# Rare gain-of-function regulatory mutations explain the missing heritability of bicuspid aortic valve

**DOI:** 10.1101/2025.02.18.25322302

**Authors:** Artemy Zhigulev, Madeleine Petersson Sjögren, Andrey Buyan, Vladimir Nozdrin, Enikő Lázár, Raphaël Mauron, Karin Lång, Rapolas Spalinskas, Doreen Schwochow, Sailendra Pradhananga, Anders Franco-Cereceda, Joakim Lundeberg, Ivan V. Kulakovskiy, Per Eriksson, Hanna M Björck, Pelin Sahlén

## Abstract

Bicuspid aortic valve (BAV), a prevalent congenital cardiac defect, predisposes patients to severe complications. Despite its high heritability, previously identified protein-coding and common regulatory mutations account for only a small fraction of cases. To address this gap, we investigated the role of rare regulatory mutations. By integrating high-resolution three-dimensional genome organization profiling with whole-genome sequencing, we analyzed sixteen patients with BAV and normal tricuspid aortic valves. Our findings reveal a 1.5-fold enrichment of gain-of-function regulatory mutations in previously implicated genes among BAV patients. Genome-wide, moderately rare mutations (allele frequencies below 3%) were predicted to alter the transcriptome of specific developmental valve mesenchymal cell and fibroblast populations. Expanding the BAV pathway network with newly implicated genes uncovered substantial genetic heterogeneity underlying the disease. These results position rare regulatory mutations as pivotal contributors to missing BAV heritability and emphasize the need for further research of their mechanistic roles.

## Supplementary material for "Rare gain-of-function regulatory mutations explain the missing heritability of bicuspid aortic valve": Table S7 (part 1 of 3)

TargetID	ProbeID	Sequence	Replication	Strand	Coordinates
A1BG	chr19_58355170_1	TTTCTATTTCCTGACTTGACTCTGACTGGTGTGGTACTTGGTATAAAGAAGGTTCCCTGGCCAGGTGCGGTGGCTCACGCCTATAATCCCAACGCTTTGGGAGGCTGAGGCAGGAGGATC	1	+	chr19:58355170-58355289
A1BG-AS1	chr19_58346818_1	GATCCCAGCCCACTCAGCCCTGGGAGTCCAAAGACATTTTAAACAGAGCCTCTCTTCACATTTATTAATTCCTGGGAGGAATGAGGGAGGCTTCTCCAGCCCCCCAGAGACCCCGGCCTT	1	+	chr19:58346818-58346937
A1BG-AS1	chr19_58351520_1	GATCTGGGCTGGTGCTGCTCCTGGGTACCAGCAGCTCTTTCTCCCCGCGCCGTAGCTGGAAGTCCACTCCACTCAGGGGAGCCACGCAGGTGAGGGTCACCTTGTTGCCAGGGTGCAGGA	1	+	chr19:58351520-58351639
A1BG-AS1	chr19_58349313_1	GCCAAGATTAAACATTTTTCATCAATTGTGGATGGTGGCTTATAACACTGCAAGAATAGGCTGGGCATGGTGACTCACAAGTGTAATCCCAGCACTTTGGGAGGCAGAGGCGGGCAGATC	1	+	chr19:58349313-58349432
A1BG-AS1	chr19_58352393_1	ACATCCTCCTGGGCCTCAGGCACCTCCAGAAACTCATGGTCGCCCTCCCGCCTCAGCAGAAAAGTCACACCCCGCAGCACACCTCGGCACACTGCTGTTGTTTTCAGGCCGGGGGTGATC	1	+	chr19:58352393-58352512
A1CF	chr10_50859474_1	GATCTCTCTGGAAACTAAGCCTGGTTCCTGCTGTAGTTTATTTTCTGCTGATTCCTGAAACACCAATGTGGTTCTACTTCATAGCCTTGGGTGGCAAATTCTAGCTGCCTTTTTGGGATA	2	+	chr10:50859474-50859593
A1CF	chr10_50886044_1	CACTATATTACATGGAGTAAAGTGTGGAGTTTTAGGTCAAGTACGTAGATAAATGCTGGCTTACAAACAGAAAATACACAAAGCATTTATATAACAAAGTAGATAGATTTAGGCCAGATC	6	+	chr10:50886044-50886163
A1CF	chr10_50860171_1	ATATTGGTTGAAATTTAGAAACAAAAAAAAATGAACAATACCCATTCTCCAATTATAATGCAGATTAGTAATTCTGAATCCACTTATCTCAGGATGTCACCAAATACTCAAAAACAGATC	6	+	chr10:50860171-50860290
A1CF	chr10_50884612_1	GATCTATAAAACACTAATCCTGCACAATGTGCAAATAATGCTGTGTTCTTCATCTTCTTGGAGATATACAATACATATCTGAAAAGTCCTATAGTAAATAAAATTGTTTAGTTTGGAATC	6	+	chr10:50884612-50884731
A2M	chr12_9115484_1	GATCAATATGAATGTGAATATCTAAAATTTATTCTTTTAAAAAGCTAAAAATTTCTGACACCCCTTAGGAAGGCTTTGCATATTAGAGCTTCAGAGAGTTGGGGAAGAATGATTAAAAGT	6	+	chr12:9115484-9115603
A2M	chr12_9116347_1	TGAAGCCACATCAGAATTCAGTAGTCCTCTTTGAAAATGGCACGAATTAAACCAGTAGCTTTTTGACATTAGGGATATTACTGGGTTGCAGATGAAGAGCCAGGCCCTGGAAGAATGATC	3	+	chr12:9116347-9116466
A2M-AS1	chr12_9066431_1	TGGCACCTGGAGCTGCCCAACCTGGGCAGCAGCTTGTGTGTGTGACTGCACAGTGGCCACGCTTGCTCACACACCCCTAGCACACCCCTCTGCTCCACCCGTCTCAATCTCCCTTGGATC	1	+	chr12:9066431-9066550
A2M-AS1	chr12_9063722_1	GATCATTATAATGACCCAGATGTGTATCTTTTTCTTTTACTCTGCGGTGAGTTTTTCTAAGGGAGGAATCCTATTTTGTTTAATTTTGTATTATAGCATGGGATATTGTGCCTGGCAGAT	5	+	chr12:9063722-9063841
A2ML1	chr12_8822149_1	GATCTGCCCACCTCAACCCCCCAAAGTGCTGGGATTACAGGCGTGAGCCACTGTGACCGGCCAAGTTTACTGCTTTTCTATTGAAACTGTTCTCATACCCGTGTTCCCAACTACACCTTA	1	+	chr12:8822149-8822268
A2ML1	chr12_8824465_1	TCAAGCATTTATCATTTCCTTGTATTACAAACAATCCAATTATACTCTCTTAGTAATTTTTAAATGTGCAATAAATTATTGTTGACTGTAGTCACTCTTTGTGCTAAAAACTACAAGATC	6	+	chr12:8824465-8824584
A2ML1	chr12_8846014_1	TAGATGCCGTTGGCAGGTGAATGTGCATTCTGATTTTCCTGTATATTCCCTCTTCTCTTTCAGGACTGAAAGCCTCCTTCTCTCTCTCACTGACCTTCACTTCGAGACTGGCCCCTGATC	1	+	chr12:8846014-8846133
A2ML1	chr12_8844658_1	GATCATTGCAGTAGCTTCCATGGTTTCAGTGTTGTCGTTAAGTGAAAAAAAAAAAATCATCCTAATACAACGAAAAGAGAAAAGATAGGTGGAAAATAACAAGTCCAGTGATAAAGCGGG	5	+	chr12:8844658-8844777
A4GALT	chr22_42695406_1	GAGCCTGGGGCTTGGTAACTTAGGCTGGGCCCTTCCCAGGGTAGAGAGCAGGGAACCTCGCTGATGTCACTGGCTGGTAACTGACCAGCCTGGGCAGCCCATTGCAGAGAGGTGGGGATC	1	+	chr22:42695406-42695525
A4GALT	chr22_42694044_1	GATCCACAAGGAAAACGCTTCCTGTGAACATCAGCCAGAGCCAAGGCTGGCTTCCAAGCCCATGGGCTCCTGGGCCCACAGGGGCCAAGGCTTGAACCCCAGCCTGCTGGCTGCTCACCT	1	+	chr22:42694044-42694163
A4GNT	chr3_138132725_1	AGACCCTGTAAGGTGGTACAAACTCCCCTTTGCAAGCACAAAGTTTGATTAAAAGGAAAGAGAGCCCATCACCACAAATAAGCAATGAACAAAGCCCTGCAGTCCAAAGGCCCAGTGATC	1	+	chr3:138132725-138132844
A4GNT	chr3_138131900_1	GATCAGGAATATGATATGAATGTCCATTGTCATTGTCACTGACATCATTGGTTACAATCTGATAATTGTAACCAATGCAATAAAACAAGAGAAATGAATTTCTACTACGAATATTAAAAG	6	+	chr3:138131900-138132019
AA06	chr17_33534080_1	GAAATTTCTGCCCTTGCTACGATGCTGTCAAAATTGAACCCCAGAGCTCAGCTCCCAAGAAGGTTAACATAATGGTTTTGCTACTCATCGTAACAACACCTCACATCATGCCTTCAGATC	2	+	chr17:33534080-33534199
AA06	chr17_33533041_1	GATCTGATTCTAAGCTGTATTTCAGGCCGAGTGCAGTGGCTCATGCCTTAATCCCAGCACTTTGGGAGGCTGAGGCAGGCAGATTGCCTGAGGTCAGGAGTTCAAGACCAGCCTGGCCAA	1	+	chr17:33533041-33533160
AAAS	chr12_53321041_1	GATCCTCCCCAGATACTGTCCCCAACTTTTAGATAGTTCTCCCGCATCCTCACACTCCCTAGATTCTCCCTCATTCTCTCCATTCCCTCTAGGCCTCCTCCACAGCTCCTTAACCGTTCC	1	+	chr12:53321041-53321160
AAAS	chr12_53321990_1	CCACACGGTTAGGCGTCCTGGAAAGGGAGGTGGGGACGGTTGGAAAACTAACATTTCCTGCCAGGCGCGGTGGCTCACGCCTGTAATCCCAGCACTTTGGGAGGTCGAGGTGGGTGGATC	1	+	chr12:53321990-53322109
AACS	chr12_125064402_1	GATCTCGCAATTGCACTCCAGCCTGGGTAACAAGAGCGAAACTTCGTCTCAAAAAAACAAAACAAACAACAACAACAACAAAAAAAAAAACACGAAAAATTAGCTGGGCATGATGGCGTG	4	+	chr12:125064402-125064521
AACS	chr12_125066397_1	CCCAACTACCAGCTCCACCCCTCCACCCTGCCTCCCCTAGGTATTCCTAGGGGATTTTTTTTTTTTTTTTTTGAGACAGTTTCTCTCTCGTTGCCCAGGCTGGAGTGCAATGGCGAGATC	1	+	chr12:125066397-125066516
AADAC	chr3_151814526_1	ATAGGTTTTGCTAAAAAGTACTTTGTTTAGGTAGCTTTAATATCACGATAGTGGCTCTCCTTTGAAATTCTTATCTTAGGTATGGTTTGTTCCTTAAATTTTATACTCAAATTAGAGATC	6	+	chr3:151814526-151814645
AADACL2	chr3_151732024_1	GATCATACATTATATTTATATATCCATATCTATATATACATCTATATATCTATATACATCTATATATCTATATCTATATATCTATTATCTATTGTATTATATATAACATATGGATAGATA	8	+	chr3:151732024-151732143
AADACL2	chr3_151734869_1	CTCCATAATTTGAACTATAAACTGTCTCATTTTGAAACCCATACTCTTTCTGCCAAGCCAGACAGCTTCCAGAAAGGGTAACAATAAGAGGCTCAAAGGAGAAGGCCACAGAAGATGATC	3	+	chr3:151734869-151734988
AADAT	chr4_170090066_1	GATCATCGCCCTCAGAGCGCAGGGCGCGGGGTAGCCCAGGCGCGAGGCGCTTGCAGCCCCAGGCCAATGACTCTTGACCTCGCCGCTGGGAATCACCGCAACCCGGCGTCCGCGTTGGCC	4	+	chr4:170090066-170090185
AAGAB	chr15_67254280_1	GATCCTCGCAAAAACCTGTGGCCTGGGCTGAGCAGAGCGGGAAATCAGTCTCACTTTACACAGGAAGCCGAAAGGAACGCCGAAGAAGGCCGAGTGGGCAGAAAAGCACGAGATTAAGAG	1	+	chr15:67254280-67254399
AAGAB	chr15_67255447_1	AATGTGACATTTAAAAACTTAGTGAAAGACCTTTTTAATTTGAGAGGGGAAATGTCAAGAAAGTCTTGTCCAATACAGCTCAATTTGTAATAGTTGCACTCAGATGTTTCTGAAATGATC	6	+	chr15:67255447-67255566
AAK1	chr2_69644153_1	CAACAACTAAGTTCCCCCCCCCCCCCCCCCGCTGTATGTTCCACCCTTCTGGAGCCATCTTATTTGCGGCCTGGCCTCCTGGCACAAGGGATTCTGGAGGTTGTGGTTTCCGAACGGATC	1	+	chr2:69644153-69644272
AAK1	chr2_69643119_1	GATCCAAGGATTTCTTCTCAGATTTCACCTCGGAGAGGAGCCACCCGAATCCGGCCGTGGGGGTGGGGGCTGAGGGAGGATGCCTATAGGAATATGCGTGTCAATCGCGCAGCGGGTCCC	1	+	chr2:69643119-69643238
AAMDC	chr11_77821377_1	TGTGCCCTTAATTAGGGGCTGGGCTGGGACCTCGGTAAGATGTCTCTGTGGAAGTTTGCCGACGGGGTATTGCTCTCTGCTGGGGTACAGGAATCGCAGCTTTGCTGGAAAAGCAGGATC	1	+	chr11:77821377-77821496
AAMDC	chr11_77819367_1	GATCGGGAATAAATGGGGGTGAGTATAAGCACTCAGTGTGAAGGCTGGAGGCAGCAGGCGCAGCGCTGAGATGCTCCAGCAAAAGAACCAGCAGCAGCAGCAGGAAGTTTCAATGGGGCC	1	+	chr11:77819367-77819486
AAMP	chr2_218269363_1	GATCGCCTCAAAGACCTACCTGAGTGCAATGCAAAGGTGACCTCGCTATCGTCGGGGCCCTCCATGCTGCCGACCACCCCTTCCTGGGGTTCTAGAACCCAGCCCTCTTCGTTGCCCTCT	1	+	chr2:218269363-218269482
AANAT	chr17_76466954_1	GATCTGCACTGCTGGGTGGGGCGGAGAGGCAGGTGCTGGCGAGAGAAGAGCTAAGGGGTGCAGGATGGGGTGTGAGCTGGAGGGCAGGGGGTAGTCAGAGCCAACAGGGAGAGGGGCCTG	1	+	chr17:76466954-76467073
AANAT	chr17_76453677_1	TGTAGAGCATATGTATAATGCACTGTATTCAGGAATTCCAAGCAGTTCGAACGTCATGACCCCTCAGAAGTTGACCCAGAAGCTGGTGAAGGAGGCCCAGAGAAAGGTAACAAAAGGATC	1	+	chr17:76453677-76453796
AANAT	chr17_76451633_1	GATCAACTTCCAAAGTGCCCTCCCCTGAAATCAGACCTCTCAACCTCCCAAGGACCTAAAACAGCGTAGGCCTGATTCCTGCTTAGAAATGTTTTCTTGAAGGGGAGGGGAAGTAGGAGA	1	+	chr17:76451633-76451752
AANAT	chr17_76468056_1	GTGTGGCCCAGTCTGAGGCCATCTGGATAGAAGTAGAGGCTCCCTAAGGGCCCACTTTGATTAAGGGGCTCTCTAGGACCAAGGGCTGAGGCTACCTAAAAAGCTCTCTGCCACAGGATC	1	+	chr17:76468056-76468175
AAR2	chr20_36236833_1	ATCATACTTGTATTAAATAAATGTTTACTAAGCGTTGAATCTGTGCTAGGGATACAGCAGGACTCAAGTCTCGTGGCGATGACAGCCTTCAATCAAACATCCAAAACTGCAGTTGTGATC	4	+	chr20:36236833-36236952
AAR2	chr20_36235729_1	GATCTCCTACTGGCTCTGTATCTTTGGTGGAACCCTGATTAATAGTGCAGGGTTAGACCCACAAATAGTTATTTATTAATACCAAATTATCATCATTATTAATTAAATGCATAATATATG	6	+	chr20:36235729-36235848
AARD	chr8_116937848_1	GATCAAGGCAACCAGGAAGGCTTTGGGTTGAAATATTCTAACCTTTGGTCATAAACCTTCCACCTGTACCTCAACTTCCACTTACATAGGCTGACTGCTCAGTTACCAAGCCTTCTCCTT	1	+	chr8:116937848-116937967
AARD	chr8_116939292_1	AGTAAATTGTCTTATTTAAGAATGTTATCGCATTTCTAAGTTTAAGAAGAACAGTATTAGGCCGGAGCTGTGGCTCATGCCTGTAATCCTAGCTCTTTGGGAGGCCGAGGCAAGTGGATC	3	+	chr8:116939292-116939411
AARS1	chr16_70288927_1	GATCAGGTATACTAATCCTTTAACACCAAGTTCGGAATTAACTCACATGCTTCAAAGCACACCGAGAAATACAAACTGTTTTACAGAACAGCTTAAGATGACGGTCTCGGTGCGCCTGGA	3	+	chr16:70288927-70289046
AARS2	chr6_44312762_1	GATCAATAAACATTTAATGAAAGCGTTATCTTTATTTAAATAACGAATAAATGAAATCAGACTTCTCCCTCGGGATTCCACTCCAGCCATTTCTGGACCTAATACTCAATCCCAATCCAG	5	+	chr6:44312762-44312881
AARS2	chr6_44313877_1	GCATCAGACACGGCCATTTTTGCCCGTGAAGCAGGAGTCTATAGGAGAACACAGAAGCCAAACAGCATCTGCTATATTATTAATTGCCTAACATTTGGTCTTCTCATTTGCCTGGGGATC	1	+	chr6:44313877-44313996
AASDH	chr4_56389440_1	TAATCCTTAAGGGTGTATGACTTTAAAAATCCTGTTACTGTCATTTTCAGGGAGTCTTAGGGAGCAAATGTAGAACACTATGTTTAAGACAGCATTTTTACCTGATAATCCAAGGTGATC	5	+	chr4:56389440-56389559
AASDH	chr4_56386918_1	GATCTTAAGAGTGTCAGCAAATTCAATTGCTATGGGGCCTCTCTCTAGGCCACTGGCTGTTTTAAAAATGGATAAATAATCTAGAAACTTTATTTTCCCAATTCCCCGGCTTCTAAATTT	5	+	chr4:56386918-56387037
AASDHPPT	chr11_106078792_1	CTTATATTCTTGTTTTTTTGTGTGTGTGTTTTTAGTAATTATTTAAAAAATAATAATTGGAGGTGGGAGAGAGCAGAACAAGATAGGTCATGCCTTGCTAATTGTTGAAGCTGGGTGATC	6	+	chr11:106078792-106078911
AASDHPPT	chr11_106076963_1	GATCCAGGCGGGGTCAGTGTTGCGCACTGGGGATAGTGCCTCTGCTCGGCCTTCGGAGGGAGGGTTTCAGGTAGGCTGCTGCTAAGGGTCGGGAGCGTACTGTGTGAGGGTGGGTCTTAG	1	+	chr11:106076963-106077082
AASS	chr7_122134247_1	CAGTGAACTGCACTGAACTGTTTTTTTAAAACAAAAAACAAAAAACAAAAAAACTGGTTCACAATTAGATGTGTACATAAATAGAAAGTAAGCATTTAGAAGCCTTAATATCACATGATC	6	+	chr7:122134247-122134366
AASS	chr7_122145163_1	CCCAAAGCACTGGGATTACAGGTGTTAGCCACTGTGCCCAACCCCAAATTAGAATTTTATCTGTAAGTAGAGTTGGAATTTTCTTCTGTATCTTCAGCTTCACATTTCCAAAATCGGATC	3	+	chr7:122145163-122145282
AASS	chr7_122133082_1	GATCTACTTTAAAATGGCTCAGGAAAGGAAAAGTATACATATATATGTATATTGCTAAAATAGGAATGAGTCAAACCTATACCATAATATTATTTTGAAGAGCAAGTGGAATGATGAACA	6	+	chr7:122133082-122133201
AASS	chr7_122143647_1	GATCAGTTTGGCTAAGCTGGGCGTGGGGAGGGAAGGGGGAAAGAACCACCCCGAAATCTCCATCCACCGCCCCCTCAGCCAGCCGTCCCCTCTAAGCACGCCGTCCACAAATTAACAAGC	1	+	chr7:122143647-122143766
AATBC	chr21_43810935_1	TGGGGGGTGCCCATGGCCCTGGAATGGGCTTGGGGGAGAACGCGCCGCCCCGGGGCCTCCAACCCTTTGCTCCAGGCCACTTGCTCCACCCTCTCTTGCTGCCCCGTGTGACCCAGGATC	3	+	chr21:43810935-43811054
AATBC	chr21_43812810_1	GCACACTCCCTGGCTGTTGGGAGGGTGCATTCTTCTTTCTTCCTTGTCTTCTAGAGGATGCACTCTTGGCTGTAGGCCTCCCGTTTCTCTCACGGGCTATTCCTGGGGTTCCCTCAGATC	1	+	chr21:43812810-43812929
AATBC	chr21_43809773_1	GATCGAGGGTGGGTTTGGGGACAGTTCTGCCAGCAGCCCCGGGGTTGGAACATGTCTCACAGAACTTCCACTGTTGCATATACTGCCTTATAAAGATAGACCGGTAATGGGGACTGTCCC	1	+	chr21:43809773-43809892
AATF	chr17_36947913_1	GATCCTTTTGAGGCAGATTCTGTTTAGAGGGGTCTAGGTCTCTACAGGCAACCTCCAACAGATACCATAAGAATAGACCACTTTGTAGTCACACTTATCATCCCTTATTGCAGTTTCTGT	3	+	chr17:36947913-36948032
AATF	chr17_36949324_1	TCGCTTGGCGCAGAGGAACGTCGCCTCCCGCGAGGGTGGTCCCGGCCTCGGGAGGAGGGCTTCGGCTTCTTTTCACACGCACTCGAAACTTGGTGCTCGGCTGGATGGGCGGAACAGATC	1	+	chr17:36949324-36949443
AATK	chr17_81132918_1	GGGCCTTGTTCTTACAGTGCCCCAAGGAGGGGCCACTTATACAATAGCCCCACTCGTCCCACCCAGGCCCCACCTCCACTCCTGCTCCCGCCAAGACCTTGAGGCTCTGGCCTCGGGATC	1	+	chr17:81132918-81133037
AATK	chr17_81131461_1	GATCCCAGAGCCAAGAGGACCCATCTCAGACTCCAGAAAGGGCGCGATGAGCTGTAGGCACCAGCGCCTCAGCCTGGCCTCAGTTCCCCCATCCCTCCCTGGCGGGCAGCCCAGGCTGAG	1	+	chr17:81131461-81131580
AB019440.50	chr14_106205884_1	GATCGAGCTATGCCCGATGCTGCCTTAAGCCTTATGAGGTCACCACAGAACGGCAGGTGAGGGCCCACTCAAACTCCGTAGCTTTCGCCATGGAGCTACAAACTGGAAGACAAACGCAAG	1	+	chr14:106205884-106206003
AB019440.50	chr14_106208532_1	TCCCGGGTTTCAGAATCAAAGAATTGGACAGAGAAGCACAACCGTTGGTGCCCAGGACTTCTGGACACCACACATGGAAACTGAAATTCACAAAACACCCCTTATAGTAAAATGGAGATC	1	+	chr14:106208532-106208651
ABAT	chr16_8675551_1	CACACCTGGCTGCCCCACCTATTTCACATCCTCTCACCTTTCCTCACCCACCCTGGCCAAGGTAAGACTAGAGGGGGTTCAGCGAGATTTAGTAAGACTGGAGCTCTTAAAACTGGGATC	1	+	chr16:8675551-8675670
ABAT	chr16_8712975_1	GATCACCCTCATTACCTCTTCTGGGCCCCCTGTGGACCTGCGTTGACCCAGCATGGGCTACAATGGGGGAGTTGGGTAATCGCTCCCGGTAGGTTCCTCCCCAACCCCCGAGGCGGGGTC	1	+	chr16:8712975-8713094
ABAT	chr16_8714510_1	GAATTTTTTCCCAGAAGCAGCCTATGCCCCAAGAGGCAACCAGAAGAAAGCAATTTTAGAAAATGCAATTTCATTTGCAGGGCAAGATGTGGGAATCCTGAAAGGTTGGCGCTGAAGATC	2	+	chr16:8714510-8714629
ABAT	chr16_8674288_1	GATCCAGGTTAAATCAACCTATGGAGCTGCCCCCCAGAGGGTCAGGGTCCCCACAACTTGACGGGGGTCCTCAGCCGTCTCCTCCCCAGTCCCAGGACTCCCTCCCAGCCCTCGCGGTCC	1	+	chr16:8674288-8674407
ABAT	chr16_8720973_1	ATTTACTGTTTATTCAATGATTGTTTGCAGGCAGGCACTGCTCTGGGGCTGGGGAAACAGTAAGGACTTCTGCCAGCCCACAAAATAGTTCCAATTGCTATTACTCCCATTTTACAGATC	2	+	chr16:8720973-8721092
ABAT	chr16_8720051_1	GATCTGCCTGCCTCGGCCTCCCAAAGTGCTAGGATTACAGGCGTGAGCCATCGCGCCCAGCCAAAATGCACAATTTTAAAGAGCTCTTTGGAAACAGAAAATGGCCTGCAACAGGCATCT	1	+	chr16:8720051-8720170
ABCA1	chr9_104927842_1	GATCAAAGTCCCCGAAACCGAGCACTTCCCGAAGCCTCCTTGGCCTCGAAACAAAACAATAACGCCCAAGTAAGTCACTGGAGAGCCTCTTACCTGTTTTCCACTTTTGTGTTTGCGTCT	1	+	chr9:104927842-104927961
ABCA1	chr9_104928848_1	ATCTTACTGCTTCTCTTCATAAATTGAGAGGAAGGAGGCCACAAAAACAAAAAAAGAAACAAACAAACAAAAACACAGAACAATATGGACCAGCCCCCTTTTAATTTCATTATATTGATC	6	+	chr9:104928848-104928967
ABCA10	chr17_69244191_1	GATCTATAAACATACCTAGTTTATGTTTAAAATCTGAATGTAAATTAAAACAAAGTAATTGTCAATGTTCCTTCTGCACTTGAAAACTAGCCTCAGATACTTAAAAAAAATTACTAACAA	7	+	chr17:69244191-69244310
ABCA10	chr17_69245282_1	TTTTACTTTCCTTTGAAAATTTGACCATGAATGGGAAATATAAGGTTGGTGATGTTGCTTTTGCCTAATATGTATATTTATTTATTTATCTGTACTGACATAGAAAAAAGTTTTGAGATC	6	+	chr17:69245282-69245401
ABCA12	chr2_215031573_1	GATCTAGTTATGCAAGCTCAGAACTGAAAAAGAGATTTTCTTGTGCAATGCTTAAATATCATTAAATAATATCAAAAAATAAGTTTCAACTTTACTACACTTGGACTATGCCCTTTCCTC	6	+	chr2:215031573-215031692
ABCA12	chr2_215138179_1	GATCTGAAGCTGATGAAACAGGGAAGCCATCCTTCAAATGCCCCAAATGAGAGATTTCCTCTTCTTTTCTCCACTCCACAAATGAAGAACTGATGCCCCGTCCAACTTGCTGTATGTCAG	1	+	chr2:215138179-215138298
ABCA12	chr2_215139020_1	CTGTAGGGGACATAAATTACAAACTGGAGTCCCTCAATTCGTGAGTGGAGATTCACGTGTCTATTACAGACAAGCCACATTGTTTCAGGCTCTTATAGTGAAAGGGGACACAGGCTGATC	1	+	chr2:215139020-215139139
ABCA12	chr2_215032402_1	TGTGAATGCAAATTGACTGATGTTAACAGAACTGCTCTGAGAGTTCTCAAATAATATGAGGGTGCATAGTGTGGAAGGCAGTCACTAAGTTTGGTCTAATGGAGACCACATACGAAGATC	3	+	chr2:215032402-215032521
ABCA13	chr7_48172344_1	AAGAGATTCAGTAATTGACATTGAATTACATTTTGCTGAATCCTCCGAGCCAGAATATTCTATCTCTCTGTCTTGAAATAAAATACAAGTTAAAGGAGATGTTTTCTTTTTTATGTGATC	6	+	chr7:48172344-48172463
ABCA13	chr7_48170890_1	GATCCCTTTGGAGGAAATGGGTGAAGGAGAAGTATGAAGTGCAGGTGCAGTAGCAGAGTGGAACTTGAGTCACCCATTCCCCAAACTCCCCCAGACACCAACACTGCTTCCATCTCCTTC	1	+	chr7:48170890-48171009
ABCA3	chr16_2342186_1	GAGTAGGGTTTGAGCGGCTCGTTCCCCATTTTACTGTGTACATAGCACCTTTCACTCTGATGATGTTCTGGATAGCCCATTCCGCGAGCAAAGGGACTTCGTCAGGTTCATGCCTAGATC	1	+	chr16:2342186-2342305
ABCA3	chr16_2328838_1	GATCACCATGAGCTAGCGCTCCCCGACAATGACCCGGGAGACTCCAGCGCACGGGGAAGGGTTTTTTTTTTTTTTTAAATGACCCATTTTACTTTTGGTTTGGTTTCAGTCCATTGAAAA	1	+	chr16:2328838-2328957
ABCA3	chr16_2330646_1	ACTCTGCTTCTACAACCTCCTCATCCTCTCCTGGCTTCTGGCAACACCACCCTTTTTTTTTTTTTTTTTTTGAGACGGAGTCTTACTCTGTCTCCCAGGTTGGAGTGCAGTGCCGCGATC	1	+	chr16:2330646-2330765
ABCA3	chr16_2339698_1	GATCCAATCGACGCCTTCCCGGAGTGCACAGTCCAGGACGTAACCCGGAGAACAAGCGGCAATTACCCCCTGAGGACATGGCTTCATCTGTGCGACAGACACCAAGCGCCTTCCCCACGC	1	+	chr16:2339698-2339817
ABCA4	chr1_94120480_1	GATCGTGAGCTGCATCCCAATTTCAGAAATGCTAACATGTGAAAAAACAATGTGCCTCAGAGAATCAATGAAATAAGGCCTCACTAAGCTGGGAAGCTGTTCGAGGGGGTTCTTGCTTGC	1	+	chr1:94120480-94120599
ABCA4	chr1_94121409_1	TGGAACAAAATCTCTTTGCATAAATATAGGCTGGGCATTTGTCCTCGGCAAGAGCCTGCCATGAGCCGGCAGTCAGGGTTTGACTGGCCCTTTAAGTCCAATCGACTCACTCGGCAGATC	1	+	chr1:94121409-94121528
ABCA5	chr17_69326580_1	GATCCGCGCGTAACCTCGCAGGGAAGAGCAAGCGCTCATTACCCAGCTGTTCAGACGGAAATTTACATCAATATTTGTTTTCCTTCTTTCCCTGAGGTTGCTGAGGGTGGAACGACAGCG	1	+	chr17:69326580-69326699
ABCA5	chr17_69313104_1	GATCAGTAGACACTTTCTGCATGATGCTGCTTGTAATATTAGTCACTGGAGTATATCCAAGAATTAGATTAGAAAGAGTAAACTTGTCCATAGGATTGAGTTCTATATTAGGCACTTCTT	5	+	chr17:69313104-69313223
ABCA5	chr17_69316153_1	CAACAGAGAGAAAAAAGATTTTTAAAAAATTAACAGTGCTTCAGAAAACTGTGAGACAGTCTGGGCACACTGGCTTACGCCCATAATCCCAACACTTTGGGAGGCCAAGGCAGACAGATC	2	+	chr17:69316153-69316272
ABCA5	chr17_69327326_1	AGGAGAGCGGCTGAGGGTGGGGCGAGCGGTGGCGCGCCGCTGCCCAGGGCCCCTGAGCCACTAGAGTCGGGCCTCGTGGCTCTTCCCCAGGGCCTCCCACGCCTGGGTTCTGCGGGGATC	6	+	chr17:69327326-69327445
ABCA6	chr17_69140782_1	GATCATAGTGTTGAGGAAAATATTTACTACCTTTAAAAAGTGTAAACATGAATTTAAAATATTATTTCAATAATTTATGACTGTAAAATTTCACCTCAAATATTTCACCTTAAGCTTTTT	7	+	chr17:69140782-69140901
ABCA6	chr17_69143245_1	ACCATTGTTTCTTGTGTATGCTTTCTTTTCCTTTTTCTTGACCTGTTTCCTCTTACTTATTTTCATTTTGGGAGGCTGTTTTCCTTACGTAATGTGACAATTTCCCCACAAATGGTGATC	5	+	chr17:69143245-69143364
ABCA8	chr17_68955799_1	GAAGATTTTCTTATCTTTTGGTTATTGATTTAATTTTAAATCAGAAGTTCAATTATACTCAGAAAAAATATTTTGTATGTCAAATTTGTTAAGGCTTATTTGATGACCCAGGATATGATC	7	+	chr17:68955799-68955918
ABCA8	chr17_68954690_1	GATCCTAGAAAGAATCTTACATTTCTAAAATTCTTATAGACTAAGAGTGAGCGATAGGAACAATAAAAATATTTCTGTAAGTGCTCTTGGTAAACAGTCTTAAAGTCAGAAGAACACTTA	6	+	chr17:68954690-68954809
ABCA9	chr17_69061952_1	AATCAGCCTCTTATCTGTGTCTCATGGACCATGATAACCAAATGAAATCTTCCTTACCCATTTCCCATTCTCTCAATATTGATTCAATTATATTTATCCTTTTTCTAATTATATGCGATC	6	+	chr17:69061952-69062071
ABCA9	chr17_69060398_1	GATCAATAAAAATCTTTCCTTAAGTTTTCTTGATGAAAATATTCTCAAGCCATTTAAAAACAATTCAAAACTCAGAAAATTATGCATCCTGCAATGCTTACAATTCCTCTGGCAGTAAAA	6	+	chr17:69060398-69060517
ABCA9-AS1	chr17_69005691_1	TACATACCTAATCAAATATAACTTGTATGATGTTTAATTTAAATTTCTACATGCTGGCTTATTTTTTTTTCCAACTAATCTTCTAGTTCTGAAACAGGTGATTTAAGTTCCACTTGGATC	6	+	chr17:69005691-69005810
ABCB1	chr7_87714050_1	AAAAATGAGTTGACAAATACTTTTCTCAATTACAGAAAAGTAGACAGAATAGTGATAAGTAACCAAAATCTTTTAAGAGTTAAGAATGCATTTTGGAATCTGTGTATGTATTGTGGGATC	6	+	chr7:87714050-87714169
ABCB1	chr7_87600178_1	GATCCATTCCGACCTGAAGAGAAACCGCAGCTCATTAGCCAAATGCATGAGCCTCAGGCGCGCTGGAGGTGAGACTAACCTCTAGTCCCCCGTCGAAGCCAGAGAGCAGTAAGAGGGAGC	1	+	chr7:87600178-87600297
ABCB1	chr7_87711957_1	GATCTTAACTTCCATATCCTAATACAGGGTTTGACATTCTGGATTTTGAGAAAATCTGGGCATTTATTATGACACATTCTTTCAACTAACTAGCTGGTACTAATTAAGTATCTTTATTTA	6	+	chr7:87711957-87712076
ABCB1	chr7_87601376_1	ATTTGATGATAAATGGAATGAAAGAAAAAGGAAGTTTTAAAAAATATATAGAGACAGGTATTTCAAGGTACAAATGCTATTTCAAAGTGTGTAATATTTTAAAACTTCAGACGTCAGATC	6	+	chr7:87601376-87601495
ABCB10	chr1_229559265_1	GGCTGAGGTGCGGAGGGACCACTGAGAGGACTTCGCTGCGTGTCAGCTCAGCTCTGGACGGCGTGGAGGAGGTGGTTGGCGAATAGTGAAATGTATATAACTTTGAGAAGGGAAGAGATC	1	+	chr1:229559265-229559384
ABCB10	chr1_229557984_1	GATCCCCTCCCTCCTCCGGGGTTAGGAGTGGCCCAGGAGAGGCGGCGGTGACACGCGCTCTGCGGCCCGGCCGTGTCCCTCTCGGCGCCCCGGGACCCCGCGTGTGGAGAAGGAGAGGCC	6	+	chr1:229557984-229558103
ABCB4	chr7_87475459_1	GATCCATCTCAGCCTGAGGAGAAACCACAGCCTCAGAACCAAGTACACCCTCTCCGGCGGCCCGGCGCACGAGTCGCGGGGCCCGGGGGCACTGGGTGGAGGTCCGGCCACTCCCGCCCC	4	+	chr7:87475459-87475578
ABCB4	chr7_87476201_1	AGTCAGCCAGGGCCGGCAGGAACCATCACATTATGCTCCTTGGGGAGGAGGAACGCTGTTGGTGCCCTCTTAGCACTTAAGAGACACAGAGTTTTAGGGCTAGAGGGGTCTTCAGCGATC	1	+	chr7:87476201-87476320
ABCB5	chr7_20614978_1	GATCGCTGAACTTATATTTTTTTTATTTCTTCTTCCTTGTCCTCTTTACCTACCTACCGCCTTAAAAATACCTCTCAAATAGTCTTACTTACTGCTATCAAACTAGATTTTAATGAGTCT	6	+	chr7:20614978-20615097
ABCB5	chr7_20615868_1	GAAAACAATTGAAGCTTGTGAAGAATATAAAACACTTCTCCATCTTAGAAAGAATAGTTTGTGGTAAAGATGGAAACAAAAATGTGTGTGTATGAAACTTTTTCATAGTCAGAAATGATC	6	+	chr7:20615868-20615987
ABCB5	chr7_20648022_1	GGAACTGTGGAATTTAAAAATGTTTCTTTCAATTATCCATCAAGACCATCTATCAAGGTAGGTTAAAACAAATTACGCAATTGTGCAGTTTTCTGATATTATCTTCTACTGGCCAAGATC	6	+	chr7:20648022-20648141
ABCB5	chr7_20646766_1	GATCCTTGTTTGGCCTTTCCATTCTTACAGATTTCTCTTCTTTCCATTAAATTCATCTTTTGAATTTGAGGCATTCATAATTAAGACTTTTAGCTATTCATTTATTTCATATAAAGTGAA	6	+	chr7:20646766-20646885
ABCB6	chr2_219220774_1	CTCCGAGCCCTCTTCGGGCACGGGCTCAGGGTGCCTTGATGCCGACTGCCCATCTTCTGCCCACCCTCCAAGAGGCAGCCGAGAGAAATGAGAGGGAACCCTGGGCACTGTGCCAGGATC	1	+	chr2:219220774-219220893
ABCB6	chr2_219218248_1	GATCCAGATGCCCATTGCCAGACGCTGCCGTGCCTGGCTCCGCTCCACGACAAGCAGCCACAGGCCACAGGCGCCGGCCAGACTCTCCAGCACGGAGGCCAGAAGTAGATAGCTTGGCAG	1	+	chr2:219218248-219218367
ABCB7	chrX_75155537_1	GATCTAGGACAGTCATATTTATACAAGAATTTAGGGCGGTCTATGTTTTGGAAAGATAGTTACGGTTTTGGCCTATCAAGAAGCACGCCTGTCAGCAAGGGAGTTAACTGGCGCCACCTG	1	+	chrX:75155537-75155656
ABCB7	chrX_75157509_1	GTAGGAGGTTAACCTGAGTGAACAGAGACCTGATGGTAAAGGGCCTTCTATTTCATTCTAAGAAGTTAATACTTTATCCTATAACCAGTGAAGAGTTTTAATCAGGAGAGTAACATGATC	5	+	chrX:75157509-75157628
ABCB8	chr7_151029812_1	TTCTAATCCTAGAGTGAATTACTTGGGGGCCAAACAGATAGAAGATTCCCAAGGGCAGGTGGATGTGGAGTTGTGTCATTTGGAAAGCCCATCTGACTGATGGAGGGCAAGAGCTGGATC	1	+	chr7:151029812-151029931
ABCB8	chr7_151028125_1	GATCCTGGAGCCTTGGGAAAATGGCCCGAGGTCGGCGGCTGACGCGTTACTATGGATACTCCATAGCTTGGAGGGCCAGTCGGGCCACACCCTTTGGACGTCACCCGGAGCCCACAGGAG	1	+	chr7:151028125-151028244
ABCB9	chr12_122966005_1	GATCCTCCAACACCTCCCACATTTTCCAAGAGGCAGCGGCGCCTTGGGGGTTAAAAAAAATGGCAACATTCGCCCTACGGGCGCGGAAAGGATGCTGCAGGGATGGGGGCTGGGAGCTGC	1	+	chr12:122966005-122966124
ABCB9	chr12_122981991_1	CATGAAGCCCATGACCAAGGAGGAGTGGGATGCCCGGCAGAGCATCATCCGCAAGGTGGTGGACCCTGAGACGGGGCGCACCAGGTGGGGAGCTTTCGGCCTGACTTACACCACAGGATC	1	+	chr12:122981991-122982110
ABCB9	chr12_122980289_1	GATCTTTCTGGCCCCTACGGACACGAGTTTGCGACCTCTGAGTCACTGGGTGGGCGCGTCGGAAAGACCAGGGCGCCTCAGTCTGGAGCTCGCAGTCGTATGGAGAGGGCAGGACCAGCC	1	+	chr12:122980289-122980408
ABCB9	chr12_122966863_1	TGGTCCTCATTCATTCACTTATTCTTTCATTCGTTCACCCAACAGATATTTATCCAGTGCCTACGGCGTGCCATATGCCCTTTTAAGCATTTGAAATTAAACAATTAACAAAACAAGATC	5	+	chr12:122966863-122966982
ABCC1	chr16_15950698_1	TGTCTCGTGCTGTCTTGATTGTTGGTGAACGCAGTAGGCAAATCTGGACACGACTGTTTCTCTCTCCTCTTTTGTTTAGGAATCAGGAGAAACAGCCTTGGTTCTTAGGAGCTGGTGATC	1	+	chr16:15950698-15950817
ABCC1	chr16_15948803_1	GATCAATAACCTGGTTATTTCTAAGTGATGCTTAAAGAGGTTGAGAAGAAGCAAAGGCGCTCTGCACACAGGTGAGGTCAACAGCTGTTAGTGATGGAGACTGGCGCCGTCTGGGTCATC	1	+	chr16:15948803-15948922
ABCC10	chr6_43427240_1	GATCTACCGGCGCGCAGAGACTACGGGCGCGCAGGGACTACCGAGGCGCGCAACCGTGCCCGGCTCCCCACCTCTTCAAGAAATGGAGATTGCAATGCTTGTGCCAACTAGTAAGCTTAC	1	+	chr6:43427240-43427359
ABCC10	chr6_43428068_1	CCAGCTGGTGCTCAGCGCCCTGCCCCACGCGCTCCTCGCCGTGCTCAGTGCCTGTTACTTGGGCACCCCGAGGTGGGTAGAGACGGGCGCAAGGCATCTGTCCATGTGTGCCTGCAGATC	2	+	chr6:43428068-43428187
ABCC10	chr6_43431050_1	GATCACCTTTTGTTTATTAAAAACATTTTTTTATGCCAAGAAGATATAAACACAAGCAAAAAGAGATATTTTTCTTTAGCTAAAGGAGTCGCAAAAGCAATCCACACCACCTTCTATAAT	6	+	chr6:43431050-43431169
ABCC10	chr6_43432200_1	TTCCTGCTTTCCGTCTTCCCGCTGCTAGACCTTCTTCCAGTTGCTTTGCCACCAGGGGCAGGCCCAGGACCCATAGGGCTAGAGGTGTTGGCAGGGTGCGTGGCAGCTGTGGCCTGGATC	1	+	chr6:43432200-43432319
ABCC11	chr16_48233004_1	AGCCTGGGCAACATGGCGAAACCCTGTCTCTACCAAAAATATAAAAAATTAGCTAGACGTAGTGGTGCACGCTTGTGGTCTCAGCTACTTAAGAGGCTGAGGCAGAAGTATAACTTGATC	1	+	chr16:48233004-48233123
ABCC11	chr16_48247753_1	TGGTCATCCAGCTTTCTTCCAAATTTACACTTTTCAGGGTACATGGCTTCATTTCCTCATAGTGCCGACTTCTCAGTCTCCCTCACCAGGCTGGTGTCAAACTTGTGAGCTCAAGTGATC	1	+	chr16:48247753-48247872
ABCC11	chr16_48234826_1	GATCCAGCTGGCTTGCAAAGACAGCAGGACAGGCAGTGAGCAAGTAGACAAAAGACCTCCCCTGGGAAAGCCTAGGAGCAGAGGTCACTGTGCCCAGGTTCCTGATTCTTTCTCTGCCAG	1	+	chr16:48234826-48234945
ABCC11	chr16_48235870_1	GGTGAAACAGACTGTGAACAGGAGGGGAGCCACTGGAGCGGGGTAACCTGTATCATGGGCTTTCTGGAGGAGCTGATTTATTTCCATGTTCTTATGCAGCAGGGTCTAGTGTCCAAGATC	1	+	chr16:48235870-48235989
ABCC11	chr16_48231812_1	GATCTACTTACATAAATAAGTCCTGAAACCATGTCATCGCCTATGTCGATGCCACGATTCACGAGGCCACCAGAAGAGTTGGGCACCCAGTATGTCCTCTTCCTAGTCATTTTCAGTTCC	1	+	chr16:48231812-48231931
ABCC11	chr16_48246969_1	GATCCTTGATGTTCATATTATTGCCTTTAACTGAGTAGCAATGTTAAAATTTAATCATTTAAATTAGAAAACATATATTGAAAAGTCTTCATAGAAGTCCGGCATTATAAGAACTCATCA	6	+	chr16:48246969-48247088
ABCC12	chr16_48146391_1	GATCTGAGATAAGGTAGGGTCCTTCACCCACCATCCTGATGGCAGCCTGGAGCCCTGGGCTTTTGGCCTGGGGACACTTTCACTCTATGGCAGAGAAATGGCAAAGGTTATTGAGAGGTG	1	+	chr16:48146391-48146510
ABCC12	chr16_48147141_1	GCTGCCCCAAATGAAAACCAACAACCCAGGTGGAGAGGACACTTTTTGCAATGTCTGTTCAGTCCCCAAGCCAGCCACCCCATCCTCCAGCCACCTAAATCCAATCCATAGAGCATGATC	1	+	chr16:48147141-48147260
ABCC3	chr17_50634054_1	GATCAGGCTGAAGCAGAGGGAATTCACACATGTTGGGTGCCCACTAAGTGTGCCAGGAAATACGCTTTGCCTACCCTTTCCATTCAATCCTCAGAGAACCCTGGGAGGAAGATTCTCTTC	1	+	chr17:50634054-50634173
ABCC3	chr17_50635678_1	ACTTGCCCAAAGTTACCCAGTTCAATGAAGGCAGAGCTGGGATAGAAAAACAGGCTACAGGCCAGGTGCAGTGGTTCACGCCTGTAATCCCACCCTTTGGGAGGCAGAGGTGGGAGGATC	1	+	chr17:50635678-50635797
ABCC4	chr13_95300748_1	GATCAGATAAAGGAAACTGTTCGTAAGCTGCTTACTTAAAAAGAAAGGAAAAGGTGCGTTTGAGTTCAGGAGACTGCGAGTCCCAGAGCAGGAGGCGGGAGCCAGCGAAGGGTGGGCGTG	1	+	chr13:95300748-95300867
ABCC4	chr13_95302524_1	AAAATCAAAGGCTCCAAGTTCAAATACTGATAATTTTTGAAGCCAAATGATTGTCATGGAGGTTTATTTTCTTCATATTTCATGCATGTTTGAGAATTTGGTTTTCTTTGTAATAAGATC	6	+	chr13:95302524-95302643
ABCC5	chr3_184017594_1	GATCCTACCTGCCTGTCTTCCAGCACACGACCCCGTCACCAGACCCCGGGCTCACAGGCCTAGGAGGCGGCGGCAGGAGACCAGGGGGAGGCCATACGCCGTTCCCCAAGTCTCCAGTGT	2	+	chr3:184017594-184017713
ABCC5	chr3_184018147_1	GGTCGTGTTCCCTGGGGGAGGCAGCCGGGAGGCTTAACCGTGGCCCTGTGTTCGCACACAGTGCTGTTCGTAGGCAGAGCAGTCCCACCCTGCGTGGCCGTGTAGCTGCCAGAAAAGATC	1	+	chr3:184018147-184018266
ABCC5-AS1	chr3_184004654_1	GATCACCGTGAGAAGCAAACACAAAGGTCAGGGGCTGAGTGGTTTGGCTATTTTTCTACTGTGAGACACAACATTTAAGAAAACTAAGTGACTGCTCAATATCATACCTGCATAATACCA	3	+	chr3:184004654-184004773
ABCC5-AS1	chr3_184006621_1	GTTACTTTTTTTCTACAACTTTACACACTTTGTACATTTTCTATAATGAGCCCATATTTCTTTCCTAACAATACATCTTCGAATCATTTCTGGTAAGAGATTAGACCCACATCTTTGATC	6	+	chr3:184006621-184006740
ABCC8	chr11_17478772_1	TCCTGGCTCTACTACTACTAGTTGTGTGATTTGGGGGCAGGTTACCATTCTGCACTTCAGTTTCCTTATTTCTAAATGGAAAAGATAATAATATGGAACCCAGAAGATTAAGATGAGATC	5	+	chr11:17478772-17478891
ABCC8	chr11_17476425_1	GATCGGGGGCACCGGGGGAGTGAAGGGATGAGCTGGTGTGCGAGTGCGGGGACCGGCGGGCAGGACACAGGGCAGGGGACCCCGGGAACGAGGCGGACGGCGGTCGCGGGCCGGAAGGGG	6	+	chr11:17476425-17476544
ABCC9	chr12_21941056_1	GATCGCGAAAGCTAAGTGCCGAGAAGTGCGAGAGAGTGCGAGGGCGTTTTTGGATAGCAGAAATGTTAGCTCAAAATCGACAACTTACAGTTATTCCTAAAAATGTTTAAATGGCATTCA	3	+	chr12:21941056-21941175
ABCC9	chr12_21941839_1	GCCCACCGTCCCCTAAAGTGAGACGCTGATTCCCATGGACTGCGTAAACAGTCACCCTCTTCTCCTGTTTCCAACCAGAGACATAATTAACTCTCGAGATAACGTGTTTATATTAAGATC	1	+	chr12:21941839-21941958
ABCD1	chrX_153726026_1	ACGGCCAACGTGCTGCGGGCCTTCTCGCCCAAGTTCGGGGAGCTGGTGGCAGAGGAGGCGCGGCGGAAGGGGGAGCTGCGCTACATGCACTCGCGTGTGGTGGCCAACTCGGAGGAGATC	2	+	chrX:153726026-153726145
ABCD1	chrX_153723838_1	GATCCAGCGGCCTTCCGCCCGGGGCCGCTTCGCCTCCGGTGGGCTGGAGGCCCGCAAGAGCGACTCCTAGAGGGCAGGATTCGGGACCAAGCGCAAAGGCAGGTCTCGACCAAGCACCTC	3	+	chrX:153723838-153723957
ABCD2	chr12_39619025_1	GATCACTTTATAATAAGTCTGATTTGTAAAATAGGTTTCATAGGCGTGGTCTACTAGGCGAGTTCTGAAGGCCAAAGCCAATTTGCATTCCAGGTACCTTATTGCACTGTTGACGAAGGT	3	+	chr12:39619025-39619144
ABCD2	chr12_39620240_1	GTAAGATTTCAGCAGCTACCGCAAACAGAAGAGCAAGCAGAAAGGGAGATTTGCAAGAGTTTTAATGAGACGAGGAGGGAGAAGGAACCACGAAAATGAGGGAGGAGGGACAAGAGGATC	1	+	chr12:39620240-39620359
ABCD3	chr1_94417875_1	GATCTGTGTCATTCTCCTCACATCTCCCTACACCTCTGCGGAGTTCCGATTGTTTGGTTTCGTCCTGATAATCACTGTGCTGTGTTTTCCCTACACGCTCTGTGACGGGGCCGTCCGCCT	1	+	chr1:94417875-94417994
ABCD3	chr1_94419132_1	TGAAACTATTCCCGGTCCACTTGGCAGGATTGCCGTCTAAAGTGGTGAGCCCTTGGAGTCGGTGAACCCTTTGGTCGGTGAACATTTGGTCGGTGGCATTTCATCCGGAAAGGCTGGATC	1	+	chr1:94419132-94419251
ABCD4	chr14_74303123_1	TTCTGGGAGACTTCCCTTTTGACAATAGGTATCCGAGAGTGTAACTACTTTATGGCAAGTATTTTAGATTCTGTGTATAATAGATGTTTTACATATTCTCCCAGAGAAGCCAGCATGATC	5	+	chr14:74303123-74303242
ABCD4	chr14_74302567_1	GATCAACTCAATTTTGTGCACCTGAGGTTCTTCTTTTCAAAAAAAGAATGCCAGTTGCGAGGGTGAGGGTCCCACACCGCAGGAGATGGCACAAGTCCGGCCAAGAACGGAGGGGGCCGC	1	+	chr14:74302567-74302686
ABCE1	chr4_145099002_1	GTTGTCCCAAGTAGTTTCCCAGTAGAAATCCTATAGTTTTTTTGGTACGCTTTTGTAGCACTAGGCACTTTCTCCCCTTACCCGTTTTTCCTTTTATTGTATCTAATACTCATTGAGATC	5	+	chr4:145099002-145099121
ABCE1	chr4_145097703_1	GATCTAGGGCGAGACTATTCAACCTGCAACCATCATTACTAACTGAATGTCCTGTTACCTAAAAAAAGATAGAAATAAAGCCCATCTTTAGGGCAGAATTCAACTGCCGGACTTGGGACT	3	+	chr4:145097703-145097822
ABCF1	chr6_30571020_1	GATCCACTCGGGCTCCGGCAGCTGCTGCTTGGGCGCCTTCGGCATCGCGGTGGCAGAACTAGAAACGAGTTACAGATAGAAACTAGAATATGCTTTTTAAAAAAACAAAAAACAAAACAA	1	+	chr6:30571020-30571139
ABCF1	chr6_30571632_1	GGTCATGGGGCACGAGACTGACCGGGCCCCTGCGGGAGTTACTGCGCATGCGTGCCGTGGGCCCGGGAGGAGTTTGCCGGGGAGGAGTGGGTTTGGAATCGGGGTTAAAGGAAAGAGATC	1	+	chr6:30571632-30571751
ABCF2	chr7_151227510_1	CCCCACCTCTCGAAAATCCATTGAGCTGTTGTGGAGTTACGAGTTTTTAGAGCTACCTAACCGACTCAGGCAGCAGGGCGTGCAACTACACTTCCCAGCTTGCCTCAGCGGGAGTAGATC	1	+	chr7:151227510-151227629
ABCF2	chr7_151226898_1	GATCGTCCCTCTCCACATCACCCGGCCGTCGAGCCCAGCCTCTTGCCGGGACGCACTCGTCCTCGCCCGCGTGAGTCCCCTCCGAGTCTCCACGCTCGTCACCCCCGGGTCCTCCCCCAC	5	+	chr7:151226898-151227017
ABCF3	chr3_184184975_1	GATCAATGCGTGGCCAGTTCCTTAATATCACATCCAGTTTGTGTTCACTTAACCAGGTGTCTTATCAAATTTTTCCAGATAAGGTCCATTGTGGTTGGTTAATGCTCCTCAAATTTTAAA	5	+	chr3:184184975-184185094
ABCF3	chr3_184186614_1	ATCAGGGCCGTGTGCCAGCGCATGTACAACACTCTGCGTCTGTATGTGCCAGGGAGTAGGGGTTGATGGGGGCGAAGGGACGGCGAACGGTCCGGAGACAAGAGGTGGGGGAGGAAGATC	1	+	chr3:184186614-184186733
ABCG1	chr21_42219341_1	TTATTTTCAAGGAGAGCAGGAAACACACAAAGACTCGCAAGCTCGACCTGACACCCCTCCCAGGAGCGCGTCCTCTGGGCGCTGACCCAGGGCACCCTAGAGTGGCGCCCGGCTCCGATC	1	+	chr21:42219341-42219460
ABCG1	chr21_42199244_1	GATCTCAGAGGCTTCACCAGCTCACTTTCCCCCACTTTGCTGCAATAATCATTGGCTAGAGGTATTGTGATATGATGTCATTAAAGTTAATCTAGACGAAAATTTGATTTACCTAAAACT	5	+	chr21:42199244-42199363
ABCG1	chr21_42200023_1	TCAGACACCAAATATTGGTGAGCTGCCTGGATTTGGGAGATGCAGTGAGAATGAGTCAGAGCCCACGACATGAGGGAGAGAAAGGGGGACCCTGAGGACTTGGGGTCCGGTGTGAGGATC	1	+	chr21:42200023-42200142
ABCG1	chr21_42215587_1	GATCACACTGAATAGGTGTTCTTTGGTGGCCCTGAATTTCATGAGGGACACGAGGAACTGGCACCCATCCCGAGAAGGGGAAAGTGGGACAAAAGGGCGTCTTCTAGGAAGCCACACTGG	1	+	chr21:42215587-42215706
ABCG1	chr21_42217913_1	GATCTCCTGACCTCCCAAAGTGGTGGGATTACAGGTGTGAGCCACTGCGCCCGGCTGGATGACTCTTGAGACAACACCATTCAGACAAAGGCAAGGCCTCCCACTTAAACTCATAACCGT	1	+	chr21:42217913-42218032
ABCG1	chr21_42256590_1	CAGTTCTCACAGTTTTTACAGGCACAGGTCAGCTCTCAGAGTGCTGGGGACAGGGTTCCCACCAGGCAGCCCTTTCTGCTCCTCCCAGAGACTGATGGCTTCTCTGCATTCAGAGGGATC	1	+	chr21:42256590-42256709
ABCG1	chr21_42255210_1	GATCTGATGAACTAGTCAGCCAGTGGGGCGCGGTGTGCAGGGGGCGTGTGTGTGCACACAGGATGTATGTACATGGTGTGTCTGTGCCTACATATGATAGTGTGTACATGGTGTGTCTGT	1	+	chr21:42255210-42255329
ABCG1	chr21_42216268_1	TACAGACAGGAAGTGGCTCCCCACTGGAAATTACCAGCTGTCAGCAATGCCTTAGCAGAAATTTCTGTTGGGGTTGGGACTAAGCTGGTCCTGTCGAGAGCTCCCCTTGCCTGGTTGATC	1	+	chr21:42216268-42216387
ABCG2	chr4_88157820_1	GATCCTCCTAAAAACCAAGCTTTAGGGGATATCTCTAGGACTGAGAAGGGAGTAAGAGCACTCAACTATCCACAGAAAATTACAAAAGGGAGTTCAATAATTCTTTAGCAAACCATCCAA	4	+	chr4:88157820-88157939
ABCG2	chr4_88232811_1	TTTATCCTTTGTATTATAAGCAATCCAATTATACTTTTTTCATTTTATTTATTTATTTATTTATTTTTTTTGAGATGGGGTCTCACTCTAATGCCCAGGCTGGAGTGCAGCAGTATGATC	6	+	chr4:88232811-88232930
ABCG2	chr4_88159021_1	CGCACACGTGTCCTGCCGCGCTGAGCCGCCAGCAGGACTGGTACCACCGCCCTCCCTCGGGGCTAGGGTCACCCTGCCGTGACACGCAGGGACAAGCCAAACACTCCCGCCTCCGGGATC	4	+	chr4:88159021-88159140
ABCG2	chr4_88230854_1	GATCTCCAGGTGATACATATGCAAGTTAGTGTATGAGAAGTACCAATTTAAGTGACACATTTGTTAAAGCACATATCAAAAAAGAATCAAGATTTTCTACGAAGTATGAAGATTGGAAAA	6	+	chr4:88230854-88230973
ABCG4	chr11_119149724_1	CGATTGAGGGCTTCAAGGGGACGGGCTGGGGTCAGGCTGGAGCTGGGCTGCCCGGGACTGAGCGTCTCCGTGCGGAGAGTGGGGGGCGGGGGCAGAGTGCGGGGCTAACAGTCGCGGATC	4	+	chr11:119149724-119149843
ABCG4	chr11_119148212_1	GATCACGTGTCTTGGCTAGCTAACCTACTTACCCCTTGAAGACATAGTGGCTGGGACAGGCAAGGGCCAAGAGGAATTGGCTGAGAAAGGGGCAGAGCAGGGGAAAGCCCCAAGTGTGTT	1	+	chr11:119148212-119148331
ABCG5	chr2_43839963_1	ATGTTTCCTTCCTCATTTTACCTGAGAAGTGTTTACTCAAGAAATAGCCTTTGACTGAATTCGGGATGTGGCAGGATTTGAAGCAGGAGGCTAAACTGGAAGACAAGCGAGAAGCAGATC	2	+	chr2:43839963-43840082
ABHD1	chr2_27123172_1	GATCTGCAGTCAAGGTTGAAAGCCACTACTCTTAGTAGACGACCTCCTATATTTCAATGAAGACACGGACAGTAACATGGGGGGTCTGTATCAAGTGCCTGGTACAGGGCGGGTGGTGAG	1	+	chr2:27123172-27123291
ABHD1	chr2_27124119_1	GACACGGGCTTGGGCCCTTGGTGGGAACTGGGATGGTTGGGCTTCCCCACAGGTGAAATTTGCTACCACCGAATGGAGAGTCGGCTCTGCCTCTCTAGTGCCTCTGCATCCCATGTGATC	1	+	chr2:27124119-27124238
ABHD10	chr3_111979666_1	TGCTTTCTTGCTGCACCCACTCAGTGAAAGAACCATAATCATTATTGCACAAAGGAAACTAGAATTTGGGCTAAAAATCAGAGAACCTCTTATATGTATATATAGTCTTTGAATTAGATC	6	+	chr3:111979666-111979785
ABHD10	chr3_111978646_1	GATCTTGGGAGCATTTCCAGTACAGGTTAAAACTGTCACGCGGTCGGCGGGATTGCAGGTGATGCAGCAAGCCTGGTGTCCTCGACAGGAGACGTTTCCCATCTAGGACCGTTGGATAGG	1	+	chr3:111978646-111978765
ABHD11	chr7_73739254_1	AGCGGCGCCAGGGTGGCTCTGGGCGGCGGAGTGCCAGTGTGGTGGCGCCGTGCTCCACTGCCGGGGGCCCGGGCAGGTTGGGCGGAGCACGGACACCCACCCATCCTGGAGTCGTCGATC	6	+	chr7:73739254-73739373
ABHD11	chr7_73738477_1	GATCGAGGTCAGAGTCTGAGCCGGCGGAGACGGGGAAAGGGGTAGGGGGAAAGAGCTTTGGGGGAGAGGCCTGGGAGGTGACAGGCCCAAAGGGAGGAGATGGGGCCGTCGGGGCCCGGC	2	+	chr7:73738477-73738596
ABHD12	chr20_25390395_1	GATCGGGCGGACGGCCACTCTGGGAGGGGCTGGGAGGTACCGCGGCCCCCTGCGGGACGCACCTGCGCAAAGTGAGGGACCGGCCCCCCCCCCCCCCCCGCTCCGCGCGAAGCCTCACCT	7	+	chr20:25390395-25390514
ABHD12	chr20_25391468_1	AAATTTAGTACTAATTCAACCCATCCTAGAAAGAGAAAAGGAAAGAATAAAGGGCTGTTTCACAAATTTAGTTTTATAACTTTGGCTTTCTTCAATATGGCATTAGTTTTACAGATGATC	6	+	chr20:25391468-25391587
ABHD12B	chr14_50870717_1	GATCTCATCTCTATACACACAAGCGTGCGTGCGCGCGCGCACCAGGCATAGTGGTGCATGCTTGTAGTCCCAGCTACTTGGGAGGCTGGAGTGGAAGGATTGCTTGAGTCCAGGAGTTCA	1	+	chr14:50870717-50870836
ABHD12B	chr14_50872511_1	TTTGGTATTTCAGGAAGTTATAACTTTTGGGGGCTTCTGAAATACAGATGCCAGGGAGATGGTTGAATTCCTACACCAATCTCTATTATCTGACCATTTTGCTAACATACAAGATGGATC	5	+	chr14:50872511-50872630
ABHD13	chr13_108218939_1	GAAACTAAGGTGCGCGCATTGCCAGAGGCTCGCCGGGTGTCGTTTTGTAATTGGAACCTAAAACGTATCTTAGTGTTCTATGTCAATTGTATTTCCAGTAATGTGTACAAACCTAAGATC	3	+	chr13:108218939-108219058
ABHD14A	chr3_51975567_1	GTGCATTTCTGGGGGTTTGTGTGTGTGTGCGTGTCTGCTTTCCTGTGCATGTGCCTTTCTTGTGTGAATGTGTAGTCTTACGGTTGTGTGTATGACCGTGCTTGAGTATTTCTGAGGATC	1	+	chr3:51975567-51975686
ABHD14B	chr3_51974311_1	CCCCATCCCCCTTATCCCCAGCTTGAACTGCCCAGGGCAACTTGTTGGCCTGGCACGGAGTTGAGGCCCGACAGGTTTGAGTGCGAGGCTCCGCCAGTGTCCAGCCAAGTGGCCTTGATC	1	+	chr3:51974311-51974430
ABHD14B	chr3_51984610_1	TTCAAGACTAGCTTGAGCAACATGGCAAGACTCTGTCTCTACAGAAAAAATACAAAAATTAGTCAGGAATGGTGGCACACCTGTAGTCCCAGCTACTCCAGAGGTTGAGGTGGGAGGATC	1	+	chr3:51984610-51984729
ABHD14B	chr3_51973622_1	GATCCTCCCGGCTCACCCCCAGTAGCTGGAACCACAGGCGCGCTTCCACACCGGAAAGCCCATTTTCTAGAGGCGGAAACCGAAGCGCCCAGTGGGAAAGGCGACCCGCCGGGGATGCGG	1	+	chr3:51973622-51973741
ABHD15	chr17_29566517_1	GATCCGGCGGCCCCGAACACAAGGTCCTACCACCCAGTCCAGGGCCACTAGCCCATCGTCCGCCAACTGCAGGTACTCCCGGGCCAGCTCAGGCCCAGGCGCTACGGGCAGGACGAAGTG	2	+	chr17:29566517-29566636
ABHD16A	chr6_31702698_1	GATCTGTAAAAGTCATTCTGAAATTCAAGGCGAGGGTAAAGGGAAGATAAAAACAGAGCCGGGGGAGGCATGAAGAGGCACTGAAGAAGAGGAAACTGGGAGTCTGACAGCAAAATTCAA	1	+	chr6:31702698-31702817
ABHD16A	chr6_31703651_1	GAAATGCAAGGTTTTATGAAGAAAACTATAAAAAGTTATTGAAAAGGCAAACTGGCCCGGCCCGGCGCAGTGGCTCACGCCTGTAGTCCTAGCACTTTGGGAGGCCGAGGCGGGGGGATC	1	+	chr6:31703651-31703770
ABHD17A	chr19_1885704_1	AAAATTTACAGGGACGCCAAAAAAAACTCAGACATCAACATTTAGAAATGTTTTAAAATATTTTTCTTTATGAGATGGAGTCGCGCTCTGTCGCCCAGGCTGGAGTACAATGGCGCGATC	4	+	chr19:1885704-1885823
ABHD17A	chr19_1880877_1	GATCTGGTCAGAACCCCACCTGGCGAGAAGGTGGATGTACCCGCAGGCCAGGGCAGCCCCTGTGCCCCAGCTCTTGCCCAGCAGGCAACCACCAGGCGCTGGGTTGTTGGAGTCGCCCAG	2	+	chr19:1880877-1880996
ABHD17A	chr19_1884156_1	GATCTCCCCCCACCTCCAAACCAGAAACTCTATGAGAGCAGGACCATGACCTGCCACTCACTAAAGGAATGGGCAGGTGGTAGGCAGCACAGAATTAAGGAGGAAGCACAGGAGGAAAAG	1	+	chr19:1884156-1884275
ABHD17A	chr19_1881923_1	CCCCATCCCCTCGGCCCTCCCCACGGCCTGTCAGGCACTGCACCCTACAGCTCAGGGGACCCCAATTCAGCCCCCTCTCCACAGGATGAAGGAACCCCCACCTTCCCTGAGCTGGCGATC	2	+	chr19:1881923-1882042
ABHD17B	chr9_71910719_1	GATCCGCGCTCCGGGCGCCGTCCGACTCTCTCCGCCTGCAGACTGGCCCGACAGAGGAGCGGGGACCAGGGCTACAGCCCCCGGCGCCGGGGCGAAGAAGGACGGCGGCGCCCCAGGGGC	7	+	chr9:71910719-71910838
ABHD17B	chr9_71912020_1	GTCTCCTGGTAAATATTTGATGGTCAGCACACTTAACTAATTGCACAGAGTGAACAGGACCCTAATGAAATCTAAGGTGCAGATGGGGCAGTTACGTCGTTCAGCGTTCCCATCTGGATC	1	+	chr9:71912020-71912139
ABHD17C	chr15_80694853_1	GATCGGCCCAGCTGTCCGGGCGCAGAGCCCCCAGCCCCGGCACCCAGCTTCTCCGGGCCCCGGAGCCGCCTGGAAGCCCCCGTCGGCCGCAGGTCGAGAAGGTGCTTCCCAGGCCGGGGA	7	+	chr15:80694853-80694972
ABHD17C	chr15_80697318_1	TAAGTAGTTAAAAGCCACCTGTTCCAGTAAAGGGTTTCAAAAGTATGTGTCACACACAGTCTATAGCTTGCTAGAATTTGCTGTTGGCAAAGGTATTAAAAATAAGGTTGGCATTAGATC	5	+	chr15:80697318-80697437
ABHD2	chr15_89087189_1	GATCAGCCTTCAAAGGATGTTATTTGGTTACGCTCCATAAAACTTGAGCCAGCCCACTGTTCCTTGTCACAACCTGAAATATGTTGGGAAAAATTTACATGGTAACAAATGCCACTTCCC	3	+	chr15:89087189-89087308
ABHD2	chr15_89088808_1	GGAACCGAGGTTGGGGACAACCCCGACCGCGGCCTTTCCCCCATTGGTGCTCACTCCTGGGTCTTCAGGGGCCTGGGGAGGGGTCTGCCGGTTCAGGCTCGGCGAAGAAGGTCCGGGATC	2	+	chr15:89088808-89088927
ABHD3	chr18_21706833_1	CTCCCCCACGAGCGCTGCCCCCTGCTCTGCCAAGCCGGGTTCCATCCACCGCCCAAGGGCTGAGGAGTGTGGGGCTGACGGGGCAGTACTGGTGGGCAGCTGCGGCTCCCCTGTGGGATC	4	+	chr18:21706833-21706952
ABHD3	chr18_21704240_1	GATCGGTGACCGGGCAGCGCCGCAGCGCAGAAGTCAGCCGGGTTCAGGCTGCGCTCCGAGGACCACCCGGCCGGGACCCCCAGGGGGCGGGCGAACGGGCGGGGCCTGTTGGCTTTCCCG	6	+	chr18:21704240-21704359
ABHD4	chr14_22598440_1	CAGGTCGGCCTCCGGGGAGGGCGGGGGGTGGGTGCGTTGCTTGCTTTGCATTTGCCCAGAAGAGGCAGCGGCTGAGCCTGGGGAGCCATGGGAGACGCGCTCGCCCGCAGCCCGGGGATC	5	+	chr14:22598440-22598559
ABHD4	chr14_22597363_1	GATCTGAAATCTGACAGTTCCAGGGAGGTCAGGCCCTGTTTACCGGTACAAGCAAATTCAGCAGCCAGCCTCAAGATTTAGCTCCTCTGCTGAGCAAACTGAAGTGCACTCAGGACCTCT	1	+	chr14:22597363-22597482
ABHD5	chr3_43691431_1	CCGGTCGACCCTGCACCTGACTGCGAGGCGCGGGAAATGACCGGGTCTGTCAGCCTCCCATCGCGGCTTCCGTCTACAGGTACTACCTGTGCTCTGTCCAGCCTCAGCCACTGGACGATC	1	+	chr3:43691431-43691550
ABHD5	chr3_43690123_1	GATCTCGGCTCACCGCAACCTCCGCCTCCCGAGTTCAAGCGATTCTCCTACCTCAGGCTCCCGAGTAGCTGGAATTACAGGTATGCGCCACCGCGCCCGGCTAATTTTGTATTTTTAATA	1	+	chr3:43690123-43690242
ABHD6	chr3_58236923_1	GATCCTCGGTTGGAATTCCCAGTTCAGTCCTTACAGTCTGACGTCCCGCACAACCCGACGCCGGCAACTGTCTCCAAACACCCGAGAGCCAGGGCGGGAGCATGAGCGCCTACGGTGTTC	1	+	chr3:58236923-58237042
ABHD6	chr3_58237921_1	GCGGAGGCGGGCGGGCGGGCGGTGGTGCGCTCCTAGGGGGATGGGGCGCCCTGATGGCCCCGTGACCTCTCCCCCAGTGTCTCCCTGCAGCGGCGCATCGAGTGGAAAGAGTCGGCGATC	5	+	chr3:58237921-58238040
ABHD8	chr19_17303701_1	CTCCCAAGCCCTTGCCCCCCAGCCCCTGCCTCCCAATTGCCCTGTTCCTCTCCAAACGAGGCCCCCATACTCTTCTCTCTGTATTGACCTTTCCATTCTAGAAGCAGAGACTCCAAGATC	1	+	chr19:17303701-17303820
ABI1	chr10_26861658_1	CTTTCCTGTCCTAATTTCTCTTTTCTCTGACTCTCCTTATCATGTAATCTTCCTACACTTTTAAGGTCATGTGCACGTTTTTTTAGGGGTGGGAGTTGTTTGCTTGTTTGAGACAGGATC	4	+	chr10:26861658-26861777
ABI1	chr10_26859587_1	GATCTTCAAAACAAACTACCACACACAATTCACTTCCAATCATCCAAAGAGAAACGAACAAACAAGCATCTGTCACAAAGTCCCAAGAGTTTTCTAATTTACAATAACAGATATTTTTAC	6	+	chr10:26859587-26859706
ABI2	chr2_203327886_1	GATCTTTCACAGAGGAGGGTCCCAAGAGTGGAGGCTGTGCCCTCCTTCGGCCTCCCGTCAGCAGCAGAGGGAGAAAAGCCTCGAGAAGTTCCCTAGGCCGATGACCTCCATGGGGACGGA	1	+	chr2:203327886-203328005
ABI3	chr17_49211072_1	CTGGGACAGACAGTGCGATTCCATCCTGTTCTCAGGTGTCACCTCAGGTTCATCCTTCTGAGTTCCCACGGGTCAATCCAGAGACCCAAAGCCTCCGTCCTCACACAGATGCTGGCGATC	1	+	chr17:49211072-49211191
ABI3BP	chr3_100992340_1	GATCTTTTGGATATTCTGACACTAGCAACCTTTCTTTCTGACTTTAGGCACACCAGGTTCTTGACAAGCCTGCAGCTCTGCATTACTTCTGATGTTTTCCATCATGACTGTATGGTAAAT	3	+	chr3:100992340-100992459
ABI3BP	chr3_100994179_1	GTATATTCTACTGCTTAATAACGGATGCCACTTACTAATGAATTGTCCTTGAGCAAACTTCATCTCTATATTATCAATATTGATGACATTTAAATGCTTGCTCCGTGTTAGGCACTGATC	5	+	chr3:100994179-100994298
ABITRAM	chr9_108934823_1	TCTAAACGGAGGCCCCAAAGGTAGGCGGAGGGCTAGGTTGCAACAGTCCTTAAGTGCCTGGAGGGATTGAGGGGCTCACTCTCACAGGGAGTAGCGATACATAAAATTATTTAAATGATC	1	+	chr9:108934823-108934942
ABL1	chr9_130834019_1	GATCCTTGGAGCCAGGCAGACCTGGGTTGAGTCCATCTCCGCCTGTTTCCAGCTGTGGGCAAGGTGTCTGACTTCTCTGAGCATCTGTGGGGTTTGTTTGTTTTTAAACCTGAAGAATTG	1	+	chr9:130834019-130834138
ABL1	chr9_130713392_1	TTTCCCCCAGCTTGGGACACCCCGTTTTCTGAGGCGTGGAAGAGCGTCGCCCCGGAGTAAGCTGCCCGTGCCGCGCCCCGACAGCTTCCCTCAGCCCCAAGCCGCCCCTTATTCCGGATC	2	+	chr9:130713392-130713511
ABL1	chr9_130835827_1	GGCACCAGCCCCGGTAGAGCCACGCCGGATGGTGACGGCGGCGTCCGGGGCCCCACAGTGCGGGCTCCCCCGAAAAAGTTTGAGAAAGCCAACTCGCCAGGCCTTAACATCCCTGGGATC	2	+	chr9:130835827-130835946
ABL1	chr9_130712304_1	GATCCGCCCGTCTCGGCCTCCCAAAGTGCTGGGATTACCGGCGTGAGCCACCGCGCCCGGCCCGCTAGTTCTAATATTTATGCTTTTTGGAGGGTGAAGGGCTTGAAAGGCATCAAAAAC	1	+	chr9:130712304-130712423
ABL2	chr1_179229332_1	GATCCCGCGGGGCTGAGGCTGCTGGAGCCCCGGAGCTTCCCCGACGCGGCCCACCTGCTGCCCCATCCCTGCTCTCGCGTACTCCCGCGCCCCCGCCGACCCCTGGTCACATTCCTCCTC	6	+	chr1:179229332-179229451
ABL2	chr1_179230042_1	GAGGGCTCAGTGCCACCGCGTGCGCAGCTCAGGTGCAGGCACAGGTGGGGCAGAAAAGCACAAGGCATTTATTTGGTCCTTGCCATCCAGTTAAGGAGCTCTAAAATACCCAGGGGGATC	1	+	chr1:179230042-179230161
ABL2	chr1_179142771_1	GATCCTACTATGAGATATTCCCCCAAGAAAGCACACAAACTTTCACTGACCAAGAATGAAGACAAAAACAGTAGCAGATAAGATGAATTTTTTGAAATCTTCATTCACACTTGATTAATG	6	+	chr1:179142771-179142890
ABL2	chr1_179143439_1	TTACAATAAAACACGAAATACACTTTTAAAAGAAAGGAAACGCCTAACAAGACTCATCTTTTACATCACTTAAATAGTTCAAGAAACCACAAAGCCAAAGTCAAAGAAATAGCTGTGATC	6	+	chr1:179143439-179143558
ABLIM2	chr4_8072586_1	CAAACCTGCATCTGTGCACCAGGAGAAGACAAAGGGTTGGGGGAAACCTGCGCACCCCGGGCTCCAGTCTGGCTCTGCCACCGACTCTCAGTGGCTGATGGCCGGGCACGTGGGTGGATC	1	+	chr4:8072586-8072705
ABLIM2	chr4_8070676_1	GATCTGTCACCTGCGTCTCTGTGAACCCAGCATCTAGCCCAGGGTGGAACACACAGTGAGGCCAGGAAGGGTCTAGAAGGGAGTGGTTGACTGGGGAAGGAAAGAGAGGAGGGGCAGAGG	1	+	chr4:8070676-8070795
ABLIM2	chr4_8158463_1	GATCCCCGGCCCGCGCCACTGAGCTACGCGCTCCGGGCGCAGGGCAGAGGGCTGCGCTCTGGCCCCTCGGGGCTGCAAAATCCTGGAGCAAAAGTTGGGTGGAGCCGCTGGGTGATTTTC	2	+	chr4:8158463-8158582
ABLIM2	chr4_8159907_1	CAGTGGGGGAGCTGAAGTCCTGGGGAACCAGCCAAGCCCCACACACCCTAGAAATCCAGGAGGCCCAGCTAGGTGATTCTGCCCGCAGCCGCAGGGTTCCCATGCCAGTCCACTGGGATC	1	+	chr4:8159907-8160026
ABLIM3	chr5_149140560_1	GATCATGAATTAGGTTCAGAAAGTGACAGAGTAAGTAGTCACAGGAATGTAAAGAGCCCTACCCCACTGAATCAATTGTGACTAAAACACTTTGGAATATAAACTTCTACAATACACACG	5	+	chr5:149140560-149140679
ABLIM3	chr5_149243876_1	GCTAAATGCAGTCAGCCAGGAGGGGCTGCCCAGGACCCAAGTCAAAGAGAAGAATTTGAAAGCTTTGGAAGCAAGTGCTGTTGTGGGGGCTGCATAGCCCAGGGCTGGCTGAAGCTGATC	1	+	chr5:149243876-149243995
ABLIM3	chr5_149242522_1	GATCTACAAACGGCATGGTATGGTCAGAGGTAGATAGGGCTTGGCCACACAAGGAGAGGGGGGAGGTTAACCATCTATGCAGATGGCCCTGCACAGGCCACCAGGAGCCACAAAACACAA	1	+	chr5:149242522-149242641
ABLIM3	chr5_149142000_1	ACCCCCCAGGTGATGAGTGAGGTTCGAAGAACGGAAGATTTAAAAAGCAGCCGGGGCCTCCGTATTGAATGAAAGACCCAGTGCAAAGACATCACCATGAACACTAGCAGTAAGTGGATC	1	+	chr5:149142000-149142119
ABR	chr17_1187876_1	ACAGAGTGAGGCTCCCTCTCAAAATAAATAAATAAATAAATAAAATATTATCAAATTGGGCCGGGCACAGAGGCTCACACCTGTAATCCCAGCACTTTGGGAGGCCAAGGCAGGCGGATC	1	+	chr17:1187876-1187995
ABR	chr17_1032291_1	CAGCTTGGTGACCCGGCCAGACCCTTGTGGACCGGCACTCAGAAGCCTCCTCAGGTGAGAAATGTAAGGATAAAGGAGACCCCTAGTGTGGGAATCCCAGTGGGAATCGGGTCACTGATC	1	+	chr17:1032291-1032410
ABR	chr17_1078567_1	GATCCTCGGGGCCACCTGGACCCCTCCAGCCTGGTCCTTCCATTTGCAAGCGGCCCTGCTCTGAGCAGCCCCCAGGTTTCAACTCTAGGCTGGATGCCGCCAAAACGAAGGGGGAATTCA	1	+	chr17:1078567-1078686
ABR	chr17_1186310_1	GATCTACAGGCAACAGAGGTGAACTGGAAGCCCTTCCCAGTTAGTCATTTCTGCACCAAACTTTTGTGTCAGCTTGAGTCATGGGAAGACCTGCTGCCCTGGCAAGATGTGGACCTGCTC	1	+	chr17:1186310-1186429
ABR	chr17_1031245_1	GATCAGGTAGAGGCTGAACAGGGCGGCAAGACATAGACCCAGAGGCAGGCGTCTCCCCGTGCGCTGTTTGCACTCCCGGAGTGGAAAGCAGGGTCCACCTGCCGAGAAGAAACCTCCCTT	1	+	chr17:1031245-1031364
ABR	chr17_1107953_1	GATCCCCATCTTCTGTGAGGGGCAGGGAGGCCCAGAGAGGTTCAGGGACAGCCTCCCGTCCCCAGCAATGCTGGCTGCACATGCCTTCTAGGCCCCGCCGATGGGCACTCGGTTAGGCAG	1	+	chr17:1107953-1108072
ABR	chr17_1109723_1	CCGCCGCTGGAGGAGTCAGGCTTTGCAACAGACAGGCCTGACCTGCCCCCAGGCAGGAGCGCGGCGCCACCACTGTCCTGCACAGGAGCGGTGGGCGTCCCACTCACAGGGACCAGGATC	3	+	chr17:1109723-1109842
ABR	chr17_1179152_1	GATCCCACCCCAGCACCGAACCCCTGGGCCCTGAACCACACATGACCCGGTGCCCCTGGGGTGGCAAACTCGGGTGCCAACGACTGCTCCCAAAACGGCCTTTCGGCTTCAGCCTGGACA	1	+	chr17:1179152-1179271
ABR	chr17_1182103_1	CAACACGATAGAGGGTAGAGGGAGAGACAAATCTTGAGGGCTCTACAGAGGAAACTTCTGATAACGAACACAGAACACCGACTGTGTGCCCGGCTTAGCGTTTCGTTCACTAGCGTGATC	1	+	chr17:1182103-1182222
ABR	chr17_1079449_1	ACTGTGAGCCTGGCAAGAAGGGGAGTTCTGAAACTCAGGGTGTACATATGAGAACAGAGGCCGGGTGTGGCGGCTCACGCCAGTCATCCCAGCACTTTGAGAGGCCGTGGTGGGCGGATC	1	+	chr17:1079449-1079568
ABRA	chr8_106769543_1	GATCCTGACCACAGCCACCTGCACTCCATCCTGCTCGGGCCTCTCCTCAGCCTCTCCTCCATAGCCGCTGTCCTCTGTGTCTACGCTGTCACTCCTCCATGTGGGCTCCTCCTGCTCCAT	1	+	chr8:106769543-106769662
ABRA	chr8_106770624_1	TCCACTTTATAGCTAAGTAAAATAAAATCTAACTTCCAGCAGCTAATAAAATATGAGATTCAAATCCATCTCTGTGTAATTCAAAGCGTGTGCCTCCTTTTATTCCAGTTATCAAAGATC	6	+	chr8:106770624-106770743
ABRACL	chr6_139027999_1	GATCACTCTTAATTTAAATTAGCTGGGCTGGGGGTGGGGAGGGGGTAAGGAACGTTTTTTGTAGTTATTTGTGCAACCCCTGCTCTAGAAATAGTTTGGGTAACTGTTTCCTTTCCAAAA	3	+	chr6:139027999-139028118
ABRACL	chr6_139029221_1	GCAGAGCTGGGTGGGGAAGGGCTGGGGGCGAGAGGAGAGGCTGCCCCGAGGAACGTGGTGGCCTCAGGGCAGTGGACTCTGCAGCGCCGGAGGTGGGTGCGGCTCTGTGCGCTCCAGATC	4	+	chr6:139029221-139029340
ABRAXAS1	chr4_83486404_1	TGTGCCCTGGAGAAAATCACAGTAGAGTGATTACCCAATAATCCAATGAGGTTCAGATGCTTATGTACACTTTTTCATAAGGGAGAGGGAGATGGAGGAATGTAAGTAATTTTGAGGATC	4	+	chr4:83486404-83486523
ABRAXAS1	chr4_83483782_1	GATCTGAGAAACAGGGGCCTCCCTAGCACTCAGGTACTTCCCAAGGGCTAATCGTTTAAGCTACCGAGGATTTACGGTCCCACTCTATCTACACTACAGGTATTCCAAAATAATTTCCAC	1	+	chr4:83483782-83483901
ABRAXAS2	chr10_124802482_1	TTGCGTGTTTAGTTCTTTGTGACTAGTTCTTTCACTAGTCACAGTGAAATAGGGAAGTGACAGGCCCACTACTGAGTGATGGGAAATGCATAGGCTGTGAGCCCACAGGAGGAGCAGATC	1	+	chr10:124802482-124802601
ABRAXAS2	chr10_124801477_1	GATCCGCCCGCCTCGGCCTCCCAAAGTGCTGGGATTACAGGCGTGAGCCACTGCGCCCGGCTAGAATGTTGTCTTTTAATACTAAGGTTTCACTTGCAAAGGGAAAGAACTGTTTGCGGA	1	+	chr10:124801477-124801596
ABT1	chr6_26596121_1	GATCTGATAGGGAATCTGAGGACAGACCCAGGGAGAGCAGAAATAAGCGCGCCGCCGGGGGGTCGCCAGAATTGGAGGCTTGTGCGCCTCTGACAAGTATTTGCAACATAAGTATGCATA	1	+	chr6:26596121-26596240
ABT1	chr6_26597512_1	TCCGGACCTGTTTACTGGTTTGTTACATGAATACAACCTGAGTAAAAGTCTCGTCAGCTTTTCTACAAAACTGAACATAACTCTTTAGCATTGCTGCCTAGGTCAAGAAACTATTTGATC	5	+	chr6:26597512-26597631
ABTB1	chr3_127672146_1	GATCTGGCACCTGTGGAGGGTGCCGCGGGAACCCCCTGGGTGGGGTTGCACAGACGGCCGCGGGCCTGGCGCTGTCCGGGGGCTGGCTCGCTCGCCCATGGCCTCTCCCCACCCCGCCTC	6	+	chr3:127672146-127672265
ABTB1	chr3_127674764_1	TTTAAAACCTTTTCTCTGTCCACCTTGCCCATCTCTACTTCTACGACCTGGGCCCAGTCATCAGCATTTCTCCCCGGACACGGTGCCTGCCTCTCTCTTGCCATTGCAGCCAAGTTGATC	1	+	chr3:127674764-127674883
ABTB2	chr11_34358543_1	ACGCTGGCTGTGTTTGGAGGGAGGAGGGAGTCCCTGCCTCTCTTTCCAAGTCCGTCTGGTTCCTTTGCGCTGCCGTCTAGGCTCCAATAAGGACAGAATTTCTTAACCTGGTATCTGATC	1	+	chr11:34358543-34358662
ABTB2	chr11_34357173_1	GATCAGTGCCCTGCGGAGCAGCCCGGCCAGGCGCCTCACCGCCTCGGCGGAGAACTGGGGCAGCCGCCGGCCGCCAGCGCCTTTGCGGAGCACCCGGGCCACGTCTCCTTCGGTCCAGGG	6	+	chr11:34357173-34357292
AC000032.2	chr1_109694753_1	ATTTCTGGTGAGTAGGTGGATGCCAGTTCTGACAGCATCTTTTGCTTTTTAAAAATTATTATTATTATTTTGAGAGGGAGTATTACTCTGTCACCCAGGCTGGAGTGCAGTGGTGTGATC	4	+	chr1:109694753-109694872
AC000032.2	chr1_109692422_1	GATCTGCAGCAGGGCTGGAGATGCCATGGGTTAGGGCACAGTGAGATTTTGCTCAGGTATTAGATGGAGAACTTTGGACTTTCTGCTTTAAGGGGAATGTTTAGAGCCTAGTCTCGCCTT	1	+	chr1:109692422-109692541
AC000036.4	chr22_50737839_1	GATCCACAAACATGTTGCACCGTCTCATCACTGAAGGGCTGAGCCGCTCCTCAGTCTGTGAGTCTGCAGTGGTCACAGCACGCATGAGAGGCAGACTCTGAACCTGCACAAAGCCAGAGC	1	+	chr22:50737839-50737958
AC000036.4	chr22_50739260_1	TCTCTCCCCAGTGGCCCCTGTGGGTTACGGTTCAGGCAAAACCCACAGGGTGGTGTCCGCATCGTCGGCGGGAAGGCTGCACAGCATGGGGCCTGGCCCTGGATGGTCAGCCTCCAGATC	1	+	chr22:50739260-50739379
AC000068.5	chr22_19446876_1	GATCTTTTAAAGATATAAATCGAATTATGCCTCCCAGCACACTTTAGACTAAACTCTAAACTCCGTATCAAAAGGCCCGCCAGGTCCCTGGTATACCGCTCTCCAACCATCCACCTACCC	1	+	chr22:19446876-19446995
AC000068.5	chr22_19448785_1	CCTATGCTGCGGTTCTCCCACTTCACTGATAACAAATCCTCAGTATCCACTGATACAAATCCTGGGACTGCTGGGCCAGTCCCAGGAATGACACTGGGACAGACTCCCTGGAGGTGGATC	1	+	chr22:19448785-19448904
AC000120.7	chr7_92207054_1	AGAAGAAATGGAGAAAGTCAAAGAAAACCTACTTGAAGAAATAATAGCTGAAAACTCCCTAAGTCTTGTAAGAGATGCAGACATCAAGATACAGGAAGCTCAAAGATACCCAAGCAGATC	5	+	chr7:92207054-92207173
AC000120.7	chr7_92205687_1	GATCACACCACTGCGTCCAGCCTGGGTGACAGAGCAAGACTCTGTCTCAAAAAACAAAACAAAATGAAACAAATTAGATTTGATTTTTATTAGCTTCCTATTATAAACTAAAAAGCTGTT	5	+	chr7:92205687-92205806
AC000124.1	chr7_127476446_1	GATCAACAAAAGAACTACCCAGCTGAAACCAGTCCAAATGTTGGCAAATAAATTATTCTGTTTTAAGCCACCAAGTTTTGAGATGGTTTATTACTTAGCACCAGATAACTGATAGACAAA	5	+	chr7:127476446-127476565
AC000124.1	chr7_127477528_1	AAGTTTTTGATTTGAGAGCTCAAAACAATTTTAAAACTAAAATCTTCATATCTAAATGTTATTTTGCAGGTGGCAATTAAACAGTAAGAAAGCATCTGGCATAAATTAAGTGAACAGATC	6	+	chr7:127477528-127477647
AC000370.2	chr7_126378561_1	GATCAAAAATTCCAATTATTGTATATTATCTGTCACAGGACAGCAAAGTCCTATTAGTTATGTAGACTGTAGTTGTTGAAATATAAGTGCTCTAGTTTGTATATCTCTGAAGAACCATGT	6	+	chr7:126378561-126378680
AC000370.2	chr7_126379905_1	AGCAAGATAGGTCAGTTTTTGTCAACAGATAATGGGTAGCCAGTCCAAGATTTGTCTGAGAGTGCAAGGATGGTCACTGTTACTAATAGGCATAAATATAATTTATTTTGTATGTTGATC	5	+	chr7:126379905-126380024
AC002064.5	chr7_90313125_1	ATATCCAGTTTCTTTCATCATTCTTCTGATAATGTAGTTTCTAGAATGTATGAATCTGGTCAGCTCCATCTGAAGTGCTACAATTTGTTAATACTCCTCTAAACTGTGACCAAACAGATC	5	+	chr7:90313125-90313244
AC002064.5	chr7_90310637_1	GATCTTCTCCTTCCCTAGCAGCTCCTGGCTTACATTCTCTTAGGTTCATGCCTGTGTCTCTGTGGTTTCTGCAGCTGCCTATGCATCTCAGGACCCCTGATTGCCCACATGCCTACGGTA	1	+	chr7:90310637-90310756
AC002116.7	chr19_36014770_1	CTGGACCCCCTGGGCCTTCAGGTTCTCCCTCGAGCTGTTGGTCTGGCCCAGGTGCTGTGGGGTCCTTTGAGGCCAGTGACTAGAACGTAGATTGAAATCGGGGTTCCAGGATTTGAGATC	1	+	chr19:36014770-36014889
AC002116.7	chr19_36014115_1	GATCCCCACTTTCAGCCCTATTGACATCCATCTCTACCCCCAGCACTCCCCAAAACTGACCGTCCACCAGCGTCCCCTCCAATTTCCAAATTCAACATCCCCATCCCCCTCCCAGCCATT	1	+	chr19:36014115-36014234
AC002310.12	chr16_30534248_1	GATCCCACAGTTCGGCCTTCTCCTCCACCCAGGAGATGAGCGCCGGCTTGCTGCCTCCGACTCCTGGGGGAGAAGAACGCAAACCCCACGCTGCGAGGAGGCCGCCTGCCCGGCCCCGGG	4	+	chr16:30534248-30534367
AC002310.7	chr16_30571646_1	GATCGGCGGCCGCCAGGTCCCTGGAGCCGCCGCCTCCCCGCTCCCGGCCTCAGCTGTCGTTGTCCACAGGAAGGGCGGCCCCGCCCAGCCGTGGCGTCCGAACGCAGCCGAGGCAACCGA	6	+	chr16:30571646-30571765
AC002386.1	chr7_109324514_1	GATCCTTCCAAAGTAAGCATTCCAACTGACATAAATATGCATAGGATGTAAGTGTTGGCTCCCAAACACCATAGAATTTATTTTGTAAAGTTCTGCTTTTCCACATTTTCTAAAATTGCT	6	+	chr7:109324514-109324633
AC002398.11	chr19_35753097_1	GATCAAGCTGTTCGACCGGAGCGTGGACTTGGCCCAGTTCAGCGAGAACACGCCACTGTACCCAATCTGCCGCGCCTGGATGCGCAACAGCCCCTCTGTGCGCGAGCGTGAATGCTCTCC	1	+	chr19:35753097-35753216
AC002398.11	chr19_35753986_1	TGGGCCTGGCATGGGGCCCTTGTGTCCCCAGGGCTCAGAGGTAACCAACAGCAAGAGTCGTGATGTGTACAAGCTGCCGCCACCCACACCCCCGGGGCCACCCGGAGATGCCTGCAGATC	1	+	chr19:35753986-35754105
AC002456.2	chr7_90595172_1	GATCAACACAATCAAGCCCTCCCCCACCTTCCTTCTCTCTCCCCTGGGAGACTGACGTTTGGAACTCACGCCGCACCAGGTTTTTTCAGAATGAAGACGATGTGTGTTCGCTGCTGGAAC	1	+	chr7:90595172-90595291
AC002480.3	chr7_22562466_1	GATCCTGTTCTGCCCTCTGAAGAAGGGGAAAATAATACATCCTGTGTACGATTGTTATTGGGAATCAATGAGCTAGTGTATGGAAGAGGCTGCATGTGGTTCTTGGTACAAAGAAGCAGA	2	+	chr7:22562466-22562585
AC002480.3	chr7_22563899_1	AGAGCCTTTCAAACTTCTTTTCAACATGCGTTCCTGACTGAGGACACAGCTCAAAGCTGCCTCTCAGGCTTAGAAACACTTCTTAATTTTCACTGTCGAGGGCTAGCTTTGAGTCAGATC	1	+	chr7:22563899-22564018
AC002511.2	chr19_35424141_1	GATCTTCCCACCTCCGTCTCCCAAAGTTCTGAGATTACAGGTGTGGGCCACCACACCTGGCCCAGGACTCCTTTAGATGGAGTGGCCAGGAAGGGCTCTCTGAGGACAGACATTGGAAAG	1	+	chr19:35424141-35424260
AC002511.2	chr19_35425698_1	GCTGCCTATACTCCGGGAAAGGATGTTGGTGGAGAAGGAATCGAGAGAGGGCCACACTGTTGGGGGCAAGGCAAGGGGCTCACTGCCAAGGGACAGACAGAACCAGGGAAGGCAAAGATC	1	+	chr19:35425698-35425817
AC003006.7	chr19_57683000_1	ATGAGAACAGGGAGCAGTGTAGTAGAAGTCAGACCCGGAATGGTTCCCTGAGAAGTTGAGTTGTCTATTCGTTACTTAATAGTAACAGTGGGAGGTTTGGAGTGGAAGAGGGAGGTGATC	1	+	chr19:57683000-57683119
AC003090.1	chr7_25661994_1	GATCACACTAAATTGTAGATACTCTAAAAAATGAGTTAGGTCTCCTAAGTATGGCTGAAAAGTAGGCACATTTGCCTTCACTCCAAAAACCAGCAAGATAATTTCTAATATTCATGAATG	6	+	chr7:25661994-25662113
AC003090.1	chr7_25663745_1	CACACAGTAGGCACTCAGTAATTGGCACTTCTGATTATTTTCATTTTTCCTGGTTTCTGACAGAGAAACCTGACAGGACTGGTGAGGCTGCAAGAAACATAGCCAGTAAAATTTAGGATC	3	+	chr7:25663745-25663864
AC003092.2	chr7_94076477_1	GATCAGACGCTTTATGGATAAGTGTCTGAGTTGCCTCAATATTTAAGCCATCTAAACCAGAAAAGGTGGTAACTAAGGGTGAGTTGGTGGAGGCGAGAAGTGACGAATGTCACCTGAGCT	1	+	chr7:94076477-94076596
AC003092.2	chr7_94078968_1	TTTTTCCATGAGAAAGGTCATGTTTCTTTTCTTAATTCAGTAAAGTTTTATACAAAAGTCTCTTGTAATCCTACATCTATCTATATATAATATATATGTTATTTTATGTAATGCCTGATC	7	+	chr7:94078968-94079087
AC003682.16	chr19_57625504_1	GGGATTGGTTTAAAGAGCTGTGGAAGACAATTGAGCAATTACCACAGAGATTAGCAATGGAGTTCCTAGTATATTTGAAAATGAATAAAATTGTTCCTGGGAAAATTAACAATAGTGATC	6	+	chr19:57625504-57625623
AC003682.16	chr19_57624301_1	GATCCAAATGAGACAGGAATAGCACTGGGTGGTCACAGGAGGATGGAAAATCTCAACACCCTGGTTTTGGTGCAGCTGAAAAAAAAAAAGAAAAACCCAAACAACAGCTAAAACGGGAAC	2	+	chr19:57624301-57624420
AC003958.2	chr17_41401883_1	GATCACACCTCGGCACTCCAGCCTGGGCGACAGCAAGACCCCATCTAAAAATTAAAAATAAATAAAAAGAAAACTGTACATGTGACATTATGGGCATTAGTCACTTGTTGAACATCTACT	4	+	chr17:41401883-41402002
AC003958.2	chr17_41402820_1	AGGTTTGGATGCAATAACCAGCATCAAACGGGGGAGCCTCCAGGCAATGGCCAAAGGCCAGAAGCTGAGTCTAAAATGCTGATTGGGGACAGCACCGAGAAGGTCACCCCTAGGGAGATC	1	+	chr17:41402820-41402939
AC003973.4	chr19_22037320_1	TGGGCGACAGAGCAAGATGAGGCTCTGTCTCTAAATAAATAAATAAATAAGTAAATAAATAAAGTACAGCTGTCCTAGGACTTTTTGTCACCCACAGACAATTGTTGTCTTGATTCGATC	5	+	chr19:22037320-22037439
AC003973.4	chr19_22034819_1	GATCTCTTAGGTGCTGGAAACAGTGGTACATCACAATTTCTCCTCTGTCAGAGCCACATCACCTAGGTGCTTGGTCCAGTAATATGTCAAAATTCCCTTGAGAGGTGAGCCCAGGCAAGA	1	+	chr19:22034819-22034938
AC003984.1	chr7_84531356_1	GATCTATTTGTTCCATTTGCAGTTCTTTATTACTGCATGACAGACTCCATGACAGAGAGTATCTTGGGAGACTGAAAACAACAAGCTCTGAAGTCAGATTTAGCAATAGCAATAAGTTGC	5	+	chr7:84531356-84531475
AC003984.1	chr7_84533067_1	TAAGCTTATAATTTAGTTAAGATAATTATTTCCTCTATTGAAAAAAAAACAGTCTCTTGAAAACTGTTTTTGAATATTTTATATTTAGTTGTTATTCATAGGCCTGGCCTTCATTAGATC	7	+	chr7:84533067-84533186
AC003986.5	chr7_19144601_1	GCCCCGACTCAGCCTCACGCTCTCTGACTTCCCCGCTCGCCCCTGACCCCGACTTCACTTAGGGCGGTCGCGTAGATATGAACTCTACAGCAGCCACTCTGCTCAGCGCATGTGGGGATC	1	+	chr7:19144601-19144720
AC003986.5	chr7_19143850_1	GATCCAGGCCCCTTCATACCCCAACCCCTGGCCGGGGACAGTTGGTAGCGGTGGCTGGTGGCGAAGCTGCAGGGCGCCCAAGGCCCCCTGCGGCCCAGGAGTGACCCGAGTGCACTCGCC	4	+	chr7:19143850-19143969
AC004076.9	chr19_57477024_1	GATCCTTTCAGACACTAAAGGCCCAGTTTTCCCAAATGCTCCAGCTGTGAACCATCTCTGAGCCTTTGCATACACTGGTCTCTCTGCCTGGAACGTCCTTCAACTCGTGCTGTCAAAATG	1	+	chr19:57477024-57477143
AC004076.9	chr19_57478353_1	ATGTCTTTTATGGAAGTGTGATATAAAACTATTTGAAACCAAAAATGATAAATGTAATGGAAATACATTTACACAAAAAATAATGTTTAAAATAATACTCAAGGCCAAAGAAAGTTGATC	7	+	chr19:57478353-57478472
AC004156.3	chr19_663883_1	AGATGCTCCACGGGCTGACGGCCCAGGCGCCTCTCGGGTGCGGAGAAGGCAGGAAACCTAACCCCTGCTTCCAAATTTAATCAGTAGAAACGGTATCATCACCCAGCACAGGCCAGGATC	1	+	chr19:663883-664002
AC004158.3	chr16_72428755_1	GATCTTATACATGCACAACATATTAATTGGGGGCTTTTAAAGCTCCCTCAATGGGCTATTTCATTCCTGGTAAAACAGCAGCTGGTTAGCCACTACTGGTGACTCTTCAAATATTACTTC	4	+	chr16:72428755-72428874
AC004158.3	chr16_72429576_1	AGGTTCATTAGGAAACAGCTCAGAGCGACTACAGCATTTTGCTATTTCAATTTTTTCCCTTATTTTAAATGAAGAGTCAGACAGATGTGTTTTCTTTGCATGGCAGCATTGAGATGGATC	5	+	chr16:72429576-72429695
AC004490.1	chr19_2216164_1	ATCCCACACAAGCAGCGGGGGTCCTGGCCACCCCTCCGGGTGTCCATCTGTGGCAGTCTTGGTTCCCTGGAGTGGTCCCCCGGTGGGGCGGGCCTGACACCATCTCTCCTCCTGCAGATC	2	+	chr19:2216164-2216283
AC004490.1	chr19_2214992_1	GATCACCTGAGGCTAGGAGTTGGAGAACAGCCTGGCCAACACAGTGGGACTCTGTCTCTAGCAAAAATACAAAAATTAGCCGGGTGTGGTGGTGTGTGCCTATAGTCCCAGCTCCCAGGG	1	+	chr19:2214992-2215111
AC004538.3	chr7_11253733_1	CTATTCTTGTAGGTAAGGGAAGCCATTAAAGGCAGTTGACCAAAGGGTTATGTAAAAAGAATTGTGTTTTAGCAGAACAAAAATGATAATGGTGTGCTAGGATAGATGATGAATGAGATC	5	+	chr7:11253733-11253852
AC004538.3	chr7_11252561_1	GATCATAGGGTTTCATAAACATGAGAGATAACCTCTTTCCTTTCTGTTTTGTTTCTCAAAATATGTTGAAGTATTATTCAATGAGATTTTTATAGAACTGTCACTCTGCAAAACTAGGCA	6	+	chr7:11252561-11252680
AC004901.1	chr7_46900528_1	GATCTGAGTGAGCGGAACATGCAGATAGGAACAAGAGCTGGCCTAGGGCCATAGTACGAAACAGGAAGTGTCTGCAAGTGCAGAACCCAACTTCTATATCCCATTTGCTGTTTTATGTAC	1	+	chr7:46900528-46900647
AC004901.1	chr7_46901215_1	CTGGCAGGATTCTGTCATGAGGAGTCACAGAAGTGGGCAGCAGACATTTGAATCACCACAGCTACTCCCTGTCCTACCTCCTGCCCATCTGTGGTAGCCATAGTTTTACACCCTCAGATC	1	+	chr7:46901215-46901334
AC004941.3	chr7_149398610_1	TGGGGCGAGGGCTGTGAGAGCAAGGCCTGCAGAGCTCCCCGTAACCATAGCTCTCACCTTGCCTCAGGCCCGGGACACTGGCCAGGGAGCTCAAGGCCTCGTCCTGCCTCCTCTGGGATC	1	+	chr7:149398610-149398729
AC004941.3	chr7_149397350_1	GATCAGAAAATGAGGGGAATGGGAAGAAAAGAAATATGACTTTGCGCTAGAGATGATTTTGTACCAGTGATTGCCCTGAGGAGTTTGCACTGATATCTGGAGGAAGGCTTTTGCTAGTGG	2	+	chr7:149397350-149397469
AC004947.2	chr7_26552200_1	AATGGAGAGAGGTAAGTTTCTGGGACCAGAGGGGTGTTGTCTTATCCTCGGTAGAGGGAGTGCAGAGGAGGGATGGAAAGGACAGGAGAGGACTGACTTCAGAAGGGGTCAACTGGGATC	1	+	chr7:26552200-26552319
AC004947.2	chr7_26550509_1	GATCATGCCACTACACTCCAGCCTGGGCAACAGAGCCAGGCTCTGTCAAAAAAAAGAAGAAGAAAAATGAGGAGGAAGAGGGAGGAGGAAGAAGAAGGAGGAAGGAGGAAGGAGATGACA	1	+	chr7:26550509-26550628
AC005009.1	chr7_86775025_1	GATCTAAAATTAAATTAAAAAGTAAAGGAAAGTAACAATAAATGCAGATAATCCAGAAAATTTCAACTGTTAACAATGTTTATTTAACTGACTCTCAGCTCTTATTTTTACATTAAATAA	7	+	chr7:86775025-86775144
AC005009.1	chr7_86776763_1	TAAACGATGTGTTTCTAACAGGTCTTTTGATGTCAAGTCACCCTGGAAGTCATGCTTTCGCAGGTGTTGCTGGCAAACACAAACACTCTTGACACCAGATATGACACAGACTTTTTGATC	3	+	chr7:86776763-86776882
AC005083.1	chr7_20218365_1	TAAGTAGATGGCAGAATGGTGACAAAGAAAAAGTTTCCTTTCCCTTTTCTGCACTTTCTCTCCTACTGTTCTAACCACCCCTTCCTCCCTGATGCATCCCTGGCTTCATGCTGCCAGATC	1	+	chr7:20218365-20218484
AC005083.1	chr7_20216301_1	GATCTTAAAAATAAATTTTTTAAAATCTATCTTTATTAATTGTGGTAAAAAACTTAACATACAATTTACCATCCTAACCATTTGTAAGTGTTTACACTTACAAATTTTAAGTTCAATAGT	7	+	chr7:20216301-20216420
AC005256.1	chr19_1747099_1	GATCTCAGGACCTCCCTGTGCCTCAGTTTCCTCACCTGAAAAATGGGAATAATTGGAGTTGCTTCCTCAGAGTACCCCTGCCCCTAGCTCCCTGCAGGTACAGTGGGGATGGGGCAGGAG	1	+	chr19:1747099-1747218
AC005256.1	chr19_1748563_1	CAGAACCGGCGGCCCTGGAGACGCCCCGAGGGCAGCCCCGCTGCAGCCTTGCTCGGGTCCCCTAGCCCGGCGCCTCCGCAAACCAACCCACCGCGGGCCGCCGAGCCCCGCTCCGGGATC	7	+	chr19:1748563-1748682
AC005301.9	chr22_16601224_1	GATCTCTGGGTCCACAGCTTGGCTCCCTCCCGAGCCGGAGCCGGAGCCGGAGCCGAAGTCGCGGCTGGGCCCGGCCGCCCCGTCACAGGGGGAGGGAACCCATGGGGAGGGGGAGGGGCG	6	+	chr22:16601224-16601343
AC005307.5	chr19_28727304_1	GATCTCCGCGGAGATGGAGCTGGAAAAGCGGAGCCCTCGCTCCACGGCTCGCGGCAGTTCCTTGAAGCCCACCCAGGTGGGGAGCCCCTGGCGCAGCCCAACTCTCTGCAGTCTCGGGGA	2	+	chr19:28727304-28727423
AC005307.5	chr19_28727964_1	GCACTGCCTTGGGCAAATCATTTCCCCTTTCAGGCGCACCTCACCTGTGCCAGGATGCTGGCACACACACAGTGTATTTTCAAAGAATGTCAAATGTAGTATTTGTTTTTATTATTGATC	2	+	chr19:28727964-28728083
AC005329.7	chr19_1395628_1	GATCACAGACCCCCTGCGGCGTGCCGCCCTTGGGCTGGGGGCGGTTGGAGCAGAGCCGGGGGCAGAGACGGGCACTGTGCCTGCCAGCAGGGTCCTTTCCCGCTGCTCTGCGAAGACCCT	4	+	chr19:1395628-1395747
AC005329.7	chr19_1396692_1	TGGGAGGCTTGGGGAACGGGGCTGTCAGCAGCCACGCCCCTCCTGGGGCGGGAGGAGGGGAGCTCAGGGTGTGCTGGGGCGGGCAGAGAAGTGGGTTCCTGCCTGGGGTGGGCAAAGATC	4	+	chr19:1396692-1396811
AC005391.2	chr19_929063_1	CCGTGCGGGGCGACCTTGCTACCCAGGCCCACAGTAGGCTGTATGCGAAGAGCCTGCGCCTCTGCCTCCAAGAAGGCCTCCAGGTCTGCATCCTGCATGAGATGGACATGAGAGCTGATC	1	+	chr19:929063-929182
AC005391.2	chr19_928451_1	GATCCCAGAGGACCGGGAAACTCCAGACCCCTGTTGCCCTGCAGAGATTGTGGGGTCTGCGTGGGAGGCTCTGTGGTCACCCAGACCTGGGTTCAAATCCCACCGCCATGTCTCCAAGCA	1	+	chr19:928451-928570
AC005518.2	chr7_147671103_1	GATCCGAGTGAGTGGAGCTGGCTCCTGCCTGCGCTGAAGCAGCCAGTTGGTTCCAGTGTTTGCGCACTCCAGTTCTCACCTCGTTCATTTCATGCTCTTTCCTGCAAGGAGTTGACGGCT	1	+	chr7:147671103-147671222
AC005518.2	chr7_147672134_1	GTAAGTTGAGATGATATGTCAAATCTGATTTTTCTATAGGAAAAAATTGTACTTTAGGGAGGTATAGTTCTAGCCATGTTCTTAATACCCAAAAGTTAATCAGAATTACCACAAATGATC	6	+	chr7:147672134-147672253
AC005537.2	chr7_42963044_1	GATCTTCATTGTAGATTAACCTCCCTCTCACCTTTCTCACACAAAGACTTCATGACTACCACATTGTCTTAAGATGGAATGTTAAACATACTCTTTTAAATTGGAAAGGAAATGAAAATC	6	+	chr7:42963044-42963163
AC005537.2	chr7_42964908_1	AAACTAACACAAGGTCTCAGCGACTTTATACAACAAAGGTCTATGTCAGGCTCATGTTACGTGCCCTTTGCTAGTCAGCCAGGAGCTCTGTTTTGTGTCCCTGTCATCCTGACTTGGATC	1	+	chr7:42964908-42965027
AC005550.3	chr7_15668158_1	TATGCATGGATTTTCTTCCGCCTCTCCTACCTGAGACAGAAGACCTTTGCCTTCTCTTGCTCCTTCTGCTCAGCCTGCTCAACCTGACGGTGATGAAAACTGAAGCCCTTGATGATGATC	1	+	chr7:15668158-15668277
AC005550.3	chr7_15665715_1	GATCAAGTGGACATCAGTAATGTAACATTAATTTTGCTAGACTAGGAAAGTAGATTTATATGCTATCTTTACCCTTATTGCTGAAAGCGCGCAGCTGAATAATCCTCAAAGGTAAAATTT	6	+	chr7:15665715-15665834
AC005550.5	chr7_15688930_1	GATCTGCAGACATCAGTACAAAACATCCACAACGGTCCTTTTGGTTTGCATTACATTGGTTTAGAGGAAGCTAAGCAATTACTAAATGAATGGATTTGAATTTAACCAGTGTGTTGCAGG	5	+	chr7:15688930-15689049
AC005550.5	chr7_15691811_1	CAGACTCAACAAAGAAATACCAGCTGCCTTTTATGTCAACTTTTTTTTTTAGGAATAAAGGAAAAATGTTGTATATTTGTATACCAAACAAAATGAAAAGTTAAGGCCAAATACAAGATC	6	+	chr7:15691811-15691930
AC005562.1	chr17_30578508_1	GTGTGGGGAGTAAGGGGAAGCTGGAGTAGGAGGTCTGGAGCCACCTGGCCCTCTTGGGCCTGAGACCCTCCCCACTGCAGGGGCTCCATCACTTCCCTGGTGGTCCTGCCTCCTGGGATC	1	+	chr17:30578508-30578627
AC005562.1	chr17_30574580_1	GATCCAGGCATCCAGTCCTGCTGTTTTGAGCTATAACCTCTCTTCTGCGTGCACCACCTTCCTTCCCCTGCTGCCCCACCCCCCCTCCACCCCGCAGGACTTCTCTGGCCAGACTCCCTA	1	+	chr17:30574580-30574699
AC005606.14	chr16_1988079_1	AAGGCATCCAGGCCAGTGGAACTCTAGTGCAAGGAAAAGTTCTGGCTTGAGCTGGTGTTCCAGAGCTGTTGACACGCAGACCAAAGGAGTTAGCACAGAGGGAGAGACCTCCCCAGGATC	1	+	chr16:1988079-1988198
AC005616.1	chr19_28633016_1	TTCCCCATCACAGCCAGCTCCTGAAGTCTAGGGTGCCCCAACCCCAGTCCAGCCCCTTAACCCATTTATGCCTGAGGTTGCAATTTTTTAAATTTTTCCAATCAGACCTTGGCGATGATC	1	+	chr19:28633016-28633135
AC005616.1	chr19_28632174_1	GATCATCTTAAGAGAGCATGCTCGGATTCACCAGAGAACCAATGGGACCCAAGGAAAGCAGGGAACAGTGGAGCCAGGCAGCCTGCGGAGCTGGGACGGTGTGGAGTGAAGAGAGGCTCT	1	+	chr19:28632174-28632293
AC005703.2	chr17_15278505_1	GATCATACCCCTGCACGGCTTCTTCTCCTTGCCTGCCCTGTTTCCCCTCCCCCTTCGCCAGTCTGCCCTGGGAGCCCTCGCATAATAAGTCACTTGCTTGTGAATCCTTGTTGCTTGTTG	1	+	chr17:15278505-15278624
AC005703.2	chr17_15280567_1	ACTAAGTCTTTGAAATCCAATATACATTTTTTATACTGTAGCATATCTCAATTTGGTCTAGCCACATTTCAAAAGCACCATAACCCTTTGTGGCTGATGGCAACGTAGGGATTGCAGATC	5	+	chr17:15280567-15280686
AC005740.5	chr5_141983326_1	TTTGGTCAGCATTACAAAGTTATATAAAAGTTAATTTTCCATTTCACTTTGTAGAGAAATTAATGGACTTACGAAATGAATACCTGCAAGCGGATGAGGCTAATAAAAGACTTTTGGATC	6	+	chr5:141983326-141983445
AC005740.5	chr5_141981764_1	GATCGCTTGAAACTGGGAGGTAGAGGCTGCAGTGAGCCAGATTGCACCACTGCACTCCAGCCTGGGGGACAGAGTGGGACCCTGTCTCAAAAAAAAAAAAAGAGGAAAAAGAAAAATAGT	1	+	chr5:141981764-141981883
AC005772.2	chr17_15015057_1	ATGTAAATGGGTATTCAAATGCAAAGCCCAGAATCAGAGACTGAGCTATCTCTTCTATACTAATTTCCCTCGCTGACCTCTTGTGCTGTAGTAATATATCATTTAGTTTGACATCTGATC	5	+	chr17:15015057-15015176
AC005772.2	chr17_15014260_1	GATCAGAGAGTGGAAAAGGGGGATTCTCTTGGGATATTTCTGAGGACTATTTTGGGAAAAACAATATATTAGATAACATCTACTTTGGGGCTGGACACGGTGGCTCATGCCTATAATCTT	3	+	chr17:15014260-15014379
AC005808.3	chr20_53606642_1	GATCCCCCAGCAGAGTTGGAATCCAAGTCTCCCAGAGTACAAAGTGGCACCCTAGGAGCAGTGACCACCCCCCCCCACAGCAGGTCAGGGCTGAGCTCTTGAAAATGGCTCTCTGGGTTC	1	+	chr20:53606642-53606761
AC005808.3	chr20_53610124_1	TCAATGAGACAAGTCAAGGGCCTTACAAATGTTCATACATTTGGATGCAGCAATAACACTCCTGGAATCAATCCTAAGGAAACAGCCCTAATGTAGGAAAAGGTGTTAGGAACAAAGATC	4	+	chr20:53610124-53610243
AC005863.1	chr17_14779826_1	GATCAGGAGCACTGTCTCAGCCACTTAAGAGGGGAGTGACTTACGAGTTCACAGCCAAGTAGGATAAGAACAGAGATTTTGCTGTTGTCAACTCCTCTGCTTCGGTGGAATAAATAATAA	2	+	chr17:14779826-14779945
AC005863.1	chr17_14780589_1	AAGCCTCATTGAACTTGAAAAGCTACAAGCTTCCTTTCTTTCCGGAGACCCTCTGGCCTCTTCGCTTACCTCTTTCATCGAAGCCATTGTTAGGGGCTGCATTAGTGGGAACCACCGATC	1	+	chr17:14780589-14780708
AC006019.3	chr7_154058034_1	GATCCATCCCCTCTTCCCCCCTGACTCTTGGGACTCCCATTGCGGGTGGAGGGAGGCATCCCCCATGAGGCGGGGACTCAGAGCCAACCCCTCTTCCCCCCCCTGGCTCTTGGGACCACC	2	+	chr7:154058034-154058153
AC006019.3	chr7_154059852_1	GGATGGCCCCCCTATTTGACGGCCTTGGCAGCAACTGCCCTGCTAGTACAAGAAGCAAATAAGCTCATTCTTGGGCAAAACCTGAACATAAAGGGCCCCCATTTTGTGATGGCTGAGATC	1	+	chr7:154059852-154059971
AC006019.4	chr7_154096835_1	CACTATTAACATCAATTATATTTATAACAACAGCAGCAAAGGTCAACGTGATTTATATTTTTAGAAAACCAGGTATTAGTAGTTATGGTTATGTAGCAAGGCTGGCTCAAGAAATGGATC	6	+	chr7:154096835-154096954
AC006116.12	chr19_56388272_1	TTTATTTTATTCTGACCTGGAAATGAGAAAAAATATGCCACCTACTATTAATCCATATGATATAAATGAAGAAACAAATGGTGAAAGGGAGAAAGCTCTTCTTTACAGGAGTATGTGATC	6	+	chr19:56388272-56388391
AC006116.12	chr19_56386165_1	GATCTGCAACCTGCCTCAGTGCCTGGAGGACATGCAGGAGAATGAACCAGAGGAATATGCTGGTACAGTGGCAGCTATTCTCATGTGTCCGCTAGAAGTTAGAATGACATGGCTGCTGTC	1	+	chr19:56386165-56386284
AC006129.2	chr19_41548816_1	GATCTGTGTATGCAGCAGAGGGTGCCCCTCCAAGCCTCTGGCTCTCTAAGGCCTCCTTCCATTTCAAGGGTAATTAAAATAAGGCTGATTGTTAGGGATTCTGGTGTGATGAACCCCAGC	1	+	chr19:41548816-41548935
AC006129.2	chr19_41550762_1	ACTCCGCTTCAAAAAAACAAAAAACAAAGAATAATAATAATAACGATAAATCCTATATGTTACGGTAAAAATCTTCATGAGAACAAATTTACTATCATTTTTTCTACTGAATGGATGATC	7	+	chr19:41550762-41550881
AC006262.4	chr19_46174244_1	ATGCAGCGCTGCTTGTTCAATATGTGTTTTGGATTTCAACACAGTGACAGCAGAGCATAAAACCAACACCGGGCCCTTGTAAGTGCAGGGGACCCGCCCTTGTGGCTGGCTCTGGAGATC	1	+	chr19:46174244-46174363
AC006262.4	chr19_46173729_1	GATCACACTTTAACATGAGAGTTGGAGGGGACACACATCCAAACTGTATCACAGACAAGGGCAGGAAATTGTAAACTTTCATAACCAGAGCTAGATTGTGCCCCAACCACAGATGCTGTG	1	+	chr19:46173729-46173848
AC006262.6	chr19_46210684_1	GCTCTGCTGGCAGCTGATTAGACAGTGTCCACCCACGTTAAGGGTGGGTCTGCCTTTCCCAGCCCACTAATGCAAAAGTTAATCTCCTTTGGCAACACCCCTACAGACACACCCAGGATC	1	+	chr19:46210684-46210803
AC006262.6	chr19_46209695_1	GATCCCAAATGACTTATTTCAGAGGAAACCTCTCCCCTCTCCTCAGAACAAACACATTCACACAGGAAGGGATTAAATTCCTGCAAAGAAGAAGAAGGAAAACCTTCCACTGGTCCTTTG	2	+	chr19:46209695-46209814
AC006296.2	chr4_14391153_1	TGATTATTTTATTTTAACTTAATCTTTGGATGATAATATTTTAACAGTTCAAACATTTTCACAAATGGCAAAGATTGTATGTGTGTGTGTACATGTGCACATATTAAAATTTGTAAGATC	7	+	chr4:14391153-14391272
AC006296.2	chr4_14388779_1	GATCTCTGTCTTCCAAACCTCTCTGTCTTGCACAGGTTTATGTAATAACAATGATTAATAAAAATAGTAGATTCTGAATTTTGTTTTGGAATAAAATTAATAAGGCTGCGTGCTTCTGAG	6	+	chr4:14388779-14388898
AC006372.4	chr7_157466788_1	CGGCTGGCTGGCTGCAGAGTAACCTGCATTTTGGGCCATTTTTGGTTAAATGTATGAAAGCAAACATCCACATAAAGGCTGAAATGGTTTGTCAATGACCCAGAGGCTGTTCCCGGGATC	1	+	chr7:157466788-157466907
AC006372.4	chr7_157464622_1	GATCTCTGCTGGCAAAGGTGTGAGTGCTCTCCCTTCTCCCTCTCCCTCCCACTCCAGCCTCCACCCCAGAGCAGAGAAACGTTTGCCCAAATGTGACTTATACCTTCGTTCTGAGAGTAG	1	+	chr7:157464622-157464741
AC006942.4	chr19_49808322_1	GATCCTCCAACCCCACCTCCTACTCCCATTTTGTGCGACCTGGGACTCAGTGTCCCCGCCTGCGCAGTGGGAGCACTGTGCCTTCCGCTGACCTGGTGGGAAGTGCGTGGAGGTGACCAG	1	+	chr19:49808322-49808441
AC006942.4	chr19_49809196_1	CCCGCAGAGTAGACACAGCTCCAGGCTCGGCAGCAGAGTCAGGGTCAGGAGCCGGTGTGGGACCTGAAGCAGGGCACAGGCTGGGGCTCATCGCGGCCCGGCCCCTTTCCATCGCAGATC	2	+	chr19:49809196-49809315
AC007009.1	chr7_8261930_1	GATCCGGGACCCGAGGAGGCGACTCGCCTATCACGCGCCGCCCGCGGAGGGCAGAGAAGGCAGCTCCTACCAGGCGTCCCCGACCGTCCCGGCTGCCGGGCGTCTCCTGCTGCTTCCTGC	5	+	chr7:8261930-8262049
AC007050.17	chr22_20523303_1	GATCATGCACAATCATCCCACGGGCTTGAGATAAGCATTTGACTTCCTTTTTTTTTAAAAAAAAAGTTCATTATGGACTTTTTCAAGTGTTCCCAGAAGTAGAGATAATAGAAAAGTGGT	6	+	chr22:20523303-20523422
AC007050.17	chr22_20524569_1	CTCTGACTGTGGGGCCACTTGCAGAAGGAATATGTGGCAGGTTTTTTTTGTTTTGTTTTGTTTTTTGTTTTGAGACGGAGTCTAGCTCTGTCACCCAGGCTGGAGTGCAGTGGCACGATC	1	+	chr22:20524569-20524688
AC007131.2	chr2_59248715_1	GATCCATAGGAAATAGATATTTTTCAATTGCACTAGACAGATGCATATATATCGATGTTGCATTCACTAAATAAATATATAAAGATATAAATTGACTATATATGTATATATATACACACA	7	+	chr2:59248715-59248834
AC007131.2	chr2_59250004_1	GTCAGGAGTTGTGCGAGCTGCTCGAAGCATTCAAGCAGAAAATATTGCTGTCTAGATATTTGTCCTCTGGGTGATAAAGGAGGCATTGTCTTGGGACCCACTCAGGCCTCGGAGCCGATC	1	+	chr2:59250004-59250123
AC007182.6	chr14_75580208_1	AGAAATCTCACTCTGAGTTTCCATGGCCTAGAAAGGGTAGTTCATGTCTTAATCTTTTTCTCTTTCTTTCTTATTGGAAGGAGAAGCTCAAATTCTTTGCATCTCAATGTGGTTATGATC	5	+	chr14:75580208-75580327
AC007255.8	chr7_29564138_1	CGAGCCCCGGGCTTCCGCCGCAGCGCGCAGCAATTGGAGGTGCCAGAGGAGACCAGCAGCAGCACTTGATTTAGCTGGGCTGCGGGAATTCCGACCTGTACACTTTCCAGAAGCCTGATC	1	+	chr7:29564138-29564257
AC007255.8	chr7_29563002_1	GATCGCGCCACTGCAGTCCAGCCTCGGCGACTGAGCGAGACTCCGTCTCAAAAAAAAAAAAAAAAAAAAAGTACTCTTATGTGACCAGGAGTGCAATCCCCGGTTCACTTCCTGCAGTGG	1	+	chr7:29563002-29563121
AC007277.3	chr2_170695955_1	AGAAAATAAAATCATCATAAATCATGCAAATCTAATCTATGGATTCACATTCATATTGTCTGGCCACAGCAGGTCTGCCACCCAGGCCTACCACCACTGCAGACAAATGAGGCTGAGATC	3	+	chr2:170695955-170696074
AC007277.3	chr2_170693952_1	GATCTGTCCACCTCAGCCTCCCAAAGTGCTGGGATTATAGGCATGAGCCACTGCACCCAGCGACGTCCTGGTTTTAATATCGTACTATAGATACGTCAGATGTAATCACTGGGGGAGCCT	1	+	chr2:170693952-170694071
AC007292.6	chr19_4363471_1	GATCTGTGGGGACAGTAGGGCTCAGGGGCTCCTGCCAGTGCCACTGTCCTGTGCCTTCCCTGACTCCCGAGGTGAAGCCACAGGAGGCAAGGGGGCTGAGAGGGGACAGGGGACTGGGGC	2	+	chr19:4363471-4363590
AC007292.6	chr19_4363975_1	CCTGCCTGAGACCCAGAGGGCAGTGCCGAGGCTGGAGGTGAGGGTGGCAGGAATGGGGCTGCCCCATCCGGCAGGGGGAAGGGACAGGCCCCAGGCTGGCGCAGGAGCAGCACCTGGATC	4	+	chr19:4363975-4364094
AC007349.5	chr7_36781367_1	AGGAAGGGGACTTTAGAGATAATGGGACTTCATTTGTGGAGGAAGAGAGACACGAGAAAGCAAATAGCCTTGAGGAAGAATGGATAGAAACAAGTTCACACTACAATATTTGCCAGGATC	3	+	chr7:36781367-36781486
AC007349.5	chr7_36780417_1	GATCCAGAGCCATAAACAGAGCAGCACTTCTGCCTTCAGTTGAGAGACTTAGAGAAAATGCCAAGAAGGGGTCAAACACCAGCATAAAGGTGGAAGACACTAAACCAAGGGCAGTGATGC	1	+	chr7:36780417-36780536
AC007349.7	chr7_36838668_1	GATCTGAGCGACCATATGGAAGGCTTTGGGGCCAAGAGGCTTTTTAATAATCTCTGTCAATCTCTCTCTGCCTTTATCCCTCCACAATGAAGCAGGGACTGCAAAAGCCACCTATGGCTT	1	+	chr7:36838668-36838787
AC007349.7	chr7_36839287_1	AATTACTCAGTTTTGGTGTCACTAAAGTCGGCCTCCATTCAAGCCCGTCTCCTCATGCTCTAGGTCTTCTGATTTAGAATTTATACATTTAGAATTTCTAAGATATCCTTGCCTGTGATC	4	+	chr7:36839287-36839406
AC007365.3	chr2_64644910_1	GAGTGGGCAAAAATTCCAACAGGGAGAGACCGTCTCTGGCTTATTTACAGACAGGGTAAGTAAGGATGCCCAAAGACAAGGCGGAGTATTAGTAACAGAACTCATGAAGTTCTATGGATC	1	+	chr2:64644910-64645029
AC007365.3	chr2_64644047_1	GATCTGCCCTCATGTACCCACCTCTTTGGAAGAAAAAAGAAGTGTGGCGATTGTCTTATGAGAAGGCTGGCAGCGGTCCTTCCCTTCCCCTGACATACTGTGCCACCAAAGCCCACAGCC	1	+	chr2:64644047-64644166
AC007383.3	chr2_206083611_1	GATCTTAGGCAGACGAAAGGAAAAGAAAGGCACACACCTAGAAGAATCACATGAGTCTCATTTCGAAGCCTCACGGAAGTCAGCACTGAAAGTCGTGGGTGACCCATTGCCCTGCAAGTG	1	+	chr2:206083611-206083730
AC007383.3	chr2_206085840_1	CAGCCCGCCGCCCTACGGGAGCCCGGGGATGTGGGCCGGGCCTGGGGCCGCCTCTGCTTACCTTTCAGCTGCTTTTTTTTTTCTCCTTCCCCCCTGTTCCCTCGGCTGGGCTGACAGATC	1	+	chr2:206085840-206085959
AC007389.3	chr2_65640861_1	CAATCCCAAGAAAATAAAAGCCCTGTGTAGGTAAAGCAGATACCCGACAGATTCTATCAATGGACTTTGAAATTGTTCTACTGTTTTTATTATGATAATTTACTGAAAATTTCTCAGATC	6	+	chr2:65640861-65640980
AC007389.3	chr2_65639614_1	GATCTAAAGCCATCTTAGAGATTGGCTACCTGCCTGAAAAACTCCCTGACCTGCTGAGGAACTGCAGCAGGGAGTCCTGTTAGCAGCTGTGGGAGGGTTGGAGTCTGACCAGAACATTCC	1	+	chr2:65639614-65639733
AC007391.2	chr2_37325719_1	AATCAAGAGGGCAGTTTTCTTTCTTCTCTCTTTTTCTTTCTTTTCCCCTTTCTCTCTTTCTTCTTTCTCTCTAGAAAAGGTTTTACTCTGTCATCCAGGCTGAAGTGCAGTGACACGATC	4	+	chr2:37325719-37325838
AC007405.4	chr2_170771739_1	TCTTATGAGATGATGAAATTGACTTGAAACTTCCAAAATGTTGATATTGTTCTTTTGACTACTCAAACTACTCTACACTGAGCCCCTGTGGCATTTAAAGTAACACATGGTATAATGATC	6	+	chr2:170771739-170771858
AC007405.4	chr2_170769661_1	GATCAAGACATACCCTTGGCCTTGTTTAAATGAAAAGTCCTCAATCAAACAAGACATTTTCTATGTAAGGGTGTTCCTGTAATAGAGGAGGCAGTGGCCTGCTATGTCCTTATCAAACTA	4	+	chr2:170769661-170769780
AC007556.3	chr2_169100174_1	GATCAATTTTGGCTCTTCTGCACACTATTAATCCCAGTAGTTTTCAAGAACACAAGACATCACAGTCCCATCAATGTGGAGGAAAAGCTAAACATTCTCAAAATGAAAAACATTTTTTAT	6	+	chr2:169100174-169100293
AC007556.3	chr2_169101152_1	GCTTGATGTTGGAGCCGATGCTCAGAACCACCATGCTGTATTATTAAAAAGGATTTGAGGCCAGGCGCGGTGGCTCATGCCTGTAATCCCAGCACTTTGGGAAGCCAAGGTGGGTGGATC	1	+	chr2:169101152-169101271
AC007557.2	chr2_216867388_1	GATCTCCTATTCATAATGGGAGATTCATGAATACTTGCAAATGACTTACTTCATACTGAGGCTGTGCCATTTGCCTGAGAATGGACTTAGTCTCTTCATTACTGGCTCCATGACCATCTC	3	+	chr2:216867388-216867507
AC007557.3	chr2_216869124_1	AGGATTAAAACCTTAGGTCTTATGTTAAAAGAATGACAAGAGAACTGTAGCATTCTCTGCCTCTTGGGCATCTGCAAGAGGTGGGATATTAGAGGGACACTGGGGGATGCTTGGATGATC	2	+	chr2:216869124-216869243
AC007557.4	chr2_216854803_1	GATCCCTAAAAGACCAGTCCAGACAGAGAAATGAGGGGTTATGCAATGTACTCAGGGCCTATAATTTACAGCATTTTAGATTCTTACAAGCCACCTGAGAGGTAGATTTTATGACTGGCA	3	+	chr2:216854803-216854922
AC007557.4	chr2_216855338_1	GGAGTGCCGTGGGAGGGATTGGGGAGAGAATGGAGAGAGGCTTGGTGAGGCCAGCCATGAGGAGAGGCAGGCTTTGTTGAAATAGCCAGCTTCCTCATGTACAGCCCAGTGAGGCAGATC	1	+	chr2:216855338-216855457
AC007563.1	chr2_216873507_1	GATCATACAGCTTAGGATGTGCTTGAGTTAAGACCCAAGTCAGAGTGGTGCTATTATACCTTCAAAAAAGTCACACAAAGGAAGAGGTAGGTAGAGCTGGCCGGCAGGGTTCTATCTACC	1	+	chr2:216873507-216873626
AC007563.1	chr2_216874519_1	TTGTAACCTCTGTCCTAAACTTTTGGTAGCTAGCACTACCAACTCTGTTGGTTCCATTGCTCTCTTGCCCACAGTTATCAAACAGTAAAGAGGACAGTTTGATATTCTAGGCAGGGGATC	2	+	chr2:216874519-216874638
AC007682.1	chr2_51032881_1	ACCCCTTACTGTGGCTCTGCCTTGGGTAATCACAACAAATCTTCATGACTTGCCTAGGCTGTGCCAAAAAGATGTAAAAGGAACCCACCAGGGTAAGATGCCAACTTGCAGACGACGATC	1	+	chr2:51032881-51033000
AC007682.1	chr2_51031891_1	GATCCTGGCTCAGTTACAATGGGGAAAGATATCCTTCTTCAGCTTGCCTCGCCCCATCCCCTCCCCCCAACCCAAATTGAGCTTCTTTACCTGCCCGGTTATTCCCCTCAGCTCGAGCCA	1	+	chr2:51031891-51032010
AC007879.2	chr2_207236924_1	GTGTCTCCAACTGGTGTGTGAGCAATCTGAAGACAGGCACCATGTCTAACTGTCCAGAAGGCCAAGGAAAGGATGGGTACACAGTAGCTTCTCATTAAATGACTGAATGAATAATTGATC	2	+	chr2:207236924-207237043
AC007879.2	chr2_207235656_1	GATCCTTCATATGAGGGCACTAATCCCATTCATGAGTCCCCAACCTTGCGACCTAATGACCTCCCAAAGGCTCCACCTCCCAATGCCATCACATTGGGGGTTAGGATTTCAACATACCAA	1	+	chr2:207235656-207235775
AC008060.7	chr7_155381600_1	GATCTGGGCAGAGCCCGGGTACAGCCCTGCGCGGCCCCAGGGAGAGGGGGGAGAGGGCGCGTGTCCCCAGCCCTGCCAAGTGGCGTGGGGAGCGCGAGGCCCTCCTCGGTCAGAGCCACC	6	+	chr7:155381600-155381719
AC008060.7	chr7_155382976_1	ATCCCGATTGGTCCCCTGGTGCCTGGAGGGCTGTGGAGGGTCCCAGGCCTAGAGTTGGGGGCTGAGTGGGAGGACGGGCCTCACAACCTGGGATTTCTTTCCAGCTTCTGGGTCTGGATC	1	+	chr7:155382976-155383095
AC008697.1	chr5_159332067_1	GTGGGGTGTGTGTGCGTATGTGTGTAAGTGCACCTGCACTTTTCACAACTGGTATCTCTGAGGCATATGTAACAACTGGGGGAGGGGCTTTTTGTAAACATGTATTAATTTCCTCCGATC	1	+	chr5:159332067-159332186
AC008992.1	chr19_31422327_1	GTCCTTCTCGCCTGGAGAATCCCAAGCAGGTGGGCACCTGAAAGGCAAAGAAAGGGGGCGATTTGGGGAGTGGCCGGTCTCTTCTTTTACCAGCCCTCCAGCAGCCTCCTTCCTTTGATC	1	+	chr19:31422327-31422446
AC008992.1	chr19_31421672_1	GATCTGATGTGGCTTTTTTAAGACAACACAGGCAGCCCTGGCATCACTTGTCAATCATCGGGGCATGCTCAAATCGTAGACCATTAGCAGGAGGGACGGCAGAGTTTCTTTAATGACGCT	1	+	chr19:31421672-31421791
AC009133.12	chr16_29810706_1	GATCAGAGCTGTCCCAAAGAGGGAAAGCGGTGAGGTTTGAGGAGGGGCAGAAGCAGGGCCGGCAAAGGTTGTACCTTCATAAGGTGGTATGGGGGGTTGGGGTCAGGCCCTGAACATCGT	1	+	chr16:29810706-29810825
AC009133.12	chr16_29812390_1	TGCACGGGAATGCGGGTGTCTGGAGGGCTGGTGGTGGTGCTGGGCGGGCTGAACCATCGGGAGGAGGCGCCAGCCCACCGAAGGCGAGGGAAGCCCCGGGAGAGGGGCTGACAGGGGATC	4	+	chr16:29812390-29812509
AC009133.12	chr16_29822041_1	CATAGCGAGACCCTGTCTCTGTTTGTGTGTGTGTGGTTGGGGTTTTGTTTTTTTTTTTTTTTTAAAGAATTATAGCTCAGTCCTATGATTAGGCAAGTTGAGAAAATATTGATGAAGATC	5	+	chr16:29822041-29822160
AC009166.5	chr16_51147504_1	GATCAATGTGTTGCTATGAAGCTGCTCAAAATGAGCAAATTACTTCGGTTAAATAATAGAATTTCATTATTAATATAAATAAGAGGAATTTTTATGATACTTCATATGATTGTTAGTGTT	7	+	chr16:51147504-51147623
AC009166.5	chr16_51149726_1	GGGAGCGGGGGTCCCTTCGCTTCACTGTGCCCCAGCTCTACCGAGAGGCAGGCCTCTGGGAAACGAGCCGGGGACCTGGGGGCCCGGGCGGCCGCAGCTTAGTGGGCTGAGGTGCCGATC	5	+	chr16:51149726-51149845
AC009227.2	chr2_154458104_1	TGGCCATTGATTTCCAGTTTCCTTTGCTAAGCTTTCCCTTCTTTCTCCCATGTCTTAATATTGGAGTGCCTCGAGGTGCAGTCCTTGGCCTTCTCAATTTGCATTGACTCTTTGGTGATC	1	+	chr2:154458104-154458223
AC009227.2	chr2_154456882_1	GATCAACTCTTCAGTCTTAACCACTAAGATAATCAAAAAGAGCATTTAATTTTCTAAGGTGGAGAAAGGAAGGAAGGGGAGGAAGAGGGAAGCAAGAATAAAGAAGAAGGAAAGGAAAGG	5	+	chr2:154456882-154457001
AC009264.1	chr7_137181232_1	GATCAAGAAGAAATAAGGAAAGAGCACAAATGAACAAATTAAGAAATTGTAAGGAGGAAATATCCAGTGAAACAAGAAATTAAAAATTACCACAAAAGTCTATTTTAATTTCAGCATTAA	6	+	chr7:137181232-137181351
AC009264.1	chr7_137163900_1	GATCATCACATGCCAGATTAACTCAGTGAAAAGAAAGCCACACTTTAATCTATGTAACTTTTTTCTTTTAGTTACAGGGCAAAAGAGAAACTCCTATCCGTGCTCAAGGGAAAAAATAAT	5	+	chr7:137163900-137164019
AC009264.1	chr7_137164978_1	AGCCACGGCTTAAAATTATCCAGTTCCTCTTCACACTACCCATCTCCTTTAGTCATATTAAGTAATGAAAATTAAGGAACATTTATTTACGAGTCCTTGGTATGTTGGCAAAGACTGATC	5	+	chr7:137164978-137165097
AC009305.1	chr2_30985984_1	GATCTTTGGCAGCCATTCCAACCGAGTAAATAGAAGGAGGGAGAAATGCTACGAGAGGCTGGGCCACTGCCCCTTCATTTCCCAGGAGGAAAAGGAGCCAAGGAAAAATGTCTTCCTGGT	1	+	chr2:30985984-30986103
AC009305.1	chr2_30987126_1	GGGTACCTTGTTCTTGCCTTGTCACCTAGCCTGAGACTAGGGATGAAAGGACAAGGTTGCAGCAGAGACATGCATGTCTACAGGCTGACGACAGAGGTTTCCATCTCAACAGTGAAGATC	1	+	chr2:30987126-30987245
AC009365.4	chr7_132759409_1	GGCATTTTCAGATACTTTCCTGGATGAAGACTTGGAGACCCCGAAGTTAGCAGTTTGTGTTTGGCCCTAGGGCCTGGAGAGGAGGCCCCTGTGGCAAGCAGTGCCTCCAGTTTCTGGATC	1	+	chr7:132759409-132759528
AC009365.4	chr7_132758469_1	GATCAACATCTGGGAACATCTGCCTGGGATGCAGGACATGGGCAGCCCCAGAACTAGTTTCAGGTGGCTTACATGGGCATGGTTATTGCAGAAATCACATTTTAAAAGTGTTAATCTCAT	1	+	chr7:132758469-132758588
AC009403.2	chr7_155645003_1	GAGGACGAGGCTCTCCCCGGCTCCGACTCTCTTTGTGTTCGGCCTATTCCGTTTTCTCCCTCGCCTTCCCTCGCTATTGTCATTCTCCCTTTCTCGCTCCTCCTCTCCGCTGTGCAGATC	1	+	chr7:155645003-155645122
AC009403.2	chr7_155643387_1	GATCCACCCACCTCAGCCTCCCAAAGTGGTGGGATTACAGGCGTGAGCCACCGCGCCCGGCCAGCATTTTATTATACGTACCGTTTTATCATCTCTTCACCCATCCACCAATGCATCTCC	1	+	chr7:155643387-155643506
AC009412.8	chr7_6348422_1	GATCTCCCCAAAGTAGGGTCGCACGGGAAAATGCACGGTGCTTGACATACACTCAGCTTCTAGGCAGTGGCAGCTGCCGTGGCGTCTGCATCCCGCGGGCGAGGCGGGCGCTCGGGGAGG	1	+	chr7:6348422-6348541
AC009412.8	chr7_6349174_1	CAGACAAAGTGAATGTATTTAACGCCGCTGAACTATACATTTAAAAATGGTTGCAGTAGGCCAAGCGCGGTGGCTCATGCCTGTAATCCCAGCACTTTGGGAGGCCGAGGCGGGCGGATC	1	+	chr7:6349174-6349293
AC009487.4	chr2_161421893_1	GATCTTAAATCACTTTAAATCTTTCATAAAAGCTTCTTTATCTATACACACACACACACACACACACACACACAAACCTGAGATTTTTAGGGGACAGAGAAGAGTTGAGTGGTTCATGAC	5	+	chr2:161421893-161422012
AC009487.4	chr2_161423904_1	GCCGGCGCCAATCCCTACCTGGGCGAGGAGGCCGAGGGCCTGGCCGCCGAGCGCTCGCCGCTGCCGCCCGGCGCCGCCGAGGACGCCAAGCCCAAGGACCTGTCCGATTCCAGCTGGATC	6	+	chr2:161423904-161424023
AC009495.3	chr2_165840754_1	AATGACAAACATCAGCAATTTACCAAGGCTTCAAGGGAATATAAGAAATCTGATAACTCATCACCACTAAGGCAAATTTGTGTGAGTGAATTCTATGAATACATAGGACTGGACAAGATC	5	+	chr2:165840754-165840873
AC009495.3	chr2_165838796_1	GATCTGCCCCCATTTGGCCTCTCGATGGGCTGGGATTACAGGCATGAGCCATCACCACACCTGGCTTTGCTTTCTGCCATGATTGGAAGCTTCCTGAGGCTGCTATTCTTCTTGCACAGC	1	+	chr2:165838796-165838915
AC009501.4	chr2_63048016_1	GATCCTTGTCTCCACACCCAGCTCCCTCGCCCCTTCCCGGCTCGAGGGCCTTGAGCTGGACGGCTTCACCTCCTCCAGTGGTGTCCCCACTTCCCCTTCCCGCACCGCGGCCGATGCTGG	2	+	chr2:63048016-63048135
AC009501.4	chr2_63048990_1	ATTTCTCTCGTTCTTTTATTCAGCTTTCTCTCTTTCTCTCCCTTTTGTGAATGGGCCGCGGTGTCTTTGTTCTGTAGAGAAGCGCCCGTGTCGCTGACTTTTGTGAACCAGAGAAGGATC	1	+	chr2:63048990-63049109
AC009506.1	chr2_159615538_1	GGAGAGCTAGAGGCCCAAGCCGGGGAGTGGGGGTGGCAGACGCAGCTCGTCAGTCCGACAGGGAAGAGGGGGCGGAGGCAAAAAAGGGCAGCAGGAGGCGGACGGGGGTGGGGGGTGATC	3	+	chr2:159615538-159615657
AC009518.4	chr7_131910860_1	CTTAGCCCCGGCCCCCCAGGCAGCAGCTGCATCCTAATCACAGGCATCCATAGAAGAGCTGTGACTCCAAATCTACAACCCTTCCCTCCCAGTTATCCTGTTGTCTTCCTGGGGGAGATC	1	+	chr7:131910860-131910979
AC009518.4	chr7_131909579_1	GATCTGCAGCCCGCCATGTCCGAGTCTCCCCCCGCGCCTTGGGCTCCTGCGCGGCCAGAGCCTTCCCGACGAGCGCTGCCCCGTGCTCCGCGGCGCCCGGTCCCATCGACCGCCCAAGGG	6	+	chr7:131909579-131909698
AC009542.2	chr7_135197242_1	GATCTGAGCCTTAGGGGTCTGTTGTCACCACAGTACCAGGCTGTTAATGAGGAAATACCTTTAAAACAGGCAAATAGCCCCAATTATGAGATAAATGGTGAAGACAGTGACTTGGGCAAG	2	+	chr7:135197242-135197361
AC009542.2	chr7_135198712_1	AACCCAAGGAATGTTAAGAAAGATAAATCGGACAGGAAATAAACCGGTATTTTCTGGCTCCTTTTCATAACAACAGTGATAGGGTCAGCTAAGTTATAGCAAGAGGGGATGAATTTGATC	5	+	chr7:135198712-135198831
AC009961.3	chr2_159713532_1	TTATTTTAAATCTCCACCTTTCTGTCCAGAACCAAGATGTAGGATTAAAGATGAATTTTCGATTTAAAAATCCAATAGTATACAGTTATTAAGAAGGCACACATGTAGTGTAACTAGATC	6	+	chr2:159713532-159713651
AC009961.3	chr2_159711987_1	GATCACACAGGGCGGGCAGGGAAGCAAGCGGGGAGGGGTAGGTCGGAAAAGGCAGTGCTTGATTCAATTCAACATTCACTGCGCCACTTACCAAGAGCCAGAAAAAGAAAAAAAAAAAAA	1	+	chr2:159711987-159712106
AC010082.2	chr7_18430327_1	GATCCTCCCACCTCAGTCTCCTGAGTAGATGGGACCACAAGTACGTGCTACAACACCTGGCTAATTTTTTAATTTTTTGTAGAGATAGAGTCTTGCTATATTGTCCAGGCTGGTGTCAAA	2	+	chr7:18430327-18430446
AC010082.2	chr7_18432608_1	TACTGAACACTGTTGAAAATTTGAATGTTCATTTTGCATGCTTGAAATACCAGTGGAAGGCCGGGCGCTGTGGCTCACGCCTGTAATCCCGTCACTTTGGGAGGCCGAGGTGGGCGGATC	1	+	chr7:18432608-18432727
AC010148.1	chr2_234887795_1	GATCAAGTCAAAAGTGTCTCTACCTGAAAAAGCAAAGTAAATTAACAATATGTTATTAAAACGAATAAGAAAGCTAAGTAAGTTTTCAGGCCCAAAATTAACATGAAAGAGCCAATGGTG	6	+	chr2:234887795-234887914
AC010226.4	chr5_115601515_1	GATCATATAGCCTTTCCCACCCTTGCTTTTCAAAATTAAAAGGATAAATTAAAAAATAATAATAAATATGAGAATATTTTAAAATACTTTCTTTAAGAAGTTTACTACCGTGGAAAGCTG	7	+	chr5:115601515-115601634
AC010468.2	chr5_111269201_1	GATCTTCTGCAATGAGTAGTGGGGGTTTGTGAAGGGTCTGATTGGAGAGAATTGAGAAGGCAAACCTTTTTGACTTGACAATTTATGGTATCACATTATCTTCTAACTTCAGTAACCTAT	5	+	chr5:111269201-111269320
AC010468.2	chr5_111270397_1	AGTTGCTGCCATGCCCCTGGCCTCTGGAACCTTCAACTCCCTTGTCCCTGGTGACTTTCACCTAATTACACAATAGCTACACACCTGATACTATTAACACTGACATCCCAACCTTGGATC	1	+	chr5:111270397-111270516
AC010649.1	chr19_3307688_1	CCCAATCCTGCTCCTCCCTCGTCGTCTGCATCTCAGCTGATGGCAGTTCCATTCTTTTTTTTTTTTTTTTTGAGACGGAGTCTCGCTCTGTCGCCCAGGCTAGAGTGCAGTGGCGCGATC	1	+	chr19:3307688-3307807
AC010649.1	chr19_3306531_1	GATCAAGATGAATGATACCAATGATACTATCACATTATAGGCAAAATAGGACCTTCTCCCCGGTCAGAAAAGTGAACTCTCAGGCATCACTCCTACTGGAATCCAGAGTCAATAAACATT	4	+	chr19:3306531-3306650
AC010746.3	chr2_197311696_1	CACTGGCTAGGCACGGGAATAAACGGAGAGCATAAATAAGATAACCTGCTCTCAGAAGATGCCAACATAAACCGCATAGTCTCTGCTAATGAATGTAATTACAAACTGAGATAAGGGATC	3	+	chr2:197311696-197311815
AC010967.3	chr2_52863566_1	GATCTGAATCATGAAGGGGAGTTTACATTTCCTTATAACATTTTCTTTAAAGGATACAGGAATGTAGAATATGTTTTTGAAAAGTAATTCTATAAAAAGTAATGAAAACAGATTTTTTGT	7	+	chr2:52863566-52863685
AC010967.3	chr2_52865623_1	TAGACTATATAGACTGTTCAGGCCAAACACTATGGTTAGGCTTTTCACATATGGTCTTCACTTTCTGCTATAGAGTGTTATCCTAGAATAGCAACTCTCAATGTTTTTTTCTTCAGGATC	5	+	chr2:52865623-52865742
AC010969.1	chr2_10004899_1	GATCCCCTCTCCACCCTTCTCCACGAAAGGCTCACCTGTGGGGACCACACCAACCCAGAGACTAAAGGCCCCTTAGTCTGTCCCACTCCCCACCCAGTTCTCAGGCCTTCAGACTCTGAC	1	+	chr2:10004899-10005018
AC010969.1	chr2_10006948_1	TGAGACCAGTAGCCCCTCTGGAAGCATCCCCTGAGGGAGAGACCAAACAAGAGGAGAACCCCGCCCTCAGGCTGCTCCGGCACCTTCAGGCAGACAGGGCAGGGCTGACCAGGCAGGATC	1	+	chr2:10006948-10007067
AC010976.2	chr2_127467252_1	GATCTGAAGCAACGTAGTTCTGGTCCAGAACTGTCAGTGCTGAGGAGATTCCCAGTGTCCACAGCTGCTGCTCCCAAGCTCACTGCTGGTCTTTCTCTAGACTCTCTTCCTGGGCATTAA	1	+	chr2:127467252-127467371
AC010976.2	chr2_127468391_1	TTAAGGGCAGAGGCTATCTTGTTCATCTTTGGTTCTCTGCTATTCAGTAGTATCCATCACTTAGTAGAGCTCAGTGTTCACTGAATTAGTTAATTAACAAAAAAGGGAGGAAGTATGATC	5	+	chr2:127468391-127468510
AC011196.3	chr15_26659183_1	TTGAAGTTTCATTTTCTGTTTGAAAAATGAAACCAATAATTTATCTAAAACAAGTTAAGGCTGGGCGCAGTGGCTCATGCCTGTAATCCCAGCACTTTGGGAGGCTGAGGCAGGTGGATC	3	+	chr15:26659183-26659302
AC011196.3	chr15_26658155_1	GATCCCACTCAGGAATGAAAAACAAGAAGACAGTTTTGGTCCCTATGATTTCATCCCCGACTTGACTAGTCAGCATTCCCCAGCCCCTTGCCCACCAAACTATCTCTAAAAAAAACCCCA	1	+	chr15:26658155-26658274
AC011294.3	chr7_46696623_1	GATCCATAATGTGAATAGCAAAAGAAGAAAGAGAAAAAGAAACAGAAAAAATTAGTAGAATTAATAATGGCTTAAGTAATGGAGAATTTTCCAAAATTAATGACAGATACCAAACTACAC	6	+	chr7:46696623-46696742
AC011294.3	chr7_46698296_1	CATTACATAATGATAAAGTAGTTGATATGGTTTCACTCTGTGTCCCCATAAAAATCTCATCTTGAACTATAATCCCCACTTGTGGGGGGTCGAGGGGACCTGGTGGGAGGTGATTGGATC	2	+	chr7:46698296-46698415
AC011298.2	chr2_240686696_1	AACTTGCATTTCCCTCATGACAAAAAGTGTGAAACCATCAGTCATGAACTGTCTGTCCATTCCAATCTCTTCTGTTCATTTTTAAAGTGGGGCTGTGTATCTTTTTATTGATTTATGATC	5	+	chr2:240686696-240686815
AC011298.2	chr2_240684040_1	GATCCTGTCCACTGGGTCTGCACCCAAGCACTGGGACACCAGCCATGGCCATACGGGGTACAGCACGTGGGACCTGCTGGATGTCCCCCTCACAGCCCTTTCCCTCTCCCCCAGGACTGA	1	+	chr2:240684040-240684159
AC011525.2	chr19_31596112_1	TCAGTCCTGAACCACCTCGGAAGGACCTTCTATGCAATTTCCTCGTGTCTGTGAGAGGAACCAAGACAAGTGGGAAGGCCTCCTGCTATTGTGCTCTGGTGGGGAGATGAGCTGTGGATC	1	+	chr19:31596112-31596231
AC011525.2	chr19_31595315_1	GATCAGGCTGATGTTTGCATGAATGTTATGCATGAAACTATACACCTAAGAGCTGTGCATGCATCCTATGTTAATTATGTCTTAATTTTTAAAATCTTAGTAACACATTTTTTTTCTAGT	6	+	chr19:31595315-31595434
AC011899.10	chr7_158026500_1	GATCGAAATTATTCTTTTTACTCAAATATTTACAATGTAAGATAATTCCTTGTGTTCATAGTTCTTACATAATCATACACTAAAACAACTTTTACCAATTAAAGACAAAACCGAGACCCT	6	+	chr7:158026500-158026619
AC011899.10	chr7_158027977_1	TTCCTTCTGCAGCCTTAAAGTTTGAACTTTACATACATTTTAGACATGAAAAGTACACCAAGAAAGCCACCATGGTGAGTTTTAGGCAGAGACCCTCTTGTGAATAATTCGTCTATGATC	5	+	chr7:158027977-158028096
AC011995.3	chr2_2870458_1	GATCATACCCTCCTCATTTTACACAGAGGGAAACTGAATTTGGAGGAGATTATAAAACTTAATTCTAAACTATGCATTCATAAATGACATAGACAGAATGTAACTTAACTAAATAACAGC	6	+	chr2:2870458-2870577
AC011995.3	chr2_2872015_1	GTCTGCAACACTCTATGGTGATGGGAAGAGTCAGTCGGGCATCAGTTTGGGTCCTGGTTGTGCCTGTCATTCGCCAGTGACACCCTGGAGCTCCAGTTTCTTCGTTTGCAAAATGGGATC	1	+	chr2:2872015-2872134
AC011997.1	chr2_197694622_1	GTTTTACCATGTTGGCCAGGCTGGTCTCAAACTCCTGACCTCAAGTGATTCATGTGCCTCGACCTCCCAAAGTGTTAGGATTACAGACGTGAGCCACTATTCTCAGTCAGGTATATGATC	1	+	chr2:197694622-197694741
AC012314.8	chr19_54126042_1	GACAGCTGGGCTCTGTTTGCAGTTTGGATTGGAACCCTGGCTCCATCACCTGCTGGCTGTCTCCCTGGCCACATGACTTGAAGCCTTGGTTTCCACATCTGAAAAGGGGGTGCAATGATC	1	+	chr19:54126042-54126161
AC012314.8	chr19_54123911_1	GATCATGGGTGAGTCCCCGGGCTGGGTCCCATGGAGCGGGGGTCTGCTGACACTGTGACCTTGGGAAAGCTACATCCTTTTCTGTAGAATGGGGGCTTTGGCACCTGGACCTCAGCACCC	1	+	chr19:54123911-54124030
AC012360.6	chr2_105363440_1	TCCCGGTAAGTGACCCCTCCCGTGGTGATGGGCTGCAGGGACGAGGGGGAGAGTTAGTGTGGCCTCTGTGCTTGGCAGACATCTTCAGTCTCAGCTACTGCCACTGGACGATGCAAGATC	1	+	chr2:105363440-105363559
AC012360.6	chr2_105361938_1	GATCCTGAGAAAGCTGCAGACAGATAGAATGGAATCAAATATTTAAGGTACATTGGTCCGTGATTATAATACAGTTGGTTTTTACCTAGTGTTTTTTCTCAGTGCCACAATAACCACAAT	5	+	chr2:105361938-105362057
AC012442.5	chr2_112587789_1	GATCACATACTGTTCTCAGTCAGCTGCTGGGGACATTTCTGTCTTTCAAGTTTTTTGGGCATCTGAACAGTAAAGACCCCATCCTCCTATCTTAGAGCCATTTGCTGCTTCCCTCCCTGG	1	+	chr2:112587789-112587908
AC012442.5	chr2_112589614_1	GCCACCACGCGCAGCCTATATATATATTTTAAAGACAACGTCTTGCTCTGTTGCCCAGGCTGGAGTACAGTGGTGCGATAATAGCTTACTGCAGCCTCGAACTCCTGGGCTCCAGTGATC	1	+	chr2:112589614-112589733
AC012456.3	chr2_11724922_1	AAAATTCTAATGTAGACAATAATTTTCCCCCCAATATTTTATTAACATGGGGAATGCGTGGCCGGGCGCGGTGGCTCACACCTGTAACCCAGCACTTAGGGAGGCCGAGGCGGGCGGATC	1	+	chr2:11724922-11725041
AC012456.3	chr2_11723608_1	GATCTCGCCACTGCACTCCAGCCTGGGCAACAGAGCGAGACTCCCTCTGAAAAAAAAAGAGACTGGGAAGGAGGAGCACAGGGATGTTCCTTGCTGTTCCGTGAAAAGTTTGGGCTCCCA	1	+	chr2:11723608-11723727
AC012513.6	chr2_216257347_1	GATCTTGTCTGCTGCCTCATAATATGTCCAAGCCTTCTCATGAGGTCTTAACGTGGGTGCTGTCCTCTGATAGTCAAAGGACACTGTCAGGGCAATGAGGTCCTAACACTCCTCTCCTGT	1	+	chr2:216257347-216257466
AC012513.6	chr2_216260313_1	TTACATCTTCATGGAGACACACAATAGACAAACAAACCAAAGTGACAATTTCAGGTGCTGACAATTGCCTTAAGGAAGATAACTGGGGTTAAATATCCACTGGCTGCAGGCACTGAGATC	3	+	chr2:216260313-216260432
AC012613.2	chr5_149276068_1	GATCTTAAGCTTGCTGCTGACTGCCTCCTTGGTGGCAGGTGACCTGCCCAAGCCTTAGAGCAGAACCTAGATGCCAAATCTTCCTGTTTCAGGCCCCAGACATCTCCATGGCACTTAAGC	1	+	chr5:149276068-149276187
AC012613.2	chr5_149277143_1	TTATTTCCCTCAAGGTTCCTTTCCTTTCCCCTTCACAACTGGTTCTTTTTCAACTACTGCAGTTGAATTGAACCCAAGACAGGAATTTCTTTTGCTGCGTTCTGTGTTCTTGGGGAGATC	3	+	chr5:149277143-149277262
AC013401.1	chr2_192630119_1	ACTGCTATAGCTTCAATGTGTCCCCAAAAGTTCATGTGTTGGAAATTTAATCCCCAATGCAACAGTGTTGAGAAGCAGCCTGGCTTAGACTATGAGTAGAGGAAGGTGTTGTAAGTGATC	3	+	chr2:192630119-192630238
AC013401.1	chr2_192628656_1	GATCACATTAAAATTATTTGTTATTAATTGTGGTAAAATGTATTTAACATAAAATTGACCATTTAACTATTTTTAAATATATAGGTCAGTAGCATCAAGTACATTCACATTATTGTGCAA	7	+	chr2:192628656-192628775
AC013401.2	chr2_192644308_1	GATCGTTAACTTTTGACAGGCCAGAATTTTTGGAAAGAAATTGTCTGGCTTTAAGCAACTAATTAAATTAACAACTACATCATTCTACATACATTTTAGGAACATATCTGCTGTCAGCAG	6	+	chr2:192644308-192644427
AC013401.2	chr2_192646971_1	GTGCAGCTTAAAGTACCAGTTTAGACAAAGAAGTTTGTTTACTCCTCCAACTATTAGTTGTAGAAACGTAGGCAACTTACTTATCTTCTCTGTCTTTACACCCTCATCTATAACATGATC	5	+	chr2:192646971-192647090
AC013733.3	chr2_181683920_1	AGCATTCACAGGGCCAAGATAAAGCGCAGGGGCCGGGCCGGCGTCCCTGGCGGTGACCTGTTTCTCAGGGAAACAGATGCTCGCTCTTGCAAAGGGAGGTTTGCGTTCAATGAAAGGATC	1	+	chr2:181683920-181684039
AC013733.3	chr2_181682335_1	GATCCCCGGTGTCTGAAGGTAGCAGGTGCAGCCTTCCCTGCACAGTACTAATCTAAAAGGGGAAGAAAAGAGTTGTGCCACCGAAGCGTGGCGTGAATCGTTGTGGGGTTCTGGAGTTTT	1	+	chr2:181682335-181682454
AC015969.3	chr2_68366683_1	AAACATCCTTTGGAAAAGACACACTTATACATAGAAGTGTAAAAGATTACTTGCAATAGGCACCAATAATAATTGGCGAGACCTGGTAATAATTAATATTGACTTATTCCTTTCCTGATC	6	+	chr2:68366683-68366802
AC015971.2	chr2_86603545_1	GATCCTATCTTGTAAAGTCTTGCTAGGATAAATTTCTATAATACTTCTTTTGTGCTTACAAAAAAACATTAACTTCTGAATTTCCAATGTTGTAAATAAAAAAATTTTACAATTAGGTAT	7	+	chr2:86603545-86603664
AC015971.2	chr2_86604809_1	ATTATATGTCCCTAAAGTGCTTATGAGAACCACAAATCGCTTTATGGTAGCTCCTTGTGTAATAAATAAGTCCATCCAAGCCATAAGATTAACTAGAACCAAGCTCAAAACAAACAGATC	5	+	chr2:86604809-86604928
AC015987.1	chr7_135773327_1	GATCACTCCAGTTGGAAAACCACTCTCTTTGAGACATATGACAGCAATAAGGCCCCCTACCAGCCCCCAAAATTTCAGAGTTGACACCTGTGTGATGGATGAGGTCTTATTTTTGAAAAG	2	+	chr7:135773327-135773446
AC015987.1	chr7_135775110_1	CACGAAGTGAGTGCAAAACCTTCAAAAACCTATTCAAGAGGTTATTTCATCCTCACTTTTCTCTCTCTGACTCTCTCTCGCTTGGTCATCTGGACTCTGCTTCTTTTTCCATATTTGATC	3	+	chr7:135775110-135775229
AC016644.1	chr5_56941514_1	GCAAAAAAAAAAGACATATGTGAGGCCTGAAGGTGGTTCCCTGCTAAGCCAAGTGGCCAAAGTTTGGTGAGTAGAATGAAGAATGGCTCAAGAGAATGGAAAGAGAGGCAGGGACAGATC	1	+	chr5:56941514-56941633
AC016644.1	chr5_56940629_1	GATCATGAAAATCTTTTTTAGCTTGGGATTTAAATCAACCAAAAGTCCTCTGGGAGCATGGAATCAGCATAAATTGAATTGGATGGTCAGAACAGGGTGAAGTTCACCTACACCATGGGG	3	+	chr5:56940629-56940748
AC016722.4	chr2_46898367_1	GATCGTGTCTGAAAACCAGTCTTTGTTCCTGGGAGGTAAGTTTGAGTGATTCCCGGCAGTCAGGGGGCAAAACTGGATGATGATGTGCTGTCAGAAAGAATAGGGAACACAGCTTCCCCA	1	+	chr2:46898367-46898486
AC016722.4	chr2_46899777_1	CCTTGATGTTTCCTTTCTGTTTGTTTTGATTTCTGCTTCACCTTAAAGCTTTCCTTCAGGCTGGGTGCGGTGCCTCACGCTTGTAATCCCAGCACTTTGGGAGGCCGAGGTGAGCGGATC	1	+	chr2:46899777-46899896
AC016730.1	chr2_13722253_1	GATCAGGGACCTCTCCCATTTCACTTTTACAGATGTTAGATATATTAATGGCATAGTGTAACTTCTGATTTTATTTTTATATCCTTGTAACTTATGTGTTAATTTTTATATGTGTGGTGA	6	+	chr2:13722253-13722372
AC016730.1	chr2_13723336_1	TTATCTTATTCCTGAGAACGTACCTAGACTCTCTGTTGTATCAGCTTATATTGTTGGTAGCAATGCTTTTAGTCTTCATACTCTTTAACATTCTAGAAATGCCACCAAAATTACTTGATC	6	+	chr2:13723336-13723455
AC016735.1	chr2_43005494_1	GATCTGTACGAACTTGGGGTGTGCTTTTCTCGCCTTGTCAAAACAGCAGCTCCTATCTGGCTGGCGATGGGCTGGGAGCCAGACCCCAACAATGGAGCCTTGTGAGCCGGCCCCGGGGGT	1	+	chr2:43005494-43005613
AC016735.1	chr2_43007600_1	AAGCCCCCCAGGAGCTCTAGGACCCTGCCCAAGGACTCCCTGTATCCTGCCCTGAGTTGTTTTCCTGGTGTCCTATACCAGGGCTACTTGCTCTAGGCCCTAGACCACCCCCACCAGATC	1	+	chr2:43007600-43007719
AC016738.4	chr2_101001719_1	GATCTCCCTGTCGTGTCATCTCACATCTGTCATCTCTCAGGTCATATCCAACACACTGGGCCACCCACGCACAGGGACGACGCGACAGCCCTGTGGCTCCACCGCACAGGACAGCCACGA	1	+	chr2:101001719-101001838
AC016738.4	chr2_101002981_1	ACCAGCTGCATTGGTCTTTCTGACCGCCCCCATTATTCTTTCTTAGCCGAATGCGGACAGCAGCAGCTCCCTACTCCTGTTCCCTTCCCTACCCAAACATGCGTGGTCTATTCTCAGATC	1	+	chr2:101002981-101003100
AC016747.3	chr2_61144595_1	GATCGCGCCACTGCACTGCAGCCTGGGGAACAGGGCGAGAATCCGACTCTTTAAAAAAAGAGAAAAAAATTTAAGTAATTTAATTTTTTATTTTTTTCCGCCCCCGCCGTCCCGCCCCTA	1	+	chr2:61144595-61144714
AC016747.3	chr2_61145903_1	TATACTCAATATAGGAGGGTGTCAGGAAAACAGGTGCAGTGTTACAGTGCTAGTAGGAGCAGAATGCAGCAATCCTTAGTGGTTATCAAAACCACACTGAATAATATTTGCATTTTGATC	4	+	chr2:61145903-61146022
AC016910.1	chr2_143936277_1	GATCAGCATTCCTTTTCTCCTATACATACGTGTGTATACTCAGATAAATAATGATAAATCACGGCAGTGTGAGGGAGGCTTTTAACAAAATACAAGCTTCAAAATAGGAATATCTTCACA	5	+	chr2:143936277-143936396
AC016910.1	chr2_143937541_1	CCGCCCGGCGACCCGGAGTCCCCAGGCTGCGGTGCGCCAGGCCAGACCTGACCGAGGGCGGAAGACCCGAGCGGCAGGGAGGCAGAAAGAAAAGAGGTAGCAAGCCCCAGACAAGGGATC	3	+	chr2:143937541-143937660
AC017048.1	chr2_176507337_1	GATCTTCAAAGACTGTATCATGAAATAATACAGTCATATTCTGAGTTACTGGGGAGTTAGGACTGTAGCGTATAAACTTGGAGGGATGACGAGACTCAATTCAGCCCATAATAGTCAGTC	4	+	chr2:176507337-176507456
AC017048.1	chr2_176509116_1	ATATGTAATTACAAGGCAGATTGTTTTTCTTGAACAACCCAGTGTGGTTTCTTTTACATCATGTAGGGAGAGAGTAGGAGGGGCCTACATTTAGAGCCCCACCGGGTGAGATGTGGGATC	1	+	chr2:176509116-176509235
AC017074.1	chr2_113670473_1	TGTGAAGAGCCAGGTGTCCTCAGACAGAAAAGGGTTTTCTAAATCCCAGCACCTTGGCGGGTTTTTTTTTGAGATGAAGTTGCGCTCTTGTTACCCAGTCTGGAATGCAGTGGCGCGATC	1	+	chr2:113670473-113670592
AC018462.2	chr2_62144945_1	GATCAGAATATTTTACCCCAAAATATATTTCTTCGACATACTTTGAATGGCCCTGCAAAGCTGTCCCTTGTGGGGGAAATTTGCATTTTTTTAGAGAATCTCCTTCCTCTACTAGGTTTT	5	+	chr2:62144945-62145064
AC018462.2	chr2_62147370_1	GGAGGGATTCCAGAAGAAGGCAGTGTTATCATAGGAGATGACAGCTCTATGCGCGTATTGCCCCTGGAGACCGTCCAGTGGGACAAGATGTAGAGGTGGAAGACAGTGATATTGATGATC	1	+	chr2:62147370-62147489
AC018816.3	chr3_4830401_1	GATCTTAGAAAAATTAGCTCTAAAGACTAATTTTTTTTTCTTCCTCTTCAATGAAAATAATCACCCTAGCTCATAAAAGGGACAAATGATTTAAAGTCCGTTAAGTGTCCCATATTCCTG	6	+	chr3:4830401-4830520
AC018816.3	chr3_4831560_1	TCCCAACCGCATATACACACACACACCCCAAGATAATTCACAACAGACAAAGCGTCTTAGCTGAAGATGACTTTTCCAAAAATCCATTAGAAGCCAAGACACTGAGACACGTTTTTGATC	3	+	chr3:4831560-4831679
AC018866.1	chr2_120711138_1	GAGACAGTCGAAGGCAGAAGGGACAGGGGTGGGAGGGCCCTTGGGAACAGTGAATTTTTGAGCTGAGCTTCCTTAAAAGAAGACAGGGAAGGGGATTACAAACAGACGGGTGCCCTGATC	1	+	chr2:120711138-120711257
AC018866.1	chr2_120710008_1	GATCTGGGGTATGGCCTGAGAGTCTGCATTTCTAGTGCGTATTCCAGGTGATGCCAATGCTACTGTGGGCCCCGAGACCCTGCTTGGAGGAGGACAGAGGTGGTAAATGCCCAGATAACA	1	+	chr2:120710008-120710127
AC018890.6	chr2_174546752_1	GATCAGAAAGGAGCTGGAGGAGAGCTCAGAAGGGAGGGCGGGCCCAGCTCTCTTGGCGGCCAAGGAAAAAGCCTGGCATGTTAGAGCTGGTGCAGGACTCTCCAGGGTGACCGAGCCACC	1	+	chr2:174546752-174546871
AC018890.6	chr2_174549177_1	CCCACACAGGTGAAGGGAGAAGCTTCAACTTGAAATCTGGTTTTAAGAATTGATTATGGGCCAGGAGCTGTGGCTCACCCCTGTAATCCCAGCACTTTGGGAGGCCGAAGTGGGCGGATC	1	+	chr2:174549177-174549296
AC019064.1	chr2_34999281_1	GATCTATAGTAATACACAAATAAAATTGATTTTATTTAGTTTTTTTAAAGAATGGTGCCTTATGTATGTGTTGGAGACTAGATGTGTGTATGTGATGTTTGGTCGTGTGTTTATAAGACT	6	+	chr2:34999281-34999400
AC019064.1	chr2_35000417_1	ATGCACAGTTACATCTTCTTCTAGGGAAATGTGAGTGCTGCTCACACGATAATTTTAAAATGAATGAACACAGTGAAAGTAGATGAAAATGAGGGTGATAGGGATGCTCAGCTGGAGATC	4	+	chr2:35000417-35000536
AC022007.5	chr3_10011549_1	CCCCCCCACACCCGCCGCCAGAGTCTTCCTGCAGCAAGGCTCTCTTCAGGAGGGGCTGTGAATGTTTCCCCGGGGTGGGGCTAAGCCAGAGCCCAGAGGTTAGCCCCTGGGGCACGGATC	2	+	chr3:10011549-10011668
AC022007.5	chr3_10010434_1	GATCATCCCTTTTGTCAATCTAGTTAATGTCACCTCCTCAGAGAAGCCCTCCCTGAGCACCCCATCTGCAGTAGGTCACCCCCATCTTCCACCATCACTTTTCCTGGTGTTTCCGTCATA	1	+	chr3:10010434-10010553
AC022182.1	chr8_60911174_1	AGCCCCTGCACCTGGCCAAGATTTTTCTTAAAGCGCTGCAGGTTGCCCCAAAATGAACTTGGGTCTCCAGAAGGTAAGGGGTTAATTGTTCCTCCTTGCAGCTCCCAATCTGGGCTGATC	1	+	chr8:60911174-60911293
AC022182.1	chr8_60918659_1	GATCATATATTTTATTCCATTAGCAAGTAATTATAACCACTCAATAACATCTTGGAAAACTGAGATGAGAAAAAATCATTTACTCATAATCCTGCCATCCAAATAAAAACATAAACCATT	6	+	chr8:60918659-60918778
AC022182.1	chr8_60919490_1	TTAAGCAGTGAAGTCTTTCCTTAAATAAACACCACTCAGCTGGTTGGAGTTAGTAATTCTGAGAGAAGTAAAGTATACCTGCTGATTGTTCTATGACATGAATAAGCCTTGGAGAAGATC	5	+	chr8:60919490-60919609
AC022182.1	chr8_60908964_1	GATCCACCCCGCCCCTCTCTCTCTCGGCCTTAAGGAGGCCCTTCTCCCTCCCTTCCCGGCCCACGCTCTCCTCCTCCACCCCTCCCTCACTTCTTCCCCTAACAGCCCTCCCTCCTCCCT	2	+	chr8:60908964-60909083
AC022182.3	chr8_60966889_1	GATCAAGGTTAGAGGGAAAAAATTCAAATAAAATTAAAGAATAGAGGGGGTTTAAAATGCCCAGTTATGATAATTAACATGCCATGAACTGAAGAAACAACTCAGTTTTGCACTAAATTC	6	+	chr8:60966889-60967008
AC022182.3	chr8_60968176_1	CCCACCTTGACCTCCCAAATTGCGGGGCTGATAGGTGTGACCCACTGTGCAAGGCCGGGCGCAGTGGCTCACGCCCGTAATCGCAGCACTTTGGGAGGCCGAGGCCGAGGCCGGCGGATC	2	+	chr8:60968176-60968295
AC024132.1	chr4_27218667_1	CTTATCTAAAATGGTTTATCCAATTGTAATTTGTTGACTGTACATTTCGATGCATAGGTATGTGACTCTTGCTGGCATAATTTCTTTTTTTTAATTGTAAAAAACACATAAGATGGGATC	6	+	chr4:27218667-27218786
AC024592.12	chr19_5904133_1	ATGGCGGGGATGTGGCCACACCCAGTGTCAGAATCTGCATAGCGAGTGGTCATGCCCTGTGGTCAGTCACCAAGCTGGAGTCTGAGCAGCGTGCTACTGTTTTGGGCCGTGGACAGGATC	1	+	chr19:5904133-5904252
AC024592.12	chr19_5903246_1	GATCCCCTCTAACAATCTCTACCCCGTTGGAAAGTCTCGTGGTCCCTTAGCTCCTTGGACCTGATAATAGCCCTGTCTCACTCCACAATTTCCCCGAGCCTGGCGATAGCTTGGGACCGC	1	+	chr19:5903246-5903365
AC024592.9	chr19_5846583_1	GATCCCGACGCCAAGACCTAAGTTCACACCAAGGTTCTGGAAAGAGACTCAAAACACAGGCCCTCAGGGGACAGCCTGAGCCCAGAGTGGGAGGGAAGTTGAACTTTGACCAATTACTGC	1	+	chr19:5846583-5846702
AC025442.3	chr5_66144986_1	GACGAGAAAGCCTGCTGCTGGTGACAAGATGGAACTGGGGCTGTGTTTGTTTCCCAGGACGGTCGCACAAACTTAGCATTTTGGTTTATCTAACCGAGCGCATCCATGTTCCCAAAGATC	1	+	chr5:66144986-66145105
AC026188.1	chr3_3485092_1	GTTCTTAGGATTTATGGACATGAAAAAAAGCATATCAGATGGATTTCCAAGGGTCTCTTTTGCACACCGATTACTTAAGAAGCTAGTAGGCCCAAAGTGGGGACCCTTTTAAAGCTGATC	3	+	chr3:3485092-3485211
AC026188.1	chr3_3483763_1	GATCCTTGAAAAAGGAAAACGGGAATACATTCAACTATCTTTGTCTTGACAGGCACCTTTAACTATACTTCTAAAGGATTCTTTGAAAGTGCAAAGAACAAATGTGCTATCAAGAAAATA	6	+	chr3:3483763-3483882
AC026202.3	chr3_5187002_1	GATCTGGGGATACGTGTTTTACAAGCACCATGAGCGATTCTTCAAAGTTGGGTGTTTGAATCAAAAGAGCAGAATTCATGATACCGTTTTGTGCACTCCTTGAGCTAAAAGGTAGTATCC	3	+	chr3:5187002-5187121
AC026202.3	chr3_5188881_1	GGCTGAGGATAGTTAGGTGGTGGGGAGGGAAGCTATGTGGCCCACTTTTGGGGTCCAGATACTTGAGGTGAAATTCACTGGATGCCAGATTGACTGTCAACGTCATCGCCCTGTACGATC	1	+	chr3:5188881-5189000
AC026471.6	chr16_31488687_1	AACAGCAGCAGCACGCTCTTCACCATGGACATCTACACGCGCCTGCGGCCACGCGCCGGCGACCGCGAGCTGCTGCTGGTGGGACGGTGCGGCCTGGGCTCCCCTCCTCCCCAACGGATC	4	+	chr16:31488687-31488806
AC026471.6	chr16_31488151_1	GATCAGCCGCATTCTGTACCCAGGTAACATCCCTGCCCCGCCCCTTTCCTGTGCCAGCAACCGGGCGCCCGTCGCCCAGTTCCGTCACCCTCCTAAGACTCGGCAGTTTGGGCCCGGAGT	1	+	chr16:31488151-31488270
AC027601.1	chr17_81229043_1	GCAGCCCCAGCCCCCACCAGGCGGGGACAGGCCACCAGCTCCATGCCAGCAAACAAGGAGTCGCGGCTCCACGCACAGCTGCTGGGGCCTCTCTTTGGGCTGTCCGTGCCCCCTGGGATC	4	+	chr17:81229043-81229162
AC027601.1	chr17_81226473_1	GATCTCTAGTTTTCTAGACCAAGTGTACATGGAACATCCACCAAGATAAACTATATTCTTGGCCATAAAACAAACTTTAACAAAAGTTTGAAATCCTTAACAAAAGTGTGAGGCCAGGCA	5	+	chr17:81226473-81226592
AC034243.1	chr5_138752896_1	GATCACTTTTCCAGAAGACTGTGACTCCGGGACACCTGTGACACTCTTGAGGGGAGCGTGCCCAGTACCCCTGGTCGCGTCTCTGGGATTCCGCCGGGGTGGGGGCCCGCGCGAGGCCGC	2	+	chr5:138752896-138753015
AC034243.1	chr5_138754705_1	AATGAGTGTAGGAGTTACCTATAGTTTCTGCCTAATTATTTACCAATCTGGACTTTTGAACAAACATTTTTTTTAAAGACGGGGTCTCCGTCGCCCGGGCTGGAGCGCAGTGACACGATC	2	+	chr5:138754705-138754824
AC037445.1	chr17_63198143_1	AATGAGTTGTTATAAAAGTAATAGATTCCTATCATAATAAAACTTTTCTTCTTTTTTTTTTCTTTTTTTTTGAGACAGAGTCTCACTCTGTTGCCCAGGCGGTAGTGCAGTGGCACGATC	6	+	chr17:63198143-63198262
AC037445.1	chr17_63339786_1	TTTATTTTCAGACTTGCTTCCTATTTCTTGTAATCCAGAGGAAAACTCCATTTTTATTTACAAATTTTATTCTGGGTTATGATATCATATGCATACAATAGAAGTATCAAATTTCTGATC	6	+	chr17:63339786-63339905
AC037445.1	chr17_63197026_1	GATCAAGTTAAATCATGAATATGAAAGTACTTTGTAAGCTGTAAAATGTCATATAAATAAAAAGTATAAAATAATATGCAGTATAGTTAGTATATAAATATATGCAGGAACTGTGTGATT	7	+	chr17:63197026-63197145
AC037445.1	chr17_63338591_1	GATCAATTGCTGACAGCCTTTCTCTTTAGGTTCCTTACATTCTGTTTAAGATAGATAAAATACAGTAGGTAAAATAATCACCAGTCTATCTGAAGAAAAGTGGAGATTTTTAAAATACAA	6	+	chr17:63338591-63338710
AC046143.3	chr3_194632541_1	GATCATATCACTACCTCCCTTCCCACCTAAGAGGACTTTGGGTAAACTGAGGCCAGAAACATCAAGGGACTTGCCAAGGTCCTAAGAGTTGGTGGCCTAGCTGGAGCAATACAAATGATG	1	+	chr3:194632541-194632660
AC053503.4	chr2_219387722_1	GATCGAAATTCAAGTGGGGCCGTCGGGAGCCACTTACCTGCATGGCCCCGCGCGTGGGGCTGTGTCCGCTCATCTGGCCTCCGGGCTCGGCCCGCCCCCACCGCGCCGCCTGCCCCGCCC	6	+	chr2:219387722-219387841
AC058791.1	chr7_130912567_1	GATCAAGTTTCTTCATTTAAAGAGTCAGCATAACTTTTTCTCTATCGAGACCATTTCTTTCTTTCATATAGGAGGACTGAATGATGCTGAAAATAAATATAGAAAAGCGATAACTGTACC	6	+	chr7:130912567-130912686
AC058791.1	chr7_130913626_1	GTGAGTATTTCTGAAAGAGCTTATGATATTTCCTTCAAAAAAAAAAAATTGTGGGGAGGAAAGCCACTCGGGGAGGAGAAGCAACTTCAACAAGCAAAGCTAAAAGCATGCAACGTGATC	4	+	chr7:130913626-130913745
AC062028.1	chr2_11130988_1	GATCATACCACTGCACTCCAGCCCCAGCAACAGAGTGAGACTCCGTCTCAAAAAAAAAAAAAAAAAAATCCGTTGAACTATTCAGCCTCTACATACATCAGGAACTCAATCAGTTGTGAT	3	+	chr2:11130988-11131107
AC063976.3	chr5_132180814_1	GATCAAAAAAAAAAAGTTTCCCCCGAGTTTAGAATAAAGAATCTTCACAAAAGTTAAACCTCTTCAAAGTAGCGTCAGCCTTAGATATTACGTCCAAGACATCATTTGACGCACCCAGAC	5	+	chr5:132180814-132180933
AC063976.3	chr5_132181972_1	TTTTACCTCAGTGATAAGTGCTCTAAAGAAAAATAAAACAGGGCTGGGCGTGGTAGCTCACGCCTGTAATCCCAGCACTTTGGGAGGCAGAGGCGGGAGGATAACTTGAGGTCAGGGATC	1	+	chr5:132181972-132182091
AC064834.1	chr2_195447668_1	GATCACAGACCAGAAAGTAATTTGGAAAGGACGAATTCTACTCTCTTTCTGCTAACATAGTTAAGACTGCCATTCCAGCTGGGCGTGGTGCCTCATGCCCGTAATCCCAGCACTTTGGGA	1	+	chr2:195447668-195447787
AC064834.1	chr2_195449363_1	TAAGGATGTGGGGGAAATTTTTGCTATGAAGTTTAATGCACTTCATTGTGGTTTATGGGTGCAAAGTCTAAGTCATCAAAAGCATATTATGTAAGTCTGATTAGCCTTCTTGCAAAGATC	5	+	chr2:195449363-195449482
AC064875.2	chr2_13005967_1	GATCACTTTCCCGCATACTGTGGTATTTTATTTTATTTATTTATTTTTTTGGTTTATTGTAGGTCTGCTGCTATCAGCATATAAGTTTGTGAATTCTGGGGCCTCTATCTTTTCTGTTCT	6	+	chr2:13005967-13006086
AC064875.2	chr2_13007584_1	ATGTTACAGAAACGTGCCTGTGAAAGTTAACTAACTGTGGACCAAGCAGCATTGGGCATAGTCGAAAAATCAGAAATGGCTTGGCAGTGACTTTTTGCAAGTCTTCACATTTTGATGATC	3	+	chr2:13007584-13007703
AC067956.1	chr2_220450868_1	ACACTGGTTGATGTGGGGTACAAAGTCCTGGACCTTGTCTTAGATGGGATAGTTCTGAAGGGCTATTCCAGCTCCAGAACTCCTCATAGGATTGGCTGAGGTCTCCTCTGCAACTGGATC	1	+	chr2:220450868-220450987
AC067956.1	chr2_220450306_1	GATCTGCAGTAGTTTGAATCTGAGGATGCTGAACCTGTGGATAAGGAGAGCCTACTTTTCTTGGACAAATGCCCTGTGTCAGAAGAGTGTGGTAAACAGAAGCTCAGCTCCTTCAAGGAT	1	+	chr2:220450306-220450425
AC068138.1	chr2_226185635_1	TTGGCTACATTGCTACTAATAGAAAAGACGACCTCAGAAGGACTTAGTCACTTCCTCAGCTTTTTGGGGTGTGGCTATGACTTGGAATTATTGGTATCACTTAGTAAACACTGTTTGATC	4	+	chr2:226185635-226185754
AC068138.1	chr2_226185028_1	GATCAGAAGGCGATGAGCTTGCTTTGTTTCCCAACTGACCTATTCATATCAAGTTAGTTACACTCACTTAAGTCTCCCCACCACCTTTGGCCAATCCCACAGAGCCCTCCTATGGAGCTG	1	+	chr2:226185028-226185147
AC068580.6	chr11_1759220_1	GATCTGAGGCCCACCATCATGCCAGAGCCCCGGGACTGTGGGCTGTGACCCCGGGCCTCCCTCCCAGCCACAGCCGGCTCCCTCTGTGGCCACCCCAGCCCCAGCCCTGCTGAGAGCAAG	4	+	chr11:1759220-1759339
AC068580.6	chr11_1760757_1	TGGGCCAGAGCCCCGAGGCTGGACAGTAGGCCCTGGCCTCGAACTGACCCCATAGAGCTGGGACCAGGCTGACCAAGCCCCAGCTTGCTAGGTGGCTTCCAGAGTGCTCCACCTTGGATC	1	+	chr11:1760757-1760876
AC069155.1	chr2_216304320_1	CTCTATCTTGATTTCTTATTAGTTTTCTTGGCTTGAATTATGACTTCACAGGATATGAATACCCAGGGATAAAGGGCCACTAAATCAAGGTGCCAGACTTGCAAAACTGACACCTAGATC	4	+	chr2:216304320-216304439
AC069155.1	chr2_216302972_1	GATCCTAATTTGTAATCCCCCCAAAATCACACCTCAATTCCATTTCTTCTCTCACAGCTCCTTTCTCCATTCATACTTCCTGTCTCTTCATTGAGGAATAAAACATCCTGGTTTAAGCTC	4	+	chr2:216302972-216303091
AC073094.4	chr7_1265256_1	GATCTGGTGAGAAGCCCTCCCCTCAGAGAACTGTAGGTGCAGAGGGCCCGGACTCTGCCCAGCCTGGAAAAGCCCCAGTATGGAGGTGCCCAGGGCTGGGAGCAGAGGGAGGGGGGCGGG	2	+	chr7:1265256-1265375
AC073094.4	chr7_1267868_1	TCAGGACAGAGTCTTCCTCAGGCCACCTTTGCTGCTTTCCTTTAAAAAAAAAAAATTTTTTTTGAGATGGTGTCTTGCTATTTTGCCCAGGCTGGTCTCAAACTCCTGGCTCAAGTGATC	3	+	chr7:1267868-1267987
AC073130.1	chr7_116286262_1	GATCTATATATCTATTGATTGAGGGGTCATATTTCTACATCTTGTTCATTTGTAACTTGGATATTACATAGTAAAATCTGTTTGATTGCCATCCTTGCCATCTCTTGTAGGACATTTTGG	6	+	chr7:116286262-116286381
AC073130.1	chr7_116287621_1	AAGGTGACTTTTGAGCATAGACCTGAAGAAAATGGAGGAATGAGCCCTGTACATTGTCAGGGAAGAACTGCTCTGGCAGAGGAAATACAGATGGAAAGGGCCTGCACTGGAAAAGTGATC	1	+	chr7:116287621-116287740
AC073316.2	chr7_3197902_1	GATCTCGACTCACTCTTTTTCCCCTGCCCTACTGAAAGCTGGCTGGGGACCTGGAGTGTTTGCAACGACGCAAGATGAGAAGCTGGGTCACTGAAACATTAACTCACAGACCAGGGTGGG	1	+	chr7:3197902-3198021
AC073316.2	chr7_3199817_1	TGCATTTTGGTGCCTGTTTGTTTTTTCATTCAAGTTGTAATTTTCCTTTTCCTTGACATGATAAATGATTGTCTGCTCTATCCTGGACATTTTAGGTATTATATTATGAGAGTCTGGATC	6	+	chr7:3199817-3199936
AC074117.10	chr2_27355605_1	GATCAGTAAATTCGTACTGAGTTTCTAAAACCTTCCATTGCACCCCAATCTGTCTGGTTCCCATGCTGCTCCAGGATGCCAGCTTGACCTCCCCAGCCAAGAAAAAATAATGACACAACA	1	+	chr2:27355605-27355724
AC074117.10	chr2_27356921_1	TAATGCAGCGCGGCCAGAGTCACCGAGCCCTCCGAAGCCAGCCGAGTTCCAGGGCGTCTTCAGCGGCGCCAGGGACGCTGCAGGGCCTCATGGGAGTTGCAGTGTCAAAAAGGGGAGATC	1	+	chr2:27356921-27357040
AC074286.1	chr2_177392212_1	GATCTAGCATTAAACACAGTGCCAGGCACGAAATAGGTGGTGAGAAATAAGAAAATGATAGAGCTATTTGCTCTAATGGTTAGAGGCAATGATGGTCAGCTTTGAGTTACTTTGGTGACC	3	+	chr2:177392212-177392331
AC074391.1	chr2_65922979_1	TAATGACAAAAGTTCATGACAAATAGCTGCTACGAGAATTATAGGAAGTCACGGCTGTAAAAGCCTGCCGTACTGTTTTATCAAGGCTAGTTCCTCTTTCCTTTCCTCACATTTCTGATC	4	+	chr2:65922979-65923098
AC074391.1	chr2_65436415_1	GATCTGGTGCCTTTATTATGATGTTTAAGTAAGCAGTCGTGTGTGCCAAGTGAGTTTGTAGCCCAGCTGTCTCCCCCAAGCCCCGCTGGCAGGAATGGAAACCCAAGCTCTCTCGTAATG	1	+	chr2:65436415-65436534
AC074391.1	chr2_65921555_1	GATCTTGTGGCTGGTGGGATTCAGTTTTGGAGAAAGGCTCTACTGCAGTGCAGATAAAAGCTGGAAAGACGAGTGCCACCCATACTGCAGAAGGGGTAGACTCTGGGGGGTATCTGTTGT	1	+	chr2:65921555-65921674
AC074391.1	chr2_65437618_1	TTCCCTCCAGGGATTCGGTCAGCTGGGGCAACAGGCATGTAAAAAACACATGAGGCCGCGAGGTAACAGCTCTGAAAAATGGAGTAAGCAGAAGAGAAAGCAGGGGTCAGGGAAAGGATC	1	+	chr2:65437618-65437737
AC078842.4	chr7_137318899_1	AACTCTCCCTCCCCACTACCGTCACCAACACCAAGATTCTTTGTCTGCTTTCTGGCATTTTAGTGACTGCTGTCGTGTCTCTTCCTTTTTAAATTACTGTAGGGATACTTTTTTCTGATC	3	+	chr7:137318899-137319018
AC078842.4	chr7_137318219_1	GATCATGCCACTGCACTCCAGACCGGGCAACAGTGTGAGACTCGTCTTAATAATAGATAAATAAAAGAGTAATCTAGTGGCTGAGAGCACATTGAAGAAAAGGCTGTGAATGAACCAGGT	2	+	chr7:137318219-137318338
AC078882.1	chr2_142136916_1	GATCTAGAACTTGGTAGCAAGTACAGAAATGTTAAGAACTTTCAGAAATATCAACAGTGATACATGCCTACATGTTCATTAGATTCTACGGACTCTATTCTGTTGTGGGGTCACATAAAA	5	+	chr2:142136916-142137035
AC078882.1	chr2_142138743_1	CAAAGGATTGTTGATATTAGTTATCTAAAACTAAGGAGTTTAATCAACTTGGACATTTCCACAAAGATACATATAGCTACTGGGAAAATAGCTCAAAAAAAGTAACATATTCTGTTGATC	6	+	chr2:142138743-142138862
AC079163.1	chr2_145602718_1	GATCATTGGGAACAACCAGTCTCTTTTTCTCAGTTTATGTATTTATTGTAGAAAAGTCTCACTTCCTGGTTCCCAAAATGGACATTTGAGCCTAGCCCAGGCAATTAGGATATGCCAATG	4	+	chr2:145602718-145602837
AC079354.5	chr2_202179624_1	TGCGGAGAGTAGCTTCTGTAATGCAAGAATATACTCAGTCAGGTGGTGTTTGTCCATTTGGAGTTTCTTTACTTGTTTGTGGTTGGAATGAGGGACAACCATATTTATTTCAGTCAGATC	4	+	chr2:202179624-202179743
AC079354.5	chr2_202177474_1	GATCAAGATGCAGGTTTCTTACTGTGTCCTCACGTGGTGGGAGGCAAAAAGGCAAAAGAGAGGGAACTCATTCCCACAAGCCCTTTTTCTTTTTTTAGAGATGGGGTCTCTCTATGTTGC	1	+	chr2:202177474-202177593
AC079466.1	chr19_28605867_1	GATCTTAGGCTCAGAGGCTGCAAGGTTTCAGCTTTTGTTGTTAAATAGTAAAGCACACTCTACTTCCAGCCACTACAACTGTGCTTCTTTAAGGGCGGTATCCATTAAGGTTGTTTGATT	3	+	chr19:28605867-28605986
AC079466.1	chr19_28607277_1	ATAGACAGTGGTTGCCGTCCGAAGTGAGTGTTGAGCCCTGAGCTGCAGTTCCGTAGGATACCTCGTACAGCTAAGTGGCGGTTCGTGCTGGTGCCTGGTACCAGCCTGCCTAAGAGGATC	1	+	chr19:28607277-28607396
AC079584.3	chr2_143602810_1	ATTCCTCCAATACAAACATTTTTTTCTGGCTTTTCATCTCCTTGTCATATTCCCAGCAAATAACCACACAGACGGGGTGTGTGTCTCTCCTTAAATGAGATTAGTGAAGGTGGCCCGATC	3	+	chr2:143602810-143602929
AC079584.3	chr2_143599779_1	GATCACTTTTCTCTAATTTTGTTTTCAGTTTTGCTATTTCTTATATTGTGTATCTGCCTCCATGAGTTTTAAATGGCTAAATTATTTGCTTAGAATTCAGGTGTTTTTCTTAACAGATTA	6	+	chr2:143599779-143599898
AC079612.1	chr2_239579157_1	ACAGCACGTTTGACCTTGAGGTCTGCAATGGTTCTCCTGGGTGAGGCCTGGACCCCTGTGGCCCGGGCATGAGACCTTGAGCTCAGGCCATGCCATGCCTGACCTTGAACCTTGCTGATC	1	+	chr2:239579157-239579276
AC079612.1	chr2_239577987_1	GATCTCAGAGGTAGGAGAAAGGCCCTGAAATCCCAGCACAGGCACTCGGGCTATGAAGGGTAGGAGGAGCGGAGCTGGGAGCCTGGGCTTTGAGGCCTTGCGAAATCCCCCTGTGCCACC	1	+	chr2:239577987-239578106
AC079612.2	chr2_239625296_1	GATCTCAGACTCCTAGCCTCCAGAACTGTGAGGAAATAAGTGTTTGTGGTTTAAACCCTCCTAGCCTGGGGCACTTAGTTATGGCAGCCCGAGCAGACACATACTGCCCCTGAGAAGCGG	1	+	chr2:239625296-239625415
AC079612.2	chr2_239627445_1	TCCTGACACTGGCCTTCCTCCAGGCCACAGCTCTGCTCAGGTGCCCTCCACGCCCTGTGAACAGCCTGCCAGTGCCCACCCCTCCTTGACTGGTGCCCAACTTCTGAAAATGTTTTGATC	1	+	chr2:239627445-239627564
AC079807.2	chr2_47906100_1	GATCCCGGTCCCGCCGACTCGCGAGCGGCGTCTCCGGCAGCGGGGGGAGTGGGCGGGCGGGTGAGGAAGGGAGAAAAAGAGAGGGAGAGAAGGGAGGGAGGGAGCAGGGGGCGCCCGGCT	5	+	chr2:47906100-47906219
AC079807.2	chr2_47907665_1	GTGTGTTGAGTCCCAGACTTGGTGTGTGACTACAGGCAAAGTACTTCACCTTTCTAGATGTCAGCCCCGCCCCCCTCACCTCCCAAGTTTAAATAAGAACTTATTTTAGACTACATGATC	1	+	chr2:47907665-47907784
AC079807.4	chr2_48239779_1	GATCTAAAAATCAGGATATAGAGAGTAAAAAGATGGTTACCAGAGACTGGGAAGGGTAGTGGGAGAGTGAGGTGGAGGTGAGAATGATTAATGAGTACAGTTAGAATGAATAAGGCCTAG	3	+	chr2:48239779-48239898
AC079807.4	chr2_48241356_1	AGCTGTGATTTTCACCTGGGACCCTCATCTTCACAGAAAAGTGCAACACATGACCCTTTTTTGCTTTTCTCTTTTCAGTAATATCAAAACTATCCCTGCAATGCCAGAAGGCTGGAGATC	3	+	chr2:48241356-48241475
AC083864.4	chr7_36078386_1	GATCACCAGCTTCAGGTGTTTCTCTCTCTATAGGGAGACTGCCTTTCTCTGGTGCTGGCTGCAACCTATTATTATTTTAGAGAGGCAGAAAATTGCCTGAGTATCACCTGATGGGTGCCT	1	+	chr7:36078386-36078505
AC083864.4	chr7_36079373_1	CACACCCCAGAAACAGGTTCTGGGATTTGGGAATCCCTCTAAGGAATCATGGACACATAGGTTGTATTGAATCATCCTTCTGCTTGTGTCAATCCTCTCCAGGTAAATCAATCCTGGATC	1	+	chr7:36079373-36079492
AC083884.8	chr7_74727581_1	GATCTTTTTTCTATGATACTGTCTTTAACACAATAATTATTTTCTTCACCATACCACATTTGTTTTTAAATAAGAATTTCTTAAAATGATGTTTTCAGTATTTTATAGATGATGTTTGAG	7	+	chr7:74727581-74727700
AC083900.1	chr2_207870768_1	CAATTTTAAATTTTACTTCTCTTACTCATCAATCCTTAAAAATAGAAAATGAAAAGTAAGCTGGATGTGGGGGCTGATGCCTGTAATCCCAGCACTTTCGGAGGCCAAGGTGGGAGGATC	3	+	chr2:207870768-207870887
AC083900.1	chr2_207868893_1	GATCAGTAGAAATTAATGTAAAGCAGTCACATCCATTTCTTCTGGTATTGCTGTAAATAAGAAAACAGGGCTTGTACAAGCATACGTAATTTTGCCAAGGCCAAAATGCTAGGGGGAAGA	5	+	chr2:207868893-207869012
AC084809.2	chr17_32876227_1	GATCACTCCATAGCATCCTGAATGACAGGATGGAACTACGCCAGGAGGAAAAAAAAAAGAAGGGCGAAGAAAGAAAGAAAAGAAGCAAGTGTAAAGCCGGGATGAGACGCCAGCCTCTCT	1	+	chr17:32876227-32876346
AC084809.3	chr17_32906074_1	GTTCCACTTGTACATGAATTCATAGAAACCATGAGTACTGGGTGTTGGGTCAGACCACAACTGTTCACTGTGGGAAGCCTTTACTTCTGTCTCACCTCTGTGCCATTTCTCCCCTAGATC	1	+	chr17:32906074-32906193
AC084809.3	chr17_32905307_1	GATCAGGGATTCTCTGGAGGGGGTGCTTGCAGACTTCAATAAATTGTCCTATTGGTTTGAGCCATAAAGTTAGCTCATGCTGGTACCAAGCACCGACAAGAGATTTGTCAAAGGTCAGGG	1	+	chr17:32905307-32905426
AC087430.1	chr3_1007499_1	GATCAGAATTAAAAGATACTCTATTTCAATTTAAGCTCTACAAGGGCAGGGTTTTGCTTATTTCGTTATGTATATATGTATACGCACACACACACACACACACACACACACACACACACA	5	+	chr3:1007499-1007618
AC087430.1	chr3_1008909_1	GATTGTTGACACTTGATTGAGGTATTCTTTACTTGAGATGGCCATTGAAGCCTCTAAGGTTGAAAACTGCTAAACTGTGAAGGGAAACACAAAAGATAAAGGTCTGCATTTTCTTTGATC	5	+	chr3:1008909-1009028
AC090044.2	chr3_855943_1	GATCACGCCACTGCACTCCAGCCTGGGTGACAGAGTGAGACTGCCACAAAAACATAATAATAGTAATAATAAAAGAAAAAGGCAAAAATTCAAACAACAGAAACTGGGCAAAGCCCTCCA	3	+	chr3:855943-856062
AC090044.2	chr3_857484_1	ACCAATATCATTTAGTTTTTTTAAGCTGTTCAATTCCTGAGGGTATTAATCAGGGTCTTTCTGTCTCATGAGACAAAAAACAAATCCAAACTGTGTAAGAGAAAGAAGAATGCATTGATC	6	+	chr3:857484-857603
AC090286.4	chr17_18954416_1	TGCAGGCTGGTGCCCCTGGAAGTAGGGCTGTAGGAGTTCTGCCCTGTCCCTCCTAGCAGGCTAGGCTGGCCCAGCTGGGAGCGGCTGGCAAGAGAGCAGTGAGCACATCCAGAAAAGATC	1	+	chr17:18954416-18954535
AC090587.4	chr11_3853481_1	GATCATCCCCCCTCAGCCTGCTGAGTAGCTGGGACCACAGAAGCCAGATACCACTCATGGCTAATTAAAAAAATTTTTTTTGTAGAGATGGGGGTCCCACTGTGTTTCCCAGGCTGGTCT	1	+	chr11:3853481-3853600
AC090616.2	chr17_32142710_1	GATCCTGCTGGTGGGAGAACGTGAGTCCGCACCCTCTGGCCGGCCCCTGAGTCCCTGCCCTCCCTGCCCCTGCAGCCCCTGTCGCCCCTGTCGCCCCTGCAGCCCCAACCTTTGCAGCCC	5	+	chr17:32142710-32142829
AC090616.2	chr17_32144057_1	GTATTTTTCATGGACTTCCTTGACAAGGTTCAGGAAGGTGTTATTTAACATATAATTCATGCTTATGCTTTTGGAGCAAGGTAGGGAAAGTGAGTAGACGACTTGCTTAAAAAACTGATC	5	+	chr17:32144057-32144176
AC090957.2	chr3_14766212_1	GATCCCCTCCCCAGGGCAGCCCTGTGCGGGGCGCTGGGTCACATCTGGCTCAGCCCCTGTCCTTGCCAGACTCTTCCCAACTGGGCACCAGCACAATAGGGACCGGAGAGGCCAAGAGCT	1	+	chr3:14766212-14766331
AC090957.2	chr3_14768356_1	GAACAGCAATCCACCCTTACCGGCTGCTCATGCCAGCAACCCCACACCCCACTCAGCCCAAGGAAGCCCCTTGGACAGGCAGGGGAAGGGCATGCAGACGTAGGCTTTCCTGACTTGATC	1	+	chr3:14768356-14768475
AC091633.3	chr3_195546689_1	CTACTGAAAGGATTCCTTAACCTTACCAAGTGGCCAAAATACTTTTCTGAGAAGAGTCACAGAGCATAGGCCCCCCTAGGGTACACAGAGATTTCATTAGTCCCTAGATGTTTCCTGATC	2	+	chr3:195546689-195546808
AC091633.3	chr3_195545711_1	GATCTGCCCGCCTCAGCCTCCCAAAGTGCTGGGATTATAGGCATGAGCCACCACACATGGCCTGCTTTTCCTTATCTTTCAGAATAGTTGAACTACTTTATTCCTCAGTGTGGCCCAAAT	1	+	chr3:195545711-195545830
AC091770.3	chr7_48669666_1	GGATGATAATCCTATGTGAGGTAGAATAAAGAGAACCAGTCCTATGAGAGCCTGTATCTATGTTGTTTCTAATTTTGGTGAAAAGGAGAAAAACCATCTTCAGATTGGAAAAGACAGATC	5	+	chr7:48669666-48669785
AC091770.3	chr7_48668714_1	GATCAGGAACCCTGCACAGGACAAGATATGAGGCCAGTTTCTCCAAGGGGCTTTTATTGGCTCTATAAATCAACCTCCGTTCCACAAAGCAGTCTGAAAACATGTCATTCCAGTAAAAAT	2	+	chr7:48668714-48668833
AC091801.1	chr7_3172729_1	GATCGCACCACTGCACTGCAGCCTGGGTGACAGAGCGAGACTCTGTCTCAAAAAAAAAAAAAAAAACACCAGTAGTTATTTACTCTCATTGGTCAGAGGGCCAGCAGAGGCTTGGATGTG	1	+	chr7:3172729-3172848
AC091801.1	chr7_3175163_1	TTGTGTTTACTCCACTTAAACCGATATTTACTGGGGAGTCCACCTCCCGGGGCCCCTGCCTCCTCTCACACAAGGGTGGGTCTTTAAATGTCACTCACATGGGGCGAAACACTTAGGATC	1	+	chr7:3175163-3175282
AC092171.2	chr7_5420895_1	CTCCGGGACCAGGAGTTTCCCAGCCCTGGGAGCCGAGTCTGCCCGCACCCCCGTGGCCGACCGAAGGAGAGTCGCCGAGCCCCGGCCGCGAGTGCACAGGAGGACCCGGCCGAGTGGATC	5	+	chr7:5420895-5421014
AC092171.2	chr7_5419306_1	GATCGCAGGCGGGGAGTGCGCGACGCCCCTTCCCAGCCTCGAAAAAGCCAAGCGCAGGCCCAGCCAGCCAGAGAGACCCGGGTACCGATTCCCAGGCTTGGGGGGGGCCCCCCTGCCACC	5	+	chr7:5419306-5419425
AC092198.1	chrX_40009690_1	TCTCGCGGCAGCGCCTCGCTTCTTCCAGACTGTAATTCCACACTCCCGCAAGCGCTGGGGCTGCGGAATCGTTTGAGGGAGTTGGAACTGCATCAGATGAGCACGCCGGGAGGTGAGATC	1	+	chrX:40009690-40009809
AC092198.1	chrX_40007341_1	GATCTGCAACGCCTAAGGCTTAAACTTGGCGCGGCGGTAAATTTAGCCCGAAGGCAGCGGCTCCTAAGGGGCGGGGATGTCTCCTTGGAAGAAGGAAAGGGAACAGGGTAAGAAAATGGA	1	+	chrX:40007341-40007460
AC092535.3	chr4_1151654_1	TCTGCTCCCGGCTTCCAGGAGCACAGGGATGCCTGGGTCTGCAGCCATGACTTGGGCAGCTGCATCTGTGCCCAGAGGGGTGGGGCTCCTGCCTGCTCCATGGAGCAGAAGGCCTGGATC	1	+	chr4:1151654-1151773
AC092535.3	chr4_1150197_1	GATCCCACACCTGCCAAGAGCGAGTCAGGCACAGAGCAGTGAGGGGTGTGTGAGTGAGCATGGGGTCCAGCCACTGTGCAGTCAGGCACACCCGCAGCTGCTGCAAGGTGGGCAGCTCCA	1	+	chr4:1150197-1150316
AC092580.3	chr2_7671889_1	GATCAAGGCAGCATTCCACCTGAGTTAAAGGAAAACATTTTAGGTGATGTGAGCTCTTAAAATGAGATTTCCTCTTAAGAGAACCTCTTCAGCATCTTTTTTATCTGCAGCTCTTATCAA	5	+	chr2:7671889-7672008
AC092580.3	chr2_7672793_1	TTAGTTGACAAGCACTGGCTACCATCTATGTGTCAACAATTGTGTCATGAGTTTGAGATGGGCCGACAGCACGTGGAACTCAAAGGTGACTAAGGGAGAAAGGAAAGTAAATCAATGATC	2	+	chr2:7672793-7672912
AC092620.2	chr2_138569318_1	ATATAATACTTTAATTTTTTTTTATTGTGCCTTGTCATTTTGACCAAGGCTATGCAGGATTGCACTAGCTCCATAATGCAGTAATATTGATAACTGAAGATACTAAGTTTCAAAAGGATC	6	+	chr2:138569318-138569437
AC092620.2	chr2_138567970_1	GATCATGGAAGTGGGAGGTAGGAAGTGGGGGGTAGAGTAAGAAACCAAACATAATATGATGCTGTATTTCTCTTTCTAAAAAACTTGGATATGGGCAGTGGGGAACAATGAAGAGGGCCT	2	+	chr2:138567970-138568089
AC092660.1	chr2_78596961_1	GATCAAATTTTCCACTTTGAGCTTTTGCTGATGGCTCCCTTTGCCCCCAAGCATGCAGATAACAGAGAGTAAAAGAACATTTGATGCAGACCATAAGGTCAGGTTTTTGGAACACAGGAA	3	+	chr2:78596961-78597080
AC092660.1	chr2_78598510_1	GCGTGAGCCACCGCGCCCGGCCTACGTTGCTTTTCTTACATCTTGGCTATACCTATTCAGAAGATTCAAATGGGTAAGTGTAAGAAAAAATAAGGTTCTAATCCAAATCAACCTTTGATC	3	+	chr2:78598510-78598629
AC093110.3	chr2_54663064_1	AGAGCTTTTTGTAGCCCTTTTTCCCCCCAAAATTAGTTTTGTTCAAAATCAAGCATTGGGCCCAGCCATTAAGATAAGACCTAATAAGTGAGAGATACAGTTCCCAAGAGTTTACAGATC	4	+	chr2:54663064-54663183
AC093110.3	chr2_54662355_1	GATCTCTGCATACTGGTTTGGGGTTTTCTCTTTCCTTCTAACTCTAAAGAAAAAATTTTTGCTGCAGAATTATCCTCAGAAGAGGCTTCCCTGGCCTTCATCTACCTTGCAGTCTGACCA	3	+	chr2:54662355-54662474
AC093388.3	chr2_190534313_1	GATCGCGCGGTTGCTTCTAATTCTAAAATTACAAAATGTCCAACTGCCAGGCGAGAGACTACGGAAGCCCAGTAAGACAGGAAGGGCGGGCGGGGCCTGCCCGGGAGACCCCAAAGCGAG	1	+	chr2:190534313-190534432
AC093388.3	chr2_190535327_1	GGGGCTCGTAAAATGTTCCTTCACCAACATGACAAGGTTCTCTTAAAATTACCTTATGTTAAAAAAAAGTTTCTTAATGTAATAGATATATTTTTAAATTAACATATAACCTGAATGATC	6	+	chr2:190535327-190535446
AC093390.1	chr2_1825505_1	TTGGAGAAATCAAAAGATTGGAATTACAGTCTTAGCTTCACACTAATTATGAGAACGTCAAAGTTTTTTGTTTGTTTAATTGAGATTAATTCACATATGGGAACCCGCTTTTAAAAGATC	6	+	chr2:1825505-1825624
AC093390.1	chr2_1823765_1	GATCCGTGGCTGGAGGCGTGTTCAGCCCTGCACTGCCAGTGGTGGCGGCCCTCGTCCCGTGTGGTCAAATTTACATTTATATTTACTGAAATCTAACAATTTTTAAAAGTTCTCTGTCAC	1	+	chr2:1823765-1823884
AC093585.6	chr2_241010142_1	GATCTAACGTTTGCGGAGCCAGGGTGCTGCTTCCTGGCTCCTGGGGCCCTCGGAAGTCTCTTGGGTCCCTGGCTCCCCTCCAGGCCCACCCTGCCCTGCTCAGAGCAGCCCCTTGGCTCA	2	+	chr2:241010142-241010261
AC093585.6	chr2_241012218_1	CCTGCCCCCAGATGCTTCTCCCCCAACCCAGAGGTACCACTTGTCACTTCTAACCCTTAGCTCTTTTTTCCAAAACACATGCCAAAAAGGGTACAAAACATAAACGTGCAAAAAAAGATC	1	+	chr2:241012218-241012337
AC093639.1	chr2_183903609_1	GATCCACATTGAAATCAGAAAGTAGAGGATTACCAGGTCCCCAAATGTCCCAATTTTGCTTCTAGTTACTACTCTCTTAAGTGTAATGTCCTAATTTTTCTAACTGCATGAATTTGTCTT	5	+	chr2:183903609-183903728
AC093639.1	chr2_183906017_1	TGCTACTATTTTACAGTCAGTCAATTCCTTCCCCACTCTTATATTTAACTCCTTGCAATTATATAACAATACAATATATAGCACTGGATTTTTTTTTCTCAGCATGATTCCTTTGGGATC	6	+	chr2:183906017-183906136
AC093673.5	chr7_143380880_1	GGCAGGCCCGAGAGGAGGTCGCTGGGCCGGGCCGGAGGCGCACAGGGGCTGCGTGGCTACCTCGGCGGCACCCGCCCCACCTCCGCCGGCTAAGCCCGGAGGGGGACGGTGAGTCAGATC	7	+	chr7:143380880-143380999
AC093673.5	chr7_143380002_1	GATCTCTAAAACATGGCCCAGGTGCTCCTTGCCAGTAGAGTGTAGCCGGATTTGGAGGGACTGGACACTCAGTGTGAACAAGACGAAGGCCTCAGGAGGCAGTAAAAGCTGACAAGAGGA	1	+	chr7:143380002-143380121
AC093802.1	chr2_239762560_1	GATCATAACGGTTTGTGGTTTGAAGCCATTCAAACCGGTTTGTGCTTCAGAGTTGTGGGGATGATTTGTTCTGTGTCAATAGATAACTGTCCCATGTTTCCCATCTGCCGGCTGAATGCA	1	+	chr2:239762560-239762679
AC093802.1	chr2_239763573_1	TCCCGCTGGCTGAGGGGCTCCTGGAAAGTGGGGCCTGTCAGGTGACAGAGGTGGAGAGAGGGTGGTGCAACGGGAAGGGCTGCATGGCAGGATGAGAAGGTGGCAGCAATGCCAGCGATC	1	+	chr2:239763573-239763692
AC096559.2	chr2_12600304_1	CTCCAACTCAGAAATTAAAGTTGAGCAAACTTTGCACTCAATGGATGCCAAAACGATTGTGCCCAGACGAGCTGCAGACAAAAGCGGAGTTTTTGATGGAAATTTCAAACAACAGGGATC	3	+	chr2:12600304-12600423
AC096559.2	chr2_12597439_1	GATCCTAAGTTAATAGAGACTTTCCAGCCACTTTTCTGCACAAAGCTCCGGCACACCAGTTACATCTGCCTGGTGATTTTAGATTCTTCTTTTAATGATATGCCAGGTGACACCTTCTAC	3	+	chr2:12597439-12597558
AC096574.4	chr2_238231164_1	GATCTTAAAGACAATGCAGGGGCCTTGTGAGTCTCACCTCTGTACCCCCAGCACATAACAGGTGCTCAACACATTCGCGAGGGGAGCGCTGAGCAAAGCGGAGGCCCGGGTTCCCTCCTG	1	+	chr2:238231164-238231283
AC096574.4	chr2_238232321_1	GTACGGAGGACATGACTGAGGATGAGCTGTGGGAGTTCTTCTCTCAGTATGGGGATGTGATGGATGTCTTCGTCCCCAAGCCGTTCAGGGCCTTTGCCTTTGTTCCATTTGCAGATGATC	1	+	chr2:238232321-238232440
AC096574.5	chr2_237613332_1	GGAATAAGCTGCTGGGTGCAGTTTACTCAACCTCTCAGGGGCTCAGTTCATCTATCTGTAAAAGTCAGATAAATCTGGGCCTAACCTATGGGAGGGTATGAAAATGAACCTCCTGAGATC	1	+	chr2:237613332-237613451
AC096579.15	chr2_88862925_1	ACAGAGTACAGAGACAGGTCACTGGGCCTAGAGTACCTAATTATTTTTTATTTTATTTATTTATTTTTTTTGAGACGGAGTCTCGCTCTGTCGCCCAGGCTGGAGTGCAGTGGTGCGATC	2	+	chr2:88862925-88863044
AC096579.15	chr2_88860934_1	GATCTCACCCTTTCCCCTCAACAAAAACCTCTCTTGAAGCCAATCATATGAGATAGGCTGCTTGTTCAGAGAAAAATCTAGCTATTTCTTCCCCATTTCCCCCATGAATCCTATTCTCCT	3	+	chr2:88860934-88861053
AC096669.1	chr2_107362618_1	TCATTCTCTGGTAGGCCCCAGCCCAGCCAGAGGGATATTAGTGTTCACATAGCCAGAACACAAGGCAGAAGGTGTTAAGTTATCATAAAACGTTCCAAGGACTTGGAGAAAAGAGGGATC	1	+	chr2:107362618-107362737
AC096669.1	chr2_107361933_1	GATCTAAGCTCCCATCAGTCAAGTTTAATCATATGGTGCCTGGAAGCCTAAGAAGGAGACATTCAGGATGAAGTTAGCAGAAAATCTTCAGTTCATAATCAGAAGGCGCCATCAGCTTAT	3	+	chr2:107361933-107362052
AC097468.4	chr2_219001748_1	GATCTCCTGGTCCTGGTCTTCCGCGAGCTCAGTGCTGCACAGCGCCCCGCTAGCCTCCGCCCTCACCTGAACGCATCTGCGGCTGACACGTCGGCGGCCGCGGCGGCCACCGCAGGTGCG	5	+	chr2:219001748-219001867
AC097468.4	chr2_219003108_1	CGCGGCCGCTGGTCCCGGCGCCCTTACCTGGGCACGCAGAACGGCGGCAGGGCGATGACGCGTGGCCGCGAGGTGAGTACCACCTCCCCGCGGCTCGCCTCCACCAGGATGTTCTGGATC	5	+	chr2:219003108-219003227
AC097532.2	chr2_132294937_1	TTCCCTCTGGGTGTGTCTGTGTCCAAAGTTTCTTCTGTTTTTTAGGACAGAAATCATTGCATTAAGGCCCACCCTAATCTAATGTGGTCTCATTTTAACTTGGTTATATCTGCAAAGATC	4	+	chr2:132294937-132295056
AC097532.2	chr2_132293158_1	GATCACGTCAGGTCAGTAGTTCAAGACCAGCCTGACGACCTTGGTGAAACCCCATGACTACTAAAAACAAAAAATCAGCGGGGCGTGGTGGCTCATGCCTATAATCGCAGCTAATTGGGA	1	+	chr2:132293158-132293277
AC097721.2	chr2_138500944_1	GATCCTTGAATGACGTTCATGTCTGTTCTGGCAAAGCCGGGATTGTTGGTCCCCCAAACTTCTTTAAAGAAGTTTACTCCTGGTAGCTCGATTAAGTATCTTTGTCCCATGGCCGTGGGG	1	+	chr2:138500944-138501063
AC097721.2	chr2_138502273_1	GCCTGCTCTGGGGACTACCTCCCACGCCCCCGGACCGCCCTTCCCTCGCGCGGCGGCACCACTTTCCCCGGGGTTGCCCCCAATCCCTCCTTGATTTCCCAGCCTCCACCTTCCAGGATC	3	+	chr2:138502273-138502392
AC099344.2	chr2_11366029_1	TTTTACAATCTTCATTGTACTTTACTATGATATTTGATTTTTTTTCATTATAACTGTGCATCATACTTATAGGAAAATAATTTAAGCCTTGGAATCAGATAGCCTTTGGCAAATCAGATC	6	+	chr2:11366029-11366148
AC099344.2	chr2_11364750_1	GATCTGAGGAGGTAACTGAGACTTTATCATGGCTGCCATGCAGTGTTCCGGGTGGGGGTCTATGGTAAAGAGTTTGGGTTTCACCCCAAGGGAAGCTGTTGCTGGATTTTGAGCAGGTGA	1	+	chr2:11364750-11364869
AC099850.1	chr17_59106080_1	GATCAGCTCAAGAACTCGCAAGGACTGGTGGCGAGTGGCAGGGTACATCCATCTGATGAATCTGCAGTTTTGGTCGGAAAAGGATGCTGTTTGCAAACACCCGGTGGGGATGAGTACCTG	1	+	chr17:59106080-59106199
AC100830.3	chr15_64700057_1	GATCCAAGGCCTAGCTCCTACCCAGGCCCTGGCAGGCCAGTTGGCTCCTCTCTCCACCTGCCTCTCATACAGCCAGGCCCCTCAAATTACCAACACGCTAAGCAAGGGCCCTGGAGACAA	1	+	chr15:64700057-64700176
AC100830.3	chr15_64701496_1	TGGCAGTTAGAGGGCTCTATGCAAAGAAAAGCAATAAAGAAGGCAATGCATTTGAGAGGAACTAGTCTAATTCTGAATAGAACATGGCCCAATTTAAGGAAGATTTACAGGGAATGGATC	4	+	chr15:64701496-64701615
AC102953.4	chr7_1458437_1	GATCTCTGTCCCAGCAAGCCTGGTCCCAGTCATTTAGCCAAAGAGCGTTTGCTGAGTGAATAAACAATGGAGCAGGTCCAGGCTCGGGCCAAGATTCAGCAACGGGCAGGGCCAGCTGCC	1	+	chr7:1458437-1458556
AC104024.1	chr17_16980675_1	GATCATACCGTTGCACTCCAGCCTGGGCGACAAGAGCGAAATCTGTCTCAAAAAAATAAAAAATAAAAAGGTAAATGGACAAGAAAGTTGGAATCTTAAAACAAATGCACAAAACCCCCA	5	+	chr17:16980675-16980794
AC104024.1	chr17_16982320_1	GAAACAGTTACTGAGCTAATGAAATATCATCTCGGGCTCCCCCACATGTAATCACAGCTATTTCAAAGTCTGGCACAGCGAAGCCCCTCCAGAAATGTCTGCAATGAATGGAATTGGATC	1	+	chr17:16982320-16982439
AC104134.2	chr2_88537765_1	GATCTCCCTGTATAACCACCACGTGGGGGGTCCCACAGCGTAAGGCCCTTCCTAGGAGGCAGCAACCCCTCCCTCCAACCCCATCTCAACCTGCCCTACACGCATATTCACCCCTCTCCC	1	+	chr2:88537765-88537884
AC104134.2	chr2_88539273_1	ACATTCCTGAGGATGGCTCACAACTTTGCCCACTGAATTCTACTCTCTCCAACTGAAGTTGCCTTTGGGGAAAAGCAGGACAATAGGAATTCCAAATTGGGTTTGGGTGGTGTCTCGATC	1	+	chr2:88539273-88539392
AC104653.1	chr2_113832265_1	TAGCATAATGCCTTTCTGATTTATCCAAGTTGTTGCAGGTATCAATACTTCCCTTTCTGGCTGGGCACGGTGGCTCATGCCTGTAATTCCAGCACTTTTGGAGGTGAGTCAGGGGGGATC	1	+	chr2:113832265-113832384
AC104653.1	chr2_113831127_1	GATCTCCAGAAAGGGTTAACTTTTGGCAATTTAGCTGAAATGTGGGAGAACAGATGTGTAATACTTTATATCAACAAATACTTATTTAGTGACATCGCCAGAAACAAAGATGGCTTCTGG	5	+	chr2:113831127-113831246
AC104667.3	chr2_237589926_1	GATCCTGTGTCACCCTTGCCTGGGGCCTGTGAAGAATATTGAGATTACGAGAGGTACACCTGTACATTGCATTCAGAATACAGCCATCTGATACAGAAAACACAATGTAGATTGTAAAAA	3	+	chr2:237589926-237590045
AC104667.3	chr2_237591905_1	GGGGAGCGCAGAATGGGAGGAAGATACAAATACCAATTTTATAGCAAGAATGCAAAAAGAGGCCAGCGCGGTGGCTCGAGCCTGGAATCCCAGCACTTTGGAAGGCGAGCTGGGCGGATC	1	+	chr2:237591905-237592024
AC104809.2	chr2_240986337_1	CCTGTTGCCCACTACCCAGGCCTCCTCATGGCCCCTTGACCCCAGAGCCCCACACCCACCCCCTCCCAGCTACTCTCCTGCCACCCTTGCTCATGCAGCCTCAGAGTGGCCGCCAAGATC	1	+	chr2:240986337-240986456
AC104809.2	chr2_240984236_1	GATCCAGTGGTCCTGGCCACTGAGCTCGGACCCTGGACGCAGGTGGACCTGGCTTCCACGCATGAAACCAGACGGAGCAGAACCATTCGCGGGGAGATGAGGGGCGCACAGCCGCCAGGT	1	+	chr2:240984236-240984355
AC105053.3	chr2_85815495_1	GGTTGCAAAGCCAATCCTATCTGAGAAGAATGAACTTGGGGACCCCTTATTGTCATCACAACTATAAAAATGGCCTGGCAGGTCCAACTGTGGCCCTCTGGACTCTGCAACAGCCAGATC	1	+	chr2:85815495-85815614
AC105053.3	chr2_85814718_1	GATCTGACTCCGCCTCTGGCTGGGCTGCAGAAAACTTCATTCTGACTTGCTTTTGGAGATGGGAGTGGGTGCTGCTCCTCCCTAGGCCTGTGCAAGAGCCAGGGAGTCTAAGGTGATGCC	1	+	chr2:85814718-85814837
AC105461.1	chr2_232016738_1	AATACTTTCATTAGTATAGAAATATTGCCATGTGCTACCTGGCTCACTTGAAAATGCTGTGTTCCATTTTCTCTTATTCTGAGAGCCCAGCTTCTGTATTTGTGTTTTTGGCTGAAGATC	5	+	chr2:232016738-232016857
AC105461.1	chr2_232014895_1	GATCTGGAGAGAAGAGTGACCTTGGAGCCAATAATGAGCCATCCTGACTACAGAATGAACCTCCGGCCCCTGGGGACCCCCAGAGGTAGTAAAAGGAAAATGGAGTCTGCCTGAATAACT	1	+	chr2:232014895-232015014
AC105760.3	chr2_237055430_1	GATCATTCCCCTGATGGTCCCAGGGGCGAATGGTCCCCTTCTCTGTGCTCTGTGAGAACCTCTGGCCCCCAATGGAAGGGAGCCTGGGAGCAATCCATGTATGAGAAACTCTGGAAGGAA	1	+	chr2:237055430-237055549
AC105760.3	chr2_237056879_1	CCCAGCGGTGCCGACCTGCAACCCCACAGATGAGAGGCAGGCACCTTGACATACTAGGAGAGCCAGACGCATGCGATGGTGCTCTTAAAATCTCTTGAAGGTACAAAACGACATGTGATC	1	+	chr2:237056879-237056998
AC106876.2	chr2_233011867_1	GATCCCCTCCCTGGGAGGGGTTCCCATGACAATTTGGGCTCCAGAAAGGGATGTGGGAGGAGAGTGCGGTGGAGGGAGGTGGTCTGTGGTCTCCCTTCATGGACCAGAAAGCTTGACCCC	1	+	chr2:233011867-233011986
AC107079.1	chr2_237123785_1	GATCTGCCATGGCCTGAATGTGCCCCCTCAACAGTCATATGTTGAAGCTTAATCACCAATGTGGCAACATTAACAGATGGGGTCTTTAGGAGGTGATTAAGTCATGGAGCAGAGCCCCTC	1	+	chr2:237123785-237123904
AC107079.1	chr2_237124457_1	AGCCCAGTGAGACTCATTTTTGAATTCTGCCCTTTAGAACTTTAAGCAAATAAATGTGATATTGTCAAGCTACTGCATTTGTAGTAGCTGTTACAGCAGCACTGGAAGCTCATGCAGATC	4	+	chr2:237124457-237124576
AC108676.1	chr3_194502164_1	AATGATAAATATTATAAGTAGTGGTATGCAAACAAATTAGATAACTAAAATGGATACATTTCTAGAAAGGTACAAACTATCAAAACTGACTCAAGAAGAAATAGAAAATCTAAATTGATC	7	+	chr3:194502164-194502283
AC108676.1	chr3_194500884_1	GATCCATCTGCCTTGGCCTCCCAAAGTGCTGGGATTACAGGCATTAGCCTGGCCGATATCATTAATAATGGGAAAAAAATGGAGGGGAGGATATCTAAAGCTCTAAAATATCAGCAAATA	3	+	chr3:194500884-194501003
AC110619.2	chr2_240455935_1	GATCCAGCCTGCCCGAGGCTCCCAGGCCTTCGCCCGCCTTGCGTCCAGCCTGCCGGGGGCTCCCAGGCCGGCGCCCGAGCTCTGGCTCCGTGTCTTCACTCCCGTGCTTGTCCGAGGAGG	5	+	chr2:240455935-240456054
AC110619.2	chr2_240457314_1	CAGGCACAGAGGCTACAGGGGCCAAGCGGCAGCCGCCCAAGCCCGGATTCGGGTTCTCTGTTCCCTTCTCTTGTCTCGGGCTCCTCCCTGAGTGTGTGTACTTAGAGGGTGCGGAAGATC	1	+	chr2:240457314-240457433
AC110781.3	chr7_1844757_1	GATCCTTCGATGCTCCTGCAGGGGTGGAGGGGCGCGTGGGTACAGTCAGCAGGGCTGTGGCCGTACCGTGCAAGCCACTCCAGCACCTGAGCGTGTCCTCCTCTGCGAGTGGGACAGGAA	1	+	chr7:1844757-1844876
AC110781.3	chr7_1845750_1	TCACGGGGAGGAGCGCGCTGTTTAGGAGATGGACACGCTCCACACCACCTCTGGCGTCCTCTCTGCCCTCAGGCTCTTGGGCATTCAGAGCCAGGAGCTGTTTCTGGGGAGGCAGAGATC	1	+	chr7:1845750-1845869
AC113331.9	chr11_5107092_1	GATCTTTGTGTAGGGTAGGCTGCATGTGTCCAATGTAATACAACAAGTTAAATAACGACATTTGGATAGGTTACATAGCAACCCAAGGTAACATCTGAAAGTGGCATTTTCCTTGCCTGC	3	+	chr11:5107092-5107211
AC113331.9	chr11_5109823_1	TCATAGGAGTAGATAGTAGAATGGTAGTTACCAGAGCTGAGGAAGTTAGGCAGTGAAGGGGAGATATTGGCAAAAGGGTACAGAATTTTAGTTAGACCAGAAGGGCAAGTTTTTGAGATC	3	+	chr11:5109823-5109942
AC114752.3	chr2_64341193_1	GATCTAGAAAAAGGACACTGGGCAATGAGAGCTTGGAGCGGGCCTCTGCACCAGGGGAGGGGTGGCTTTGACTGGCAGATACACATGTCTAGTACACGTGGAGGGTATGAAAACTCCAGG	1	+	chr2:64341193-64341312
AC114752.3	chr2_64342148_1	TTGTCCTTATAAAAAGGGGAAGTTTGGACAGAGATAGACACACACAGAGGGAAGACGATGTGAAGAGACATAGGTGAAAATGGTCATCTACAAGTCAAGGAAAGAGGCGTGGAACAGATC	2	+	chr2:64342148-64342267
AC114763.1	chr2_138471089_1	GTGGAAGCACAACTGTTATTTCTGAATGCCATCCACGTGGCTCAGCCACTGAGATGAAGCACCATTCAGAAGAAGCAAATGTGTGCTCTATGTTTCACCCAGTCTGATTTGGCCAAGATC	1	+	chr2:138471089-138471208
AC114763.1	chr2_138470340_1	GATCATTATGGAGACCAGGAGGAACCTGACATTTTGAGTGGGTGGTAGAAGATTTTCTTTGGAGAGGTAAAGTTATCAAAGACAAAGTCACTTCCAACTTAAGAAGCAGATATTTTACAA	5	+	chr2:138470340-138470459
AC114808.3	chr2_1067801_1	GATCAAATGACCCCCACCCGTAAATCATGCCTGGGTGCAACACAGGCTTCTGTACGCAAACCCCAGGGACAGTGCATCGCTTTCCCCGGGAGGAAGTGCAGGCTTATGGGTCCCACAGTC	1	+	chr2:1067801-1067920
AC114808.3	chr2_1069453_1	TATGGAACAGGGAAAGAAAATATCCACTGAGGCTAGGAAAAAAAAAAAAACAAAAACAGGCTGGGCGCAGTGGCTCATGCCTGTAATCTCAGCACTTTGGGAGGCCTAGACAGGGAGATC	1	+	chr2:1069453-1069572
AC114812.8	chr2_233709076_1	TCATTGGCTCTAATGAAGTCACATGCCCATCTCTGAACTAATCATGGTGGCCAAGGGGATGAGACGTGCTGATTGGTTGAGGCCTAGGTCACATGTTCTATCCTGAGCTGGGAGTGGATC	1	+	chr2:233709076-233709195
AC114812.8	chr2_233707346_1	GATCAACCCATCACCTAGGTATTAAGCTCAGCATCCATGAGCTATTCTTTTTGATGTTCTCTCTCCCTCGACTATTTCTTTGCTTTTCTTTACAATTTTGCCACCTAAATTTGCATCTGT	5	+	chr2:233707346-233707465
AC114814.3	chr2_235177339_1	GATCTATTGCCCATCAAAGACCTATTGCCCATTGGGTAATAGGGGCAAGATGTGTTAGGAAAACCCCACCCAACTGTGGGTGGTGTATAAGTTGGGTAAAAGTAGGTAGGGCATAAAGTG	1	+	chr2:235177339-235177458
AC114814.3	chr2_235178208_1	GCAATTTTCTAGTAGCATTTGTATTTATTATAAACTCTTGCTGCAAAGATTTATCTCTCTGGTGTGTCCCTAAAGACCCCTACTCCAGGAATCTGAACTGTGAATTAATGTCATGTGATC	5	+	chr2:235178208-235178327
AC124789.1	chr17_38451488_1	GATCTGGGCACACAGCAGCACCTGTTGGCCATCAGAGGCTCCATGGGGGATGAGAGGGGAGAGTCATTCCATTTCCTTAGAACCAGGGACTGGACTAGCAGCAAGAGGAATGCAAGTTAG	1	+	chr17:38451488-38451607
AC124789.1	chr17_38453491_1	GCGGGCCGGGGGAGAGTGCGTGTCTGGGTCCAGGGCTGCCGTCTGCGTGTGAGGGTGCGAGGGTGTGGTCGTGCGGGGGACTGTGTAGTGCCCTGGCGTGTGGGGTGTGAGTGTGAGATC	3	+	chr17:38453491-38453610
AC129492.6	chr17_8079135_1	GATCCGCCCGCCTCGGCCTCCCAAAGTGCTGGGATTACAGGCGTGAGCCACCGCGTCCGGCAATACTGGGACATTTTATATAAGAAACTTGAGCATCTGCAGATTTTGGCATCCCGGGGA	1	+	chr17:8079135-8079254
AC129492.6	chr17_8079731_1	GGGAGGAGGGCCGGGGTCTCCGCCGGAGCGGGCCTCACCTCCAGCTCCGCTTGCAAGCACGTTCCCTCGCCCAGGAACGGAGCCACCATGTCGTCTGTGACGGGGAACTTGTCTGGGATC	2	+	chr17:8079731-8079850
AC130689.5	chr17_2216726_1	GCTAAAATATTATATAGTCTCTTGTCCCCATGGAGACATACTCTAGTTGAGGGATTTATGCATTTTATGAAGCTAAAATAATTCCATTTTCAAGATGAGCTAAATATTCCCTAATTGATC	6	+	chr17:2216726-2216845
AC130689.5	chr17_2215259_1	GATCTACTATAACAGGATATTTTTAGTTTCTACAATGCTGCACTAAAAATACAGTCCCGGCTGATACATCATGGCAGAACTATTCTCTCTCTGTCCCTTCAGGAACAGTTTAAAACATTT	5	+	chr17:2215259-2215378
AC131056.3	chr17_36184824_1	AACAACAGCGGTGTGCCAACAATTTTTGTGTGTGTGGGGGGGGGTTCTTTTTTGTTTTTGTTTTTGTTTTTGAGACAGAGTCTCACTCTGTCGCCCAGGCTGGAGTGCAGTGGCAAGATC	1	+	chr17:36184824-36184943
AC131056.3	chr17_36182675_1	GATCCAACACAGGTCCAGCCCTGTGCAGCCGCCCGCCAAGCCGCCAGAGGACGAGCCGGACGCCGAAGGCTACGAGTGGACGATTGCAGTTAGTTTCCAACTCGCCGACTTCGCGCCCCT	1	+	chr17:36182675-36182794
AC133785.1	chr2_130836686_1	GATCCCGGCGGCCCCTGGGCCGGGTCTGTGGACGGCTCTGCTGTGTGCCTGTGCGTGCCCAGTCCCGCGGGTGACCAAAGCCCAGGGGCGGGCAGGGCAGGAGCCTGGACCTCACGTGCC	6	+	chr2:130836686-130836805
AC133785.1	chr2_130837947_1	GAGAGCTCTAGTGAAAGGGGCAGGAAGCCAGGTGACCCAGGGCAGACCTGCAGGAGCCCTGCCCTCAGCCTATCCGCTGGCCTGGCATCAGCTCCCACCCCCAGCGATAACGAAGTGATC	1	+	chr2:130837947-130838066
AC137932.4	chr16_89267130_1	GATCCGTGGGGAGTGATGCTCCTGTTTCTCTCCAGCTCCTACAAGAGGCAGTAATTCCACAGCATTCCCGGTCTGTGCAAAGGCAGAGGACGAGGGGAACAGATAATTTGTTTCAAAATT	1	+	chr16:89267130-89267249
AC137932.4	chr16_89269143_1	GAGTACTGGTATGTCACAAGCAACCGTGTAGAGAATCTTTTTTAGATACCGTCTCAAGGCTGGAGTGCAGTGGTGCAATCATGACTCACTGCAGCCTTGACCTCTGGGGCTCAAGGGATC	1	+	chr16:89269143-89269262
AC137932.6	chr16_89321856_1	CAAGACCCATCTCTCCTCTTCCTCTTCAGCCTCCTCAACGTGAAAACCCGGAGGACGAAAGCCATTCGTGGAGACCCGCTGCTGCTGCGCGAGGCTTAAGTCTATTTTCTCCTCATGATC	1	+	chr16:89321856-89321975
AC139100.3	chr18_80181838_1	GATCCACTGCCCAAGGCTGCCCGGTAGACCTGTCCCTGGGAGGGAAGCAGCCCAGCCCCGCTGATAGAACCTGCATTTCAAACAGACCCAGGGCTGCAGCACACAACACGTTTCCAGTGG	1	+	chr18:80181838-80181957
AC139712.4	chr2_52501600_1	AAATAATGACTATAGACTTCTGGTTTCCAGTGCAGCATGCAAGGAGCTTACAGGTCATCATTCCATCCAAGCAACAAGGAAAGAACTGAACAAACTGAAAAAAACAACTCTTCTTAGATC	5	+	chr2:52501600-52501719
AC139712.4	chr2_52498516_1	GATCTGGTTGTTTTAAAGTGTGTTGCACCTCCCTGTGCTCTCACTTCCTCCTGTTCTAGCCCTAAGATGTGCCTGCTTCCCCTTTACCTTCTGTCTTGATTGTGAGTTTCCTGAGACCTT	1	+	chr2:52498516-52498635
AC144450.2	chr2_1624605_1	GATCCTCCAACCTAGGCCTCCCAAAGTGCTGGGATTACAGGCATGAGCCACCGCACCTGGCCAAAAAATTCTTATTAGGTTGACAATTTTATAGCTGAAAATTGAGTCTCAAATAAGTTA	3	+	chr2:1624605-1624724
AC144450.2	chr2_1626690_1	ACAATTTTAAAAGCATGTGACGATAACATCATAGAGTACTTAACTTAGGGCTTTTTTTTTTTTTTTTTTTTGAGATGGAGTCTCTCTCTGTCACCCAGGCTGGAGTGCAGTGGCACGATC	5	+	chr2:1626690-1626809
AC144836.1	chr17_1255456_1	CTTTACAAAACACACAAAAATTAGCCAGGCGTGGTGGCAGGCGTCTGCAGTCCCAACTACTCATGAGGCTGAGGCGGGAGGGCTGCTTTGAGCCAGGAGGCAGAGGTGACAGCCGTGATC	1	+	chr17:1255456-1255575
AC144836.1	chr17_1252892_1	GATCTGCCCACTTTGGCCTCCCAAAGTGCTGGGATTACAGGCGTGAGCCACCGCGCCCGGCCCCTAAAGTTATTTCTTAATAACAAGCCGGAAGGATTTGTGAAAAGGAAAACTAGTAAT	1	+	chr17:1252892-1253011
AC145123.2	chr8_142637904_1	GATCGACGCTCCCTGCCTTCTGCTCCAGTGGCCTGTCTCCCCTGCAGCTTCGAGAGCGAACCCACCCCTCACATCATTCCCTGGCGAAGGCTGTTATGAATCTCTACAAAGTAAAGCCTT	1	+	chr8:142637904-142638023
AC145123.2	chr8_142638895_1	AGACCCTCCGTCACAGGCTGCCCTGAAGAAGGGTGCAGGAGCCCTGGGCCCCAGGGAGCAGAGTCCGAATCCAGACAGCAGGAGAGGAGGGCTCCACACACTAGGGGAGGAACCAGGATC	1	+	chr8:142638895-142639014
AC156455.1	chr12_122063784_1	GCAACTAGGGAACTGGAACAATAGGCCAAGCGGGGGGCCAGCGGTTGGCAACAGGGCCCATGTGGCCCCAGGCAATGTGAAGGCGGTCAGTAGGCAGGGAGGTGGGGTGGGAAAGGGATC	1	+	chr12:122063784-122063903
AC156455.1	chr12_122062670_1	GATCCGCCTACCCCGAGACCTGGGTTCCAGCAGGGACATGTTTTCAGCTTCCCTGTCTCTGAGGGGACTCTGGATTGTGGTAGGGACTCAGGGGCGTTAGTGCATGGGTGGACTGCAACC	1	+	chr12:122062670-122062789
AC226118.1	chr7_379995_1	GAGCCGCAGGGACTTCCGGGAATTGGAGAGGGAAGTGTGGGGAGAGGAGGCCGCGGCAGGTGCCTCTGGGGTGGCTTCCAGGCAGGCGAGGAGCTGCTCTGGTGGCCCCCCCGGATGATC	3	+	chr7:379995-380114
AC226118.1	chr7_378901_1	GATCCTCACACTTCCTCCCGCCCAACAGCCCCGCAGGCGCCAGGACCCCCAGGCCTGGGGTGTATCTTCTCCAAGAGAAGCTCCCAACCGCCCCTCTGTAGGTCCCGGGCTGCTGCCACC	2	+	chr7:378901-379020
ACAA1	chr3_38136270_1	GATCTCTCTTCCTTTCCCCCACACTGCCGCACTCCCCTTGCCGAGATAGTGAAAATAGTAATCAATAAATACTGAGGGAACTCGGAGACCGATGCCGGTCACCTGGGCCCACTCTACACT	1	+	chr3:38136270-38136389
ACAA2	chr18_49812775_1	GATCCTGCCAAGCTTTTTCCTGTCTCAGGGCCTCGATATGTATTCCACCTCAATGTTCTTCGACTCGTACATCCTTAAAGTAAGATTCCATTGACTGTGCCCACTTGTTTTGAAAAGGGA	2	+	chr18:49812775-49812894
ACACA	chr17_37358359_1	GATCAGCATGGCAAACGAGGAGAGTAACAAAAGGCATGTACATTTACTATGTCCCTCGCAGAGAACATAATAAAATCCTGGGAACAGGAACTGGCAGATACAACCTGCCTGGCCCTGGCT	1	+	chr17:37358359-37358478
ACACA	chr17_37406247_1	GATCTTGGGACATACCTAGCCCTCAAGATTGACATCAGAGTAGACCACCACATCCTCTCATCATTGCGCCTCAATTTGGGCCTCTGAAGCCCAAAGAGGGGATGGTTCTTTCCAAAGAAG	1	+	chr17:37406247-37406366
ACACA	chr17_37328963_1	GATCCAGACCTTTTAATCCAAGAACTGAAAAGTAAATGACCAAAGGTTAGTATCTCACACGCTAGTTATATAATCAAACATCGATAAATAAAAACAATCTAGTGTTACTATGTACTGACA	6	+	chr17:37328963-37329082
ACACA	chr17_37330610_1	GATAACTATGCCCATAAATTAAAACCAGTTCCCTTTTCCTCAAAGAAATTTTTCTCAAAAGCCTATAAGGCATTCCTAATCTCATTTTCATTTGGTGGTGTCCAGGAAATAATTATGATC	6	+	chr17:37330610-37330729
ACACA	chr17_37359754_1	TGGCTGGTTTCCAAGTCTGGGCGAGCTAAGTAACCCCATGCTGGAACTCCATAACCAGCCCCCCGTTTCGCTCCTCAGCCCCGAGACAGCCCACTCCAAAGGTGTTATACATGCTGGATC	1	+	chr17:37359754-37359873
ACACB	chr12_109116812_1	GGGTCCCCGGGGAAAAACGACTCCCGTCATGTTTGAAGGAAGCTAATCAGAAGAGCTCGAAATGTAACGCAGATGAAAGAGAAGGGCCTTTCTTTGCTTCTATAAATGGTGGTGTGGATC	1	+	chr12:109116812-109116931
ACACB	chr12_109116225_1	GATCACCTTCCCATTCACGGTTTTCAATGGGGGCTTGTTTCTCAAATGACCAACACCTGTAGGCAGTTAATTTTCAGCATGTCACAGGAGGGCCCAGATGACTTTCTGCCTACTGCTTAC	1	+	chr12:109116225-109116344
ACAD10	chr12_111686298_1	ACTCCTGTCTCTAACCCTAGTCTGGATGGTTTTGTTTCTGTCCCACTTTACAGATAGGTACAACGAGGCTCAGAGAGGTGAAGTTCCTTCTAAGGGGCCGTAGAGAGTGGAGAGTCGATC	1	+	chr12:111686298-111686417
ACAD10	chr12_111685576_1	GATCCCGATTACCTCTCCGTGTCTTCCTGGGCAACAGCCCTCGCCGCGGGCTTTTCCCGGGCCAGTGCTTTGGGAAGGGAAGCCCTCCGGGCCCAGACCCGGCTACAGGGAATGCGGCGA	2	+	chr12:111685576-111685695
ACAD11	chr3_132659259_1	GATCTAATGGCTGTATCACAAAAGAAGGCATCTATTTCTCAGAATTTGTAGCCTTAATTGCCTTGGTGAATCCTCAAGGGACATAAATCCATCCTTTAACAAAGATTCCTTTGGATAGTA	5	+	chr3:132659259-132659378
ACAD8	chr11_134253248_1	GATCAACTGAATGGATAATCTAGATGATGAAGTAATTTGCTGGCTACAGACCCAACACTCTGCAGACTCGACTGCGGTCCGCCTCCGCTGCGCCGCAGGCTGTGCAGCGCGACCCCCGCG	1	+	chr11:134253248-134253367
ACAD8	chr11_134254442_1	TTTGTGACTTCTCTGCCAAGAATGTTTATAAACACTTTTTTCTTCTGAAATATTTTTAAATTTATTTTAAATAAATGGCAGTTTTCTTTACAACAGAATAAGTCCCTTAGATATCAGATC	7	+	chr11:134254442-134254561
ACAD9	chr3_128880904_1	GAATAAACACATTTCTTGCTCTTTCCTTTGTATTTCATTTTATCTTCTAAGGAAACCAACAGTATACTTGCTATTTCGTCGAGGTGCCCTACTTTGAACTTGGCTGAATGTTGGCTGATC	5	+	chr3:128880904-128881023
ACAD9	chr3_128878738_1	GATCCGTTTTTGGGGAGACCGATTTGGCTAATAAAACTCCCTTTCCAACACACCCGGCTCTGCGTGAATTACTCTCTCTCTATTGCAATTTCCGTCTTGATAAATCAGCTGTCTAGTCAG	1	+	chr3:128878738-128878857
ACADL	chr2_210225028_1	GATCCAGGAAAGGAGGCCAGCTCTAGCCCGGCGCCGGAGTTGGGGAGCACTCCCAGCCGCGCGCGCACCGCCCTGCTTCAAGCCAGCGACAGGAGTGACTCGCTGCCCCACCCCACAGCC	4	+	chr2:210225028-210225147
ACADL	chr2_210225726_1	GGGAGCCCATGCTATTTATTGGTAATAGCAAGTAGAACGAATTAATCCGACACAGGATTTAGTAGAGACAGGATTTCACCGTGTTAGCCAGAAAGGTCTCGGTCTCCTGACCTCGTGATC	1	+	chr2:210225726-210225845
ACADM	chr1_75722774_1	GATCTCACAATGATGGTCTCAAGCAGTAACAGTAGTAACTGCTGTAACGATGGTCTCAAGTAGTAACCGTGGCAGTTGGCCACACTAACATTCTTTGATATCTGTTGGCCGTAATAAAGA	3	+	chr1:75722774-75722893
ACADM	chr1_75725191_1	ACTTAATGTTTAATAAGCTTTTCGTTGTAACGTTTCCACGTTGCTTACGGGAAAAAAAAAAGTAAAAAAAAAACCTGCAGAATTTTATGTGAACTTGTGTGTATATTCTAGTATTGGATC	6	+	chr1:75725191-75725310
ACADS	chr12_120726722_1	AGTGAGTGTACTAAGCATTCAGTTAGTATGGGGTTTTCAGTGGCCGCCATGGACATTTTGGGCTGACAGTTCTTTGTTGTGGGGGCTGTCCTCTGCCTTGTTGGATGTTCAGCAGGGATC	1	+	chr12:120726722-120726841
ACADS	chr12_120725374_1	GATCACAGAGGCCCCGAGTCAGGAACCAGCTAAGGGTCTTAGAGAAGAGCTGCCTCGTAAAGCTAAGCAACAATAACCAGGGAACGGTGGGCATGGGCCCTGATAGACAAGGCAGGTCTT	1	+	chr12:120725374-120725493
ACADSB	chr10_123009272_1	GGGTCGGGGCTGTCTAGAAGCTGCTTTGGCGGAGCAAGTACCTTGAGTGGAGTCGGAGGGTCGCGTCCGCAAGATGTCCTTTGCAGGCCGTTGCGTCCTGAGAGCCACCGAGTCTGGATC	1	+	chr10:123009272-123009391
ACADVL	chr17_7216650_1	GATCAGTCAGGCACTCACAACCAATAACCTTTACCCCATGCCAGGAGCCCCCCAAAACTGGACAAGGCCCTTGGAAGCCAGCTTTTCCCTGGGGAGGAAAGAGGAACCCCCCAACATAGC	1	+	chr17:7216650-7216769
ACADVL	chr17_7220151_1	CCCGGCCCGGCCCTGCCCGGCGGCCCTATGCCGGGGGTGCCGCTCAGGTAAGTCACCGCAGCCTTGGCAAGGGGGTGTGGGAGCGGCGGTCCGCTTCGGCGCCCGCCATCGGCAGGGATC	7	+	chr17:7220151-7220270
ACADVL	chr17_7218344_1	GTCATCACCGCTGCTGGCTGGCTGGCAAGGGAGGAGCCCTTTCAGCCAAGGCTGGTCCACACTCATGGAGGACACCATAGGCAGGACCCTGCATGGTGCTCCAGCTTGGACCAAATGATC	1	+	chr17:7218344-7218463
ACAN	chr15_88804602_1	AGCAGGAGCCCTTTCCAACCCTGGGGCTGGGTTGGAGGCTGTCAGTATGTCAACTGAACCACACTCTGGGCAGAGCAAGCTGCGGGGGTGGGGGCTTGTCTCTGGTTGTGAGACAGGATC	1	+	chr15:88804602-88804721
ACAN	chr15_88802971_1	GATCGCGTCGTGGCCAGCCTCAGCTGCAGAACCCCGCCGGGCGCCCGGGAGCCCTGTCCCGCCGCGGCGGCCTCAGAGTCCGGGCACTTGGGGATTCTCTGAGGGTGCAGCCCTCCTGGG	6	+	chr15:88802971-88803090
ACAP1	chr17_7335976_1	GATCACCTGAGGTCAGGAGGTCGAGACAAGTCTGACCAACAAGGTGAAACCCCGTCCCTACTGAAAATACAAAAAGTTAGCCGGGCATGATGGCAGGAGCCTGTAGTCCCAGCTACTCGG	1	+	chr17:7335976-7336095
ACAP1	chr17_7337429_1	GGAGAAAGCTGGAGACACAGAATGCATCCCAGGGATTATTGAATACTGTGTAGGGGAGATATTTTGGAGACTGCAGAGAAGCAAAAAAGGTGGTTCTGTACCGACAAGAAGCTCAGGATC	1	+	chr17:7337429-7337548
ACAP2	chr3_195442175_1	GATCACAGCGCTTCCCCCCGCGATTCCCGCACGCATCCACCGCGGGCGCCCTCCGGAGAGTCGCTCTGGCCGGGGGCACCGCGAAGCAGAAGTCGGCGTCCCAGTTCGCCCCCTACTCTC	5	+	chr3:195442175-195442294
ACAP2	chr3_195443807_1	TTTTCACTGTTCTGCCATGGTGGGGTTCTGAAGACCAGGCTCATCGTACTCACCTTGCAACACCTGCCCCTCTAATCCACACTTTTTCTAGAAGCACTTTAAGATACTTATCATCTGATC	1	+	chr3:195443807-195443926
ACAP3	chr1_1307394_1	GATCAAGTCAGAGACCAGGGGCCGACGCCCCCACGGACCCAGACGACCCTGGCCAGAGCTGGACTGCAGGGCCCGGGAGGGGCTCAGCCCAGTGGAGGTGCAGACACAGAGCGGGGGCGG	5	+	chr1:1307394-1307513
ACAP3	chr1_1309228_1	TCCTGGCCGAGGCCCTCAACACACACCTGCGGCACCCGGCCATCAGGTGAGCCCGCGACCTAAGCAGCCCTGGGGCTGTGCCTTCCCGACTCCATCTGTCGCGGGCGGAGGCTGGAGATC	3	+	chr1:1309228-1309347
ACAT1	chr11_108121112_1	GATCGCTTGAGCCCTGATGGTCGAGATTACAGTGAGCTGTGGTCACGTCACTGCACTCCAGCTTGGGTGACAGAGTGAGACCTTGTCTCAAAAAAAAAAAAAAAAATCCTAAAATATTTT	3	+	chr11:108121112-108121231
ACAT1	chr11_108121884_1	TACTTCCAAGGTCTCGGCGTAATCATCTTAATGAGCGTTACTGGTGTGTCAAACAAGGGCACGTGTCTGGGCGGGCAGGACCGCCAGGATTGGCGCTGGCCCGGCCTGAGCGGTGGGATC	1	+	chr11:108121884-108122003
ACAT2	chr6_159763213_1	TGGCCCCCTTCTTCCAGCCCTGTCAGTAGCTTCTATCCAGCTTGAGACTCAGCTTCTTGGCCAGGCAGGGTGGCTCCCGCCTGTAATCCCAGCACTTTGGGAGGCGGAGGAGGAAGGATC	1	+	chr6:159763213-159763332
ACAT2	chr6_159761442_1	GATCTTAGAAGGCAGGGGGCTCGCACCGAGACGCTCCTAGCAAGCCCCTCACGCGAGCGAATGACTGGCGCCAGGAGAAACGCATAGGACCTCCCGAAGCCGCCGAGAGCAAAAGGACCC	1	+	chr6:159761442-159761561
ACBD3	chr1_226186065_1	GATCCTTTGGAAGAAAGTGGGCTCATTCTTCCACCAGGGCTCCTGGAAATCCCAGAAGCTAAATCAGGTAAAATGTCCCGGTAACCTCTGGGAGGCGGGACATGACTGCTAAACCAAGGT	1	+	chr1:226186065-226186184
ACBD3	chr1_226187143_1	TCTCGTTTGGCCTTCACAGCAACTCTAAGGAAATGCAGGGCAAATTCCCAATTTTTTTAAAAGGGGAAACTGAGACTGCAGAGAAATTCAGTGACTTTGAGGTTGCAGACGGGGCTGATC	1	+	chr1:226187143-226187262
ACBD4	chr17_45135204_1	GATCCGCCCGCCTTGGCCTCCCAAAGTTCTGGGATTACAGGCATGAGCCACCGTGCCCGACCATCTTCCAAAACTGAGCTGTGATGTCCTTCCTCTAGAACACCTGACCACAGGACATGA	1	+	chr17:45135204-45135323
ACBD4	chr17_45136192_1	CCAGGCTGCAGTGAGCGTCATCCAGAACCTGCCCAAGAACGGTGAGGCTGCGGGGACTCGCATTTGGACTCGCATTCAGGACGCCTGGGGTCTGACTCTGAAGAAAGAATGGTCCTGATC	1	+	chr17:45136192-45136311
ACBD4	chr17_45130964_1	GATCTCCCTGCTGGAACCTCAGCTCTCTAATGCAAGAGCCCCAGGGTGGAGCATACCATAGGCACTCCACAAGTGCTTGTACCATAGTACCATACCATGGGCACCGCATAAGTGCTTGTC	1	+	chr17:45130964-45131083
ACBD4	chr17_45133336_1	CAGAGACATGGGCGCACACCGCCACTTTGCGGCGGCCAGCGGCGTGGCATCCTACAGAGAGGCTAGTGCTCAGGGCCTGATTTGCCACCTACTTGCCCTGCTCTACCCCATCCTCAGATC	1	+	chr17:45133336-45133455
ACBD5	chr10_27241898_1	GGTTGTGGGGGGTGGAGTCCTGTAGCCCGGAAATCCCAAAGTCTCCCGGATGGAAGAGTCGTTTTTGTCAGTTAGGGGGATGGGTTAGGAGGGTTACTAGGAAAAATCTAGGCGCAGATC	1	+	chr10:27241898-27242017
ACBD5	chr10_27240378_1	GATCTCGTGTCCGCCATCTCCAGCTGCCAGTGTTGGCCCCGGTCCCAAGGTCTGTCGGCGGGAATCAGGCAGCAGCAGCACCAGCTTTCCCAAGAGCCTGCATGAAACTGGAACATGGAG	1	+	chr10:27240378-27240497
ACBD6	chr1_180502847_1	GTTTGTGTGGTAGTGTAGCGGTGAGAGCGGAGTCGCGGGAAACGCGAGGCTGAGGACTAAGGTTCCGCCTGCCCCAGATTGTGCGCCCCAAGCGCCTCCAAACAGCCCTGCGCGCGGATC	1	+	chr1:180502847-180502966
ACBD6	chr1_180502159_1	GATCTCAGGGCTATGGGGGAACTCCACCTCCCCGGAGTCGTCCCCTGAGCTCAGCTCTCCACCGCTGTCGCCGGTGATGGCCCCCGCGGGCAGGAATGATGAAGCCATGTCTCCTTGCTC	1	+	chr1:180502159-180502278
ACBD7	chr10_15088411_1	GATCTCGACTCCCTCTCGGAGACGGAGAGGAGGAGGCCCGCTCCGTGCTCCCCGGCGCTCCTGCCTTGCCTGCTTTTCCGCTCACCCGGCCCCTGGGGTCCGGAAGGGTTGCCCTGGGAG	4	+	chr10:15088411-15088530
ACBD7	chr10_15089179_1	TTAAAATACATATGTAATTTTTTCAATTTAAAAAAATTTATACATGTAAATATGTATTGGCCGGGCGCGGTGCCTCACGCCTGTAATCCCAACACTTTGGGAGGCTGAGGCCGGCAGATC	4	+	chr10:15089179-15089298
ACCS	chr11_44064716_1	GATCCTCCCACCTCAGCCTCCCAAGTAGCTGAAACCACAGGCACATGTCATCAAGTCTGGCTAATTTACAAAAACATTTTGGCTGAGTGCAGTGGCTCACGCCTGCCATCCCAGCACTTG	1	+	chr11:44064716-44064835
ACCS	chr11_44067602_1	GGCCTGTGCGTTTTGTCTTTTTGCAGATGTTCACCCTTCCTCAAAAGGACTTCAGGGCTCCCACCACCTGTCTGGGCCCCACCTGCATGCAGGACCTGGGCAGTAGCCATGGGGAAGATC	1	+	chr11:44067602-44067721
ACCSL	chr11_44049080_1	GCTGTGGCAGGAGGTGTGAACAGAGGTGGATGGGAGGTGTTAAGATGTTACCCTAAGAGGCTGGGCGTGGTGGCTCATGCCTGTAATCCCAGCACTTTGGGAGGCCAAGGTTGGTGGATC	1	+	chr11:44049080-44049199
ACCSL	chr11_44046841_1	GATCTTGCTATCTGATTTATTGATTCTTTGAGGCTTTAAAAGGTATTTTTTGGTCTCGTTCAGTATTTAACTTGTTTTCAAAAGGAAGGTTAATCCTAATCGTTGGAAGTTTGTTGCAGT	6	+	chr11:44046841-44046960
ACD	chr16_67659809_1	GATCCTCACTGCCGGGCCCACCTGAACACAAGGCCCGCCCACCTCGCGCTCTCCTGCCGGACTCCGACCTCCAGAGCCGCGCGGGGCCTCTCACCAGTCCGAGGTGTCCAGGGCCTCCCG	5	+	chr16:67659809-67659928
ACD	chr16_67661428_1	CTCCTCTCCCCCAACCCCGACTTCCAGTTTGACGCCGAGTTCCGACGCTTCGCGCTGCCTCGCGCTTCGGTGAGCGGCTTCCAGGAGTTCTCGCGGTTGCTGCGGGCGGTGCACCAGATC	2	+	chr16:67661428-67661547
ACE	chr17_63476730_1	GATCGAGCCGGAGGCCGCTAGGCTCCCAGGCCCCGGCCGAGGCTGCGCGGCCGCACGGTGGGCAGGCTCGGGTGTTCCGGCAAACTGCCGGGTCCCCATCTTCTAAAGAGAGGAGGCCCT	5	+	chr17:63476730-63476849
ACE	chr17_63477687_1	ACCCTCCACTCGCCCGGCCTCTTTTCTGGTCCCAATTTCTGCTCCACCATTCCCATGAGGCAGATTCCCTCCAGAAGGAGGAAGCGCGGCTTCCGCAAACTAAGGTCTCCCGCAGGGATC	1	+	chr17:63477687-63477806
ACE	chr17_63485766_1	CTCCATCAAAAAAAAAAAAAAAAAAAACTCAATTTCAGATTTTGATGAACATTTACTCAATGCCTGAGCAATTCTTCTTTCCTTAAAAATCAGTCTCTGGGAGGCCTAGGTGGGAGGATC	5	+	chr17:63485766-63485885
ACE	chr17_63484189_1	GATCCCAGGCCCCAGGGTCTTATTGCCACAGTTTCTGCAGTCCATTGGGGGGCGGAAGTGGCCAGGGGCATGTGGGCCGGGGTCCAGGAGCAGACTCCAGCCTGAGTCCCCTGTGCCCAT	1	+	chr17:63484189-63484308
ACE2	chrX_15602418_1	GAGCATCACAAGAAACCTATAGGCAAATATTTTATCACCATTTTATGAATTATGAAACTAAGTTTAAGTAAATTGCTATATCTCACTCAGCTAACAAATGATGGAATCAGAACATGGATC	6	+	chrX:15602418-15602537
ACE2	chrX_15600929_1	GATCACATCCACTGAATGACTTTCCCTAGACTAAAACCTCCTCATGAGATTTTCTCTCTTATCAGCCTTTGAACTTGGGTTGGGCGCTGAGCAGGAAAGACCAAAAAAAGAAAAAGAAGA	3	+	chrX:15600929-15601048
ACER1	chr19_6333992_1	GCCTCAGCCTCTGAAGTAGCCAGGACCACAGGCACATGCTGCCACCATGCCTAGCTAATTGTTTTTTTTTTTGGAGACAGAGTCGCTCTGTTGCCCAGGCTGGAGTGCAGTGGCATGATC	1	+	chr19:6333992-6334111
ACER1	chr19_6332883_1	GATCTCCAACTCCTGAGCTCAGGCAATCCACCCACCTTGGCCTTCCAAAGTGCTAGGATTACAGACGTGAGCCACCGCGCCCAGCCAAGAGGTGAAACTTTTTAAATACTGAAACCAGGA	1	+	chr19:6332883-6333002
ACER2	chr9_19409439_1	ATTGTCTTGTTTGGCCCCCACGCGTCCAGGAACCAGGGGTCTGTGTCAGCCCATTCTCCTTGTTTGGGTCAGCTGGGGGCGGTGAACCTGCCGGGACAAGTCTCTTCCTCCCCTGGGATC	1	+	chr9:19409439-19409558
ACER2	chr9_19408120_1	GATCTGAGGACATCTTGCCTGAATTGAATTTCCAGCTCTGTCACTTGCTAATAGAAGCCCCTCACAGGGTCTCTGCTGGGCACACTAAATGAGTGATACATGGAAACTCTTCAGACAGCA	1	+	chr9:19408120-19408239
ACER3	chr11_76860301_1	GATCTCAGAACCTACTTTTTTTTTTTCGGTCCTGGGTTGTTCACCCTTTCCCTTTGTACCGAAGAGACACTTACACCTTTATCAGAAAATCACGGTTTATTTCCTGAGAATCACGGGGAT	3	+	chr11:76860301-76860420
ACER3	chr11_76861503_1	AGTTCCTAGCTTCGTCTTTCCCCCAATCCGTGAGAATTCTACCGTCTTTCCCTTCCCTTTTCACTGGAATATTAGACCTCCTTGCTCACCTCCAGGGAACAGTTTCACTAGTCTGAGATC	1	+	chr11:76861503-76861622
ACHE	chr7_100896362_1	GGGAGTGTGGCAGAGTACCGTCCCCTTAGGGGTCCAGGTGGCACGGGTGCAGAAAAGGTGACGTGGGACACTCCTGGGGATGAAAGGACACCTGTGGGAATGGAGATGTAAAATGGGATC	1	+	chr7:100896362-100896481
ACHE	chr7_100893786_1	GATCCAGACGAGGACAGGGGTGGGGGATGTAGGCCGGGGGTATGGTGTCCACACGTTGAGGTACAGGCAGTCCTCGCTCAGCTCACGGTTGGGGTTCCACATCTCGGTGCCCTCAAAACC	1	+	chr7:100893786-100893905
ACHE	chr7_100894992_1	GCGCTCCCCGCCCCGAGCCAGGAGCCGGGAACTTGGGGAGGGGGCCTGGGGGCTCGAGGGCCTTGCAGAGCCGCCTGAAGGGCGAGCCGGGACGCCTGCGTTCCCGGGACTCCGGAGATC	6	+	chr7:100894992-100895111
ACIN1	chr14_23070676_1	GATCAGAGGCCTAAGGCTCAGGAGAGGGGAAACCAAGCCTCCCAGGCCGATAACCACCACCAGAAAAGTCAGCATTCCCAACAGGCTGACTGACTGACACTCAGAGGTCAGAAGAACCTC	1	+	chr14:23070676-23070795
ACIN1	chr14_23096078_1	CCAACTTGATGCAGAAGAAACACAAACAGTAAAATAGGTCACAGACAAATAGTTTAGAGATTTAAGAGATACGTTAGAGATTTAAGAGACTGAAAACTATTAAAGTCAAATTGGCTGATC	6	+	chr14:23096078-23096197
ACIN1	chr14_23094845_1	GATCCAGAGGCTCGCGCTGGCGGCCTGAGCGAGCTCGCGCCGAGCCCGGATACTGCGCCTGCGCCGCGGCAGAGGCTCGTCTCTACCGGGTCCGCTCTCCTCCGACACCCCAGCAACGCC	5	+	chr14:23094845-23094964
ACIN1	chr14_23072344_1	AAGGGGACCTTGGGTAGCTGAAGCTTGAAGGCCACTTCTTGAAGCAAGGGCTCCAAGGTGAGGCTCTAAAGTAGATAAGACAGTGAAGTGAGAGTGCTGCTATATGGGGCGGGGAAGATC	1	+	chr14:23072344-23072463
ACKR1	chr1_159206967_1	ACATATCAAGGTAATTTAAAAAGCCACTTCCTGGGAGTCATCTCTCCCAGGTTCCTCAGCATGACCTGAATGTGCGTGCGTGTGTGTGTGTGTGTGTGTGTACACATCTGTTTCTCGATC	1	+	chr1:159206967-159207086
ACKR2	chr3_42808649_1	GATCCCTTTCTTTCCCATCATAAGCGTTACAGCTAACACTCCTATAACAAAAGACAGGTTAACAAGAGAAAATTACTAGCCTGGACAACATGGCAAAACCCCGTCTCTACAGAAAATACA	4	+	chr3:42808649-42808768
ACKR2	chr3_42810262_1	GTTAGGAGTCAACTAACCATTTCAAACAAATTAACTTTTTGTTGAAATTGTTTAAAAAGACTGGGTGTATTGATAAACTGATGTGGGATATGATAAGATTTCTCTTCAAATAATCTGATC	6	+	chr3:42810262-42810381
ACKR3	chr2_236569007_1	GATCACATTTTTAGGTTGAATTCCTCCGTGGGGGGAACTTTAGCAATACGCATCCAAATAAGAATGTAGATTGCAATAATTGTAGTAAAGTGTTTGCCAGACTCATCTCAGAAAAAGACA	5	+	chr2:236569007-236569126
ACKR3	chr2_236571574_1	TTTCTAATCAGGCCCAGAACAGGCCAAGTATAGGCTTTCTGAATGAAAAAAAAAAAAAAAAAAAAAAAACCCAAAACAAAAAACCCTGCTTAATCAGGAACAGTGGCTTTTTGTGTGATC	6	+	chr2:236571574-236571693
ACKR4	chr3_132596299_1	GATCAGGAAAAATAACTAATGGGTACTAGGCTCAATACCTGGGTGATAAAATAATCTGCACAACAAACCCCCATGATACATGTTTACCTGTGTAACAAACTTGCATGTGTACCCCTGAAC	4	+	chr3:132596299-132596418
ACKR4	chr3_132597566_1	AAAATAGGTTTTATTATACCACTTTTTTTCACTTTCTTTTACAAGTACTGATTTTTTTTTTATTCTCATGGTAATTATAAAGACACTTAAAAGCGTGTCTATATATCTGCCGGAAGGATC	6	+	chr3:132597566-132597685
ACLY	chr17_41919539_1	GGCTAACAGAGCATACTTCCCAGTGTGGGATAAGGCAGGGGCCGCGGTAAGCAAGTGGGGCTAGGAGGGTGCAGGCACAGCGCTGTCCGTCCCACTCACCTGCTCGCCTCAGCACGGATC	1	+	chr17:41919539-41919658
ACLY	chr17_41917088_1	GATCCACCACTGCACTCCAGCCTGCCGACAGAGCAAGACTCTGTCTCAAAAAAAAAAAAAAAAAAAAAAGAATATTTGCTCTAGTGGAATCAGCAAATACCTACAAATACCTATCTGGGT	4	+	chr17:41917088-41917207
ACMSD	chr2_134838193_1	GATCTATCCTTTTTCTGTAAAAGCCCTCTGCATGGTTTTATTTTTAACTACAAACTATTTAATTATTAACTATGTACAACTAAGTTAAAATATTTAAAATGAAAAATCAGTCAATTTTTG	7	+	chr2:134838193-134838312
ACMSD	chr2_134839004_1	TAAATAAGGCAGATTTACCTTTTCAAAAATCACATATTCAGCTGCTGGGAAGATACATGCCAACTACAGAATTTAAAGTTACAATTTTAAGTAGAAGACCATTAAAAATGGAATGTGATC	6	+	chr2:134839004-134839123
ACO1	chr9_32385029_1	AGGGTGTGCGGCCAGTCCTGGGAGTCCTAACCCCGAGGGTGTGAGGCCCGCACTGGGAGTCCTCGCCCAGGCCCGGCTGGCTGGATAGGGAAACCCTTGCTAAAGTTGTGCGGGCAGATC	1	+	chr9:32385029-32385148
ACO1	chr9_32383998_1	GATCTTGTGAAAGCCCACTTGCTGCCATCTCCCAGCCATTTCTCCGACTTCAGACCGGTGAACATCGTGCATTAGAAAGTGTTGTTACATGTCCAAGGAAATCTACATATAGAACTTTTG	2	+	chr9:32383998-32384117
ACO2	chr22_41470163_1	AAGGTGTTATACTCAGAGGTTCAATGTCAAATGTGTACTTTGTTAATAAAAATCAAGCAAGCATCTGTAGACATTCTCTGTCAACCTTTCACATTTAACTTTGTGAATTCCTTTTGGATC	6	+	chr22:41470163-41470282
ACOT1	chr14_73538638_1	TAAGGAAAGAGAAAAGACACATAATATTAAAAACAAACAAAACAAAACAAAAAAAACAGGCCGGACGCGGTGGCTAACACCTGTAATCCTAGCACTTTGGGAGGCCGAGGCAGGCGGATC	2	+	chr14:73538638-73538757
ACOT1	chr14_73536669_1	GATCACAAAGTCAGGAGTTCGAGAAATTAATAACTATTACCTCATTTGGCTATTTTTACACCTGTAAGGAATAAAGCTCAGAGGTCACACAGCTAGTAAGAAGCCAGCACCCTTCGATGT	4	+	chr14:73536669-73536788
ACOT11	chr1_54547928_1	GATCACAGAGCCAAGAGACACTGTTGGCAGGATGATGAGCTCTGGGACTGGGGGTGCCTGGAGTTTGGCTGGGGCTGGGTGCCCAGTGGGCGGGCACAGGCCCCTTGACGTGGCTGTGGC	1	+	chr1:54547928-54548047
ACOT11	chr1_54548434_1	ATCTCCTCACACTCTCCACGGGCCATTTTCTAGCTCTCTTTGGAAGGAGAAATCGCAGAACCCCTGGGCTGGTTTATTATCAGCAGCAATCTCCAAACAAGCCCCAGGGGCTGTCAGATC	1	+	chr1:54548434-54548553
ACOT12	chr5_81394529_1	TGGTGGATGTCTGACTGTCAGGGGAGGCTGCTCCAGGGAGCACATTTACGATGGAGAACTGGAAACCCGGAGAAGTGGAGCAAGCAGCTGAGGTGATAGGAGCCGATAAGCGACCCGATC	1	+	chr5:81394529-81394648
ACOT12	chr5_81393628_1	GATCGCTTTAGCTCAGGAGGTCGAGGCTGCAGCGACCTCTGATGGCGCCACCGCTCTCCAGCCCGGGAGAGAGCTCAACAACAACAACAACAAACAAACAAACAAAAAACCCCGCAGAAG	1	+	chr5:81393628-81393747
ACOT13	chr6_24666414_1	GATCTGCCTCAGCATCGTCCGCCCAGCTCCACGGCAGGTCCCAGGACGCGCAGGGCTACCTGGTATCAAACTGCCTCCGTGCGGACTGGCTCCCGCTCCCCTCATCACTTACTAGGTCTT	1	+	chr6:24666414-24666533
ACOT13	chr6_24667494_1	TTTAATGGAGCCCCTAAATATGCTGGGTCGAACGCGTAAGTTCTCTATCTAAACATAGATAAGTATGGTTATGACTCGTGGAGACAGTTCCAAGGCTGGGAGGGACTTTGGAGTTTGATC	2	+	chr6:24667494-24667613
ACOT2	chr14_73570565_1	TCTCAAAAAAAAGACATTGTAAGGAAAGGAAAAAGACACTTATATTAAAAACAAAACAGGCCGGGCGCGGTGGCTAACGCCTGTAATCCTAGCGCTTTGGGAGGCCGAGGCCGGCGGATC	1	+	chr14:73570565-73570684
ACOT2	chr14_73567255_1	GATCTTCAGAAAATCAGTTAAATTCTCTGGGCCTTAATTTACTGATAGGGTTCTTGTAAGTATTAACCATTAGCTACTATTGAGAGGTGAAGACCGCTGGGCTTCTGGGTTGGGTGGGGA	3	+	chr14:73567255-73567374
ACOT4	chr14_73592396_1	CCACGCTCTTCCTGCCGCCAGGTGAGCCAGGCTGCTGGCGGGTGGTGTGAGCGTCAGTGGCCTGAGTCTCCGTTTGTTTCCAGTGCTGATTTAGCACTGGTTTGGTTTTGGAGCAAGATC	1	+	chr14:73592396-73592515
ACOT4	chr14_73591324_1	GATCACTTGAAGTCAGGAGTTCAAGACCAGCCTGGCCAACATGGTGTAACTCCCTCTTTACTAAAAATACAAAAATTAGCGGCATGGTGGCGCGCGCCTGTAATCCCAGGTACTCGGGAG	1	+	chr14:73591324-73591443
ACOT6	chr14_73616070_1	GATCCTCCCGCCTCTTCCTCCTGAGTAGCTAAGACTATAGGCAAGTGCCATCATGCCCAGCTAGTTTTTTAAACTTTTTTGTAGAGATGGGTCTTGTTATGTTGCCCAGGCTGGTCGTGA	1	+	chr14:73616070-73616189
ACOT6	chr14_73617805_1	GTTTTGTAAAGAAAGTCCTTATCTGATAACAGAAATAATTAATTAATTAAAACATTTTGGCCAGGTGCGGTGGCTCACGTCTGTAATCCCAGTACTTTGGGAGGCCAAGGCGGGCAGATC	3	+	chr14:73617805-73617924
ACOT7	chr1_6385211_1	GATCTGCAGAGGCCCAGATTCCCACAGCCCAGGGTTGCCAGGTCACCTCCTCCAACAAAGCCCGGGTGTTCCGCTCGTCCCTAGGGGAAGAACATGCCAGGTCTCCACTGAGGGTGGCCA	1	+	chr1:6385211-6385330
ACOT7	chr1_6394388_1	CGGCTCCCTAGTGCAATTTGAACAACCCATTTACACTCAGCTAGGTAGCTCTGAAGGAACTGTGCCTCACCCCGGTCACCCTTGAGTTACCAGACCGTGGAGGCAGCCCACAGCATGATC	1	+	chr1:6394388-6394507
ACOT7	chr1_6386516_1	ATCGTAAATATGTCTGCATTTCCTCTCAAAGATAAAAGCTCCTTGTGAAAAACCTAAAGGAGGGGTATGGTGACTCATGCCCACAATTCCAGCACTTTGGGAGGCCGAGGTGGGAAGATC	1	+	chr1:6386516-6386635
ACOT7	chr1_6393262_1	GATCTGGATGGCGGACGGCGTCTCGACGTCTGGGCCCGACATGCTGGGGGCTGCGGCGGCGGATGCGGCGGGCGGCTGCAGAAGGGCGCAGGTGTCTGGCAGGCCCGGCGCGGAATGAAT	5	+	chr1:6393262-6393381
ACOT7	chr1_6358865_1	GATCAGATGCAGAGAAAGGCGAGGGAGCAGGGAAGCATCACAGAGTCCTTGCCTGACCCAGGACTGTCCCAGCTCCCTGCCACACCGGGCTTGGTGGGGAGCACCCCCCACCCCCAGCTT	1	+	chr1:6358865-6358984
ACOT7	chr1_6361054_1	TCACAACCACCCAAGGATGGAAACAACCCGGTGTCCACCACGGATGGGTAGGTAAACAAAATACGATAAATCCATACAATGAGATATTATCTGACCATAAAAAATGAAGACCTACAGATC	3	+	chr1:6361054-6361173
ACOT8	chr20_45856863_1	GATCCATCAGCTGTGTGCCCTTGGGCAAATCACTGCCCTCTCTGGGCTAGCTCCCCCGTGAAGGCTTAGGGCAGGCTGCCGAGCAGGGTCTCTCAGGTCACCACTATATTTGCTCAGCTG	1	+	chr20:45856863-45856982
ACOT9	chrX_23765976_1	GATCAGGCCCGCCAGACTTGTTCCACTGACGTGGCCTGGCAGGCTGTGCTCAGCTCATGCTACCAGCCAGGATTCCACGCCTGCCGAGGGTGAGCCAGGCACGGAACAGCGAGGGGTGTG	1	+	chrX:23765976-23766095
ACOT9	chrX_23744032_1	TGACCTAACAGGAAAAAATTGTTCCTCTCCTCTTCTCGGCCTGACCCCCAATGTTTGATATCTTGGGCGAGCTAGAGAGATTCAAGGCCAGAGAGTTTAAGATTATTTCACCCTACGATC	1	+	chrX:23744032-23744151
ACOT9	chrX_23768759_1	AAAAAGTCAGTAAATCTCAGCTGTATTTCTGACTCTCTTTCTTTTTTAATGAGGTTTCTTTTTTCTTTTCTTTTCTTTTCTTTTCTTTTCTTTTTTTTTTTTTGAGACGGAGTTCCGATC	6	+	chrX:23768759-23768878
ACOT9	chrX_23741913_1	GATCCATCCACCTCAGCATCCCAAAACGCTGGGACTGCAGTCGTGCACCACCACACCCGGCCTCAATAGAATTTTCAAGAAAGGAACACAGGGTTATAAGAGAAAGCACCTGAACAAGAC	1	+	chrX:23741913-23742032
ACOX1	chr17_75978683_1	GATCATGTTCTCTGAAAGGGGGTTAAAGGGCATTAAAAGGCAGACAGACACTCGGGCCTCCGTTCCACCCTCCCTGAATCACAATAGGCTTCAGAGTCGCGGACACACCTGGGGAATGGC	1	+	chr17:75978683-75978802
ACOX1	chr17_75980375_1	CAGTGGGATTGTAGACAAGGGAGATTCAGGGATTTGTTGAATCATCTCTAGTCATTTTTTTTTTTTTTCTTGAGACGGAGTCTCGCTCTGTCGCCCAGGCTGCAGTGTGGTGGTATGATC	1	+	chr17:75980375-75980494
ACOX2	chr3_58536353_1	GATCCCCTTCCTTCCTGACCTCAACCTGACAGATGCACTGCTGTTATTACCATTTTATGGAGAGGATGTGGGCCTTGGAAAGGGAGGAGACTTTATAAGGGTCATGCAACCACATGTAGC	1	+	chr3:58536353-58536472
ACOX2	chr3_58537423_1	GACTTCTGGGAGGTTGGAGCCCTTACATCTCAAAGCCAGGGATTCCTTTGACACTACTTGTACCAAAAAGCTGTGTACCCCAGCAGTGTTTCCAAAGTGATATCCTGGTCTTCCCTGATC	1	+	chr3:58537423-58537542
ACOX3	chr4_8428959_1	AGAGCCCCTAGTGGAAGTGGGCCCTCATTGACCAGAGCAGCAACCAGCTCAATCACCCACCCTTTACTTGTTTTTCTTTGTCTCACACTTTCCACTTCCTCACTCGTGCACTCCGAGATC	1	+	chr4:8428959-8429078
ACOX3	chr4_8428044_1	GATCACTATTCTGGCAACAGCTGCCTCCAGTCTTCTCTGCGATGTGAATCACTTCCCTTTCGTGAACAGCTGCCTAGTTCAATGTGTAAAGTCCTCCGAATGCCCAGCACGTGGGCCACC	1	+	chr4:8428044-8428163
ACOX3	chr4_8441127_1	AGGCCCAGGGCCAGTGCCAGCAAGAGGAGGCACAGAGGGAAGCCGCCTCAGTGCCCCTGAGGGACTCCGGGCACCCCGGCCATGCTGAAGGAAGGGAGGGCGACTTCCCCGCCGCAGATC	4	+	chr4:8441127-8441246
ACOXL	chr2_110732979_1	TTCGGCCCCCTGAGAGGTGCCCTCTCCTCCCGAGCTCCCTCCCCCACGAAGAGTCGGGTGCAGGGCTGGGCCCCGCGGTGACAGGCGCGGTGTCTACGAAGACCGTGTGGCTGGAAGATC	3	+	chr2:110732979-110733098
ACOXL	chr2_110732250_1	GATCTGCTGAGTGGGTCAGCCGGTCAGTCCTGAGCAGCCGGGCCTCTGGTGCCCAGGTCCACGTGACTGGCACCCTTTCTAGGGGTCTAGTACTTGTTTCTTACGGCTCACAAATCTTGA	1	+	chr2:110732250-110732369
ACOXL-AS1	chr2_111113591_1	GATCCTTGGCAAAGGCTGGAGTAACAAGCTATGAATTGTTGATTGGGGACTAGGGTTGCACGAGACAAGCATGGAATAAAGGTGGCCAGAGGCACCTGCCAGAATGCCAGTTATGTGTCA	1	+	chr2:111113591-111113710
ACOXL-AS1	chr2_111115274_1	AACTTTAATAATACACTGCTTAGCCCCATATAAAAATACCCCCTGGTAATAAAAATACTGTAACTGTGTAATAATCAATGCTATATTATCTTCTCAAGTTTATTTTGTATTAAAGAGATC	6	+	chr2:111115274-111115393
ACP1	chr2_265549_1	GTATTTTATTAATGGCTTTTCAGGAACTTTCCAGCTTAAATTATTTTCACTCCTAGAATTTCAACACTTAGCTTGCCTTACTTCAAACATAATTTATTTTCCGTTTGGTCTTCAGGGATC	6	+	chr2:265549-265668
ACP2	chr11_47247842_1	GATCCCAGAAGTCTTTCATTAAGTGGCCAGTCATGCACAGCAATATCATGGGCACAGAGATTAAGGTTATGAAATCTGGTCAAAGTCAGCACCCATATGGGAAAAGGCAGTTTAGTAGGA	2	+	chr11:47247842-47247961
ACP3	chr3_132319707_1	ATGGTGGAGACAGAATTTGAACCCAGGCTCTCTGACCCCGGATGCCTTTCCCTTTATCACTAGACATGGTCTTTTCCTGCTGTGTGTATATAACCCAGCACATGGAGCTAGTCTGAGATC	1	+	chr3:132319707-132319826
ACP3	chr3_132316770_1	GATCCCTTTCCCAAGTGACAGCCACAAATCCAACGCTGTATCATACCCTATCTAAAGAAAAGATAAAAGTAAACTGGCTTGGCACAGTGGCTCATGCCTGTAATCTCAGCACTTTGGGAG	1	+	chr3:132316770-132316889
ACP4	chr19_50791058_1	GACCTCTGACCTCCATCAACTCTGACTTTATTTTCTGGCCTCCATCTCTGTTTTCTAAGTCCCATTGACTCCAGTCAGACCTCTGGCCTCTGACATTTGACCCCAAACTTGATTTCGATC	1	+	chr19:50791058-50791177
ACP4	chr19_50789940_1	GATCAGCAAGGCCCCTGATGTCAAAGCATCAGAGTACAGAAAATCAAGCACATAGTTACTATCGTCAGCCTCTGCAACTCAGGGGGTCAAGACTGTTGCTGAGACGAACAATGTGGGGTG	1	+	chr19:50789940-50790059
ACP5	chr19_11579291_1	TGAGGTCTGTCATCATCTTCTCCTGTTGTTTTGTTTTTTTGTTTGTTTGTTTGTTTGGTTTTTTTTTTTTTGAGACAGAGTCTCGCTCTTTCACCCAGGCCGGACTGCAGTGGCGCGATC	3	+	chr19:11579291-11579410
ACP5	chr19_11577811_1	GATCTGGGCACACGTGTGCAGCAGCCTCGGCCCACACAGCCTCCGGGTGGACCTGCAGGGGCCTGTTTGTGCTGTAGGCTTGACACGTCCAGGTATCTCTGTGTGTCTGTGTATCTCAGT	1	+	chr19:11577811-11577930
ACP6	chr1_147670043_1	GATCATGGTGGTAGGCCCTCGCTGCCCTCCGGGTTGAGGCTGCAGGAGGCAAACACAAGTCTTCTGCGGGCGCCGGGGCTCAGCGGGCGCCCCCAAGTCCGCGGGAACCTGCGGATGCGT	3	+	chr1:147670043-147670162
ACP6	chr1_147671059_1	AATACTTCTTGTGGAAAAAGCCAGGCCTTGCCTGTGGGTGTCCCAGTGATTAAGAACCTAAGAGGCGCCATGGCTCACGCCTGTAATCCCAGCACTTTGGGAGGCCGAGGCGGGTAGATC	1	+	chr1:147671059-147671178
ACP7	chr19_39085046_1	CTGCTGCTGTTCCTTAGCGATTCTTATTTTTGGTTTCTCTCTCCAGCACCTGGATAACCACCCATCTTGAAGGAGACCTCCCTGCCCTGCCTCTGTTGTCCCCCAGAGCACTGCCTGATC	1	+	chr19:39085046-39085165
ACP7	chr19_39083997_1	GATCGGGCAGGGCCAGGATAGGGGCCGGTGTCCGTGCCCTGGGGCTCCCCAGCTGATGAGTGGGCGCCTGAGGGACGAGCGCAGGGTTACCTGCCTGGGCTCTCACCTGGTGGCCGGCTC	5	+	chr19:39083997-39084116
ACRBP	chr12_6648379_1	GAAATTCCAGCCTGGGCAACAGGGCGAAACCTCGTCTCTACAAAAAGTACAAAAAATTAGCCAAGCGTGGTGGCACGTGCCTGTAGTCCCAGTTTCTTGGGGGGCTGAGATGGGAGGATC	1	+	chr12:6648379-6648498
ACRBP	chr12_6646210_1	GATCTGCCCATCTCGGGCTCCCAAAGTGCTGAGATTACAGGCATGAGCCACCATGCCCAGTCTCTTCTCTACTTTTCTTGCAGTAACAGAATTGTTCAATCTGAATATCCAAGGTGAGAC	1	+	chr12:6646210-6646329
ACRV1	chr11_125681098_1	ATTTTTTGTAATAAAGTTTAAAAGATATCTACTGTCTTTTAAAAGTGTTTTTGACAATGAGATGTAATTGTTGATTGTTTTCTGTTTGGCTTTCTAAATCAGCCTTTCTTGGCTCTGATC	6	+	chr11:125681098-125681217
ACRV1	chr11_125680391_1	GATCCCTCACATTTAATTGGTGGGACAAACCTTCATTGGGCTTCTACAGAACCCCTAAGCCTACTTTTTCATCTCATGCAGCATCAGGTATAAATGTTGAGTGGCTAAAATAAGTAGAAA	4	+	chr11:125680391-125680510
ACSBG1	chr15_78234764_1	TCCGCTCCGCTTCTCCCAGGAGGTCTGGCCAATGGGCTCAGGGCTTCTGGGCCCCCAGAAAACCTCCTCACTGGCTTTAAAAGGTCATAGTGGTTCTCAGCACAAATCCAGACCCAGATC	1	+	chr15:78234764-78234883
ACSBG1	chr15_78234236_1	GATCCTTCCCTTCATTTCCCAGGTGAAGAAACTGAGGCTCAGAGAGAGAAGCAGCTTGCCCAAGTTCACACAGCAGAGCAAAGTCTAGAACTCGGCCCACAGGTGCAGTGTGCAGAAACC	1	+	chr15:78234236-78234355
ACSBG2	chr19_6135888_1	CACACCTCTTGAAGAGTGACAGGTGCCAGTGGTATGGGAGAAGGGCATGCGTTTTCTTTTCTTTTTTTTTTGAGACAGGGTCTCACTCTTTTGCCCAGGCTATAGTGCAGTGGCACGATC	1	+	chr19:6135888-6136007
ACSBG2	chr19_6135321_1	GATCAAGCCCTCAACATGCCTTGGGGCTCTCTTCACAATGGTAAGTTTGCATTTGTTTGTGTGATTCTAGGCCTCCTCTTATTTTCTTGAACAGGCCTCATCTGGCTTTGTTCATCTTTA	2	+	chr19:6135321-6135440
ACSF2	chr17_50426662_1	CAAGGAGTGTGGGCTTTAAGGAGAATATTCCGATGGGGAGGGGCAAGGGCCAAGGCCTGGGCTGTACCCCCAGGACACTGCCTCTGAGTTGGAACCCCTTCATGGGCAAACTTGGGGATC	1	+	chr17:50426662-50426781
ACSF2	chr17_50425062_1	GATCATAAAGAGGCCCAGCATGGACTCCTTCTCATGACCCAAGTGGAGCCAGAGTTCCCAGATAAGGGCAAAGGTCACCTCAGGCCAGGCTCCACTCTCAGCCACCCCTTCTGCCTGGCA	1	+	chr17:50425062-50425181
ACSF3	chr16_89094337_1	CATTGGGCTTCAGAAGTCACCCTTGAAGTACTCCCCGTTTTAGTTGTTTGCTGCGTGCACCTTGCTGGGCGCGTGGGGCACAGGTTCACAGCCGGCCTAGCCCCTGAGGGCATGTAGATC	1	+	chr16:89094337-89094456
ACSF3	chr16_89093049_1	GATCTGCCTACCTCGGCCTCCCAAAGTGCTGGGATTACAGGCGTGAGCCATCACACCAGGACGGTTCTGCAGATAATTTGTACTACTGTTTGCCAGTACATGTCTTTGTGTTATTAGTAT	1	+	chr16:89093049-89093168
ACSL1	chr4_184804779_1	GATCTCACACACGTTAGAAAGTGCTCAAAAATATTAGATTTTATGATTATTTCCTCTACCAACGCTCTGTGATTCATCCTGAGTGCAGAACAAGTAAAGCACGCAGGTAAAAACACTGCC	4	+	chr4:184804779-184804898
ACSL1	chr4_184825301_1	GATCAATGACTCCACGGCCAAGTGCAAGGGCCACGGGCACTCCTCTGGAGTCACCGAGAGAATGTCTGCCTCTGGCAGCGGCCTCTGAGCTGCCTGTGGGCCTCGTGCCGCCGCGCTGCG	2	+	chr4:184825301-184825420
ACSL1	chr4_184806415_1	TAGGAAGTACTCACCCCGACACACACTGCCATGCCTTTCTCTCTTCTCTCCCCAAAGCTCCTAGAGTAACTCCCATAAAACCTAGATTGTGTGAATTTGCAGGTGCTGTTCAACAGGATC	1	+	chr4:184806415-184806534
ACSL1	chr4_184826251_1	GCCTCGGATTTCATAATGAATCTGAGGAAGGACAAAGGGTACATTGGACCGCCTCAGCTCAGAGGCCCCGCGGACCCTGGGCCCCGCGATGCCCGAGGGGCGGGCGGCGCCCTCCGGATC	2	+	chr4:184826251-184826370
ACSL1	chr4_184812467_1	CTACACCGCACACCAGAAAGGAGTAGAGAACATCTCCTGGCTGACTGGGGGAAAAAGAAAAGGGTGCGAGCCACTGATGTAAAGGGGACATAAAAATATTCTCTTGCTCTTATTTTGATC	1	+	chr4:184812467-184812586
ACSL1	chr4_184811571_1	GATCTCACTTCTAGGAGGTACCTAGAATCAGCAAATTCACAGAGACAGAAAGCAGCAGAGAGGTTACTGGGGGCTGGGCAGGGGGAGGAGGAATGAGCGTTATTGCTGAACGGGCACAGA	1	+	chr4:184811571-184811690
ACSL3	chr2_222858927_1	GATCAGTTAGCAGCCATCAACCCTGAGGTGAGACCCTCCTCCAGCAAAAAAGATTACAACTTGCTGAAGACTCAGGTGATTGCCAGCATTTTTTTTGCAATAAAGTATTTTTAAATTAAG	4	+	chr2:222858927-222859046
ACSL3	chr2_222861921_1	GTGGGGTAGGTGTTATCAGGCTCGTTTCACAGATGAGGAGCCCGAGGCACAGGTTTTCAAATGGTTTTCGCAGGAAGTCTGATACTAGAAAGTGTGCTCTAAGCTGCTGTATAAAAGATC	1	+	chr2:222861921-222862040
ACSL4	chrX_109733738_1	GGTTTCACTGCTCCTCTTTAAGAGAGCTATCTTGAACACTTTGACTAAAAGCATCTTGCTCCTGTAAGCCTGAACTAATGCCTCTCATCCGTTTATCTTGCCTCTTACTGCGTTAAGATC	3	+	chrX:109733738-109733857
ACSL4	chrX_109732827_1	GATCAGGAAGATGACTTCTGGCCCTCGGGATGCGGTGAGCGGCAGGAAGAGGCAGGCTGGGGTTCCGAGGACCCCAGAGTCCATCACAGGAGCAGATACAGTGACCTCGGGAATCTTCCC	1	+	chrX:109732827-109732946
ACSL5	chr10_112373768_1	GATCTCAAGGAGCCCTTTTTCTTCTAGTAATCTAGACCTTCCTCTTCCTATCACAGTCTCAAGGATTGTGCCCCCAAAGCAGATGCAAAGCCCTGTCTACCCCTTCTCCTTCCCCTGAGG	1	+	chr10:112373768-112373887
ACSL5	chr10_112377200_1	CAATGTGTAGGTGATTAGTATTCTATATCAGAGGCAGAGTCTTAAAAAATAAAGTTAAGGCCGGGCGCAGTGACTCACACCTGTAATCCCAGAACTCTGGGAGTCTGAGGTGGGTGGATC	1	+	chr10:112377200-112377319
ACSL5	chr10_112374498_1	GGGGATGGAATTGGAAGGGAACACTGATTTTGGTAAGTGTACTAAAGCACACCAAGCCAGAATGTGGGTCTCCTTCATCTTCCATTAAGAAATTTCTGTCTCAGTGTAGTTAGAAGGATC	3	+	chr10:112374498-112374617
ACSL6	chr5_132012534_1	TGGACACCTGTTGCAGTGTCTGCCATTGAAAGGAGGAAGCCCAGTTGCACATTTTCTGAAATAATAAGGGTAGGCATCCTGGTGGGCACCCCATGAACATCTGCACCTCCAAGCAAGATC	1	+	chr5:132012534-132012653
ACSL6	chr5_132011196_1	GATCCGCGGATGGTCCTTGCCATCAGGGAAGGGGGACGCAAGAACTCGGCGGGGGTTTGTGGTGGGGTCGCAGAGAGCAAGCCCTATATCTCCCTCCGCAGACCCAGGTGCTCCCCAAAC	1	+	chr5:132011196-132011315
ACSL6-AS1	chr5_132004035_1	AGGACTTTCAATAATGGAGGGCACGTGTGTCCTCTGCCTGGTGCCCACACTCCTGCTGCCACAAGTGCCCTCGAGTGGGAGGTGGGGATAAGGGCAGCCCAGAGCCCCATGTGCGGGATC	1	+	chr5:132004035-132004154
ACSL6-AS1	chr5_132003019_1	GATCCGGCATGGCTCCTTCACCTACCATTCCAGAGTCACTGAATTTTTTTGTAGACTAGAAAGTGAGCAAGACAAAAAGAGTTTTGCCCTTGGTTAAGGGCACATTTTCTGGCAAATTTG	3	+	chr5:132003019-132003138
ACSM1	chr16_20697136_1	GATCATAGCTCACTGCAGCCTCAATCTCCTGGGCTACAGTCATCCTCCTGCCTCAGCCTTTCAAGTACCTGGGACCACAGGCATGTATTACTATGCTTGGATAATTTTTTTTAGAAGGCA	1	+	chr16:20697136-20697255
ACSM1	chr16_20691539_1	GTAGAGCAACTCGCCTTTTGGAAAGTTCTGTACCTTATAGTGTCTTTACTTTAGAAACTTCCCTTTCTGCCAAGCCAAATCATGTTGTTGCCATGGAAGCTGTGATATCTTTATATGATC	4	+	chr16:20691539-20691658
ACSM1	chr16_20699044_1	TAAGTCCAACCTCAGGCACTCACAAGAAAGCTCTTGGGTGAACCATTTTCCTTTCAAAGCTTGGTCTTGACATTTGTAAAATGAAGCAGGATTTGTTAATAAGATTTGTTGCATGGGATC	4	+	chr16:20699044-20699163
ACSM3	chr16_20764384_1	AAAAACTATGTACATGTATTAAGTTGATAAATTTTTTTTTTAATTTTAATTGAACCAGATGCGGTGGCTCAAGCCTGTAATCCCACCACTTTAGGAGGCTATGGTGGGCAGATGCAGATC	5	+	chr16:20764384-20764503
ACSM3	chr16_20763517_1	GATCATACAACTCCTTGCAGTTCATGTAAGGACTCGGATTTTACCTGGAGTGGAAAAAGAAGCACTGAAAGATTTGAGCAGGGGAGTAACCTGATAGCGTTTATGTTTAGTCCTGCCACT	2	+	chr16:20763517-20763636
ACSM5	chr16_20408833_1	GATCTGCAGTCATGACCACAATCCAAATTTAGAACAATTCTATGACTTCAAAGGGATGCCTTAGAGCCGTTCCCTGGAACCACTCCTCTGTTCTCTCTGTATCTACTGGAGGGTTCTAAG	1	+	chr16:20408833-20408952
ACSM5	chr16_20410235_1	TATTTTGTTATTATTATTACTAAGAGGAATTTAATGCAAGGAAACTGAAACTGAGGTCACACGCAGCTCCCGGGCCAGTGCCTCTCAAACTTTAACATGCATATGACTCATCTGAAGATC	4	+	chr16:20410235-20410354
ACSS1	chr20_25059480_1	GCATTTTCTCCTTTATTTATTTATGATACTTTTTTAGAGATAGGGCCTGTAGCCCAGGCTGGAGTGCAATGGTTCCCATCACAGCTCACTACAGCCTGGAACTCCTGAGCTCAAGCGATC	1	+	chr20:25059480-25059599
ACSS1	chr20_25057803_1	GATCTTGCCAGTGCTGAAGTCGCAGTCCCAGACGGTGTGGTAGGGGGTGTCCCACACGAGAGTGTCCCGCGCCAGAGGCCCCCAGAAGGCGGCCGGCTCCCGGGCTGCCTGTGCACTCAG	2	+	chr20:25057803-25057922
ACSS2	chr20_34876155_1	GATCCTTGCCTTAACCCAACCCCTTATCTGTCACTCCAAGACCCCACCCCACTCTGGTCACTCCATGGCTCTGCCTCCTCTCCTGTCACAACCAGCCGGGTTACTCCCCATCACTCCATG	1	+	chr20:34876155-34876274
ACSS2	chr20_34877243_1	TTCCCTTTCACACCAGCTCAGCCACTGCCTCCTGAGACCCTTAACCTGTGAACTGTTGAGGGCAATAACGGGTCTGGTTCCCATCTTGGGGTCCTCAGATTAGTAATGGAGTCCCCGATC	1	+	chr20:34877243-34877362
ACSS3	chr12_81077382_1	GATCACATGCGGAGTCTGGTCAGCAGGTGAATCCGCATCCCAGTGGGGTCACCTTCCCTGTGACCTGTCAATCACCCCAAGAAGCACTTCCCAATTTGTCTGGCACAACCTCCTTCCACT	1	+	chr12:81077382-81077501
ACSS3	chr12_81078253_1	GGTCTCGGGGGCCGGGGATGCAGGGCACTGTCCTCCGGCAGTGGCAGCGAGTACAAGACCCACTTCGCAGCCTCGGTGACCGACCCCGAGAGGTTCTGGGGCAAAGCTGCCGAGCAGATC	2	+	chr12:81078253-81078372
ACTA1	chr1_229432749_1	GATCTTCTCCATGTCATCCCAGTTGGTGATGATGCCGTGCTCGATAGGGTACTTCAGGGTCAGGATACCTCTCTTGCTCTGAGCCTCGTCGCCCACGTAGGAATCTTTCTGACCCATACC	1	+	chr1:229432749-229432868
ACTA1	chr1_229434440_1	CCGCACCTGTCCCAAAGGCCTCCCCAACCATGTCCACTCTGAGCGCCCTGGGCGCTCGGGAAGGTGCCTGACTGCTGACTTCCAATATTTCAACTCCTCTTCGGGTTCTTTGCTCAGATC	1	+	chr1:229434440-229434559
ACTA2	chr10_88953602_1	CAGGAAGTAGAGAGACCAGGTGATATGGTTTGGTTCTACGTCCCCACCCAAATCTCGTCTCGAATTCTAATCTCCATAATCCCATGTCCAGAGAAAGGCTAGGTGGGAGGTGACTGGATC	1	+	chr10:88953602-88953721
ACTA2	chr10_88952121_1	GATCCAAACTTGTAAGGTCACACATACACATTTCCAACAAAAAAGAGATATACATTTCCAACAAAAGACACTACCAGTTAGAGCCAGGGAAACCCAGAAGGGAATACACAAATTCAGGCA	4	+	chr10:88952121-88952240
ACTA2-AS1	chr10_88932835_1	TCATGCCGCCTGGTGGTAAATATGAAGTACAGCAGTGCAACAGACCAGTTTTACTCCAAGGAAACCCTGTAGAGATGACAGCAATGGTTGGTGATTTCTGCCTCAATTATGAAAGTGATC	2	+	chr10:88932835-88932954
ACTA2-AS1	chr10_88932286_1	GATCTGTCTGCCTCGGCCTCCCAAGACAACAGAGGATTATTTTTAAGTAAATAATGCCTCTTCCCACACATCTGCTCACAGTAATGGCAGCATGATGTGAATTAATGTCATTAGAAACCC	3	+	chr10:88932286-88932405
ACTC1	chr15_34796110_1	CCTTCTGGTCTAGTCCCCGCCAGCCTGAATGGCTTTACTCAGAGAGCTGGTGCTGGGCTCATCTAGGTCAGAAAGCTGAGATTAACCAAGGCCACCCGAGTTCCAACCCATGCATGGATC	1	+	chr15:34796110-34796229
ACTC1	chr15_34795167_1	GATCTCCAGCCCTGTCCATATCGCCATGCCTGTGCCCCAGATGGAGGGGAAAGCGCACGAGAGTAGGGACCCAAAAGCCCCTTGGGGAGCCACAAAATTCCCCTTCTTAGAGCCCCTGCG	1	+	chr15:34795167-34795286
ACTG1	chr17_81513272_1	GATCTCGGGCGCCAGTGCCGGGCTGAGGAAGGGGCGCGGCGGGGGTCCGCGACGCTCTGCGTCCCTGGGCGCGGGGGAGCTCTCAGGAGCCCTCACCTCGCCCCGGTCACCATAGGAAAC	6	+	chr17:81513272-81513391
ACTG1	chr17_81515554_1	CGACAACAGTGGCCCAGGGAGGTATGGCAGAGCTGAGGCTTAACCCAGGGCCTGCGCCCTCCACGGCCTGCACTGCCCCACCTCCAGCTCCTTGCCCTGTTCCTCCCTCTGCACCGGATC	2	+	chr17:81515554-81515673
ACTG2	chr2_73891724_1	GATCAGGGTGAGGGAGGGGGACCATGAGAATGTGGAGTTGAAAGTAATACTGCAGAGCTGGTAGCTGATAATGTGGGAAATGAACCAGCTACCTAGGGATAGTACATGAATTACACAAAG	1	+	chr2:73891724-73891843
ACTG2	chr2_73893233_1	CCATGGGACATCCTGGGGCAGGGGCAGCTTGGAACCGTGCTCCCTGCCTCAGAATGGGGACTGGCGGGATATAATGCCTGCAGTCTCTACTAGCCCTGCTCCCCAGGGCCAGTGCAGATC	1	+	chr2:73893233-73893352
ACTL6A	chr3_179563640_1	GGGTACTGCCTCCTCCCCGTCTGCGCCCCATGCGCGAGCTGCCTCACCTTTCAGTAACTCTTGCCTGTTTTTTGGCTGCGGAGTCTCCAGAGTGACTCGTGGGCGGGTCTGTTTGAGATC	1	+	chr3:179563640-179563759
ACTL6A	chr3_179562423_1	GATCCTATCAATTTGTCTGATTTACTGATTCCCCTATCCCAAAGTGGAGCGCAAAATTTTTACTTTTTCAACATAAAAGTTAGTTTAAAATACTTTTTCTGAAGAAAAAAAGAAAGAAAT	6	+	chr3:179562423-179562542
ACTL6B	chr7_100656675_1	CAGGACGACTGATGAGGTCCCTATCCCCTTGCTTTTTATTTTTATTTTTATTTTTATGGTAGAGACGGAGGTCTTGTGATGTTGCCCAGGCTGGTCTCGAACTCCTGAGCTCAAGCGATC	1	+	chr7:100656675-100656794
ACTL6B	chr7_100655719_1	GATCTGGGAGAGCCCTGGGTCACTGGAAAGCCTGAAGAAGGGTCCGAAGCCCCTAGGATTTGGAGAGGAGACTGGAAGGCTCACCTTGGGACAGTCCTCCCCAGCGTACCCAGCGCGGAC	1	+	chr7:100655719-100655838
ACTL8	chr1_17756003_1	ACGTTTACTCTGTCACAGGTGGCAGGAGGGTGTCTCTTCGGGACTCTACCGCAGCCCTCAGGGGCTTTTTCTTTGTGGACTTTATTTCAGCCTTCGGAGGGGACTCTTCCTTGGGGGATC	1	+	chr1:17756003-17756122
ACTL8	chr1_17754852_1	GATCTGATTGGGAACCTGGGCAGGAACTTTTGCGCAAAACTTGATGCTTCCCTCATTCTTGGGAACTCCCCTTCATTTTCCAGTGGAGGGTGCATCTCCAAGTTTGCAAACTGTTTTCTG	1	+	chr1:17754852-17754971
ACTN1	chr14_68977267_1	GATCTCCAAATTACTCACTCACTTTTCAGTTCCACCCACAGCACCCATGGTCCCAGGAAATAAGCCAAGTGAGTGGGGGACTGTCTGCAGCCCCCAGTCTTCAGCTCTTACTAGGAAGAT	1	+	chr14:68977267-68977386
ACTN1	chr14_68978021_1	CCTGCCACTGGCCACTGTGCCCGGGTCCCATCGCCAGCTCCGAGCCCAGCTCCCGTGGCGGGGCGCGCACCCGGCACACCGCGCCTGCCTGGGATGCAGCTCCGTGGCTAAGTAGGGATC	5	+	chr14:68978021-68978140
ACTN1	chr14_68979796_1	AGGAAAGGGGGCGGAGTGGGGCAATGGAAAGGAATTTCTTGGGAATTTCACGACTCCACCGCCGCCCCCCCCGGCCCCGCCCCACCCCACCCCACCCTACAAGGCGCGACCCGGCTGATC	2	+	chr14:68979796-68979915
ACTN2	chr1_236686955_1	AAAGAGGACACGTCCGGGGACAGGCAGGACACTGGGCGTCGTGTGTGTGCGCGCGCGCTAGCAGCATCGGAGGTACAGATGTGGTTCTGTTCCTCACACCAACCCGCGTTAGACCAGATC	1	+	chr1:236686955-236687074
ACTN2	chr1_236685923_1	GATCTATGAGAGAGAGACACTGGAGAAAGAGGGACAGAGATGAGAGAGAGACAGACGAGAGACAGACACAAGAGAGAGGGACCGATGAGCGGAAAGAGAGGCACGAGAGAGAGATGAGAG	1	+	chr1:236685923-236686042
ACTN3	chr11_66545775_1	GATCCGAGCGCAGGAAGAGCCCCACGTTGCCCAGCAGGTTGAGCAGCTGGAAGGCGGCCAGCGCCAGCTGCAAGGCCCGGGCCAGGGGTCCCAGCGGCGGCGGCCCGGGACCGAGCACCA	6	+	chr11:66545775-66545894
ACTN3	chr11_66546598_1	GCCACTATTATTATCGGCCTTTCTATTGTGGAGAGGAGTAAACAGACTCAGAGAGGTCCCGTGGATTTCTCAAGGTCACACAGCGCCCCAGCAGCGGAGCAGGAATGCAAACCCAGGATC	1	+	chr11:66546598-66546717
ACTN4	chr19_38648124_1	GGGGAATATGGGAGTCAAATAAAAGGAATCGGGAAGGCTGATGAAGGATTTGGAGGGTCTGGGCGTGCCATTAGGGGAAACCGAGGAGATGACTGGGCAGGCTGAAATGGAACTGGGATC	1	+	chr19:38648124-38648243
ACTN4	chr19_38647122_1	GATCGCGCCACTGCACTCCAGCCTGGGAGACAGAGCGAGACTCCGTCTCAAAAAATAATAAAAATAAAAGTAGATTTGTGTGTATGTGGCTTCCTTTACTAGAAGGTAGTTTCATGAAAG	3	+	chr19:38647122-38647241
ACTR10	chr14_58200360_1	TGCCTGGGTCCTCATCGCCGACTCGCTGGGCAGCTCCGGGCCTCCCCTTTTCTTCAACCAGCGCCCTTGCAAATAACAGCTCTTATTATTTCCTCCCTGGGCGATGCGAATCCGAGGATC	1	+	chr14:58200360-58200479
ACTR10	chr14_58199011_1	GATCCTGCGCTCGGACAGTTGGGACATCTTAATACAGTATAACCTCATCTTAACTTGATTACATCTGCCAAGACTCTATTTCCAAATAGGGTCACATTCTGAGGTTCCCAGTGGACAAGA	2	+	chr14:58199011-58199130
ACTR1A	chr10_102502284_1	GATCGGAAATGGGGGAGAGGGCGGGCGACGGGAATCTCACACAGCGGTTAAGGCCCCTAGAGCCAAGGGCCCAAGGACTGGCTTGGACTATAACTCTTTCCTTTATCCACTCCAGAGTTC	1	+	chr10:102502284-102502403
ACTR1A	chr10_102503210_1	ATTCCTACAACAAAGGAAAACAATTTAAATTGCATAAAATTAGCTTTAAGTTTAAAAACCTGTACATTGTCGTTGCCTTTTGCATTTTCTTTTTTTCTGCATAACAGGCTAACATTGATC	6	+	chr10:102503210-102503329
ACTR1B	chr2_97663217_1	GATCACCCCAAATTGCTTGCTGATACTGGGAAGAGTGGCCATGAACTCTCCATTGCTCTGCTGGCTGTGGAATGTTTGCTCAGCACAGGAAGCATTTAAGGAGAAAGTCAAAGTAGCCAA	1	+	chr2:97663217-97663336
ACTR1B	chr2_97664405_1	AGCGCCCTCTCCAAGGAGGCCGGCCCTGGATATTTCACCCAAAATATTTATTTTTTCTTTTTTTCTAGGTAAGGTGTCTTGCTCTGTCGCTCAGGCTGGAAATCTTGGGCTCAAGCGATC	1	+	chr2:97664405-97664524
ACTR2	chr2_65226074_1	GATCTCAGGTGATTTGCCCTCCTTGGCCTCCCCAAGTGCTGGGATTACAGGCGTGAGCCACCGCGCCCGGAATAATGTTCTTTCTTTAAAAATACAAATTAGCAATCCCCTTAATTCCAC	1	+	chr2:65226074-65226193
ACTR2	chr2_65228416_1	CGGGTTTACTTAAAAAAAAAAAAAAAAAAAGGGAAGTGCTGTCATGGAGTGTGGACCTCAGCCCTTTCGCTGTGTTTGTTGGGCTTTTTATTAGTTTTTTCGAGGGAAGGGGTCCAGATC	3	+	chr2:65228416-65228535
ACTR3	chr2_113890676_1	TTTCCTTTCCCTCCGCGCCCGTTTTTGCCAGTCGGTTTGGGGACCCAGGGGCCGAGCTCGGGGACTGGCCTGGCAGGGGAGCTAGAAAAGAGAAGCGCTCCTGGTAGGTTTGACAAGATC	1	+	chr2:113890676-113890795
ACTR3	chr2_113888776_1	GATCTTATGGACTGAATAAGACATCCCTCCTTTTAAAGAATATTTTTGTTTTAGCTTCACATCAGCAAACCCCGAACGGTTCATCCTAAGATAAGCCTGGTAGAGAGGAAAGATACTAAC	5	+	chr2:113888776-113888895
ACTR3B	chr7_152758761_1	GATCTTGGTGTGGTTTACTCAGTCTAAGGCCATTCATTCCTTAAGGCTGGCCAAGCATTTGTTTTGCAGATTTTTCTTCTTAGAAAAATTTAGGCCGTGTTAGGTATAATAATTCCAACT	5	+	chr7:152758761-152758880
ACTR3B	chr7_152760169_1	CTCTGAGCGAGCCCGGCGCTCCTCGCCTCCCCCGCCCACGTGGCCGGGCCCCTGGACCCGCAGCCCGGCTCCGGCCGTCGCCGGGGTGGACACCCTGAGGGACACCGGGAGCGCGGGATC	8	+	chr7:152760169-152760288
ACTR3C	chr7_150302238_1	GATCAAAAATAATATTAATGCTGACAAGAGTACAAAGAAAGCAAGCCTCTTGCGCGGTGCTGACGGCAGTCTGAAATGGCACACTGTGCAGAGACTAATAAAATTACTAACACTGCTGAA	3	+	chr7:150302238-150302357
ACTR5	chr20_38749394_1	GCAGCCAGTAAAAAGGCCCCGAGGCAGGAGTGTGCCCTAATCCTAACTGCAAGGCTGCCTGTGTGAGGGGGAGAGTAGTACCTGAAAGAGGATGTCAGAGAGGTAGTGGAGAGGCAGATC	1	+	chr20:38749394-38749513
ACTR5	chr20_38747717_1	GATCGCAGCCAGACGGATGGCCACGTGGGAGTGGGAGGTGATGCCACTAAAAGAGAGGGAATGCTTGGGGAACAATCAGCAGTCTTTTCTCAGGGTTTGAGAAAACACTGTGTCTTAGTG	1	+	chr20:38747717-38747836
ACTR6	chr12_100201232_1	AACTATGGGCACGGTGTTTGGGTGTATGCGGATTTTCCTGGGTACAAGATTATAGGTTTCATTAGATTCTCAAAGGGTTCTATGACCCTCCAAAAGTCTAAAAATCACGGTCTTAGGATC	3	+	chr12:100201232-100201351
ACTR6	chr12_100200297_1	GATCTGCTTGCCTTGGTCTCCTAAAGTGCTGGGATTACAGGCGTGAGCCACCGCGTCCGGCCCAAAAGCCTTTTTTGGATGAGAAAGACTCACTCAGCTTCGTCCTGAAGAGCAAGTGGG	1	+	chr12:100200297-100200416
ACTR8	chr3_53881746_1	GATCGGAGCGGTGTCCCTGCGGGGGCTCCGCCTGGCTCCTGGCGCTCCGCACCTCCCAGCCCTCGGCGTCCCGGCGCGCCACCACCCGGAAAAGAACGACCGCTTCCGCACTCCCCCCAC	6	+	chr3:53881746-53881865
ACTR8	chr3_53882497_1	CTGATGTTGGGGTTAGGTCTTTTCCAGGCACACTCCTTGGGTGACTATCCAGTTTCCTGGCTTTAGCAATGAATACGATTCCCAAATATATATATCCAGGATGAACCGCTCAGAGAGATC	1	+	chr3:53882497-53882616
ACTRT3	chr3_169768766_1	GATCCGCCCTGCTCGGCCTCCCAAAGTGCTAGGATTACAGGCGTGAGCCACCGCGCCCGGCCTACCTCTGCGATTTTTGTTGCTTTCCATTTTCTCTGTCCTTTGGAACCTTGTGACTTT	1	+	chr3:169768766-169768885
ACVR1	chr2_157875329_1	GCAGAAAATTCCTCTTGGAAGAGATGGATATTTTGAGGGTGGGGGAAATTCGCCTATCTATCTCCTTACTCTCTACAAGCTCAGCTAGGAAGGTAAGCCCCGTGGCCCCGCGGCCAGATC	1	+	chr2:157875329-157875448
ACVR1	chr2_157837290_1	GATCGAAGGATTTACCTGACCATGAGGCAGTAAGTTCCCAAAGTCAGGTCTCGTCTGAGCACAGCCTTACCTGGCCCACAGTCACAGAAGAGAGCTTCACTCAGAGAACGGGTTCAGGAA	1	+	chr2:157837290-157837409
ACVR1	chr2_157839095_1	TTCCATTCAGCAAAACAGGGGAAAATCACTCACTGTCTGAGCCACAGGCTCCTGCTCACTGGAAGCTGTGCCCAGAGCCCCTTGCAGTCTGTTGTTAATGACAGTCTCAGTAACCTGATC	1	+	chr2:157839095-157839214
ACVR1	chr2_157876799_1	CCCGGGCCCGGCGACTGCGGGCGGCCACCTACTCGAGCCCTGCATGTCAGACTTGGGCTGGATTCTCAGAGAGAAGCCTTAGCATTCTCATCCAGGCCATCTCTGACCTGCCTTCAGATC	1	+	chr2:157876799-157876918
ACVR1	chr2_157874568_1	GATCAGCCCATCTCTGAAATTTCTTAACACCACCTTTCCAGGAAGAATTTTTTTGGGGAAAAGGGAGGTGGTGTCTATTTTTTGCCACCGCCTTCCCTTGGGCTGTCAGAGCAATCTGCA	1	+	chr2:157874568-157874687
ACVR1B	chr12_51955546_1	GTCATCTTAATTTTTGAAGGTTAAATTAGAATACTGAAGTGGCTCTTTATAATTTTGAAATCTCTATTGTTTACTGTTCAATTTTTGCTCAGAGTAGCAGTGAACATTAATTCTGGGATC	6	+	chr12:51955546-51955665
ACVR1B	chr12_51950502_1	GATCCAGAATTCTCTGGCTGCAAAAATTCTGCCCTTTCCTTTATATCAAGTTCTTTCTCAAGCTAAAGAAACTGACCTCTTTTCAGAAAGATACGGAGTGATTTGTTTACTTTCTTAAGC	5	+	chr12:51950502-51950621
ACVR1B	chr12_51952623_1	GCTTTCCTCCTCGCCTCCCCCACCCTACCCCGGGGGGCCCATTCAGTTAATCACTTTGTGGATGCCTTTCAGGTGAAATCCTGGAACCTGTCTCCAAACCCCCAAGATTATTTAAAGATC	1	+	chr12:51952623-51952742
ACVR1C	chr2_157629945_1	AGTAAAACATTTCTTGCTTCTTCACCTAGCTCAGGACTAAATTATATGCTAGGTGTTCTAAGTTCTATGAAAGACCTATGGTGAAATGTTGTATGTAATTGACTTTATTATCAAAGGATC	6	+	chr2:157629945-157630064
ACVR1C	chr2_157596775_1	GATCATTATTTAAAGAGTACTTTACTACATGCCAAACTCTTTGGCAAAGAGTCAAGGCAGGGAGGGAGGGAGAGAGGAGAGAGAAAAGACATGCACTAAAGGAACTTGGCCTTGTAGGTT	2	+	chr2:157596775-157596894
ACVR1C	chr2_157598995_1	TCTGTAGTGCTATTTTTACTCAATATGGAATATTCTGGAAACTGAAAAAAGCTGAATAGGCCGGTCGCGGTGGCTCAGGCCTGTAATACCAGCACTTTGGGAGGACGAGGCAGGCGGATC	1	+	chr2:157598995-157599114
ACVR1C	chr2_157627987_1	GATCGTACCTCGAAAGCAATGTGCGTTGCAAACCACACAGATTTAAGCTCCCACTCTCGCCTCCATAGCTTGGCATCTGCGGCTTTTGGGGTATTCCCCGCCTCCTAAAACTCAGACTAA	1	+	chr2:157627987-157628106
ACVR2A	chr2_147845263_1	GCTGGGGGCCGCGGCTGGTGTTGAGTCGGAGAGTCCAGTGGAGCCTGGGGAGGTTGCCCACTCCCTGCGCCCCTCGGCTGCCACCGCCCCCCCCCCCCGCCCCCAGGTCTGATTGTGATC	5	+	chr2:147845263-147845382
ACVR2A	chr2_147843593_1	GATCATCAAATATGTCGTTCGAAATCCTCATTTTTTTCTTCAAAGCGCAGTAAACAAGTATTTGCGCACCTATTACGTGCAAAACAGTTTTCAACACAATGCTTTGTGTGTAAAAGGAAC	5	+	chr2:147843593-147843712
ACVR2B	chr3_38453460_1	GATCCGACTTTCCCACGGTTCACTGTCACCCCCATTGCACAGGTGGGGAATCCAAGGCACAGAGGCGTCTGGGCCAGAGTCCCGGGACTATCCACTCATTCCGGGGTTGTAGGGCAGCAT	1	+	chr3:38453460-38453579
ACVR2B	chr3_38454244_1	GCCTGGCCCTGCGCGCCCCGGGAGCGCCGTGCGGCCCTGCCCGCGGGCTCCGGGTGTGCGCGGGGCGGCGCCGCGGAACATGACGGCGCCCTGGGTGGCCCTCGCCCTCCTCTGGGGATC	9	+	chr3:38454244-38454363
ACVR2B-AS1	chr3_38455416_1	GTCCCCCGCCGCCCTCGGTGGCAGCCGCCTGGAGTCTGGGAAACCCTCGAGGGGCGGGGCCGGGCGTGCAGGGGCGGGGCCGGAGTCCCCACGCTGCTGCGGGGGTGGGGATTTGGGATC	7	+	chr3:38455416-38455535
ACVRL1	chr12_51912612_1	TGGGGCTGAACTTGAGAAGCTGGGGAGAATGTAGGAGCTTGACTGGAGAGTGGAGGACAGTGAGGCTCCATTAGACTCAGTCCCCAGCTACCCCAGCCCTCCTTTGCTCTCCTCTTGATC	1	+	chr12:51912612-51912731
ACVRL1	chr12_51907099_1	GATCCCCCTCTACCCCCACCCACTACTCCGGCCGCCAGACGTTGCCTACAGTCTCGGCTCTGTCTCCCACGGCTGTGGGTCCGGACCCCACGGGACCCCTATGGGACCCCCACAGGACCC	3	+	chr12:51907099-51907218
ACVRL1	chr12_51907911_1	TCAGAAACTTGGTTCTAGTCGGGTGACCTGGGGTCAGTGACTTCACTTCTCTGTTCTCCTACCCTCTTCATAAAATGGGCAGTGGGATTCCTGTCTTGCTCTACTCACATAGAAGGGATC	1	+	chr12:51907911-51908030
ACVRL1	chr12_51911113_1	GATCCAGTCCCCAGACACACACCTGCACATGCTCCACCATTCAGAAAGTCCTGTTGCTGTCTGACCAGGGTCCTTCTTGCTGCAGCTTTAGCCAATATCTTCTGGTTCTAAACCTGTGAG	1	+	chr12:51911113-51911232
ACY3	chr11_67650300_1	GATCACGCCTCATTACCCTATGCTTATAAAACCTGCCCCAGCCCTCAGCTCGGGGAGACACTGCTTTGGGAGCTGTCTAGGTGTTCTCCTTACTTGTTGCAAGAAATAAAATCCCCTATT	1	+	chr11:67650300-67650419
ACY3	chr11_67651330_1	CAGGAGCTCTGCCATTTGATGAAAAAAATACTTTTTTCAGATAAATGTTTTTGTCATATCATCACACAAAGCGGGTAAAGTTGTATATATATACATACAACTTTTTACAAATATGTGATC	6	+	chr11:67651330-67651449
ACYP1	chr14_75064288_1	ATAGACGAAGAAGTACATGGGGATACATTCAATCATTCAATTAAATACTGACTGACAGCTACTGTGTGCCAGGCACCTGTTCTAGGTGACCAGGCAAACATCAGTGAACAAAACAGGATC	3	+	chr14:75064288-75064407
ACYP1	chr14_75063284_1	GATCTTCCATTTACACCATGTTTTACCGATTGCACAGCATTTTCATACTCATTGCTCTACAAACTACCTCTTTGCCATGCAGCTACCAAATAGCCAGCGGCTTCTAGTTCACATTTGTCA	3	+	chr14:75063284-75063403
ACYP1	chr14_75068990_1	GATCTGGTAGTTAACTTTATCATCATTACATTTGGCTGAGTCATTCCTGGGCCCTAAGTAGAGACGGCTAGAATTACCACGTGAGTAAAACATTATAATATCAAAATAATTAGATTGGCC	5	+	chr14:75068990-75069109
ACYP2	chr2_53971970_1	AGATTTTAAGCATAGCAGTGGGATGATATAATTTACATTTTTTAAGAATTACTCTGGCGGCCGGGCGCAGTGGCTCACGCCTGTAATCCCAGCACTTTGGGAGGCCGAGGCGGGCGGATC	1	+	chr2:53971970-53972089
ACYP2	chr2_54115665_1	TCTCCGGCTCCTCAACAGAGGGCTCGCCGCCGCCATGTCTACCGCCCAGTCACTCAAATCCGTGGACTACGAGGTGTTCGGAAGAGTGCAGGGTAGGAGGCCCCTCTACGGTGGGAGATC	1	+	chr2:54115665-54115784
ACYP2	chr2_54114263_1	GATCCTTTGGAGTGGTGGATGGTTTTATATTAAAACTTGGTAATAGCTCACCAGGAAATAAAATTCAGCCTTAACCTTCTAGGCAATTGGGATGTTGCTGAGAATAATCAAGACAATCAA	5	+	chr2:54114263-54114382
ACYP2	chr2_53970689_1	GATCTCCTTCTGCGGGACGAAGCCCCGCGGGCCCGGCTCGGGACGCCCGCCCGGCTCCGGGGGCTCTCCGACTCCCGCCCGCTCGGCCGGCTCCATGAGCCCAGGGACACCCCCCCCACC	7	+	chr2:53970689-53970808
ADA	chr20_44652713_1	GGAAATAACACGCGGGTACAGGTTATTTATTTATTTATTTATTTATTTATTTATTTATTTATTTATTTACTGAGACGGAGTTTCGCTCTTTCGCGGAGGCTGCAGTGAAGTGGCGCGATC	5	+	chr20:44652713-44652832
ADA	chr20_44651236_1	GATCATACAGCTGAGCTTCAGAGACCTCAAGTCCCTGCCCAGGCCCACACAGCGCTCAGCGGTGCTAGGATGCCCACTTGACAGACAGCGAAACTGAGACCCAGAGGGGTCAAGTCAGGG	1	+	chr20:44651236-44651355
ADA2	chr22_17220834_1	AATCCCAAAGTGAAAACACAGAGGGGTCAGGGATTCCCTCATCAAGAGTTCAAGACTAGGCTGGGCTCAGTGGTGCATGCCTGTAATCCCAGCACTTTGGGAGGCCGAGGCAGGTGGATC	1	+	chr22:17220834-17220953
ADA2	chr22_17207615_1	GATCTTGTCCAAGAGGGGCAGCATGGGAGAGTGAGAGGGCATCAGGCTTGGAACCAGAGAACTGAGGTTCAAGTCAGGGCTCCATTGGCTTCTAGCTCTCCAATGGGAGCCCAGGCCTTT	1	+	chr22:17207615-17207734
ADA2	chr22_17219108_1	GATCGTGCCACCACACTCCAGCCTGGTGACAGTGGAGTAGGCCACATGCATCTGTGGTCCTGAGTAAATGCCCTTGGGCCCATTTTCAAAAGCCTGTTGGGAGAAAGCCTGTTACTCCTC	1	+	chr22:17219108-17219227
ADA2	chr22_17200398_1	AAACTGATGAAAGCTCCACTGCAAGGCAAAGTTAATGTTCCCCTCCCACTTCTCAAGAACTCAGAAATGGAAATATAACTCTGCACTCAGAGAGTTAAAATAGAAAACAAGCAACAGATC	4	+	chr22:17200398-17200517
ADA2	chr22_17199458_1	GATCCCAGGGTTCTGCGAGGGTCGGAGTTCCCTATGCACTCCCACACCAAGACAGTTGTCAGGATTTGCCCAACAGGAAGTTCTCCCCTACCAGAGCCCAGTTCCATTCCAGGGAATCCA	1	+	chr22:17199458-17199577
ADA2	chr22_17210545_1	AAGACACTGCAATCTGATTTTTAGTGGTTCACTTTTATTTTATTTTATTTATTTTAATTTTTGTTTTTTTTAAGACAGAGTCTTGCTCTGTCACCCAGGCTGGACTGCAGTGACGTGATC	6	+	chr22:17210545-17210664
ADA2	chr22_17222117_1	ACAGGACAAAGGCATCTTTTAGTGACTGCAAAACTAAACCTCAACAGAAAGATGCCTGAAGAGACAGGTGGATTATGACCTCAGAATTGGAGACAGGAGAGGTTTTCAGAATTAAAGATC	3	+	chr22:17222117-17222236
ADAD1	chr4_122379798_1	GGTCTTTTACAGGGACCTCTCTCTGTTCCTTCTTTCCTCCTTTGTAGCAGAGGTTTAGGGAAGGGATTCAGGAGAGAAGAGGTCCGTGTCTATGAAAACTCAAAAAGCAGTCGTGAGATC	1	+	chr4:122379798-122379917
ADAD1	chr4_122378574_1	GATCTCCTGGGCTCAATTGGTCCTCCTGCCTCAGCCTCTCCAGTATCTGGGAATACCAGTGCCCACCACCATGCCTGGCTTCCTTCTTTTTTTTAAAAAAAAAGATTTACATCTGACTTA	1	+	chr4:122378574-122378693
ADAD2	chr16_84190708_1	GATCCTGCTGACAGTGTGAACCCCTAATTCCTGTGTTGAAGTCTCCAGGCTCAGCCAGTGAAGCAGCTGAGCAGCCTGTGATGTGGAGGTGCCTAGGGGCCTAGGGCAGGAGCTAGAGTG	1	+	chr16:84190708-84190827
ADAD2	chr16_84191711_1	ACGTGGGGAGCAGGGGGTCTGGGGAAGGTGGACCTTGGTCCCTATGCTCAGAGACACCGCCGGAGCAGGACCTGGCCTGAGCTTGGGACCTTGGGGTGGACCCTGCTGTGAGCAGCGATC	1	+	chr16:84191711-84191830
ADAL	chr15_43331528_1	TGGTTAAGAGTGTGAGTTTTGGAGTCCAGCAGATTTGGATACTGGAGTCAAGAAAAAGTTTCGTATTTTCCAATGTTTTCTTGTGGAACAAAATGAAATAAGAAAGAAAAGGTTTGGATC	5	+	chr15:43331528-43331647
ADAL	chr15_43330235_1	GATCTGCGCGCGAAGCGCGGCCTGGGGCGCGCCAATCTGCTCCAAAAAAGCGCGCACGCAGTGCCTCACGGCGCGTGCGCGGACGTAGTAGCCTCGGTGAATGAGCGGTGCGCGGCGCGC	4	+	chr15:43330235-43330354
ADAM10	chr15_58748803_1	GATCTCTCTCCAAACACAGGACACAGGAAGAACCGAGGCCACTAGTCTCAGATAAGCGGGTGATGACTGCTGCCACTCCACGGGCGGCCCCTCTGCAGAATGGGGTCGGTCAGGACCGGC	1	+	chr15:58748803-58748922
ADAM10	chr15_58750632_1	CCGAATTAGGGAGAGTGTGTGTGTGCGTGTGTGTGTGTGTGTATGTGTAAATTGTTTTGTTTTGCTTTCTAAAGACAAGGTCTCCGCTGTCTCGCCAGGCTGAAGTGCAGTGGTGTGATC	1	+	chr15:58750632-58750751
ADAM11	chr17_44759474_1	GGCCAGCTCTGCAGGTCTCTGCGGGTTTGGGCGGATGGGGGGGCAGTCGTGACGGTTGGGCGGGAGTGAAGCTCCTGGCCCCCTCCCCGCGGGCTCTTGCCTCTGCAGGGCAGCCAGATC	4	+	chr17:44759474-44759593
ADAM11	chr17_44758385_1	GATCCCTGAAGCCCTCCTGGAGGCCGGGGCATCTTTGGCGGGGAGAAGGAGCCGATGGGAAGGGGTCTGTACCGCGGGCGTGAGAGGACTCCGCAGTGACACGACCCGTAGCGAAGGTGC	2	+	chr17:44758385-44758504
ADAM12	chr10_126386208_1	GATCTAGGGTTCTGTTTTGGACTTGTTAGGCCGAGTTGCCCCAGAAAGTACCAAGTAGGCAACTGTGCCAGGGCTCAGGGTACAGACAAGGCTAGGGAGAAACTCAGAATATGCTCAGAC	1	+	chr10:126386208-126386327
ADAM12	chr10_126388846_1	ACCGCGGCCCACAGCCCGGCGCGCGACCCCGCCCGGCCCTAAGCGCCCAAAGGGGCATCTCTCGCCCGAGAAACAAGCTTGGACTCGCAGGCACAAGACACCTGGGCGTTACTTTTGATC	2	+	chr10:126388846-126388965
ADAM15	chr1_155051647_1	AGGAGGGGGGATGCCGGCGCCCCCTGCCTCCTGCCTGGTCATCCTCTGCGCGGTCCCTGCGGACACTTTCAGGCTCAGGTACCAGGTACCGAGGGGCCTGTCCAGCGCCACTTCAAGATC	2	+	chr1:155051647-155051766
ADAM15	chr1_155050313_1	GATCTGGCCTGCTCACTTCTCAGCCTCACTGTGAGAACCAAATAAGATGATTTACAGGAAAGTGCAAATGAGAGTTGTGGCTGATATCCGCTTGGAGAGAGCCTGGAGGGTGCATCCTCC	1	+	chr1:155050313-155050432
ADAM17	chr2_9557150_1	AGAATGTGACAGTTGAGTACGGTTTTTGGGGGGCTTTTTTGGTGTACCATAATAATGTCATCTGGTTTCTTTTCTGAACATCCAGTCACCATAATGTCCGGCTTGTAACTTTAGTAGATC	4	+	chr2:9557150-9557269
ADAM17	chr2_9555196_1	GATCCAGCCACCCTACTCCTTACCGCTTTCCCAACACCCTCCCCGAACACAAAGCTAGGGAGCAAACCCCTCTCAGGCGCTCAGTCACTACATGGAGCCCGTCCAGTAGCCCTTTCCCAC	1	+	chr2:9555196-9555315
ADAM18	chr8_39585309_1	CACGGAAGATTAAGTCAAATGACAGTGAAGTTTCAGAGAGGAAGGTAAATGATGAGGAATATTTATTCTATATTTAAAGCTTTATGGCAATTTTTATTTACCCTTATATTAAGTCAGATC	6	+	chr8:39585309-39585428
ADAM18	chr8_39583904_1	GATCATACAGTATTTGTCTTTCTGTGCCTGGCATATTTCCCTTAGCATAACGTTCTCTGGTTCCATCCCTGTTGTTGCAAATGAATTTCCTTCGTTAAGGCTGTATACTATTCCACTGTG	3	+	chr8:39583904-39584023
ADAM19	chr5_157576250_1	TTTTTTTTTTTTTTTTTTTTTTTTTTTAAGCAGGACACAAATCCAGGAGCCATTCCTTCTGCCTGGGAGGAGGGAGTGATGAAGACCAGAGGAATCCCAGAGGAGAAGCCATCTGAGATC	3	+	chr5:157576250-157576369
ADAM19	chr5_157575041_1	GATCCGAAGTGTGTGGCTGCAGATACCCAGCGAGCCATCCCCTAGCCAAGGCTACCACAGTCTGCCGCGGGCATTTTATGTCCTACCCCACCAGTGTGGCAGGCACCGAGCCTGGTCCCA	1	+	chr5:157575041-157575160
ADAM2	chr8_39839114_1	TTTGTTTATTGTTCCAGCTATTAAAAATAATATTTAGCTATAAACATTCTTCTACATGCCTTTTGGTGTAATAAGTAAGGATTTCTACTGTGTATATTTCTAGAGTGAAGTTGTCGGATC	6	+	chr8:39839114-39839233
ADAM2	chr8_39837866_1	GATCTGAAACTACAATTTTGAAGCAACCTCTTAAGGCCTAGGACCTCCTATCTTATCTTTCCTAGGTTTCCAGGACGTGTGGGAAAGCCCTTATTCTACGTGGATTTTGGGTGGGGAAGG	1	+	chr8:39837866-39837985
ADAM20	chr14_70534337_1	GATCTAGTAATCCCACTTCTAGGTATTTATCCAAATTATCAAAATCGGGCTCTTGAAGATATCTTTGCATTCCCATGTTAACTGCAGCATTATTTACAATAACCAAAAGGTGGAAAAAAA	6	+	chr14:70534337-70534456
ADAM20	chr14_70535558_1	AAGCTTGAGACCTTACAATGAGCTCAGCTGGGGAACTTATCCTGAAAACGGATGCCTAGACTCCTCAAGACATACTCCTACCACCCCTTATTGGCTCTAGATGCAAAGAAGAATCAGATC	1	+	chr14:70535558-70535677
ADAM22	chr7_87935152_1	ACACGCGGGTGCGGGGCGACCTCGGTGGCCCGCAGGTGAGAGGCTCGGTCCGGGAGGTGGTCCTCCGCGCCTCCCGGCCCACCCGAGACCCCACGATTGCGCTCGGTTGCCCTGGAGATC	6	+	chr7:87935152-87935271
ADAM22	chr7_87933731_1	GATCCCCGTGTCCTTCCGGTTGTCAACCGCTGGGTACATAGTATATCCTCAATCTGTATTTGTTGAATAATTCACTAGCACTGTATTCGTGAGGGTATGGTTCTCCGGATAACTTAAGTA	2	+	chr7:87933731-87933850
ADAM23	chr2_206444214_1	ACCCTTCTCGTTCCCAAACCCCCATTCATCCCAGTTCACTTTTGGAAGTCCATTTCTGTTGCATTCGCGAAAAACCCATTCCAATTCTTGTTGGTTCCACTGGGAGGTGTTTAGTGGATC	1	+	chr2:206444214-206444333
ADAM23	chr2_206443176_1	GATCATCCCTGTCTCTGGCCTGGAAACCCCCGTACTCTCTTTCTTCTGGCTTATCCGTGACTGCCGGCTCCCCCTCCACCGCCCCCATCTTTTGAGGTACCACCCGTCACCTCCGATGCT	1	+	chr2:206443176-206443295
ADAM28	chr8_24295175_1	AATTTCACTTAACCTAATATCTTTAAATATCGAATTATTTTCCTTTTGTTTCTGTGTATTTTTGCTTTATATAATATGTACCTATATCTGAACTGAACCTTTTCCCACTGTGCTGTGATC	6	+	chr8:24295175-24295294
ADAM28	chr8_24293515_1	GATCTAAAAATTATTGTGCTTATATTGTCAGACATTCTTATTTCAGGATAGTTCAAACTTCCTGAGAGTACACTTGTGTGAGGAATAGAACATAAAATAATGGAAAAGAGAATGCTATAT	6	+	chr8:24293515-24293634
ADAM29	chr4_174917648_1	GATCCTGGAAATGAAAAAAAAATTAGGGGAAAATACAGGCAAATCCTAATGAAGTCTGTAACTTAGTTAATAGTATTATACCAATGGTAATTTTTTACTTTTAATAAATGTATCATGGTT	6	+	chr4:174917648-174917767
ADAM29	chr4_174918710_1	AAACTTTGTACTATTCCTTGTAGTACTTCTCTAAATTTAAAAAAAAGAAAAAGAAAAAAAAACACAGGGCAGTGATATAAATTTGTTCAGAATCTCAGGAGTATAAATTGAATAATGATC	7	+	chr4:174918710-174918829
ADAM32	chr8_39106393_1	GATCCAACCACCTCGGCCTCCCTAAGTGCTGGGATTACAGGCGTGAGCCACCTCACCTGGCCTGTTGCCTTGTTTTTGTTCATGCTATTAATTTCAGGTGTAGATTGCCCTGTTGAAATT	1	+	chr8:39106393-39106512
ADAM32	chr8_39108048_1	CTGAGGCGAGCTGATTGTTTGACCTCGGAGTTGGAGACCAGCTTGGGCAACACAGCAAGACCCCATCTCTACAAAAAAATTTAAAAAAATGTTCCGAGGTGGTGGTGCGCACCTGTGATC	1	+	chr8:39108048-39108167
ADAM33	chr20_3679862_1	GATCACAAGGAAGAGGCCAAGGCCGCCAGTGCAGAGGGGAAGGAAAGAGCGCGGCAGCCTTAGGGATTTTTAGATGGGCAGCAGATGCCTTTAGGGTGAGAGATGTACGAAGAGAGGACA	1	+	chr20:3679862-3679981
ADAM33	chr20_3683714_1	TTTGGTCGCTTAATACACCTTAGATATCAGTGCGTTTAGAGGGTCCTTGTTGTTCTTATGATTATTATTTAGAGACAGGGTCTCACTCTGTCACCCACGCTAGAGGACAGTGGCCTGATC	2	+	chr20:3683714-3683833
ADAM7	chr8_24441389_1	CATATCTGCAGCATGGCAGGCACTGTGCTGGCCATTAGCTGCTTTGTATGTTAAAGTGTTTAAAATTTGAAATTAATATCTCCACTTTACAGATAAGGAAAATGAGACTATTTACAGATC	5	+	chr8:24441389-24441508
ADAM7	chr8_24475246_1	GATCCCTAAAATAGCTTCAGAATATTCTCCACAGTGAATTTTAGGCAGTGAATTTTGGGTAATTTTTATCAATCAATCAATGGAAATCCTGTTGTGAAACACATTTGTCATCCAGCATTT	6	+	chr8:24475246-24475365
ADAM7	chr8_24439491_1	GATCTGTTGCCCAAATGGCTAGAAATATAAAATGTGAGGCATAGCATAGCAATAATTAAACCATAACTGAAGATGAGATGGCTTTGGAACAAGCATAATCGGAGGAAAAGAGGGTGTTTA	5	+	chr8:24439491-24439610
ADAM7	chr8_24477512_1	TTTGTCCATTGGGCAATATTTTAGCTGGTCTATGTGTCCCTTGGGCATACCCTCATCAGTGTGTGTGTGTGTGTGTGTGTGTGGTATTTACAGTGTTGGATTCTCTGAACTTCTGGGATC	1	+	chr8:24477512-24477631
ADAM8	chr10_133276307_1	GATCCAGGGTCAGCAGCCCCATGTCCTCCCCCAGGCAGGAGACGGGTCCCCTCAGCCCACACCCCTGCACTCCAGGCCTCAGCTTGTCTGCCCTCCCTTCCCTCCTCGGCTAAATAGTGG	1	+	chr10:133276307-133276426
ADAM8	chr10_133277307_1	AGGCCTCACCGGAGTGGGATAGGCATGGGCCCGCAGGCGTCCAAGTGGGGAGGGGGAGCCCTAGGTGGGGGTCCCAGCCCAGGTGATGGCAGGTGCAGGGGCCGTCCCTAGCCTAAGATC	3	+	chr10:133277307-133277426
ADAM9	chr8_38997146_1	GTGCGGCGCGGCCAGGTGGGTGTCCGCGCCCCGGGTCGGTTGGGACGGCTGCTTCCTAGGGACGGGGCGCTCGGAGTGAACCTGTGGTGCCTGGGAGTGGAGGGGCCCGGCCTGGGGATC	6	+	chr8:38997146-38997265
ADAM9	chr8_38996008_1	GATCTCAAAGCCTCTGTCACTGACACACAAGAGTTTTCTCTGCACGGGCTGTGAGAAACCTGGTTCATGATATTTGCCTCCGGAACGACCTCAGAGAGGCAGGGTCTGAAAAAATGCAGC	1	+	chr8:38996008-38996127
ADAMDEC1	chr8_24385063_1	AGGAACCCTTTTTGTCTTTGAGATTGATTATTGATATTATTGATAGATGAACCATTTTGATGACACACTATACACACCCTACAAATAATTTTCAAGTCACTGGTTATTTTACTAGTGATC	6	+	chr8:24385063-24385182
ADAMDEC1	chr8_24383701_1	GATCATTGGCAGTCAACTTTTTTCTCATAATAAACTTGTGATATTATAATCATGAAAATCTACCATATTTGTCAGAGAAACATTGTTATTGTATAAGGTAGAACTCAGAAAGTACACCTC	6	+	chr8:24383701-24383820
ADAMTS1	chr21_26844696_1	GATCCAGCTGCTGGTCAAAGGCGTGCAGGCGGAGGCGCGTGGTCCCGTGTCCCGGGGCGCGCTCCAGCTCCGGCACCACTAGCTCCTCGTCCTCCTCGGAGGGGCGCCCGAGTGCGTCCG	5	+	chr21:26844696-26844815
ADAMTS1	chr21_26845950_1	AGGAGCTCCTTAGCCGCCGCCTGCTCTCTCTTCGCCCCAGCTTTTCTAGGGAAAGCTTGGCCCTGCGCTTCCCCCAGAAAGCATGCCTGGGTGAGGGGCCAGGTGACACTTCCTACGATC	1	+	chr21:26845950-26846069
ADAMTS10	chr19_8591678_1	GATCCGCCTGCCTTGGCCTCCCAAAGTGTTGGGATTACAGGCGTGAGCCACGGTGCCCGGCCTCTGATAGCTGTTTTTAATGCTTCCTCCCCCCACCCCTCAAGGGGTTTGGGGGAACTC	1	+	chr19:8591678-8591797
ADAMTS10	chr19_8593772_1	CATCCTAAGCAACCTCCCAGCGTCTTTCCTCTAAGAAGTAGGTGGTCCTTCTGTAATTATCAAGTGTAATCCCCGCTTTGAACCCAATTCTTGTAAGCTTTCCAGATGTGGGACTGGATC	1	+	chr19:8593772-8593891
ADAMTS12	chr5_33891407_1	GATCAAAACAGTACAGCATTCAAAGAGGAGACAAAAGAGAAAAAGTTACCAGCTACCTCTTGGGTCTTTCAAAGACTGCAGTGTCATCCCTGTAAAAGAGTGAGGTACTCACCTTTCTAT	3	+	chr5:33891407-33891526
ADAMTS12	chr5_33892575_1	AAGTCACACAAAGGGAAATGGGCTGCGCTAATCTGCTAATGTGACCTCAGACAAGCCCCCTCAGCTGTGCAATGAGGTGACTGCTGCAAATGCCTGTGGGCCCCTCTGAGTCTGCAGATC	1	+	chr5:33892575-33892694
ADAMTS13	chr9_133421334_1	GATCTCGATATCTAAGCATGCCCCCTTCTCCAACAGCCTCCTTACCTTCCTGCATGAAAGCACACCCTTCCCTCCAGTCCCCCATTCCTTTATTCTGCTGTATTTTTCTCCATAACACTT	1	+	chr9:133421334-133421453
ADAMTS13	chr9_133456242_1	CTGCCAGTTATGGGCCCTGCCAGGAGCCAGCACGACGCTGCATGCCCCATTCCTGGCAGGAGCCCATGTGCATTCCCACCTGTAGTTTGCATCCCATCTCATGACTGGGGAGTGATGATC	1	+	chr9:133456242-133456361
ADAMTS13	chr9_133455202_1	GATCACTCCTGGCCTGTGGTTACCACTGTCCTTGTCACCTTCTGGCAGGGTCAGCTGTGACTCCTCCTCCCCTCTCTTGGCAGTGCTCTGTTTCCTGTGGGGATGGCATCCAGCGCCGGC	1	+	chr9:133455202-133455321
ADAMTS13	chr9_133423145_1	GAGCCCTGGTGCTCCCTTAAAAGGTACTTGTCCTGGTGTCTTCTCTCCCGGGGGGAGTTTCTCAGGACTTTCAAGGGGTATCTCACCACTGAGTCAGTGGTCTGGGATTTTTGGTGGATC	1	+	chr9:133423145-133423264
ADAMTS14	chr10_70673810_1	GAGAGCTGCGTGAGGATGGGCCTGCTGGCATGTGGCCTGGAGCATGGGGCCATGACCTCACAGTTAATTCAGCCCAAGTGGGCAGGTCACCCCCTGTATATCCTTTTATTTTTGAAGATC	1	+	chr10:70673810-70673929
ADAMTS14	chr10_70672057_1	GATCCAAGGGGTCGATGGTTAGTGAGGGCATCAAGACCATAGTGAAAGAAAGAGGGAGTCTCCCTCTACCGGGAGGTTCACTGTCCACCACACTCCCAAATGCAGCCGGACACCCCTTGG	1	+	chr10:70672057-70672176
ADAMTS15	chr11_130448300_1	GATCTGCCCTGAGATAAAAGACTAAGACCCAGAGAGTGAACGCTGTCCGCGGGGGCAGAAGCGAGTGAGGCGTCGGGACAGTGGGGCATAACCAAGAGCAAAACGCAAACTGAGACTTCA	1	+	chr11:130448300-130448419
ADAMTS15	chr11_130449005_1	TCGCCGGGCGAACCGCTGGAGGCTCTGAGCCAGAGCGGGAGGTAGTCGTTCCCATCCGACTGGACCCGGACATTAACGGCCGCCGCTACTACTGGCGGGGTCCCGAGGACTCCGGGGATC	2	+	chr11:130449005-130449124
ADAMTS16	chr5_5139691_1	GATCGCTCCGCAAACTCCAGAGCGAGGCACGCGCCTTTAAAGGCAGGTCCGCGGCTCTCCCACGTCCTGGCGCCCGGTTTTCCGCACCCAGTGTCCCCACAGCTGTGCCCGGGCACAGAG	2	+	chr5:5139691-5139810
ADAMTS16	chr5_5141019_1	AAGTTCATTTTATTTTATTCTAAAGAGCTTAGGAAGAATCTAAAGCTATTAATGTATGCATCAAAGCCGTCATAAAGAGCAAATTACTTTCTTTTCCGTCCCCTTCTACATCCTCGGATC	6	+	chr5:5141019-5141138
ADAMTS17	chr15_100340747_1	GATCTGCGCTCCCTAGAGCGGGCGGCGTATACCCCACGCAACCCCAGCTCCGCGCGGGTTCCACGGGCTGCAGAGGCGCTGGACTGGGATGCTGCCCCTCCCACCCCCTTTGCCTATAGA	2	+	chr15:100340747-100340866
ADAMTS17	chr15_100342534_1	GCAACACGCATGCTCACACCCTCTTACAGACTGAAAAACTGAGGAAGAGAGAGAGCTTAAGGAAAAACGCTGAAGTTACCCAGAGAGTTCCTGTTGGAGCAGAGGCTAGAATTTGTGATC	1	+	chr15:100342534-100342653
ADAMTS18	chr16_77435549_1	GACCTAGCTTCCCAGAGTCAGCAAATCTGAGGCAGCCGGGAGGACCAGAACAATGAGCTGTCACTGTCTGCAGCATGTAAAAACTCATGGCACGCGGGGGCCTCCCTCTTCTCCCGGATC	1	+	chr16:77435549-77435668
ADAMTS18	chr16_77433530_1	GATCCTGATATAAGAATGAGGGGTGGTTTTAGAAACTGCAGCCTCTCTGTTTGGACAAAAGGTGAATCCCTTCTCCATGACTCCATCCTGCCCCACTCCCCATTCCCCTGACAAGAAAAG	1	+	chr16:77433530-77433649
ADAMTS19	chr5_129459133_1	GATCTTTAGAATATAATGTTTAATGTTGATTCCCTTACTCTTACTCCTTTTAGGACTCGTGTGTGTGTGTGTGTGTGTGTGTGTGTGTGTGTGTGTGTAATGGGGTGGGGTAGGGGAAGG	2	+	chr5:129459133-129459252
ADAMTS19	chr5_129460823_1	GTCTTTGCATCGGTTTTCTTTTCAACAATGAAGTGCGGTCACCAAACTTTGATTCCCCCTCCCCCGCCCCTAATATAATCGTACTTTTACTCTGAAAATGCTGGGGTCTGTAATCTGATC	2	+	chr5:129460823-129460942
ADAMTS2	chr5_179344756_1	GATCTCCGGGGATTCCCTGCGGGGCGCCCCAACCAATCCTTAGGGCCCAAGGCTACGCGCTCGGCAGCCGGCTCCTCCGGAGCGTCCCCGGACGCGAGCCCCGGCGCCGCCTCGCCCTGG	6	+	chr5:179344756-179344875
ADAMTS2	chr5_179345905_1	AGGGGAGGGGGGACTGACTACTGGGTCCAAGGTCTGAGCCAGGCCGAATGCCCAAATAGAGGCCGCAAAGGCCAGAAGATGCTGTTAGGAGGGTACACCCAGGGCGCGACCCCAAAGATC	1	+	chr5:179345905-179346024
ADAMTS20	chr12_43551230_1	GATCACTACTTCGTAGGAGGTCAGTGTCCTCACCAGGGCTTCTGCAACAACAGCGACAGGACCAGTGAGCTCCCACGCGTTCCTCATTGTCCAACTCTAAACTTCTTCCACCAAACGTCC	1	+	chr12:43551230-43551349
ADAMTS20	chr12_43552659_1	TGCATGGGCCCCTGTGTGTGCTGGGAGTTGCCGGGAGTTGAGTGCCATAGGTGGGGCGAGGAAGCCGAGTTTGCACACGAGCACTTCTGACAATTGCCGAAATAAATTCAGAAAAGGATC	1	+	chr12:43552659-43552778
ADAMTS3	chr4_72569616_1	ATAGGAAGGGGGAGGGTCCGAGGGCTGGTCCTGGGCTGTAGGAAATTCACCTCCTCCAACCTCCACTGTTCTCCCAGCCAGAGAATTCTCCCCGAAGAGAAGCCCTGGAACCTCCAGATC	1	+	chr4:72569616-72569735
ADAMTS3	chr4_72568890_1	GATCTTCTGTGCTTTGCTTCAATGAAAATGAAATTTGAGCTCTGAGACTGGCCCCCTCTGCTCTGCAGTTTTTTCCACTTCACCTTCTCACCCCGTCCTCCCAACACAGAGTGTGCAGGA	1	+	chr4:72568890-72569009
ADAMTS4	chr1_161198445_1	GATCTCCTCCTCCCGGGGGAGGGGGCTGGCCAGCCGGGCTGAGGGCAGGAGAGAGGCCAGCAGTAGCAGAAGCAGCCACACCAGCCAGGAGAGCGGCACAATGGGGAGCAGGAGGCAGGG	4	+	chr1:161198445-161198564
ADAMTS5	chr21_26968399_1	CTAATGCACCAGTGAAAAATGAATGTGGTGTAATTTGTACATTTCCATCTTTTTCTACGTTTAACTTTGGCTACGCTGGGGATAGCAGGGCGGGTGCCTTAATGGGGCCCCAAGCTGATC	1	+	chr21:26968399-26968518
ADAMTS5	chr21_26966743_1	GATCGCTGTTTCAAGAAAAGTAAGGAAAGGTACCGCGCACCGGGCTGGCAACTGGTGCGCGCAGCCTCCCGCCCCCGCGCTGCGCTGGACAAGCCGGCTGTGGAGGTTCCAAGCTCCGGG	1	+	chr21:26966743-26966862
ADAMTS6	chr5_65481022_1	GATCAGTTAAAAGATTACAATAATCATAATCAAGTCCACTTCACAAAACATGTATTGTATATTCATAAAATAAACGTATTTTTTTTGCATCATAAAATAACTGCAAGTCCCAGAATTCTA	7	+	chr5:65481022-65481141
ADAMTS6	chr5_65482135_1	TCCTCCTCTAAACTCTCTTAGAAATTCTAGCCTGGTTTGCTATTAGTTGTTTCTTGGAAAAATGAAGGGGGAGGGAGAAGGATGAATGACTTTAGATGGACTAATGTCACTGTTAAGATC	4	+	chr5:65482135-65482254
ADAMTS7	chr15_78810033_1	GATCAAGAGTCAATGTCCCCATCCTTCCCGCCCAGACTACTTTCTCGTCACAATCCCTCCAGTGGGGAGGCAGGTCGACCCCATCCCAGCAAGCAACCCTAATCCAGTCCCCCGACTGAT	1	+	chr15:78810033-78810152
ADAMTS7	chr15_78813276_1	GGCTGAGGTGGGAGGGTCACTTGAGCCCCGAGTTTGGGACCAGCCTGGGCAACATAGTGAAACACCGTCTCTACAAAAAAATTAAAAATTAGCCCAGCATGGTGGCATATGCCTGTGATC	1	+	chr15:78813276-78813395
ADAMTS8	chr11_130428881_1	GACTGACCCTTTAGAAAGAGTCCCTGGGAGACCCCAACCGCTTTCTCCTCTGCGGCCAAGAGTCCAGGATGCATCTTCCGAAGAGGCTCGTGCACTGGTCTCAGCGACCCTGTTCGGATC	1	+	chr11:130428881-130429000
ADAMTS8	chr11_130428044_1	GATCTTGAACTCGGGCGCTAGGAAGCTGTCGTCGGGCGCCAGGCGCAGCACGAAGCCCTTGCCGAAGGCGGACAGGTGGAGCGCGAGCTCGCCCGCGCTGCCGGGCAACCGCGTGGGCAC	5	+	chr11:130428044-130428163
ADAMTS9	chr3_64688870_1	CCCAAAAAAGGTTAAGAACAAATTTTGGCAGCAAGAAGGGGCGGGGACTCTGGCGCCCCTCACTACCAGGGGGTTTAGAGATGGGAGGGGAAGGGGGGATGGAGTGTAAAGTTGTAGATC	1	+	chr3:64688870-64688989
ADAMTS9-AS1	chr3_64582085_1	GATCTCAGAGTTGTACCTGCCGTTTTGAGTGTGTTTGTGTGGCATGGGGGTTGGGGTTGGGAAATATATAGCATTTGCCATCTGCTAGAGGAGCAAAGATTTGCAGAGTGGAAAAGAGGA	1	+	chr3:64582085-64582204
ADAMTS9-AS1	chr3_64583184_1	CACATCTGCACACATTTACAATATCTGCCACCTCTTTTAACCCTCAACCCCGCCCCACAAAATGAGTGATGGTGCTTGTTGATTTGCAGATTCACAGTCTGGTGAGACAAGTTTGAGATC	1	+	chr3:64583184-64583303
ADAMTS9-AS2	chr3_64685127_1	GGGAGCCACGGCTCCGGGCGCTTTGCTGGGGGCTAAAGGGGTTTATCCCTTTCCTTGAATCCCAGCAGGCTAGAACTACCCCCTCCCAGTCTTCAGGCTTGCCACGCTCTCCACCCGATC	1	+	chr3:64685127-64685246
ADAMTS9-AS2	chr3_64684218_1	GATCGAGGAGAAAGACTGGAGAAGAAGCCCAGTGTAATATTTCTTAGACATCAGTCCTAAGGAGAGAGGGGGAGAAAAGTGAAGCGGGATAGATTTAGGGTAGAGATGTTCAGGAGAGGC	1	+	chr3:64684218-64684337
ADAMTSL1	chr9_18473393_1	GATCTAAGTTTCTAATTGTGCCTTTACAATTAGCAAATCTTAAATGCCTTCAATTGTCACTTTACAGAGAAGCAACTTGCTTTGTTTTTTTCCCCCCAAATTAAGTCCTTAATAACACAA	6	+	chr9:18473393-18473512
ADAMTSL1	chr9_18827768_1	CTAATACAGTGTAGCAGTGAACACGGTGTTCGAAGAGCAAAACATCTTCCCCATTTTCATCAAACTTAATGGGGAAAAAAATCACTGTCAAGACTCTTAGGTTTAAGGCTTTTCTTGATC	5	+	chr9:18827768-18827887
ADAMTSL1	chr9_18825332_1	GATCTCCCCATCCCATCTCTCTCACAGAAAATAAACTTGGATTGTGGAAAGAGTTGAGCACTTTCCTTTTGTCCTTTTCCTGTGGTTCTACTGATACTACCATTTCATGTTCTCTTGCTC	3	+	chr9:18825332-18825451
ADAMTSL1	chr9_18474758_1	AAAGAGGGGAATGAGAGCCTCTTTGCAGCCAACCCAGATTATGGCTCTTAATTACTGCAAGTCATTTATGGATAGAAGTTAATGCTAGGATTTATGAATTGAGGATTATGGCCTTTGATC	4	+	chr9:18474758-18474877
ADAMTSL2	chr9_133530993_1	GATCCAAGGTCCTGGGTTTCCTGCTTCACCTGGCTGTGACACCAGTGGCTGCCCGCCCCTGGTCACTGTGGGTGGCATGGAAGAAAGAGCTCACTGGCTTGGTGATGTCCTCCTGCCCCC	1	+	chr9:133530993-133531112
ADAMTSL2	chr9_133535063_1	CAGAGCACGGGGCAGGGTGGCCTCCCAGCACCTAGCCTTGTGCGCCCGGAGCTCTGTGTGCACGGCAGACCTCTCTGCTGCCGCCAGCCGCTGCTTTTGGACCCCAGGGAGGGATGGATC	2	+	chr9:133535063-133535182
ADAMTSL2	chr9_133532525_1	TCTCCAGCACCAGGGCCATACGGCTGCAACACCCCTACAAGTGCCGGTAGGTGTGGGCTGAGACCATCCTACATGGGGAAGGCCCTGAGAGGCCGGGAATTTGCAGGCCGAAGAGGGATC	1	+	chr9:133532525-133532644
ADAMTSL3	chr15_83653345_1	GATCCTCGTGGTCCCTGGCTGCCAAAGGTCCCAGGCCTCTGGGCAGTGAGCGCTCCACAGTCCCTTGTGTGGCGTCTATGCTGCGCGGAGGAGGCGCAGGCCAGGAGAGGGCCATTGGTC	2	+	chr15:83653345-83653464
ADAMTSL3	chr15_83654563_1	GGTTGGAGTTTTTCAGGATTGGGAGTTACTAAGCAGAAACCTCGCGGGTCCGAAGGTCCGGCCGGTTGACCACTGGGTAGCGAGCGCCCAGAACGCCGGGGGTTGAGGCGACGCGCGATC	1	+	chr15:83654563-83654682
ADAMTSL4	chr1_150551722_1	GATCCCATCTCCACCAAAAAATACCAAAATTAGCTGGGTGTGGTGGTGCACGCATGTAGTCCCACCTACTCAGGAGGCTGAGGAAGGAGAGCCTGTGAGTTTGAGGCTGCAATGAGCTTT	1	+	chr1:150551722-150551841
ADAMTSL4	chr1_150552476_1	GAGGGCAGTGTTGCAACACCCCCTCTGGCTCCAGTCTGACGTCCCTCCCCTGGCCTTTGGTTTGCAGGCCCTGGCTGTATCTGCTGCTGCTTCTGTCCCTCCCTCAGCTCTGCTTGGATC	1	+	chr1:150552476-150552595
ADAMTSL5	chr19_1513714_1	GGGCTGCCAGCGGGGCTTCAGAGCCAGACCCGGGTCCAGGCGGTCCCTCTCCCTCACAGCCGCGGCCACACCCTCTCCGGCCTCAGTTTCCCCATCCCAGCAGTGGGCCCGGCAGGGATC	5	+	chr19:1513714-1513833
ADAMTSL5	chr19_1511756_1	GATCAGGAGTTGGGTCCCTAGAAGAGGCCCTCAGCTGCACCCCGGCCCCAGGGCTCCCTCAGCTCCCAGACAGCAGGGAGTCCCCCGGATTGGGGATGGGACAGGGAGGGGGTGACCTGG	2	+	chr19:1511756-1511875
ADAP1	chr7_954254_1	GATCCGGCCCGGTGTTCAGCGCCGCCACCCCCGCGGCGTCCGCGCTCCCCCGCCCGGTCCCCGGGGCCCACCCAGGACCCGCCCGGCACCCCGCGCCCACCCCGGACCCACCCGGCCCCG	10	+	chr7:954254-954373
ADAP2	chr17_30922646_1	TCCGCGCCGAGCCCCGCGGTGCGCCCCCCGCGCCCTCCTCTCGGTTCCTTCTGAGTCCCTTCACTTCCACGTCGCGCAGCCTCAGACTCTCTCCCCGGGCCCTGAACTGCCTCCAGGATC	4	+	chr17:30922646-30922765
ADAP2	chr17_30921605_1	GATCTTACATTAACAGAACGCTTTAACAGAAGTTAGATTCTGGTTAATTTTCCAAGAAGCGCTGAGATGCAGACATATGCCCTTGTTCCTCTTTCATAGACGCGGAAACTGAGACCCACA	3	+	chr17:30921605-30921724
ADAR	chr1_154608464_1	GATTACAGGCGAGCGCCATCACTCCTGGCTTTTTTTTTTTTTTTTTTTTTGTATTTTTAGTAAGAACAGGGTTTCACCACGTTAGCCAGGGTGGTCTCGAACTCCCGGCTTCAAGAGATC	2	+	chr1:154608464-154608583
ADAR	chr1_154626881_1	GATCTTTAAAAGGATGGGAACAAGGCTTCTCTGGTGGAGAAAGAAGTTGGCATCACAACTGCTGACAGTTTGACGCCCCTGCCTTCTCTGCCCCCAATGACCCGCTCTAGCAATCCTGCC	1	+	chr1:154626881-154627000
ADAR	chr1_154629076_1	TTTAGGGCTGAGCAAGAAAAAATATATGACCAGGAGGTGACAGTAGCACACTCAAGCTTTATTTGTGTGAGCTTTGACAGGTTTGTATTTAGGGGAAGTCCTTGGCAGCATGAGAAGATC	3	+	chr1:154629076-154629195
ADAR	chr1_154607143_1	GATCCACTTTCCATCCCTATAACTGTGGTTTTTTTTTTCCAGAATGTCATATAAATGGACTCATACAGTATGCAGCCTTTTGAGTCTGGCTTCTCGTGCTTAGCATAACGCACTTGCGAG	3	+	chr1:154607143-154607262
ADARB1	chr21_45075052_1	CGCCGAGTCCGCGTGGGATGCGCCGCGCTGCGCCGCGGGGAGGGCAGGTGCGCCGGGACGAGGCTGCGCCCTGGGGACCGAGACTGCGTTTTGGGGAGGGGACGGTGTGCCCTGGAGATC	6	+	chr21:45075052-45075171
ADARB1	chr21_45169906_1	GATCCCTCCAGCCAGGAGGCTCCTGGGAGCACCCACAGCCTACTGAGGGCATCTGCCCTGACTGCAGGGGTCTTGCCCTCTGTGCCTACATCTCACCTCCCATTCTAGACCTTAACCCAA	1	+	chr21:45169906-45170025
ADARB1	chr21_45074194_1	GATCGCGTGAGCTCGGAGGTCCACCGCGCTCCAGTCTGGGCGACAGTGAGACCCCGTCCCCAAAACGAAGGCGGGCAGAGTCTCCTCAGCCGCGCTCGGGCGGGCGGCGCCGCGACGCCA	5	+	chr21:45074194-45074313
ADARB1	chr21_45172029_1	AACGTCTGAGATTGATTTAAATACCCAGGCCTTTGCAATAATAGGACAGAAATATTTCCCTTCAAAATGCAGGTTCTCGCTGCATTTTGAAGGAAGGGGATTCACACGTGTCTGTTGATC	3	+	chr21:45172029-45172148
ADARB2	chr10_1736893_1	GATCTGAACTCCCGAGCGCCCTGCACGGAGCAGCCATCCCGCCAGCACCCCAAAGTGAAGCTGCTCACAACGGACAAGCCCGGAGACCCCATGAGAGGCCGGGGTGGAGAAGCCGGGGGT	2	+	chr10:1736893-1737012
ADARB2	chr10_1198705_1	GATCTGAATTTCTCTAATTGCGTTTTCTAAAATTCACTGTGTTCACACTTAGGATTGGACATTCCTGTTTTTATTTATGTTGACATGTTCCCAGATGGACACATGATTGAAAATCAGCAC	5	+	chr10:1198705-1198824
ADARB2	chr10_1201491_1	CTGGATGTGCGAGCTTCTACCAGAGGGGTGAGGTCGGGCGCTCTGAAGGGTAGGATGAGATGGAGGCCACAGAGCGCCTGTCACCGAGGACCTTCATTCCACAGAGTGTCTGCCTGGATC	1	+	chr10:1201491-1201610
ADARB2	chr10_1738000_1	GGCATTTATTCCTCAGAGCCTGCATGCTTGTCTGTTTGCCTCTTCTTTCCCCTCTTCATATTCCTTGGCCGTTTCCAATGCAAAAGATAAATCTTGCATAAAGACAGAGGTTTTGGGATC	2	+	chr10:1738000-1738119
ADARB2-AS1	chr10_1527214_1	ATTCCTTGTGGAGAACTGCTTCTTGTACTTATCGCATCCTCATTTACGATATGACTCTGCTAGTATTTTAAATACATGTCTAGCGTTCCTTATAGAGACATTCTCATCCCCACATAGATC	5	+	chr10:1527214-1527333
ADARB2-AS1	chr10_1525366_1	GATCTGAAATCTAAAATCTGAAAACATTTATTTCACTTTATGATTCTTTTTATTCCACATTCTTCTCTAATTTTTTCCTTGACTGAAACATTGGTATCTCTGTTTCTCATGGTCTCTCTT	6	+	chr10:1525366-1525485
ADAT1	chr16_75624425_1	CACCGCACCTGGCTGCCGAGTCTCAATATTTTAAAAAATACTTATGTTCTGTTCTGTTTTTAATGCGAAGTTTAAGAAATCTGGTGTGTGTTACACTTAGAATACATCCCAATTTGGATC	5	+	chr16:75624425-75624544
ADAT1	chr16_75622678_1	GATCTTGAAAACTTGAAGAACTTCTTAGCTGAAAATAACAGCTCAGCTAAACAGGCATTTATTTGCCCACAAGACCGCATCTCTGAACAGTTTCAACAAGCTAAAAAAACTGACGTCCTT	5	+	chr16:75622678-75622797
ADAT2	chr6_143441644_1	GATCCAAACTTCCCACCAGGCCCTGCTACTAATACCAGGGATTCAATTTCAACATGAAATTTGGAGGCGACAAATATCCAAACTATATGAGAAGGCAAAAGACAGACATTTCACCAAAGA	3	+	chr6:143441644-143441763
ADAT2	chr6_143451083_1	AGAAATGCATCTTCCTGGGCACGGTCCTTGGAGGTGGGTGACAACGTGCTTGAAAGGGGGCATTGGGAGAAGGGGGTGGGAGAGGTGACTTCTTCTAAAATAAGGACAGGCCGGGCGATC	1	+	chr6:143451083-143451202
ADAT2	chr6_143449840_1	GATCTCGGAAGCTAAGCAGGGTCAGGCCTGGTTAGTACTTGGATGGGACAATAGGGCTAAGGTGAGTAGATTTAATGCTCCAGGATAACGACCTTTACCGACAGGTCATTGTGTGGCACG	1	+	chr6:143449840-143449959
ADAT2	chr6_143442930_1	CAGCTATACTTTCCCCAACAAACCTCTTAAGAGAGGTAATGTTTTGTCTGCATCTCGAGTATTCTGGTTCTGAGAGCTTGAACATAAGAGCTTACAATTTATTGAAAGCTTACTTTGATC	5	+	chr6:143442930-143443049
ADAT3	chr19_1905939_1	GTTTTTCAGGTTTTTGTATCACAGGCCCCCAGTTATCTCCCACACACTACCCCGAGGACCGAGGTTCCCCGCTGTCTTGCAGAGAAGGCCTCCTTGTAGGGTGGCCAGAAACAGAGGATC	1	+	chr19:1905939-1906058
ADAT3	chr19_1904218_1	GATCGTGCTGCTGCACTCCAGCCTCGGTGACAAGAGCGAGACTGTCTCGAAAAAAAAGAAAAAAGAAAGAACGTTTTAGAGCTAATCTGGAGACAGGCCAAGCACGGAGACCCACCTGCA	1	+	chr19:1904218-1904337
ADCK1	chr14_77800579_1	GCGTGGTCTGGGCAAGAGCAGGGGGCGATGCCCATATCCTGGCCCTCCACCCGGTCTTGCGAACGTGCCCCAGACCGCTGCTTATCTCCAGCATCTTGCAGGGCCCTGGGCTTCCAGATC	1	+	chr14:77800579-77800698
ADCK1	chr14_77799223_1	GATCTGCTAGCCTTGGCCTGCTGGGATTACAGGCGTGAGCCACCGCCCCGCCAGCATACATCAATTGTCAGTAAATTTCTTCTTCGCCTACTAGTTCCAATATCTTATTTAAAATCTATG	1	+	chr14:77799223-77799342
ADCK2	chr7_140672439_1	GATCTTATTAGCAGTTTAGGGAGGGTCAGAATACTGTAGCCTTGCTGCCTGACTCCTAAATCATACTTTCTAATCTTTTGGTTAATTTGTTAGTCCTACAAAGACAGTCTATTCCCCAGG	4	+	chr7:140672439-140672558
ADCK2	chr7_140673683_1	CCCTCACCTACCTGGCTCCCAGCGTCTCCACCCTCTGGCTCCACCTGCTTCTGAAAGCCACCGAGACCTCAGGCCCAACCTACATCAAACTGGGCCAGTGGGCCAGCACCCGGCGCGATC	1	+	chr7:140673683-140673802
ADCK5	chr8_144374319_1	CCTCGGCCCCGCAAGTAGCTGACACCGCAGGCGTGACCGCTCCCGGCCGACTCTGTTTAGCAGAGTCGGGGTCTCGCCGTGTTGCTCAGGCTGGTCTCGAATTCCTGGGCTCTAGCGATC	1	+	chr8:144374319-144374438
ADCK5	chr8_144373233_1	GATCCCTGGCATGTTCGGGGACGGTGAGGTCAGTCCAGCAGCGGTGAGGTCAGTCTAGTAGCAGTGAGGTCAGTCTAGTAGCGGTGAGGTCAGTCTAGTAGCGGTGAGGTCGTCAGTCCA	1	+	chr8:144373233-144373352
ADCY1	chr7_45573389_1	GATCCTCACTGTAAGGGGGATGCAGGCAGCCCAGGGGCCGTCTGAGCACCAAATGACATCATGTACTTGAAGCACCAGCACAAAGTTGTCTCCCTCATAGTGAATGAATGTAAGCAGTGG	1	+	chr7:45573389-45573508
ADCY1	chr7_45576183_1	ACTGGGGAGAGGTAAGGGGTCGGAGGGGAAGCTGAATCCAGAGAGATTAGGGAAGAATAACTGGGGGGCGGTGGTAAGGAGTCCCACAGCCCGGCCCCGGGGGACCAGCACCCAAGGATC	1	+	chr7:45576183-45576302
ADCY10	chr1_167912706_1	GATCCTTAAAATCACTCCACATGTGTCTGTGTCGTTTTATCTAAACCGGGATGAGGACTAAGAACCTTGGTGTTCCTCCACTCATCGGAGCCGTATCAATTCTACATAGGTTGCCTCATT	2	+	chr1:167912706-167912825
ADCY10	chr1_167915100_1	GAAAGGAACCTTAGCTTTGAGGTCCATCCTCATTAACATTCAACCTTTCGCTATGATTTTATAAGTTAAAAAAGAAAATATTTACTATGAGGAAACAGCAGCACTGACATACCTTGGATC	5	+	chr1:167915100-167915219
ADCY2	chr5_7397242_1	TGCAGCTCAACAGCTGATGTCAGTTTTGCCAGTTTATATTTTTCAAGCAGAAATCCTTGGCTCGCTCCCTTGAAAAGTGAGGGGAAGTCTGTAGATGGCGATAACTTCCTGTTACTGATC	2	+	chr5:7397242-7397361
ADCY2	chr5_7394486_1	GATCCGTGCCCGGCCTGGCCCTGTGCTCAGGGTAACGCAGCTACCTAGCTTACATGCCCTCTGCCAGCGAGGAGGACAGGACAGCCAGGGAGGCGGGGCATGGGGCCATTCGAGAAGGTT	1	+	chr5:7394486-7394605
ADCY3	chr2_24919268_1	GATCTCTGCTGCAAGAGCCTCCCAACCCAGGGCCTTCCCTGCCACCCCCGGCTCACACCACCGCCCACCGCAGGCACACTTAGTCCTGTCCACGCCAGACACTCAATTTCCTGTCCCTGG	1	+	chr2:24919268-24919387
ADCY3	chr2_24920293_1	TCGCCCCAGTCTCCGCCCTCTCGGCGGCGCGTTCCGGAGTGGGGCGGCGAGGGAGGCGCCGGGCGGCGGTCCCAGGACCCGCGCGGGCGAGAGGTGGAGGGGCCCGGGCGGCCCCCGATC	9	+	chr2:24920293-24920412
ADCY4	chr14_24335287_1	TGGGGTGGACCCAATGGGATGTGTCCAAATGGAGGTGAACGTTTGGTAGTGGGGAGACCGAGGGCGGGGGGCTGAAGCCTGGCGAGAATGTAGGGAAGAATGTGGGTCCTGGTGGGGATC	1	+	chr14:24335287-24335406
ADCY4	chr14_24334653_1	GATCTCCCCAGCCCCGAGCCCCGGGGCTGGCTAGGGCCGGGCGCCGGGTTACCTCCTTCGGCCCGGCGGGCCCCACCTGAGCTTTTCTCACCCGCTCAAAGCCGCTACCACCCCGCGCCC	6	+	chr14:24334653-24334772
ADCY5	chr3_123448305_1	GATCGTCGTCGTCGTCGCTGCGCCAGCGGCTGGCCAGGCGCTGCTGCTGCTGCGGGGTCACCGCCCCCCCGGGTTTCTTGGTGGAGCCGCGGGCAGAGCCCCCGGGGGCATGGGGGTAGC	6	+	chr3:123448305-123448424
ADCY5	chr3_123418721_1	GATCAAATTTCAACGTGAGTTTCGGTGGAAACAAACTCAAACCATAGCAATCGCCCTCACCAAATTCAGGTGGGCGTTATCAAATCCACTGAAGGCTTGAATAGAGCAAAAAGGTAGAGG	2	+	chr3:123418721-123418840
ADCY5	chr3_123419409_1	CTTCCTACTCCCACCTCAGGCCCCATACCCACGTTGCCAGACTTGCATCAGCCTCCTCAATCCTGTAAATGCTCCCTGTCCAACCGACCGTGCACTCCTGCCTGCAGACCTCAGTGGATC	1	+	chr3:123419409-123419528
ADCY5	chr3_123415819_1	GATCAAATTCAGGTACAGATTGTTTTCAGAAATACATGCTAGGTGTATAGGGGTAAATGGACATGATGGCTGGAATTTGCTTTAATATACTTCAGCAAGAAGAAAAAAAGAAAAAAGAGT	6	+	chr3:123415819-123415938
ADCY5	chr3_123416894_1	GTAGGCTCCAGAGATATCTCTCGCTTTGTGAGAACACAGAGAAAAGACCCAGCGAAAGGCAGCCATCTGCAACCCAAAGGGAGAATCCTCATCCGACCCCAATCCTCTGGCACCTTGATC	1	+	chr3:123416894-123417013
ADCY5	chr3_123449474_1	TGCGGGCCCACCGCGGCCGGCGCGGAACGACTAGGCGGAGGACGGAATCCGGCGCAGCGCTGCCGCGGTTCTGCCCCGACGCAGGCAGGCTTCTCCCGGGGAGTAAGGCATCCAGAGATC	5	+	chr3:123449474-123449593
ADCY6	chr12_48783085_1	GATCGCCCACTCCTGGGCACCGCGTCGGGCGCCACCTCAGCCGTCCCGCCCGCTGTCGTTGTCACCTCGGTATCCTCGAAGCCCAGGGCCACTGCCCGCAGCCCCAGCTCCTTGCCCTTG	5	+	chr12:48783085-48783204
ADCY6	chr12_48784508_1	CAATGAGTGAAGCAGCTTATGGTTCAGAACTGGGAGGAAAAGAGTTCATACCCTGTGCATGGGGCAGGCACCACCCAGCAGCTGTAGACTGTTGCCACTGGGTCCCAGTGGGTCCCGATC	1	+	chr12:48784508-48784627
ADCY6	chr12_48788720_1	GATCCCACTGCCTCCATGACTTCCCTTTGCCAACCCCAACTCCCTCGGGCAACACTGCCGAGACGACCCGTCCAAGGCTTCGGCGCCCCCACCCACAAACTCTTGTCGAGAGCCGCTCGG	1	+	chr12:48788720-48788839
ADCY6-DT	chr12_48790157_1	GGGAAGAAGGCAGCCTGCCTGGCTTCCTTTTGAGGCCCCCTCTCCATTCCCTCAGTCAGACCTCTAGCTCCTCCTTCCAATTCAGCCCTTCCCCAAGCAGCCTATTCCCCACCCAAGATC	1	+	chr12:48790157-48790276
ADCY8	chr8_131040530_1	GATCGCGGCGGACCTCGGCGTCCTTGCGTGCTGCTCTCCCGCCAGCCGGCGCAGCTTGGGTACGCAGCGGCAGTGGCTATTTGTCCTCAGGAGCCGCAGCGCTGTGAGCCACGCAGCCCC	4	+	chr8:131040530-131040649
ADCY8	chr8_131041177_1	AGCCTGAGCTATAAGACGAGGTCAACGCTTTCAGCTGTGCTTTCGAAGGGTCGCAGCACACAGTTCTCATCCCCTTTATTTCGTTCTTTGGAGTCCATTTGGCTCGGAGCTAGGAGGATC	1	+	chr8:131041177-131041296
ADCY9	chr16_4115347_1	GATCTTGACGCGCACGCTGTTGCTGTCCCCGCTGGAGTCGCAGCTCACCTCGGTGCTGTGGTGATGCAGCAGCTGCTGGTGGGGTGGGGAAGCCATGTTGTCGAGTCCCGGGGCCTGCCC	2	+	chr16:4115347-4115466
ADCY9	chr16_4117074_1	TTTCCTTTTACACAAATGAGACTTTCAAAGGAGTCCGCGTCCCATAATGGCAGTTGTGCATTGGCCTCCATAAACATTGCCACGTGTAAATAAAATCCTATTCTCTCTAGCATGCAGATC	3	+	chr16:4117074-4117193
ADCYAP1	chr18_904336_1	GATCATTACGTGACTGAGAAAAAAAAAAAGGAAGTCATTTCATGAATAAAAATCGGAGCGCAACAGTGCAACAAAATATTCTGTACTTAAAGGCAACAGGCAGGCAGATGTTGACAAAGA	5	+	chr18:904336-904455
ADCYAP1	chr18_905375_1	ATCCTGCGCAGAATGACCATGTGTAGCGGAGCGAGGCTGGCCCTGCTGGTCTATGGGATAATCATGCACAGCAGCGTCTACAGCTCACCTGCCGCCGCCGGACTCCGGTTCCCCGGGATC	1	+	chr18:905375-905494
ADCYAP1R1	chr7_31064376_1	GCTTTTCAGCCTACTGAGCCATATGACTTTGAGCAAGTGACTTAACATCTCTGTACTTAAGTTTCCACATCAGTAAAATGGAAAATGATAAAAATAGTACTTCATAGTACTCTCCAGATC	5	+	chr7:31064376-31064495
ADCYAP1R1	chr7_31052646_1	CCCGGCCCCACGGACAGGCCCCGCAGTGAGCAGGTAAGGGTCGCCCCGCCGCGGCTGCCCCTCCACGCCTCGGCCGTCTTCTCCCCCTCCAGAACCTTCGCCCAGCCGGGACCTCGGATC	6	+	chr7:31052646-31052765
ADCYAP1R1	chr7_31062702_1	GATCATGCCATGCCCTCATGCACAGAGGGTGCAGATGGGACCACATGCTGCCACTCACATTCCATAAGTGCTAATAACTTCATCATGTGCCCACACCTCCAAGCAAGAGATACCAGGAAA	1	+	chr7:31062702-31062821
ADCYAP1R1	chr7_31050703_1	GATCTTCACAACACCAGAGTTGGAGGCAGATGAAGAAAGCGGCTCTCAGCTCTCAGGGGTTAGGGCAACAAGCTAAGAAGGGGTTAGCCAGGATTAAAGGGAGGTCCTGTCTGTGTCTGA	1	+	chr7:31050703-31050822
ADD1	chr4_2876089_1	GTCCATGATTCTGCAAAGCCCTGTGAGAAGAGAAGTCTTTTCTCTGACCAGATGTCATCTTTCCTTTTCTAATACTTCAGGTCTTATGCCCTGTTGTATGAGTGGCATAGTTCATTGATC	3	+	chr4:2876089-2876208
ADD1	chr4_2842969_1	GATCTTGTCAGAAAAATCGTCTTGGAAAAGCCAACGTCCAACAGAAATGGTTAGAACAGGGGTCGCTGGCTTCCATCCAGACAGTATCCCTGACCCTTGTTGGGGCAATGTCACAGAGGC	1	+	chr4:2842969-2843088
ADD1	chr4_2844759_1	TATGTTTAGAAAGACAAAAAGCAATTGTCATATCTCCAAAGACCAAAGACATAGCTGATAGCTGTATGCATTACTGGTAAGTTAAAGAAAGATTTTTTGTGTGAAAAATTGACTGAGATC	6	+	chr4:2844759-2844878
ADD1	chr4_2875537_1	GATCTTGTCTGTGTGGAACAAATCATGTCTGTAAAGAATCACGTGGTCAAAAGTTTAATATTTAGTTCTTTTTGGATTTGTCAGAGGACTTAATTGCTTTGTTAGATTGTTGTCTTGTTC	6	+	chr4:2875537-2875656
ADD2	chr2_70767417_1	GATCGCGAGGCCCCGGGGGACGCGCCCAGCCCCGCCAAGCCCGCCTCGCACCGCTACCCCGGAGGGCGGCGGCCGAGCGGGAAGGAAAGAGAGGGGAGGGGAGGGAGGGGAGGGGAGGAG	7	+	chr2:70767417-70767536
ADD2	chr2_70769062_1	TTCACCCCCATAATCTCCACCAGTCCCCAAAACTCCCCTCAATCAACATCCTCTCCAAGGGCTTTTGAAAATGTGCTTGTGAAAATGTACAGCTTCCAGAAAAGCCTCTGGCCACTGATC	1	+	chr2:70769062-70769181
ADD3	chr10_110009818_1	AATGTTAAACATAATTTGAAGGAGTTCTTGAGATAGTTGGTTATGAGACATTCAATGTATTGCTACATTTTACATATATGATATCAGGAAATGTTTGGTGAACATTTGACATAGTTGATC	6	+	chr10:110009818-110009937
ADD3-AS1	chr10_110006985_1	AAGTCGTGGGTGGCAGAGAAAAGTGTGCACCGCTGGGAGGTCTATTTCAAGAATAGGTTGGGATGAGAAACATGTCTGGGCGAGGGGGGTGGGAGGCCCGGTGTCACCTGTGGATGGATC	1	+	chr10:110006985-110007104
ADD3-AS1	chr10_110005298_1	GATCTACCTGCCTCAGCCTCCCAAAGTGCTGGGATTACAGGCGTGAGCCACCACGCCCGGCAATATTGTGATTTTTTATATCACATGAGCACACATTGAAACCTGTCAACAATATATTTT	1	+	chr10:110005298-110005417
ADGRA1	chr10_133101940_1	GATCTGATAAATCATCATAATGGTGCGACGTTAGCTTTATGCGGCGAATCTCTGTATTCCTTAAACATTTATGTCCTTTCCAATTATAGCAGTATTTTACCTGTCATTTCAAAATGTCAG	5	+	chr10:133101940-133102059
ADGRA1	chr10_133102835_1	CTGCTCAGGTACTGAGTGCACATGGGCGCGAGGCCCCGCCACCTGGGCCCTGGACGCTGCATGCACCTTCTGGGTCTTGGCAAACCTTCTCACCAGGCCACCAGGGGCCTGAGGATGATC	1	+	chr10:133102835-133102954
ADGRA2	chr8_37796467_1	GATCATCGTGTCAGGGGCCAAAGGAAACCTCGGAGCCTTCCACCAAGTTCAACCCAAAACAGGGCGCCCCAGACGTCTCTGTCCAAGCCCGCGGGTCCAGGAGGGCCCCAGCAGCCTGGA	1	+	chr8:37796467-37796586
ADGRA2	chr8_37797791_1	CACAGGTGAAGTGGAGAGCACGCCTGCAGGGCACCCACGCCCCGGATTTCCAGCCTGGACTAGGGTTGCGGACTTTGGGGACCTGAGAAGGGTGAGAGCGGGGAATGCTCAGGAAAGATC	1	+	chr8:37797791-37797910
ADGRA3	chr4_22516931_1	ATATTCTGTGCTCCTGCCTTGAGAAATTACCTTCATAACAACCTGGAAGGTTTGTAAGCAGGATTCTCAGACACCTTGGAGTTTCTCCCTGAAACATGGCAGGTGGGAAAGAGTCAGATC	1	+	chr4:22516931-22517050
ADGRA3	chr4_22514959_1	GATCTGAAATGTTTCCAGCCCTTAATAACAACTCTATCTTAAAAGGTGCTCTTTAACTGTAATAAAACTAAGATAGCAAAAGGCAAAGGAAGCGTCTTGGGGTTTGGGCTCGCACACAGT	4	+	chr4:22514959-22515078
ADGRA3	chr4_22441250_1	GATCCTGAACTACACTTGCAGGTAGAGAGCAGAAACCAAGACTTTAGCTTCTGCCTACCAGAGGGGACAGAGCTAGGAGTTAGTTCAGCCAAGCTAACTGCCTGACCAAACAAAAGTTAG	1	+	chr4:22441250-22441369
ADGRA3	chr4_22444117_1	ATTTTCAATAGCTGCATTCACTGAATGGATATGTCACAAGTAATTAAACCAATCCCCTATTTTTGAGAATTTAGGATATGCTTATACACAGAGTCTGAAGATTTACATACAAAGCTGATC	6	+	chr4:22444117-22444236
ADGRB2	chr1_31763536_1	GATCCAGGCCGAGATAGGGAAAGACTCGAGACAGCAAGCACGGTCTGTGTCAGAATTCTGGAGGGGGAGACTTTAGCATAGATGGGTAAGAGGGTCGGTCCAGGCTGGGGGAGGGGGGGG	1	+	chr1:31763536-31763655
ADGRB2	chr1_31756023_1	GATCATTGCTGCTCCCCGAGTGCAAATCGGCCTCAGCAGGTGGGGCTGGGCCCCCGGGCACCAGGGCATTGGACAGGGTGTGGGCAGCAGGAGGGCCTGGAGATGTGGTGGTGGTGGAGC	2	+	chr1:31756023-31756142
ADGRB2	chr1_31764368_1	CGCGGGCCGGGCCCGGGAGGGGGCGCGCGCCGGGCCGGGCGCGAGGAGCCGCGGGAGAAGGGGCGGGGGCGACGCGCGCCGCCTCCTGTTAAAGGGGGAACAGCGCCAGCCGAGCCGATC	9	+	chr1:31764368-31764487
ADGRB2	chr1_31758145_1	CCTCCCTCCTGCATGCCACAGGATAGCTCACAGCACTGCATGGGCCCCCTAGAGCCCAGCTGGTCCTCATCAGAGGAGAAAAGATGGGGCTAGGAAAAGGGAGACAACCCGCTCCAGATC	1	+	chr1:31758145-31758264
ADGRB3	chr6_69232664_1	AAGGCAATGAGAGTCGGAACCAGCTGATGCCGCTGCTGCTGCTTCCCGTTTCCAGGGTGAAATTTTCACAGCAGCTATTCTAAAAGGAGGAAAAATCCCTAACCAGCAGCAGAGAAGATC	1	+	chr6:69232664-69232783
ADGRB3	chr6_68636016_1	CAGGGGTCACCTTTTCTCTGCCGGGGGTCGCCACCGTGGAGCTTTGGGCTTAATGTTTGAGAAGGGAGGAAAATGAAAGGAAAGGCTGTTGCTGGCGGATGGGGAGGCTGTGAGCAGATC	1	+	chr6:68636016-68636135
ADGRB3	chr6_69231519_1	GATCAGCTGAGATAAATGCTTTTCATTTGGCCTTAACTGTTTGTCACAGGAAGATAAGAGACAGAGAGCTAATGAAGTAAATTGATGTGCTGCTACAGTTAGGGAGAATTGGAGTTTAAT	5	+	chr6:69231519-69231638
ADGRB3	chr6_68634744_1	GATCAAGTCCAGCATTCACTTCCCACCCTTCAGAGTCGCCTTCCCATCCTCCGCACCCCCCTGCCTCGCCTCCCAGTGAGTTTCTCTTACAGTTGGTCGCCGCCAGCCCCAGCGGTGGGA	1	+	chr6:68634744-68634863
ADGRD1	chr12_130954137_1	GGCGCAGGTCGCGGTCACAGTGGTGACCTGGGATTGCTTTCCCAGGACTGCGAGTCGGGTTTGGGTTTCTCCTCCCTGCATTCCACAGCTGCTCTGGTCATCGCAACGTGTTTATTGATC	1	+	chr12:130954137-130954256
ADGRD1	chr12_131070006_1	GATCCGATGTGGAGGTTCCTATTCCCACGGAGATGAAGCCACAAGCAAAGGCCTGTCCGTGTGCAGGTCTGTCCTGAGCATGAACATCCTGTCCCAGAGAGAAAATGCTCCCTCTGGGAA	1	+	chr12:131070006-131070125
ADGRD1	chr12_130953347_1	GATCGGATAAACTTTGGTCTTGGGTAAACTGAGGCATGTCTGGCGAAGGGGCTGACTCTTTTCTATCCCATTGAGAACATCCTCCTGGTGCTGGGGTGGGGGTATATGTGGGATGGTGTA	1	+	chr12:130953347-130953466
ADGRD1	chr12_131077382_1	CGTCCTCCCCAGCATCTCCCATGTCCACTTGTCACACCTGTCACATGCAGTCTCCTCCCGCCCTCCTAGCCCCTGCCCCAGCTCGCCTCCACGGCTCACCTGCCCAATGTCTGGGGGATC	1	+	chr12:131077382-131077501
ADGRD1	chr12_131072441_1	CTGTGCTTGTCTGCACAAGTCTACCCCTCTGCCTGGTGTTTCTTGGCTGTGCTCAGTTGCCTTTGAAGAGGGAAGCAGTAGGTTGTGAGGTTGGGGAGGCTGCTCTCTAGGATTGAGATC	1	+	chr12:131072441-131072560
ADGRD1	chr12_131076325_1	GATCAAGACTATGAAAACATCAGTGAGTGGAATGGAGCTAGAGTGGGCAGGGTGCCGGTGCTGTTTAGAACAGGTAGGGAAGGGAAGGTCTCTCTGAGGAGCTCCTCCTGCAGAGGCCTG	1	+	chr12:131076325-131076444
ADGRE1	chr19_6887869_1	GTCAGGTGCTGTTCTAGGCACTAGAGGATATAGCAGTGAGAAAAAAAGACTAAGTTCCTGCACTCTTGAGGCTGATATTCTAGTGGGTAGGAGCAGACAGGAAAGAAGGCACAGATGATC	1	+	chr19:6887869-6887988
ADGRE1	chr19_6887045_1	GATCTTGGACAAGTTATAACTCCTCTGCAAGTCTCAGTTTCCATTTTGTTGGTGAATAGAGGGAGGGAGGGGAATTCCTACTTTACAAGGTTAACATGATAATGAAATTACACTTTGTTG	5	+	chr19:6887045-6887164
ADGRE2	chr19_14776161_1	GATCTCCTTGTTGTTCACCAGAGAGAGAGACAAAGAGGCAGAGGTAGAGAGAAAACGGAGATTAGGGAGATAGAGAGACTGAAAGAGAGACAGAAGGAGAAAGACAGAGAGAGAGAGAGA	1	+	chr19:14776161-14776280
ADGRE2	chr19_14777258_1	GTGCCCAGAGCTTTGGCATGCCAGAGTTGGCAGAGCCTGCGTCCCAGCTGGCAGTATCTTCCCCTGCTGTTTTCCAGATGAGGAAACTGAGGCCAGGTACAGAGGCTCACGCCTGTGATC	1	+	chr19:14777258-14777377
ADGRE2	chr19_14778987_1	TTTTTTTTTAATCTATATTAACTCATTTACTCCTTAAAACATCTGCAATGATGTTGTCATTCCCATTTGACAGAGGAGGAAACTGAGGCACAAGTGACTCACCCAGCTGAGACTCAGATC	5	+	chr19:14778987-14779106
ADGRE3	chr19_14673539_1	GATCTGGAGACAGATGGTTTGGATTCAAATCCCAGCTCTCTTATTTACTAGCTGTGTGATGTTGGACAAATAACATAACCTGTGCCCCAGTTTTCTTATCTGTAAGATGAGGATACCCCA	3	+	chr19:14673539-14673658
ADGRE3	chr19_14675356_1	CCCTTCCTCCAGCAAATATTTATTTATTTATTTATGTGGGTCTTGCTCTGTTACCCAGGCTGGAGTGCCGTGGCACAATCATAGCTCACTGCAACCTCAAACTCCTGGGCTCCAGCGATC	1	+	chr19:14675356-14675475
ADGRE5	chr19_14380660_1	GATCTCACTCTATCACCCAAGCTGGAGTGCAGTGGCACCATCATAGCTCACTGCAGCCTCAAACTCCCCAGCTCGGGTGATTCTCCCCGCCTCAGCCTCCTGAGTAGTAGTAGCTGGGAC	1	+	chr19:14380660-14380779
ADGRE5	chr19_14381945_1	CAGGACTTCTCCACTGCAAGGTACCCCCAATTTGTCCCTCGCAGTCTCAGCAGCAGGGGCAGCCCCCAGAGACCCCAGTTCTTGCTCCCCGCAGACCTGGCTGGGGCTCAGCTGCGGATC	1	+	chr19:14381945-14382064
ADGRF1	chr6_47041709_1	GATCCAGGCAAAGCTTAAACTAATTCACCCTAAAGGAAAAATAAGCTTAATTCTCTCAAGCATAATTTTATTTTAAGAGATTGCAAGGGTTAACGTATTATGAATTAGTGAAAACCATAT	6	+	chr6:47041709-47041828
ADGRF1	chr6_47043560_1	GAGTGAACAATATTCCCGTCAACATTTGAGCTTCTAATTGCATGTTGAAGACCTTTAGTGCTATGTGGGCCTAAACCCAGTATGACCCACTTGTCTTCCACACCAGCTGGGCCACTGATC	1	+	chr6:47043560-47043679
ADGRF2	chr6_47655638_1	GATCAAGACTAGCTAAGGAAACAAAATGAGGAAGGGGGAATGCTGAGATTAAAATTAAGGGGTGCCTTTCAGTATATTAGGAGAACTTCGTGAAGATTTTGAAAAATGCCACACTCTAGA	5	+	chr6:47655638-47655757
ADGRF2	chr6_47656867_1	AAGGAATTTATTAACTTTAAGGCACTTTACGTAATAAGAGCACAAGTCTGTATAAAAATATTTTTGTTTTCATTTATTCTTCTCTGTTCTTCTGTGCTCCACTAATTTTATCCAAAGATC	6	+	chr6:47656867-47656986
ADGRF3	chr2_26318370_1	GATCACTTGAGCCCAGGAGTTCAAGTCCAGCCTGGGCAACATGGTGAGAGCATGTCTTAAAAAAGATATAGATATAGATAGATTTAGATACAGATACAGATATATATTTACATAAAGATA	5	+	chr2:26318370-26318489
ADGRF3	chr2_26319305_1	AGAGGCTTAGGGGTTCGAAGTCACAACCAGCAACATGTCTATAAGCCAGGTTCAGTCATGTTCCCAAGGACCTGGGAAATCTGGATTGTTCTGAACTCCTCAAAGGCTGAATCACTGATC	1	+	chr2:26319305-26319424
ADGRF4	chr6_47698242_1	GATCACAATTGATGCACCAGTTTATCAGCCAATTTCCTCCAAGTTCAACATCAGAACAGGCAAAAAAAAAAAGTATCAGCCTTTAAAAATCATCAACAATAGTGGCATAACCTTGCATTT	5	+	chr6:47698242-47698361
ADGRF4	chr6_47700089_1	CCCTCTCACCTTGTGGTACAGTTCCGGGGAGAGGAACCCTTTGGGAAAGTATTTCCTTGATTCACAAATATTCTTGGCCATTCACCTTAGGGTGTTTTGCATGAACAGGTTTGCGAGATC	1	+	chr6:47700089-47700208
ADGRF5	chr6_46955313_1	CCCAGTCCAGATGTCATATTACAGAGCAGCTGATGACAGGCAGGTTAGAACAGGCCCTGGAAGAATCCATTCCCAGCCTCAGGCAAGACCCCCTAAGCTCTGTCTTTGGAAAGTCTGATC	1	+	chr6:46955313-46955432
ADGRF5	chr6_46921608_1	GATCGTAAGTGGAAGATGTCTTAAGAGAAGTGACTTAGGAGCCCCTGAGGTCTTGCTACAAAGGGAGACAGAATGACAGACCGCAGTAGGAGAAATGTCTGTTACCTGTCCAGCACTGTG	1	+	chr6:46921608-46921727
ADGRF5	chr6_46922497_1	GATATTTAAAGATAAGGAGATATATGGTAAAGGCCTGGTTGGCAGGCTGCATCCAGGTTGCTGGGTTTAAAGATGAATTATAGTCAGCTCATTTTTGAACTGGAAGTGACCTCACTGATC	3	+	chr6:46922497-46922616
ADGRF5	chr6_46954500_1	GATCTATATACTGGCTGGCATTCTTTATCCAAAGATGTACAGATTTGAAAAATCCATATGTCATATCCCATCTCACTATTTGCCCCTCACAGTCTTGTAAATCAGTAAATCTCCACAAGA	5	+	chr6:46954500-46954619
ADGRF5-AS1	chr6_46903962_1	ACGAAGAAAGTTGACAGTTTCCAAAGCTAATGAGAGTCAGAGCTGGGCTTCCACTCAGACCTGACATCAAAGTTGAGCATATATAGCCTGTAACTCTAAGATGGTCACTGGAGCAGGATC	1	+	chr6:46903962-46904081
ADGRF5-AS1	chr6_46902885_1	GATCTGGCTGCCAAGTCACCGGACCTGATTTGAATAGAGCAAATGGTCACACCAAGAAGTGAATCCCACAGTTTCAGATTTTTAGGAGATGTCATTCACTCCCTCGAATCCTCTGTTTCT	1	+	chr6:46902885-46903004
ADGRG1	chr16_57627448_1	GATCTTGGGCAGGTTAATTCTCATCTCTGAGCTACATGTATCTGCCTTAAGCTCCCTCTTCTTCATCACCACATTCACAGGGAGTATTTATTGAGGGCTTGGCAAGTACCAGGCACTGGT	1	+	chr16:57627448-57627567
ADGRG1	chr16_57619035_1	GATCAGGAAAGAAAGAATTCCGACACTTAGGGATTGGTCCCAGCCAAGGGGGAGCCTGGGGGACTATGGGAGAAACAGTGGGGTGAGGGGAGGTGAGGGAAGGTTTATAGGGTGCATTGA	1	+	chr16:57619035-57619154
ADGRG1	chr16_57629077_1	TGGGAGTGTATGTGAGTGTAAGTGTGGATGTGTGCATCCGTGCACGGGTGGCTGTTGGACAGTGGGTAGGGATGGTGGTGAAATGGGGAAATGGGGGGGTCTTGGTATCTTGGTGGGATC	1	+	chr16:57629077-57629196
ADGRG1	chr16_57639021_1	GATCACGCCACTGCACTCCAGCCTGGGCGAAAGAGCGAAACTCTGTTTGAGAAAAAAAAAAAAAAGATTTGGTTTTAAAGTCAATGTTGACAAACTTGCAGATTTCATGTAAAAACCTGG	4	+	chr16:57639021-57639140
ADGRG1	chr16_57620427_1	CTGCAGGACGCAGGGCAAGGGTGACGCCGCGGAGCCTGAGCATGGACGGGAGGCAGGCGGCAGGACCTGAAGTCTCCTGCCTGCTTTCCGCAGCGCCCTGAGCAGCTTCCTCCTGGGATC	2	+	chr16:57620427-57620546
ADGRG1	chr16_57640010_1	TTGCTGAAGATTCTTTTGGGTCCCTGGGCTGCACCCCCGGTGTCAGAAACAAGCCTCTGACAAGTCCAGGGCGTGAGGGGACTGGAAGTGCAGGAAAGAGCCACCAGTGGGGCTGGGATC	1	+	chr16:57640010-57640129
ADGRG2	chrX_19083735_1	CAACATGCCTTACTTCTGAACCAAAACATTGGTCCAGCTATTAGCTTGAAGATGACAGTCACTTCACGTAATGGCATCTTCTCATGTGAAATAGGACATAATGACTTTCAAATGAAGATC	5	+	chrX:19083735-19083854
ADGRG2	chrX_19082379_1	GATCATTCTCTTTCCCCAGCTTTGACCGCACCATGTAACTTCAAAATCGGTACCCATTTCTGAACGCCCATTCAAAAGCAATTGGGTTAGCAAGAAGAAACAGGTCAACAATAGAATCCC	2	+	chrX:19082379-19082498
ADGRG2	chrX_19121698_1	GATCCCTGGGGGATTATCGTGCACAGTACAGACTGTCACTGTCGAAGCAGCCACGGAAAACCTGTCCCCTGCTTCGTCTGGCTCTCGGGAGGTCAGCTCTCTTCTTCCCCCTCACTTTTT	1	+	chrX:19121698-19121817
ADGRG2	chrX_19122891_1	TCAGCGGCTCACCTTTAGGGCTCGCCCCGGTACCCATATGCCCGTTTCAGTGTCGCACGCTGTAATGGGTGGGAGCCCCGAGGGCGCACTTCTACCAAGATATTCCTGAATCCGGAGATC	1	+	chrX:19122891-19123010
ADGRG3	chr16_57668658_1	ATAGGGGAGGTCGGAGGGTGCTCCCTGACTCCCCAACCTGGGCTGTGTCTCCCTGACAGGCCTGGCTCTGAGACAGGGGTTGGCCCCGGGCAGGCAATTCTCCAGCTGGCTTGTGAGATC	1	+	chr16:57668658-57668777
ADGRG3	chr16_57667510_1	GATCAGAAATGATGTAATGGCCACAGGCGGCTCCGCCTGCGTCATCCATGATTTCATCACACACCTCGGGAGGCTCAGGGTGACAGACAGTGCATGCAAGGTCACCCGGCCAGGAAGTGG	1	+	chr16:57667510-57667629
ADGRG4	chrX_136305451_1	GATCATCTCTGAATCCTCCACGGGATTTTGGTGGTATTTCTGTCACCCCTAAGGGGCTGTAATGACACCTTCTGGGACAAAAACAACATCCCCTTCTTGAGACGAACATAAAGCCAGTTC	1	+	chrX:136305451-136305570
ADGRG4	chrX_136300347_1	GATCCGCGGGAGCCGGGAGGCCCGCGGGCCGCGCACAGCCCTCGGGCGGCCGGGCAGGCCAGAGCCCGAGGCCACTCCGGGCTCAGCGTCGAGCGGCTGGTCGGGTCTCCATGCATCACG	7	+	chrX:136300347-136300466
ADGRG4	chrX_136307137_1	AGAAAAATATAAATTGGATTACTTGCTGCTGAAAATCCCATTTTATAGATAGCAATCATATCCATTTCTATAGCACTTTATGCTTTGAAAATTGCCTTCGAAATATCATCTCATTTGATC	6	+	chrX:136307137-136307256
ADGRG4	chrX_136302763_1	AATACTTAATAAAGCATTTATTACGTACCAGGTAGTGTTTTAAGTGCTTTACATGTATTATCTCATTGATTTTATACAAATAATAGAGGTGGATACCATCATCACCATTAACTCATGATC	6	+	chrX:136302763-136302882
ADGRG5	chr16_57543034_1	TGAGTCTGGGAACCTGCACCTTGGATGGCTGTCAGGGGCTCAGTAGAGGACCTGGCACACAGTTTGTGCTTGGCAATCTGGAGCAGGTGCAGCTCCTTTCAGAGTGACCTGGATTGGATC	1	+	chr16:57543034-57543153
ADGRG5	chr16_57542267_1	GATCATTTTCCCTTTTCTATAGATGGGAAAACTGAGGCCCAGAGGGGCAACATGTCTTGCCCAAAGGTGCAGAGCTCAGGTGGGTCTTGCGCACTGCATAAGGCCACGTTGCCATGTCCT	1	+	chr16:57542267-57542386
ADGRG6	chr6_142301213_1	GATCCCTTTGCCAGACAGCTACTTTACAGGAGCATTGGAGAGCAGGCAGCTAACTTTCCCCAACAAGCAGCTGGATTTACGTTGGCAAATCAATCCCTCTCAATAAAATGTTATGTGACC	1	+	chr6:142301213-142301332
ADGRG6	chr6_142302173_1	GCCCATGAACTCTCCAGAAACGGCGTAAAGGAGGGTCCCGCCGCGGCGCAGGGCTGGGGCGCCTGGGTTCCCCCTGGGTGGAGCAGCGGCAGCAGAGCGGGAAAGTGGTGGAGGATGATC	2	+	chr6:142302173-142302292
ADGRG7	chr3_100609064_1	GATCACCTCTGCAGTAACCACATCTCCATGTGAGGCCTCATTCTGAGGTACCGAAGGTTAGGACTCCAACATATGAATGTTGGAGGGGACACAATTCAGCCCATAGCAGGTGGGTTATCA	1	+	chr3:100609064-100609183
ADGRG7	chr3_100609839_1	TTGTGGTTTGGCTTCACCATGGCTTCCTGCCGTGCCTGGAACCTTAGGGTGCTGGTGGCTGTCGTGTGTGGACTACTGACTGGCATCATTTTGGGACTGGGCATCTGGAGGATTGTGATC	1	+	chr3:100609839-100609958
ADGRG7	chr3_100634867_1	GATCTAGCAATTGAATTAGGGTTATTTGTTTCTGTCTACTGATTGGGTATTGTTTCTGACACTTACCCAAGTGTGAATAGCCTATAACACTGGTATAATTTGTGAAATGATGCTGCCATC	5	+	chr3:100634867-100634986
ADGRG7	chr3_100635929_1	TGGTTTGAGCATGGTTTAAGTTGCTTAAAGGCATTTTGCATAGCACTCCTGAGAGACGCTCAAAGATTAAAAAAAGGGCCTCTTGTCCAAATATTTTATTTTAGGATATTCCTAATGATC	5	+	chr3:100635929-100636048
ADGRL1	chr19_14205294_1	GATCAAACCTGCCGGCCTCCCGTGCTTTAACCCGGCACCACGGAGAGAAGGTGCTGCCCGGCTGCACCCCCTCCTCCTGACAGCGGCGCCCCCCGGACTGCGGCCGGCTGGACACCCAGA	4	+	chr19:14205294-14205413
ADGRL1	chr19_14207421_1	CCTCATCTTCCTGGCAGCGACGTGCAAGGGGGACGGGCAAAAGGAGGACTGGACTCGGGTACGAAGGGATTTGGCGCGCTGGCTGCACCGGAGCGGACAGGTAAAAGCGGTTTCTGGATC	1	+	chr19:14207421-14207540
ADGRL1-AS1	chr19_14137635_1	CTGACATGATTCATGACCACATAATACATCCGGAAACTTCTCTCCACCGCCTCCCGTCTGGGCCGTCGCCCCCGGCCTGGGAGACTCCAGGTCTCAGAGTCTCTGCCCCCACGGGCGATC	1	+	chr19:14137635-14137754
ADGRL2	chr1_81700207_1	TTTTCAAAAGAATTGTCACAGGAAGATTTCCTTCAGAGGAACGGAGAAACCAAAGGAGATGGCTTTATTGTGGAAGAGTTGAGGAAAGCCTTCTGTCCTAGAAGTTAACATTTACGGATC	4	+	chr1:81700207-81700326
ADGRL2	chr1_81699027_1	GATCATAACTAACACATGTATTTGGTTTGCTATTAGAAAATTTAAAAGCAAAATGTACAACATACAACATACACAGCGATATTCATTTTGATTGTTTGAGGAACTCTAATTTTATTTTCC	6	+	chr1:81699027-81699146
ADGRL2	chr1_81801530_1	CCCCTCCGCTGCTGTGTGTGGCGTGGCTCTTCCCGGCTACTCCTTGCTTCCCCGAGCCCGAGTCTGCGCCGCCAGCCTTCCTTGGGGCAGCGGCCACCGCTCAGCCCCGGCCGGGAGATC	5	+	chr1:81801530-81801649
ADGRL2	chr1_81799593_1	GATCTTCATGTATTTTGAACAATCTGCTGTTGACATATTAATAACATTGTTTGGAATGATTCCTGAAGTATGATGCTTGCAACATTCCTGCAGCACCAAAAAGTACCTATTGTTTCTGAA	6	+	chr1:81799593-81799712
ADGRL3	chr4_61201623_1	TTGCCGCGTGTGGTTGGGGGTGTCTGCACAGGGGCCGGCCGGTCTTTTGCCCCGGGCTCAATGGCTGGATTGTGGAAACTGCACCCGCCTTCAGGTTGTTGAGCAACTGATGGGACGATC	1	+	chr4:61201623-61201742
ADGRL4	chr1_79005894_1	GATCTTCCAGAAATGGAACAGCACACAAATGTGAACAAAAAAAAATGAAACAAAACAAGGAACAAGACTATACATCAGAGTTATTGAAATACATTTGGAAATTATATGTTGTGGACTGAT	6	+	chr1:79005894-79006013
ADGRL4	chr1_79007280_1	TCCATTATCAACTCAATTTCAGGTAAAATTCACCTGTAGCCCTTCCTTACATCTGCAGAAAAATTGGTGCATCATATCCTTTGCATGTTAATATACAAGTCGATTACGTAGAAAGAGATC	5	+	chr1:79007280-79007399
ADGRV1	chr5_90558209_1	GATCCTTCCTTTCTAATATTTCATCAATTTATGCTCAAATTCTTATGGGGTAAACTTAGGGAGAGCTTCGGTAAACGTGAAACGAAACATTCTCTTAGGAACGAAAAAAGACTCAGTAAA	5	+	chr5:90558209-90558328
ADGRV1	chr5_90898720_1	GATCACTTGATGCCAGCAGTTTGAGACCAAGCCTATGAAACATAGTGAGACCCTGTCTCTACAAAAGATTTAAAAAATTAGCCAGGTGTGGTGGTGCACACCTGTAATCCCATCTATTCA	3	+	chr5:90898720-90898839
ADGRV1	chr5_90559066_1	CGCCGCGGCCTGCGGGTAATGGGGCATAGCTGCCCGCGTCGGTTCTGTCCAAGGCTGCGGTTTTGCAGGGAGCGTTAGGTTCCTGCACCCCCTACCCGCCCTTTCCAAAGATGTCTGATC	1	+	chr5:90559066-90559185
ADGRV1	chr5_90899879_1	GACATTCCTCCATCACCTAATGGTCTTAGCTGCCTTGTGTCCTGTCCACCTGAGATGACACCCCTTGCATCCAGTTCTTTGAGAGAAATAATTCTTATTATAGATTTGTCTTAACCGATC	3	+	chr5:90899879-90899998
ADH1A	chr4_99291896_1	TACTAAATGCTAGCTACAATTATTATTCATAAAAGGAAGCTCACAGTCTATGGGGAAAAGATACACAGGCAGCCAAGTCTACATATCAGCCTGGCTGGGAAGTGCGCTATCACAGGGATC	2	+	chr4:99291896-99292015
ADH1A	chr4_99289364_1	GATCCATTGACTCAGTGATTAACTAATTTCTCTAAAGTCTCAAAGCTGGCTTTCCAGAGAATAAAGATGAATCTAGCCTTATGTTTTCACTACTCGGTGTCAGTAAAAAGTTAGCAAAAA	5	+	chr4:99289364-99289483
ADH1B	chr4_99321759_1	GGGGTGGCGAGGAAGGAAGAAGAGTAAGAAAACAGGAAAAACGAAGTAGGATAGAGAGAGCAGCCTCTTTGTCTTTACAGCAGAGAATCAGACACCCAATTAGTCACAGCAAAGGGGATC	1	+	chr4:99321759-99321878
ADH1C	chr4_99353313_1	CATCTCCCTGTGTCAGGCACTAAGCTGGGGCTGATGGGGTGGCAGTGATAAATAAAACTTGACTCTTACCTCTGCTGAGAGGCAGTATAGGGAAGCGGTTATGACACAGCCTTTGGGATC	1	+	chr4:99353313-99353432
ADH1C	chr4_99352122_1	GATCAATGAGTATTTTGTAAGATATTTTATAGTAAGATTAAAAGTATATTTCAAAATCTTCTCAAATCCCTCTCATAAAAGTTTTGTCAGACTTCTTGTGTTCACAAAAAATATGAATAC	7	+	chr4:99352122-99352241
ADH4	chr4_99145458_1	TGTATGAGAGTCCTCGTTGCTCCACATCCTCACCCATGCTTGGAATTGGCAGACTTTAAAAATCTTCTTAATCTGGTCGTGTGTAAAGATATCTAATTCTGTTTTTAATTTGTATTGATC	5	+	chr4:99145458-99145577
ADH4	chr4_99142954_1	GATCTTAAAGAAAAATAAGAAGTTAAATTCTACATTATAGTCATTACATTTTTTATTTCTTGAAAAAAAAACAGGTGTATTAAAGTTTACCTTGATATAATGTCTCAAGTTTTTCCCTCT	7	+	chr4:99142954-99143073
ADH5	chr4_99088289_1	GATCTGGCTGCAGCTCTGCCAAGTATGCAAGCTGCAAGAATGACCCAGAGCGAGTTACTTAATTTCGTGTAAGAAGCAATGCGTGGCCGCTCCTAAGCCATTTCCACTGGGATACCGACC	1	+	chr4:99088289-99088408
ADH5	chr4_99089249_1	AACTTCCCAAGCTCCCATTCCAGCAGTTCCTGAAGGGTAGGTAGGATTTTGGGGAGACAGTAGAACGTGGGCAGAGAACTTTGGAAGGAGGAGATGAGGAGAACAAAAAGTCTCCTGATC	1	+	chr4:99089249-99089368
ADH6	chr4_99218873_1	GATCCTTGGAGAAGGGGATATATCTTTGACTCTGGAAATTCTGATAAAGGGCTTGGACATTACTTATTGAAGAGATGAAAGAACTGAGGGAAGTCAAAAGGGAATTAAGGAAAAAGGAGA	5	+	chr4:99218873-99218992
ADH6	chr4_99219667_1	TGCAGAGCTGGTTACTCAGAGGAAGTGAAACTAATTTGCATACAGGGCCTACCAACTTGGATTTGGACCCTAGAAAATCTCCGTGTGTGGACCTGGGTCTTGACCCAAGGCCCAAGGATC	1	+	chr4:99219667-99219786
ADH7	chr4_99433690_1	GATCATGTGAAGACAGCGAGAAGAGGGTCATCCACAAGCCAAGGACACAGGCCTCAGAAGAAACCAACCCTGATGACACCTTAATCTCAGAATTGCAGCCTTCAGATGTACAAGAAAACA	1	+	chr4:99433690-99433809
ADH7	chr4_99436020_1	GAATGCCAGAGGGTTTTCATCTACTTGGGCAAGTACCTAGGTCTTCTTGAGTAGCTGTTTAACCATTACAGACCATTATTTCTTAATATAAGTTGCAATGGCTCCAGAAGCTTCTGGATC	3	+	chr4:99436020-99436139
ADHFE1	chr8_66432119_1	GATCACTTAAAATACTCTTAGAAGGGAAAGTAACATTTTAAAGGATTAACAGTGGAAAAAGAATATCCCTGTTCCTCTTCCTTCCCCCAAGTCCTCAACATGTGAAAAATAGAGTTGATA	5	+	chr8:66432119-66432238
ADHFE1	chr8_66433132_1	GCCTGCCTCCCAGCAGAAATGTGAGGTACATCCTGGTCACCTGATAAATACTTGCTGACTGTGCAAGTGCACAAGTCTGCCTGGGAAACATGGAAAAGTTTGAGCTCACAGGTGCAGATC	1	+	chr8:66433132-66433251
ADI1	chr2_3519833_1	AACGACGTTAAACGTGTTTAGAGTATGGAAAGCAAATGCAAAAAAAAAAAAAAAAGAATAAGGATTTTGTTAAGCTCATGCAGTCCATATGGGCACAGTTGAGACTTCACAGCTCGGATC	5	+	chr2:3519833-3519952
ADI1	chr2_3518255_1	ACAAGATGATATCCAAATAGATTATGCTGGAATATTCTATAATCCTTTCCCAAGGGAAAAAGTGTGGTGTCCAGGTAACCCTGTGTATTTCATTTAAATCACATGAATGAAGATTAGATC	6	+	chr2:3518255-3518374
ADI1	chr2_3517170_1	GATCAGAAGATTCCAGTCTTCCTGAGTCAGAATAATAAGGAAGTCGCTTCTGCTTTAACCCTTAGGAAAAAAGTAACCTAATGTAACTTGACGTTAACCAATCAGCTTTTCTACCTATTG	5	+	chr2:3517170-3517289
ADIG	chr20_38581557_1	ACCTAGAGTTCGAGAGTGAGTCCTAGAGTTTGAACCTAGAGTTCGAGAGTGAGTCCTAGAGTTTGAACCTAGAGTTTGAGAGTGAGTCCTAGAGTTTGAACCTAGAGTTCGAGAGTGATC	1	+	chr20:38581557-38581676
ADIG	chr20_38580868_1	GATCCTGGGGGTAATTTTTGTCCCATCTATTTTTCTAACTTAACAGAATTATCTCCATCTTACAAGAAAAAGGGTCAGAGGGGTGTCATGAACCCAATAGCTACTGGACTGAGATTCAAG	4	+	chr20:38580868-38580987
ADIPOQ	chr3_186843320_1	TTTGGGGATATATGTAGGTATAGGGATATCTTACAAGGTAATCAAGAGGTTCTAATGAGGCCAGCCATGGTGGCTCACACCTGTAATCCCAGCAATTTGGGAGACCGAGGCGGGTGGATC	1	+	chr3:186843320-186843439
ADIPOQ	chr3_186841677_1	GATCCTGCCCTTCAAAAACAAAACATGAGCGTGCCAAGAAAGTCCAAGGTGTTGAATGTTGCCACTTCAAGCCTAAACTTTCTAGGAACACCTAAGTGGGTGGCAGCTTCCAGTTCTCCA	1	+	chr3:186841677-186841796
ADIPOR1	chr1_202958772_1	GGCTAGACCTCAGTCTGCCTCCTGTTATTTTCTTATCAGAGAGCAGAATTGTTTCTAACTACTCTTGCTGGTGAACCCGTGCCCCAGTTCCTGCTCCCACAGGCACCTAGAGTGCAGATC	1	+	chr1:202958772-202958891
ADIPOR1	chr1_202957855_1	GATCTGGGGAACCCATGCATCTCCACCCCGTGGGGCTAAAGGCGCAGCACTCACAGGACTGCCGGGAGTCGGGGGACAGCCGGGGACGAGCGCCCACCGCACCTAGGCCGCCTCGGAGGC	4	+	chr1:202957855-202957974
ADIPOR2	chr12_1690643_1	GATCCAGCCTAAATCCTCAAATTCTGGCTCTTGCCCAAAGTGTGTAGCCAGTATCCATAGAGACTGCGAAAAGCATCCGCGAGCCGGGGCGGCCCCCTCCTCCTCAGCTCCAAATTGCTT	1	+	chr12:1690643-1690762
ADIPOR2	chr12_1691438_1	GGAGGAGTCCGGCGCCCGCTGTTCCCCTCGCCTCGCCTTTCGCGGCGGAGGGTCGGAGCCTGCTGCCCTCTGCTCACCTTCGGGTGCAGTTGCTCCAGCTCCCTGCCCGCGGAGAGGATC	5	+	chr12:1691438-1691557
ADIRF	chr10_86968810_1	GGCTCCGGAGGAGCCGGAGCTGCGCTGCGGGCACTGCGGGAGCCCCTCCAAGGAGGCCATGCTGGCGCTGGGCGGCCCGCCCAGGCCCTCAGGAGAGGGTGAAGGTCCAGGACAGGGATC	6	+	chr10:86968810-86968929
ADIRF	chr10_86967940_1	GATCCAAGTCCCTGCCACATGCGTTTGGGTGAGACCGACCTCACTGCCTCAGTTTCCTCCTATACACTGATGCTATCAACAAAAATACCCACTTCAGGAGGTGGTTGTAAAGATTATACA	1	+	chr10:86967940-86968059
ADIRF-AS1	chr10_86971854_1	GGCGCGCTCCCTGCCTTCCCCGGCCTCCCAGCAGGGGACGAAGTCCCCAACCTGGCTGCCAGTCCAGATGCTGCAGTACAGGTCTGCCTAGGAGGCCGTTCCCTTCTCCAGTCTGAGATC	1	+	chr10:86971854-86971973
ADIRF-AS1	chr10_86970674_1	GATCTCCGGGCAGCCACCACCTCCTCGGTCTGCCCCCTCATTAAAATTCACGTTCCCACCCTGTGTCCACTTCATGATTCCTCGCAAGCTGGGCCCAGTCCTCTCATCCCAAGAGCAGAG	1	+	chr10:86970674-86970793
ADK	chr10_74176224_1	GATCCAGCAATTGACTCTCAAAGGCTGCGGACTGGAATTAGTACGTCGTGCTGCCGTTGCCAGGCATTTTATATTTTCCTAGGCTGAGGCTTCCCAGGCTGTTGCTTTTTTTCCCCCCAC	1	+	chr10:74176224-74176343
ADK	chr10_74152528_1	GCACCTCCTTCGCCAAACTGGAAGACAGATGCAACTTTTCCCTACCATCCTACTGAACATATAACCCTTAGATTTCCTTAGATTTTTCCTTAATAAAAATTATTATATATAATGCTGATC	5	+	chr10:74152528-74152647
ADK	chr10_74177758_1	ATTTTTGGTCTATGAGCTTTCCAGGCTCCACCCGTCCTGGTGATTTGAGGGCTTCTCAATGCCAATTTTTACTACATTGTGTTTAAGAGACAGCTTGGGAACCTAACCCTCAGTAAGATC	2	+	chr10:74177758-74177877
ADM	chr11_10306068_1	TGAAGGGTGCCTCTCGAAGCCCCGAAGACAGGTAACTACGCCCTGTGCTGTCCAGGGACGGGAGGGAAGGAAGGTGTGCGGGAGGAGTTCTCTGTCTCCACTCCCCTGGCCCGGGGGATC	1	+	chr11:10306068-10306187
ADM	chr11_10303238_1	GATCCAGACCAGTGCGCCGCGCTGCACTCCTCTAACCCTCCGCGTCCCAACCCCTTACCAGGGCCAGGGTCAGGGCCCGGAATCTGTCCTCCGTCCTCAGATGGAATTCAGGTCCGCTCA	1	+	chr11:10303238-10303357
ADM2	chr22_50480271_1	GATCCAACCATAGGAAAGAGTGGGGTCTCTGATGTGAGGACGGTCGGGCTGTGACGCCTGTCACCCCACTGGTCACCAGTGTTGATTCGGCTGATGTGGCTGGCTCAGAGGCAGGTGTCC	1	+	chr22:50480271-50480390
ADM2	chr22_50481740_1	CCCGACCGCGGAGGACTCCCCGAGGTGCCGGCGGAGGGGGTGGCTCGCGGCTCAGGCTGCCCCCGACGTGCCCGGCTCACCGCCCCCTCCCCTGCAGCCCCGCCCGCCATGGCCCGGATC	8	+	chr22:50481740-50481859
ADM5	chr19_49689649_1	AATCCTGCCCCTCTGGTGTGGTGCGGCCTCTTCCCACAGACTTTTGGCCTCAGTGTTCCCCGCCTGGGAAGTGGGGACTGGCCCTGGTACCTGGCTCCAGAGCTGCACCCAGAGGCGATC	1	+	chr19:49689649-49689768
ADM5	chr19_49687300_1	GATCCAGTGTGGTGGGTCTGAGCAGGCAGGAGGATGGAAGGCTTGGAGCCTGGAGTCGCCGGGAGTGGTCTGGGTTGGAAAAGTGGGTCCCGGCCGATGGGTGCGAGGGTGGGTGGCACT	1	+	chr19:49687300-49687419
ADNP	chr20_50930031_1	GATCAAGGTTGGGGGGGAGGGGAAGGCAGGCAGGCCTCCCAGAGGAAAGAAGAGGTGAATACGAGTGTGTTCACAAAACTACTCCCCATTCATTACATTAAAAAAAAATCTTTTTGCAGC	1	+	chr20:50930031-50930150
ADNP	chr20_50905873_1	TGGTGGCTTAAAACCAGCAAATTCTTTATCACTTGCTTAATTTAAAACAGTTAGTACACACTGGGCATGGTGCCTCACGCCTGTAATCCCAACACTTTAGGAGGCCGAGGAGGGCAGATC	1	+	chr20:50905873-50905992
ADNP	chr20_50931720_1	GCGCTCCCGGGGCCCGTGTGCTCGGCGGGCGCCTTCCTCTGGCCGCAGCGCCGGCGGCGGAGGCAGAAGCAGCGGGCCGCAGCACGCCCAGCACTCAGTCAGGTGGCCGTGCTGGGGATC	7	+	chr20:50931720-50931839
ADNP	chr20_50910382_1	CATGTTAGAGGGCCGAGTTCAAGACCAGACTGAGCAACACAGCAAGACCTATGTTTCTATAAGAAAGCATGGGTGTGGACCTGTGGTCCTAGATATACAGGCGGCTGAGGTGGGAGGATC	1	+	chr20:50910382-50910501
ADNP	chr20_50908830_1	GATCCATACTTAAGTAACTGAGGGGTGGGAACAGAATAGATAAGAAATTGTCTCTGCCTGAAATTCAAGGCCCTTTCCTCACTTTCGAATGCAAAGAGAGCTAAAAACTAAAATACAGGT	4	+	chr20:50908830-50908949
ADNP	chr20_50905219_1	GATCAGAAATGCTTCCCATAATATGGTAAAAATTTATCAATTTAATAATCCAAATCTAACACAATTTCGCAGGATATAAAGTAGTTCTAAAACCCAAAACAGCAAAAACAAAAGACAAAG	6	+	chr20:50905219-50905338
ADNP2	chr18_80110274_1	ACTGTACAGATGCAGAATGAGAAATAATTAGATATTTTAAGTAGTTTATTTGAACAGAAGACTTGCCTGCGTGCTTAAAACTTACTCTATTTGCACGGGTAATCACTGCCTCTTGGGATC	5	+	chr18:80110274-80110393
ADNP2	chr18_80108717_1	GATCACTTTCCCACAGGAATGATGAAGTCAGGAGACCCCAGCTAGTCGGTTCACCAGGATATGCCAATCATGGCACACTTGTCCCAGTTCTGGGAGCCAAAGTTTTGTCTTCCAATGGCA	1	+	chr18:80108717-80108836
ADORA1	chr1_203127280_1	ACTCAGGGTAGAGCCTGCAAAACAATATGGGATGAGAAGATGCAGGGACTGGTTTCATGGAGAGAGCAGGGTTTTAGGATTGGGGGAGGGTGCCAGGGCTACCGACTGCTTTGGGAGATC	1	+	chr1:203127280-203127399
ADORA1	chr1_203126717_1	GATCCAGTGAGGGGGGCAGTACCCCCAGAGGCCAGGTTGGGTTGTGGCTAGCTAACATTGGGGTCCCCAGCCTGACTCTCTTTGCCTTCCTAGAACCCTTGCCCAATACCCACAAACAAG	1	+	chr1:203126717-203126836
ADORA1	chr1_203088320_1	GATCCAGTGTGACTTACCTCTAAATAATGTGTCTTCTTCCTCTAAAATGGAGGCAGAGCTGGCTTGCTCTATGGTGGTTTCCAGACCTTACTGTCTAGTTGGTGAGCATGGGTTGACATG	1	+	chr1:203088320-203088439
ADORA1	chr1_203090988_1	GGAGGGTCCCCCCTCCACCAGGCCTCTGAAGCCACACGTTGTTTCCATGGAGGACTGAGCATCGGATGACCACTGGGAAATCCCGTCCCTGCCTGGAATCTGATGCTCAGAGCCAGGATC	1	+	chr1:203090988-203091107
ADORA1	chr1_203128815_1	TGCTGATGTGCCCAGCCTGTGCCCGCCATGCCGCCCTCCATCTCAGCTTTCCAGGCCGCCTACATCGGCATCGAGGTGCTCATCGCCCTGGTCTCTGTGCCCGGGAACGTGCTGGTGATC	1	+	chr1:203128815-203128934
ADORA2A	chr22_24428052_1	AAGGGCCACCGGGCAGCCCCGGAGGTCAGGAGGGAAGTGGAGCCCGTGCTGGGTGGCTGCTTACCACTGGGCAGTGAGGAAGGCACCTGCGCTGATGAGTTTGGAAGGGGTATGGGGATC	1	+	chr22:24428052-24428171
ADORA2A	chr22_24426719_1	GATCAGGTGGAGAGAGGAGCAGCAGAGCAGCTGCCCCTCGTCCCAGCACAGGGGATGATGGGAGCCCAGGGAAGGCAGGACCCTGGCTTCGGGCATTTTCTCTGCTAGAATCTCTCGATA	1	+	chr22:24426719-24426838
ADORA2A-AS1	chr22_24493864_1	GATCCTCTCACCTCTGCCTCCCAAGAAGCAGGTGCGCACCACCATGATAGGCTAATTTGTAAAACATTATTTTGTAGATACAGGGTCTTGCTGTGTTACCCAGGCTGGTCTGGAGTTCCT	1	+	chr22:24493864-24493983
ADORA2A-AS1	chr22_24495722_1	CCCCACGTTGCCCAGAACCGGAAGGAAAAGGACGGGATTTTACTCTCCAGGGCTTTCTCTGTGGCCATCCCAACCCTCCTCCCCGGAGCCGGGCTTGTCTTCTGGATGTCTGGCTGGATC	1	+	chr22:24495722-24495841
ADORA2B	chr17_15944387_1	GATCCAGGGTGAGTGTGAAGGAAAGAAAAAAGAGGGCCCGGGGAACACTGGTATTTTCGGGCGGTGGACGAGGATGGGACGGCCACGAGCTTGTCTTAAGGTAGAAGGCAGAGCGGGGCC	1	+	chr17:15944387-15944506
ADORA2B	chr17_15945684_1	CCAGGCTGGGGGCGCGCGGGGCGCTTGGAGGGCTGGTTCCCAGCCTGGCCACCCCGCAACGCTAGACCAGTGCGCCCGGGCACCCAAGACATCCCAGATGCGCGTCGCTCTAAGGAGATC	4	+	chr17:15945684-15945803
ADORA3	chr1_111504003_1	AACAAAAAAGAGACTTTGGTGGCAGCCTCCTAACCTTAGCCAGAACTATTCCTGCTAAGTTCTTGCACGAGTTGACGCTTTGCTGAGCACAGCCGATACCCAGCCTTTGCAGCAAAGATC	1	+	chr1:111504003-111504122
ADORA3	chr1_111501761_1	GATCTCTAATCTGGGATTTGAACCTAGACTGTCTACATCTAAAGCTTGTTTGTAGCTCCCTCACTCTGCTCTTTCCTCCAGAGAAGTGACGAGAAACACGAGACCAATGCAATTTAGGTC	2	+	chr1:111501761-111501880
ADPGK-AS1	chr15_72783975_1	CCAAATAGAGGGATGGGAACACATTTGCTTTCGCAGTAAAACGAAACGGACAGATTGTGAAGAAGCGGACAAACCTCGCGTTAATATTCGAACCAGTGGGTGTCCCCATTGGCACGGATC	1	+	chr15:72783975-72784094
ADPGK-AS1	chr15_72782436_1	GATCTCTTGAGCTCGGGAGTTCGAGGCTGCAGTGAGCAGTGATTGCACCACTGCACTCCAGCCTAGGCGACAGAGAGAGAGACCCTGTGTCCAAAAAAAAAAAAAAAAAAAAACCCCAAA	1	+	chr15:72782436-72782555
ADPRH	chr3_119579743_1	CCGCCCCAACCCGCGCCCTCGTCCACCCGCAGCAGCCAAGGCCTCTTCCCCGGCCCCGGGAGCCCGCGCCACGCCCGTCGCTCGCGCGTTCCAGTCCAGGCTACAGCAGGTATCGCGATC	6	+	chr3:119579743-119579862
ADPRH	chr3_119581490_1	GATCTGGACTGAGGCTGAGTGGTGTGATACCAAGCATCCTGGCTTGGCTGGAATCAGATTTGGGTTCCAGTACTTCCACTCCTCTTGTTTTGTGAATTTAGCTTATCTGAGCCTTCATTT	1	+	chr3:119581490-119581609
ADPRH	chr3_119582639_1	GGGAGGCCAAGGTGAGAGAATCACTTGAACCCAGGAGTTCAAGACAAGCCTGAGCAATATACGGAGACCCTGTCTCTAGAATGGGGTAGCCAATCCCTCTTCTAGAGACAGGTACTGATC	1	+	chr3:119582639-119582758
ADPRH	chr3_119578872_1	GATCTCTGCCTCCCTTATTGGTGAACTTGATTTTTGTAAACACTCAAAAGTCACTTAGGCTAGAGTTGGAGATGGAGATGGTTATTCACTGGGAAGGCCACAAGAGAATGTTTTAAAGTG	3	+	chr3:119578872-119578991
ADPRHL1	chr13_113454442_1	CAAAGAGTTACACCTGGACTGAAGAAATGCGTCTGATAAAAACTCTCGTAGTGTACAGCGAGACAGTAGGAAGCATTTAACCGCCTGGCGTTATATCAGCACTTGTTAAAACGGAGGATC	2	+	chr13:113454442-113454561
ADPRHL1	chr13_113453040_1	GATCTGCCGCATATCAAATTTGAGGGACACTCAGATTAAATTGCCACTTTTAGCAGCGGTATCAGGTAACACCATCCGCTGAAGGACCGCACTGCCTTCAAAGCTCTCGGAGGCTTACTG	1	+	chr13:113453040-113453159
ADPRHL1	chr13_113448553_1	GATCTTGTAGCAAAATGTCAACTGTTTCCAAACGTTTTCTGCCATGAGCTGAAGTGCCACTCCCAGTTATCAGGGCCCCGGGAGAGGCTGAGAAGGTGCTGGCCCTGTGCCCTGGAGGCT	1	+	chr13:113448553-113448672
ADPRHL1	chr13_113449719_1	GCAGCTTACTTAAAGCTGCCAAACGTAGTTCCATTTGTAAAAGTCTGCCTGTCTTTGGAAAGCATGCTGAAGAGCCCCTGCACACTGCAATTGTTAGGATACCTGCAGGCCACCGTGATC	1	+	chr13:113449719-113449838
ADPRM	chr17_10698412_1	TCTTAATATCCGCAATATTAACCACTCCCTCCCCGCCCCTACCTCGGTGGTTGCTTTACAAAATACAGAGAAATAAAAAAAGGAAAATCGTCCTCTAATTATCTTCCTTAACTACAGATC	4	+	chr17:10698412-10698531
ADPRM	chr17_10696801_1	GATCCACACATAACTAAGTTCCACTTTTTGTTTCAATTTCAACGTATACATGGAACTCTGGATGGGGCTCAAGTGACAAATTATAAAAGTCCTCTGACTTCTCAATCACGGTAAACTTTA	5	+	chr17:10696801-10696920
ADPRS	chr1_36089166_1	GGGCGCGGAGCCTCCGGGGGCGACGGGTCGGGGGTGCGCGGGGATGAGGCTGCCGAGGGCACCGGGGCCAGAGCCGGATGACCCGCAGACAGCTTGAGCTCAGCGAGTGCCAGTGCGATC	6	+	chr1:36089166-36089285
ADPRS	chr1_36088269_1	GATCTCAGGCCGGCTGTTCTCTGCCCCACTGTATGTAGCCAGCAGGGAGAGGGTTCTTGAACACCCTCCTGTCTATGGAGGAGCAAAGATGGGGAACACTATTCCTCCGAACTCCATGTA	1	+	chr1:36088269-36088388
ADRA1A	chr8_26867516_1	CGAAAAATTGACACCCTTGCTAGATATTGCTGTGTGTATGGTGTGTTCATAGGAATGTGCTATAAAGTAACTTTGAACAGCTTGATTTGATTAACATTTGGCCTAGGTTTTGTTAAGATC	5	+	chr8:26867516-26867635
ADRA1A	chr8_26865766_1	GGTCCAGAAGCTGCTTCGCCCGGCAGCGGTGGAGGCGACTTCGGAGCTCATCTCGCGCCCCCACCACTGGGAACCTGCCTAGCGCACTCTACTGAGTCACCTCTGCCCGAGTTCAGGATC	1	+	chr8:26865766-26865885
ADRA1A	chr8_26864874_1	GATCACCCCGAGCAGAATGGCCTTGGAAATGTTCACCGGTGCCGGCGGTTGGGTGCAGTTGGAGCTGTCGGAAGCATTTCCCGAGAGAAACACCATGGTCCCAGCCGGGGCCGGGCGAGG	1	+	chr8:26864874-26864993
ADRA1B	chr5_159917134_1	CGGACGCCCACCAACTACTTCATTGTCAACCTGGCCATGGCCGACCTGCTGTTGAGCTTCACCGTCCTGCCCTTCTCAGCGGCCCTAGAGGTGCTCGGCTACTGGGTGCTGGGGCGGATC	1	+	chr5:159917134-159917253
ADRA1B	chr5_159916061_1	GATCCGACTCAAGTCCCTCCCACCTGCCCAATCCTAGAATTCTCTTTCCCTCTTTTAGGTGCTGGACAAGTTGCATATCCCGTTAAATCCGGGGCCCACTCCGGGAGCCCCCTATTAAAG	1	+	chr5:159916061-159916180
ADRA1D	chr20_4249554_1	CCCCTTGGCCCTCAGCGGCGTCCCTCTTCCTCCCGCCCTCTCCCCCGAGTCTCTCGGTCACTCGCTGGTGCCCTTGGGCGCGCGGTGCGTTGAAGGCGTGAGTCCCGGGTCTTCGGGATC	4	+	chr20:4249554-4249673
ADRA1D	chr20_4248942_1	GATCGCGGAAAGTCATCTCAACGCGCGGCCGTCGGTGGCCGGGCCGGGGCACAGAACGAGCGGCCGGCAGGGAGGGGAGCACAGGGCATAGCCGCGGGGCTCCAGATGCAGCTCCGCGCA	5	+	chr20:4248942-4249061
ADRB3	chr8_37966986_1	TCAAGCAAAGGATTCACAGGAGCCCCGCATCCACTTGGGTGGCCTCCCCTAAGGTATTTTAAATTAAGTAATAGGGCTCAGCCAGTATCTCCTCTCCCAAGACCTCAGCTTGGTGAGATC	1	+	chr8:37966986-37967105
ADRB3	chr8_37965086_1	GATCCGGAAAGAAAAGGACCCTGGGTCCCATTTTGGTTCGCTACTCCTCGTTCCCTTTTCTCTCCAAGCAAAGCCATCCCACCTTCTCTTAATAAACTCCACACTCAAAAAGTTGACCCA	1	+	chr8:37965086-37965205
ADRM1	chr20_62303284_1	GGGTCGCCGGGGTGGCGCGTCGAGGCTGGTGCCCCGCGGAGACGGCGTCAAGCCTAGGGCCGGCCCCACTAGGCTTGGCGGGGCTGCCCCGGCCCAGCGCCGAGTGCGGGCGGTGCGATC	7	+	chr20:62303284-62303403
ADRM1	chr20_62302322_1	GATCCCTCCCCTCCAGGAGCCCCTCCCCTCTCGGGACCCCTCTCCTCCCGGACCCACCCCTTCCTGACCCCTGCCCTCCCGGACCCCTGCGGGACTAGATGTATACAGCTGAGACCATAT	2	+	chr20:62302322-62302441
ADSL	chr22_40345694_1	GATCTTGGCTCACTGCAACCTCCGCCTTCCGGGTTCAAGAAATTCTCCTGTCTCAGCCTCACAAGTAGCTGAGACTACAGGTACAGGCCGCCATGCCCGACTAATTTTTTGTATTTTAGT	1	+	chr22:40345694-40345813
ADSL	chr22_40346765_1	ACGTGCCGGGCTCTGTTCCGGGCTGGGCTTAGCCACCCCGGAGCTGCGGCCCGGCTATTTTCAGCTGGGTGTTCCCTGTCCTGAGGAGCTGCGGCCCCAGGAAAGCAAGGGCAGGAGATC	2	+	chr22:40346765-40346884
ADSS1	chr14_104724631_1	ACTCACACAACCCCCGACCCACACACACCGCCCTCCTTCCACCCACCCCTACTCCACCACCCCGGCAGCGGGCCAGGGCACAGCTATAAATACAAGTCGCTGAGTTGGGGACACCCGATC	1	+	chr14:104724631-104724750
ADSS1	chr14_104728058_1	GATCACAGGGTGTTTCTCTGTGGTGTGGCAGCGCCAGGTGGGAGCTGGCATCCTGTGCATTGAGGGCCCCTGTGCTGTGGCTGTTGGGGCTCTGGGCACCCTTTCCAAGGGGCCATCAGG	1	+	chr14:104728058-104728177
ADSS1	chr14_104730072_1	TCCCAGTGCCTGTGGAGGCCCAACTAGGGTGACGCTGGGAGAGGAGAGGGCTTGGAGGAGCCACGGGTCAAATGCAGGAGGCCACACCTGCCTGCCCAGGAGGACTGCAGGAGCCGGATC	1	+	chr14:104730072-104730191
ADSS2	chr1_244452363_1	ATGAATGTGTACAAAATACAAACTGTGGAATTTCGCAGTACAAACAGCATAAAATCGGAACGTGTAAGTGTAGAATTGGAAATTAAAAGTCCGGAAGTAACAGAGATGGGGACAGGGATC	5	+	chr1:244452363-244452482
ADSS2	chr1_244451542_1	GATCCGGGTTCTGGGTCCGAGTTCCCGGGCACCAGGAGCCAGGCAGCCCGAGCTCCCGGGCCCGGCTTCCCATGAGAGGCCCCGTCGCCTCACCTGGCAGCGGCACACGATGTCGGCGTC	5	+	chr1:244451542-244451661
ADTRP	chr6_11777240_1	GATCAGTTGTGTGTGTGTGTGTGTGTGTATACAAAGAGGTAAGGGAGCTAGTTAATGAGTGTGGTGATAAATCTATTCTTAGCCACACATAGTGTGAGGTAGGACATTCATACTGGAATT	4	+	chr6:11777240-11777359
ADTRP	chr6_11779121_1	CTAGGAAAATCTAGCGAAATACTTCCATGGCTGTAGTCTCTTTTCTTTTCATTTGCATATAACAAGGAAGTTGCAACCTTATCTCTTGAGAAAAGGAGGAGCAGGTTGATAAACCAGATC	5	+	chr6:11779121-11779240
AE000661.37	chr14_22433156_1	TAGGCAGGGCTTTCAATAAGTCATCTGTGTCTCCAATATGGGATGTCCCACATCATGCATATGCACAGTGAAAAAAAGCGAGGTCCTTGGGTACAGTACAGCATTCAAAAATTAAAGATC	3	+	chr14:22433156-22433275
AE000661.37	chr14_22482215_1	GATCATATGTCTTCCTCAGTGGGGAGAGGTGGGCCCTCGCTGGCAGTTTCTGTAAAGCCTCGTGCTGTGGTGTAATTCAGGGAGCCCAGAAGCTGGTATTTGGCCAAGGAACCAGGCTGA	1	+	chr14:22482215-22482334
AE000661.37	chr14_22432292_1	GATCTGAGGAAACTTCCACCTGCTAAAAAGAGCTAGCAGTCTGCTGGAAAGAAAAAAATTCATTCAGGTGTCAGAACTCTTACTCTTCACTTTGTGTGTGACTGTAGACAAGTCAGTTAA	4	+	chr14:22432292-22432411
AE000661.37	chr14_22483198_1	GGGATTAGAACTCCACTGTACAAAGACTAAATTACTTTCAGCCCAAAACATTCCTATCATTCATCTTAAACAAGATTATTGGTGCAAGGAGAAAAACTGAATACAGAATCCTGAGGGATC	5	+	chr14:22483198-22483317
AEBP1	chr7_44104648_1	CCCGCGCGTGCCGCGGCCATGGCGGCCGTGCGCGGGGCGCCCCTGCTCAGCTGCCTCCTGGCGTTGCTGGCCCTGTGCCCTGGAGGGCGCCCGCAGACGGTGCTGACCGACGACGAGATC	7	+	chr7:44104648-44104767
AEBP1	chr7_44103499_1	GATCAGTTGACACTCAATCCACCTGCCTTCTGGGTCCTCTGGGCCCTCTGGGTCCATGTGGCAGCTGGAGGTATGGTAGACACTTTTTAAAAAATGAGTTCTGGTAAGAAGAAGGTGATA	1	+	chr7:44103499-44103618
AEBP1	chr7_44111468_1	ATTGCATGATTGATTCCACGTCCTCCCCCTCTGCCCCAGCTCATGAAGGTGGTGAACGAGGAGTGCCCCACCATCACCCGCACTTACAGCCTGGGCAAGAGCTCACGAGGCCTCAAGATC	1	+	chr7:44111468-44111587
AEBP1	chr7_44110061_1	GATCCGAGCCTCCTCCATGCTGCGCCACGGCCTGGGGGCACAGCGCGGCCGGCTCAACATGCAGGTGGGCATTGGGATGGGCCCATCTCCCAACTGGGATAAGGGACTCCTCCGCCCATG	2	+	chr7:44110061-44110180
AEBP2	chr12_19438696_1	GATCAAAATAGTTCAAATATAAAATATATTACTAGGATAAAATTCTAGAGGAGATATGCAACGTCAATATGAGTTCCAGAAAACAATATTTGGAAATTGTATTTTCCAAACTGTATTTTA	7	+	chr12:19438696-19438815
AEBP2	chr12_19440341_1	ACCCCTGAGCCGCATGGACTCGGAGGACAGGTCAGTGCTCTGAAGCGTTTCCCCTTCCCTTCCTCCTCTTGAACTCCCGGGCCCCTCAGAGGGGGACCAAGGCGACGTTTTGCCGCGATC	1	+	chr12:19440341-19440460
AEN	chr15_88620647_1	GATCACCTGCCTCGGCCTCCCAAAGTGCTGGGATTACAGTCGTGAGCCACCGCGCCCCGGCCTCATGTTGCACTGAATTTTCTGTTAACCTTGCTGTTTCCCTGCTGTTAGATAAACAAC	1	+	chr15:88620647-88620766
AEN	chr15_88621552_1	TCTCCAGCCCTCGCTCTGCTCGGGGGTCCAGGGCCAGAGGGGGCGGCGCTGGTCGTTGGGACTCGGCCCAGCTGCCGCGGCCAGCAAGTGACCAACGCCCGAGTCCTTCCCGGTGAGATC	5	+	chr15:88621552-88621671
AF001548.5	chr16_15727633_1	AAATGTCACATAAAAATCTGGATTCCCAGCTTCTTTTTCAAAAAACTTTAATGTTTGAAGGCATGCCATGGCAGCTCATACTTGTCATCCCCAGCACTTTGGGAAGCAGGCAGAAGGATC	3	+	chr16:15727633-15727752
AF001548.5	chr16_15726286_1	GATCTCAGGATTAAGCACAGTGCCTGGCATACAGCAGGTGCTCAATAAATACTTATCAAATTGGAAAAGGAAGGGTTTTTTTTCTTTTTTTTTTTTTTTCCTGAGACAGAGTTTTGCCCT	5	+	chr16:15726286-15726405
AF011889.2	chrX_149524892_1	GATCCACCTGCCTCAGCCTCCCAAAGTGCTGGGATTACAGGCATGAGCCACTGTGGCTGGCTACAGGTGTTATTTTCCAAAGCACATGTCCTATCCTTTCAAGTTGCAGGGATGAACTAG	1	+	chrX:149524892-149525011
AF011889.2	chrX_149526530_1	CTGTGCTGCCACATCCTCATCTTGGGCCTCTGGGGCAGAAGCTAGAAACCTCTGGGCATGGGATTTAACAGGCTGCCTGAGCTGGCTGTCAAGGTCACTGGGCTCTTGTTCCTCCTGATC	1	+	chrX:149526530-149526649
AF011889.5	chrX_149533071_1	GATCAAAGCAGCTCTCAGGTGGCCTGTTGCAGGGCACAGCACAGTTCTGCCTATGCCAAGGCAGATGCTGGGCCCTTCCCTATTGTGTTCAGCACGCACCCATTCTCCAGGGCACCTTTT	1	+	chrX:149533071-149533190
AF064858.6	chr21_38937106_1	GATCTGTGCTTCCCCCCATCAGGCTGGTGCCACAGGAGGAAGGAAAGGGCAAACACCTCTTCCTGGGAGCAGGGGTCAGGTCAGCCTGAGGCGGCAGGAATTTTAGCAAATCCAAGTTTT	1	+	chr21:38937106-38937225
AF064858.6	chr21_38939013_1	GATTAAGGCGCTGGCGGAGTCAGTTCTGGTGAGGGAGGCTTCCTCTCCGATGGCCTCTGCTCACCCTAACTTCACATGGGAAGGGGTGAGGGGTCTCTCTGGGGTCTCTTTCATGGGATC	1	+	chr21:38939013-38939132
AF096876.1	chr21_30088828_1	GATCTTTAGGTGGTAGGGGAGCCCTCACTGAAATGTGGTTTAAAAAAAAATCACACTCTTTCATCTTCGGTTTCATCTTCTGGAAGAAAGAAGAATTGAGCTATTTTACCAACTGTTGTG	5	+	chr21:30088828-30088947
AF096876.1	chr21_30090802_1	AGATTTGATTTTTATTGTCATTTCTTTTCCTGTCTGTGCATTAGTGAAGGTTGATAATCATGTCGAATGACAGAAGGAAATGAAGTACATTAGGAGTGCACTTAATCTACAAATTGGATC	6	+	chr21:30090802-30090921
AF124730.4	chr21_29186098_1	GATCTTGAGCCTGCCAGCCTTTGGATTGGAACTACACCATGGCTCTTCTGGGCCTCCTGCTTGCTGGCTGCAGATTTTGGTACCTGTCAGCCTTCATAATCTCATGAGTCAATTCCTTAT	1	+	chr21:29186098-29186217
AF124730.4	chr21_29188018_1	ATATAAATTTCCTGTATGGAATATGGTTTGGTTATGTAGGAAGTGCAGAAGGATGAGTGAGTGGAATTACATGTGAGGAATTGGCTCCCATGATTATGAAAGTGGGCAAGTTCAAAGATC	5	+	chr21:29188018-29188137
AF127577.8	chr21_14919247_1	TATTTAACTGTATAAATATACCACAATTTGCTTACTCATTTTCTAGGAAATGGATATTTAAGTGTTTCCAGATGTTCTTGGAACAGTCTCATATAAGACTTTGTGTAGACGTATGTGATC	6	+	chr21:14919247-14919366
AF127577.8	chr21_14917333_1	GATCCAAAGCTGAATATTATAAATAGTTATAATCACATTCATCAAAAAGTTCAAAGTGAGAGTGGGCTAAAAAATAAGTAGGAGTCAGAAAGAGAGAGTAGGAGATTGGGTAAAATGATA	6	+	chr21:14917333-14917452
AF131215.6	chr8_11068785_1	CCAGCGAACAGCCCACCCCTGGCCAAGGTGGGCCCTGCCCCCTCGGTGCCTGCTAAACTGGTCATAACTGATTTCTTCCTTCAGAAAGGCACCCGTCAGGAAGAATCTCCTCCCTTGATC	1	+	chr8:11068785-11068904
AF131215.6	chr8_11066252_1	GATCTGGTCTCTGCCTGTTCGAAACAGACTATTTTTAGCCTTCATTTCTGTCTGCTCAATTTTTCTGCCTCCCACCATTTCTATTGCATCTTCAGGAATACACTGACATTTCTGTCCCTG	3	+	chr8:11066252-11066371
AF131216.5	chr8_11346744_1	GATCCTGTTAAAATGCAGATTCCCTGGTTCGGTAGGTCTGGAGTGGGGGCTGCTTTGTCCAGAGACCACACCGTGGGTCCAACCTTCACAGCACACTGGAATCGCTTTAAGAGCTTAAAA	1	+	chr8:11346744-11346863
AF131216.5	chr8_11348130_1	CCCACGGGTTTCTCGTCCCGGGCAGCGGCGCACGGGAGGAGAAGACTCCCGGTCTGCAGTCAGACCTCCCTCTGAGACCCTCCCTAGCTCAGGCTTAGAGCTTTGGGATTTTTCTCGATC	1	+	chr8:11348130-11348249
AF131216.6	chr8_11325824_1	GGTTTAAAACAATCTATAAATGTATTTTATTTCCAAGAAAACTTAGGGTCTCAAAGCAAGATTTTAAAGTGATTTTTGAGAAGACTTGGGGGGGACAATAATAGACATTCATGTCAGATC	6	+	chr8:11325824-11325943
AF131216.6	chr8_11324899_1	GATCGGCCATAGGGCTTCCATGGGTGGAAACTTGTGAGGGAGTTTGTATTAGGTCTGGTCATGGAGGGATGATGTACCATCAAGGTAGACCCATCTTCCTGATGCACATTTGCTGTGCGA	1	+	chr8:11324899-11325018
AF131217.1	chr21_28674430_1	GATCTGGACCCCCTTCTGGTAACAGCAGCCCCAGTCAAAGACTCTCAAAAGCATAACTCATTCAGAGGTAGGCAGACAGAATGAGACTCCCAGGGAGCTTGTCCTGCTTCTCTGGAGTTA	1	+	chr21:28674430-28674549
AF131217.1	chr21_28675180_1	ATAGAACAAGTAAACTTATTCCTCTTTTATGTACAATGATTACGGAAGTGAAATAGCAACCTTTTGCTGCTTTAAACAATACATTTATTCAAACATGATAATAAAAATGAAAAATGGATC	6	+	chr21:28675180-28675299
AF178030.2	chr8_115510139_1	TCCACATTTTACCCAGTACATCCCACTTATCTTAGGCTCAATTCAATCGTACATATCCTAAGTAACAGCAAACCAACCTGTGTCATACCCTTTGCTTTATTTTTAAAGAAACACTGGATC	5	+	chr8:115510139-115510258
AF178030.2	chr8_115509120_1	GATCATTTCTTTTTTCCTGTATGACAACAACCTAGAAAAGTAATGATAAATGGAGTCTACAAGGTGTTTTCCCTGAAGCCGAACTCCTTATCTCTTTAAAGAGGTATAAGAGTTCCTATT	5	+	chr8:115509120-115509239
AF230666.2	chr8_132845709_1	TTCTGATTGTTTCATTTTCTGACTGTTCTTCCAGTTGCAGTTTAAATTTGTTTATCTTCTTCTCTCTTTTAGTTCTGGAAAGCTGGCTTGATTTCACAGGGGAGTTGGAGCCACCAGATC	4	+	chr8:132845709-132845828
AF230666.2	chr8_132843333_1	GATCTATGTGCATTGGACATCTATAAACTTATTTCCTGTTCACTGGGATTATCTTAGAAATGTACCTTTATTTTTTACTGATTTTCAATTAATGAGGCCACTTTAAAATTAGATGTTTTT	6	+	chr8:132843333-132843452
AF241725.4	chr21_21566385_1	GATCTAGGACCTCCCAGTGCCAGAAATGTGAGAAAATACATTTCTGTCCTTTATAAATTGCCTAGTTTCAGGTATTCTGTTATACCAGCACAAAATGGATTAAGACAGTGACTGAAAATA	5	+	chr21:21566385-21566504
AF241725.4	chr21_21567264_1	TATTATGGAAACTATTAGTATGGTCATTTAGTTCCTCAATGGAATAAAAGCCTGTCACTGGGTTTGATACCACTATGGCTGTGTGACAGCAAGGTGACACATAAGGCATGAGGAGAGATC	3	+	chr21:21567264-21567383
AFAP1	chr4_7871598_1	GATCTGCCAGTCGGACTGTGCATCCTCACTACGGCTGCAGTGCGTCCTGCACACGAGGAAGAACAACCTGATGCCAAGTCCCGTGAGTCCTTCCAGGTAATCTCCAAACGCTGGGGTTGC	1	+	chr4:7871598-7871717
AFAP1	chr4_7938363_1	GATCTTTAACTCTCCTAAAAGGGGAAAACTGTCCAGTTCGATTTTGCTTCCTGGGACATAACAGGTTTTTCAAAAGTTTGATGAAAGCATTCACTAAGGAGTGATTCCACTTTCTTTGGT	5	+	chr4:7938363-7938482
AFAP1	chr4_7940263_1	TTGTAGTCATTCAGCAAACATTTGGAAGCACGTATGGCGGGCGTTAGGAGTGAAGTAGGGCCGGGCACGGTGGCTCACACCTGTAATCCCAGCACTTTGGGAGGCCGAGGCAGGTGGATC	1	+	chr4:7940263-7940382
AFAP1	chr4_7872589_1	GTTCAGGTGCTGAATTCCCACCATGCCTTTTCCTTCTAGAATGATGGTAGACTTGACTTTTCCTCTGATATCCACAAGACTGGAATGCTGGCTTAGGTCAGCAGTTTGTAGATGATGATC	2	+	chr4:7872589-7872708
AFAP1-AS1	chr4_7753489_1	GATCCGCCGCTGCTGCTGCGGTTAAATGAGTGTTTCTGAAAAGCTTCCTGGGCCAAGCCAGTGCTAGACAGCAACAAGGCAGCAACAGGCAGCCAGCGCCTGCCCCCAAAGAGTTCCCAG	1	+	chr4:7753489-7753608
AFAP1-AS1	chr4_7754600_1	GCGCCATGGGAGTAGTGGTCTGCACAGCACAGTGAGTCCCACCCACTGTAAAGGCCCAGACGCCTCTCCCAGGAGGCACAGGGCTGGTAGGGTCAGAACCGTCCCCAAGGCGTCTAGATC	1	+	chr4:7754600-7754719
AFAP1L1	chr5_149272143_1	TGCCTTCGGCTGCCGGGACAACCCGGTGCGTGTCAACGCCCGTGTCCTGGGGCCAACTCGCCTCTCGTGTGTGAAATCAGAGTTTTCATAGGCTAACGATTTGTAACTTCATAAAAGATC	1	+	chr5:149272143-149272262
AFAP1L1	chr5_149271308_1	GATCTTTGTTATTATTTAACTCCTCTTTCGCAACACCACTGACATTGCACCGGCATCGCCGCGGGCCCACTGTCTGGCTTAGAAGGTGCTCAAGAAAGACCCGCGGCGAATGGAGAAGAC	1	+	chr5:149271308-149271427
AFAP1L2	chr10_114404227_1	GATCAAAGGGCTCGGGCCGCAGCAGCCACCTAGGAGCCCACCCGCCCAGTCCGCGGCGCCGCTGTCGCCCCCTCTTAGGCCCAGGTCCGGGCTGGGTGGGGGCAGTGGGCTCTGCTTATC	5	+	chr10:114404227-114404346
AFAP1L2	chr10_114405263_1	GAATCTCCACCCTGCACTGCCTCCATCCAGAAGTGCCACACTTCCATCCTTTGCCTTTTGCCACCGGTCCTTCCAGGCCCTTAATGCGACCTAGTCTTCTCCGTGCTCCCCCCAGAGATC	1	+	chr10:114405263-114405382
AFDN-DT	chr6_167826038_1	CAGTACCACCCATCGGACCCAGCGCCGCCCATTTAGACCCAGCACCGCCAGTCCGAACCGAACCTAGCACCGCCCATGGGACCCATCGCCCGTTCGGACCCAGCACCGCCCGTCCAGATC	2	+	chr6:167826038-167826157
AFDN-DT	chr6_167824911_1	GATCTATTGAATAATTCATTCCCTCATGGCACTGGTTCAACACCCCAGGCTCCTCTGCTGAGAAGCCTCCTTATGTAGCTGTACTGGACAAGTGCGGTAGAAAAGACAGAACCCAGTGGG	1	+	chr6:167824911-167825030
AFF1	chr4_86933706_1	GATCAGTCTCTGTTAGAAACCTTTAAAAGGTGTACAAACACTTTGTAAGAGATGACTCCTGTCCCATCCTGCTCAGGGATGACCAGAACTTTCATCTTAGATAGATACACCACCAGGTTT	3	+	chr4:86933706-86933825
AFF1	chr4_87008002_1	TGCTGTCAGAGGAGCGCTATTGTAAGAACCTGAAGCCCCGTCTTTCCATGGTTTGTTACTGTTTTTGTAATGAGCGTTGAAGAAGAGTGATGACAAGGCATTAGTGATTATTATGAGATC	3	+	chr4:87008002-87008121
AFF1	chr4_87006601_1	GATCAAAAGTAGCGAACGTGGTTTACTGCCGCGGTCTTGTTCCTGCTCACTGCCGCCTCTGGGGGCCCCATATTCAACAAATATTCAAATTGGAGCTGGAGTTCTGAGCGGCTGGGTACT	1	+	chr4:87006601-87006720
AFF1	chr4_86935333_1	CCGCCTCTCTGCCGGCTTCCCAGCACGCTGACTCAAGTCGCTGGCGTTCCCACTTTTCCGGTGGGAGCCCTCGGGGAGAACGGGCTAGGGCTCAGAGCTCTCACCGCCCTACTTGCGATC	1	+	chr4:86935333-86935452
AFF2	chrX_148499738_1	GATCAGAGGTGGAGGTTGAAGGGAGTAGGAGGCTCGGTTAAACCCTCCACGTGCAGAAAGAGAATTTCAGGCCAGAAGGGAGACGGGCAGCCGGTGCGTGGGATACTGGGCACACACCCA	1	+	chrX:148499738-148499857
AFF2	chrX_148500940_1	GCCCGCTGCTGCTGCCGATGCGGCCCGGACACTTTTAGCTGGGCGGGAGGGCTGGAGAGCCGGGGGCCGCCGAGAACCGCCAGCGAGCTGTGCCGAGAGCCGCGCCGACCCGCTGCGATC	6	+	chrX:148500940-148501059
AFF4	chr5_132962852_1	GATCGCGAGAAGGAAAGCGAGAACTAGCTGGGTAATGTTAGCCAGAATCTGGGCCTATTTTCTCTTTAATTAGACATAATTTGAAATTGAGGAGGATATGAAAAAGTAACAAATCAGCCG	4	+	chr5:132962852-132962971
AFF4	chr5_132963917_1	CTCCTGCGCGTAGCCCGCTAGTGAGGTTCCGAAGGGCGGGGCCGGGCCGAACCGGATATGCCGGTTCTGGGGCTCAGGTGACAAACCCAGGCCTTCCGCCCCTCGCCTCTGGTGGGGATC	3	+	chr5:132963917-132964036
AFG1L	chr6_108295566_1	TCTCGGGGCTGGTGACTGACGGGCACTGGAGGAAGAGCCGCGCCTGGGACCTCTGCAGGCCCTGATGTCTCTCGTGATTCTAGGAAGGAAGGTCCACACACATTCTCAGATTGAGGGATC	1	+	chr6:108295566-108295685
AFG1L	chr6_108294356_1	GATCAATGAGAAGTTACCCTTCGGATACACTGTCCCATGACTTCTCCGTCCACCGACAGTCCTTCTTAGGCCCTTGGCTTTCCCATGCCACTTATACAATCTTTCAAAACATTTGAGTGC	1	+	chr6:108294356-108294475
AFG3L2	chr18_12376313_1	GATCACGGCCATGGTTCTGTCAACACTCTATCATTATGTCAGAAACACGTATCAGGTCCCGTGTGTGTATCTAGAGGGATGGCTACCAACAGAGAAAGAGCCTCCTGCTGAGAGCAGGCC	1	+	chr18:12376313-12376432
AFG3L2	chr18_12377519_1	GCTGGAGGTGGGGCCGAGGAAGGACTAGGAGAGCGAGCAGGAGCTGGAGGCGGGGCCGACGGAGGGGTGTGGGGGGCGTGGCTGGAGGCGGGGACTAAGGGGAGACGCGTGACTGGGATC	5	+	chr18:12377519-12377638
AFM	chr4_73482392_1	TGAACCTCATATGTCTAGAGGAGGTGTCTTTTTCTAATCCTTTTTGGCCTAGAAGGAGCTCCTTTCTTTGACTTGAACAAATGTGCCCTAAGCATGGCAGTGGCCCTGAAGGCATGGATC	1	+	chr4:73482392-73482511
AFM	chr4_73480763_1	GATCCACCTGCCTCGGCTTCCCAAAGTGCTGGCATTACAGGTGTGAGCCACCACGCCCAGCCAGTTATCTATTTTTTTTTCTTTTAAGACAGTGTGAATTCTTAAGACCTAGTCTCTTAG	1	+	chr4:73480763-73480882
AFMID	chr17_78187614_1	ATTTTTGTTAACCTGGTTTTCAGGATAAAGAAAATTGAAGTCCTGACTATGCTAATAATATCCGTAGACCCTGCCAGGCGTGGCGGCTCACACCTGTAATCCTAGCACTTTTGGCGGATC	2	+	chr17:78187614-78187733
AFMID	chr17_78186932_1	GATCTGCCCCCGGGTCTTGCTGGGGGAGCCAGGCAGCACAGTGGGCAGGTTAATGCAGCTCATTGCGCCTCCGGGAAGTTCACGAACCCGAGTACTCTCCAAGGCCGTCCCGCAGTAAGC	1	+	chr17:78186932-78187051
AFP	chr4_73435389_1	GATCGGGAACCCTTGTAGACAGGGATGATAGGAGGTGAGCCACTCTTAGCATCCATCATTTAGTATTAACATCATCATCTTGAGTTGCTAAGTGAATGATGCACCTGACCCACTTTATAA	3	+	chr4:73435389-73435508
AFP	chr4_73437356_1	AACTTGATGTTGAAGAGGTTAAACTGTTGACTAATGTCTTCGACATTGACCTTTTGATTCCTTGAAATCTCATGAGTCAAACCAAATCAGATTTTAGAAACTGAAGATTAGTGTCTGATC	6	+	chr4:73437356-73437475
AFTPH	chr2_64551953_1	ATGTTGTTCATCAAAACAAGCAGTTAGAGAGCTGCAATGGTGAAAAGCCTCCTTGTCTGGAGATTCTAACAAATGGGTTTGCAGTGTTGGAAACTGTAAATCCTCAGGGAACAGATGATC	3	+	chr2:64551953-64552072
AFTPH	chr2_64525780_1	TGGCTTTTTTAGTAGTCATTTTTAACACTTCGCAGAGGTATATTTGTTTAAACAAAGTATCTGTGGTAGTCTCCTAAATTTTGTTCATAAAGATATTTCACATGGATTAAAAGACAGATC	6	+	chr2:64525780-64525899
AFTPH	chr2_64523645_1	GATCTCTTTAGCTTCACTAGATATTCTCCGTAAGGGTCTATGAAAAACGACCACCTTCTCCATCCATTAGCCAAATTCCGGACTACTATTTTCTTGTCGGTCTCGAAGACGATTTGTCAG	3	+	chr2:64523645-64523764
AFTPH	chr2_64550531_1	GATCGAGGATTAGGGTTTAGGGAAGAGTGTGACTATTAAGAGGTAACATGAGGGAGTTTTTTTTGTGTTGATAGAACAGTTCTTATCCTGATTGTAGTGATGGTCACTCTAATCCACACA	4	+	chr2:64550531-64550650
AGA	chr4_177441671_1	GATCACAGTCACAGGAGGTGGGCCCCGGCAGGATGATTTTTGAGAAGCTCCCCAGATAGTGTGAATGTACAGCAAAGGTTGGAACCTTGAATTCTAAGTGGCAGGTAAAGTATGACAACA	1	+	chr4:177441671-177441790
AGA	chr4_177442703_1	TTGCAGGGCCCCAGGAACTTTAGCCGATTGCTGTGTACTATGGATTTGGTTCTTTTACTGTCTTTTTAATTTAAAGTTGAAGTTGAAAAGTTTGTCAAACTCAGTATATTCTTGGGGATC	5	+	chr4:177442703-177442822
AGAP1	chr2_235493365_1	GATCCACGGCTCGATTTTTAAAAATTGTAAGGGAGAAGGATGCCTCGAAAGCCTCTGTGGTATTTTGTCGCATCTCGCACCCCTGTCTAAACTTCAGTCCACTCGTGGAGTGTGGACCCC	1	+	chr2:235493365-235493484
AGAP1	chr2_235494618_1	GCCCGCGGGCCCCGGGGCGCGGGGCGGCGGCGGCGGGGGGCGCGCGGCTCCGGGCGCGGCGCCTGCACCATGAACTACCAGCAGCAGCTGGCCAACTCGGCTGCCATCCGGGCCGAGATC	9	+	chr2:235494618-235494737
AGAP2	chr12_57738093_1	GATCCCCAGTCTCGGAGCCTCTGGCACCGGCGGCGCCGGCCGCGGCCGCAGACGGAGAAGGCGGCGGCGGAGGCACCGACTCGAGCTTAACCAGGGTCAGCGAGATGAGGTAGGTCGTTG	4	+	chr12:57738093-57738212
AGAP2	chr12_57741719_1	GATCAGAGCAGGGAAAGAGAAAGAATGATACCTCCCATGTCTTTTTCCATCCTCCCTAAATGTATTCTTTCCCAGAGTCCCATCTTGGGGACTAGGAAGTAGCTGACTGGGAATTGATAT	2	+	chr12:57741719-57741838
AGAP2	chr12_57743309_1	GGATGGAGGTGGGGAGTGAGGGGGTGGGAGGTAGGAGGTAGCGGGTAGTTTGACCTAATTACTTTGTTTCCACCGGACGCCTGTAATCGTAGCACTTTGGGAGGCCGAGGCGGGCAGATC	1	+	chr12:57743309-57743428
AGAP2	chr12_57739085_1	CTGGATTTCCTGGGACTTGGACTCACCTCCTCCAACAACCTAGCCCCCTCCTCTCGCGCACCAAGGTTAGGAAGCGCGATTGTGAGGTATGGCATTTAGGGATAAGGGTGAAAATCGATC	1	+	chr12:57739085-57739204
AGAP2-AS1	chr12_57727127_1	GGCGGCCCACAGCTGGCGGCCCAGCGGCTCCTCCGAGGTGCTCAGCGGCGCCAGGAACAGTAGCTGCTCGTACTTGGCGCGAATCCACGACTCGCGCTCCTCCCTGCAAGACCAGGGATC	3	+	chr12:57727127-57727246
AGAP2-AS1	chr12_57725624_1	GATCACCACGGGCGCTGCACAGTCACAGGTACGCAGTCACGGTCACAGACACAACCCGAGAGCACCCCCACCCCAACCCACCCCCTGCCCACCCTGGGCTTCCCCTACCCCAAAACGCCC	2	+	chr12:57725624-57725743
AGAP3	chr7_151086393_1	GCGTGTGCCGGAGCCGGCGGGGGCGGCGGTGCGTGCGCATGACGCGGGGGGAGGGCCTGGGCCGCGCGCTCCCGGTCCCGTTGTTGTTGCCGCTGGAGGCTGCTCCGAGGCAGCGGGATC	7	+	chr7:151086393-151086512
AGAP3	chr7_151085410_1	GATCCAGCTTGGCCAGGGAAGTGGAAGTGTGCGTAAGAAGGACGATGTGTGTCACTGATGCCCTAGGATATCTGGGGGTAGCAGATACCCTGCAACATCTCTGGCAGATTTATTGGCTGC	1	+	chr7:151085410-151085529
AGAP3	chr7_151113929_1	GATCTCAGCCCATCATCCCGACAGGAGGTGAGACCCAGTGAGCAGCAGGGGCCTGGAGAGGTCCGGGCCTCAGAAGTGAGTCACTCACCCAGAACTGCAGCGGAGGTTATCTTTGACTTC	1	+	chr7:151113929-151114048
AGBL2	chr11_47714492_1	GATCTCCAGCTGAGAAAAGATGCCACCAGAACATCCCTTCTCATCTAGTAGCAGATTTCTGTGGAGTTCCCGAAGAAATGGAGTTCCCCGAAGAAATTTCTGTGGCTTTCCGTGTTGTGT	1	+	chr11:47714492-47714611
AGBL2	chr11_47716204_1	TTTTCTGAAATGTTAACCATATTACATCATTGCCAGGAATTAAGTAGGTAAAATATTATCTAATATGGCTATTAACCAATCTAGATATTATAGATAATATTAGACCCCAAAACTTTGATC	6	+	chr11:47716204-47716323
AGBL3	chr7_134987451_1	AGTCTTGTCACTTGAACTTTTGGTCAAGTGAAAATCAAGGAGAAAACTTAAAATTATATTGCTACATTTCAGTAAGTGACTATAATTTTTAAATTCATTATCTTTTAATGCCTCAGGATC	6	+	chr7:134987451-134987570
AGBL3	chr7_134985486_1	GATCTAAGATATACTCTATTAATATTCTCTGGCCAAGGTCTAATCTGGAAGGTTCATACTTTTAAACTGCTGACCTCAAAAACACCTATTTTCAGATACTTACAAAATACAAAGAGATTA	6	+	chr7:134985486-134985605
AGBL4	chr1_50023479_1	GATCCTGTCTCTTCCCTCAGGTCCCAGCCCCTTTCGGGCCCATGTTCTGTCAGAAGTGTGCACACTAACCCACACTCCCCTCCACCACCCGGACTTCGAGGTCCCTGCCCGCCATTCAGA	1	+	chr1:50023479-50023598
AGBL4	chr1_50024551_1	CTATTCCAAATGCTTTATGCATTATTTCCTTCTCGACCATGAGCTCTCTGATACCTACGGTTGTTCTCTTATCTTTGTATACTCCATAGTGCAGCGTGGTGCATGACACAAAGTAGGATC	3	+	chr1:50024551-50024670
AGBL4-AS1	chr1_49256897_1	GATCAATGGGTCATCCATATGGAACAAACCAAGCTGGGTCTCTACCTAGCACCAAATACAGAAATAAAACCCAAATAGATTAGGAAATAAAATGCACAAAGCAAAACACAGCAGATTAGT	5	+	chr1:49256897-49257016
AGBL5	chr2_27052387_1	AACACCAGAATGTCCGCTCAGTACTTGTGAGGACAGAGGCTGGAGAGAGGACTACCCATTTACACTCAGAACCTCGATTCCTCTCTCTGCTCTGTGCTGGAGAGTGCAGAGCCAGAGATC	1	+	chr2:27052387-27052506
AGBL5	chr2_27051266_1	GATCGATGCCCGCATCCTCCACTCAGCTTTTGCGTCCGTCACACTACAGAACACAAAACGGGAGGGATTCCCGGCGCAGTGGGCTACGTGTTTCATTTTAGAGACACAAGACTGTTAAGC	1	+	chr2:27051266-27051385
AGER	chr6_32183821_1	GATCCAAATCATTGCTGGTCTCCCTGGAAGTTGGGAGGCTGCAACAGGAGCCCCGCTTACCAGTTTCCATTCCAGCCGCTGGGGTGGTTTCTTGGGGGCCCCCTTACACTTCAGCACCAG	1	+	chr6:32183821-32183940
AGFG1	chr2_227471508_1	GATCCGGGTTTCCACACGCAGCAGTTCTCAAGCCAGGTGACTGCACCGCCCTAAAGTTCCCTCCACTTTTGGCAATGTCTGGGGATTTTTGGTTGCCAGCAATGGGAATTGGGGGGTTTG	1	+	chr2:227471508-227471627
AGFG1	chr2_227474484_1	TAATGACAATTATTTATCTTAATGGAACTTAATCTGTGGCAGATAGGACTTCATTTCTCTATTGAGTCATTCCACAAATATTTATTGCCTACTTGTCCTGTGTCATAAGTTACCTGGATC	6	+	chr2:227474484-227474603
AGFG2	chr7_100538556_1	GATCTGCCGCAAGTTGTTGAACCTAAGGGTGTAAAATGGGGATTCCACCTCTGGGATAGGCGGAGCGAATGAAATGACATTTATAAAGCACTCCCTTCGCTCTGTGGCTCAGGAATTAGA	1	+	chr7:100538556-100538675
AGFG2	chr7_100540253_1	TCTTACGAAATCTAAGAGATGAGAGCCAATGGGTTACCCTGGTAGAGAGCTTAGCTTTTTCAAACGTTTGCACGTCTAGGTGAGCCATCCTGAAGGTTAATCATTTACACCTTTAAGATC	3	+	chr7:100540253-100540372
AGGF1	chr5_77029791_1	GATCATGCTAACACCACCATTTTTTGAATATGGGTCCCATAGAGAGGCAGGAAGCTTAATTGTGCATGTGCATATTTCTCCTTTCATAAATATTCATGAATCCTCCTACAGCTCATTGAA	5	+	chr5:77029791-77029910
AGGF1	chr5_77030785_1	TCCCCGCCGCGGTCGCCGCCGCCGCCCACCTCCCCCGAGCCTGAGCTGGCCCAGCTAAGGCGGAAGGTGGAGAAGTTGGAACGTGAACTGCGGAGCTGCAAGCGGCAGGTGCGGGAGATC	4	+	chr5:77030785-77030904
AGK	chr7_141556207_1	AATCAGATATGTATTTATGTCAGTGAGCAGAGGGGTGACTTTGAATAGAATGGGAGGCGGTGGGGCGCAGTGGCTCATGCCTGTAACTCCAGCACTATGGGAGGCTGAGGCAGGTGGATC	1	+	chr7:141556207-141556326
AGK	chr7_141554826_1	GATCATTTAAAAATTTATTTTGGTCAATAATGATAGTTCTTTGTAATATGCATGTCTGATTATTCAGGAAGTTGAACATTTTTAGATAGCCATGTACATTGCCTCTTCATTGAGTTTTCT	6	+	chr7:141554826-141554945
AGL	chr1_99851282_1	CTAATTAATGTTGATTTGAATTAAAAATATTTTATATCCCTCGTGTTAGGATAAGGATAAAATAGTTCTCTTTTCTCTGCGTACTAATTCCCACTTAAGATTGAAGTTAAATATATGATC	6	+	chr1:99851282-99851401
AGL	chr1_99849838_1	GATCCTACTGTGCAGCTCAACCTAGCTCGCAGCCGGTACCGCGGGATTTTAATGTGCAACTGTGAGCTCGCAGGCTGTTAAAGGAAGGCCGCGCCTTGGCCGGTGCACCTTCCCCAGGGC	1	+	chr1:99849838-99849957
AGMAT	chr1_15584388_1	GATCCGCCCGCCTCAGCCTCCCAAAGTGCTGGGATTACAGGCATGAGCCACCGGGCCGGCCAAAATCCCTTCTTGACCAATGATGACACTAAGATGTGGGAGGCCACGCCCATGTTGAGC	1	+	chr1:15584388-15584507
AGMAT	chr1_15585336_1	TCTGGACTCAAGTGATTCTCCCACCTTGGCCTCCCAAAGTGCTGGGATTACAGGTGTGAGCCACAGCAGCCACCCCAGAGTAATATTTTTAAAGCCAGAAAGATATGAAGGAAAATGATC	1	+	chr1:15585336-15585455
AGMO	chr7_15559582_1	GATCCAAAAGCAAAGCCAGAGAAACAATGTTCTCTATAGTTCAAGACAGGGATTTTTACCTTACACTTGAGGCAATAGAGAGCCAGTGAAGGGTTTCCACTGGATTCATATTATGGAAAT	4	+	chr7:15559582-15559701
AGMO	chr7_15562672_1	AATTTATTACATTACCAGTGAATATGTGGAGCTTGCCAGAATAGCCTCAGCTCTTTACCCAAAACAGCTGTAATCATCCTTTAGCTGCCATTTCATCATTTAAAGATGTTTACATAGATC	5	+	chr7:15562672-15562791
AGO1	chr1_35871052_1	ATCTCCTCTTGGCAATGCAGAAGATTTTCTGTAGTGGAATTGCTGTTTTACAGGGTGTGCACGTCTTCAACTTTACCAAAGAGTGTTGGTTGTACCAGTTTACACTCCCACCAACAGATC	2	+	chr1:35871052-35871171
AGO1	chr1_35884504_1	TATAACATTTATTCTAATATTTCTTAATATTTTCATGGCTCCTATCTTCCACTGGATATCTTTCCGTTTTCCTCTCCCCACTCCCCAGAAACTGTCAGGGCTGTCTTTAGAGCCAAGATC	4	+	chr1:35884504-35884623
AGO1	chr1_35868598_1	GATCCCAGCCACTCTGGAGGCTGAGGTGGGAGGATGGCTTGAGACTGGAAGGGCGAGGCTGCAAGCTGCAGTGAGCTATGATGGCACCACTGCACTCCACTCTAGCCTGGGTGACAGAGT	1	+	chr1:35868598-35868717
AGO1	chr1_35881560_1	GATCCACCCGCCTTGGCCTCCCAAAGTGCTGGGATTACAGGCGTGAGCCACTGCGCCCAGCCACCAATCCAAGTTTTAACAAGCTTTCCAGGTGATTCTGATGGTTGCTGTTTGAGAACC	1	+	chr1:35881560-35881679
AGO2	chr8_140633515_1	GATCATGAGGGCCAAGGTACGCTGAAAAATGAAATCGACAAGACAGCATCCCGGGGCAGTGCACACAGTACAGCAGTGAGCTGGGGTGGCTTCCTGAAGCCCCGCTGTCAATGACAAGTA	1	+	chr8:140633515-140633634
AGO2	chr8_140636195_1	GGCCGCTCGCGCAGGACCACACCGCCACCTCCCGGCGCGGCCCCAGAACCCAGATAATCCGTTTAAAGCACTGAGAAAATCTAAGAAGTTTTTAGTAAACTGTAGCTGGTATCAGGGATC	1	+	chr8:140636195-140636314
AGO3	chr1_35929931_1	GATCCAAAGTCCCACAGTGAGGGGAACTGAAGATAGGATATTCTTTCTCCTTTTCCTCTTTAAAAAATTATTTTGATTAAAAAAAACCGTATTACTGAAGCATAGGGACATGGGGAGAAA	5	+	chr1:35929931-35930050
AGO3	chr1_35931891_1	TGTTGGTGCAACGTTAAATTCAACATGGCATTGCTCCTACCCTCGAGTTCTTTTCTGTTGTTTGTGGCAGCATGGTAGATAGTTTCTGAGGAGCTTGGAAATGTCATAGCAGCCTGGATC	1	+	chr1:35931891-35932010
AGO4	chr1_35808210_1	TGTCGCTGAGGCCGGAAGAGCCGGAGCCGGGTCCCTGTCCCCGGGCCGGGCGCCGCCGCCGCCCCCTGCCCAGCGCCCGCGTCTCCGCGGCGCCACCCCAGCGCCAATATTCCGGAGATC	7	+	chr1:35808210-35808329
AGO4	chr1_35805830_1	GATCGCGCTGCTGCACCCAAGCCTGGGCGACAGAGCGAGACTCCGGGTCAAAAAAAATAAAAGAATATAGGGTATGGTATCAGTAGACAAGAATGTAGGCACTAGATTAAAAGTCCCAGT	1	+	chr1:35805830-35805949
AGPAT1	chr6_32174996_1	GATCCCACACATGAAGACTACTGCAAATGGTAGGACCATGGACATGTCAGCCAAAGCAAAATAAGGTATATAACCTTCACATGCTGAAATAAACATGCCAAAACATAAAATGTGCAAGTA	5	+	chr6:32174996-32175115
AGPAT1	chr6_32176564_1	CACTCCATCTCACTCTCCAGTCCTCTGGTCTGGTTTCCTTTGCCCTTTGTCCCTCACTATCTCCCAGCAGTCCAGCTCCCCCCTCCACCTGCCTTCTCTGGCCTTTAAAGAGAAGAGATC	1	+	chr6:32176564-32176683
AGPAT2	chr9_136686756_1	GATCAATAGCCCTGGGGCAAGTCCCCGCCGCCCCGGCCTCGGTTTCCCCGCTCAGGAAGCAGGGCTGAGCCTCTCCCAGCGCGGACCGGCCCCCTTTCTCTCCGAAAGCTGCTCCACCCC	4	+	chr9:136686756-136686875
AGPAT2	chr9_136688525_1	CCCTGCCCAGGCGGTCCCAGCTTTTCTTGAAAGTGGAGACACATCCTTTTGCCTTAGGCCTGTAGGCATCTTACAGCGAAACCCAGGAGAGCATTTTCCAGCCCAGTCTCCTTCCAGATC	1	+	chr9:136688525-136688644
AGPAT3	chr21_43883147_1	GGGGAGCCTCCTGCCCGGGTCACTCCACTGCGCATGCTCTGTGGCTACCGTGAGACTGACCTGCCTCAGACACCCTTCTCCTTGAGCCTCAAGGGCCTCATGGCCTGGACCTCCGTGATC	1	+	chr21:43883147-43883266
AGPAT3	chr21_43866162_1	TGGGGAAAATGCTTTTATAAATGGCTTCCCAGACCTTTAAAAAAAAAAAAGCACAATTTTAAAAGCTTTGTCTAGGAGAATACTTGAGCAGTTGGGTTCTTTTTCCTGGGAAACATGATC	5	+	chr21:43866162-43866281
AGPAT3	chr21_43881895_1	GATCCACCTGCCTCAGCCTCCCAAAGTGCTGGGATTACAGGCGTGAGCCACCATGCACGGCCTATTAAAAACATTTTTTTGCCAATTTCTTTTTACTTTTGAATGTGGCCTCTAGCAATG	1	+	chr21:43881895-43882014
AGPAT3	chr21_43925198_1	CCCTCCTGTGGTTGCTCCCAGCCATGCTGCTGGCTGCTTCTGCCGTCCTGGCTTGCAGAGACTCTGGGTCATGCGGGGAAGAGGGCAGAGTCCTCCTCCCTGCTCAGGCAAGAGAGGATC	1	+	chr21:43925198-43925317
AGPAT3	chr21_43944508_1	GATCCTGGAGGCCAGCAAGGCCGCCCCTCCTCCTAAGTGGCACTGATTGACAGGGGAGAAAGACAGAGGCTTGTTCCCCAGAAAAGCACAGAAAACCAGCCTTGTTCCTCAGACAGGAGA	1	+	chr21:43944508-43944627
AGPAT3	chr21_43864566_1	GATCCTTCCGCGGAGCCGCTGCGCGCAGGGCCGTCCCCACCGAGCCCGCCGCGCGGCGACCCCTGACGGCGACCCTAAGCCCCGGCCGACCAGGGCAGGAGCTCGCGCGCGAAACTTCCC	7	+	chr21:43864566-43864685
AGPAT3	chr21_43924543_1	GATCCATCTTCCTCCTGTTAGCAATCAGGCGGTCAGGGTGGCGGCCACTTCCCTGCCATGCCGCAGAGACCCTGACCTCCTCCGACATCATGCTCCGGCCCCGGCTTCTGTCCTAGCTGT	1	+	chr21:43924543-43924662
AGPAT3	chr21_43904741_1	GCTGCTGTGGCTGATGAGGCTGCAGGTCCCTTCTGGGTGGCCCTGGACCCTGTGTCCTTCTCCCACTGTGGCTGCTTTCTACCCAGGAGGTGTCTCCTCCAAATGCTGTCGGCAGAGATC	1	+	chr21:43904741-43904860
AGPAT3	chr21_43947224_1	CAACTTGGGGAAATAACTCTAGGACCCTGGTCTTTAGTTCCGATTCCCGGTGAGACAGTACCTGGCGGGGAGCTTCTCGCCCTCTTCAGAAGTGGCCTGGGGGCCCTGGGGCTACTGATC	1	+	chr21:43947224-43947343
AGPAT3	chr21_43902990_1	GATCCTGTCTCAAAAAAAATATGAATTTGTAGCTGGGGGACACAAGCATTCAGTCCATAGTGTCTGTAGTGGAATATTATCCAGCCTGAAATGTGAATGACATTCTGACACCTGCCACCA	3	+	chr21:43902990-43903109
AGPAT4	chr6_161274366_1	CTGTTGCATCCCTGCGCCCTAACGGCTCCTCTAACCTCAACCCAGACTCCGGCTCCGTCTGTGTTGCAACCTGGAAATTGTCCTCAGTTGGCTCATTTTTAATTCAGCAAGCGTAGGATC	1	+	chr6:161274366-161274485
AGPAT4	chr6_161273137_1	GATCAATATCTTATCTTAAGAAGTGTTTAGGTTTTCTAAAAAAAGACCAGACACTGAAGACTTACATAAACATCAAAGCATTCTTTTTTTAATTCCTCGATATGGAGAAATTCATAGGCC	6	+	chr6:161273137-161273256
AGPAT5	chr8_6708945_1	CCTCTCCGCTCCCCCACAGCTGGCGAGGGTCACCCGGCCGGCCCGGCGGACCCAGCACGGAGAGCACGTGCCGCCTCCCCGCCTTCCTCTCCGCATGCTTCCTGCCGTTCTGCCGAGATC	5	+	chr8:6708945-6709064
AGPAT5	chr8_6707470_1	GATCTGCTTTAACATCAATAAAACAGTTATCCACCCTTCGTAGCTTTTAGTGAAGGCTACAAAAGTATGCTTTTTATGGATTACACATGTGCACGCAACTACTTTAATTACTACAGAAAA	6	+	chr8:6707470-6707589
AGR2	chr7_16805287_1	GGCTGATTTGTCTTTACATGATTGGACAGAGTTTGTAGTTTGTAGATTTTTTTTCTGCTCCGTGGGCAGATTGCCTTTATTTACTTGAAGACACACAAGAGATGATTCACAATTCTGATC	5	+	chr7:16805287-16805406
AGR2	chr7_16804032_1	GATCACAGGTTGGAACTATTGATATATTGCTTGTGTTTTACGGCAGGATGACTCAAGGAAGGCTAACATAACTCCTGCTGTACAAACATCCTGCTGTGGGGTGACTTTCTGAGATTCACT	2	+	chr7:16804032-16804151
AGR3	chr7_16881045_1	GATCTTGGATATAAAGAAGAGTTAAGAAAAGTCAATCTGGAAGGAATCTTTAGAAAGATTTTTCTATGTTAGCTACAGAGACAAGCAGGTGGAATCTGCATTTTAAAAAAGAAAAAGCAT	6	+	chr7:16881045-16881164
AGR3	chr7_16882887_1	GGATACCAAAATCTGTGCACACTCAAAGTCCCATATCTGGCCCTGCGTAACCCACAGATATGAAAAGTTGGTCCTCCGCATATGCAGGTTTGGCATCCCGTGAACACAGTATTTTTGATC	1	+	chr7:16882887-16883006
AGRN	chr1_1020608_1	CAAGTGCACCTCGCCCACGGACTGCGGCTGCCGCGCGCCCTCCCTACCGGCCGAGAAGGAGAGGGGCCTGGGGAGGGGGGGCCTTTGCCCGGGCGGGGAGCGGGGGCTGGGCCTGGGATC	7	+	chr1:1020608-1020727
AGRN	chr1_1019808_1	GATCCAGACCCGCCCCCCACTCTCCTCTCCCCGCCCCCTCCCGGGCCGCCCCTTTCCCGCCCCACGGCCGCGCCGGGCGCTGCGTCCCGGGGCTTTGTTCGCGGCGGCGCGGGTCGCCGG	9	+	chr1:1019808-1019927
AGRP	chr16_67483054_1	GATCCTCTTCTGCCTGTTCTGCAGTTGTCTTCTTCAGTGGGGCCCGCAGGCCCAGGCCTGGGGCAGAGGATGTGAGGGCAGGAACCCCCATGCACAAAGCACCCACCTCCCAGGGGAGGG	1	+	chr16:67483054-67483173
AGRP	chr16_67484350_1	AGATGGCAGGACATACAGGACCCTGCTGCCCCTGCCTTCCCTCACCCCACTGCAGAGCTGTTTATCACACACGTGTCCATCTGGGAAAGGAATGCAGGCTGAATCAGCTTTGAGAGGATC	1	+	chr16:67484350-67484469
AGT	chr1_230713682_1	GATCCCAGCTGGAGACTGACCGAGCCCGGCCCTTCCCTCCAGCCCCAATTCCTGCACAAGCCCTGCTATTCCTCCTGATGGCAAGAGGACCCGGTGGACTCTTGGCCATGATGACTCTGT	1	+	chr1:230713682-230713801
AGT	chr1_230714829_1	TTTCACATGACCAGTAAAAGGGTTATAATTCTTATTTTCCTATAGGTAAGACTTGCTTTTGTAGTCATTATAACAGGGCATGACAGAGACCTTGGTGAGAGTCGCCAGAAGCCAGTGATC	4	+	chr1:230714829-230714948
AGTPBP1	chr9_85741664_1	GATCCGGGGTCGCCCCTCCTACCCCCGGGCGCCGTCGCTCGCATCTCCCGCGGCCCGGGGAGAGCAGAGGGACGGCCGGCCGGGACATGAGGACTGCAGCAGGGCGCTCACCGGCTCAGG	7	+	chr9:85741664-85741783
AGTPBP1	chr9_85742301_1	TTCTGTACACTCCCAACGAGGGCCCCAGCCTTTTCCCGGAACTAAGCCCGCGCCCACCCCCTCCCCCGCCATCAATCAGTCACTTTCTTAGGAAGGGTTCTTAAAGCTCCCCACGTGATC	1	+	chr9:85742301-85742420
AGTR1	chr3_148699015_1	CCTGGCTATTGAGCCCACCTGGGCCTCTTCTCTTTGTTTGCTGATAGCCTCGTTAAGTATTAAAAACCTACTCCCCCCCTTCAGGAGCCCTCTTTTAATGAAAGTTTGGGTACTGGGATC	1	+	chr3:148699015-148699134
AGTR1	chr3_148697323_1	GATCATCCTTACTCTTCTATTTTTTGGAAGAGTTTGTGAAGAATTGATATTATTTCTTCTTTAAATATTTATTGGGTTTTTAAAATACATTTTTAAAATGCAACTTGGGTAGCATGTCCA	6	+	chr3:148697323-148697442
AGTR2	chrX_116170100_1	GATCTAGGTTGAAATAGCTAGCGAATCCCTCTTCACTTTATGTGCTTTGTATTTAAACCACAAATATGACAGAGACCTATGAAAGGAGACTAAACCTCTTTTTGGTCGTGTAAAAATTAT	5	+	chrX:116170100-116170219
AGTRAP	chr1_11736295_1	CCCGGAAGGTGGGAGGAAGGACCGGAGTTTTGGGGAAAGAGGGATGGTAGGGAGGAAGGGAAGGTACAGACCCCACGCAAGAAGGAGATGGGCAGGCAGGCCACAGCAGGGAGAGTGATC	1	+	chr1:11736295-11736414
AGTRAP	chr1_11735733_1	GATCATATGAGGTAGGTAGCCTAAATAGCCCATTTACACAGGGAAGTGGGAAGGAGAGAGGGTGCCCCCAAGGATGAGACACAAGCTGTTGCCACATCAGCACTTTGCGCCTGGACGGTC	1	+	chr1:11735733-11735852
AGXT	chr2_240867480_1	GATCACCTGGAGACCATCAAGCAGGCCCCAGGTGGGGTGGGTGGAGGGGAGCCTCTTTATTTGAGAAATGTAGAATGAATTAGACTTCCCTATTATCTAAAGTTGGCACCTGGTTCCAGG	1	+	chr2:240867480-240867599
AGXT	chr2_240869279_1	ATGTGCTGGAGCCTGGGGACTCCTTCCTGGTTGGGGCCAATGGCATTTGGGGGCAGCGAGCCGTGGACATCGGGGAGCGCATAGGTAAGGGAGAGGCCCAGGTGGGGATGGCCCTGGATC	1	+	chr2:240869279-240869398
AGXT2	chr5_35047394_1	GATCACACCACTGTACTCCAACCTAGGTGACAGAGGGAGACCCTGTCTCAAAAAAGAAAAAATAGAAATCATCCTTGGGCATCTGTAAATTGAAGTCACACTCTATTTTGATTGCTTTCC	3	+	chr5:35047394-35047513
AGXT2	chr5_35048186_1	AAAGCAGGCAGATAAAGCAAAGGTCATCTGACAAGTTCTGTTAGTTTAATATTCCATCGGAGTTTCATCCGGGTACACTTTTCTCTGCAGGAGGGTGGTGCTGGGTGTGGGAGAAGGATC	1	+	chr5:35048186-35048305
AHCTF1	chr1_246931901_1	CGGACAGCGCCGGCCCCGCTCTGCGCATTACCCTGCGCCGACAAAACCGAGTTCCACACGCCCCGGAAGGGAGGGAGCAGAGGAAAGGGCGGAGAGGGAGGGGAGAACCGGCGGGAGATC	3	+	chr1:246931901-246932020
AHCTF1	chr1_246931053_1	GATCTGACCAATCGGGTGAGCTGGAACCTCACGGCTGAGCCCCGAGTCCAACTTCTTCCCCGCCAGGACTACTCACTGTGGCCAGGCCCAAGCGCATGTGGAACACACGCCAACACAGGA	1	+	chr1:246931053-246931172
AHCY	chr20_34302751_1	GATCGGAGCCGGCCTGGGGCTCGCTTTCCAGGCCTCTCCTCATACACCCTCCGGGGTGCCCTCGCCGTCCCTGTAGGAGGCCCAGAGAGGGGTGGACGCTCGTCGGGGCCGCCCAGCTGG	5	+	chr20:34302751-34302870
AHCY	chr20_34303654_1	CATCTGTAAAATGGGCCAAATGACATCTGCCACACAGATTATTATAAGTAAAGTTGCAGGCCAGGCGCGGTGGCTCACACCTGTAATCCCAGCACTTTGGGAGGCCAAGGCGGGAGGATC	1	+	chr20:34303654-34303773
AHCY	chr20_34312264_1	CTGCCCCGGAACCCACGCTGTGGTGCCCCTTGGCTTCAGCCCACAGTCCTGGCTCTCCTCAGGGTGGAGCCAGGGAGTCCCCTAATCCAGGTCTCTGACGTCCCCCGCTGAGGCTGGATC	2	+	chr20:34312264-34312383
AHCY	chr20_34311323_1	GATCCCCGCCCACGCCGCTGAAAGCTGCCCTGGACGTTAACTGTTGATGTCCCTTCTCCAGGTCCAGGCCCCAGTGGAGCTTCTGGCGGGAAGGTCGAAACCCCAGGCAGAAGCAGGTCC	1	+	chr20:34311323-34311442
AHCYL1	chr1_109983544_1	GATCTTGTGGCCATTGAGAAATCCCCGGGTGGTAAGACAGCCAAAATAACTTTTCAGAACATTTCAGAAATGTGTTCTTAAATTGTTTGCTGTGTGATGTAATCTCTCCCCTGTGACCCA	3	+	chr1:109983544-109983663
AHCYL1	chr1_109984999_1	GAGGGGGAAAGAGGCGGGGGCGGCGGGTCAGCCGCTGGCCGGGCCGGCCGGGGAATGTCGATGCCTGACGCGATGCCGCTGCCCGGGGTCGGGGAGGAGCTGAAGCAGGCCAAGGAGATC	6	+	chr1:109984999-109985118
AHCYL1	chr1_110002725_1	GATCTGATGTTCTCACTTTAACCAGGACTCAATCTTAGCATTGCTAATAGTGGAACAACCCGACATGTGCCTCCTGATAATGATGCAAGGTGAAATATACTACATAATGCAGGAAATATT	5	+	chr1:110002725-110002844
AHCYL1	chr1_110004840_1	GAGGGTAGAATCTGTAGAAGAAAAAATAAATTAACCAGAAAATATGTGTGAAAAAGGGATTAGAAAAGATGTAGGAATCTTGAAAAGTGTTCTGACACACTATGCTTAGTAATGATGATC	6	+	chr1:110004840-110004959
AHCYL2	chr7_129377531_1	TCTAACTGCAGGAAGTGGAGCCGTCAGTTCCTGCTTTCATTCTGGTGTACTGTATGTTCTGCCCATCAAGGAACCATCTTTTTATCATTAAAGGTAGAGTCACTTGTCAGACCTTTGATC	2	+	chr7:129377531-129377650
AHCYL2	chr7_129225378_1	GCGGCGAGGCCCTGGTCAGCCCCGACGGCACCGTCACCGAGGCGCCGCGCACAGTCAAGAAGGTACTGGGGCCGGGCTGCCTCTCTAGGAGAGGAAGGGAGGGGAGGGGAACTGCAGATC	4	+	chr7:129225378-129225497
AHCYL2	chr7_129224511_1	GATCGCAGACGGGCACGCGCGGAGGAACTTCACGCTGTCAGGACAACGAGCCATTCCTCTACCACTTCCCCTCCCCTAAGGCTTCTTGGCGTTCCCTCCCCGGAAGTCACAACTCCTCTG	1	+	chr7:129224511-129224630
AHCYL2	chr7_129368511_1	GTAATGAGGGCACCTCAGCTTTTCACATGCCTGAGTGGATGGTGAGTTCACTGGTCGTTTTGTTTCTCCTTCTGTTTCTTGATAATGAGAGGCAACCATTTCTGACGGGTGACAAGGATC	1	+	chr7:129368511-129368630
AHCYL2	chr7_129367825_1	GATCTTCCTAGGCTCCATCCGAACCTCCCATGCAATAAGACTCTAACTTGAGATATGCGAGAGTTTGGTGCCAGACCCCTGGTGTGAGCAGATGGGGAGCTTCTGCATAGCTGTTTAAAC	1	+	chr7:129367825-129367944
AHCYL2	chr7_129374584_1	GATCACTTGAGGTCTGGAGTTCAAGACCAGCTGACCAAAATGGTGAAACCCCATGTTTACTAAAAATACAAAAAATTAGCCCGCGTGGTGGCACATGCCTGTAATCCCAGCTACTTGGGA	1	+	chr7:129374584-129374703
AHI1	chr6_135498095_1	CTAGCGCAGGGAAAAACTGACTGGGCAAAGGAAAACTGGGGAGGCTGTCATGGAAGCCGCCCAGAATAAGAAAATGAATGAATGAGGCAAAGAAACAGATTTGTCACTCCCCACGCGATC	1	+	chr6:135498095-135498214
AHI1	chr6_135497182_1	GATCACCTTTTCTCAGACATAATTAAGAAGGCTTTGACAGGTTGAAGATTCAGCCCCAGGTTGACACTCTAAAAGGAAATAAACACACTCAGTACACATCTGATTTAAAAGCATTTAAAT	5	+	chr6:135497182-135497301
AHNAK	chr11_62546248_1	GATCTCGGAAATTTCCCCTCCAGTAAACATGGGATACGAACGGAGCAGCCCCCGAGCCACCGCCCCATGCAGGGAGAGGAGGTGGGACAGAGGCCACCAGGCCCGGAACGGGGCGCCCTG	1	+	chr11:62546248-62546367
AHNAK	chr11_62547135_1	CAACTTATTTTGCAGGAAGGGCCTGGGGGCTCTGAAGGTGGCTGGGTGATTCAGCCGCGACCGTCAGCTTGCTCCGGACCTTTGAGTTTTCTCTCAGCTTAGGCAACTACACTTCAGATC	1	+	chr11:62547135-62547254
AHNAK2	chr14_104954182_1	GGTCTTTCCATGGAGCCTGGCTGCCCTGAGTCCCCCTTCCTGAGGGGTTCCCTCGCAAAGTCTAGGGTCACCGAGCTCTGTGGGCAATGGCATGCTCTGAGCAGGCATCACTTCTCGATC	1	+	chr14:104954182-104954301
AHR	chr7_17297428_1	GATCCAAAATTTAGTAGCCTACTATATCTCACCCACTGTCCTTCTTTCCTCCAGCTATGGTAGAGAACTGCTCCTCCAACTTTATGTACATTTGAATCACCTGGGAGTTCCTGTGAACTT	3	+	chr7:17297428-17297547
AHR	chr7_17299305_1	AGCGGCGGAAGCCGGTGCAGAAAACGTGAGTGTCCCGAGCGCGTCCTCATCGCGGGGGCTGGGCGCTCAGGCACGCGGGTGCGGGAGGCAGCCCCACCCCGCCCCCAAATCCCTGCGATC	5	+	chr7:17299305-17299424
AHRR	chr5_419960_1	GATCCCCTTTTCTGGCCATCGGGATGTGGATGTGCATTTGTTAAACTTCTCACACGCTGCATCCTTCAGCCTGGAGACCCTTTGGAAACACGAGGTGACGCCACGGTAGTTATTCAGCTA	1	+	chr5:419960-420079
AHSA1	chr14_77459166_1	GCAAGTGCGAATCTGATAGGTCAGAACACCGTGCCAATGAGGTCAGGGTTATTGGTTTAATCCTTTCTGGGCCTTTTAGCTAAGTACTATTCTTTCATGGTCCAGTCTGTGTTCCTGATC	1	+	chr14:77459166-77459285
AHSG	chr3_186613496_1	GCAGGCAGAGGGCAGGAGAGGAGACATTCTGTATGGCAGTCATGGGTGTCAGGAGGGAGCTGGGTGGGGTGTGAGGTGGTGTGCAGGAGAAAAAGTGCTTCAAATGGTAGTGTGCAGATC	1	+	chr3:186613496-186613615
AHSG	chr3_186612737_1	GATCACAGTAGAAGACATTTCCTCTGCTGCCAAACCCATGGCACTCTGAGGCTGACTGTGTCCACCTCATTCCCTCAGCTGTCTTCTCTTTGCTGCTATTACCATGTTCCAAGCAGACTT	1	+	chr3:186612737-186612856
AHSP	chr16_31528351_1	AGAGGAAAGAGAATGTGAGAGTTGGTGCTGTGGCACTATTCTAGTATTCCCGAATCCCATTGCTGACCACATTCTCCCTTGCCAACTGCCTCTCCGCAACCCCCCAGGTCTTCAATGATC	1	+	chr16:31528351-31528470
AHSP	chr16_31527570_1	GATCACATCGTTGTGATTACACAAAAGCCTCTGTCATGTAATAGGGCTCAGTAAACGTCAATTTCCATAGCATTTCGAGCCTGGATACTGAAATATGGGGCAAAAAGCAGGAACATGCCC	2	+	chr16:31527570-31527689
AICDA	chr12_8611818_1	GATCGCTTGGGCCAGGACTTAGAGACCAGCCTCGGCTGGGCTAAGACCCTGTCTCTACAAAAAAATATATTTTTAAAAAATCTTTATTCTGTAATGTAAGTTCTTTATAAAGGAGTTAAA	5	+	chr12:8611818-8611937
AICDA	chr12_8613484_1	AAAAATCCTTAATTTGGAGTCAGAAGCAGCAGCAGTCCCCCAAAATACAAAAATGCTTGTTTCACCAGACAGATTCAGTGTCTAACTGGCTGCACTGAATTTGGAAAACAGGCTAAGATC	3	+	chr12:8613484-8613603
AIDA	chr1_222712897_1	CCCTTCTTCCCTTAGAAGAACTGCTGAACCGACTCTGAGAAATTTGGTAAGTATGTCAGAGGATGGGTGTTTCTCAGTAATATCCCCCGCTACTTCCCCGGAGTCTCAAGCAATAGGATC	1	+	chr1:222712897-222713016
AIDA	chr1_222712070_1	GATCTCAGCCCCAGTGCCTGCGGAGCCCCACCCTGAGAAGCCTTGGCTGCAGATACGGTGATGAGAGACACCGACAGAAACAAGGGAGAGGCGCACGACTGGAGCCGGTCTGGCCTGCTC	1	+	chr1:222712070-222712189
AIF1	chr6_31614847_1	GATCTACAGAGCAGAAAAATTCAGCCAGCCCTTCCTTGTCTTCCTATCCACAGCTGCCTGCCCAGACTCATGAAACCTGACAAAATGCAAGGTCTTATCATTACCTGAACCTTGGACCTG	1	+	chr6:31614847-31614966
AIF1	chr6_31615457_1	GCTGGTGTCAGGGTAAGGAGAGGAAGGGAGGGATGAGGGCTGATTAATTTTTTTCACCCCACAGGAGGAAAAGCTTTCGGACTGCTGAAGGCCCAGCAGGAAGAGAGGCTGGATGAGATC	1	+	chr6:31615457-31615576
AIF1L	chr9_131113158_1	GAGGGAGGACAGGAGTGCTCAGCTGTGGGGAGGGGGTGCAATTTTGAAAGGGTGGGGAGGCCAGGCACGGTGGCTCACACCTGTAATCCCAGCACTTTGGGAGGCCGAGGTGGGTGGATC	1	+	chr9:131113158-131113277
AIF1L	chr9_131096738_1	GGGGACGGGGGCGCGTGGCCCGAAGAGGACCCCGCTTCCCAGGCCGCCTCTTTGTCTCCTCCAGGAGGGAAGGCGTTCGGCTTGCTCAAAGCCCGGCAGGAGAGGAGGCTGGCCGAGATC	4	+	chr9:131096738-131096857
AIF1L	chr9_131096217_1	GATCCTCGCATTTCATTTGTGTGGCAGGGACTTGCTGAGGTCCGGGGAGGGGCAGAGAGGAGGGGTGCGGCCGCCCCGCGCTTTGCACTTTCCGCGTCCTCCAGCAGAGGGGTCGGCCGG	2	+	chr9:131096217-131096336
AIF1L	chr9_131110263_1	GATCACATAGGTAAGGGCTTCACCCTGGAGGCCATTGTTAGTGTCCAATCCTCCCCACCCTGCCCATCTGGTCCTGAAAGGACTCATTTGAGTCTCTCCAAGCATCTGAAGGGAAGGCAG	1	+	chr9:131110263-131110382
AIFM1	chrX_130137583_1	GATCTCTCAAGCTGGGAACCATCATGTGCCCAAAGAAGTTTTTGGCATTTTACAGGAAGCAGCAGTTCAAAGACACCCATAATTCTGTAGTCTGCATTGCCCTTATCATCTTCATAACTC	3	+	chrX:130137583-130137702
AIFM1	chrX_130165295_1	GATCCCTGAACAGCAAACGCTCCCGGGAAAAGGCCTCAAGCCGACTACTGGGTTCAAATCTCTTGAAGGTCAGGTCGGCATGGCTGAGCCAATTCCTCCGCTTGCAAGACTCAGGGTTCG	1	+	chrX:130165295-130165414
AIFM1	chrX_130166082_1	GGTGACGAGAACTGATAACAGCATCTCACAACAGCGTAGCCCCGGCATCGCACTTTGTTTTTTGGTTTTAGGACACCAGTTACTTGATACCGAAGCCTTCCTGATTCTTTTGCAGTGATC	1	+	chrX:130166082-130166201
AIFM1	chrX_130138592_1	CCCTTTCTGCCAAGAGCACAGGCCAGTTCGCTACCAAGGAAGCCCCCACCGATAATCGTAATTGATTTGACTTCCCGTGAAATCTTCTCCAAGCTTCTAAAGTCTCCAATCTGCAGGATC	1	+	chrX:130138592-130138711
AIFM2	chr10_70133449_1	CATGTATAGAGAAAACAAAAACCATGTATCACCAACTGCAGTAAGAAAGATTGGGCATGGCCAGGCACGGTGGCTCATGCCTACAGTCCCAGCACTTAGGGAGGCCAAGGCGGGAGGATC	1	+	chr10:70133449-70133568
AIFM2	chr10_70123341_1	GATCCCGCCCAGGCCCTGCAGAGGGCCCTTGAGCCAGCTGGCAGCCGGGCTGGCCCTCACTCACCTCGCCACCCTGCAGCAGCACCATCTGGTTCTTCAGGTCTATCCCCACTACTAGCC	2	+	chr10:70123341-70123460
AIFM2	chr10_70132383_1	GATCCGGGTTACACCCGCCCCGTGTTCCCTCTTCCCCGGTTCGCCCTTCCCGGCCTAAGCCCATCTTCCTTAGGAAAACTTAGCAGGGATTTAGGGGCCAAACCAGGAGGGTGGAGTTTT	1	+	chr10:70132383-70132502
AIFM2	chr10_70124996_1	AATTATAAAAGGGCTTTGAGGCTGCAAGTTCAAGCTCTTCCTCTCTCTCGCTCTCTCTTTTGCCTTCCACCATGGGATGACTCAGCATGAAGGCCCTCACCAGACACTGGGCCCTTGATC	1	+	chr10:70124996-70125115
AIFM3	chr22_20965522_1	GCTTCCCAGAGAGAGGGAACTGCACGTGCAGAGGCGGGGAGAGTGGACAGAGGCTTGCCCTGAGCTCCGTGGGGGAGGGGAGAGCGCGGAGCCCCCACACTCGAAGGCAGGACTGGGATC	2	+	chr22:20965522-20965641
AIFM3	chr22_20967558_1	GCGGGGCTGGACGATGGGCGGCCGAGGTTCGGGCAGAGGAACTCCACTGGAGGAGTGAGGGAGCTGAGCTTGGAGGGCTTCAAAGGGGAGGTGACCTCCAGGGCCCCACGCTCTGGGATC	2	+	chr22:20967558-20967677
AIFM3	chr22_20964555_1	GATCAGGGAGGGCCTCCTGGAGGAGGAGGCACAACATCAGGGTGCACTGTGATTTCTGGAGACCCAAGGAGTTCTGGTAAATGACAGGTGAGAAAAAGAAAATGTAATAAAATATAATTG	1	+	chr22:20964555-20964674
AIFM3	chr22_20966842_1	GATCAAGGTGGGAGGGTGGGGTGGGAGGCCACAGGGATGCCCCTGCTGCTTGACCTTGATGGGACCTTGACCCCTTGCTTTCCCCATATGCTGTTGGGCATGACTGCCCACAGGCCTGGT	1	+	chr22:20966842-20966961
AIG1	chr6_143061300_1	CAACTGGGGGACAAATGGAGGTGGGGCGCAGCCAGGTGGTGGGCTCTTTGGAGGGGGACACCGAACTGCTTCTAAGAGGTGACACGGGAAGAATCTTCAACAAAAGCATCGGACCTGATC	1	+	chr6:143061300-143061419
AIG1	chr6_143060530_1	GATCAGCGCGCACTTCCCGAGCCCTCGTAGCACTCAGAGGTCGCATCCACACCTGGGATGCCTAGGGGGCGCCTCCTGGCCGGGTGTCCCGGGACCCTGCGAACGCAGGAGCAGAATGAC	2	+	chr6:143060530-143060649
AIM2	chr1_159074956_1	GATCCTAAAACCTAAATGAAAAAAATAAAGACAAAAACCTGCAAAACAAGTTGAATATGTTTATCAGGATGTACTATCCCTACTACTAGGTATCAATACTTACTACAAATGTATAATTAT	6	+	chr1:159074956-159075075
AIM2	chr1_159078269_1	TGAGGGAAGAGATTTCTGCCCACTGGCTCACTGCATCCACTTCACCTGACACAGTGCCAGGCACAGAGAAGGTGTTCAGAAAATATTCGTTGAATGAGTGAATGCATGAATGAGTGGATC	1	+	chr1:159078269-159078388
AIMP1	chr4_106314993_1	GATCGAAAAAGATAAAACACTAATTAGCATAATCAGTGTTCTTTTTCCACTACCTCTTAAATGGTTGTACATAAAAAGGCTCACACACAAAAATACACACACATACATTCACTTACACCT	6	+	chr4:106314993-106315112
AIMP2	chr7_6009611_1	ATCTGTGCCGGCCGGCCAGGGACTCACTCAGACTTTTATGTTTTAAAAGATTTATCCAGGCCGGGCGCCGTGGCTCACGCCTGTAATCCCAGCACTTTGGGAGGCCGAGGCGGGCGGATC	1	+	chr7:6009611-6009730
AIP	chr11_67483403_1	CTGAATTTAAGTAGGGGGTGAATTCGGGCCTGTCTGCCCCGCCCCCTGGCTCGGCCTTGTAGCAGCATTGGTGGGGGAGGCCGTCAGTCATCACAAGCGGGTTGGGGTTGGGGGTTGATC	1	+	chr11:67483403-67483522
AIP	chr11_67482653_1	GATCCAGGATGCAAGAGTCCCGACAATCATACTAGATATGCGAAAGAGAAAAAGCCGGAAGAAAATACACAAAAATCATAACACTTTGAGGGTGTGGCTTACGGGTGTTTTTTTTTTTTT	5	+	chr11:67482653-67482772
AIPL1	chr17_6434596_1	GATCTGCCCATCTTGGCCTCCCAAAGTGCTGGGATTACAGGCGGGAGCCGCCTCGCCTGGCCAAAGCCCGAATTCTGTAGCCACAGACGCACCCTTCAGTCCAGGGAAGCCTAACAGACA	1	+	chr17:6434596-6434715
AIPL1	chr17_6436223_1	GCTCCACGAAACCATTCTCTTCCTGACACCAGGCTCACCGGTTGCAGAGGGAAGGGGTGCAGGACTCTGCTACAGGGAGAGATAAAAACACGGGACTAAGGAGGCTGAAGTAGGTGGATC	1	+	chr17:6436223-6436342
AIRE	chr21_44286112_1	GACGTGGTCCCCGAGGACAAGTTTCAGGTGGGCTCCCCGCCCGCCCCCCGCTGCCCCCAGGCCCTGTGAGCCAGGGATAGTCCCCGGGGAAGTTCCAGGAGGACCCCGCCCCTCCAGATC	5	+	chr21:44286112-44286231
AIRE	chr21_44285464_1	GATCCAGCCTCCATGGAGGCTCTTGCCGGCCACTGGGAGGGGCCGGTGCACCCTGGGCAGCCCCTGCCAGGGCCCTGAGACCCGAGCCTCCCCGCCGAGGGCACCTGTCTCGGCTTTGCC	5	+	chr21:44285464-44285583
AJ009632.3	chr21_15496854_1	TTAACGTGATTCCTCCTTAAGAGATGAGACTTCCTATTTTGTCCTCATCAAACAAGGTTGCTCATTCTCACAACTCCTTTTATCTGCAACCTAAGGTCAGCCTATTAGTACTTCTAGATC	4	+	chr21:15496854-15496973
AJ009632.3	chr21_15495759_1	GATCCCTGGCTCGCGATGATGTGGCCTGCCAGAGTCCTTATGGGAATGTCTCTCTAGATGCCTCCTCATAGCTGTGTATCCATGAGACTCAGTGGAACTTTCACTTCCCATTGGCTTCCA	1	+	chr21:15495759-15495878
AJ239322.1	chr2_131978360_1	GATCCTGTGGAGAAAGAACACTGACAGACAGTCCCCATGATGGTATCTGTCTGGTAAATGTGATTGAAGCTCCAGGAGGATATGAGAGAAGCAGAGAGCCTCCCCATGTGACTCATTTTT	1	+	chr2:131978360-131978479
AJAP1	chr1_4653269_1	GATCCTGGAGGCCTGGGGGTGAAAGGGCTGCTTGGGGGACTTAAGCCCCAAGCTATGGTTCGCCTGGGAGACTGAGCCCCAAGCCATGGTCCTCCTGGCTCTGCCCTTCCACCCCCTCAC	1	+	chr1:4653269-4653388
AJAP1	chr1_4656465_1	TGGGATGCACTGCGCTCCCGCGTTGGGGACGAAAAGGCCAGTAGTTGTTAGCCCGCTGCTTGAGCCGCCCCCACTCAGGGATGAAGCTGCGGGGGGAGTGAGGCGAAGGGAGGGAGGATC	1	+	chr1:4656465-4656584
AJUBA	chr14_22978106_1	GGAAGGAAGGAGGGACTCCAGAAAGGGGACCCACCAGGCGGAGGGAGAGCCAAGTAGAGGACAGACAGGGAAGCAAGAGAGGCAGAGCAGCTGCGGACCTCCAGACACTTGGTGGGGATC	1	+	chr14:22978106-22978225
AJUBA	chr14_22976401_1	GATCCCGCTCCTCAGCCTCACAGTGAGACTTCTCAGCTGAAAGCACTTTACTTACCTTCTCCAAAATCAAGTGACCACAGACACAGCATTTCTCAGCTGCCTCCTGAAACCCTGAAAACT	1	+	chr14:22976401-22976520
AJUBA	chr14_22980720_1	GATCCCCGAACCCCACCCCTCCGCCGCGCGGCGGCAGCCGCCCCGCCCGCGGGCACCTGGAGCGCCCGGGCAGGAGTCGGCACGCACGCGGCCAGCCTGCCCCGCCCCCCCACCCGCGCA	9	+	chr14:22980720-22980839
AJUBA	chr14_22983402_1	AAAGGAGTGAGGAAAAGGTTTGGGACTAATCTCTACCTTAAGGGTAGGACAGTTAGAGGGATAGACACCCCCTGGTGTTGGGAAATGAGATTTTTCTCATTTCAGGTGACTGTGGAGATC	1	+	chr14:22983402-22983521
AK2	chr1_33038199_1	TCATTTTCTACATCTTGATGATGAATTTGCTATCCCTTCAGCTGTGGTCTCTTCTTTTTTTTTTTTTTTTTGAGACGTGGTCTCGCTCTGTTGCCCAGGCTGGAGTGCAGTGGCGCGATC	2	+	chr1:33038199-33038318
AK2	chr1_33036670_1	GATCTCCGGCCGCCTTGACCTTGGAGTTCAGCAGGCTCCGCCGCCAAGCCCAGTCCTGCCGCTCACCTGGGTCCCTTTACCGGCCCCGGGAGGCCCCAGCAGCACGGCCCGGATGCCTTT	4	+	chr1:33036670-33036789
AK3	chr9_4742723_1	TCCCGAGTAGCTGGGATTACAGGCACACGCTACCGCACCCGGCTAATTTTATATTTTTAGCAGAGACAGGGTTCCTTCATGTTGCTTAGACTGGTCTGAAACTCCCGACGTCAGGTGATC	1	+	chr9:4742723-4742842
AK3	chr9_4741647_1	GATCCACCCGCATCCACCCCTCCAACAACCCTTTCGTAGCCCTCGCCCCTAGTCCATAGCAGGCGCTGCCCTACCCAGTCCTTGCCGGACACACCGCGACCCCTTTCGTGCTCCCTTGAC	1	+	chr9:4741647-4741766
AK4	chr1_65148515_1	CGGCCACTTCTTGCGGGAGAACATCAAGGCCAGCACCGGTGAGGGGCTGCGGGGACGAGGGCCGGGGGCGAGCCGCGTTGGGCTGGGGTGAGGCCCTGGAGGGACTGGGGCTCCCGGATC	5	+	chr1:65148515-65148634
AK4	chr1_65147173_1	GATCCTAAGCGCCTAGAATAGTTTCTGGCACACAGTAGGCACTCAATAAACATTTGCAGAATGAATCAATGAATGAATGGTCACGCTCCATTCCTCGGCTGTAAACACAATGAAATCACC	3	+	chr1:65147173-65147292
AK5	chr1_77281567_1	GATCCGTAACCTTAGGAATAAATGATAAATCCTGTGACTATTAGGTTTTTCCTGGGAGTTCCTCGGAGACCCGGAGGTAACCGTGTATGTGCGTGCGAGTGTGTCTGTGTGCGTACAAGG	1	+	chr1:77281567-77281686
AK5	chr1_77282475_1	ATGTAATGAAGGGGCTTGTAGAAGCGCACTCGCCCGCTCCCCCGAGGGTAGTCGCCTTTCCCGCGGGTTGCCAGGGTCCTTGTCAGAAGGCTGGGCTTAGAAGCCTGCATCTCACAGATC	1	+	chr1:77282475-77282594
AK5	chr1_77532957_1	CTAATGATACATAGCGAAGCATTTTGAAAAAAATTAGATGGTATCTCATTGAAACATTTCAAAAAATTTTAGGTATTAAAAACAAATGGTTCAGGTCACTTCCAAATAGAATAACTGATC	6	+	chr1:77532957-77533076
AK5	chr1_77531709_1	GATCCTGCACTGGGCCACAGGTGGAGCTGCCTGCCAGTCCCGCGCCCTGCGCCCGCACTCCTCAGGGTGGATGGGACTGGGCGCCGTGGAGCAGGGGGCTGCGCTCGTCGGGGAGGCTGG	6	+	chr1:77531709-77531828
AK6	chr5_69372387_1	ATTTTCTTCAAGAGAGGAACATTGTCTAATAAATAGCTCAACTGTGGCTGAGTATTCTTGAAAGAAATATATAACTTGGTTTCTTTTTGTTAGCCAGGCAGTAGATTCTACAACCAGATC	6	+	chr5:69372387-69372506
AK7	chr14_96391109_1	GATCACCGAGGTGAATGTTATCTTTTAATTTGTGGATTTATCTCAGCAACTGCATGTATAATCTCTTGTGGAACGGTCAAGTCTAAATTTCTTCCCTTGGTGAATGTGAGCGAATCCCGG	3	+	chr14:96391109-96391228
AK7	chr14_96392431_1	CCAGGCTGGTCAAGAGATTCTACATGGAAGCTCAGGTGTCTGGAAATCACTGGTCCATCCCCTGTTCCTCCTTTTAATGAGGGGAAACTGAGGCTAAGAGGCAGGGACTTGCCCAAGATC	1	+	chr14:96392431-96392550
AK8	chr9_132877430_1	GATCTGAAAACTGAGCTCCAGCTTCCCCTTGCCTCTCAGAACCTTTGAGTGGCTGAGAGTTCTTCCCCTCCAGCTCCTGAAAGCCTTGACCTCCACCACGTGCAAAAGGGAAAACTGGGG	1	+	chr9:132877430-132877549
AK8	chr9_132878618_1	CCCGGCCCGGCTCCCTGTGCCTCAGTTTACCCATCTTTAAAACAGACGCGGGAATAAATGTGGGGGAGGGTGTTTGAAGGGGGAGGGGCGTCCATGAGATGGGCCGGAGGTTCGAGGATC	1	+	chr9:132878618-132878737
AK9	chr6_109690077_1	GATCTTTGGTATTACATGAATGTTATCTGGGTATGCTATAATTCTATAATTTTTTTTTAAAGTTTCCTTACACTTAGCAGTTGAGAAGCCCTCTAGCAGAGGTTTCTGAGGTTTAGAGGT	6	+	chr6:109690077-109690196
AK9	chr6_109692023_1	TTAAAGACAGATAATTTGTTTGGATAACATCTTGCTTTTCACTTGACTTTTTTCAACATAACATTTACTTTTAAAATTTTATTACTTTGAATGGCCATGTAAATAGTGAATAAGCAGATC	7	+	chr6:109692023-109692142
AK9	chr6_109551179_1	ACTAACCTTTCCTTTTACTATTCTTACTTGATATTAATATCAGAATATGCAAACCTTGGCTGCGTGCGGGGGCTCATGCCTGTAATCCCAGCACTTTGGGAGGCCGAGGCGGGGTGGATC	1	+	chr6:109551179-109551298
AK9	chr6_109550171_1	GATCTTTTCTCGATACTTGGCTGCTTCTTCTGTGTTTCCTGGTTGCAGGATGAAGTTTTCTTTGAGGACCACCGGACAAAAGTGTTTTGTGTCTCCCAAATGCCTCTTTCTCTCCTTCAT	2	+	chr6:109550171-109550290
AKAIN1	chr18_5196226_1	GATCTACCCCTAGAGACAGCGTCGGACGTTCACAACGACCACGCTTTTCCCCGCTTCCTCGATTAGCCTGGCCTCCCTTGCTCCAGTGGGGCGGACTCAAATGCGCACGCACGCACACGC	1	+	chr18:5196226-5196345
AKAIN1	chr18_5197776_1	CTCAAGGTCATCACTTTAGAAAAAGCAAGGCCGGCCAGGGCACAGGAAAGATAACGCATACACCCTTCACAAGGAAGAGCCAACAGAGCCCCCTGCAAGTGTGAGAACAGCCCTGAGATC	1	+	chr18:5197776-5197895
AKAP1	chr17_57097240_1	TTGAGAAAGCCTTCCTGGGCTCCCTTTGCCCACTTCTCAGCTGCTTGTGGCGCAGGGGTGTGTGTGTGAGTGAGTGAGAGAGATTGATTCTTCCATCAGAATCGTGTGCTTCTGGTGATC	1	+	chr17:57097240-57097359
AKAP1	chr17_57095671_1	GATCAGGGTCTTACCTCTTTGGTTTTGCCCATGTGAGGTGCTGCGAAGGGTTTCTTGCTGCACACCAACATCTTTTCTGATGTCTTTACTGGCTTTTAAGTCAGGTTGTTGTCAGATTGC	1	+	chr17:57095671-57095790
AKAP1-DT	chr17_57085540_1	AGGTGTCCTGGGGGCTCTCGGCCGCCGCGCGCTGTCAGGCAGGCCCATCTTTCCCTCCCTCGTCTGCGCCCCCTCTCGTCCTTCCCCGCCGGTTGTCTGCCCGCGGGCTCCTGACAGATC	5	+	chr17:57085540-57085659
AKAP1-DT	chr17_57084452_1	GATCTATTTTCTATATTTTGGCCAAACAAATGTTCATTTAAAGTCACTTTGTTTTAAGGATGACAGCAGGGCTGGACAGCCAAAACCCTACCCTCTCCATTTATTTTGGAGGAATTTATT	5	+	chr17:57084452-57084571
AKAP10	chr17_19977270_1	GATCCACGGTCCTCAAAGAAACACAAAAAAACTAACCCCCACCTAAGAACTGTTCTTAACCAAACAGGCAGGAACTTCTATGGGCTTTAGCAATCGCTTCTGAACCAGCGCGACAATACT	1	+	chr17:19977270-19977389
AKAP10	chr17_19978265_1	GCACCCCAGTCCCTGCTTCCTCAGGAGAACCCGCCACGGCCTGCGGGTTCGAGGCGATGCAGAACCCTGATTAGGAAAAGGCACAACCTGCCGCATGCGGAACCAGCAGCTCCCTGGATC	1	+	chr17:19978265-19978384
AKAP11	chr13_42271525_1	GATCTGGTGGGGCTGCCACTTTGGGAAGGGCCCCGGGCTTCGGAAGAAAGCAAAACTAGCCTTGTGGCGAAGAAGGAGCCCAGCTGGCCCCAGGCTGTTAAGACTAAGGGGTCGAGGGAA	1	+	chr13:42271525-42271644
AKAP11	chr13_42272609_1	GTGTTCGTGGTGTGCGCACAGGAACATTTGCAGCGGTTGGGAGGACGTTGCACTTTGTTCCCGAACAGCATCCTTCACTGTCAGACCCCCGGAGCCTTGGAAGCAGGCGCTGCTCAGATC	1	+	chr13:42272609-42272728
AKAP12	chr6_151324975_1	GATCTAAAAAGTTAGCTAACTTCTGCCATTTAGAAAAAGACCCCATGCTCAAGTCTGCTTTTGAAAAGTTGCCTTGGTCAAGTGTTGAAGACAGCACTTGTTAGAAGGAACAAGTTCACT	4	+	chr6:151324975-151325094
AKAP12	chr6_151326667_1	GCCATTGTACTGTGGCCTAACCTGCGTATTTTCTCTTCCTGTCATCAAGAAAATTAAATTCCGTTTGTGAATTTAACTTTATAGGAACAGGACTTCTTTATTCTTTAAATATTTGAGATC	6	+	chr6:151326667-151326786
AKAP12	chr6_151240965_1	GCGACTGCGCCATGCGCAATAATAAAACCCGCGCCCTGCCCACGGCGGCTGAGCCTTTCTGCGCACTCTTCCGGTGGGAGCCATGCAGCCCGAGGCGGAGGAGCTGCGCGGAGGGGGATC	2	+	chr6:151240965-151241084
AKAP12	chr6_151240062_1	GATCCATCATTTAATAAACCCCAGAGAATCCAGTGTCCCCGGCAGGCTTTTTGCTCCCCTGCTCTCTTGCCTTCTGAGGCCCTGGGTCGTCCCCGCAGCTCTAGTCGCCCTGTTAGAAAC	1	+	chr6:151240062-151240181
AKAP13	chr15_85379387_1	GATCAGTGTTTCCCAAATGGCAGTCATTTGCATCTTTGCTTTTCTTTTGGGGGCGGGGGGGTAATATCCTGTACCAGATTTTTGAAAACTGACATTAAAAATACATGTTTAAAATGTGCA	5	+	chr15:85379387-85379506
AKAP13	chr15_85381570_1	AAAAAGGAAAAACCCTAAAACTTTTTAAAAAAAAATCAAGAAAGGGGGTAGATAGGTTTGTTTTGTTTTGGAAATAGTTCTTATAGCAGAGTGATACCGTCCCATTTAATTTTCTAGATC	6	+	chr15:85381570-85381689
AKAP14	chrX_119894129_1	GATCCCCATAAAATCCCTATTCTGTAGGCATTGTTATTAACCCCATTTTATAGACAAGGGAACTGAGAAAGAAAAATGTTAAATTGTTCCTGAGTGTAAGCTGATAAGCACTATATCTCT	5	+	chrX:119894129-119894248
AKAP14	chrX_119896137_1	TTGTTGTTTCCTTGGCAGCACTTGCAAACATTCCATCTGGCAATCTGAGAGAAGCTACTGAGAGAATCCTGAGACATCCCCAGCCACCTACCACTGCTCCTGTTCCAAGCAAAGAAGATC	1	+	chrX:119896137-119896256
AKAP3	chr12_4648697_1	GATCTCCTGAGCGCGGAGGGCTACGCCTCCTTCTTCCTCCGGACTCACCAGGGCTGCCAGCTTAGCTTACATTTTCAGGGAACAGGAAACTGAGAGTCAGGAAAGGTGAGCTCTTCTACC	1	+	chr12:4648697-4648816
AKAP4	chrX_50201355_1	AACCAAATGTCTCTCACTCTGCCCAAGTCTCATCTTTCCTTGTCTTTTCTCCATGTCTCCACTTTAATACTGCATGCATGTAAATAAATGCATCTGAATTAACAATCAGTTGAGATGATC	5	+	chrX:50201355-50201474
AKAP4	chrX_50200008_1	GATCTTTTTGAACTCTTCCTTCAGGAATCTCTGTGAAACCTTGAAAAAGTTATAGGAAAAGACTCACTCTGAAGAGGGAGTTTCTTTTTTTCCAAGAGCTACATAGGGAACACTAGCCTA	5	+	chrX:50200008-50200127
AKAP5	chr14_64464957_1	GATCTGACACTCAAGCCACTCCTGAGAAAGTCGGGTTTCTTTCTGTTTCCATTTATATATGTAATTTTCGCTTCAAACAAACATGACCTCGCTATTCTATGCACAGTTTTGAATCCTGCT	4	+	chr14:64464957-64465076
AKAP5	chr14_64466560_1	GAGGAGAAACACTGTCAAATGTTCATATTTTAGTTCCGTCATTGTTCTAGAATGACTTTATCTTTCTGTTAGAGGCACACAGTATGAAACACCCAACCTAAGATAATATTTACTTAGATC	6	+	chr14:64466560-64466679
AKAP6	chr14_32329805_1	AAATATTCAGTGATTTGCAGTATGAAATTCATTATTTACCTCGGTTGGGTTTCAGTTTCTTCATGGCAAGGAACAAATGCTGAATAAGCATTTGACATAACCCTGATGTGAAAGGGGATC	5	+	chr14:32329805-32329924
AKAP6	chr14_32328965_1	GATCAAATTGTCTAATAAGGAAACATTGTACATTTCAGTTTTTATTTGCTTAGTACTAATTCTATTTTCTCCTCCCACCTTTTTTTTCTAAATGTATAACAACAAAGGGGGAGATAATTT	6	+	chr14:32328965-32329084
AKAP7	chr6_131249427_1	GATCATGAAAGTAGGTGGACTATGTTCAGAACCACTTGAGGTGTTCAGCATCATCCTGTTCCCTCTCCTTCTAATCCATGGGAAATAGGTGTGCCTAGCTAGTAAATAGAGGAGTAAGAA	2	+	chr6:131249427-131249546
AKAP7	chr6_131134528_1	GATCAGCTCCATAAGTAAAAGACCTGTCTTACCTGCACATCCTCAGCACAGAGCTCAAGCATTAAATAAATATTAGGGGAACTGGTTGTACTTTCCTACCAGCCCATAAATGGGCATCAG	2	+	chr6:131134528-131134647
AKAP7	chr6_131251794_1	ACAACAAAGTCATTCACTTTCTAACAAAGACCATTGGCATTCATTTGGCAGCCCAAGACTCTTCAGATTATTTGTCAGAATGATTTATTTGTAGTTCCTGAAGATTTGGGTTGGTTGATC	5	+	chr6:131251794-131251913
AKAP7	chr6_131136503_1	AAGTGAATGATGACAGTGAGTTTTTGCATTTAGGAAATGCATGGGAATGGAAATTGTTAAGGAGAAAAGAGCCATACTCCAGTTCCTTGTTTAAGTGCCGTGGCTTTGCAATTCAGGATC	4	+	chr6:131136503-131136622
AKAP8	chr19_15378842_1	GATCGGCCCTACTGCAGGCCAAGCGCTAAATCCTAGTGGGGAAAGGACACGTTCCCTCCTGCACAGCCCCTCGGCCCCTCCAGGCCACCACAACAGACTGCCTAAAGGAGAACTGCCAAT	1	+	chr19:15378842-15378961
AKAP8	chr19_15380066_1	TATTAGGTTTGGTTTCCAGCTTCGGCCACGCGGGCTCCGCCCGCCCCGAGCTCGGGTCACGGGGCGCCCCCGCCGCCCTCCTCGTCGTCCTCCACGTCGAGGCCCGGGATGCCGCGGATC	5	+	chr19:15380066-15380185
AKAP8L	chr19_15419684_1	AATCCTCACTTAAAACTGAAGCTTGGAACTCATGATTTGCTCAAGGTCCTTGACAGTTACGTGTTAAAATGGGAGCTTTGCTTCTAAAACCCTCCTGATTCACTCTGGGCTCGAGAGATC	2	+	chr19:15419684-15419803
AKAP8L	chr19_15418456_1	GATCGGGATGGGGGTGTAGAGCTGCGGCGTTTTTGCAGAGAAACTGCGCGGGGGAGGACGCGACAATGGCGACGGCAGCCGAGCCTGCTGCCTGCTCGCAAGGACCAAGGCCTGAGAAAG	1	+	chr19:15418456-15418575
AKAP9	chr7_92057968_1	GATTTGTAGTTTTTTTCCTGGACTTTCCCCTTCCTTTTATTGTGCAGTTGTATGAATTAATTTTATAACATTTATTTGATAGTGCTAAAAAAGAAACTTTTTATACTGCTATGGTAGATC	6	+	chr7:92057968-92058087
AKAP9	chr7_91938766_1	GATCCACCCCGCTCAGCCTCCCAAAGTGCTGGGATTACAGGCGTGCACCACCCCGCCCAGCCTCCTCATCTCTTTCAAGTCTTTGCTGAAATATCTTCTGAAAGAATCACCTGAGTAAGT	1	+	chr7:91938766-91938885
AKAP9	chr7_91941345_1	GCTGATAATACTTCCGCGAGGATTGAATATTGTGGCTCCTTTCTCGTGAATGTCCAAATAAAACTCCCCTTTTACTGTATTGCTGTAAACTAGTGTTTAGTTGCTTCTAAACCTCCGATC	4	+	chr7:91941345-91941464
AKIP1	chr11_8910497_1	GATCCTCCCACCTCGACCCTCCCGAGTACCTGGGACTACAGATGCGCGCCACCACTCCTCCTACTGTGTGTGTGTGTGGACACGGGTTGTCGCTATGTTGCCTACCTAGCTGGTACCCCA	1	+	chr11:8910497-8910616
AKIP1	chr11_8911675_1	AGGGTCGCTGTGCCGGGGGCCGCCCCAGTCCTTCGCGCCGCGGTAGCCCGCTGGGAGCCAGGGGTGCGCAGCGCAGAAGCAGCTGAGGAAACCTTCCCTTAGCGGAAGCTGGAAAGGATC	3	+	chr11:8911675-8911794
AKIRIN1	chr1_38991830_1	CCTGGAGGGGTGGACACCAAGAGGAAGATGGGAATACCTCTGGCCGCTCCGGGCCCTCCCTGTCGCTGAAGCCCCTCCTTCCTCCGCTGGCCGGGTCTGCACCGAGCAACCCTGCAGATC	2	+	chr1:38991830-38991949
AKIRIN1	chr1_38990388_1	GATCTGTTGAAAACACCGGAACTGCTCCCCAGAAAAATACAGACGCGCAGAGTTTCAGAAAGCAGAACCCCCCTGTTATCTATTTATTTTTCCACAATATCAAAAGCACTTTACAGCTGG	3	+	chr1:38990388-38990507
AKIRIN2	chr6_87702511_1	AAAAGAGAAGGTTCTGAGACAGTGGGAGATGGGAAAGCGAACCCGTGGCAAAAGCAGGCTAAGCGACATAGAAATCTTTTAAGATTCTCCGTATAGTTGCTCCCACAGTGATTTCAGATC	1	+	chr6:87702511-87702630
AKIRIN2	chr6_87701121_1	GATCATTTCCGCTGGGGCTCCAGCGACTACGGAAACAATTCCAATCATTCGGCCCAAAGAAAAAGATGTCCCTGTTCTACCCAATACGGGCAAGGCAAAGCCCCTACCCACCTCCAAACA	1	+	chr6:87701121-87701240
AKNA	chr9_114378010_1	TCTATCCTCACCCACATCCCACATCTGAAAACTCATCCATGTCTTCCTGTGGAAGAAAAGCAGAACCTTCACTATGGTCCTAAGGTCGCTGCCACCCCGGCCCCATTAGCTCTCCTGATC	1	+	chr9:114378010-114378129
AKNA	chr9_114375825_1	GATCATCCTTGAAACACGAGTACAATCACTGGTCTTTTTGAGCAAAGGGCTTGGGTGTATCTCAGGGCTCCAGGTACACCCTCCCTCCACCAGCAGGGAGTTCCTGGCCCAAACCCCAGG	1	+	chr9:114375825-114375944
AKNA	chr9_114387706_1	GATCCCCTAAGCCAAGAGAAAAGCGGTGCAGCTCCAGCAGCTGCAACTTCCTGGCTGGGCTGGTCCGGCTGCCTGGACTGTCCCGGAGAGTCTGTGACTGGCCCGTCCAGAAGGAAAGCG	1	+	chr9:114387706-114387825
AKNA	chr9_114388468_1	CTGAATCTCAGGGAGACCGTGGTGATTCCTGCCATCTCAACCCACCGTCCTCACCCCGAGGTGGTCCTGCAGCCAGAGTGGGATGTTCGGGGCAGCATGGAGGTGTGAACCTGGCGGATC	1	+	chr9:114388468-114388587
AKNAD1	chr1_108857689_1	TGTAGGACCCAGACATGGAGGAGAAAGCAGGCATTGTTTCTACTTACCTTATCTGCCCCTCCACTAAGGTACCAGTTAGTACAACCACGTAACACTCACAAGTCCTACACTTCTAAGATC	1	+	chr1:108857689-108857808
AKNAD1	chr1_108856657_1	GATCATGCCACTGCACTCCAGCCTGGGTGACAGAGCAAGACCCTGTCTCTCTCTCTCTCTCTCACACACACATAAACACACACACACAAACACACACACAGACAAAGAAAGAAAGAAAGG	1	+	chr1:108856657-108856776
AKR1A1	chr1_45550796_1	GGCCCCGCCCCTTGCACCGCCCACGTGGCCAGCGCCACCTGCCTCATTGTGCCCAGGAGTTCTCCAAACCCGCGCTGCGGAGTGAGTGACCAAGTTCCGGCCAGTTCGACCTCGAGGATC	2	+	chr1:45550796-45550915
AKR1A1	chr1_45549423_1	GATCCGCCTGCCTCGGCCTCCCAGAGTGCTGGAATTACAGGCGTGAGCCACCGCACCCGGCCAAGTCTGATTGTTTTTATGAGGATGGCCTGATACATTAGACATTTGGTCCACCAGGAC	1	+	chr1:45549423-45549542
AKR1B1	chr7_134459527_1	ATAGTTTACCGCACTTTGTTCTTAGACAAAGGTGCATGCCAGAAAAATGGCTTGCAATCCTTTTGCAAAGCACCTTCACAAAATATGGGTTTGCCCAGACTTTTTGTAGCCTTCTAGATC	3	+	chr7:134459527-134459646
AKR1B1	chr7_134457911_1	GATCACTTGAGCCCAGGAGTTCCAGGCTGCAATGAACCATGATTGTGCCACTGCACCCCAGCTTGGGCAACGAGACCCTGTCACAAACAAACAAGCAAACAACAAAAACAGAAACTGAGA	1	+	chr7:134457911-134458030
AKR1B10	chr7_134525870_1	GATCTTTGGAGCCAAGGCTAATTATTTCAAAGCAATTAGATAATCCTCATTTTTTCCTTGAAAAGTTTTGTCTTCCTTTATTTCCCCAAATATACACATAGTTTACTGTGGCATGCATAT	6	+	chr7:134525870-134525989
AKR1B10	chr7_134528260_1	GTTCTAGGACACTTAATTGGGCTCAACGTTTCCCCCAAGTCTTGGCTGTGGGTTTGTTGTGGGCTGGGTGGTTGAGGAGAGGATGCAGAGCCCGAAGTCCTTGGCACCCCTTTGCAGATC	1	+	chr7:134528260-134528379
AKR1C1	chr10_4964196_1	CTTTTCTAGACTTAGCTATTTCTACACTGGAAGAAAACTTGTATCTCAAGACTGTCTTGGGAATACAATGTGTGTGAATAGGGACTAGTTACATAAAATTTGGGTTTCACATTTCTGATC	5	+	chr10:4964196-4964315
AKR1C1	chr10_4961825_1	GATCTGGCCGCCTCGGCCTCCCAAAGTGCTGGGATTACCACTGCTCCAGGCCTGTATGCCTTGTTATTTTATCTAATTGGGCATTTGAAAAAATAAACATCTTTTTTACTGTATATAGAT	3	+	chr10:4961825-4961944
AKR1C2	chr10_5002789_1	GATCTTCTCTTCGCTGTGCAAGCAATCAAAGGCTTACCAAGGCCGGAGCTTCAGTGGTATCCTCATCTTTACTTCCTCTCCATGCCAATTTATATTACAAAATAAACCACTCCTGTCAAT	3	+	chr10:5002789-5002908
AKR1C2	chr10_5006262_1	TGCATATAGCATAAAGTCAAAGAGACTCAGACCTATATGTGTTATCATCCAACTCTAAAAGCCAGACAAAGAGATAATCTTTAAATAACAAGAGATTTTGGGAGCCGAGGCAGGCGGATC	4	+	chr10:5006262-5006381
AKR1C3	chr10_5076558_1	GATCCGGCTTCATCTACATTTTTCTTTGCTTGTTACTGATGGTGAAATTTTCCTGTTGTCTTTCATTTATGGCTTACACTATCACATGCTCTGTACTAATTCATGCCTTCTATTTCCTTC	5	+	chr10:5076558-5076677
AKR1C3	chr10_5078084_1	GGAATGATGTCTTTTGTTTCCAAAGTCAACATACTAGAGTGATTCAAAAATAATAATAAGTCAGGTGCGGTGGCTCATGCCTTTAATCCTAACATTTTGGGCGGCTGATGCGGGTGGATC	3	+	chr10:5078084-5078203
AKR1C3	chr10_5094789_1	AAACTCAGTATTGAAGAACACTGTTGGTCATCTCCCTCTGGTGGAGATTAATTGCAATAGGAGTGATTTCTCTGTTTCTACAACTGAAGAAATCTTTCCATCTTCCAAGAACATACGATC	5	+	chr10:5094789-5094908
AKR1C3	chr10_5093288_1	GATCCACCATATTGCTGAAATCACTCTGTAAAAGCTTTCAATGATTTTATATTATATTGTATCAATGTATAATAATTAACTTATTTCTCAACTTACTTTTTGGTTATTATTTGAGGAAAA	7	+	chr10:5093288-5093407
AKR1C4	chr10_5197228_1	ACTCAACAGTGAAGAACACTGCCTGGCAGTTCCCTTTCTAGGAGATGACTGCAGTGAGAATGGTTTCTCCATTTATTTCTGTGGTTGAAGAAATCTTTTATTCTTCTACTAGACGTGATC	3	+	chr10:5197228-5197347
AKR1C4	chr10_5196532_1	GATCACCAATCATTCTATAAACCTGTTGGATGAGTTTATCAGACAGACAGAGAGAGAGATTGATTGATTCTGAATAGAAAATTTCACTTTAGAAAAAAATATTTTGACTATATAATAATG	6	+	chr10:5196532-5196651
AKR1D1	chr7_138076998_1	CACTAGGCGATAGAAGTGTCATATATGAGGAAAACAATGTCTCTGTTATCTAGGGATTAAAAATCAAATAGAGGGGGCAGATTCTTGACAACTAATTGTAGAATGACCAAGATAAGGATC	5	+	chr7:138076998-138077117
AKR1D1	chr7_138075677_1	GATCCCTTTCCAGTCCTGCTGCATCCAAATCTCCCAGGAAGTCCTAGAAAATGTCTAGTCTCCCCTGAAGCTAGCCCTACTGCCAGAATTTGAGGAATATGAACCAATAAATTTCCATTA	2	+	chr7:138075677-138075796
AKR1E2	chr10_4826736_1	TCGGCCGGAACAGGGAACCTCGAAGCCTCCTCTCCAGCAAAGAGAGAAAGAAAAGTTGGGGCCGGGCGTGGGGTGCGGGCTTGTAATCCCAGCACTTTGGGAGGCCGAGGCAGTAGGATC	1	+	chr10:4826736-4826855
AKR1E2	chr10_4825087_1	GATCCCCCTTCCCACCTGTGAGGAGCTCACATTGAGGAGATGGATGCTCACAGGAGATGCAAGTTGGGTGGGAGGCAGGGGGACACCCAGAGTGACCCTGGGAGTTTCTCTGGCTGCAGC	1	+	chr10:4825087-4825206
AKR7A2	chr1_19311808_1	GATCTGCAGCTACTGTTACCTCTGCAGTCGCCACCGCCCAGCCCGAGCCCCAGGCCGCCCAGGATGGTCTCGGACTGGCCGTCGCTGTACATGAAGGCCGTGTCCAGTTCGGTGTGGCCG	2	+	chr1:19311808-19311927
AKR7A2	chr1_19313699_1	GTGGGTCAGGAGGCAGGAGATAAGGTTGGGAGGGCAGTTCTTGGAGTAACTTGAGGCCTAGCCTCAGGTAATTTGGACTTCATCCTGTAGACAAAGGTGGACACATGATTGGCTGTGATC	1	+	chr1:19313699-19313818
AKR7A3	chr1_19289219_1	AGTGACATGGTTAAAGTGTTGAAAGAAAAGAACTGTTGGCATTGAATTCTGTACCTAAGTGAAAAAAAACTGACTGGCTCTGGTGACTTAACGCCTGTAATGCCAACACTTTGAGAGATC	4	+	chr1:19289219-19289338
AKR7A3	chr1_19288171_1	GATCCCAGTGTTTTTTGTGCTCCAGAGAGGGGCTAGCCAAGTCATTCCAGGCAAGACCAAGTCATCCAGGCGTCAGTGAGGGTGCTGGCTACCTCCCGGAAGAGAAGAGAGACGAACAGA	1	+	chr1:19288171-19288290
AKT1	chr14_104797424_1	CCTCCCAGTCTTCCCAGCCTGGTGCCCTGGCATCTGCTGGTGCCTGCAACCCACTGTGGGCCCCACACTCCAGTCCTGTCTTCACCTTGGCATGAACTGCCCTCCCCCAAGACGGGGATC	1	+	chr14:104797424-104797543
AKT1S1	chr19_49878717_1	CTTTTGCTCCTCTCTGTGAAATGGGCAGAGGATGCCCATTCAAGGAAAAAGAGCAGGGAGCATAAGACGCACGGTCGTGGGGACGGCTGACCCCTCTCTCCCTTTGCTTCTTGGGAGATC	1	+	chr19:49878717-49878836
AKT1S1	chr19_49876619_1	TGGCCGGCCCGGCGCCGTCACCGCCCTCAAAAGACATGGCGGCGCCTTGCGTCACGTCCGCGCAGTTGCCCCGCCTCCTCTCCGCACACTCCGCCTCCCTTATCGGGGCCGCCCGAGATC	5	+	chr19:49876619-49876738
AKT1S1	chr19_49875216_1	GATCCGGGGCCTGTTCTAAATCCTGACCGCCATCCTGCCTGCCTTTAGGAGGGCAGATATTCTAATCCAGATGGAAAAGTGAGGCTCAGAGAGCTTAGGACACTGGCAAAAAAGCACACA	1	+	chr19:49875216-49875335
AKT2	chr19_40285589_1	CGGAAAGGCGAGATGGGGCTACGCAGGCGCACTAGGACTCCGACGTCTGCTTTCCCTAGGGCCTAGCCGTAGTGATTATTTCCCGGCAGCCCCTAGTCCGTATTTACATACGCTTTGATC	1	+	chr19:40285589-40285708
AKT2	chr19_40284873_1	GATCTGCCCGCCGCGCCCGAAAGGTCCAGCCCCCGGCCCGCGCACGCTGCGGCCTGCGCTCCCCGTCCCGCAAACTTGCAGCGCTCCCCCCACCGCCTCAGTGGTATGGCCCGCCGCCAC	7	+	chr19:40284873-40284992
AKT2	chr19_40264400_1	GATCAGGCCACGCATCGGCTCACGACATCACAGGGCTGCTCTCGTCTGGAGTGCCAAAGCCAAGGTCCTTTTCCATGACCTGCAGGCGCGACACAGCTGGACTCCGCGTTGCTCCTCTGC	1	+	chr19:40264400-40264519
AKT2	chr19_40265870_1	TCAACAAACTAAGCACACTCCCGTCCCCCCATGCCATCCCATGCCATTCCCTGAGCCTCAGCGGCCTCCCTCCCCCCATCAGATGACAGAGAAAAGACAGGTCTCAGACAATCCGGGATC	1	+	chr19:40265870-40265989
AKT3	chr1_243843051_1	GATCAACTTCTAAGACACCACTCACTGCTAGCACTCTTACCAACCGTATTATTTTTGGTTTGCGGAGCACTTACCCCTCTTCTGAACCCAACCTTCTTTCACAATGGTAACATCGCTCAT	2	+	chr1:243843051-243843170
AKT3	chr1_243850585_1	GATCGGTTCTCGCCGTCGCCGCGGGGCTTGTTGTTGACTTTGAGGAAAACTCCTGACGTCAGGGGCTGGCTCTCGGCGACTGGCGGGAGCGGCTTCCCCGCGTCCCCGGCCCTGCCCGCC	4	+	chr1:243850585-243850704
AKT3	chr1_243852969_1	TTCAGAGCATCTAATGTCTTAGTCCATTCAGGCTGCTATAACAAAATACCATCAACTAGGTAGCTTATAAAGAACAGAAATTTATTTCTAACAGTTCTGGAGGCTGGGAAGTCCAAGATC	5	+	chr1:243852969-243853088
AKT3	chr1_243844066_1	TATGTACTTATTATAAAGTAAAGTGAAACAAAGGGAATATGAAAGTAGAAAAAAATATTTAGTACTCAAGATGTGCCAAGAACTGTTACGGGTACTTACATCTATTATTCTTATGTGATC	6	+	chr1:243844066-243844185
AKTIP	chr16_53502201_1	GATCTTTTAATCCAATGTTTCCAGCAGCAACATAATCACGAGAAACTGTAGCACACTTTTCAGGGTCTAGTCTAGGACAAGCACAGCATACATGTTCTGAGAGGAATGACATAGATGGAA	3	+	chr16:53502201-53502320
AKTIP	chr16_53504912_1	TCTCCCATGGGAGGATTGTCTCCAGAGGTGGTGCCCTGGTCTTCAGGCTCTGCTTTCCTTGCAGTCCCTGGAATTGCACTTTCAGGCTGGTAGCAAGATGGCCGCGGCACACCCAGGATC	1	+	chr16:53504912-53505031
AL022341.3	chr16_650271_1	TGTGTCTTTCTCCAACCTCTTCAAGGAGTTTAAGTCTACGGCCACGTGGCTCCAGTTTCCCTTGGTCCTGGAGGCCAGGACACCTCAGAGAGGTGACACCAAGATGGGGTGTGGATGATC	1	+	chr16:650271-650390
AL022341.3	chr16_647933_1	GATCCTGACCCAGGCCCTGCCAGGTTCCCACCCCAGGGGATGAGGGAGGGGACTCTTGTGCAGAAACCCCTTCTTCCCAGCGCCTGCCGCACTCGGAGTCCGGGTGAGCGGCTTGTGGTT	1	+	chr16:647933-648052
AL109763.1	chr21_18486204_1	GATCATTCAAAAACATTTGGAAATTCTGTATATCTGTGTTATTTCCATTTTAAGTATTTTAAAGAAATTCCTGGGGAAGCCATTTGATTCTAGGATTGGACTCAAGTTTTTAAAGTATTG	6	+	chr21:18486204-18486323
AL109763.1	chr21_18486958_1	GCGGGTCTCCTATTTCTACTTTCAAACACTTCGGTGCAACATTTTGCACAATCTCTTGGAAGTTCATGCTCAGTAATAATACCACCAGCTGTGGGTATTTGTTGTCATAATATAGTGATC	4	+	chr21:18486958-18487077
AL157871.2	chr14_100290170_1	GATCCAGGGTGATGGGGACCACAGCCACAGGCCACACTCAAGCTGCCCTGAGAGATTCAGCCACCCAGGCCTAGAGAGGCAAAGGGGCTGCCAAAGCTGGACATGGAGGAGCTAGGGAAG	1	+	chr14:100290170-100290289
AL157871.2	chr14_100291647_1	CAGCAGACTCCATGGCTTCCCGGAGGGTGCAGGGTCCCCAGTTCACCCTCCAGCAGGAGTGGCAGCAGCTGGGGTACCCCTAGCAGTGGCATGTGGAGAAGCTGGGGTATGCAGAGGATC	1	+	chr14:100291647-100291766
AL450226.2	chr17_2233102_1	TAGAGGCACCAGCAAAGGACACACTTTTAGAGAAAGGAATCTGCTCCCCTGTGGCTCTCCAAATCACACTCCTTAGGCACCACATCTACAGGGAAGACCCAGGTAGAGACTGTGAGGATC	1	+	chr17:2233102-2233221
AL450226.2	chr17_2232275_1	GATCAATAGGTCACCCTCCGGCACCACGTCAACCAATGAGATGACTACCGAAGTGTTAAATACGGAGGCACGTGGAGAAAGCCCTTCCTCGCTTCAGGCTCAGGAATGCCTTAGAGAGAT	1	+	chr17:2232275-2232394
AL591893.1	chr1_151995001_1	TTTAATTGTGACTCAGGGTTAAATACAAACTACTAGCAGCTGTTGGTGGAAAAGAGCCCAATCCCAAACTCTGGGGTTTTCCTTTGTTCCCAAGGGAGGCCTTGGGAGGAATGAATGATC	1	+	chr1:151995001-151995120
AL591893.1	chr1_151993005_1	GATCCTTCATCAAGCCTGCTCTTCCTCCATCTCTTTCTGGTTCCACTTATTAAGACAGCAAGGGAACCCTTTCAGTAGAGAAACCACGTCACACAGGGCCCTCTCCCACAAACCCCAGCC	1	+	chr1:151993005-151993124
ALAD	chr9_113400773_1	GATCGCGCCATTGCACTCCAGCCTGGGCAACAAGAGCGAAACTCCGTCTCAAAAATAAATAAATAAATAAAATAAATGAATGGTCAATGCACGCAACGCTTAGTACAAAACGGCTGTTAT	3	+	chr9:113400773-113400892
ALAD	chr9_113401794_1	TATTTCTCAGGGTACGGCAATGCTATGAGTTGAGAGATGTGATGTGAAAGACATGGGCGTTTAGGAAAACTCCAAGTCTTGATAGGGGCATCAGACCTATGATAGGTACAATGATAGATC	3	+	chr9:113401794-113401913
ALAS1	chr3_52197756_1	GATCTCCTTCTTCCTCCATGTCCAAGACACCCAGCTTAACAACCCTGTAGCCCCCAACTTGGCCCTAGCGGCACCTCGCCTCGACCTTGCCATTTTATACTCAATTGGGGCGTAGGGTTC	1	+	chr3:52197756-52197875
ALAS1	chr3_52198284_1	CGGCCGAGGAAGCCCCGGGGTGTCCTGCCAGCCGTGGCACCGCTGCCCCGGGTGCTGGGACCCCATCCCCCACTGTCCCAGTCACCCGCCGCCTTGAGGTCAGCGTTTATCCTCCAGATC	4	+	chr3:52198284-52198403
ALAS2	chrX_55031283_1	AAAAGGAGGGCAATAAAACCCAGAAGTGACTGTGGCACAAGTTGGGAGGGCTCTGGAGTCAGACCTAGAATACAGTGTTGTGCTTATGAGCTCAAACAGTCAGCTTCCACAGACTAGATC	1	+	chrX:55031283-55031402
ALAS2	chrX_55030153_1	GATCACAAAATCAAAACTAGAAAGGGTGGTGGAAATTACAGGCCAAGCCTTTTTTTCAGAGAGTGAATGACTTGCCTAGGGTCTCACAGTGAATTAGGATGAGAATAGAAATCTGTTTAC	4	+	chrX:55030153-55030272
ALB	chr4_73403564_1	GATCCCATGAGATATACTCACACTGAATCTAAATAGCCTATCTCAGGGCTTGAATCACATGTGGGCCACAGCAGGAATGGGAACATGGAATTTCTAAGTCCTATCTTACTTGTTATTGTT	3	+	chr4:73403564-73403683
ALB	chr4_73404654_1	GTAACTTAGAGTGACTGAAACTTCACAGAATAGGGTTGAAGATTGAATTCATAACTATCCCAAAGACCTATCCATTGCACTATGCTTTATTTAAAAACCACAAAACCTGTGCTGTTGATC	5	+	chr4:73404654-73404773
ALCAM	chr3_105367340_1	GGGGCCCGGGACGACGCCCCCTCCTGCGGCGTGGACTCCGTCAGTGGCCCACCAAGAAGGAGGAGGAATATGGAATCCAAGGGGGCCAGTTCCTGCCGTCTGCTCTTCTGCCTCTTGATC	1	+	chr3:105367340-105367459
ALCAM	chr3_105365730_1	GATCCTGCATCCCTGATTTAGAGCCACTTAGGGCTCCGACAGCTCCACCCCGGTGTTCTAGAGGAAAATCTTCCTTCATGCTCTCTGCCTGATTTGAAAGCAACACAGCTTCCCGATGTT	1	+	chr3:105365730-105365849
ALDH16A1	chr19_49453446_1	GCTCGCTGCGTTCCCCAGGCCTGGGCGCCCGGTTTTTCGCGGGGAGTCCCGTCATCCACTGCGGTAGCTCAGCCGCTCCGCCTCTCTTAGTCCCCGTGATTCCCGCCGCCCAATAGGATC	2	+	chr19:49453446-49453565
ALDH18A1	chr10_95655948_1	GATCCGATGGGCCTCACCACCTCAGAGGGCAGGGGATAATGATGGGGGAAGGACGAGGTGGGGTATGTGGGTGCGTCCTGCTGTAACAGGAAGACCCCAGCATACACAGAATGCCATACT	1	+	chr10:95655948-95656067
ALDH18A1	chr10_95656977_1	GGGCCTTCCAGGGAGGTAGAAGAGGTGCCTGGCACCCTCAGCTGCTGGTAGATTTCATAAGGTGTGTTTGTCAATGTTAACCATTTATATCCCGGGCACACCTCGGAAATAGGTTGGATC	1	+	chr10:95656977-95657096
ALDH1A1	chr9_72952300_1	GATCTAGCTCCTGCTCTTGTTTCTCTAAATATTTATCAGTTAACAATTACACATCTGCTCCAATGGCAACAAACTTGGCTGAAGAAATAATGCTTTTCTTCCTCCCACCAAAATATGCAA	5	+	chr9:72952300-72952419
ALDH1A1	chr9_72953521_1	AAATCAAGGTGCTGTTTGGGGAAGAAAGGCCCTTTATCTACACCCTACCCTAAGTTAGTTTTAAAATATCGTATCAGTCTTGTGTATTTTCAGTGCTGGGTAAGTAGACCTACTGTGATC	4	+	chr9:72953521-72953640
ALDH1A2	chr15_58014521_1	ACTAAAGATACAAATAAGGATAGAGTGTCTCACATACATACAATCATACACTGATGCTAAGGCAAGAGTTATCGATAGCCCAAGCTCTGGCTAGTATCCATGAGGGTTAAATAGCAGATC	4	+	chr15:58014521-58014640
ALDH1A2	chr15_58013455_1	GATCCCCAAATCCAAACATGTCTCATTTTTCATATGTATTACCTATTCCTTTGCTTTTTCCCCAGGTCTGCTTCAAAGTATCCTTTTAGGAGCTCAAGACCAGCCTGACCAACATAGTGA	3	+	chr15:58013455-58013574
ALDH1A2	chr15_58064726_1	GATCATTTTTTTTCTATGTCGAATTTGTGGAAAGTAAATTCATTTTATATTAGGTAGCAGACGCATATTCTTTTTTAGGCGATGCAACAACAAAAATCCTGCTTAGCAAACCCAAGATGT	6	+	chr15:58064726-58064845
ALDH1A2	chr15_58278770_1	GATCAGTATGAAGAAATTTCACCCTTCATGTGGTATATGGTTCTAAAACCACCAAGAGATGGAATTGTGCATAATAAAAAGAACAGGACATACAAGAAAGCTGGGATTGGAGAAAACACT	5	+	chr15:58278770-58278889
ALDH1A2	chr15_58066306_1	CGCCCTCTCCCCCGACCCCCCGACTCCCCTCAGCCGGGCCGAGGTGCATGGTGGCCAGAGGGTCAGGGAGAGGTGGCAGTGGGTGCGAGTCCCCCTCGCCTCGGGCTCAGAATGAGGATC	5	+	chr15:58066306-58066425
ALDH1A2	chr15_58280042_1	ATAAAAGTAACAACATTAGGCTCTTAGGATTCCCACAAGCCAATCTCCTTCATGAACATAGAGGCATAAATTTTAACGAAAAAATTTATAAATCAAATCTAGTGATATACAAAAAAGATC	6	+	chr15:58280042-58280161
ALDH1A3	chr15_100879271_1	GATCGGGCGGCTGGACCCAAGAGCAGGGCACGTGCGCAGCGACGCGGGGCGGCCCCGCCAGGAGCCCCGACCCGGGCGCGGCGCAGGGCCCGGCGGAGAGCGCGCATTCCCGAGCGCCGC	9	+	chr15:100879271-100879390
ALDH1A3	chr15_100880071_1	CGGCGGGGGCGAGGGAGCAGCGGGCCGGGGGTCCGCCGGGCGCCGCCGAGACCCGAGCCTCCCTGCCCGGGCGCGGCTCTCCAGAAACCGCACCTTTCGCGGGACGTCTCGGGCGGGATC	8	+	chr15:100880071-100880190
ALDH1B1	chr9_38393329_1	CTTCCAGAATGGGGGTCATCATCAACCCTGACCACCCAGGGACTGCAGAGAGGCTTGGCAAATTTCCCGTGAGAAGACAGCCTGCAAACTGTAAAGCATGATGCTCTGTGAGCTGTGATC	1	+	chr9:38393329-38393448
ALDH1B1	chr9_38391317_1	GATCAGTGGAGAGGCAGGGATTTAATACAAGGAACTGGGTGCTTACAGACCTGCTGCAAGTGCCGGAGGCAGAAGCAAGCCTTAGCCAGACCAGGACCAACTCTCAGGACAATATGGACG	1	+	chr9:38391317-38391436
ALDH1L1	chr3_126181749_1	ACACAGTGATGGCTTGTAGCAGTTGCTAAATAAATGTTTGTTGAATGGCTTAATGCATGTATTTTGCTCACATAAGCCAGTATGGGCACCCAGGATTGAGGTGGCCTGTGCCTGCTGATC	1	+	chr3:126181749-126181868
ALDH1L1	chr3_126180215_1	GATCCTCGGCGGGCCAGTCCTGGCGCTGCGGTCATTTAGCCTGATGACCCCTGGCCAGGTTCAGCCTCAATTGCTCCAAAGAACTCCGGACCCGTACCCCGAGCCCGGCGTCCCAGCGGC	2	+	chr3:126180215-126180334
ALDH1L1-AS2	chr3_126206577_1	GATCTTTGTTCACTTTATTTTGTAAAGGGTTGTTGCAAGTATATATAAATGCAACTTATCACTGTGTTTATTTTATATCCAGCCACTTTATTCTCTTACTATTATCCCTAAATACTTGCT	6	+	chr3:126206577-126206696
ALDH1L1-AS2	chr3_126208075_1	TGTCACTTTTTTATTGTAAAATTTTTTAGTAGTGCAATAAAATAAAAACAAAATAGAATACATAATTATTAAGAGAGAAGACATAAAACATTACTATTTTCAGATACAATGATTTTGATC	7	+	chr3:126208075-126208194
ALDH1L2	chr12_105084032_1	GATCTCATGATTGAAGTGAAAAAGGAAAGGAAGCAGACTCTGTCCTCCTTACCAAGTGACTGTTCCCACCTTGCCATCCCAGCCAGACTTGACACGTCCAAAAACTGCATCCTCAGCCCC	1	+	chr12:105084032-105084151
ALDH1L2	chr12_105084792_1	TCCCAGGGACCGCGCCTCTCCGCTGCCTGGACTTTCCGCCAATTCCAGCCAAGGTCCAGGTGCTTTCTAACTGTGGGACCCTCTACCAGTTACTCAGCCCCGCAGCAGTGTATACGGATC	1	+	chr12:105084792-105084911
ALDH2	chr12_111767673_1	CGGCTTCCAACGCCGGCTTCGACCAAACCAAGGAGGAGCTTTCCAGGATAAAACTGATTCCTGTGGTCCATTTATTGATTGCTCAATCAGTAATACTTTGGAATATTTTTTGTTTTGATC	3	+	chr12:111767673-111767792
ALDH2	chr12_111766571_1	GATCTCGCTTTTGGGTTTACGGCCGGTCTCTTCACCTGGAGCATCAGCCGGGAAGGTCAGGGTCGCCCTGGCTCGGGCCTGTTCACATTGGGGTCAAAGGCACACATTGGGGGCTCAACC	1	+	chr12:111766571-111766690
ALDH3A1	chr17_19747894_1	GATCTCACAGTTAGCAGGTGGCATGTCAGGGTTTGAACCCACATGCATCTCTGTCAGCAGCTCATGCCTTTAGCACTCGGCTCTGCTGCCTTCCTTCCAGTCATGGAGTCTGACGGCCCA	1	+	chr17:19747894-19748013
ALDH3A1	chr17_19748551_1	CCTATGTTTGCCCTGGGCGTGGGGGCTGCTGATTGATTCAGCCTGGCATGGAGCTCTTCCAGCTTTCCAGACTTGCCGCTGCCAGATGCGGTTCTCTGAGTTCTCTGGTTACATAAGATC	1	+	chr17:19748551-19748670
ALDH3A1	chr17_19745819_1	AGTTTTTCAAACATACTTCTCTGTGACGAAAAGGTCCTACAGCCTTTCCTAAACATTCACGAATAAGAAAGTCATCACTGTTTTCTATAACAGGGAAGTATTGTAAACATCCCAAAGATC	5	+	chr17:19745819-19745938
ALDH3A1	chr17_19745118_1	GATCTTGCTCATGGCGCCTGGGGACAGAGAGCACCTGCAGCTGGCTGAGGGGCACGAGCGCGCCCTGCCTCCCACCCTGCCTGAATTCTATAGGAAGGGACTTCCCTGGGCTCGGCCTTG	1	+	chr17:19745118-19745237
ALDH3A2	chr17_19649129_1	GCACGCGTGCGGCGGGGTGTGGGGAAACTGGCCCCCGCCGCGCACTTGTGGACTGGAGCTTCGGCTGGGTTTTGTTTTTGCTTTTACATTTCGGATTACTCCAGCACTGGGAGTATGATC	1	+	chr17:19649129-19649248
ALDH3A2	chr17_19647981_1	GATCAGCTGAGCCAACTGCTGCTGAGTACAGTGATGAGAGCTGAAGTCTCTCGCCCGAAAGGCAATAAGGCGGGAGGGGGAAACCTGAGGGCAGCGGGTTCTCTCTTGGGAGCGGGAACA	1	+	chr17:19647981-19648100
ALDH3B1	chr11_68007788_1	GATCCATGCCTGCCGAACCCTCTCATTCACCCACAGATGCCCCCGGGACTGTAGTCAGCCCCATTCTCACATGGGAACACTGAGGCCCAAAGAGGCGAAGCGTCAGCCCAGCAAGGAGGA	1	+	chr11:68007788-68007907
ALDH3B1	chr11_68008887_1	CACAGCAGCTTGCACATCATCCCCACAGCACGCTGGCTCTGACAGGTGTATCCGGGGCGGGCTGGGGGCAGGCAGGGACAGGCTTAGGCACAGCTGCCTGTGCCGAACTTGAGGAAGATC	1	+	chr11:68008887-68009006
ALDH3B1	chr11_68011021_1	TGAGGGGATACGCTGGTCCCTGGCTCCCCAAGGGAGGGGCTGCTGAGCTTTGGGAGGCCTCATGAAAATCCAGCTTAAGGCCATCAAAAGACAAAATGACAACACATTTAGTTATAGATC	1	+	chr11:68011021-68011140
ALDH3B2	chr11_67681679_1	AAAGGTTATAGTAATGCTTATGTTTTGCTATAAGTTAATTGCTATAAGTCTATAACTAAAACCAAGATTACAGTAGCTCAACACATAGAAATTAAAGATAGATAAAGTTATTGCGGGATC	6	+	chr11:67681679-67681798
ALDH3B2	chr11_67680655_1	GATCCACCTGCCTCGGCTTCCCAAAGTTCTAGGATTACAGATGTGAGCCACCGCACCTGGCCAATTGTCAAATTGTTAATGTTATTTATCTCTCCTTGTTTTACCTCCAAGGAAAGCAGA	1	+	chr11:67680655-67680774
ALDH4A1	chr1_18890498_1	GATCGTGCCACTGCACTCCAGCCTGGGTGAGAGAGCGAAAAACTCCATCTCAAAACAACAACAAAAACCCACCTTGGGGGTCCACAACCCAAGGTTCAAGTCCCAGTCCCACGGTTGTGT	1	+	chr1:18890498-18890617
ALDH4A1	chr1_18891254_1	AAGGGCACTTGAAATTGACAAACTTCCCATCTACCGTGGCATAGGACGGGCCTCACCAGCCACCTCTCTACAGAAATAAGGTCATTTTGGTCCTAAAAGGAAAATGACTAGTTCAAGATC	1	+	chr1:18891254-18891373
ALDH4A1	chr1_18902126_1	GATCCAGTATTAGGAGTGAGGTGAGTGACTACAGAGGCTACTTTCCGAGCGTGGGAACCGGCAGGGCCACCGAGGCACCCTACTCGGTCGCAGGATTCGGGAAGAGGGGTCCCCTCGCTA	1	+	chr1:18902126-18902245
ALDH4A1	chr1_18903132_1	GGGGCTGCGGCCCCTGGAATGAGCCTGCCTTCCAGCTTCTTGGCCAGGACCCAGCCGCTCTCCACCTACCCTCCAGGCGCGGGGCCGGCCAGCTTCTTAGCTTCCTTGCAGATTACGATC	1	+	chr1:18903132-18903251
ALDH5A1	chr6_24495710_1	CGTGTGGCCCTTCAGAGTAGCTGAAATATCTCCGCAGCTGCAGGGAGCCCACGCAGGAGGCTGCTTCAGCGGCCCTTGAGAAGGCTGGTAGTGAGGGCCCCTGGCCAGAATCATGGGATC	1	+	chr6:24495710-24495829
ALDH5A1	chr6_24494519_1	GATCACGGCCTTGGCATTTAGGGCAGGCACCAGCGCATCTATGGACCGCGCACAAATTCCGGGGATGCCGAATTTGGGGGATGCTAAGGGGAGAGAGTGGGTCTCTAGCAGCGATTGGGG	1	+	chr6:24494519-24494638
ALDH6A1	chr14_74083885_1	GATCACCACGGATAGTGAAGTAGGGTGGGGGAAGGGAGCAATGGCAAAGTGGACGCTCACGGCAGGGGACAGAGTAACCAAAAAGAGTAGTTTCTGGGGGAGAGAGAGAAGGCTGGTGCA	1	+	chr14:74083885-74084004
ALDH6A1	chr14_74069963_1	CACCTCATGGGACTACCTGCACATGCCACCATTCCTGGCTAATTTTTGTATTTTTTTTGTAGAGACGGGGGTTTCGCCACATGGCCCAGGCTGGTCTCGAACTCCTGGGCTCAAGTGATC	1	+	chr14:74069963-74070082
ALDH6A1	chr14_74068694_1	GATCATGCCACTGCACTCCAGCTTGGTGACAGAGAGACTCTGTCTCAAAAAAAAGAAAGAAACACTGACATTGGAGTGGGATGAGTGGCCTCTCTGCTGAAGGTCTGTTCCTAGGTAATT	1	+	chr14:74068694-74068813
ALDH7A1	chr5_126595745_1	ATTGCTGCATTTCCTCTATAAATATCCTGCCTGGGTATATTCTTACTTTTTTTTTTTTTTTTTTTTTTTGGAAACGGAGTTTCGCTCTTCTTGCCCAAGCTAGAGTGCAACGGCGCGATC	5	+	chr5:126595745-126595864
ALDH7A1	chr5_126594684_1	GATCCGCCCGCCTAGGCCTCCCAAAGTGCTGGGATTACAGGGGTGAGCCACCGCGCCCGGTAGACCATAATGTTTTAAATATGCGCGGGAAGTTTAGCCCCTACAGCTCCAAAATGACGT	1	+	chr5:126594684-126594803
ALDH8A1	chr6_134948697_1	GATCAGATAGGATATTTGGAAGTTGGATTGCTGAGAAACTGAACATATCTATTACTCTACTAGCTAGCGCATCCATAGCTCATTCTATTTTCTAAAAAGTTATGAGCCATTAGCTGCAGG	5	+	chr6:134948697-134948816
ALDH8A1	chr6_134950707_1	AGAGCTGTCTCTCCATCCCAAAACCGGGGCCACAGTGGCTGCTCACATCTTCCTAGATGTGCCATGGAGATAAAGACAAGCCAAAAACATGTGTGACACATATAGCAAGGGCTTCAGATC	1	+	chr6:134950707-134950826
ALDH9A1	chr1_165698148_1	GATCCTACCACGCAACTCATCAGCTTTGCTTTTCCTCCCTACCCATCCCTGCCCGGAGGCACTCGCGTTGCCCCAGAATCGCTAGTTGCCTACACACACAACCTTAGACTCTCCACTGTC	1	+	chr1:165698148-165698267
ALDH9A1	chr1_165699404_1	CTATGCCATTGCACTCCAGTCTGGGTGACAAGAGTGAAACTCAGAAAAAAAAAAAATTATCCAGGTGTGGTGGCACACGCCTGTGGCCCCAGGTACTTGGGCGGCTAAGGTGGGAGGATC	1	+	chr1:165699404-165699523
ALDOA	chr16_30064523_1	CCCTCCCCATCAATAGGGCCGACCCAAGTCTTCCTCCCCCTTCCCCCATGCCGGGCCCCACGATAGTGTGAATGTCAGGGGCTTCAGGTTTCCCTAAATATAGGTCCCTGCCAGAGGATC	1	+	chr16:30064523-30064642
ALDOA	chr16_30066108_1	GCTGCGCGCGCTGAGTCATGGCGGGGGAGGAAGCCGGACGAGATGAAGGACCATTCTCCCCCTTTTCTTGCAGGGACCCCTGTGGCAAAGGATTAGGGCCCCTTAGCCCTGGCGGGGATC	1	+	chr16:30066108-30066227
ALDOA	chr16_30063827_1	GATCAAGCTCCGATGAGGACCCAGGGCCCCTGCCCTCTGGGGAGCGGCCAGCCCCCAGGGCCCATGTGCCCTCCTCCCTGAAGAGCCTTTCCCCACGCCACTGGAACCACAGATGGCCTG	2	+	chr16:30063827-30063946
ALDOC	chr17_28577354_1	TCCTCCAGGCGGTGAGCCAGGGAACAAGCAGTCCAGTGCCCAGAGTTTTGGTGAAAGCAGAGGAAGGGAGGAAGGGCAGGCAGCCTTGGCTTTGGATGCAGCAGGAGGTGGAGAGGGATC	1	+	chr17:28577354-28577473
ALDOC	chr17_28574411_1	GATCTAAGCTGGGGGTTCTGGGGAACAGACACTCCTGCCGAGCTGTCCCTGCAGTATGTTTGTGTGCCCAGGTGTGGACTCACCTTCTCTGTAACATACTGACAACGTTTGAGGTCGTGG	1	+	chr17:28574411-28574530
ALG1	chr16_5071418_1	GATCCAGAAGCAGAACCCACCAGCCCCTAACTTCTAACAGCGAGGACTGGTTTTTATTTACATAGACGGAACTCTACAATTCGTACTCGTCAGCATCTGGCTCCTTTATCAATGTTAGGA	1	+	chr16:5071418-5071537
ALG1	chr16_5072816_1	CTAGTGAGGAGCAGAGAGAGGTTTTGAAATATCTTACTTTCCAAAACACTGTCCGTGATTCAGCCTGAGTTGGGAGATTATCTGACTTTAGATTGCTGCTTCTGGTACATTAAAGGGATC	3	+	chr16:5072816-5072935
ALG1	chr16_5033299_1	GATCCCGAACTGCGCGTTCTGCAGCCCCCCGGAGCTGCTCACCCGCCGCTCGTCGCTCACCACGTTCCCCAGGCACTCGCCCGAGTTCATGCGGAAGAAGCCGCCGTTCTGGGCGACACG	3	+	chr16:5033299-5033418
ALG1	chr16_5034323_1	TGATGTCATCCACAGCTAACCTTCAATTGTCCCTCTAATGTCTTTTTTTTTCTTTTCCTTTTTGTCCGCCCCTGACCCTGTAACCCAGGAGTTGCTTTTAGTTGTCATGTCTCTTTGATC	3	+	chr16:5034323-5034442
ALG10	chr12_34022809_1	GAGAGGTCCCAGCGTCCCCACGTCCTCCCATCCTTAGACTTCACTCGTCCTGTTCCACCCCCTCAAGCCTCAGAACATGAAAGAAACTGGGTATAGTCTTTTGTTCCTGTCTCTGAGATC	1	+	chr12:34022809-34022928
ALG10	chr12_34022108_1	GATCACTGGAGAGAAATAACAGAAATAACGGGGGAAAAAATGTGTCCATTTTAGGGCTTGGAATTGGAAACGTGGGGAAACGTCGCCACCTTCTGGTAAGTGATGGAAGTGAGCAGGAAA	1	+	chr12:34022108-34022227
ALG10B	chr12_38316419_1	GATCACTGGAGAGAAAGAAAAGAAATAACGGGGGAAAAAAATGTGTTAATTTTAGGGCTTGGAATTGGAAACGTGGGGAAACGTCGCCACCTTCTGGTAAGTGATGGAAATGAGCAGGAA	3	+	chr12:38316419-38316538
ALG10B	chr12_38317107_1	GGTCCCAGCGTCCCCAGCTCCTTCTCCCATCTTTAGACTTAACTCGTCCCTTTCCACCCCACCCCAGCCTCAGAACATGAAAGAAACTGGGTATAGTCTTTTGTTCCTGTCTCTGAGATC	1	+	chr12:38317107-38317226
ALG11	chr13_52012737_1	TCACACTCCAGTTAGTCTGTCATAAATTATTCATATTCATTCCTTATTTTTCTTTACGATTGAGCCACGAGACATTTTCCAATCTATCATGTCTCTTTTCGGTAAAGAAGAAACCGGATC	5	+	chr13:52012737-52012856
ALG12	chr22_49918884_1	GACAAGTTTAACCAGGTGGGAAGGGGCCGGGCGGGGTCGTCAACCTTGGGCCCGGGGTCCCCCTCACCCTGCATCCGGGGTCGCCCCACCTTGGGCCCAGGGTCGCCCTCACCCTGGATC	4	+	chr22:49918884-49919003
ALG12	chr22_49917901_1	GATCCCCAGCCCCCAGGTGAAAAACCCATCCCCCAGGTGGGAGGTCCGGCCCCAGGTGAGGAGCCCGGCCCCAGGTGAGAGGTCCAGCCCCAGGTGAGAGGTCGGGCCCCCGGATGAGAG	4	+	chr22:49917901-49918020
ALG13	chrX_111680402_1	GATCTTGGGCTCACTGAAACCTCTGTCTCCTGGGCTCAAGCAATTGTCGTGCCTCACCCTCCTGAGTAGCTGGGATTACAGGAGCCTGCCACCACGCCCGGCTAATTTTTGTATTTTTAG	1	+	chrX:111680402-111680521
ALG13	chrX_111681705_1	GAGCCAGCCGAGCTCGCCTCAGAGCCCGGCTCCTTCCCCTCAGCACTTGGCCGGAGCCCGCGCGGTTCCTCTCCTCAGCGCGCGTCGTCCCCTCAGGGCTCCCGGTTCTCGCAGTTGATC	4	+	chrX:111681705-111681824
ALG14	chr1_95073661_1	AAAGCTCAGTGGCTCTAGGTAGCAGGATAGACAAGGCACAGTCCTACAATTAATATTCAGTTAATTTTATCACAAAGCATTTCCAGTGTGTTTCTCATGTCCTCAGCCAAAATGATGATC	4	+	chr1:95073661-95073780
ALG14	chr1_95072317_1	GATCATTGTTTTTATCCTCTTGGACTTTGTATATTTATAAATGTGACAATTCATTTTGCCTCATTTGTCATGTAGCATTCGTGTTTCCTAAACTAAATACGCAATACCTAGATTAATAAT	6	+	chr1:95072317-95072436
ALG14-AS1	chr1_95062509_1	CTCATTGTTCAGCTCCTACTTATAAGTGAAAACGTGTAGTATTTAGTTTTCTGTTCCTGCATTAGTTTGCTGAGGATAACGGCTTCTGGCTCCATCCATATCCCTGCAAAGGACATGATC	3	+	chr1:95062509-95062628
ALG14-AS1	chr1_95060911_1	GATCAAGTTAAGATGAGGTCCTTCTGAATTAGAGTGGGCCCTAAATCCAACCGGTATCCTCATAAAAAAGGCATGTGAAGACAGAGATACAGAAAAGGTCATATGATGGTGGAAGCCGAG	2	+	chr1:95060911-95061030
ALG1L9P	chr11_71814996_1	CAGAGGAAAGGGCTGGGGACACCCAAATGCATATACTAAGTGTCTTTGATACAGCCTCCATTTCCCTGCTAAATCTATGCAATGACACACTGAGAAATCTAGCAAGTGGGGCTGAAGATC	1	+	chr11:71814996-71815115
ALG1L9P	chr11_71813433_1	GATCTACCTACACCAGAACCCCGGAGTCCCCCCGAATGGGCTCAGTCCCACCCAGGCCAGACGCCCCAGAGCCCCGTAGCCCGGGTCCTCCAGCCCTCGCTGCCGCTGCTTCTCGCGGAG	4	+	chr11:71813433-71813552
ALG2	chr9_99221439_1	GATCTTTGCGAACCGCAGACAGGGAAGGTCTTCTCTCAGGGGTCATGCCCGCGGCCGCCCTCCACGGCGAGGTCCGCACTCGCGCAGCCGGCCCCGCGGCCGCCTCACCTGGTCGCACAC	5	+	chr9:99221439-99221558
ALG3	chr3_184249044_1	GATCCGAGTAGCCAGTCTTCATTTACTCCACTAAAATGTAATTTTTCTGCATTTGTCTCCTCTGATGCACTCCACGCTCCATAGGAGCAGGGACAATGTCTTACTCCTCAGTTTATACCC	2	+	chr3:184249044-184249163
ALG3	chr3_184249899_1	TCCCGGCGCGGCCCCGCCAGGTAGAGCTGGCAGGACCGGCGCCGCATGGGCTTGGCCTGGTCCGCTTTCCTCCCGCCTGTCTATCCCTCTTGGAGGACGCCTGCGTTGGGACGCGAGATC	4	+	chr3:184249899-184250018
ALG5	chr13_36998726_1	GATCCACGCATTTATTCCCATTTGTAACAGATGGCTGCCGTCAAGGCTCCGTCACCCCTATTTGCTTAACCACATCAGCCAAGGGAGCAGGCTAGGGAGCACACCCCTTCTGGGGGCTCG	1	+	chr13:36998726-36998845
ALG8	chr11_78138557_1	GATCACCAAGAGCCTGAATCAAAGGATACCAATAAAACAAACCCTAAACTAGGAAGTGGGAGGGAAAGGAGAAAAGGGATGAGGGAGAAAAAGAAAAAAGAGGAAGGATGAAGGGAAGGC	2	+	chr11:78138557-78138676
ALG8	chr11_78140193_1	ACGGTTCATGTTAAAATAATTCGGATTCTGATTCAGTAGGCCCAACAAACTCGCAGATTGCGTAATGACTGAGGCACATGCAATTTAATTAGGCTTGTCTCATTATTTTACTGTATGATC	5	+	chr11:78140193-78140312
ALG9	chr11_111871159_1	GATCTAAGGTGGGCGAAGACTGAATGCTGACCCGCCCAGGAAGACCAATAGGACCTAGCTGAAGAGGGAGCTCGGGCCTCCCGCGGTGAGGCCAGGCCGGACTGAGCCCCGCGCGCCACA	1	+	chr11:111871159-111871278
ALG9	chr11_111872123_1	CAACAACCTTGTTTTATTTACCAGGAAACTAAATAAACTTGGAGCTAGTAAATGGTGGAGCTATGTTCCAGCCCAGGACTATCTTACCGGAAAGCCCATGCTCTCTCTTCCCACCAGATC	2	+	chr11:111872123-111872242
ALK	chr2_29922439_1	TAGGCCTTTTTTACTCACCTGTAATGGCTGTACCTCTCCTCTCCCTTTCCTTTCGTCTCTCCTGAGCTGCCAACACAGAACTCATAATAGCTGTTTTTATAACAAGTGGTTCACTAGATC	2	+	chr2:29922439-29922558
ALK	chr2_29920773_1	GATCTCCAGAGGACTGTGCGTGCGCGCAAGTCTCTTGCTTTCCCCCAACTGCACGGAGGCGAGCAGGAGTCTAAATGAAACAGACCTGGAAGCTCAGGGGCGAGTCCAGAGACACTCAAG	1	+	chr2:29920773-29920892
ALKAL1	chr8_52565744_1	CCCCCCGAGCCTCGGGGTCCGTCACGGCTTCCCCTGGCTGGCGGGGTCAGTAGAACCCGCGGCGCCTAGGTCCGGACGGAAAAAAGCAGGGCCGGGGTGCGGCCTGGATGAGCGGAGATC	5	+	chr8:52565744-52565863
ALKAL1	chr8_52564849_1	GATCCCATTGCCAGCCGGATTTCTTTACTTAACTCTCAACCGTGGTAAATCTAATTCGCTTACGACCTCTTTCCGAGAGCTGGGAATCTGCAGAGATGCTCTGTTTTCTGCTGTACTAAT	1	+	chr8:52564849-52564968
ALKAL2	chr2_285980_1	GATCTTGGCCCCTAACTCCATAGTGAGGAAGGAATAGGCAAATTTGAGCTAAGAAGGCAGGGGCCTATATGAGGAAATGGAAAGAGGGGAACCGCTGCCTGCACTGCTCTTGCATTTTAT	1	+	chr2:285980-286099
ALKBH1	chr14_77709691_1	TTACCTTCCAGAGCTGGTTTGTTTTGAAATCAGTGTCTTCTAGGACTTTAATTATCTGGTATAAAACATATGTTTAACATTATTTTGTTCTCCAGTATCATATTCTGTGAGACCTTGATC	6	+	chr14:77709691-77709810
ALKBH1	chr14_77707184_1	GATCCACCCGCCTCGGCCTCCGAAGTGCGGGATTACAGGCTTGAGCCACCGCTCCCGGACTGTGTTCCCCTTCTTAATCTCCATGGGGAAAAGCTGAGAGAGAGAACGGTGCCTGTATTC	1	+	chr14:77707184-77707303
ALKBH2	chr12_109092990_1	GATCCAGGGTCTCCCACGTCCACCTGTGCATCAGAATCAGCTGGCTAGCTTGCAAAAACCCAGAGGTCTGCACTCCACGCCTGAGCACCTGAATTTTTAAAGAACTACCTCCTGGGAATT	1	+	chr12:109092990-109093109
ALKBH2	chr12_109093903_1	AGGATGCATGAGAAATGCTCTGTCCTCTAAATAAATGTTGGTTCCATTATTGCTCGTTTTTCTTTGTTTTCTTGTTTTTTGATGTTGTTCTTGTTTGTTTTGTTTTTTTGAGACAGGATC	6	+	chr12:109093903-109094022
ALKBH3	chr11_43879978_1	GATCTTAGAGAATGACTTGCATAAAACAGTCAATTCAGTGCTACTTTTGCTATTTTCATACTGTAAAGTACATGGTTTAACATGACCATTTTAAAGATGTTTCTCATGAGCTCAAATGGG	6	+	chr11:43879978-43880097
ALKBH3	chr11_43881105_1	GCTCGCTTAGTCTGCACCTCAACCGTGCGGAAAGTGACTGCCCTGTTTACTGAGGAAAAACTGGGGCTCAGAAAGGTGAAGTCATTTGCCATGGGCCATGCAGCTGGGAAGTGACAGATC	1	+	chr11:43881105-43881224
ALKBH3-AS1	chr11_43920093_1	GATCTCATGATGTGGCTGTTGGGAAGATGGTGGGGTTTGTTTGCCAGCTTGGAGTCCTATTAAATGAAAGCCAGCAACTCATGTTGGTAATAGGTCTACTGTGGGAACAGTTATCCCTAA	1	+	chr11:43920093-43920212
ALKBH3-AS1	chr11_43921119_1	GATGAAAATAGGGCGGGAGAGTTAGAGTTTCTCTGTCTGCCAGTGGGGGAAAGGTACAGTGCCTTCTTGCTTTTTATCCTGTTTCCATTCCAGGCTGTAAGATTGATGCTGTCCATGATC	1	+	chr11:43921119-43921238
ALKBH4	chr7_102464484_1	GATCCCCCCAGAGTCCCCGAGGTGACCTGTAATCGAACCCACCCACGTTCCAGCTCCTTCCCCACTCCCAAGCCCGCTCCTTAAAGCCCTCATCTCCTCACCCTGCATCACCCCTACCGT	1	+	chr7:102464484-102464603
ALKBH5	chr17_18182674_1	GATCCTCCCACCTCAGCCTCCTGAGTAGCTAGGACCATAGGCGCGCGCCACCACGCCCAGTTCATTTTTAAAAATTTTATTGTAGAGATGGGGTTGCCATGTTGGCCAGGCTGGTCTCAA	1	+	chr17:18182674-18182793
ALKBH6	chr19_36012804_1	GATCTGAACTGGGCTATCTCAGCCTATGTTTATAACCCCCTATTCTCTAAGCTAGCAGGATTGGGCTATCTCAGTAGAGGGAGTATGAGCTCTGTAACTTCCTTGTTCCTTCTGTCGGGG	1	+	chr19:36012804-36012923
ALKBH7	chr19_6372149_1	GATCCACCCGCCTCGGCCTCCCGAAGTGCTGGGATTACAGGCGTGAGCCACCACGCCCGGCCGAGGAATCAAAAAGACAACCATAATGCCATTTTCAAACCTAAAGTAATAGTGATACGG	1	+	chr19:6372149-6372268
ALKBH7	chr19_6374317_1	GTGCACGTGCTGGACCTGGAAGCCCGCGGCTACATCAAGCCCCACGTGGACAGCATCAAGGTGGGCAGAGGACGGTGCCTTGGCACTCCCAGCCAGGGGGTAGGCAGGCCCGGTTAGATC	1	+	chr19:6374317-6374436
ALKBH8	chr11_107566422_1	ATCAGGACCTCCTGAGGCTGTGTCACGGGCGGGCGTCCTTAACTTTGGCAAAATAAATTTCCTAAATTGTCTGAGACCTGTCTCAGATATTCAGGGTTCACAGAGATATGGGAGAGGATC	1	+	chr11:107566422-107566541
ALKBH8	chr11_107565230_1	GATCATCAGCACTGCCTTTGCATCGATGCAATCAGACCGATTGTCACCGGTCAGAAAAGCCCCAGAAGCGCCACACTAACACGCCCCATGTTGCAACCGTCCTCTCCAACCCCAAAGAAA	1	+	chr11:107565230-107565349
ALLC	chr2_3657388_1	GATCTCCCTGGGACGCAGGTTGTCTTTCTGGAGCCCCAAGGGCCCCTGTGCGCGCCATCTGCTGTGCTGGGTTCTGGTTCCAGCTCAGTCCCTCCCTGCGCAGGTGACCTCGGGTGGCTT	1	+	chr2:3657388-3657507
ALLC	chr2_3659946_1	CTCCTTTCTCACATTTTTTTATCTTAGGGGTGGGGAGACTTTTCACATAACAGCCTTTGAGGTTGTGGGGTGCTATGGTTTGGATGTTTGTCCCCCCAAACCTCATGGTGCAATCAGATC	1	+	chr2:3659946-3660065
ALMS1	chr2_73386522_1	AGGACCGGAGCGAGTGGTTGCCTGGGGAGCATCTTGTTGGGGAGACAGTGAACAGATGAGCTTGACTGAATTGCAGGACTCCCCTGAGGGAGTAATGTGGATAATGTACACCGCGCGATC	1	+	chr2:73386522-73386641
ALMS1	chr2_73385340_1	GATCTTTCTGATGCCAGTGCCCAGTTCTTAATCCCTCTAACAACCCGTGACACTTTTCCACGGTTAGGTTCAAGCGCCCACCATACAGCTTGACACTTTAGGAGATACTCAACCTTTAAA	1	+	chr2:73385340-73385459
ALMS1-IT1	chr2_73457179_1	AACTGCTGCCAAGATTCCTATTCTCATTTCTTGTATCTATATAATACTTTTTTAAAAATCTTCTTATTTTTGAGACAGAGTCTCACTTTATTGCCCAGGCTGGACTGCAGTGGCATGATC	5	+	chr2:73457179-73457298
ALMS1-IT1	chr2_73455640_1	GATCCTCTTGCCTTGGCCTCCCAAAATGCTGGGATTACAGGCATGAGCCACTGTGCCTAGGCAGGCATCTTAATTTTTCAAAAGTTAAGATATAAGTATTAGATTCTTACAGTCTAGATA	3	+	chr2:73455640-73455759
ALOX12	chr17_6996318_1	GGCTCGCGGCGGGAGGGCGGGAGGCTGGGGGCGAGGTGACAGCGCGACCTCGCGGACTGGGACTTCCACGAAGCTGGGACGAGGTGGGCAAGATTAGGGACAGGGTCCGCAGCTGGGATC	4	+	chr17:6996318-6996437
ALOX12	chr17_6994980_1	GATCTAGACAGGGACGCGTGCAGCAGGCTTCATCTGACTGATTCCTGACACGGGAGAGAAAGCCTAAGCTCCGAATCATCCTTCAATGTTTACAAAGGCCCTAAATAGCAGTGGGCTAAT	1	+	chr17:6994980-6995099
ALOX15	chr17_4641301_1	GATCGGGTAGCGGCAACATTTATTGAGCGCTTACTGTGTGCCACCGACTGCCCTAAAGCCCCCCACCCCCGTGGCCTCCGCGCGCTTTGAGCCCAATGCGCGGGCCCTTGGCAAAGAGAA	1	+	chr17:4641301-4641420
ALOX15	chr17_4642642_1	GGTACTTTCACCCCCCACCACCCCACCAGAGTGAATTAGCTTTCCTTTTTTTTTTTTTTTTGAGATATAGAGTCTCACTCTGTCACCCTGGAATGCAGGGTGGAGTGCAATGGCACGATC	1	+	chr17:4642642-4642761
ALOX15B	chr17_8039990_1	AGGGGGTTACTGATGGGGGAGGGTGTGCCCAAACGATGAGGGGCAGCTTGAGTGTCCTGGTCATGACAGAGATTAAAAGCCCCTGCCTCCACCTCTCCTATCAAAGCTGCTCCTGGGATC	1	+	chr17:8039990-8040109
ALOX15B	chr17_8038655_1	GATCATGCTGCTGCACTCCAGCCTGGCGACAGAGCAAGCCTCTGTCTCAAAAATAAATAAATAAATAAATTTTAAAAATAATGAACGCAGGCCCAAGAAGAGTTGTGGGAAATGGGGTGA	3	+	chr17:8038655-8038774
ALOX5	chr10_45374637_1	CGTCCAGGACCCCTCGCGGCGGCCGCGACCCCTGTCGGAAACGGAGACTTCCCGCGTGCCGCCTGCAAGGCGTCTTCCCTGGGAGGAGAAGGCCCAAGGTTTCCCCTCCACTTCAAGATC	2	+	chr10:45374637-45374756
ALOX5	chr10_45373313_1	GATCAATACACGCGACTGTGTGCCCGTCAGACCCTGCGCTGCCGGCGGGGCTGGGAGAGGCGGGCGCCAGGAGTGGGCGGGAACCTGGGGGTCAGGCCCCAGCCGCGGGAAGCCGCCCAG	6	+	chr10:45373313-45373432
ALOX5AP	chr13_30734959_1	GATCTTTTGGTGTTCTATACATTTTTTTAAAGTTTCATTTTACATTTGTGTGTGCGTGTGTGTGTGTGTGTGAGACAGTCTTGCTCTGTTGCCCAGGCTGGAGTGCAGTGGCATAATCAT	3	+	chr13:30734959-30735078
ALOX5AP	chr13_30735847_1	TAAATTTGGGGTTTTCCTCCTCTTAGTCTTTCACTTTTGTGGTGATTACCAGTCCCATTTTTAGAGCCAGGGCTGCAACTTGAAGGTTTTGCTAAAACCCTCACCGAAGTGTCTATGATC	3	+	chr13:30735847-30735966
ALOXE3	chr17_8119341_1	CGGTGGAGGGTAATAAACATACTTTAAAACAGTACAAACGCGAGCCGTATTATCGAATTTACATTTTCTGGTAGCCACATTACAAAGAATAAAAAGCAAGCGAAATTAATTTCACGGATC	5	+	chr17:8119341-8119460
ALOXE3	chr17_8118646_1	GATCCCCCCACGCATGGCCCTCTTTGTCCCCAGCCTTTGGCACGCCCGACCTCATTCTCTGCTCTGGAGTAGGGCAGGTCAGGAAAGCGAAATACAGCGCCGGCAAACAGGGTCTGAATG	1	+	chr17:8118646-8118765
ALPG	chr2_232407201_1	CAGCCCTCACAGCCCCGGCGCCCGGACCCTCAGTGGTTCCAGGACAGCCCTGGGGAGCAAGCCTCACACACTTCTGCTCCTTCAGGGATGGGGGTGTCTACGGTGACAGCTGCCAGGATC	1	+	chr2:232407201-232407320
ALPG	chr2_232405981_1	GATCCCCATGTGAAAGGCTACAGTTCTGGGCATGCTCAGGGCCCACCGAAAACAGAGTCCGCCCAGGCACCCTCTGCCTGTGCAAGGGAACAGGTGTCACAATCAAGTGCACAAGCTGCT	1	+	chr2:232405981-232406100
ALPI	chr2_232456495_1	AGTCCTCACAGCCCCGGCACCCGGGACCTTCAGTGGTTCCAGGACAACCCTGGGGCCCAGGACTCACACATTTCTGCTCCTTCAGGGTTGGGGGTGCCCACGGTGACAGCCACCAGGATC	1	+	chr2:232456495-232456614
ALPI	chr2_232455094_1	GATCTCCAGAACATTCTCATCCTGCAACCTTGAAGCTCTGTCCCTATTAAACTCCAACTCTAACCCTAACCCCAACCCTAACCCATTGCCTCCTCCCTCAGCCTCAGGCAACCTCCATTC	1	+	chr2:232455094-232455213
ALPK1	chr4_112298077_1	TTAATTAAAAAATTCTAGTGTTTGAAATTAGTACTTTAGAGTACTTTGAAAAGCCACAAATTAAAACCTTTAAGATGGTTTGGGATTTGAGGATGGGTGAGGGTACAAACAGGCAGGATC	6	+	chr4:112298077-112298196
ALPK1	chr4_112296534_1	GATCGAGCAACTGACTATTCAACTATTTCCTCCTATTTTGTTGTAAACAATTGACTTGCCAAAGCATTTATGACCCAGCTTTTGGAGTCCTTCACTCTCTCAGTTTCTAGGAAGTATACC	4	+	chr4:112296534-112296653
ALPK2	chr18_58627722_1	GATCTGAACATGGTTATTGGCCATCCATGCTTTTTAATACAGGATTTGTGAAGTTGTTGATTCGGAAGGTAACCCACAACATCCTTGGTTTCAATTCAGAAGCCACACAGCAAAAAACCC	3	+	chr18:58627722-58627841
ALPK2	chr18_58629376_1	GTGGAGGGGGTGTTGGGGAGGTGAAAATATGTGTCATATGTTGTTCATTTAGAACAGGCATTATAGCCATCCTCTGAAGTTCTCTGAGAAAGGCAGAAGCCACAGAAGGAAGGCAGGATC	1	+	chr18:58629376-58629495
ALPK3	chr15_84817667_1	TGGCCCCTGGAGGCCTGGGCTGGGCCTGCGCCCTCGAGCCCTCTCAGCCCCAAGGCCCAGGGCCTGGGGACATGGCCGGGCTGGAATGGCTTTCATAGCCCCTTGTGACCCCTCCTGATC	4	+	chr15:84817667-84817786
ALPK3	chr15_84816806_1	GATCCCACGGGGTTCCGGCCTCCCAGGGACTCAGGTCACTAATGGAGGTGGCTTGGCTTGTCTATGTGCTGGGCCAACAGCCACTGGCGAGGCAAGGCGAGGGTCAGTCACGGCTGGTGC	1	+	chr15:84816806-84816925
ALPL	chr1_21510263_1	GGCCGAGGAAAGCCTCCCCCACTCCCCATTGTGCCTTATGACTCTTTTTCAACACATAATGGGGTCGAAGGCGGGGCCTTTACAAAGGCCTCTGGGTGGAGGGTGAAATTCCTTGAGATC	1	+	chr1:21510263-21510382
ALPL	chr1_21508116_1	GATCTCTCTGGGCCTCAGTTTTCTCCTCTGGAAAATGGAGCTTTTGGAAGTTAATGCATGCACAGTGCCTGGCCCTGAGACTGGCATGGAGTGAGTGGAAGAGAGGTTGCCTGACCTGGC	1	+	chr1:21508116-21508235
ALPL	chr1_21551673_1	CCTACCCCAGAGCCGTCACTTCTGGCACTGGAGCGCAGCTTGCGTGGTTTTTTTTTTTTTTTTTTTTTTTTTTGAGACAGAGTCTCGCTGTCGCCCAGGCTGGAGTGCAGTGGCGCGATC	1	+	chr1:21551673-21551792
ALPL	chr1_21550860_1	GATCATCCATTCTCCTTGCTGTCTGTGGTGGTTTCTGTGTTGTGAACACACACAATGTATTATCCAGCCTGCCGTAGATGGAGGCAGTTTTGAAGCCATTATAAACAGGGCTGATGTGCA	1	+	chr1:21550860-21550979
ALPP	chr2_232378423_1	GATCCAGTGACAGGGTGTCTTGTTCCACACAAGACACAGTGAGCAGGGGTTGGGGGAGGGGCTCCTGGCTGCGGGAGGCACACCACACTCACCCAAATGGCATCTGTACTCAATACCGCA	1	+	chr2:232378423-232378542
ALPP	chr2_232379115_1	CAGCCCTCACAGCCCCGGCGCCCGGACCCTCAGTGGTTCCAGGAGAGCCCTGGGGCCCAAGCCTCACACATTTCTGTTCCTTCAGGGATGGGGGTGTCTACGGTGACAGCTGCCAGGATC	1	+	chr2:232379115-232379234
ALS2	chr2_201780045_1	GATCTTCACTTGGGTACAGCAGTCAGTTCCTTCTCCATCCTAAACCAGAAAGAAAGCACTGTTCTTGGATATGCCACTTCAACAAGAGTGTTTTTTCTCTTCCACCATCAAAGCCTTAAG	3	+	chr2:201780045-201780164
ALS2	chr2_201781720_1	TGCCATCGCTGGACCTGCAAACATGCAAATATTTAGACCATCAACGACAGATGTGTAGTCGGGTTCTGAAACTCCTATATCCTATTCACCAACACCCTCAACTCAATTTCCTCCCTGATC	1	+	chr2:201781720-201781839
ALS2CL	chr3_46693074_1	GATCCCTCAGTCTCATGCTCGCCTCTCCCCGCTGCACCCTTCCTCGGCCCCACCATGGCTACAAGCCTCTTGTCCTAGACAAGCACCCCTCCCTGCTGTCGCATATGTCCCAGCTTCCCT	1	+	chr3:46693074-46693193
ALS2CL	chr3_46695143_1	GCTGGGGCACTTGGCTCCCTGAGTCTACAGCACAGCCTGGCAGAGCCACCGCCCCAGCAGGTGGAATGAACTGAGGCTTCAGGTTCTAAACAGGCCTCCAAGGTCTTCCCTGTGGGGATC	1	+	chr3:46695143-46695262
ALX1	chr12_85279814_1	GATCTTCCGAAATGCCAGTCCACTGTCACGGCGGCAATGAATCTGGGTGTCAGGGGCTCGTCTCTCCTGGCATTTGTCTGAAATGGAGCTGTCTGTCTGTCTATCCTAGGCCTGGACGCC	1	+	chr12:85279814-85279933
ALX1	chr12_85280430_1	CCCCGCGCCGAGCATCACGTGCGCTTGGAGAGGACCTCGCCCTGTCAGGACAGCAGCGGTGAGTCGCTAGCGCCCCAGCCGGAGCCGCCGCAGCCCTTCCGCAATCGAAAATGCAGGATC	2	+	chr12:85280430-85280549
ALYREF	chr17_81890922_1	GATCCGGCCGAAACGGGGCCGCCAGCGCTCCCTCCGGCGCTGCAGCTGCCCCAGCCCGAGGCCGCACGGTCCCACCGCGGCCGCACAACTTCAGTTCCCTTAGACTAACTTCCCGCCGCC	5	+	chr17:81890922-81891041
AMACR	chr5_34007705_1	GATCGAACGGCCAGGCCCCTCCCCTCCGCGGGAACTTCCCGAGAGCAGCCCGCGGGGCCCGGGCTCACCGCGGCGGAAGGGCTCCAGCAGCACATCCGACCGCTTGCACAGACGCCGCAG	6	+	chr5:34007705-34007824
AMACR	chr5_34008870_1	GAATTTTAATAGAACCAGAAATGGGTGCCAGAGATATGCCTGCACTAATCTTAAGTGGGGATTTATGTATTTCTCAAGCAAGTGATTAAAGCAAAACTAGGCACGATTGAAATCAAGATC	5	+	chr5:34008870-34008989
AMBN	chr4_70592539_1	TCAACTAAGAAAAAAAAAAAGACTTTTATTTATAGATTGTGTTTTTTTTAATGTTTTTGATTATAGTGCCTAATTCTTTTTAATATTAGAAGATGAGTAAATTTCTAGGCTATTCAGATC	7	+	chr4:70592539-70592658
AMBN	chr4_70591499_1	GATCGAAATATGTCTTATTAACCTGGCTTGATACTAATGCCTGGGAATGTGTCTATCTGAAGAGTGAACTGACACTTGTGCCCATTGATTTGGTTCATAGAGAATGTTCTGATTTACGTC	4	+	chr4:70591499-70591618
AMBP	chr9_114079600_1	TCCTAGCAGCCCTAGGAAACTAATACAGTAGTTATTAAACTTAAGGTTTTATTTATTTATTTATTATTTTGAGACGGAGTTTCACTCTTGTCGCCCAGGCTGGAGTGCAGTGGTGCGATC	4	+	chr9:114079600-114079719
AMBP	chr9_114077981_1	GATCTGAGTGGAAGCCTGAGACCCCGAGACAGGCCGCACTTGCCCAGCAGGGCCCATCTGCCTGGACTCCCCATCACCACATCCACCCTACCACAGAGAGCGGCAGCCTTACCCGAGAGA	1	+	chr9:114077981-114078100
AMBRA1	chr11_46594698_1	ATTTTCATCACCACAACAATGGCTTTTTTCTGTAGTCTCTTAGTTGATAAATGAATATGCTCAGCACAAATATGGATTAATATGTACATCCTAGATGTGATTCAATAAATCACAAAGATC	6	+	chr11:46594698-46594817
AMBRA1	chr11_46590015_1	GATCAAAACAAAAGTTTTATAAGTTTCCTAACACATATTGAAAATATTGTGAAAATTATACAGTATAAAAATGTATGGCCGAGCGAGGTGGCTCATGCCTGTAATCCCAGCACTTTGGGA	5	+	chr11:46590015-46590134
AMBRA1	chr11_46593029_1	ATCAAGAAACAAAAAGAAACTGTCATTGCTACACTAGTTAAAATGATACAGACTTTGAAAAGCAAAACAGCCAAGAAACCACATGGTTCCTTTACTTCTGAAGCCTCTTGTGACAGGATC	5	+	chr11:46593029-46593148
AMD1	chr6_110875072_1	CTGTGGTTGTTGGTTGTTCGCTAGTCTCACGGTGATGGAAGCTGCACATTTTTTCGAAGGGACCGAGAAGCTGCTGGAGGTTTGGTTCTCCCGGCAGCAGCCCGACGCAAACCAAGGATC	1	+	chr6:110875072-110875191
AMD1	chr6_110874366_1	GATCAAAACCACCACGCCAACCCAGCGCTGGCCACCGTCCCCGCTGAACCCCGCCAACACCCCTAAGGACCCACCCATGTTTTCTGCTAATCATTTTTTTTTTCTAAACAGCTCTGCACA	1	+	chr6:110874366-110874485
AMDHD1	chr12_95943890_1	AGATTTCTGATTCCACCTGCGTCCCCCACTCCCTATCCCTAGAATTTTAGAATCAGCATCACTGGGGCTGGAGTTCTGAGACCTGAATTTTTCAAAAGTACCTTTCACATCCTCGTGATC	1	+	chr12:95943890-95944009
AMDHD2	chr16_2520657_1	GGGGCCGGGGACCGGGCGGGGTGCAGGGTGCGGGGCCGGGGACCGGGCGGGGTGCAGGGTGCGGGGCCGAGGTCAGGCCCGCGATGCGAGCGCCCACCCACTGCGTCCCCAGGGAGGATC	9	+	chr16:2520657-2520776
AMELX	chrX_11293001_1	GATCTGAAAGGGCTGGAAAAATCCTGGAGGATATCCAGATTACACTAGAGAATCTCAACCACCTACCTTGATTTTTGTAAAGAACAACGTTGTTTGCTAGAACTGAGGAAAAGGCGATGG	3	+	chrX:11293001-11293120
AMELX	chrX_11293647_1	ATAATGCAACAAAGTGCTTGTCTAATTCCAAAGGTCTTTCTTGGCCACATTTCACAGTAAAATATTTATTTTAATTAATTATCGATTAAAGTAAAAATAATACATTCACAGGCTGTGATC	6	+	chrX:11293647-11293766
AMER2	chr13_25172491_1	TTATTCCTGTCACTGCGGTACCACTCCCCTCCCCCATACCACCAGGGCTGACTTGTAGTCCCCTTCCCCAATGTACAGAGCAGGAAAAGCTTGGCAGGGGTCCCTGTGTGTCCAGGGATC	1	+	chr13:25172491-25172610
AMER2	chr13_25171960_1	GATCACGAAATGCCTCTAAAAACGACAACGCAATTCAACCCACCACAAAATGCTTGTTTTTCTTATCCTCTCTCCTAGACTCCCTGCATCTTCATGCCTTTCCCAAGCCCTTCATGTCTG	1	+	chr13:25171960-25172079
AMER3	chr2_130757469_1	GGCTTGCAGATAAAAGCACGGCCCTCGCTGAGACCTCAGGCCGGGTGTGGTGTGTACAGCCCATCTCCAGGCCTCATCCCTCTGGCTTGCTGCTCTGGTCACTTGAGCTGCTTTCAGATC	1	+	chr2:130757469-130757588
AMER3	chr2_130755020_1	GATCTGCCAAAAAAGGTCAAGACTACCAGCAACATGGGCGAGGGGGCCTCTGGGGTCACGTTGAGTTAGTCGCTGCATAGAAAGAGGGCTCAAATCTAAAAAATGCAAGAGGGTAGGTCA	1	+	chr2:130755020-130755139
AMFR	chr16_56424674_1	GATCTTCTAGTTTCTCCCGAGGGTCCCTCAGAAAACCCAGCCCGTTCCTCCCCACTGCCCCTTAACCCCTTCCCCTGCCCCAGGCCCCGTCCGCGCCCCAGCGCAGACCATCACCCGCCG	2	+	chr16:56424674-56424793
AMFR	chr16_56426603_1	TCTCCAGTAGCTGGGATTACAGGCGTATGCCACCACACCTGGCTAATTTTTAATTTTTGGTAGAGACAGCGTCTTGCTATGTTGTCCAGACCAGTCTGTGGCTCCTGAGCTCAAGTGATC	1	+	chr16:56426603-56426722
AMH	chr19_2249698_1	GCGGGACCCTGGGGGGCAGCGCCTGGTGGTCCTACACCTGGAGGAAGGTATGTGGGGCCCAGCCCCAAGCTTGGCACCGCCGTCTTCCTTCAGGTGGGCCGGGTCCTCCTAGGGAAGATC	2	+	chr19:2249698-2249817
AMH	chr19_2248856_1	GATCTGGGGTCCTGTTCTGGGGAGGGAAGAGCAGACTCCACGATATCCTTGGGGTCTCCAGATAGCCCACCAGGGGTGGGGAGGGTGAGCAGGGACAGGGCGCCCCCACTGACTTGGGAC	1	+	chr19:2248856-2248975
AMHR2	chr12_53424311_1	GTGTTCTTTGAGGCCCCTGGAGTGCGGGGAAGCACAAAGACACTGGGAGAGCTGCTAGATACAGGCACAGAGCTCCCCAGAGCTATCCGCTGCCTCTACAGCCGCTGCTGCTTTGGGATC	1	+	chr12:53424311-53424430
AMHR2	chr12_53423500_1	GATCTTGGGCAGAGCTGAATGGCTCTAAGCATTTGACCTCACATTGGTTTCCTCCTGAGAAGAGTCAACAGAGTCCAGCATCTTCTTCCAAGGTCAGGGAAGGGCAAAGATTTGAAATTA	1	+	chr12:53423500-53423619
AMIGO1	chr1_109508949_1	GATCTGGGAGGAGGTCACCCGGGCATGTTCTGGTGGGGTACGGAAGGGTCACTTGAGAGAAAGAGGATGGGTTTGTGGTCACCAAGGACTCCAGAGGGAAGGACACCCTCTCCCACTTCC	1	+	chr1:109508949-109509068
AMIGO1	chr1_109510695_1	GAAAGAGAGAGATGCAGGAAGAGCCTAGACCTTATCATTCAAGATGTTAGCTGTTCTTGAGATGGTGGACCATAAGAAATTACCTTTTTATTTGTTCCAGTCTCTTATAACAGCAAGATC	5	+	chr1:109510695-109510814
AMIGO2	chr12_47078916_1	GATCATCAGCAAACACAGCAGCTCCCTGCAGCCCGGTCTGACGACGGCTCCAAGCAGGGTGGGCAGAGTGTGTACACGTAACGACATTATGGTCGCCTCTGAGTCTCTTCCCGGTGTCTT	1	+	chr12:47078916-47079035
AMIGO2	chr12_47081013_1	CGAACAAGGCCATTCAGAAATGAGGTGGAGACTATGAGGCTGATGAGCTCTACGATTAAAAATCCATTTTTGTTTAATTCCAAGATAAGTTTTAACGATGGGATTTGAGTGAGTCAGATC	5	+	chr12:47081013-47081132
AMMECR1	chrX_110438497_1	GATCCAAGTATCATTTTCTCAGAGCTCCTTAGAAGGAGGAGAGCTAAGAAACTTCATGAATTACCAAGGACCAAGCAAACAGGCGGTAGTGAAGTCAGAAACAAATTCCTCCCGAGACTA	2	+	chrX:110438497-110438616
AMMECR1	chrX_110440757_1	TGGCCTTTGGCATAAGTAAATGTCAGCTTCTTAAAAATCAACAGAGAAGAGCAAACAGTAGGGTCTCTGTGATTTTCTTGGGATTTGAGAAATCTTCCCTCCCTAGCTTCTAACTGGATC	3	+	chrX:110440757-110440876
AMMECR1	chrX_110317265_1	GATCTCCAAAACCGGGGCAGGGTGAGGGGTGGTGGGGGTGGTGAAGGAGACAAGTAAAGGAGTCAAAACTCCTCGAAGTCATCGCAAAGAGAAAGCTAACACCTCTAGGAGCCACGGGGC	1	+	chrX:110317265-110317384
AMMECR1	chrX_110318907_1	ACTGGTTCAAAGATACTAATTGTGCTTTGGGACTTGCAGTGGTGGACTTTTCTGGTTTTGGTTTTTATTTCTTGGCTTGGGTACAAAGCAATTAGGAATATTATCTGTAGTGCTCAGATC	5	+	chrX:110318907-110319026
AMMECR1L	chr2_127884846_1	GATCTCTTCACCAACTCTCCCCACTACTAGAGAATTGAGCTACTCCCAAAGATGTAAGTAAACAGGAGACTGTTTACATCTCCTGTGGGTGGGAGAGGCCCCACCCACTCTATCCTAGGA	1	+	chr2:127884846-127884965
AMMECR1L	chr2_127887241_1	ATGTTTGTCCTCAAAGACCAAAGACAAGTATCTAGTAAAAAATGCAAATCATATCTAACAGTGAAGCTTTCCAGCAAAAACCTTCTGCTCTAGAATGCATAATTATGCGAGCATAAGATC	5	+	chr2:127887241-127887360
AMN	chr14_102922265_1	GATCTTCCTTCTATCATCCAACCACCACCCACAGCCCATGGGACAGGGGCACTGCGTGGAGAAGTGGACACCCAGTTCCAATGGTGAGCAGACTAGCTCAGCCCTAGCAGCACACAGGAC	1	+	chr14:102922265-102922384
AMN	chr14_102923496_1	CAGGTATCAGTAGAAGTCCGTTGGAGAGCGCCCGGGCAGGGCGCCCACAGTCTGGCCGGGAGGGACCAGGGTCTGGGTCCGGGCCCCCGGGGATGGGGTTCCTATGCGTCCCGGGTGATC	4	+	chr14:102923496-102923615
AMN1	chr12_31729406_1	GAAGTCGCTACTCTTACTAAAAGGATGCGTTGGATGCTGGGCCATACCCTTGGCGATGCACACTGGAGACCCGCTCGGATACGGACTCCATTAACATCAAACGGAGCGTGTTAGAGGATC	1	+	chr12:31729406-31729525
AMN1	chr12_31728529_1	GATCCGTGGTCTTAACCACTTTGTTACCTTTATCCCAGGGTCTGTCAATGTTTATTCCAGTTACAGGGGTGGAATTCTGCTAGAAGCTTTTGAGAACCTCATCTAGCGTTGTGTTTTTTT	3	+	chr12:31728529-31728648
AMOT	chrX_112840359_1	GATCGATTCACTCACGCCGAGGGCACGACCAAGTTCATGCCACCATGGATTCCTGCCCCAGTTCCCCGCGAAAAGTAACCACGCGTCTCCTACCCCTGAAGGCAAAGAAGACAAGGTGAC	1	+	chrX:112840359-112840478
AMOT	chrX_112821388_1	GATCAGAGACATGGCCCAAATACTAACAACAGGAACAATGAACAGAATCATAGAATCATAAGGTCTAGTGAATATAGCAGTGGGACAATGGACCTCTGAATAATTAAGAAGTATATATAG	5	+	chrX:112821388-112821507
AMOT	chrX_112823596_1	TTACCCCATAACAGGATTTGTAAAGCAGCTCAGCATATGAAGGCAGCTACAAAATGCAAAATAAAGACTCAAATAAATAAAAGGTGAAGAGAGCTTGGCTTGCACCAGACAGTAATGATC	5	+	chrX:112823596-112823715
AMOT	chrX_112841552_1	GCCTGGGCGGAGCGCGTCCCTGAAGCGTAAGTCCCGCCCACCATTCTTTTGCAGCTACCGGTTGGCCCAGCCTGGCCTAGTATACGCTTGCGATTGGGCCCTGGAGTCGCCAGTCTGATC	1	+	chrX:112841552-112841671
AMOTL1	chr11_94768017_1	GATCCGGAAACAGAATTTTGGCCGGCATTGGGCTGGTGGGGAAGGAAGACAAAGTGGAGGGAGAACTGGTGAGTCTGAAATTAATCAAAACCCGGCAGGGGACAAAGGAAGGGATGCTGT	1	+	chr11:94768017-94768136
AMOTL1	chr11_94768574_1	ACTCGAGGTGCCGGGAGGGCGTCTCCGAGTCTCCCACGCGAAGAACCCAGTCGCCCCGGGCTCCCCGGGCCCCTGCTGCTCACGGAAGGGGGCAGCTTCTGGGGGCCCGGGGCTGAGATC	5	+	chr11:94768574-94768693
AMOTL2	chr3_134374541_1	GATCAAAGCGAACCACAAATAACCTCTCAGCGCACCGCCCTCCTCCGCCCTCCGCCTTCTCCCGCTCCCTCCTCCCGGCCCCCGCCTTCCTCCGGGGAGGCGGCGCTGCTGGCCGAGCGC	5	+	chr3:134374541-134374660
AMOTL2	chr3_134375893_1	AGCTTAATTGCCAGGGACATTGTTAATTTTTAATAAAACTCACAAAAAGTGTGTGTGTGTGTGCGCACGTGTGTGTTTTACTTGGAAGTCAAATACTGTGTTTCAAACAGTGATTGGATC	5	+	chr3:134375893-134376012
AMPD1	chr1_114695214_1	GATCATCAAAGATGCAATATACATGATAACAGTTTTAGAAACTTACCCACATCCCAAAACTAAAAACAAACAAAAAACCCTTGAAAATATTTTGTGTTTTCCTGAAATGTATGTTAAAGC	6	+	chr1:114695214-114695333
AMPD1	chr1_114696737_1	GCTAGGTAAAGAAAGTACGCTGCTAGACTCAGCAGAAATTTTAAATTATAACAGCTTATATTGAAGATGAGCTTGGCACTTCAGATTAGCAACAGAATTATGGGCATAGACCAAATGATC	5	+	chr1:114696737-114696856
AMPD2	chr1_109623415_1	GATCAGGGGTTGCAGGTCTAGGGGCCTGCGAACCAGCCCCCTGAGCAGCTGGGCAGCGGGGAAGCCTCAGTGACTGGCCCCTACCTAGACTGGGCCATTTCCCCAGCTGCCAGCCAGCTC	2	+	chr1:109623415-109623534
AMPD2	chr1_109624019_1	CTGCAGCTTCACTGGCAAACAGGCGGGCAAGGGGCACAGGGCTGCTGGCCGGAGCTGCCTGCACTCTGCAGGTAGGGTTCAGGCAGGGGCCGGGGTGCGCAGGGGACGGGGTCCTGGATC	4	+	chr1:109624019-109624138
AMPD2	chr1_109621595_1	GGGGTGTGTGGGACTGACTGTTTTGTGGACTGGCCACTCTGACTGGCGCCTGTGCCTTTACCAGGCAGGCTTAGGCTGTTCTGTGGCTAGTTCCACTTTTTAGGACCCCACATCTAGATC	1	+	chr1:109621595-109621714
AMPD2	chr1_109620071_1	GAGGTCTGCGGGAGTCCACCTCCGGCCAGCTGGCAATTTTGAAAGACTGCCTTACTTTCCCCATCTCAGTGCCAGGGCAGGGGCCCTTGGAGTGACTTGGCTGGGGTCTGTGGCCCGATC	1	+	chr1:109620071-109620190
AMPD2	chr1_109618905_1	GATCTCTGCTGTGGGAGTGGTAAGAACTGGGAGGAGCCAGACAAACAGCATTAGAACAACTGGGTGTGGGGGGCAAAGGCCTCCCACAAGAGGGAAAATAGGGAAGAGATTAATTCCTGC	1	+	chr1:109618905-109619024
AMPD3	chr11_10460647_1	GATCTGCCCGCCTCAGCCTCCCAAAATGCTAGGATTACAGGCGTGAGCCAATGCGCCTGGCCAGAGTGTACATATTAAGTGCTATACAAGTAATTGCAAAAAAGGAAAGAAATAAGGAAA	1	+	chr11:10460647-10460766
AMPD3	chr11_10450290_1	GATCCAAGTGACCAGAAGGACGCCTGGAAGAGTGGACGGTTGGCGAGGGAGTGTGTGTGTGTGTGTGTGTGTGTGTGTGTGTGTGTATCCAAGTGACCAGAAGGACGCCTGGAAGAAACC	1	+	chr11:10450290-10450409
AMPD3	chr11_10451071_1	ACCTTGGGCCAGCCCCGCGGACCCTGCGGCCCAGGCGGGAATCAGCAGCGCCCTGGGGTCTGAACCGCGGCTTCCGCCTTCCCTGCTCGCAGAGGCGGTGGCGCTGACTCCGGTCCGATC	5	+	chr11:10451071-10451190
AMPD3	chr11_10457080_1	CAATTCTCCCAACTCAGCCTTCCAAATAGCTGAGACCACAGGTGCATGCCACCACACCTGGCTGTTTTTTTTTCTATTTTTTGTAGAGATGAGGTTCTGACATATTGCACCAGGCTGATC	1	+	chr11:10457080-10457199
AMPD3	chr11_10454986_1	GATCATGTGTCAACCCTGTAATACTGCTCTGTGCACACAGGAATTATGATGTGAGCTCAGTAAGACACAACCTCACGATTGGACATGCGGAGGTGACTCAGGCCCAAGTCAGGGTTACAG	1	+	chr11:10454986-10455105
AMPD3	chr11_10461818_1	GAGGCACCTCATGGGGACTGGTATGTCCCTAGAGCTGTGTTGGTTCCTTAACCAAGACCACTTAACTCACCTCTTATTTATTGAGGGATGTCTCGGTGCCTCTGTTGCACTGAAAAGATC	1	+	chr11:10461818-10461937
AMPH	chr7_38630846_1	GATCTGCGGGCCGCGTCCCCGCGAGCTGCCTGCGGGCGCGCTGGGAGCCGGCCCGGGGAGATGCGAGCGCAGGGAGATGCGCTCTGCTCCGGGCGCAGCGGGCAAGCTGCCGCACCTCCT	7	+	chr7:38630846-38630965
AMPH	chr7_38632949_1	GTTCACTGGCTGGCTGCAGCCACACAAGCAACCATCAGCAAGACCAGCAGAAGAACCACTCAGCTAATCCCAGCCAGAGTGCAGAATGTGAGCAAACAAAACAGTTTTTATGAGTCGATC	1	+	chr7:38632949-38633068
AMT	chr3_49422851_1	GCCTGGCAGGTAGGCAGCACCACAGTAGTCTGTCCTCATGTGGACCCCTAGTTCCACAGCTCTCCCACCAGGCAGACACAGGCAGCCAGCAGTCATGCATTCCACAAGTATTTATTGATC	1	+	chr3:49422851-49422970
AMT	chr3_49422072_1	GATCAGATGGCCAGTGTGCTCCCCTGGCTCACCTGCAGCATATGAGACACGTCAAAGAGCGAGCAGTGCTGGCGTGTGTGCAGGTGCGAGTCAGTGTGACTGTCCCGGTACTGCACTGGC	1	+	chr3:49422072-49422191
AMTN	chr4_70517387_1	GATCTTGTATTTCTCCTCCTACATAATGTTCCCCATTCCTAACAGAGTATCAGAGTAACAAACATTGATTATATAGATTAATTGAACAGTTAGAGAGAAGCTTTGAAAAAAAAATGTATC	6	+	chr4:70517387-70517506
AMTN	chr4_70519180_1	ATAAAGAGGTGAACTATATTTTCTAATTTTTCTACTTGGAAATGCTAAATATCTAGATTGTATAAATTCTAAAAAGACCACCAAAACATATGATATCAAAGGCATATGATTAAAATGATC	7	+	chr4:70519180-70519299
AMY2A	chr1_103617113_1	GATCTTTAAAGAGATGACAACAAATTTTGGTTTTCTACTGTTATGTGAGAACATTAGGCCCCAGCAACAGGTCACTGTTTAAGGAAAAATAAAAGTGCTGCCAGAACCTAAGAAAAACAT	5	+	chr1:103617113-103617232
AMY2B	chr1_103554305_1	GATCACACCACTGCATTCTAGCCTGGGTGACAGAGTGAGACCCTCTCCCTCCTAAAAAAATCCTTAAGAAATATATTGATGCTTGGTTCCTTTGGTCAGAATTTTGATTTAAGGTGTTGG	3	+	chr1:103554305-103554424
AMZ1	chr7_2680291_1	CACTCGGCTCTCTGGGGACCTGCCTGGGTCTCCGGCCCCACAGGCTCCCCGAGCCCTGCCAGGCTGGGCAGGTGTGCAGCCCACCCAGCAGGCACTGGAGACCCCGGGAGACCCCGGATC	5	+	chr7:2680291-2680410
AMZ1	chr7_2688714_1	GAACCTCCAGGGCGCCGAGAATCTCGTCGTGCCCAGGGCTCCCCGCAGCCTGTGTATGAGCCGGGGAGGGAGAAGGCTTCCTCCCCCAGGAGACTGAGGGAGAAGGCTGTGGATATGATC	1	+	chr7:2688714-2688833
AMZ1	chr7_2686578_1	GATCAGAAGGATGTCTGACAAGAAGGTGAGAGAGGTTACCTCTACACAGTTGGCTTATGGGGTCTTCTTTTTGTTTTTATTTTTCATAATTTTCCAAATTTTGCACACCGGACACCTAGT	4	+	chr7:2686578-2686697
AMZ2	chr17_68248853_1	CTCTTCAACCCCAGAATTTATAGGTTCAATCAGAACAGACATTAGCTTAAGTTTTCCCATCAATCGTCTATCATTAAACTGGCAAAATCTAAATAATTAGAAAATATGACAAAGATGATC	6	+	chr17:68248853-68248972
AMZ2	chr17_68246984_1	GATCACCTGAGCGCAGGAGTTCGAGACCAGCCTGGGTAACAGGGTGAAAACCCGTATTAAAAAAAAAAAAGCCGGGCGCGGTGGCCCACGCCTGTAATCCCAGCACTTTGGGAGGCCAAG	1	+	chr17:68246984-68247103
ANAPC1	chr2_111884722_1	GTTTGAAACCAGCCTGGGCAATATAGCGAGACCCTGTCTCCACAAAAGAAAAATTTTTTTAATTAGCCTGGAGGCGTGGTGCGCACCTGTAGTCCCAGCTGCTTGGGAGTCTGGAGGATC	1	+	chr2:111884722-111884841
ANAPC11	chr17_81893867_1	GATCACAGGTGTGAGCCACAAAGCGGATTGCTGCTGGGGCTTGCTGTTCTCCCGTAGCTCCCCTGCAGCCCTGACCCTCTGGGCCCAGAGCCCTTTACTTGTTATTTGTTTTAATAGAAA	1	+	chr17:81893867-81893986
ANAPC11	chr17_81894632_1	TCCCCTCTGTGCTGTCTGCTGCCTGCTGGACTAGCCTCAGTAGCTCCTGTTAAATACCTGCACGAAATACCCAGTTTCATTTTCTTTTTTTTTTTTTTTTTTTGAGACCGAGTTTCGATC	3	+	chr17:81894632-81894751
ANAPC11	chr17_81892470_1	AAAAAAAAATTATTTTTGCAACTTATTAATGAAAACCAGTGTGCCATTTCATTGATTTTTTTTTTTTTTTTTTGAGGCAGTCTCATTCTGTCGCCCAGGCTGGAGTGCAGTGGGGCGATC	5	+	chr17:81892470-81892589
ANAPC13	chr3_134484979_1	GATCTTTCCACATTTGGTCTCAATCTTTTTCACCTGTCCCTTCTCCAAACACCTCCAACCCTGTCACATTTTCCAGCCTTGACAGTTAAAACCCCCTTTTCCACATCACTAATGCCACTC	1	+	chr3:134484979-134485098
ANAPC13	chr3_134487072_1	AAACTTATTAAAAGAATTTATTATTTTAATAAAGCAGTATTGTAGGGTAGATGCCCTGTATTTATACAGTTCCTCAAGTGCTTGCATTTATTTTTTAGATACGAGGAAATCATAAGGATC	6	+	chr3:134487072-134487191
ANAPC15	chr11_72113319_1	GAGTTTTGACATTGGAGATTATGTACAGACTTGAATGACTAGTTAGCCTCAGGCACAGCATTCTGTTGCTGGGGGAATCAGCTGCCCTCCTCAGGCCTGGGCCAAGTACACTTAGAGATC	1	+	chr11:72113319-72113438
ANAPC15	chr11_72112247_1	GATCTCGGCTCCGAAAGCCCAACCCACCGTCGCAAAGCCACCGCCCTTTCTTTGCTCATTACGATAATGACCATGCAGTTGACCAACAGAAAGAAAGCAGGGCGGGTCTCAGACAGAAAT	1	+	chr11:72112247-72112366
ANAPC16	chr10_72215350_1	GATCGCGCCACTGCACTCCAGCCTGGGCGACAGAGCGAGACTTCGTCTCAAAAAAATAAATAAAATAATAATTGATGAGTTGTGCGCTTACAGAACCAAGAAGAGGTTTCGTGAGAAATA	2	+	chr10:72215350-72215469
ANAPC2	chr9_137188993_1	GGTGGAAGGAGGCCCGCCCTCCGCCGCCGCGCTCCTGCCCTGGGCCCACAGCGCCGCCCCTCCCGGCCCCCAGGCATAGAGGAGCTGTGCCAGAAGCGGGAGGAGCTGTGCCGGCAGATC	6	+	chr9:137188993-137189112
ANAPC2	chr9_137187974_1	GATCGTTCTGCAGCACCTCCACGAACCACTCCTCCAGGACCGAGTGTAGCCCGTGGCCCCTCAGAACCTCCACCGCCGCCCGGAGCTCCTCTTCCTTTGGCGGGACTGCACCGCTGGTCC	2	+	chr9:137187974-137188093
ANAPC4	chr4_25376942_1	GATCCCACCAGCACCTGGGTCCGGCGCGCGGCTCCCTCCCTCTCCGCGCCCCTCGGGGCTCCCTGCCCCGCCCGCGTGCCCCACCCTTCCTAGCTCTGCCCCATCGCTGCTCCCTGCCCC	7	+	chr4:25376942-25377061
ANAPC4	chr4_25378284_1	TCTGGCTTGAGAGTTATCTGGCCATGTGAGAGTTGTATAGAGCCAAATTTGGAAACTAGGTGATAAGGAAATCTTAGCACCCTGCAGACTGTAGTCTGCACCATGTTATCTACCATGATC	2	+	chr4:25378284-25378403
ANAPC5	chr12_121331957_1	CCTCCTGAGTAGCTGGGACTAAGGCACTCACCACCATGCTTGGTCGGCTAATTTTTTTAAAAATAGATATAGAGTCTCACTATGTTCCCCAGGCTGGTAAACTTCTGGCCTCAGGCGATC	1	+	chr12:121331957-121332076
ANAPC5	chr12_121330641_1	GATCTCTTCTGCCCCAGCACATAAAGCCAGCTCTGGCAAGAGAAATCATCAAAATATATCATAACAGTGGCAATGGCTGATGTTCTAGTGAAATATCAATGTGGTCATAAGAAAGAATTT	5	+	chr12:121330641-121330760
ANAPC5	chr12_121351871_1	GATCTGAGACTCTAACTCTCAGCTAATAAATACTGGAGCCAGACATGAACTTGCAAAAAAAAAAAATGCATGTAAAGCGCCTGGCCCACCGTAAACGCTCAGTACGTGTTAGCTACCGGT	2	+	chr12:121351871-121351990
ANAPC5	chr12_121352736_1	GTTGTCGTTGTTGTTGTTTGAGACGATATCTCGCTATGTTACCAAGACTGGAGGGCAGTGGTTATTCGTAGACGCCCTCAAAGAGCACTGCACCCTCCCAAATCCTGGGCTCGAGCGATC	1	+	chr12:121352736-121352855
ANAPC7	chr12_110404106_1	GGCTAGGGCCGCCGCGCCCCTCCTCAGGTGTTTTGTGTTCCTGCCAAGTCAGGCTTCGGCCCTGGGGGAACTCCTTGGTTCGAGGGGTATATTTCCCCATGTAAAATTATTCCCTAGATC	1	+	chr12:110404106-110404225
ANAPC7	chr12_110402980_1	GATCCTCCCGCCTCGGCCTCCCAAAGGGCTCGTATTAGAGGCGTGAGCCACCGCGCCCGGCCCCGTTTTCAGGGGTTTCCCAAGGCCAGAAAGTGGACCCTCCTGATACACTTAACGGGG	1	+	chr12:110402980-110403099
ANG	chr14_20685044_1	AAGCCCTAGGAGGCCTGCACTTGCCCACAACTAAGAAAGCTTTGCTAGTTATTCAGGCTAATCACCAGCTTTTTGAAGCAGGCCTTAGTTTTTTGCAAGCGTAACTAACATTTGGGGATC	1	+	chr14:20685044-20685163
ANG	chr14_20683835_1	GATCGAGGAGAATAAGCCAGAGAATAAGCCACACTTGAAACTTGGTGAAGATGGAAGGAATAACTAAATAAGGCCTAAGGGAAATGTCACAACAGAGGAAAAGAAACAAAACAAAAAACC	5	+	chr14:20683835-20683954
ANG	chr14_20688098_1	GATCAGAAGATTGAATGTTCAGGGTTAGTCTCTTGTGGACAGGTAAAGATGGAAGAAGGAGAAACCCAGGAAACATGGCAAGCCTGCTTCTGGGGGTTAGAAGCTGAGAAGTTGAGTGTA	1	+	chr14:20688098-20688217
ANGEL1	chr14_76812313_1	GATCGGTGCGTCCAGTACTTCGGCCATAAACCTCCCAGAGCCGACCCGCCTCGCCCGCTGAGAATTTGGGCACTCGCCTAGGTCCGAGCTACTACCCCTTCCCGACCCGCCGGGGTGCTG	1	+	chr14:76812313-76812432
ANGEL1	chr14_76813888_1	AACTCGTCATGAAGACCTGCACTGCCTCACCCCTTGCATACCCTCCATGCCAAAACTTCTTAAAGCCTCGCATTTTGCTTGGAAATGTGAAGCAGCTCCATTAAAGCAAAAGCCTGGATC	1	+	chr14:76813888-76814007
ANGEL1	chr14_76805155_1	ATTTAATCCACCCAAAAAAACACCTCTGAGGCAGGTCCCATTATATCCCCCATCGTATAGATGAGGCAAATGGGGTTCAAAAAAGTTAAGTAATTTGCTCAAGGTGGCAGAGCACGGATC	2	+	chr14:76805155-76805274
ANGEL1	chr14_76803788_1	GATCTCTTGGGGTGACAGGAGGTGACATACTGACAGCAATCAGTGATGCCCAGGGAGCTGGGCCACAGTGGGGCCTGCAGCTTCCTCTGGTAAAGCTGATGGGAGAAGTCTTCCTGTCCA	1	+	chr14:76803788-76803907
ANGEL2	chr1_213015335_1	GATCCAAAGCCACTGGCACAAGCCTGGCCGGCGGCCCATGAACTCCGCGCCAAGACCCCAGACCTCGTTGGCCCAGCGTCCCGCCAGCTGCGCGGCGGGTTTACCTATCCCGCTTGGTCT	2	+	chr1:213015335-213015454
ANGEL2	chr1_213016416_1	TTGCAATTAATGTTGCGGAAGCACAGCCATAGCTCTCACTTTAAAATGTACGTGTATGGGCCGGGCGCGGTGGCTCACGCCTGTAATCCCAGCACTCTGGGAGGCCAAGGCGGGCGGATC	1	+	chr1:213016416-213016535
ANGPT1	chr8_107336164_1	GATCTTCAAGATTTCATTTGTCTGTTGAAGAAGTTGCTTCTCTAGCTTGTAGGTGGATAATGAATTCTCCAGCAGCTGTATCTCAAGTCGAGAAGTTTGATTTAGTACCTTAAGATAAAA	5	+	chr8:107336164-107336283
ANGPT1	chr8_107336841_1	TTCATATATTTTATCTCCAATATCTGTAAGTGCACGTTAGTATTAAGTACAAGGTCTTAGATATTGTGAATAATTAAGAATAACTAATAGGCATGTAAAAGATACCTGCCTTGGTGGATC	6	+	chr8:107336841-107336960
ANGPT2	chr8_6562898_1	GATCACAGCTCAGAGTAAAGAAAACAATCTGCCACATTCTTTCTTCAGTAATAAACCAGCAGCTTAGCAAACTTGAGGGCAAACACACGTCCAGAGTCCCGAGCTGCTGCCGTCTAAAAC	1	+	chr8:6562898-6563017
ANGPT2	chr8_6563690_1	GGCTCCTGTAAACGTGTGCCTTTTCAGAGGGAAAAATAGATTCATTGATTTTAGTTGATTCTTGAACCACTAGCCAAGTTACAAAAGATTTTCATTTCCGAACAGTTGGATAGAAAGATC	5	+	chr8:6563690-6563809
ANGPT4	chr20_916691_1	GCCAAGCTCCAATGCTGCCCGCTTTGGAAAACCAAATGCAACTTAACTCTCCCTTCCTGTCTCTGTCTTGGTCTCCCTCTTTCCCTCCACCCCCATCCCCTGCCCCCCAAGTCTAAGATC	1	+	chr20:916691-916810
ANGPT4	chr20_915489_1	GATCTGACCTCAAGCAGCCACCCAGGGCCGCCACTTGCCCTCTTTCTTCTTCATTTTGCTTCACCATCTGACATAGTAGATTATCTCTTACTGCCTCTTTCCCCTACTAGTCCAGAGGGA	1	+	chr20:915489-915608
ANGPTL1	chr1_178872103_1	AGTTGCTGTAAGCTGCTTCTAGATAAAACTTTTGGGCTTTCTCTACATACCTGTGCTTTCCCTTCCTTATTGCTGTAGCTTGTGCTGTGTTTCTCTTTCTGTTAGGCCACACTGTTGATC	3	+	chr1:178872103-178872222
ANGPTL1	chr1_178869583_1	GATCCACTGTTGCTTGGAAATTTTGTTAGAATTTCTTGTAAAATATGTGTTTAACAGAAATCCTGCCAGCATTTACAGTTTTAAATCTTTAAGGAAAGGACACAAAAGCAAAGTTGGAAA	6	+	chr1:178869583-178869702
ANGPTL2	chr9_127122202_1	GATCCAGCAGCACACACCCCCAGCTGGAGGGTCAGGGTTCTGGAAGCCCTAGCCACGGGGCCAGCGGCTGCCTCTCGCCCCTGCCTCTCATGGCCGCAGAGCTGGCCCCTTACCTCTTCC	2	+	chr9:127122202-127122321
ANGPTL2	chr9_127122892_1	TTGGCACGGGCAGCCTGGCCAGCTCTGCTCCCTGGCCCGCCCTCTCCCCAAAGCTCAGGCAGCTCCCGCGTGCTGCGAGGCGGAGCGCTTCCCCTTTGACTCAGGGAATGGGTTTAGATC	2	+	chr9:127122892-127123011
ANGPTL3	chr1_62597111_1	GATCACTGTTTCCAAAAGAACTAAAGTACAGTTTGAGAAATGCATACTTAATTCATTACTTTTTTCCCCTCAACTTTAATAATAAATTTACCCAACAAAAAAGTTTATTTTTGACTTGTA	6	+	chr1:62597111-62597230
ANGPTL3	chr1_62597990_1	GAAGAGCAACTAACTAACTTAATTCAAAATCAACCTGAAACTCCAGAACACCCAGAAGTAACTTCACTTAAAGTAAGTAGAAAATAAAGAGGGTTCATGTTTATGTTTTCAATGTGGATC	6	+	chr1:62597990-62598109
ANGPTL4	chr19_8363178_1	GATCCAAGTCCTGCCGCTAAGGCACTCATAATTTCGGGCTCAGGGGAGAAATGGAAGTCAAAGAATCTCATAAACACAGCTGCGATGACGAACCCTTTCACGGGAAGGAACATGCGAGCC	1	+	chr19:8363178-8363297
ANGPTL4	chr19_8365138_1	CAGCCTGGGCAACAGAGTGAGACTCCTCAAAAAAATAATAGCGATAAAATAAAAATAAAGCCAGGTGCGGTGACTCACGCTTGTAGTCCCAGCACTTTGGGAGGGCGAGGCCAGTGGATC	1	+	chr19:8365138-8365257
ANGPTL5	chr11_101916821_1	TGCCAAAGAAAATATTCATAAATAGAATCCAGCAATACTTTGAATGAACACAACCAAATAGACTCTATTCCAGAATTAGAATGACATTTCCTATAAAGAAATACAACACTAAAAAAGATC	6	+	chr11:101916821-101916940
ANGPTL6	chr19_10104120_1	AAGATTTTGAGTCCACATAATTATTTGTTGAAAATAATACAAGTCAGTATAATAGAGAAGCATTCATATATTCAACACTGTGAGACAAAACACCAGAGACCTTGGATTTGATAATTGATC	6	+	chr19:10104120-10104239
ANGPTL6	chr19_10102375_1	GATCACTGACATGCCCCACCCCCCACAACAGAGATTGAGCAACCCCCCAGAACTGGGACGTGTGTATAACACCCGCTGCCTTTTACACTCTCAGCCTGGGGTGGCGGGGTGGCCTGGGGG	1	+	chr19:10102375-10102494
ANGPTL7	chr1_11190740_1	TTTCTGAAATTATCAGGAAAATATTAGTTGTAAGGAGCATATCCTATAGACATGTCATTTCTTGCTGATATAAAAACCATTGGTCCCATTATAAACTACATGAAGAACAAAGACATGATC	6	+	chr1:11190740-11190859
ANGPTL7	chr1_11188927_1	GATCCTCATATAAACAGCATGGATTACATTAACAGGCCTCCCTGGGTGAGTAGCGTCTCTTTCGCCTACCTTACGCTCACCCCATGGTTATATAACCTTTTGAACGGAATTTGGAAATTC	2	+	chr1:11188927-11189046
ANGPTL8	chr19_11239000_1	CTCATTTACTTCTCACAAGTAGCTCATGAGGCAGGACTAACATCACCGCCATTTTACAAGCAGGGAAACTGAGGTACTTGCACAATCACCCACGGAGTAAAATGGCAGTCAGTGGTGATC	1	+	chr19:11239000-11239119
ANHX	chr12_133234929_1	GATCTTACTTCTGCGGAATACACTTTTATTCACAGAAGTAGGGGCAGGGTAGTAGGTGTTGCCAAACTGCTTTCCAAAAGGTTTGTAAATCCTCACAGCCGCGAAGAACCAGGTAGGCTG	1	+	chr12:133234929-133235048
ANHX	chr12_133236400_1	CCTCGGCGGGGGGCTCCACCCAGGTGGGCCCTGCGGGTGGCTCCCTCAGGGGAAGCCTAGGGCAGCCTGACCACGGCTGACCTCCGTGACCACCGGCGTTCCGGGCACCACGGGGCGATC	6	+	chr12:133236400-133236519
ANK1	chr8_41897320_1	CTCCCTGGGGAAGAGCCGGTTCCCCGCGCCGCACGCTGGGAGCTTGATTTGCCCCTTTCAGACCATGTGGGCCTTTCATTTGCATATTTCCGAATTATAGATGAAAACGTATCCAGGATC	1	+	chr8:41897320-41897439
ANK1	chr8_41895767_1	GATCCGGAGGGTCAGGAAAGGTGCTCCCTGAGAAGGGTCAAGGAAGGGCAGGAGCCCGACTCTCGTTCAGAGACACCTGGGAAAGACGCTCTCTTCGTCAGAGTGGGTCACCTAGGGAGA	1	+	chr8:41895767-41895886
ANK1	chr8_41797175_1	GATCTCAATAGATTTGGACTATAATCCAAAAACCATCCCTCCCCAGCGCTATTGCTGACAGGACATAATTCAGAGACCCAGGTAGTTGGAACTCAATTTGACAGCAAATCTCTGGATGTA	3	+	chr8:41797175-41797294
ANK1	chr8_41798844_1	TGGGCCCACGCTGGTCCAGGTCCCCTGACGAGGCCGCCATCTGGCTTTAGAGCTTTCCCGCAGCACCAAACTGGCCTTGCCATGAGGGCACAGCTGCTGCGGAAAGATGCCACCGAGATC	1	+	chr8:41798844-41798963
ANK1	chr8_41665482_1	GCCCATCCCCATGGGAACTAGAAAGAGTTCTGCCCAGGGAAAGTTTCTTACTTTCAGAAAATAATACAGTCCGAGAAAGCAGCTACTTGTGTGTCTCCTTGGGCTGCTACTGCGGTGATC	1	+	chr8:41665482-41665601
ANK1	chr8_41664667_1	GATCCCTGGGGGCCTCCTGGTCCTTTTCCTCCGGCGTCTCCCAACTCTGGGTCCGGAGCTCCCCACAGCAGCGTCCCCTCAGCCCCGGCCTCCGGCGCCCACACCACCAGCCCTGCCGGC	5	+	chr8:41664667-41664786
ANK2	chr4_113293851_1	TGTGACACCTACCGCTGGCAAAGCGGTAACACACTCCACTGCAAACTTACCTTAGCCAGGAGGTCAGGCCAGCCTCTGGAAAGACCCTGCTCCTCCCAACACTGTGCTCATGACTGGATC	1	+	chr4:113293851-113293970
ANK2	chr4_113050106_1	GTGTTAACTGGGTAGAGAGAGTCGTTTTATTTTTAGTGTGTAAAAGGAAGAGTGTTAAGCAACGTGGATTGTGAAGCAAAAGGCAGATTTTTGGCCAGATGCGTTTGCTCTATGATGATC	4	+	chr4:113050106-113050225
ANK2	chr4_113292283_1	GATCATCTTGGGCTCCAAATAAAGCATCTGTGATGGTTTTGTTGTAAATAAGACTATTCAAAATGAAGGCTAACCTAATTTTCCTCTCCCTCTGCCAATCGGGTGCTGGGCCCGCCACCA	1	+	chr4:113292283-113292402
ANK2	chr4_113048970_1	GATCTAAAGCTCTTGGCCTATCAAGAAAAGATGGTTAGGTATCTGGGCAGTTGTGTAATACATTGTCACAGGTATACTGTCAGAAGCTTACATTGGAAAGAGAAGGCACAGGAGAAGAGA	3	+	chr4:113048970-113049089
ANK2	chr4_112818410_1	TCAAAGGCAGCGCTGATGTGCAAATGTTCCCCAGCCCTGGTTTTGGTTTGTTCTCCATGTGATGTGTTTTTCTGATTTGCATTTTCTCTTTCTGTAATCGTAGGGCAGATTTTTAAGATC	3	+	chr4:112818410-112818529
ANK2	chr4_112817690_1	GATCTACTGAAAGGCGGTGGGGTATGGTGGTGGTAGTGATTTATAGATGAAATCACTCCCACGGCATTGGCATCTTGGCAGTAGCTTATTCCTCAGCTTCTCTGAACTAGGCGTGGAACT	1	+	chr4:112817690-112817809
ANK2-AS1	chr4_113071556_1	GATCAGCTAACATGCGCAGTGTTCTGTCCCCTGCACACTACCCTCAACCCCAGGAGGATTCATTGCTTCCTTTTAGTTGCTATAAGGGCTTTACAATCTGGCCAGGCTTAGTGGTACACC	1	+	chr4:113071556-113071675
ANK2-AS1	chr4_113072195_1	TACCCTATAGATATAATGATGGAGCTCTGGCTTCATGATAACTTCAGGGTTACCTGGTATGGAAAAGAGAGACAATAAAACTTGGTTTTTGTAACAATTTTTATGTCCTCAAGCCAGATC	5	+	chr4:113072195-113072314
ANK3	chr10_60391506_1	TTTCCCAATATAAATCGTCTTATACTTTTGAAAAACGTTCATACAATTTCTTTTATTTTCAGCAAGTTGAAGAGAACAGCCAGCTAAAAAGCTGGCGTCTTTCCCACTGGCTCCTGGATC	5	+	chr10:60391506-60391625
ANK3	chr10_60389553_1	GATCCTCTCAAGCACACACGGCTTCCTTGTAAAAGGTGATATCCTCAGGCACCTCTAATCAGGCTTACAGCAGCATTCCAATCACTAGAGAGAAAGCTTTGACTAGAAGCAGGAAGATAT	1	+	chr10:60389553-60389672
ANK3	chr10_60140638_1	GATCCTTTTGACCACTTCGCAGACATCCTTTTAAAGCTCCTTCTGATTGGATTAAAAACTCCTCTGGCAAGCCTCTAGCAGGACAGAATGGTGACATAAATGCAAGCCCCTGAGTTATTT	2	+	chr10:60140638-60140757
ANK3	chr10_60573001_1	CTAGCAGGCTGGGAAGCTGAATGTAAATTGCTCTCCGTGCTGCTAGCCTCCCATACTAACACATGTGTTGAATGCATCAGGGCATACCGGAGGAGGCAGTCGGGAGAGTGATAAAAGATC	1	+	chr10:60573001-60573120
ANK3	chr10_60733088_1	GATCCGCAGGAACCGGGTCCCCTCCACTCGCCCTCCCGGAGCCTCGCGGCGCCGCCTGGCACCCCCAGGAGGGCAGGACTCCTGGGGCCCCCCGGCCCGGGCCTCCCGCCCGCCCGGGTC	9	+	chr10:60733088-60733207
ANK3	chr10_60733737_1	TTTCATTAGCCATCCCCATAATAATAATAATAATAAAATAACATGGCTTAAGGGAATAAAATCATCTTTAGGCAATTTTGTTTTTGCATTTTTATTATTATTAATCTGTAGCATGCGATC	7	+	chr10:60733737-60733856
ANK3	chr10_60141740_1	GTAGAACCGATAAAGTAGGGGGAAAAATCTGTTTTCCCTGGATACATGCATAGATGAATGGATAAATGCATGATTCATATAATATTAGGATGCTATGACACCTGGTGCTTTACTCTGATC	5	+	chr10:60141740-60141859
ANK3	chr10_60571979_1	GATCAATAATTAAAATGGAGTTCACCTCCATGCTGTAATTTTAAAGTATAACTATAGGTTTCTCTAAGTTTCCCTAAAATATATGTTAAAGCTAAACATCTATACCATAATAATATTCAT	7	+	chr10:60571979-60572098
ANKDD1A	chr15_64921613_1	GATCCTCCTGCCTCAGCCTCCCAAAGTGCTGGGATTACAGGCGTGAGCCACCAAGCCTGGCCGGCAGCTGTCTTATTTTTAAGTTTCATTTAGCAAAAATAAATTTTAAAAGTTTGCAAT	2	+	chr15:64921613-64921732
ANKDD1A	chr15_64912114_1	TCCGCGCACTGGGCCGAGGGGACCTTGCCAGTGCGTCTGGGACTCGGGGACCACACCCGCCAGGTGAGCGGGGAGCAGCGGCTGAGAGGTTAGCTACAAATAATAAAGGTAATAGCGATC	1	+	chr15:64912114-64912233
ANKDD1A	chr15_64922589_1	GATTGGAAAAAAATGCATATTTATTTTGGCTAACTTCTTGAAAATTTAGCATTTTTTTCTTTCTTTCTTTTGAGATGGAGTCTTGCTGTGTCACCCAGGCTGGAGTGCAGTGGCATGATC	5	+	chr15:64922589-64922708
ANKDD1A	chr15_64910946_1	GATCCCCAAAGTAGTAGTAACTACACCTATCATGGCTTTGCTGGCTTCTTGCCTTGGGATAGAGATGCCTGAGACCCCATTATCCCTAAATTCAAAGAAGCTGTAAATGCCTTTAAGGCA	2	+	chr15:64910946-64911065
ANKEF1	chr20_10034479_1	GATCTCCATATTTGCTTCCATTTGTGTATAAATATTTTTTAAGCATATATGCATCCTAGAGTATGGAAAGAAAATTTCTGGGAAGATTTGCAAGAATCTGTGGCAGTTGAGAGTAGGTTC	6	+	chr20:10034479-10034598
ANKEF1	chr20_10035183_1	GCCTCCGCCGGGCTCCGGGAGCCCAAGGTCGCGGCTGGGCCAGCGCTGAGCGTCAGAGGACGAGAGCAGGGGCCTCCCCGGTCGCCCCAGCAGGCCCAGGCACATAGGTGCCCAGAGATC	6	+	chr20:10035183-10035302
ANKFN1	chr17_56152502_1	GATCAAGGGTAATGGGGCTCTGGGCTCAAGTCCTCTATTTTGTTCCCATTCATCTGTGGGTCAATAGGTAAGCCACATCTGCTGAGCCTCAACTGCTTCAAAGTACTCATCCTTGCTGGA	1	+	chr17:56152502-56152621
ANKFN1	chr17_56155642_1	TGAGGCTCTTGATTTGGGGAGTCAGCTTGGCATGTCTTAAGGCAAAGCAAGGTGCCTGGGGCAGAAACAGAGTGAAGCAGAGAGGAGAGGTCAGAAGGTTGGAGTGAGATGACACAGATC	1	+	chr17:56155642-56155761
ANKFY1	chr17_4263073_1	GATCCAACAATGTCCCTGCACGATTCCTGACAGGTAACTCCCCGTCTCTGGGCCTTCTTTCCCCCTACGTGTACAATAAGGCTTTGACAATGAAGGCTTCTAATTACTGCTACATTAAGA	1	+	chr17:4263073-4263192
ANKFY1	chr17_4264375_1	CAGAACTCAGGAAAACGGATTAAATTTAGACTAGAGGCAGGTCACCTGTTATTCCACTAAAACGGTAGGAAACAAGAACATGCGTGCAGATATATAGGGGGGAAGAAAATCAGGGAGATC	3	+	chr17:4264375-4264494
ANKH	chr5_14871406_1	GATCAGGGGCCAGTAGTGCGTGAGCGCCGGGAATTTCACCATAGTCCCCGCCGTGGGCTGACCCCACACACATCTGCTGCCGCGAGGGGACTCTGCGGGGAGGCGAGGGGCGACGGGGCG	4	+	chr5:14871406-14871525
ANKH	chr5_14872791_1	AAGCTCGGCAGTGTGACAGCAACGCCAGCATCCCCGCACCCCAGGACTGTGACGCGAGGGAGGAGGACCCAGTGAATGAAAAGGGACTCTGGGCAGGGCTGGCTTCACGGGCGTGCGATC	1	+	chr5:14872791-14872910
ANKHD1-EIF4EBP3	chr5_140401444_1	GATCAATGGTACTCCCACAGGCCAATTGTACCACGCGACGTCCCGCGACAAAGTGACCGACACTTTATGGCGCCAATGAATTCTCCCATTGTTCGGGGTCACTATGACTGACCACAAGGC	1	+	chr5:140401444-140401563
ANKHD1-EIF4EBP3	chr5_140402540_1	AGGCTGCCTCCCGCCCACCCTGCTTTGGAGTTGGGGGTGGGGGGCGGGGTCTTGCCAGAGTCCCTGCCCTTGGTACTGAGAGAGACAAACAGAGACAGAGACAGAGCTGGTGCAAAGATC	1	+	chr5:140402540-140402659
ANKIB1	chr7_92245093_1	GATCCTGAGTTGGACCACCGAGATGAAAGACTTCTGGTGAGGCTAAAAACATGTAGAAAAAGCGATGAAAGCCAAAAACCTTAAAAGGTGGAGAAAAGTGTAGAGGCGAGAAGTGAGTTA	3	+	chr7:92245093-92245212
ANKIB1	chr7_92246496_1	TTACCCTCAGCGAGAGAAGTAACCGTAAGTCTCAGCTTCGCGGTACAGATGTGTTTGAGGCTGCCTCTACCCATTTGTGGCTCCGAGTTCAGAGCTACCTACTTCACACCCTCCCGGATC	1	+	chr7:92246496-92246615
ANKK1	chr11_113388394_1	TCTTCCCCCGGTGTCCTGTGGCAATAACTGCTCTTGACCGCTCTCTGCCATCCTCCTACCCACCCCAGCTCTCAGGGCAGGGCTGAGCATCCTGGGAGGCTGTGGCACTTTGCTCAGATC	1	+	chr11:113388394-113388513
ANKK1	chr11_113386831_1	GATCACTCTGAGGGCTCCTTGTGGACTTACTCAGCTGTAGGCAAATAGTGGCTGACTCTGCACTCCGTGGCCACAGTTCCTCCAGGTATGCCTGTCTCTGGGCAATGGCCCACTTGGTCA	1	+	chr11:113386831-113386950
ANKLE1	chr19_17282209_1	GGTAAGATAGAGCCTGGGTCCGGGGCGGGGTCTCCCCAAGCCGAAGTCTGGGAATCCGGGAAGGGGCGCCCCATCATCCCGGGCCAGGCCTCGGGGCTCGAGGGTGGGGTTTAGGGGATC	3	+	chr19:17282209-17282328
ANKLE1	chr19_17281254_1	GATCATGGCTCACTGCATCCTCGAACTTCCGGGCTCAAGAGATTCTACCAACTCAGCCTCCCAAGTAGCTGGGACCACAGGTGCAAGCCACCCACGCCCGGCTAGTTTTTTGTATTTTTT	1	+	chr19:17281254-17281373
ANKLE2	chr12_132731140_1	GATCCAGAACACTTGAGCTGTGGCTCCTGCTACTTAGGAAATGCCTCAACTTTATTTAATATTTACTAATTAAAATGTACATAGTCACAAGACAACACTGTAAATGAGGCCGCTTTACAG	5	+	chr12:132731140-132731259
ANKLE2	chr12_132762349_1	CGGCGGAGCTTCCCGCTCCTTCACCAAGGGGCCCTGACGCGCAGTTGAAAGCGCGGATTTTGCCGGGCGCGGCGGCTGCGTCCGGAGTCCCAGCGCCTTGGGAGGCGAGGCGGGAGGATC	5	+	chr12:132762349-132762468
ANKLE2	chr12_132733898_1	TGGATAATGCAAACACAAGCAGAAACAGCAATACTGCTCAAAGCGATGCCATTATTTTTCATGTACCCTCCCCGACACACAACCCATTTAACATTAACCTTCCCAGCACTCTAGTGGATC	2	+	chr12:132733898-132734017
ANKLE2	chr12_132761081_1	GATCTCCACATCACCCAGACCCGACAGTCTACCGCAAAGCAATAAATGGCCACCTTCTCCCTCTTCCTCTGGCCCCAAACCCCTGAGTTACATTTGCCTTTTCCGTCTCTGCCTTATGTT	1	+	chr12:132761081-132761200
ANKMY1	chr2_240556570_1	GATCTAAGTGTGCTCAATAAACAGTGTGGAGACCAGAACTCTGAGCCCTTTGCAGCCTCCATTTTGCAACTGGCCCCCTGGCTCCCCACCTTTCAATTCTTAACCTGTCTCTTCTCAATC	1	+	chr2:240556570-240556689
ANKMY1	chr2_240558852_1	CACCACGACCCAGTACAAACCACTCAGAAAAATGTTTCATTAAAAGTTCGGCATACTACATGCATGCACTCTAATATTTTCATGTAGTCTATTATTTCTCTAAAAACTAAAATGCTGATC	6	+	chr2:240558852-240558971
ANKMY1	chr2_240561583_1	ACATAGTGCTTTTAATTTTATATTTCCGGCTGAGGTGATGCACAAATTATCTTACAGACACAAAAAGAAATACATTTGGTAAAACATCGAAGACAAATTAAGAAAAAGCAAATAGGGATC	6	+	chr2:240561583-240561702
ANKMY2	chr7_16645085_1	GATCATTCGGCCTGCGGAAGTCTAAAGGGTCATTTAGACACCCGCCTAAGAACCTGAAACTACCAGGACTGACCGCGGTCAAAATCCCTCGGGAGCAGTGAAGAATTCACACACTGGGGT	1	+	chr7:16645085-16645204
ANKRA2	chr5_73566121_1	AATCAGCAACTCTCCAAGGCAATGGACACATTTCCATCTTTGCCTTTGCTTACGAGGCTCCCTCAGGTGAAGTGAACCTAATGGAGTTTTAAAATATTTGGGAGATAAAATCAGCAGATC	3	+	chr5:73566121-73566240
ANKRA2	chr5_73565283_1	GATCCCGGGCACAGGGGCTGGAGGCCGACCCGGTGAGAGTGCAAGGTCTCGCGACCACCGACGACAGCAGACAGCGAGTCGGGCCTTCCCATCTGAGGCCAGCTTCAGTACAGGCCTCCA	2	+	chr5:73565283-73565402
ANKRD1	chr10_90920478_1	GATCTCAAGCTGCGATGCACACTGCTACAATTGTCCCAGAATTACCTTCAGATGCTTGTCCTACTCTCTTGGTTAAATCAAAGCTTGGGTTAGGTTGACAGATTAAATCTACTTTTAATC	4	+	chr10:90920478-90920597
ANKRD1	chr10_90921455_1	CCTACATATCACACCCCCAGTAATATCTTTCTGATAAGCAGACTTATCAACACTTCACTTAGGGGAAACTTGTCCCAGGACATCCTATTCCCTGGGTAAACAGCCTGAGGGGAAGGGATC	1	+	chr10:90921455-90921574
ANKRD10	chr13_110917123_1	TACTTCGTGTACGTCTTTCCTCACTTCAGATGACTGGGTTTTTTAAAGGATTATTTAGACTATATACATATTTATTTAGCTGTACAGGAGTAGACTGACATATATACGTGGTGATGGATC	5	+	chr13:110917123-110917242
ANKRD10	chr13_110914626_1	GATCCCGGCACGCCCCACGTCCCCCGCACCTCAGACCCGCTTTCCCCGACTCCCACTGGACAGCCGGGGAAAATGGCGCCTTAAAGCGTTCGCACCCACCTTGCCGAAATGCGCGGCCCA	2	+	chr13:110914626-110914745
ANKRD10-IT1	chr13_110899478_1	AAAAATCTTTGAAAATGGGAAGAGATTTTTAAAACTCAGACAACGGTCAACTTGAGGTTCAAACTGGTTCTAGTTTGAAGTTCTAAAATTAACTTTCTTTAAAAGAAACTCAGCATGATC	6	+	chr13:110899478-110899597
ANKRD10-IT1	chr13_110898344_1	GATCATAAAAGAAGTTCAGGTCTTTAAATTCTATTTTCATTTGTTAACCAATATTTCAGTTTTCATGTTTTAATTGCTAAAATTCAGTAGGAGTTGAGCACGTAAATGAAACACTTGATT	6	+	chr13:110898344-110898463
ANKRD11	chr16_89319348_1	GATCTGGGAGTCCACTCAGGAGGTGGAGGAAGTGGGTCGCACCCACCAGGCAAAATACTTTTCACGGCCTGCATCACAGCGAACACTCCGGGGACTCGGGAGTGTTGTCCCAGGTGTACG	1	+	chr16:89319348-89319467
ANKRD11	chr16_89488724_1	GATCAAAAGATTCTCTAAGTTTTGCAGTTCAACAACTGTGCACACTTTTATTTCTCATTTCAAGTGTTAAGGATATTGCTCTAATGACTGCATAAAACTCTCTCCTCATGTAAGAAAGCC	5	+	chr16:89488724-89488843
ANKRD11	chr16_89491280_1	CAAGCGCCCACGAACCGCATTCCCTGCCTTGCTAGTTAGTTCTCCAACACGCGAAAAAGGTAGACGAGGACTGGTTTTCTTTGCAGCTAAAATGAATCAAGCCTCTGGTAAGTGTGGATC	1	+	chr16:89491280-89491399
ANKRD11	chr16_89320671_1	CGGCGCCAAAGCTGTGGGCTCAGGGAACTTGCCCATTACCTGGCAGCCCCGCATCTGTGCCAAAATAAGACACAACTCAGCCCAGCGGAGTGGACAGTGTCTGCGGCCAGCTCTGGGATC	1	+	chr16:89320671-89320790
ANKRD12	chr18_9136318_1	GATCACGCTCGTCCACCCACCCCGTGTAAAAATAACAGGTGAATACCCTATGTGGGGGTCCTCATCGCCGCCATTTCCAGAAGCTTCCAGTCACAGCCACTGCCACGGTCGCCACAAATG	1	+	chr18:9136318-9136437
ANKRD12	chr18_9137680_1	CTGTCTTAAATGCCAGTGTAAAATAACCTTGCCGCATTGGACAGGCAGTTCCCGTCATCGTTTTTCAAGTACCCACTTGTGATGCTTCAAGACCCCTGGAGCACGTCAGGTTCTTAGATC	1	+	chr18:9137680-9137799
ANKRD13A	chr12_109999766_1	GAAGGAGCTGCAGGGCCAGGTGAGGGGCGGGGCGGGGGTCCGTCTCCCGGTGGGGACTTCGGGGAATCGGGGGTCGTTTCGCCTCCCTGAGCCCATTTCCAGCCCTCTGTCCCCGGGATC	4	+	chr12:109999766-109999885
ANKRD13B	chr17_29593508_1	CGCAGCCCCGCGAGCAGGCAGCGCCGGCCCCCCGCCCCGCGGCCCCGGGCCCCGGCTCCGGCGCCGTCCCTCCTCCCCGGCCGGGCGCCGCGGCCCCGGCATGAGGAGCGGGCGATGATC	11	+	chr17:29593508-29593627
ANKRD13B	chr17_29592799_1	GATCCTTCTTCATGGCCCCTGGGACCCAAGCTCAATTCTGAAGACCACACCTCCACCCCGTCTCCCAAACGCTCGACCTAGGCCCGTGCCCCCCCACTTCCCCAGCAAAAGGCAAAATGC	1	+	chr17:29592799-29592918
ANKRD13C	chr1_70355461_1	CTCAACCTAGTGTCAAACTCTGAAGAAACGTAAATCTGCCAACCATAAAACTTTAACAAAGTAACTAAAGCTGGCCACTGAGGACGTAAGGAGGGGGCTTAGCAAAACATCCTAAAGATC	3	+	chr1:70355461-70355580
ANKRD13C	chr1_70354391_1	GATCTTCTCCCCGGTCATCGCCGCCGCCAGGGGCAAGGGGGGGAATCGGGAGGCTCACCGCTGGCGACGGAGCTGGCGCTGCGGCGGCACAAGGCGATTAGAGCGGTGGCCAAGAGCCTC	4	+	chr1:70354391-70354510
ANKRD13D	chr11_67289568_1	CACCCGGCCCTTCCCCCGGGTCCCCCACCCAAGGCTGTGGCCTCCGTCCTGGAGCCCCCCCCCCCCCCCCGCCCGCTCAGCTCCGCAGCCACATCCTGGGCCTTCCTCCCCTGCACGATC	7	+	chr11:67289568-67289687
ANKRD13D	chr11_67288914_1	GATCCGCGGGGGAAACGCAGGCATCACGGCTGCAGCAGGACCGCGGCCCGCCGCGCACGCGCGTGCACTACCGAGGGGCCCAGTGCCCGCCCCCTCCGGCCCCGCCTTCCTCTTCCGGAC	7	+	chr11:67288914-67289033
ANKRD16	chr10_5888022_1	GATCACCCCCAGGTTCTTCCTTGTGCAGGCCATCATCAGAGGAGTCCTAAGGCCAACCAGGAGAAGCTGTCAGATGGAGGCAGCTGAGACATTAGAAGCCAGGGGCCAGGTCTTCAAAAC	1	+	chr10:5888022-5888141
ANKRD16	chr10_5890755_1	TGTCATCGGTAGCTTCTCTGCCCCTCCTCTGAGCATGGGAAGCCTAAGGCGATGTGGGAGGCCTGGCGCTGGTGGAGGGCACGGCGAGAGCTGGGCAGGCTGTGGGTGATGGAAGAGATC	1	+	chr10:5890755-5890874
ANKRD17	chr4_73223693_1	CTAGTAGTGCCTTTAACTTCATTTACTAACCAAAGAAATGGCCTTTTTCTCTTACAATAAATACTCTAAGAGACTAAAATATCCTAGATAAATGAAATTTAGAGACACCAAATCTGGATC	6	+	chr4:73223693-73223812
ANKRD17	chr4_73258173_1	GATCAACCCACTGGAATCTGTCCCACTCCAAATCCCCTCCCACCTTCGGCCCCTATCCCTTACAGTCCCTTCCTCCCTCCTTCCTTTGAAACCAGGCCCTTGCCTCAGAAACCTCCTCTT	1	+	chr4:73258173-73258292
ANKRD17	chr4_73222305_1	GATCTTATAAAATTTTTACAACCAGAAAAGAGAAAATATAATTTAAAATGTTCATGATTCAAATTATAGTAATTTTGTATTGATGTCTCTCTAGCATCAGTGCCCTAAATTTCAGGGTTT	7	+	chr4:73222305-73222424
ANKRD17	chr4_73259260_1	CGCGCAGTGCTGCGGCGTGTGGGGAGTACGGGGAGGCTGGAGAGGAGCCGGCCCCGGGCAGTGTGAGGTGCGGAAGCGCGGTCCAGACACTTTGCTGACGGGAGGCCGGTCCGCCAGATC	5	+	chr4:73259260-73259379
ANKRD2	chr10_97573374_1	ATTTTCTCTGGGATAAGGAAGTGGAGCGGTGGCAGGGGGTGCTGGCTTGTCCTATTCTGCATTTTTTTTTTTGAGACGGGGTCTCCCTCTGTTGCCCAGGCTGGAGTGCAATGCATGATC	1	+	chr10:97573374-97573493
ANKRD2	chr10_97572232_1	GATCAGAGAGGGAGACAGCTGCCCTTCCTGCTACCACGGCCCTGGCCTGGACAAGTAGAGTGTGACCCTCCTCACAGCCAGCAGGGCCTGTCTGCAGGACAGCCTGGGAGTACAGAACTG	1	+	chr10:97572232-97572351
ANKRD22	chr10_88852526_1	GTTGATAACAAATGTCAATTTACTCTGTAGATATAACAGAGCCAAAAACTGTAAGTCATTTAGCCCAGGCATGCACAATAAAAATGTTTTTGCCTCTAACAGAACCTAGAACAAATGATC	6	+	chr10:88852526-88852645
ANKRD22	chr10_88851368_1	GATCTAGCTAATATTTTAGAATTACAAAATACTTTGTCTTAAACTATTAAGAATATCAACAAGAATAACACATAGGACTTTATTTTTTCTGACTTAATGCTCCCCCAGGGAGTTGAACAG	6	+	chr10:88851368-88851487
ANKRD23	chr2_96843196_1	GATCCTAGGACTTTCTAGTCAGGTAGAACCATATTCCTTCTAAAGAACTCTAGCAACCTAACACCTCCCTGCCATTTGCCTCCCGCCAGAGGCTGCACCAGGCTGGGGCCAGCAGCCCAC	1	+	chr2:96843196-96843315
ANKRD23	chr2_96844397_1	AAAGCCCAGCCTAGGTGGCTGAGCAAGGAGGCTGGAAGCCTGAGGGGGTGGTCGGGAGGGGCAGGAGCGGCCAGCCTACAGCCTCAGCCCTCATGGTGGCCACGTGAGGAAACCGTGATC	1	+	chr2:96844397-96844516
ANKRD26	chr10_27100787_1	GAAACTCTCTGAATCTCCCTATCTCTCAGTTTATTCCCCTTCCATGTCCCTTTGGGTGCCATCTGGTCTCCATGAGAACTTAACAGATGCAACAACAGAGGGCACAGGATTTCGGAGATC	1	+	chr10:27100787-27100906
ANKRD26	chr10_27099993_1	GATCCAGGCCCTGGGTGGCTCCCACAAAAGGGGCCCCTCTTCCTGCCCGCCTACTCCAGTGGCACTCAGTCCGGGCTTGCGACGCCTATTACCTGTTCATCTTGTCTCTATCGTTCAAGC	1	+	chr10:27099993-27100112
ANKRD27	chr19_32675572_1	GGTCCGGGAGTCAGTATAGCTGGGTTCTAGTCCCATCACAGGCAAAAACTCCGCGGGAGCCTGGCCCGCTTTTTACCTGGGCCTCAGTTTCCCCATCCGTAAAATAGAACGGGTTGGATC	1	+	chr19:32675572-32675691
ANKRD27	chr19_32674742_1	GATCCGAACCGCCGGACCCGGCACCCCGGCCACACCCGCCGGTGTCGACGCAGCGAGGCTCGGAGGGTGCATTCTCCGCGCCGACCGCTCCCCTCCTCCAGACCCGAGGGGCGGAGTGGG	6	+	chr19:32674742-32674861
ANKRD28	chr3_15859350_1	GATCCCGCCCTGCAGCCCCTCACCTACCTGGTCACGGAGTTTGAGGAACGCCATGGCGGTCGCCTCCGCGCCCACTCCAGCCTCCTCCTCCTCCGCCGCTGCCGCTGCCGCCGCCGACCG	5	+	chr3:15859350-15859469
ANKRD28	chr3_15860851_1	ACGTGTGACGTCAGGGTCGGTTTTTAAAAGTCTCTTCTACCCACTACATCAGTTGTGTCTCTTGGGATGGACTTTAGAGAATCGATTCGAGCCTAATGGCAGTCTAGAGAAATGGAGATC	1	+	chr3:15860851-15860970
ANKRD29	chr18_23663590_1	ATAAACGGCAACAACAGCTCTTTGAGAGCATTTTAGAAAAGTGAAAGTAAAAAAGTAGCCCAGGCATAGTGGCTCACGCCTATAATCCCAACTCTTTGGGAGGCCAAAGGCGGGCAGATC	1	+	chr18:23663590-23663709
ANKRD29	chr18_23662465_1	GATCCACAGCCATGAGTGCGAAGCCTCTCAGGCAGGGCAGGCAGGCAAACCGCAAACCCACAGGGCGCACCCAGCCCCGCCGCTTCCTCCCGGGCCTCGCCCGCAGCTGGAGGAGAGAGG	4	+	chr18:23662465-23662584
ANKRD33	chr12_51888408_1	CTCCTGACCCAGCGCTTGTCCTTTCTCAGGGTGGATGGGGCGAGACCCCTGCTGGGATAAATGTTTTCCCTGGGGCAAGGGCTGTGCACTTCGCAGCTGCTGGGTCCCCTCCCTAGGATC	1	+	chr12:51888408-51888527
ANKRD33	chr12_51887657_1	GATCCTCCCACCTCAGCCTCCTGAGTCGCTGGGATAACAGACGTGAGCCACCGGGCCCAGCTCTATACTCATAATTTGACAATTATGTTTTTATTTCCCCAGAACCTCAAAAAATAAGTT	1	+	chr12:51887657-51887776
ANKRD34A	chr1_145964147_1	GATCCCAAATCCTTCCTTTCTTGAACCCTCTGCCCACCTTCTCACAGACACGGCAGCAACCCACAGAAAAACATTTTTAGAAAAGAAGTATCCATTGGTGGTGCTGGAGAGAGGCAGTGT	1	+	chr1:145964147-145964266
ANKRD34A	chr1_145965375_1	ATGTAATTAAGAGCCATTAAATTAGTGGTTCATAATATTAGTGTTTCATAATTGTTTCTACAATCTAGAGAAGGAAGAAAGCAAGGAGAACTGGAATGGTGAGGGGAGGCTTTATGGATC	5	+	chr1:145965375-145965494
ANKRD34B	chr5_80570895_1	CTCTACTGAGAGATGAAAAGGAAATGAAGCAGAAGCAACTTTTTCTGTCGTTTTTAGTTTTTGGTTTTTTTGAGACGGAGTCTCATTCTGTCACCCAGGCTGGAGTGCAGTGGTGTGATC	3	+	chr5:80570895-80571014
ANKRD34B	chr5_80569227_1	GATCACCATCCATGAAAACGGGTTCTGCCCACAGCCGCTGCGGAGCGGTCCCTGCGCCGCTCGCCCGCCGGCCGGACGCGGCCCTCCCTTGGGAAATGGTGCGTCTGAGGGGCGCAGCCA	4	+	chr5:80569227-80569346
ANKRD35	chr1_145884858_1	GATCAGACACTGCAGTGAACTGGCTGGGGTGGACTCTGCAGGCAACTCACCCAGTCCTCTGGGGAGCAGTCAGGCAACTGTGCATCCTCTGGCAGTGCCTGTGAGGCTGACCAGACTGCA	1	+	chr1:145884858-145884977
ANKRD35	chr1_145886344_1	CAAGCAAAAAAGAGCATTTGAAGAGAGCAGTTCGGAAATAGGAGATTGTAGTGTTAAGCAGAGCAGAGATAATGCGCGGCCCACGGTAACCTGGGGGACAAAACCTAAGGAAAGGTGATC	1	+	chr1:145886344-145886463
ANKRD37	chr4_185397615_1	CACTTTCTTTTATTCTGTCTTCACAATCTGGTGTGACAGCGTATCTCAAATCAGACTAGCCACATTTCAAATACTCTAGCCTTAAGTGGCTGTTGACTATCATATTGAACAGCACAGATC	4	+	chr4:185397615-185397734
ANKRD39	chr2_96856783_1	GATCTGAAGAAAAGCATCAGCTAGCTTAACGGTTGTAGGAAGTTCATTCTAAGGAGATGGGACAGCAAGTCCAACGGCCTTAACTCAGGAAAAGGTCTTGCATATTTGAGACACCAAAAC	2	+	chr2:96856783-96856902
ANKRD39	chr2_96858404_1	TTACCGCCCCTAGTCCCTAGGGCAGGGAGGCGCCACGCGCTCCGCGGTCTTTTTTTTTTTTTTTTTTTTTTTTGAGACGGAGTCTCGCTGTCACCCAGACTTGTGTGCAGTGGCGCGATC	1	+	chr2:96858404-96858523
ANKRD40	chr17_50706815_1	GATCACCTGAGCCGGGGAGGTAGAAGTTGCAGTGAGCCGAGACTATGCCACTGCACTCCACCCTGGGCGACAGGGCAAGACCCTGTCTCAAAAAAAAAAAAAAAAAAAAAAAAAAAAAGA	1	+	chr17:50706815-50706934
ANKRD40	chr17_50708159_1	TGGGTTCTTTTTATTGGGATTTGGGGTTTTTTTGTTATTTTCCCCCAGTTTGGTTGGCTCCTTTTCCTTATCTGAGCCAATTCGTGCCCAGCAGGATGGGGAAATGGGCTGAAAACGATC	1	+	chr17:50708159-50708278
ANKRD40CL	chr17_50766556_1	GATCTGAAAATGAGGTTAACAATCCTACCTCACCAGATTGTAAGAAGTCAATGAGAAAGTACACAGAAGGTACAACTTCCTAGCAGTTGTGAGCACCAGTAATTGCTGGCTGCTATTATT	4	+	chr17:50766556-50766675
ANKRD40CL	chr17_50768023_1	TCCATCTCAAAAAATAAATAAATAAATAAATAAATAAACACTAAAAAAAAACCATAAACCAAACAACAACAACAAAAAACCAAAAAAAAAAAAAAAAAGCTGGAGGGAGCTATGGAGATC	7	+	chr17:50768023-50768142
ANKRD42	chr11_83194192_1	CCGACTCCAGGGGAACAGCCAGAGAAGACCGAGGCCTCCGCCTCAGTGGTCCTTGGGAGGGAGTCAGTGACATTCGGGACCCGCGAACTAGTGACTTCGGGGATAGAGTCAGTGACGATC	1	+	chr11:83194192-83194311
ANKRD42	chr11_83192755_1	GATCAGAAGAATTTCCCAAATGTGTTCACAGACCAAAACTGGGGGAAAAGCAGGGTAGTTTCCTGGTAAGACGAACAGCACATGACAAGGCAGAGATATTAAAAAGTAAGGTACGCTTCC	2	+	chr11:83192755-83192874
ANKRD44	chr2_197310174_1	GATCCTTTCTCCCTCTTCGTGCAGCGTCCTCCTCCCCGGGGCCCGGGCCGGCGGCGCCCACGCAACGCGGCGCGGTGCGAGTCCCGAGAGCACCTCGAGCCCCCGGCCCCCTCCCCAGCC	7	+	chr2:197310174-197310293
ANKRD44-AS1	chr2_197197587_1	GATCACTTGAATCCAGGAGTTCCAGACCAGCCTAGACACATGGTGAAACCACATCTCCACTAAAAATGCAAAAATTAGCTGGGCACGGTGGCGCACACCTGTAGTCCCAGCGACTCGGGA	1	+	chr2:197197587-197197706
ANKRD44-AS1	chr2_197198452_1	TCAGTTGTCAGAGGAAGCATTCTTCTGGTGGTAATATGTGAATCTAAAAGGTAAATTTGACCGGGCATGGTGGCTCACGTCTGTAATCCCAGCACTTTGGGAGGCCGAGGCAGGTGGATC	1	+	chr2:197198452-197198571
ANKRD44-IT1	chr2_197301537_1	GATCTTTTATCTTTTCATAGGGCAGAAAACTTTCTCTTAATTTTGTTTGAATGGAAATTTGACATCCCAGTGTAAAATGAAAGCTGTTTATAGAAGTGTTTCTCTTTTCTTTGTTTGAGT	6	+	chr2:197301537-197301656
ANKRD44-IT1	chr2_197303705_1	AACAATTATCGACTTAGTAATCCCTGAAACAGCCCAAAGTGGACTATATATTTATTTGCTTAGCTCACTTTATAGAATATAAATTTTAAGTTTTCAAAAGAGGAGGCAAGTGAAAAGATC	6	+	chr2:197303705-197303824
ANKRD45	chr1_173670822_1	ATAAGAGCTCAGGAGTTAGGTGATGTGAGAAACACACTCACCTGTCCAAACCCAAAGAATGGACTTAGAGGCATGAAGAACAGCAAAAGAGACACTTTTTAATAACGGTCTTGCAAGATC	3	+	chr1:173670822-173670941
ANKRD45	chr1_173669359_1	GATCCTAATGTGCCTTTTAAGCCAACTGATTTTTTTCTTCAAAAAAAAAAAAAAAGTAGTCGCTTAATCAAGTCCCAGCTCAAGGAGAAGGACCCCAAGGGCAACCCTGGGCACACAGAG	3	+	chr1:173669359-173669478
ANKRD46	chr8_100560846_1	TCAAGGACCACCTACACCATCTAATAATTTGTTCTTGAAAGTGTCATGTAAAGGTTTAGGACTATTGTCATATTAGAGGAAATCACTATTACATTTCTTTCATGTAAGAATTATAAGATC	6	+	chr8:100560846-100560965
ANKRD46	chr8_100559135_1	GATCTGCTTTTTAGCACTGCAAGCCAATTAAGGGAGGAAGTTTGCGATTACCCGAGCCCTAAGTGGAAGGTGTGCAAATCCTTCCTTTTAACCCGGGCACCCCGGAGCCATGTGCCATTC	1	+	chr8:100559135-100559254
ANKRD49	chr11_94497089_1	CACATATTAAGCTGCAAAGTGTCATGCTAGGTATTATTTGGGGGTTTAAGGATAATTATCTATAAAGATAGCAAGCAATCATCTATATTTTAAAATCATTTATATAAAGTCATTAGGATC	6	+	chr11:94497089-94497208
ANKRD49	chr11_94495879_1	GATCTTGCTCATTATTGAATCCCAGTACCCAGAAGTTGGCACATACCAGACATTCTATTCATATTAGTTGAATGAAGGAATGAATGACAGCCAAAATTCAGTTGAAAACAAGGACCCAAC	5	+	chr11:94495879-94495998
ANKRD49	chr11_94494334_1	TTCAGCACATCTGCACTGCTTTGTGCTGAGAGCAGTAAGATGTATAGTGCAGCGAAAAATAATGTAGAACTTTTGAATTAGAACGTCTGCCCTTTCAGTTCCATTGAAGGGTCCTTGATC	3	+	chr11:94494334-94494453
ANKRD49	chr11_94492719_1	GATCACAGTTGACGAGCTTTAGAAACCCCAAATAACAAGGGATTCCAGAAGTCAGGTGCTTACAGTGCATCTGCAGTACTCATTTTTATGGTCAGTCAAGCTCCTCTGGGACCAGGTTCT	1	+	chr11:94492719-94492838
ANKRD50	chr4_124712954_1	GGCGTGGGGGCCCCGCCTTTCTCAGGGGAGGCGGAGAACGGGGCGGGGGCTGCGTTCTCACGTCTCCGAGCTCACGCGAGTCGTTGCCCCCACCCTCCCCGTCACCACTGGGCCCTGATC	5	+	chr4:124712954-124713073
ANKRD50	chr4_124711066_1	GATCGTGCCAGTTTCAGGCATCTGGGCAACTGCCAGGAACTGTTTCAGATTATAGTCTCTTATGTGGCAGAAATGACAACCACTGTTAACACCTTCTTAATTCAAAGCATTCATAATATG	3	+	chr4:124711066-124711185
ANKRD52	chr12_56257644_1	GATCTGGGCTTCAAGCCTGACCTGCTCTCCATCCCCAAATGCAGAGTAGGCTTTCACTCCAGGATGGAAAGAACTGCGGCCTCATCTGAGCAGAGGAGACACGGAGCCGCCCCACCGGTG	1	+	chr12:56257644-56257763
ANKRD52	chr12_56259087_1	AGGCCAGAGAGCCGTCAATTAGAGAAGAAATGAATGGAGGTCATCTCAACCCAGAAACGGAAAAAGGAGGAAGACGAAAAGTGGAGATTGAAAAATTGATACAATTTATAAAAGGTGATC	4	+	chr12:56259087-56259206
ANKRD53	chr2_70978835_1	GTCCCGGCTGCAGGGAGCGAGAACCCGGCCCAGCGCCTCCCTGGTGGGCAGGGCCTGGAGCGGGCGGGGGCGGAGGCTGCGGCCCGAGAAGCCAGCAGAGACAGGCTGGGGCCAGGGATC	7	+	chr2:70978835-70978954
ANKRD53	chr2_70976476_1	GATCAGTAAGAAACACATTAAGGCCCTCAAAGAACCATGTGAGTAAAAGAATTCCTAGAAGACAAAACCACTGATAATTAAATGTTTAACCCTTGTTGGTAATCAAAGAGCCACATTAGA	5	+	chr2:70976476-70976595
ANKRD54	chr22_37844521_1	CAATTACAAACTTGAAGTGACCTTGGCTTTCGCTGTACGTCGCTACCGGAGCCAGTAAAACAGCATTTCAGACGCTTTTTTTTTGCGACGGAGTCTCGCTCTGCCGCCAGGCTCGCGATC	1	+	chr22:37844521-37844640
ANKRD54	chr22_37843035_1	GATCATGTATCAGCAGTGTTTGGGGCACAGCAAAGGCAGCATAACAGCTAAACATCCATTACCTTACTTAACTCATCCCATTTTACAGATGAGAAAACTAGGGCTGAGGCCGGGCCAGTG	1	+	chr22:37843035-37843154
ANKRD55	chr5_56117803_1	TTAATTCCTTATTCATTTTTTCTTTCTTTCATGATGTTATGTTTAAAAAGTCCTTCATGGCTAGGCACAGTGGCTCACGCCTGTAATTCTGGCACTTTGGGAGGTTGAGGCAGATGGATC	4	+	chr5:56117803-56117922
ANKRD55	chr5_56235612_1	TGTGACCCATGAAGTACATTATATTCCAAAATAATTACTTGAACTTCCTAAAAATCCAGGAAACATGGGAATGGATACTAAGGGAGTGAAATAATGGTGAAAGGAACATAAAGTTAGATC	6	+	chr5:56235612-56235731
ANKRD55	chr5_56232865_1	GATCAAACACAGAAGGGGTGCTGAAATCCATGGTAGCCTGTCTCATCATTTACCATCAGAATGGCAAAAAGCATCCAGGTCTCTAGAGAGGAGAAAACACCATCTCAAACCTTACTGTCA	2	+	chr5:56232865-56232984
ANKRD55	chr5_56116093_1	GATCCACCTGCCTCAGCCTCCCAAAGTGCTGGGATTACAGGCATGAGCCACCGCACCTGGCCGCTCGGTTTTAATTTCTAATGCCATAAATATTGACGGGTTTGACTCTCATAAACTAAA	1	+	chr5:56116093-56116212
ANKRD6	chr6_89562705_1	AGCTTTTAGATGTGATTTGGCCAGCATCAGCAGAGGAGGCTAACGGGAAAAGGCAGCGAACATTGTAACGTAAATCACTGCAGATTTGCTGGGAGTGACAGCCCTAGGAAGCTAATGATC	1	+	chr6:89562705-89562824
ANKRD6	chr6_89432502_1	GATCCCATCCATCTTACATGTATTCAACAGTAGCTTATTGAATGCTTCCTGTGTTCAGGGAGCTCTTCTAGGTATTGAAGAAGTGGCTGTGAATGAAAATAGACAAAACCAGACTGAGAT	4	+	chr6:89432502-89432621
ANKRD6	chr6_89567240_1	TTATTAAGAATGCTTTTGTTGCCATCTTTCAAGTGGAGCAACTTGTAATTAGCATTTGACAGTCTTTAAAATCACGGTGGCTTTTCTCACCTATTTCTTTAGCTAAATGGAGAGGAGATC	5	+	chr6:89567240-89567359
ANKRD6	chr6_89562091_1	GATCTCTCCAGGTGGGAATTAGATTTCTGTTGCTTCAACAAGTGGGCTGGAGCACACGCTTACAAGTTTAGGGCAGTCGACAGCACTCAGAACAGCTTCTGAAGGGGCTCAGTTCCCTGT	1	+	chr6:89562091-89562210
ANKRD6	chr6_89566468_1	GATCACACACGGTACAGTTCCCTGCCAAAGGCGGTGTGTAAACCAGGTGGTGCTTAGGGGATTATACCAGGCCTCCGCTCCCTGGGAGAAAAACAGAGCAAACCTTGCAGTTCTGGCCAT	1	+	chr6:89566468-89566587
ANKRD6	chr6_89433372_1	AAAGGTACCAGGCGACCTCGCCGGCTCCCTGGGACCCCCGCTTACACCGGGGTGGGCGCCTCAGGTCGGGGAGGACGCTGTCGGGGGAAGGGGGCGCTGCTCCCTCGGCACCCCAGGATC	5	+	chr6:89433372-89433491
ANKRD65	chr1_1422229_1	CTAGAGGACTGCCTCTCCAAGGGCCCAAGGGACCAGGGGCCCCATCCCACCACCCCCCAAGCCACACAGACCCTGCCCTACAAACCTCATCAGGCTACTCATCCGTCACCTTCCCAGATC	1	+	chr1:1422229-1422348
ANKRD66	chr6_46747801_1	GGGTATATAGCTCATTGGAATACTCAGACTTTCCCATTTCAAAACTTACTACAAACCTGCAGTAATCAGGACTGTGTAGTACTAGCATAAAGATAGATATTTAGAGCAACGGAGTAGATC	5	+	chr6:46747801-46747920
ANKRD66	chr6_46746017_1	GATCTTCACAGGGCCCAGTACAGTGGTGCTTGACAGATATAAGGCATTCACTAAATACATATGGGAAGAAAGGCAGGGAGAGAAATGGATGGAGAATGAGGGAGGTGGGAAAGATAGTAA	1	+	chr6:46746017-46746136
ANKRD7	chr7_118223882_1	GATCAGGAAAAAGGGCCATGAGCCAAGGAGGTGTGAAGAGAGAGGAAGAATAACAGACCTTTTGAGGTGGATTTTCCTGAACTGGAAATGAAAGATGATGGCAGGACTGTGTTTTTTCCT	2	+	chr7:118223882-118224001
ANKRD7	chr7_118225501_1	AAATTGCTTGCTTGAATATTTTCTACCCTTCCTGAATCCATCCTCTCCTCTGACTGGCTTAGTCTCCACTGGCAGTCCATCTTTTCCCCACCTTACTGTTTTGCTTCTTGGTAATAGATC	2	+	chr7:118225501-118225620
ANKRD9	chr14_102510313_1	GGAGGGAGGGGCGGACGGATGGGGACAGCTGTTTAGGAGCGCGCACTGCGCCCATCTCGGCCTCAACACTCATGTTTCCACTTCGTTTCACGACCACCAGCCACAGTGGACACGATGATC	1	+	chr14:102510313-102510432
ANKRD9	chr14_102508743_1	GATCTCCCCGACTACTAGATGAAGCGGGTACTGCCATCCCACTTTCCAGCAGGGCACAAGCTTCTCCAATTCTCCAAGGTCAGCAAGCCACGGCAGAGCCAGGCCTAGAACTCAGGTCCC	1	+	chr14:102508743-102508862
ANKS1A	chr6_34889557_1	GCGGCCTCGGCTCTTCCAGCCACCCCCTCTCCAGTCTGCTCAGGTGGGTACGCGCCAGGGCCGGGCCGCTGCCTGCAGACCCTTTCTCCCCCACCCGTCTCTTGGGTCCCCAGAGAGATC	4	+	chr6:34889557-34889676
ANKS1B	chr12_98893678_1	GATCCAACGTGCCCGGCGCACATAAGCAGCACCGCGACTGAATTTCAAGTCTTCTCAAACTCACACCTCAGTTGCTCAGAGAGGAGAAATGCAGCGAGGACTCGCCTTCCTGGCCAGTCT	1	+	chr12:98893678-98893797
ANKS1B	chr12_99155577_1	AATAATTCAAGAATAACAGATGTAAATGTGTGAGTTTTACTGAATGGCAGATAGACTGAGTAATTTATTTAATAATTGGGAGAAACCAGGGATTAAGAATAGAACCCACAGGACTAGATC	6	+	chr12:99155577-99155696
ANKS1B	chr12_99985152_1	AGGAATGGGGAGGCTGGTGACACTGGGGAGGGGCCCTTTGGCCACCGCTTCCATCAGAGTCTAGGCAACTTGACCGGCATTTCACCCTTCCGCTTTACCTCCCCAAGAGAGCCTGAGATC	1	+	chr12:99985152-99985271
ANKS1B	chr12_98895531_1	CTAACCAAGCGACTTCGTGTTTACCTCGCAGGAGACGCCTCGGCAGTCCTCAACTTGTGTGCGCCGGTGGCCCTCTCCTGTGGGACTTGCGTTCCAGCTGTTCTCAGAGCGGGTATGATC	1	+	chr12:98895531-98895650
ANKS1B	chr12_99983624_1	GATCATAACCCACGGCACAGCAAACGCCTTCTGCAAGAGAAGGTAGGAGCCACCGAAGGCTGTGGCTTTTGCAGGGTAATTGCATGCACGCAAGAGATTCTCTGCCAATTTCATTTAACT	1	+	chr12:99983624-99983743
ANKS1B	chr12_99154610_1	GATCCTAGCTCCACATTTCTTACATATTAATCTTTACTACCGACCAGTACGTCATACAGCCCCCAAAACCAGGCAGCAGAAGAAGGCATATCAAGCTGTCAGCTTGGGCTGGTCTGCGTT	1	+	chr12:99154610-99154729
ANKS3	chr16_4735618_1	CTGGTCAGAGTAGTGACTCCAAAAAAAAAAAAAAATCACTTAGTGACTCCAAACTGTCAGCCAGGCGCGATGGCACATGCCTGTAATCCCAGCACTTTGGGAGGCTGAGGCAAGAGGATC	1	+	chr16:4735618-4735737
ANKS3	chr16_4733530_1	GATCCGCCCGCCTTTGCCTCCCAAAGTGCTAGGATTACAGGCGTGAGTGAGCCACCGCGCCCGGCTGCACATTTAAAAATAATTCAAAGAGTATAATCATATTGTTTGTAACACAAAGGA	1	+	chr16:4733530-4733649
ANKS4B	chr16_21234649_1	GGTAAATAAAGGAGCCAAGTGAATCCAATTGAATACCCATTTATTCAGTATTTGTTATGTGCCAGCCACTTATCTCTTAAGATAAGAGATATTTTGCTAGCCACTGGGCACACTGTGATC	5	+	chr16:21234649-21234768
ANKS4B	chr16_21233234_1	GATCTTTAAGGGCTGATGGAAACTGGATTATGATAATGGGCATGCAACTCTATAAATGTCCTAAAAATCATTGAATTGTATGCATGAAATGGGTAAATTTAATGATGTTATACCTCAATA	6	+	chr16:21233234-21233353
ANKS6	chr9_98797084_1	TCTCTCTCCCCCACCTTTTATTTCAACTATTATTATAGATTAAAGGGTACAGGTTTGTTACATGGGTAAATTGTTACATGGGTAAATTGCGCGACGCTGAAGCTTGTGGTCCCAACGATC	3	+	chr9:98797084-98797203
ANKS6	chr9_98795142_1	GATCTACTCCCTGAATATATCACAAATTCATCTGGGTGCCCTCCCTCCGCTGTCTCCATTCTGGTCTAGGCCACCATCACCTCTCACTCAGACTGCAGCAAACTCTACCTAACCAGCCTT	1	+	chr9:98795142-98795261
ANKUB1	chr3_149791769_1	GATCCTAGGTAAGATAGTCAACCTCTCAGAGCTTCAGTTTTTTCTGAATGCAAAATGAAGCCATAGCTCACAAGTTCTCTAAAGTCCTCTCTGCTTCCAAAATCTTCTGTTCTTTGTAGT	4	+	chr3:149791769-149791888
ANKUB1	chr3_149793363_1	ATAATAGAAGAAAATACTCCATTTATAAAAGGAAAGATAATGTATTAAGAATAAACTTGGCTGGGTGCGGTGGCTCACGCCTGTAATCCCAGCACTTTGGGAGGCCAAGTTGGGCAGATC	3	+	chr3:149793363-149793482
ANKZF1	chr2_219230066_1	TTGAGAAAGTGGACGGGGGCCAAGGTATTCATCTCACAGTTGGTAGCAGGATGAGAGACGAGAAGTCTTGCGGTGCAGGAGAAACCAAGTCAGGCAGGCAGGAGACGCAGCAGTAGGATC	1	+	chr2:219230066-219230185
ANKZF1	chr2_219229191_1	GATCGAGTCAGCCTTACAGCTGATAGCCCGGGTGGGTTGGCTTGCCTCCCCACACCCAGCCGCGGCGACCGTGGACCGGAGTCCACCTCGCCCCAGGGTCGCCCGGCCCCAGGCCAAGGG	5	+	chr2:219229191-219229310
ANLN	chr7_36389466_1	GATCCTCCAGCCTCAGCCTCCCCAAATGCTGGGATTATAAGCATGCGCCACTACTCCCGGCCTTAATACTTTATTTAGGAATGAAGGAAGGCGGGAACACCCAAACGCGGTTGGTGTGAA	1	+	chr7:36389466-36389585
ANLN	chr7_36390474_1	TTTGCGGAGTTCACGCAGCCCGCAGGGGAGATGCTAATGAAATGACAGCAAAACGTTAAAATAAGCAGGTGCTAGAAACCACTGCATTCGTTCATAAAAAGCCAGTAGTTCCTTGAGATC	1	+	chr7:36390474-36390593
ANO1	chr11_70109388_1	AGACCATATGGCCTGTGTTCACTCACAGGGATACCCTTGCAGGCCTGAAGTCTCTAAGTCCATGTCCTAAGGCAAGGGGAGTGTGGAGGAGTCCCATCCAGGGTCAAAAGGACTGAGATC	1	+	chr11:70109388-70109507
ANO1	chr11_70079900_1	TCTTCAGGAAATGAGATTGCACAGAGCTGCCAGGAGCACTGGGAACAGGTGTAGATGGAGAGGGAGTCTACCTGTGACTCACAGGACTGGCCGGAGGAGCTCAGGGATTGCCATTTGATC	1	+	chr11:70079900-70080019
ANO1	chr11_70107133_1	GATCTGAGGGATGATGGGGAGGGAGCCATTGAGAACAGCCTAGTGGGCGATTCCTTCCTTCATTCAGCAGGGATGTATTGGGCACCTGCTGGGTGGGAGAAAAGAGGCACTGAGGACATT	1	+	chr11:70107133-70107252
ANO1	chr11_70086156_1	GCCAGCTCGAGGGATGAGGCACAGCTCTGTGGACCATTAGCAGCTTGGAGTTGCCTGTTAGGTTCTACCCAGCATGGCTTTTTTTATTTTTTCTTATTTCGGAAACCCAGATTGCTGATC	1	+	chr11:70086156-70086275
ANO1	chr11_70083934_1	GATCCCAGAGGATGCTGGATTTGCCCTGTGCCCTGAAAACCAGGTTGAATTACAAAGGGCTGAGAAGGACAGAAAGGGCGTACAGGGAGGGACACAGTGTCTGCAAAGGCAAGGAGGAGG	1	+	chr11:70083934-70084053
ANO10	chr3_43622438_1	CTTCACATTTCCCTCTTCCATCTCTTAAAGACCAGAACCTAATTTTCTGGTCACTTTCAGGTATAAGAACAAGTCTCATTTTAACTGTAGCTCACTTTCAAGTTGTGAAAAACGCAGATC	5	+	chr3:43622438-43622557
ANO10	chr3_43621435_1	GATCCCCGGACTGCCCGGGAAGCAAGAACCCCGGGACCCGCGAGCTGACCCTTCTAAAAACCACCCTTCACTCCGCTCCGCCGACCACCCCACTCACTGCCTCCTTCCCCAAAGCGCTGA	1	+	chr3:43621435-43621554
ANO3	chr11_26331475_1	GATCTTAAGTTTCTTTTTATAATATTAGAATCATAGTTTACCTACATTACAGGGCTTTTATGAAGATTAAATCGAGCATCGTGGGTAGTGTTTTTTCAGCCCCTGTGACTAAGTAGGTTA	6	+	chr11:26331475-26331594
ANO3	chr11_26474175_1	ATTTTCTTAAACATATGTAGAGAAGCCAATTGAGAGAAATTAATATTGATTTCAGAATTGGAATTGAGTGTATCTGTTATTTCAAAATACTAGATATATATTTTAAAGTAAAGTATGATC	7	+	chr11:26474175-26474294
ANO3	chr11_26332873_1	TCTTGAGGTTAGGTTTCTCTTCTAGGGGCTTCGTATTATGTCTTTTAGTTTCTCCCTCAAGTTTCTTGCTGGGCATAGTGACAAGAATCTGTATGTTCAAGTTATCCTCACTCTTTGATC	4	+	chr11:26332873-26332992
ANO3	chr11_26472718_1	GATCCTGATAAATTTTAAAACACTTGTCCCTAGCTTGCGGCTTATAGCCCTTCATCTCCCCATGTCATCTTTCTCCATGTATTTCCGCACACAGCCTTCTTAACCTCACCAGTCAATCAA	2	+	chr11:26472718-26472837
ANO4	chr12_100795026_1	TGGTAAGTGCTTACGTTGAATGAGCTGCTCTGTTGCTGCAGTGAACTGAACCGTTCGTTCCCCCTCTTCCCAGCTAAGCTTAGTGACCTTCCTTCTGCATTTCCTCTGTTTTCATGGATC	1	+	chr12:100795026-100795145
ANO4	chr12_100794403_1	GATCTTTGTTAAATACAAGCAAACATTAACAGCAGCAGTGGAGAGGATAAGTTGCCAATCCTCCCAAATTTCTTTTCCAGGCAGGGGGTTGTCCTGCCGCTCTCAGAACTGGCTGTCATC	1	+	chr12:100794403-100794522
ANO5	chr11_22192699_1	GATCGGAGGAGGAGGATTCCGACAGGAGGGAAGCGGCAGCCCTGGGGAACCAGGATTCCTGGTCGTGGGTGGACCCAGTGGAAAAGGACGTGCGAAGCCTGTACAGAATGGAGCAGGCCG	1	+	chr11:22192699-22192818
ANO5	chr11_22193303_1	AGAGACGGTGGAGTCCGAGGAGGAGGAGAAGGAGGCCTGCAGAAGGAAGAGCAGGCCCTTAGAAGTCCAGCAGCAGCAACTCCGGCGGCCCACAGTCAGATTCAGCACCTGCCTCAGATC	1	+	chr11:22193303-22193422
ANO6	chr12_45215175_1	GATCCCCAAAACCTGCCGTTCAAACAACTCCAAGGGTCTTTAAAGTACTAAATCCCTTTGTATTTGTCCTATCGGTCCCTTTGGTTTCCAGGAAAGCATTAAAAATAAAAATAAAAACTC	5	+	chr12:45215175-45215294
ANO6	chr12_45293261_1	TATTGTTTCAGGTTCTTGGAATATAGAGTTGAATAAGACAATGGCTTGCCCTCTAGGAGCTCATGGACTAGTGGAGAAGAAAAACAATGACCACACAGTTTTCTTGTGATAAGAAGGATC	4	+	chr12:45293261-45293380
ANO6	chr12_45216849_1	GCCGACCGACGGCTCTGGGAGGTTTGAGGCCTGGCGGGGCGGCCCCGGGAAGTGATTTGTGGCCGCTAGGCGCGCGCTGGAAACCCTTTCCCATCTGCGGAGCCCACCGGAGCTGTGATC	3	+	chr12:45216849-45216968
ANO6	chr12_45292364_1	GATCAGAAACATTTTGGAAATAGTGGTGATGGCTGTGCAACATTGTGAATGTAATTATTGCCACTGAATTATATATTTTAAATGGCTAAAGTGGCAAACTTTATGCTTATATATTACGTT	6	+	chr12:45292364-45292483
ANO7	chr2_241188164_1	GATCTGGGTCTCCCAATCTCCCCAGCCCCCGGGTGAAACCCTGGCCCACCACTCAGCACATGCTACGTAACCTCAAGGAGCCTCAGTTTCCCCCCACATAAACAGAGCTTACGAGGTCTG	1	+	chr2:241188164-241188283
ANO7	chr2_241189989_1	GGCCCCAGGAACGGGTCTCACCCATCCCCTCTCTGACCCCCATCCCCACCCGGCCTTGCTGGGTGCAGGAGCAGGATGCTGCGGCGACGGGCCCAGGAAGAGGACAGCACCGTCCTGATC	3	+	chr2:241189989-241190108
ANO8	chr19_17334488_1	GATCCTCCTCCCCGTGTAGTTGACGCGGGCTCCCCAGGCACCTGCAACCCTGTCTGGTCCAGCCGCCGCACACATACCCAGAACTCCGGACGCCGGGGCTGCAGGCTCGCCCTCCGGCGG	4	+	chr19:17334488-17334607
ANO8	chr19_17335219_1	AATTACAGCAAGCCCTGCTTAGGAACTTTGCACGCACCATTTGGCTGCCTAGAACACTCCTCATGCACTCTTCGTCCGGTTAACACCGACTCCCTTCAGGATGTAACCTCGGAGAGGATC	1	+	chr19:17335219-17335338
ANO9	chr11_440474_1	GATCACCACAGGAGTTTTGACCTGCTCCGTTTCCGACCTGGACCGGTTCACCCCTCCTTAGGCAACTTGGTGGTCCCCTGCTCCTGGGAGGTCACCATACTGATGTGCGGACAGCCAGTC	1	+	chr11:440474-440593
ANO9	chr11_443068_1	CAGGCTGGGATGGCAGCAGAGACCACAGCTTTGCCACTTTGGCAAAGACAAGCGAGTGAAGTGGTGGCCGAGGACCTGTGAGCTCAGATGGGGCAAATCCAAATGGAACACATTCAGATC	1	+	chr11:443068-443187
ANOS1	chrX_8732960_1	ACGATTTGCCCGAGCCTCTTGACTCAGGCTTTTTAGCTTTGGAATGGCTGCTCCGTCCTCTCCTGTCGTTTTTGTCTAGTGTTCTCTCAGCACACAAATTCTCCCTCCCCAGCCAGGATC	1	+	chrX:8732960-8733079
ANOS1	chrX_8731712_1	GATCAGCCGGCGGCGCTGGCCGAGAACTTTGCGAGCCCAGGCTGGGAGGCGCGCGCCCCGGTGCGCCCACGCCGCGGCCGCAGCCCCAGAAAGAACCCGGGCGGGGGCCTCCCCGTACCT	7	+	chrX:8731712-8731831
ANP32A	chr15_68821594_1	CATAAGTCAGTAAAAGCAAGATGCTTCCACTTTTGGATGACTTACCGCGCGGTCGCGACCCTTCCCACGAAGAGGCTTTTCACTTTGCTGTCATATTAGGTCAGCTTGGAAGAAGTGATC	1	+	chr15:68821594-68821713
ANP32A	chr15_68820354_1	GATCTCCGAGGGTGATTTCGCCTCATTCTCTCCGACCCAAACGCGTGCGCCCGCCGGCCCCCGATGGGTGCACACTCGCACGCACACTCTCGCACCCACACTCGCACACGCGGGAGCACA	2	+	chr15:68820354-68820473
ANP32B	chr9_97982732_1	GATCCTCGGCGGCACTACGGACGCCAGTCTGCCAAGGAGGCAGCGGGGTTCGGCCTGTTGGCCCCAGACTGTGTGGCAGGCAAAAGGTGAACGTCAAAGCCTGTCCCCGGCTTCTTCACA	1	+	chr9:97982732-97982851
ANP32E	chr1_150236875_1	TAGCATAGAAATGGCACCGCGATGCCGCTCTAATTTCCCTTTGGTTGGTTTCCATGGAAATCTGTAGGTAAAGTGTGCTTTTAAAAGTGTTTATCGCTTCTCTGCCTTTTGGCTAAGATC	3	+	chr1:150236875-150236994
ANP32E	chr1_150233650_1	GATCCTGGTTCTCTATACCCAATGTGAAAACCTGTTTGAGGTATCCGAGGGCTAAAATTTGGCAACAAGGAATGCCACCTTCTCTATTTGAATATGATTTTGACATAATTATTTCTGTGG	5	+	chr1:150233650-150233769
ANP32E	chr1_150234865_1	CCCCGTCTCTTTAAGGCGACAGCAGTGAGAGCGCATCATTTAGTTTCGGCGAACCCATCTTTAAAGCACGAAACTACTACGTCCCTTATGTTGAGTTTTGTGAAACCGTCTCCAGGGATC	1	+	chr1:150234865-150234984
ANPEP	chr15_89816648_1	AATCTCCTCCATGTCTGACAAGCCAAGGAAAACACTACATCAGGCCAGGAGAGAATCTTCCCCCCGGAGCTCTGCCTCTCCCACCCAGGCTCCGCGGAGATTTTAAGAGGAGTAAAGATC	1	+	chr15:89816648-89816767
ANPEP	chr15_89814292_1	GATCTAAGGTTAAAGAAAGGGCCTCTGAGCCCAGTGTTGGCCAGAGACCCCACAGGCGGGCCGGGTTCGCCCTTTGCCTTCGGCCGCGCCCCACCCACCAGGGACAGAGTGGCCGCGGCC	2	+	chr15:89814292-89814411
ANTKMT	chr16_720368_1	GATCTCCCCACTCCCGGGGCTGTCTGCCTTCCCTGTAGCTGGCAGGTGCCAGAGGCCCCCGCCTGTGACATCCGGCTTTCCTCCCACCACACTCGCCTGAGAGCCAGCATCTGTCTTCTT	1	+	chr16:720368-720487
ANTKMT	chr16_721560_1	GGGAGCGGCCAGTGGACTCTCGCCGCCACCCGGTCCAGGTGCCCTACGTCGGCGCGAGCGCGCGGCAGGTGGAGCACGTGTTGTCGCTGCTGCGAGGACGCCCCGGAAAAACGGTGGATC	5	+	chr16:721560-721679
ANTXR1	chr2_69014528_1	TCTGACCAATGAAGCACTTCCCAAATCCGCATAAGTTTGCCAAGCCACAGTCACCCAAGGAAGCTTCATGCTATCTGCTGAAAACCAGCTTCAACGATAAAAAGCCCCTCACAGAAGATC	1	+	chr2:69014528-69014647
ANTXR1	chr2_69011888_1	GATCCAAGAGAGAAGGGAAAAACCACAACATCTCTCATGGCCTATCCTCAGAAGCCACACACCATCTTCTTAATTACTCACAGGTCAGTCTCACCCAAGGTGGAAGGGGTGTGAATTCCA	1	+	chr2:69011888-69012007
ANTXR2	chr4_80074443_1	AGATTATGTGATGCTTTGTTTACTGAGATAAGGAATTCAGATATTTAATATTGAGTGTGACAGGAGGTTATTAGAGGGGTTTAAGCCCAGGAGTGGAGTGGCAGATGAATTGATATGATC	5	+	chr4:80074443-80074562
ANTXR2	chr4_80072812_1	GATCCAGTCCTCCCCCTCCCGATTCCGGAGAGTTCCTGCAGACAATGCGGGCCCACGGCGACAGCTCGCGAAAGGAGTTCCTCTCCGGCCTGGGGCCGAGCCTCCAGCGCCCGCCTCGGA	3	+	chr4:80072812-80072931
ANXA1	chr9_73156967_1	GATCTTAAAAATATATGTCTCATTAAATAAAAATATTGCCAAGTCATGATAGCAATTCAAGAAATTTCCTTTAAGATAGAGTTTGCCAAAAGAACATGCATGTTACAATTGCACCTCTAG	6	+	chr9:73156967-73157086
ANXA1	chr9_73153415_1	CATCAGGAAGCTCAGAACAATCCAATTTATATAATGCCTTCCTTCATTATGCTAATTTTCTTCATCTTCATCTACTTGAAGTAATATTTAAGATTGGCACTTCAGAGCTGTAAATGGATC	6	+	chr9:73153415-73153534
ANXA1	chr9_73158146_1	CAATGTTTTTGTACTCTTAGTGCTTGGCATATGGTGGGTGGTCTACAAATTTAGAACAATGTAGTGAACCACAAACTCCTCTCTTCAGCCTGTGTGCTTACTTGTAGTAGTTGTCTGATC	3	+	chr9:73158146-73158265
ANXA1	chr9_73150993_1	GATCAAATTTTTGGCATTACCTTTGTTCAAAATTTTGAGCCAATCTGGAACTTTATTACTTCTATATTTCTTATTTATAACAACAAGCTATATCTAGGAACAAAAGTCGTTTATTTTTTA	7	+	chr9:73150993-73151112
ANXA10	chr4_168093512_1	ACAAGTATATGTGTGTTAATGATGATTCTTTACAAATCTATACTATAAAAAAACTTTCAGGAGACTGAGGCAAGAGAATGGCGTGAACCCGGGAGGCGGAGCTTGCAGTGAGCCGAGATC	3	+	chr4:168093512-168093631
ANXA10	chr4_168092100_1	GATCTGCCTGCCTTAGCCTCCCAAAGTGCTGGGATTAGAGGCATGAGCCACCAGGCCCAGCCCCTAAATACATTATTTTTTAATATAAGAGCAGATAAACAGTAGTTGAAATATTCTTTT	3	+	chr4:168092100-168092219
ANXA11	chr10_80205135_1	GATCTAGGGGGCTGCCAGGCCGACACGGCCCGCCCGCGACCCGCCGACGCCCTCCCCTGCCCCCCACCCCCACGCCTGTAGTGCAACCAGGAAGCCGCAGGGCCGCGCTGGGCTGGGCGC	7	+	chr10:80205135-80205254
ANXA11	chr10_80206756_1	TTCATTACCTAGCTCCTTACTGAAGGACATTTAGGTTGTTGCCTATGTTTGGCTGTTACAAACAAGCTGCTGGTTCGATTTTCCTTTTTTTTTTTTTTTTTCTGAGACGGAGTCTCGATC	5	+	chr10:80206756-80206875
ANXA13	chr8_123737682_1	ATATTATGCCTTTTAGTAATGAAAGCATTAACCAAATAGAAAAATATTACTATTTTTTACTAACATTGTTATTATTATTACAGAGAATTTTTCGAAGGCTACATTGCATTACACTAGATC	7	+	chr8:123737682-123737801
ANXA13	chr8_123736385_1	GATCTGTCCTGTGTGTAGTTGGTTCCAAAAGGTAGTGTTTTAGTCAGTTTTTAGTCATTAACTATTTATAGACACACTATTCAGGAGCCTAAACATTTCAAAAGAAATGTAAATTATTAA	6	+	chr8:123736385-123736504
ANXA2	chr15_60398521_1	GGGGGGCGCCCGGGGAGGGAGGGAGATTCGCCCTGTGCTGCAAAGCCTGGCCCGCCCCGGCCTCCGAGGGCCAGGAAGCCCCGAGCCTGGGCTGGGAGGCCAAAGCCGGGAGCCAGGATC	6	+	chr15:60398521-60398640
ANXA2	chr15_60396170_1	GATCCACTAGCTTGAGCAGCTGGGACTACAGGCCCACGACCACGCCCAGTATCGTTGTTTTTTAAATAACAAGACTCCTCTCGGTTGCTGAGGCTCTTAGGACCACCAACCATTCCTAAC	1	+	chr15:60396170-60396289
ANXA3	chr4_78552083_1	CGGGGGGGAAAGTGCCGTGCCATGGGTGGGTCACCCAGGTCTTGGTGGGGCCCAAGCTGATACTCAGCTGTCCTCGCTCCCTGAAAGCTTCGCTTATTACAGCTAGCAGCGTAAGGGATC	1	+	chr4:78552083-78552202
ANXA3	chr4_78551411_1	GATCAATGTTATTAATGTTAGGTGTCCGCCACCTATGCCACGCAGTGAGTTCCTTAGGTATAGGGACAGTCTAATCTCCGAATCCACACTGCCTAGAACAAAATAAGCATTGCAGTACAT	2	+	chr4:78551411-78551530
ANXA4	chr2_69741466_1	GATCCGGGGCTGCTCCTAACTCCTACTCCAAAGCTTTCCTGGCCTGCTGGGCGCACAGGGAAGAGGGAAGTGCTGGAAACTTTTGGGAATGTGTGTTTTCATGTGAAAGAGGGGAATGAA	1	+	chr2:69741466-69741585
ANXA4	chr2_69742492_1	TTGCATCAAAAAGAAAGGACCGAGATAATCTTGCCTGTAGCTAACTCCTCCTAACACCTCTTACAGTTTACTTTTTAATTCTTTACTCCATTTAAGAAACTTACTCCTTTCTCCTAGATC	5	+	chr2:69742492-69742611
ANXA5	chr4_121698266_1	CAGGGCAGAGGGGGCAAGAGGACAAGTTTGCGACACTAGATGCAGTGTTCTAGACATATGCTAGAATGGGAAGGGCAAAGTGCTTCTCAACGTGGAGGTTAAGGGTAAGAGATGAGGATC	1	+	chr4:121698266-121698385
ANXA5	chr4_121695850_1	GATCACTACGTCACTGGACTCCAGCCTGGGCGACAGAGTGAGACTCCGTCTCAAAAAAAAAGGAAAAAAAAAAAACAGTAAAGAAAGCCTGTAGTAGATTATCAATTTCTGAAACAGTCC	3	+	chr4:121695850-121695969
ANXA6	chr5_151141844_1	GCTCAGTGAGCGCAGGATGGGGGCTTTACTGCCAGCGCTCCCCTTGGCCTTACTTCAGACCTCACGGCCGGAGCTTGAGAAATTCCTGCTGCCTTCTCCACCCCGGTGGGCAGTTTGATC	1	+	chr5:151141844-151141963
ANXA6	chr5_151158021_1	AGAAGTCAGGGCTCCTGACTCCGGGTTCTGGACACTTTCCCGCAAATTCTTATAAGTCGCCAAAGCTTTGTTGAGAAACAGAAAATTGAGGTTTGCCAGGGGCACTTTATCTGCCTGATC	1	+	chr5:151158021-151158140
ANXA6	chr5_151155878_1	GATCCTGGTGGCCCAGGGCTCCCTCTGGATGCTGCAGTGCGGATGTGCCAGTCACTGGCAGCTATCCAGCACTGCAGTCTCCCCCACTTCATCCCAGGAGTCAGTCTCAAGAGGCCAGGC	1	+	chr5:151155878-151155997
ANXA6	chr5_151141109_1	GATCTTAGACATCGAACCTGAACCTGAATGCACAATGGGACTGGTTCACAGAGAAGTCAGATGTGGGTCAGTTACATGGCACTGAAAAGTGGGGGGTCTGGGAGAGCAGCTGAGAGCTGG	1	+	chr5:151141109-151141228
ANXA7	chr10_73414502_1	ATGAACTAATCAAAATCACTCCCGAAAGGAGTTGTTAGGTGATTTTAGGCTCCCCTCGTGGCTACAGCATTGAACACACATTAGCATTAAACATTTGAGGCAATTACGAGGGCTCAGATC	3	+	chr10:73414502-73414621
ANXA7	chr10_73413067_1	GATCATTTAAATCCGTCAGTGATGTGGAGAAAGAACATGGAGGCATGGCTAGTCCTCTGCACGGACAGGTAGGTAGCCAACCACCAGTGAGGACTGAAAGACAGTCCTCACTGAAAAGGA	1	+	chr10:73413067-73413186
ANXA9	chr1_150982845_1	GAGCATTCCGCATCAATCCCCACTTCCTAAAGGAGTGGGGAGAGGTGGGGAAGGTGGGGGCTCCCCTCTTACCTCACCATTTCAGCTCCATTTCTGGCTCCAAGCCTAAGCAGGTTGATC	1	+	chr1:150982845-150982964
AOAH	chr7_36724992_1	TTTTTCTCCAGAATTTCGAAGTGCATTTTGTGGATGATTTGTTAAGAGACTGATTTTCTGCTCTGAAGAATAGAACTGAACACTGTCTTTCTGAGGGAAAAAAAAAATCGGAACCAGATC	5	+	chr7:36724992-36725111
AOAH	chr7_36723971_1	GATCCCATTGTTATGTCTACATAGAAAATACAAAAATATTTATTTGCATACCTACACAGGTGTGCCCATTCGAGAGGCTGGGCCTGGACTGGTCATCGTTGGCTGGAGAGGCCGAGGACT	1	+	chr7:36723971-36724090
AOC1	chr7_150852030_1	GATCGTTAAAAAGCCGCCAAAGTTTGCAACTCGTCTTGAGTGGCTGCTCCTCCCAAACGGTTCTGCCTCTGGTGTCTTGTTCTAGGAGCGGTTGAATTCTCTGTTTTGCTGTGGGTGCCA	1	+	chr7:150852030-150852149
AOC1	chr7_150853071_1	AGGCAAAACTATGGAGACAATAAAAAGAGCAGTGATTGCTAGGGTTTCGGAGGAAGAGGTGGAGCACAGAAGATTTTGGGGGAGGTGGAACTATTCTGTGTGATATTCTAATGGTGGATC	2	+	chr7:150853071-150853190
AOC2	chr17_42846787_1	TTGCTGCAAGTATGGAAAGAGATTTCTCAAGCACAAAGGGCTCAAAGCACACAGAGGACTTGCTGTTCCTGACAGACTTTGTCAAGGACAGAAAGGAACTTACAGACTCACACACTGATC	1	+	chr17:42846787-42846906
AOC2	chr17_42843927_1	GATCACATTTAATCTTCAGGAATCTATAGGATAGTTGTATCTATTTGTTACAGATGAGGACACTGAGACTCAGGATAAGTATTTCCGCTAAGGTTACACAGCTGAGGGAACTGGGATTGG	4	+	chr17:42843927-42844046
AOC3	chr17_42855579_1	CTGGCCGGGGTAGAGGGTACAGGATGAGCCTTGCTTTCTCTTGGGAGGGTCCCTGAAAACCACCTGCACTTCTCAGGGGTGGTGCTGATTCCTGCCTTCTGCACTTCAGTATATCTGATC	1	+	chr17:42855579-42855698
AOC3	chr17_42851773_1	GGGCCACTGCCTCACCCCTCCTACATGCGGGACGTGACTGTGGAGCGTCATGGAGGCCCCCTGCCCTATCACCGACGCCCCGTGCTGTTCCAAGAGTACCTGGACATAGACCAGATGATC	1	+	chr17:42851773-42851892
AOC3	chr17_42853490_1	GATCCTGGAGTCTGGTCACAGAGAGAGCCAAGGCTACATGATGGCTTGGAGTCTTCATCTTTGTCTTTTCACTGTCTTTCCCCACATTGAGTCAGTCACCAGGTGTTTTTTTTTGGTTTT	1	+	chr17:42853490-42853609
AOC3	chr17_42850082_1	GATCTGGTGGCTTGGGTCACAGCCAGCTTCCTGCACATTCCCCATGCCGAGGACATCCCAAACACAGTGACTCTGGGGAACAGAGTTGGCTTCTTGCTCCGACCCTATAACTTCTTTGAT	1	+	chr17:42850082-42850201
AOPEP	chr9_94727085_1	CCGGTCTCGGCTTCTAGCCCCACAGGGCTCATCTCCAGTCTTAAGTAGGCAGAACAGTTTCGATTCGATTCATTTCCACTTGCAGTGAAACCCATCCGCCTCTTCTTCCCCCGGAGGATC	1	+	chr9:94727085-94727204
AOPEP	chr9_94725941_1	GATCCGCCTGCCTCGGCCTCCCAAAGTGCTGGGATTACAAGCGTGAGCCACCGCGCCCGGCCTTTCCTTCTACATTTAATGTTTGCTTTCTCAACTAGAAAGTAATCCCCATGAGGGAAG	1	+	chr9:94725941-94726060
AOX1	chr2_200586245_1	CGCCGTTTAAGGCACTCAGGCACGGACTGGCTTTCTCCCGTAACAGCGGCTTTGCCTTCGCATTCCCACCCCTGCCTCCGGGGCAGCTAAAGGCTGCGTTTTCAGGGACTGTCCTGGATC	1	+	chr2:200586245-200586364
AOX1	chr2_200585596_1	GATCCGCTCTTGCAGAGTTGGAATAAATATGATTGTTTACACTTAAGAGTCCAGGACTACAGCAGGCCTGGTTGGAGGGGAGTTACTAATGTTCCCAGACTTAAATCCAGCTGGAACACC	1	+	chr2:200585596-200585715
AP000251.3	chr21_31558944_1	GATCTCCGCGACGGGGCCGGGCACGATGCGGGGCAGCCGTGCCCCTGGGGCTGCGGGCGCCAAGGCGTCCGCGGAGCTGCAGAGCTGCGCGCCCGACGGCGGCGGCGCTGCTCTGCCGGC	8	+	chr21:31558944-31559063
AP000251.3	chr21_31559520_1	GGTGGCCAATGGCGTGCACAGACGGAGCTCTAGTTGGCGCGCGCGCGCGGCTCGGCATCGGTGGGATTGGTCGGAGGTAAAGGATTTTCCTGCCACCTAAGGCGGAGAGGAAGGGGGATC	1	+	chr21:31559520-31559639
AP000282.2	chr21_33071972_1	ATTTACTAAAATAGGTAACCAGGCGTCTCACAGTCGCCGTCCTGTCAAGAGCGCTAATGAACGTTCTCATTAACACGCAGGAGTACCGGGAGCCCTGAACCGCCCGCTGCTCGGCGGATC	1	+	chr21:33071972-33072091
AP000282.2	chr21_33070573_1	GATCAACAGCCGCGAGCGGAAGCGCATGCAGGACCTGAACCTGGCCATGGACGCCCTGCGCGAGGTCATCCTGCCCTACTCAGCGGCGCACTGCCAGGGCGCGCCCGGCCGCAAGCTCTC	4	+	chr21:33070573-33070692
AP000302.58	chr21_33483825_1	GATCTACTTCACCTAAAACTAGACAGAAAATGCAGTCCAGTTGGTACAAGCCTATTAAGAGAAAGGAACAATCCAGGCTGTCCTTCACGCTACGCCCCATGGGTTCTAGTTTATTCTCTC	2	+	chr21:33483825-33483944
AP000302.58	chr21_33485125_1	AGGCATGAACCACCGTGCCTGGCCAATCAAAAAGATTTTTTTAAAAAAATGCATTCAGGGCTGGGGGCGGTGGCTCATGCCTGTAATCTCAGCACTTTGGGAGGCTGAGGCGGGTGGATC	1	+	chr21:33485125-33485244
AP000431.1	chr21_19048034_1	AAACTTTTTAAAGGAAATATACAGAACAATTAGACTAGTAGAGAATAAAAGGAATGGGAGATATTTTATAAAGGGTCATCAAAAAAGCATCACTGATAAGATACAATTTGAGCAGAGATC	6	+	chr21:19048034-19048153
AP000431.1	chr21_19047003_1	GATCTCAGTACTCAACATAGAGGCTGGAACACAAGAGAGGTCAATACATTTTAATGAATGAAAGAATGAATAATGAGCCAAAAATTTACTGTTTCTATTACTTGTTAATTTTATAACCAA	6	+	chr21:19047003-19047122
AP000439.1	chr11_69425155_1	GATCAAACACAGCTGTGTTTGTCAAACTCACATAACTGTACACTTTAAAAGGGTGAATTTTATTGCATGCAAATCTTACCCTAATAAAAATGTTTAAAATAATAACATCATATGAATTTG	6	+	chr11:69425155-69425274
AP000439.1	chr11_69425922_1	ACATTTGTCAAATTTCATGGAACGTACTGCACCAAGTGTGAGCCCTCATGTAAACTAGGAGCCTTAGTCTCATAATAAAGTAATCCCAGGCGCTCCTCAGTTGTGACAAAGGAGCCGATC	1	+	chr11:69425922-69426041
AP000472.3	chr21_21975200_1	GATCTTATACAGCGAACCTTAGTATTTGTGAGCATATGAGTGAAATATTAGATAATTCTCAAATGAATTGTGGGAAGGCAGGTGCTTAAATTTGGAGAAGATGCTGTATTAGTCCATTCT	5	+	chr21:21975200-21975319
AP000472.3	chr21_21976932_1	AGTTACTATATTAACTCTATAGCAAACTGGTAGTAAGACATGAAATTTAGCACAAAAAGTGGGCCATTTAAACAACTACTCAGAATGGCTTTGTATTAAAAAGTTGGTGCAAAAGTGATC	6	+	chr21:21976932-21977051
AP000487.5	chr11_70399251_1	GCAGAGCTACTGGGATGGGGTCCGAGGGAAGGGAATTGGGGTTCGAGGGGAAGGGGTCGGGGCTCGGAGGAAAGGTATAGGGTCCGAGGGGAGGGGATTGGGGCTCCAGGGGAAGGGATC	1	+	chr11:70399251-70399370
AP000487.5	chr11_70397584_1	GATCCTCCCATGTCAGCCTCCCAAAGTGTTATGATTACAGGCGTGGGCCACTGCGCCTGGCCCAAACTTCATGATGTCTCTTATCAGCTTAACTTCCTCCGAGGACTTCCCGTGTCTCCC	1	+	chr11:70397584-70397703
AP000569.9	chr21_33968246_1	GATCTGTTTCCATGTCACAGTCTGGAGGTCAGCAGGTCAGGGCTGCTGGGGTAGCTCCACATCCTTAATACGTGCTTTCCATTTCTGTGTCTAAGGAGATACCCTGGTTCTTCTCCTCTC	1	+	chr21:33968246-33968365
AP000569.9	chr21_33968927_1	ACTCCTTCCAGCTTCATATTAATCTACAGGAAATTCTTTGTATACCGAGCTATTACAGCTTCAATCTCACAAAATAAAAATGAATGGATGTTTCATTAGAACTTGGAAAAAAACTTGATC	6	+	chr21:33968927-33969046
AP000593.7	chr11_72302346_1	GCCCTGTGTGGAAACAAGCAAGTACCAACTCCGTTTGGAGGCAGGAAAGTGAAGAGAAGGGTTAGGGAGGAGAGCACCTCAACTATCCCCAAGGCTTTCACACCACACCAACATAAGATC	1	+	chr11:72302346-72302465
AP000593.7	chr11_72301439_1	GATCTCTGATGCCTAGAGATGGGCAGTGACTTGCCAAGGCCACAAAGCCAGTCAGGAGCAGAGCTGGAACTAAAAATTCATGTCTCGCTCTCATGGCACCTCTGCCATACCATGTCTCTC	1	+	chr11:72301439-72301558
AP000662.4	chr11_57639772_1	TTCTCCCTGCACTCCCTAAGGAGAGACCTGGAAACTTCTTGGGGAAGAATCTTCCCCTGGCCTCCCTGAAGCTTGCTGTGCAGCCTTATCTTTGCCCCTCTGCCCCCTGTTGGTGTGATC	1	+	chr11:57639772-57639891
AP000662.4	chr11_57637939_1	GATCCCCTGTTGCAGAAGTACTTCTGGTCAAGGAGGGGTTGGAGACGGGCAGGAAATTGCACCCCTTGTATCTTCCAAGGTCTCCAAATCCAGCACGAGGGGCATCTGGGAACAGGGTTT	1	+	chr11:57637939-57638058
AP000679.2	chr11_120169700_1	CTGCCTGGCACAGAGCAGGCGCTCGGCAAAGGCTTGCGGGATGCGCAGACCAGCTCATTTAATGCTTGCAGGTGCCCTCTGCGGTGGGCATTACTATTTCCACCATCCTCATGATGGATC	1	+	chr11:120169700-120169819
AP000679.2	chr11_120168516_1	GATCTCTGCGAAGGGAGGGGGTCTGCAGTCCAACAAGTGATGGCCTGGGGCGGCTTCAGGGAGTAGGGAGGGGCTGGACCGACGCCCGAATCCCACATATATGTGTAACGCATTGGAGTC	1	+	chr11:120168516-120168635
AP000688.14	chr21_36127120_1	AATATTAAACATTCATGCTGTACTCCTTACAGCAATCGTAAGAGCTAGGCACTAAAACTATTCCCATTGTACAGATGAGCAAACTGAGACACTGAGAGATTGGGAACCTTGCCCACGATC	3	+	chr21:36127120-36127239
AP000688.14	chr21_36126161_1	GATCCAGCTCCCAAGGAGAGGACTGGGGCCTTCGGACCCACATTTCCCAGCACAGGTGCTTCACCAGCCTGCCATGGCCCCTTCTCTGTCCAGTTTAGCAAGGGTGTGGCAGATTTCCTT	1	+	chr21:36126161-36126280
AP000688.29	chr21_36106137_1	TTTGAGATTTTAGTAAGTTAGTAAGTTTTGTGATTTTTGGGGCTATTCTATTAGAAAAAGATGATTTAACACTAGCCACTGAAAATTCCCTTAACCCAGCAGGTTTCCTAACAGGGGATC	5	+	chr21:36106137-36106256
AP000688.29	chr21_36104541_1	GATCTAACCCTAGCCAATAGGGAAATGACACAGCATCAGGGGCCACGTGCATCAGGGATAAGGACCCCTTCCCCTCCTTTGTCCAAGTGTGCGCTCACCATCGCTCCATCTGTCAGGGCG	1	+	chr21:36104541-36104660
AP000695.4	chr21_36445249_1	GATCAGTTTAGGTTCACACGCACCTATGAAACCATCACTGCAATAAAGAGAATAGCCATTTCCATCTGAGGAAAAGCAACGCTCTATATGGAGGATGGACAACCCAGATATCTAATGTAC	3	+	chr21:36445249-36445368
AP000695.4	chr21_36446210_1	CATTGTCAAAAATAATATGGGAGAAATTTCCCTTTCCTGTCTTCCTGAGCACGGCTGGAATCATCCCCTTAGCATTTACTCTGCAAAGTGGCATCTCACCGTCTCTTCTCTCTTTAGATC	2	+	chr21:36446210-36446329
AP000708.1	chr11_125494533_1	GATCAAAAATAAATACGTACATACATGAAAATGGCAGAAAGAAGGAACCATGGGAGGGTCGCCTTTTCTTTTTCTCTTTACCACAGAACAGAGCGCAGGACTATAGTCTGATTGTCCTAC	3	+	chr11:125494533-125494652
AP000708.1	chr11_125495522_1	CGTCTGCGGCCGCTGCCAGCGGTTCTGACACTGCAGGAATGCGCGGTCTGGGGAAGGCTCCGCACTCTGGGGAGGGGCACGAGCGGGGTCGGGGGTAAGTTTTTAGGGACAAAGATGATC	1	+	chr11:125495522-125495641
AP000855.4	chr21_19300778_1	GATCAATAACCTAAAAAAATTATTTTTTAAAAAAGCAAAAGTTTTTATAGTTACCTCAGCATTCCCTCAGCATGAGATAAGCACATCTTTTAGATTATACTTTGCCATACTTTCTTTGGG	6	+	chr21:19300778-19300897
AP000855.4	chr21_19301840_1	TGAGGAGAATCATAAGGAGGGATTCCAGGCAAGGAAAGGTGAGTACCTGAACCAAAATGGTACCTGTGAAAACGTTTGTAGTAGAGTTAAACTGGACCTGCATGTAATATTAAGATGATC	3	+	chr21:19301840-19301959
AP001046.6	chr21_43364252_1	CGGCCATGAGGACCATGCCCCACAGGCAGGGGCTGCACCTCCACCCTGGTTCCAGAAGGAAGAGGCACAGCCGACATGCCGCTCGAGCAGGAAACCCTGGGGAAGGTGGGACATGAGATC	1	+	chr21:43364252-43364371
AP001046.6	chr21_43362154_1	GATCACACTTTGTCTTGTTTCGGGGGTGGCCCCTGTGACCCCTTAGAGGTGCAAATCCAAGGCAGTAGAAGCCGCCTGCCAGGCCAGTGCCCGCCACTGCTTAATTCAGGCGGAATCACG	1	+	chr21:43362154-43362273
AP001062.7	chr21_44331849_1	TCCTCCTCGCTGTCCAGCGGGTCCCGGCCAGTCTCAGCAGCGGAGCTGAGGGAGCTCAGTGTGCAGCATAGCTTGGGGCCGCCGTGGCCTGTGCCCTCTCTCTCTGGGGCCGCAGTGATC	2	+	chr21:44331849-44331968
AP001062.7	chr21_44329887_1	GATCAACCTTGGGAAAATCTTTTATTAGGGAGGACAGCCTGCAAAATCCTCCCTTTAAGAGCCCAGGCCAGCCTAGAACCTCCAGACCACAGAAGGGGAGTCCTGGGGACAGGACTGGTG	1	+	chr21:44329887-44330006
AP001136.2	chr21_21225916_1	GATCAACCTCGGTGGCTATCGATAGTGGTGGTACATACACACCATAGAATACTAGGCCACCATAAAAAGAATGAAATCATGTCCTTTGTGGCAACATGGATGCAGCTGGAGGCCATTTTC	1	+	chr21:21225916-21226035
AP001136.2	chr21_21227134_1	AAAGATACTAGTAAGTGCTATAGTGAAAAAATAATAAGTAAAGAATTTAAAAGGACTGGAAAAGAAAAATAATACTATTATTGCAGATTATATAATTGATGACAGTAAATCAAGAGGATC	7	+	chr21:21227134-21227253
AP001189.4	chr11_76657527_1	TTCTCCAAAATTAGTTTTTAATACATTCAGGTAGGTTATACAAAGAGTTGGTCCCGAGGCCTGGGCTGAGGCCTGGGCCCTGGGAAGTGACAGCAGCCCTGTGTAGTGTTTTCAAAGATC	1	+	chr11:76657527-76657646
AP001189.4	chr11_76656517_1	GATCACTGAATTCTCCAGTCCCTGGGGACCTTTAGCCCTCTACCTGGGAAGGCCTCTGGGTAGCAGAATTGGACTTTCAGGAGAGGTGGGGCTGGAGACAGAGATGTGGGCCATCAGAGC	1	+	chr11:76656517-76656636
AP001347.6	chr21_14026346_1	GATCTCTCTAGGGGCACTGACCCTCCCACCCTTGAGCCTGAGGAGAAAAGTTAGTAGAGAGAGGCCAGTAGTTGGTAGGGAGAGAGCCCACTTCCAGCAGAAAAGAGGTGTTCAGGCCTT	1	+	chr21:14026346-14026465
AP001372.2	chr11_74492454_1	GATCACCGGTTTTCAAATTTTGTTTCTGGAGAAACAAGGGATTGTACTCAGATGGGAAAAGGAAACAAATGAAAGGAAGGGGTGCGTGGCTTCAAGCAGCTGCACTCATCATGAGGATTC	2	+	chr11:74492454-74492573
AP001432.14	chr21_37223156_1	AGAATTTGACAACTCTGAACCTCTGACTGTGGATAACCCCAACTCCAGCAAGCCTGGGCAAGAGTGGGACAGTTGCAGCCCAAGGTAGCCAAACATCTGAGTTTTGCCTAGTAACAGATC	1	+	chr21:37223156-37223275
AP001432.14	chr21_37219639_1	GATCAAAACTGAGACCATTCTGAGGCAGGAGAATAGGGTCTGGAGGCAGTAAACCTAAGCCCAATTCACGCTGACTTCCTAGAACTAAATCAAAAGGAAAACCCCAACTTTCCACATCCA	1	+	chr21:37219639-37219758
AP001439.2	chr21_26157395_1	GATCAAAATGAAATGTTAGAAAGTAAAACCAACAGCAGAAAGTAAAACCAAGAGCAGCTTCTGAGGAATCATATTTTAGACATTTCTTTCAGACAGATTCTGTAATGTGTCAAACTATTG	6	+	chr21:26157395-26157514
AP001439.2	chr21_26158871_1	TGGCACACTGTACCTAATTATTTCTCCGTCTCTTTCTTCCTCCACTGGACTGCGGAATTCCTCAAGGCACAGACTGAGTTACCTTTCTATTTACTCACAGCCCCACCCAGATTCTAGATC	1	+	chr21:26158871-26158990
AP001476.2	chr21_46037792_1	AGAACACGAGGCGCCCTCCACACACGCGGCTTCGGGGCTTGTCATGAAAAAAGCTGAATGCTGGGGGTGCAGCTTTCACCAACAGAATCCCGTTTGGAAGGGACGCGGTGAGACATGATC	1	+	chr21:46037792-46037911
AP001476.3	chr21_46055900_1	GATCCCGCACCCGCTCGCCGCGCAGCTCAGCGCAAGCGGCCTCCGGGGGCCTCCTCTCTGCAAGGGGAGCGCGCGCCCGGCCCTGACCCTGCCTGCTGATTCTCTGGAAGGTTCATGTCC	5	+	chr21:46055900-46056019
AP001476.3	chr21_46057553_1	GGAAAGCACTCTGCCTTCACCTCAGTTCCGTCGCCCACACGACAATCTCTAGGGGGCTGGGGCTGTGAGTCCCCACCACGCAGGTGCCCAGTGGGCGGGGTCGGGGAGGGTGGTGGGATC	2	+	chr21:46057553-46057672
AP001595.1	chr21_26350047_1	GATCCCCTCTTCTGACACACATATAATTATGTTCTACATTCTGAGGATTTATTGAGTGTATTGCCAACTGGTCTTTAAAATACATTCTTCAAATCCTGCTTTTGCTTGAATAATGTCATC	6	+	chr21:26350047-26350166
AP001595.1	chr21_26352017_1	CATTTTGGCTTTAGCTCTCCTCCACATATCTTCTCATTCTGGGGCACAGTTTGAAGGAGCAGCCCCTATCTCAGACTTGTGGAAGAGGAAAAAAATAATCATAGAACAAGCTGATGGATC	2	+	chr21:26352017-26352136
AP001604.3	chr21_27447483_1	GATCTTTTATGACCATCTACCCAACTTCCATCACCATCACTCCCTCCCTGGCTTTATATTTATTCAGAGCACTTAATAATGCTTGACTGTTTATCACACATTTATCAGTTATTATCAAGG	5	+	chr21:27447483-27447602
AP001604.3	chr21_27449101_1	GCTTAGCAACCAGCACATTTTCCTTCCCACTTAAGGTGAGCCTCTATTCAGCAGCAATTCCGGCCCAATTGACGTTCATCTGGCTGAGTAGTTTCCTTCCCCTACTGAAATAGGAAGATC	1	+	chr21:27449101-27449220
AP001605.4	chr21_27360729_1	GATCAAAGACAGGATGAATACATAAGCTGGTAGGTATGGGAGGATTTTATATGATGCGTAACTAGGTCTACAACACTATCATTTTTTATTGTTTTTAAAAAACCTTGATATCCTTCTTCA	6	+	chr21:27360729-27360848
AP001605.4	chr21_27362085_1	GGAGACCTACCAATTGCTAATTATATCAATATTCATATAATCCGATGACAAATACTCACATTTTGTGGACGATTGCATCTTCCAAAATGGCCCGTCTTTCATGCTCTTGTTAATGTGATC	5	+	chr21:27362085-27362204
AP001619.3	chr21_41869955_1	GATCTCTCCAGCAGCACCACGCTCGGCGGAGCCCAGTCAATGCAGTCTTGATGACTGCAGCTTTAATCAAGTCTCAGAGCTGGGCAGAATGGTTCCTCCCACTTTATTCTTCTTTTGCAA	1	+	chr21:41869955-41870074
AP001619.3	chr21_41872155_1	AAAACAAAAAGTGCCCCTTTCCCCTTCCCCATTTGCTATCCCATTCCCCAGGGCGGCCATTCAAGCCTCTTTCTGCTGTATCTGATTCTACATCTCAAAATAACATGCTTCTCTGAGATC	1	+	chr21:41872155-41872274
AP001625.6	chr21_42560095_1	GATCAGTATCGGGAACAAGGTGACTTGGAGCAGATGAGCGGGAGGGGCACTGTAGGGAGATTTCTTGCTGCTTTCAGTTTTTATTACATTGATGGACTCTCTCAGCAGAGAATCTAAGGA	1	+	chr21:42560095-42560214
AP001625.6	chr21_42562363_1	TAAACTTTATGGGGCTTCACGGTTGACACGTTCTATCCCAGCTAGGGCTACCAGTTCATGAGGTACTTCCTGTTCTGGGGCAGCCTGCGTTTAAACGTGGGCTACACTGAACTTTGGATC	1	+	chr21:42562363-42562482
AP001626.2	chr21_42651520_1	GTCTCACTATGGATTTTTCTTCTTTGCCTTAATTTTTATCCAACACCCTACACATTCTATTTATTTATACCATCGTGTCTGTCTTCCCCAGAGAATGCCAGCTTCTTCAGGCCAGGGATC	3	+	chr21:42651520-42651639
AP001626.2	chr21_42650719_1	GATCATGCAACCCCTTGAAGGGCTGAAGAGAACAAGAAGGCAGAGGAAGGAGGAACTTGCCTCTTTCCTCCCACCTGCCTGCTTGGGCTGGGACACTGGCCTTCTCCTGCCCTGGGACTG	1	+	chr21:42650719-42650838
AP001628.7	chr21_42780761_1	GATCTCCAGGCTTGGTCTGTCTCAAGATTAGCCCCTGGAACGTCTAAGAAGGTGCATAATGAGATGCGTGCATAATGAGATGCGCACATACAGTTAGAGAACTGTGAAGCGGGTATAGAC	1	+	chr21:42780761-42780880
AP001628.7	chr21_42782760_1	GGACCCCTAACCTGCTACAGTTGTGCTCTAGTCATTTGTTTCTTGGCATTAGGGGCACTTTAAACCATCAAATTAACAACCTCACCATAGTAACAACCTGTTCAATGTCACCAGGGGATC	2	+	chr21:42782760-42782879
AP001630.5	chr21_42965579_1	AAAAAAATACAAAAATTAGCTGGGCATGGTGGCACACATCTGCAGTCCCAGCTACTCTTGAGGCTAAGGTGGGAGGGTCACCTGAATGCAGGGAGGATGAGGCTGCAGTGAGCAGAGATC	1	+	chr21:42965579-42965698
AP001630.5	chr21_42963433_1	GATCAAAACTCCATCTTAAAAAAAAAAAAAAGAAAGACAGAAAAGAAAATATGTAGTAGAAACAGCAACTGTGTTGGCTGGACACAGTGGCACATACCTGTAATCCGAGCACTCTGGGAG	5	+	chr21:42963433-42963552
AP002856.5	chr11_131253808_1	AGCAGCTCCTGATATACAGGCACATTTGAAGCGGCTGGCGGCACCACCCTTAATAACACTCTTCTTTACAAAGTGCTCATTGTTAAATATTTATGAAGCCTTGCAAGATGGGCCCCGATC	1	+	chr11:131253808-131253927
AP002856.5	chr11_131252836_1	GATCCTGTGAAAGGTGAGTTCCACGGAAATGGTTATTCTTATAGAAATACAATCTACAGAAGGGCTCTGAAGTCAATTTCTTTTCTGGTAGGCCTTGGGAGGAAGCGTCTTATAATAGCC	3	+	chr11:131252836-131252955
AP003025.2	chr11_131538571_1	GATCACGGGGCTGGAGGAGCTCTGGAGCAGAGCTCAGGCAAAGGCTGTTGGTTCTCTCTGGACTGTCCTGTCCTGTAAAGGTGGACATACAGGATAAACACGAAGCAGTAAGGAGCAAAG	1	+	chr11:131538571-131538690
AP003025.2	chr11_131541544_1	TATGTAAAGCCAGTCAATTCGTGTGTGAATTTTTGGGAGCTATGTAAAGCCAGTCAATTCACGTGTCCTGTCTGAACTGTAGAATAGTTGCTAGATTGTGTATAAACAAGCAATGAGATC	5	+	chr11:131541544-131541663
AP003068.12	chr11_65116660_1	GATCTCGCTCTTCTCTAGCCACGGCCTGTTTCCGGGCACGGCCCAGGGTCTGTGCCAGGTCCCCCAGTGCTGCCAGCGTGTAGCCTTTCTGGTTGGTCGGGCCCTCGCCCAGCAGGATGC	2	+	chr11:65116660-65116779
AP003068.12	chr11_65117553_1	CAGCGCAGCGAGCAGTAGGGCGCATTACAGCGAGGGCAGGTGTAACGCGCTGGCTGGACCTCCCCCGCCGGGCAGAAGCCACAGGGCCCGGCCGGCTCCATGGCAACTGGCACCGCGATC	4	+	chr11:65117553-65117672
AP003774.1	chr11_64329971_1	ATTGGATGCTGGGCTCCAGCCTTGCTGTCCCACCCGACAGCAACAAGGAGTGGAGTGGAGCCGGGTGCAGTGGCTCGCGCCTGTAATCCCAGCACTTTGGGAGGCCGAGGCGGGTGGATC	1	+	chr11:64329971-64330090
AP003774.1	chr11_64329052_1	GATCTTTAATCTCAGTGACTTCTCACCAAAAGAAGCTGCTTTTCTCCTCTGAGCATTGCAATTCTCATGTCATTATGAGTGGCCCAATCAGGTGTTCAGAGGTTCCACTTGCTCACCTGT	2	+	chr11:64329052-64329171
AP006621.5	chr11_778023_1	TGTCACTTCCTGAGATGGGGACACCTCGGGCGTGCTGGCTTTGGTGAGGAGAATTGAAGCAGTTTTTCTTTTTTTTTTTTTTTTTTTGAGACAGGGCCTCTGGAGTGCAGTGGCGTGATC	1	+	chr11:778023-778142
AP006621.5	chr11_777144_1	GATCCATCACGACCCCCCGACCCCGCCCCGAGCTCCATCCCACCAACCCGCGACCCCACCCCCGCCCCCGTCCCCGCCCCGAGCTCCATCCCGACACCGACCCCGCTCCGCCCTCCCCCG	7	+	chr11:777144-777263
AP006621.8	chr11_825945_1	CAACCAAAAAGGCCCCATGGCCTGAGGGTGCTGGAGCCAGCCCCCACCTGCTCCTCCCAGAAGGCGTGGGGTGGCTGTGGTGGCAGCCCCCTGCCAACAATAACGGTTGGTTCTGGGATC	1	+	chr11:825945-826064
AP006621.8	chr11_824179_1	GATCATCCGCGAGTGATGGTTACCAGGGAAGGTGGGGTGGGGTGAGCAGTGCCAAGTCAGGGCACAGACAGGGCCCGGCGGGTGGGCATGTGGGTCTGGCCAAGTCCCTGAACGCGCCGC	2	+	chr11:824179-824298
AP1AR	chr4_112231169_1	GATCTGATTTTCAAACAAAACGAGGACAATAATGCACCATTATTACGTTTCCCTAAAACATTAACAGTATGGAAATTAAGACACAAACCAGAGACCGGAAAAAAATCTTGGTGCGTTCAA	5	+	chr4:112231169-112231288
AP1AR	chr4_112232479_1	GGGCTGTAGGACCGGCTCCACGGCAACCTGGACACACCCTGCGCTGAGCTTAGGTTTAACGCCAAAGCTAGTATCCCTGTATCTGACCCTCTCTTTAGCCCTGGCAGAGCAGGTGGGATC	1	+	chr4:112232479-112232598
AP1B1	chr22_29388824_1	CGGCAAATCTGAGGTTCTAAGAGGGGCAGGGTTTTGCTCAAGGTCACTCATTTTTTGTTTGTTTGTTTGAAATAGGGTCTTGCTCTGTTGCTCAAGCTAGAGTGCAGTGGCTCGAAGATC	1	+	chr22:29388824-29388943
AP1B1	chr22_29387237_1	GATCAGACAAAAAGCAATAAGGCTACATCGTGACATAAATCCAAATAAATACAACGGCAGCTAAAAATCTTTTTTTTTTTTTTTTTTTTGAGACGGAGTCTCACTCCGTGGCCCAGGCTG	5	+	chr22:29387237-29387356
AP1G1	chr16_71808463_1	GATCGCAGCCTGAGAAAGTCAAGGGTTCAAGGAGGCCCGTACCGGCGGGGCAACGCCACAACACGGAACGCCGCGGCGCGCGGAACCTCCCGGTCCGAGGCCTCGGGGTCGGCCCTCCAG	4	+	chr16:71808463-71808582
AP1G1	chr16_71746248_1	GATCTGCCCGCCTCGGCCTCCCAAAGTGCTGGGATTACAGGCGTGAGCCACCACGCCCGGCCTCCCACTTCTTAACTAAATAAAATAGAAAATAAAGCAAACTTTCCATATCAAAAAAAG	1	+	chr16:71746248-71746367
AP1G1	chr16_71809857_1	CAACACAGCAGCAGGCTGGGTGCCAAAGAGAACAGAACCAACCACACAAAAAAAATTTTTTTTTTTTTTTTGAGACAAAGTCTCGCTCTGTTGCCCAGGCTGGAGTGCAGTGGCGGGATC	1	+	chr16:71809857-71809976
AP1G1	chr16_71747642_1	CAACTTAAAAAGAAAAAAAAAAGGTATTAGAAATCTCATTCTAAAAACGTAACTTTTAGGCCAGGTGGAGTGGGTCACATCTGTAATCCCTGCACTTTGGGAGGTCAGGGCAGGAGGATC	3	+	chr16:71747642-71747761
AP1G2	chr14_23569318_1	TAGATTTGTGTGTCTCAGAGAAGACAGCAACTCTGAGAGAGAAAAGCCCTTCATATGTAAACAATCTAGAGAAAGAAGGGGTTGGGATGGGGAAGGGAGTGAGGAATACAGAGACAGATC	2	+	chr14:23569318-23569437
AP1G2	chr14_23567231_1	GATCACCTCCCGCTCCTGGGCCTGAGTCTTGGCCCCGCGAATCTCTTCGATGAGGTCCTGAAGCTTCAGCGAAGGCACCACCATCCTGACTGGCAGAGTCCGGGAGTGGAGAAACACTCT	1	+	chr14:23567231-23567350
AP1M1	chr19_16198481_1	CCAGTCCCGCCTTCTCAGGGCGTTACAGCTTCTGTTTATCGTGCACTTTCTCTCAGTAGGAATTTCTCCACGTTCATTGTGATAGTGAGTTACAAGGATTAGGTGAGGTGAGTGGTGATC	1	+	chr19:16198481-16198600
AP1M1	chr19_16197220_1	GATCCCCAGGGTACTATGATGGCTAACTGGAACAGAATGCAGGCATTTCTCCAAAGCCCAAGAGTTCATAAAAGCAAATTAAATATGACTCAATGGATTAATCAAGGGCCACCAGTTGCA	3	+	chr19:16197220-16197339
AP1M2	chr19_10587533_1	CCTTTCATTCATCTATCCATCCATTCGTCCATCCATCCATTCATTCTTGCATTCATTAATCCATCCACGCATCCACTCATTTAGCCATTCATTAATCCATCTTCCATCGATTCATTGATC	4	+	chr19:10587533-10587652
AP1M2	chr19_10586685_1	GATCGCACCACTGCACTCAAGCCTGGGAGACAGCAAGAGACCCTGTCTCCAAAATAAAAAAAGACAAGAGGAATAAAAGGACTTCAGGAAGAGGCAAGGCAGCCACAGATGGGGGGAGTT	1	+	chr19:10586685-10586804
AP1S1	chr7_101154693_1	TTCGGGAGAGGGGCGGGGAGGGGGCGCATTTGCAGGGCGAGCGGGGGCTGACGAAGGGGCGGCGGGGCCGTCCCGAGCCGGGAGGGGCGCTCTGGTCTTGGCCCCTGGGGTCCCTCGATC	7	+	chr7:101154693-101154812
AP1S1	chr7_101154139_1	GATCGTCCCATTCACCTCTCACCCCTTTTCCCGCCTTTTTGCCCCACAAGGCTCCAAAGCGCGAGGACCTTATTGTCCTCCTCCCCCATCCTCCAACCAGCCCACAGGACAGCCGCGTTA	1	+	chr7:101154139-101154258
AP1S2	chrX_15855458_1	GCCCCGAGCTTCGCGGGAGTCTGTTCCCTGGGCTCGCCTCGCCCATCCTCGGTGCTGCGGACTGGATGAGTTACCGTCCGTTCGGCTGAAAAGCCCGGACAGCACCTCACCTTCGAGATC	1	+	chrX:15855458-15855577
AP1S2	chrX_15853945_1	GATCTTGGTGACCAGAAAGGGTGAGGGTTTGCCTGCGAAGAGTATGGGCTCAAGGCTGTCTGGAGCAGGGTCCTGTATCCGCCCTACCACTTTGCAGGACGAAAAAACAATGTATTCTCC	1	+	chrX:15853945-15854064
AP1S3	chr2_223838085_1	ATCCTAAGCCTCCTAGGGAGGGAGCAGTTGGAAGAGAAAGAACTAGAAGCGTTTTCTTATCCCCTTCTGCCCCCATTTCACTTTTTAAAAAGTAAGCTCTGCAGTCTAAGGGCAAAGATC	1	+	chr2:223838085-223838204
AP1S3	chr2_223837266_1	GATCCTGGCGCGTCCGCACCGTCTGGGGCAGCGGGGCCACAGGGACGCACGGTTCGGGTGGCCAGGCGGGACTCGGCCCGCACCCCCACCCGGCCGCGCGCCCGGCCCGGACGCCCCAGG	9	+	chr2:223837266-223837385
AP2A1	chr19_49767394_1	GGTGACGACACGGAGTAGCTAGAGGGGTCCGGGAGGGCTTGAAAGGGGAGGAAGCCAGTGAGGTCCCGGGGATGGGAGCATAGAGGTGTCCCCTGGGAAAGACTGAAAAGCTGGGGGATC	1	+	chr19:49767394-49767513
AP2A1	chr19_49766697_1	GATCCAATCAGTGTTTGACCTGGCCGCGCGGAGGGGGCGGGCCCATGATACGCAATCGAACCCCGCCCGTCTCTCGGGCAACGCCTCCTCCCCCCCCTCCCCAGCTCCCAAACGGAAATA	1	+	chr19:49766697-49766816
AP2A2	chr11_924795_1	GATCCCCCCACTGCAGCAGGAGGGAGCTTCCTGTTCAAAGCCATCTGGCTCTGGGAAGGACAGTGAGGCAGGGCCATCTGCTTCCCCACTCCCTGGGGTCTCTTCCTGGCCGGGACCTGG	1	+	chr11:924795-924914
AP2A2	chr11_926572_1	CAGCGTTTTCCAAAACGGCGTGGATTTTAGCTTTGGGAGCAGAAATCTGGAAATCAGTGTCTTCCCAGGAAACAGCTTTGTGACCTGGGTTCTGGAGGCTTATTAACCCCTGATTAGATC	1	+	chr11:926572-926691
AP2B1	chr17_35588264_1	GAACTCACGCGGATGCTTCATTAAACTTTTGACTTTTATTTTATTTTATTTTTGTATTTTTAGTGACAGGGTCTTACTGTGTAGCCCAGTCTGGTCTCGAACTCCTGGGCCCAAGCGATC	3	+	chr17:35588264-35588383
AP2B1	chr17_35586498_1	GATCACTTTTTTAAGAATGAAGTTTTAAAATACTGAAACACTTTTTGACTCACAGAGTTCATAGGCAAAATGTGAGAAAAATCATCACTTTGCTCTCCATCCTTCCTTACACCCTGAAAT	6	+	chr17:35586498-35586617
AP2M1	chr3_184175137_1	TTGCAGGGCTGGCGGGGAGCGGTGCCCTCCACCTGACCCGCCTGGCGCCTCCCATGAGAGGGATACCGCTTGGAATCCTCCCAGAGCAGGAACGCTGCGCAGCGCCCCCTCCCTAGGATC	3	+	chr3:184175137-184175256
AP2M1	chr3_184174292_1	GATCCCTTGGAAAAAGCTCATGTCCGGAACAAATATATGAGAAAAGCTTGAGAGAATCAGAGGTAGTGTTAGAAAGCAGTAAATTCAGCACAAACACTTCTACTGCCCAGTTGTATTTAT	5	+	chr3:184174292-184174411
AP2M1	chr3_184178210_1	TGCCGTAGCAATAGGTAAGCGGCCTCTCAAGCTGCTGCCCAGGTACAGGTGGGTGGGGGCCTGCCCCCATCGTTTTCCTGCATCCTTTTTCATTCCCTCAACTTGCTCTGGAGTTGGATC	1	+	chr3:184178210-184178329
AP2S1	chr19_46851154_1	TTTAAATTTTAAAAAACTGTCCTGGGGAGATAGAAAATGTCTTTCCATTCCTCATCCAGTGATTTCTTTAATTTTTTTAAAAATAGAGACAGGGGTCTAGATATATTGCCTAGGTTGATC	6	+	chr19:46851154-46851273
AP2S1	chr19_46846430_1	TATCTCTCTCTGTTTTTTTTTTTTTTTTTTTTTGTAGAGACAGAGTCTTGCTACGTTGCTGGTCTCAAACTCCTGGACTCAAGCAATTCTCCCACCTCGGCCTCCCAAACTGCTGGGATC	2	+	chr19:46846430-46846549
AP2S1	chr19_46850298_1	GATCCTTGTCTCTAGAGACTCCTCCCATCAAGAAAACCTCCCTCCCCTTTTCCAAGGTCTCGCGTTCTCGTCCCAGCGCTCCCGCCACACTTCCAGAGCGCCTTCCTCTTTCGGACGCCC	1	+	chr19:46850298-46850417
AP2S1	chr19_46844141_1	GATCCACCCACCTTGGCCTCCCAAAGTGCTGGGATTACAGGAGTGAGCCACCGCGCCCGGCCGGCAAAAACAACTTTTCTACGGCTCCCATCTGACTCATAGTAAGAGCCCAAGTCTTCC	1	+	chr19:46844141-46844260
AP3B1	chr5_78294192_1	GATCTAAGCTCACCAAGTGGTTTCCTTTTCACTAAAGTTTGAAAACTACTAGAGACCCCTACACACATTCGCCCCAAACTCCCACAACTCCCACCACCGCCAACCAACCCCACCTACCCA	1	+	chr5:78294192-78294311
AP3B1	chr5_78295075_1	CTTTTCTTGCTTGTTTCGGCTACTCTCTTCCATCCGGCTTTGCCTTACTTTCATATCGGTCCCAAACAACTTTTCTCCTAGACTTTAAGGAGGCCTCTCCCAACGATGGTTTGGAGGATC	1	+	chr5:78295075-78295194
AP3B2	chr15_82710572_1	ACACCTGAAAAGGAAGAGAAGGGTCTGGTGTGACCACCAGGGCTCCTGAGTCATGTGAGCCCTCCAGTTCAGCTCCCGAGCCCGAGTGACCCCTAGGCCCAAGGAAGGAAGGCTTGGATC	1	+	chr15:82710572-82710691
AP3D1	chr19_2151004_1	GATCCGAGATGTGCTGCTCCAAGGCCTTCGCCCCTCGTGGGGAAACTGATGCTGGGGGACCGAGGAGGTGGGCGGCGCCCCAGGCCCAGGCCAGGCAGGGCCGGAGCCCTAAGCGGGACC	5	+	chr19:2151004-2151123
AP3D1	chr19_2151893_1	ACGTGGAGCTTAGCCGGCAAGTTCCCGAGGAAGACTGGAGCTCCGCCTTTCCTGAATGTAATAGCTGACGCGGCCTGAGAGCCTCCAAACCCAACTCCTGGGTGGGTGGGGGAACGGATC	1	+	chr19:2151893-2152012
AP3M1	chr10_74149702_1	GATCCCATTCCTTTCCTTCTCTTCTGGGAGACAAGACTTTTTCTTGAATCTTCAAATAGTTGCTTGCTTCCTGCCCCCAAATAGATATCTTGTATTCTTTAAAACAAACCCCAAACTTTC	5	+	chr10:74149702-74149821
AP3M2	chr8_42153599_1	GACTGGCACCAGAGAGATGCAACCGTCTGAGGGCCTTGGGGTGTCTGTCCCCCAGGGAAATTTTTTTTTTTTTTTGGAGGTGGAGGGGGCGGGGTTCTCCCTCTGTTGCCCGGGCTGATC	1	+	chr8:42153599-42153718
AP3M2	chr8_42152348_1	GATCAGGACGACTGGGACCACTCAAAAGCGTATCCAAGTCCTGAGGTCTCCAAAGCGGTGGAGAGACCCGCCCAGCCCCTCACTCCCCGGCTGGGAACTGAGATTGTGGAGGGTGGGCGC	1	+	chr8:42152348-42152467
AP3M2	chr8_42155161_1	GAACCTCTTGCGTGGGAAAGTCATCCTATTTGCGATGACTATATATAGCCTTTCTAGCTCTGATTCTACTTTTTGCTCACAAATTAGAGTTTAGATTGTTTTTGCCTGGTGGTCTTGATC	4	+	chr8:42155161-42155280
AP3S1	chr5_115842291_1	GCGGTCAGCCACCGACGTGGCTTTGCCCGGGCGGTTCCTCCGCCCGTCGGTGGGCTGCATGCTTTCCTGGCTGCGCGGGCGAGGCCCTGGAGACTTCCCGGGGCCCGGCCCTCGCCGATC	6	+	chr5:115842291-115842410
AP3S2	chr15_89894423_1	ATGCTGCAGTGAATTACGTAGCTGTCTCTCCGTGCAGATGGGCTGTTCCTCTATGGTAGACGGTGAATGGTGGAATTAAGGAATTTTTAGTGCATTTCCATTTAAAATCCCAAATCGATC	3	+	chr15:89894423-89894542
AP3S2	chr15_89893660_1	GATCAAGAAAAGGGTCAGCGAGAGCGGGGCAGTAGGGCGGGAGACAGAAGGCCTGGCACCAGCCTGCGCCTAGATTAAATGCTTAAGTAGGGCGAGGGTCATGCTCGGTGCAGGAGCCCC	1	+	chr15:89893660-89893779
AP4B1	chr1_113904369_1	GATCCAAGAGTCACCAGTAATTGCTCAAGCCCGTGATATGGAGGAAACTACCCAGCTGAGTAAAAGATGCTGCAGAGGGGAGACTGACATGGTACTCCAAAGCAGCAGGACGAAGACCGA	1	+	chr1:113904369-113904488
AP4B1	chr1_113905441_1	TATTGCTCTGCTGGGCTCTTTCCCTTAGGGTCTCTGGCCCTGTTCTTGCCCCAGCATGACTTTTATCGGGACGCCGTTGTGGAAGCCTCACGCAGGAGCCCTGCCCCCGTGGAGAAGATC	1	+	chr1:113905441-113905560
AP4B1-AS1	chr1_113855667_1	GATCTCAGGTGACCAGATGCTTTCTGAAAACCATTAAAAGTGATTTCAGGTCACTTACTATTGGTTTGTCCCCATCTGCCCCATTCACAAGAGGAAATAGCTAGATATGAAAATAGTTCA	4	+	chr1:113855667-113855786
AP4B1-AS1	chr1_113857658_1	GTAAGTTCTGCTGCCAATTTCCCTCTCCTTTTTCTTCTTTCCTTTGTTTTAAGGTCAGCAGGTACTAGAAAGTAACTTACCTTTCCCATTTCATACTCCATGCATGCCATAACAATGATC	4	+	chr1:113857658-113857777
AP4E1	chr15_50907356_1	GATCATGGGTTTCTGCGCTTGTGAGAGTTTGGGGATTTTCCCTTCTGCTCTCGTACCTCTTTGCTGCAAAATTTTCTAACCAGGAGCCTCGGATGTGGTTTGTACACTATGGGCTGGTTT	1	+	chr15:50907356-50907475
AP4E1	chr15_50909040_1	GGCTCAGGGGCTGCTGTGTCGGTTCGTCCTTTCGTCTGCCTGGAAGCTTCACTTTCCTGCTGGGACTGACAGCAGGGAAGCCGAGTTTCCACAGTTAGTTCTGACACTGACTCTTTGATC	1	+	chr15:50909040-50909159
AP4M1	chr7_100100683_1	GATCCCAGGCACGCCCCCCCGGGCCGCAGCTCTCTCCGCGGCCGCCGCGCGGAAGGACACTGTTTACACGACACTCCCTCCAGCCTCCTCGCGCCACTTCCGCCCGGCTCCACTTCCGCT	5	+	chr7:100100683-100100802
AP4S1	chr14_31025190_1	GATCTAGTGGAGAGTACTGTAAAAAGAAAAATTCAGTGCTGAAAGCGTTGATGAGTCACTAAGTAAGGAATAACTACAGAGAATCCAAGTGAGTAAGGCAGCATCTCAGGTGAGAAAGTA	4	+	chr14:31025190-31025309
AP4S1	chr14_31066599_1	GTAAAATTTCCTTCTGCTAATAGACACACCTCTTCTTTTTTCATTCCTATGAATTCAGCCCTTGAAACTCTCATGAGTGCCTGTATCAGGTAGCTTTCTATAAGCCAAAAAATGAAGATC	5	+	chr14:31066599-31066718
AP4S1	chr14_31065478_1	GATCAGAAGTCCTTACTATTTCATCTTCACATTCTTCTGGTGCTTGACACATCGTTGTTACCCAGCAAAATGAATGAGTAAATTGAATGAATAGAAACAGAAGTACTGCAGTTGCTCAGA	5	+	chr14:31065478-31065597
AP5B1	chr11_65781543_1	CGCCGCGGTTGCGGCCAGCCAGGAGCTTCTGACCTTTGTTTGCCCGAGGCCGCGCTGGCGGCCCGCAGGGGTCGTGACGGCGAGGGCGGGGCAGGGCCCTAAGTCGAAAACAACGGGATC	4	+	chr11:65781543-65781662
AP5B1	chr11_65780096_1	GATCGCTACCCGCGGCCAGGCCGAGCAGTAGGGGCAGGAGCCGGCAGGAGGCGCCCGAGGTGGGGCCCAGCGCGCCGCCCGCCGCCAGGGCAGTGGTGGCCGCCAGCAGCAGTGGCCGAC	7	+	chr11:65780096-65780215
AP5M1	chr14_57269305_1	TGACTTAACCATGGCGCAGCGGGCAGTGTGGCTCATAAGCCACGAACCGGGAACTCCACTTTGTGGCACCGTGAGATTCTCCAGGTAAATGCAAATCTGAATCCTCAGGGATGATGGATC	1	+	chr14:57269305-57269424
AP5M1	chr14_57268186_1	GATCTCAAGTGGCTTCCTCCTATTATTCCCGCGAGGACCCCAGCGACAAGACTCGCCCAACCTGAGGCTCCTGGCTCTCTTTCCTCGTCCTGAGTCAGCCCTTCCCACTACTCATCCGGA	1	+	chr14:57268186-57268305
AP5S1	chr20_3821320_1	AAAGTTTTTATTAGTGTCCTAATAATGCCCTTTATGGAAATTATCCTTTTGTTTTTCTTTCTTTTTTTTTGAGACAAGAGTTTCCCTCTGTCGCCCAGGCTGAAGTGCAGTGGTGCGATC	5	+	chr20:3821320-3821439
AP5S1	chr20_3819841_1	GATCTGCCAGGGACACACACTGAGAGTCCAGAAGCAGCGTTCGAATCGTTCTGCGCCGAACCGAGTGACAGCATTAAACCGCTGCAGGAACCCACAAATTCAGAATCTGCGCAAAATACA	1	+	chr20:3819841-3819960
APAF1	chr12_98648615_1	ATTTTTTTTAGCCCACTCAACAGCAAAGAGCAGCTATGCTGATTAAAATGATACTTAAAAAAGATAATGATTCCTACGTATCATTCTACAATGCTCTACTACATGAAGGATATAAAGATC	6	+	chr12:98648615-98648734
APAF1	chr12_98645532_1	GGGCCGGGCCTCACCGCGGCGCTCCGGGACTGTGGGGTCAGGCTGCGTTGGGTGGACGCCCACCTCGCCAACCTTCGGAGGTCCCTGGGGGTCTTCGTGCGCCCCGGGGCTGCAGAGATC	6	+	chr12:98645532-98645651
APAF1	chr12_98647693_1	GATCATGTTTCTGTTTTTTTTTTTTTTTTTTTTCAGCAACAGTATTATGAACATCTTTCCATGTCAATACATGGAGATATGTGTCATAATTTTGAATGGCTGCATAATATTCCATTTTAT	6	+	chr12:98647693-98647812
APAF1	chr12_98644432_1	GATCACCTCCGGCTGGATGTTGAGCCGGGTGGGAGCCCAAACAGCAGGGGGCCCACAGGAGGCCGGCCCAGGCAGCCTCGCGTCCACTTACCAGGCCAGGCCCAGGCACGTCCCCAGCGA	4	+	chr12:98644432-98644551
APBA1	chr9_69673084_1	GGGCTGCAGCCCTCCAGGGGAACTGCCGAGTCCCGCCGGGGACAGCGGAGAGCCTGCGGATTGTGAAGCCGAGGAAGGCTCGGCTTGGTTTTCCTACCCGCTCCTCAGTTCTGGTTGATC	1	+	chr9:69673084-69673203
APBA1	chr9_69671571_1	GATCTCTGGATTTGGGGCGCAGTTTGGGGAACGTGGATGCAACCACACGCGTACACACACATATACAGGATTTTACAAACCGGCCCCTATCCCACTGCCTCCCTCCACACTTCACACACC	1	+	chr9:69671571-69671690
APBA2	chr15_28885519_1	GATCCCCGAGAGTTCTTCGCTCGAGGGTTCTTCGCTCTAGGGTCCCCCATTACAGCTGCGCGGGGCCGAGCAAGCAGGGCGCGGCGGCCGGGGCAAGGTGCGGAGCCTCGCGTTCACCGG	4	+	chr15:28885519-28885638
APBA2	chr15_28886625_1	GACTCCTGCCGGGCTGGCCGGGCTGCTTGGCACCGGCATCAAGTCCCCGTGCCGGGCGGCAACTACTGAGTTTGGGGTCGCCTCTGGGTTCGCTGCCCCCAGAGAACCCAAGCCCAGATC	2	+	chr15:28886625-28886744
APBA3	chr19_3760700_1	GATCGCGCCATTGCACTCCAAGGTGGGCGACAGACGAGACTATCTCCAAAAAAAAAAAAAAAAACTAGCTAGGGGTGGTGGTGTAGGCTGTAGTCCCAGCTACTTGGGAGGCTGAGGTGG	1	+	chr19:3760700-3760819
APBA3	chr19_3762057_1	AGGTGCACCATGGATTTGGGGTCGGCCTGGGAACTTTACCTCCCTGAGAACTCAGTTTCCTCATTATAAGCTGGGGAAAAAATAGTACCTACCTCTCAATTGTGAGGATTAAATTAGATC	2	+	chr19:3762057-3762176
APBB1	chr11_6419829_1	GAAATTCACAAGGAAGGGGATATTGTGAATGAAAAGTGTAAAGATGTAAGGAAGATGGTGGGGTGCAATACTTACTACAGACCCTCCCTGGATAGTGGGATACATCCCAATGGTCAGATC	2	+	chr11:6419829-6419948
APBB1	chr11_6403279_1	GATCCATCCCACTGCCAGCTCACTGCATCTGGCAGCTCACCTGAGGCTCTGAGCTGGGAAGGTCAACGTCCCCTCCTCAGGTTCCTTCAGTCCCAGCTCCATTGGGGCCTCATCACTGGG	1	+	chr11:6403279-6403398
APBB1	chr11_6405149_1	AGCCCAGTCTTAGGGATACCAGGAGACTCAGCCCCTAAGGAATACCCCAGCTGCCTGGGGCCCTGCAGAGCCTATAGCTGTCAGCATAAATAGGGTGTGGTTTCAAGGCCTTCAGGGATC	1	+	chr11:6405149-6405268
APBB1	chr11_6418936_1	GATCGGGACGCAGCCACCGGGGCTGGGCCGGGGCAGGGACACCTCCTACCTGCGCGGTGAGGCCCCGGGCCCAGATGACGGAGGTGGCTCAGGCTGCGGGGTTCGGGCTCCGCCGCGGCT	7	+	chr11:6418936-6419055
APBB1IP	chr10_26437902_1	GATCTTCGTAACACACTCCTGGAAGTGGGATGACGGGGTCAAAAGGCGAATCCATACATAAGTTAAATAGATATTGCTCAATTCTCTTCCACGGGGTTCAGACCATTTTGGATTTCTACG	2	+	chr10:26437902-26438021
APBB1IP	chr10_26438850_1	CGAGGTAAGTGGCGCTCCCAGTCCCGGGAGCCCTGGGAGCGCCAGCACGGGCCCCTCGGGGCTGTCAGGAACCCGTTTGTCAAGCCCGTCGGGTCCGACGCCGGGGGCAGCTCCAGGATC	5	+	chr10:26438850-26438969
APBB2	chr4_40857418_1	CCACTGAACCTCTTTAGAAAAAGTTGATGCTCTAGGCCTGCTGGGTTTCTGGTTTCTTTTCTTTTCTTCTTGAGACAGAGTCTCGCTCTGTCGCCCAGGCTGGAGTGCAGTGACACGATC	1	+	chr4:40857418-40857537
APBB2	chr4_41213132_1	GATCAAACTGCCATTGTGTTTGTTTTTTTTAAATCAGTGAAATATTAAAACAAATGATAAACCCATGCCAACCTCACAAAGTTTCCTCATTCCTTGGAATTCAAACACCACCGATGGCAT	5	+	chr4:41213132-41213251
APBB2	chr4_40856005_1	GATCTGAACTTTAGAGAGAATCTTACAAACTACTCTTGTGTAAGAGCTCGGCTGGAGGAAGGGCCAACTGCTCAATGGCCTAAGAAAACCTAAAAGAGAACAGCATGAGGAAAGCAGGCA	1	+	chr4:40856005-40856124
APBB2	chr4_41214965_1	CACAGGAGAGCTGCCCACACCCACCCAGGCTAACTGCAAGTTGTAGGCGACACCTTCTCCTTCCTTCTACCTCCTATCCCCACCCCCAGGCATATGCCGCACACACACTCTTCTTTGATC	1	+	chr4:41214965-41215084
APBB3	chr5_140563851_1	GATCTTCCTCCAGCCAGGAGGCAGGCCAGCCTCCACCTCCAGACTGTGGTCCCCCCACAAGTCATCTACAGGAACACCGGATTAGAGAGGAGGGAGCATATGATTTGTGAGTTCAGAATA	1	+	chr5:140563851-140563970
APC	chr5_112738809_1	TTTTGTCATTGGAATGTATTGGACACTTTGATTCTACATCACGAAAGTGATGCTCAAATTCTTTGATTTAACATAAATCCTATACGAAATCTTAATAAATTATGTATGAAACAGTGGATC	6	+	chr5:112738809-112738928
APC	chr5_112737408_1	GATCTATCTAACAAGTCATCACTCTGACAACTCAGTGACTTGTAATGTAAAATTATTCATTGTAATTCATTTAATATTATTGTTTCTCTGTGCTGCAAAAATCATAGCAATCGAGATGTA	6	+	chr5:112737408-112737527
APC2	chr19_1449556_1	GATCTGACGCTCCGTTGGGGAGACAGGGAGAAATGTGGGGAGATGCAGCGTCCCAGGTGCTCCCCAGTGGCCCTGCCCCTCCTCCCCTCTCCCCTCCCCACCAGGCAGGACCCTCAGGGA	2	+	chr19:1449556-1449675
APC2	chr19_1450450_1	CCAGAGTGGGAGCTGGAGGGGAAACTGAGTCCCGGTGAGCTGGGCGTCAGCGTTTCTGCAGCCGGTCCTGCGCACACACCCACTCACGGGCTTCACCATCCGGACCTCCCTGAGGTGATC	1	+	chr19:1450450-1450569
APCDD1	chr18_10455007_1	TCAGATACCTGTTCCCGGCCCTCCTGCTTCACGGTGAGTTCCCGAGGGCCACTCGAGCGCTCCCAGCCGGCGGAGGCAGCCCGGGCGCCGCGGAGCCCGCGGAGGCGTCGGGTCTGGATC	5	+	chr18:10455007-10455126
APCDD1	chr18_10454127_1	GATCCCACGCCAGGCCTCCAGCCTCGCCGCCCGCACCCCCTTTGAACACCTTTCCCCAGGGGAGTGGGCGGAGGCGGAAGGGTGACCCGCGCATTCTCTTTCCTTGCGGGCGGGGTGCGG	4	+	chr18:10454127-10454246
APCDD1L-DT	chr20_58514323_1	GATCCTCCTGCATCTTCTTGGAGGCCCCGGTCCCACTGGGCCCGGCACAAAGGGCAGCTCTGGGTACCTACAGGCCAGGCCCCGACTGGCGCAGAGAGTGCAGCGGCTCTCATATTGCGA	1	+	chr20:58514323-58514442
APCDD1L-DT	chr20_58524147_1	AGGGAGAAAATGAATCAGAGGCTGATTTTTTTTTTTCTGGCCTGTTTTCCCCAAGCTCCAGGAAATTAAGAAACATGCCATTAGTTTTAGCAAACAATTTGAACAAAGTAAAACCAGATC	5	+	chr20:58524147-58524266
APCDD1L-DT	chr20_58515616_1	ATCAAGTGCACGAGCCTTGGAAAGGAGGACCGGGAGAGTTATGGCATTTATGAATGAAGAAGAGAAAGAGAATCACTCGGATGGGAAAAGTTAACTGGATTGTTCCCACCTGCATGGATC	1	+	chr20:58515616-58515735
APCDD1L-DT	chr20_58521946_1	GATCCACCAGGGCTTGCAGAAGAGCATGGTTCGGTGCCCATTCTCTGATGTCTGCTTGTGTGTGCAGAAGAGCTGCTTGGAGCAGGGTCTCACCTTTCCATACCCATCGGCTCCCCCCGC	1	+	chr20:58521946-58522065
APCS	chr1_159587174_1	GATCTAGGATAAGGAAGCACCATGATATGCAAACGAAAAAAAAGCACTGAGTAGAAGTAGCAGAAAAATACTAAGCTTCATGGGGACAGAAAGTTTATTCTCCAAGTCCCTCTTTCCCCT	4	+	chr1:159587174-159587293
APCS	chr1_159588029_1	TAGGTTGAAGCTGAGATATCTTTTCCCTGCATTTATACTGAAGGTCATTATCTTTCTTTCTTTATCCCGCAGACCTCAGTGGGAAGGTGTTTGTATTTCCTAGAGAATCTGTTACTGATC	4	+	chr1:159588029-159588148
APEH	chr3_49674978_1	CAAAGAGGCTGTCAGCTCAGGCTCTGGAGGCCTGGACTAGGGTTGTGGCCAAGTGTTGTCCAGCCTGCAGCCAGGGTGTCAGTGTCTGGAGACAGATTGAGAGATTGGGGAAGATAGATC	1	+	chr3:49674978-49675097
APEH	chr3_49673761_1	GATCCACGCTGCGGCCGGCTCCGCCCCGCCCAACCCTCACCCTCACGCTCACGCTCACGCTCACGCTCACGCTCACGCTCACAGGCTCCCGGCTCCACATTCCTCGCAGGGCTCCAATCC	4	+	chr3:49673761-49673880
APELA	chr4_164876363_1	GATCTTGGTGCATGTGTGTAAAAGACAAGGCTAGACTGTTTTTGTGTTTTCTGAATTCACTGGGAGATGAACTAAGACTTGTTTTCTCCATCTCCAATTTCTGTGACTGTGGTATGTTAG	4	+	chr4:164876363-164876482
APELA	chr4_164877541_1	GATTTTGAAAGTATGCTATCTATCCTGTTGGGTCTATTATTTCAATATTTTAAAAACATCTGGACTTTGAAATGATAAGTATTTTACCACTATTTTTCCTAAATGCCAAGAAAATAGATC	6	+	chr4:164877541-164877660
APEX1	chr14_20454473_1	GATCGAAAGCTGCACCTCACTAGTATTTAGGAAGATGGAAGGCTGATTCTGTGCGGGGAAGTGCGCGGAAAACTCTTAAGTCCCCTACTCACCAACCTGTGCCAGGAGGCGTGACGTAAG	1	+	chr14:20454473-20454592
APEX1	chr14_20455744_1	CGGGGGTGTTTGTCATTCCCTTGATGTACGGTAAGTACGGGCCGACTCATTTTTGCAGGGGTTTGTGAAGAAGTCGCAGGAACCGTAGGCTTTCGTTGGGTCTATAGTTAACGCCGGATC	1	+	chr14:20455744-20455863
APEX2	chrX_55000624_1	CGCTAACTTTTGTCCCCTGTCCCATGTAATTTTACTTTCCCAGTTTCCTATTCTTAGAGTCCTGTCCTTAGACCCAGGTCCCTTCCCTCTTAAACTTCCATTTCCCACCCTAGCTAGATC	1	+	chrX:55000624-55000743
APEX2	chrX_54998778_1	GATCTTCAGTGTAAATGGGCATAATCCCTTACTGGAAAGCAATCTGGCAATATGAAGCAAGAGCAATAAAAATGTTCATTTCCTTTGTCCTAGTTATCGCACTCATGGGAGTCAATCCTG	4	+	chrX:54998778-54998897
APH1A	chr1_150270302_1	TGTCTTCCAGGATATTCTGGAAAGGAGCTGAGGAATAGATTGTATAGATTTACACGGAGGCTGGTCACAGTGGCTCATGCCTGTAATCCCAGCACTTTCGGAGGCCAAGGCGGCTGGATC	1	+	chr1:150270302-150270421
APH1A	chr1_150268742_1	GATCAAGAAAAGCGCGAAGGCCGGGCCGAACGCGACGAAAGTGCAGCCGAAAAACACCGCAGCCCCCATGGCTGGTCAGGTGGGAAGGGGGGTGGGGGCCTGACCAGGACAGGCAAATGG	1	+	chr1:150268742-150268861
APH1B	chr15_63277171_1	GATCGGAGTGTATCTGTGGGGCTGCGGCGATGGCTGGGGCCCTAACGTCGCCGAGGACGCCCGCCTCGGGAGCAGGAGCTGCGGCGTGGCCCTGGCGCTTCCGGACACCCGGTAGGGCGG	5	+	chr15:63277171-63277290
APH1B	chr15_63278082_1	GTAATCCCCAAAGGGTTAAAAACCATTGGCGTTTAGGATAGTAGTGCGCGACTTCCGCCTATTAGAATCACCTGTGGCCAGGTGCTTTAAAACATGCCGATGCCCACCCCCACCCCGATC	1	+	chr15:63278082-63278201
API5	chr11_43310650_1	GATCCACCCAACTCAGCCTTCCAAAGTGCTGAGATTACAGGCGTTAGCCACCGCACACGGCTATATATATATATAATATTATTATATAAATATAATTATCTTAATATATAAATATATATT	6	+	chr11:43310650-43310769
API5	chr11_43312441_1	GGCGTAACCTAACTCAGCCCGTTCAGGCTCACGTTAATTCTTCTCACGGAGCTTTTCTCTACAGGATTCTCTTAAGCCTTTCTCCTTTTCGGTGGAGCTCAGTGCTTCCAAGATTAGATC	1	+	chr11:43312441-43312560
APIP	chr11_34916036_1	GATCTCCTGGGGCCTCGCAGCCTTGCTTCCGAACGCCAAGGTCGCGGTGCGCCGGGGTAGCGAACGGCCAGGCCCGAAACCCCGCCCCGCAGCTAAACGCCCGGCCCGCTACCCTGCGCC	5	+	chr11:34916036-34916155
APIP	chr11_34916567_1	TCTGGGGGCGTGGCCAACCATGCGGGAGGCGGGGCCTTGATGCTGGACATCAGGCTGTGCTGCGGGCAGCCAGTGAGAAGGCCGTCAAGATGGCGGCCTCCTGGAGGCTGGGCTGTGATC	2	+	chr11:34916567-34916686
APLF	chr2_68468541_1	TAAAGTCCATACATAAGCTTTTGGACACATAATGCCACAAAGCTAAATATTCTCTACCTTCTTTGGGAGAGGTTTAGGAATAAGAACATTTGCATATTGCATTCTGGAATTCTATAGATC	6	+	chr2:68468541-68468660
APLF	chr2_68466926_1	GATCGGCGGCAGCGCAGTCGGAGGGGCGGGGAGCCCCACTCCGTCCAAATCCCGCGGGTCAGGGCTAATCACCCCACGTCCCGTCTGAGCCACCCTCCTTGTGTCCCGCGCGGGTTGCAG	4	+	chr2:68466926-68467045
APLN	chrX_129655894_1	TTTCCAGACTCGATTGTTAGCTGCTTCTATAGCTTGGGAGCTCCCAAGGCATGGGGCTGCTTCCCTCATTGGACTGGGAACCCCCTAAGGTAGGATACTGTCTTCTCACTCTTCTGGATC	1	+	chrX:129655894-129656013
APLN	chrX_129654200_1	GATCCACGAGGGAGCGGGCATGTCCCCCGCCTCCACCTCTACCACGCGGGGTGCAGGGCGTGGGACACGCGGCGCACACCTGTGGTCCTGAGCTCCTGGGACTGCGAGCGACGGTTAGGA	4	+	chrX:129654200-129654319
APLP1	chr19_35869774_1	CCGGGACCCGCAGCGCGTGCTGGAGTACTGCAGACAGGTGGGCGGGGCCGAACGGGAGAGGCGGGGCCGCCCATAGAAAGCTAGACTTGAAAAAGGCGTGGTCCAGGGTGCTGCGCGATC	2	+	chr19:35869774-35869893
APLP1	chr19_35866615_1	GATCATTACATTTGTCAGGAGCATTTGTATACAGTCAGCTCAGCCAAAGGAGATGCCCCAAGTGGGAGCAACATGGCCACCCAATATGCCCACCTATTCCCCGGTGTAAAAGAGATTCAA	1	+	chr19:35866615-35866734
APLP2	chr11_130069105_1	GATCTCTTCCTAAAACACACGAGGAAGGGGGCCTGGGCTGTGAGGCCGGCGTGGTTCTTGCACCCCTGGTCTCTATCCCTGCCTGGGCAACTGCTGGGAAGGAAGGGTCGGCAAGAGGCC	1	+	chr11:130069105-130069224
APLP2	chr11_130070910_1	CAGGGCCGGGGGTTGGGGAGGCCGCGGGAGGGGGCGGGGGCGGCGGGGTCCGCGGTGCGGGCCGGAGCGGGCAGCCTTGGAGGAGCCCTGCTGTGGCCGAGGGAGACGGCGAGCTTGATC	8	+	chr11:130070910-130071029
APMAP	chr20_24993471_1	AACAGTATTGCAGGAAACCAGAAATGTTCCCAGGTGCTGGGAGACGATGGTGGGCAAATCACAGACAAGGCCCCTCCTTATAGAAATTAAACTAGTGGGAAAGATGACTTTAATCAGATC	2	+	chr20:24993471-24993590
APMAP	chr20_24992212_1	GATCATTTAAGCCAAAGGAAGGACAGCGCGAGGGGAGCGAGGGAAAGGCGAGGAAGCAACCGCTATGCAGGGTGGGGCAGGAGTGAGGGAGGGAAGGCAAAGGAGCGGCGCGAGGCGGTC	1	+	chr20:24992212-24992331
APOA1	chr11_116837203_1	GATCTGAGCCGAAAGGCCAAGCTTGGAGGTGGGGGAGAGGGGGCCAGTGAGAAACCTGCTGCCTCTGCCCAGGAGGGTGGGCCACGGGGATTTAGGGAGAAAGCCCCCCGATGGTTGGCT	1	+	chr11:116837203-116837322
APOA1	chr11_116838101_1	GTCCTCCAGGCCTCTCTCCAAGCCTCCCAAACTGGTAAACCTGGGGAGAGGGGAGAGCCCTCCGTGGCTCCCAGACTGAGGTTTCGGAGACCTCTTGCATTTCAAAACACTCCAGAGATC	1	+	chr11:116838101-116838220
APOA2	chr1_161223235_1	GATCTTCCTTTTGAGCCCTTTGGTTGCCAGACCTGGATATAAGAGCACAGGCAGATAGGTAGCTATAACCACCAGCACATTCTCCCTTTTGGCCCCCTCTCCATATCACACCCACCTTCA	1	+	chr1:161223235-161223354
APOA2	chr1_161223898_1	ACAGGAAGCAGGATTCCAAGTTATTTCTCTGGAAAGCTCTGACATATCAACCCATGGAATACCATCAACCCATCATACCATGGAAAGCTCATGGTGTCTTTATTCCATTATGGGTAGATC	3	+	chr1:161223898-161224017
APOA4	chr11_116824246_1	TGTATTGTTTAGGAGGTAATCACCAAAAAAGTCTGTATATGTTTAGTACAGGTGCAATTTTTTTTTTTTTTGAGATGGAGTCTTACTCTGTCACCCAGGCTGGAGTGCAGTGGCACGATC	4	+	chr11:116824246-116824365
APOA4	chr11_116822511_1	GATCCTAGGTTCAGAGGCCCGGCCAGTTAGTGGCAGGGCAGTGGGTATCCTAAGCTCAGGGCTCCTGTCTCTAAGCTCAACCCTTGCCAGTACATTGCATGGCCTTTAAGAATTCCCCGT	1	+	chr11:116822511-116822630
APOA5	chr11_116792946_1	GCATCTGGGCCAGGGACTCTGAGCCCCAGGAACTGGAGCGAAAGTGAGATTTGCCCCATGAGGAAAAGCTGAACTCCACTCGCAGGGCCTCTGAGGAGAGCAAGCCCAAATGCTCAGATC	1	+	chr11:116792946-116793065
APOBEC1	chr12_7667575_1	AGACCAAGTTTTTCTAAGTTAGGTAAGAGTAGAATCATTGTAGAATAAAAGTAGGTTAGGCCAGGCGCAGTGGCTCGCGCCTGTAATCCCAGCACTATGAGAGGCAGAGATGGGAGGATC	1	+	chr12:7667575-7667694
APOBEC1	chr12_7665536_1	GATCCACCCTCCTTGGACTCCCAAAGTGCTGGGATTACAGGTGTGAGCCACAGCGCCTGGCTACTTAATTTTTTATCATGGTGAAACAAACACTGATTTGGTTAAAGTCACTTGGAGATG	1	+	chr12:7665536-7665655
APOBEC2	chr6_41052759_1	GATCCCACCTCTGCCAGGACCCCTCCTTTCCTGAACCCACGTTCCCCCAAAGCAAATGGCCTGGGTCTTTTTGCAGTCAGCCCCTTTCAACACACATCTCCTCCTGTTTAAATCTCAGAA	1	+	chr6:41052759-41052878
APOBEC2	chr6_41053859_1	GCAACCCTTCCCCTCAACTTCTCTGTTCCTGAGTGGGTCTCTCCGCTAGCCATAGGCCTCTAGCCCTTTCTTTAGAGCTTCTTCCTGGAGTAGATGCTCCCAAGACAGGAAAGATAGATC	1	+	chr6:41053859-41053978
APOBEC3A	chr22_38959249_1	ATAAGACCCAGCTCTACCCCAGGGAGAGGAGCAGGGTCCTCCTCGGAGGGCCTGAGCACACTGAGCTGACCCTGGGGAGACCCTGACAAGGCTTAGACAGGCCCCAGGGCTGCAGTGATC	1	+	chr22:38959249-38959368
APOBEC3A	chr22_38956995_1	GATCTCTAGGTACCTTTCAGAGCCTTTAGCATCTCCTCTGGGTAATGGGGATGAAAACACTCCTCCCTCTAGTTTACAATTATTAGATACACTGATGCATAGGAGGATGCAGGACCTGCT	1	+	chr22:38956995-38957114
APOBEC3B	chr22_38983756_1	AAGGGTTTTATTCTCTTTTGCATTCTCCTAATGGGTTGGGGAGTGGGTTGGCAGAAATACTAGGAGGGTGGGGAATGTACCCCTGGAAAGGCCAGAGTTGGACCCGAGCTGGGAGAGATC	1	+	chr22:38983756-38983875
APOBEC3B	chr22_38981297_1	GATCTTTCTGCCCTCCCCAAGTTTGCATTTTCGACAATAAAATTTACTTTTAAATTAAAAGATTTATACTGGGGAAGATTTAAAAAAAAAAAAAGAAAGAAAAGAAAACTCACCTTCCAA	6	+	chr22:38981297-38981416
APOBEC3C	chr22_39015546_1	ACTCCGGTGCGGGGGTCTCTGCATTGGGGTTTCTCTCTTGTGCCTTCAGAAACCCGATGAAGGCAATGTATCCAGGCACATTCTACTTCCAATTTAAAAACCTATGGGAAGCCAACGATC	1	+	chr22:39015546-39015665
APOBEC3C	chr22_39013089_1	GATCAAAGACTTTAAGACTTTCACTATTTCTTCTACCGCTATCTTCTGAGAACTTCAAAGAGGGACCAGGAGTACAGGAGGAAAGTGGACAAGGAGCGTGACCATTGAAGCACAGCATCA	2	+	chr22:39013089-39013208
APOBEC3D	chr22_39020755_1	GATCCGGGAGTCCCTGCAGAGGCATCAGCCTGTCTGTCTTGATGGTGGAGTGGCGGCTCCAGCTGGGCGGGACCACCAGGGGAGGGGCTTGTGCTCTGCTGGCTCAGCCTGGTGTGGACC	2	+	chr22:39020755-39020874
APOBEC3D	chr22_39021415_1	CTTTAAGGAGGGCTGTCCAACTGCAAGGAGCCGCAAGCAGGAAGTGAAACCACAGCACTTCAAAAAAAGAGGGAGACTGGGACAAGCGTATCTAAGAGGCTGAACATGAATCCACAGATC	1	+	chr22:39021415-39021534
APOBEC3F	chr22_39041557_1	TGACACGAGTAACATGGAATATAGTGGCCGGGTGCGGTGGCTCACACCTGTCATCCCAGCACTTTGGTAGGCTGAGGTGGGTGGATTGCCTGAGGTCGGGAGTTCGAGACCATCCTGATC	1	+	chr22:39041557-39041676
APOBEC3G	chr22_39078204_1	AGCTGAGGTCGCCCCATTGCACTCCAGCCTGGGCAACAAGAGCAAAACTTCGTCTTGAAAGAAAAAAAAACAAAAACAAAAGAAAAAACATGGAATATATGGGAAAAAAACTCAATGATC	5	+	chr22:39078204-39078323
APOBEC3H	chr22_39099629_1	GATCCCCACCCAACCCAGGAAGAATAGTGACGAGGTCGGGGCATCCCCATGCAAAGAGCCTCAGCTGTGGGCAGCAGCCGGTGCCCTCCCAGGTGGGAGGATGGGAGATAGCAGACAAGG	1	+	chr22:39099629-39099748
APOBEC3H	chr22_39096466_1	GATCCCTGCTCCTTTCTGTGGCTTCTATTCCTTTCATTTATTTTAGTTTAGTTTAGTTTTTGAGACGGAGTTTTGTTCTTATTGCCCAGGCTGGAGTGCGGTTGGCCAGGTTGATTTTGA	3	+	chr22:39096466-39096585
APOBEC3H	chr22_39100474_1	CATCTGATGTGTGCAGAAAATACATGAAATGCCTGCCTATAAATTTCTCAATTTTTGATGTAACACCCTCTGTGTTTTCGTAACCCTTGGTGCCTGCCTGGGTTTTGGCTTAGCTGGATC	3	+	chr22:39100474-39100593
APOBEC3H	chr22_39097680_1	CTGAACTAAAGGATGATGGGAGCAATCTGGAATTTTGTTCACAGTGCTTTGATGAACTTTGTGTAAGATTACTTTGTTTCAATACAAAGTCTTAGGAGAGGGTGTGGGGAGGCAATGATC	4	+	chr22:39097680-39097799
APOBEC4	chr1_183652463_1	GATCACCCTCATCTGAAGAGGAAGCAGGAAAGAACTGTTGCCCTCTTTGAACTCTTAGAGAATTCATGGTTTATTGTATCAATTTGTTATCGACCACAGATTATCTTGTTAACTTTTGGT	5	+	chr1:183652463-183652582
APOBEC4	chr1_183653696_1	TCTGTCTAAACCTAGGCTATGTGTTAGCGGTTTCCCTCCTCTTAGAAATTGCCTGGAAGACTCTTGCTATTGGTATGTATGTGGTTCCCTCCAGTTTAAGACAAGATTTGTTCCAGGATC	2	+	chr1:183653696-183653815
APOBR	chr16_28494876_1	CAGACTCCTGGCCTAATATTTTCTGAATTTCAGTCCCCACCTCCAACCATGCGTCCTCGTACCCCTAATCGATGCCCCTTCTGGCTCCTTCTGCAAATCCTCTTCTTCTCCTTTCAGATC	1	+	chr16:28494876-28494995
APOC1	chr19_44914523_1	TAAGGGAAGTGCCCGGGACCCCACCTGACCCCAACGCTCACGGGACAGGGGCAGAGGAGAAAAACGTGGGTGGACAGAGGGAGGCAGGCGGTCAGGGGAAGGCTCAGGAGGAGGGAGATC	1	+	chr19:44914523-44914642
APOC1	chr19_44913548_1	GATCCTCCCTCTTCAGCTTCCCAAAGTGCTGGGATTACAGGCATGAGCCACCATGCCTGGCTAATGCAGGTGAGGTTTTTGCAGTGTCATCCAGCTAAGGCGACCCGTTCCCCTCCCAAA	1	+	chr19:44913548-44913667
APOC2	chr19_44945507_1	GATCCTTCCCCAGTGTGGCCAGAAAAAAACCCACCCCACTGCCTCCCAGGAATCAATGAGTAGAAGAGGTGACACCTGATGGGGAAGGAAGAGTAGGGAGGTCGGGAAGGGTATCAAGGA	1	+	chr19:44945507-44945626
APOC2	chr19_44946317_1	TCAGCCTCCCCAGTAGCTGGGACTACAGGTGCACCACCACACTCCACAAATCACAGAATTTAGAACTGTAGACTATTTGAGCTTCTGCTTAGAGTTAGGGTGGCTGAGGTGGGGAGGATC	1	+	chr19:44946317-44946436
APOC2	chr19_44949182_1	CAGCCATGAGCACTTACACAGGCATTTTTACTGACCAAGTTCTTTCTGTGCTGAAGGGAGAGGAGTAACAGCCAGACCCCCCATCAGTGGACAAGGGGAGAGTCCCCTACTCCCCTGATC	1	+	chr19:44949182-44949301
APOC3	chr11_116828445_1	GATCGCTAATAGAGGAATTCCAAGTCTCACCCACCGATAAAGAATTCTGAGGGCAGAGCCGGGCCACTTTCTCAGGCCTCTGATTTCATACTGTGGTGTTAGTTACTTCTGAGAGGACAG	1	+	chr11:116828445-116828564
APOC4	chr19_44942438_1	TGAGACATGAGTACGGAGTGTGTGCGTTTCATGGCGTGCGTATGCATGTGCGTGTCGGGGAGTGTGTGTGTCGGTGGCTGAGAGTGAAGTGTGAATGTCACATTGGTACAAACTGGGATC	1	+	chr19:44942438-44942557
APOC4	chr19_44941864_1	GATCTGCCCACCTCGGCCTCCCAAAGTGCTGGGATTACAGGCGTGAGCCACTGCGCCTTTCTTTGTATTTGTTCAAGTAATATACTGAAATATGTACTGTGCCTCCCACTTTATGGAGGA	1	+	chr19:44941864-44941983
APOD	chr3_195584373_1	GTGTAAATGAAAAATCAACAAGCTCATTTCCTGAAGTGGAACATGGAGTTCCTGACTCCACTAATGGGAGTCAGGTAATGGCGCGAGGGTTATGAGTCAAAGCTGGCTTTCTCCAGGATC	1	+	chr3:195584373-195584492
APOD	chr3_195583312_1	GATCTGCAGAACGTGAAGGACTAGATTTTGAAATTTCACCTCATAAAATAAAATAGGTTCCAATAAGTCATTAGGTCTCAAAGACTCATTTAGCCATTAAATATAACAAGACACGTATCT	6	+	chr3:195583312-195583431
APOE	chr19_44906033_1	ACCCGCTAGAAGGTGGGGTGGGGAGAGCAGCTGGACTGGGATGTAAGCCATAGCAGGACTCCACGAGTTGTCACTATCATTTATCGAGCACCTACTGGGTGTCCCCAGTGTCCTCAGATC	1	+	chr19:44906033-44906152
APOE	chr19_44905447_1	GATCCCCAGCCCCCTCTCCAGATTACATTCATCCAGGCACAGGAAAGGACAGGGTCAGGAAAGGAGGACTCTGGGCGGCAGCCTCCACATTCCCCTTCCACGCTTGGCCCCCAGAATGGA	1	+	chr19:44905447-44905566
APOF	chr12_56363490_1	ATCTGTCCTAAGTGGTCTCCAACATTTCTAACTACTTACTGTGTGCCATCCTTGAATACAGTCCTGGGAAAGGAGACTCATTACTTATGTGATATTGAATAGCTGAAATGAGCCGGGATC	3	+	chr12:56363490-56363609
APOF	chr12_56362531_1	GATCCTTCCACCTCCGCCTCCCAAAGTGATAGGCTTCCAGATGTGAGCCACCGCGCCTGGCCCCAAGCTTCTGTTCTTTTTAGGTAAAGGCCTAGGAAATAGGAAATGCACCCCAGTTGC	1	+	chr12:56362531-56362650
APOH	chr17_66229622_1	TAATGGCACAAAACAGTTCATTATTGCTTTTGACAGAAACTTGTTGTTTCCGGGGTTGCCTGGACTTCTCATTCTCCATCTTTTGTTTTGTGTATGTTGTAGATGGAACACCAAAAGATC	5	+	chr17:66229622-66229741
APOH	chr17_66227812_1	GATCTTCTCCTCTTCTATCAATAGCACCTATTACCCTTACTCTCTTTGCACAGAGAGAACTCCCCAAGACCTTCTCATTTCTCTCCAACCTGGCTTTCTGCAGCATCTACTGGCCCTCTG	1	+	chr17:66227812-66227931
APOL1	chr22_36253447_1	GTTTTGACTGCTGAGACACGACTGAGTGAACCCAGAAGGAAGGTTTGTGTTGGGGGTGCCCATCTCTTTGGGAAATTTGAAGGAACCAAAGAAGGTGGAGGAGAGGAGGTGACCCAGATC	1	+	chr22:36253447-36253566
APOL1	chr22_36252473_1	GATCACTTGAGGCCTGGAGTTCAAGAGTAGCCCAGTCAATATAGTGAGGCACCATCTCTAATATAATTTTTTTAAAAATTAGCTGGGTGGTTGGCTGATACCTGTAGAACCAGCTACTCA	3	+	chr22:36252473-36252592
APOL2	chr22_36240729_1	GTTGGTTCCATATTTTTTCGGTTGCAAATTATGCAGCTATAAACATGCATGTGCGAGTATCTTTTTTATATAATAACTTTTCTCCTCTGGGTAGATACCCGGTAGTGGGATTACTGGATC	5	+	chr22:36240729-36240848
APOL2	chr22_36239497_1	GATCCCACGTCCAGCTGTGCATCTGTGTAATAACCAGACACGTCCTCCGGCCTCCCAGATATACCCTGGAATTCGAAAGGGAAAGTGAAAGTCACAACTTCCCAGCAGCTCATGACCAAG	1	+	chr22:36239497-36239616
APOL3	chr22_36161310_1	TGAGTAGCTGGGACTACAAGCATGAGCCACTCGGCCTGGCTACTTTTAAAAAATGATTTTGAAGGGGTGAAATCTTACTATTTTTACCAGGTTGGTTTCAAACTCTGGCCTCAAATGATC	3	+	chr22:36161310-36161429
APOL3	chr22_36165823_1	GATCTACCCAAAAATTTGGCTTTTTTTCTCTAAAGGGGGAAATATTAGGTAGTTAAATAGACATTAGCAGCTAGGAGTGGGTAAGAAAAGAGAGTAGAAAGGCTGACAGTGAAACAGCCC	4	+	chr22:36165823-36165942
APOL3	chr22_36160293_1	GATCACCTCCTGTCCTCCACCTTCTCTGGTTCCTCCAAATATTCTAAAGGAATGGACAGTCCCAACATCTGCCTTCCTTCTGGGGTCACCGGGCCATGTCTCACGCAGGCTGGAACTAGA	1	+	chr22:36160293-36160412
APOL3	chr22_36166767_1	TTTCAGGGAGGAACAGGAGGGTGATTACACAAGAACTGTACGATACACTTTGAAATATACCCACTTCTCTATTTAATTGGAATTTGATAACCATCTCTTAAATGGGCCAGGAGTATGATC	5	+	chr22:36166767-36166886
APOL4	chr22_36204023_1	GATCTACCTGCTCAGCCTCCTGACACTGGACCCTGGGCAAGTCACTCCCCTCCCAGGGCCTCAGTTTCCCCACAGGGCCTGGCACAAGTAGGTGCTCAGACTCAGGGTGGGTGAGATGAC	1	+	chr22:36204023-36204142
APOL4	chr22_36205262_1	TGAGTAGCTGTTTCTACAGGCATCAGCCAACCACCCAGCTAATTTTTAAAAAAGTTATATTAGAGATGGTGTCTCACTATATTGACTGGGCTACTCTTGAACTCCAGGCCTCAAGTGATC	3	+	chr22:36205262-36205381
APOL5	chr22_35717315_1	GATCACTTGAGCCCGGGAGGTTACTGCAGTGAGCCGAGATTGTGTCACTGCACTCCAGCCCAGGTGCCAAAATGAGACCATCTCCAAATGAAAGAAAAAAAAAAAAGAAAGATACCCTAA	1	+	chr22:35717315-35717434
APOL5	chr22_35718278_1	GTGGCGACATTATCAAAGAACTCATCTGGATATCAAAACTGTTATGACCCCAAAGCACGGTTGGGCGCAGTGGCTCATGCCTGTAATCCCAACACTTTGGGAGGCCAACATGGGCAGATC	1	+	chr22:35718278-35718397
APOL6	chr22_35647935_1	GATCGTGCCATTGCACTCCAGCCTGGGCAACAGAGCGAGACTTCATCTCAAAAAACAATAATAATAATAATAATAAAATAAAGTTTCCATTTTCAGAGGATTCTGCATTCAGAGTTATTA	5	+	chr22:35647935-35648054
APOL6	chr22_35648794_1	CTCCTGTGTTAATCCTGGTAGGTTTCCCTCCCTTACAGCCATTTCAGGGTTAAATTGAAACATGCTAAAGCATGCGATGTGACTAGCCAAGTTGCATTTGTCCCTCCACTGCTGGGGATC	1	+	chr22:35648794-35648913
APOLD1	chr12_12786141_1	TTATTCAACCATTACTCATTTTTAAAAGAAAACTTTCATAACAAAGAGACATAATGGTATTAATTTAATGTGACTTAGTTTAAATCAAGCACCCAGCAAAGACTGATGTTTCTGAAGATC	6	+	chr12:12786141-12786260
APOLD1	chr12_12727955_1	TTAATTAATTAATTAATTAATTTTTCTTTTAAAGACAGGTCTCACTCTGTCACACAGGCTGGAGTGCAGTGGGCATGAGCATGGCTCACTGCAGCCTCAAGCTCCTGGGCTCAGGAGATC	2	+	chr12:12727955-12728074
APOLD1	chr12_12785163_1	GATCCCAGGCTCCAGCCACTCACAGATTCACAACGCTTTTAAAAATACAGCAGTGGAGTATGAGCGGCTATGTCAGATATGAGGGTTTTCCACCCCCTCCCTTTTCTTTTAAAATATGAT	2	+	chr12:12785163-12785282
APOM	chr6_31656221_1	ATATCAGTACTGTGGCCATCAATGCAGAGGCATGGCAGAATTGGGGGGTGGGGTGGTTACCCAGGTTGACTGGGGAGGGGCAAAGAGGAAAAGTCATTTAATGACTCTTTGTCATGGATC	1	+	chr6:31656221-31656340
APOM	chr6_31651959_1	GATCGACGGCTTAGGGAGCTGGAGGACGAGAGGTGGGAGGGGCTCCACGACGCCAATCACAATAAGCAGGGAGCCAGTCAGATTAGGAAGGAAGCACGAGACCAGAGACTAGTGTCATCA	1	+	chr6:31651959-31652078
APOM	chr6_31653522_1	CGGGTTTTGTGTATTATTTTAAAAAGCCTTTTAACGAGCTTTTAACATTTTTTAAGTGAGTACACTTAGACGAACATAAGTGTCAGAATTGACAAATCCAGGCCTACAGGACTCCAGATC	5	+	chr6:31653522-31653641
APOM	chr6_31655504_1	GATCAGGGGCTATGTCTTATTCGTTTTTTTATGTCCCCGGGGATTAGCTAGTTCTTGGGAAACAACTGGGACTTGGGATTCAAAACAGTTTGCTAAGTGAATGAATGAGAGGCCCAGTCA	2	+	chr6:31655504-31655623
APOO	chrX_23907377_1	GATCCCAAGAGGGTACTAGCCGAGGGGATGGGTACTTTGGGGGAAGGCACTTTAAATTTTCAAAGTGTTTAATTCACGAAAGCACAACCCAAAGGGCCGCCCCCACCCACCCGGGGGTCT	1	+	chrX:23907377-23907496
APOO	chrX_23908342_1	TCTGGAAATCAAATGTTTGTCCCTTAATACTTGTAGAAGTAACTGATAATGGCAATAATTATCTTATTAACAAGAGTAAACAAGCACTGATACAGCACTTTGATATGCGCAGCCCTGATC	5	+	chrX:23908342-23908461
APOOL	chrX_85003318_1	GATCCGCCCGTCTCGGCCTCCCAAAGTGCCAGGATTACAGGCGTGAGCCACCGCGCCGGCCTCATTTGTCTCTTTTACTCCTGTAATCATAAGCTCTGTGAGGAAGCCACTATGTTTTGT	1	+	chrX:85003318-85003437
APOOL	chrX_85005004_1	TGCCTTTTCCCATGCTTATCTAGTTGTATTTATAGTTCATTCATTCATTCAGCAGCTATTTGTGTACAGCCTCCCCATATGCAAAACACAAAAATGCCTTGTTTAATAGTGTCCTTGATC	5	+	chrX:85005004-85005123
APP	chr21_26171486_1	TTTGTTTTGTTAAAGGGGGTGGTCAGTGTGGATTTTGCGGGGCGGGGGGTCTTTTTTTGTTGTTAAGCAGGGATGTAACATCCATCTGAGTTGGGGAAGAAGGAAAAATTAGGAGAGATC	1	+	chr21:26171486-26171605
APP	chr21_26141341_1	TCCCTACAGTTTGGGCACAGTCTTATTATGACAGAAAAGAAAGCAACAAACCCAAAGGAAAGGCTTTTCCCTAGACTGCTTTTAATTTTCTATTAACTGCCCAATTTTGAAAAATAGATC	5	+	chr21:26141341-26141460
APP	chr21_26139473_1	GATCTCTGGGCCCACTCCCAGAAAACGGTTTGAGAACTATGTGTTTATACTATGGCTAATTCTTGCAAATCATCTGATTTTGAAACCAGTCACAATTTTTTGAAACATTCTATGAGAAAC	5	+	chr21:26139473-26139592
APP	chr21_26169583_1	GATCCGAGGGTGGGAAGCAGAGGGGCCCCGAGGCTCCGCCAGAAGCCCCGGCAGCGTCTCTGCCCCCTCCCAGGCGGACGCGCAGCCCCGGGAAGGGAGCCGGGCGGGAGCCTCGGTGGC	7	+	chr21:26169583-26169702
APPBP2	chr17_60525905_1	GATCCACTCTAGTTCCACGGCCGCCATCTTCCTTCCCTCCTCCTCCGCCTCCTCCGCCTCCTCCTCCCGAAGGCCCCCACCTCCCTCCGTAGCGAACCCCTCTGCGGCCCCGGAGGATTC	2	+	chr17:60525905-60526024
APPBP2	chr17_60527183_1	ACTTCAGTGTTAAGTGGTTAAATAATTCCACAAAAAATAAACACTCTTAATCTTCTTCAGTCTATATAAATTCTTACTCTATACTGTGAACCTAGGAAAGCTGTGGATGGCCTCAAGATC	6	+	chr17:60527183-60527302
APPL1	chr3_57227280_1	GATCTCAGACATCTGAGTTAGTCAGCACCATTCTGCTGGAGGGGATTAAGACTGGACGCTTCGAGCGGAGTTGGGAATGTTATCATCTGAGGAAACTAAAAGGCGCCAGCAGTAGGACTT	1	+	chr3:57227280-57227399
APPL1	chr3_57228150_1	CAGGCGGAGACCGAGCCGCTGGTGCTCGTGGGCCGGGCGGTCACGTACGCGCGCGGGTCCTTTTTATTTGACGAAAGGCGCCGTTTTTATCGCGGTGATGTGAGGTGCCAAATCTCGATC	1	+	chr3:57228150-57228269
APPL2	chr12_105175877_1	GATCAAAAACCTCTGGTGGTTAGAATACTTTTAAAAGGAAATCCCAAACTTGGCCACACTTTCCAGTGAACATCACTTTTCTTTTTGAAAAGACTCTTGGTATGTGTACACAGATGTGTT	5	+	chr12:105175877-105175996
APPL2	chr12_105235678_1	GATCTCGCAGACTCAGTTGCAGCTGAGCTTGCAGGGGGGTCACGACATCAAGACTCCGGCCGCGGGGCTCTCTCCCCTGTTCCACAGCTCTGCCCCGGCTCAGGACTCAGGGCCCGGCCC	2	+	chr12:105235678-105235797
APPL2	chr12_105236932_1	CCTTTTTACACGGAAGGCAAGGGTTTCTGAAGTTCCTTCTTTAGAAGTTAATAAGACTGGCCGGGCGTGGTGGTTCACGCCTGTAATCCCAGCACTTTGGGAGGCCGAGATGGGTGGATC	1	+	chr12:105236932-105237051
APPL2	chr12_105231825_1	GATCACCTCTGGAAAAAATATAACCAGCTACCTTGGACACTGGCTATCCTCATTTACTATACTGTGTCTGCTCAAACTTTGGTTTGGAACAACAGAGATATTCTGAGACATAAAGAAGGA	4	+	chr12:105231825-105231944
APPL2	chr12_105233928_1	AAATGAAGGGGATGGATTAGATTCCTTCCAGTTCCAAGTCTAGGAGTCACCTTGGGAGTAAAGCTACATTAGGCACAGGTCACATACAAGAGAGTAGTATATAAATATGCTCTGATGATC	3	+	chr12:105233928-105234047
APPL2	chr12_105176738_1	AGGAGGTATTATCTGAACTCCTGGATGGAGACATGCAGAATAATCAACTAAATATCCAAGGAAGTAATGCCAGAAAACTCTTTTAAAATGGACTTGTTTGGACTGGGATATTATGGGATC	5	+	chr12:105176738-105176857
APRT	chr16_88812165_1	ACTGCAGCCAGGCAGCTGTGGGCCGGGGCCTTGGCGGCTGGAGGAGGGGCGTGAGCTGGTCTCGCCCACGCACCTGGCGCGCGTACGGGCCGCGCCCTTTCTCCTTTATTGGCCGAGATC	4	+	chr16:88812165-88812284
APRT	chr16_88811182_1	GATCTTCACCAGGGAAGGCCTGGCTCGTGGCAGGCGCTCAATACCAGCTCGCAGAAGGAACAAGAAGCAAGGCAGCTGGGCCCTGTGGATTCAGCTTGGGCACTCCAGGGAGACCAACTG	1	+	chr16:88811182-88811301
APTX	chr9_33002338_1	GCTAGGCCCATCTGTGCACTTCCCTGTAAAATCCAGTTTTAGCACAGACCCTGGCTAAGTCAGTTTACCAAGAACCACCACCACCACCCCGCCTTATGTGGTTATTCTCAATATCTGATC	1	+	chr9:33002338-33002457
APTX	chr9_33001085_1	GATCCGCCCGCCTCGGCCTCCCAAAGTGCTGGGATTACAGGCATGAGCCACCCCGCCCGGCCAAGGACTGCTTCTTCTGGCATTCCCTACAAGGCCTGTTGAGGATGCTGCTAAGGTCCC	1	+	chr9:33001085-33001204
APTX	chr9_33025501_1	CTGGGCCCACGATTTCCCTTTTGGAGGGCTGGTGTGGTGCCCTGGCAACCCATCCCCGGCACGCACAGTGAATGGGCCCGAGACCTTTCCTAGACCTCCCTCCTTCCCCAGCCTGGGATC	1	+	chr9:33025501-33025620
APTX	chr9_33024050_1	GATCTATCAGGTTAATATAGGAGGCTCTCCCCTACTGACTTCTACCTCATGGTTTCTCTGGCAGTCTGTTGACTTGTTTGGCTTCTCACTAAAGTCTAACTGGGGCTTTTCAACTCTGCA	1	+	chr9:33024050-33024169
AQP1	chr7_30912057_1	GTGAAGGTGTCGCTGGCCTTCGGGCTGAGCATCGCCACGCTGGCGCAGAGTGTGGGCCACATCAGCGGCGCCCACCTCAACCCGGCTGTCACACTGGGGCTGCTGCTCAGCTGCCAGATC	2	+	chr7:30912057-30912176
AQP1	chr7_30920620_1	GATCCATTTTGCAGATGGGAAGACTGAAGACCAGAGGGAATAGGCCATGCTCATGGTGCCAGAAAGTAGAAGAGTCAGAACCTGAACACAGGGCTTCTGCCTCTTTGGCCCAACCTTGGG	1	+	chr7:30920620-30920739
AQP1	chr7_30921991_1	GGGTATCCTTGGGGTCCTGGGACACAGTCCCTGCCTACCCTCCTCACCAGTCCTCACCACCTCTCTCCCCTGCAGCTGGCTGATGGTGTGAACTCGGGCCAGGGCCTGGGCATCGAGATC	1	+	chr7:30921991-30922110
AQP1	chr7_30911419_1	GATCATGGTACCTGCCTCCAGGGAGGGCAACGTCCACCCACTGAGTCCAGCCCGCCCACCCCACCCACTCCGGAGCACCTGGCTCTGCCCTCAGGAACTCCCTGAGCTTTGCACACAGGG	1	+	chr7:30911419-30911538
AQP10	chr1_154323238_1	CAGATGCCCTACAGAACTATACAGGTGGGAACCTGACAGTGACTGGCCCCAAGGAGACAGCCTCCATTTTTGCCACCTATCCTGCCCCCTATCTGTCCCTGAACAATGGCTTCCTGGATC	1	+	chr1:154323238-154323357
AQP10	chr1_154320520_1	GATCTGCCTGCCTCGGCCTCCCGAGAAACCAAGTCTTTACTAAAAAATATCAAAATTAGCCAGGTGTGATGGACCTGTAGTCCCATCTACTTGGGAGGCTGAGGCAGGAGAATTGCTTGA	1	+	chr1:154320520-154320639
AQP11	chr11_77588836_1	GATCTCAGCTCACTGCAGCCTGGAACTCCTGGGGTCAAGCGGTCTTCCCACCTAAGCCTCTCCGTGCTGGGACTCCGGACGCGCTCCACCTCACGCAGCCGTATTCCTGCTTTCAAAGCA	1	+	chr11:77588836-77588955
AQP11	chr11_77590842_1	ACTGAGATACTGTGAGATATTGCCAAGGGTTCAGATATCCTACAAAGGGATTGTTTTAATGGTAGAAAGGAAAGATAACTTATTAACTGCCTCTTTCTTCATGCCAAGGTGGTATAGATC	5	+	chr11:77590842-77590961
AQP12A	chr2_240690078_1	GATCCCACGAGGGAAAGCCTGGCTTTTCCCTGTGCAGATGCCAGGCCTCTACAGGTTCCAGAAGGTTCCTCTGCTCCTCTGAGAGGGCAGGGCACTTGCACAGGGAACAGGCAGCCGAAG	1	+	chr2:240690078-240690197
AQP2	chr12_49951032_1	AACCCTGCCGTGACTGTGGCCTGCCTGGTGGGCTGCCACGTCTCCGTTCTCCGAGCCGCCTTCTACGTGGCTGCCCAGCTGCTGGGGGCTGTGGCCGGAGCCGCTCTGCTCCATGAGATC	2	+	chr12:49951032-49951151
AQP2	chr12_49948838_1	GATCTTCTCCCGGAGGACCCAGAATGCCTGAAGTTGGGAGGGATGGCTGAGGGAAGAGTGCCAGGGCACCAGGTGTCTATGTGTCAGGCCAGGAGTTAGGCACTGGAAATACACAGGAGA	1	+	chr12:49948838-49948957
AQP3	chr9_33447280_1	GATCCTCCGCGGTTAAGCGTGGGGGTCACAGCTGGGGAGGTGGGTCCAGGCTACCTTGGAAAACACAGCCCCTTCGGGGAAGTGAGAGTTTGGGGAGTGCAAGGGCTGGAGAGAGAAGGG	1	+	chr9:33447280-33447399
AQP3	chr9_33448471_1	GCTGTTTTTAACCCTCTCCTCTCCCATCTGACTTACCCCCAGCCAAGGAAGAGTCTGTCTCTTTTTTTTTTTTAGACGGAGTCTCTCTCTGTCGCCTAGGTGGAGTGCAATGGCGTGATC	1	+	chr9:33448471-33448590
AQP4	chr18_26863195_1	AGGGCCTCAGCTGGGACAGCGACACTCCCTCCCTCTCCTTTGCGCCAGGAACGAGCAGGCTGCCAGCGGGAGGAGTCCGGGAGCTGAGCCTGCCCAAGGGACACGCGCACCGCCCAGATC	3	+	chr18:26863195-26863314
AQP4	chr18_26866030_1	GTTGAAATTGGGCAATTATTAGAAAATGAATTTGTATAATCCAGCAGTTAACATGAATTTAGATAGAGACTTCAGTGCATTTAGTTTTTAGCCAATGAATTCTGTTTGAAGTTTTTGATC	6	+	chr18:26866030-26866149
AQP4	chr18_26862465_1	GATCCCAGGCTGAGGAGAACAAAAATAAGCATGGCCAGAAATTCCGCTGTGACTGCTTTCCAGAAAGCTTGAGTCCAGACCCCTTTGAAAGCCACCATGATGTTCTCTCTGGTACACAAA	1	+	chr18:26862465-26862584
AQP4-AS1	chr18_26864701_1	GATCATAGGTGCTGTCGTTTGTGGTCAGGGTTAGGGGAGAAGGAGGAGGACAAAACAGTAGGCTAAGGAAGCTAGGTGGGCAGGAAACGTCCTTTTCAGCCCCGCAGGAGACACCAGAAG	1	+	chr18:26864701-26864820
AQP5	chr12_49961121_1	GATCCGTTGCCTAGTCCAGGTACTGCCCAGCTACCGGGCGTCGAGGATTGCGAAGCGTCGGGGCAGGCTGGCACGGTGCCCACTTTTCCCAAAACGCCAGCCTTCCAAGCCCAGAAGCTC	1	+	chr12:49961121-49961240
AQP5	chr12_49963700_1	ACTCAAGGCAAATAATGGAGCCCTGGAGCGGAGCCCACTTCAGATGGATGAGTCCAGCAGAGTTTAAGGCCTGGATTTAGGGCTCCTGGACTCTGGCCCTACTGGGCCCCAGAATTGATC	1	+	chr12:49963700-49963819
AQP6	chr12_49973450_1	TCCCACATCTCTCTGCCCCGTGCTGTGGCCTATGTGGCTGCCCAGCTGGTGGGGGCCACGGTGGGGGCTGCTCTGCTTTATGGGGTCATGCCGGGAGACATCCGAGAGACCCTTGGGATC	1	+	chr12:49973450-49973569
AQP6	chr12_49972414_1	GATCTGACGCGGTTTGAGTCGCTGTGGAATAAACCCCTTCTCCACCCGCCCCTCTGCAACCCCACAGGCCACAGTGTCCACAGCGTCCTTGGTAAAGTCGACTGTATTCACATCTGCATT	1	+	chr12:49972414-49972533
AQP7	chr9_33400558_1	GATCACCTGAGGTCAGGAGTTCAAGAACAGCCTGGCGAACATGGCGAAACCCCATTTCTACTAAAAATACCAAAATAATAATAATAATAATTAGCTGGGTGTGGTAGTGTGTGCTTGTAA	4	+	chr9:33400558-33400677
AQP7	chr9_33403509_1	TCAGGTCTGGGAATGGAACTGTCCTGTAGAGGGTGCCAAAGACCAGGTCTGGAACCTGCATAGCCCCAGTCCCCACCCCTGCACACACCCTCCCACCCCTTCCAGCTTTTTCTGCAGATC	1	+	chr9:33403509-33403628
AQP8	chr16_25216550_1	GATCCACCTGCCTCGGCCTCCCAAAGTGCTGGGATTACAGGCGTGAGCCACTGCACCTGGCTGTTTGCTGTTTCTTAACATGTGAGGTTCCAACCCAGTGGGGCCCACTAACATGTGCTG	1	+	chr16:25216550-25216669
AQP8	chr16_25215251_1	GATCATATAAGCTGTGTAATCTTGGGAAACTCAATCTTCCTGACACTCCACTTCCTCGTCTGTGAAATGGTTGTAATAATAGTACCTGCTTCACAGGGTGGCAGTGAGGTTTAAATGAGA	3	+	chr16:25215251-25215370
AQP8	chr16_25217546_1	ATTTCAAGGAGCGCTCTGGATAACTATGGGGTTGGGAGTCAGACTGGGGTCAACTCCAGACCCCGCAGCCTGTGAGCTTGTGACTTTGAGCAAGTCATTCTCTTTTTGAGTAGCTGGATC	1	+	chr16:25217546-25217665
AQP9	chr15_58138665_1	TTCATCTTGATTGTAAGTATTTCCTGATTTCCTACATTCAGACCCAATAATGCCTCCCTAGCTGCCAGGCTGGTAGTGGAGAGTTTTGTTTGGTTTGTTTTATTTAAGTTAATTGGGATC	5	+	chr15:58138665-58138784
AQP9	chr15_58137778_1	GATCCTAAAGTATCTTCAGCAAGTGAAGCCCAGTTTCATAACCGAAGAGGTGACTCCATCTGTCCTACAGACTTGCAGTGTGAAGCTTGCAATGGTTTCTCTGTATGTTAATTTCTCCAT	3	+	chr15:58137778-58137897
AQR	chr15_34970806_1	ATTTGTGAAACTATTGCCAAAATCATAATGAGCATATCAAAGCCTCTAAAAGTTTCCTCGTGAACTTTTGCTATCTGTGCCTTTCACTGTTCCCACCCACTTTTCAGGCAACCACTGATC	4	+	chr15:34970806-34970925
AQR	chr15_34968496_1	GATCCGCCCGCCTCGGCCTCCCAAAGTGCTGGGATTACAGGCGTGAGCCCCTGCGCCCGGCCGGAAGGCAGAAATTTTAAGAAGGCAAGTGATATGATGAGATTTGCACTTGTATGAAAT	1	+	chr15:34968496-34968615
AR	chrX_67543502_1	GATCTATCCCTATGACGGAATCTAAGGTTTCAGCAAGTATCTGCTGGCTTGGTCATGGCTTGCTCCTCAGTTTGTAGGAGACTCTCCCACTCTCCCATCTGCGCGCTCTTATCAGTCCTG	1	+	chrX:67543502-67543621
AR	chrX_67544583_1	CTTCAGCACTGCAGCCACGACCCGCCTGGTTAGGCTGCACGCGGAGAGAACCCTCTGTTTTCCCCCACTCTCTCTCCACCTCCTCCTGCCTTCCCCACCCCGAGTGCGGAGCCAGAGATC	1	+	chrX:67544583-67544702
ARAF	chrX_47561528_1	CGACCGAGTGGTGCCGGGATTCCGTCTTAACCCCCGCTAAGGTGTCCAATGACCTTTCCTTACCAACTGCGGGGAGTGTGTGGAAACGCGGTTCACTCCCCGGTTTCCTTATTCTGGATC	1	+	chrX:47561528-47561647
ARAF	chrX_47560781_1	GATCATTGGTTCTGATTCCAACCCATTTCAAAGATGGTAAAAACTGAGACACGGGAAAATCATAAAAGGGTGCTTAGGGCACTGGCCCAAAAAGGGTACTTAAGGATTTCTCCGCCCAGA	2	+	chrX:47560781-47560900
ARAP1	chr11_72752812_1	CACCTCCTCTAGGAAATCCTTCCTCCACCACATTCTTCAAGGGTATCTCACTTCCCTCCCTGGGTGCCCACAGGCAGGGTTGTGGGGAAGCTACCCACCCAGCCACACCTCCCAAGGATC	1	+	chr11:72752812-72752931
ARAP1	chr11_72712741_1	GATCACAGGGACAGGAGAGCCAGTGGCAGAAACCGACCTAGGACACAGACAAAAACAGAAAGATAAAGGGACAGAGAAAAAGACTGCGGGCTAGGGATGCAAGACAGACAGACACGGGAA	1	+	chr11:72712741-72712860
ARAP1	chr11_72751975_1	GATCTCCAGAAATGTAAAGGTCTCAGCGGCCAACGAGGTGGGAGCCTTCACTTCACAGATGGGAACCCCAAGGCGCCCGAGGGCGGCTGACTCCAGAGACCCTTCACGCCAAAGGGCTAC	1	+	chr11:72751975-72752094
ARAP1	chr11_72792934_1	GATCCTCCTCAGCTTCTTGGCTCTGGTGCTCATCTCAACACAGCAGGGTCTTCCTCCATCAGGCCAAGGTGGGGGTAGGAGAAGAATTGGGAACAGGGACTCCCCTAGGTTCTCAGGGTA	1	+	chr11:72792934-72793053
ARAP1	chr11_72721479_1	GATCAGCACCAGGCCCCCAAGGGGCAAGAACCCCAAAGAGGAGTATTCTGTGGGGCAGAGTCTGAGAAAGGCCCAGAAAACAGGCACCGTGGGCTCCTGGTGGACCCAGGAGAGGCGTAT	1	+	chr11:72721479-72721598
ARAP1	chr11_72713508_1	GTCAAAGGCAACAAGAATCAACAAATGTGGCCAACCCCAGGAAAAGCAAACCACCTCTGGCCAGGCGCGGTGGCTCATGCCTGTAATCCCAGCACTTTGGGAGGCTGAGGTGGGCAGATC	1	+	chr11:72713508-72713627
ARAP1	chr11_72722669_1	GCAGTGTGGCTCCAGCTGGGCAGCTGCCTTCTGGGCACACACTCCTTCTTCCTGAGGTGCCTCCAGGCATCCAGGTATCAGAGGGGGACACCAAAGGCCAGAGCAAGCTGGGAGGGGATC	1	+	chr11:72722669-72722788
ARAP1-AS2	chr11_72699776_1	GATCTAGCTAAAATCAGACCCCATCCTTCCTCTAACCAAAACCATTCCATGGTCCTCAGGACAGACTCTGTGCCCCTCAGCCTGCCATTCAAGGCCCTGCCAGGTCTACCCCTGCCCGTC	1	+	chr11:72699776-72699895
ARAP1-AS2	chr11_72700664_1	ATAAGTACATTAATGGACAAATGAGTACCAGGTAAGTGGTGTGAAGAAAATGCAGGGTAGCCAGGCGTGGTGACTCACGCCTGTAATCCCAGTACTTTGGGAGGCCAAGGCGGGCAGATC	1	+	chr11:72700664-72700783
ARAP2	chr4_36244886_1	TTCCAAGTACTTAAAGTGTTAGCTCAGCGTTTCCCAAACTGAAGACTCATCTAGGGCACTATTTTCCCCAGGCTGCTTCTATGTAAATTTGCTCCTTCTTGCACCTGTGGCGGTTAGATC	1	+	chr4:36244886-36245005
ARAP3	chr5_141683360_1	TACTGGAGCCCCACTTTCCCGGCCTTCCCTTTGAGAAAGAGAATTATAGTAATAAAATAATAATTGCAATAGCCATAATAAGGGCTACCAATTATTGAGAGCTGACCGTGCTCCAGGATC	3	+	chr5:141683360-141683479
ARAP3	chr5_141673375_1	TATCGTCACATCTCCCAGCCCCCCACCTTGTCACTGCCAAAGTACATCAGACTCCTCCCATTGAACTGCACAAAGCGTCTCTGGAAGACATAGTTTCTGAGGAAGGAAGGAGCCAAGATC	1	+	chr5:141673375-141673494
ARAP3	chr5_141672635_1	GATCCCGATGCCCAGAGAGAAGGCCTGGTGGGGTCAGGGGGTGGGCATCATGAGGTGCCAGAAGGGACTAGTTCAGGCCCCTCAGCCCTGGCCCGGCTCTCCTCACCTGCTCACTCTTGT	1	+	chr5:141672635-141672754
ARAP3	chr5_141681663_1	GATCTTGAGTTGTATCTGTGTCTCTGTCTGCCTCTGAGCCTGGGTTTCTGTCTTCCGCCTCGGCCTAGGCTCTCTCCCTGTTACTCTTGTGCTCTGTCGGTGACCAGGACGCCCTCTCCG	1	+	chr5:141681663-141681782
ARC	chr8_142613633_1	GATCTGCGTGTCCACGCCGGGGCTGGGCTGCCCGTCCTCGCCGGGGACCCACGGCTGGTACTGCTGGGCCTCGGCGGGCTCCTGCCCGGGCAGCTCGCCAGCGGCTGGGGGCGGGGTGAT	7	+	chr8:142613633-142613752
ARCN1	chr11_118572603_1	CCTTGTCGGCGGGCCTGGGGCAGGGGCCGGAGGAGCCCCGCCCTGAGGGTCTAGGGCAGAGTGCTTTTGCTCCGGGCTCGGGGAGCAGTGTGGCCTCCTGTGCCCGGTCTCCTGGAGATC	5	+	chr11:118572603-118572722
ARCN1	chr11_118572041_1	GATCACGCCATTGCACTCCAGCCTGGGCGACAGAGTGAGACTCCATCTCAAAAAAAAAAAAAAAAAGTTCTTTATATATTCCGGATACTGGTCTTTTAGGCACACAGGTTATCCTGTATA	3	+	chr11:118572041-118572160
AREG	chr4_74445414_1	TTCACCGGCGCTGAACTGCTGGGCTCTCCTCCCATGGCAGGTTTTGCCTCTTGAGTTTGGCTCTTGCTTCTCTAAAAATCGCCCTTTAGTTCCCCCGACCCTGCGCCGCAGGAGGTGATC	1	+	chr4:74445414-74445533
AREG	chr4_74444428_1	GATCAGTTTAAACCTAAATTCATCAGAGAGGAAAACAGCAGATTTCAGAGTCAGATGAAGAATTCATATCCACCTGGCTTTGAACATTATCGGCTGTGAGATGGTGTAGGTAAAATTTTA	5	+	chr4:74444428-74444547
AREL1	chr14_74713426_1	AGACTTTAAAAGATGCCGTGTGTTTCCAACTTTTTTAATTCTAAAATTTCTGTTTCAAGGGGAAGCAAAAGAAAACAAGGAAGTATGCGACCATGAAGCGAATGCTTAGTCTCAGAGATC	5	+	chr14:74713426-74713545
ARF1	chr1_228083437_1	GTCTGCTGAACGGAATGCGTGGACCTCCGGGGGAGCCCAGAGTGCCTCCCTTCACACCAGTGAGACGCAATTTGGGGTCAGCACTCAGGGCACCGGTGGCCTCCAGAGGGCCGGTCGATC	1	+	chr1:228083437-228083556
ARF1	chr1_228081976_1	GATCTCAGCTTAAAGGCCAGCTCATTAGAGACCACTGTGACCTCCCTTCTGGGCGGCCGTCCCCAACCCTGGGCCCCACCCCCACGGCCCCCGCCTCACCCCGGGGTCCCCAGGCCACCT	3	+	chr1:228081976-228082095
ARF3	chr12_48957869_1	AGACTTCATCTTTATTTCTTAATCTGGGCTAGCTGCCATCCCCTGAAAGCCCTCACCGCACCATTGTTGTTGCTCACTATTCCTGAGACTAGATTACTGTGGGGTCTGAATCAAGAGATC	1	+	chr12:48957869-48957988
ARF3	chr12_48956663_1	GATCCCCCTCCTCCTTCTCCTGCCTCCTCTCCACCCTCTCCCCACTTGCTGCCCTCTTCCCAACCTGCGGTTCCCTAGACTCGAAAGCGCAACCTCTACCACAATAGCGCCCATGTGGTG	1	+	chr12:48956663-48956782
ARF4	chr3_57596903_1	GATCGCTCACCCTCCGCTCCATTGTTCCCCCTTAAGAATTCCTTCCGACCCCCGACCCGGCGCCCCTCCCCCACCACAGCGGGCGGAGGAAAAAAACAGGCCCAGAGGCCACCCCAATTG	1	+	chr3:57596903-57597022
ARF4-AS1	chr3_57598045_1	AGAGAAGGCAAGGAGGAAGTCTTGCTTTTCTTGTACTTTTTTTCCTAGAAGCAGCATTAAAGATTTACTCCTTATGTTGAGGAAGCGGAAAGCCTCTTCACTTTAAAAGTGTTTATGATC	5	+	chr3:57598045-57598164
ARF5	chr7_127589266_1	ACAGCTATTTGAGAAGTGGGTCAGGGTATCTCTACGTGGATACCGGAGGCAGGGTGGATGTGACCTAGCCCCGCCCTGTTGACCGCCAGTTCTGGGGTTCTGTTCCCCTGGGCCTTGATC	1	+	chr7:127589266-127589385
ARF5	chr7_127587751_1	GATCCAAACGAAGGTGGACTTCTCCAACAGCCCAGGAGTGGGTCTGTGACCCCGCCGCCCAAGGCCGGGAATCTTACACTGGTTCTGCGGATTGGGAATTAGGAAGTAGGCGTTTTGAGG	1	+	chr7:127587751-127587870
ARF6	chr14_49893665_1	GGCGGCGGCGGCGTTGTTGGCTGAGGGGACCCGGGACACCTGAATGCCCCCGGCCCCGGCTCCTCCGACGCGATGGGGAAGGTGCTATCCAAAATCTTCGGGAACAAGGAAATGCGGATC	1	+	chr14:49893665-49893784
ARF6	chr14_49892781_1	GATCTGCTCCCTTGGTTCGGGTGGGCAGGGGAGGGCAGAGCGCAAAAGAGAAAAGCAGGGAAGGAGACGCTAGAAGAGCCACGGGTAGGCGCGAGTCAGAGTCCGAGGTTCGAGGGCTCT	1	+	chr14:49892781-49892900
ARFGAP1	chr20_63273100_1	CGCTGGGCGGCGGGGCCCTTCTCGCGCGGACGCCCCGCTGCAGCCGCCCCTCCGCCGTGCCGCCCCCCGCCCCTCGTGCCCCCTTCCGTACGAAGCTGCCCTCCACCCGCACCCCGGATC	8	+	chr20:63273100-63273219
ARFGAP1	chr20_63272090_1	GATCGCTTTTTCAGCTTTGTACCTTCCTAGTGCAGACTCAGGTCCCACCAGGGCGCACCTGCGCTCTGGGGCGTCTGCGTGGCAGGGGTGGGGACCCGCAGACGCTCTCAACCCCGCCGC	1	+	chr20:63272090-63272209
ARFGAP2	chr11_47176127_1	GATCCGAAAGGAGGTCACATTCTCAGGCACGCACGCCTGGATTTGGCTTTCCCCTAATGGATGGTCACAGTCTCACTAGAGACATACTGGTCTAACAACATATCAGCAACAACAAGGTCA	1	+	chr11:47176127-47176246
ARFGAP2	chr11_47177117_1	GCGCGTAGTACCCTTCCCCCCGCCCCTCCCACGCCGCAACCCCCAGGTGGAGTCGCCCCCACGCCGCGCAGGCTGCGGGAGGCTGGGGGCGGGGACCCCCACTCCAGCTAATTACAGATC	5	+	chr11:47177117-47177236
ARFGAP3	chr22_42858318_1	ACTACCTTGGCCTCAATCCCAGTTCAGCCAGCTGCTTCCTAGCTCTGTGGCCTTGGTCAAGACACTTACCTTCTCTAAAGCATGGTTTATTTGCAGTCTCAGGGGCTCATGCCTGTGATC	1	+	chr22:42858318-42858437
ARFGAP3	chr22_42855992_1	GATCAAGGCACTACACTTCAGCCTGGGTGACGGGGTGAGACCCTGTCTCTAAAAAAATAAATAAATAAAAATGTGAAAATCAAGAGAACAGTAAAGAAACGGGCACTGGAGAATTCCTGG	3	+	chr22:42855992-42856111
ARFGEF1	chr8_67343427_1	GATCAGGAAGGGGCGGGCGAGCGGGACCAGCCGCGGTGTCGGCGAAGGGCGTCGAGGTCCTCGCCGCCCCCAAGAAGCCGTACCTCGAGGGCCGCGCCCGTCGGGCCTCCGCTTCTCCCG	6	+	chr8:67343427-67343546
ARFGEF1	chr8_67344546_1	ATGTGTTTGCTTTAGTCTGAGTGTAGAACTCAAATTTCTGCAGTATTTAATTTCTACAGTTTCCTTCTGAGCAGAAAAAGAATACCATAAAAATATTTGCAAACATTATATATGGTGATC	6	+	chr8:67344546-67344665
ARFGEF2	chr20_48921267_1	GATCACTTCTCATTCATTCACCAGCTTCCAGTCCTCGCTCCCTCACCTCTTTTCTTTCCTACTCGCCTTCTCCTCCTGCCCCTTTATCATCTCTCCTTGTCACCGTTCTTTTTTGCCAAT	1	+	chr20:48921267-48921386
ARFGEF2	chr20_48921998_1	CAGGTGGCGCTCGGTGGGTGAGCCGCTCCCGCCCTGCCCCGCGCTGGCCTCAGCACGTCGGCCGTTGCCCTATCCTACTCGGCCTTGGCCCGGCCTCCTGGCCTCCGCTTCCCCCCGATC	6	+	chr20:48921998-48922117
ARFGEF3	chr6_138162568_1	TTGGCGAGTGGAACCAGGAAGGAAAGGCTTGTTTAATTTGATTTTCCTGATAGAGGTCAGCTTGCTTAGTGTTAGCTTTCCTGGTTATTGCACATGAAAAATAACATACGGGCGGGGATC	2	+	chr6:138162568-138162687
ARFGEF3	chr6_138160276_1	GATCTATATATTTTTCCAAATAGTTAACAATTTTCTTTAACCCAAGTACATTATCTGCTGCGGCGTTTTTACTTTTTTTTTTTTAAACCTTTCTTTAAATGATGGCTTCACTGGGCGTGA	6	+	chr6:138160276-138160395
ARFIP1	chr4_152779304_1	GATCACAAATCCAGAGCAAGTAAGAGCTCAGGGATGCCGGGCCCGGGGGTCTAGCCTTTCTGAAGGGAGAGGGCTCCCCAGGCACGGGGGCAGCGCGAGGCAGCGCCCGCATTCCGTCTG	1	+	chr4:152779304-152779423
ARFIP1	chr4_152780402_1	TTCCTTCTGTCCCTCTGAGTGTGCCCCCGAAACAGTCGAGTGAAGGTGTAGGACCGGCCCTTGCAGGGAGGCACTCTCTTGGCTTTGCATACATTGGGTGGGAAAAGGAGTTGCAGGATC	1	+	chr4:152780402-152780521
ARFIP2	chr11_6481961_1	ACCCCTAGGCTGGGCATGGGGAAGAAAGGAGGCGGACCCGACAGGGCACCTTTATCCTCCACTTAAACCCTATCTTCCTTCTAGGAGGCCTGTCTGCACAGCTGTGCTGGGAAGCTGATC	1	+	chr11:6481961-6482080
ARFIP2	chr11_6481005_1	GATCAGTGGGTGTATGTTCCCAGTCTCTGGTAAAAGCCTCTCTCTCCCAGGATATCGGTGACCCTTCCACAGTCAGTTATGTCTCCCAGGTGTGTGAGTCCCCGCCCCCACCCCCATACA	1	+	chr11:6481005-6481124
ARFRP1	chr20_63707026_1	GATCAGGATGCAGTACTCGTCCTTCTGAAACATGTACTTGTACAAGCCCGACAGCAGCGTGTACATCCTGCCCTGGGCACCCCAACATAGGTCAGTGTGCAGCCAGAAAGCACCTCCCCT	1	+	chr20:63707026-63707145
ARFRP1	chr20_63708763_1	CTTGTTGGCCGCGCTGGACGAAGAGCGCCCGGGCCGCCAGGAAGATGCTGAGTACCAGGCTTTCCGGGAGGCCATCACTGAGGCGGTGGAGGCACCAGCAGCGGCCCGTGGGTCCGGATC	3	+	chr20:63708763-63708882
ARG1	chr6_131572850_1	GATCTGGAGGAGGAAAGGGCCTTGCCCTGAGTTCGCTGAGCCAGAACAATAGGACTTCTTCTGTAGTTGTGAAACTTGTCAGTTGTTGAAGTCAGGTTAATGTCATCTGGCTGGCTTTTT	1	+	chr6:131572850-131572969
ARG1	chr6_131573420_1	TAGTTAGTTCAGTTTTCTGATACAATCTGGCCAGGAAATGCATATTTTAAAGTCCTCTCACCATTTTCCAACATTGTATAATTATAGTCACATATCCACTTACTTTTGTGGCTCGTGATC	5	+	chr6:131573420-131573539
ARG2	chr14_67619489_1	GATCCTGGCTTTGACTAGGCAGGGCCAGACCAGGCCCGACCCAGCCAGCCCATCCGTAGAGTCAGCATCAGCCGGGCGTGAAGATTGGTGTCGGCTCCTGCGTTCCGCCAAGTTCAGGAA	1	+	chr14:67619489-67619608
ARG2	chr14_67620388_1	AGAGAATGAGGAAGAGGATTCCTTGGAGGGGCTGGAGGAGGCGAAACTGGTCAGAATCCCCAGTGGAGAATCGATGGAGGAGGTTAAAAGGAGCGACCGAGGATTTAAGTCTTCTGGATC	1	+	chr14:67620388-67620507
ARGLU1	chr13_106567828_1	GATCGCGACCGGGACCGGCTGCGCTTCTTGTTGTGCTTGCTGCTCTTGGTGTGCTTGGAGCGGGACGAGCTCCGGCTCCGAGACCGGCCCATCCTTCCGGGAGACGCTCTAACCGCTCGC	2	+	chr13:106567828-106567947
ARGLU1	chr13_106568674_1	CAATTCTGAATTAAGTACTACTATTATCCACGTTTCAGAGATGAGGACCCTGAGGTCCACAGAGGTTAAATAAGGGTCACACAACCAGTAGGTGACAGAGCAGGGACGTGAACCTAGATC	1	+	chr13:106568674-106568793
ARHGAP1	chr11_46700298_1	GATCCGGCCTGGACTCTGCCCTGGGGAAGGCAGGAAGAAGGTAGTGAAAATGATTAAGTCCTCTTATTGCAGGCGCCAAAATGGGGCAGAAACCCTGCAGGAAGGCCAGGCCTCTGAGCC	1	+	chr11:46700298-46700417
ARHGAP10	chr4_147731526_1	GATCTCAAGCGGAGATTTACCACGCATCTCACTTTAAACTGGGAAAGGAACCGGGATAAGGAAAAGAGCCCCCTGTGCGAGTTCGTTCCCAGCTCGGGGTTGGGGGCGTCCCAGGATAAA	1	+	chr4:147731526-147731645
ARHGAP10	chr4_147732853_1	CCTAGTTTTGTTTTGTGACTTCTCAAAAGAAATTTCTTGGGGATTCTTTGAAACCCTGCGGGAGTGTTGAGTTTTCCAGAGTCCCCTTAAGCTTCACCTTTTCCCTCTCATTGTCTGATC	3	+	chr4:147732853-147732972
ARHGAP11A	chr15_32615728_1	CAGGCTAGGGCGGGGGCGAGCGCCCAGTTGAGCCTGCTGGGGCTGGAGGAGCGAGAAGGGTTTTCTTCACATTTCAGAGCGAACCAGACGGGGACAGTAAGGTTTGGAGGAAGGGGGATC	1	+	chr15:32615728-32615847
ARHGAP11B	chr15_30626339_1	GCCAGGCTAGGGCGGGGGCGAGCGCCCAGTTGAGCCTGCTGGGGCTGGAGGAGCGAGAAGGGTTCTCTTCACATTTCAGAGCGAACCAGACGGACAGTAAGGTTTGGAGGAAGGGGGATC	1	+	chr15:30626339-30626458
ARHGAP12	chr10_31926616_1	GATCACCACTATTTAGTTTTTACTCCATTTAAAAATTTTAATCACCCGTATTATTTTCAGTAATATCACTTACGTAGAGTACTTAAAAATTTGTAAAGTTCACTTTCTATCAGCCTACTA	6	+	chr10:31926616-31926735
ARHGAP12	chr10_31929440_1	CGGGCCTGAGGGTGCGAGCCCTGCGGGGGCCACAGGGTCATTGTCCAAAGTCATCCCCGTTTGCACTGTGGCAGCACCGAACCCGGAAGTAACAGCTTTGGCAGGTCTTTGATGGTGATC	1	+	chr10:31929440-31929559
ARHGAP12	chr10_31909238_1	ACCTCCTTCACCTTCTTAGAAAGGCTCACTAATAACTAATATGCATTTACTTTCATTTCTATAACAATTCCAAAATATTTTAGTACCTCCTAGAACACGGCATTACGGGTTTAAATGATC	6	+	chr10:31909238-31909357
ARHGAP12	chr10_31908548_1	GATCTCTGAAGATGCAAACTCTGCATTATTTTCGTGGAGTTATTTGGCAGACCAGCTACCTGCTTAACAGGTGGCATGAGAGCTTTGCGCGTGACCTCCTTCACATACTGGGCTGGCACA	1	+	chr10:31908548-31908667
ARHGAP15	chr2_143128875_1	GATCAGGTTTTGGTGGGTCCTTTCATGAATGAGGCAGAGGCACCAGCTCTGTGAATTGGAGGTGGCTTCCTTGCTTCCAAAGTCAATATGCAGAGTGTCCTGATAGCATGGGAGCATCTC	1	+	chr2:143128875-143128994
ARHGAP15	chr2_143130309_1	TGTGTGCTGTAACATATGTGCAGAAAACATCAAAATATTGCTAATCTCAGAGACAAATACCTAAAATAAATCTGACTGTAGATTTTTGAAAGAATTTTAATAACAGCCCAAGATATGATC	6	+	chr2:143130309-143130428
ARHGAP17	chr16_25015569_1	CGACCCCAACGCTGCCCGGTCACCCTCTCGTTTATTTCAACGTATGAAAAGCTGTTTCTAGCAGGGCGCAGTGGTTCAACGTTGTAATCTCAGCACTTTGGGAGGCCGAGGGGGCAGATC	1	+	chr16:25015569-25015688
ARHGAP17	chr16_25014853_1	GATCCCAGCTGGCTCGGCCCCCGGGAAGGGAGGAGAAGGACCGGGTCTACTCCCCGAGGGCGATGCTCCCGGGGCAGGGACAATGGGCAGGGGACCCCGCGGTGTGGCGGAGGAGGCGGC	6	+	chr16:25014853-25014972
ARHGAP18	chr6_129709730_1	GATCTTTCAGCATGTGCAAATGCACCTGCTAAATAGCTAGTCTGACAGCCCATATAGCCCTCTCCCCAGTTCCTTCTTCTCTGTCTTCACCAGTAATCATATGGGTTATTTCAGACTTGG	1	+	chr6:129709730-129709849
ARHGAP18	chr6_129710560_1	ATGTAACATGAGTAAAGGCATTTCTTAACCCCTTCATGTTCAGCGTTAAAATTAGCCATAGTAAAAAACAACGAACCCGCGGCAAAACTCTGCAATCCAGACGACGAGAAAGGCTTGATC	3	+	chr6:129710560-129710679
ARHGAP19	chr10_97293793_1	TCCTAGGGATTAACTGAGGCAACATATGTGAGAACATTGTAAATTTTGAGCATTGTTGTTTTTTGTTTTTCCATATTGTTTTCCTATGCTGGACTTTTCTCGGGAATTTCTGTATTGATC	6	+	chr10:97293793-97293912
ARHGAP19	chr10_97270854_1	CCAATGCATAGATGAAGCTCAAAAGCAGACTCCCATCACCACTTAAGCTATGCTAGATGAAACAGTTACAAATGTAAAAGCATATAACAGGTAGTTTTACAATATGGGGGAGGGGTGATC	4	+	chr10:97270854-97270973
ARHGAP19	chr10_97270119_1	GATCTCCTAACACATAAGTAACATGTAAACAATCTCAGTTTCTTTTCCCCTCTGTTTTTTCTCCCCTTTCTTCCCATGTTCATTCTTTCTTGTTATGTCACACTTTAATTTCCTTAAGCT	5	+	chr10:97270119-97270238
ARHGAP19	chr10_97292301_1	GATCAGCGCTGCCACCCCCAGCTGGACGTCTGCAGCCAGCGCAGCGGGAGGAGCCCCCTCGGGCACCGGCAGGACCGAGCGGGGGGTTTGGCTGGAGTCCAGCGCCCAGGCCCGACCCCC	6	+	chr10:97292301-97292420
ARHGAP20	chr11_110714154_1	TTGTTGTTGTTGTTATTGTTGTTCTTTGTCGTATACCAAGTGCTTGAAGCAGTGTCTGGTGCAATAAATGTTCGTTTGCTAAGGGAATTAATGAGGCATACAAGGGTTATGAGATAGATC	5	+	chr11:110714154-110714273
ARHGAP20	chr11_110712276_1	GATCATGTCCGCGGGCTGCCGGCCGGAGGGGCGAGGACGCGCGGGCGGAGGCGCGGCTGCCGTGCTCAGGCAGGGAGCCGAGCTCCGGGTGCTCGCCGCGCGCCTCCCGTCGGGGCCATG	8	+	chr11:110712276-110712395
ARHGAP20	chr11_110590064_1	TGAGCCGCAATCATGCCATTGCACTCCAGCCTGGCCGACAGAGTGAGACCCCGCCTCAAAAAAAAAAAAAAAAAAGGGAAGGCATGATGATTATGAAAATAAATGGAATTTTCAGTGATC	3	+	chr11:110590064-110590183
ARHGAP20	chr11_110589023_1	GATCGTGCCACTGCACTCCAGCCTGGGCAACAGAGTGAGACCCCGACTGAAAAAAACAAAAAACAAAAAAACACAAGCTTTACCTTTGTAAACTAAGAGATATATATAAAAAAGGAAAAT	5	+	chr11:110589023-110589142
ARHGAP21	chr10_24724192_1	AGCGCTGAACGGCAGCGTCCAGGGATGGGCTTGCTCCCGGGAAAGGAGACCTGGTGGTAGACGTCTGGGGTGGAGAGGGGGACAAGCCTATAACAGCGACATCTGCAGACTCCAGGGATC	1	+	chr10:24724192-24724311
ARHGAP21	chr10_24623191_1	TCCTTCCCCAGTAAATCAGAGCATAACCACAAGCTGTCAGCAGACTGCAGCTGCCTTTACACTAAGATTCAGGGGGGAAAATGACTTCTTTTAAGTAAGTTTCACTCAAAAATTAAGATC	3	+	chr10:24623191-24623310
ARHGAP21	chr10_24722644_1	GATCACACTTTCCAAGCCCCCTCTTCGCTCCCCTCCGCCCCCCAAAAACGCAAGCACAAAGCCAGCCTGGCTGGGGCCGGCGTGGGCTCGGCGGCGTCTCCGGGTGACTCGGGCGCCGCC	4	+	chr10:24722644-24722763
ARHGAP22	chr10_48493239_1	GATCCCTAGCGGCGGCCTCACCCTGCCAGATGTACCAGGCTGAACCTCCCTGCTGTCCTCCCAGTCTTCATTCATGTCTTTCATTTCTCTTTACCTGGTTGCGGCCACCAAACACCACTT	1	+	chr10:48493239-48493358
ARHGAP22	chr10_48495432_1	AGGTCACATGACTAATAAGATGTATCTTCCCAACTGCCCCCGGTCACCCAAGGGAAATTAGTTGCCAACTGGTGCCTAAAGCACTGGCCACTCACAGCCCACTCTTAATAGCTGAGGATC	1	+	chr10:48495432-48495551
ARHGAP22	chr10_48651853_1	GATCCTTTCCAAGCAGAGATGCAGAGTAGCCTTCAGCTGCACACAGCGTTCCCCTGTGAAGGACTTGCCTACTGCCCCAGCGGTCCTTGGACATAGGAGTCCTTACAGACTCTGAATGCA	1	+	chr10:48651853-48651972
ARHGAP22	chr10_48555958_1	GATCTGTGTGCGTCCAGTCCTGCCACGTCTTGGCTGGGTGAGATTTCATTTCTTTACCAATGAGATAGGAGTCAGTTACCATGTACATGGTACCCCACTACAGAGAGTGCCAGGTGCCTG	1	+	chr10:48555958-48556077
ARHGAP22	chr10_48602837_1	GATCCAGCCTGGACTGGGGTGTGTGGGAAGACTTCCCTGGCTGGCAACACTTGAACTATACTATAACTGGAGGGTGAATAGGAATTAAGGTGTGTGTGTATGTTTGTATGCATGAACGCA	1	+	chr10:48602837-48602956
ARHGAP22	chr10_48557105_1	AATCTTTGTAACTGAATTGATGGTTACTTTCTTGCTAGAGAACTTGGAGCTACTGGAAATACATTAGGATAGCAGCCCCAGGATGGAGAAATGTGCTCATTAGAGGGTGTGGGTGAGATC	3	+	chr10:48557105-48557224
ARHGAP22	chr10_48653213_1	TTGATAGTGACCTGAAACACCTTTCAATTGCAGAGAGCATAAAAGCAGTTAAAAACCAATCACTGCTATAAAGATAAAACAAGCATAGCCAGTGCTCAGTGGCTCAGTGCAGGCTAGATC	3	+	chr10:48653213-48653332
ARHGAP22	chr10_48449808_1	GATCCCATCAAGGAAGGGGTCCTCACTTCCAGCCTGGCTGACCTGGGGCCTGGGCACTTCCTGGCACTCAGCATCCAGGCTATGAGCCCTTGTACTGGGACAAGCCTGGGACCTGCCTCC	1	+	chr10:48449808-48449927
ARHGAP22	chr10_48605442_1	CTCCTCAGGAGACTCCCAACAGGAAGATGCCTGTTAGGGATACTATTTATGCCTCTTTAGTAAGGTGACAGGAATAAGAGGGCAGGAAGCACTTAACTCAGGGCTCTTCATAGGAAGATC	1	+	chr10:48605442-48605561
ARHGAP24	chr4_85777743_1	GATCTTATGAATGTTCGATAAATATTTGTTAAATAAGTGAATGAATGAATGAATACATTTCAAAAAGGTAATTTTAAAAATTATTATAATAAGCACATCACTCTTTCAGTTAGAAAAACA	7	+	chr4:85777743-85777862
ARHGAP24	chr4_85476714_1	CCTTCAGGGCAAAAATGGATGACGCTATTGAACTGGGCATTGTAAAATAAAACACACAGAATGTATGTATTAGAAAAAGCCAGAAAACAGCCATAAAGTCACATCAGACTTGTGAAGATC	5	+	chr4:85476714-85476833
ARHGAP24	chr4_85474489_1	GATCACAATTTGAAACAGACATTGTGGTGATGGTGGGAAGAGACGGCCTGCATCAAAACAATGTTTACTAGTTTGTCCTTTTGTCCCATATTGTGTAACTCCGAGAGTTCTTACACCACC	3	+	chr4:85474489-85474608
ARHGAP24	chr4_85779357_1	TTCAACTTGAAATATAGAACTAATATGGAGCCAATCAGACAAGAGAACCTGGGCAGGGCAGTCTAGGCACTTTAACTGATTCAGTCAAGGCTCACTAAACTCATCACAGCTTGGTAGATC	3	+	chr4:85779357-85779476
ARHGAP24	chr4_85929112_1	GATCAGTGTTCAGGTCAGTGGATTTTTCTATTGGCTGAAGTGCTTGAAGGGCAGCACTGTCTCTGTCTTCGTGGTGCTGAGTTACACTTTGTGGTTCTTTATTTTCTTAGCAGCGTGCTG	1	+	chr4:85929112-85929231
ARHGAP24	chr4_85930678_1	AAAAGAAAAAAAAAACCTTAAAAACTCCCTGGATTAGGCAAGAGAAAAGGAAGTTTTTTTTTGCTAAACAGGAGTAAATGAGAGGTGGTAACTTATCCCTAAGCCAGGACCTGGATGATC	5	+	chr4:85930678-85930797
ARHGAP25	chr2_68774493_1	GATCTAACTGTAAAGGTCATAGGAAGGCAGCAGCAGTGAGCGCCTTGTACAGCATAAAGGGCTGGGATACTCTCCGTGGGCAGGGGACAGAATGGCACTGGGCAGGAGAATTCAGAAGGT	1	+	chr2:68774493-68774612
ARHGAP25	chr2_68734425_1	GATCACTTGCAAACTTTATCCTGAGCACCTGGAGAGCTTGCGACATGGTCCTTACAGCAGGAAGAATTTAAAAGAAGATAACTTTGGGGGAATGCTTGTTGTTTTTCTGACCATTTTTGG	3	+	chr2:68734425-68734544
ARHGAP25	chr2_68775968_1	GCTAGCAGATGTCACGAGTTAAGGGAAGATGTAATTTTAAAAAGGATGGTCAAATGACCTCATGAAGAGGGTGACACTGGGGCCGAGACTAAAGAGGAGAGGGAATAAGCTGGGTAGATC	1	+	chr2:68775968-68776087
ARHGAP25	chr2_68735242_1	GTGGAGGCTGCGAAAATAGGTATGGTTGGTGTCTTTTCGTTGCCTCTGTGATTCTTACGTATACTCGAGCACCATTTGCATGTTGGTCTGCAGGGAGCATAGTCTACTTAAAAATGGATC	1	+	chr2:68735242-68735361
ARHGAP26	chr5_142769497_1	GATCCATTCATTTATTCTACATTTATCAATCACCGTAGCACACACAGCACATAGTAAGTGCTCAATATCTGTTATTAAATGCCAGCCACTGTGCTAGGTGCCAGGATGCAACAGCGGACA	3	+	chr5:142769497-142769616
ARHGAP26	chr5_142771142_1	GAGGTGACCCAGCGCGGGTGGTGCTCTGGGGCAGCGCGGGTGGGCGTGGGCGTGCGCGGCACGCAGGTGTCCCAGCAGTGGGGCCAGAGTGCCGAGCGCGCCGCAGCCAGCGGGCAGATC	7	+	chr5:142771142-142771261
ARHGAP26-AS1	chr5_142868121_1	GATCTATAGTATAGTACTCAGAGAGTGAGAAATAGGGTTGGGTTTGGCCTGATTAGAGAAGTCAGGGAAGGCTTCCTGGAGGAAAGAACTTTTGGGCCAAGGGCTGCAGGCAGAGGTGGC	1	+	chr5:142868121-142868240
ARHGAP26-AS1	chr5_142869663_1	CAAGGAGAAAAAGGAAATGGCTTGACTTGTGGTATTACTGGTACAACTTGTATAAAATTAAGGTAGATTCTAATTTTTAAAAAATTATGGTAAACCTTCTGTGTTAGTGAAAGTTGGATC	6	+	chr5:142869663-142869782
ARHGAP27	chr17_45408264_1	CGGGGAATACAGCAGGGAAGAAAGGGACACAAATCCTTCCCTGGCAGAGCTGGCACTCAAGTGCACCTGTGTGTAAATGGTGGGGGTGATGAGTAAATGGACAGCATGTCAGTGCTGATC	1	+	chr17:45408264-45408383
ARHGAP27	chr17_45425076_1	GATCCAAGAAGCTGCTGTCTCCTAAGTCAGGTCCTAGGCAGGCAGAGGGGCTCCTGGGACAGCCTGGGGCTGCAGGTGAGTCACCGGGAGGGAACTGGGTCAGGTGTAAAGAAACCAGCA	1	+	chr17:45425076-45425195
ARHGAP27	chr17_45434079_1	GATCGTGCCACTGCACTTCAGCCTGGGCGACAGAGCAAGACTCCGTCTCAAAAAACAACAACCAAAAAAGAAAAAAAGAAAATCGTGGCTGGAGGAATCTTCTCTCCCTCCCTACCTTTT	1	+	chr17:45434079-45434198
ARHGAP27	chr17_45405626_1	GATCAGAGGCGCTCAGAGGTAGAACCGCCCACTCTGGCCCTGCCCCTCACCCGCGGGTCCCCTGGGCTGCCAGGGCTCAGGCCCGGCTGCATCTCCAACTCCTCCTCGGGCTCGTTCTCG	4	+	chr17:45405626-45405745
ARHGAP27	chr17_45426521_1	GCCCTAAGCCCTGAGCTGCTGCCTGACAGAAGGGCATCCCCACACACTCCCCAGTGCCCCCGTGCCATGCCATCCCCACATCCTGCCCCCTCTGTTCTGCACCCACTTTCTTCTGAGATC	1	+	chr17:45426521-45426640
ARHGAP27	chr17_45434804_1	CTCCAAACCACCTGTCCTCCTTCAGAGAGAAGAGGAAAAGGGGAAGTCTCAGCTACTCAGGAGGCTGAGGCAGGAGAATTGCTTGAACCCGGGAAGTGGAGGTTGCAGTGAGCCAAGATC	1	+	chr17:45434804-45434923
ARHGAP27P1-BPTFP1-KPNA2P3	chr17_64781084_1	GATCCCTGGAGCGCGAGAGCGCACCCGTCGCCAGGAGGTCCCCTGCGTCCACTGCCCAGGCGACGCAAGCTACAGCGGCGTCAACGCCTGGGTCGGCGCTAGGGGCCTGGGCCTGCTCCC	5	+	chr17:64781084-64781203
ARHGAP27P1-BPTFP1-KPNA2P3	chr17_64781903_1	CACAGGGTAAGCTCAGAACAACCTCCTGGGGGCCAGGAGTCCAGCCCCAGGGCCCTCCGCCTTGGGGGTCTTCTGTTTGGGAATTATCTGCCTCTCTGGACAAGCTGCCTCGCCCTGATC	1	+	chr17:64781903-64782022
ARHGAP28	chr18_6789034_1	AACACAGAAGAAAAGGTCATTTTTGTCAAAGAAATCAACCTTGAAAAAATGCCGCAGTTCATGACTTGTACCAGTGAAGGTAGCAAGGTCTGTGTGTTGGTGATGAATTTGCAGGGGATC	3	+	chr18:6789034-6789153
ARHGAP28	chr18_6850491_1	GATCTATCAATTTTTTCTTCTTTCCATTCTGCCACCCTTAGTGTATGGGCCAATTGTTAATACCTACAGGATGTCTGGACATCACATGCACCATGTCCATGCTTCTGAAAGACGCTGACT	3	+	chr18:6850491-6850610
ARHGAP28	chr18_6836113_1	TGGCAGATGCTATAAGAAGAGAGCCCTGACTGGAAATAAGCTAGGTTCAGGTGTGTTGGCCAGGTGAGACACAGAGGAGGCAACTCAGCAAAACACATGAAATAAGAGAAAGAACAGATC	1	+	chr18:6836113-6836232
ARHGAP28	chr18_6851641_1	AATATCCAGATGGCCATTTGCAGGTAAATGGATAAAAAAAATTGTGGTATATCCACAAAATGGAATATTACTCAGCAATAAAAAGCAACAAACTGTTGATACGCACAACACAGATGGATC	6	+	chr18:6851641-6851760
ARHGAP28	chr18_6788052_1	GATCTGTGTCCCTGCCCAAATCTCATGTTGAATTGTAATCTGCAGTGCTGGTGGTGGGGCCTGGTGAGGGGTGATTGGATTGTGGAGGTGGAGTTCTCATGAGCAGTTTAGCACCACCTA	1	+	chr18:6788052-6788171
ARHGAP28-AS1	chr18_6730497_1	GTGTCATTATTTGATTACTGCTAATGTCAACTCTATGCTGTCAATGCAATTATATTTCCTTTTGGTCAAAAGAAGTCTATAAGCATCTCATCCTGTACATTTCAGATTTAATCAAGGATC	6	+	chr18:6730497-6730616
ARHGAP28-AS1	chr18_6729285_1	GATCACACCTCCCCGCGCACTCCCGACACATGCGCGCGCACGCACACACAGGCGCACACACACAGACACACAGGCGCGCGCACACAGGCACACACATGGACACACGGGCGCGCACACACA	2	+	chr18:6729285-6729404
ARHGAP29	chr1_94237136_1	GATCGTCACCGTCTGCTCCCGGCCACCGCTGGCGTCCTCCCCAGCTCGTCCGCGCCTCCCTCGCCGGGCGCGCCCCTAGCCCCGGCCGGACCCTTCCCGTGGACTCCAGTCCTGGCTCGA	6	+	chr1:94237136-94237255
ARHGAP29	chr1_94238008_1	TCTGCCCTCTATGGAGGGTAATAGTTTCCACTTAGGCCTATCTGTATTTTTTTTTTTTTTTTTTTTTTTTTTGGAGACGGAGTCTCGCTCTGTCGCCCAGACGAGTCTAATGGCGTGATC	3	+	chr1:94238008-94238127
ARHGAP30	chr1_161069464_1	GATCGGGCTGCAGATGCCCAGTGCCTCCCCACCCACCCTGCAGAAGCTGAGCCGGCCTCCTTACCCTCCTGGCCTGAGTGCTGCAGGTGCTCCTGCAAGTCGCACCCAAAAACCCGCTCC	1	+	chr1:161069464-161069583
ARHGAP30	chr1_161070117_1	AGAGACCAGAATTCTTGGGTCCAAGGTAGAGACCTGGGGCTTGCCTGGGAGCAAGTTGACACAGGGCTGTAAAAAGCACACTCACAAGGGAGGATGCCTGGGTTCTGCCTCTGATGGATC	1	+	chr1:161070117-161070236
ARHGAP31	chr3_119293247_1	GATCTGGCAGGGTGGCTATCAAGTTGTGACCTCTGACATAGAGAAAATGTCAAGGGTCAAAGTTCATAGACTGTTAAGGTTACATAGAGAGACAGTGACTGTAAAGGGATTCAGTACCTA	3	+	chr3:119293247-119293366
ARHGAP31	chr3_119294599_1	GGAGCCTGTGAAAGTCCCTAGGACTCCAAGTGAGGAAGTGACACTCCCAGGCGAGCCGGCCCGCGGCTGCCAGTCTGCACGGCCTCGGCACGGCGGCCCCGGAGCGGCGCGGGGTGGATC	5	+	chr3:119294599-119294718
ARHGAP32	chr11_129191747_1	GATCAAATCTATTTGATACAAATCAGATACAGGAAGGGGTAGTAGTTCATTATGAGTGTCTACTTGAAATTCCTGAAAGGCTACTACAAAACCTGTCTAACACCTTCTCCTCCTGGCGTT	4	+	chr11:129191747-129191866
ARHGAP32	chr11_129192461_1	TAAATGAAGGTGATTTTTTACTAATTATTCTGTAATAATGACTCTTCTCAAAGTTTCCACTTAATAAGTTAAAAATAGGTATTTTCAAAATGCAGGCTTTATTTGTATCCTTTTTTGATC	7	+	chr11:129192461-129192580
ARHGAP32	chr11_128997845_1	GATCACGCCACTGCACTCCAGCGTGGGCAACAAATCAAGGCCCTGTCTCTTTAAAAACAAAAAAAATTGGAAGATTGATTTTGGCATTTTATGTCTCAAAACTCTGACAGTTTTTTTTCC	4	+	chr11:128997845-128997964
ARHGAP32	chr11_129023883_1	GATCAATACTTAAAATTATTCCAAATGACTATATTTAGCAGTAGATTCATCAGGATACAACAGCTCTGCATTCCGTACAAGAGTGTAGAAAATAAATCATAATCCAACTGGTTCCAACCT	6	+	chr11:129023883-129024002
ARHGAP32	chr11_128999334_1	TCAGACCGGTTCCCTGCTCTTGAACCCTGTTTCCTGTTAAAATGTTTATCAATGACAATGCATGCACAGCGGGACATGAAATTTTATCAGCAATTCTAATTTCGCCCTGGTCCTGTGATC	2	+	chr11:128999334-128999453
ARHGAP32	chr11_129165540_1	CTTTCGTTCACATTATCTAGTATCCAGTAAATATTATGAGGCATGCTTAAAAAAACAAGAACTAGTGAAAATTGAGAAAAAAAATAGTCAAACCAGAAAGACTCACATTTCATTCAGATC	6	+	chr11:129165540-129165659
ARHGAP32	chr11_129164040_1	GATCAAACCTCATCTTCCCACAGAGGCCATCTGTGACTACCCTATATAATTAGCACCTATCCTTTCACACTGTATTTTTACCACTCTGTAACCCTATTACTCTGCCCACAGACTCTACGA	2	+	chr11:129164040-129164159
ARHGAP32	chr11_129025301_1	TGTTGATTGAATTTATTCTTTCCTTCCTCTTTGAACATAGCTCTGAACATAGAATTGTTGATAAATGGTAGTCCACAATAAAAAACAATAAATTTATGTGATTTTAAAATAAGAAAGATC	7	+	chr11:129025301-129025420
ARHGAP33	chr19_35776154_1	ACCCTATCCCAGTTCCTCTCAATCCCCCCCGCCCCGCATCAGTCTGAGCCTTTGCCTCGTCTCTCCAGCCACTCCTTCCTTACTCCACCCCAACAGGCCAGCACTGTACCTCCCTTGATC	1	+	chr19:35776154-35776273
ARHGAP33	chr19_35774988_1	GATCAAGACCATCCTGGGTAACATAGTGAGACCCCCATGTCTAAAAAAAATTAGCCAGGCGTGGTAGCGCACGCCTGTAGTCCCAGCTACATGGGAGGTATCGCTTGAGCCCAGGAGGTT	1	+	chr19:35774988-35775107
ARHGAP36	chrX_131058986_1	CAACAGGTTGGCAGCATACCTGGGTCAGCTTAGGCTCTGCCAGCTGCCCACTGCCCCAGACTGCCCAGTAGTGGACCCCTGCGGTCTTTAGTCGGGTTCTTTCCTTGGGTACTTGAGATC	1	+	chrX:131058986-131059105
ARHGAP36	chrX_131083087_1	GATCAGGGCATTGGGATGTTTTAGTCACTTATTAAGTCCTATTTGTAAGTGTATCTTTTCTTTTTTCTCTTTCTGTAGCTCTGCCTATTGACCGTCCGAACACCTTGGATAAGTGGTTTC	4	+	chrX:131083087-131083206
ARHGAP36	chrX_131083921_1	GCGGAATGAGCCCACCTTGCCCCGGGAGTTCACTCGCCGTGGGCGTCGAGTGAGTTAAACCCTCCAGGTTTCAGGCAGGGGCCTCTCCTGAGGTATGCAGGAATGTGAGGCCGGAGGATC	1	+	chrX:131083921-131084040
ARHGAP36	chrX_131057980_1	GATCAAGGGCTCCTGGGGTGGGGCTGGGGGACAAGGACCTTCCCTCCCTCTCAGATTTGGGGCTCACCAGGGCTGAGATGGCGTCTCCCCTCAGACTCTGGGCTCCCTGGGGTAGGGGCA	1	+	chrX:131057980-131058099
ARHGAP39	chr8_144606286_1	GGAGGGCCACATATACATGGATTTTCTTCCTCCTCTGCCTCCCCTGAGACAGCACAACCAACCCCCTTCCTCTTCCTTCTCCTCGGCCTACTCAATGTGAACACGACGAGGATGAAGATC	1	+	chr8:144606286-144606405
ARHGAP39	chr8_144605043_1	GATCGCTTGAGCCCAGGAGTTTGAGACCAGCCCAAGCAACAGACCTCATCTTTACAAAAAATTAGAAAAATCAGCTAGACGTGGTGGTGCACACCTGCAGTCCCAGCTACTTGGGAGGTG	1	+	chr8:144605043-144605162
ARHGAP4	chrX_153925722_1	GATCTCCACCAATCCACTCACCCGGACTCCCTTACTCACCCCCCAGCCCAATCAAGCTGGTTGACTTCACTGTAGCTAAAATACTGCCTTCTGAGGGGCACGTTGGTGCATCTGGCTCTC	1	+	chrX:153925722-153925841
ARHGAP4	chrX_153927239_1	GCGTGTGTTCCGAAGGCGGGCGTGGGGGCACTAGTGCAGGGGTACTAGGCGTGTGTGTGCACGGATGTCAGAGTCAGGCTCTGTGCAAATGCGGGCACACATGACCTTGACCTGCAGATC	1	+	chrX:153927239-153927358
ARHGAP42-AS1	chr11_100688372_1	TGCATTTTAACTCTGCAAGTTTTCTGTGCGTCTTAGTTTTGGTTTGCATTGTGTGGGTGTTGGGTGTGTCATTGGGATGAAAGTTAAGGGGTTAAAGGCCAATCAGAACTTTTGATGATC	3	+	chr11:100688372-100688491
ARHGAP42-AS1	chr11_100687582_1	GATCGCGCGACCCCAGCGCCCGCCGCGGCCGCCGGCTGCCCCCGCCCTGACCTCCGGCCCGGACGTGTCCGCGGCCGCCGCTGGCAGCGCCTGTGCCATGGGGCTGCCCACTCTGGAGTT	8	+	chr11:100687582-100687701
ARHGAP44	chr17_12790167_1	TTCGTCCTCCCTGCCTTTCCCCGGGACTCCCTTCTCCCTCTGGCCGCCTGTCTTCCTGGAAACAGGTGTTTGCTCTGATTGTGCTGGAGGCAGCCGAACCGCAGTCGGTCTCCGGAGATC	1	+	chr17:12790167-12790286
ARHGAP44-AS1	chr17_12788711_1	GATCCACCCTCCTTGGCCTCCCAAACTGTTGGGATTACAAGCGTGAGCCACCGCGCCCGGCTCACCTATCTTTTTCTAAGGATAGAGACCAAAGAAGCCACAACCCCTTCCAAGGAGTCA	1	+	chr17:12788711-12788830
ARHGAP44-AS1	chr17_12792414_1	GACTACTGACTCTCAATCGGTGTTGATTGCCGAGATTAAAACGGTTTACCCCAGGGTCCGTGAGGGTCAGCGAGAGGGGCAGTATCTCCTCTATTATTGAGAATGTTTTGGGTCATGATC	1	+	chr17:12792414-12792533
ARHGAP45	chr19_1065174_1	GATCACGGCGCCGGGGTCGGGCTGGGGGAGGCAGGCTGGGGGCCAGGCCCGTGGGCTGACCGTCCCTCTTGTCCCCTCTGGGCTGCCCACCGCTAGGTATTCTTGTACTTCTCCAAGGAC	3	+	chr19:1065174-1065293
ARHGAP45	chr19_1072009_1	GCTTTTTTCTTTTCTTTCCTTCTTTTCTTTTCTTTCCTTTTCTTTCTTTCTTTTCTTTCCTTTCTTTTTGGGATGGAGGAGTCTCACTCTGTCACCCAGCTGGAGTGCAGTGGCGCGATC	3	+	chr19:1072009-1072128
ARHGAP45	chr19_1070766_1	GATCCACCGCGCCCGGCTGGGGGCGCCTTCTGTGCGTCTCGGGGCCGCCCCAGGCCAGAGAAGACCCTGGCGGCTAGGATGTGGGCTCTAGTCCCGATGTTTCTCAGCTGCTGAGACCCT	2	+	chr19:1070766-1070885
ARHGAP45	chr19_1077973_1	GCCGGGAGCAGGCAGCACGGCCACCAAGACCCTGGACAAGCGGCGGCGGCTGGAGGAGGAGGCCAAGAACAAGGTGAGGGCGGGTGGAGGCAGGGCTGGAGGTCCCTGGAGGAGGAGATC	4	+	chr19:1077973-1078092
ARHGAP45	chr19_1076967_1	GATCCTCCTGCCTCGGCCTCCCAAAGCACTGGGAGTACAGGTGTGACCCATGGCGCCTGGCGGTCTCCTAGTAATTGGATGAGTCCGTTTGTTTGTGTGCGAATCTGATGGTGCAGGTTG	1	+	chr19:1076967-1077086
ARHGAP45	chr19_1066194_1	GAGGTTGGGGTTTTGGGATTGGGGGTGGGGTTCTGGAAGGGGACAGCAGGGAGACTTGGGGAGGGGGGAGAGAGTTCACACTGCGGGGTGGGGGTTGGGGGAAGGTAGGAGGCTGGGATC	1	+	chr19:1066194-1066313
ARHGAP45	chr19_1067769_1	CGATGTTGTGTTTGGGCCGCTGCAGGTTGGGGGCTTAGGCAATCTGGGGGCTCTAGGGGCCGTTGAGATGGGAGGGCTGTGGCCTGGCCATTGGGCTGAAGGTTGACCGGGCAGCAGATC	1	+	chr19:1067769-1067888
ARHGAP5	chr14_32076267_1	GATCCTCAGCCAGAAAACTGGCTGCGCACACAGGCGCAGACACGCGAACATGTTCCTGCGAACGAGCTTGGGCGCATGTTTTCCTCCCTTGCTTTCTTTAATGCTCAGAGACCATAAGGG	1	+	chr14:32076267-32076386
ARHGAP5	chr14_32077614_1	GCAGCAGCTGCAGCGTTAGGGATACGTTCGGCGTGAAGGGCAGAGAGGCCGGGGGAGGGGGTGCTTTCTCCACAGGTGACGGGGCCAGGGTCGGCGGAGGCCTGATGCTGGCCGGGGATC	3	+	chr14:32077614-32077733
ARHGAP6	chrX_11427142_1	GATCATGAAGCGGCCCTGCCTCCTGTCCAGTCTTATTCTCGTCCTTTCAACATATCTGACTGAAGGCTGAATGAGCGACCTAGGCCTAACCCCAGGAACCCCATTTGTCAGCCTTTGTCA	1	+	chrX:11427142-11427261
ARHGAP6	chrX_11265574_1	GATCATTCCAGTTTTCTTCCTAAATCACAAGATGGATGTGAAAGAATCACAAAACTTTATCACAATTATTTTCTGAAAAAGTAGTGTAAGTATAGATATTTATATTGCTTACCCATAAAT	6	+	chrX:11265574-11265693
ARHGAP6	chrX_11266553_1	GTGAATATACCCACATGGCCATATCTAAGAGGGTTCAGGTTGGGGTGGGGGTTGGGGGTGGCATCCATGAAGAGCAGAGAGAAAAGGGAAGATTAATTCCAATCGCGAATTACCTTGATC	1	+	chrX:11266553-11266672
ARHGAP6	chrX_11665025_1	GATCCATCACCAGCCTTCTAGGAAAATGGGTCTGGGGACCTCCTGCAGCCGCTAGAACCTTCCTCCGGAGCCCAAGACGCGAAGAGGGTCAGGAAGAGGAGGAGGAAGGTCAGGCGCTCG	1	+	chrX:11665025-11665144
ARHGAP6	chrX_11428344_1	CCCGAGTTCCAGGGGGGCTTGCAGGGCACATTCTGTAGGTTCACAATAACCCTTAAAACTGGCCTCTGCTCTGAAATCCCCTCATGGAAACCTGCACTTTAAAACACCTTGGAGAAGATC	1	+	chrX:11428344-11428463
ARHGAP6	chrX_11666263_1	GGTCCTGAGCACGTGCGGAAACGTGCTCTAGGAGGAGGGGTGAGTGAGGCCGGGTAGGGGGCAGGCGCCGGGCGCAGCTTCAGCCCAGAGGCTGCAGAGATTGGCGCTCACAAAGCGATC	2	+	chrX:11666263-11666382
ARHGAP8	chr22_44752003_1	GATCGTTTGAGGTTGGGAGTTCGAGACCAGCCTGGCCAACATGGTGAAACCCGGTCTCCACTAAAAATACAAAACTTAGCCGGGCTTGGCGGCGCACGTCTGTAATCCCATCTACTATGA	1	+	chr22:44752003-44752122
ARHGAP8	chr22_44753837_1	CTCGCTTGCCTGTGAAATGCAGTGTTGGCATTTGTCCAGCTGAGAACTCAATGCTTAAGACTCAGCCGTTTCAGAAGTCGATGTCCTTTGGTTGGCCTCTCTGTTGGCAGCTTTAGGATC	1	+	chr22:44753837-44753956
ARHGAP9	chr12_57478467_1	AGTCCCCTGAAGACAGAGGTGCTGTCTGTCCTGTGCCTAGAACAGGGCCCAGCTCAGAAGAGCTGTGACTCACTGTGCTGGCACTGGCTTCTGACGGCAAGTCTTCCTGGGAGAGGGATC	1	+	chr12:57478467-57478586
ARHGAP9	chr12_57489656_1	TACTAGTAGTGTAATCTTGGCAAATCACTTAATCTCTCTAATCCTCAATTTTTTTCAGTTGTGAAATGGGATAATATTAGTACCTATCTCAGTGAGTTATTGTGAGGATTAAGTGAGATC	6	+	chr12:57489656-57489775
ARHGAP9	chr12_57480129_1	CCTGTACACACAAGCCTCTTGAGGCAGGAGCTACTTTAGTGTGTGGGTTCATTCATGCTTTTTTTTTTTTGAGACGAAGTCTCGTTCTTGTCCCCCAGGCTGGAGTGTGATGGCGAGATC	1	+	chr12:57480129-57480248
ARHGAP9	chr12_57477358_1	GATCTTCTGAGAGCCCCGGAGAGAAAACACACTACCTTGAGGTTCATCAGGGGAAGGAAGAGCTTGAGGGGACAGTGGAGAAGCAGGAGGTAAGGTCTCACCGTCTCGCTGCGACTGCGG	1	+	chr12:57477358-57477477
ARHGDIA	chr17_81870388_1	TGGTAGTCACATGTAAACGTGTGTGGTCGGCTCAGCGTCATCTTTCAAACAGGATGCCCCTGGAGCTCGGATGTTAGGGGCAGCTAGAATACCGCACGGGGCCACCTGGACACGGGGATC	1	+	chr17:81870388-81870507
ARHGDIA	chr17_81872957_1	CTAGGATTACAGGTGTGAGCCACCATGTCCGGCCACCCAGCCTCTTTTAATCACTCTTGAGCTCCATGCAGACAGGGCCCTGTCTGTTTGGCCCATACTGCCAGGCAACCCAGGCTGATC	1	+	chr17:81872957-81873076
ARHGDIA	chr17_81869494_1	GATCCCCACCAGGGGCCGCCCGGACCCCCGCGGCCGCAGGGCACTCACCCGTCAGGTCCAGCTCCAGGGGGCCCGGGGCCGAGCTGCACACCAGGGTCAGGCCAGTCACCACGACGTTGG	6	+	chr17:81869494-81869613
ARHGDIB	chr12_14962417_1	TTTTTAAGCAGCCAAGTCACATTCATGCTGTATATTCCCGTAGCTGTTACCAATAATAAATGCTTATTTAGGTTAATATTTCAATATTCAGTATTTACACTACATCAATATATTTAGATC	6	+	chr12:14962417-14962536
ARHGDIB	chr12_14961166_1	GATCTACAGTCTTTTTCTTCCAAGCCTGGCCAGGTGCCTGCTCCTACTTTGCAGGAAACCCCTCCAGGCACTCCCGGTGCGTGTTCTCAGAGCCCTTCTGAGAATATTCAGGATTGCACT	1	+	chr12:14961166-14961285
ARHGDIG	chr16_278892_1	GATCCCAGTGAGCCCTCCCATGCCCCACACCCAGGTGGGGTGAGGTGGCCCAGGTCTGGCTGCCCTGTCTGCAGGGGTGGGCACCCATGGTAGCTGTGAGGCAGAATAGGGAATGAGGGT	1	+	chr16:278892-279011
ARHGDIG	chr16_280942_1	GGGTCGGCTTGGGAAGCGGCGGCGCTGGGACCCTCTCCCCCTGGACACCGCCGCCTGGAGCCCCTCTGTCTTGGGTGGGGCTGGGGCTGGGGCTCAGGCTCTGTAGGGCGTGTGGTGATC	5	+	chr16:280942-281061
ARHGEF1	chr19_41883443_1	CATCTGTCAAAGGGAGCAAAGAGGGGAGAACTCACACTTGACGAGTGCCCCATAGGTGGGGACGAACGGTGCGAGGCCGGGGCCAAGGCCTCCCACCTGCTCAGTGGAGAACGGACGATC	1	+	chr19:41883443-41883562
ARHGEF1	chr19_41882453_1	GATCATGAAGGGGACGAGCAAGGGAAGGAAGAGATGATGAGACCCTGGGAATCCGGGAGAGAGACAGGGACGTGGAGAGAAAGGGACAGAGAGAGAGCGAGAAGGAAAGGAAGAGACAGA	1	+	chr19:41882453-41882572
ARHGEF1	chr19_41884756_1	ATCCGGGGCTCTATAGACCATGGGTCTCGGGACCCACCACGCACCCCTATGGAATTCTGAGTCCCTTTTAAGTCTCCAGAGGTTCCACAGACTGGCAGCTGTCCCTATAGAATCATGATC	1	+	chr19:41884756-41884875
ARHGEF10	chr8_1824283_1	GAGCAGCTCCCCCTTCCGCGGCGCCCCCGGCCCCTCAGGATAACGGCGCGGGCCTGGGCGGGGGGAGCAGGGACTGGCAGCAGGGACCCCTGGCCCCAGGGGCAGGAGCGAACTCCGATC	7	+	chr8:1824283-1824402
ARHGEF10	chr8_1822519_1	GATCTCTGAATAAGGTACCCAGAGAACCCTAGGAATAGAAACCTGAAATAAGTTTTCTAATCTTAAGGTCGCTGAGAGCAAATACCTTTTTCAATTGATTCATAAAAACAACTCAGTCTG	5	+	chr8:1822519-1822638
ARHGEF10L	chr1_17580754_1	CTGGCCCTGCCTGGGCCGCATCCTCTATCTCACGTTCCTTGTCTACAAAATAGAAGTAACTTTCTGCTCACGGAGGAGGCTCTGAGCAAGGGTCAATCCTTTTCCTGTCTCCCTGAGATC	1	+	chr1:17580754-17580873
ARHGEF10L	chr1_17580226_1	GATCCTGGACTCTGGGGCCAGATTTCACCTGTAAGCCAGAGGGGATGAGGACGGACACCCAGCAGGTCCCTGCAGGTCCCTTGGCACTGGCAACAGGAAGGTCTGTGGCTGCAGGGTTTT	1	+	chr1:17580226-17580345
ARHGEF10L	chr1_17539022_1	GATCTCAGTCTCAGCACTTTGCTGCTCAGTGAGCTTTGCCAAGTTACTCTCAGTTCTGAGCCTCAGTTTTCTCCTAGGGAAAATGGGGCTACATCACTGGGGTGTTGCCGGTCTCAAAGC	1	+	chr1:17539022-17539141
ARHGEF10L	chr1_17540220_1	TGTGTGTGGCCTCCAGCCGGCTGGAGTCAGGACAGTTTGGGAACCCCCACCCCCACCCTGTGCCTCACTTTCCCCTGTGGTCCACTTCTTCCTGCGCTGACCTTGGGGGTCCCTGGGATC	1	+	chr1:17540220-17540339
ARHGEF11	chr1_157046048_1	CTGCGCGCCCTGCCCCCCACAACCCTTTGCCGTCGCTCCTCGGCCGGTCCCCTCTGCGGCCCCTCAGTCGCCGGCCCTGCCCCTCGGCGCGGCCTAGCGGGTTCCCATCTCAGCCGGATC	6	+	chr1:157046048-157046167
ARHGEF11	chr1_157044380_1	GATCAGGATTGAATCGCTTGCAATTTTTGAGCAAGGTGAGAGGAGGGCCTCCCAACTTGAAGATAGAATCCTTTCTCCTCCAGCTCTCAGGACCCTGGTAACTGATGCTCCACTCTACTT	1	+	chr1:157044380-157044499
ARHGEF12	chr11_120386899_1	CTGGGTCAGTCAGACTCTAAAGCTCTTTCCACTGTTTGTATATGAGTAGATTAAAGCATTTTATCATGATTATTTGACATCACAAATAGTGATGCCATGAGTGAAAAGGAGATAGGGATC	5	+	chr11:120386899-120387018
ARHGEF12	chr11_120336773_1	ACGAGCAGCCGGCAGCCCCAGATAGAGAGCCGGGAGGGAGGGCCCCGGCCCTTGCCGCGGCGGGGAGTTCGAGGCCCCGAGACTCCGGAGGAGGAGCCGACACCCGTCCGTGAGCTGATC	5	+	chr11:120336773-120336892
ARHGEF12	chr11_120384418_1	GATCCCAGAAATTGTGTGCCTGCAAATTGTCAAGTTGGGTTGATGCTTCAGAAAAGGAAAGTAGAGGCTGAGTCTTCTTAGTATAGCAATGCATTTTTTAGAGCAGTGTTTGAGGCAAAT	4	+	chr11:120384418-120384537
ARHGEF12	chr11_120335973_1	GATCTGGGGGGCGCTCTCGGGCGGTCTCTGGTGAAAGTCGACTTAGTACAAACTGGACTCGAAGGGGCATGTCTCGGCACTCAGGGGCCCAGGCGCCGCGGGAGGTGGGTGGGCCTCCCG	2	+	chr11:120335973-120336092
ARHGEF15	chr17_8309824_1	GATCCGCCTGCCTCGGCCCCCCTAAGTGCTGGGATTACAGATGTGAGCCACCTCGCCCGGCCTGTCCACGGCTAATTTTTTAAAAATCTTTTGTAGAGACAGGGTCACACTATGTTGCCG	1	+	chr17:8309824-8309943
ARHGEF15	chr17_8310497_1	CAGCATCCCTTAGCTGAGACAGAGGCATCCAGACACCCATGCTGCTCAGCCAGGCTCTGTGCCATTGCCGTCTTGTCCTCATCCCTACCCCTGTCCACCTCACCCCTATGAGCCCCGATC	1	+	chr17:8310497-8310616
ARHGEF16	chr1_3453652_1	GATCTCACGGCCGCCCAGGCCAGGGAGGCAGGTCCTGGGAGGAGGGTGGTCAGTGCCTCTGGCTGGCACACCGGTGCCCGGCCCACGACCCCAAGGCCTGGGGTCAGTGAGGGGACGCTG	5	+	chr1:3453652-3453771
ARHGEF16	chr1_3466401_1	CTCTATTCTGTGTGTTCTGAAGGGCAGGGTACAGACAGAGCCCCCAGTCTTGCCCTGAACACCCCATGTGTGTGCTGGGCCCAGCCTACAGTGGCCGTGTTGGGGGACCAAGGCCAGATC	1	+	chr1:3466401-3466520
ARHGEF16	chr1_3464748_1	GATCACAGCCGCCCTCTGGGCATCCTCTGGGCAGTGTCCACGGAAGGTGTGTGCCAGAGCGTCTTCTTCACTGGTTGCCGTCCCAGCTGCCTCCTCAGGCCCAGCTCCTGCCCAGACTGG	1	+	chr1:3464748-3464867
ARHGEF16	chr1_3456223_1	ATGAGGAAACTGAGGCACAGAGGTGAAGCAGTGAGAAGCGGCGTGCCAGGGTCCCCACAGCTCACATGTGACGCGCAGGTCCCCATCCTGAGGATGGCCATCTGTGTTCACGTTGTGATC	1	+	chr1:3456223-3456342
ARHGEF17	chr11_73307493_1	GATCCAGGCGGAGAGTCCAGGAGAAGAGCCGCCAGACTGCAGGGGCAGGTGGAAGGCGTGGCAGCTGGAAAAGTAGGGGTGGGGGCGCGGTCGTGAAGGGTGGGACTTCTGGAGCAACGC	1	+	chr11:73307493-73307612
ARHGEF18	chr19_7394805_1	GATCCCCGCAACCCAGCTGTCCCCTCAGAGCCCCCGGCCCTACTGACAGCCAGGCTCGCATTGCTCTCCTTCAAAAAGCCCCCCAACCCCGCTGACCCGCCCCTCAAAAGTCGCCCTCAC	1	+	chr19:7394805-7394924
ARHGEF18	chr19_7439914_1	CAGCAAATACTGCAATTTCCACAGTAAATGGTCACAGTGGGGACCAATATCCTGCCCTCCAGACCCGCTGCTTCAGCCAATACAGCAAGGGAAGACGCAGCTCTGTTTTCTAGAAGGATC	1	+	chr19:7439914-7440033
ARHGEF18	chr19_7438649_1	GATCCACCCACCTTGGCCTCCCAAAGTGCTGGGATTACAGGCATGAGCCACCGTGTCCGGCCGCCAGATTTCTTTTTAATGCTGCTCTTTGTCCTTACCTGGGCAAAGCTTTAAGATACA	1	+	chr19:7438649-7438768
ARHGEF18	chr19_7395819_1	CATGTTTCGTTTTGTTTTACGTTTTTAAATTTCAACTTTTATTTGAGATTGAGGGGGTACATGTACAGGTTTGTTACCTGGATATATTGCGTGATGCTGAGGTTTGGGGTGTGACTGATC	5	+	chr19:7395819-7395938
ARHGEF19	chr1_16212199_1	GATCAGAAAAAGTGTTTCTGGCCTCCTGTACCTAGCTTTTCCCTGCCCCCTCCCGGGTGCCCCTTGCCTTGCTGCCCAGGAGAGCTGGTACCCTGCCAGAGCCTCTCTGCCCTTTAAGGA	1	+	chr1:16212199-16212318
ARHGEF19	chr1_16212904_1	AAACATGAGCATGCTCAGGGGACTTCTTGGAGCTGGGGAGCATCCTGGGAGCTTCACAGAGAGCCTCCCAAGCCCTGCACTCCTTAGGGACCCTGAGAACCCTGATGACCCTCTCTGATC	1	+	chr1:16212904-16213023
ARHGEF2	chr1_155978980_1	AGTTCCTTCCTGGCCTTCGGGGTCCCATCAAAGCAGGCCTGAGCAGACTGACCCCTTTTACGATTGGGGGCAGGGGTGGCCAGAGGGAGAGGAAATCAAAGGAGAACTAAACGCTGGATC	1	+	chr1:155978980-155979099
ARHGEF2	chr1_155978239_1	GATCCACCGCTCCGCCCGATTTTGGCGCCCAGAAAGCAGGCGGGGAGACAGGAGATGCACCGCGGGTGCCGGGGTTCGGGGAGCACCCGAGGACCGCGGCGAAAGGAGAGGGGTTTCCGA	3	+	chr1:155978239-155978358
ARHGEF2-AS1	chr1_155990510_1	GATCCAGTGTCCTGATACTCCCCCTGACTCCACACCTCCCTCCCACTCCCACCCTCAGTCTTCCCTGAGAGAAGGAGGTAAGAGCCACTGTGGAGAGGCATATTTTGGAAGGCAGCATCC	1	+	chr1:155990510-155990629
ARHGEF2-AS1	chr1_155991736_1	TTCTAGACCAGCCCGGGCAACATAGCGAGACACTGTCTCCACAAAAAAACAAAATGTTAGCCGGGTGTGGTGGCACGTGCTTATAGTCCCAGCTACTTGGGAGGCTGAGGTGGGAGGATC	1	+	chr1:155991736-155991855
ARHGEF25	chr12_57610517_1	AGGTCAGGGCTGCCTAGGAGGGCAGGTTCCTTACAGTGGTTCTGTCCCCGCAGCCCCCAAGGAGAAGCCCTCTAGGGTTGGTGGGTACCGAGCCAGAGTCTGAACGTACGGAGGGAGATC	1	+	chr12:57610517-57610636
ARHGEF25	chr12_57611823_1	TCCCCGCCCCGCCCCCCGTGATTCCCCCTGCATGGCCGGCCCGGGTGGGGGGCGCGGGGGGGCCCGGGCGCCATGCGGGGGGGGCACAAAGGGGGTCGCTGTGCCTGTCCCCGTGTGATC	8	+	chr12:57611823-57611942
ARHGEF25	chr12_57607971_1	GATCTGACCAACCCAACAGAGCCAGGAGCATCACTCTGTAAAAACAGGAGTAGTCAAGGCCTATAGGTGTCTTCCTGCTGGACAAAGAGTAATGTGCAATTCTGGCTGCAGAGGGGTGAA	1	+	chr12:57607971-57608090
ARHGEF26	chr3_154121212_1	GCTGGAGCTCAGAACCCAGCTCAGGTGCGCTCGTCGGTTTCCCAGGGAGACTGGGGCTGATTGTAGGCACGCGGGGGCGGGAAGACAGCTTCTTGCTTCTGGCTGCGATGGAGGCGGATC	1	+	chr3:154121212-154121331
ARHGEF26-AS1	chr3_154119979_1	GATCACATCTTAATATTTTTGGCCATTGCATTCAATCTAGGGCAAAAACAGGCAGCATAACTTGCACACAGTGGATGCTCACTGCATCCCTGCTGAATGCATGAATGCAGAAAGAGAACT	3	+	chr3:154119979-154120098
ARHGEF26-AS1	chr3_154122623_1	TCGGAACAAAAACTCCCCCTCCAAAGGCTGCCCTCCCAGGAGAACGAGCTCCTCGAGAATCCTTCCGTGGTTTTGAGTACAAACAGCCCCGCCGCCCTCAAAGTGGGGAAGCAGCAGATC	1	+	chr3:154122623-154122742
ARHGEF28	chr5_73885127_1	GATCAAGGAATATAAATGAATCTGAGGCTCATTCACATAACCCTGTGGCTCTGTTTCTGAAAGCATTGCTGGCTTTGCCCCACAGCTGGCTTAAGTTTTAAGAAACTTGGCATGGAGATT	3	+	chr5:73885127-73885246
ARHGEF28	chr5_73886854_1	CCAGGGCTAAGAACCACTGTTTCTAACAGTTCATCTTAATAACATCCATAGGTAGGCAGTGAGAGGAAGAGGTTGTTAAATTCTAGCTACTCAAAAATTATTACCCATTGGAGGATGATC	4	+	chr5:73886854-73886973
ARHGEF28	chr5_73685570_1	GAGTTTAGAGCAAAATTTCAAGGAATTGAAACAAATTTTATTTTTTTTATTTTTTATTTATTTATTTATTTTGAGATGGAGTCTTACTCTGTCACCAGGCTGGAGGGCAGTGGCATGATC	6	+	chr5:73685570-73685689
ARHGEF28	chr5_73814159_1	TTTTATTGATTTTATAGATGTTATAAGGAAAGGAGTTGAAAAAAATACTTTCAACACAAAAGCCTGTGTATCTTCAGAGAATACAGTCACATTGTAAATAGTTTACTAAAAATAATGATC	7	+	chr5:73814159-73814278
ARHGEF28	chr5_73683642_1	GATCCAGGTGCACACACCTGGCAGAGAGGTTGGTTAGCTTGACAGTGGGCTGCATCCTACCCATGTGTTCATGCAGCTGAACTCTCTGGCCCTCTGTGTAAGGGAGGCAATAGAACTATC	1	+	chr5:73683642-73683761
ARHGEF28	chr5_73813065_1	GATCAAGCTTTCTGGCTGTCCACACACATAAACCTCAACCTTTATCTAACACGGCACCGGGTAGCTCTTCTGAGAAGCAATATTCTCACTCCGAGCAAAACAAGCCTGCACTGGGAGGCT	1	+	chr5:73813065-73813184
ARHGEF3	chr3_56802617_1	ACTTTTAAATTTGACTAGCATATTCAGAGGCTGCCTGACACTCGAGGGCAATCTGACAGAGTGTCCTTCAAGTATAAAGCTGTGCATGGATGACCTGGCACTACCACACCTTTCTGGATC	1	+	chr3:56802617-56802736
ARHGEF3	chr3_56801101_1	GATCCATGTGGGAGACACTCCAATTTACTCATTTAGCCCCAGCCCCCCGGCTGAATGACCCTCACTGGCCACAGGTGATAGGCAGAGGCGCTGTGTCCTGTTTTTGCTGCCAAAGGGCTG	1	+	chr3:56801101-56801220
ARHGEF3	chr3_56915840_1	GATCTTGGAAATCCACTTTGTGATTAAATAGCAACAACAAAACAGAAGGCAGATGCATCCTTCTTTTCCCTCTTTTCCTTCCCATTAATTAAAACCATTCTCTTACAAAAATTAAAACAG	6	+	chr3:56915840-56915959
ARHGEF3	chr3_57077617_1	GATCAGGTCCCTGGACCCTTAAATAGACTCCCACACTCACAGAGACTAGACAATGTCAGACTGTCAGGAGACCCAAGGCTTAAAAGAATCAAGTGAAATCTACCCACCCTCCCCCCAACC	1	+	chr3:57077617-57077736
ARHGEF3	chr3_57079632_1	GGGTCAAGGGCCAGGTACCCGAGTGGGAGTGGACTCTCGTGCCGGGGTGGTAGGGGCTACCCTAGCGGTCCAGGGCCAGAGCCTGCACGCGGCGCCCCCACCCCCACCGCTGGGCTGATC	5	+	chr3:57079632-57079751
ARHGEF3	chr3_56916699_1	CGGCTGTGCTGCCTGGAGCTTTGCAGACCCAAACACTGGGGTGAAATAGAAAATAAAGCATCACTAGGAGAAGGGACACTGGGAGGAGAGCTTTGGGTCTTCAAAGAGGAATCAATGATC	1	+	chr3:56916699-56916818
ARHGEF3	chr3_56774058_1	GATCTGCTCCTTATCCCTCACCCCCAGCATCTGCCAGCTTTTAATTCAGAAGCTTCCACTTAGTAGAACCAGTCTCCCCACCCCTTCTGTAGAGAAAAGCAGTGTCTGATTTCTCACCCA	1	+	chr3:56774058-56774177
ARHGEF3	chr3_56776015_1	CTGCTGGGTCACAGATTTTTATATCAGAATGGGGAAGCTGAAAGGCAAACGCCAACTGGGTTCCCTTGTTTTAAAAAGGGGCCAGAGAGCACTGCACGCTTGACAGGACGGGGGATGATC	1	+	chr3:56776015-56776134
ARHGEF3-AS1	chr3_56940472_1	CACATATGGCCAGAAAAAGAAACGGCTTTGAATCTAAGAATGAGCTCCAATGTTCCTGGCATATTTTTGGTGTCAGCAGGTTGAAGATGACGTGAGCTTTCCCTCACAGGTGTCAGGATC	1	+	chr3:56940472-56940591
ARHGEF3-AS1	chr3_56939373_1	GATCACTACCATGACATTTTTGTGTGTGTAATAAAGGCTACATTTGATTAAAATTAAAAATAAAAATTTCAATGAACAGTCATCAATACGACTAACCACAAAACAATACTGAGACTGATT	6	+	chr3:56939373-56939492
ARHGEF33	chr2_38960168_1	GATCTTCGCGCTGCCCGCGCCCTACGACGAGGAGCCGTTCCAGGCTCCGGCCCTCTTCGAGAACTGCTCGCCTGCCTCCTCCGAGTCCAGCCTGGACATCTGCTTCCTGCGGCCCGTCAG	2	+	chr2:38960168-38960287
ARHGEF33	chr2_38961377_1	AGGTGTTTGATATTTTGGTGTCTAATTGTGGTGTCTGCAAGCCTGGAGGGCATTTAAAGAGGTCTTTAAATACTTATCCATGAAGTGCTAATAGTTTCTGAGCAAATAATTGCTCTGATC	5	+	chr2:38961377-38961496
ARHGEF37	chr5_149581952_1	AGAATGCATACATTATAACAACGGAAAAATACAAACAATGGTAAAGAATCCTTGCCAAGCAAAATATAATTATGAATAGACAGTCAAGGCCAGGAAAAAAGAGAACAGAAATCCGTGATC	6	+	chr5:149581952-149582071
ARHGEF37	chr5_149580297_1	GATCTGCCCCCCCCTCAGCTTCCCAAAGTCCTGGGATTACAGCCGTGAGCCACCGCGCCCGGCACCCTTGGTTTTTCTCTTCTGCAAGCTATACCACCCCTCTCCCCTTCAGTTGCCCTC	1	+	chr5:149580297-149580416
ARHGEF38	chr4_105552078_1	GATCAGGGTTTGGCAAGTATGTTTTCAGTAAATAATTGCTGAATGTTCAACGCTTAAAGGCAGAAGCATAACTTTGAGTGTGCACAGTAATCACTGAAAATGATTCTGTACTCACCGTTT	5	+	chr4:105552078-105552197
ARHGEF38	chr4_105554175_1	ATACATTGGAAAGAATGGATGTCTTAAAATTTCAACTTTTATTTTAGATTCAGGGGGTATATATGTGTGTTTGTTACTTGCGTATTTTGTGTGATGCTGCGATTTGGGGTACAAATGATC	6	+	chr4:105554175-105554294
ARHGEF39	chr9_35665743_1	CTTTGTATAAAACATATATAAAATGTTGGAAGGCAAAACAATCAAAAGTTAACTCTGTTGCCAGGCACGGGAGCTCACACCTGTAATTCCAGCACTTTGGGAGGCAGAGGCAGGAGGATC	2	+	chr9:35665743-35665862
ARHGEF39	chr9_35664836_1	GATCCCCAAAAAGTACTGCGGAAGGAGAGAACATTGGTTCTTAGCCTAGAGGAAGAGAAGGCTAACGCCAAGCGCCCCCAGAAACCGCAGAAGTCTGCCCAGGCTCCCTACATGCTCCGG	1	+	chr9:35664836-35664955
ARHGEF4	chr2_131011978_1	CTTGATGATAAATATGGATGTGAACTGAAAGAAAGACAGGCGTCAGGATAACCAAAATTATCCTTGCCAAGATTTTTGTTCTGAGCTACTGAAAGAATGCAGTTGTCTGCTACTGAGATC	5	+	chr2:131011978-131012097
ARHGEF4	chr2_130915060_1	GATCCAAGAATACAAAACATCCCTTCCCCTGCACCCACCCAGCTGTCTGGCCCGATTCCTGCTTTTCAGAGTGGGGCTCCCCATCTGCAGGGTCCCTGCAAGCCTGGTGGGTTTCGCTTG	1	+	chr2:130915060-130915179
ARHGEF4	chr2_131010922_1	GATCCAGAATGGATGGTATTTTCAAGTTAATGTCTTTAGAAAAAAAGAGGTAGGCAATTATTAGAGCAGAGGTGTGTGTGTTGGAAACTACACAGGTTTGAAGCCACAGGACTTAGGGTT	4	+	chr2:131010922-131011041
ARHGEF4	chr2_130917599_1	GCCAGGCCAAAATTGCCCCCGTTACACTCCCAGCCGCCCCCCCTCCCCCAGTGAACACAGCGGGTGACCAACTTCTTGAACGTTACCAAGCTAACAAGCCAGAATTGGCATTTCATGATC	1	+	chr2:130917599-130917718
ARHGEF40	chr14_21072161_1	GGAGAAAGACGTCTCATTGACTCACTTAGGGAGGGGAGTCTGGATGAAGCAGGGCTGAGTCTTTTTGAGACTCCTAGTGGAGGTTGGCAGAGAGAGGTCCCACTGGAATCAGAAAAGATC	1	+	chr14:21072161-21072280
ARHGEF40	chr14_21069968_1	GATCCCGCGGGGAGCGAGGCCGTGGCGGGAAAAGAGGGGCATCCTCGGCTGGGCGGGCCTCCGAGGGTCAGGGTCGAGGTTACCCGCTGGAGGGCGGGGCGGAGAAGAAAGAAGGTTGCC	4	+	chr14:21069968-21070087
ARHGEF6	chrX_136780340_1	GATCTGTTATAAATCATTCTATTTTTCCACAGACTCATAAGTACCCCAAGTTCAAAACATGTCCTCGGTACACAAGGAGATGTAACATGCATCTCCATGATAGAGCAAGCTTGTGATATG	5	+	chrX:136780340-136780459
ARHGEF6	chrX_136769072_1	ATATACATTCAGTGAAATCCTTCCAGAATAAAATATCTTTAAAAAAAAATAAACTTGGGGCTGGGTGCGGTGGCTCCTGCCTATAATCCCAGCACTTTGGGAGGCAGATGCAGGTGGATC	3	+	chrX:136769072-136769191
ARHGEF6	chrX_136781335_1	TGGAAATGAGACACTCATGGGCCAGTCTGGGAAAACACTGTCAATAAATAGTCTAGCCCCAGTGAAAATCTGGCTTCTGTTAGGAGGACGATGCCAACTGGCTCTTAGGTCAGACAGATC	1	+	chrX:136781335-136781454
ARHGEF6	chrX_136766973_1	GATCTCAGCGAACTGTGAGGCCCTGGCAGAGAACGGACCCCGCAGCTGGGGCTGCGAGCCACGGCAGTGGGGAAGAAGGGCGGTTCCTCTCCAAAGGGGGTCCTTCGGCACCCACCCCCG	2	+	chrX:136766973-136767092
ARHGEF6	chrX_136767681_1	GACCACGCTCAGCTACCCGCGCCGGTCCCCTCCTGCCCGCAGCCGGAGCCGAGCAGCGGAGGGAAAGCGGCCTGGAGGCACTGGGCCAGCAGCGGGTAAGCAGTGACCCGGACCTGGATC	5	+	chrX:136767681-136767800
ARHGEF7	chr13_111153979_1	CCTGCGGCTGGAGGTGAGCGCGGGCGGCCACGGGCCGAGGGAGGGGCCGGGAAGACGGGGTTGGGCCCGGGGTGGGTGCTTCGCTCCAGCCGGACCTCCTGCCTCCTCCGCGCCCGGATC	7	+	chr13:111153979-111154098
ARHGEF7	chr13_111153219_1	GATCAGGGGTTACTCAAGCCGCCCGAGTTCTCTGGGGCCCCTCTGGGCCAGGCTGCGTCCACTTGGGAGAGGCCGAGGACCTGGCGCCAAGAGGCGGCGGTGTCTGCGCTAGGGGCCGAG	4	+	chr13:111153219-111153338
ARHGEF7	chr13_111241776_1	TTCAGGTGTGCAGTGAGCAGTATTGGTAAGTTGGTATCCAATATTTGTAATTAGGAAGCTAAATCATATTTCCTATCTTTAACATTGAAAAGGACTTTTCTGATACGTCTGTGACAGATC	5	+	chr13:111241776-111241895
ARHGEF7	chr13_111240675_1	GATCTTGTTTCTCTGTAGCAGTGGACAGGGAAGGGCTGATTAGGTAGGGTGGAGGTAGATTTGGAATAATTGTGCCACTTTTTGGTTTTTCTTCTTGGACTTATACATTAGGATTGGGAT	3	+	chr13:111240675-111240794
ARHGEF7	chr13_111187448_1	GCTTGTGGCTCTTGCCATTCCTGACTTGTTTGTTGTGCGAACCAATAATTTCCTTTTTTTGTTTAAGCCAATTTGAGTTGGGTTTACTTGCTTGTAGTGGAAAGGTTCTGACACAGGATC	3	+	chr13:111187448-111187567
ARHGEF7	chr13_111185912_1	GATCTTGGTTCTGCCTTTGTAAGCTTTGTCACACTGTCTTTTGGGAGCTCGTGTGTGTGTGTGTGTGTGTGTGTGTGTGTGTGTGTGTGTGTGTTTTCGTTTTCTGCCTGTAAGATAAAC	1	+	chr13:111185912-111186031
ARHGEF7	chr13_111114061_1	GATCAGTAAAAGGGGACCATGATGGGAGGCGAGGCAGTAGACAGCACTTTGTGACGGTTCCTAACCAGTCGCTGTTATCACTGAGCACATTGTCCTCGTAATCCAGAATTCATACTGCCA	1	+	chr13:111114061-111114180
ARHGEF7-AS2	chr13_111116090_1	GTGTGGACAGTTCTTGCCGGTGGCGTTGCGTGAGTTTCGCCTCCCAGGTTAATTGACCGGTTGCTCTGTATTTTTAAAGAGGCACGCATCTGTAGCTGAGGGCTGCGCTGTGAAACGATC	1	+	chr13:111116090-111116209
ARHGEF7-IT1	chr13_111123163_1	AGTGGCCAGTGTTAGTTCCTAGCCCAGGCCTTGGAAAGGCTTGCACTTTTCTGCACTCTCTCAGGCCCTGTGTCTACCTCCGAGGAGACCCCAGGGCTTGGGTGCTGGTGGGGTGTGATC	1	+	chr13:111123163-111123282
ARHGEF7-IT1	chr13_111122184_1	GATCTGGGCGCAGCTGCTGAGTGCACACAGCTGCTGGTTGGGGAGCGGGAGGGCTGAGCGGGTGGACTCAGGTTTCGCTTATATAAAGTTTCATGCATCAGCAGGGCCGGGAGTCAGAGA	1	+	chr13:111122184-111122303
ARHGEF9	chrX_63755359_1	CTGGTTTGGGGGTGGGGAGCTTCTTGGGGGCGGATAGAGGGGGTATATAAGGAGATGGGGAGGAAAAGGACTGGGAAAGAGGGAGGGAAGGGACCCAATAGGATGCAAGGGGAGGAGATC	1	+	chrX:63755359-63755478
ARHGEF9	chrX_63786699_1	ATCAGTGATTCCACAATGTTCTCTCACTTTCCCATCTCTGGGCCTTCTTTCATGCTCAGTATCTTGGATGCACCTCCCCTGCCAACCAGCCCATTCAAACTGTCATGACTGTTCAAGATC	1	+	chrX:63786699-63786818
ARHGEF9	chrX_63754800_1	GATCGTTTGTCCCTAGCTGAGAAATCTTAGCTTGCGCTGAAGTCGGCAGAGTCCAGCATTCTCTCTCGGGCGCCACGGGAAAGGCAAAATCCTAGCTTTCAAAGGGAAAGGCGGGGGGAA	1	+	chrX:63754800-63754919
ARHGEF9	chrX_63785123_1	GATCCGCCCCTTATCCACTGCATGGTGCTTGCGAAGTCCGGCTTCTCTGAGGCCCCGTAGCTGGCGCGAGTTGTCGCGGGCTGACTAGAAGGGCTGGGCTGAAGCAAGCGAGAGCCCCAG	1	+	chrX:63785123-63785242
ARID1A	chr1_26696284_1	CGAGGCCCGCCCGGGCGGGTGGGGAGGGCAGCCCGGGGGACTGGGCCCCGGGGCGGGGTGGGAGGGGGGGAGAAGACGAAGACAGGGCCGGGTCTCTCCGCGGACGAGACAGCGGGGATC	7	+	chr1:26696284-26696403
ARID1B	chr6_156778570_1	CGGTCGCCGTGCCCGGGGGCGGCGGCGGCCCGGCGGCCGTCCCGGAGTTTAATAATTACTATGGCAGCGCTGCCCCTGCGAGCGGCGGCCCCGGCGGCCGCGCTGGGCCTTGCTTTGATC	6	+	chr6:156778570-156778689
ARID1B	chr6_156774157_1	GATCAGTAGGGAAATCCCATTAGCTCTATTCATCGCATTTCTCATAAATCTAAAAGGAAAGCAAGTATCCAAAGCTTTATTCTTTAATAGTTCTTATTTGTAAAACCTTGACAGGGCTTT	6	+	chr6:156774157-156774276
ARID1B	chr6_157085233_1	GCCACTAAAGTGAGATTGTTGATGAGGATTGGCCTTATTTTTTTGTGGTTCTATTCAATACTTGCCACAGCATTTATTTTCTAAAACATTTCTACAGTCTATACTTATCAGTGTCTGATC	6	+	chr6:157085233-157085352
ARID1B	chr6_157084473_1	GATCTTATTGGTTCAACTTACAAATGACCTCATTAAAATCTAATAAAAAGTGGCCATGCTTTTTTATTTTGGGTGTTACCCAGAAAACCTTCATCTCTGAAGGGGACGTCATTATGATTT	6	+	chr6:157084473-157084592
ARID2	chr12_45852688_1	CTGATAGGGAAACAGTCGCAGGAATTCCAAATAAAGTAGGAGTTAGAATTGTTACAATCAGTGACCCCAACAATGCTGGCTGCAGCGCAACAATGGTTGCTGTGCCAGCAGGAGCAGATC	1	+	chr12:45852688-45852807
ARID2	chr12_45838472_1	ATATAGATATCCACTGCTGGGCATGGTGGCTCACACCTGTAATCCCAGCACTTTGGGAGGCCAAGGCAGGAAAATCACCTGAGCACAGTTCAAGATTACCCTGGGCAACATAGTGAGATC	1	+	chr12:45838472-45838591
ARID2	chr12_45728972_1	GATCTGCCGGGGCGGTGTGGAGCCAGGCGCAGTGCCGCGGCCAGCCCTCGGGGGTCGCTGTGTGGCACTGGCTGCCAGGCCGTGGCGGCGGCAGAGAGGGAGGCTGGCGGGGAGGGAAGC	7	+	chr12:45728972-45729091
ARID2	chr12_45851588_1	GATCTCAAATAGCCCAGCAACCATTTTCCAAGGGACTTCTGGCAACCAGGTAACCATAACAGTTGTGCCAAATACGAGTTTTGCACCTGCAACTGTGAGTCAGGGAAATGCAACTCAGCT	1	+	chr12:45851588-45851707
ARID2	chr12_45729971_1	CGAACGGGGCTCTCCCGCCCGGGCCGGGCACGGGGTCCCGGCTGACAAGTGCGGGGCTTTTTCTCTCCCGCAGGTCGCCTTTTAAAAAAATCCCTGCGGTGGGTGGGAAGGAGCTGGATC	1	+	chr12:45729971-45730090
ARID2	chr12_45836313_1	GATCCTCCTGCCTCAGCCTCCCAAGTAGCTGGGACTTCAGGCACATGCCACCACTCCTGGCTAATGTTTTAAATTTTCTAGTTTGTAGAGATGGGGTGTCTCTTTGCTGCCCAGGCAGGT	1	+	chr12:45836313-45836432
ARID3A	chr19_926284_1	GTCCCCAAAGTTGGGCGGAGATGTTGGTGGGGGTCCCGGACTGGGAAGGCGGCCCTGGCGGGCTGGGGTTCGGGGAGTTTTCTCTGCACCCCGCTTGGAGACTTCACTCCCCACTGGATC	1	+	chr19:926284-926403
ARID3A	chr19_925541_1	GATCTGGCTCCGATGCCTCCGGCCAGCCCGCCCAGGCGGAGCCCCAGTCAGTCCCCTCTTCTTCCCCCGGGGCGCTCCCGCCCCAGCCCCTGCCCCCGGCACCCTCTGCGCTTGGGGCCG	7	+	chr19:925541-925660
ARID3B	chr15_74540761_1	GATCTAAACACGAGAACCTCTGAGGAAGACCGGCTTGAAGGCAGGAGATTGAGGAGGGGACCGAAGCGACGGCAAACCCTACACTCCTCTGCTCTTTAGTTACTTTCCTCCCAGCCAACC	1	+	chr15:74540761-74540880
ARID3B	chr15_74541820_1	CCCGGCTTGGTGGTCCGGGAACTTTAGGGGAAATGGGGGAGGGGCCCGTGTGAAGGGATGAAGAGGTTTAGATTTGAGACATAAGTTCTCCAAATGTAGGCAGGTGGCATTGTTTGGATC	1	+	chr15:74541820-74541939
ARID3C	chr9_34626857_1	GATCAACACTTTTGGAATATACCCAGACCAACACCCTACAAGTACCAGAATAGCACACCTGGAGACACAGCCCTGTGTAACACCTTCATAGTGACAGCCTTGAGTAGTGTCCTTAGAATA	1	+	chr9:34626857-34626976
ARID3C	chr9_34629024_1	CGCCCTGTGCTCCTCTGGCGGCTGTGCGCTCACTCGCCGCGCTGCTTGCGGCGGCCGCGGGGGCGGGACCCGAGCGGGGCAGGGCGGGCGGGGCGCATGGGGAGAGGCCCCTGTGGGATC	8	+	chr9:34629024-34629143
ARID4A	chr14_58299725_1	TTACTTTCTTTCCCTTGGTCGCTCCCCGCAGTTGACTGATTATGTCTGTGCCTGTCTTTCCCCCTCCCCATAGTTCTAGCGACTGCGAAGATAGCTCGCTGAGCTGGAACCCCACAGATC	1	+	chr14:58299725-58299844
ARID4A	chr14_58297335_1	GATCAACGTCTATCTTATCGGGGACGTCCTTTTGTCTAAGATGTTTTCAGTCCCTGCAAAACCACTGTTTGCTTTCAAAAAGTAGCATAAGCCTCGTGCAGAGTGACAGACCCTTGTCTA	2	+	chr14:58297335-58297454
ARID4B	chr1_235329010_1	TCCCCTCCGGACTCTGTGCTAGCACTGTATACGTTTGCAGTTCTCTGCCCAGCCGCTGTGGAAAATCGGCCTCGAAGTGATTGAAATTCCCTGTTTATATCAGGCGGCTTCTTTCAGATC	1	+	chr1:235329010-235329129
ARID5A	chr2_96537283_1	CGCGGCGCCGCCGGGCACAGACTCCGGGTCCAGAGCGCGCGGCCCTTTCCTCTGCGGCCGCCGTTTCCTGAAAGGGGCTGCGCGGGTGTGAAGAACTTGCTCAATGCGCTTTGTAGGATC	2	+	chr2:96537283-96537402
ARID5A	chr2_96536263_1	GATCCTCCCGCCTCCGCCTCCCAAAGCAGGGATTCCAGGCGTGAGCCGCCGCTCCCGGCCTCACCTGGCCTTCTTTGTTGGGCTAGGTGGGGACTGGGAAATGCACAGGGCCACTTTCAA	1	+	chr2:96536263-96536382
ARID5B	chr10_61900143_1	GATCAAGTTTCAACTGTCATACTATACAGACCTTATTCCCCATATAGTACATGTTTACTTTTTTAGCATGCCAGACCCACTTTGGAAAGATTGGTGCCAATATAATAAAAGCTGGAGGGG	5	+	chr10:61900143-61900262
ARID5B	chr10_61902169_1	CACCGTGTGGCTTGCACGGACCTTACATTTTCTACAAGGCTTTTCAATTCCACCTTGAAGGCAAACCAAGAATTTTGTCCCTTGGCGACTTTTTCTTTGTAAGATGTACGCCAAAGGATC	2	+	chr10:61902169-61902288
ARIH1	chr15_72474644_1	ACTCGGACGAGGGCTACAACTACGAGTTCGACGAGGACGAGGAGTGCAGTGAGGAGGACAGCGGCGCCGAGGAGGAGGAGGACGAAGACGACGACGAGCCGGACGATGATACCCTGGATC	1	+	chr15:72474644-72474763
ARIH1	chr15_72474017_1	GATCCCTATGGCCTGCGGCAGACACCACCACGTAGGCGGTCCAGGGGTCCCTCTCTCGGTGACTGGTGACCAGGAGGCCGCAATCTCTTCACATAAAAGGTCTACGGGTTTCCGCTCGGC	1	+	chr15:72474017-72474136
ARIH2	chr3_48918044_1	GATCCACTCGCCTCGGCCTCCCAAAGTGCTGGGATTACAGGCTTGAGCCACCGCGCCCGGCCTGCACAGGTGTCTTGAATATGTATATACGCGACTCCAGTATGGTTGGAAATGATTTGA	1	+	chr3:48918044-48918163
ARIH2	chr3_48919737_1	AGAAAAGACAGATACAAAGTGTAGGATTTTGAAACGAAATTGCTGATTTCTAGTTTTGTGCCAAGTCGTTTTTCTTCGGAGGTGTAGTTAGTAAATGACCTGAATTCAGCGCTAGTGATC	5	+	chr3:48919737-48919856
ARL1	chr12_101406296_1	GATCCCCTCACTACCCCTAAAAACCAAGGGGCCAGTAAGGAGGATAGTGGGACAATGTAATCCTCGCACAGGAAAAGTACTGTACAGCAGCAGTACCACTATAACCAACTTCAATCAGAG	1	+	chr12:101406296-101406415
ARL1	chr12_101408223_1	AGAGGTTTTTGTCTTCGCTGTGGCCTGCAGGACGAGGACCTCGCCGGCTTTTTTTCTCGCTGACCGAGCAGCTGAGACCGCCTTTCAGGGGTCGGCAGTGTGGACTGGCTGGTCCCGATC	1	+	chr12:101408223-101408342
ARL10	chr5_176365129_1	GATCGCTTGGGTTTGAACGCAGGCTACACCAAAGCACTACGATGCGGCGTTGGGCGGGTTACTTAACTCCTGGGCCTCGGTTTTCCCTTCTGCGTGGTATCATTGTAAGGGGTAACGGAG	1	+	chr5:176365129-176365248
ARL10	chr5_176366651_1	GGGGCTTCCAAAATGCATGTCTAAGCAGCACATTCCCCTCTACGAATCCTTCCCACCGCTCTCCGGGGCACAGGATTCAGCCCACGCTCTGTGCTCTGACATTTAGGGCCCTTCGTGATC	1	+	chr5:176366651-176366770
ARL11	chr13_49629940_1	ACCAGCAAGAATTGAAGACATCGTTCTGTAATTTCTACTGAACCAGCTCTGTCTGACTGGAACTTCATTTTGCCTCTTTGCTTTAACTCCTCAGGAATGTCTTCCAGGAGGCCCCTGATC	1	+	chr13:49629940-49630059
ARL11	chr13_49628021_1	GATCGCTTGAGCCCTGGAGGCGGAGGCTGCTGTCCAGCCTGGGCGACAGAGCAAGACTCGGTCTCAAATAGAAAACAAAACAAAACAACAACAACAACAACAACAAACCATGTGTGATTC	1	+	chr13:49628021-49628140
ARL13B	chr3_93981169_1	CTTGATATTCATTCATTCAAAAAATATTTATTAAGACAATACCTTGTGCCAGGCACTGTCTTAGGAAATAATCAGTGAAATTGATGCTTTTGAAACTGAGGCCTAACCTATAAAGAGATC	6	+	chr3:93981169-93981288
ARL13B	chr3_93979426_1	GATCTCATTTTCTTCATCTTGTTTCTTTTTAGTATTTTTCACATTTTCTACAAGAAATGCATTTTTCTTTTGTAATCACAATCCCCCCTACAACAAATATCATACAATTCCGTTTCACAT	6	+	chr3:93979426-93979545
ARL14EP	chr11_30321888_1	GATCTGTGAGCCTTCTCTGTTTCATTACCTTTAGGATAGCTTGCCTAGTTTACTAGGAAGTCACAATTGCATCAAATTAAGTTCCATGCAGGCATTAATCTCCTCCCAGAACGCTCCTGC	2	+	chr11:30321888-30322007
ARL14EP	chr11_30323556_1	ATTTTTGTTTTTAATTTTTCAAATCAGAATCCTTTCAACCCTGGCCGTTTGAGGCCAAAGGCTAATGTTTATTTTTCCATCCCGGTACCATGAACTTAGTAGGTGCCCACTGGACGGATC	3	+	chr11:30323556-30323675
ARL15	chr5_54310858_1	TTTCCAGTTGGGTACAACGGAGCCGAACTCCGTGTTCCCGGGCTGGAGAGCCTTGGTGTCCCCGCCAACCCCCAGTAGGAAGCGAGCGCTGTAACATGGGAGGCGTGGTCGCCACTGATC	1	+	chr5:54310858-54310977
ARL15	chr5_54310132_1	GATCGCGGGCAGGGGACGCGCCGCCGCGGCCGCCCCATCTCTCAAGCAGCCCCAGCGCGACCCTCGCCCTGCAGCCGTGCTGGCCCAGGCCGCACCTTTACCTGTCAGCTCCACCACCCA	6	+	chr5:54310132-54310251
ARL16	chr17_81683085_1	GATCTTTCTCTGTGCCACGATGTCAGTAAGATTGGTGCCCACCTATAGGAAAAACCACGATGCAAAAAGAACAATACAACCGCTGTCCCGTTGTGAACTCCTGAAGAGCACCGTGCCCAC	1	+	chr17:81683085-81683204
ARL2	chr11_65012884_1	GATCTTAGCTGCATTTCGAAGCCTCTGGGTAGGCGATATGCTCACTTTCTTCCTTGTGTGTGTGTGATGGAGGGTAAATGGTGCTGACCGAAGGGTCCCACTCAGGCAGCCTATCTGTTC	1	+	chr11:65012884-65013003
ARL2	chr11_65014491_1	GGCGCAGCGGCGGGGCTAGGCGGCCCGAGTGTCAGGGGTGGTGGGTCCCGGAGATAACTCGGACGCCACCACCCGGCGGCCTGGCCCAAGCGTGGGGCCGCTGCCCTCCCGGCTCTGATC	6	+	chr11:65014491-65014610
ARL2BP	chr16_57244278_1	GATCGTGCCACTGCCCTCCAGCCTGGGCGACAGAGCAAGACTCCGTCTCAAAAAAATAAAAAATGTCTGCTAACCCATTCTGACTGGCCACCTGACCCTCAGTTCATACCTTAAACCCCT	1	+	chr16:57244278-57244397
ARL2BP	chr16_57245517_1	GGGCAGGGTGGGGGCCGCCAAGGCGCCGTCCCAGCTCCAGGCCTTCCTTTTGTAGAGTACTAAGGCTGCAGGTTTCAGGCCCCGCAGGACAGGAGTGCGAGGCGGGTGTCACCGTTGATC	1	+	chr16:57245517-57245636
ARL3	chr10_102714914_1	TCCGGGATGGGGGAGTACCGATGGGGGGAGGCCGTCTGTCGGAGGGCAAGAAGCAGCCTGGGGGCTGGCCCTGAGCCCTGAGGTGAGCTGAAAGCACAGGTGAAAGGCGTTTTGGGGATC	1	+	chr10:102714914-102715033
ARL3	chr10_102713958_1	GATCCGCCCTCACCCCTGTCCCCAGAGTAATGATGGAGCCCGGGCTCCGCACCCGGCCAGCCGCGCACTCTGCCAGCCCCTTCCCCAAGCCTCGGACCCGCTGCAAGCCCCGCCTTCCTC	5	+	chr10:102713958-102714077
ARL4A	chr7_12687446_1	TGGACCGAGAGAGAGCTCAGCTCCGCCGCGCTGGGAGCGGCAGTTACCCTCACCAATTAGGGAGCGGGGGCGGGAGTTGCATGGCTTCCCTGATGCGGGTGACCAATGGGATTTGGGATC	1	+	chr7:12687446-12687565
ARL4A	chr7_12685809_1	GATCTAGAAATGTGTGCAAGACATGCGAAAACCACCACCATTAACACTGAAGATGTGAAGCTCTTAGCCAGAAGGAGTAATTCACCGCTAAAATACATTCAGACAAAAGTGAAGAGCTTG	3	+	chr7:12685809-12685928
ARL4C	chr2_234496431_1	GATCTTCTCGGTGTTGAAGCCGATGGTGGGCACCGTGTTCACGAACTCGTTGAACTTGAGCCGGTAGAGCACCGTGGTCTTGCCGGCCGAGTCCAAGCCCAACATGACGATATGCAGGGA	1	+	chr2:234496431-234496550
ARL4C	chr2_234497478_1	CCCAGGGTGACTGGGAGAGCGCCGCTCTGGGGAGTGAGGGCGGCGAGGCTGGGGCCTCCAAACCCCAGAAGGGACGGGACGGGGCTGGCCTCGGTGAGCTGCCAGCCTGCGCTCTGGATC	5	+	chr2:234497478-234497597
ARL4D	chr17_43398636_1	GATCCTTTGGCCGAAGGAGTGTCCATGTGGGGTGGTATCTCGGCCTGGTGGAGGGGGATGCGATGGTAGTGAGAATATTAGGGTATTCATATCTTTCCTCCCGAGTCAAACGTTGCCAGG	1	+	chr17:43398636-43398755
ARL4D	chr17_43399234_1	GTGTCAACGGCTTGGGGCTGCGGAGGGCGGGTGGGAGCCGGACTCAATCTCCGGTCTCAGCGTCTGCACCCTAGCTCTTAGTTTGGGGGCACTGTCGACTTCCCCCGTCCCTCGGGGATC	1	+	chr17:43399234-43399353
ARL5A	chr2_151828879_1	AGCTGAAGTCAGTGGCCTTACCTAGATAGTCACCTTAAAGCCATTTTTGCACTTCAGGGCTCTTTTCTCTCCAATCTCTTAACTCTCACGTCAGTATTGCCCAAAACAACGATTTTGATC	3	+	chr2:151828879-151828998
ARL5A	chr2_151827019_1	GATCATGAAGGAGGAGGTGGTAGTAGTAGGTGTACATAATAGATGCCACCATTCACGTAAGTCTTTATTGGAAAACTGGGACGTGACACCATCAGCTTACACAACAGAAAAACACAAACT	3	+	chr2:151827019-151827138
ARL5B	chr10_18658841_1	GATCAATCAATCAATGAGTACATAAATGCATAAGCCAATGAATGAATACGTGAATGAATAGATTAATAAATGAATGAAGAAGAATCACGGCAGAACTCCTAACCCCTAGCACGCCTGCCT	5	+	chr10:18658841-18658960
ARL5B	chr10_18660971_1	CCGAGTAACTGGTATTTACAGGCACCCGCCACCACGCCCGGCCTATTTTTGTATCTTTAGTAGAGACAGGGTTTCGCCATGTTGGGCAGGCTGGTCTCGACCTTCTGACTTCAGGTGATC	1	+	chr10:18660971-18661090
ARL6	chr3_97765592_1	CCTTAAAAGCTGTGCTTGGAAGTTTGAAACTACTGGCTTTATTCTGAAAGCCAGTAGTTCTCAATAGTAACTTCACATCAGAAACACTGGGTAGCTTTTAAAACTACAGATGCCCTGATC	4	+	chr3:97765592-97765711
ARL6	chr3_97764435_1	GATCCCCAGGAAGACCAGGGCCGAGCGACAAACACGCAGCACACGCGAACGCCAAACGCTTCCCAGAAAGCTGTGCGCGAGCCTACAACTCCCATGATGCTACGCCGGGAACTGCCCGGC	1	+	chr3:97764435-97764554
ARL6IP1	chr16_18801057_1	GATCAAAGACGGGGAAAGCCGAATACGGCTGGGGCCTGAGCCGCGAAAGCGCTGGACAGGCCCCAGGAGGCCTTCTGCCCCCACCCGCACCCCAGGCTAGTGTCGCAGCCCCTCTGCCTC	2	+	chr16:18801057-18801176
ARL6IP1	chr16_18801893_1	CGAGGAGACTCTCTGGAAAATGGGCTACTCGAAGAGAGATGCTCCGTTGCCTCAGGCGGAGGGCGGGGACGCCGGGCCTGCGACACTTCATCTTTTCCTGGCCCCGAGGTGGCTGGGATC	1	+	chr16:18801893-18802012
ARL6IP4	chr12_122978681_1	GATCACCGTGGAGTGGAAGCCCAGGGTTGCAGCCCTCTAGTTTCCTTGCTGACCCCAGGAATCCCCTCCCAGGTGCTGCTGCACGAGCTCGGGCTGGACGAGCCGCTGATGACACCACTG	1	+	chr12:122978681-122978800
ARL6IP5	chr3_69085137_1	CAAATGGAACAACCGCGTAGTGAGCAACCTGCTCTATTACCAGACCAACTACCTGGTGGTGGCTGCCATGATGATTTCCATTGTGGGGTAAGTGGGGTCCCCCTACCCGGGACACCGATC	1	+	chr3:69085137-69085256
ARL6IP5	chr3_69083916_1	GATCTGAGTAGAGTGAATTCACCTTGTCTAAGCCACTTAGGGGCTTAGAGACTCTGTTATCTTAGAAATCTTCACCTTAGAATTCTACCTATTACATTATACAATTAAACAAACTACTTT	6	+	chr3:69083916-69084035
ARL6IP6	chr2_152718898_1	CCCGCGGCCGCGGGCAGCAGAGCCCAGCCTCGGCGGTGGCCGGTCCAGGTCCTCTCTATTCTCTGCTCGCTGCTCTTCGCCATTCTTCTCGCCTTCCTCCTCGCCATCGCCTACTTGATC	2	+	chr2:152718898-152719017
ARL6IP6	chr2_152717978_1	GATCTCCGTACGCACCAGGTGGAGAGCGCGCGCCTGGGGAAGGAGGCGTGTCGAGTAGCGGGAGGGAAGTTGTAGTACGGGTGGGGAGAACCACACTAAAGGGAGATGGGGGTGAGCAGT	1	+	chr2:152717978-152718097
ARL8A	chr1_202145022_1	CTGGCACCCCCTTTCTTAAAGGGTGGTGGGCTCGAGGTGGGTGAGGTTCCGGTTAAGCAGGAGCCTTTTCAGGTTGAAGGAGAGTGGGTCACCCACTTCCCAGGACACGGAGATGAGATC	1	+	chr1:202145022-202145141
ARL8A	chr1_202143816_1	GATCCTCCCTGGACCCCCGGCTAGACACTGCGGGTCGGGGAGAAGTTGGGGAGGAGTCTGGGCTTGAGCCAAGGGCCTCAGCTGACTCCTCTACCCCGGGGGATACCTCCCCTCCCCCTC	2	+	chr1:202143816-202143935
ARL8B	chr3_5121586_1	GATCTGCCCACCTTTGCCTCCCAAAGTGCTGGGATTACAGGCATGAGCCACCGCGCCCTGCCTGATTATAATACATTTAAATGTTAAGTCGCCACCCCAAATGAACATAGGTCATATGCA	1	+	chr3:5121586-5121705
ARL8B	chr3_5122668_1	GCCCCCCTCGGCGCGATGGGACTGATGGCGGGGGGCGTGCGAAGCTGGGCCTGTCATCTCCCGAGGGCCAGCATTTGGAATTTCCCGCGTGTTGGCGGCGCGGGGAGTAGCACTGAGATC	2	+	chr3:5122668-5122787
ARL9	chr4_56503213_1	GATCTTTTTTAAATAAAAATTATGTATTGTGGCATAATCCTTTTTTTGAGCTCTACAGAGAACAGTCTTTTGGTAATAGTGGCAGGTATTTATTCCTTCTGAATATATACCCCATTATAG	6	+	chr4:56503213-56503332
ARL9	chr4_56506135_1	GCCGCTGGTAAGAGACCCAGTGCCCAGGACCCCTTGCCCCAAGGCTTTTGTCGGCCGTTCAGACCCCAGCGCTGTCTCTGTTACGTCGGAGGCCCCCGACCGCGTGGGAGCGAATGGATC	1	+	chr4:56506135-56506254
ARMC1	chr8_65634832_1	GTAAGGATTTATATACTTGTTTTATGGATGGCAATCACTTGAAGTTTTTGTTTAGGCATAGATTTTATTTTTTTTTTAATTTCTTTAAATACAAACCTACTCTTAACCCGCAGGCAGATC	6	+	chr8:65634832-65634951
ARMC1	chr8_65633877_1	GATCTGACAAGAGGCAGGCGGGGCGCCCCTCCCAGGCGGATTCGCTGCCTCGGTACAGGGGCCGCTTCCCGCGGCCTTCCCGGCTCCACTGCTTTGTCTGCCGCCCGTGGACCCCACATA	4	+	chr8:65633877-65633996
ARMC10	chr7_103075854_1	TCACAGTGGTCCAAGACCTCGCAGCCTGGTGTGTGTTTTGGAAATGGGAACAGTTGTCTGCGCGAGACACACCCTCCCAGCGGACAAATGCATGATTCGGTTTCTGTCCAAAAGTTGATC	1	+	chr7:103075854-103075973
ARMC10	chr7_103074526_1	GATCGCCTACAAGTCCGAATTTGACTTCACTTTCTCGCATTCTGCCCCGCCTTCCCTCCACTCCTCCCCAATCCCGAAACCTAGTCCCTCCTCCGGGAAGTCTTTCCTGACTCCTCCCCC	1	+	chr7:103074526-103074645
ARMC12	chr6_35737349_1	AAAGGTGATGCCTCCAAGTTCCTCTTTCCTTTGTCTTTCTCTTGTCCATCTTCCTCAAGCCCACCCTGCAGCGTCCTAGGCAAGGCCCTGCCAGAGATGCTAGCTCAGGGTCCCTGGATC	1	+	chr6:35737349-35737468
ARMC12	chr6_35736353_1	GATCACATATGGGAGGGCCCGGAAAGAAAAGGAACAGGGTTGTCAATGGGCATACCCCAAACACCTCACCCAGAAATGCCCTAAGGCCCCAGCCCGGAAATGGACCTCTGCTGCCCTCTA	1	+	chr6:35736353-35736472
ARMC2	chr6_108849068_1	TCATACAGTTTATATCTGGGCACTTCCAGGCAACAGGGCCTCAATAAATAAAAACGTATGTGTAACAATATTTAACATACTTTAAAATCATGGAGTGTATACATAATGCCTTTTGTGATC	6	+	chr6:108849068-108849187
ARMC2	chr6_108847680_1	GATCTCACTTTTATTTAACACTGTACAGTGTTGCTAAATGGTCTAACAGGAGAAAAGGGAATTTAAACTAGAAACACATAAATGGAGTGCTTTTTGCCGTTCAACTGTGATGATGCACGA	5	+	chr6:108847680-108847799
ARMC3	chr10_22928887_1	GAAAGTAGGGGATAGAAGTTGAGGCAGGATGTTAAAATCACTTTAGAAAAACACACAAAGCCAGGTACGGTGGCTCACGCCTACAACCCCAGCACTTTGGGAGGCTGAGGCGGGTGGATC	1	+	chr10:22928887-22929006
ARMC3	chr10_22927206_1	GATCGGTTGAAAATGTGGTTGCACAGATGGAGTAGAGATGGAGCAGACGGTCTTAAATTCCAGGCCAATGTGTTGAAAATTTATCTTAGGAAGCCGCTGACATTTGAGTAGGGAAGTGAC	2	+	chr10:22927206-22927325
ARMC5	chr16_31457696_1	GATCCGCTAACCTTGGCCTCCCAAAGTGCTGGGATTACAGGCATGAGCCACCATGCCCAGCCCAGACTGGGGTTCCTTGACTTAGCAAAGGGTTGGGCAAAAAGATGTGGAGACCCCCTC	1	+	chr16:31457696-31457815
ARMC5	chr16_31458343_1	TGGAGCTGACGCTGAAAGTCTTACCACACTAGGCACAGGCATAGGGCCGAAGCGATGGTCACACTCGGGGCAGGAGTACGGCTTTTCACCGGTGTGTACCCAGTGGTGCTTAACCAGATC	1	+	chr16:31458343-31458462
ARMC6	chr19_19034536_1	TGGTAGAGGGACATGTGGATGGAGTCTTTTAGAGTCCCCAGCATGTCATGGCACACGTTTAATTTTCTTTTGAGACGGAGTCTTTCTCTGTCGCCCAGGCTAGAGTGTAGTGGCATGATC	1	+	chr19:19034536-19034655
ARMC6	chr19_19032890_1	GATCACCGCCTCCCCCACCCGCCTCCCCCAGTCCCATCCTTCAGCCCTTTTCCCGGGGCGCCCCCTTGTTCTCTGCTGGCAAAGGGCAGGGTTCCCGGGTCAGGTGACCCAGGTTCAAAT	1	+	chr19:19032890-19033009
ARMC7	chr17_75108053_1	GATCGCACCACTGTACTCCAGCCTGGCGACAGAGCGAGACTCCATCTCAAAAAGAAAAAAAGGGAGAAGACCAATGAGGGAAGATGGGGTGGCCCATCTGATTCAGCAATCCCCATCTAG	1	+	chr17:75108053-75108172
ARMC7	chr17_75110280_1	ACCGCGGCCATGGCCCAGAAGCCGAAGGTGGACCCCCACGTCGGGCGGCTGGGATACCTGCAGGCGCTGGTCACGGAATTCCAGGAGACCCAAAGCCAAGGTGAGAGCCACGGTGGGATC	2	+	chr17:75110280-75110399
ARMC8	chr3_138185886_1	GATCAAATACAGTTATAATGACTCTATATACTATGTATTAGGGTTATGTTCTGCCCCATTGCAGTATGCAGTACATGATGTGATTTTAGGTGGTCCATGGATGGACATTTAAACTTTTTG	5	+	chr3:138185886-138186005
ARMC8	chr3_138188741_1	CTAGGACATTTGCTTATGATTCAGGGTTAGAGCAGTGTGGCAGACCTCAACCTTGAAAAGGCTTAAGTTGTCAATACAATAATAATTTTGTGAGGCTGTCAACAGATTTTTCCCCTGATC	4	+	chr3:138188741-138188860
ARMC9	chr2_231198756_1	AGGAGCAGCGGTGCGTTTGGAGGGCCGAGGCTCTGCGGACCTCTTGTTCCGAGGAAAAACCCGACGCGCCCGCTCCGCCGCCGCCGGATGCTACCACTTCTCGCCTGCGGTCCAGGGATC	2	+	chr2:231198756-231198875
ARMC9	chr2_231197365_1	GATCCATCTGCCTTGGCCTCCCAAGTGCTGGGATTACAGGTGTGAGCCACCGTGCCGGGCCTGGTGTGAGAACTAAAGAAAACAATCTATATGATTCACTTAGCACAATGCTGGGCACAC	1	+	chr2:231197365-231197484
ARMCX1	chrX_101551110_1	CTCTCAAGCAATCTTCCTGCCATTTTTTTTTTCTTCAGTAAAAGAGGATGTAACAGTGGCTGCAGGAAAAGTGCTTGTGATTGCGGGTAGGGTGCGTTGGGGAGAGGAATAGAAGAGATC	1	+	chrX:101551110-101551229
ARMCX1	chrX_101550150_1	GATCTATCTCCTTTTCTAACATCTTGCTCCACATTTTACAGGGGTGCAGAAGAAATAGGACATTCATGACTTGTGATGGGGGGAGGTATAGAGAGAGACAGTTGGACTGGGACTAGAGAA	2	+	chrX:101550150-101550269
ARMCX2	chrX_101660504_1	TTACCGAATAGAACATGAATTCTTTTGGTCACATAGGAAATAGTTTTTAAAATATGCTAAGGTATTTGAACATCTAAAATGGAATATTTCTCAATAAGATAAGCATATTTCCATGTGATC	6	+	chrX:101660504-101660623
ARMCX2	chrX_101658899_1	GATCACCCATCTTTCGCTCCCCAGCCCCTAGGCCTAGCGTTAGCCTGCAGAAGAGGGGCCTCAACGTCTGCCTTTTCGGGTTCAGGGTCGAGATTTTCCACGATTTCTCTGCTATGGGCT	1	+	chrX:101658899-101659018
ARMCX3	chrX_101624025_1	GGCGTGCTTTGTGTGTCTGTGGTTGGGGGGAAGTGGGGGAAATGACAGCAGGGAAACCTATCGGATAGTTTGTTCGTAATCCTCCTCTCTCAACAGCACTTACTCTCCATGTTTTCGATC	1	+	chrX:101624025-101624144
ARMCX3	chrX_101621726_1	GATCATATAGTTGATTTGGTTTCTGTTTACTAAATAAATTTCAATCACATTCTAGTACTGCCTCCCAGAAGTTACACAGATATGAATTTTCCTGGGGGTTTGCCTGTTCTCAACTTCCTC	5	+	chrX:101621726-101621845
ARMCX5	chrX_102601700_1	GGCTGATGGCACTTGGAAGTGTAGGGAGTGGGTGAAATGAAGGGAGAGAGAGTTTGCTAATTATCTACCTCTCTCACCTAGCACTGAATCACCATATTCTCCTGTCTCCCTGTGCTGATC	1	+	chrX:102601700-102601819
ARMCX5-GPRASP2	chrX_102599716_1	CGAGTCAATCCCCATACACAGCCGCCGCCATTGCCTCGAGTCCTTGTGTCTGACTGTCTGTTCCTGCTGCTGTATGACACAGCACCTCGAGGCAAGGAAATAAGAAAACTGCCTCTGATC	1	+	chrX:102599716-102599835
ARMCX5-GPRASP2	chrX_102598688_1	GATCGAGCTGGAAGCCATTATCCTCAGCAAACTAATGCAGCAACAGAAAACAAATACTGCATGTTCTCCCTTATAAGTGGAAGCTGAACAATGAGAACACATGTACACAGGGAGGGGAAA	2	+	chrX:102598688-102598807
ARMCX6	chrX_101618746_1	TAAATGAATCTATACCGAGAAGGTCAGTGTTCTAATTTTGACCATTTTAAGTAAGTGAACTATTGTCCCTTTCTTTCTCCTGGCTGAACTCATAGTATTAGGTGTCAGATGACTGAGATC	5	+	chrX:101618746-101618865
ARMH3	chr10_102056536_1	TCATTCTTTCAACAAATACGTGTGTGCCTGATAAGTGCAAAGTAGCGTGTAAAGCTCTATTAACTTGGCCAGAAATCTATTTTCTTTTCTTTTCCTTTTTTTTTTTTTTGAGACAGGATC	6	+	chr10:102056536-102056655
ARMH3	chr10_102055377_1	GATCCAGTGACATACATTTGGGTATGGCCCAAGTTTCTGCTTCCCCATTCGCCAGGGGCAGCACGCCTCAGCTTCTCCTTCTCCAGGGGACCAGGTTTCTCTCTACTTTTTCCTTCCCTA	1	+	chr10:102055377-102055496
ARMH4	chr14_58151640_1	GATCGACGGTTTGAAAGGAGTAAACCGTTGTTTTCGGGAACTTCTCTCTCACTGCTGTGGGATTGCGAGCGGAGGGAGAAAGAGAAAGAAAAGCCCACACAAAAGCAGCCAGCCCTGCAA	1	+	chr14:58151640-58151759
ARMH4	chr14_58153076_1	AATTATAAACACCTTGAAGTCAGAGCAAAAGCTGGCTCACCTTTGACCCCCACACCTAACACAATGCACAGGTATGTACTGGTTTCTGTTTGTTTGTTTGTTTGTTTTTGAGACAGGATC	3	+	chr14:58153076-58153195
ARMS2	chr10_122455857_1	AGCTGCTCCCGAGTGACAGAAATTGACAAGCTGTCATTCAAGACCTTTCGGTGGCTGCCTGGGGCTCTGTTTGAATTGTATCTGTCTGATACTTTACCATGGAGAGTGAAAAATTTGATC	1	+	chr10:122455857-122455976
ARMS2	chr10_122453998_1	GATCACCTTAGCCCGAGGATGTTGAGGCCACAATAAGCTGTGGTCATACCACTGCACACCAGCCTGGACAACAGAATGAGACCCCATCTCAAAAAAAAAAGTTTTTTATTTTGAAATAAT	3	+	chr10:122453998-122454117
ARMT1	chr6_151452690_1	GAGTCCCGCCGCCGGGCGCGGCTTTCCGGGGCGCCTTTGCGGGTTTCGCGGACTGGCTCGGAGGCGAAGGGAGGCGGCCCCGGGGAGGGAGCCTGCCCGCGGCGGCTGCTCGTAAGGATC	7	+	chr6:151452690-151452809
ARNT	chr1_150876923_1	GCGTAAGAGGTCAATGACCGAGTAACGTCATTGAAATGCAATTAAAATGGGTATTTTAGGCTGGGCGCGGTGGCTCGCGTCTGTAATCCCAGCACTTTGGGAGGCCGAGGCGGCCGGATC	1	+	chr1:150876923-150877042
ARNT	chr1_150876378_1	GATCGGGCCCCTCCCCAGGTCACCGCTCCCCCACCGTCTCTCGCGGCCCCCGCCCCGCCCCGGCGCCTTCAGCTCCAGCTGCGTCCCCTCAGCCCTGGGTCTCCTTAGTTGTCAGCCCCT	6	+	chr1:150876378-150876497
ARNT2	chr15_80403512_1	GATCCTAGTGTCTGGTAGAAAACAACAGCTCCAAGTTCTCTGCATCCAAACTTCGCCAGGATACGCAGATAAACCTATTTAAAAAAAAAAATCTTTTTAAATTCTCAACTTGGTGGTGTA	5	+	chr15:80403512-80403631
ARNT2	chr15_80405117_1	AGCAGCCCTGGTCCTGCCCAGGTGACATCCTCTGCTTTCTGGTCTGACCTGTCCCCAGGGTGCAGTCTGTGACAACTGAGCTCATTAGGAAATATTTCAAAAATGGAAGAGTTCTTGATC	1	+	chr15:80405117-80405236
ARNT2	chr15_80440876_1	GATCTGCAGTCAGAGTTCTCTGATTCTCAGTCTAATGATTTTCTGTACATTGTGCTATAAAAATGCTACCCCATGGAGGCCCTTTGGGAATCATGTGCCCTGTCTTCATTCCAGAAGTAA	3	+	chr15:80440876-80440995
ARNT2	chr15_80441482_1	CCCTCCCAGCCATGGAAAGAGCCTTTTGGTTTTTCATTTATTTGAATGGCCATTAAAATATTGTGTGTTGTCATGTTGTGAAAGTTTGCATGTAATTGATTTTTTCCCAATGTAAAGATC	5	+	chr15:80441482-80441601
ARNTL	chr11_13278267_1	ATCGCTACCTGGCGGGGGGAGGGGGCAGCTAGCTGCCTCTTAAAGGGATAGCTCTGCCCTTGGGGGCAGTGACTCGGCCGAAGAGGACTCCTAGATGTGTCCCCGGGAGCTTCGGGGATC	1	+	chr11:13278267-13278386
ARNTL	chr11_13357806_1	GCAGGTGCACATCAGTCAGTGTCACCCTGCCTCAGCGGGAGGAGTGTGACATTCCTCAGAGGAGGCTCCTGGGGACAGATGTAGCATCTGCTGCACCTAGGTGGGGACCTAGTTTTGATC	1	+	chr11:13357806-13357925
ARNTL	chr11_13356097_1	GATCCTTGCTGTGACCCCAGGACTTCTGTGGCCCTCAGCCCCACTACGCCCCTCCATCCCAATTCCTAAAATCTAGGGGTTCCCACCTACCTGAGAAGCAGAATATTTGGCAGTAGTGCC	1	+	chr11:13356097-13356216
ARNTL	chr11_13276289_1	GATCTCCTCATGAAATGGGGGCAGAGACAAAGGAGCAATAAGATTCCACCTGCGTGTAAACTTCGGAAAAATAGCAAGCTACCGACGGAATTGCTTGACCTCGAAAACAGTCAGCATTCA	1	+	chr11:13276289-13276408
ARNTL2	chr12_27367221_1	GATCTAATAACCGAACCAGCTACTAAGTGACTCGCGGGCAGGTGACATATGCAGCGTGGATATGCTGGACAGAGGGATGACTGTGGTGTGAGATTTCATCCTGCTACTCAGAACCGTGTG	1	+	chr12:27367221-27367340
ARNTL2	chr12_27370402_1	TTATGGATGTCAAAGTACGTGGTGCTGACTATATAGTGTCTTTCCCCAGGACTCAGTGCAGGAAAGCCAGTCAATAGGTGAGAGGCTGATTTCACTCACATAGCCTCAGAGTGCTGGATC	1	+	chr12:27370402-27370521
ARNTL2	chr12_27332415_1	GATCTTGTTTCTGGATTTACCCAACCGTTCCAGGAGGCAAAACGGCTTCCTCGGGACCCTCTCTCTGTCATCTACACTCTCGTCTCTGCAGCTAAGCCCTTCCTTAAGCAGAAAAGAGCA	1	+	chr12:27332415-27332534
ARNTL2	chr12_27333568_1	CCTGTGAACCCCTCCCCTCTGAGCTGATAATACTCGCGGCTTCCCGGCTTGAACCGCTGCCCCGCGGTGGAGCGCGCAGGTGGGCAGGTGCGCGTGGACGCGGGGCCACACTCCGGGATC	4	+	chr12:27333568-27333687
ARNTL2-AS1	chr12_27445812_1	GATCAAGTGCTAGCATGGTCTGTTTCTGGTGAGGGCTCTCTTTCTGGCTTGTAGAAGGTGGCCTTCTTTTTTTCTTTTTCTTTTTCTTTCTCTCTCTCTCTTTTTTTTTTAAGACAGAGT	4	+	chr12:27445812-27445931
ARNTL2-AS1	chr12_27446813_1	AGTTCCTGATTCAGTAAGTCTGGGAGGGGGCCTGGGAATTTGCATTTCTAACAAGTTCCCTGATGCTTTTGCTGATGCTGGTCCAGGGACCATGCTTTAAGAACTTCTGCCTTAGAGATC	1	+	chr12:27446813-27446932
ARPC1A	chr7_99326211_1	GAGCTCCTAGCCGCCTCCGATGCCCGAATTAACGGCCCCTTCTGCGCCCCCAGGGTCCTACTTGCACCTCTGCTGGGGGCATTTGTCACCGTCTCTAAAATTGTGTCAAGTAGGAGGATC	1	+	chr7:99326211-99326330
ARPC1A	chr7_99325258_1	GATCAGGGCATTTCTTGGAGGCTGCATCTGCGGGGCAGGCTCTGTCCTCTGTGAATTGGGGGCCTTGCCAAGTTCCCCCAACCCTTTTATCCCTGCTGCGCCATCTTGGGAGCAGGGAAC	1	+	chr7:99325258-99325377
ARPC1B	chr7_99374504_1	CCCCATTGGTAAAGCATTGACGGTGGTTGCGGACGGCTTCTGCGGACAGAGCCTTGGGCTCCGACGTCTGCGCGGGTACCGGCAGCACCCCCACCCCGAAGGGAGGGCGGGACCTGGATC	2	+	chr7:99374504-99374623
ARPC1B	chr7_99373851_1	GATCCTCCCGCCTCGGCCTCCCAAAGTGCTGAGATTACAGGCGTGAGCCACCGCGACCGGCCGAGGTAAGGTTTTCACTGGGGTCTCTTCCATCTGCCTGGCCGCCAGGCCACGTATCCA	1	+	chr7:99373851-99373970
ARPC2	chr2_218217978_1	GGAAGGAGATGCAGGCCCACATCGCCACCAGCATTCTCGTTCCCCACCCCCATCTCCTTTAAAAGGAGCAGAAGAGAAGACTAAAAGCCGACCCAGTCTTAGAGCCGGAAAAACGCGATC	1	+	chr2:218217978-218218097
ARPC2	chr2_218216883_1	GATCTCTGGGACAAGCGGGAGAGAGAAGCTGAACAGTCAGGCAAGCCTCGGGGAATGACAGCTCCGCGGGGGACGCACTGGTAGGCGGTAGACGTAAGCGGGGTCGGTGGGAAAGTAGAC	1	+	chr2:218216883-218217002
ARPC3	chr12_110451844_1	CATACTCTCTAGAAGCTAAACCAGGGAGGACCAAGGAAGAGGGCAACTGAAAATCTGCCTCTTCTTTCTTCCCCTCCCATGTGACAATAAGTTTCTAAGAATTAGCAACCCTGGGAGATC	1	+	chr12:110451844-110451963
ARPC3	chr12_110449513_1	GATCGCCTCACTGCACTCCAGCCTGGGCGACAGAACGAGACTCTCTCAAAAAACAAACAACAAAAAAAGTGTGAACAATCACATAATAACTGAACCACCTTTTCCCGAATCTGCAAAATG	2	+	chr12:110449513-110449632
ARPC4	chr3_9791829_1	GATCACCATGCTATACTGCTATGCCTTGCCTCGCCTTTCTGATGCTCTTTCCTTCCCTTCTATTTCTCTTGGGTTCTGCTAAGACTTTGAGTTCCAAGCACCCCATTCTTACCATGTTCT	1	+	chr3:9791829-9791948
ARPC5	chr1_183635437_1	GATCCTGCAGGCTCCCGGGTCCCAGGAGAAGGGCGGGCTGGGCTGGGCTGGGGTGGGGAGGGCGGTGAATGCAAGGATATTGCCGCAGGCAGGAGTCCACCTCGCCCTCGTCGGGCCCGG	5	+	chr1:183635437-183635556
ARPC5	chr1_183636365_1	CAGGAAGCCCGTTTCCTGGGATTGGAACTACCCTTCTTGGCCAGCGGGAAGTCCCCAAGGACGGAGTCGAAAGGTCAAATCTTATCTGTCAGTGCTGTGTGACAGCATCGCAACGGGATC	1	+	chr1:183636365-183636484
ARPC5L	chr9_124861547_1	GATCTTGGCCTGCGCGCAAGAGAGAGTGTGCCTCAGCCAGGCCGCGGGGCCATATCCCCTTCACCTGCGTGGCCAGCCCCCAAAGGCGCGCGACTCGCCATCGACTACGAGTGCGCCGGA	2	+	chr9:124861547-124861666
ARPC5L	chr9_124869755_1	CACGCTGTCCCTTCCTTGGGGCCCCAGCACTCCGTCCCTCCCTTGCAGGAAATCGGGCCTATGGCGGGGCTGGGTCGGCGGCAGGGCGGAGGTGAGCCGCATCTGAGTAACCGAGTGATC	2	+	chr9:124869755-124869874
ARPC5L	chr9_124868872_1	GATCACCCCGGGAGCACGCGCCCGGCCCCGCTGAGGCCAGGGGCTCCTCGGAGGCGCGGGAAAGCCGGGGAACCAGCGCAGTTACGGCACACACGAGGCGGGGCCTGCACAGATGCCGGG	6	+	chr9:124868872-124868991
ARPC5L	chr9_124862465_1	TCTGGGGAGGCAGTATATGGAACTGCAAAGAGCATTTACACCTTTTTTTTTTTTTTTTTTTTTGAGACAGAGCTTCATTCTGTCGCCCAGGGTGCCAGGCTGGAGTGCAGTGTCGCGATC	1	+	chr9:124862465-124862584
ARPIN-AP3S2	chr15_89912543_1	GATCTGTGTCATGGGGTCGCTGGGCGGGCGCGGCGGCAGGGGCGCCGGGAGCGGCGGACTGGAGGGGCGGACTGAAGGCGGAGAGGCGGCTTTGGCAACCCCAGTTTTCCCCCACCCGCA	5	+	chr15:89912543-89912662
ARPIN-AP3S2	chr15_89913228_1	GGTTTCTGGGAAGCAGGAATGGAGAACAGCCACTGGGGAGGATTGGGTGGTCAGCTTAGAAGCTGTCCATTATGCCCCGCCCGCGGCCCTACAATGGCTGAGTCAGGTATCCCAGGGATC	1	+	chr15:89913228-89913347
ARPP19	chr15_52558285_1	TAAAAAAGTTTAAAAATTAGCCGGGCATGATGGTACATGTCTGTGGTTCCAGCTACTCAAAAGGCTGAGGCAAAATGACTGCTTAAGCATGGAAGGTTGAGGCTGCAGTGAGTCATGATC	2	+	chr15:52558285-52558404
ARPP19	chr15_52569490_1	CCTCTTAAAGGCTGTCACAGCCCTGTACAGTTCCTCAACAACATGAACTGTATCATTACACAATTGTCGTGACTTTAGGTCACCTTTCCTTCTCAGATAAGCCGCACCAGGGCAGGGATC	1	+	chr15:52569490-52569609
ARPP19	chr15_52567054_1	GATCTTCCAAATAGAAGAAACAGGTGATTTGGCCCACAGGAACACAGAAGTGACTGTGCACATTTTCTTCATGGTTAGGGACACCATCCACGCCACAGGCACTTAGCATTTACAGCCAAT	1	+	chr15:52567054-52567173
ARPP19	chr15_52557394_1	GATCCATGTGATAGCTCTATTATAGCTGTGATGCATGTGTAACACCCCACACACTGGATAAAAATATCAAGATAGCTCAGCTCTGAAGTCTTGCTTGCCATTACTTTTCCAGTCATGTAT	4	+	chr15:52557394-52557513
ARPP21	chr3_35683014_1	TGTACTGGTGCTGGCTGTTTTTGATGGGGTTATGTTTATGCATGTCTTACTTTATGGCACTGCATATTTTTTAGTTAGAGGATTTAGTGTTCAAATAGCTGCAAATGTATGTATTTGATC	5	+	chr3:35683014-35683133
ARPP21	chr3_35640047_1	GGCGGCGGTGGCACCTTCTGAGCGCGTCCGGAGCAGAGACCAGCAGCAGCAGGGGCAGCGGGGACACAAGCCGCGACCGAGCCGCCGCCGCAGCCCTGGCTGCCACAGCTGTGTGGGATC	5	+	chr3:35640047-35640166
ARPP21	chr3_35638784_1	GATCAGGTGGGCAGCGGTCTGGGCAGTCACCCACAGGGAGTACACTTGGTGCTGCACGTTCGGACTTTCAGTCTTGCTCAAAGCAAAGAATCTCCAAGAGCGCTGAGGCTACGGATTCAT	1	+	chr3:35638784-35638903
ARPP21	chr3_35679950_1	CTGCACCAAAGGTAAAGGTCTTGTTGTCTGGCTGTCATCTCATCTGCATTTTAGATTTATTATTATATAAATGTGCCTGCTTGCATCCAGCAGTTCACTGAATGTAACCATGACAGGATC	4	+	chr3:35679950-35680069
ARPP21	chr3_35643193_1	AAATGCTTAAGTAGTTGCAAGGTTAATAAACATAAGAGAAAGTAAGCAGTTTCTATTAAATGGGGAAGTTAGTCATATAATTTTTAAATGAAGCTGTTAGAACAATGTGCAAAGTTGATC	6	+	chr3:35643193-35643312
ARPP21	chr3_35678466_1	GATCAAAATTGAAAAACTAAAATTACTATTGATTAGCAATCCACTTTTTTCCTAAATGCATGTCTAGCTCTCAAAAGCCATATAATTTCCAAAAATGGAAGAAACATAGTTTAAAGTCTA	6	+	chr3:35678466-35678585
ARPP21	chr3_35641362_1	AACTGCTATGATTGTTTTAAGTAAACAGAGAAGTGGAGATGACAGGAAATCATTTTTCATTTGTTAAAAATCAGAAAACCTTTGACACACTTTTAGATAAATACACCTACTCCTTTGATC	6	+	chr3:35641362-35641481
ARR3	chrX_70267719_1	GATCCCCCTCCACCACTCCTGCCCCCACTACCTACAGGAGATTGACTCCTGCTGTGCACATAAGCTGGGATAATCAGGGTTTCTAAACATCAGCTTCAAAAGTCCAATGTCCCAAAGTGG	1	+	chrX:70267719-70267838
ARR3	chrX_70268720_1	ATAGAGACTTCTGTCACCAAAAACTGAGAGCATGAAGGCACCAACCCCTTCTCTCTCACACTTTTCTCCCTTCTTTGTTGAGAGTCAAGGGCATCATGAGGTGAACTCAGGTTCAGGATC	1	+	chrX:70268720-70268839
ARRB1	chr11_75350767_1	GATCTGTTTTCCCCAGGCTGGGGGTGGCGGGGGGCGCTCTACCCTGTGTGATGTGTGTGTTTCCACTTCTGGCCATGTGGGGCCTGAAGCGTGTGTGTCAGCGGGCCTTGGGCTAGCAGC	1	+	chr11:75350767-75350886
ARRB1	chr11_75353083_1	TAGGAGCTAGAGAGTATGGATGAAAGCCCAGAACCCTCCTCCCAGTCTTGGCCTCTGGGTTTCACCCTCTACAGAGGAAGAAGAGGAAGCCACCTGTTGTTTCTGCAGGGCTCAGAGATC	1	+	chr11:75353083-75353202
ARRB2	chr17_4710840_1	GGCCGGACGCCTGGGTCCCTAGGGACAGCCATCCGGGGCCGCACGCGCAGGTCCTCGAGGATAATGAGGGTGGGGGGGAAATGCCCGGGCCCCTGCAGAAAGCGAGGCCTGAGGGGGATC	4	+	chr17:4710840-4710959
ARRB2	chr17_4710331_1	GATCCCCTGGAAGGCGGGCGCCTTGGTTTAGGGGGGTCCAATCGGTTTCAAGGGGTTGCAGCGGGGCGGGGAGATGGGCGGGAGGAGTGGGAGCTGGCCCCGCGCGCGGGGGAGGGCTAC	5	+	chr17:4710331-4710450
ARRDC1	chr9_137606743_1	TTCCTCTGTCCCAACCTTGAGTTTGGGGTCTGGGTGGGGGCAGGTGTGGCCGTGGCAGGGCAGAGATAGCACACACATCTCTTGGGTACAGGTGTGGTGTGTGGTGAGGCCGGCTGGATC	1	+	chr9:137606743-137606862
ARRDC1	chr9_137604638_1	GATCCAAGTCCTCGCCCCACCTGGCCCCCGACCCTTCTGCTGCGGACCCCTGCCCAAGGGCCTCCGCCCAAGTGTGGCTCCCTTGGGCCCACACCCCATCAGGCCAGCAAGGAGGGGGAT	4	+	chr9:137604638-137604757
ARRDC1-AS1	chr9_137619271_1	GGCGCGGGCCGGGCGGCGGCTGGGGGAGCGGGCGGGGGCGCAGGTGAGGGAGGCGACCGCGTACCTGTGCCCGCGCCCCCCACGGACCCCGTGCCGCCGCCGCCGCCCGCAAGCCGGATC	10	+	chr9:137619271-137619390
ARRDC1-AS1	chr9_137617350_1	GATCTGCCCACCTCGGCCTCCCAAAGTGCTGGGATTACAGGCGTGAGCCACCGCACCCGGCCCAGTCAACAAATATTTTGTCTCCTGTACACCAGGTATTGTTCTAGGCACCATGGACTT	1	+	chr9:137617350-137617469
ARRDC2	chr19_18001560_1	GCTGCTGCTCCGAGGTGAGACACTCGTCGCGCCGCCCCCGCAGCAGCCGGGACCCCCTCGGCCGCGACCCTCTTCAGGGCCGGAAGCCTCTCAACTTAGAACCTATGCGGTCGGGTGATC	3	+	chr19:18001560-18001679
ARRDC2	chr19_18007532_1	GATCCATGCACAACCTTCTGAGGTCAGGACTGATTTTTACTTTCTCCCGGCTCTACAGAGGTGGAAACTGAGGCTCCAAGAGGTTGTCATTTGCCCAGAGCCACCAGCTAAGCGGGACTT	1	+	chr19:18007532-18007651
ARRDC2	chr19_18000783_1	GATCTGGTAGCGGAACGGCCCAGTGCGGAGGCGAAGAGAGCTACTCGAGGTGGATTTTGTTTGAGGGACAGCCATGAAGTGACAATGACGGGGAGACTGAGGCGGTGCCGGGTTCTGGGC	1	+	chr19:18000783-18000902
ARRDC2	chr19_18009153_1	TATTGTAGGAAGGGGCCTGCCTGGCTGCTGGGCGACACCAACCAATAAGATGGAGGTCATAGGTGGGCCCTGGCAGGGAGGGAGGCAGGTGTGGGAATGCGTGTGGAATCCACTGGGATC	1	+	chr19:18009153-18009272
ARRDC3	chr5_91384021_1	ATGTAATCAATAGGCTTTGCTGTCTCCTCAACTTCTTTCTCCTACATTGCTTAATTAGCACCGAAAAACAACCAAGTTGTTTCCAGGATGACACGGGTGGGGGCTGGGGGAAGCTTGATC	1	+	chr5:91384021-91384140
ARRDC3-AS1	chr5_91382028_1	TCTAACCAAAAATCAAATCCAGTGTGCCCTATACTTTTCAATTCCATTTGACTGGCATGGGTTTCATTGAATGCACGTTCCAAAGTTAGACATGATGCTCGGAAAAGAAAATTACTGATC	5	+	chr5:91382028-91382147
ARRDC3-AS1	chr5_91379666_1	GATCATTAAAGTGCCTATTTAGCGTTTTAAATAATTACAGAAATATCTTTTAAAGTTTTCTTGGTGTAGAAACCTTTACGATTAGCCCCCAGAGTAGAAAAAACTGGCACATTATTTAAC	6	+	chr5:91379666-91379785
ARRDC4	chr15_97961151_1	TGCGGGAGCCCCCGGCCGGTAAGCGCAGGCGAGCGCCTGGGGTTCCCCCGCCAGGCTGCGGGGCCGGGGAGGGGCTGGGAGGCCGCGCACCCTCGGGATGCCCACCTGGCAGGTGAGATC	7	+	chr15:97961151-97961270
ARRDC4	chr15_97960160_1	GATCTCAAAAGGAAATATTGCCGAGTTCCGTTTCCCAGAGCATCTATTTCCCCTCGAGTATTGCAGATGTAATCATAAACACAAGCCAGTTACAGCCACAACTTCATGCTTTAGCGAGAA	3	+	chr15:97960160-97960279
ARSA	chr22_50629053_1	TGTCTGGGGTCCAGTCTGGCCTGTTGCAGGGTTACGCTGCTGGGGAAAAACTCATCTGAGGACAACGTGATTGGGTCCTCGCTCCCTCGTTGGGCAGCCTTGGACTTAACCTTTTTGATC	1	+	chr22:50629053-50629172
ARSA	chr22_50627696_1	GATCAGCACGATGTTGGGCGGACGGGCAACGGCCAGGCCAGCAGCCAGGGCCAGGAGGAGGGACCGCGGTGCCCCCATGGACATGGGACCGAGGGGTCTGTCCCAAGAGAGGGAGGGCTA	3	+	chr22:50627696-50627815
ARSB	chr5_78985723_1	GATCCTGAACCATGATGTCTAGCTAGCAAGTCATTTCTAGCACAAGAGCCCAGCCTGTGGCAGGTGGGAGGACGGTGAAAAGGCAGAGGTCTAAATAGCCTTTCACATTCATTTATGCGT	1	+	chr5:78985723-78985842
ARSB	chr5_78986329_1	ATTCTTATTTATATATACACAAATGAACTTTATCCAGCGGAGTAGCAATCCTTCCCCTCCACCACTACCAAGGAAAACAGTTTCACCTCCGCTTGCATATTTATTTTAGTATTCCTGATC	5	+	chr5:78986329-78986448
ARSD	chrX_2927847_1	GATCGCGGGCCACCACTTCAGTTACATGAGGTGAGCATGAAGTGGCCAATGGGAAACTTCTAGGGGGTATTTGGACCCAAGAAGATTATGTACCCGGGCCCTTGAGCCGCTGCTTGGTCG	1	+	chrX:2927847-2927966
ARSD	chrX_2929968_1	CTAAGTCTGGGACGGGGAATGCTAGATGGGCCCTTTTTTTTTGCTTTTATTACTATTATTATTATTATTTTGAGATAGGGACTCACTCTGTCGCCCAGGCTGGAGTGCAGTGGTGCGATC	2	+	chrX:2929968-2930087
ARSD-AS1	chrX_2904348_1	GATCCAAGGGCAGGGAAGAGGCTCCATCGTGTAGTTGGGCTCACTTGGAAGGTAATGGGAGGAGTTGGTGGCTGCTTTAAGACACATACCACATCTAGATTTCAACCTCCAGAAAAGTCC	1	+	chrX:2904348-2904467
ARSD-AS1	chrX_2905271_1	CTGCCTTTCTTAGATGTCATTTAGGCTCTCGTTTCAATTCCCAGTATGCTTCCTGCAAAGACCTCGATAGATGGACTGAGGGGAATAGTGCAAGGTCCTCCCATCCCCAGTATTGGGATC	1	+	chrX:2905271-2905390
ARSF	chrX_3066040_1	GATCACCATAATTTTACTCCAGCCTGGGTAACAGAGAGACAACCAGTCTCATAAACAAAACAAAACAAAATCTGGTTTCTAGAGTTTATAGAATCATACAACAGCATGTTTCATGGAGCG	5	+	chrX:3066040-3066159
ARSF	chrX_3040787_1	GATCACTTGCTATGTTGAGCCCTGTCAGAGGTCTAGACCTCTGGAGAGAGAAACTCAGACACGTGAAAGGGTAGAAAGACTCAGTGGTGACACACAGTGTAGTCCCTCTCACAGCCAGCA	1	+	chrX:3040787-3040906
ARSF	chrX_3041870_1	CAAGTTCACGTGACTTACATAAATCTTTAATAAATAAGCTGGCTTTAAAATTATTGGTACGATAGTATTAGAAATATCTTAAAAATTGTCAGCATACATGTTTGTTTGCATTTACTGATC	6	+	chrX:3041870-3041989
ARSG	chr17_68260131_1	AGCAGAGTCGTAAAGCATTAATAATGTGGAGATTATTTAGTCCATTTCATGCATGAGGACACAAGCCTGCAGCAGCCGAGTAAACTTGCTTGTTGTTTAACCAATGGCAAAAATGGGATC	3	+	chr17:68260131-68260250
ARSG	chr17_68258875_1	GATCCTGGGCACCTGTGGAGTTAGTATCTCTCCGGTCAAGAGATTTTTCAGGCCTCAGACTTCTAATGGTGAGGGTTAAGTAGAAGAATTTGTCGAGGATTACCCGTCGGTTCTTGTCCA	1	+	chr17:68258875-68258994
ARSH	chrX_3006194_1	GATCTGACAGGAGGTGGAGCTCAGGCAGTGATGCAAGCAATGGGGAGCGGCTGTCAATACAGATGAAGCTTCACTCATTTGCCCACCACTCACCTCCTGCTGTGTGGCCTGGTTGCTAAC	1	+	chrX:3006194-3006313
ARSH	chrX_3006844_1	GGAAAATTGCAAAATGTCAGGAGACCACTTAACCTCCCAGTTTCCTTAGATTCTAGCTGTTGGTGGTGGCGTTTTCATTGTTGGGCAAAATTTACATTTAAAAATTGGCCTTTTTTGATC	5	+	chrX:3006844-3006963
ARSI	chr5_150303671_1	TAGAGCAAGAGATAGTTGTCTTGCCCTAAGGAGACACAGGGGCTGCAGCAAGTTAAAAACCACAGCCTGGCTTCCAGCTGACTACAGTCAGGCAAGAATACGGACCAGTGTTTCCAGATC	1	+	chr5:150303671-150303790
ARSI	chr5_150302542_1	GATCTGCTCGGCCGCAGCGGGGCGCTCTGGGGAGGTCAGGCCCGCGCCGAGCTGCCTCCCGCTGCCTAAGCGCAGGCCCTGCGCCGCCTTTGCTCCCTCTTCCCCAGCTCAGCCCGGCCA	6	+	chr5:150302542-150302661
ARSJ	chr4_113978730_1	GATCCAGAATCCTGCCAGCGCCCCCATTGCTAGCATCTTTCCAGGACAGACACAGGCCTGTGGAGAAGGCGGAGGCGGATGCCCCGCACAGCCCCTGGGAGCCATTCACTCAGGTCCCAG	1	+	chr4:113978730-113978849
ARSK	chr5_95553886_1	GATCTTTATCATGCTGCTTGAGTAACAATTCTGCTACACTAACAGATAAACTAACTGCAGACAGAGCATTTAGTGAGTTACGGCACAGACTCTTCAATTTTCAGTCGTGCTCTGACTGGC	3	+	chr5:95553886-95554005
ARSK	chr5_95555327_1	CTGGCCCCCGGAGCAGGGGAGCAGAGGCGGAGAGCAGCCAAAGCGCCCAATGTGGTGCTGGTCGTGAGCGACTCCTTCGTAAGTACCGCGAGGCAGGGGAGGGGCGCCCCGCTGGGGATC	4	+	chr5:95555327-95555446
ARSL	chrX_2964561_1	CCCTCCTTGGCCTCCCGAAGTGCTGGGATTACAGATGTGAGTCACCGTATTCTGCCAGTGTCCTTAGGTTTTTAAGTGATTGCCTGTGCTGTTACACAGGGTGCTGGCTATAATATGATC	1	+	chrX:2964561-2964680
ARSL	chrX_2969104_1	AGGAACACCTACCGCTCTAGGCCAAGTCTACTAGGTTATGTTGCTCTTGAGGGAAGGCTGTCAACACTCATGCAGTTATTTTTTGCACAAGTTGAACATCAAGGAGATAAAACCGGGATC	1	+	chrX:2969104-2969223
ARSL	chrX_2967570_1	GATCCTGTCTGAATTTAAAATAAAACAAAATAATAAAATATAGAATACAGTAAAATATAATACAATGCAATAGAAATAAAGATAAAAGAAGCAGACGAGGAAACACCCATGCAAGACTGA	6	+	chrX:2967570-2967689
ARSL	chrX_2964035_1	GATCCCCCTTCTCCAGGAAAGAGCTGCATTCCTAGGCCTGTAAGTCACGGGTACGTTTCTGCTTTATCAAAACAAACTGGGCAATTATTCAGAGACAGAAAAGGGAACGGGGAGCTCTTT	1	+	chrX:2964035-2964154
ART1	chr11_3644777_1	GATCTTCACAGTGCTTTTTTATACAAATAACCGATTAGGTCAGGGGTCAATCTTTAACTGCCAGGCCCAGGGTGTGGCGCTGGGCTGTCTGGCTGTCTGCTTGTGGATTTCATTTCTGCC	1	+	chr11:3644777-3644896
ART1	chr11_3646150_1	GTCAGTTTTGGCACAGAGGGCTTTTAAGCATGTAAGGAACATGACCAGAGTCGCGCTTTAGAAACATTGCTCTCCCTGGGCAGGCAGGATATTGGGGCTGACTGTGGAGGCGGGGAGATC	1	+	chr11:3646150-3646269
ART3	chr4_76072895_1	GATCTCTTTCAAGTCTTTGCTCAAATACCACCTTTCAGTGAGTCTTCCCTAACAATCCAATTTAAATTGCAAACACTCCATGCGCTCCTAGTCTCCTTTGTGCTACTTATAAACAAAAGC	4	+	chr4:76072895-76073014
ART3	chr4_76011511_1	GGGCCAGGGCACTGGGCTTAGGGGTAACCCTGGGCCGTGGGCTTCAGTGACTGGGAAAGAGGCCCTTCGGATAAGAGAAAGGAGGTGTTGGGGTCAGTTGGGAGTCACTGAGGCCAGATC	1	+	chr4:76011511-76011630
ART3	chr4_76074942_1	CTTTTTTGGAAAGAGAAGTTTAACACAAAGTAGCATGTTGGTACTATATTTTAGTATTTTTAGTAAAAACAAAACAAAACTGCTTCTGAAGAAATATGGGAAACTGAGGCCAAAATGATC	6	+	chr4:76074942-76075061
ART3	chr4_76010626_1	GATCTGCCCGCCCTCCCAAAGTGCTGCAATTGCAGGCGTGAGCCACTGCACCCGGCCCTTCTCTCAGTTTTCAAAGGGGACAATGCTCCTTCCCATGGCACTGTTTTTGCTCATGCCATT	1	+	chr4:76010626-76010745
ART4	chr12_14843099_1	GATCAATGGACCCATTTGCTTGTGTCACAAGTACTTCTCCTTTGCCCTTGCAGCTTCATCCTGAGATGAATTCTCAGAGTTCTCCTTTGAGGTTTTCTTTCAGTCTCATCCGTAACCGTT	2	+	chr12:14843099-14843218
ART4	chr12_14844088_1	CTTGCAAATATTTACTTCTGGATTCAATTTTTAACTTTTAAGGTAAACTAAGTGCTGTTCTTAAGTATTCTAGAATTTTTTGGCACCCTGAATTTTTTTAATCTAAATTTTCTGATGATC	6	+	chr12:14844088-14844207
ART5	chr11_3641975_1	GATCCCGGGTCCAGGATTAGGGCCCCGGCGGGGCGTGGGCGGGGCCTGGGAGTTTATTGCCCGCCCCCCGCCCCAAGTCTCCGCCCCCGACTCCCCACACCCCTTCCTCAGAGCCTCCAG	5	+	chr11:3641975-3642094
ART5	chr11_3642597_1	CCACACCCTGGGCCACGTGCTCCAGCATCTGAGCAGCGCCCACTCCCTGCCTGCTCTGGGCCCTCTCCCCATTCGCCTTCAGTGGGGTTGGGCCAGAGACAGAGCCCTTGGTCGCAGATC	2	+	chr11:3642597-3642716
ARTN	chr1_43935877_1	TCGGTGCACTCAGGTGATTCCTCCCCTGGGCTCCCAGAGGCAGCAAACCCATTATACTGGAACCTAGGCCCTTCCTGAGTTTCCCCTCCACACAGCTAGGAGCCCATGCCCGGCCTGATC	1	+	chr1:43935877-43935996
ARTN	chr1_43934571_1	TGAGGGTGGTAGCTGGGACCCAAGAGGAGGCTGGCTAATGAGGACTTACGAAGGCTCTAGGGCCCCAAAAGGGTGTTTGGGAGTGCTAGCAGTGGGAGCTCAGGAAGGCTGGCTGGGATC	1	+	chr1:43934571-43934690
ARTN	chr1_43933273_1	GATCCTGAAAGCTGCGCAGAGGCTAAGCAACCCAACAAGGCAGGTGAACTGGCCGCTGAGAGAAGAATCGGGTGGAGCAGAGAGCAGCTGCTGCAGGGCAGACAGCCGGACCCCCAAATC	1	+	chr1:43933273-43933392
ARV1	chr1_230979282_1	GAGTTGTCAGGTGTGGGGTGCCCTTGAGAAGAAAATGGCGCGGCGGGATTTGGGGACCGCGAGGAGCAGGGTCCTCTGATACAGTCTTTAGTTCGGTAGTTGACATTCCCGCCCGGGATC	1	+	chr1:230979282-230979401
ARV1	chr1_230978444_1	GATCGCGCGCCGCAGCCGGAGGCGTGAGGCCCGGGCGACCCGTACCCCGGCCCGGGACCCCAGCCCCGCTGCCCCGCCGCCCCGGCCGACTCGGACGCCCGCCGCCGCCCACTCACCGCC	10	+	chr1:230978444-230978563
ARVCF	chr22_20016450_1	GATCTCGACTCCAGGGATAGGACCCTGTCCGGACCGCTGCCCGGAATGCGTCCCATATCTGCAGCCCCGCCCCCAGTCCCGGCTCCGACCCGAGGCCCCAGCCCCGGGTCCCACACCCCG	5	+	chr22:20016450-20016569
ARVCF	chr22_20018058_1	AGTGTGTTCATCCAATCATTCCTTGGCCAGGACAAAGAAAATGAAATGGCCCAAGGCAAGAACTCACTGCTGGGACCACCGCTGGGTCCATCTGTGTGCTGGCAGCATGGTGAATCGATC	1	+	chr22:20018058-20018177
ARX	chrX_25016738_1	GCCTCCTCTTTCTCCCTGGACTCTCTTCCCTCTTTCCCCCACAAATTCGTATCTGTTAGGCCTTCACCCTGAGGCTGTTCACCTTCCAATCGCAGCTAGGGAGCAGAACCCTCAGGGATC	1	+	chrX:25016738-25016857
ARX	chrX_25015297_1	GATCAACACCGAAAAGCTAAAGGCTCCCTAAGCGAAAACGGGCCTTTTTCTGGAAGCAGGGAGGGAGGGAGGGAGAGACAGCCCTGGCTAGATGTTTAACGCTCTTTGAGGCAGCAGGCC	1	+	chrX:25015297-25015416
AS3MT	chr10_102868734_1	GATCGCTTGAGCCAGGAGGTTGGGCCTGGGTAACAGAGACCGTCTCAAAAAAATTTAAAAATTAAAAAAAAAACTTTCTGCAAGATGAAGTGACAATACCTGGAAAATACATGTGACTTG	5	+	chr10:102868734-102868853
AS3MT	chr10_102869993_1	GTGGAGGTGGAGGTGGTGACGGAGCCCTCGCGCTGCAGTCACAGCTCTTCTCCCTCTCTACCCCTCACTCCACTGTGGGACGCTGGGTCAGACCTACTACGGGCAGGTGCTGAAGAGATC	1	+	chr10:102869993-102870112
ASAH1	chr8_18085470_1	GAGGCGTATGTTCTCGGTGAGAAATGGGCAATAAACATAATACCTAAGAAAATTATACGGGATGTTAGTGACAAATGCAGTGGAGGAAAAGGGAGGCCAGGGGCATCAAGTGTGGAGATC	1	+	chr8:18085470-18085589
ASAH1	chr8_18084489_1	GATCCAAAGAGTCTCAACACTAATGTAACATCCCACCCTGACCCATCTTTGCCCTCTGAGAAAAGCGGCCCGAAATGAGTTGAGTTATTCATCCCCACCGCGGAGTCAGGGACAAGGAGC	1	+	chr8:18084489-18084608
ASAH2	chr10_50248228_1	GATCAATGGAAAAACTAATGGCAAACAAGTACATGTCAGAATGCCTGTCAGCTGGCTATTGGGGACAAAGGTAAACTTGATAAAAATTGCTATCAATGCAGAATGGGCAATTAATGCAAA	5	+	chr10:50248228-50248347
ASAH2	chr10_50280233_1	TACCTGGAAGTTGGTAGGGTTCCCAGGGGAAAAGTTCATTCTTCTAACCCTTTGGGCTCAGATTAGCAGGTATCAAAGGTAGGGAAAAGAAAGCAGAAGTTTTTAATGTTTGATTAGATC	3	+	chr10:50280233-50280352
ASAH2	chr10_50278822_1	GATCCAGGCAAACTTTACTTAAGTCCCTGTATCCTTGGAAATTTTATCAAATCCAAGTCTTTTTGGGTAGTTCTAGTCTACTCTGAGTCTTAGATATTTTTAAATTCATAGAAAAGAAAA	6	+	chr10:50278822-50278941
ASAH2	chr10_50248873_1	CTGGCAGCAACCATTCATGATTTAGCATTGGCCACTGAGCTCAACTGAGCTAAAATCTATTTGCATTCCTCAGCCATATCACACTGCTTTCATTTATGGCGATGATGCTGTTTATGGATC	3	+	chr10:50248873-50248992
ASAP2	chr2_9205400_1	GATCAAAAAACATAAAAAGAAACAGATACAATTTTTAAATTGTAACTTGTTGTCTAGTGCAATGATAAAAGCTATCCACGAATACAGCGATTTTAGAAAGTTAAATTTTACATGCAGTGC	6	+	chr2:9205400-9205519
ASAP2	chr2_9207000_1	AGCGGCGGCGGCAGCGGCGGTGTCCGAGCGGCGGTCGGAGCCTGCTGCGGCAGTTGAGGCGGCGGCGCCCCTGCGGCTGTGCGCCAGCGCCCTCGCGCCGAGGCGATGCCGGACCAGATC	7	+	chr2:9207000-9207119
ASAP3	chr1_23482473_1	GATCGCACCACTGTACTCCAGCCTGGGAGACAGAGCAAGACTCTGTCTCCAAAAAAAAGATGCATGCTTTATATGCATTGTCTCATGTGAGGTACACATTATTACCCCCATTCCACAGAT	1	+	chr1:23482473-23482592
ASAP3	chr1_23484742_1	GCTCCGCCCCGAATCGCCCCACCCCTCCTTTGCTGCGTACGCCCAGCTCTCAGCCTCAGCTTTGCAGGCATCCGGAGACTCCCTCCTGATAACCCCCGCCGCCCCGGGGATGTGTGGATC	2	+	chr1:23484742-23484861
ASAP3	chr1_23436149_1	GATCTGAGGCTCCCCTCTCCCCAGGCTTTTTTTTTAGACAGTCTCACTCTATTGCCCAGGAGGGAGTGCAGTGGCGCAATCTCGTTTCACTACAACCTCTGCTTCCAGGGTTCAAGCAAT	1	+	chr1:23436149-23436268
ASAP3	chr1_23437556_1	GGGCCACATGGAGATGTGTCCCTGACAAGTCGGACTCTCAAGCTAGGAGTGGGAAGGGAGTGGAATGACAGTGGCCAGCACCAGGGGCAGTTTCTCAGAACTGGCCTCCGAAGTAGGATC	1	+	chr1:23437556-23437675
ASB1	chr2_238427349_1	TAGATTTTCTTTCCGGTGGAACTTGCTCGTAACTTCCTTCCCGTTAGCCGATACAGATTTGATATGACCCAACCGCAAAAGTAGGACGTGGGCCACCTTCCAGCTCTGAGCGCACGGATC	1	+	chr2:238427349-238427468
ASB1	chr2_238425098_1	GATCCCAAGGGCAACACGTGGCAGGGAAGGTGGAGGTGCAGGTGCAGGAGGGCCACTCTGCTCAGGGACTCAATACCTTGATGCAAAGGCTACCGACACGCAGAACGCTCACTGTGAGCC	1	+	chr2:238425098-238425217
ASB10	chr7_151188405_1	GACCTTGGGTGGCATCTCTCCCCTGCTGTGGTTACATGGGGTCTCTTCACTAGAGAGTGAGAAAGGAGAAATGTCTCTGTGTACTCAGGCACTGACTTTTGTTTGGGGGCCGGGTGGATC	1	+	chr7:151188405-151188524
ASB10	chr7_151186685_1	GATCCCCAGGGAAGGCAGAGACCTTCCAGCCAATGGGGTGAGGTGGGCAGAGGCAGGAAGAGGGAGCCCAGAGCTCCATCTGCAGCCTCCCCTCTCTCCCACTGAGAGCCCCCAGTGCCC	1	+	chr7:151186685-151186804
ASB11	chrX_15316066_1	TTTATAGAGGATTAAATCCAAATCTAAAATATGACCAGTTAAAAAAGACCATTTACCTGGCCGGGCGCGGTGGTTGACTCCTGTAATCCCAGCACTTTGGGAGGCTGAAGCAGGCGGATC	1	+	chrX:15316066-15316185
ASB11	chrX_15315220_1	GATCTACGAACTTGCAAAAAATAAAGCTGAAAATCCTCCACAAATTGATGCAGCCAACAGCATTTGCTACTTTAAGTGACAATTTTTCAAACTACCCACTTAAAATCAAAGTATAAATAT	6	+	chrX:15315220-15315339
ASB12	chrX_64229754_1	GATCTCTGCCACAACTGTAATATGATATGAAATATCTGTGGTTTCTTCTGGTAACCAAATTACATGAACTGGTTATGCTACTGCCATTTGATACCTGCATTCATCCTTGAAGGAAATAGT	5	+	chrX:64229754-64229873
ASB12	chrX_64231745_1	CACAACCTCCCACTATCCTCACCCTAAAGCATCACCATTACTTTAATGTGTCCAGCACTGGAAACTTTGTCAAAAACTCAGCTCTCACTTTTTCTGCCCCAAAACAGCCCTCTAGGGATC	1	+	chrX:64231745-64231864
ASB13	chr10_5665652_1	GATCATGTCAAAGGTGGTTATTTTGCAAAGTCAATTAAAATATCTTTGCCTTGCTATGACTGCAACTTCCTCTTCAGCTAAATTTACCCTTAAGACTTTTCCCTCTTAGGTGCACTACTG	5	+	chr10:5665652-5665771
ASB13	chr10_5667170_1	AGTTCACTTGCATTGTACAGATGCTGATGATGCTCCAGAGTACTCGAGTTCCCCCATGCTTTAACTTTCAAGAACCGCTTCCCACCAGAGCCGGTGTTCATAATCACTGTTTCTTTGATC	1	+	chr10:5667170-5667289
ASB14	chr3_57293034_1	AATGTACTAGATTCACTAGGTAGCTGTGACTACATTTTCCTTGGGTTACAGAACTGTGGCCTTCAGTGTCCTTGGAATCCTAAGGGAAGAATTCACTCTACACAAGATAAAATTTTGATC	4	+	chr3:57293034-57293153
ASB14	chr3_57292356_1	GATCTGTTCAACTTGGCTGTGAGTCTTTCACAGTGATTGTAGCACTCATCCAAAATAATATCTTTCCTACACACAGTGTGATGCTGAAAATAATATTTTACTTAATATACATTAAAAATA	6	+	chr3:57292356-57292475
ASB15	chr7_123603104_1	AGACTTGCTATGCTATGTGCTTTACTGTGTGCTAAACCTTAAAGAGAAATTGGTATTATTTCTGGAGAAAAATCTAAAATACATTATTTAAAGGCAGAAAACTCTCTGAGGGCATGGATC	6	+	chr7:123603104-123603223
ASB15	chr7_123601320_1	GATCAGATTAGATGTCACTGACTGCCCTATCTCCGTCTGTATATCAGACTAGCAATTATTAAACAAAAATCAAAGACAGCAAATTAGTATGACAAGAAGATTGTATTTAATGAAATTTGA	6	+	chr7:123601320-123601439
ASB16	chr17_44171226_1	TCCTAAACAGAGATGAGGCAGGGTTAGCAGTCTGTATGTCTTTTAAGAATTAAAAGTTGACCGGGCACAGTGGCTCACGCCTGTAATCCCAGCACTTTGGGAGGCCAAGGCAGGCGGATC	1	+	chr17:44171226-44171345
ASB16	chr17_44170156_1	GATCCCCTGGGTGAAGGTGGATATGAATGTGATTTAAACACCGTGAAACTCTGTGCATATGTACAGAGTTATTGCTGTTACTGCAGATGCTGGGAAGAGCTGCTCACCTTCTCAGTAACT	1	+	chr17:44170156-44170275
ASB16-AS1	chr17_44186272_1	GATCGCGCCATTGCACTCCAGCCTGGGCAACAAGAGCGGAACTCCCGTCTCAAAAAAGAAAAAATTTTAACTGCAAAAATCTGGATAAGTTCTTGAAAGCTGGACTTTTCCCCCTTTTTG	2	+	chr17:44186272-44186391
ASB16-AS1	chr17_44187330_1	GCCCATGGACCCCAGTCCAACGCCGAGGGAATAGGACCATCCAAAAGCGGAACCTTCGCCTCAGAAAAAGGGTGCGGGACCCCTCCTCACCGTGCGGTCACGGTACGGACAGGGTAGATC	1	+	chr17:44187330-44187449
ASB17	chr1_75932791_1	CCTCATTGATTATTTCCCCTATCTTGTAGTTGAGGAAATTGAGGCTTACACAGATAATTTTTTTGTTGTTTGAGACAGGGTCTCACCCTGTCACCCAGGCTGGAGTGCAGTGGTACGATC	2	+	chr1:75932791-75932910
ASB17	chr1_75931589_1	GATCATAGTATTACACAACATAGTGTCTTTGTTTAGTTAGAGAAACATGTTGTTTAGCACTAACATGTAAGCTGTGTAGAGCAGAATCACTAATGATTTATTGGTACATAATAATTTACA	6	+	chr1:75931589-75931708
ASB18	chr2_236263800_1	GATCTCAAGGGAGCAGAACACACAATTATGTGTATGATATGGTTATCAGTGGGTGAAATTTACACACGCAAATGGACAGGCTTGGAAAACAATGGAGCCACAGAGCAGCCACTGTGGTAG	1	+	chr2:236263800-236263919
ASB18	chr2_236264746_1	CTTGTGTTCCTTCACTTCCTCTAAAAGGAGCGTCTGGTCACCTGCAAATTGGACATGCCTCAAACGCATAGAATGGAATGGAATCTTTGGTTTCCAAATGCAGAGAAGGACTGGCTGATC	1	+	chr2:236264746-236264865
ASB2	chr14_93978228_1	TAGGTCATGAGATGCTTTGTAGCTGCCATGTTGTGAGGAAGTCCAAGCAAGCAACACCCAGGGCCCCCAGAGCATCTAGCACCAGGCAGAGGGGTGAAGACACCCTCTCGGAGGTGGATC	1	+	chr14:93978228-93978347
ASB2	chr14_93956529_1	GATCACCAGCATGCCTGGCTGGAAGTTCCTTGAGGACTGAAGTCTGTGGCCACCAAGCCCATCTCAGCAGGAGCAGTGGGGCCCCAGGGGGGCACCCCTAGAAGGAGCGTGCCTGGCAGG	1	+	chr14:93956529-93956648
ASB2	chr14_93958507_1	CCCATCCCCGCTCTGTGCCTCAGTTTCCTTATTTGCAAAATGGAGAAGTGGGACCAGGACCAGACTGGGGATGTCCACACTGTTTCTGTAGCTGTGGAGAGATTCAGTGTCCAACAGATC	1	+	chr14:93958507-93958626
ASB2	chr14_93975893_1	GATCTCACATAAATAACATTCCTCCATTTCCTCTCCTAATCCCCAAACAGTTGAAAGCAGAGCACATGGCACCTTGGCTGCTATGGTCTCCCACAATACCGTGCATGCCTAGGCACTCTG	1	+	chr14:93975893-93976012
ASB3	chr2_53787460_1	CCAAGACCTTCTCTGCAGACTCTTACCTTCCCCAAGCCAAAGCTGCTTTTATGCAGCGTTCATTCATTCGTTCGTTCTCACGTTATGTGGATGCGTCCCCCTTGCTGAGCATTAGGGATC	1	+	chr2:53787460-53787579
ASB3	chr2_53786141_1	GATCAAAACAGACAATGGCATTTTTTCTAAAGAGGGGGAGGGAAAAACAAAACTTTTTGTCTAATTTGGGGATGCAGTCAGACGTGACTTAGTTCATAAACACACACATTCATCTGGCGC	4	+	chr2:53786141-53786260
ASB3	chr2_53859258_1	GATCAGGAAAACCTCAGGGAGGTTAGATAACTTCCCCAAGGTCATTATCTGATTTCAAAGCCCTTGCTCTTTCTATCCAGTAGAACTACATTGAACCCGGAGCAGCTAATGGGATGGGAA	1	+	chr2:53859258-53859377
ASB3	chr2_53860784_1	AAGATAGGTTTTAGTCTGAACAATCAAGTAACATTCCTAAGTATGTCTGCTATGATGGGTACAAAATAAAACCAGTTAAACTCTTCTCCCTTCAGTATCCCAACCTGGCTAACTAGGATC	5	+	chr2:53860784-53860903
ASB4	chr7_95486839_1	TTTTTTTTACCAAGGAATTTTCTGGAACCCATGCTTAATAAATCAGAAATGAATTAGAGTTCCACTGATTCTGATTTCCCAAATCAACTGGTTAATTGGGGGAACGTGAGTAGTTAGATC	5	+	chr7:95486839-95486958
ASB4	chr7_95484320_1	GATCCTGTCTCAAAAAAAAATAACAAACAAAACTAATCTATAGTATTAGAAGTTAAGATTTATTGTTATCTCTTTGAGGCAGGTGTTTTGATTAGAAGAGGACATAAAGGGGGCTTCAGG	6	+	chr7:95484320-95484439
ASB5	chr4_176268858_1	GATCAGATGAAAGTTAAACTCCACTTGAAACAAGAGAGGATTATCATAAACATACCTTGTCCTTGGGTTACTCCATAAAATTCAGCTGCTATCCTTGCCGCTTCCTTGCGGTTGCCTTTC	3	+	chr4:176268858-176268977
ASB5	chr4_176270432_1	ACCTGACACATTCCAACACAGGAGAAATGGCTGTAAAATAAATATGTCAAATAAAGCAGGCTGCTTCTTTCCCCAATGAATGAATGGCTCTCAGAAAATAATAATAATAATAATTAGATC	6	+	chr4:176270432-176270551
ASB5	chr4_176241896_1	ACGTGTCTGTCTATCACCATCTTTGTCCTCAATGACGTAGATGACCTAAGGAGAAAAGGGTGGCCTTCACCACAAAACTGCACATACACCTGGGACGCGGAAGGGTCAAAGGGGAAGATC	1	+	chr4:176241896-176242015
ASB5	chr4_176240910_1	GATCTGGGTTGGCAGTTTTCCCCATTTTTTACTACAAAAATTTCAAACATATATGCGCGTCCATGCACAGTGTCAACAATTATCAACTTACGGTTAGTCTTGTTTCAACTATAACTCACC	5	+	chr4:176240910-176241029
ASB6	chr9_129642680_1	GCCCTCTCCACCTCTGCCTTGATGGACTCAGTGAATCTTGTTTTTTGTTGTTGTTGTTTTTGTTTTTTTGGGGGACGTAGTCTCGCTCTGTTGCCCAGGCTGGAGTGCAATGGCACGATC	1	+	chr9:129642680-129642799
ASB7	chr15_100604108_1	CTTTTGGTGTGTTTACATATCTGGGTCTTAATTTTAGCACTCTATAAAAAAGATTTCTCATTTTAAAACTTTTACGTAGAGTTTGCTGGATTGAAATTTAAGCATCTAATTCATGTGATC	6	+	chr15:100604108-100604227
ASB8	chr12_48156947_1	GATCCAGAGAAAACACCAAAGGGCACTTACTGAGAAGCTGAAAAAAAAAAAAAAAAAAAGCAAACTGGAAAAGAGAAGACACAACAGCTCTGATGCGAGGGAGGCCTCGGCCCCGCCCCC	1	+	chr12:48156947-48157066
ASB8	chr12_48158205_1	CAAGAGTTGTGGTCTGCCCGGTAGCCTGTTTAACCAGAGTGCCCCACACCTACTCCCCAGAGCTTGTTCTAAGCAACCAAATCTAACCAATTAGAGATTTAAAGCAGGCCCAGACAGATC	1	+	chr12:48158205-48158324
ASB9	chrX_15268926_1	GATCTCAACAGGGTGAACAACAGTTGCAGAAAGTGAGCTGTTGCCTTCACCCTCACCCTGCTGCTCCCTTTGCTCTCCGAAAGTTACGAACTTTGAGTTTCCTTCCCGATAAACTCCAAG	1	+	chrX:15268926-15269045
ASB9	chrX_15270704_1	AATTACTAAAATTTATTTTGTTAACGTTTTGCTGTTTTTGCTTATACAAAACATTAGGGGCCGGGCGCGGTGGCTCATGCCTGTAATCCCGGCACTTTGGGAGGCCAAGGCGGGCGGATC	1	+	chrX:15270704-15270823
ASCC1	chr10_72217516_1	CACTGGCCCTCCTCCTGAACAGATTCTTTCTCCTGTGGGAGCTTGCTGACTCTGTTAGATGGAGAGAATTAATACTTTTCCCATGAGGTTTTTTCATAGTAAGTATGAAAACCTGGGATC	2	+	chr10:72217516-72217635
ASCC2	chr22_29837955_1	GATCGTGGCTGGTCCAACGCCACTCTGGGGCCGAACTTCGAACCCGTGGCTCCTGACCCTGGCGGCCAAGTCTCGAGAGGCGGCTCACAACCCCTCAGGTAGCGTAAGCGTGGGCCCCGC	2	+	chr22:29837955-29838074
ASCC2	chr22_29838878_1	TTTGTTCTGTTTTGTTTAAGGAAGTTACAAGTATAGCTATCCTAAGAGAAGGATGCAATTTTTTCTACAGAATGTCTCAGGTAATGTAGGTTTAGTGGTTCCTAAGCCTGACTATGGATC	5	+	chr22:29838878-29838997
ASCC3	chr6_100881729_1	TGCTATCGTCGTTTTCAGCCAAAGCCCTCTGGCTGCTAGAGAGTATACATGGTTCTCTGGTGTCAAGGCCTGTTTTCCATAAGCTTTCTGGATTCTCAGCTTAGTTCCCTCAAAGTGATC	1	+	chr6:100881729-100881848
ASCC3	chr6_100880165_1	GATCATTTTTCTCATGCAAGACTATTATAACCATCATTAAAAAAAAGAGACAACATAAACTGGAGCACAATCCATAGTAAAACCAAAAGCTTAATTCTCAACATTTGAGAACTTTGAGAA	6	+	chr6:100880165-100880284
ASCL1	chr12_102956270_1	GATCCTTAAAGAGATGGGGCCTATTGCTTGGTCTGCTTTCTCCGCAGCGCCGCGTCCCCAGACGTCCTGAAGCTGGACGGGGTTCTGGCCAGAGAGCGCCAGGGCCGAAGGCCCAGGAAG	1	+	chr12:102956270-102956389
ASCL1	chr12_102958090_1	TATATTTTTTAACTTCCGTCAGGGCTCCCGCTTCATATTTCCTTTTCTTTCCCTCTCTGTTCCTGCACCCAAGTTCTCTCTGTGTCCCCCTCGCGGGCCCCGCACCTCGCGTCCCGGATC	1	+	chr12:102958090-102958209
ASCL2	chr11_2270915_1	ACCCCGCGCGCAGCCCCGCCAGTCCCAAGAGCCGCCAGACCTTCGCACGCGCAGCGCGCGCTGTGGGAGGGAAGGCGCGGCCCTGGCGACAACACGGCTGTTCGGGAGGCGCGCAAGATC	6	+	chr11:2270915-2271034
ASCL2	chr11_2269435_1	GATCCGCCAGCACTAGAGACCTCAACGGCCCGACGGCCGCTCCCCTCCCCTCGTCTACCCCTCCCTCGTCGGCGGCTGAGCCGCGAGGGGAAGTTTTGCAATCCCGGACAAACAAACGCC	2	+	chr11:2269435-2269554
ASDURF	chr2_189661688_1	GCAGCGTGGGGCCTGCCTGGGCCTCGGCTTTGCCCTGCTACTTTGCTCTTTTTATTCATAGCACTTGACAGCCACAGTTAGTCCTTTTATTTTCTGAAAACAGTTGCGAAAAGGGAGATC	1	+	chr2:189661688-189661807
ASDURF	chr2_189659457_1	GATCGCACCACTGCACTCCAGCCAGGGCAACAGAGAAAGACTGTGTCTCAAAATAACAACAACAACAAAGTGAAGTGATACTTCACTTTGGAGCTCTCTTTTTCCTAAACTTGGATTCTT	3	+	chr2:189659457-189659576
ASF1A	chr6_118894372_1	GCAACCAGCCCCAGTTCCCATTGTTTGTGTTTTTTTCAAAATATGGCAAAGGTTCAGGTGAACAATGTAGTGGTGCTGGATAACCCTTCTCCTTTCTACAACCCGTTCCAGTTCGAGATC	1	+	chr6:118894372-118894491
ASF1A	chr6_118893470_1	GATCTGGACTCCGAAGAAGACGCCCAGGTGCAAGCCCAAAGGTTACCTATTTAAATTTTCCAAGCACAGTGTGTAGAAAATCATTCCTCGCCCTTCATTTTGTGTTGCTTAACGGCGCTG	1	+	chr6:118893470-118893589
ASF1B	chr19_14135909_1	GATCTCCGTGGGTTAAGAAATGGAGGCCGAGAAGGTCTCCCCATGAAAACGGGTACCTAGGAAGAGCTCCAGAGAAAAAAGATGGATGAGGTTCCCCACGCGGGAAATGGGGCTTGGAGG	1	+	chr19:14135909-14136028
ASGR1	chr17_7179568_1	GGTGCCAGGCCAGGAGGGGCTGGGGTGGGATTTGCCATATCCCTCCTCCCTCCCCGTTTCGCTTCCTGCCTCTAAATTCCCCAGAACTATTGGTGTCTCCAAATATCCCTGAACAGGATC	1	+	chr17:7179568-7179687
ASGR2	chr17_7114396_1	GATCTGAGGTTGGCAGGGCGTTTGGGATGAGGTTTGAAATCCCGCTGGGTCCTTTCCCTTCTCAGGAGACCGCTTGGGCCTTGACCTGGCCAGGAGACCCCTCCCCACGCTCATGGACCC	1	+	chr17:7114396-7114515
ASGR2	chr17_7115519_1	GAAACTGGCAAAGCAAAATGGAGTAAAGAGGGGAAAATAACATCATAACAAAAGGTCTGGCCGGGCACGGTGGCTCACGCCTGTAATCCCAGCATTTTGGGAAGCCGACGTGGGTGGATC	1	+	chr17:7115519-7115638
ASH1L	chr1_155563018_1	CTTGCCGTTTGACTGGAATTGCCAGAATGGCGGACCGAGCCCCACGACAACCTACCTCCCTGGGCTCCTCGCCGCAGCGCTGCGGCTCGCCTCCCTCTGCTCCTCCTCCTCCGCCGGATC	2	+	chr1:155563018-155563137
ASH2L	chr8_38104422_1	GATCAAGCATCCTGCTTCTCTTTGGAGTACCAACCCCTGATTTAAGTATTTATCATCAATTTTAAAAATGTAACCTGGCAACTCAGTTAGGTCTTTCTTCAATTTTGTTGAAAACCAATA	6	+	chr8:38104422-38104541
ASH2L	chr8_38105850_1	AATGGCTCGCCCTGCCTCTGCGCCGCTTGGCCCGTCCCCTCTCAAGCATATCTCGGATAACGCCCCTTCCGCACCTTTCACGGGCGGTGGGAGCTGAGGCTCCTGTCGTTATCTCTGATC	1	+	chr8:38105850-38105969
ASIC1	chr12_50074488_1	AGTTGGTATTTTGCTGCTGCCTCCCAACATGTCCTCCAGCTTTACCTGCCCTTCTCAAGACTTCCTCATGGTCCAGCAGGGCCCGGGACCTTGCTCCATCTGTGAGGTCAACCTTTGATC	1	+	chr12:50074488-50074607
ASIC1	chr12_50057934_1	CTGCCTTTGGCCGCGAGGCTCCTCGGTACCCCGAAGCCGGGACTCTCCTCCCTCTGGATTTCCCTTGCTGCTGGGGCGGCTCGGTGGCTGGGGAGGGGGGCGGGGGCCGAGCTGGGGATC	5	+	chr12:50057934-50058053
ASIC1	chr12_50073143_1	GATCATCATGGCAGTGGGTGCAAAGGATGGTGCTAGGTCCCGTCTCACCTGGGAGGGGTGGGTTCCAGGAATCCCAGCCCTAGGCTTTTCCAGGGTTTCCACTCTGTCCTAAACCCTCTC	1	+	chr12:50073143-50073262
ASIC1	chr12_50056984_1	GATCTGAGTGGTCAAGGCTGCGTGTTGGCTCACATATGTGCACGTGTATATGTGTCACATGCAGGTGGGAGCAGGGATAAGAGCAGGTGAGTGCTTGCCATGTGGGTCAGGCCCCCGGGA	1	+	chr12:50056984-50057103
ASIC2	chr17_33294296_1	GGAAGAAGGACCAACGTGTGTATCCTTTGGGGAGAGGAGGCTTGGGGAAGCAGAGATTTGGGTGTGGAGAGGAGTTTTACCGTCTTTGTAATGATGAATTAGGGGCAATTTGGCCAGATC	1	+	chr17:33294296-33294415
ASIC2	chr17_34157808_1	TTTGAAAGAGAAAGGCAACTGGGACTCCAGGTGGGACTGGCTGCATACCATTCCATTTGGGCAGTGTGTGTGTGTGTGTGTGTGTGTGTGTGTGTGTGTGTGTGTGTGTGTATTCTGATC	1	+	chr17:34157808-34157927
ASIC2	chr17_33292588_1	GATCTGGACATCCCCAGGGACCCCACCAGCCCGGCCCGTAGCCCAGCGGTGCTGGGACACGGGAGAGAAGGCGCCAAGGAACGAGCGCCCCCAGAGGCGCACCGCGGCTCCTGGCTGGGC	5	+	chr17:33292588-33292707
ASIC2	chr17_34156569_1	GATCGAATTTCAGAGAAGAGCTCCCAGTCCTCGGGCTCTGCTTAAACCTTGACGTTCAGGGGAGAGAACGCAAGGCAAGCATCGCGCCAGATGCTGTGAGTTTATCCTGAGAGCCCAGCC	1	+	chr17:34156569-34156688
ASIC3	chr7_151047378_1	GATCATCTACAGTAAATACTTGCAAAGCATGGCACTGTGGCTCTGGGGAGCTGGTACGCCTGTGCTGTAACCATGGTACTCAGTCCTTCCAAAGTGTTTATTAATCAAGCACCTGTCATG	1	+	chr7:151047378-151047497
ASIC3	chr7_151048585_1	GCCTGCCACGGTCAGCTACGTCCCACCTGGTCTGCTGCGGAGTCCCCAGCCCAGTGCCTAGCCCAGTGGAGCCACCGCCTGTTCCTCGGGAAGGAACAGTGGGACCTGACCGGCCAGATC	2	+	chr7:151048585-151048704
ASIC4	chr2_219515740_1	GAGGTTTGGGGGGCTCCATCTAGGGAAGGACCCCGGGTGGCCTCCTGGGGAGCTGGCCTGGTGGGCAGGCTGGAGAGACCCGGTCTTCAGGACACTGGGTGCCAGTGTCTCTTCTGGATC	1	+	chr2:219515740-219515859
ASIC4	chr2_219513999_1	GATCAGGTGGTGGCTGGGTGCTGGAGTCAGGAGTCTCAGAGGCCAGGAGGTGGGGGGATAGAGTTGGCTGACCCTTCATGGGGTGTGGGCCAGGAAAGTGGCAAAGAATGAGCTGAGGAC	1	+	chr2:219513999-219514118
ASIC5	chr4_155865839_1	GATCAACATAGAAGCATTTTGAGGAACATCAAATCAGCTTTGTTACATTTAAAAAATAAAACCTGCAGGCCCAGGATAAATAGAAACCAAAAGAAATAAAACAAAACAAAGAAACAAAAT	6	+	chr4:155865839-155865958
ASIC5	chr4_155867322_1	CATAGCTGGGAAGACCACGCAATCATGGTGGAAGGTGAAAGAGGAGCAAAGTTACATCTAACATGGAGGCAGGCAAGAGAGTTTGTGTAGGGGAACTTCCCTTCATAAAACTATCAGATC	1	+	chr4:155867322-155867441
ASIP	chr20_34241774_1	TAAATATCGACCCTGACCCCAAAGTCACACTTTAATGCTTCTTTAAATGTCTTCAGAAAGTTGCTTGTGGTTTCAGATTTCTAATAACTCTTACAGAGCAGAATTTAGGATTTAGGGATC	5	+	chr20:34241774-34241893
ASIP	chr20_34240992_1	GATCTTTAAAAAATCTCAGAGCAACACGCCTTGCCTCTGCTATCCACGGACAGGAAAGACGCTCTGCTTTGGCGACCCTTAGAGGGGCTAATAGAGGCACAGTCACTTGCACCGTAAATA	1	+	chr20:34240992-34241111
ASL	chr7_66075268_1	GATCCTCCCACCTCGGCCTCCCAAAGTGCTGGGATTACAGCTGTGAGCCACCGCGCCTGGCACAGGCTTCATTTCTGATGGTCCTTCCTTTTTCCTTGATGCCTTTCTCTGTACCTGGCA	1	+	chr7:66075268-66075387
ASL	chr7_66077259_1	TCTCTACAAAAAGATTTTGAAAATTACCCAGGTGTGGTGGCGTACACCTGTAGTCTCACAGGAGGCGGAGGCATGAGGATTGCTTGAGCCCAGGAGTTTGAGACTGCAGTGAGCATGATC	1	+	chr7:66077259-66077378
ASNS	chr7_97872685_1	TGTTCTTCGGGAAATCATCACCGTTTTTTTGTTGCACTGCCGTCTGATTTATTATGCAGTGCAGAGAAAAGCTTGTCCTAAGAAACTGATGCGTGAGGCCTAAAATGTCCTTATAAGATC	3	+	chr7:97872685-97872804
ASNS	chr7_97871948_1	GATCCGACCCGTCCGCCGCAGGGACCCGGACCGCGAAAATGTCCACAGGCTTCGACGCCACATAGTAAAAAAAAGTACACATATAACATTTACAGGGGCTCAAACTGCCGCTGCCTCCTC	1	+	chr7:97871948-97872067
ASPA	chr17_3476408_1	TTTGTATTGTATATGTATGTATGTTGTGTGAAAAGTGGTAGGTGTGTGAAAGAGAACACATATATGTATATGCAGATGATAATTCATGTCCGTACATGCAGTCGTATGTTGAATAAGATC	6	+	chr17:3476408-3476527
ASPDH	chr19_50513445_1	GATCCAGAGAGAGGGGGACAGAGACCCAGAGAGAGAGGAGGTGGGGACAGAGACCCAGAGAGAGAGGAGGTGGGGACAGACTCAGATTGCGGGGTAGGGAGACAGAGATGGGGGCAGGGC	1	+	chr19:50513445-50513564
ASPDH	chr19_50515374_1	ACTGTGCCAGCAACCCCCCAGCCAGGCCCGCTCAGGGTTTGCTCCCTGCCCTCCCAGGGCTCTGCTCCTGCCCTTCTGAGTGGCACTGTGGTGCCCCTGCCGCCCCAGGCCCACCCGATC	4	+	chr19:50515374-50515493
ASPG	chr14_104087279_1	GTGTGACACTCCACTGACACAGAGTGACACAATTCCTGTGCTTGGCCCTCACAAGCTAGAGAGAGAGGCTGCCATTGAAGGGATGGCATGCATTAAGGAGCTAGTCCCAGGGGCAGGATC	1	+	chr14:104087279-104087398
ASPG	chr14_104084670_1	GATCTTTAAGGGTTTAGGAAGTGGGGAGCTTATCGCAGGCTCGGAATGTTTCTATGTGAGGGAAAGTTTATTGCGGGCTTGGAATGTCTCTGGTCGGAGGGGAGGTTATCTCGAGGTTGG	1	+	chr14:104084670-104084789
ASPH	chr8_61714243_1	GATCCCCGCCCCGCAGGGCCTCTGACCTCTCCGGGCCCCGGGGCTGCTGCTGCCCGCACTCGTGCTACCGCTGCCGGAGCCGCTGCTGCTGCTGTTGCCGCTGCTCTTGGCATTCTTACG	5	+	chr8:61714243-61714362
ASPH	chr8_61688564_1	GATCATTTATAAGTTTTAGTTAGCATTATGTTGGGAATTTCATATTTACACATAAACTCTACACATTTAAAGTTTTTTGAAAAACACAAAAACTGTCAAGCAACTCATCAAACTGATTAT	7	+	chr8:61688564-61688683
ASPH	chr8_61690339_1	TTTCACTAGAAAAGGAGGGACAGAGGACTGGTGGGAAGGAAAGAAATAGAAGGAAGGCTGGGAGGTGAGGAGAGGGAAAGAAAAATCTTCAGGAGTAAGAATAATGACCTGGGAAAGATC	1	+	chr8:61690339-61690458
ASPH	chr8_61714919_1	GGACACGTGGGCCGCCCGTGGGCGGAGTGCGCCGCTTCTAGGCCTTTCACTGTGGATTTTGTCCCCTTTCCGTATACAAGGAAAGGAAGGAGTGCAGTCTCGCTTCTTGCGAAAGAGATC	1	+	chr8:61714919-61715038
ASPHD1	chr16_29901053_1	GGAAACAGTCCAGCGGGGAGCCAGGGGGCAGCCATGGAAGGGACAGGTGGGGAGCTGGGGGGACAGGGGAACTGGGGTCCGGAGGACGCCCCAGGCCTCTTGGCCAGGGCCTCCCTGATC	4	+	chr16:29901053-29901172
ASPHD2	chr22_26429815_1	CCTGTCCCCTCCCCCAGCCCTCAGCATCACCCACTTCCCATATTTCACGTGGTGACCCTCCTCCCCTGTCCCACGAATTATGAGGCGCCATAAACCTCCTTCCACAATCTTGAGCTGATC	1	+	chr22:26429815-26429934
ASPM	chr1_197147180_1	TGGGAGCAAAACCAGGTAAACAAATGAAACCTGAGATTACCAGTAATTCATAAATGATTGTTTTGACTGGCAATGCCCTTCACAAATATCTTATTAGTTTTTATTTCAATTGTAGGGATC	6	+	chr1:197147180-197147299
ASPM	chr1_197146201_1	GATCTTCACTTCTGCCACCTCCTCGTTAGGGTTGTCTAGGGCCAGAGACAGCGTCCGTGAGGCTCCCAGGAGAACGTCCCCGAAGCAAAGGAAAGGAGACCTGCAGAAGTGGCTGAGAGA	1	+	chr1:197146201-197146320
ASPN	chr9_92481935_1	GATCATTATTATAGCAATGTTATTTTCCTAGATAAACATACAAGATGTTTATTTAGATGACTTTTAAAATCAATCATGTTAACATTTATGGTAAGGCATAATGACAGGTTTTCACTTAGC	6	+	chr9:92481935-92482054
ASPN	chr9_92484297_1	TCAAGTCACAGCCTGAGTTCAGCACCATAGGTTATTTCCTGAACTTTATATAAATGGAATCATACTGTGCATTCTCTTTTGCATCTGGCTTTTTTCATTCAGTGACATGCTTTTGAGATC	5	+	chr9:92484297-92484416
ASPSCR1	chr17_81977152_1	GATCCGTACAGGGGCGGGGGGACTGCCCCAAACCATAAGGTCAGGAGGTGGACGCTGACCACAGGGACAGGTGGGCAGGGAAGAGGCTCAGCTGCTGGAGTGGAGGAAGCCGGGAGGGTC	1	+	chr17:81977152-81977271
ASPSCR1	chr17_81978183_1	CACTGCACTTTTACTTGGGCACCTTGTGACCGCGAATCAATTAAATGTAAAAGTATTGGCTGGGCGCGGTGGCTCACGCCTGTAAATCCCAGCACTGTGGGATGCCGAGGCGGGTGGATC	1	+	chr17:81978183-81978302
ASRGL1	chr11_62337136_1	GATCCGTCCGCCTCGGCCTCTCAAAGTGCTGGGATTACAAGGCATGAGCCACTGCGCACAGCCTAGCGTTGCTTTTCAATCTGCAATTACAAAATCGTGGCATGCCACTTCACGCTTCTC	1	+	chr11:62337136-62337255
ASRGL1	chr11_62337851_1	CCAGCCGTTCAGAACAGAGACTGGGCATTGTCCCCACAGGGTCTCCCGAGGACCTTGTACCCGCGCGGCTTCCTTGGGCTGGCTTTGGACGACGCTTTCGCCTTCCTGCTGCCTAGGATC	1	+	chr11:62337851-62337970
ASS1	chr9_130445206_1	GAGCGTGGGGGACGCGGCGGGGGCGCGAGTCCCCGGGGGCGCGAGTCCCCGGGTCCGAAGAGCGGCTCGGGTTATTTGTTCCCTGCGCAGCCGGGTCCTTTCTGGACTCCTTGTCGGATC	5	+	chr9:130445206-130445325
ASS1	chr9_130444107_1	GATCAGGGCTTTGGAGCCGGCAGACCAAGCTGGGAAACTCCTGAGGTAGAGAAGCTGTTGAAGGCGGGCCTGGGGTCACAACTCCCAGCTGCTTTTTACAAGCAAGAGACTTCTCTCTGA	1	+	chr9:130444107-130444226
ASTE1	chr3_131026039_1	GATCAGAATTGATGGTTTTTCTTTTGACACCTCGGGCTTCAATATGGCACAGCACGGTACTGTTACTATTACTTAAAATCGTGACATTTTGTCAGTCATGGATTTTTTTTGCTATAATTT	5	+	chr3:131026039-131026158
ASTE1	chr3_131027277_1	ATTTGTGCTGTAGCAGAAACTGGTGACAAATTGCCTTCCTCTTATTACCTGGGAAGATAACTACTGGTTTTCAACTTGTGATAAATACTCCTTCCGTTGTCTTTTGCCCCCAGCCAGATC	3	+	chr3:131027277-131027396
ASTL	chr2_96137786_1	GATCAGACGGTAAGACTCAGTCCCTAGGAAGAGTAGGCTCCAGCACAAAGCCAAGGAGCCTTCCCAGCCTCCCTGCTCAACCCCAACTGGTGCCAAGGTCTAGATGACCTCAGGGAAGGA	1	+	chr2:96137786-96137905
ASTL	chr2_96139123_1	TCACAAACTGAACAGTGTGCAGCACCCTAGAAAGCCTGCCATGTGGGAAAGGTGGAACCCCCAGATGCCCAGAGCCTCGCAGGGAGTCCACCCCCTAATCCCACAGCAGCTGGCATGATC	1	+	chr2:96139123-96139242
ASTN1	chr1_177165338_1	GTGCATATTTTTACTTAGCACTAACTTTGCAAAATATTTAAAGAAAATATTTGTTATACTGGTTTAGATGGATGGATAGATATGCACAACAGAGTAAGGTGCACAGTTAAGCAGGAGATC	6	+	chr1:177165338-177165457
ASTN1	chr1_177164270_1	GATCCGGGAGGTAGGAGTGGGGGAGGGGAGGTCGTCGGCGAGTGGGTGTGTAGAGCGAGCTGGAGTGGGGGGTGGGGGCGCCGGTCCAGCGCCTCCGGCCGCCTCGACCTCCCCCGGGAC	6	+	chr1:177164270-177164389
ASTN2	chr9_117414467_1	GATCTAGCGCGTGCCGGCGCCCAGCCTTACCCAGGGTGAAGAAGGGCAGCTCGGTGTTGTCCAGGTCGTCCTGCACCGCGATGCGCCCCGGCAGCTCGTTACGCACAAAGAGCAGGAGGC	2	+	chr9:117414467-117414586
ASTN2	chr9_116686623_1	GATCACCTCCCACCTGGTAAGATTCCTCCACCTTCACCCGAGCAAAACTACACTTGGTTTGGGTTCCCGGGTACCTTCAGTCTGCAGGGACAGGGGCTGCAGAGTGTACTCCCCAAGTCT	1	+	chr9:116686623-116686742
ASTN2	chr9_117415693_1	CAGAGGGGCGTCGAACTCCACCGTCTAACGCCGACCCCACAACTGACTGAAGCCGGGCTGTTCTGGCCCCCTAGCTGCCGCCCTGCAAGCCAGCCCACTCACGCTTTTTTATTTTGGATC	1	+	chr9:117415693-117415812
ASTN2	chr9_116687746_1	GCAGAATTTCAGAAATATGAAGGAACTGGGGGGCCCCGATGAGATTTGAGGAAATCTGGGGGCGCTAGGCATCTGGCAAGGACAGGGTCTGAGATGATAGGAGCAAGGTCTAGGGCGATC	1	+	chr9:116687746-116687865
ASTN2-AS1	chr9_116504691_1	ACAATATGCCAGCCTGGGCGACATAGTAAGACCTCATCTCTACAAAAGTACAAAAATTAACTGGGTGTTGTATCGTGCATCTGTAGCTCCAGCTACTCAGGAAGCTGAGGTGGGAGGATC	1	+	chr9:116504691-116504810
ASTN2-AS1	chr9_116503304_1	GATCTGGGAGGAGGAGGGGGGGAGAGTGAGAGGGTGACTGGCATTTCCATTCAGCTCCCCTCATCTATCCCTCCCACCCACATATAGAGGTTTTCACTCTATTAAAATGACTCCCTTGCT	1	+	chr9:116503304-116503423
ASXL1	chr20_32358511_1	GATCGCGGGGCAGCCGCCGCTGCCGCCGTGGGCGACTGACGCAGCGCGGGCGCGTGGAGCCGCCGCCGCCCCTCCCCCACCGCCGCTCTCGCGCCAGCCGGTCCCCGCGTGCCCGCCCCT	9	+	chr20:32358511-32358630
ASXL1	chr20_32360262_1	CTGAAGTTTTGTGCTTCAGTTTATTTTGGCCTGGCATGTGAAGTTTGAAGATTTTGAGGTTCCGAAATATTTTTTTTCTGATTGAGTCAAAATTGGAAGCTTGGGCTAGTTTTCAGGATC	5	+	chr20:32360262-32360381
ASXL2	chr2_25878013_1	GATCGCAACCCCGACACTAACCGCCGCCCTCTCCGCGCGGTTTTGTGCCCCTTCAGCCGGGTCCCTGGGCCAGTGACCTCCCTTTCCCTGCGACTGGCGGGCGACAAGGGAACAAAATCC	1	+	chr2:25878013-25878132
ASXL2	chr2_25780748_1	AGCATCAGAGAAAAAAAATTCTTTATTTTCAGGTTTTAAAAGAAATTCACCCATGTTTGGCCGGGCGTGGTGGCTCATGCCTGTAGTCCCAGCACTTTGGGAGGCCGAGGTGGGCGGATC	1	+	chr2:25780748-25780867
ASXL2	chr2_25778820_1	GATCAACTACTTCTCCAACAAGCTCTGACATCTTTAAATTGGAAATGATATTAAATGGAAATTAAATTTAAATTGGAAATGGTATTAAAAGACTACAGTGTGCACACCACACTAGGAGTG	6	+	chr2:25778820-25778939
ASXL2	chr2_25879178_1	CAGTCCCTAGCATAGTGCCTGTACATATCAGGCGCCCAGTAAATATTTGCTGAATGATTCACCTATTTCTGTGGTCAGAGACCATTATTTGTAGTATCCGTAACAGCTTTCTGAAAGATC	3	+	chr2:25879178-25879297
ASZ1	chr7_117427116_1	GATCCAAACCCAACTGAGGAGTTACGATGACCTAAAGAAGCGTATTTGGTGGTAACCACAGTTGGGGAGGGAACACGAGGAAATTTGTGCGGGTTTGCTTAAGTACAAACTCCCGTATTT	1	+	chr7:117427116-117427235
ASZ1	chr7_117427939_1	AACACCTCTCTCAGGAGCACCACTCAGACATTCAAGAAGCCCTTACGCAAGTAGGAGCCGACGAAGGAGCCAGGAGAAAATACTGCCCCAAAGAATTCTTCCTTTACATTTCATGTGATC	1	+	chr7:117427939-117428058
ATAD1	chr10_87815328_1	GCTACATCAATCAAAGCTAGGCTTACAGAAGACATACACTCCTCTGTCAATGGCAATAACTACCCGGAAGAATAAGCTTGTTAGGGATGATATGACTATCACATTTTGGGAGATAGGATC	3	+	chr10:87815328-87815447
ATAD1	chr10_87814473_1	GATCAATTGCATCTACCATCCATTTGATAGTAAAGTATGTCACTGCACCAAATATTGTCAAACGGAAAATTAAACCAACAACTTCATTCCGACTCAAAGGACGAGAAAAGGCTTCAGCAT	5	+	chr10:87814473-87814592
ATAD1	chr10_87819087_1	GCAGCTTGTGCCTTTCTACTTGAGGCATCATCTTTGATGGCTAAAGAATTCTGCAGCTTGGCCAGCGCGGTGGCTTACGCCTGTAATCCCAACACTTTGGGAGGCCGAAGCGAGAGGATC	1	+	chr10:87819087-87819206
ATAD2	chr8_123396028_1	GATCCCGAGAGCTTCCATTTTACTCGTCCTCGACCACACTTCTCCCCCGACAACTGTCACCCTGACCGGCGCCGCCCACCCCCAGGCCCCTCCGAGCGCCGGGCTGCCGGCAGTCCCCCC	4	+	chr8:123396028-123396147
ATAD2	chr8_123396959_1	GCTTGACGAAAACAAGTTAACCACCAAAAAGAAAGAAAACACAAGGAGCTAAAAGCGAGCCAGCAGAGTGCCATCGTTTAGTTAAGGACGCGGGTTCTGTACCCATCTTTGCCATTGATC	1	+	chr8:123396959-123397078
ATAD2	chr8_123415831_1	GATCCACCCGCCTCGGTCTCCCAAAGTGCTGGGATTACAGGCGTGAGCCACCGCACCCGGCCCTAAACACTATTTTAACAATATGGTGTCTTTTCTTCCAGACTGCCAGTAATTGAACAA	1	+	chr8:123415831-123415950
ATAD2	chr8_123417087_1	CTCTCGTCTCTTGAGTAGAGCGTGGGCTATTGGATGGGGTTGGGAATTCGTCCGGAATCATAGGGTCGATAGTGCATTACCTGTGCCTGGCGCTTGTCGGTTGGATTTGCTCAGCAGATC	1	+	chr8:123417087-123417206
ATAD3A	chr1_1511818_1	GATCGAGAACCTTGGGGCTCCCTGGAAACTTGCCACCCGCTGCCGCCAAGGCCGGAACTCCTCGGAGCCCCTAGCAACGGAGCCCCTAGCAACGGAGCCCACGCGGATGCGGCGCGGGGC	4	+	chr1:1511818-1511937
ATAD3A	chr1_1513516_1	GCCCTCTCTGTGGTGGAGCGGGGCCCGGGGCAGGGTCTCCAGGTGCACCGTGGGGAGCCCTCCATCAGGCTTTTGTTTCCTGTGGATTGTGTTCCAGGTGTGGGCTCTTTCATTCTGATC	1	+	chr1:1513516-1513635
ATAD3C	chr1_1448991_1	GATCTCCTGACCTCCTGAACTGCCCGCCTCGGCCTCCCAAAGTGCTGGGATTACAGGCGTGGTGAGCTGCCACGCCGGGCGTACTCTGGCTTTTAAAAGAATGGGGCACATTGCTTTTTC	1	+	chr1:1448991-1449110
ATAD3C	chr1_1449889_1	TAGGAACAAAATGTAACTGAGGACGTTGTCAGATGCTTGTCCTCGTCACCCTGAGCTTGTTGGCTGCTATCTAATTCTTATTCTTTCATTTTCTTGCCCGCACGTTCTTGATAGCAGATC	2	+	chr1:1449889-1450008
ATAD5	chr17_30831595_1	GATCCTGAGAGGACGTATATTGAGGTGGAAAGCTCGCCCAAATATTAGCATTTTATTGTGCATGGTAACAATGTAAATCAATTATTTCCTTTTTCTGCATTTTTCAAATTTCGCCTTTAA	6	+	chr17:30831595-30831714
ATAD5	chr17_30832314_1	GTCCTAGGAGACGGGATTCCGGGAAGCGGGGAGTATGGTGGGGGTCCTGGCCATGGCGGCTGCAGCTGCTCCGCCTCCCGTGAAGGACTGCGAGATTGAGGTGAGGTTGAGTCGAGGATC	1	+	chr17:30832314-30832433
ATAT1	chr6_30627348_1	AGCCTTCAGTGTTAAACCTGGGTTGGAGTTGTGGCCCAGGTTCCCAGGACTGACTGCCTAGGACCCGCTAATTTAGTGAGTATCTGACTCTTTATTTCTTCTCTTTCTCTAGTGTTGATC	1	+	chr6:30627348-30627467
ATAT1	chr6_30626018_1	GATCCCAGGAGGCGGAGGTTGCAGTGAGTTGCAGTCACACCCCTGCACTCCAGCCTGGGTGACAGCTAGACCCTGTCTCAAAAAAAAAAAAAAAGACTGGGAAGAGAGCTAGAGGGACTA	1	+	chr6:30626018-30626137
ATCAY	chr19_3881484_1	TTATTGGAACTCGTATGTGATTTGTTAATAATCAGACATCAGGGCTCAAATGAGCGCTTCACTCCCGTTCCTTGATGTCACTGTCTTCTTTTGGCCGTCCCCAAATGCGAAGCCAGGATC	1	+	chr19:3881484-3881603
ATCAY	chr19_3880252_1	GATCCTCCCTCCTCGGCCTCCGAAAGTGCTGGGATTACAGGCGTGAGCCATGGCATCCGACCTGGGGACAGTCATTTCTTTGCCTGCACAGACTTTTTGGGGGATGCCACCCCTCACCCC	1	+	chr19:3880252-3880371
ATE1	chr10_121927790_1	GATCCCGAGACCCGGGCGCCCGGCTTCCCACGCCCGCCGGCCCGGCTCGCTCACCATTGGAGCGGCTGCCCGACTCGTTCTTGCAGTAGCCGCAGCGGTAGAAGTCCTCGCTAGGGAAAT	3	+	chr10:121927790-121927909
ATE1	chr10_121930257_1	GATTTATGTCTGGCTTTACACAAACATTTTAGTGCAGTAAAGAGCAATATTGCCGCCAGCATGTCTCACCTCCAGCCATAAGGCGGTTTTCTCCTATCTCAGTAAATAGAACGTATGATC	3	+	chr10:121930257-121930376
ATF1	chr12_50763566_1	GATCGAACCACTGCACTACAGCCTGGGCCACAGACCCCCGTCTCAATCTCGGAAAAAAAAAAGAGACTCCATCTAAAAAAAAAAAAAAAAAAAAAAAGCTGAGGAAGTCAAAGCCTTCAC	3	+	chr12:50763566-50763685
ATF1	chr12_50764871_1	GCCTGGCAGCGGAGACAGAGTGGGGACAGTAGGCGGCTTTACCCCTGGCTAGGAATGACACAAGGGCGTCTGTACCCTTTGGGATGGGCGACCCAGCCGAGGGTGACTTTCTCTTTGATC	1	+	chr12:50764871-50764990
ATF2	chr2_175168797_1	AGTTTGCTGGTAATTGCCCATCCCTCCCCTCCAAAAAACCCCACACAACTTAAAGATTTTAATATTAACTGTAAGGATGTTGGTTATTCAATAAATAGGCACAAGTTGAAAAGTATGATC	5	+	chr2:175168797-175168916
ATF2	chr2_175167535_1	GATCCTCCTCCCCGCCACCATCACCAATACACGGTCCTCAATCGCTTGAATACTGGGTGGGGAGACCAGAGTGGGCCCTCTCCCCGCCCAACCCAAGGACTGTGGGTGGGAGAGGTCTCC	1	+	chr2:175167535-175167654
ATF3	chr1_212615639_1	ATCTCTATGACAGTATTAGCTGGGCAAGGTGGTACATGGCCTATAGTCTCATCTACTTGCGAGGCTGAGGTGGGAGGACCGCTTGAGCCCAGGAGGTTGAGGCTGCAATGAGCCGTGATC	1	+	chr1:212615639-212615758
ATF3	chr1_212607843_1	GATCTTTTCACGCTCTTGTTGGTTTCACTGACATGTTCTTGTCAATTTCAAACGCTTTGTGATTGTAAAAAAAAAAAAATCGAACCGATACGGTCCTACCACTCGCCCTAGTTTCGGAGC	3	+	chr1:212607843-212607962
ATF3	chr1_212609246_1	CTTGCCCGGCTGGGAGAGGGCGTAAGGTGGGTGGGCGGGTGCGTTGGGGTGTCCGAGGCTGCCTCGCTCGCCGTCCCGCTCCATCCCTCGCTTCGAGACACGGCACTGTGGGAGCCGATC	4	+	chr1:212609246-212609365
ATF3	chr1_212613674_1	GATCCCCGGTTGAGAGGAATGCCCAGACCACACTCATCCTACACTCATCCCTATACTCATTGTCCCTTGGGAACCAACTGCAGGGAGGAGGGGAAATGGCCACCACTGGAGGGAGTACAC	1	+	chr1:212613674-212613793
ATF4	chr22_39520805_1	GGATTGGTGGGGTGCGGCCTGGGGCCAGGGCGGTGCCGCCAAGGGGGAAGCGATTTAACGAGCGCCCGGGACGCGTGGTCTTTGCTTGGGTGTCCCCGAGACGCTCGCGTGCCTGGGATC	4	+	chr22:39520805-39520924
ATF4	chr22_39520069_1	GATCCCTCTCCCAGCAGCCGCCCATCTAGGGCCCTGAGCCAATAAGAGCTCGAGATATATATGATTCACCGGGCCTGGGCCAATCACCTTGACGCGCGCTCTTCGCCAGCACCTCGCGCG	1	+	chr22:39520069-39520188
ATF5	chr19_49927916_1	GATCTTCCATTTTTGGCAGGGTTGGGAGATAGTTCCTATCCAGTGGAAGCTGAAGGACGGTTTGAAAGGAAGCCAAGGGCAAGGGATGGAGAAAAGGACGCAGCTGGGGCCTCGATGTCT	1	+	chr19:49927916-49928035
ATF6	chr1_161765119_1	GATCCGCCCGCCTCGGCCTCCCAAAGTGCTGGGATTACAGGCGTGAGCCACCGCGCCCGGCCTTATTTTAGTTTTTTATGTCAATTTTTGAATTTGTAATTGGGTGAGAATTAAAGTGTT	1	+	chr1:161765119-161765238
ATF6	chr1_161766585_1	CCTGGAAGAGTCTGGGAGTATCGTTCGGCTTCTGTCCTGGCCACAGGGAGAGTAGAATATTGTCTAACTGGAGTTAACTGTCGTTTTTCACTATTCCCACTGGGGAAGTACCGGGTGATC	1	+	chr1:161766585-161766704
ATF6B	chr6_32127801_1	GATCGCACACAAGCCCCCGCCCCATCCCTCATTGGCTCCGCTCGGCCAGACCCACCGCCCGCCCACTTGAAAAGTGATACAACCAGGGCGCTTCAGCCCCTCCTTCCCCGACCCCGGAAC	2	+	chr6:32127801-32127920
ATF6B	chr6_32128716_1	AGGTTTAACTTTTAATCAGCCAAACATCTTGCGCAGACCCTGAGCCAGCCCTGCATCCTGGTTCTTCCCCTGAATGACCACCTTCCCCAGTTCCTCCTGGGCTGCCCGGTTTTTGGGATC	1	+	chr6:32128716-32128835
ATF7	chr12_53626051_1	GATCTCCCATTAGCGCTCATCGCCGCCAATCGAGGCTTCCTTCTCTCCCATTGGTCGGCTTTGGCCTATGCCCCACCCTCTTCCTCAGACAGGGCCCGGCCACCGCCTCAGCGCCCCCGT	1	+	chr12:53626051-53626170
ATF7	chr12_53626736_1	CCCGCACAGCAATTCTAACACTACCATTTTACTAGCCCTATTGCCTTGGGTGAAAACCTTCTCTGAGTCTCTGTACAATGGGACTAACAATCTCATTTTATTCAAATAGTTGTAATGATC	4	+	chr12:53626736-53626855
ATF7IP	chr12_14366220_1	TTTTTTGAAAAATTGTGGACTTAATTTTCTGTAAAAATGATTTTCATTTGTGGTTCTTGATTATAATTTCAGTTTTAAAGTATTACTGGATTCAGGTTTATATTTACGGTGGTAAAGATC	7	+	chr12:14366220-14366339
ATF7IP	chr12_14365053_1	GATCTCTTAACCAGTAAGGCAGTGACTTGTCCACTACCTCCTGTGGAATTCATTAAAGGCCGACTCCCAGCATGAAATTGAATAAATGGGATGAATACAACTTCTGGTGAGAGAGTATGA	3	+	chr12:14365053-14365172
ATF7IP	chr12_14421451_1	GATCTGTTCCAGGCCTCTCTCCTAGCTTCTGGTAGTTGCTTGGCTTGTGGTACCATAACTTCAATTGTCACATGGCATTCTCCCAGTGTGCATGTCTGTCTGTGTCCAGATTTTCCCCTT	1	+	chr12:14421451-14421570
ATF7IP	chr12_14383934_1	GATCAAGTTTAACTTTTTTTTTCTGATATACTGAAGTTGTTACATACATTATTCATTTTGCCTCATGGAAAATACATAAGGACCTTTTAAAGATAAGTAATTTAAAAAACTTTTATTATG	7	+	chr12:14383934-14384053
ATF7IP	chr12_14424037_1	TCAAGCTGTTAAATGGCAACCATGAAAATGGAGATTTGGACCCAACCTCACCTTTGGAAAACATGGATTACATTAAAGACAAGGAAGAGGTGAATGGCATTGAAGAGATTTGTTTTGATC	5	+	chr12:14424037-14424156
ATF7IP	chr12_14385517_1	ATGTTTGGTAGAACCTTTAAGCCTTTATTATGGAAACAGTACATAGCATGGTGGGGTCAAAGGTTAAATTCCTGTAATTTCTCACCATTTTATGTTCTGTCATTGCCAGAACATTTGATC	5	+	chr12:14385517-14385636
ATF7IP2	chr16_10386478_1	AATGCTTTCAGAAATTAACGGATAAATCTCCACCTCCACCAATTTTAGTGTCCCATTGCCAAATTTTCTTGAGTTGTTTTAATCATCTAATGAAGTCAGGTGCCAGAAGGCAACTGGATC	5	+	chr16:10386478-10386597
ATF7IP2	chr16_10385112_1	GATCTAATCTACTGTTGTATTTCCTGTATTTTCTACACAGTGGGCATTCAGTGACCACCTGTTGAGTGAGTTCATGGCATCCAAGTGCACAGCCACCTAAGGCATCGGGCCTCATGAAAT	1	+	chr16:10385112-10385231
ATG10	chr5_81988043_1	AAGACAATCTTGAAACCAAACCATAAACAATCACAAATTCTGAAATATTGAGGACTGTATTAATTGGGAATTTCCTATTAATATAAACATATTTCAAAATATTTTTTCTTTTTTGAGATC	7	+	chr5:81988043-81988162
ATG10	chr5_81971343_1	GATCAAAAAACTATGTCATGTAGTTTGAAGGCAGGTTTTCCTTTCACTTCTTCGCCTGCATTTTCTCCTTTCATTTCCAACAAATTTAACTCTGTTGTTAGAAGGAGCAGATGCTAGTTT	5	+	chr5:81971343-81971462
ATG10	chr5_81973077_1	AATACAGTACTCCTAAAGGTTGTAGTTTTAGTGCCTTGTAGGATATTAGCCATTTTTCTTTTCTTTTTTTTGAGACAGAGTCTTGCTCTGTCGCCCAGGCTGGAGTGCAGTGGCACGATC	3	+	chr5:81973077-81973196
ATG10	chr5_81987226_1	GATCCTCCTGCCTCAGCCTCCTGAGTAGATGAGACGACAGGTGCACACCACTATGCCTGGCTAACTGTATTTTAGTTTGTATATAGACAGAGTCTTGCTGTGTTGACCAGGCTGGTCTCG	1	+	chr5:81987226-81987345
ATG101	chr12_52069536_1	GATCAGTGTTCCTTCCAGACCTCTCAGTCCGGACTGAGTTGGGCACCGCGTCAGCGTCTCCCGGCCAGGCTCGCCGCCGATGACTCCGCTCGGCCTAGGGAGGCGGCCGAGAGCCCGTAG	2	+	chr12:52069536-52069655
ATG101	chr12_52070595_1	CCTGCTTGCTCACTGCTCACTGTGTGGGGCAGGGGACAACAAGGTTTTCACAGACCAAATGTGGCAGCTGTGGGAAGGAGAATGGGGTTGGTCAGGACTGACTTCTTGGAGGAGTGGATC	1	+	chr12:52070595-52070714
ATG12	chr5_115839320_1	GATCTTTATCTTCCTACTAAAGAACTACTTAATTATCCTAGGTCCAGTTATCTTAGGAATAGGAATGAATTTGGAGATAACGTGGGATTTTAGTTAGCCTATCTTTCATACCTCCTTTCA	6	+	chr5:115839320-115839439
ATG13	chr11_46616047_1	GATCGCTGAGTAGGCCTAGAAAGATTCGCCCCCAAGAGCTCCACCAAGTAATAAATGAACTGCCGTGGAAACCCATACATGGACATCAAGTATTCATCAGTCACATCATCCAGCTTAAAA	1	+	chr11:46616047-46616166
ATG13	chr11_46617803_1	CCTCAGCCAGGAGGCGCGGCTGGTCGGTCCCAGGTCCCGGCCTCCGTAATGAGAGCCCGGAACCACTCTTTGTGCCGCAGCTTCGCAGGTACTAACTTTTGCGGGGGATACCCCAAGATC	1	+	chr11:46617803-46617922
ATG14	chr14_55410867_1	GATCCTGCAGCTAATCACACTAATTTTTCAATTTTCTTAACCAAGAACTTGTAGCTGTTTAGATTTCGAAATGAAACCAAAACATTTTCCTAAAGGCAATTCTCTTAACTAAAAGCATGC	6	+	chr14:55410867-55410986
ATG14	chr14_55412477_1	CGTACCTTCCCTACCCTGGGCCATGCTCTAAGAGAATTTGAACTAGGTAGATGGTTAGGACTTCCCTTCAAGTTTCTTTTGGTGGATAGGGGATATATAAGGTGATGTGTTGGGAGGATC	1	+	chr14:55412477-55412596
ATG16L1	chr2_233250139_1	GATCCTTCCAACGACTTCAGGTCCACTCAATACTGACTACCAGTGAACCATCTTCAACTACAGTGCTAGAAGCCTGACTGTCCTCCTCTCCTCAGCCTAAGTTCTTCTTATCTGTCTCTG	1	+	chr2:233250139-233250258
ATG16L1	chr2_233252037_1	CGCCCGCACGCATGGCGGCCGCCCCGGGTAACCCGCGCTTGGGACGCCGCACGCCTTTTAAATGTTTTTTCTAACCTGCGTTTTATCTTTGGAGGATTTTCCCTATTAAATTGTACGATC	1	+	chr2:233252037-233252156
ATG16L2	chr11_72812457_1	GATCTTTATAATACAATCTTTCATATTCTAAAAATAGAACATGAATATTTTTAGTCAAAATCAATCACTTCTTTATCATATACTACTCAAAAATGACTATTTATTTAACATTTCCTAGGT	7	+	chr11:72812457-72812576
ATG16L2	chr11_72814791_1	AGGACGGGCTCTGCCTCCCACAAGCTGGGCTTCCGAGACGCAAGTGCGTCCTCGGGTGTTGGTTTTGCAGGGTCTCTTTTGCCTCCCCACCCGGGCAGTCCCCGGGGTAGGGGCTTGATC	1	+	chr11:72814791-72814910
ATG2A	chr11_64916889_1	GATCCTGCCGCAGGGAGCCTCAGGTCGCTGCGCTCCCACCCTCCGCACCTTCCTGGACTCGGGCCTGGCTCCTCACCCAGATTTCCAGGTGGATGTCTCGCAGGGCAACGCTGCCCTTGT	2	+	chr11:64916889-64917008
ATG2A	chr11_64917493_1	AGGAATGCGCATGTGCTGATTCGTCCAACCACTTTAAGTGGTTGGGGAGGATTTAAAGGGACAGTGTCCCATCAAACTTCGTAGAAGCCTTCCCCAGAGGAGTAAACTCAGTGCGCGATC	1	+	chr11:64917493-64917612
ATG3	chr3_112560982_1	GATCGCAGTCACAACTTCCCCACTACAGCGGACTTTCATGAAACTTAAAGGAAAAGTGACCTCACCTCAGGTCTCTTTTGACCTCTGTGTGTCAAACACTAAATTCATTTTTTAAAGAGA	3	+	chr3:112560982-112561101
ATG4A	chrX_108090895_1	GATCCTCCTATTAACGTGTTCTGAAAGCACCATGTAAACTTCTCTGCCGAGTATTTACCACAATTTGTAATCGGACATGTTTTTGTGCTTATTTTATTGTCTGCATCTTCCACTCCACCG	4	+	chrX:108090895-108091014
ATG4A	chrX_108092327_1	CATTTTAATATCACGATATTAACTATGTTGTCAAGGCTTTGCTACAACTATTAAGCTAATAGTGTTTCTTTTTATAGAAATCCCAAATAGTGCCATAGCAGAAGCAATGCAAGACTGATC	6	+	chrX:108092327-108092446
ATG4B	chr2_241638551_1	TTTACCAAGTATCCCCCATCTGTAAAGAAAGATTTTCATCTGGTTTAATTCTGTCATTCTGAATGGGATTGTTTTTACTTTTTATTTTTCTGGTAGCTACAACATAAATTTATTAAGATC	6	+	chr2:241638551-241638670
ATG4B	chr2_241636707_1	GATCGCGCGCAGGGCGGACCCAGGCGGCCGGGGTGGGGGCGGCTGCGCTGCCCGAGGCGCCCGGCCCAGAGACGGCGGCCGGGCCAAGGTCACACAGCGCCCACGCCCGCTCCCCCGCGC	9	+	chr2:241636707-241636826
ATG4C	chr1_62784454_1	TAACTCTTCCTCGCTTTGTCCTGGGTTGCAGAGATAAACCGTAAGCCTAACTGTGGGCAGCTGTTCCTCCTTTCCTTGTGGTTTTCTTAGATGTTGCAGGCAAGACTCTTTCCCCTGATC	1	+	chr1:62784454-62784573
ATG4C	chr1_62783780_1	GATCTTGCAGTTCCTACGCCAGAGGCAAGGGCGTGATGCTGCATGGCCTGCTGGTAGTTGAAGTCCAAGTGCTCGAGAGGAATTTATGGCAGCCGTAATGTGGTTTGTCTATCAGAGAGA	1	+	chr1:62783780-62783899
ATG4D	chr19_10544228_1	CCCCGCTCTTGGCTCTCCCGGGGCTGGCCCGAGTGAGCCGGACGAAGTGGACAAGTTCAAGGCCAAGTTCCTGACAGCCTGGAACAACGTCAAGTACGGTGAGGAGGGGGCCCGGAGATC	1	+	chr19:10544228-10544347
ATG4D	chr19_10543252_1	GATCAGAGTTGGAGGCTGCAGTGAGCTATGAAAGCGCCACTGCACTCCAGTCTGGACAACAGAGCCAGATGCTGTCTCGACAAAACAAACACTGAAAAAAACTTTCCTGGAGCACTTCAT	1	+	chr19:10543252-10543371
ATG5	chr6_106323783_1	GATCAACTCACTGCTTACTCAAAACCCAACTCATTCAAAGTACAAATTAAGGTTCTTATAAATTCCCACATGCTCCTAAATGACTTGGCCCCATTTCCACCTAAGTATCCACTACTTCTT	5	+	chr6:106323783-106323902
ATG5	chr6_106325955_1	CTACCCTCTTCTGAGAATCTTGCGTCAAAGCGTAGTTATTGGGGCTTGGGGAGGTTAACTTAACAGTTCCACAAAAACAGTTTTTAAAATACTGAAACACTGCCTCCCTAGAGCTTGATC	3	+	chr6:106325955-106326074
ATG7	chr3_11273128_1	ATTTTTTAAAAATTGGCAAGTAATTCTGGCGTTTAAAAACATTGGCAACTCAGTTTTTACAAAACCCTGTTCAACTGTAACCAGTCATATCTGTGGCTGTCAGTTTGGGACCTCTGGATC	5	+	chr3:11273128-11273247
ATG7	chr3_11272106_1	GATCATTCCTGTCATCCTCTGAAATCAAAAGAGAGAACGTGGGCACTTTCTTAAAAGCCTGAAGGGAATGTAGACATTCCGACATCTGGTAAGGGAGACGCTCTCCATCGCTTCCCCCGG	1	+	chr3:11272106-11272225
ATIC	chr2_215312543_1	GAAACCTGACCGCTCTTGGTTTGAATCTGGTCGCTTCCGGAGGGACTGCAAAAGCTCTCAGGGATGCTGGTCTGGCAGTCAGGTAAGGCATAGCTAGTTCCATCAGAAAGGAGTGTGATC	1	+	chr2:215312543-215312662
ATIC	chr2_215311013_1	GATCATTTGAGGTCAGGAGTTGAAGACCGGCCTGGCCAACACCGTGAAACCCCATCTCTACTAAATATACAAAAAAAAAAAAAAAAAAGTACAACAACAACAAAAAATTAGACGGGTGTG	5	+	chr2:215311013-215311132
ATL1	chr14_50559634_1	GATCTTCTTGATATAAATTTTGCTATTCTAATTTTAAGACAAACTACTCAGTATACATATACAAAAATGCATGATACCCTCTTTACTAACATGACCTTGCTTTTAAAATGGAAAAAAAAA	7	+	chr14:50559634-50559753
ATL1	chr14_50531398_1	GATCAAACTTCCACCAGGAAAAGCATCTTTTTATATGGGATAATGCTTGCATAAATGTCACCAATATTAGTTTGCTTACAGTTAAAGCTCAGAGACAGGGTTTCATATGGCTTTTTTAGT	5	+	chr14:50531398-50531517
ATL1	chr14_50560511_1	CAGCTTCGCGCAGGCCGGGCCTCCAGCTCCTTCTTCCCCACCCCCCTCCCGCCTCCTCCCAGCATTTGGACAGCACCCACCAGGCGCCTCCGGGGACTTGTGGGTTCCGCCTTAGCGATC	3	+	chr14:50560511-50560630
ATL1	chr14_50532951_1	GTTAAGGGCACCGGGCCAGAAGTAACCTGGCAGCGGGGCGCCGGGGAAGGAGGTGGGGGAGTGCCAGGTTAACTAAGTCCCGGCACACCCTACTGCACCTTCCTGTTTTGCAAACCGATC	1	+	chr14:50532951-50533070
ATL2	chr2_38376412_1	GATCAGGCCTTACTATCGTCCAAGTGACTCGTAAACGGCTCATAACCCCAGTTTGACACGAAAATCTAGACTTGCACCCTAGCCACGCACAACCCGCGCGAATGGGTTCGGGAGCCGAGG	1	+	chr2:38376412-38376531
ATL2	chr2_38377700_1	GAGGTGGCTTTCGCACCCCTTCTCTCCTTTTCATCGCCCCCTCCTCATCACAGCCATTCCCCTCCTCTCTCCCCATCCACCCCCCAAGTTGTTGCCAGTGCCCTGCTTTTCCTCTTGATC	1	+	chr2:38377700-38377819
ATL3	chr11_63672429_1	CAGCATTCTCTGCTCCTTTTCCCTGCATTACTTTTCTCCAAAAGACTTCATACCACTTGGCCAGGCGCGGTGGCTCACGCCTGTAATCCCAGCACTTTGGGAGGCTGAGGTGGTTGGATC	1	+	chr11:63672429-63672548
ATL3	chr11_63671265_1	GATCCAGGGAAAATCGGCGCCTCACCTGCTCCTCTTGAGGCAGCTGCTGCCACTCGCTGAGGGGACAACATGGAGCCTCCGCCTTCAAAGCAGAAGCAGCAGGGGTGCAGAGGAGAGGGA	1	+	chr11:63671265-63671384
ATM	chr11_108223359_1	TGGCCAATAACCTCCTCCTTTTAAACGCCCTGAATTGAACCCTGCCTCCTGCGCATCCTCTTTTTGTGTCACCTTAGGGTTCAGATTTAACTACGCGACTTGACTAGTCATCTTTTGATC	1	+	chr11:108223359-108223478
ATMIN	chr16_81040923_1	GCATTCAATGATGAGAGCACACACTACAGGGGAGCATGAGGGAGGTTGGAAAAGATAATGAAAGGATTACCGAGCTTCACTGACGATGTGTTTGAAATGAGCAGGAATCTTGTAGTGATC	2	+	chr16:81040923-81041042
ATMIN	chr16_81038519_1	GGCTTTCTAACCGCAGTGCCCAGTGGCCCCTGAGCAGCTCCTGTCTTGGTGTCTTCCTTTAATGAAGGTTGTCTGTGTGATGCAATAGCCATCTATATGATGGTGCCCAGTATGGAGATC	1	+	chr16:81038519-81038638
ATMIN	chr16_81034887_1	GATCTTAGCCCAGCAGTCTCATTTCTTTTGACCTCCAGAGCTGGAAGATAATAAATTTGTGTTAAGGCAGTAAGTTTGTGGTAATTTATTAATAGCAAGAGAAAACGAATATAGCTGCTA	5	+	chr16:81034887-81035006
ATMIN	chr16_81036672_1	TGGGTCCTGCCCAGTGGACTGTATGTGCCACAATAACTAGAAGAGAGGGTTTTAAATGTTCTCACCACCAAGAGACAATACGTTTGAGGTCGAGGACATGTTAAACACTCTGACTTGATC	1	+	chr16:81036672-81036791
ATN1	chr12_6927427_1	GATCCCCCAAACTCCTCCCACTTCACCTCTGCCACAGACCCGCTCGCCCCCAAACTTCAGCCTCCCCTCATCTGCCCTCACCACCCACAGCCCCTCCTACCTAGCCCTCTCCCGCGCCGG	2	+	chr12:6927427-6927546
ATN1	chr12_6923412_1	GATCCCAAGATGACTGGGGTGGGAGGTCTTGCTAGAATGGGAAGGGTCATAGAAAGGGCCTTGACATCAGTTCCTTTGTGTGTACTCACTGAAGCCTGCGTTGGTCCAGAGCGGAGGCTG	1	+	chr12:6923412-6923531
ATN1	chr12_6925691_1	GTTTAGAGCTTTTGAGTATTCCCAGAACTTTGTTGAATCTGGCCCAAGGAATTGTGAGACAAAAATCTACTGAGCTGCTCCAGAGCTAACCTCCTTCCTTCCCTGAAGGCAGGTGGGATC	1	+	chr12:6925691-6925810
ATN1	chr12_6928497_1	CTCCATTTGTTATTTTCCCAATCCCGTCCCCCCACTGCGGGCTCTGCCTGGCCTGAGGGCCGGGGGCTCAGGGGGTGGGGCCCGCCGAGGAGAGTCGGGGGCCAGGGTTTCGGGAGGATC	3	+	chr12:6928497-6928616
ATOH8	chr2_85752431_1	GATCCCCATCCCACCTCCCAGCACCCTGCGTGCCATCTGCCTCCTCCACCCCTAGGCATTCTCCCATGGAGGAGAGAAGCACTCCACTCTGTGTGAGCCCTTGTGTTTTCATCAGAGTTC	1	+	chr2:85752431-85752550
ATOH8	chr2_85754742_1	ACGCGCCCCGGGGAAAGTTCCTACTCGTCAATTTCACACGTAATTTACAATAACCACCAGGATTCCTCCGCGTCGCCTAGGAAACGACCGGGCGAAGCGACTGCCGCCTCCTCCGAGATC	1	+	chr2:85754742-85754861
ATOX1	chr5_151758039_1	GATCTGAAAAGTAGGCCAGAGTGGGCAGGGAAATTAAGAAAAGCATGAACCTCTGAAAACCTGCCCGGTCCGTGAGGAAATAACCGGGTCCACTCCCTTGTCCAGAGCCTCCCCACCGCC	1	+	chr5:151758039-151758158
ATOX1	chr5_151752635_1	GCTTTCACACAAGGATTACTTATACCAATACTTTATTTTAAAATCTCTGGAAATGAGACCATCTGAAATCAGATAAATATGGCTTCAGATACCAGCTCTGGCACTACTAGTTGCATGATC	5	+	chr5:151752635-151752754
ATOX1	chr5_151752048_1	GATCTAGTTTAAAATGCTTTTTCCCAGTCCTACCTTCAAAACACTGATTCTTGAGCTATGAGCTTTGTCTCAGGGCCACCAGTAACTCTGACAGGGATGGGCCCCCATACTCTGAGCAAT	1	+	chr5:151752048-151752167
ATOX1	chr5_151759909_1	AAAGCAACAGTACACAGGGCGAACCACCCACGGCATGTTTTAGAGAATTAGGGGTATGGGTTGGGGGGATGGCTAAGCCTAGAGACAGCAATTTAAAGAGAAGACAGCTTTATAAAGATC	1	+	chr5:151759909-151760028
ATP10A	chr15_25862677_1	GATCTTGTGGTCGGAGCGGTGGCGGCTGTAGTCCTCCCACAGGTCCCTGAAGGCCGTGATGGCCAGGATGAAGAGCACCGGCGCCAGTGCCAGGCCGGGCTGGAAGGCGTTCACCGCCGG	2	+	chr15:25862677-25862796
ATP10A	chr15_25864559_1	CCACCATCCACAATGTTGCCCAGAACCCAGTGTTAGAAGGTAGAGTGGTGACAGGTGTGAAGAAAATAATCCCATCCCCCAGTCACAGGGGTGGGCTTTTGACATGTAGAGGCCCAGATC	1	+	chr15:25864559-25864678
ATP10B	chr5_160852923_1	ACCAAACTTAGGAATAAAAGGTGTTGGAAAGAAGTGAACATACTAACTTCATGAAAATCTTTACATAAGATTTTGGTTGGTTGGTAGAGTAATTGTGAACTTTGTATGTACCTACAGATC	6	+	chr5:160852923-160853042
ATP10B	chr5_160851790_1	GATCTCGCACCCAGAAAGCCAAATGAAATTTCAAATGCAGTGTAAAGAAAAGTAGTCATATCCTGGGCCTAATTCAGAACTTAGACTTGATGATTCTAAGAGGCAATTACTCCCCCATTA	4	+	chr5:160851790-160851909
ATP10D	chr4_47486213_1	AGAGAGACATCAGTTGGTTAGGGAATGGATGGTTATTTTGGTGTCTGGGACCCTGTGCCTTTAGAAAGAATATGTTTTAACTGCTCTTATCATGCTAGCTCAGGTTTTTAAAATGTGATC	4	+	chr4:47486213-47486332
ATP10D	chr4_47484970_1	GATCTCTTTTACCCTCCAAAAAATAATTGTCCAGTGTTCCACGTTTAGCTAAAACAGTGAATTGTTAGAATTGCAGCAAAACAATGAACCAAACCGTCAACCGCGAGCAACCTGTACTTG	4	+	chr4:47484970-47485089
ATP11A-AS1	chr13_112755214_1	AGGCTGCAGGCTGCACGTGGACTGGGGGCGGGTCTGTGGGCCTCTGCTTCACAGGTCAGAGGTCGCTGGGTTTTCGTGTCTTCTGCTTTCCATTGCACAGTCCCACCCTCTCCTTGGATC	1	+	chr13:112755214-112755333
ATP11A-AS1	chr13_112754003_1	GATCACAGCCTGACCTTGACCAGGCAGCATCCAGGGCGTCGCTGTCTCACCGTGGTCCCCAGTGTTTTGGGATTGAGGAGGGGTTCGGCTTCACTCTCTTCAGCGCCTGGGGCCTTCATC	1	+	chr13:112754003-112754122
ATP11AUN	chr13_112647588_1	GGCCGGAAAAGGTAGGTTCTATGTCTTGGGTGGGGCCTTGCTTAATTCTTTTTTGTTGTTGTTGTAGTTTTGAGATGGAGTTCCACTCTTTCACCCAGGCTGGAGCGCAATGGCACGATC	1	+	chr13:112647588-112647707
ATP11AUN	chr13_112646522_1	GATCTGCCCACGTCGGCCTCCTAAAGTGATTTAAAAAGGAAATATTCCCTCCTCCCCACTTTCATCTGGTTGTTCACATACTAATTCTGAGAAACACAGCCATTGCACTTTGATACTAAT	3	+	chr13:112646522-112646641
ATP11B	chr3_182794163_1	AGATGAGAGAGGCGTGCTCTTCCTGCCTCGAACAATTTGGGACGTGTTTGGGTGAAGGGGAAGCGAAGAACCTGTCTTCTGCCCCCACTCGTCACGGACTTCTGGAAGCGTGTCACGATC	1	+	chr3:182794163-182794282
ATP11B	chr3_182792948_1	GATCAAGATTTCCCTAGCCCCGTCTCAGCCATTTGCTAAAGAAGAGGCCTGACTTGTGTTGAGACGAAAGCTCTTACAGCTTGATGGAACCCAAACTGGGACTTCTGGGGGGATTAACTT	1	+	chr3:182792948-182793067
ATP11C	chrX_139831675_1	GATCAAAAATACTGTAAACATTCTGTGATTCAAGATTCTAACAGGAATTTTATCTTTTAATGATTCAGGTTCTTCCATTTATAGGAAGTAACCTGCGACTCTCAGTGTTCCTTTGGGGTC	5	+	chrX:139831675-139831794
ATP11C	chrX_139832867_1	CAACAGTAATATCTAGCAATCGCAAGGAAAAAAGCCAGTGGATATTAGGGAGAAAAATGCCTTGACCAGCATCATTACCTAGAAGAGATAAATTCTCATCCAAAAATTACTTTCTAGATC	5	+	chrX:139832867-139832986
ATP12A	chr13_24679996_1	GATCCGGCAAATTAATTCAGCTACTCTTCAGAGTCTCTCAGTTATTCCCAAATTCTCTCGGAAGCTTGAATTTACCTATCTAAATCCATTCTCAAAAACACATTGGCCTTTTCTAGCCGG	4	+	chr13:24679996-24680115
ATP12A	chr13_24680989_1	GCGAGAAGGGGCCAAGGGGTCCTAGGCCAGCTCCATGGCACCTGCGGGCTCCGACTCGGAGGATGGGGTGACATGGATTCGTTGCGGTCTGAAAAGACTTCCGGTTAGGGCCCCCTGATC	1	+	chr13:24680989-24681108
ATP13A1	chr19_19662740_1	CTGCATTTCATGCTCCTTTCCATCACAGTATGGAAGACCACTAAGCACTGGACAGCAAGACTTGGTTCAGTCTAAGAACCAACTAAGCTTCATAGATGGGGGAAACCTATCCCAGTGATC	1	+	chr19:19662740-19662859
ATP13A1	chr19_19664806_1	TTACCACTTTAACATAAAAAATGAAAAACTGGTGTTTACTTGAAATTATATACTTCTAGGCCGGGCGCGGTGGCTCACCCCTGTAATTCCAGCACTTTGGGAGGCCGAGGCGGGCGGATC	1	+	chr19:19664806-19664925
ATP13A1	chr19_19661376_1	GATCGTGCCTCAGCAAAGGGCCTTGGCATGTGCTGTTTTCTCTGCCCGGAATACACAGTCACACAGCTCCCTTGCTGCCTCAGGCTTTTGCTGAAACATCACCTTCTCAGGAGCCCCTCC	1	+	chr19:19661376-19661495
ATP13A2	chr1_17012657_1	CCAGAGATGTCTTACCTGCGTGCAGCATTTATCCTGCTACCCCATAGTGACCGGCACAGGCATAGTGTTCCCTGTCTCCAGGACCTCTGGACAGAGGAGCTCCAAAGGGGAGAGTGGATC	1	+	chr1:17012657-17012776
ATP13A2	chr1_17011589_1	GATCCCCAACCAGGTCCCGCTTCCTGGGCTCGCGACCCCGCGGTGGGGGGCGTCGCCTCCCCTCTCCCTCCAAGGGGTGACGACAACTGGCGGGCCGGGGACCGCGCCGGGCTCGGGGCC	7	+	chr1:17011589-17011708
ATP13A4	chr3_193553993_1	GATCTTATTAAACAGAAGTACATATTTCTAACTCTCTCTTGATTATATTGTAATTGAGAAATACAGTTTTAAATTCATCCTGAGCATGAAAGTCATCTTTGATTTTCCTATAGTTCTCAA	6	+	chr3:193553993-193554112
ATP13A4	chr3_193420158_1	AGCACTACTGCAGCTGCTTATAGGTCATGCCAGACCTGACACCGAGAGGGTCCCTCAGTCAAGTCTCCCCATCATCTGTAAAATGGCCACTGAGGCACTCAGTCATTATTGGCATTGATC	1	+	chr3:193420158-193420277
ATP13A4	chr3_193555757_1	CAGAAGTCTAAGAAAACTGTCAGAAGTCCCAATGTGGTGTAGAGAAACACACCCCTACCCTAGCTCTGGCAAAATACCTGTATTCCAGCTGCTTGTCTGCACTGGCCTTGCTGTGTGATC	1	+	chr3:193555757-193555876
ATP13A4	chr3_193418581_1	GATCAGCTTAGAACCAAGAGGATGTCTCCTTGTGGGGAAAAGGTAAGCAAGAGGACCCCAGCAGCCCCCATCAACACCCTGGACACCTACAGTCCTCACAGGCACTGAACCAGCTGAGGG	1	+	chr3:193418581-193418700
ATP13A5	chr3_193377679_1	GATCTCACAGGGAACCAGGATGCCAGCCAGGAAACTGACATCATTCTAATCTACAAACCATGTTCTCCAAGTTCTTTGGGGCCCCCAAATGTGCCCTCACTCTGACCCTTCCCCTGTCTG	1	+	chr3:193377679-193377798
ATP13A5	chr3_193379529_1	TCAAATGAGCAAAGTATGTGGAGGGAAGAGATGCTAGAAAGTCCGAGGATTAAGGATATAGCCCAAATTTCAACACCACTGAATTTGATATTTTGATTAGAAAATAGGTATACTGTGATC	5	+	chr3:193379529-193379648
ATP1A1	chr1_116372800_1	GATCGCCGAAGCGCTGGAAAAGCCGTTCCGCCCACGACTTCTGGTGCCGGGTCGGCGGCGACTGGGGGAGCCCAGTTCCGAGACCGTACCGCACCCACTGCGGACCTCCTGGGCCCTACA	3	+	chr1:116372800-116372919
ATP1A1	chr1_116374958_1	AGCGTGGAGGGCTGGTCCAGGTCAGGTGGCATCAAAGAGCGGAGTACAGGGCCTCTCCATTCCCCTGATGGAGTCTGGGTTAGTGGCCTGTGCTTTTACCACACCGTCAAACCCTTGATC	1	+	chr1:116374958-116375077
ATP1A1-AS1	chr1_116417122_1	GATCAGAGAATTTAGCACCATGACTGTAAAGAGAAAGGGCTCTACAAATGTAGCTGGTACTACAATTCACTTTTTTTTTTTTGAGACAGGACCTGACTGTCACCCAGGCTGGAGTGCACT	3	+	chr1:116417122-116417241
ATP1A1-AS1	chr1_116419231_1	TTCACGATTATAAATTATTCATTCTTTTTTGTTTTGTTTGGTTGTTTGTTTGTTTGTTTGTTTGTTTTTTGAGACGATGTCTCGCTCTTGTCGCCCAGGCTGGAGTGCAGTGGCGCGATC	4	+	chr1:116419231-116419350
ATP1A2	chr1_160117187_1	TGCAGGAAGATATACTGTCTTGGGACCTTCAGCTGCATCTTGACATCTCTGGCTCCCCATGGAAAGGGCATCCCTAGCTGAGATGCAGGACCTCTGAGAAGAGGCAGGGGTTAAAGGATC	1	+	chr1:160117187-160117306
ATP1A2	chr1_160113834_1	GATCTCCCTAGCTGCCTCGGGGCCACTCTGGAGTGACTTTGCTTTAGACAGTCTCTCCTGGTGTCTAACCACAGGCTTTCCCGCTACTCCCCTCTCACTCTCTCCTTAACACACAGGGGC	1	+	chr1:160113834-160113953
ATP1A3	chr19_41993851_1	GATCTCCGCACACAAAGCCATGCCAACGTGCGCCACAGACCCCCCGCCGCCCCCTGCGGCCCCACGACCACATGGATTGGCTGGGTCAGCCGGCTCCCCGGGTCTCGCAGGCCTGGCCCC	5	+	chr19:41993851-41993970
ATP1A3	chr19_41995194_1	ACCCACATCGTGCAACCCATAAACCAACACACACCTGCACTCAGCACCATCACACACGCACAGGCCTCACACTGCCTCCAGACACACTACATCAGCCTTTGTGGACATCGTTGCATGATC	1	+	chr19:41995194-41995313
ATP1A4	chr1_160151224_1	GATCTCAGCCTCCCAAAGTGCTGGGATTACAGGCATGAGCCACCGCGCCCGGCCGAATACCCGCTTTATTTTTGAGTCATCTATTTGGCATACCTCTAAGCCTCCAAAGTCTGCAGGACC	1	+	chr1:160151224-160151343
ATP1A4	chr1_160178017_1	TCCTCTCCTCTTATACTCTCCCTCCATGAGAGTTCAAATGATATGATTTAAAATTTGAGGCAGGGTGCAGTGGCTCACGCCTGTAATCCCAGCACTTTGGGAGGCCGAAGTGGGCGGATC	1	+	chr1:160178017-160178136
ATP1A4	chr1_160152299_1	TCTGTTAGGCTTTGGAGGGAAGGAGAGGGTTAAAAAAAAAAAAAAAGATACACACAGAGAGACAGGGCAGCTCAACAGCAAGCACAGGTATATTGCAGACACCTGTGGAAGTGGGGGATC	1	+	chr1:160152299-160152418
ATP1A4	chr1_160176751_1	GATCTGTCCTTGACTTAGAGTCCAGTACAAAAGGAACAAACATACATAAAATGATAGCATCTCCAAGTGCCAAGTAATGAGTATAGACAGAACATACTACAGGATTACAAAGCAAGCAGG	5	+	chr1:160176751-160176870
ATP1B1	chr1_169107057_1	CGCTGCTGGGTCGCGCCGGCCTGGGCTTGCAGTCCTGTGCGGAATGCGGTGTCCCCAGAGTGGGGCGCAGGGTCGGGGCTGGAACACGACAGGCGGAAGGTTATGCATATCGTAGCGATC	2	+	chr1:169107057-169107176
ATP1B2	chr17_7650509_1	GATCTCTAGCTCTTTATTCCTCTGACATTCTGCCCCATCTGCTCCCGGACTCTTCCGCCGCATCTGTATCTTAGTCTCTTTCTAACTCCCTGCCTGGGGCCCCCACCTTTGAGCATATAT	1	+	chr17:7650509-7650628
ATP1B2	chr17_7651191_1	ATTTCGTTTTGTTTCTAGACGGTTTGGTGGGGGGTGAAGCTGCATTCATACCCCTTCCTCTTGTTATTCTCCCCTGCTCTGACAGCACCCCTTTTCATCGCAGTTGGGGGGCCTAGGATC	1	+	chr17:7651191-7651310
ATP1B3	chr3_141878876_1	GAGGGAGTCGTGAGAGGAGGCCGAAATCCATATTCAGCTTGCCAGGCTGTGTATCCTAGACCATGGTTGGGTCTGCCTAGAGAAGGGGCACCTTGTTCTAATTCTTGCAAAGGCAGGATC	1	+	chr3:141878876-141878995
ATP1B3	chr3_141875712_1	GATCTCTACAGGGGAGATGAAAAGCCGGCGACACTACACAGGCGTGGACCCTCCAACGAGTGTTCCTTTCCTGTGGGTTAAGAGTAGGAGCGTCTGGGCAAAAGCTGGGAGCTTTCAGTT	1	+	chr3:141875712-141875831
ATP1B4	chrX_120361700_1	GATCAGCCTTATGAAAAAAGCAAGTTATTCTTGGCCATCTCCCCTCACCCCCAACTCCCACCCACACCCACCCCCTGCATGCACTGATATCCAACTCTCAATTGAGAAGAACATGACTTA	1	+	chrX:120361700-120361819
ATP1B4	chrX_120362789_1	CAGAGTACAGGAGTGACTTGCAAGTTAGTGGAGGAGCCAAAGTGAAAATGCAATATCCTCACTGCTAATCTTGTACTCTTTCCATTGTATTTGCAGAATGCATCTTCCAAACCCCCGATC	2	+	chrX:120362789-120362908
ATP23	chr12_57942029_1	TTGGGAGCCTGAGGCTCAGTTTCCCCACTAGAGGTGGCGCTGAGACCCTTTTCGTCGCTGTTTTTGGCTTGTGGAATGAATTTGTCTGCCCTTTTTTGTCACTCACTGTTGTGACAGATC	1	+	chr12:57942029-57942148
ATP23	chr12_57941104_1	GATCTGAGGGATGGCAGGGGTCGGGAAAGTGGCGGGCCAGAAATGACAACTGGCTTGCCCCGGAAGAAGGCAGGGAGTGGGAGGATGGCCGAGACCTTCGGCGGCACAAGAGCAGTTAGT	1	+	chr12:57941104-57941223
ATP2A1	chr16_28877479_1	GATCCTGTTCCCCTCGTGGACAGATGCAGCAGGGCAGAGTGCAGCGCAGACCACAGGCCTCTGGGGCTGGCCACAGAAACCCCGTTGGTTAGAGCACAGTGTGGGATGAGGTGACCCTCA	1	+	chr16:28877479-28877598
ATP2A1	chr16_28878839_1	CCAAAACACACGCACACGCATGCACGCGTTTCTCCCTTCAGGGTTTCTTAAGGAAGAGCTGGGCCGTTGTCCAATGCTCGCAGGGGGAAGAAGATACTGAGAAAACAGAGTCCCGAGATC	1	+	chr16:28878839-28878958
ATP2A1-AS1	chr16_28880867_1	TGTTTTGGGGCCTCATTACCTGTCATTCTCCTTTCCCCTGCTCCCCAGGTGCTGGCCTGGTTTGAGGAAGGTGAAGAGACCATCACTGCCTTTGTTGAACCCTTTGTCATCCTCTTGATC	1	+	chr16:28880867-28880986
ATP2A2	chr12_110281331_1	CGCTGAGGGACCCGGGCGAGCGCGCCGCGCACCGCCCCGCCGGCTCGCCTCCCTCGCCGCGTTCCGCCCTCAGTGGTCTGCCGGGCGCCCCCTCCTCCGGCCCGGGCGGGGCCTCTGATC	9	+	chr12:110281331-110281450
ATP2A2	chr12_110279849_1	GATCCTGTGACCTAACCAGTTTCCACCTGGCTTCTCTCAGTGCGTTGCCATATAGTATAATTTTTTGTTTGTTTGTTTCGTGTAGGGTTTTGTTGGTTCTTTTCCAAGTATCAATCAAAA	5	+	chr12:110279849-110279968
ATP2A3	chr17_3963287_1	GATCCCTCACACTCTGCCCGATGCTGCGGGCATGAGCAAGGGGGTGGCAGGTCCTGCCTGGAAGGGATGTGGGGAGGGCACCTCTGTATTTTCCACCCTCATGGGACCTCCAAGGTGCCA	1	+	chr17:3963287-3963406
ATP2A3	chr17_3965477_1	AGCCAGGAAGCTTTCCCAGATAGCTGCAGCTGCGCCCTGCCCCAACAACACAGCCCCTCACCCGCTCCTGAGAGCCTCAACTTCCAGCCTGGTCTGGAGCTGCTGACCCCTATCCAGATC	1	+	chr17:3965477-3965596
ATP2B1	chr12_89630241_1	GATCAGATGATGGGAGATTCTACACCTAGAGAATAAATGCAAGAATGCCAATGGAAGTATTCAAGTAGATGCTGAATTTCTCTGGCCATGGTAAAGGGGACTGATGTATTCTCTAAAGGC	3	+	chr12:89630241-89630360
ATP2B2	chr3_10505742_1	GAGGGACACAGGGAGGGCCGGTTCTGGAGGGGGCACGGGGGAGGAGAGTGGGGGGCGGGGGGGGTGTGTGGACCGAACCACCACGCTGTTGTTTGCGGTTTTAATTCCTCCCGTGGGATC	2	+	chr3:10505742-10505861
ATP2B2	chr3_10504318_1	GATCCTGGAAATACCCCAAACGTCAGCTCTGCCTCCTCCCAGCGATTCGGAGAGCAATGCAGGAGAGGAGGGAGCCCCTTCCACGCTGGGCTCAGGGCATGCAGCGTCGCACTAAGACCC	1	+	chr3:10504318-10504437
ATP2B2	chr3_10451520_1	TCCCAGTCTTGGGTCACTGGGTGCTGGAGCCACAGGAGAAACCTTAAATGTCTTACACAAGGGACGCTTTTACTCAGGGATGCAGTAGGAAGATTATTTTTACACTGGGACTAACAGATC	1	+	chr3:10451520-10451639
ATP2B2	chr3_10448746_1	GATCCCCAACCAGAGTCTGGATTTGAGAGACAGACTTGATTCCAGCCCAGTGGCAGGGAATTGGCTGCACATTAGTCATGCTATGGTTCCACACTCAAGCCCACACTAGGGAATTCCTGG	1	+	chr3:10448746-10448865
ATP2B2-IT2	chr3_10630862_1	AGCACACAGCCAGTGGGAGGCAGGGCTGTGATTTGAACCCATGTCTTTGGTTTCTCGATGGCACAGTCTTTCAACTACTTCCTCGGGTAGAGAAAGAATTATTTCTTCTTTTGGTGGATC	1	+	chr3:10630862-10630981
ATP2B2-IT2	chr3_10628897_1	GATCAGTATATAACCTTGTTTTAAGTATTGTTTGTTTGTTTTTGTTTGTTTAAAGATACCTTATTTAATATCTATCGTTGGCTCATTAACGTTGGGCTCCCGGCCAACGGCACCATAACT	5	+	chr3:10628897-10629016
ATP2B3	chrX_153517146_1	GATCTCCGGTAAGCGCCGCTTCCTCTGGGAAGACGCATTTGGACGCCCGTACTCTCAACAGGTAATGGAGTTTGCAGGAGACCACCAATGCCTTGGAGTCCACTGAGGCAAGACCCAAGG	1	+	chrX:153517146-153517265
ATP2B3	chrX_153518097_1	CCCCGCACCCTGCACCCTGCGCCCCGCATCGCGCGCGCACGCGCATCCGTGTCTGAGGAACAAGGCCCTTGGGGGCTGCGGGCCGGGGCTCAGGGTGGGCGCAGCCGGGGGCGCGGGATC	7	+	chrX:153518097-153518216
ATP2B4	chr1_203627084_1	AGAGCAAAGCCAGCGTCTCTAGCTTGGTTGCCACACTGGGGAGACTGGTGGGTGGTCACCCCACCCTACCCTCATCCATGGAAACCCGGAGGGAGAGTCCCGCCTGAAGAAACCTGGATC	1	+	chr1:203627084-203627203
ATP2B4	chr1_203682373_1	GATCCTGTCACAGGTCCCTCAAATAGACAGGGAAAACATTAGAGCCATCAGAGGTCGTAACCATTTATTTCCAAGTTTCTGAAGCTGTGGGTTTTATGTTGCTTGGTTGGGAGAGGTGAG	1	+	chr1:203682373-203682492
ATP2B4	chr1_203626431_1	GATCTAAGTGAGTAAGGGGTTGAGAGGCCCGTAGGAGCTGCAGGAAGCCAGCCGCCTGCCCAAGCTTCCTTTTTTTTCCCCTCCGCCCAGCAACCGTTGAATACCGCCACCCACATCCAC	1	+	chr1:203626431-203626550
ATP2B4	chr1_203683621_1	ATTCTTTTCTCCTTTTTCTTTTCTTTCTTTCTTCTTCTTTTGTTTCTTTTTTTTTTTTTTTTTTTTTTGGTGAGACAGGGTCCTGCTCTTTTACCCAGGCTGGAGTGCAGTGGCGTGATC	5	+	chr1:203683621-203683740
ATP2C1	chr3_130849835_1	GATCTCTATAAAGTATTAAGAAAATATTGAACTTTCAAATTTTATGATTTCATGTCCTCTAAGACCACAGACCTCTTGGCATTATTTTTCTTTTGTTCTTTTTTTTTTAAGCATGAATCT	6	+	chr3:130849835-130849954
ATP2C1	chr3_130894380_1	CCAGGTTCTGAAGGAAGGGGAGGTTCGGGTATCCCCTGGATGGGGGGGCATCTCTAGGGCGCCGCCCCGCTGGCGTGAGCTGGGGACGTTGCGGGCACACGACGGGGCGGGTGCGGGATC	4	+	chr3:130894380-130894499
ATP2C1	chr3_130893044_1	GATCACCAACTCAGTAGGTGAAGCCCTGCCCTCTAGTGGTTATGGGTGTGAGAGGACTTCTGTTCAACATTATATGTCTGGCTCACCACGGTTTATTAAAACCAATCGTTCATTAAAAAG	2	+	chr3:130893044-130893163
ATP2C1	chr3_130850925_1	ACAGGTATCATTTTGTTTATATTATCTTTAAAATGAACGGGTGCTTGTTCCTTGTTGCTTTTACGTCGCTTAGTGATTTCATTTGTGCTGGTTTACATGTTTATAGGTACAGGTCAGATC	5	+	chr3:130850925-130851044
ATP2C2	chr16_84368185_1	GATCACCTGGGGCTCGTTAAAAACCCAGCTCCCGGCGGCTCCAAACCGTGACTGGGCAGGGAGGGGTCTGGGAATCCGGATTTTAAACCAGCATTTGCTCCTCCACCTCCCCCACTCCAG	1	+	chr16:84368185-84368304
ATP2C2	chr16_84369825_1	CTGGTCTTAGGGTGGTAGGCCACAGGACCACGTAACTAGCAGTTTTTGAGCAATCTCGATTTTTCTGAAGTGGCATGTTAATATTGATAGGATATAGAGTTCAATTAATTGGCTGTGATC	3	+	chr16:84369825-84369944
ATP2C2-AS1	chr16_84466451_1	GATCTAGCCAGGTACGAAGAATATAAGACACCAGGACGAAGTGGGGTTAATTGAGGAATGGAATTCAAGCATTCCAAAGTTCAACATTCAAAACCAATATAACTGAAAAGTTCAACATTC	5	+	chr16:84466451-84466570
ATP2C2-AS1	chr16_84468210_1	CAACATTCAAATTTAAAGAGGAAACAGTATGGGAAATTCAGGCAAAGGATACAGAAAATTCATTATATTAACTTACCACATGAAAGGACACAAAACCTCAGTGATTCCAAAGAGTAGATC	6	+	chr16:84468210-84468329
ATP4A	chr19_35562094_1	GATCTGCCCGCCTCGGCCTCCCAAAGTGCTGGGATTACAGGCATGGGATTACACGCCCGGCCTCCAAATCCCATCTCTTACGTATCACATTGCCATACTCTTTATGCCCCCACCTATGTC	1	+	chr19:35562094-35562213
ATP4A	chr19_35563953_1	CCAATAACCCTTTGAGGGGACAAGACCCTTTACAGATGGGGAAACTGAGGCATGGAGGGGTTGAGTCATTCTCCTATGGCTCCATCACAGGCTAGGACATAATGGAGTGAGAACCAGATC	1	+	chr19:35563953-35564072
ATP4B	chr13_113658655_1	TGGGTCACCCAGTGGAAGGGTGAGCCTGGCAGCTGGAGCTGGGTTGGCAGGGAACACAGGGGTCCCCGGGGACTCCTCTGCCTCCCAGATTCACCCAGAGCAGCAATAGCCTCTTAGATC	1	+	chr13:113658655-113658774
ATP4B	chr13_113656165_1	GATCACGCCTGGTGCCTCCCTGGTGCTGGCCCTGCAGGTCCTGCCTCAGTGTCCCCAGGTCACTCCTGATGTGGCTTCTATTTGACTTGGCCGCCTGTCCCCCGGGGACCTACGCTCGTG	1	+	chr13:113656165-113656284
ATP5F1A	chr18_46097889_1	GATCCCCCTTCTAGGGCCGCTGTCAGCCGAAGACAGGAATCTTGAGGCCCTGTCTCTGGACACCATCGAGTTAACTGTCTGCCCTGTACCATTCTGCCTCTGCGCAGGTGACGAGCAAAA	1	+	chr18:46097889-46098008
ATP5F1A	chr18_46098650_1	CGATTAATAGTGTCGGTAGTGTTAGACCGTGGTTTAGCACGAGTAGCAACAGTGAACAGCTAAACCCCGGGACTGGCCACCAGCAGGGAGCCTCCCACGGAGCCCGTTAATCTGCAGATC	1	+	chr18:46098650-46098769
ATP5F1B	chr12_56646229_1	ACGTCCGTTGGACAGGGTAATCAGAGGAACTACGTTTAGGAAAGGGGCCGAGTTCCTGTTGAAAGTGCGTGGCCTGTCTTTGCCTGTCCTTGGGCTTTCTCCTTAGATAGGTCCTTGATC	1	+	chr12:56646229-56646348
ATP5F1B	chr12_56645508_1	GATCGATAAAGCGCCTGCACAGCCTTCCCATCCGCATGCACAAGACCCCATTTTTCGAGAGTTCAGTACCCCTATTCAACCGGAAGGTCAACGCACCTGCCCGCACCTTTTCCGTCACAC	1	+	chr12:56645508-56645627
ATP5F1C	chr10_7788628_1	GGCCTGCAAGGTGACGGGAGCCTGAGCAATAGCCCAGGGGAAGGTTAAGTCGTGCTTTTTGTCCTTGACGCCCTTTGAAACCCTGTAGTGCTGGACAGAGTGACCCTTTAAGATTCGATC	1	+	chr10:7788628-7788747
ATP5F1D	chr19_1242098_1	CCGGAAGCCGAGGCTACTCAGCCCTGGACCCTCGGCCCTGCCTCTGCTGCCCGAGCCCTGCGCTGCCCTCGTCCCGGGCACCTCCCCGAGATAAGCGTCTCCTGGGTGCCCTCCCCGATC	5	+	chr19:1242098-1242217
ATP5F1D	chr19_1241008_1	GATCTCAAATGTCTGCTAAATAACCCCCGGCCCCAGAGTGGGATTCTCACTCTGTTGCCCAGGCTAGGCAGTGGCGCAATGATAGCTCACTGCAGCCTCAATCTCCTTAGGCCCAAGCGA	1	+	chr19:1241008-1241127
ATP5F1E	chr20_59031343_1	GATCACAGGGTAGGTTGCCTAATAAACGGTATCTACTACTGGGACTATCATCCTTCCATCCTTCCAATTCTACAAGACTTCGCTGGCTTGACCTCAGCAAGTCGGGAAGCTCCGCTGTAG	1	+	chr20:59031343-59031462
ATP5F1E	chr20_59034709_1	TACCTTAAGGAGACTGAATATCAATACCAGTTTCCAAGGAGTTCTTGTTGAATTTTCACAGAAATACTGGAACCCTCAAAATCAGATAGTAATTTCAAACAACATTAATTTCAGATGATC	6	+	chr20:59034709-59034828
ATP5IF1	chr1_28236369_1	TGTCGACCGGGGCGCGGGCTCCATCCGGGAAGCCGGTGGGGCCTTCGGAAAGAGAGAGCAGGCTGAAGAGGAACGATATTTCCGGTGAGGCTCACCGGGTCCCAAGTCCAGCCCTGGATC	1	+	chr1:28236369-28236488
ATP5IF1	chr1_28235070_1	GATCTGCCCGCCTCGGCCTCCCAAAGTGCTGGGATTACAGGTGTGAGCCACCGCGCCTGGCCTGCTCTTTTCTACTGCATTGCACCACATTGCCAAAAGTGCAGTTATTAAGCCCATTCA	1	+	chr1:28235070-28235189
ATP5MC1	chr17_48892988_1	GGAGAGGCTATGGCAATCTAGATATGGCCTTATCAATGAATGTTAATTACCAACGGTAATGAACGATTGACTGCCTCGGCTGGGGCGGGTCGGGGACTGCTGTGTAAGATGGGCAGGATC	1	+	chr17:48892988-48893107
ATP5MC1	chr17_48892363_1	GATCTCAGCTGTCCTTGGGCCCCCCCCCTCAGCGCAACTACCAATCCCAACATGCAACGCGCCCCGTGGCCCAAGCGCCCGAATGAAGGCTCGGGGCCAAAGTCATGTGTCTGACTGCGT	1	+	chr17:48892363-48892482
ATP5MC2	chr12_53676368_1	GTCCCCTTTCCGAGCATGCGCAGTCGTCACACTGCCAAAACAAAACTCCTACTCAGAATTCAGTGTTAACATACGGTCGGGATTGGGGTTCAGTGCCTAAAATGCAGCAGGAGGAAGATC	1	+	chr12:53676368-53676487
ATP5MC2	chr12_53675596_1	GATCCACTATCTCCATTGCTCGGAGCACCTGAGGTTCTGGGGCCTAAAGTCTGGAGATTTCAGAATAAAGAAGGCACAAGTCAGGATGAGAAGAGAAAGCAGAGATAGGAGGGGAGAGCC	1	+	chr12:53675596-53675715
ATP5MC2	chr12_53677630_1	AAATTCGCATTTCCAGCTCCATCAGGATTCTCACAGGTTCCTCTGAAATCCCCAAATCTCCAGTTTTAGTTGTTGATTGCGCCCCGAGCGGGCAGGTACGTGGGAAATGGAACTGGGATC	1	+	chr12:53677630-53677749
ATP5MC3	chr2_175182130_1	AAAGCGAAGATATTTATTTCAAGGAACCTGGAAAATGGTTCCAGAAGTATGGCTAATCCTTCAGGTGAAAGAGGGCCTGACCTAGAAGTACTGGTGGAGCCATAAGCAAATGAGTAGATC	3	+	chr2:175182130-175182249
ATP5MC3	chr2_175180806_1	GATCTAGACCTCACTTTAAGCCTGCAAAATTGTTATGAAAATAATACTCCAGAGGCAGGAAGAAAGACTTTGGGCTCGTTCCCCCACCACCTTCCTCCGCCCCCACACGGAAAGGCAAAG	1	+	chr2:175180806-175180925
ATP5ME	chr4_674880_1	TCCAGGCCCCTCTTCCTGCGGCTGCTCTGCCCGGGAGCACGGGGCGCCCTTCATCCCGGAGCTGGAGCTTCCTCACCCCAGGATGCCCCATCACTTCTGTCCCGAAGAGGGGCTGGGATC	2	+	chr4:674880-674999
ATP5ME	chr4_673122_1	GATCTGCCCGCCTTGGCCTCCCAAAGTGCTGGGATACAGGCATGAGCCACCACGCCTGGCCAGCTTCCCCATTTTTAAACAATCCGCATCTACTTAGCTCTGCTTAAATGTCCTCCTCCA	1	+	chr4:673122-673241
ATP5MF-PTCD1	chr7_99467540_1	ACGGCCAGCATCGCCAGTGGGAATTAAAAATGGTTAAAAAAACAAAACAAAACAAACAGGCCAGGTGCGGTGGTTCACGCCTGTAATCCTAGCACTTTGGGAGGCAGAGGTGGGCGGATC	1	+	chr7:99467540-99467659
ATP5MF-PTCD1	chr7_99465210_1	GATCACACCATTGCACTCCACCCTGGGCGACAAGAGCGAAACGCCATCTCAAAAAAAAAATGATAAAAAAAAACCAGAAACTGAGCTAAGACACACATGTGTTAATCAAAACTCTGCCAC	3	+	chr7:99465210-99465329
ATP5MG	chr11_118401904_1	CAGATTGGGTTCTCTACACAACCTAGAAGTTCCTGAATTCTAACCACGACTGGGAAGAGAGGTAGTGTGAAGGAAGCCCGGCGTTGCCCGGCAGCTGCAACCATTACGCCCCCTGAGATC	1	+	chr11:118401904-118402023
ATP5MJ	chr14_103921874_1	TTTCAGTGGTGTGTCTTGTCCCTTTCTATTGTTAATTATTTAGCTCTGCATGTATAAAATATATATATTTGGAGACGGAGTCTCACTCTGTCGCCCACGCTGCAGTGCAGTGGCGCGATC	2	+	chr14:103921874-103921993
ATP5MJ	chr14_103921003_1	GATCTCTTTTCAGCTTCCCTGTTGCCTCACCCAAGTTGTCATGTACAGCATAACGTGGAGGGCAGTGTGGCGCAAGGAAACTTGAGTTATAAAGGAGAGAAGGGACTGGATGTGGAGTCA	1	+	chr14:103921003-103921122
ATP5MK	chr10_103396814_1	TAGATGAGTGTGGTTCGGCCACCTTAGCCCCGCTTCGAAGCCGGCTCTGTTGTAGCAGCCCCTGTAACCCCAGGCTTTGTGTTCGGAAAGTAGCCTAAGTATCTTCTGTGCCCCTGGATC	1	+	chr10:103396814-103396933
ATP5MK	chr10_103396078_1	GATCAGAAGCCCTAGTCCTCGTCCAATATTACGTCACTGGGTGACCTCGAGGGACGCTTCGCGGAGGGCCTCATTTTTCTCCACTGGCGAATGCAATCTAAGGGTCTTCGGAAACTGTGG	1	+	chr10:103396078-103396197
ATP5PB	chr1_111451770_1	AGAGCTGTTAAGTAATTCCAGGAGAGTAAGAGAATGAAGGAAGATAAGGTTATAAAATTTGGCAGGACCAGGCACAGTGGTGGTTCATGCCTATAATCCCGAGGCCAAGGCAGGAGGATC	1	+	chr1:111451770-111451889
ATP5PD	chr17_75046435_1	GATCATGCGCATAGGAGGTGCTCAATGAATCTTTCTTGAATGAGTAACCGAACTCTGCACCCGAGGAGCCCTGAACGCTCTATACGTTCGAATCCTGGAAGCTGCCGAAGGGGAAGGGCG	1	+	chr17:75046435-75046554
ATP5PF	chr21_25736093_1	TGTTTTTAAGCAAGGAAGTAAACCAAGGAGATAACAATGGGTTGTCTACTTGGAAATTTTTTTGTGTACTAGAAGACACGCTGTATGTGCGTGTTTGGATTTAGGGACCCCAGTTTGATC	4	+	chr21:25736093-25736212
ATP5PO	chr21_33915365_1	GATCTCTGACAGGTTTTACCACAATGGCAAAGGAAGCTGATTTGGGGGCTAGTCCATGCCCCTTCCCCGGAATTCAGCGAAGGGCAGACCCCCTCTCCTGCGCCCCTCAGGCTAGCAGCT	1	+	chr21:33915365-33915484
ATP5PO	chr21_33916430_1	TATGGCCAAGGAGCAGTGCGGGGGTCAGTGGATAGAAAATTACTTAGAGGAAACTGGGGTAAGAGGGATTCTGGCTAAAATGACCTAGAGGAATCTTGTAGAAGACAGGCCAGGGTGATC	1	+	chr21:33916430-33916549
ATP6AP2	chrX_40579527_1	GATCTTCCCACCTCGGCCTCTCAAAGCGCTGGGATTACAGGTGTGAGCCACCACACCTGGCCTCGAGAGTGTCTTTCTGATTCAGTTTTCAGTTGGGCAAGGTTTTCCTAGGGTGGGTCT	1	+	chrX:40579527-40579646
ATP6AP2	chrX_40581148_1	CCGCGGGGCTTGGGGGTCGGGGGCGGCCGCGGGCGAGTAGCTGCGAGGCAGGTGCCGCAGTGCGGTCCGTCAGCGGCGGCCTCGCCTCAGCCGCGTCCCCGTCAGCATCTTCTCTGGATC	6	+	chrX:40581148-40581267
ATP6V0A1	chr17_42458525_1	GATCACGCCACTGCACTCCTGCTTGAGCAACAGAATGAGACTTCAAAAAAAAAAAAAGAAAGAGAAAAGACAACCTACCCCAGTATAAGGGGTAAGAAAAAGGATTCAGGGAGGCTCAGG	2	+	chr17:42458525-42458644
ATP6V0A1	chr17_42459355_1	CGTGGGAGGAGGCGAGGACCGGATGACAGGAGTGAGATTCTTCTAGGCAGGGCGCGGGGGCGCTGTAGTTGGACTCATCTTTTGCAGAATTGCTGTTTCTTCATATTTTGTTTTGTGATC	1	+	chr17:42459355-42459474
ATP6V0A2	chr12_123754292_1	TAGCGTGTTCTTACCAGCATCCAGCCGGCAGCTCTTTCATTGTAATCCTTGAAGTGGAACCCACTTGGCATGTAGAAGTACACATGTAACATCATGACTCTTAACATATGTTGTGTGATC	2	+	chr12:123754292-123754411
ATP6V0A2	chr12_123751605_1	GATCACGCCACTGCACTCCAGCCTGGGCAACAGAGCAAGACTCTGTCTCAAAATAAATAAGTAAATGAAACATTGATGTTGAAAGAGCCTGCTGTGTCCAGGGCCTGTGGAGACCCGCCC	1	+	chr12:123751605-123751724
ATP6V0A2	chr12_123712800_1	CCAGACGGGGAAGATGACACCCCAGCTCAGCGGCCAAAGCTTCCCGGAGCGCGGGGCTGACTCCAGGGTCGCCGGCCGTCTGTGTGGTCGGCGGCTGCTCTGCCCCAGTTAGTTAGGATC	2	+	chr12:123712800-123712919
ATP6V0A2	chr12_123711998_1	GATCGCGCTACTGCACTCCAGCCTGTGGGACTGCGTGAGATTCCGTTTCTCTCTCTCTCTCTCTCACACACACACACACACACACACGCAGCAGCACAGGGTCGTGCACTAGGAACGGGT	1	+	chr12:123711998-123712117
ATP6V0A4	chr7_138798662_1	TTTCACAAAACCTGACTGCCAGGAGGGCTGCCATTCACTGTCTCCCACCCTCCTGCCTCCCCGGGCACTGGAAATGCTGGGTTATCTCCCCATTTTCCTGTGGAGGCTGGAAGGCTGATC	1	+	chr7:138798662-138798781
ATP6V0B	chr1_43975398_1	TCCTGACCGGCCCGCTCGGTCACAAGCCGGCTGCTCCGGTTCCTCTTTTCCCAGTCGCTTTGCCCTCCCCCACCCACAGCTTGTTGGGTAAACAGCGGAACGGACTGGGCCGGCGGGATC	1	+	chr1:43975398-43975517
ATP6V0B	chr1_43974060_1	GATCAGTAAGTACCGTGAGAAATGTAAAGCTGGGAAGCAGAGGAGCGTTTAAGTGGGGTGGAATATTAAACAGAATGGTCAGAGAAGGCCTTTTCAAGAAGGTGAGCAAAAACTGAAAGG	2	+	chr1:43974060-43974179
ATP6V0C	chr16_2514859_1	GTGGAAGTGGAGGGAGCGGGGAGACAGCAGCATCGGCGCTGGCGGGGCTGTGTAGCTTGCAGAGGGTCTGTGCTCTGAGGTGGGTGAGAGGGTGGCATGGGTGTCCGAGTTTATGGGATC	1	+	chr16:2514859-2514978
ATP6V0C	chr16_2513504_1	GATCCTGGAAGACCAGCGCCCGGAGGGGTGAGGCCCCGTCTTGGGGGCAAGGCCGCGAAACCACGGCCTGCAGCTTCACGCCAGGGGTACAAAGAAAAGCGTCGCCGGGAACCCAACACC	2	+	chr16:2513504-2513623
ATP6V0C	chr16_2518495_1	GATCCCCGTCGTCTTCTCTGCCCCCATCCTCTTCTTGGCTCACCCTGTCTCCTGTCTGGTAGAGAAGATTCTCCAATCTGTCAAGGGTTCAGGCCTGCTGTGTGGCTGAGGGTGCTGAGA	1	+	chr16:2518495-2518614
ATP6V0D1	chr16_67480804_1	GATCCCGCTCCTGCGCGTCCGCTATCAGCCCCAGGATTCCCAGAGAGGCCTCTCAGGCCCTTCAAGACCCCCCCTTCCGGCTTCCCGGCCTACACCTCTGAACCCTCAGGCCCCGGACAG	2	+	chr16:67480804-67480923
ATP6V0D1	chr16_67481580_1	TGAATCAAGGGAAAACACCAAGGTCTGGGGGCAGGGAACCGGAGGCCAACTAAGGCGAGCTTACTAAAGCTAAACCAAAAAGAAAAACCCCATCTCCCCATGTCCAAGTAACAAAGGATC	1	+	chr16:67481580-67481699
ATP6V0D2	chr8_86098438_1	GATCTGCCCCGCTAAGCCTCCGCAAGTGCTGGGATTACAGGTAAGCCATCATGCCAGCCTAAATTAAATTATTTTTATTAAAAACCCTCTCTTTGTTCATATTGATAGTCCTCAAAGAAT	4	+	chr8:86098438-86098557
ATP6V0D2	chr8_86099108_1	GGTAAGTGTAGCTCTTCTCACCCTTTAAAAAGAAAAAAAAAAAAATGAAATGATGTCCCTCTCCAGAAGCATGGAGAAAAAAAGCCCATAATCATATGGTTTGAGAGTTCTGAGCAGATC	5	+	chr8:86099108-86099227
ATP6V0E1	chr5_172983462_1	GATCATGGCCCAGTGCCAGGCACACGGGAATTCAGAATAGTAAGGGACAACTATTGTTAAGTTCTCTATGTCTGTTGCATAAGTAGATGAGGCTGTAGATAACTACACTCTTTGTCTAAA	3	+	chr5:172983462-172983581
ATP6V0E1	chr5_172984240_1	GTGCAGTCGGAAATGAGCAGGCCGAATCTGGGAGAAACTGGGGTTTGTCCCTAGTCGACTGTCCCCCTTTAGCCCTGCCTTCCACCCACATGAGGCCTCGTTTGCCTGAACTTAAGGATC	1	+	chr5:172984240-172984359
ATP6V0E2	chr7_149872604_1	GATCACAGGGCTCTTAGAACTGCGCTGTCCAGCATTATGATTTTACCAGAATATATCACTCCTCAACTACTTTAGAAACCCCTCGAAGGCTAGGATGGTATTTTATACCTAACAGTTTGG	3	+	chr7:149872604-149872723
ATP6V0E2-AS1	chr7_149874716_1	CAAAGCACCCTTCCCTTGACTGCATGTTCCCAGGGGCTGGAGTTTGTCCAGTTCACCATTGTCTACTCAGTGCCCAGCCAGGACTGGCACAACCTGCTTAGTAATGTTGAAAAAGGGATC	1	+	chr7:149874716-149874835
ATP6V1A	chr3_113747961_1	AAAGGTAGAATCAAGTCGAGATGTTGCTGTCTGCACATGTTTTCTGCCGTCAATCCTTCCCTTTTTGTCATTTTCCCCTAAAATACTACTGAATTGGCACTCCCAATCTATTCCTTGATC	3	+	chr3:113747961-113748080
ATP6V1B1	chr2_70935135_1	GATCAGATGGAGAGAGACCAGCCCTCATTCTCAAGAACTCTCAATAGTATGAGACAGACAGGCTTCAGGAGACCCAGGTCTGTGGGTTGAGACACAGGCTCAGCTTTTGGGGGCTCACAG	1	+	chr2:70935135-70935254
ATP6V1B1	chr2_70937591_1	GCCCTGAGCTGGCATGTGTGACTCTTGCCAGTCTGTTGTGATGAGCCCCACTCCCTGCAGGCCGTCCCTCCTCCCTGCAGGCACCCGGGAGTTGCTGGGTGCTGAGTGTGGTGTGTGATC	1	+	chr2:70937591-70937710
ATP6V1B1-AS1	chr2_70948097_1	GATCTGACCACAATTTCTGCCATTTAAAGTTCATTTTCTCTGATTTTGTCCTTCAGGGACACAGAACGCACCACTCTCCTCTCCACTCTCCTCTCCTGCCACCCTCCCTCTCTCACCCAC	1	+	chr2:70948097-70948216
ATP6V1B1-AS1	chr2_70949114_1	CCCTAACCGCTTTATTCTCAGCCCCGAAAGACCCTGCTGAATACGCTCAAACACAGGCAAATATGTTAGAGGTTGACCTCGGGGTCAGTCCCTTGAGAGCCAAGGGACTGACAGTGGATC	1	+	chr2:70949114-70949233
ATP6V1B2	chr8_20197761_1	CCTGGGGTTGGTGGGCTCCTGGCTGTTGCCCTACCCCCTCCCCTCCCCAGCTTCCCTAGGCTGGAGCCTTCTTAGGCACTTGCTTCCCGTCCCCGAGGGCCACTTCTTGCCACTCCGATC	1	+	chr8:20197761-20197880
ATP6V1B2	chr8_20196513_1	GATCAATTGATGTCAGGAGTTCGCGACCAGCCTGGCCAACATGGTAGAACCTCGTCTCTACTAAAAACAAAAATTAGCCGGGCGTGGCGGTGGGCACCTGTAATCCCAGCTACTTAGGAG	1	+	chr8:20196513-20196632
ATP6V1C1	chr8_103021380_1	GCCAATTCACCGTCTTGGGCCTAGGTTCCGTCTCTAAGGAAGAGAAGGAGGGAAAAAGAGAAAGAGCTCTCGTGGGTAGTTAATGACAGGCAGAAAGGAGAGATACAGCGGTCTGGGATC	1	+	chr8:103021380-103021499
ATP6V1C1	chr8_103020356_1	GATCTAAAAGGATTAAATTAGAACATCTCAAAATTTCTACTACTTCTAAAACTCTGTGTTCTAAATTAGGACATTACTATCTATCTCCCCAAGCTAATGAAATAAGCAGGGTTCCTGGGA	6	+	chr8:103020356-103020475
ATP6V1C2	chr2_10721234_1	GATCCGCGCATGTCTCTGTGAGGCGAGAGTGGGTGGGCAAGCGGGGCTGCGGCGGCCGCAGCGGGAGGGCGGGGTGGTCCCGAGCTCAGAGCCTTTTCCCGACTCCCACCCGGCTCAGCC	5	+	chr2:10721234-10721353
ATP6V1C2	chr2_10723308_1	TCCTCCTGGTTTGTCTGCAACATCTCAGAAGACCCACCATATAGTTTAGATGTGCAGGCTTGGGGGGCTTCAGCCTTGATTGTACTCTTGACCTGGGGGCAGGGGAGGAAATCTAGGATC	1	+	chr2:10723308-10723427
ATP6V1D	chr14_67359151_1	GATCGAATCCGAGGGCTATGCTAGGGCGATTCGATTCCATCCCCACTTTGGCTTAGGGACCTCTTCTATATCCTCAGTAAACTTCCCTTCTCAGAGCATTTATTAAAACCTCCTTGGCCT	1	+	chr14:67359151-67359270
ATP6V1E1	chr22_17628292_1	GATCTCTGTCCGACTAGGCACAGTGAATACCCTTGGAAAACAGGGAATGCTGAGGTGGGAGGCAAAGAGCCAGGGCGTTCAAGAAGGCAGCGCGCAGGCAAGCGGGCAGTGCCCAAGACC	1	+	chr22:17628292-17628411
ATP6V1E1	chr22_17629879_1	ATGTAGCAAATTCAGGAAATTTAGTTTACTAGGCTGAACATTAATTTCCTTTGTCCCGGGCCAGGCGCGGTGTCTCACGCCTGTAATCCCACCACTTTGGGAGGCTGAGGTGGGCAGATC	1	+	chr22:17629879-17629998
ATP6V1E2	chr2_46520526_1	AGCCTCATTCCCACTTAACAGCTTTGGCTCATGCTGTTGTCTTGGCTATAATGCTTCCCTCCACTTAATAAATCCTGCCCATATATTCAGGCCCAGTTTAAGCCCCACCACTCCTTGATC	1	+	chr2:46520526-46520645
ATP6V1E2	chr2_46519570_1	GATCCTGGTTCTGCACTTACCATTTGTACGACTTTGGCAAAGCAGTATACCCCTCAAGCCCTCAGTTTCTTCATCTGTATAATAAAAATAATAGCAGCTACATCATTGGATTATTGTAAG	5	+	chr2:46519570-46519689
ATP6V1F	chr7_128862282_1	GATCTGAAGCAAGCTTCTTGGGGAAGGGTTCTTTGGACGCCCCCTCTCTCCATGGGTTAGTTACCATGGATGTGTGCTTCCATATACTTTTCACATTCTAACCATTAACACACAGCTTTG	1	+	chr7:128862282-128862401
ATP6V1F	chr7_128863871_1	GAGGCTGTTATCTGCCATTCTCTAAGCTGTCTGGTAAAGTGACCCAAGTTATCATGGGAGAAGGACAAATTTTACTTCAAGAATTTTTTATGTTTCCAACCAAAAGGGACCTCAGAGATC	4	+	chr7:128863871-128863990
ATP6V1G1	chr9_114587975_1	GGCCTCAGGTGGTGGGTAGATTAGGCCCGAAAAACTGCGGGGTGCGGGCGTGCGTATAGTCGCGGAAGGTTGTGTGTTTCGAAGCTTTGAGGAGCTGAGGCTCTGGAAGGCTTGCGGATC	1	+	chr9:114587975-114588094
ATP6V1G1	chr9_114587301_1	GATCCCGAGTCTCCTAACTGGCAACCCAAGACTCTATCCCCGGAACTGGCAAGAATCTTCCTGAACTACCCCGATAAAATTTTGAGTGCCAAAGAAAGTCCCAGAAAGGGAGTGAGTAGA	1	+	chr9:114587301-114587420
ATP6V1G2	chr6_31545736_1	GATCAACACAGTCCCCTTTCCCCTTAGACCTAACATGCAACTTCATCCTAAAACAGACCGTAATATCCCCACCACCTCACCATCCATGACCATAAAACTCTACCCTCCACCACAAATGTT	1	+	chr6:31545736-31545855
ATP6V1G3	chr1_198540920_1	AATGAGGTGTTGCATCTACTTATAAATAATGAATAAGAGACCTTTTAAGAATGTTGGTTTCCCTAATCTTCCAAGAAACATTGACATGTTTACTGAGTTTTTCTTTTAAGTAACAAGATC	6	+	chr1:198540920-198541039
ATP6V1G3	chr1_198540367_1	GATCTGAATGAGGAAACTTCATCCCTGCTCTAGAAATAAGGAACATATGGCTGGGTAATTTTAATGAATGGGTGAAGGTCTCACAGGGAGTACAGTAAACCAAAGTTTGAAACAAGGTCT	4	+	chr1:198540367-198540486
ATP6V1H	chr8_53842748_1	GATCCAGGGCCGTGGCCCAGTCCTGGAGAAGGTATACTTTTTACCCCTCCCCCTCCACTCTCCTGCCCGCCCCTGACGTTTCTTCCCCCTGCGAGAAAGGCTCCAGAATTTCGCTTAATA	1	+	chr8:53842748-53842867
ATP6V1H	chr8_53839265_1	GATCCAGGCTTTATAAACATAAAACTCCCTGTCCTCTAGTCTAAATGCACTCTGGACTAAAGAAATTAGGAAACAGAGCTCAGAATCCTAATTTCACAGGGAATTTAAACAATTACACAA	5	+	chr8:53839265-53839384
ATP6V1H	chr8_53840570_1	TTCAGGGACAGTACTCTGTATGGAATTTTTGTAGCCTCAAAGCCTGGAAAAATGCCTCAAACTTGGCAGGTAATCAATAAATGTTTGATGAGTGATTAAATTAACAGAAATTAAAGGATC	5	+	chr8:53840570-53840689
ATP6V1H	chr8_53844373_1	ATAACAGTGTCAAAGATTGTACTAGGTCACTCATTCTGTCTTAGCCAGAAGTGAAAGTCTGTTGTTTTGAAAGCAAATCTAAGGGGAAAAACTTTCATAAAAGAGAAAAAGAAACCGATC	5	+	chr8:53844373-53844492
ATP7A	chrX_77910961_1	TCACAATTCAGGTATTAACTACATTTATGTTTTACCTCCCCTAACAGGGGATAGAGGAGGGGAAATTAAATCCTGACCTGTGTCACTTTCTTGTACCCTCTTGGAGAGAATGTCCTGATC	3	+	chrX:77910961-77911080
ATP7A	chrX_77910347_1	GATCTTTTATGTTACATCTTGGCCTGAGGTTAGGAAACTAAAGATGACAAAGGCACTGTTTTAGTATGGGTTTTCTGGTTTCGCTTTTGTCGTGGGGGCGGGGTGGGATAGTGGACTCGT	1	+	chrX:77910347-77910466
ATP7B	chr13_52010805_1	GATCTGCTTTTTGTGCAAAATATTTCTGTGCTGTTTCCATTTTTAAAAGACTGTCTTAATGTATTACTTGTACAATTAAAATGAATTTAAAACAGTTATAAAAGTTCCAGGACCTCGATA	6	+	chr13:52010805-52010924
ATP8A1	chr4_42657354_1	TGGTTGACCCGGTTCCTCCTCCAGGCCACTCGGACTCTCTCACATCTTGCTCAGAAAGGAAAGACTGCTCTGGCTGCTGCATTCTCACGAATCCCCTCCCGCTACCCCTGGCTTTTGATC	1	+	chr4:42657354-42657473
ATP8A1	chr4_42656496_1	GATCTGCTGAGTGGAAATCGAACTGGTGGGGAGGGAGGTGGGCAGGGCGAGTGAGCTCAGTGACTGGGACCTAATGGTCACACTGCGGTGCAAAGCACGCCTCGGGGCTCCCGCGGAGAA	1	+	chr4:42656496-42656615
ATP8A2	chr13_25371637_1	GATCCCACCAGGCTGGGCACGGAAGAACAGAAACTGCGAAAAGAAAGGGACTGGATGAGTCCTGGGGAATCACAGCGCCTCCACTTGCACAGGACAAGTGACAGGCAGGTAAATAGGTAG	1	+	chr13:25371637-25371756
ATP8A2	chr13_25372308_1	GCGAGGGAGGGTGGGCCCGGGGCGGGGGCGGCGCGGGGCGCGCCTGCGGTTATGCGACACTGCCCCGCCCGCGCCCCGCTCCCCTCCCTGGGCTCCCTGGGCTCTCTGGGCTGCAGGATC	8	+	chr13:25372308-25372427
ATP8B2	chr1_154324632_1	GATCCTGGACAGGGAGAAGTGGAGGAGGATAAGGTACCAGGACTCAGGCTTCTCATCCCCTCCTCCCGCAAAGCGGTTTTCTGACCCTCAGGGCCTCTCGGAATGTAGTTGCTCGAGGTA	1	+	chr1:154324632-154324751
ATP8B2	chr1_154326433_1	CAAATGTGGCCGAGAGGGGGCTGGGGCTGGGTGACGGGGCAGGGCAACGTGGCTGATGGGCCTGACCTGCTCAGAAAACCCAGGCTGTGTGAGACTAAGAAGGAAAAGTGAGAGGGGATC	1	+	chr1:154326433-154326552
ATP8B3	chr19_1811587_1	GATCACCGTCTCACCTCCGCGGATGCCAGCAGGACCTGAGCCTTCCTGAGTCACGTCTGAGTCACCCGTGTCCCCAGGTCCTGGTGGGGCAGGGCTTGGCTCAGGGCCAGCTCTGGTGCT	1	+	chr19:1811587-1811706
ATP8B3	chr19_1812607_1	GTCTCGCTGAGCAAAGTCAGAGTAGGGGCGGGGCCAGGACTCAGGGGCTTGGCCAGAGCGGGAAGCGGGGTTGAGCATGGCCTTGCGGAGCAGTGTTATGGTAGGGGCGGGGCTGGGATC	1	+	chr19:1812607-1812726
ATP9A	chr20_51769496_1	GGAAGGAACAAAGTGAGGGAGTTTAAAAATCAATATGTAACTAAAGAGCCTGAAATTGTAATAATACCATATAAACTAATCTAAAGCTGACTTTTACATAGTTACATCTAATGACTGATC	6	+	chr20:51769496-51769615
ATP9A	chr20_51767994_1	GATCCGAATTCCGCGAGTGTGTAAACAGCACTGGGGCGGGCCCGGCTTCTCGGGGTTTCTAAAGGAAGGTGGGCAAGGAGGCCCAGGCAACCGGGCGCTCGAACCCCAAAGGGCCGGCAT	1	+	chr20:51767994-51768113
ATP9B	chr18_79069722_1	CTGCCGGGGCGAGCGGCTGCATCCCCGGGACGCCTGGGCCGAGCGTAGGAGCCAGAACGGGAGCAGAGAACCGCGGTCCAGTGTTGAGGGGTGGCTGCTCTCCTAAAGTAAACGGGGATC	2	+	chr18:79069722-79069841
ATP9B	chr18_79069057_1	GATCGGTGACGTCATCGGGCCCGTCACGAGGCGGGGGCGGGGCCTCGGAACGCGACGCCCCCCGTCCCAGCTTTAGCCACTCGTGACGTCATTGCCCGGACTCCACTGCCTCCTGCGCCG	5	+	chr18:79069057-79069176
ATPAF1	chr1_46665367_1	GATCAGAGGTAAACCAAAGGGTAAACCAACTGGGCCTTTTTGAATTCTAAAATAACAAAGCATCACTTTCCACCTCTACAGAGAAAGGACACTGCCATTCAGAGAGGTTGAAAAATTTGC	4	+	chr1:46665367-46665486
ATPAF1	chr1_46669200_1	TCTCTGGGACAGTACTCATCATCAGGTCCTTCTTGTCTGGGTTTTGTCTGATTGAAGCCCCTCCTGGGACAGGGGCAGAGCCTTCAACTCTGCTCAATCCAACCTATGCTCATGGAGATC	1	+	chr1:46669200-46669319
ATPAF1	chr1_46668071_1	GATCTTGTCGCGGTAGCGGTCGTAGAAAGGGTTGGCCTGGAGCTCGGCCTCGGCCCCGACCCCGCTGCTGTCGGCGCCCCCCTCGGGCCGGCCCGAGCCGGGGCGCACTGGGAAGACGCG	6	+	chr1:46668071-46668190
ATPAF1	chr1_46666349_1	GGGGGCTGTACCAGGACCAGGGTCAACCCTGCTAGTGGCTACAGCTGCAACTGGGCCTGCCATAGTGAAGGGGTAGAGAGGGCAAGGGACAGCCTGGGCAGTGAAGCTGTTGCTGGGATC	1	+	chr1:46666349-46666468
ATPAF2	chr17_18037738_1	GATCCTAGATTTGCACTCCTGCCACAATGCCAAACTGCCTGTGAAGTTCTGGATTTTCTAAAACAGGCAGTGTCAGGGAAAAGTCCCTCATACCTTGCTGTCACCCTGGACACGTTCTAG	1	+	chr17:18037738-18037857
ATPSCKMT	chr5_10250285_1	CTCGCTTCCGTAGCGGTCTCCGCCGGTTGGGGGGAAGTAATTCCGGTTGTTGCACCATGGCGTCCATGGGGACCCTCGCCTTCGATGAATATGGGCGCCCTTTCCTCATCATCAAGGATC	1	+	chr5:10250285-10250404
ATPSCKMT	chr5_10248948_1	GATCTTTCTGAGGCAGCATAATACAGGGCTTAAGAGTGAGACCTGCCGGGCACCGCGGTGGCTCAGGCCCAACACTTGGGGAGACCTAGACGGGTACATCACTTGAGGTCAGCCGTTCGA	1	+	chr5:10248948-10249067
ATR	chr3_142578379_1	GATCGGGGTGAGTGGTAAACCAGGGCCGGCAGACGCCTCTCTCCCCCACGGACCGGCTTCCCGCAGGTTTGTGGCGACTGCCCCATGTGCTATCAACGGGCACTCTGAGGGAGAAGCGCC	1	+	chr3:142578379-142578498
ATR	chr3_142579787_1	TTCTGTCTCACCCTCTTTTTTTTGTTAGATACATTGTCTTACTCTGTTGTTCAGGTTCTAGTGCAATGAATGTTGCAATCATAGCTCACTGCAGCCTCAATCTCCCAGGCTCAAGCGATC	3	+	chr3:142579787-142579906
ATRAID	chr2_27212800_1	CTTTTGTAATGCTTGATGAGTTCTTTACGTACCTGCGGTCGTTTTACACCGCGCCAAACTAGGGCTGTCAGATTGAGAAGTCTCTGCAGAAAGCATAATAAATAAGTTCGAATAGTGATC	3	+	chr2:27212800-27212919
ATRAID	chr2_27211651_1	GATCCAGGCTCGTGTCCTCCCGCTGGAGTTTGAGGTTTGCCCTTCCCTCATCACCCTCACCCTCGTTCTTTCTCGGTTTCCCGCTTCCCTCTACGCGGCGGAGACCACCACCTTACCGCT	1	+	chr2:27211651-27211770
ATRIP	chr3_48445124_1	GATCACACCACTGCACTCCAGCCTGGGAGACAGAACAAGACCCTGTATTTAAAAAAAAAAAATTAATTCAGAAGCACAAGTATTTGGATTTCCCTCCCAGGCCCTTAATACAATTATGTT	4	+	chr3:48445124-48445243
ATRIP	chr3_48447027_1	AGGAGCTTGACACCCTCGCGTCACAGGCCCTGAGCCAATGTCCGGCCGCGGCTCGGGACGTGTCCAGTGAGTGCTCCTCGCGGCCTTTTGCTCGGAGGGAGTTGTCAACCGCGCCAGATC	1	+	chr3:48447027-48447146
ATRN	chr20_3470507_1	GATCCGCCTGCCTCAGTTTCCCAAAGTGCTGGGATTACAGGCGTAAGCCTCCGCGCCCGGCCTATGCCAGGTTCTACATGTGTTCTTTCTTGACTCTTGTGTTACAGAGGCTCGAATGAA	1	+	chr20:3470507-3470626
ATRN	chr20_3471554_1	CAGAGGCTGGGGCTGAGGGGCGTTCGAGACGGCTCCAGGTCAGAGGGAGATGCTGGACAGAAAGTGGAGAGGGTAGGGCCGCCCTATGGGGTTTGAGGGCCATTTGCTTCCGGGGAGATC	1	+	chr20:3471554-3471673
ATRNL1	chr10_115094029_1	CCAGGGCAGGTTCAAGTAAGTGCCTTCGCCGGACCCCGAACCTCCAGCCCTGCCTCGCTCCCGTCGCGGCCTTCCCCGCCCCCCTCGCGGCCTCCCCCGCCCCCGTCGCTGCCTCTGATC	6	+	chr10:115094029-115094148
ATRNL1	chr10_115092917_1	GATCTCTCATTCGTGGGGCTCCCGGGGCGCGGGGTGCGGGTGGGGCCGGGGTGCCCGCACCGGCCGGGGGGAAGGGCACGCGGGCCACACCTGGGGGGCCTGTCTCCAGTCAGCGCGCGG	7	+	chr10:115092917-115093036
ATRX	chrX_77785537_1	GATCTCACATCCTCGCGCCCGCCCACCCCTCCCCCTCTTCTCACCCTCCCCCCGCTTCTTCCCCACGCAGTTTCTAGGCCCAAAGATTAGCAAAAATGACCGGGATACCAAAGACCGCCT	1	+	chrX:77785537-77785656
ATRX	chrX_77786886_1	AATAAAGTGTCTCTTAGAATACACACACACACACACACACACACACACACACACACACACACACGGGCCATTTCCCCAATTTGATGTGATGTTTAGCTCACAAACCAATCAATTTAGATC	3	+	chrX:77786886-77787005
ATXN1	chr6_16762036_1	AGGCTTCAGCTGGGAGCCGATGCAACACCCCAGCGGGGAGGGGAGGTCGGCCCATTCTAATCCCGACGTGTCCTTGGTCCCAGGCGCTCGGAGCAGCATCTGAGAGGGCTCACTCTGATC	1	+	chr6:16762036-16762155
ATXN1	chr6_16760436_1	GATCAGGAAGCGGCCGCACCAACAGGGCGGCGGTGGCGGCGGCGGCCAGGGCCGTCACCGCCACTCCAGCCGCGCTCCAGGCACCCGCACACCCGCTACCCCCGCGCGGTCCCCGAGGCC	7	+	chr6:16760436-16760555
ATXN10	chr22_45672311_1	CTGAGCGCCACCCAGGCCTCCCGACTCCCAGGCACCGCCTCGTGCTCGTGGGTCCCCGCGGGGCCTGGGGCGGGCGCCCCGCTCCCCCACCGCAGCCAGTCCGGGTGCGAAGCCGCGATC	7	+	chr22:45672311-45672430
ATXN10	chr22_45671289_1	GATCAAGGTCTTCAGCCTTAGCAGTGGGAGCCTCTGCCCGGCCCCCTTCGTTCCCGAGACCCTCAGTCAGCGTCTCCTCCCAAGAGGGTCCCCTCCACCCAGAATGTCCTCCCCTGGGGG	1	+	chr22:45671289-45671408
ATXN1L	chr16_71845485_1	GATCGTGCCATTGCACTCTAGCCTGGGCAACAAGAGCGAAACTGTCTCCAAAAAAAAGAAAGAAAAGAAAAAAAGAAGACTTCCTATCTCCACCTGGGTCCCCAAGAGGTAAGAGGTATC	1	+	chr16:71845485-71845604
ATXN1L	chr16_71846355_1	AGGGCCCCCAAACAAGGAAGCGTCGCCTGCAGGGCCTCGCCCCTGCCCCCTTGGTGAAGGGTGGACCCCCTACTCTCTAAACGCAGAATTCCCAATTTCGAGCCCTACCCTTGTTGGATC	1	+	chr16:71846355-71846474
ATXN2-AS	chr12_111598444_1	GATCGTGCGGAAGGGGGAGCCGGGGCTGACCATCGCCGCTACCCGAGAACCCCTCCCAACACGCGTGGGGAGGGGAGGCCGCCCGCTCCCTCCATCTTGACCGCCGGGGGAGGGGGCGGG	6	+	chr12:111598444-111598563
ATXN2-AS	chr12_111600162_1	TTAGGTATCTGACCTTCATTTGAACCTATGTTCCCTCACTTGAACTTCTTTTTCCTCATTCATGAGATTCTAAAGGAAATATATGGGATTGGGACTGGTAGAACTACGGATAATGGGATC	5	+	chr12:111600162-111600281
ATXN2L	chr16_28823754_1	GGGGCCGCGCTCGGCTCTCGGGGCCTAGTCAGGGCTCGCAGCCCCGGCCTTCAGGGGAGGCGGGGCGCATCCCGCCGGCGCCGTCGGAACGGGGAGTTGGGGGGGGGCAAGGAGCTGATC	7	+	chr16:28823754-28823873
ATXN2L	chr16_28822425_1	GATCAACACGCTCAAACGAATCACTAATGCTCATCAGTCTTTTACTTAAAGCAAACAAGGTGGAGGGTAGCTCCTTGCGAAACCTACCACCTGCCTAAAAGCGCAGTGGCTCGGGTGGTC	1	+	chr16:28822425-28822544
ATXN3	chr14_92106047_1	GATCTACGTGTAGGGAAGACTCCAATATAGAATTGAGCAGTCCGGAGGAGGAAAAGTTAATTCTGCCAGGATTAGGGTAGGAGGGGTTGAGGGAGGTGTCCCAGAGATGACTCTAGCTAG	1	+	chr14:92106047-92106166
ATXN3	chr14_92106989_1	GAAAAAAGCCATCATTACATTCTCCCAAAACCCAGCACTTGTATAAAAATGATAGCTAGGCCGGGCGAGGTGCTTCACGCTTGTAATCCCAGCACTTTGGGAGGCCGAGGCGGGCGGATC	1	+	chr14:92106989-92107108
ATXN7	chr3_63911651_1	GATCTCATGTTCTCTCTTTGCTGGACGAATTCAAGTTCCCCAGGCGCACAGTGTGACTTCCAATTGCGGGTCGGGGGCACACATGTGGGCGGCGTGGCGTGCACACGGTACTTCGTCCTG	1	+	chr3:63911651-63911770
ATXN7	chr3_63968086_1	GATTTGGGAAGAGTTTATGCAGGCCTTTTTCCTCCTGGCATTTGTCTTGCCTTGCCAGCAGGCCAGGAGGGTTCTGCTGCTCAAGTAGTGGAGGGAGGGAGCCTGCAGAGCTAGGGGATC	1	+	chr3:63968086-63968205
ATXN7	chr3_63864860_1	TTCAACTTCGATAGCTTTCTCGTAAATGGCACGTTTAGGTGGTGAGAGGTGGATGAGGAAACAGGCACCAGTGCAGCTGATTTGACCTCCAGTGGGATAGATACGATTAGCACCAGGATC	1	+	chr3:63864860-63864979
ATXN7	chr3_63913380_1	TTGGAAAGTTTGGTTTGGGGGCCTCCTGTAATGAGAGCGTCCGGAATCCTTCTGTGACCAGGCAGGAGCAGCATTATTGGTGATGAGCGCTGGGAACCGGCGGGAAGTTTAACCTAGATC	1	+	chr3:63913380-63913499
ATXN7	chr3_63966915_1	GATCACTTGGCAGTTTTTTCCATGTCACTTGTGGGGATTTTTTGTTGTTGTTTTGTTTTTATTAGAACTCTGTCACCTGGGCTGGAGTGCGGTGGCACAGTCATAGCTTACTGCAGCCTC	1	+	chr3:63966915-63967034
ATXN7	chr3_63863078_1	GATCACCCTCCGGATACCTCATCCCTATCTATTCCTTTTATAAATAATTCCCTGCTCCTCCTTCTCACCCACAATCCACTCGCAGTTCAAGGCCTCATTGCCATCGACTCCACTGTCTGT	1	+	chr3:63863078-63863197
ATXN7L1	chr7_105678195_1	GATCAACCATCACTACCACACAAACAAAAACCCAGGACAGAAAGGGGCCTAAAACACAGCAAAGGGTCTATTTTCCTGCCACCAGTCACTCGCTTGTGGCATTTAGTTAGGAACTGACTG	1	+	chr7:105678195-105678314
ATXN7L1	chr7_105876220_1	GATCTGTCTCTGTGTGTATTTATTTAGAGAGAGAGGGAGAAGCATGGAGGACACCGGGGGCCACTCTCTCTCTCACACACACACTTTTTCCCAGTGGCTCTAGGTGAATGGAAAGGTTAC	1	+	chr7:105876220-105876339
ATXN7L1	chr7_105878558_1	GCAGAGGCTTCAAGCTGAGTATAAACATGGTGTGTTTGGGTGTTGAGCATGGTTTGCCTGGGATGGAGAATTGTTACTGGGGGCTTGGGGGTGATGCATTTTGATACCCAGGCCTGGATC	1	+	chr7:105878558-105878677
ATXN7L1	chr7_105679517_1	TAGAGAGAGTAGAGAGGTCATTATAATGATTGGAAAATACTTTTGTGGGTTGTTGGAACTATTGATTTAAGCAGGGAGATTTCATTCATTCTGGATATTTAGAAAGTTTGGTCCCTGATC	5	+	chr7:105679517-105679636
ATXN7L2	chr1_109483485_1	GATCTACAGGGGAGCGGAGTCGCTTCGTGGCCGCCAGCCCGGGAAGGGGCGCCAGCCAGCTGGCGGACGCACGGCTTAGAGGGGCGTCTGGGCAGAGAGGTTTGGGGCTGGGGAGAGATG	4	+	chr1:109483485-109483604
ATXN7L2	chr1_109484628_1	TCCAACCCACTGTCCTTTCCCAGGCCTCTTGCCCTGCCTCTTGGCTCTCTGCTCTTACTCTCACCTTCTCTAGGCCCCTGAGTGCCTTAGTGAGCGGGCCTACAGCCCCTTCTTCTGATC	1	+	chr1:109484628-109484747
ATXN7L3	chr17_44200619_1	GCCCACTCCAGGCTTGCGGACCAACAAGCGGCCGAGATGAGGGTCCGCTGCTGAGGTCGGAGGCCGAGCTGCGCCCTTCTGCGCGGAGCGCCCTCCCCGCCCCTCGTCCTAATTTAGATC	2	+	chr17:44200619-44200738
ATXN7L3	chr17_44197880_1	GATCCTTGGCTTTTTCAGCTGGCTATTCCCTTTAAGGAACAAGGCTGACTACCCAAATTCCTCTTTGGTGTGGATGCCAGATACAGCGACGTAGAGACATCAAGAGAAAGAACTGGAGGC	1	+	chr17:44197880-44197999
AUH	chr9_91361041_1	GATCCATACCATCCACATTCTTATCGCCAGAGCTGAGGAAAATAAAAAGTGCTCAAAATTGTTTAAATGAAGTGGAACAGTCCCTCAAGACTAACTTTCTAAGAGAAAATGAACAAGAGG	5	+	chr9:91361041-91361160
AUH	chr9_91362200_1	TGGACCATGCCCTGCGGTCCTGTGTTAAGTAAGCTGCAAAAGTGAACAAAAAAGTTTTGTCTCCTCAAGTTGGCTGAAAGTGTGGCAGCCCATCGTTGGTCACTGCCTTACTTATGGATC	1	+	chr9:91362200-91362319
AUNIP	chr1_25859652_1	TGTGTGAACGGTTCTCGACAGCCTCAGAAATGTACATTTTCTTTTTGCTGTATTGAAAATTTCTTACAGTATTTCCCGGGCTTAGGAATTTGTTCGTGTCATCGCTGAATCTTCGCGATC	3	+	chr1:25859652-25859771
AUNIP	chr1_25858201_1	GATCAAATTTCTTATCTATAAAACCAGGATAATGACAAAATCTACTTTACTGAATTTTGGTGAGTACCTGCCATTGATAAAGTGTATAAAGTCTCGGCAAAATGCCTGACACATAGAAAG	6	+	chr1:25858201-25858320
AUP1	chr2_74529212_1	GATCCCGGAGTCCGGAGTCCTCCTGCCGGGCCACGAGCCCTAGCACCGCACACATGGTCCGCACTACGAATCTGGGGACACAGGAGGTGGTGACTGTGTGGCCTCGGGCCAGACCCAGCT	2	+	chr2:74529212-74529331
AURKA	chr20_56391863_1	GATCTCGGAGGACAAAATCCAATCTGAAGCCCACCCACCCCTCCCGCGCATGTCAACACCACTCAACAAACCCCTTGTACCTCTAGCTGTAATAAGTAACAAGCAGTATCCTACAGGGCG	1	+	chr20:56391863-56391982
AURKA	chr20_56392888_1	CCTCGCTTCCATTCCCACCCAGTCCTTAGTTCGCCTCTGCATCCAGATGGTCGCGGCGCATATAGTGAGGGGGCATCTGTGTTCTAGCCTTTCCAACTGCGATGTATCCGGTCCTGGATC	1	+	chr20:56392888-56393007
AURKAIP1	chr1_1377034_1	CCGGGCCAGACCTGACTGGCTGCCGCCCACAGGAGTGGCAGGAACACTTGTTGGAAGCGCCAGATGCTTGTGTGAGCAGAGCTGCCAAGCTAGATGAGCTGGAACTAGACTAGGAAGATC	1	+	chr1:1377034-1377153
AURKAIP1	chr1_1374531_1	GATCCCCCGCACCTCATTCCTGGCCTGAACCCCTGAGGTTCCCTCTGTGAGCATCGGAAGCTTAGAGGGGAAAGAGTGTGTGTGTGGCCACCGGCCCTGCCCCAGCGGAGCTGCTGAGAC	1	+	chr1:1374531-1374650
AURKB	chr17_8210105_1	GATCTCAAGTTTCCCAGCAGGAACTCGCCATGCGGGGTCATGGGGGCGCAGGGACGGAGGGAAGGGCCTTACCGTCTGTCGGCCGTAGGGCCAGGGGTAGGAGTTCTCCTTCTGGGCCAT	1	+	chr17:8210105-8210224
AURKB	chr17_8211303_1	TATTCCGTTGTTTGCTCATTTGCCTGTGTGTTTATTCTTGTGTCATTACTATGTCGTTCTTAAAAGTTCTGACATTCCTGGGAGGAGTTTTTCCACCAATAGACCTTTCGTTGCAAGATC	4	+	chr17:8211303-8211422
AURKC	chr19_57232091_1	GGGAATGTGTACCTGGCTCGGCTCAAGGAAAGCCATTTCATTGTGGCCCTGAAGGTTCTCTTCAAGTCGCAGATAGAGAAGGAAGGACTGGAGCACCAGCTGCGCCGGGAAATTGAGATC	1	+	chr19:57232091-57232210
AURKC	chr19_57230453_1	GATCTGAGGCCAAATCCACAAACTGATTACAGGGTCCAACAAATATTTGGCGAGTGGGAGGAGAGGGGTAAGTGAGCTGGACTGGTGGCGTCCTGGCTGTGAGCAGGCACAGCCGCAGGC	1	+	chr19:57230453-57230572
AUTS2	chr7_69599053_1	GGAGTGAGTTTTCTCCGAGGCGTGTGTGAGAGGCGGCGGGGGTGTTTTCCTGCGCGAGGGGCGGGTGAAGTTCATTGCCCCCACTTTTCCCGCGACCTTTTTCGGACCCGATTTTGGATC	1	+	chr7:69599053-69599172
AUTS2	chr7_69597978_1	GATCCTCCGGCGGCTTCCACGCCCTGGCGCGCCAACTCTGCCCGGCCGCGGCCGACCCCACGCGGGCGCCCCCTCCACGCCCCCGCCCCCGCCCCCCTCACAGCTCCCCACCGCCCCCAG	9	+	chr7:69597978-69598097
AVEN	chr15_34037288_1	GATCCCTGCAGCTAAGGAATATCTACTTTGTTCTCAATAAAGTGGTAACTGGTTCACGAAAAAGTAAGAGATAAAATACTGTTGACTCAAGGGCAGCTTGATATAAATCCCAGCTCTGCC	4	+	chr15:34037288-34037407
AVEN	chr15_34040169_1	ACAAAAAAAAAACCTTGCCCCTGCCCTCAAGTAGCTCACTGCCCACAAGGAAGATAATCTAGTCGTGTGAATAGATGATTACAGTACCGTGTTGCTGAGTGCAGTGAGAGATTCAAGATC	2	+	chr15:34040169-34040288
AVIL	chr12_57816897_1	TTCCCTCCCACACAGACCCAAGCTTCTGTGTGGAAGCGTGAACCTCAGACACTTAGACGTCTCCAGTTCCTTCAGGATTGAGCAAGTCAGGGTGGGGAGAGGGGGGAAGTGGTAAAGATC	1	+	chr12:57816897-57817016
AVIL	chr12_57815993_1	GATCCCAGGGTCGTTGTCCACAGCCCTGAAGGCACTGGTCAGAGGCATGATGCTTGTCTTTCCAGGACTGAAACATCACAGAACAAGAGGGGAGATGATATCTCTTGCCATAGTGGGCAT	1	+	chr12:57815993-57816112
AVL9	chr7_32494073_1	GATCTGCCTGCCTTGGCCTCCCAAAGTGCTGGGATTACAGGCGTGAGCCACCACACCCGGCCCTTATATACATCTTTAAAAGGTGTTCAATTAGACAGTAATTTTAGCCATGCCAATTGT	1	+	chr7:32494073-32494192
AVL9	chr7_32496935_1	CACAAAAAAATTAAAAAATTAGTTGCATGTGATAGCGCACTTGTAGTCCCAGCTACTCGGTAGGCTAAGGTGGGAACATCGCTTGAGCCCAGGAGGCTGAGGCTACAGTGACCCTTGATC	1	+	chr7:32496935-32497054
AVP	chr20_3086630_1	GATTACAGGCATGAGCCACCGTGCTCGGCCCCATCTCTAATTTTAAATAAATAAATAAATACTTTTTTTTTGAGACAGAGTCCCGTTCTGTCACCCAGACTGGAGTGCAGTGGCGTGATC	2	+	chr20:3086630-3086749
AVP	chr20_3083361_1	GATCTGCTCGGCACCTTGGTTTCTTGGATGACCTCTCGGTGACAGCCCTCAGCGTCCTCACCCTCAGCTAGGGACGGGTCTCCCGTGGACTACAGCGTGGGGAACCCTTCCTCGAGCCTC	1	+	chr20:3083361-3083480
AVPI1	chr10_97686899_1	GATCACGGGCAGCACAAGAGCATGGCAGAGGGTATCCTGGCCGAGGTCCTAAGGCGACATCTGCAGCACGAGGAGGCCCCGGGACTCAGACGTGGCCGCTTCGCAGAACGACGGGGTCCT	1	+	chr10:97686899-97687018
AVPI1	chr10_97687540_1	GCCCCAGGGTGCGGCGAAAGCTGGCCCTGCCGGGTACACGTGACGGATGCCCCTTCTCCTGGGCCCGAGGCCAGCGCGCGCGGCACTGACTGCCTTGCAGCGCGTGGCCCTCTGCAGATC	5	+	chr10:97687540-97687659
AVPR1A	chr12_63150672_1	GATCTCCAGTTTGGCCAGCTCCTCGTTGCGCACGTCCCTCGGTGGGCCGTTGCCCTCCCCGAGGGCTTCGGCCTCCCGGCTTGTGTTGCCAGCGCCGGTGGCCAGAGGCCACCATGGGCT	4	+	chr12:63150672-63150791
AVPR1A	chr12_63152080_1	CAATCTCAAAGAGAGGAAAGAGGCCCTGGGAAGGAGGGGAAACAACCACCTACCTAGTAATCCGTTACTCTGAACAGCTGGAGCCCCTCTGCAGGGCGGGAGGGAGGCAGAAATGCGATC	1	+	chr12:63152080-63152199
AVPR1B	chr1_206116777_1	GATCTCCACCTTGGCCAGCTCCTCATCCCGGCCCAGCCAGGGTGTTGTGGCATTGGGGGCAGAGAGGGTGCCCCGAGGGGTGGGGTTGGCATCCCACAGAGGCCCAGAATCCATGAGCAA	1	+	chr1:206116777-206116896
AVPR1B	chr1_206117684_1	TCTCCACAGGTGCATCCCCGGGGGATGGTGAGAGGCAGTCACTCCTCCCACCTACGCGGGGGCACTTCGGCTGGCGGCTGTTGGCGCGCCCTCTGCCAGCCGGCTAGCCGGTGCAGGATC	4	+	chr1:206117684-206117803
AVPR2	chrX_153904715_1	GATCTGAGCACCCAGCCACCTTCACGCCACCGCCCAGCTGCCCAGGAGCCCAGCCAGGTAAGGGGCTGCGCCTGCCTGCCCCCCTGCCCAGTCCCCAGCCCTCGGATGGTGGCCTCTCTC	5	+	chrX:153904715-153904834
AVPR2	chrX_153905777_1	TTCCAAGTGCTGCCCCAGCTGGCCTGGAAGGCCACCGACCGCTTCCGTGGGCCAGATGCCCTGTGTCGGGCCGTGAAGTATCTGCAGATGGTGGGCATGTATGCCTCCTCCTACATGATC	1	+	chrX:153905777-153905896
AWAT1	chrX_70234910_1	GGAGTCTTGAGTTCCATGAGTGCCCTGGAGAAGAATGAGATAGAGCCCCAGGAGACAGTGAGAATATGTAGTGGGAGGGGGCGGGGGGTGGAACAGGGTCATGATGGATATGAGTAGATC	1	+	chrX:70234910-70235029
AWAT1	chrX_70233479_1	GATCCTGCCTCAAAAAAGAAAAAAAACCATAAAAAAGAGAGAGAGAAAACTTCAAGGACATATCAATATTTAAAATGGGGAAGACTAAACCATAGTCATTAGGGAAGTACACTTAGGTAA	6	+	chrX:70233479-70233598
AXDND1	chr1_179366217_1	CTGCTCCTTGACCCCGACCTGACGGTCCACTAAGGCTTCTTAGTCGCTACACATAACCCCAGAACATAGAGGTCGCCCCGAAGAAGGAGAACCATGCTAGATGAATTCTAAACTGCGATC	1	+	chr1:179366217-179366336
AXDND1	chr1_179365496_1	GATCGCACCATTAAACTCCAGCCTGGGCGACAAGAGGGAAATTCCGTCTCAGGGGAAAAAAAGAGAAAGAAAGAAAAAGAGGAAGAAAGAGAAAGAAAAATATGCAAAGCAACAAAAAAG	4	+	chr1:179365496-179365615
AXIN1	chr16_353708_1	TTCTCCTTCCCTCCGCTGCCCAGGCCAGCCCGAGAGCAAGGCCATTGGAGTGTCCAGACCCCTGCACCCCTTCCCCTGGGCTGTCTCCACAGCGGCCCTGCCAAGGGGTCCAGTCCGATC	2	+	chr16:353708-353827
AXIN1	chr16_351683_1	GATCGCTTGAGGCCAAGAATTCAACACCTGCTGGGCAATATAGTGACACCCCATCTCTACAAAAAATATATATATATATATCTTATAGATGGGCTGAGAAAAATCCCCAGAGAACTGACA	4	+	chr16:351683-351802
AXIN2	chr17_65558356_1	GATCGCCCAATAAGGAGTGTAAGGACTTGGTCCACCGGGTCAGAGGGGAATCCGGAGATGCCCGCCCCTCCGGCTCCCCCAACCCATCTTCGTTCCGCCTGGTGTTGGAAGAGACAGGCA	1	+	chr17:65558356-65558475
AXIN2	chr17_65562610_1	GAATGATTCCTTATGTTATGAGCGAATAATTAACTTTTCTTCCTTTTAAAAAACAAAGGGCCGGGGACGGTGGCTCATGCCTGTAATCCCAGCATTTTGGGAGGCCCATGCTGGAGGATC	1	+	chr17:65562610-65562729
AXIN2	chr17_65561069_1	GATCCGAGCGGGCCTCCGCCCCCGCCCGGCCCGGCTTTCAACGCAGGTCCTGTTTCCAGCAGTCACTCGGCGCACCAAATGTCCTCCGGGCGCTTCCAACAAAAACTGCGCTGTGGATTT	1	+	chr17:65561069-65561188
AXIN2	chr17_65559209_1	GGCCCTGCACAGATAACTCGAGCTCCAAACGTGCCCTTCCCCGGCATCTGGTTCCCATTCTCCCCACCCACCCCCTCCCTCTGCGCTCCCTCTTCCCACTCCTTAAAAATTCAGAAGATC	1	+	chr17:65559209-65559328
AXL	chr19_41227230_1	TTCTCTAAGAGCCCCCACAAAAGCCTGAAACAATGAATAATACTAAACCCTGTATATACTACACATAACTTTCTTTTTCCTTCACAATTTCGCAGATAGATTGTTTTCTTACTATAGATC	6	+	chr19:41227230-41227349
AXL	chr19_41218557_1	GATCTGTGTCTCCCCAAGTAAGTGTCCCCCATGGATGCCCACCCAGCCGTGTCCTCCTGTCTCTGAGGTTTCTCCAGGAATCGAGCTCCTGGCCTGGCTTGTCTGAGTGTGTCTGTGGGC	1	+	chr19:41218557-41218676
AXL	chr19_41220285_1	TCTTCCCCTCCATCCACCAGCACCAGCGCGACCTGTTAAGTCTCTAGAGACCTAAGAGAGGACGGAGGGGGCAGGGGCTGGCCCTGCCAGGCAGTGCAGGGCGTGGGAGGCTGCCAGATC	1	+	chr19:41220285-41220404
AXL	chr19_41226126_1	GATCCCGGCTCTGGCTCCGCGCCCCCGAAGCCGGCCGGAAGCGCTGGGGTGGGGAGGTGCCCCCGGTGACTCACGCGGGGGCAGGAATGCTGCGGTCGGAACGGGACCCGGCTCCAGAAC	6	+	chr19:41226126-41226245
AZGP1	chr7_99974538_1	GATCATGCCACTGCACTCCTGCCTGGGTGACAGAGTGAGACTCTGTCTCAAAAATAAATAAATAAATAAATAATCAAATACTTTTAAAAACTAAAATAACCAAAAAAGTATAATTGGATT	6	+	chr7:99974538-99974657
AZGP1	chr7_99976373_1	ATTTGTGTGTTTTTGGACCACACTGTATCCCTGCCTTCCAGAAAAACTCTCAACATGTCCAAGACATGGACCTGGGTAGACCCCAGCTGGGGTGGGACCCTCACTCTCCCACATCCGATC	1	+	chr7:99976373-99976492
AZI2	chr3_28348173_1	GATCAAGTGCAGGGGGTCGATATTCACCACTCAGATGCCCCAGGGAGTACCGTCCTAGCCAATGTCCCTCTTTTCTTTCCGATAATTTGTATCGGAAAGAAGCATTTAGCAGTCTCAATG	1	+	chr3:28348173-28348292
AZI2	chr3_28349327_1	TCGGCTCAGTAGCGCTGTTACAGGCTTACGAGCTGACGTGGCTGGGAACTGGGAAGTCTGTTAGAAGCCGTTCCTCTGTAGCCTCTGTTTTCTAAACTACTTGCAAGCCCTCAGGCGATC	1	+	chr3:28349327-28349446
AZIN1	chr8_102865003_1	TTCGCGGTCGTTTTAATTTTTCTACTCCACAACAGACTTTTTTTTACTAGGGGTTCTAAGATTACCTACATAGCTTTTAATTTATTTTCATCTTTTTTAGATGCCTCAGCACTAATGATC	6	+	chr8:102865003-102865122
AZIN1	chr8_102862512_1	GATCAGCATCTGCACGCTCTCGTATATGTAAAAGAAATTAATGAATTATGAGGGCCTTTCTAGACAATCATGAGCCATGTTTCTGCCAACCCTTGCTGTATTTGATGTGCTTTGATGTAC	4	+	chr8:102862512-102862631
AZIN2	chr1_33080137_1	GATCGTGCCATTGCACTCCAGCCTGGGCAAAAAGAGTGTCTTGACTGTTCTTGTACACTTACTTTTCCAGATGAACTTTTATATCAGCTTTTGAGTAACACAGCTATTGAATCTTCCTCA	3	+	chr1:33080137-33080256
AZIN2	chr1_33081548_1	CTCTGTAGGAGTCACTCGGACAGAAAAAACCTCGGCCTTCCGTTCTCTCCCAGGAGCTTGCGGCCCCCACCCACCGCGTGGCGTCCCCAGGCACGCCTAGAATTCTAGCACCTCAGGATC	1	+	chr1:33081548-33081667
AZU1	chr19_826395_1	TTGTGCAACCATCACTGCTGTCCAGTCCCAGAACATTCCATCACCCCAAAGAAGGAAGCCCCATCTCCATCCATCAGCCATCACCCCCTGCCCTCCCCCGGCCCCTGGCAACCACAGATC	1	+	chr19:826395-826514
AZU1	chr19_828085_1	GTCCTCTTAGGGAGTGGGACGATGGGGGAGGGTGGGTCCCCCCGCAGCCCCACTGGGTGGATAGAGCTGAGGCTGCAGCTTCACACGCCCTCCCGGCCACTGTGTGGATTCTTGGGGATC	1	+	chr19:828085-828204
AZU1	chr19_824451_1	GATCTGCTGCCTCAGCCTCCCAAAGTACTGGGATGACAGGGGAGCCACGGAGCCCAGCCTTTTTTTTTTTTTTTGGGAGACGGAGTTGCACTCTGTCGTCTAGGCTGGAGTGCAGTGGCG	1	+	chr19:824451-824570
B2M	chr15_44711102_1	GATCTTAATCTTCTGGGTTTCCGTTTTCTCGAATGAAAAATGCAGGTCCGAGCAGTTAACTGGCTGGGGCACCATTAGCAAGTCACTTAGCATCTCTGGGGCCAGTCTGCAAAGCGAGGG	1	+	chr15:44711102-44711221
B2M	chr15_44712797_1	AGACCAGCCTGGCCAACATGGTGAAGCCTGGTCTCTACAAAAAATAATAACAAAAATTAGCCGGGTGTGGTGGCTCGTGCCTGTGGTCCCAGCTGCTCCGGTGGCTGAGGCGGGAGGATC	1	+	chr15:44712797-44712916
B3GALNT1	chr3_161105717_1	CGATGGGGAATGGAATGGGGGTAAGAGAGACACGTCAGGTTTCAATGGCCTGTGTATGGATGGGAGTCCCAGGGAGTTGCTTTTGTACACCTGAGCATAGCTGACCTAAACTCCCAGATC	1	+	chr3:161105717-161105836
B3GALNT1	chr3_161103965_1	GATCTGCCCGCCTCGGCCTCCCAAAGTGCTGGAATTACTGGCGTGAGCCACCGCGCCCGGCCTGGATGCTGTTTTGACAACAGTGTTTATTTTCAGGTCTGGAGTTATCCAATGGCCATT	1	+	chr3:161103965-161104084
B3GALNT2	chr1_235504786_1	GCGAAGGGAAATGCGCTTTGCCTCAGATTTGAAGGAAATCCGAGTGGCTCTTGTGTGAAATCACGCAGAGCTCCTTTGTTCCGCGTGCTCTCTTGCTCGACTGCTGTGGGAGGTGGGATC	1	+	chr1:235504786-235504905
B3GALNT2	chr1_235503524_1	GATCCAAACTCACAGGAACAACTCCAACTCTCGGCCATGCCCTATTTCATGTCTAGATTTGTTTAACCGACTTACATCATAATCCAAGAATACGAACTACAGTATATTCTTACAGCAAAG	4	+	chr1:235503524-235503643
B3GALT2	chr1_193185395_1	GATCTTATGTTAATGCTTTCCTTTTAGTATCTTCTTGTAGCTTGGTAATATTTAAAATTTGTTGATACTCTCTTTGGTTGTGTTCATTATCTTCATTTAGGGAGATGTTGGGGAAGATTT	6	+	chr1:193185395-193185514
B3GALT2	chr1_193186984_1	TCAGTGCATTCTCTTCTTGAAGTTTTTTTTCTCTGCTTTCAAATTGCTCTTGATTTTTTACTAATATGTAGTTAAGACCTATGGTTTCTATTGAAACCATGTATCTTTGTAATTTAGATC	6	+	chr1:193186984-193187103
B3GALT5	chr21_39557915_1	GTGTTCGGTTTGGAAATTTTAGTGACAGTAAAAATGTGCCTGAATTCCAGTTCATTTGATTTACAACAACATCTACATTGGATGTGACAGCGGTAGAATCCTAAGCTTTTCAATTAGATC	5	+	chr21:39557915-39558034
B3GALT5	chr21_39656591_1	GATCTCTCCTTTCAGGTCCAGGAAGTGCATCTTGAACTTAACTTTCCAGACCCCCCCTTCAGTTTTCCAGTCCTTAGAGAGGTGGACTTCTGATTCCTTTGTCTCTGTGCCCTGTAGCCT	1	+	chr21:39656591-39656710
B3GALT5	chr21_39613394_1	TCGCACAATTAAAAAGAATGGCCTAATCTTAAGCAACAACAACAAAACAAACTCTGAAGCACCCTGCGGCAGGCAGCTTCTGCATCGTGGGGGTTGTGGAAGGGGCTGATGGGCAGGATC	1	+	chr21:39613394-39613513
B3GALT5	chr21_39555742_1	GATCCTCCGACCTTAGACTCCCAAATTGTTGGGATTACAGGCGTGAGCCACTACACCTGGCCGGATTTTAATTTTTCTTATTGAAGTAACTTGTCATAGAATTTCCTGGTGGGAAGTCCC	1	+	chr21:39555742-39555861
B3GALT5	chr21_39612127_1	GATCACTGAATTGAATGATATGTTCTCAATCCCTTAAAAAATGTATATTTGTCTACATAAATATATATCTATTTTTCCTGCCAGAGAAAGGTGGGGTCCCACTGGCTTCAGCTCCTGCGA	5	+	chr21:39612127-39612246
B3GALT5	chr21_39657658_1	TATCTGTCTGTCTATCTATCTATCTGTCTACCTACCGACTTACCTACCTACCTGCCTATCTATCTTTTGATTAATCTACCTATCAATCTTTCTATCTATCCATAACCTGTTGATTCGATC	5	+	chr21:39657658-39657777
B3GAT1	chr11_134412826_1	CGCCGCGCGTCAGCCTCACCCCAGCCTCCCCTTCCGGGCCGGTGCACCCGGCGTTCCGGAGAGAGGCCCGGGAGGCCTGCGTGGGCGGACGGGCGCGGGGAGGCCGGGGGCAGCGGGATC	8	+	chr11:134412826-134412945
B3GAT1	chr11_134391790_1	GATCTCAGGCGTCTCGGCAAGTAGAGACACAAAAGGCTGTGCCCTGCCCTCCCCGGGTGCCCTCAGAGCCTCAGAGGGAAGCAAGCACTTCCCTGTGGGAGAGTGGAGGGTGGTTCCCAG	1	+	chr11:134391790-134391909
B3GAT1	chr11_134393334_1	TCCCAAATCCGAACGACCCATCCTTGCTGGCTCTCAGCACTTCCGCTCAGCCGACACGGGGTCAGGGAGGTCTGTGCTGACCGTCTGACATCAGCCACATCGCAGCATCCCGCTGCGATC	1	+	chr11:134393334-134393453
B3GAT1	chr11_134411389_1	GATCCAGAGAGCGCTGTTGGGCAGCAGGGGTGGGGAGGTGGGGGACGACTGACCCCTGACTCCTCATCCGGCCACCAGAAACCACCTGCTGAGGGGGCCGGGAACTGACGACTGAGAGCC	2	+	chr11:134411389-134411508
B3GAT1-DT	chr11_134437629_1	ACCAGTCCTGAAGGTCCCACATTTATGGTGTCCATGATAACACCTCCCATGCCAGAGGCAGCAGCACTTGGAGGTGGTGCAGAGCTGGCACTGCAGGAGCTGTCCTCGCCAGGCCTGATC	1	+	chr11:134437629-134437748
B3GAT1-DT	chr11_134436046_1	GATCCCGACTGTGCTGGGCCCTGGGTTGTGAGGCAAATGGAGGGCAGAGGCCCTGGGGGAGGACACGTCCCTCACCACAGTCACTCCCCAGTGCAGCAGTCAGGGGATTTCCCAGGGTGC	1	+	chr11:134436046-134436165
B3GAT2	chr6_70956756_1	GATCCCCACCGCGCTCTTTCTGAAGAGTGGAAGCCGAGAAGCGGCACCCGGTGCGCCTCGCCGCTCCAGTCCGGCGGTGCTGCGGGCACAAGGGCTCCAGCCGCGGGCCCCCAGGACGCT	5	+	chr6:70956756-70956875
B3GAT2	chr6_70957561_1	AGGCAGACATCAATAGGAGCCCACGGAGATGGAGGGGTGCTGCACATAGGTGTTTGGCATGTGAGACAGTCCATAAGAAAGAATCAATTCGGAGGGCTGCTGCCTGACTGCAGTTTGATC	1	+	chr6:70957561-70957680
B3GAT3	chr11_62622702_1	CTTCCTCCTCACAAGCACAAGCCATCCTTCTCATTTTTCCTTTAAAAAAAAAAAAAAGGGCCCGGCCCAGTGGCTCATGCCTGTAATCCTGGCACTTTAGAAGCCCAGGAGTTTCAGATC	1	+	chr11:62622702-62622821
B3GAT3	chr11_62621641_1	GATCATGCGGGGCCTTGCAGGCTCTGGGAAGGAGTCTGGATTTCATCCGAGGTGCGGCGGGTAGCCGCGGTGCGTTCTATAGAGGGCAGTGCGCCTGAGGCCGCAGAGCTGTCCGGAGGG	1	+	chr11:62621641-62621760
B3GLCT	chr13_31200933_1	AATGCCCATTCTTTTTTATTTCTTTTCTCCTCGCAAGGGCATTTCCCCCCTTTATCTTAAAACGATGTGATAAAAGTTAAAAAAAAAAAAAAAGCAGCCTTGTAATTGACTTTCATGATC	6	+	chr13:31200933-31201052
B3GLCT	chr13_31198621_1	GATCACACGTGAAATATTTAGTTCCCAGTTTTAAGAAGTCAATATAAACCACACAGAGAGAAAATTCTTTGTCTCCAGGCCTCCTTTTCAAAACAATCCCAGCAGGTATTGCACAATTGC	5	+	chr13:31198621-31198740
B3GNT2	chr2_62215141_1	GATCTATAATGTTGCCTGTGGGACTGTGTAGGTGAGTAGATTCATTATAAATACGTTTCCCTTTTAATTTGAACATGAAGGCTAAAAGTAATGGCTGGGAACCAAATTCCTTAAATCTAG	5	+	chr2:62215141-62215260
B3GNT2	chr2_62216266_1	AAGGAAAACAGCCTGTGTGGGCTAAGTAGGTATTGAAGACCTTTGCTTTGGTCAGAGTGAAACCAGCTGAAGGTCATCTCATGTGGATGGGTGGGAGGGAGGCCTGGGGGAGGAGGGATC	1	+	chr2:62216266-62216385
B3GNT2	chr2_62196615_1	AGAGGAGAGGGACACCGCCCGCTGCGGGGCTTTGGAACCTCCCAACCCATTCCGTGCCCACCTCGCCCTGGAGCCCGGGGACCTTCCCCCTCCTCGCTGCACCCCAACTTCCGGGGGATC	4	+	chr2:62196615-62196734
B3GNT2	chr2_62195516_1	GATCCAGTGGCAGTACCAAGCAGGGCACCACTCTGGGTCGTGAGCACCTAAGAGGTGGAGCAAAGGTCAGACCCCAGGGTGGCCCAGGCCTCCCTCCCCCGCCTCCCCGGCGGGGCCATT	2	+	chr2:62195516-62195635
B3GNT3	chr19_17795368_1	TCACCCATCCGTAATTGTCTCCGGCGTTCCCAAGGCCAGCTCGGACCTGGGTCGGGGAGGAAGCCTCCCCCACAGCTGGCGACCCGGGACCCCGGCGCCCCTCCCAGATTGGGCGGGATC	4	+	chr19:17795368-17795487
B3GNT3	chr19_17794613_1	GATCCGCCCCCCTCGGCCTCTGGAAGTACAGGAGTGAGCCACTGCGCCGACCCCAGCTTCAGGAATCTTTGAACTCCCCGCAGAGAGCAGAGGTGCCGCAAGGTTTAACCTGCCTCCCTC	1	+	chr19:17794613-17794732
B3GNT4	chr12_122204115_1	CCCGCAGAGTGGGTCTCTGCTGCCGTCAGCCCTTCGGAGACTGTCGCGTTGAAAGAATGAACCAGAGTTCGCCCCCTGCCCGCGCCAGGGCGTTTTGGGTCACCGAGTCCTGTGGGGATC	1	+	chr12:122204115-122204234
B3GNT4	chr12_122203142_1	GATCTAATTAAATACAATTTAATTTTATTTCTTATTACTGTTAACACCCGAGGACCAAAACTGTGCTCCCGCTGGGACAGGGTCCAGGGCTTGCATATGGGATGGGTCAGGGCGGCCGAG	1	+	chr12:122203142-122203261
B3GNT5	chr3_183265703_1	GCTGTGTAATACAAATGAGGAGTTTTACTTTTCCTAAATCTTCCCCTTATCATTCAAGTATTGAGGAGTTTTACCTTTCCTAAATCTTCCCCTTATCATTCCAGTATTATCAGTGAGATC	5	+	chr3:183265703-183265822
B3GNT5	chr3_183264886_1	GATCTGTCACCTCTTTTCTGATGTTCCTACTTCTATTCTTTATTCTTCTGACTACCTCTATTAGAAAAGATAATACTAAGAATACCTGTCCCTTCTTCTCAGTCCAAATAGAAGCAAACC	5	+	chr3:183264886-183265005
B3GNT5	chr3_183253803_1	GTGGTTCCGCGCGGAGTTAGTCTGTGGTCAGTTACGTGGTGAAAACACGGCTGTGCCGCGGCCGCATCTTTCCGCGGCCGAGGCCTCTCTGGGTGGGAGTGTTGGCTTCCTTTCCGGATC	1	+	chr3:183253803-183253922
B3GNT5	chr3_183252580_1	GATCAAGCAATCCTCCTGCGGCTCAGCCTCCCAAAGTGATGGGATTACAGGTGTGAGCCACCGTGTCTGCTGGCCCCACTGTTTTAAACCCTGATTCGACAATCATACATTTAACTCATT	1	+	chr3:183252580-183252699
B3GNT6	chr11_77035114_1	AAGAAAAAGAAAGGGGAATTCTAGGCAGAGTGAATAGCATTGCAAAGGCAAGCAATAAATGGATGTGTTAATATGTGTGGGGCAATAAACAGAGTGAGAAATGCCTGCAGTTAGAGGATC	4	+	chr11:77035114-77035233
B3GNT6	chr11_77033837_1	GATCCCATCCATTAGGGCCCCATACCTAATATTAAAATTAAACTGATTTTATTCAATCAACAACAATAAATACTTTACTCTTACAGATGCGGCCAACCTGTTATTTCTGTGCCTATTTCC	5	+	chr11:77033837-77033956
B3GNT7	chr2_231396281_1	GGCAGGTGGAGCGCCCGCAGCCCAGGGCCTCGCCGCCTTCCCGGTGCACCCCCCGACCTCCCCCGTCCCGGCCTCGGTGGGCGGCTTCCCTGGAACCCCTAGGGCTGGCAGGGCCGGATC	7	+	chr2:231396281-231396400
B3GNT7	chr2_231394382_1	GATCCAGCTGAGGACTCCTAGCCTCCCTGTGTGCTGGGCAGGAAAGTAGCTCCATGTCACTGCTGTCCCTGGGAAAGGAAAAAAGGTTGAGGAAGGGCTCAGAGCCAGCCTTCAGACCAG	1	+	chr2:231394382-231394501
B3GNT8	chr19_41428278_1	GATCCCCTGTACCTCCTCCATCCCTCTCGGCACCCGGGCTGCCTGCCCAGCAGCGTGGGAATCTGTTCCTACCTTACCCCCAACCTCCGGCCTGGAGCCAGCCTCACCCCGGGCCCCTCC	3	+	chr19:41428278-41428397
B3GNT8	chr19_41429011_1	CAGGAATGGGAATAGGGAAAGTTCAATATACAGAATGATTAACTCTCATGGGATTGGCCACTAAGGGGTGCCTTCTTGGGGAACATGGTTGGAGGGTGGACATGCTGGTGGAACACGATC	1	+	chr19:41429011-41429130
B3GNT9	chr16_67151434_1	GCACGGGACAAACAAGGCAGCCCACCCAATCCTCAGGGCAACTCTGCCAGCAGCTCTCATTCATGCCCAGATGGGGACACTGGGGGGCTCTTCGGGGAGTTAAGTGACTTGCCCAGGATC	1	+	chr16:67151434-67151553
B3GNT9	chr16_67149859_1	GATCTCCTTGAGCGTTAGGTTAAAAAAGGTGTCGTCGAAGGCCCAGAGCAGGATGTCCGCATACGCAAGGCTCTCGGCCCGCAGCAGGGCGCGCCAGTGGGTTCGCGCGCCCTCCCCAAC	1	+	chr16:67149859-67149978
B3GNTL1	chr17_83049360_1	TTGAAACAAGTATCTGGGTATCTTCCAACTCACTCATGAAAATAACTGGTTGGTTTTTTTTTTTTTTTTCTGAGATGGAGTCTCGCTCTGTCACCCAGGCTGGAGTGCAGTGGCTCGATC	3	+	chr17:83049360-83049479
B3GNTL1	chr17_83048505_1	GATCACGTGGACACCAGAATCTTCCAGCTTCACTCTCCATTTTTCAATGATAGCCCCAGACTTGTCCTGAAAGCAGAACACTGGCAGGTCAGGAAACTTCCCTCCGAACAGTCAACCGTT	1	+	chr17:83048505-83048624
B3GNTL1	chr17_83053364_1	TGCTTGGAGGAGGTTGACTGGGGACAGGGCCGTGGGGGTCAATAAAAAGGACTGCTGCCATTAGCCCTGGGCTGCCTGCACACAGAGATTAAGCCCGCTTGGGATTTGTTCCAGCTGATC	1	+	chr17:83053364-83053483
B4GALNT1	chr12_57632929_1	GATCCCTCCCGTCTTGGAACTCCCGGGGCTTTTGTGGAGCGCGGCGCGGTGGTGGTTCTGGGCGTTTCCTGCCCGGGGGCGGTTGGCGGGGCGCGAGGACCAAGTTAAGAGTCTGTTGCA	2	+	chr12:57632929-57633048
B4GALNT1	chr12_57634187_1	GAGCTCGGGAAGTTGAAGCTGCAGTGAGCTGAGATGGTGCCATGGCACTGTAGCCTGGGTGACAGAGCGAGACTCTGTCTCAAAAGAAGAAATCATGGAATTTTTGTTTTGTTTATGATC	1	+	chr12:57634187-57634306
B4GALNT2	chr17_49131749_1	GATCCACTTGCCTCAGTTTCCCAAAGTGCTGGGATTACACACATGAGACACCGCACCCGGCCCCATTTTGCATGCATTTTGCACGCCATATTTAAAGATTCTTGCCGGTCGTGGTGGCTC	1	+	chr17:49131749-49131868
B4GALNT2	chr17_49133352_1	AGTGAGCTGCGGTTGTGTGGCCCCGCGTGCTAAAGAGCCTCTACGGAGTGATATAATAATTAACGGGGTAAAGTACATTTGAAAGTCTAAATTAATTTTTATAAGCTACGAAGAAGGATC	3	+	chr17:49133352-49133471
B4GALNT3	chr12_459323_1	GATCTTTTCAACTCTAAGAGTGAATACTTTTCTTTTCTTTTTAAAATTCTTTTTCGGAACCCTCAAACACCTACTCTCTTCAAACAGCCATTCCAGCCCAGTCTGGGGAAAACTGCTTGC	4	+	chr12:459323-459442
B4GALNT3	chr12_461364_1	GGAGAGCGTGGTCTCTTTGCCTTTTTACATCAATAGGTATGGCTGTGCGAGGTGGTTTTCAACGTACTGTGGATGGGCCTAACAAAGTAAAACTGACAGTGACAGGGGCCGTAAAAGATC	1	+	chr12:461364-461483
B4GALNT4	chr11_369711_1	CGGGGCGGGCCGGGGATGCGGCGCGGGGCGGGCGGGGGCCGGGGGCTGCAGCGGCGCCGCTGAGCGCGGCCTGGGGCGGGCGCGGCGGCCGCGATGCCGCGGCTCCCGGTGAAGAAGATC	10	+	chr11:369711-369830
B4GALNT4	chr11_368988_1	GATCCCGCAACGACTCCCACCCCTGGGCTGAAGCCGGTGCTTGGGCCCCCCCGCCCCCCGGCCTCTCTCGCCCGCCCCCATTCCCCGCCCCCCAGGACCCCGGGTCCCTCCCCTCCCTCC	7	+	chr11:368988-369107
B4GALT1	chr9_33167972_1	GGGCTATAAGGGGCTCTCAGACCAGCTTGGTTCCAGATGTGTGTGTGGCGGGAGTCCTGTATACTTTGAAGAGGAGAGCAGCAAGAAGCCTCTAACTCCCAGGCCAGCGTGCAGGAGATC	1	+	chr9:33167972-33168091
B4GALT1	chr9_33166637_1	GATCCAGAAGAGGGAGGCTGGCTGTCGTAGAAGAGCCAGCCTGAGGGAATGTCTGGGGGACCCTGTCGGGGAAATCCGGGGGGGTCCCAATCCTCCGACTGGCGCCGACCCGAGTCCTTA	1	+	chr9:33166637-33166756
B4GALT2	chr1_43979482_1	CGGCGTCCCCTGCTGAGCCCCGAGCGCCGGGTGAGAGGAGGGCGCGCGCGGCCCCCACCCAGGGCCCCGAGATTCCAGACCCAGCCCCGCGAGGGGCACCCCGAGCGCGGCCCCGAGATC	8	+	chr1:43979482-43979601
B4GALT2	chr1_43978727_1	GATCCTTGTTCCCAGGGCCCAGGGCAGCTCCTCCCACCCCATCCAATCTCGTTTTCTCCTTCCCTGACCCTGTTTCCTGTTACCCCAGAAGCCCCAGCCACCTCCAGCCCACGCCTTTAA	1	+	chr1:43978727-43978846
B4GALT3	chr1_161176632_1	GATCAGGGTGAAGCTGGTTTCCCAGCAGGCGAAGTGAAGGAAAGTGGTTGGAAAGGAAGAGGAGGAGCAGGAGATGGTAGGTCCCTCGCCTATCTCCCGTGCTACCCTGGAATGATAAGT	1	+	chr1:161176632-161176751
B4GALT3	chr1_161178321_1	AAGGCTTCCCAGAAGTGATGGCTAATGGGAAACCTGAAGGACTTGTCTATAGCATATCCTTCTGCTTTAAAGATTCTGTTTTCATGGGAGTTATTTTACAATTCATGTAGGTAACTGATC	5	+	chr1:161178321-161178440
B4GALT4	chr3_119240420_1	GATCAGTTTCCCCGTTGAAACGCTGGAGAAGGAGGGTTTCCAGGAAGAAGGGGCTTTTTCAGGTTGATGCACCCGGCGGAGAAGTGCTGGGGGCGACCCCGGAATCGTGACCTGGGGTAT	1	+	chr3:119240420-119240539
B4GALT5	chr20_49714502_1	CACGAACTGAGATATAAAAGGGTGAGAAAGCGCCAGCTTTTTTGAATAAGCTGGGGAAAAAGCAGTCATACCAGGGGGAACAGCAGGTGTAAAGGCCCTGAGGTAGGAAAAGGGCTGATC	1	+	chr20:49714502-49714621
B4GALT5	chr20_49713381_1	GATCCCGGGCGCCTGTTGGGGTGCGGAGGGCAGGAATGTCCTGGCGTCCCCGAGAGCCGGGCCAGGACTCCGGAGTCTTCGGAGGACCAGGCTCAGGGCCGCCTCCCGGCCGGGGCCCCT	6	+	chr20:49713381-49713500
B4GALT6	chr18_31686170_1	ATCATGCAGGAAGTGGCGGGATGCCTTACTGCCATTATTTGCTGAGTATTTCCAGATGGAACTGTAGTTGATAGCCAATAAATTTGGTACGTTTTTATCGGGATGCGCATGCCATAGATC	2	+	chr18:31686170-31686289
B4GALT6	chr18_31683251_1	GATCATTCCATCTGAAAATTCTGCAGGTGTTTTCACTCTGTAAGGGGCATTACATTTTTAGCTAACTCGGAACAAAGAGCACTGGCTCAAACGACCACAGTGTGTAAGGAGAAATGAGAG	3	+	chr18:31683251-31683370
B4GALT7	chr5_177599594_1	GATCCGCCCGCCTCGGCCTCCCAAAGTGCTGGGATTACAGGCGTGAGCCACCGCGCCCGGCAAGCAGAGTCGGGTTTCAAATTCAGTCAACTTGTCTTCAGGGCTCGGCTCCTAACGCCT	1	+	chr5:177599594-177599713
B4GALT7	chr5_177600436_1	TGGGTCTCTGCCTCCCCCGCCCCCTCTCCCTTTCCGCGGCACTCGTCCTTCCCCCAGCACCTTCCCCCCGGCCCGTGGGTCCGTATTTCTCCATTGACTTCCCTTTGTGAGTTTCTGATC	1	+	chr5:177600436-177600555
B4GAT1	chr11_66347258_1	GATCACATCGTTGGGGTCCATGGTGGTCTTCAGCAGGCCCCTGTAGACGCGGTAATCGCCGCTAGCGTCCAGGACGCCTCCAGAGGCCAGCGCGGTGCGGAGCTGCGCCTTGACCTGGTC	1	+	chr11:66347258-66347377
B4GAT1	chr11_66348248_1	CCTGCCTATTTGGAGCAGCAAGCTGGAGGTGCGAGGGGTGAGGCATCTAAATTTTCACATCCTGCCTGTGGAGCAGCAAGCTGAAGAAAACTGAACTGGGGGTGAGAGTGGAATTCGATC	1	+	chr11:66348248-66348367
B9D1	chr17_19362333_1	GATCCGGGCAACCTCGCGCCAAGCTCTCCAATGCTGGCTCCCCTCCCCCGCCTAACCGAGAGGCTCAGAGGAATGACGTGGCTCTCCGGGGGCCACAGGGCAGCCCGGGGGGTTGCGGGA	4	+	chr17:19362333-19362452
B9D1	chr17_19363530_1	TTCAAACCCAGGACTCCAGAGGCTAACAACCCTCACTGCCTCTGTCTTGTCCTGGGCCAGCCCCAACAGCATCTGTTGGCAGAGGTGTCAAAGGAGACGTTGGAGACATTATCTTGGATC	1	+	chr17:19363530-19363649
B9D2	chr19_41364344_1	AGTGTGGCTGAGGAAGTTTGAGTGCAGTTTCTCCCAGATACCTTCTTTACCAAAAAAGCAAATCCCTAACTGCTCCGTGCTGCGCCTACCCCACCGAAGAGCTCTCTGTGGTCCGGGATC	1	+	chr19:41364344-41364463
BAALC-AS1	chr8_103172349_1	AAGGTCATTAGGATTAGGTAGACTGAATTCTATTCTGGCTTGCTTTTTTTTTTTTTTTTTTTTTTTGAGACAGAGTCTCGCTCTATTGCCCAGGCTGGAGTACAGTACAGTGACATGATC	5	+	chr8:103172349-103172468
BAALC-AS1	chr8_103171804_1	GATCCAGGAAACCCAGGCAAAATCTGCTTCCCAGTAGAGTTCACTATTGGTGAAGAAATAGCCCCAAAACTAGATTTCACACAGTTCAAAAGCCAGTTCTCCCAAAATAAATTTGCCAGT	3	+	chr8:103171804-103171923
BAALC-AS2	chr8_103140143_1	GATCATGAAGTACCACAGCTGGAAGGGGTGTAAGTGACACTGCCTAGCCTAACTCTCTTAAAAATCATAGCCCTACTCCTGCCTCCCCAAATCAGATACGACAGGCATAGGCTCTGACTG	1	+	chr8:103140143-103140262
BAALC-AS2	chr8_103142479_1	GCCTTTTAGAGGGACCTGGTAAATGTTAGATGTGACAGGGTTTCCCAAGGAGGTATGGTACTTCTCAGCAGAGAGTCAAAGGCCAGAGATGTACTCCGAAGAAATAAGGGTGAAAAGATC	1	+	chr8:103142479-103142598
BAAT	chr9_101385972_1	CCATTTGGGGTCCCTGACTTCCCGCAACACATACTATGCAACAATAAGCATAAGAAACCTAAAGTAGTAATGACTAAGATTATAAAATATATATATATCATATATCTATATGACAAGATC	6	+	chr9:101385972-101386091
BAAT	chr9_101384157_1	GATCAGCCAAATACTCCATAAAAAACTTGAAAACTATTAAGCTACTACCTTGCAAGACTTATGCTACAGATACAACTGATTAAGAATTATTAACTGGGATACATAAAATATTCCTAAAAA	6	+	chr9:101384157-101384276
BABAM1	chr19_17267884_1	GACATTTTCAGTTTTAGGTAACAGAAAACCCTACTCAATCTGGCTTAAGGAAGAAAAGGAAGTTGGTGGCTTATAGATTGGGTCTAACAGGAGCTGGGTCCAGGTGGTCAGAATTCGATC	2	+	chr19:17267884-17268003
BABAM2	chr2_27892039_1	AGATATACGCTTTACAAAATCACCTTGATGCTTTTCTCTTTGGTGATAGAAGTTATCAATGTTTATTTGAGAGAAAGATGGGTATAGTGGACTTGGAGAATCCGGATTTGGATTCTGATC	5	+	chr2:27892039-27892158
BABAM2	chr2_27889621_1	GATCATCGTTTTCAGAGGTTGTAAATACTGTGTTTATGTTTTTATTTTGATTCATACTTGGCTTGCTGAAAAATACGCTGTAAATATAAAATACTGCAGTAATGCCGACAATCAACATGG	6	+	chr2:27889621-27889740
BACE1	chr11_117295883_1	TGCTCAACATGTGGCAGCCCCACCTGTGTTTAATCACACCACTAACCAGGGCTTCTGTGTGTGGTGGGGGCAGTGATGGAACTGGAACGAGGAACTGGAGTGAATGCCCTTTCATCGATC	1	+	chr11:117295883-117296002
BACE1	chr11_117316517_1	ACAGAGAGAAATAAACGGTGATTCTACACGGGACAGTTAAGTGATTCCTGCCGCGGTGGGGTTTCACACTATACGATGTGGCATTAAGGAGTAGGGATTTGGAGGGACATCTAGGGGATC	1	+	chr11:117316517-117316636
BACE1	chr11_117294897_1	GATCTTAAGAGTACATAGAAAGCACAGCCTATTCTTGTACCTATCACAGCTTCTGTCACTATGGTTCTGCCCTCTATAGGGCTAAAATTTAGACTGCCACCCTATACCCCTGTTAAATAA	3	+	chr11:117294897-117295016
BACE1	chr11_117314557_1	GATCAGATTCAAGGTGACACGCACCAGCATACACAGAACCACAGGGCTGCCCGGGCCCGGACTGCCCCACAGAGGCGGCAGATGCACACAGAGGTCAGCCACAGCACCCCACATGGAGGG	1	+	chr11:117314557-117314676
BACE2	chr21_41167093_1	GATCCTGACAGCAACTTACTAGGTGGCCTGAGGGCTGGGTGCCAGGGGAGGCAGCGGGTTCCAGTAGCATCTGACCTGCATTAGGGACAGGGGCGCGGCGGAGGGGGCGAAGGGGGCGGG	2	+	chr21:41167093-41167212
BACE2	chr21_41168438_1	GGCTTGGCGCTCGCCCTGGAGCCTGCCCTGGCGTCCCCCGCGGGCGCCGCCAACTTCTTGGCCATGGTAGACAACCTGCAGGGGGACTCTGGCCGCGGCTACTACCTGGAGATGCTGATC	3	+	chr21:41168438-41168557
BACH1	chr21_29299805_1	AAACGAGCTACAATGTCATGCTTGGAGGAACAAAGAATGTTTTGTAGGATGCTTTGCTTTTTGGAGAATTGTGTAGGGGTAGGGACTGTTACCCATGGATGATGCTATGGGAATTTGATC	3	+	chr21:29299805-29299924
BACH1	chr21_29297364_1	GATCTTCCCCTAGAAAAAACTGCACAGGTGTAGAAAAAACTGCATAGGTGTAGAAAAAAGACACTGCAATTCCACTGGCTCAAGGTGGAAGGAGAATAAAGCCTCGGACACTCCCATGTG	1	+	chr21:29297364-29297483
BACH1-IT1	chr21_29352002_1	AACTATGGGGAGGAATAGAAAGAACATAAACCTGCAGTGAGACAGACCTAGTTTTCTTTTTTTTTTTTTTTGAGATGGAGTCTCACTTTTTTGCCCAGGCTGGAGTGCAGTGGCGCGATC	3	+	chr21:29352002-29352121
BACH1-IT1	chr21_29351277_1	GATCCTGTTAACAATACCCAGCACGCTATATGAAAATATCCACTATAACTTAAGCTTTCTAAAGTAATACCTATTTGGTCCACCTCAGAAACTGACAGTAGTTCTGTTTTGAGCTATTAA	5	+	chr21:29351277-29351396
BACH1-IT3	chr21_29497420_1	TAATCTCTGTCTCCATCTTCCTATGGCCTTCTTCCTTCCTGTGTCTAGAATCTCTTTCTCCTTTCTCTTGTAAGGACACCAGTCATTGGATTTAGGGTGCAACTGAAATCCAGGATGATC	2	+	chr21:29497420-29497539
BACH1-IT3	chr21_29495466_1	GATCTGACCCAAGGTGATGTTTTGTCCCTGTCCACATAAAAAGATGCTAAAATTGCTGTTGCTAAAGACGAAAAGAGTAATCTCACATAGGGCACCTAATTATATCAATATGATGACTGT	5	+	chr21:29495466-29495585
BACH2	chr6_90297225_1	GAGGGTTGGGGGCATAGCAGGGTGAGAGTAGTGGTGAGGGCTGGTGTGGCACGTGGGGAGGGGGCCAGAGCCCTAGGTGCTGCACCTGGGGAAGGAGAGCAGACGTCGGGACCGGGGATC	2	+	chr6:90297225-90297344
BACH2	chr6_90296020_1	GATCGCAGGCTGGGGGCCGGGACACCCGGGCCTCGCCGGGCCGGGGGCAGGGCCGCGGGTCTGACAGCTGCTGCGGCTCGCGCGGACGCGCGCCTCCTGCAGCCCGCCCTCCCCATGCCT	8	+	chr6:90296020-90296139
BAD	chr11_64286962_1	TAGGTGGTGTTCAAGGCCAAGGTGAAGCGTCGGCCGGAGATGAGCCGAGGCTTGTAAGTACTCGGGACACTGGTGGGCTCAGCCTCCAGGTCAGGGGCAGGTGACAGTCCCATGTAGATC	1	+	chr11:64286962-64287081
BAG1	chr9_33264001_1	GATCGCACAAATGACCAGAGACAAAATACACCGGCCACATGGAAAAGTGTACAGACACAAGCCCGGGACAAAAGACAGTTCCACGGACACAACCAATAACCCACGCTTCCGGACGCCAGG	1	+	chr9:33264001-33264120
BAG2	chr6_57171825_1	GATCGCGCCACTACACTCCAACGTGGGCGACAGTTAGACCCCATCTCAAAAACAAAAGAAAATTAGAATGGTAAAAATGAAGTAAATTCACTTTGCTTCCCACATCTAGCTAGACAGGGA	3	+	chr6:57171825-57171944
BAG2	chr6_57172596_1	GCGCCCGCGTGGTGACGGCGACGCCTGCAGCCCAAGGAGCGCTCCACTCGCTGCCGCCGGAGGGGCCGGTGACCTCTTGGCTACCCCGCGTCGGAGGCTTAGATGGCTCAGGCGAAGATC	5	+	chr6:57172596-57172715
BAG3	chr10_119650774_1	GATCCAGACCCAAGAAAATGTGATTTATCTTTAAAGCTGCAACGAAACTTTCTTTTTAGTCTAGGAGACTAAAAGCCATCAGTTGATACAATCTCTTTTTTTCTTGAAGTTTCCAAAGGA	6	+	chr10:119650774-119650893
BAG3	chr10_119651640_1	CGCACCCGCGCCCCAGCGGGCAGACCCCAACCCAGCATGAGCGCCGCCACCCACTCGCCCATGATGCAGGTGGCGTCCGGCAACGGTGACCGCGACCCTTTGCCCCCCGGATGGGAGATC	5	+	chr10:119651640-119651759
BAG4	chr8_38177087_1	ATCCCTCGGGAGGCGCCTGGCCAGAGCCTGGTCGAGCCGGAGGAAGCCACCAGGTAAGCTTTGCACCCTCTGTCCTTGCGGGGAGGTGAGGGCCCTTGGGGCTGGGGTTCGTAAAGGATC	1	+	chr8:38177087-38177206
BAG4	chr8_38176004_1	GATCCACGGAAGCAAGAATGAGTTCCATCGCTTGGGGCTCACCAGCTAGAGGGCTGGCGGAGGCTGCGAGGGGCAGAAGTAGCAGCAGGCTACTGGGTGGGCAAGCGGTGTGTACCGCAG	1	+	chr8:38176004-38176123
BAG5	chr14_103561420_1	GATCCGCCCGCCTCCGCCTCCCAAAGTGCTGGGATTAAGGTGTGAGTCACCGTACGCGACACAAACTATTTGGAACCAGCAGGGCACCTTTATGAAAGGTGAAACAGTAGCTCTTGTAAC	1	+	chr14:103561420-103561539
BAG5	chr14_103563498_1	TTATTAGTGCTTTTCTTCAAGCGGCGAGCACTTTATCATCGTACTTTTGTAGCACTTCACGTTGAATAGTTGTTATTTGCAAACTATGTGTGGGTATATGCATGTTACTGGCCAAAGATC	5	+	chr14:103563498-103563617
BAHD1	chr15_40441669_1	CTCGCCGCGGCGGAGCCGGCTCGCCTCCGAGTGCGCGGGCGGCGAGGCCCCCGCCGCGCCCCCTCCCCCATCGCGGTCCCCGAGGCAAGGGGCCGCGGCCGGGGGCGGCGCCGCGGGATC	11	+	chr15:40441669-40441788
BAHD1	chr15_40457964_1	GATCTCACCAATGCACTCCAGCGAGACTCCGTCTCTCAAAAAAAGAAAAAAAGAAGAAAGAATAAATGGACTTCTACCACCCAGTCCCCCATCTTGGGAGGCTCTGTCTTCAGAGCCTCT	1	+	chr15:40457964-40458083
BAHD1	chr15_40458796_1	TTGCCCAGCCCCGCAAGCGGCGCCTGGCCTCCCTCAATGCTGAAGCTCTCAATAACCTGCTGCTGGAGCGAGAGGACACCAGCAGCCTGGCAGGCACCCGCCGCAGTCGAGCAGGGGATC	2	+	chr15:40458796-40458915
BAHD1	chr15_40437761_1	GATCTCAGGCCAGGCGGTCTTCGGGGACTGCAGCGGGCAGTGGCGGGGAGGTGCTGGGGCTGGGCTGGAGATGACCGAGCAGCCAGTCTGTCCCGGCTGTCAGTCTGGTTGTGTGTGGTG	2	+	chr15:40437761-40437880
BAIAP2	chr17_81036158_1	TTCTCTTTCTTCAGCATCCGTTCTCGGTCCAGACCCCCACGCCTGAGCCCGGCAGCTGCCGGGGAGCATTTTCTCAGAGGAGAAACCCCTGCTCTGGGTGTCCCTGGGTCCTGGGCGATC	1	+	chr17:81036158-81036277
BAIAP2	chr17_81097090_1	GATCAAACTTCTCACTTCCTAAATGCCATCTCAGGTCCCCTTTAGGTGACCCTGTGGCCAGGCCCTACAGCGCCTCTGGAGGGTCAAGGCCTACTGGGGATAGGAGTAGCAAGCCCGTTG	1	+	chr17:81097090-81097209
BAIAP2	chr17_81098413_1	TTTTAAAGTTTTTTTTTTTTAAATTGTGATAAAATACACGTAACTAATACAGTTGACCACGGTAACCATCTTTAAGTGCACAGTTCAGCGGCATTAGCGCATTCATGGGGTTGTGCGATC	5	+	chr17:81098413-81098532
BAIAP2-DT	chr17_81033833_1	GATCTGGTGTTTCACAACGTAAAACAAATAATTCCTCTATGTTAGCCTAATTTATGTAAATATTTCTCCACGGGAATTGTACCGGGAGACCTGTGTGCCAACTCGGCCAGCTTCCCCGGC	1	+	chr17:81033833-81033952
BAIAP2L1	chr7_98399986_1	GATCCTAATTACAGGGGAGTTTCACCCCCACATTCTTGGGCGCTTTCTTTTCTTAGAGGAAACTCGAGCTTGTGTCTTTGGTCCCGGAGGGCTTAAGCCCGGCAGCCAGGACAGCACGGG	1	+	chr7:98399986-98400105
BAIAP2L1	chr7_98401489_1	GTGCTGGCCCCGGGGACCCCGAGGCCCACTTCCTCCATGAGGGCTTCCTTCAAGCCCTGCGTTTTGGGGACCAAGGGAAGGGGCCACATTCCCCAGTTGTATTGATTTCCCTGATTGATC	1	+	chr7:98401489-98401608
BAIAP2L2	chr22_38110316_1	GATCCTTACCCCCGTACCCACCCCTGGCCCAGCCTGGCTCCAGGCTTCCCTTTCCAGGACATCTGTAGCCCCGGCTGGCCCTCCGTCCTCCAGAGCGGGCCTGATTTCTGTGCCCTGGGA	2	+	chr22:38110316-38110435
BAIAP2L2	chr22_38111255_1	AGATTGTGGCCCTCCTTGGGCCTGCCGGGGGTATGTGGGCCTGGCAGCTGCCTCTGCATACCCTAAGGGCCGGTTTAGGGGAGGCCTAGAGGAAAGAGGAGGTGTCCCTGCCCAGGGATC	1	+	chr22:38111255-38111374
BAIAP3	chr16_1333205_1	GATCCCTGCAGGACGCATCCCCGCCCCGAGAAGAGAGCGGCGGGGCCCGCGAGGTGTCCCTGAGTCAGGCCCTTCCAGAAAGGTCTGCACCGCTGCTGGTCTTCGTGACCGTGGCTTCCC	2	+	chr16:1333205-1333324
BAIAP3	chr16_1337176_1	CCTGTTGAAGGGGGTGTGCAGGGCAGGACCACCCGGCCTTCCTCCCTGACACAGGTGGGCTGGGCGGTGCTGGCTCATGCCTGTAATCCCAGCACTTTGGGAGGCCGAGGCTGGTGGATC	1	+	chr16:1337176-1337295
BAK1	chr6_33580581_1	CTGTTGACAATACCCATTCAGATGAACAGAGGCTCAGCTGGGTTAATCATCAGTTCTGGGCCAGGCGCGGTGGCTCACGCCTATAATCCCAGCACCTTGGGAGGCTGAGGCAGGCAGATC	1	+	chr6:33580581-33580700
BAK1	chr6_33579026_1	GATCTGCCGGACAGGGACAGGGTGAAGGCAGACCTTCCTCTCCTCCACCTCTAGGGGCAAGGCCTTGTTAAAACAGAACTTTGCAGCCGGGCATAGTGGCCCACGAGGTCAGAAGTTCAA	1	+	chr6:33579026-33579145
BAMBI	chr10_28677785_1	GGCGCCCGCCGCTCCGGGCAGGGCCCATGCCCTGCGCGCTCCGGGGGTCGTAGGCTGCCGCCGAGCCGGGGCTCCGGAAGCCGGCGGGGGCGCCGCGGCCGTGCGGGGCGTCAATGGATC	9	+	chr10:28677785-28677904
BAMBI	chr10_28676919_1	GATCCCATGGCGGGCAGCTCGAGGCGGACACGCTGAGGGGGTGGGGGGCGAAGGCTGAATGCAGACCCCAGCGCTGGGCCGCCTCCCCCGGGCTCCCACCCGAACCCTCCTCCGCCACCT	6	+	chr10:28676919-28677038
BANCR	chr9_69308199_1	TCTGTATGTGCCTTATATTAGTGGTTGTAGTGGAATTTGGAGCAGAATATAATCAAACACATTAGCACTTATGTGGAAGGAGCAAACAATGAGATGGGCGATATGGCCCACTTTGAGATC	4	+	chr9:69308199-69308318
BANCR	chr9_69306519_1	GATCCTGTACATGTCTAATCCTGTTACGCACAGCCATCAGCAAAGAGTGCAAGGCAAATTAATCCAAAGAGAATAATGGTTAACATCCTGTAATGCCAAATCCATTTTTAGCCAAGTGGG	3	+	chr9:69306519-69306638
BANF1	chr11_66002889_1	AGGCAGTGTCGTCTTGGTTCAGCCAAGGTCACAGAGGGAGTGATAGCTTCCGCGCAGCCCTGGCTACGGACTCTGGGCATCTTTCCACTGCCCCGCTTGCGCCACCTGTTAGGCAGGATC	1	+	chr11:66002889-66003008
BANF1	chr11_66001423_1	GATCGCGCCACTGCACTCCAGCCTGGGCGACAGAGCAAGACTCCGTCTCAAAAAAAAAAAAAAAAAAAAAGTAACTCCTATAATCTTAAGTACTAGTGTAATATAAAACTATACGCATGC	4	+	chr11:66001423-66001542
BANF2	chr20_17698926_1	GATCAAACCTAAGATACCAGCACCCTTACATGTTCTTAAAGTGTGTAGTCTCAGAGCAAGCAGCCTCAACGTCATGTGGGAACGTGTAAGAAATGTGAATTATTGGGTTCTCCCCCAGAC	1	+	chr20:17698926-17699045
BANF2	chr20_17700510_1	GTCCTTCCTTTCTGTAAGAGGCCTTCCTGCTTTGGCTGTTTTTAAATCCACCTCCTGGTGACCTGCTGGTATATCAAATCACTTCCTTTCCTTTTGGGACAGTAAGAGAGCTTTAGGATC	1	+	chr20:17700510-17700629
BANK1	chr4_101789459_1	GATCTGGATACTTAATTGGGGAGCATCATCTGGAGTGTTCATGTTGGCTAAAGTAGCTCTTGTCAGGAATACGTATACCAGCAGATGCATCAGTTAGAATATTCTTTTCTCCAATGGGTT	3	+	chr4:101789459-101789578
BANK1	chr4_101420441_1	GCTGAAGAGTATCAGTTGTTTACCCTCCTAATCCTGTGACTGACAGGGAACTGTGGCTCTCTATTGCTGTCCAGTATTGTGAGAGTATCTTAGGATATATTGCTAGTCCAGGAAAAGATC	2	+	chr4:101420441-101420560
BANK1	chr4_101811698_1	GATCTTTTTGATTTGTAAATTTTTCAGTTCTGCACTTTGTGATACTTAAAGATTTATTGACACTTTCCTTCCAAGACAATACTTTTACATGAACCCTGGGATAAATAAGATAAGAAGATT	6	+	chr4:101811698-101811817
BANK1	chr4_101792461_1	GTGTGTGTGTTTTTTTTTTTTTAATGAAGAGCTCCCTCTCTCTCCAACAACTATCTTAATATGGCACATTGGGGGTCAATTGGTCCAACTGCCTCATTTAGAGAAGAGAGCACTGAGATC	3	+	chr4:101792461-101792580
BANK1	chr4_101814048_1	TTTTAATCAGTTATGTTTCCAAAGTGTGACATCCCATGTAACTCTGTACATAAAAAAGCCCTTGAAAGATATTAGTGTCACTGTACACAAATACTTGCCAATGTAATTAATTGCAAGATC	6	+	chr4:101814048-101814167
BANK1	chr4_101419391_1	GATCTTACAGAAACTAGAACAAAGTTAAGTAAAACAAGGGTCTCGATAAAAAGCCCAGTCAAAAATGAGTAACTTAAAACACCTGTGTTTTGTCAACAGTGGCTTGGCAGCTAGAATAGG	5	+	chr4:101419391-101419510
BANP	chr16_87971740_1	TGTTTTCTGGAGAGCTTTCTTGAATTACAGTTTTTGGTATTCCATTTCATTGCTTTAGTTTTCCTTTTTTCGAGACAGGGTCTCGTTCTGTTGTCCAGGGTGGAGTGTAGTGGTGCGATC	3	+	chr16:87971740-87971859
BANP	chr16_87950718_1	GATCCACCGTGCCCGGCCGCCATCACTTATTTATATTATGTGTTACCTATAGGACTTATCTAAGACCATAATCACTGCCGCGTGTGCTAAGTCCCGCGCGCGTGCACTCAGGCCCCTCTG	1	+	chr16:87950718-87950837
BANP	chr16_87969101_1	GATCCTGCACCTTGGGAGCCGCTTTTCGGGGGCTCTTGTTGACTCCTGAAGCTGCGTGGTATATTCCATTCTTAGCTATGCAATGCTGACATCCATTCTTTTGCTGCTAAAAACAATGCC	1	+	chr16:87969101-87969220
BANP	chr16_87952020_1	AGGGGCGCTCTCGGGGACCGCAGACCTCGGCGACGACCCCAGCCCGTCCCCCGAGGGGCCCCGATGAACGAGGACCTCGGGGTGCCCCCTCCCCAGCACGTTTGTGCGATTTCTGTGATC	4	+	chr16:87952020-87952139
BAP1	chr3_52411042_1	CCTGTCCAGTGAAACAACTTGATAATCGTTTCGAGGGGCGTCCGCCGGGTTAGGAAGCCACTGCCTGGCAGCTTGTGGAAGCCTCATTTGCAAAGCCACCCCTCAGATGTTTTGAAGATC	1	+	chr3:52411042-52411161
BAP1	chr3_52409580_1	GATCTCCTCCACTTGCACCCCCTTGACACCTGCGATGAGGAAAGGAAAGCAGTAGGGAAGGACAGCCCCTGATGAGTGAGGGCGCAGGGGTGGGCCGCCACAGCCCCGGTCCGGCAGGGA	1	+	chr3:52409580-52409699
BARD1	chr2_214808555_1	GATCTTCATACAGAAATACTTAGCTGTACACACAGCAAGTGCTCAATAAAAATGCTTTTCAGAAGAAATGAAAATGAGACAAACCTTTCTTGGGTTTTACAAACCTTCTTGGTTTGTATA	6	+	chr2:214808555-214808674
BARD1	chr2_214810457_1	GCAACCTTTTCTTTCCTCTCACCTCAGCTGTGGCGTATATTGTAACTGAGTAAAAATAAGGAAAGTTTCTAATTCTAACTAGTTAACAAATATCAGCTCAAAGGCATGTCTGAAAAGATC	5	+	chr2:214810457-214810576
BARHL1	chr9_132581654_1	GATCTACAATAGACCTGCCGACGAATAATTTGAATAACTGTGGGAAAGGGTCGGGGAACGCTAAAAAAAAAAAAAAAAAGCCCAGCGCACATCCCAGCCCACCGCAGCGCAGTCGGCTCG	1	+	chr9:132581654-132581773
BARHL1	chr9_132582972_1	TTGGAGACGGGGACCCCACGGCCTGGCGGGGCATCCGGCCCAGGTTTGGACTCCCACCTGCAGCCCGGGCAGCTCTCAGCCCCGGCCCAGTCGCGCACCGTCACCTCCTCCTTTCTGATC	4	+	chr9:132582972-132583091
BARHL2	chr1_90716491_1	GATCTGCTGAAGGCTGAAGGGGAGATTGGGAACCAGGAGGACAAGCTAGACGGCCGAGAGCGCCGGGTGGCGGGACTCACCGTGGCATTTGATGTCGCTCTGGGAATCCTCCCGCTTGTC	1	+	chr1:90716491-90716610
BARHL2	chr1_90718164_1	CGCTGCTCTTTTGAGAACCCGCACATCCCTGAGCCCGCAGCCCTGAGCCGAACTCCGAGTCCAGTGGTCCCGGTGTCCACAATCACGAGTGCGAGGCAAAGGGAGAGGGAGGAAGAGATC	1	+	chr1:90718164-90718283
BARX1	chr9_93952806_1	GATCTATTCTGGAAAGAGCAGGGCGCACCCTCAGCAAGGCAAGTGACCACACTCCCACAGCCCGCTGGCCCCAGCCTTGTACCGCCCTACCTGTCCGGCGTGGAAAGGTACTTCTGCTTC	1	+	chr9:93952806-93952925
BARX1-DT	chr9_93956021_1	CTGTGCACCCCTCCCACCTCTGCCTCAGTTTACCATGTACGGCCTCATTTCTCTCCGGGCTGCCCTGAGAGAAAAATGTTCTCCAGCCGAGATTTGCTTGAATTGGAAATTCAAGTGATC	1	+	chr9:93956021-93956140
BARX2	chr11_129376178_1	GCCCGTCGCTGGTCGTGCGACCCAAGCCCCTGCATTCCTGTACGGGTAAGACGCTCCGCTAGGGGATAAGTGGGGTTCGGTAGCTTTCACGTCCGTGTAGGTGGCCTGTGCTTTGCGATC	1	+	chr11:129376178-129376297
BARX2	chr11_129375170_1	GATCTTGGGGCAGTCAAGTTTGCAACTTCAGCTCAAAAGTCTTACGCTCGGAGCGCGCAGGCTCAGCGCGGGCTGCGAGACTGCGAGTGGAGGGCTTGGGAAGCCGCGGTCTTCGGGAAA	1	+	chr11:129375170-129375289
BASP1-AS1	chr5_17216272_1	GATCCAAACACAGCCAGAGGGCGCCAAAATGCCGCAAATAAAAGTTCCAAAGGCGTCAACTGGCTTTTGCGGGAAGGTAAAATTGGCTTTTGTGTAATCAAAGAGCTACCGTTGTCAACG	1	+	chr5:17216272-17216391
BATF	chr14_75522803_1	AGCCAGGCTTCCTTGTCCTGCCCAGGGAGCTGAGGATGGAGGAAGTGGCTCGTTGCACGGGCACTCTGTTAGACTTAGGACATGGAATTTGCTACTAAGCTGTGCATATTGGCAGAGATC	1	+	chr14:75522803-75522922
BATF	chr14_75522010_1	GATCGTCTTATCTCCAGACCACCCCGAGGCTGGCTGGACTTAAGGGGTGAGGAAAGACAAGATGGGTGAGCAGCTGCTTTCGGCTGAAAACCAGAAAGAAATCCCAGTGTTTTTGCTTTA	1	+	chr14:75522010-75522129
BATF2	chr11_64989765_1	GATCTCCTTCCGCAGGGCGAGGTTGTCTTTTTCCAGAGACTCGTGCTGCTGCAGAGAAGCAGATGGGCGGGGAGGGGAACCTCAGCCAGTGTCAGGGGCCCCGCATGAGCCTTAGCCCCT	1	+	chr11:64989765-64989884
BATF2	chr11_64990738_1	GAAAGAAGAAGTTGCAAAGGTGTTTTGCATAAAAATGTGGTTTTGGCCCTGGACTCAAAGTTCTTTTTTTTGAGATGGAGTCTGGCTCTGTCGCCCAGGCTGGAGTGCAGTGGCTCGATC	1	+	chr11:64990738-64990857
BATF2	chr11_64996656_1	GATCTGCAATGTGAGAGCTGGAAACAACTCATTCCAATCCAATCCCGACTTCGGGGGAGGAAAGTGAGACCCAGAGAGGGGCATGCAGAGCCCTCTGTCACACTGCTCAGAGTATAGAGC	1	+	chr11:64996656-64996775
BATF2	chr11_64997204_1	GTTCTAGGGGAGGGAGGACAGGCGGCCAGGGACTGAGATGAGAGAAGAAGCCAGTGGGGACCGATGCTCATGTGGGGTAGAGAGAGCCCTTGAGCTCTGGAATTGGGGGAACTCTGGATC	1	+	chr11:64997204-64997323
BATF3	chr1_212700252_1	GTTTTGGGGTCGGTGTTTTTTCCCGGTCCCATCGCGGCATCTTCCTGCGCCTCAGCCACGCCCTGCGTCCGCCCCCCGGCGCGGGGGTCACAGTCCCGGGGGACTTTCTCCGCGGCGATC	4	+	chr1:212700252-212700371
BATF3	chr1_212699498_1	GATCGCCCCCATTCCCCAACATCCCTACGCCCCTACCTCTGCTTGTCTCCGGCCGCACCCGCCACCTCTGCACCTCCGCAGTCACCACCACGGAACTCCAGCACCCACCTCCTCGCCCCC	2	+	chr1:212699498-212699617
BAX	chr19_48954485_1	GATCCAGGTCTCTGCAAAAAACAAAACCACTCAGTTTTTAGTCATCTATAACGTCCTGCCTGGAAGCATGCTATTTTGGGCCTCTGAGCTTTTGCACTTGCTAATTCCTTCTGCGCTGGG	1	+	chr19:48954485-48954604
BAX	chr19_48955379_1	CTCCATCAGGGACTCAGTTGTCTGGGCCCCCCCGTCACTTTATCTGCTAGGGTCCCAGAAGTCCAGGGTCCCCAGCTCTGTCCTCCCTCAGGGGCCGTGAGTCTCCACAGTCTCCTGATC	1	+	chr19:48955379-48955498
BAZ1A	chr14_34876199_1	ATTTGCAAATTAATATGTAAGAATGAGTCTAAAAGTAAGTTTTAGGAATGGTTATTCGACAAAGATGTTATTCCTATTACCAATACTGCGAAATGATAATTACAGAAACAATGTGGGATC	6	+	chr14:34876199-34876318
BAZ1A	chr14_34875340_1	GATCTACTTTCGGCTCTGAAGGAGGAAGAGCTGTTGGGAGGAGCTTTTCACTCCTCGCTTCTACCTTTTTATTGGCTACTCGATGACTTTTACAGCCTGTCACTGATACAGGAAGAGACA	1	+	chr14:34875340-34875459
BAZ1B	chr7_73521661_1	GATCGGCGGGCGCAGGCTGAGACTCAGCCTCCAGGCCCGCGAGCGGCCGGGGCGCGCTGACAGCTGCCCCGGGCCGGGGATGCGCGGCTGACCTGGTCTCGCGAGCCCCAGGCCCTACCC	7	+	chr7:73521661-73521780
BAZ1B	chr7_73522781_1	AGGGGTTGGCGGGAAGTGGCCCCGGGAGCTTACCCTACCAAAGGTTCTGCGGAAGGACAACGTGGGGGCCAGCTTTGCTCACCCCAGAGTTAACTTCTGGGCGGGAGTGTGGTTGAGATC	1	+	chr7:73522781-73522900
BAZ2A	chr12_56629982_1	GATCCTCGCAGGAAATAAGCTCCCGTCGGCTTCCCGCCCCGGCAAGGCTCAAGCCGGCTCTGGAGCTTCTGTTCCCCGAGGGAAGCCTCGGATGAAAGCGGGGCTCCCTCCCCCTCAGGC	2	+	chr12:56629982-56630101
BAZ2A	chr12_56636008_1	GATCCCGTGGTCGGCAGCCTCGCTAGCTGAGCCCTGTGCCCCCCGTCCCCCAGAGTCCTGTTTCCTCTCCTTCAGCCCCCAAATGAGCAAAGGTTAGGCCCCACCCCTGCTGAGTCAGCC	1	+	chr12:56636008-56636127
BAZ2A	chr12_56636737_1	GAGTCAGGACCTAGAGGAAGTGTCCACACCCCCATAACTCAGCATTTCCCCAAATCCCAGCTTTTCTGGGAGCAAACTACCAGCACAAGCAGCTCAGGGGCTCCACCTTCTGTCCAGATC	1	+	chr12:56636737-56636856
BAZ2A	chr12_56630693_1	AAACGTGGAAATAGAAAGGTTAGTCACTCAGGTCGCGATTCAGTAAAGGGATGGGGAGAGGCAAGAGTCAGCCACCCACTCACCTCTGTCCCTTCAGTGCAGCCTGGTCCTGCCTGGATC	1	+	chr12:56630693-56630812
BAZ2B	chr2_159617499_1	TACCGTTTTTTCCCTCCAGAACACAAGAAAGTCTCAAAGTTCATATAATTAAAAATTGCATAATTTAATTTTCAGGATGAAGAGTAAGTAAAAATTAAGCTATCGGAGAATAATTTGATC	6	+	chr2:159617499-159617618
BBC3	chr19_47231675_1	GCTCACACTTACACACACCCAGACGGAAATGCACAGACTCACTAACAGGGTCCCCTGGACAAGCAGACGGACACAATGACAGGGCCACACACAGTTGCAGAAACACCCACACTGATGATC	1	+	chr19:47231675-47231794
BBC3	chr19_47230891_1	GATCGCCGCCGGAGAGGATTCGGGGCGCGCACACTCACCCCGGGGGCATGAACACGCCGGAGGGGGCGGCGGTGGGGGGCGGGCGGCTTCCTTCAGGAGGGCGCGCCCGCCGAGCGCCGC	7	+	chr19:47230891-47231010
BBC3	chr19_47232953_1	TTTCCCTCCTCTTTCGCTTTCCCCGATTATTCATTGTCCCTTCCTTCTTCCTGGTGTTTTCCAAACTGTGGGTCATGAGTAAACCATGGATTATGACATATGACATCACTTACATGGATC	3	+	chr19:47232953-47233072
BBIP1	chr10_110917187_1	GATCCTGATTTTTTTTTTTTTTTTTTTTTTTTGCAGGATTGGGAAGGAGAAGGTATAAAAGATATTCCTGGGTAAATTAGGAAAATTAGCACTTGGCCTAGATTTTAAAAGTTACAAAAC	6	+	chr10:110917187-110917306
BBOF1	chr14_74018364_1	GATCTACAACCACATTTAAAATAAACTTTTTAATTTGAAATGGAGTATAACAGAGCAGAGCTTCAACCACAAGTCTCCTAACTATTGGCTTGGCACTCAGAATACCGTACCTTCCTTAAT	5	+	chr14:74018364-74018483
BBOF1	chr14_74019577_1	CTGGGATTTCGGGTCTGGGGCTGGCAACCTGGCGCCCCCCGCGCCGGCCCACTCGGACCCTCTCCCCGGCTCTCCCGGCTTGTGAGGATTACAGCTCCCATGTCCATAGTCTGGCAGATC	2	+	chr14:74019577-74019696
BBOX1	chr11_27041588_1	GAGGTGGTGGGGAGCATCCAATTAGAACTCCATTCACATGTAGCTCACAGTCATGTGGGCTGTGCTGGGGATGGTCCATCAAGCATTTAGAATAGGCTTGGTTTTGGAATGCAGTGGATC	1	+	chr11:27041588-27041707
BBOX1	chr11_27056205_1	GTGTTATTTTTATTATTGCTGTTGTACTCCTTATCATCACTACTATTACTTACTTTTATTTATTTATTTTTGAGATGGAATCTTGCTCTGTTGCCCAGGCTGGAATGCAGTGGGGCGATC	5	+	chr11:27056205-27056324
BBOX1	chr11_27040194_1	GATCTGAAAAAACATCGTTTAGGGAGGGGATGCTGACATTCTGGAAGGGGAGATTTCCCATAAAGGAGGCCACCAGACAGTTGGGCTGCATTTTCTCTCTGTGTGGCTACCTCTTGTTCT	1	+	chr11:27040194-27040313
BBOX1	chr11_27054514_1	GATCAACACCGTTGCTCAAGCATAATACCACGGTGTCTCTGTTTCACTAAGTTTCCTCTCCTGTAAATAGTCCATGTCCTTAAATTTGCTGGATTTTTTTAATAAAAGTAAGTCATGTAA	5	+	chr11:27054514-27054633
BBOX1-AS1	chr11_27219565_1	GATCTGATTTCAAACTTCAGCTCAGCCATTTTATTTCTTCAAGACCCTAAACAAATAACCTATGCTTTCTCAGCCTTAGTTTTCCCATCTACAAAAATGGAGCTAGTCCTAGCACTACCT	5	+	chr11:27219565-27219684
BBS1	chr11_66511327_1	ATACTCTGGAATTCACATATACTGTGAAAAAGCACATTTAGCGTTAAATTTTGTTTTTATATGGAAAGTGAAGAGAACTTATTGATTTCATAATACAGACTGCAGAAAGTAAAGCAGATC	6	+	chr11:66511327-66511446
BBS12	chr4_122733368_1	CCAACCCCAACACACACACACACACACACACACACACACACACACACACACACACACATCCAGCCATTTCCTTGGCCCAGTCCTAAGATTTGGCCAGTTGTCAACGATATCAACTTGATC	1	+	chr4:122733368-122733487
BBS12	chr4_122731196_1	GATCCGTTACCAAAAATGTAAGCTTCAAAATGGAAGGTTGTATCTTTCAATGCTCCTTAGAATAGTGCCTGGCAAAAATAGGCATTCAATATATGTTGCTGAATTAAAGGCTTCCAAATT	5	+	chr4:122731196-122731315
BBS2	chr16_56520949_1	AGAAGGAGGAAAACAACTGTGTCAGATGCTGCGGGCCAGTTTTGAAAGATGAGTTCTGGGCCAGGGGCGGTGGTTCACCCCTGTAATCCCAGCACTTTGGGAGGCCGAGGCGAGCGGATC	1	+	chr16:56520949-56521068
BBS2	chr16_56519696_1	GATCCTGTGGTTCCCTGGGGCCCGGGCTCCCTGCGGGTGGGAGCGGTTACCTTGCCCGTTTGGGTGGCGGCCGCCAGGCACGGGTGAGTCCCGTCGTAGCGCCCTATGGCCACCATTCGG	4	+	chr16:56519696-56519815
BBS4	chr15_72686713_1	TGGAATTCATCTGAAGGCTGAGTTGGGCGTTCACTCCACAGAACTGCTAATATAGAGGAACCCGATGAATTCAGGATGACCTAGTCGCTATTTTTTGAGGCATATATCTATAATTGGATC	3	+	chr15:72686713-72686832
BBS4	chr15_72685592_1	GATCTATTTCACTGCCTTGCAGAAAACGCCGACTGTCGTCTCTTTATCCCATGGCCGATTTCTTGTGAAATCTCCTAACTTTTAAATATTTCCAATCAAAAGACTGCCGTTCAAATGCAG	3	+	chr15:72685592-72685711
BBS5	chr2_169479765_1	AGGCTGGTTGGGCCACTGTGGCCCTCTCGAGGCCGGCGCCGCGGCAAGAGCGCATCGGCATTACACAGTTTTGGTCCCATGCGACCTCCGGTTCCCCCATCCTGGCCCGCGGGACGGATC	2	+	chr2:169479765-169479884
BBS5	chr2_169479156_1	GATCCTCCAGCCTCGGCCTCCCAAACTGCAGGGATTACAGGCAGAAGCCACCATGCCCGGCTAATAACCTGAATCTCTTGACGGTGAAGAGAAATAAGGAGAGGGGTAAAATGGCTAAAG	1	+	chr2:169479156-169479275
BBS7	chr4_121872275_1	GTGAGAGATGGGAATCCAGTTTCATTCTTCTACCTGTGGCTAAACTAGTTTTCCCAGCACCATTTATTGAATAGGGCGCCCTTTTCCCAATTTATGTTTTTGTATGCTTTGTTGAAGATC	4	+	chr4:121872275-121872394
BBS7	chr4_121869861_1	GATCTGCCTGGTGCGGTACAGCTCACAGTAAGAAACAAGTGCCTGGTGCTCCGCAAAAGGGTCCGGGTAGAGATGGAGATTGAGGATTAGAGGCCCTCAGGCAGCCACGGCTAGGGAGGA	1	+	chr4:121869861-121869980
BBS9	chr7_33131231_1	TGTTTCTACTGTTGGGTTATTACTGACATCTATTGAGTACTTGCTATGGGTTGAGCCATTTTATCCTCCTCCACCCTAGAACAATTGAGATACTAGAGGATAAGGGACTTGTTTAAGATC	4	+	chr7:33131231-33131350
BBS9	chr7_33129195_1	GATCCCAGAGCACCATGGACAAGCCAGTGACGCCCCGCCCCCACTAGGCCCCACCCACACGCACCGAGGGGAGAGGGCGGTCACGCGGCCGGGGGGGCGTGGCCTGCCCCCGGAGCCCAG	6	+	chr7:33129195-33129314
BBX	chr3_107521376_1	GATCACGCCATTGAACTCCAGCCTGGGCTACAGGGTTAGACTCCATCTCAAAAATAAAATAAAATAAAATGCTGTGATTTTTTATATACTTTTCCTTTTAAAAATGATTTTTCTAAAAAA	6	+	chr3:107521376-107521495
BBX	chr3_107523725_1	CGAGGAGCCAGCCTTCGGTGGATTTATTGAACGTTTCGTCTGCGTTGGTGACCGGGAACAGCAGCCCAGTTGCTCGTTCATCTGGAGAGTTGGGATTTGGGTGTTCCGGCCCCGCAGATC	1	+	chr3:107523725-107523844
BCAM	chr19_44808033_1	GATCAGAAGCTTGGGTAACCTCTCCCAGTGTGGCCAGCGACCCCCCACCCTCCCACGTTCTGACCACTGTCCTGGGCAACTAGTGACATCTAGTGGGGGATTTTGTCCCAGTCTGACCTG	1	+	chr19:44808033-44808152
BCAM	chr19_44809467_1	TGGGTCCCACCTGCCTCCTCCCTCAGACCCTGGAATCTGGGCCCCCAGCCCCTCTTTCCTCAGACCCAGGAGTCCAGGCCTCCAGTGGCTAGAATAGCTTCCCCCAGGGCACAGAGGATC	1	+	chr19:44809467-44809586
BCAN	chr1_156641088_1	GATCAAAGCCCTCCAAAGCTATCCTTGGTGCCAATATTGGTATCCAGGGGAGGGAATCTAGGCATCTGGCTGTCCTGCCCACTGTCCGTGCCAGGGGCTTTGCCTACAGTCCCAGGAGGG	1	+	chr1:156641088-156641207
BCAN	chr1_156642354_1	CCGCCTGTCAGCCCTTGCCTCGAGGCTCTGGGGCACCCAACTCGTCGACTCCTGACACCGCAGCGGGGTAGGCTGCTGGACAGCCCCGAGCGCCTGCAGCTGCTGCTGCCATCTCTGATC	2	+	chr1:156642354-156642473
BCAP29	chr7_107580785_1	TGGGCTGCAGTGGCAACCTTTCTTTATGCCGAAATAGGACTCATTTTAATCTTCTGCCTACCTTTTATTCCTCCTCAGAGGTAGGAAACCTTCAAATCGTTAACTAATAAATATTGGATC	4	+	chr7:107580785-107580904
BCAP29	chr7_107579786_1	GATCCTAGGTTCTCCAGAACAAAATGCTGCACGACCACCTCATCCTGGCCCTTTATTAAATATAGCTTAATTCTGGACACAAACAGTTCCCACCATGAAGAGAGAGTAGGTGACCGGAAA	1	+	chr7:107579786-107579905
BCAR1	chr16_75266443_1	GATCCTGTGTCCCTGTAACCCCCACTCCTGGGCCCACCCTCAGCCCACCGTCCTCCCAGAGGCTGGAAGACGAGCCTTCGTGGGCCTGAGACTTCCTTTCCCCAGGCTAAACACCCCCAA	1	+	chr16:75266443-75266562
BCAR1	chr16_75252169_1	AAATGAAGCCTCAAGCAGGGAGGCTGGCGAGCTCTCGACCCAGCGCTTTTCACGGGCAGCACCTACCTTCCCCTGCATTGTGCCGACATCTGGGGACTCGGGCTGGTCCTCCAGCTGATC	1	+	chr16:75252169-75252288
BCAR1	chr16_75249029_1	AGAGGAGGTGGCATGGGGAGGGCTCTCCTGCTTCAGGACATGGAACCTGCAACCCAAAACACCCCACAGACAGTGCGGACGGCTGGCAGGCCCCAGGCCTATACCCCTGCAGGCAGGATC	1	+	chr16:75249029-75249148
BCAR1	chr16_75246209_1	GATCCTCCAGCTTCGGACTCCCAAAGTGCTGGGATTACAGGCGTGAGCCACTGTGCCCAGCGCGCATTGTTCTTTTAACAAAAGATTCGCCTGGCCCCTGCTTTGGCTGGGCTCCGCAGA	1	+	chr16:75246209-75246328
BCAR1	chr16_75267010_1	CTGGATGGAGGAAGCAGAGCCAGGCAGCAGGCTGACTTCCCCCAGCTCCCAAAAGCCCCCAGTAGCAGGTCACCGACTGGGTTTTCAGCCTTTTTCCCCAAGGGGCGTGCAGCCTTGATC	1	+	chr16:75267010-75267129
BCAR1	chr16_75250680_1	GATCAGCCTCTCGGACCCTCGAGAGGGAGCTCCGACCCTGCTCTAGCTCTTGCGGGTCCCCCAACCATGGACTCCAAAGCCTTCATGTCCACACTGCAGAACCCGGCCCTGGCCCCCTCC	1	+	chr16:75250680-75250799
BCAR1	chr16_75268418_1	GAGCTCCTGCCCTGGGAGAGTGCAATGATTACCCGGCACTAGTAATAATCTCCCGTCAGGTGGGGCGCAGTGGCTCATGCCTGTAATCCCAGCACTTTGGGAGGCCAAGGTGGGCAGATC	1	+	chr16:75268418-75268537
BCAR3	chr1_93846500_1	GATCACTGCGGGCACTGGAAACCTGCCGGCCCCCACCCAGCCGCCTCTCAGATTCGTGGCGACCGCACCCTTCTGGGCAGCGGCGCCAGGCCCGCTGCCGTCCCCACCGCTCGCAGCCAC	5	+	chr1:93846500-93846619
BCAR3	chr1_93613172_1	GATCCACGAAAGCCTATATTAATCTTAATTCCTAGTGCGTCACAGGCAGGCAAATAGAACACAGGCCTCATCTTGAATTAGCCAAAGGAGGTTCTCTGAATATTTTCATCAAAATAGTGT	4	+	chr1:93613172-93613291
BCAR3	chr1_93682241_1	CGTATGGACGTATTGAAAGCAAAGTGCGAGTTGGCGGTGGCACTTCAGCACTAGATGATTTGGTGGGGTGAAAAATTGGAGCCCACTGGAAAAGACTTAACACTATCTTATATCAAGATC	2	+	chr1:93682241-93682360
BCAR3	chr1_93680915_1	GATCTATCGGAACCTCCTTCCCACCGTCCCTCCCTTCCTTTGCCTTCCCTCGCCTCTCCCCACCGCGACGCAGAGGGAGCAACACAACCAACTATTCATTCTTTCTCAACAAAGGGAGAG	1	+	chr1:93680915-93681034
BCAR3	chr1_93614410_1	GTAAGTTGTACATTCACACCACCTTGTTATGAACAGAGGCTCCTTTGAGGAAAGGAGGTGGCCTAAAAGTGACTTTCCCTAGGAGAAATACTAGATGTACTAAGTAACCCAGGCAGGATC	2	+	chr1:93614410-93614529
BCAR3-AS1	chr1_93591835_1	GATCTGGGCCACCTGCCCTCTCTCCTCCCGAAGCTAAGCCACTGCCTTGAGAAGGAGGGGCTGCAAATGGTCTGAGGCTGCTGGCAGCTGGCCAAGAGTTCAATTACCTGGGCCACAGCC	1	+	chr1:93591835-93591954
BCAR3-AS1	chr1_93592680_1	CAGACAGCAAGACACAGCAGCCCAGCCTGCTCTCTTCCCAGCGGAGAGCTTCCTCATTCTCCTTCAGGACTGTCCTGACATAGCGTGGGGAGGGCAGCTGTTCCCTTCTGGCCTTAGATC	1	+	chr1:93592680-93592799
BCAS1	chr20_54071122_1	CAAGGATGTTGTTTAAAGTGTCTTACAAGGACATATACAATAGATTATGAGAGCATGAAATAACATGTAACAAAAGAAGATTGAAGAACAAAATTTGGAACATCAAATGAGAACAGGATC	6	+	chr20:54071122-54071241
BCAS1	chr20_54070079_1	GATCCCCAAATCACACAGCCTATCCCTCCATCCAGTGACTTCTCCCCATGTCCTGTGCTTGAAATGACCCTCAATAGTTCCACCAAATAGGAGTTATTTATGTGGCTATGCGCCTAACAC	1	+	chr20:54070079-54070198
BCAS2	chr1_114581117_1	GATCTTAGAATAAGAACCTCGGAGAAGACTTATCTATCTAGTTGTTTTCAATAGACTGACACCTATACAGTAGGTAAGTAGTAGCTATGCAGGCAATGGTTAAAACTGGAATTTAAAGCT	5	+	chr1:114581117-114581236
BCAS2	chr1_114581997_1	CTGCTTACTCCCACCTTCTCCCCTTAATCTTCTCTTCCTCTGTGCGAGACTTTTTTCCTTTTTTATTGTAGACACAGGGTCTTTGTTCTGCTGCCCAGGTTGGAGTGCAGTGGCGTGATC	1	+	chr1:114581997-114582116
BCAS3	chr17_60677533_1	GATCATGTTGCTTTTCTTTTCAAAGCCACGAAGGTTCTGTCTTCCAAAAAAAATGTACATGTTCGTAATTATTCCCCAGCTGCCTGCGTTTGCAACCGAACCTGACACCTCGGCTTCACC	1	+	chr17:60677533-60677652
BCAS3	chr17_60888320_1	TATTTAGTTTTAAAGCTAATTCAGGAGATTCTCTGTGTCTAATGTAACACCACTGTTCACAAGTACTTGGTTCTATTTTTCATGACGAATTTTAAAAGGGGAAAAACTTTCTTATAGATC	6	+	chr17:60888320-60888439
BCAS3	chr17_60678327_1	GTGGGGCGCACAGGTTTAGAGTTTTCACATCAGGTGTGAATGCTCCCTACTTAAAAATGGTTTTCGGTGCCTTCAAGATGAGTTCCAGGTTGTGGGCTTCCCTGAGCCCTGTAAGAGATC	1	+	chr17:60678327-60678446
BCAS4	chr20_50795522_1	GCCGAGCGGCGCCTCAGGCTGCGGCTGTGCGGGCCGCGCTGCGCTGCTGCAGCTCGGAGCGAAAACACCACGCCTCTGTCTGCGCTTTCTATTTTAAAAGCACCAAGTGAAAAGCAGATC	1	+	chr20:50795522-50795641
BCAS4	chr20_50793551_1	GATCATAACTCGCGGTAGCCTTGAACTCCTGGCCTCAAACAATCCTCCTGCATCTGCCTCTCCAGTAGCTAGGACTACAGTTGTGCCCCACCACATCCTGCAATTTTAATTTTTTTTTTT	1	+	chr20:50793551-50793670
BCAT1	chr12_24949472_1	ACTTTGCTGCATGCTGAGAGGACCACGGCACAATCCTGCCCAAAAGTATACATGTATCCCCCGCGGCTACTTTAAATGTACTTTTGCAGTAGTCAAGAACATGTGCCTGGTTTGCCGATC	1	+	chr12:24949472-24949591
BCAT1	chr12_24902532_1	GATCCAAGGAGGCAGAAGGCTGCGGTCAAAATATTTTGGGGTGGCAGAGTCACGTAGGATGTGGCTGTGGGTTCTGGCAGCCCAGAGATTCAGCTCCCGCCTCCTCCCTCAGAGCGAGTC	1	+	chr12:24902532-24902651
BCAT1	chr12_24903534_1	GAGAACGTGAATCCAGCTTTTAGATTTCCCTGCGCCACCTACCCAAACCGAATTTGTAACTCGGGGTGTTATGGGGCTACCAGGCTCGCATTCCCTAAGGGCCATTTCTGCCCAAAGATC	1	+	chr12:24903534-24903653
BCAT1	chr12_24948454_1	GATCGTTCTCCCTCCCCTCTCCACCCGGGTCAACTCTTCCAGCCGCTCCCTCCTGCATCACGAACACACGCTGCAGGAAAGCGCATTTACAGCCCGGGACATCCCCAGACCTCCTCTCCA	1	+	chr12:24948454-24948573
BCAT2	chr19_48810389_1	GATCGTCTCAGCCAGCCTGCAGCATCTGTCACTTTGACCATGAGACGCTGCCTCGATTTCCAATCCAGGTGCAAAGCTTCAGATAGGAGTTTGGGAAGCACAGCAATCCCCATCTCTTAT	1	+	chr19:48810389-48810508
BCAT2	chr19_48812485_1	ACCTGGGGGACGCCAGCGCACCCGGGCCCTGCCCCCCCCCTGGGTCCAGCTGGGGAGTCTGCGTCCCCCAGTGCCCTGCGGACCAAAACCCAGGAGTTTCAGCCCCTCCTCCCTCTGATC	5	+	chr19:48812485-48812604
BCCIP	chr10_125823901_1	ATTTTTTAAAGGTCTAGTCCGGTCCAGTTAATCTCCCAACCCGCGTCCTCCCCGAAAAAGCCCGCCACAACAGGTGTGTTCTTCTCGTCCTCTTTAGTTCTCAGGCTGAAGCCTCAGATC	1	+	chr10:125823901-125824020
BCCIP	chr10_125822696_1	GATCCACCCGCTTTGACCTCCCTAAGTGCTGGGATTACAGGCGCGAGACACCGGGCCCGGCCCCCCGCCGAAGCATTTTTAACTGCGGTGCCGGCTTTAAAAAAACTTTTAGGTCAAGAA	1	+	chr10:125822696-125822815
BCDIN3D	chr12_49843325_1	ATATCATCCACGTTTTACAGGGATGAAACAAACTCTGAGGGCTAAGTGTCTTGGCCAAGCTGACATAGTTTGAAACTTGGGCTACTTGACCCAGAACAAGTATACTAGTTTGTTGGGATC	3	+	chr12:49843325-49843444
BCDIN3D	chr12_49841391_1	GATCCACAAGAAAAAGCATTTTTTAAAAACTGCAAAACAGAAAGCTCCATAAACGTACAGCCAGGTTTGGGAACCACTACCCTAGTTAGCTGCCAACTATGTCTTTACCTCTCATGTGTA	4	+	chr12:49841391-49841510
BCDIN3D-AS1	chr12_49827528_1	GATCCGGGCAGCCGCTTTCTTAGTTGGGCTAAGCCAGGGAAGCGTCGGGCACAGATGAATTCTCTGCATTCTTCTGGCACCGCAGCCAGCACCCAGAGGGCCTTTTCTGCAGACGCTGCC	1	+	chr12:49827528-49827647
BCDIN3D-AS1	chr12_49829443_1	TTATTTAAATACGGAATTTGAAGGGCAGAGAGAGCTTGAGTAGGGTCCAGGCAGGGTAAAGGCCACAAGGAGATTCAGATAGGAAAGAGCAAATTATCTGCGTGGGACCGTGAGCAGATC	1	+	chr12:49829443-49829562
BCHE	chr3_165838586_1	TTATTCTGTTATTTTATGTCAACTGCTTCCAAGAGAATAACCATTTTGGTCTTTTAAAATTATCTTTTCTGTGAAAATTGCTACTTAGGCAGTGTTAATTCAATGATAAATATCATGATC	6	+	chr3:165838586-165838705
BCHE	chr3_165835532_1	GATCTAGAACAAGCTCTCTTAAATGTATTTGAAGAAATTGGAACAACGACGTCTTTATATCAAACTTAAAAAGCTTGTTTTGTTGCAGACTAAGTGAAGTGGGGAATTGAGGAAGTCTGA	5	+	chr3:165835532-165835651
BCKDHA	chr19_41398217_1	CCACTGGTATTCAGGGGAGGCTCCTTGGAGGAACAGGGGAAGACCGCAAGACCTTCTCCCTCAGGGTTTGGAGAATGAAACTGACTTTGTAAGGGAGGGACTTTCTTCTGGGCAAAGATC	1	+	chr19:41398217-41398336
BCKDHA	chr19_41396764_1	GATCCGCCACAGTCCACAGTATGCAAATAGACAGGTTTGCTTCAGTCCGGGATGCAAGGACCTAGAGGGTGTGTGTGTGGGGGGTGGGGGTGGGAGGGTGGAGGAGGAATCGAGTTAAGG	1	+	chr19:41396764-41396883
BCKDHB	chr6_80105166_1	GATCTTATTTGTCTCAATGGTGGCTTGTCATTGGGTTGTACGTAGCAGAGGTTCAATAAAATTCTCATCAGTTATTATTTTTCTCTTTTTCTCCCCGACCTAAATAATCTCAGTACCCCC	5	+	chr6:80105166-80105285
BCKDHB	chr6_80107749_1	GGGGATGAGAGGAGGAAGCCATAGGAAGGGCATGTAGCAAACTCCTCATAGTATGACTGTTGCATGATTTTTACCATTTCTGCAAGTTTCATGTAATGTCTCTCATCAGAATATCAGATC	3	+	chr6:80107749-80107868
BCKDK	chr16_31108897_1	CCTTTGGGCGCGGCCTGTGTGCATCTGGGGAGACGGTGGGAGTGGTGGGGAGAGGTCGCCCGGGTCTGGGGAGACCGATGCACAGGTGGAGAGATGGTGCGGGTTCTGTGGATTCGGATC	1	+	chr16:31108897-31109016
BCKDK	chr16_31107817_1	GATCTATTCAACTCACTGCCCAATCTCCTCTCCTGGTGCAGAAAAGACACCCAGTCAGCGACTTGCATTATCTGCAGGCATGAGTGAATAATAATAATGCCTAACCCTTATATAGTGCTA	2	+	chr16:31107817-31107936
BCL11A	chr2_60551796_1	GATCCGGGGCTGGGCTGGGGCGCGGCGAGGTCGGGCAAGGCCCGGGCGAGGCCAGGCCGCCGCCGCCGCCTGCTCCGGGGCTGCCGCGCCGCGCTCGGTCCTCTGTCTGTTTGTTGGCAG	7	+	chr2:60551796-60551915
BCL11A	chr2_60555194_1	CCTGCGATTGGAAAGTTTATTCAGAAACGTGCCTGTAAAGTCCCCTGGCGCCTCCCGCCTCCCAGCCTCCCTGCCTGCCAGCACCACTCTGCAGCCGCCGCCGCCGCCGCCGGGGAGATC	2	+	chr2:60555194-60555313
BCL11B	chr14_99271493_1	GATCTAAAATAAGAAAAAGAGGCAAAAAAAAAAAAAACTGCTGTTGCTTTCCGCGGACTGGCTGGTTTCTTTAAAAATATATTCTTTCGAAGGAAAAAAAATCTCTTACACTTCTTCAAA	6	+	chr14:99271493-99271612
BCL11B	chr14_99273204_1	CCTGACAATCACAGCAACCTGGAAGTCACACCCCGCCCCCCGCGCTCCTCGGCCCAGGGTAGGACTTGGAAATGCCTGTCAGACTGGGAAGGACGCAGCTGCCTTGTCAGCCGTTTGATC	1	+	chr14:99273204-99273323
BCL2	chr18_63319408_1	GATCTCAAGAGCTCGAGAAAAAAAAAAGGCAGCGGCGGCGGCAGATGAATTACAATTTTCAGTCCGGTATTCGCAGAAGTCCTGTGATGTTTTCCCCTTCTCGGCAATTTACACGCGCGC	1	+	chr18:63319408-63319527
BCL2	chr18_63321566_1	GTCAAGAAAGATGACAAATGAGTACTACAATGTGTACAAATATGCTATGACTTTTTTTTTTTTTTTGAGACAGAGTCTTGCTCTGTTGTATCTTGGAGGCTGGTGTGCAGTGGTGCGATC	5	+	chr18:63321566-63321685
BCL2A1	chr15_79972339_1	CTTAAACGCCATCCACGGGGTAAACCGGAGTAACGACAATTTGGAATGGAGACTACAAAACAGCCTGGGTGGCAGAGAACAGGGCCTCTCGAGGTGACTCTGGCAGTACCGCCCTTGATC	1	+	chr15:79972339-79972458
BCL2A1	chr15_79969880_1	GATCAATGAACACTTAAGTGCTTTAAAAAAATAATTATTAAGTATATTGGAATATAAAGGAAACCATATACATCCAGCTGTGTCAGGCTTTTTACCAACATGAGTTTCAACACAGGCCTC	6	+	chr15:79969880-79969999
BCL2L1	chr20_31724298_1	CTCTCGTTGAGCTATTGTGATGATTAAGAGAGTTATTAATTGTAAACTCCATAGGACAGGCCGGGCGCGGTGGCTCACGCCCGTAATCCCAGCACTTTGGGAGGCCGAGGCGGGCGGATC	1	+	chr20:31724298-31724417
BCL2L1	chr20_31723132_1	GATCTGCAATCTGACTTTGGGAAGGCCACCCCCAGGCCTGTCTGTGATGTTGAAGGCCGGAGACCCCCAACAAATGCCGCTGGTTTGCTCTGAATTCCCCAAAGGCCCAGAACGTGGCAG	1	+	chr20:31723132-31723251
BCL2L10	chr15_52111791_1	GATCAATGGGTCTGAGTCTCTCCAAAGGCGCATTTAATAGGCGAAGGAGAAAAACACCCCACCTGGCTGGGGCCCCGCCATTGCTGACTTCATTGGTTGGGGATTTCTATAGGAGCAAAA	1	+	chr15:52111791-52111910
BCL2L10	chr15_52113173_1	CGCCTCTGCCTCCCAAAGTGCTGGGATTATAGGCGTGAGCCACCGCGCCCGGCCATCTAATATTTATATTAAACTTTCTCAGTTCATATTACTCCGTGGCTTCTTTCTCCTGATTGGATC	1	+	chr15:52113173-52113292
BCL2L11	chr2_111121221_1	GGCACCGAAGGAAGACTAGCGCTGGAGCCCGAACGGCACCACCTACTGCCCGCTTCCCGTGCACGTGCGAGCGGAGACGCTTGCATCGGCGCCGCTTGTCGCCGGCGGGAGGTGGGGATC	4	+	chr2:111121221-111121340
BCL2L11	chr2_111120372_1	GATCCGCGTCCCGCCCGGCGCCAGGGACCCTCAGAGGGAGGAGAGCTCAAAGACCTCGCCCCGCGCCTTCGCGAGGACCAACCCAGTCCCCGCGCCTGCCCCAGAGCGGCTTAGAAACTC	4	+	chr2:111120372-111120491
BCL2L11	chr2_111124623_1	GTGGCAGTGATGAGTTGAGGTCCAAACATTAGCTTTCAGGTCTGTCTTCATTAAGCTAAAGTGTGTTTTAACCACCAGGCTTTACATAGTAATGACATTTTGCTTGAAAGGGAACTGATC	4	+	chr2:111124623-111124742
BCL2L12	chr19_49664815_1	GATCCGTGGCTTTGGGGTTCCCATGGTCCGGCCTGCGCGTATAGGGCATTTCCTGGGCGCGACCGGCCTCCCCCGGACCCACCTGGCCTGGAGTTTCCGCACCCAGACCTCCTTCTCACG	2	+	chr19:49664815-49664934
BCL2L13	chr22_17638067_1	GATCTCCCTAAAACACACTGTATCCTCTCTCCTAGATACCTTCCGATACTCCTCCAAAGAACTCTCGGATTCAAGTAAACAAACATCCATTAATACAAGTTAAGTATGTTCCAGGCGCTG	3	+	chr22:17638067-17638186
BCL2L13	chr22_17639368_1	ACTGCTGTTCTGACACCTATTTTTTCAGAAAAAAACTGCCTTCTTGCCCTTGGAGGCAGTACAGTTCACACGGAGTCATTTTCCCCCTTTGATTTATCCTCCCAACATTCTGTAAAGATC	3	+	chr22:17639368-17639487
BCL2L14	chr12_12071451_1	TATCTGGGGAGGTATGCAATGACATGACAGCCATTCCGTGGCCAGGGACACCACTGCCCAAGCTGGAGACCACGAGGATTCAGGGACTGAAGCCAGCATGGGAATTCCTGGTTTGAGATC	1	+	chr12:12071451-12071570
BCL2L14	chr12_12070301_1	GATCCGTAGCAAGATACTTCACCTCTCTGAGCCTCAGTTTCCTCATCTGTGCAATGGGAATCGTAACGCCTGCCTCTCAATGTTGTTAAGATTAAATATGTTGGCCGGGCGCAGTGGCTT	1	+	chr12:12070301-12070420
BCL2L15	chr1_113887873_1	CACTACAAGTAACATAGAAAAATGATACAGGCACAGTTACTGTGCTCATGAAGCTTACACTTCAGCAGAAATGACAGATATTAAATGAGTAATCGCATTGTTATTTGTGCTATTGAGATC	5	+	chr1:113887873-113887992
BCL2L15	chr1_113887136_1	GATCCACCCACCTTGGCCTCCCAAAGTGCTGGGATTACGGGAATCAGTCACTGCGCCCGGCTGAAAACATACTCTTATTGACCTGCAATCACCGCCTAGGGCAGGAACCTTACCTGAATC	1	+	chr1:113887136-113887255
BCL2L2-PABPN1	chr14_23306311_1	GATCCAAGTCCTGGCTCCCTAATGCCTGGCTGAAGCCCAGCCCACAAAGAGAACACTGGGTTAAAGGTCCTGGAGAAAAGATGGGAAAGGTTTGGTGTCTATGTGGTGTCTGCTAGCCCC	1	+	chr14:23306311-23306430
BCL2L2-PABPN1	chr14_23307027_1	TGGGTTTCCCGGGAGGACAGTCATTAAACATGGATTCGGCCACACAGCTGGTAGAGCGTTGGGGGCAGGGGCCTAGGCCCAGAGCTGCAACCCTAGCCCTTCCCAGGCCAGAACCTGATC	1	+	chr14:23307027-23307146
BCL3	chr19_44747793_1	GATCTCTGCGCCTGTCTCCATGTCTCTTTCTCTCTGTGCACCTAGGATTTTCCGAGCACCCACCCCGGTGCCCCGCGGGCCCCGGCTGGGGGCAGGGCCCCCAACGAGTGCAGAGACACA	1	+	chr19:44747793-44747912
BCL3	chr19_44748963_1	ACCCTCTGCGCGGCGGCTGCGACCTGCCGGCGGTCCCCGGGCCCCCCCACGGCCTGGCCCGGCCGGAGGCGCTTTACTACCCCGGTGAGTGGCCCCCGAGGGTCCGGGCCGGGTGGGATC	8	+	chr19:44748963-44749082
BCL6	chr3_187735669_1	AGAACTGGCCAGGGAGCACTAAACCTTGAAGAGATTTAATGAAATATGTACCTCCTTCCAAACCGGCTTCTCTAAAACAAAATCATTAAAAGCACAGGTGTAAGACCCTCATTTATGATC	4	+	chr3:187735669-187735788
BCL6	chr3_187745793_1	CTCGGCCTCTGGAATTCTGAGAACTAATTTGCTATTCGGTGACATAAGAGGGGGAGTGCGCTTTGCTTTCCCGGGGTCTGGGGCTAATTCCTTCTTTCTTACCCATAAACTCAGCAGATC	1	+	chr3:187745793-187745912
BCL6	chr3_187734280_1	GATCTGCCCAACTTGGCCTCCCAAAGTGCTGGGATTACAGGCATGAGCCACCGCGCCCAGTCAAGACACTGTGTTTTAAGATTATCAGGCTAGACTTGCCTTTTGCTAGCTGTGGGACTT	1	+	chr3:187734280-187734399
BCL6	chr3_187744874_1	GATCACAAGCCGTACGCAAGCAGCAGCAGAAAGAGCGAGAGCGCGAGCGCGCGTCCTCTCCGCGGTCTGGGGCCAGACAGCCCCCAGACTAGCCCGAATCACCCCCCAAGCACTGTCTCG	1	+	chr3:187744874-187744993
BCL6	chr3_187737144_1	ACCCACGCTGGGTCAGTAACCACCATGGGAGAGTTAAATGTTTTCTCTTCCCTTCCTCCCTTTAGCTCTTTTGGCGCTTTCCTTGTGCATAGCCAACTAGGCTCCTTGAGAAGACAGATC	1	+	chr3:187737144-187737263
BCL6B	chr17_7023348_1	GAGTGGCGGTGCTGGAGGGGCACTGGGGGTCGAACCCAGGGCGATGGGCGCGGGATTCCCCACGCTCGCCAACGACGCCGCGGTGTGGAACCTTCAACTGGCTCCAAGCGCTGTGGGATC	3	+	chr17:7023348-7023467
BCL6B	chr17_7022315_1	GATCCCTACAAGGACCCAGAAGAGAGTCGGGAGCGAGAGAGGCCGGACGCCTAGGTCTCCCGAGCGTCTCTCGCCCCTCCACCCCCACCTCGGGGCTTTCCCCACCTCCTCGAGGGGAAG	2	+	chr17:7022315-7022434
BCL7A	chr12_122018989_1	GATCTGCTGGTTCTAGAGAAGCTGGGTATTTTTTTTTTTCCTTCCTTCCTTCCTCCCTCCCTCCTTCCCTCTTTTTCTTCCTTCTTCCTTCCCTCCCTCTCTCCTTCTCCTCATCCCTCT	1	+	chr12:122018989-122019108
BCL7A	chr12_122022954_1	GGCCGCGGCTGCCTCTCCACACCGGGAGCTCGTGTTTGTTTTGCGGAGGGAGCTGTTGTTTTTGTTCTCTGCACCGGGGAGAGGGGGACTTGGTGGCGGCCGCGCGTGGTTTTCGGGATC	1	+	chr12:122022954-122023073
BCL7B	chr7_73558104_1	ACCTGGAATCCCCTCCTCTCTTTACCAGATGAACTGCTTTCCCAGCATTCAGACCACATTCTTGCCTTTTCTCGAGTATCTAGTAGTCCCAAGTATTTGGGAGGCTGAAGCGGGAGGATC	1	+	chr7:73558104-73558223
BCL7B	chr7_73556685_1	GATCATAGCTCACTGCAGCCTCCAACTCCTGGGTCCCAGCAATCCTCCCACCACAGCCTCCCAAGTAAGGATGTGCACTTTAAAAAGACCACTCTGCTACTTGGAAGTGAGAAAAATAAA	1	+	chr7:73556685-73556804
BCL7C	chr16_30893723_1	GATCCAGGGCAAAGCTAGTGGGTGGAGATACACCGAACACCCGGGGCCCAGAGCTGGCGAGGGCAGCGTAGACGCCTTTGGTGCTGGTGGTCCCGCTGTGTCCCGTCCCTGGCCCCCGAG	2	+	chr16:30893723-30893842
BCL7C	chr16_30894614_1	AGGCGAGAAAGTAGAGCGACTGGACCTCTCTTGTATTTCTGGGGGAGTGTAAATTGGTAGAGACATTTTGGAAAACTGGCAGTTTTCTAATGAAGCCGAACATATGCCACCTCTGTGATC	1	+	chr16:30894614-30894733
BCL9	chr1_147540686_1	GATCCTTAGGAAACAAATTTTTCTCTATTGTAAAGAAGAAAAATCACCTAACCACTCAACAGAAACCCCAGTCCTGGGGCCACTCACCCTCTTATCTCCCTACTCCCCCAATCTCCAGCT	1	+	chr1:147540686-147540805
BCL9	chr1_147541750_1	GCTGCTCTGGAGGAGCGCTGGGGTCCTGCGATTGGAGCTCCTGCGTTGCCCCTGGAAGTCTTTCAAGGCATCCAGGACTGGGGATGGCCCCTCTTTCGAGGGAACCCCAGTAACACGATC	1	+	chr1:147541750-147541869
BCL9L	chr11_118910166_1	GATCCTGGAGGCCAGCCCTGTCCCCATCCCTCCCGCACCTTGCCCTCAGGGGGCTTGCAGTCTCCAGCAAGCCTCCGCCCCGACGGGCGGCAGAGACAGAATTCACTAAAAGGCTAGGTA	1	+	chr11:118910166-118910285
BCL9L	chr11_118911108_1	CAGGGCCATAGATACAGCAACAGACTTACACAAACACAGAGGCCTCACCCAACCGCCCCCAGCCCTGGCTCCCCCCTCGCCTCCCCTACCCGCCCTCCAGCAGCCCTCCAGCAGCCGATC	1	+	chr11:118911108-118911227
BCLAF1	chr6_136290279_1	GCTCCCTCAGCCAGCAAGCGCCACTTTTCCTCTTGGACGCCTAACTGGAGATTAGAAAATGTGGCTTTTGGTTTGCTATTAAATTCGGCAGACGCACTTAGTTGAAAAATGGCCACGATC	1	+	chr6:136290279-136290398
BCLAF1	chr6_136288398_1	GATCAAACAAAAATACAAAAGCCTTGTAGCAGTTTTTCCTACGTAAAGGTTATTTACTGCCTGAACAGTATCCTAACCATTCCAACTAAAGTCGAACTGAAATGAGAATTCACAAGAGGA	5	+	chr6:136288398-136288517
BCO1	chr16_81237765_1	GATCAAATTCAGGCATTGTTTTGCCCTCTTGATAGGCCAGGAAGTTGAAGTTTCTTTTTAACTATTCTGTTTACTTATTTATTTTTTGAGACAGAGTCTCACTCTGTGGCCGAGGCTGGA	4	+	chr16:81237765-81237884
BCO1	chr16_81238964_1	AAGTGACAGGTGAGCATTCTGATAAACACTGGGCTCTTTCTTCTATTTATTTTATTATTTTTTTTTTTTTTGAGGCGGAGTCTCGCTCTGTCGCCCGGGCTGGAGTCCAGTGGCTTGATC	2	+	chr16:81238964-81239083
BCO2	chr11_112176026_1	TAATTGTTTGGTTTCTCTATTTGCATTTTGCGGGGACTGCCTTAAAACTCATTTATGTTTTATAGCCTTCTATTATAGTTACCATTGTTACATGATTTTATGTATAGAAATTGGCTGATC	6	+	chr11:112176026-112176145
BCO2	chr11_112174130_1	GATCATTCTTGGGTGTCGAAGGCTTATTTTTTAAATCAAATTTGGATGGCTTTGGTACCATCCACGTAGACAAGAGTAATTATCTTGGCCAGGCATGGTGGCTCACACCTGTAATCCCAG	2	+	chr11:112174130-112174249
BCOR	chrX_40077438_1	GATCCTGGGCTTCAATGAAGGAAAACGGTGGCTCTCTCCCCATTTATTACTGAGCAAACTATTTGTTTTAAAAGCACATAGAATGCTGCTCCACCTGGGCCCACACTCCTGACATTTAGA	1	+	chrX:40077438-40077557
BCOR	chrX_40176363_1	GATCCCCTCCCGGAGTAGCCCCGCGGGCCCCCCCGCCATGCGTAATGGGGCGCCCCTGGGACGCAGGCGGGGATGGCGGTTCCGGTCGTTCCGGGATTTGCGTGCAAGAAGAAAACAAGG	3	+	chrX:40176363-40176482
BCOR	chrX_40097589_1	GATCCTCCGGGCTCCCGCAGCTGGACTGGGCTTGGCCGAGCTCAGCAGCTCCCGCGCTGCCGCCGCCGCCCGCGCTCGGGCAGGAGCCCCAGCGCCATGTTGACGGTTCGCCGCGAGCGC	7	+	chrX:40097589-40097708
BCOR	chrX_40078285_1	GTACAGTGGTCATTCATTCTTGCCACTTGTTAAAGAAGGTAAAGAAGACTTGATTCAACAAGGGGAGGCTCTGACAATAGGTTCAGGGATGCTGCATCACTGGGAGGCACACAACTGATC	1	+	chrX:40078285-40078404
BCOR	chrX_40098176_1	CCTCCGCTGCGGCGCCTCCGCGGCGGGGTTTCGGGAGGGGTGATTCCCCAGGAAAGGTTTGCCCGAGTTTCCCCGGCCGTCATCGATGCACGGCCCGGCACGTTTTGGCCTCTCTGGATC	2	+	chrX:40098176-40098295
BCOR	chrX_40178142_1	CTCTGTGGTTATTTTTGAATTCACGGACCACCCTGTGCAACTGGCTTCAACCCTCACCAGCTGTGAGGTTGCATCTCGAAGTGTAGGCAGTCATCTACTTTAACCGACAGCTCCGCGATC	1	+	chrX:40178142-40178261
BCORL1	chrX_129982333_1	GATCCCCTCCTCCTCTCCTCCCCTCCCAGTGTCACCGGGGCTGCTTGGCTCTGCCCCCTTCGCCGCCGCTTGCTCCCTGCTTTCGTCCCTCCCTCTCTTGCTCGCTCCCTCCCTTCGCCT	2	+	chrX:129982333-129982452
BCORL1	chrX_129983095_1	GCCCCTCCCTTCGGGACAGCTCCCTTCCACTTCCCACCTTCGTACCCCATCCCCTGACTTGCCCTACCCCCTTCTCGACCCCCTTCTCTCTTAGCCAGGTGAGACTCGTTCGCCACGATC	1	+	chrX:129983095-129983214
BCR	chr22_23181012_1	TCAGAGCCCCCGCGCATGGAGCTGCGCTCAGTGGGCGACATCGAGCAGGAGCTGGAGCGCTGCAAGGCCTCCATTCGGCGCCTGGAGCAGGAGGTGAACCAGGAGCGCTTCCGCATGATC	2	+	chr22:23181012-23181131
BCR	chr22_23179958_1	GATCTGCCTGGTCTTGCAGATGCCCACGATGGTGGCCTCTGACACGACGACTGGGCAGTGCCGGTGACGCTTATGGCACTGCGGCGTGGTAGGGGCAGAGGGGGGAGGTTGCTTCTGTCG	1	+	chr22:23179958-23180077
BDH1	chr3_197555600_1	GATCGGCCATCCTACCCTTACCCCGCTGCGGCCGCAGGGCTCGGCCTGTAGGGCGCGAGCCCCCCTTCCCCACCCGTATCCCGGCTTCGGAGCTAAAGGAACACGTGAGGCCGAACCAAA	2	+	chr3:197555600-197555719
BDH1	chr3_197556249_1	AAGGCGCCGCTCCTTGAAGTGAGGAAAACTCCGGTGAGGAAGAGGCTCTTTCCAGGTCCTGTGCGTGTTGCTGTCTTTAGAGCTCATTAGGGTTGGTTGGTTTTTAAATTTCTTTTGATC	1	+	chr3:197556249-197556368
BDH2	chr4_103098892_1	GATCAGCTTATAATCACTGACTTCCTCTGAGTTTGTCCACATTTTTTAGGCGATGGGGAAGCTTGGCTTTAACAGTGCCTGACCTACTTTGATGCAATGAATTTTTGCTTTTTTACTTCT	4	+	chr4:103098892-103099011
BDH2	chr4_103100368_1	GGGGAGAACGTGAAACTTGGATGACAGGGTGGAGGCTTAAAAGGGAACATGTTAACAGCGAAAAACCCCAGTTTGGCTGAAGAGAACAGAGATATAAGGTCAAAAAGAAAGGACTAGATC	2	+	chr4:103100368-103100487
BDKRB1	chr14_96257276_1	GGCTTCCTGGGCAGGGTGCAGCCTCACCCCCGTGCTGGTTTCCTAAGGCTGCTATAATTAATTATCACAAAGTGAGTGGCTTAAAACGATGCAAGTTATTATCTTACAGTTCTGGAGATC	1	+	chr14:96257276-96257395
BDKRB1	chr14_96255528_1	GATCTTAATTTGTAAGTTGACAGGTAAGGGGCCTTCAGTTGGAGAATCTTGTCACCTGATTCTCAAAGCCAAAAATATCTTACTGTCTGAAACATGAGGTCTTGAGTAGTTCAACTTGAC	4	+	chr14:96255528-96255647
BDKRB2	chr14_96206374_1	GAGGGGGAACATGACCTCAGCCAGCCCTTCGCTCAGTGTCCAGGGAAATGCCTCAATCTCTTTGGGATTCCCTCCCTTGCAAACGGGGAGGTTCCCATGGTTGGGCCTGCATGATGGATC	1	+	chr14:96206374-96206493
BDKRB2	chr14_96204074_1	GATCCACTGGGCCCACTCTTATCTGTTCTCTTCTGAAGGAAGGGTTTTAAGGCTTCAAAAAAAAATGTTTTGAAAGTCCCTGCCCTTTCCAGCTCCTACCGTCTCAGCCCTGGGAGTGTA	1	+	chr14:96204074-96204193
BDNF	chr11_27660349_1	TTGCACAATGTTCTCAGATTAGGAAGGGAAAATTGGTTTGAATAAAATACAGATGTCTATTCCGCTAACAACTAAATCTTTGTGAATGTTCTGAGTCCTGTACCATCAAAGAAATAGATC	6	+	chr11:27660349-27660468
BDNF	chr11_27720986_1	ACCCTTACCCCCACTCCACCCCCTAACCCCAACCTCTAACAGCATTATTGTTTTTAGATGGAAATTAACCCCCTTGCAAATGTCAATTACATGCCCACATATAAATCATAGAATATGATC	3	+	chr11:27720986-27721105
BDNF	chr11_27701427_1	GTCTTTGGTGCCCGGTATGTACTCCTTCTGTTCTGCAGCAAAGAAGTTAAATTATTGATAGTGGAAATTGCATGGCGGAGGTAATACTCGCACCCCATCAGCGAGAAGCTCCATTTGATC	1	+	chr11:27701427-27701546
BDNF	chr11_27700093_1	GATCCCCCAGTCAACTCTCTCCCGCGGACGGGCAGCTCCTGCACCAAGCCCCATTCCCAGCGCTTGCCTACCTCGGGGTCCACACAAACCTCACGGGTCCCCGGCGGCGGAGTCACATCG	2	+	chr11:27700093-27700212
BDNF	chr11_27720378_1	GATCCTGGAGATAAACACTTGCATTTCCCAAAGTTAACCCAGTATACCAACCCGGAGCTTGCCAAGAGTCTATTCCAGCCTACACCGCTAGGAAGCCAACTTCAGCGAGCTCAATGAGGG	1	+	chr11:27720378-27720497
BDNF	chr11_27723919_1	CATTCTCAGAGGTCTTGGGGTACAGGCTTTGTGGACAAAACTGGTTTTTTGAGAATGGAATCCATAATGCTGTTAATAACTTTCCTTGCCTACTGACAAATTCAATGACTAGCACAGATC	4	+	chr11:27723919-27724038
BDNF	chr11_27658913_1	GATCTCTGCTCATGCTGTCACGAGAAACACAAAATCATAAATGTTACTAAGCAACAACTGCAAGTGTAATTAATAGTAATTTTTTTCAAGTTAGCAACATGGTCCTTTGCAGGAATGTGT	5	+	chr11:27658913-27659032
BDNF-AS	chr11_27508819_1	GTGGGTGTGTGTCTTACATCTTTTATGTCTTAACATGCTCAACTTTTCTGCAGCTTCTTAAACACATAGACTACAATTATAATGACAGTTTTAATATCCTTGTCTACTAATTCTATGATC	6	+	chr11:27508819-27508938
BDNF-AS	chr11_27505283_1	GATCGCGCCACTGCACTCCAGCCTGGGCGACAGAGCAAGACTACGTCTCCAAACAGCAACAACAAAAACACAAAAGACCAATACGTTAGAATCTTAACTAGCTTTCAAAGAAAAAACTTA	2	+	chr11:27505283-27505402
BDP1	chr5_71455152_1	GATCGCGCAACTGCACACTCCAGCCTAGGCGACAGAGCAAGACCCTGTCTCAAAGGACAAAAACAAAAAAGTACACAAAGGCGTACGGTAAATGGTCTTCCTACCACGACGTGTTTTCCA	1	+	chr5:71455152-71455271
BDP1	chr5_71455873_1	CCGCCATGTTCCGCAGGGCACGCCTTAGCGTGAAGCCGAATGTCAGGCCTGGTGTAGGCGCCAGGGGCTCCACAGCTTCCAATCCCCAGCGTGGACGGGAGTCTCCCAGGCCGCCGGATC	2	+	chr5:71455873-71455992
BEAN1	chr16_66427501_1	TCTGCGGTGGTACCGGCGAACGACACACCCGGGGGCGCGCCGCGCGGAGCCTCGGTGCGCGGGGCGGGCGGATGCGCGGTCCGGAACGGAACCGCAGCGCGCTCGGAACGGAGCGGGATC	7	+	chr16:66427501-66427620
BEAN1	chr16_66425529_1	GATCCTTCATTTATTCATTCATAAAATAAATGCATGAGGTTGGACAAAGGGTCTCTCAGGTCCCCTTCCTCGGTTCTCTGAGAATTGTTTCCCTTTATTCTAGCCTCATCCCTTACTCAG	3	+	chr16:66425529-66425648
BEAN1	chr16_66469087_1	GATCCAAGCCCCTGACGCATCTGGGTCAATTTCAGCCCACAGCCCCAGGCCTGCCTGAAGCCGGCAGAATCGTTACTCATACTCTGTCCCCCTGTGCATCCCCCACTGCTTCCTAAGACA	1	+	chr16:66469087-66469206
BEAN1	chr16_66470520_1	AGTGGGATGGGTTGATGGGGGTGAATATATGAATAAGTGAATGGGTGAATTTATGGAATGAATGATGAGTGAATAAAACTATCCCTGGTGAGAGTCAGCAGAGTGCAAATAGAACTGATC	4	+	chr16:66470520-66470639
BECN1	chr17_42825745_1	CTCTGTTACCCAGGCTGGAGTGAAGCGGAACAAACAAACATGGCTCACTGCAGATTTGACTTCCTGGCTCAAGCAATCCTCTTGCTTCAACCTCCAGTGTAGCAGGGACCACAGGTGATC	1	+	chr17:42825745-42825864
BECN1	chr17_42823779_1	GATCTTGAAACTCGTGTCCAGTTTCAGGGGCTGGCTGCAGCGCTGGCACACGAAGCTCACCTGCATGGTGCTGTTGTTGGACGTCTTAGACCCTTCCATCCCTGAGGCCGTGGAAAAGAG	1	+	chr17:42823779-42823898
BEGAIN	chr14_100570906_1	GCCTGATGGGCTGGAGAACCGCGGCGCTGCCTGGGTCTTGGGCCAGTGGGTGGGGGCCATGAGGATGAGGAGTCTGTGGGGTGCCCCAGGGTTCCCACTGTGAAGTGAGGGGGCGGGATC	2	+	chr14:100570906-100571025
BEGAIN	chr14_100569255_1	GATCCCTAAGGCGCCCGGATGGCGGTTCCCCTCCCCAGACGCTCTAAAAGTTGTCCAAGACCACAAGCCTGGACCCCTCCATAAACCCTCCTCCTGCAAGACAAGGAGTTTGCCGGGAAG	1	+	chr14:100569255-100569374
BEND2	chrX_18221155_1	CCCAAAACGCACATCATAAAAAAAAAGTCCAATGTAAGAGACTTTCTAAATCTTCCTGCGGGACTCTCAAAGGCAGCCCTTCCTTTGCCGCACTCGGGGAGAGCCGGGAGGGAGGCGATC	1	+	chrX:18221155-18221274
BEND2	chrX_18220461_1	GATCACCTCACGTCTCCGGGACATCTTGAGCCCCTGAGACGACCTGAACCCTGGGCCATCTCGGTCCACCACGCCAAATTTCCCACCGGCGCGCTGAGCAATCGGCGGCAGATGGCCAAT	1	+	chrX:18220461-18220580
BEND4	chr4_42153223_1	CTTGCAAGCCCAGGGAAACACGAGAACTCACTCCTTGCATTGTTTTACTCACTGCAACTGGCGCCATCCGGCGAGGGTCTGGAGGGTGCCCAATTTCAGTAGCCGTTTGAATGAGAGATC	1	+	chr4:42153223-42153342
BEND4	chr4_42152574_1	GATCTGGCTACGGCGAGACTTTAGAGACCCAGATGTGGACTCGAGGCTTCTGCGGCTGCGGGCGGGGTCCGGCTTCCGAAACGAGCTCGTGGCGCCCCCTGCATGACCCCAAACTCTCGG	1	+	chr4:42152574-42152693
BEND5	chr1_48778926_1	CACTTGTCCTGATGCAGCTGTTGGTCTTATCTTGCCCCACAAGCTTGTGGAAAAAAAAGGAGCCACTCTGAGTTGTTCCAGCACATTTACTGTCATGATTATGATTTCTTTGGACTGATC	2	+	chr1:48778926-48779045
BEND5	chr1_48776113_1	GATCTGACAATATCCTTCTTGCTCCTCACTCCAAGGAGGTACCAACAGCCTTTAAAGGGAGAGAGACAGACAGCTTGAGAAACTTAATTCTTGACAGAAAAGAACAGAGGGAAGGAACTG	2	+	chr1:48776113-48776232
BEND7	chr10_13503373_1	GTAAGCTCACGGCCTAGCTCACTGTGGCATGTTTTAAAGGATGGAACACATCCTTTAAAGGATGGCACAGTGGCTCACACCTGTAATCCCAGCACTTTGGGAGGCTGACGTGGGTGGATC	1	+	chr10:13503373-13503492
BEND7	chr10_13502078_1	GATCAACATAATGATTGCACTTAGGATAAGCCAGGTTTCTCTGTAGAACTGGTAACTGCACAATAACCTAGCCGTTTTGTGCTTTCCAGTTAGATATTTAGCTTATTAATATATGTGTTA	5	+	chr10:13502078-13502197
BEST1	chr11_61950283_1	TCAAGTGACGGCGGCTCAGCACTCACGTGGGCAGTGCCAGCCTCTAAGAGTGGGCAGGGGCACTGGCCACAGAGTCCCAGGGAGTCCCACCAGCCTAGTCGCCAGACCTTCTGTGGGATC	1	+	chr11:61950283-61950402
BEST1	chr11_61954805_1	GATCAGGGTGTCTGAAACTGGCCTCTGCAGCAGGACCTTCCTTCCTACACATCTCCCAGTGGCCAGTGTGAGGATTCTCCCCACAAGAAACCACTGGAGGGGGCCTCCTCCTGTCCGGGT	1	+	chr11:61954805-61954924
BEST1	chr11_61949539_1	GATCTGGGCATTTATTCCCATATTGCACTGGCTGGCTGGAAGCCAGCAGCATAAACTCCAGGGCTGTTCTGTCAACCCCCACCAGACTCACCCCCCTCCACCAGCCCCGGCAGGCTTCTC	1	+	chr11:61949539-61949658
BEST1	chr11_61956161_1	CGAGAGTAGGAGTCTGAGGCAGGGCTAAGGACCCTTGAGGGATAATGGAAAGAAGGGTGACGGCTTGGGAACTGGTGAGGTACTAGGGTCTACTTCCCTCTGCCCTTGCCCCTCTTGATC	1	+	chr11:61956161-61956280
BEST3	chr12_69688899_1	GATCCAAATTTTTAGCAATATTGATTTTAACAATATGTAATGCACCCTGAAGTTTGAGAACATGTACTTTTTCTTACAGGTGATTTTATGTAGAGAATTCAACTGACAAGAAGGTCCCTC	6	+	chr12:69688899-69689018
BEST3	chr12_69699665_1	AAAAAAAAAAAAAAAAGTCTTTTTGTGCTTGAAATGAAGATTAAATTCTTAAAACTGGGCTGGAACGCGGTGGCCCACACCTGTAATCCTAGCACTTTGGGAGGCTGAGGCAGGCAGATC	3	+	chr12:69699665-69699784
BEST3	chr12_69698596_1	GATCTATGAGGAGAGTCTTATAGAGCTACTTAGACTGAAATCATGAAGCTTTTAGATAGAATTGTACTAGACACAAAAAATAAATTCTGTAGCAGATTTCTTTTGTAAAGTAGCCTACAC	6	+	chr12:69698596-69698715
BEST3	chr12_69689670_1	TTTCACCTCATCACAGCTCCTCTGTCAATTCTCTTCTCCCTTCATCCGCTTCAGACAAACCAACCAAAAAGTTTAAGTCAGAACAATGCTTGTTACATCCAAGCAGGTGGAATTCAGATC	3	+	chr12:69689670-69689789
BEST4	chr1_44788359_1	CCACAGCTCACACAGACGACACCATGTCCTTCAAGCCAGTATGACAGGGGTTATTGTCCCACGTTTCAGGTGGGAAGACAGATGCATGATAAACTGTTATAATAATACCAGCTGCTGATC	1	+	chr1:44788359-44788478
BEST4	chr1_44787219_1	GATCCTCTCACCTCAGCCTCTCGAGTAGCTGAGACTGCAGGTGTGTCACCACACCATCTGTTGGGTAATTCTGACCCTCGGAGCTGTCAACCCAACCCAGAGGTCAGGGAACACAGTAAG	1	+	chr1:44787219-44787338
BET1	chr7_94004072_1	GATCCCCTCTAGACATCCTGTTTTTTGGACCAAATGCCAGGAACATAAGACAGGTTCGATTTCCTCCCGCGCCCCAGCGCTCCCGGTTCTAGGGCCCCGAACTTCGAACCTCAGCCCTCT	1	+	chr7:94004072-94004191
BET1	chr7_94004777_1	CCGACACCCACAGAAGTAACCGATTTGTGCCTTGTAGTATCCAGTAAAGGAAAGAAAACCAGGTTCCTTTGAGTAGGACTCCTGCTCAGATGAGAGCAGACTAGGAAAGGCTGCGGGATC	1	+	chr7:94004777-94004896
BET1L	chr11_207025_1	GATCTCACAGGGGGCGGCGGGGAGTGGGGAGACCCCGCTGCTGCGCGACCCCTCGCTGGAGCTGCTGGGCCGCCACGCGCGCCTTCGGTCCTAACGGCAGTGCCGGCCGAAACCCGGCCC	6	+	chr11:207025-207144
BEX1	chrX_103063540_1	GATCTCGGCAGGCACCAAAATGGAGGACGGGAGATGGGGGAGTTGGGAGGGGACCTCAGACTGGACTCTGCACCCGCCCCCACCACCGTCCCTCGCACTGACCTGGGCCTATCCTTGTAG	1	+	chrX:103063540-103063659
BEX1	chrX_103064726_1	GCATTCTCACTTGTTTGAAAATTTTATGAAAAAAAGGAGAGAAAATTTTCCTGAACACAGTTGGTGTTTTCAAAATAATCTGTGAAGTAAATCTTCAGGAAACAGTTCTGTTGTCAGATC	6	+	chrX:103064726-103064845
BEX2	chrX_103311652_1	AATGAGCTAGTGAGTTGTAGTGCTACAGAACCTTGTTGGGTTTTCATAACTAAAAGGAAAAAAAAGGCCTTTTTCACAAATTTCTGGTTCAAACGATAAGTATGTCTTTATTTAAAGATC	6	+	chrX:103311652-103311771
BEX2	chrX_103310677_1	GATCGCCGGCTCCCGCGGGGCCGGGCACCCCTCCGCTCACACAAGGCTCGCGGTCCCGCGGCGGGGCCCCGGGGCTGCATCGTGGACCGGCTGCGTCTCCGCGCTGCTGCCCGGGGATGG	8	+	chrX:103310677-103310796
BEX3	chrX_103375851_1	GATCCACCCGCCTCGGCCTCCCAAAGTGCTGGGATTACAGGTACGCCACCGCGCCCAACCAGCATTTCTTTCAAAATTAAAAACTTATAATTTATAATTTTCTGAAGCATGCAGATTTTT	2	+	chrX:103375851-103375970
BEX3	chrX_103377540_1	AATGGAGAGGAAGACCGCCCTTTGGGAGGAGGTGAAGGCCACCAGCCTGCAGGAAATCGACGGGGACAGGCTCGCCGACTTGCCCCTAATTTTCGATGGGCCATACCCAATAGGCAGATC	1	+	chrX:103377540-103377659
BEX4	chrX_103215815_1	CAGTCTGAGACCCTAATCCATGCCTTCACCCTCGCCCCCCTCTACCCCATGCAACCCTCCCCTTCCCACACGCCATCCTCGTCCTCCATTTTGCTGCCTGCGGAAGCCTGGAGATGGATC	1	+	chrX:103215815-103215934
BEX4	chrX_103214448_1	GATCGCGCCACTGCACTCCAGCCTGGGCGACAGAGCGAGACTCTGCCCCACCCCCCAAAAAAAGGAACAGAACAGAAAGGTATTAAGAAGAATTAGAAAAAAAATCCACTGTCCTTGACT	1	+	chrX:103214448-103214567
BEX5	chrX_102156577_1	CATGGCAATCTGTTTCTCCTGCTGAATCATATTATAAATATAAACCTTCCAGAAAGCATTCCCCTGCCTCCTTTAAGGACTTTGAAATAAGGCCGGGAGCGGTGGCTCGTGCCTGTGATC	1	+	chrX:102156577-102156696
BEX5	chrX_102155300_1	GATCTACAGGTAGCGCCCACGCTTACACCGACCGACCTGCTGAGACCAAAAACAGTTTCTCGCTCCTCGCCTCTGTCCCTCAGTCAGAAGCTCGCCCGCTCAACTGCCGCAATAGGGACC	1	+	chrX:102155300-102155419
BFAR	chr16_14632450_1	GATCAGCCTGGAAAACGCAGCGAGACCCCATCTCTACGAAAAAAAAAATATTTTAATAGAAATAAAAGTCATTTAATTCCGATTCTTAACACCGTAAATTGAACGTATAGTCCTGTGATT	6	+	chr16:14632450-14632569
BFAR	chr16_14634367_1	TATTTCTCCAGGGCAGTTCTTTTTGTTTGCTTTTTGGTTCCAGCGTTTGGCAGTGCCACTAAGTAGGTAGCCATCACTCAATAAATGCTGCTATTGATAATTCTGTTAATAATGCCGATC	4	+	chr16:14634367-14634486
BFSP1	chr20_17530835_1	GATCGACAGGGGACCAGAGACGGCGCTCCACCCCTGCATGGTAGCAGCGTGCTCCCAGCCCCGCGCCGCCGGGACGGCCCACGCCCTGCCTCGGTTTCCCCCGATGGCCGCCGCTTACTT	5	+	chr20:17530835-17530954
BFSP1	chr20_17559545_1	GAATTTGTGTCATCCAGAGCACGAGTCCCCACCCCTGGGCCATGAACCAGTATTGGTCTGTGGCCTGTTAGGAATGCGGCGAGTGAGCATGACCACCTGAGCTCCACCTCCTGTCAGATC	1	+	chr20:17559545-17559664
BFSP1	chr20_17532073_1	CTGATGGAGTTTGACATGCTTTCTTGAATGGAAAAAACAAATAGAGCCCCACCCATGGGCCTGTAATAGGTGGTTCACGCCTGTAATCCTAGCACTTTGGGAGGCCGAGGCGGGCGGATC	1	+	chr20:17532073-17532192
BFSP1	chr20_17557846_1	GATCCAAGCTGCTCACTCCCAGCTGTTAGTAAGTGGATACAATGGCCTTTTCATTGGGTATGAATTTTAGTCTATTATATTTTCTTTAGAAACTAAAATCAGCTCATGAGAAGTTAAAGT	5	+	chr20:17557846-17557965
BFSP2	chr3_133399665_1	GATCAGTACACTTGTCATCTGAGGTCCTTGAGCCTCAGTTTACTCATCTGTAAAATGGGGTTGCTTGATGCCTGCCTTGCCCACTTAGGTAGTAAAATGCACAAACCCAAATGGTCTACC	1	+	chr3:133399665-133399784
BFSP2	chr3_133400701_1	ATGGTAATGATAACAACAATGCTACCTTTTACCGAGGTTTACTAGGAGCCCACGCTAGCCCCCATACGTGCACTACCCACTGTCTTCTTTAAACTTCAAAGAAATGCTATGCAGTGGATC	2	+	chr3:133400701-133400820
BFSP2-AS1	chr3_133454485_1	GATCCCACAGGTTAAGGGCTCAGTCCCATAAGACAGCCCTCACTTCAGATGACAAGTCTGGCCCTCCCATACTTCGGATGAACTGGCTATAAATTAGGGGTTCCCACAACCTCCTCTGCA	1	+	chr3:133454485-133454604
BFSP2-AS1	chr3_133456247_1	CACATGTCAGGATGACAGATTGTGCAAACTATTAAGAATGAAGACAAGTGAATAGATTGAAATGAATTGTGAGGTTTCTGGTTGTTGATAGTCTTAAGGCCAAAAGAAACATTCAAGATC	5	+	chr3:133456247-133456366
BGLAP	chr1_156241812_1	GATCCCCGCTTCCTCTTTAGACTCCCCTAGAGCTCAGCCAGTGCTCAACCTGAGGCTGGGGGTCTCTGAGGAAGAGTGAGTTGGAGCTGAGGGGTCTGGGGCTGTCCCCTGAGAGAGGGG	1	+	chr1:156241812-156241931
BGLAP	chr1_156242597_1	AGGATGGACCTGATGGGTTCCTGGACCCTCCCCTCTCACCCTGGTCCCTCAGTCTCATTCCCCCACTCCTGCCACCTCCTGTCTGGCCATCAGGAAGGCCAGCCTGCTCCCCACCTGATC	1	+	chr1:156242597-156242716
BGN	chrX_153494477_1	GATCCTGGAGAAACCACCTCCTTGCTTAGGCCCAAGCAGGTTCCTGGCAGGCTCAGGACCAAATTCCAGGGGCCACTCATGGGCCTAGCAGCCCAAGGCCGCCTCCCCCTCGTCTTTCTT	1	+	chrX:153494477-153494596
BHLHB9	chrX_102720987_1	GACGCGTTCGTGGAGAGGAGCAGCGGTTGCTGTTGGAGGAGGTGGGTGCAAGGACGGCAGATGGCATCCCTGAGAGGTGGTGACTGAGACTAGATGCGGGTGCAGGTAATGCCTCAGATC	1	+	chrX:102720987-102721106
BHLHB9	chrX_102720305_1	GATCCTAGTTTGGTAAGGTAATATGGAAGTGGCAGTTTTGCCTCCCATCGCAAGCCATAAGTTTTAACAGGGATTATCCTGGTGGTGCAAATTGGAGTTTGAATGTTTGTTTTGCTTACC	3	+	chrX:102720305-102720424
BHLHE40	chr3_4978937_1	GATCCGTCCTCCCCCGTTCCCTCCCAGGAGACGGGAACTTACTTCATTTCCCTGGGGCAGGTTCGCCCACGTTACCAACTTCTCCCCCTCCCCCAGCACCCCCGTCCCTTCCAGCTTCCG	1	+	chr3:4978937-4979056
BHLHE40-AS1	chr3_4981351_1	TTCTCTGACCTCACCGCTGACTAAGGCTCTTTTCCTTCCAGACTTTGGGTCACTTGGAAAAAGCAGTGGTTCTTGAACTTACCTTGAAGCATGTGAAAGCACTAACAAACCTAATTGATC	2	+	chr3:4981351-4981470
BHLHE41	chr12_26125391_1	TTTTGCTTTTCCACCGATTGTGCTGTTGGTTTGAACCATAGAAAGGAAGTGAAAAGAGAATTCGCGGTGGGTAAACTTGAGTCCCAAAGGAAATTTTGGAGACTTGTTTGCTCACTGATC	3	+	chr12:26125391-26125510
BHLHE41	chr12_26123276_1	GATCTCGGTTTTTCCCCAGTATTCAAGTGATATAATCCACCAGTTGACGAGAGAAGCGGGGTGGCGGAGGTGCGGAGCGGGGAGAGGGCGCTCTCCTCCCAGCTGAAAACCAAAGTGGAG	1	+	chr12:26123276-26123395
BHMT	chr5_79111498_1	GATCCCAGGTGAGCGAGAGGACGGTCAGGGTCGGGGCAAAAGTGCAAGAGGCAAAAGGGACGCTAGGCAGGTTTGAAATCTGAGCGAGTGGCAACCTCGCTTTTTCTTATCTTACTTTTC	1	+	chr5:79111498-79111617
BHMT	chr5_79112085_1	AGCAGGACCCCAAGGCGCCTCTGAGCCTCCCCACTCCTGCCCCACGTTCAGAGCGCGCCCCCAGAGCGCCTCTGTCCCCTCCAGCCCCAGCCCAGCTTGGACCAGAGTGCGCCCCAGATC	4	+	chr5:79112085-79112204
BHMT2	chr5_79070024_1	TGCTCAAGTTATCTCCTCATCTTCACAATTATCCCCATTTCACAGGTGAGGAAACTGAGGCTCGGCGAGTCAGGCGACTAGCTCAGGGTCACGGGTCCAGCCCCGCGGGGAGCGAGGATC	1	+	chr5:79070024-79070143
BHMT2	chr5_79067482_1	GATCAGGAAACCTGGGTTTGAGTCCCCAATCCAACTGAACAGCTATTTTAGAGAAATTTACACAAGGGTCTCAAAGTTTTCTCATTTGCAAAACGGAGCTGTGAAGGTTCTGTTTGGCAA	3	+	chr5:79067482-79067601
BICC1	chr10_58512064_1	GATCTCCGAGCCCCTTTTCTACTTAAAAAAAAAAAAAAGTCTGCTGAGTCCATTCCTTGAGAATCACAGAGAAAACAATTCCTTCCTTACTCCATTCAAGAAAAAAAAAAATTCCCTTTC	5	+	chr10:58512064-58512183
BICC1	chr10_58793883_1	AAATCTAAAACACTTCTGGTCCCAGGCATTTCAGATAAGGGAAACTCAACTTGTATAATATATATGTCATTATATATTTAGTTATCTAATATAAATTTGTAACAGTATTCATTATAGATC	7	+	chr10:58793883-58794002
BICC1	chr10_58513764_1	TCAGTATCCACTTCCTCCAGCTGAGGGGCCTTGTCTCACTATTGGGAAACGCTCTGCAGATGTCAAGGCTTAAGACAGGAGCTCCCGCCCCCACCCCTGTGGTCAAGGAGGGCCAGGATC	1	+	chr10:58513764-58513883
BICC1	chr10_58793068_1	GATCATGTTTAGTTTTCATTCAAAATACAATCAAAAGCTGCCACTGGAAGTCATTGAGCAAAGGCAAAGATTAGTACCCTTGATATAGTCGAGAATCTAGTTTCTAGCATAACTTAACAA	6	+	chr10:58793068-58793187
BICD1	chr12_32105807_1	GATCCCGTTTAGTGCTCCCGAGTTAAGATTCCAGAGTTGCCTGACTTTGGACAAATCACATCTCCCTTTGCCTTTCACCCCCTGTAAACTGAGGATAATGGCTCTTACCTCAAAGCATTG	1	+	chr12:32105807-32105926
BICD1	chr12_32107496_1	GGAGGCTGAGTACGACAGCCTCAAACAGGAGCTGGAGCAGCTCAAAGAGGTGAGTTGCCTGTCACCTCTCCCTTTCCTGGCCCTCACTCCCCCCACCCGCAAGGCCCACTCATCATGATC	1	+	chr12:32107496-32107615
BICD2	chr9_92766152_1	ACAGCAGAAATCACAGCACACAGGGTACTGACACTATCTAATGCACAGTCCACACTCTAATTGCACGAGGGCCCAACACCATACTGGAGAGTTTCAGTATTGTTTTTGTGGTCCAGGATC	1	+	chr9:92766152-92766271
BICD2	chr9_92763551_1	GATCCAAACCCTGGTGTATCCTCCCAGAAAGCAATTCCTGCAAACAACGCTATGGAGTCAGGGAACGGGAGAAGAGAAGCTGGGGAAGGACTGTCCAAGACTCCCGCTGCCCTGCCGCCT	1	+	chr9:92763551-92763670
BICDL2	chr16_3033273_1	CCAGCCTGGGCGACAGAGCGAGACTCCATGTAAATAACAACAATAATAAAAGAGTGGAAGCTGGGGACTCAGGAGAAGGTGGCTGGAGTGTCTGTGGCAGAAGGGATGGAGGCTGTGATC	1	+	chr16:3033273-3033392
BICDL2	chr16_3032172_1	GATCCACCCTCCTCGGCCTCCCAAAGTGCTGGGATTACAGGCATGAGACACCGTGCCCAGCCGACACACAATAACTTCACAAAGCAGGGATGCCAACTCAGGCAGCAGAACTCTTAACCG	1	+	chr16:3032172-3032291
BICRAL	chr6_42783115_1	GGCGAGTCGCCCCGGCCCCGTTCCCGCTCCCGCTCCGAGCCCGCGGCGGCGGCGCGCACCTGCCGCGGGACTGCCCCTTCCCAGCCGCCTCGCTGCCTTTTCGAAGCACCGCCGAGGATC	7	+	chr6:42783115-42783234
BICRAL	chr6_42781662_1	GATCTTAGTAATTGTTTTAAAGCCAAATAAAACTGTTTCTTGAATAAACCAATACATTTCTGAAGTTGAAAAGAATCCCAAAGGAAACGAATGAACATCCTTGCAGCTTGATTTTCCAAA	6	+	chr6:42781662-42781781
BID	chr22_17773967_1	GATCCGCCGGCAAGGGTGGCCTGCACCCGGCCAGGCCCGCGGGTTTTCTCCTCTCCGGGGCTGGCCTCGGCCCCTCCCCCTCCCCGCGCCCCGCACCCCTCCCCTGAATCCCCAGGCCAC	7	+	chr22:17773967-17774086
BID	chr22_17775625_1	GTTTGTGTGTGTGTTGCCTACCTCCCCTCTCGGAATGTAGCCTCCACGAGGACAGGGGCTTGTTTCCTGCATGCTCTTCACTCGGGCTGGGCACTCTGGGGGGCTAACAAATGGAAGATC	1	+	chr22:17775625-17775744
BIK	chr22_43111484_1	GGAGGTGCGCCCCTGCGGGTGACCCGCGAGGGGGCCCCCCGCCTGCGGGGCGCGGTCACGACAAGGCTTGTGGGGTTCGGAGCTGGTCGTCGTCTGGGCTCTGGCCTCCTAAATGCGATC	5	+	chr22:43111484-43111603
BIK	chr22_43110196_1	GATCACTGGATGCTGCTGCTAACCAAATGTGAACCTCGGTTTTCATATTTGTGAAATAGGCTTTAAAACACCTAAATCCCAAAGCTGCCAGCCTAAGGAGCACACGTCTTTGAACGCTGG	1	+	chr22:43110196-43110315
BIN1	chr2_127106754_1	GATCCTGGCGAAGGACCAGGCCCCGGGGTCGGAGGATAGGGGGACAGGTGGCCGGGGCTCCGCGGCGGCTGGGACTCCGCGGCTGCTGGGGCTCCGGCTCGCTCACCTTCTCCTGCGCGC	6	+	chr2:127106754-127106873
BIN1	chr2_127107742_1	AGCATTACTGAGTGCTTACTGTGTACTAAGTGACTTGACAGGCATTATTTCATTCGGTCTCCGTGGCCCTAGAGGTAGGTGCTATTACTGTTCCTACTTTACAACCAACGCGCCGGGATC	1	+	chr2:127107742-127107861
BIN2	chr12_51324928_1	AGCGACAGTTCGTCTCAAATAAATAAATAAATAAATAAATAAATAAATAAATAAATGAGGAACAACTAAGCTGGAGATAGAAACAGGGTAGGGGGCTGGTTCTTAGGCAAGAGAATGATC	6	+	chr12:51324928-51325047
BIN2	chr12_51323808_1	GATCGGGTGGCGGTCTCCGACCTCTCTCCAATCTGCCAGTTTTCATGGAAGCCCACTCCTCGCTCCCGTTTCCCTGGGAGAGCGGGAGACCCTTCTCGTCAGCCCAGACCCTTCGGGGCC	1	+	chr12:51323808-51323927
BIN3	chr8_22643134_1	GATCTGTCATGGATTAAACTCTGGAGACTCAAAGCCACACCTTCCCACTTCCTGCAGCCGGCTAGAGACCAACATATGCACACCCAGATTCTTTGGACTTCAGCTGAGAGCCTCCACAGA	1	+	chr8:22643134-22643253
BIN3	chr8_22645172_1	AAAAAAAAAAATCCGCTGGGTATGGCAGCTCATACCTGCAATCCCAGCACTTTGGGAGGCCCAGGTGGAGGACTGCTTGAGCCAGGAGTTCAAGACTAGACTGGGCAATATAGCAAGATC	1	+	chr8:22645172-22645291
BIN3	chr8_22667350_1	GATCACCCAGAGAATCATTTACCTTTATTAGTTTCTGCTGTGCTCTTCTCCCAACTTGTGAAGGAAAGATTGGTTCAGTAAAGGCCAATCTAGGCAATATAAAGCATCTGTACTGCCTCA	3	+	chr8:22667350-22667469
BIN3	chr8_22670433_1	GCTTGAGCAGGAGAGGTAGGAGGGTGGGCCACAGGATGCAGTCTCTCATTTGTGTTTTCTGTTTCCATTCTTGAGAGTCCATAGTTTGACTCAATTGACGTTTCCAATGGAGGTTGGATC	1	+	chr8:22670433-22670552
BIRC2	chr11_102346813_1	GATCATAACCCTGAGGTGACACAGGGTAGGACGCGCAAAACCACCGGCGCCAGGGCGTTTCCGCAGGGTTTCCCAAAACTCAAACGCAGCGGCTCACGGTTTGCCACGTCCCCCAGGAGA	1	+	chr11:102346813-102346932
BIRC2	chr11_102348549_1	TGGCATGCACATACAGTTTTCTAAAATACTTTTTGTTTTTTCTTTTCAGATTTACAACCCTGAAGAATCTCCCTATCCCTATTTTGTCCCCCTGCAGTAATAAATCCCATTATGGAGATC	5	+	chr11:102348549-102348668
BIRC3	chr11_102317164_1	GATCGTCCTCTCTATATGGGTTGTTATCAAGATTTCCTCTGACCCACGAGCAATGAAGCAAATGTCTTTCAGTAAATGCCGCGAAGATATGCCACGGTTAAGAGTCATGCTTTTGGGTCA	2	+	chr11:102317164-102317283
BIRC3	chr11_102317905_1	GACAGAGCCTAAGGCAGAGCTCTGGCACAGGAAGGAAGTAAAACGTTTAATGAGCAAATGGACGCATGTTTCCAAGCGGTGGTAGGAAGACAGCAGTTTTTGGTTGTCTTCCTGGTGATC	1	+	chr11:102317905-102318024
BIRC5	chr17_78215077_1	CCAAGTGCTTTTTTTGAGATTTTTTAAAAAACAGTTTAATTGAAATATAACCTACACAGCACAAAAATTACCCTTTGAAAGTGTGCACTTCACACTTTCGGAGGCTGAGGCGGGCGGATC	5	+	chr17:78215077-78215196
BIRC5	chr17_78213097_1	GATCATGCCACTGCACTCCAGCCTGGGCGATAGAGCGAGACTCAGTTTCAAATAAATAAATAAACATCAAAATAAAAAGTTACTGTATTAAAGAATGGGGGCGGGGTGGGAGGGGTGGGG	1	+	chr17:78213097-78213216
BIRC6	chr2_32356193_1	GATCTCTCTGTACTATCTTTGAGTAGTGTTTAGGTATTTTATAAAAATAATGTCCTACAGTTTGGGTTTGTCAAATGGTTTTCTCATAGTTAGATAGGGGTTATGGCTTTTGGAGAGAAA	6	+	chr2:32356193-32356312
BIRC7	chr20_63235446_1	GATCTTCCTGGCCTGAGGACAAGAGCTGCTCCCAGACCTGCAGAGGCCCCTTGGGGCAGAGGGATGTTTCAGAGAACAGCCGGGTGACCTGCCTCCCTGCTCTGCGTGACGCAGCCCTAG	1	+	chr20:63235446-63235565
BIRC7	chr20_63238877_1	ACCACCCCCAACAGTGCCCAGCACACAGCATCTGCAGCTACTGCCAGATGGGCAGGATGTGCAGAGGGCATTGGACAAGGGACAGGCTCTCTGGTGGCGCCTCCAGGAAGCCTCTGGATC	1	+	chr20:63238877-63238996
BIRC7	chr20_63236142_1	CCGAGCCACTGGGCAGCCGGTGATGGTCCCACGCAGGAGCGCTGTGGACCCCGCTCTCTGGGCAGCCCTGTCCTAGGCCTGGACACCTGCAGAGCCTGGGACCACGTGGATGGGCAGATC	3	+	chr20:63236142-63236261
BISPR	chr19_17405062_1	GATCTGGAGAGTTTTAACACCCTGCCCCTACACCAGTGCCCTGGACTGGGTTAGGGGCCCACAAACCCTGGTAGGGGAACCTAGGTCCCTTGATGTGGGGGCCCAGGAGCAGTTTCAGGA	1	+	chr19:17405062-17405181
BISPR	chr19_17406605_1	CCCCCCAGGCCCTGACTCCAACATCCCTCAGAAGGACCCCATTAAAGCCACTTAGAGCCAGGCATGGTGGTACATGCCTGTGGTCCCAGGCTGAGGCTGGGAGGCTGAGGCAGGAGGATC	1	+	chr19:17406605-17406724
BIVM	chr13_102798765_1	GATCGCAGCAGCCAACGCGACTGCAAAGGTTGCCGCCCGGCGTGCAGGGCAGGCGCGCGGGTCTCCGCGACCCCAGGACAATCAAAGCCCGTGCCCCGGCGCGCCCAGGTGAGGGTCCCC	5	+	chr13:102798765-102798884
BIVM	chr13_102799341_1	TGCTATCCGACGACCTGTCGCCGGGCACCGCAGCATCCTCGCTCGCTCCGATGGGACGAGGGACGCCGGCCCCAGGGTAACAGGAGGCGCCTCGCCGGCCGCGCGCTGGATGCTGTGATC	5	+	chr13:102799341-102799460
BLACE	chr7_155368705_1	CAAGAAGTTTAAAAAATTAGCCAAGCATGGCGGCGCATGCCTGTAGTCCCAGCTACTTGGGAGGATGAAGCTAGAGGATTGCTTGAGCCCAGAAGGCAGAGGCTGCAGTGAGCAGTGATC	1	+	chr7:155368705-155368824
BLCAP	chr20_37528731_1	AATGTAGGGAAAGGGTGGAACCTCCTTGGGAAGATGGCATTTAGGTTGAGAAACAAAGGACGATTAGGGTAAGAGTGAGAGGGGAAATGTTCTAGGCAGAAAGAACATTTGTCCCAGATC	1	+	chr20:37528731-37528850
BLCAP	chr20_37526980_1	GATCCAAACCTATAAACAGAAAGGCTGTTTCTTTCCGAGGACAGACCCCAGTCTCCCAACATTCGGCGATGAAATGGGACACGGAGGCCTGGAAGGAAACTAAAGGAGATTTGGAAAGGG	1	+	chr20:37526980-37527099
BLK	chr8_11494053_1	GATCTGCAGCGTTTGTCCACACGGCAGGGCAAATTACCTTGTAGAGTCAGCATGGAGGTTTGCTAACTCTGCCGGACTTGGTGCAGAAAAAATACCAGCCGTGCTGTTAAACCAAAACCC	1	+	chr8:11494053-11494172
BLK	chr8_11494609_1	CCGGGTTCTTTATCGTCTTCCTTTAAATTGTGCAAATGGTGCTGTAAGGCCTGTAGTGGGGCAAGCAAGCAAGGACATTGCTGTGGGTGCCACAGACGGAGGAAGAGGCATGAATGGATC	1	+	chr8:11494609-11494728
BLM	chr15_90717795_1	GTCCCTCCTGAGGAACAACGAAAACACTTTGTACTTTTTCTGTGGCCTTCCATAATCACGAGCTGGGCTACTCTTGTTTTTGAGTGTCTACTGTGTGCCATGTTCCTGGCACCCTTGATC	1	+	chr15:90717795-90717914
BLM	chr15_90716764_1	GATCTGGCATCACAGGGCCCACATTCCCGCGTGTCAGCAATAGGCTGAAACAGAAGCATGGTTTCTCACGTGTCCATGGAGGCATCTGAGTGTGTGCCCACTTTCCCGGTTCAATGACAA	1	+	chr15:90716764-90716883
BLMH	chr17_30290806_1	GATCTACTGGTGGGAACTGAGCCCATCAGCACATTAGCTTCAGTTGTAACCAAGAAGCATATTTAAAAGTAACATCTGATGACATTTTAATGTAATTACATTGTATCTTTTCTATTTCAT	6	+	chr17:30290806-30290925
BLMH	chr17_30292129_1	GGCTGAGGCCGCGCCTGCCCCCGCGCAGGACCGCACAGATGGTCTGCGCGCCAGGGCGGCGCCGGCGCCTTCTCCCCCTAGGTTCCCGCCTCCGGGCCGCGCGGGCGCCCTCCCGGGATC	8	+	chr17:30292129-30292248
BLNK	chr10_96272667_1	GTGGAATAAAGTACACGTTTCCAACATTTATCAAGGGAACCAGTCTTCTCCTGGGTCAGAATACACAGCAGGACAAAGTAAAGAGCTCTCAGTTACCTCTCCTGTTGCAGACCCAAGATC	1	+	chr10:96272667-96272786
BLNK	chr10_96270859_1	GATCTAATCCCCCCAAACACACTTGTCATATACACCCACAAAATAAATGAGACAATAAAACAATGAATAACAAATGATTACAGCTATCCTTAAAATTAAATAGTAACCTGCAATAAAATG	6	+	chr10:96270859-96270978
BLOC1S1	chr12_55716873_1	TTAACACTACCCCTCAAAAAACCAAGTCTCCCCTCCAATTCCTTTTCCCCCTCTCCCCAGAAAAGAGGAGGCGAGAGGCTATCACTGCAGCGACCTGCCTGACAGAAGCTTTGGTGGATC	1	+	chr12:55716873-55716992
BLOC1S1	chr12_55715619_1	GATCACCCAGAGCTGAGAGACTTCAGTGGGGTAGTGAGAAGAAAGAGGGTTGGGAGAGACAGGAAAGCATCCTCTCCTTGAGGGAAGGAACTGGGAATCAACTGAGAACCAGCTAGCACT	1	+	chr12:55715619-55715738
BLOC1S2	chr10_100285608_1	GATCAAACACTAGTCATGTCCCAAAGGATGGGTTATCAAATCCTCAGACCAAACTAATAGGTCCCTAAATCTGCAGGTCACTCCCCGTTCCTCAATTTCATTTCTCTTTATCCCGGTAAA	3	+	chr10:100285608-100285727
BLOC1S2	chr10_100286984_1	GACGGATTGCCCGCTCTCCTGACACTCCGCACTGGAGTTAGTCATCAAAAGATTGCTCAGGGAATCCAAAGTTTTACAGGTTGTCTCGTCCACACTTTGGGAAACCTTCAGGCATTGATC	1	+	chr10:100286984-100287103
BLOC1S3	chr19_45179999_1	CACCCCCGCTCCCATCTTGGTGTCACCCATGGGGGCTAATCCGGTCCCCTTGGATAATGCTTTATATTGGATATAGTTCAACCCCTACTGCGGAGACCAGGGCCCCACTATCCTTAGATC	1	+	chr19:45179999-45180118
BLOC1S3	chr19_45177567_1	GATCCGACGGCCTCGGCCTCCCAAAGTGCTGGGAGCTACAGCGCCCAGCCGGCATATTTCATTTTATTATTTGACTCCCCTAGTGAAATGTAAGCTTCACAAGGAAGGGATTCTGTCTTA	1	+	chr19:45177567-45177686
BLOC1S5	chr6_8063860_1	GATCGGGTAGGAGAGTGAGTAAAGCCAGTGACCCGAAGTCACTCAACTCCTAAGCGACTGCCTCCCGCCTCCCAGGTCCAATGCCCTTTCCACTACACGTCGGTGGCGAGGCTGCCCAAA	1	+	chr6:8063860-8063979
BLOC1S6	chr15_45587739_1	GGGGTGCAATTGAAGGCGGTTGATGGTGAAGCCATTCTGAGTTTATGTGTTGACTCCGGTACGTCATTGGTTATTTGTCATACGGCAGTGGTGGGGGATGGATTTACCAGAAAGATGATC	1	+	chr15:45587739-45587858
BLOC1S6	chr15_45586774_1	GATCTCAGCAAGTGCAGTTTCTGATAACTTGGCCGAATTTGTTCAGTAGCTGCTGCAACGGAGGGCTTAAATCTTTCATCTACACTTAACAAGGGGAGCCCGGAAAAGTGGCAAAACCCT	1	+	chr15:45586774-45586893
BLVRA	chr7_43759365_1	AAACTACTTAAATTATAAAAAGAATGAGACATCAGACTTACAGTTTTGGATACTAATTTTTTTCACTTAACGTTCATTATGTGATAGGAGTTTTCCATCCTATTATACCGCTGTGCGATC	6	+	chr7:43759365-43759484
BLVRA	chr7_43758267_1	GATCCAGTGGGTTCTACGTGGTGAGTGGGGGGCGGATAAGAGAGATGCGACACCCCCCGGGCCTGCCCCCCCCACGCCGGGGCCAGGCACACCGTGAGGGGGCCAGGCACACCGTGAGGG	5	+	chr7:43758267-43758386
BLVRB	chr19_40465434_1	GATCTCACATCTTTCCCCATTTCTGCCCCCGTGGCCACTTGCTTTGGCCCCTGAGTCCTCATACACCTGGCTGGGGCGCTCATGGCCCCAATCAGCCTCGGCCCGACCCCATGGTGCCCC	1	+	chr19:40465434-40465553
BLVRB	chr19_40466002_1	TAACTTGTCACTCAGCGCCCTGCCTCCGCGCTCCACCTCCCGGAGAGGGGCGGGGCCAGGCGAGCCTCACCCACGGCCTCTCGTAGCTCACGCCCCCTCTCCCGGAGCCTGGAGCGGATC	5	+	chr19:40466002-40466121
BLZF1	chr1_169367326_1	GATCAGTGTTGAGACAGTCACATACACACCACCCCATACTCTTAATAAAGCGCGTTAATGTGAATCTGTGAACATGAAAAATGCCATGATGAACAATGCAAACACATAATGTTTGTTCAA	5	+	chr1:169367326-169367445
BLZF1	chr1_169368169_1	GAAACCCTGAGTAATCGGAAGTGGTTAGGAGTGAGAGAGCTGCTGGATATGCGGAGGGACTGGGCGGGTCGGCTTCCGAATGGAAGAGGTCTGTGAGAAGTTAACCTGGTGATACCGATC	1	+	chr1:169368169-169368288
BMERB1	chr16_15502579_1	TTGGGGGTTGGAATGAGCTTCTTTCCTACATGAATGATTGATGACAACGAAGTCTAGAGTGCCACCAGGAGCCTTTGAAATGCATTCAGATATTGGCTCCCTGGTCATGGGGCGCAGATC	1	+	chr16:15502579-15502698
BMERB1	chr16_15434157_1	GATCTAGGTCCACACTCACGCCTCTGCATGCTCCCCAGAAAGACGGATGCATCGCCCGCAGGTAGAGACGGGCTCACCAATCCCACTCAAAACCCGCTGCCGGCTTACAGCTCGCAAGCC	1	+	chr16:15434157-15434276
BMERB1	chr16_15501356_1	GATCTTGGCTCACTGCAACCTCCGCCTCCCAGGTTCAAGCGATTCTCCTGCCTCAACCTTCTGAGTAGCTACGATTATAGTCACCTGCCACCATGCCCAGTTAATTTTTTTTGTTTGTTG	1	+	chr16:15501356-15501475
BMERB1	chr16_15434916_1	CGACGCGCTCTCCCCGCGAACAAAAGGGGGGGACCCTCCGGGCTGAGCCTCACTGGGAGGGTTGGGAGATGGCCAGGCAGCTAAGGCAGGAGCCTGGGCTCGACTTAGGAGTCCCGGATC	2	+	chr16:15434916-15435035
BMF	chr15_40108083_1	TTCCTAGCAAAGGAACTCAAGCCCCGCTGCAGCCATCCCAACCCCTAAGGGCTGGAAGAGGGATGCTGAACTTAGACTCCTCCTCCTCTTAGGAGAAGGCAGTAGTCAGACACCCAGATC	1	+	chr15:40108083-40108202
BMF	chr15_40105690_1	GATCACTTTGGGGGAAGGAAACAGCAAAGGGCAGGTTTGGGGAGGGAAAGTCCCCTCTTTTCCCCCAGTCTCTATGGGAGGAGTCTTGAGGCTGAGAGCACTCACCATAAAAGAGTCGCT	1	+	chr15:40105690-40105809
BMF	chr15_40109205_1	CAATGGGCAGAATAATTGCTGCGCGTCCACAAAGGGAGGGGGGAAGGAGGCGGGGAGTTTTTTTATGAGGCTGGTGCGTCCAGTGGGTGCAGGGTGCAGGGTGCGGGTCCCTATGGGATC	1	+	chr15:40109205-40109324
BMI1	chr10_22320435_1	GATCTCCTGGGTTTGTCGCAGACCCCTGCTTCGGGGCTCCGGGGGCGGGCGCGGGCGGCTGCCCGGCCCGTTACCTGCGCCCGAGGGCTCGCCCACAGCCCGACCCTCGGCCGCCCGGTC	7	+	chr10:22320435-22320554
BMI1	chr10_22321552_1	CCGCGCTGGTTGCCCATTGACAGCGGCGTCTGCAGCTCGCTTCAAGATGGCCGCTTGGCTCGCATTCATTTTCTGCTGAACGACTTTTAACTTTCATTGTCTTTTCCGCCCGCTTCGATC	1	+	chr10:22321552-22321671
BMP1	chr8_22164079_1	GATCAGCAGCGGAGGAGCGCTCGGGCCACCTGCCCGGGCTGTGGAGGAGCGCTCGCGCTGACCAGGCGCTGGGGCGTCCACTGAAGCGGGGTCATCCAGGCAACTCGGGGGAGGGGAAGC	5	+	chr8:22164079-22164198
BMP1	chr8_22165904_1	TGTGTGTGTGTGTGTGTGTGTGTTCTTTCCCCTTCTCCCCCATCTCTCCTGCTCCAGGAGCTGGGTGTTTTCCAGCCTGTCTGGGCTGCCCTGGGGCTGCACATCTGTCTGGCTTGGATC	1	+	chr8:22165904-22166023
BMP10	chr2_68871900_1	ACTTTCCAAGTTTAAGTTAATAGCTATAAATGAATTATATAAATTTTTAGAAGTGTACCTTTTTAGAAACAGGAAAGTATAAACTTCATGATTGACAGGCTTTTTCCTACCTATTTGATC	6	+	chr2:68871900-68872019
BMP10	chr2_68871073_1	GATCTGTTGCAAATTTGTTGTAGAGTTCCAACATGTACTCTGGTGGGTCCACCTTGGCTGAATCCTGCGTGGGGATGTCAGAGAGGTTTAGTGTCTTAAGAAACTCATCCTTCATGCTCT	1	+	chr2:68871073-68871192
BMP15	chrX_50911889_1	GCTTTTAACATTTGCATCAGACATTGTTGCAGGACAACAGTGGGCTATTGAAGTGTAGGACTCTCTAGAGAATGCAGACAGTCATCAACTTCAAGGAATTCTTGGGAACCTAGTGAGATC	3	+	chrX:50911889-50912008
BMP15	chrX_50910412_1	GATCAGGCTGCTTTTTTTCATTCTAGTGGATAAGTTAAGGAAGTGGGTCCTGAAATGGACCTCTCCTTTTAAGTTACCTGAGCCTCTCAATAGGTACTATCTTGTTCTCAGCCCGGGAGA	2	+	chrX:50910412-50910531
BMP2	chr20_6767241_1	GATCCCACGTCTATGCTATGCCAAAATACGCTGTAATTGAGGTGTTTTGTTTTGTTTTGTTTTTTGAAATCGTATATTACCGAAAAACTTCAAACTGAAAGTTGAATAACGGGCCCAGCG	5	+	chr20:6767241-6767360
BMP2	chr20_6767893_1	CAGACCCCGCGCGGGCTGGAGCACCCGGCAGAGCGCGCCACAGCGCCGTGGCCTCTGCTGCCCGGGCTGCGCCAGAGCCGCGGACGGGCGCGCAGAGCGCCGGGGACTCCGGAGCCGATC	8	+	chr20:6767893-6768012
BMP2K	chr4_78776928_1	TCTCTCATGCCTAGTTTAAATCATTTTCTGTGCTTTTTGACGCGAGAAAATAGGTAGTAGACGGGCTAGGAAGTGGGTTGGTGTTACGATTGGGCCAGTGACTCATTAGAGGGTCAGATC	1	+	chr4:78776928-78777047
BMP2K	chr4_78775301_1	GATCTGACCTTACTTTTTCAGGGTGGCCAAAAGCACAAAATTATGAATCAAAGAATGGTCCCCAATTACCACGAGCCAGCTGTGTGACCTTGGGCGACTCCGTTAAGTTCTTTTAGCCAA	1	+	chr4:78775301-78775420
BMP3	chr4_81030018_1	GATCTTCCACACACCCTTGTTTTTAGCCACCACTGCACCATCCTGCTGGGAAACCTTTTGGGGACCTGTAGGAAGGAAACCTTTGGGGGAAGCTGTAGGTGGGGTTGTGGTGTGTTTGCT	1	+	chr4:81030018-81030137
BMP3	chr4_81032266_1	GGGGTTGTACCATCCATCCTGGGAGGAGCTGGGAGACAAGGGGAGGGAGCAACCCTGGATGTAAACACCTCTTGGAATCTGCCCAAGAAAATCTGCTCATCCCATTTTTCAGCACAGATC	1	+	chr4:81032266-81032385
BMP4	chr14_53952859_1	GATCGTGCCCGCTCATCCCCAGGGAAGGGGTGAGAGACGATTCCGGAGAGACCTCTGTGAGTTTTGACAAGAGAGTGGGAACGCGCCACGGAGACACTGGGGGCTCTCCCAGACAAGTTG	1	+	chr14:53952859-53952978
BMP4	chr14_53953953_1	ACACGAGCTCCCCGCCACTTCCTCCCCAGGGTCTCCTCAAGGCCAAATATTGCTCCCAATGACAGCCAGTCACCCCTTGGCGAACGCCTGCTAAGGCTCCGAAGAGCCGGGCCACCGATC	1	+	chr14:53953953-53954072
BMP4	chr14_53956211_1	GATCGCAACCTCCAGCCCGTGGGCAACGCGTTCAGCCCAAGACCCCACAGTTTTTCCCAACGACCCCCCTACCAAGGGCTTCTCTTGTTTCTGCTCTCCTGCCCCGCACTTCCCAAAGGT	1	+	chr14:53956211-53956330
BMP4	chr14_53957171_1	TTAGTGTAACTGCTGCCCAAACTGATGATTAAAACACTGAGTAATCACCATTTACCCTGAGTAATTAGAGATAATGAAACACCTCTAAAATCAGGTTATGGAGAAAGGAGCTGTTGGATC	5	+	chr14:53957171-53957290
BMP5	chr6_55874616_1	GATCCAGCATAAAGAGAGGTGCAGAGGACGCTTGTTTTCCAGGTGAAAATGGTCTGGGTCTGTGAGGCAAACCCAAGATAGAGAGAATTTCCCTTTGTATTTCCCGTCTTTCGTGGTTCC	1	+	chr6:55874616-55874735
BMP5	chr6_55875905_1	TCGGTTCTGTATTTGAGATTATTTCTAGTTTTTGTAAGTCATTAAAATGCACTTCTTAAAAAATAAAAGGATGAGTTGTAAATTGAGGTTAATTCACTGTTTCTTAATGACAGCCAGATC	6	+	chr6:55875905-55876024
BMP6	chr6_7725133_1	GATCCATAGATGACTGGATGTTCTCGGGCGGGGTAAAGGCAAATGAATTTGTGTCCTCATTGGCAAATGGTGTTGGTGGTGGTGTTATCTTGTCTAAAATCCACAGGAACCTGTGTTTCA	1	+	chr6:7725133-7725252
BMP6	chr6_7726344_1	GCGCGGAGTTCGTGAGCGAGAAGGAAGTTAAACCTCGCGGAATAGACTGGCATTTCGGGACGCCTTGTCGCCGCAGCCTGGGCCCTGCAACGGGGTAAACTTCATGGTGGCCCTGCGATC	1	+	chr6:7726344-7726463
BMP7	chr20_57265949_1	GATCTCGCGCTGCATCTCCCGCCGCTCCTGGCTGCGGAGGCGCCGGTGGATGAAGCTCGAGTGCACCTCGTTGTCCAGGCTGAAGTCGGCCAGGGCGGAGCGCAGCAGGAACAGGGGTGC	3	+	chr20:57265949-57266068
BMP7	chr20_57267231_1	CACGTTTGTTTTCTTTCCTGTAGTTTCTCTTGCTGTCTGGAATTGCTGTTTGAGTTACTCCGTGCCTTCTTTATTGCCTTCTTACCCCCGCTAGACACCCAGAGCACTGGGGCCCGGATC	1	+	chr20:57267231-57267350
BMP7-AS1	chr20_57214022_1	GATCACAGCTGCAGTGAGCTGACCCCAACTCAAGATGGAACCATCTTAGAACAAGGTGCGGAGCGAGCCCTCTGAACCGTATGGTACCTGAGAGGCGAGCACTGTTGTCCCCTCTCACAG	1	+	chr20:57214022-57214141
BMP7-AS1	chr20_57215396_1	CATCTCACATTTCCTTTTGGACCTGACTCTTGTCCCTCTTTGCTTAAGATATCAGGGTTTGAGCCCCAGAATTTCTGGAAAACTGGAGGCTCTACTGTTCCATTCAACCCAGGCATGATC	1	+	chr20:57215396-57215515
BMP8A	chr1_39490991_1	GATCAGTACCGGGGACGCAGGGCGCACAGCTAGGGCTGGCGGGGGCGGCCCGACTGGGGCGCTGCCTGGGCTCACGCGGGAGCCAGGTGGGGGACGCAGGGAGAAGCAGCCGAGCAGGTG	6	+	chr1:39490991-39491110
BMP8A	chr1_39492937_1	CGGTCCTGTGGAATGGCCCAGTGGGCAGCTGGACCCACTGTGTTCTCCCAGGCAAAGCCGGGCTTTTCCTGTCTGCAAACATCTTGTATCAAACCCTGGAGCTATTTATTCCTTAAGATC	1	+	chr1:39492937-39493056
BMP8B	chr1_39787562_1	GATCACATCCCAGGTGTTGGGCCCAGGGTGACAAGGCAACAGTCCCTGCCCCAGCGAGCTGAGTTTGCTCCTTCCCCAGCCGCCCCCCTGACAGCCGCACCCCACCCAGGCTCCGCACAG	2	+	chr1:39787562-39787681
BMP8B	chr1_39789235_1	CAGCTGCTCCTCCCCGCGCCCCCACCTGGCTCCCGCGTGAGCCTGGGCAGCGCCCCAGGCAGGCCGCCCCCGCCAGCCCTCGCTGCGCGGCGTGCGCCCCCTGCGCCCCCAGTACTGATC	8	+	chr1:39789235-39789354
BMPER	chr7_33906799_1	TTTCCCCCCTGAATTTCAGGTTCTGTTGCAAAATGTGAAAATGAAGGTGAAGTCCTCCAGATTCCATTTATCACAGACAACCCTTGCATAATGTGTGTCTGCTTGGTAAGTGTGGAGATC	3	+	chr7:33906799-33906918
BMPER	chr7_33904277_1	GATCACAGGAGCTGACTCCCCGACACCCAGTGCTGCAGAGGCGAGAGGGCGCAGCCGGGCTGAGAGAGCGACGGAGCTCCGAGCTGCAGAGGCCGCCGCGCGGCGGCCCCCGCCAGAGAT	5	+	chr7:33904277-33904396
BMPR1A	chr10_86755881_1	GATCCTCCCGGCCGGGGAGCCTCCATCACCCTGCCTGCGCCTCGGCACGCTGGCAAGGAGCCCGGGAAGAGACGCCGGGAGCGGTGGGTGGGCGAGAAACAAATGCAATGTGACTTATAT	1	+	chr10:86755881-86756000
BMPR1A	chr10_86758013_1	ACTTTGAATTAGAGTGTAACTTAATGCGTCTCATTGTTTTCAGTTGTTGAAATAAAGAATGTGAACCAGAATTATTTAGATTTTTAAATTTGAAGCTAAAATATGGGCAATTCTCTGATC	6	+	chr10:86758013-86758132
BMPR1B	chr4_94994400_1	GATCCAGAAGTCTGGAGTGAGGAATTACCTCTTGGCTCAGATGCTCATTTTCCCTTCTCCCATGGTTTCCTCCTCTAGTCTTCTTGCTACGTTGTTTTACATTTAACTTCTATTTTGTTT	3	+	chr4:94994400-94994519
BMPR1B	chr4_95104649_1	AAGAACACATTTTAGAGAACAATGCCTAACACTATCGTAAACTCTTAGAGCTGTGCTTGTATTAGAGAAATATTGAATTGTGTTTCACCCTGAAACAATGTTCTAAGCTTCTTTTTGATC	6	+	chr4:95104649-95104768
BMPR1B	chr4_95053858_1	AAGGACTATGAGATTAACAGAAATTAAGCCACTTAGACTATTAAGTTAAATATTCCTTGACAACATCTAACATCCTTTACAATTATTAATTCTGCGTCTACTTCAGTGAGAATAATGATC	6	+	chr4:95053858-95053977
BMPR1B	chr4_95104028_1	GATCTCTTAAACTTTGAGTCTTAATTTTCTCATCTGAGAAATGAGGATGATAGTGTTTACCCATGGAATTACCAGATATAGTAGAGGTTGTCTATATAATGTCTCATTGAGCTCCTTGCA	5	+	chr4:95104028-95104147
BMPR1B	chr4_95089714_1	GATCTCTCCTTAGTGTTTCTGCCCAGAATTCAACAAGATTGTCCTTTGGCAGTCTTCTTCCTACAAATCAAAGCAAAGTAGATGGTGGTTCAGTATTTCAGCCTATTAAGTATAATTTCA	5	+	chr4:95089714-95089833
BMPR1B	chr4_94756885_1	GATCACACACTTGGTGGTGACCAGAGACTGTTTGTCAATATTTTGGAGGAAAAAAATTTTACAGAAGGAGAAAATAAGTAATGCTGGAGAGTGGGAAGCTGAAAGGTATTGAAAGGAAAA	5	+	chr4:94756885-94757004
BMPR1B	chr4_95092051_1	AACTATACACTTCTAAATTCATAGGTTATAAAGGTCTAGGTTTCTTTCTTGCAAGTATGAGTTTTAAAAAATGCAAAATGATTCTTTAAAGTATAAATGTAATGATTTAGATGTTAGATC	7	+	chr4:95092051-95092170
BMPR1B	chr4_95051182_1	GATCTGTTGCACTATTTTTGGCATTTCACTAAGTAAAAACATTATTTCTTGTTTTCTTTTTACATTTCTCAGTTAAAATTCTTAGCAGAGATAAAAATGTTGGTAAAAGAAACAAACTAT	7	+	chr4:95051182-95051301
BMPR1B	chr4_94759525_1	ACAACTCTCCTAATTATTGTTTTGGGCAAGTTATGGGAAATGTCCTGTGTCAACTGGGATGTTAGTATTTAAGAAAATATTCAGTCTTTGTACTTTATACCCCTTTACACTCTAGTGATC	5	+	chr4:94759525-94759644
BMPR1B	chr4_94997280_1	CTGTAGAGCTGAAACTGGACACCATTAGAGATATGAGGAAAAGCTAATACTCTGGCACAGATTTTGTGTTAGGGCTGAAATACAGAAATCAGCCCATTCTAAAATAGGATAAGCCAGATC	4	+	chr4:94997280-94997399
BMPR2	chr2_202375404_1	GATCCCACTCTCTATCCCGACACAACTCTAACTCCATTTTCCTTTCACGTGCCCTAAAAAGCCCTCAAGGCCCCCAGCCTTGGTGAATCCAGGCCCTCTCTCGGGGTGGGCACCGCGCTG	1	+	chr2:202375404-202375523
BMPR2	chr2_202376526_1	CGGCGGCGGCGGCGGCGGCGGCAGCAGCAGCGGCTTCCTCGGGGGGTTGTGATTCGCTCACAGGAGCCATTGACGGGAGAAGAGGAGGCTTTCTTGGTGGAATTTACCTCAGGCAAGATC	1	+	chr2:202376526-202376645
BMS1	chr10_42782350_1	GATCCCCCTCATCTGTAATCTTTAAAGAGGAGGAAGTGTACTCCAAATCAAGCGATAGTCCATTCGTCCTTGGCACGGTGACTGCCGGGAGGCCAGGACCAAATGTGTCTCCTTCCGGCT	1	+	chr10:42782350-42782469
BMS1	chr10_42782992_1	TAGTTGGGTGAGTGACGTGATGAATCCCTGCAGAGAGCCCAGACGGGGAGGGAAGGTGGCTGGGCGACGTCGTTTCCTGGCGACGTGGTCCCGGTAGGAGACTTAGACCTGAGCTGGATC	1	+	chr10:42782992-42783111
BMS1P4	chr10_73731146_1	CAACACATTTTTAAAAAAAACACCACCAAATATCCATTACAGCATTGATGTGAGTGTAGATGAAGTAAAAACTTTGGCTTCCCTGATGACATACAAGTGTGCAGTGGTTGGTAAGTGATC	5	+	chr10:73731146-73731265
BMT2	chr7_112939486_1	GATCCTTTACATTTTAATGGTGGCCTCTTTGGAGGAGGGAAGAGGTGACAAGCGGTTGGGGGTGATGAGGCCTCCCCTTCCTCCCTCACTCAGCGCGCTGTTTACCTTCTCGGTACTTCT	1	+	chr7:112939486-112939605
BMT2	chr7_112940483_1	AGGGCCAAGAAAAGCAACAGGAGATGCAGGAGGACAATAAGGAACGATGGAAAACTCACAGCAGATGCCCTCAAGAACTTTTGTAGTGACCACGGTGTTAATAAGCAGCCTTCCCTGATC	1	+	chr7:112940483-112940602
BMX	chrX_15501491_1	ACTCATATCCATATAATTTTGAAAGATTTTGTGGGCCACAATGATTTCATTGGATTTGAAAAGGAGTGCAACTTTGTGGTCCATGTAAGTGCTTCTCAAGCTTTCCTGTGCACGTGGATC	4	+	chrX:15501491-15501610
BMX	chrX_15500312_1	GATCTAGGTGTACCATACCTTAGCAAAAACAATCTATTTTCCATTTCTGGATTTCTTAATAACTTAAACTATATAAATAAGCTCCTTTTCCATCATATGAACTGTTCTTACATATTCTCT	6	+	chrX:15500312-15500431
BMX	chrX_15506749_1	GATCACTGGGCAAAGAAACCAGTGACCATGGCAAATAGTACCCATTGTACTCAGAAGAAACCCATTATACTTTTGTGAAAGAATTATCCTTTTTAAATAGCTAAAACAATATCCCAGGGA	5	+	chrX:15506749-15506868
BMX	chrX_15507737_1	TAGCATCTGTTAGTGCACCCTCATACATTTTCCTCATTTTATCTTATCTTAGGCATTTACTTTGATTTTAAATTCTCATAGATATTGAAAATTATACCTGTGTAATTTATGTTAAAGATC	6	+	chrX:15507737-15507856
BMX	chrX_15463153_1	GATCTGAGTAAGTCTGCCTTATTTTCAGGTGCAGTATTCAGAAGCCCACCTGCCCGCAGATATAAGCCACCTTCTCCAGTATCAGCTTTATCAGAAATAAAGGTATTTTTGTCTGCCATC	2	+	chrX:15463153-15463272
BMX	chrX_15464545_1	AGCTCCATATTACATGTAGGACAATGCAGCTCCGACTTTAACATGTGTTACTGTGTGGAAAAGACCTGCATTTTTTATAGAGAGCGCTTATGTCAGAATAGGAACAAAGCATTTAGGATC	4	+	chrX:15464545-15464664
BNC1	chr15_83284269_1	GATCCGGCGCGGAGACCGTTTGCCAGCTCCGGGACGTCGGGCAGGGACGGGTCCCAGAGCCCCAACCCCCCCGCCGCCGCCTCCCGGCCGGAGACCACGGTCCCTCCCGCCGCGCCTCGG	7	+	chr15:83284269-83284388
BNC1	chr15_83285383_1	GGATTAAGTTTTTCGCGTCTTATTGGATGCTAGGGACGGAATGAAATGAAGTGCCCTGGAGAAGCCAACTGGAGGTGGTGGCCCCGAGAGTAGACGCGGAGGGGCTGAGGCCGCAGGATC	1	+	chr15:83285383-83285502
BNC2	chr9_16872441_1	TTTCGGGAGCCGCTGATGAGAGTCCCAAGTAGCCACAGCTGTCTTGAAAATGTGATTAGGTGGCCGGGCGCGGTGGCTCACGCCTATAATCCAACTTTGGGAGGCCGAGGCGGACGGATC	1	+	chr9:16872441-16872560
BNC2	chr9_16869598_1	GATCCCCAAGTGGGGGTAACAATAGCGACGCTGGGAGGAAGCAAACTAAAAAGAAGGGAGTGGTCAAGCCCCATTTCTAACAAATCACTTCCCCGAAAGCGGACAGAGCGGCTCATCACC	1	+	chr9:16869598-16869717
BNIP1	chr5_173144694_1	CTTGGCAGTGTCACTCCCGAACTTTCCCCACTTGGTTTCCCAGACCACAGGCTCCGCCCCATGGTCGGCTACCCCCCCGGTCCCCATTTGGTTGTGTCCCGGTGACTGCTGGCCTTGATC	1	+	chr5:173144694-173144813
BNIP1	chr5_173144026_1	GATCATGTGTTGGAGTGATAGGAGGTACTCTACCGACCTGCCTTGAACTCCATACTTTAAAAAATATATGACGTTTATCATTTCCTCTTTTACTCCACAATTTATACTCACTGTAGAAAA	5	+	chr5:173144026-173144145
BNIP2	chr15_59689927_1	TCGTCTCTACTAAACAAACAAAAATTAGCTGGGCGTGGTGGCGCGCGTCTGTAATCCCAACTACTCAGGAGGCGAGGGCGGAGGCGGAGGCGGAGTTGGAGTTTGCAGTGAGCCGAGATC	1	+	chr15:59689927-59690046
BNIP2	chr15_59688963_1	GATCCAGGAAGCACCTCCCGAGCAGGTTCTATGGCTCCCCCTACCAAGGGTAACTCTCTGGGTTTCCTCTCCCCGGACGTCGTGGGCACGCGCCCGACAGACTTTCGCCCCTAGGCCGGT	1	+	chr15:59688963-59689082
BNIP3	chr10_131980523_1	GATCGCTTGAGCCCAGTTCAGACCAGCCTGGGCAACACAGTGAGACCCCGTCTCTTAAAAAAAAAAAAAGGTAAAAAAAAAAAGCTTGTAGTGTTCATATGTATATATATATATTATTCA	5	+	chr10:131980523-131980642
BNIP3	chr10_131982789_1	GGTCGGGCCGGGTGGGTGCCCGGCTTCCGTGGGAGCCAGCCTGGCGTGGGGGCCTCGCAGCCTCGGGACTGGGAGGCACTTTTCAGAGGAAAGTCGCTTTCTCATTTCCCGCTTTTGATC	1	+	chr10:131982789-131982908
BNIP3L	chr8_26389413_1	GATCTCTCTTAGCTTTGCTAGTTGTATTTGTTAATCCATTTTGAGTTCTCTAGCCTGTGTCCATTTTATGTGTGTATAGAATGAGGCCATGGAGATGTTGTACAACTGTGTCGTTTGGCA	4	+	chr8:26389413-26389532
BNIP3L	chr8_26383371_1	CCGTCCCCTGTCAAGAGGAGGGGCGCCTGCCTTGCTCCGGGCCTCTCTGTTGCCTCCTGGGGTCTTGGGCCCGGGGCCGTTTGGGCTCGCGGTCCGGGAGCGGCGCGGGTAGCGCGGATC	6	+	chr8:26383371-26383490
BNIP3L	chr8_26390965_1	TAAACCAAGCTTTACCCAGAGAGAAATTGACTGAAAAACACGTTTTCTGAGATGTTTTAGAGTTTGAGCTGTTTCTCAGTTGATGGCATGAGCTATTTCAGGAACAGAACTATATAGATC	5	+	chr8:26390965-26391084
BNIP3L	chr8_26381194_1	GATCTTTCACCACTTGAGGAAAATTACTTAGATACCCTGGGTAGCAGTAACTAATCTATAACAAAGCAAAGGCTCTTCTGAAGTTTCTCTCTTTCTCTCCTATTATTCAGATGCACATAT	5	+	chr8:26381194-26381313
BNIP5	chr6_36336546_1	GATCCCCCACCTCCACCCCCATTGCCTCTCTGGGAGGGCCCAGCATGCTGGAAGCAGCATTGGGACTGGACTCTTGGTTTGACACCCAGGACTAAACTCTTCTCCGGACCCCAAGATACA	1	+	chr6:36336546-36336665
BNIP5	chr6_36337249_1	CTTTGAAGATTAGTGGGGAGGGAGGTACCTAGAAAGAAAGGTCAGCGATGGGATACATACATCCCTTGACCTGGAGACAACCCAGAAGGAAGAGCCCACAAGAGCCACGTGTTCCAGATC	1	+	chr6:36337249-36337368
BNIPL	chr1_151036280_1	GATCCGCCTGCCTTGGCCTCCCAAAGTGTTGGGATTACAGGTGTGAGCCACCACGCCCGGCCAGAAACACAACGGTTTCTACTGGTTTTTTTGCTTATTTGTGTAAAGAGCAACTTTGAG	1	+	chr1:151036280-151036399
BNIPL	chr1_151037332_1	GAGGTAAATATGATTAACTTTACATTCCATCTTTCGTCTGCTCCCAAACTTAACAGCAGGTAATCTGCTTCTAGCAAGTGGTGAAGGTAAGAGAAGCATCTGTATAGGAGGCAAGAGATC	3	+	chr1:151037332-151037451
BOC	chr3_113210773_1	GATCAAGTTTGAGAACCACAGCTCTGAAAGTTTTCTGACCAACACACACGCGCGCGTGCGCGTACACATACACACGCATAGGTAACTAACTTTTCCGTGGCCACTAGCACCCCCAACCCA	1	+	chr3:113210773-113210892
BOC	chr3_113212270_1	GGCTGCAGCCGCTACGGGGCCCAGGGGCGCCGCATCTCGTTCCCTGCCGCAGCGGTCTGGCCGGGCGATGGTGGTTTCGCCTCAGCGGTTCCCAGAAGCTTCTCGGGTGGAAGAAGGATC	3	+	chr3:113212270-113212389
BOC	chr3_113218557_1	TGAGACCACATCAAGTCATGGAAATTCACAGCTGTTTACCTCTGTCATTATGAATGGATGTTTTGTAGTGAACAAGTTATATATGAATCTGCTGTATTATAGCCAAGAGTCTAATGGATC	5	+	chr3:113218557-113218676
BOC	chr3_113215346_1	GATCCATCTCAAATGGCACTGCCTTTAGGAGGGTTAGGAAACTGGGGTTGGAATCTAAGCTCTGCCTGTGAACTCCATTCACACTGACTCAAACCACTGAACTAATCTATTCCTACATCT	1	+	chr3:113215346-113215465
BOD1	chr5_173617376_1	AGATACATACTACTATTATTGCTATTTACAGACGTAGAAATGGAGGCAGAAGAAAGTTTGTTAACCTAATCACATACCTAGAGGTAGAAAAGTAGGATTTGAACCCAGGTTTTGAGGATC	5	+	chr5:173617376-173617495
BOD1	chr5_173615642_1	GATCTCAACTAGGCACCAAATCTCCTTTTATCAATGATGAAGTGCAAAATAAGGGTGCTGTTTCTACAATTTATCTTAATTCAACGCCGTACTAGTCTGCAAAACAATGAGCTAGAGAAA	5	+	chr5:173615642-173615761
BOD1L1	chr4_13627966_1	CGCGACACCTGGGGCCCTAGGTCTGAGCGGGGGCAGTGCGTTTCTGGCCCCGCTTCATCCGCGACGGCATTTTAGGCCTGCCTCTCTTGCTCCAGTTTCCCGGAGCAGTGCATAGAGATC	1	+	chr4:13627966-13628085
BOD1L1	chr4_13627417_1	GATCATGGCCACGAGCTGCGGGTCCCCGGCGCCCGCACCCGCGCCGCCCGCCCCGCCCGCGCCGGGGCCAGCCCCGGGGCCCGGCGGCGGCGGCGGTGGCTGCGGCTGCGGCTGCGGCGG	11	+	chr4:13627417-13627536
BOK-AS1	chr2_241558245_1	GATCTAAATATGAGCCCTAAAACAAGCTTCTAAAAGGAAATACAGGAGGATATCCCAATAAAAAGGTACTAACCATAAAGAAAATATTGATAAATTGGACATCACTAAGAGTAACTCCTG	6	+	chr2:241558245-241558364
BOK-AS1	chr2_241559406_1	CGTTCCCCGCGCCGCCTCCCTCCACCCGGCTGAGCGCTTGTGCCCGCAGGTGCGGCGCCCCCCACCCGCGTCGCCGCCATGGAGGTGCTGCGGCGCTCCTCGGTCTTCGCCGCCGAGATC	7	+	chr2:241559406-241559525
BOLA1	chr1_149898076_1	GATCACGCCATTGCACTCCAGCCTGGGCAAGAAGAGCAAAACTCCATCTCAAAAAAAAATAAATAAATAAGATTTCTGCACCTAACTCAAGTGATTCAGCAGAAATAATTATTATTATTT	6	+	chr1:149898076-149898195
BOLA1	chr1_149899857_1	CACCACGTCACGTAGAGAAAAGGGGCGGTGTCTCGGGTCTCCCCGTGTGGCATCAAGGCGGGCTCCCTATAGGAGCTGGTGTGGACGTCCGGGCGTGGGGTTAGGGCGGATGCGGGGATC	1	+	chr1:149899857-149899976
BOLA3	chr2_74148275_1	TGATGTACTTTTCCATTCCCACTCCCTACTCTGGCAGTCTAGCTTCTAAGCTGAGGAGTTTGGCCTTCGCTCCAGGTGCGGGGACTCGTGGAAGGATTTGATTCGCGCTTGAGAAAGATC	1	+	chr2:74148275-74148394
BOLA3	chr2_74147406_1	GATCAAGGTCAGAGGCCCAGTCGACCTTCCCAAGGCCCCGGCCCCGCTGCAGTCCCTCGCACCCACGCCTTGACTCTGGGCTATGACTCCTGTCTTCTGCTCGGTAAACCAATCCTTTTT	1	+	chr2:74147406-74147525
BOLL	chr2_197786783_1	CGGGTCCCGGCCCCGCTGAGCACCTCCAGCAGTGGCACAGCCTCTGGAGGGGTCCGGGACGAAGCCACCCGCGCGGTAGGGGGCGACTTAGCGGTTTCAGCCTCCAACAGCCTTGGGATC	4	+	chr2:197786783-197786902
BOLL	chr2_197785006_1	GATCTAGCATCTATTTTGCAAACGAAGACAGCAGGAACGGGCGGGCTAACCGTCGCAGTCACTGCCTCGGCGCTCCTCCCCCTCCAAGGCCAGCAAGTTGCGGCACTGGGGGAAATGGCC	1	+	chr2:197785006-197785125
BOP1	chr8_144290802_1	GATCCCCACAACCAAGACAGGGCTGAGCTAGCAGAGAGCAACAGTGAGTTCTAATACAGCAAATGCAGCAGACACTGGGTTCTATTCAGGTTTTCTTATTCTCATGTCTATCCCATGAGC	1	+	chr8:144290802-144290921
BORA	chr13_72728476_1	GAATTGTTTAATAGCAACTGTAGTTGGATAGGGTATCCGAAGAATGTTCATAGTGTTGAGACATGAGATGATGAATTTAAAAAAAATTGTAGCTATAAGTCCTTTAGTTGAGAAGAGATC	6	+	chr13:72728476-72728595
BORCS5	chr12_12356256_1	GATCTACTCGCCTCAGCCTCCCAAAGTGCTGGGATTACAGGCGTGAGCCACCCCGCCTGGCCAGAGACTACATTTTATACATATAAAATCTCAAGGCATTTACTTGAAATTTCTTGACGC	1	+	chr12:12356256-12356375
BORCS5	chr12_12357378_1	CCTGCCCTGTCGCCCGCCGCCGGAGCGGTGACCGCCCGGCCCGCCGTTCTTCTGCTGCCACCGCTGTCGGCACCATGGGCAGTGAGCAGAGCTCCGAGGCCGAGAGCCGACCCAACGATC	5	+	chr12:12357378-12357497
BORCS7	chr10_102854573_1	TGCATTCTGGGGTGTGCAGTCTCTTTGGTTAGGGACAGTGTGTGAGGGTTGGGGGAAGAAGCGATGCCATGGGAACCTGTGCTTTAAAACAGCTCTTTGGGAGGCCGAGGCGGGCGGATC	1	+	chr10:102854573-102854692
BORCS7	chr10_102853507_1	GATCCACCTTGGCCTTTCAAAGTGTTGGGATTACAGGCGTGAGCCACCACGCCTGGCCCCTTGTCTCAATTAATCAAAAAAAGGCCTAGGCAACAGAACAAGACTCTGGGGAAAAAAAAA	1	+	chr10:102853507-102853626
BORCS8	chr19_19192853_1	TGCCCGGGCCCTTCCTCACTTTTGGGGGGCGGGGGTGCGCAAGCGCAGTGGGGGAGCTCTGGGGTGGGGGTAGCGGTCGAGTATCAAGTTGCTTTCTGTCCCGGCAGAGGAAGCCAGATC	1	+	chr19:19192853-19192972
BORCS8	chr19_19191809_1	GATCCTCCCGCCTAGGCCTCCCAAAGTGCTGGGATTACAAAGCCACCACTCCCAGCCTCAGCTACTGAATTCTTGAAACAATCCTGGGGGGACCGGTAATTAAAGCAGACACGGAGCCTT	1	+	chr19:19191809-19191928
BPESC1	chr3_139104384_1	TCTCCACCCCTCCTCTGGACTCCCATTTGTTCTCTGTCAGTGACTGAGAAAGGGTGGGTGGGACTAGGAACTCAGCTTCCGGTCCATGACCACATCCATGGAATATGGGAGGAAGAGATC	1	+	chr3:139104384-139104503
BPESC1	chr3_139103774_1	GATCTCTGGCACCAGCCTGCTGTGGTGACCTCAAGCAAGTCCGTTAAAGTCTCTCTGCCCCACGTTCTCTGGGTGTGACAGCCTATTGTGAAAACAGGAGAATGAGGATAAGAGTGACTG	1	+	chr3:139103774-139103893
BPGM	chr7_134647175_1	GAGGAGCCCGCTTTGGTAGTGCTGTCCTTATGGCAAGAATATATAGAAGTTGGAGGGAAGATAAACTCTCTTCTGGATGTCTGAGGTACTGTGTAGCAGAGCCCTTCCAATAGTAAGATC	1	+	chr7:134647175-134647294
BPGM	chr7_134644963_1	GATCATCTTTGTGAACCACGACCTCGTTATTTAAAAATTCATAAGAGAGACAGCTCATCGAATAGACCAGGACACAGGGTTCAGGATATGATACTGTAACATAATTAAGTATGGAGAACA	5	+	chr7:134644963-134645082
BPHL	chr6_3119245_1	AGGGCATAAGGACAATAATCTCTTCTTTCTCTTATGTCAGAAATCAGCCTGAGCCTGAGTACCGCTAAGGCTTTAATCACGGGTCCCGAGAGCCCTAAGTCTTCTCTTTGCTTGCTGATC	1	+	chr6:3119245-3119364
BPHL	chr6_3118312_1	GATCCAACATAGCAGCCTGCCTAGAGCCGGAGCCCCGCCCACTCCGGAGTCCCGCCTGGACGCCGACGCAGCGAGGGCGCTATGGCTGGCGGCCTCGCCTCCTGGAAAGGCCATGGTCGC	4	+	chr6:3118312-3118431
BPIFA1	chr20_33236206_1	GCTCTGCTGTCCTAAGAGACCAGTAACATTGATATAGAAATGGGCACTATTAATGCCGTAAATGAAAGCCTCTAAGGCATAAGTTTTAGCTTGAGGTTACCAATGTGGATACAGATGATC	4	+	chr20:33236206-33236325
BPIFA1	chr20_33235438_1	GATCTCAGTTTCCTCCTCTATAAAAGAGGAGGAGTCACCTCTCCCTCTCAGGGTTCTTGTGAGGACAGAGAGCTCCTGACGTGCAATAGGGGCTCTGAAAACAGGAGACCCTTGCCCTGG	1	+	chr20:33235438-33235557
BPIFA2	chr20_33166742_1	GATCCAGGAACAGCGTGTTTACCCATTTTACAGATGAGGCAACTGAGGCCTGGGCCAACACCAGGTCTCGAGGTCACTGCATCATGCTCAGCACCCTGGGCTATGTTCCTGGGCTGGGAC	1	+	chr20:33166742-33166861
BPIFA2	chr20_33160997_1	GATCATAGATGAGGTCAGCCTCATCTTGACCATAGCACACATACCACTTCCTCCTCCATGAATCCAGTTCTTCCCTTGGCCTTACTCCCCTGGCTCTCCTCCTCCTCCTCCTCTGACCAT	1	+	chr20:33160997-33161116
BPIFA2	chr20_33162490_1	CTGCCCTCTTTCCCACCCTTAATCCTGCCGCTGGGCACAGCACTTCTGAGTTATCTTTACTGAGCACTTATGATGTGCCCGACACTGGGCTAACTCTTTTCCAGGCTTAAGTCCCAGATC	1	+	chr20:33162490-33162609
BPIFA2	chr20_33168360_1	CAAGTTCGTGATGAGTACTCACTAAAGATTCCATTTCCCTCTGGGCAATTCTTACTCCTGTTCTTCCCATGACTGTCCAGGTGTCAAGACAAATGGCAAATCAGAGTAAATTTAGAGATC	3	+	chr20:33168360-33168479
BPIFA3	chr20_33217706_1	GGAGGTGGGAAGGTGCCATCTGGGCTCCACTGCTAACCCGCTGGGTGACTTCAGGTTAGTCACTTTCCCTCTTCTCTTTTTCTTAGACCTCAAGTACAGAAAATTGAGGTTGTGTTGATC	1	+	chr20:33217706-33217825
BPIFA3	chr20_33217012_1	GATCAACCATCTCCACTCATCAATTCAGTCGTTTGGTCACTCAACAAACATTCATTAACACTCAATTTCTGACAAGCAAGTATCGTGGTAGGGATTGAAGTGGTTGGTCATGCCCTTAAG	3	+	chr20:33217012-33217131
BPIFB1	chr20_33282305_1	GATCGGGTTCAGGTCCCAAAGCTGGAATCCCTGGTCATGTGACCTTGAGCAAGTCACTCGCCTCTCTGAGCCTCAGGTGCCCTCTGTAACATTAACGCTGCTGATGCCCACCTCTGGGTG	1	+	chr20:33282305-33282424
BPIFB1	chr20_33283554_1	CTGGGACAAAAGAAGCATGAGACGCAGACTCTGTCCCTCAAAGAACTCCCAGTGCAGGACAATGTGGTGCCCAAGGAAGACCCAGGGACATGGGAGTGGAGGACAGTCAAAGAAGGGATC	1	+	chr20:33283554-33283673
BPIFB2	chr20_33008323_1	CGGGTCATTTCCAGAAGGGACTCCCCCATGATTCCTGATGAAGCAAGCAAGGCAAGGTGATGGTTCCCAATGCAGAGATGCAAAAACTGATGTCTGTGGGCCTGGGGCAGGGCTGGGATC	1	+	chr20:33008323-33008442
BPIFB2	chr20_33007180_1	GATCAGGGTCAGAGCTCAGTAACTGGGGTCAGGACTCAGTGTGTGAATATGTGACAGGGTCAGGGCTCAGTCAATGACTGAGGATGGTGCTCAGGTAGCCTTCTGCCCCTCCTAAAAGGG	1	+	chr20:33007180-33007299
BPIFB3	chr20_33054404_1	GATCAGCACCTTAAAGTAAATATTCTGCGTGATGTTTAGTGACAGACGGATTTCTTTAGACAAAGTGAAGGACGGAGGCCTCTCCAGGGAGGCAATGTTTATCCGGAATCTCAATGATAA	3	+	chr20:33054404-33054523
BPIFB3	chr20_33056056_1	CAGGCCTGGAGTGCCCAGGAGAGAAGCAGAGACCATCTCCTCCAACTTGATTGAGCCCTGGTGGCTACAAGCTCCCCCTTCTTTGCCCTCCCTTTCAGTGCTGTAGGGCAGTCCAGGATC	1	+	chr20:33056056-33056175
BPIFB6	chr20_33030985_1	GATCTTGGTAAGTAAGAGGGAAGGATTTCTATGGGCCCGGGGTGGGGTAGGGCTTTCCTGGGAACCTGAAAAGGTCTGGGGTGGGAGGTCCTTATGCTAGGAGACCTAATGTCTGTGCCT	1	+	chr20:33030985-33031104
BPIFB6	chr20_33032616_1	CTGTGCCACCTTCTCTCCCACCCACCTTTGCACTTGCTGTGCCCTCTGTCCAGACTGATATCTTTTATCCCTTTGCTTCCTGCTGAAAATTACTATTCCCCTTTCAAGTACCAACTGATC	1	+	chr20:33032616-33032735
BPIFC	chr22_32464737_1	CTGCATTGGAAGAGGAAGAATTTTCCTGTCTGGAATCATAAGCTGGTTCCTTCTGGTCAGGGTGCCTGCGGTGGATGGCTCTACTACTGCCCAGAATACCTTTGGGACTTGTGGTGGATC	1	+	chr22:32464737-32464856
BPIFC	chr22_32464071_1	GATCACTGAGCAACCCTCTTAACATTGTTCCATGATGCAAAACTAAGTAGGTGGTTTAAACCAACTCTTTTCTCTCTTATGGCTGTTTAGCTGTCACTAAAGCTTTTGCCTAAGAAGCCT	4	+	chr22:32464071-32464190
BPNT1	chr1_220090372_1	TCCCACTTCTAGGCTCAAGCCATCCTCCCGCCTCAGCCTTCCGTGTAGCTGGGACTACTGGTGGAGGTGCGCGCCACCACACCCAGCTAATTAAAATATTTTTTGTGTACAGATGGGATC	1	+	chr1:220090372-220090491
BPNT1	chr1_220088434_1	GATCGCGCCACTGCAGTCCAGCCTGGGCGACAGAGACTCCGACTCAAAAAAAAAAAAAAAAAAAAAAATTGTCGCTGAATGCAGTGGCTCACACCCGTAATCCTAGAACTTTTTGGGAGG	1	+	chr1:220088434-220088553
BPNT2	chr8_56994331_1	TGGCTCTTCATTCTGTTGACATCTTTGTCGTGCCCTAAATGCTTATGTGTGTATAGAGTTTCTCTCCTCCACCTGCCAGAATAAACCATCCTCGAAGCAGCTGAAAAACATGCCTTGATC	2	+	chr8:56994331-56994450
BPNT2	chr8_56992952_1	GATCCCAGGTACACACGGCGCACACCCGACCCAGGACGAGCCAAAAGGGCACGGGCCCTGAGTCAGACTACGTGCAACCTCACCCAGCTCCTCTGCTGTCTGTCTGACCTTGTGCACGTT	1	+	chr8:56992952-56993071
BPTF	chr17_67826786_1	ATATCTGTTACTTAAAAGGGAATTAAGGATTTGGACAGATTGTGGTACACAAACACGCACAAAAAAATGCGTTTTCACACCCCTAGCTGTGGTTTTAAAATTGTGTTAAGGAAACGGATC	5	+	chr17:67826786-67826905
BPTF	chr17_67824900_1	GATCCGGAGCAGTTGTCATTGGAGTCATTTTCTGGACTCCAGCTCCATGCTTCAGAGTTTCCTAAGTTCAGGGGGCTTGTCTCTCTGTCCCCTCGACTAATTTCCCTCTGTCGCTGGCGC	1	+	chr17:67824900-67825019
BRAF	chr7_140925683_1	AATATTCCAAGCATTCTCTGCAAAATACGCATGAAAACAATTGGGAGAGAAGAGGTCAATTATCTTTGAGAAGCCCAATTACAGAATGAAATTCAATTCATTATTAAAAATACATGGATC	6	+	chr7:140925683-140925802
BRAF	chr7_140923758_1	GATCAAGTACAGAGCCTCAAGAGGACCAGGGTAAGAGAAGTGCAAAAATGCTCTTAAGTGGGAGCTGGGGTTAGAAGGCAGGCAGGTCCGACAACTGGAAAATGAGCGGGCGGTAGATGG	1	+	chr7:140923758-140923877
BRAT1	chr7_2554581_1	GATCCCCAGACCAGAGGTCTGTACTGCAGGGATGGATGCAAAGCTTTGGTCTAGGTGGGGCCCTGAGCGCTGGTGGCGGGGCTGAAAGGGGCAGATGAGGGTCTAGCTGAAACCACAAGG	1	+	chr7:2554581-2554700
BRCA1	chr17_43127115_1	GCTCCAGCGTGGCCTGAGCCTCCCCGACGGGCACCGCCCCCTGCTCCTCAGCGCCCGGTCCCATCGACTGCCCAAGGGCTGAGAGGAGTGCAGGCGCCCGGCACAGCCCTGCGCAGGATC	6	+	chr17:43127115-43127234
BRCA1	chr17_43125079_1	GATCCTCAGCGCTTCCCTCGCGACCTACAAACTGCCCCCCTCCCCAGGGTTCACAACGCCTTACGCCTCTCAGGTTCCGCCCCTACCCCCCGTCAAAGAATACCCATCTGTCAGCTTCGG	1	+	chr17:43125079-43125198
BRCA2	chr13_32314771_1	GATCCCTGGAGGCGGAAGTTGCGGTGAGCGGAGATTGCGCCATTGCACACCAGCCCGGGCCACAAGAGCGAAACTCCGTCTCAAAAAAAAAAGCAAAAGATACTACCAAGCCCTGCGGAG	1	+	chr13:32314771-32314890
BRCA2	chr13_32315864_1	TCCCTGGGTCTCCATTTCCCGCCTCCGGCCCGGCCTTTGGGCTCCGCCTTCAGCTCAAGACTTAACTTCCCTCCCAGCTGTCCCAGATGACGCCATCTGAAATTTCTTGGAAACACGATC	1	+	chr13:32315864-32315983
BRCC3	chrX_155070785_1	GATCGCGACGTGAGCCCGGGGTGAGCCGAGGGGCATCCCGGGCCGAGGTCACTCGAACCGAAGTTATGAGGCGCGGGCCGGCAACCGGAAGTGGTCCAGGGAGAGTTGTACGAGATTCGG	2	+	chrX:155070785-155070904
BRCC3	chrX_155071796_1	GGGAGCCCCGTTTCTTCTGGCCGCCTGACACTTGTTTAGTCTCCTGCGAGCCCCCGGCGGTCTGTACAGGCCCCGGGAGCCTTGCCCTTTCTCCTGTAGCCTGGGGCTTCTCTTTAGATC	1	+	chrX:155071796-155071915
BRD1	chr22_49828963_1	TTGGCCTTTTGTGTAAACTCTAAAATTCAGTGGGGTCATAACAATTTTCACTCCAAGATTAAATCCCAAATGTTTTAAGGTGAGGCAGGAGCTCCTTGGTTTCCTTGAGAATTTGTGATC	5	+	chr22:49828963-49829082
BRD1	chr22_49824917_1	GATCACAGCCTGTCCATCCTCTATAGACAGGCCCTCCACACGCACAACACGGCACAGGGGACCAACAGGGGAGCCCTGTACTGGTCTGAGGGGACAGTCTTGGCCCCTGGGAGGCCCCAA	1	+	chr22:49824917-49825036
BRD1	chr22_49826351_1	GAAAGTAGGCCCTCAGCAGGGCAGGGCGACCCACGACCTCCTCTGCTTCACCGCTTCCCCCCTGGGCCGGTTCTGTCCCTGGCCCTTCCACTGGGACAAGCATTTCCACTGGGAGGGATC	1	+	chr22:49826351-49826470
BRD2	chr6_32973259_1	GCGGTCTGTTAGCCTTTTAGGGGGGATTCACGGACACCTCTAGCGCCCTGTAGGGTTGCCATGGTGACGGAGCGCTTAAGGGACTGGCAACGGGGATTCCCAGAGAAGGGTAAAGGGATC	1	+	chr6:32973259-32973378
BRD2	chr6_32968934_1	GGGGCTACGCCCCCTCCCCCAGCACGGCTTCGTTTTCTGGGGGGGGGTTGACACCCCGGATTACATACCCCGTACCAAGCCGAGGGCAACTTTGGAGGCCCCCTGGAAGGCTTTAGGATC	1	+	chr6:32968934-32969053
BRD2	chr6_32971388_1	CTAAACAGTAGTAAATAATGTTTTGCTCGTCTTTCCATCGTTTGGCTTGAGGGAGGGAGTGGAGTATTATAAGACTCTGGCAACACTGTTTTAGACTGTGGGGCATGGGAACGTTAGATC	2	+	chr6:32971388-32971507
BRD2	chr6_32967929_1	GATCATAACTTTAAGAGTATAAGAGGTTTAAACGGTCCACTACGAAATAAATAGAGAAGGAAAAGTTATCAGCTGGTAAATATCGTAGAAGGTAGAGCGGTCCAGGGACTCACAGGTCTC	4	+	chr6:32967929-32968048
BRD2	chr6_32970307_1	GATCCCTGGCTGGGGGAAGGGGACTCTGCTCTCCTGACGCTCATTTTCCCCCGCCCTCCCGGGGTTTGCCCTACTCGGGGGGTCAGAAGACAGGAGATTGGCGGCCATTTTAGACGCAGT	1	+	chr6:32970307-32970426
BRD3	chr9_134068942_1	GTTGTGGGGGGGGGGGTTTTGTTGTTTTTTTGGTTTTTGTTTTTTTTTTTTTTTTTTGAGACGTTAGTTTCGCTCTTGTCACCCAGGCTGGAGTGCTGTAGTGTAGTGAGTGGCTCGATC	2	+	chr9:134068942-134069061
BRD3	chr9_134066850_1	GATCGCAACCACTCAAGGATTGGGTCGAACGGAGGAACCCACACGATGGACGCCGGGTCCCTGCCCCCGGTGGGTCTCGGCGGGCCGAGTTCTCGCCCTCCAGGGAAAGGAGGCCGCGCG	3	+	chr9:134066850-134066969
BRD3OS	chr9_134024445_1	GATCCTCCTGCCTCAGCCTCCCAAGTAGGTGGGACTCAGAGGTGAGCCACCACACCAGGTTCCATTATGCTAGTTTTCTTAATTGGCATTGGAGAAAACCATAAAATTAGGGGAAAAGGG	1	+	chr9:134024445-134024564
BRD3OS	chr9_134025986_1	TGAAGCCCCAACAAGCAGCCTCCCCAGCACCTCCCAGTGACTGAAAAAGCTGGCACTGGGCGCCCGTCTCACTCTCCACCCAGCTCCCAGGCTGCCCCACGGGACGTAAGTAGCTCGATC	1	+	chr9:134025986-134026105
BRD4	chr19_15279079_1	GATCCGCCCACTTCGGCCGCCCAAAGTGCTGGGATTACAGGCGTGAGCCACCGCACCCGGCTAAGCATGCCTGTTTTCAAAGATGTTCTTTGCAATCATAATATTTAAGTGAATTTTGGG	1	+	chr19:15279079-15279198
BRD4	chr19_15281293_1	AACTTGCCTTGGATTAGACAAGCCAAGGCAGAGATATACTGGCCTTGCTGCTAGGGGAGAGTGTGAGCCACACTCAAGCTCTCTGTTCCCCACTGGAGGGGACACAGGCACACAAGGATC	1	+	chr19:15281293-15281412
BRD4	chr19_15332867_1	CCTAAGGGGGGACCCCAGGTAGGGAGGCTGAGGCGAGAGAGCTGCGATGGGGGCGCCGGGGCTGGGGTGAAGTGGAGGAAAGGAGGTGAGAGGAGGCTGCGAGCAAGGCCGAGGCGGATC	3	+	chr19:15332867-15332986
BRD4	chr19_15331357_1	GATCATTTTATTTCGCTGAATCACAACTCCCCCACATCCCCACCCCAAATCACCACAATCACCACCACCACACAACACTGCAAATAAAATAGGCCGTTGCAAGGACGCCGGCGAGCACGG	1	+	chr19:15331357-15331476
BRD7	chr16_50369566_1	AACTTATGTGCTGATAGGTGAAGGTTACCAGACGTTTTGACTGTCTTTACTTCTAGCTGTATGGTGCTTTGTCTGTTTTCAGATAAGCTCGTAATTATAGTCTCCTCTTAAGAAAGGATC	5	+	chr16:50369566-50369685
BRD7	chr16_50368185_1	GATCGTTTTTGTCTTCGAAGAGGCTGGAGTCGTGCCCCGAGCTGCCCGTGGAGAGTTCGGTGACTTCGTTCCCTCCTACTTTGAGGACCAGCTTCAAGGGCTTCTCTACATACTCTTAAA	1	+	chr16:50368185-50368304
BRD8	chr5_138178098_1	GATCCTCTACTCCAAATGTCGGGGGTAAAAGAGCTTTTCAGTCCAAAAAAAGAAAAATGGCTGAAATCCCCGAGATGCAATTTCCTGAGTGGCAAGAAAAGCTCATGGTTAAAAGACCCC	2	+	chr5:138178098-138178217
BRD9	chr5_892163_1	GATCTCCCTCCTAGAAACCCCCAGCACTTCGGTTCACCCTCGCCTGACTTCCTGCAGGCGCCCGTGCTGCCCGCTGACACCCATGGAGCTGCTGCGGGAGCAAGGGAGAGGGAGGGAAAG	1	+	chr5:892163-892282
BRD9	chr5_893090_1	GGTGAGCCGGACCTGTCCGACACATCCTCTGGGCACCCACCCGCCCCGACCCCAGCGCGTGCACCGAGCCCCGACCCCAGCGCACTGATTCTGATGCGACCGAACCCCAGGGTACTGATC	3	+	chr5:893090-893209
BRDT	chr1_91949625_1	CATCGTGCGACAGTCCGGGCAGTTGAGAAGGCCACCCCGCTTCGTGCCTGCAGCCCAGGTGAGTTGCCAGTCGCTTCCCTTTGGCCTTACCAACTTCAGGCTCGTTGCCCCCAAGGGATC	1	+	chr1:91949625-91949744
BRDT	chr1_91951725_1	GATCACACCACTGCACTCCAGCCTGGGCGACAGAGTGAGACTCCAAAGTGGGGAAGGTGAGGTGGCTCAGGCCTGTAATCCCAGCACTTTGGCAAGTTGAGTTGGGCAGCCAGGAGTTCA	1	+	chr1:91951725-91951844
BRDT	chr1_91949035_1	GATCAAGCACTCACTACGTGCAAGAGACAGGAACTGTGGAGAAGGCTGGGGAAAAAAGCGTGAAAACCACGAAAACATCAGAAGCCAAAACTCAAGAACCTCTACTAGGCTAACTGATTA	1	+	chr1:91949035-91949154
BRDT	chr1_91952569_1	GACAAAGTTTATATGGAGGGAAGCTAGTAGATAAATGTCGAAGATACAGAAAAGATGGACCAGGCCATCTGTTGAAGATACAGAAAAGATAAACCAGCACAACGGTTCATGCCTGTGATC	3	+	chr1:91952569-91952688
BRF1	chr14_105249797_1	AGCCGGCTGTTTGAGGAGCCCGAGCTGACGCAGCGCTGCTGGGAGGTCATTGACGCACAGGCCGAGATGGCCCTACGGTCCGAAGGCTTCTGTGAGATAGACCGGCAGACGCTGGAGATC	1	+	chr14:105249797-105249916
BRF1	chr14_105313368_1	GATCCACCGGCCCTCTGCCCGCCGAGCAGCTGGCCAAGGTCAGACAGACCCTCATGGCTCTCAGTGTACCACCTTAGAGGAGCCAGGGGCGCGTGGGAAACACAGAGTCCCTTGTTCTCT	1	+	chr14:105313368-105313487
BRF1	chr14_105301797_1	TTCACAATCGCCATAGGGCCGGTGACATACCCAGGAATGAGCCTAAAAAGAAATGCGTAACCAGGCGTAGTGGCTCACGCTTGTAATCCCAGCACTTTGGGAGGCCAAGGCAGGCGGATC	1	+	chr14:105301797-105301916
BRF1	chr14_105247299_1	GATCTCCAGCTGCTCTGCATTCCACCAACACTACGTGACAAGTCTCAAGTTCAGCCGCCTGGGGGCTCGGGCACCCCATTCCTGGGAGAAATGATGATTTGTGCACTCTGGGCCATTGCA	1	+	chr14:105247299-105247418
BRF2	chr8_37849146_1	GATCCTGGGCTCAAGCAATCCTCTCGGCTCTGCCTCCCAAAGCACTGGGATTACAGGCGTAAGCCACCCCACCCAGACAATGGCTGCAGATTTTGAGGGCTGCACTGGTCAGAAACTTGG	1	+	chr8:37849146-37849265
BRF2	chr8_37850837_1	CAGTTTTTACACGTGATATCCAAACCTAAAGACACCATCCCTTCCCTAAGAGACTGCTTTCTCAGAGTGTGAGAATCACTACTCCTTTTCAGAGACATCCCGTCCATTCCCATGGGGATC	1	+	chr8:37850837-37850956
BRI3	chr7_98281353_1	GATCGGGGCGTAGGGGGAGGTGGGGGTGCATCCGCGAGCCCTAAAGGTCATGACCCTATGGGGCGTCTCTGGGTCGTCGTGGGGGATGGGCGGGGGGGGGGGTCTCCCCGCCACGGGAGG	5	+	chr7:98281353-98281472
BRI3	chr7_98282029_1	GGGGGTCCTTCCTGGAGCTGGAGGTCCCCGGGCTGGCTTCGGGACCCGGCGCCGCCGAGGGCCAGCCTCCCCCCCGGGGCTCTAGTCCTCGGGCCCGTCGTAACCCGGCGGGGCCGGATC	7	+	chr7:98282029-98282148
BRI3BP	chr12_124994498_1	ACTTTACAGGAAAAGAAGGGAGCAATGCGATTTGCTCGGTGGCTTTGGGAAACCGAGCACCTACTGTGTGCGGGGCCTTTCGCGTGGAGCCTTTTGTTTAGTTTGGGGAGGTCCCGGATC	1	+	chr12:124994498-124994617
BRI3BP	chr12_124993127_1	GATCATCGCGTGAATCCATCATTCTATTGAGGGGTGCCAAATAATTTTCGGATTCTCTCATTCATCCTCATGTATTAGCTGGACTTTGTAAAAGAAAGTCCCTCCCCAACTATTTTGGGG	3	+	chr12:124993127-124993246
BRICD5	chr16_2209985_1	GATCACTGTCCTCCATCAGGCGGAGGAAGCAGACCTGGTGCTCCTCAGGGCGGTAACAGATGCAGCCCTGGGGAGGCAGGGGGGTGAGGCGGGGCCCCCCAGACCGACACCTGCCAGGGT	2	+	chr16:2209985-2210104
BRICD5	chr16_2211365_1	TGCTGGAGCCTGTGCCCCTGGGACAGTCAGGCCAGCCTCGGGGGCCCGCCTAGCCCAACTTTTTTTTTTTTGAGACGGAGTCTCGCTGTGTCCCCCAGGCTGGAGTGCAGTGGCGTGATC	1	+	chr16:2211365-2211484
BRINP1	chr9_119368551_1	GATCCTATAGTAAGGGTCCCATTCCGTGTAAGCTGGAGAGACCTAATTAAAAAGACACACGAGGGCACACATACAAACACATACGTACAAACATGCACACACACATCGCGCCGTAAGTAG	1	+	chr9:119368551-119368670
BRINP1	chr9_119369759_1	AAGGGACCGCGCATACGCGCAAACCCGGAATCCTGGTGCCCTTAAGCGTGACTGTACTGTGTGTGTCGCGAGTACCTGAGTGTTTCTGGGGCGGCAGGTGTTTCCACGGCCGCGTGGATC	1	+	chr9:119369759-119369878
BRINP2	chr1_177169759_1	GATCTCCCAAGTTCCTTCCCCAGCTCCAGCCCCCAGCTCTTCCCTTGAATTGGATTTTTCTTCAACTATTACTCTTTTTCCTATGCTCCTGCCAAAATCTAGTTTAGTATGCTAGTTAGC	2	+	chr1:177169759-177169878
BRINP2	chr1_177171293_1	GGCGGAGGGACAGGGGACTCCCCCAGTTGGGTCTTGCACTTCCCTTACCTCTCCCACCCCGCGTGCGCCCCGGCCCAGTGCCGAAGCCCCACTTCAAAGATGCTCTGGGAGACCGGGATC	2	+	chr1:177171293-177171412
BRINP3	chr1_190477516_1	GATCTTCCAAATCAAGGTAAAGTAGTGAGCTGCAGGGTAGTAGGACTTTAAAATAATCAGCAGTTCCTGGTGGCATGTAACCAAGTAAAAACCAGTTACACAGAGAGCCACGAACCCCCA	2	+	chr1:190477516-190477635
BRINP3	chr1_190478114_1	GCCCAACACAACCAATTCCCCCACTCCCCAAATAAACCACTACGACCGGTCACATTACGATGACCAAATCATCAGCGATTTGCACGAGGCGGTGGGGGGTGGGGGGTGCGGGCGGTGATC	1	+	chr1:190478114-190478233
BRIP1	chr17_61863968_1	CAAACTTAAGTAAGAAGGCTCTGTGACATCGGGCTACAATCTATCTTTCATAATATTCAAGGCTTTCCCGGATGCTAAAATAAGCCAGAGACAAGCTCTCAGGGTCTCCAGTATCAGATC	3	+	chr17:61863968-61864087
BRIP1	chr17_61863207_1	GATCCAGTCACCACCCATGGGCCCGCAGGCTGTGCAGAAGAACTCAAGCCCTTTCCGTGGACTTCCCTCCGACTTGCCTGTCTGGAGGGAAACCGAAGCAACGCTCTGAGCTCCGATTCA	1	+	chr17:61863207-61863326
BRIX1	chr5_34916036_1	GGCCAGACTGGGCACGGAGTTTGCAGCTAATCCTTGTGCACGTGGCCGTCTTCCTGGAGGCGGCGGGTTTTAAAACCTTTACCCGGCCCACGGGGAAGCGACTTACAGGGTGCTCAGATC	1	+	chr5:34916036-34916155
BRIX1	chr5_34914949_1	GATCGCCAAACACCTGAAGGGATTAGACAGTAAAACTCCCATCAGTGCTGGCGAGGTCCGGCGAGCTCCACCTGCGCTGAGAGGTGGAAAGGGGCTGGGAGGCTGAACACGGCTGACCAG	1	+	chr5:34914949-34915068
BRK1	chr3_10115937_1	CTTCCTCCTTCAGGTCCCACCTTCTCCCTCCCGCCCTGACCCTCAGGCTCCCGTAGACAGTCTCTGTAGGGTTATCCTGCCCTACGCTGAGCTCATGGCTTCCTGCCATCCCTCTGGATC	1	+	chr3:10115937-10116056
BRK1	chr3_10115164_1	GATCACACCACTGCACTCCAGCCTGGGCGACAGAGCAAGACTCCGTCTCAAAAAAACAAAAAACAAGAAAAAACCTTGTCTCAAAAAACAACACAAAAACACAAATTTCCTTCTGAAAGG	3	+	chr3:10115164-10115283
BRME1	chr19_13905772_1	GATCAGTTGGGAATAAGTCGCTTGAATTATCCGCGTTACTCTTTTTGGAAAAAATAAATGGCCAAATTGGCCCTCACAGAACGCTGGAGGCCTCGAGTCCGGAGGTGAAAGATGGAAAGG	1	+	chr19:13905772-13905891
BRME1	chr19_13906416_1	GGTGGTCCGGGCATCCAGCCTTGAAGATGCACAAGAGGAAAGGACCCCCGGGACCCCCGGGCAGAGGCGCCGCGGCCGCCCGCCAGGTGAGTTTGCGCCCCACGGCCCGACCTGGGGATC	5	+	chr19:13906416-13906535
BRMS1	chr11_66345788_1	AGTTCCGTGAGGTAGGTATTCTCACCTCCCTTTTTACAGACAGGGTAACCGAGGCTCAGAGAGGTAACGGGATTTACTCAAGGCCACACAGCTAGTTAGTGGTAAAGCTAGGAATCGATC	1	+	chr11:66345788-66345907
BRMS1	chr11_66343932_1	GATCACCTAAGAAGAAGAAAACAGTCCTCTCAGCAGATAATCTCTCAACCTCCTGCAGGCTTCTATTTTATTGTGTTCTTCCAACTTCTCTGGACACTGCTTTGTAGTCCTTTAGAACAG	3	+	chr11:66343932-66344051
BRMS1L	chr14_35825974_1	GATCCTTTTAGGCAAAAGACATTTTCACATCTAACAGTAACATCTCTGATGGTCAGGCAGGTCAAACAATCACTTGGCGGGAAATAGATAAATACAGACTAAATTCGCACAATCTGTTTC	5	+	chr14:35825974-35826093
BRPF1	chr3_9735000_1	AGGGTGCCAGATTTATCCTTTTTTTTTTTTTTTTTTTTTTTGAGACAGGGCCTGGCTCTGTCACCCTGCCTGGAGTGCAGTTGGCTCACCCCAACTTCCTCCTTCCGTGCTTAAGTGATC	1	+	chr3:9735000-9735119
BRPF1	chr3_9733126_1	GCTGCTGTCACTGACTAAATGACCTCAGTTTTCACTTTGTTTCACAGTACATCTCCTACCCAGTACCAGGGCCAGGCTCCCCATAAAGACCTCAAAAGTAAATGAATTCTTTCTGTGATC	2	+	chr3:9733126-9733245
BRPF1	chr3_9730457_1	GATCTTAATCAGCAAACCTCTTCCTGGCATGTCGATTTTATTGGGATGGTTTTTAGAAAACATACATTTTATTGGGTCAAATGCAAAGTTTGCATTAAGAAGATAGAAGCTTTCAGATGC	5	+	chr3:9730457-9730576
BRPF3	chr6_36196417_1	GATCGCGGCGGGCGCAGACCCGGTCTCTTGCTCGGTGTCCCCGCCGCGCCCGCACCGCCACCGTGAGGCCGAGCCGGGGATGGTGCCCCGTGGCGGCGGCGGCGGCGCCTCCGCGCTCCT	8	+	chr6:36196417-36196536
BRPF3	chr6_36198851_1	GATGGGGGAAACTAGGACTTTCTCTTGGCTGTACAAGGATAGACTAGATATGAGTGTTCTGGGAGAGACTTTTGAGGTAACAGAATGCATTGAGAGTTTACCTCAGATACTGCCCAGATC	2	+	chr6:36198851-36198970
BRS3	chrX_136488166_1	AATGACACAGAATCATCAAGCTCTGTGGTTTCTAACGATAACACAAATAAAGGATGGAGCGGGGACAACTCTCCAGGAATAGAAGCATTGTGTGCCATCTATATTACTTATGCTGTGATC	3	+	chrX:136488166-136488285
BRS3	chrX_136487552_1	GATCTGTTGCTTCACCATCTCTCTGATATTAAATTTTGAGGAGTGGGTTCAAGGTTGTGCTTCAGGGGACACCTACACTTATTTATCATGTAAAACAAAATGCACTAGACTACCATGTGA	4	+	chrX:136487552-136487671
BRSK1	chr19_55285752_1	GAGCTGAACGCCCAGAGTCTCTATGAAGCTCAGGGCCAGAGCTGGCAGGAGTGGGGACCGACTGGGCCGTAACTGGGAGCTGAGACCCTAGGGAAAAGGAGAGGGTCAAAGTCCCAGATC	1	+	chr19:55285752-55285871
BRSK1	chr19_55282444_1	CCTAAAATTGTACCCTGCTCAACAGGCCCCTCTTAACCCCCTTCCCTGCTGTAGTCACCTCCTCAGCACGGACATGATTATCTAACACACCATACATTTTGCCTATTGACCTTGCTGATC	1	+	chr19:55282444-55282563
BRSK2	chr11_1390435_1	GGGGGGCGCCCGAGGGAGGCCCCGGCCGCGAAGCCGCAGGCCCGGCCCGGGCCCCGGCCGCGAACAATGGGCGGCCCGTGCGCCCCCGTCCGCTCGTGCGCCCCGGTTCCGCCGCGGATC	10	+	chr11:1390435-1390554
BRSK2	chr11_1411007_1	ACAGCCGTGCGTCTGCCTTTTCTGCTCCCATCACCATGGCAACAGATGGAGATTTGGCAGGAAGGAGGAGGGGGCGGGCTTTGGAGGAGGCAGCCCAGGTTTGGAGACCAGCTGGGGATC	1	+	chr11:1411007-1411126
BRSK2	chr11_1388929_1	GATCCCAGGTGAGTTCCTTGACTCCGCGCCGCGCAGGTCACTGTGGCATAACTGGGAAAACCGCCGCTTCTCCCTCGGGAGCGGAGGCGGAGGGCCACGTCCTCCCTGGGGGTGCACAAT	1	+	chr11:1388929-1389048
BRSK2	chr11_1408680_1	GATCTGAGAGTGAGTCAGGTGGGGTGTGTGTGTGTGCACATCTGCCTGTGCAGGGGTATGTGTGTGCACGTCTGCCTGTGCAGGGGTGTGTGTGTGTGTTTGGCTGTGCAAGGGTGTGTG	1	+	chr11:1408680-1408799
BRWD1	chr21_39314287_1	CCAGCCACATCCCCCACAAGCCAGCAGCCCGGCAGAAAATTACATAAAATGCAGCGCTTCGCCGAGGGGGTGCGAGTCGGGGGAGCAGCGCGCAGCTGCGGCTGACGGCTCGGCTGGATC	1	+	chr21:39314287-39314406
BRWD1	chr21_39312234_1	GATCAGTGTGAAACTCATCAATCAACTACTGCGTTCAACAAATATTGTACAGTAGAAAGGAGCACAAGCACTACAGTGGCATATTCATACAGCTGCAAGATTTTTATGACGCTGCTGACA	4	+	chr21:39312234-39312353
BRWD3	chrX_80810070_1	CTGGCAGCCGCCTTGGAACTCTGTGGTGGCATTCGCGTCTGCGAGCTCCGGAGTGACTTTCCCTTCCTGTGAAGGCAATCCGGCCCTTTCCGGTGGAGGACCCTTCCCCCTGGGTTGATC	1	+	chrX:80810070-80810189
BRWD3	chrX_80809448_1	GATCTGGGTAGGTGCTGCCGCCATCCTTTTCCCGAGGGGGTTTGGGGGCTTCGCTCCGGAGGGGCTGGCGGGGGCGGGTGGGGGCGCTGCCTCTATTGTGGTGAAGCCCCCATGCCCGGG	4	+	chrX:80809448-80809567
BSCL2	chr11_62709778_1	GAAATCTGGATTTCGGTGTCCTCCCGATTGAGTCGAAGGCACACGGGCGGCCATAACGAAGAATCACTAAACAAGGGGACCCCAGGAAGTACAGCGTGGCCGACGCTGGTCGCGTGGATC	1	+	chr11:62709778-62709897
BSCL2	chr11_62705043_1	GATCCTCATAATGATAGAAGTGGATATTTTTCCTTTTTTTTTTTTTTTTTTTAACCAGAATTCAGTAATCAGAGGTAGAACTAGAACCCTAGCCCTGGCAACCCAAATCTAGCCTTGGGC	5	+	chr11:62705043-62705162
BSDC1	chr1_32395041_1	TGGTCTGGAGAAATCCGGAGACCGCCTGGATTGAGTTCTACTGCGATTGGAAGGGAGATTCCACAGCCCACATACTTTGGACTTTAATTAAGGTCAGCCCCTCCACGTGTGCGGTAGATC	1	+	chr1:32395041-32395160
BSG	chr19_573257_1	AAAGCGGCCTGGGCGTGGAATCTGGAGACGGGTCCACCCTGCCTGCGAGTGTTAGGGTCAGAGACCCTCCCCTGAGACTCTCTGGGGCCCCCGCAAGGGCCCGTGCGGCCTGGAGCGATC	2	+	chr19:573257-573376
BSG	chr19_570214_1	GATCTCGGCTCACTGCAAGCTCCACCTCCCGGGTTCAAGACATTCCCTGCCTCAGCCTCCCGAGTAGCTGAGTAGCTGGAATTACAGGCGCCCGCCACCACGTCCGGCTAATTTTCGTAT	1	+	chr19:570214-570333
BSG-AS1	chr19_572061_1	CTCCCACCTAATTTATTAATACGTTCATATATATATATATATATGTACATTTTTAAAGGCAGAGATGTGCGTCTCGCCATGTTGCCGCGTCTGGTCTCGAGCTCCCGGGCTCAAGCGATC	2	+	chr19:572061-572180
BSN-DT	chr3_49554776_1	ACCGGTCCCTGGCCCCGGCCCCGGCCCCGGTCCCGGCCCTGGCCCGGGCAGGTAAGCGCGTGTCTCGGCGCCCGGGGGGCGGTGAGCTGCAGCCTGAGGCCGGGACCCGGGCCCAGGATC	9	+	chr3:49554776-49554895
BSN-DT	chr3_49553439_1	GATCCCTGGATTATTCTAGGTTCAGTTAGAACTGCTAACACCCTATGTGATATATTTCGCAACATTAGGAGAATTGAATGGGTTTGTAAAATGGGTTCAAGTTACTCACGCCTTTCTACA	5	+	chr3:49553439-49553558
BSPH1	chr19_47992532_1	CGAGCGATTCTCCTGCCTCACCCTCCCGAGTAAATGGGATTACAGAAGCCTGCCACTACATCTGGCTAATTTTTGTATTTTTAGTAGAGACAGAGTTTCACCATGTTGGTCAGGCTGATC	1	+	chr19:47992532-47992651
BSPH1	chr19_47990674_1	GATCATTCTTCTTGGTCATTCCATAAAAAATTGTTTTTGAAACTATGCTTAGTCCTCATCAAACGTTGTCAGATGCATCCATAGTGAATTCCCTTCTTATTTTTCTATTTCGCTTCATAA	6	+	chr19:47990674-47990793
BSPRY	chr9_113350002_1	TCTGAGCCTCAGTGTCTTCATCTGTAGTTTGGGGACAACAACAATAATAATAGCGCGTATTTATTAGAGTTGTGAGAAATAAATAAGATAGTGGGTAAAATGCTTAGCGATAAGGGGATC	5	+	chr9:113350002-113350121
BSPRY	chr9_113349012_1	GATCCTAATAGTACTTTCCTCGCACTGTTAGTAGACACTTAGCGATTGCAGCTGCTATGTTCCAGATATTGTTTTACGTATTTAGCGTATTTACTCCTCAGACGTCTGGGAGGCAGGTAC	2	+	chr9:113349012-113349131
BST1	chr4_15701836_1	GATCCACCCGCCTCGGCCTCCCAAAGTGCTGGGATTACAGGTGTGAGCCACCGCGCCCGGCCAATCCTGGCTCTCTTAAACTGAACATCTCCAGGATTTTGCATCTATCAGGAAGGGATA	1	+	chr4:15701836-15701955
BST1	chr4_15704604_1	GTGAAGGAGGGTGGAGAGGTATCCCTCTAGAAGTGAGGGTGGGGTAGAGGTGAACTGGGTAACAGCCCATTGCCACCCAGCAGATGTTTAGTCTGAATACTCAGAACCCAGAATGTGATC	1	+	chr4:15704604-15704723
BTAF1	chr10_91923089_1	GATCGCGCCACTGCACTCCAGCCTGGGCGACAGAGCGAAACTCGGTCAAAAAAAAAAAATCAAGTGTAAGATGATAAGGGCCTGGCAGAAGTGTTTAAAAGCCTAATGAACTTAAAAATA	2	+	chr10:91923089-91923208
BTAF1	chr10_91924578_1	AAGTATAATTTCTCCTTTTGTTTGGCAGTAAACATTCCAACGTCAGCGTTGTAACCTTAAGCCAATTATCGTATTAGCATCATTTTCCGTAACTAAGGCGTGGAAGATAAATCACAGATC	5	+	chr10:91924578-91924697
BTBD1	chr15_83066795_1	GATCTCGGCCGACGTGGTGGCCATGCCGCCGTTGAACATGGCGTCAAAGACGGCGCTGCCGGCCGCCAGCACGAAGCGGTGGGCGGGGATGCGCTGCGGGCCCCCAGCGGCGGCGGCGCC	6	+	chr15:83066795-83066914
BTBD10	chr11_13462186_1	GATCAAATTTGTGTAGTTGGGGGGTTGGGAGGATAGGGGCGGGAAGGAACTCAGTTGTCCAAATACAATTAATATCCTGTGCTGTTTCATTTAGATTGCTAATTTAAATAAAAAGCATGA	5	+	chr11:13462186-13462305
BTBD10	chr11_13439777_1	GATCATAATGAAACAAAGGTCACACATATCCCTCTCAATCTTTCTTTCAAATTCATATATGTAAATAATTATAACCCAGAGATATCATGTAATAAATGAATACACACCTTCCTTTAGTAT	6	+	chr11:13439777-13439896
BTBD10	chr11_13440857_1	CTTCTTATACAGAAAAAGTGCTTTTCTTTTTCTTTTTTAAATAGCAAAAGCTCCTCTAATTCATAATTTAAAAAGAAGTTGTCACAAATTCAGGCCAAATACATTTCAACTGAAATGATC	6	+	chr11:13440857-13440976
BTBD10	chr11_13464708_1	ATGAAAAATACTATGTATACTATAGTTTTATTTGGCTTACCATACTCTCCCTACGAATAAGCCCAACACTTAGGAGGAAAACAAAAAAGTTATTCTAACCCTGCTGATACGGTTTGGATC	5	+	chr11:13464708-13464827
BTBD11	chr12_107317867_1	GATCCGGCCTCCCAGTGGTGTCCACCGCCACGGGCCTCCGCTCGACAGGCTTATTTCCCTCCATGCTGGAGCAAACCCCGGCTGAAAGAGGGCCGCACTAATTGGTTTGCGTACCCGAAG	1	+	chr12:107317867-107317986
BTBD11	chr12_107634380_1	GATCTTTTTCTATACATATCTGTCAATCCAAATATATTTGTAGAGGGTTTTATTGCCAAAAAGACATGGTACAAACTGTGTTGTAACCTACTTTTCTTCCTTAATCTATTGTAAACATTT	6	+	chr12:107634380-107634499
BTBD11	chr12_107319161_1	TGGAAGACTCCGAGGGGCTGGACTGCGCCGGCCAGCACTGCTCGCGGCTGCTGCCGGACCTAGACGAGGTCCCCTGGACTCTCCAGGAGCTGGAGGCGCTGCTGCTGCGTTCGCGGGATC	4	+	chr12:107319161-107319280
BTBD11	chr12_107580102_1	GATCTATGGAATCAGAAACTCTGGGAATGAGACCCAGCAGTCCGTATTTTAACAAACCCTCCAGATAATTCTGATGCACATTAAATTCACATGGGGAGGTTTTGAAAACTGCCTGTATCC	3	+	chr12:107580102-107580221
BTBD11	chr12_107580944_1	CCCCGGGGTCACCGGTGCGGTCCGGATGTCTCCAAAGGCTCTCCCACTACTCTGGAATTCAGAGGCAGGGTCTCCAGGGAAAGCGGGGTGTGGGCTGGGGAGTCGGGAGATGGGGGGATC	1	+	chr12:107580944-107581063
BTBD11	chr12_107635177_1	AGTAAATGTGTGAGCTCTTATCACCTGGAGGGACGCATTCCTGGGGCACAGCTTGACTGAGGCTGGCCACAGCCCCCTGTATCATGACCTCCTCTTTCTTTTCTGCAGAATGAAGTGATC	1	+	chr12:107635177-107635296
BTBD16	chr10_122270709_1	GATCACACCACTGCACTCCAGCCTGGGCGATAGAGTGAGACTCCATCTCAGAGAAAAAAAAAAAGCAAAACAAAACAAACAAATCCCAAACATTTCCACTCTGGATGCCAGCTTGAAGGC	1	+	chr10:122270709-122270828
BTBD16	chr10_122271696_1	CCTGCCCGCCCACAGGGACCTTGGCACAGGCTCTCAAAACACACGAAGGGGCAGATTGCCTGGTGGGATGAAAAAAGAACACATTTCCAGGCCATTGAGATGTCTCTGGATTTCAAGATC	1	+	chr10:122271696-122271815
BTBD17	chr17_74362277_1	ATGGTGAGCCGGCTGCAAAGGAAGGGCCTGGAAGAGGAAAGGAGAGGCGGCTGAGGCTCCCACCCCTCCCCCACTCCCATTTTGGGGTGGGGCAGCTCCTCAGAGAGAAGCTCAGAGATC	1	+	chr17:74362277-74362396
BTBD17	chr17_74361028_1	GATCTCTGAGACAGAAGCCGATTTTCTGGGGTGGCCAGCAGGGGACAGGAGAAAGTGCGAAGGGCCAGCTGGTGCTGGAATAGAACTTCCTGGGTAACTGAGCATTGAGGCTGGCCAGGC	1	+	chr17:74361028-74361147
BTBD18	chr11_57749919_1	GATCTACTTAGTAACTCTGACTCCTAATCTTGGGCCTTGTACATTATATATCAGGGTCTACTTTATGCTGAATTAACATTTCCAGTGTGAAGTGAAGGGGTGGAAATAACCTATACATTT	5	+	chr11:57749919-57750038
BTBD18	chr11_57752195_1	TCACGTCAAAACTATCAGGAAAGAAGAATGAAAAGGTAAATTAAGAGAAGGCGGGCTTGGCTGGGCGGGGTGGCTCACGCCTGTAATCCCAGCACTTTGGGAGGCCGAGGCGGGTGGATC	1	+	chr11:57752195-57752314
BTBD2	chr19_2014870_1	GATCCAGGGGGGCCTGGGGATGGAGGGGTGCAGAGGCCCAGAGTGCAGGCCTGGTGGGGTCTGGGGACAGAGAGGTGCAGAGGCAGGGACAGAGGGGTGCAGAGCCCAGGGAACTGGGTG	3	+	chr19:2014870-2014989
BTBD2	chr19_2016199_1	AGCATCCTGACCTGAAGCCCAGACTCCAGACCGAGGTCCAGAATTTGGGGTCCAGGCACCAGGCCCCAGACTCCAGACCGGGAATCCTAAACCCTGGAGCACAGACCTCAGTCCGGGATC	1	+	chr19:2016199-2016318
BTBD3	chr20_11890365_1	GATCACTGAAGAGTGTAGTCGTTAGGTATTACGAGACCTCTATTTATGCACCCTCCTTATCTGTTAGAGAGAGGGCTGGCATCAGTGCCTAAAAAGGAGCCCCAAAGCCAAATGCAATCG	1	+	chr20:11890365-11890484
BTBD3	chr20_11917196_1	GATCATCAGATTTGTTTTTATTTGAATCTTATTTTTACTTCTAGAGTTTATCTTATGCTTTAGTGTACTTAGGTGTACGGGTATAATCTTAATCTAATTAACAGTATTTTGTGACCTGAG	6	+	chr20:11917196-11917315
BTBD3	chr20_11891004_1	AGCGCGGGACCGCCCGGGCAGGGGCGCGCGCCCTGCGGCCGGCCGGAGGGGCCGAGCGAAGCGAGGAGAGGCCGGGCTGGTGGCCGCAGGTCGGCCTCGGACCCACGGGACCAGAGGATC	8	+	chr20:11891004-11891123
BTBD3	chr20_11920204_1	AATTTCAGAAGTTAAGTACCTTATTTAAGTAACACCAGTTGGGAGATTTCTGAGTATTCTAAGAGTTATTGTCTCCTAAGAGCAAATGAAAAACTTACCATCTGTTGAAATAATCTGATC	6	+	chr20:11920204-11920323
BTBD7	chr14_93331832_1	GATCGCACCACTGTTCTCCAGCCTGGGTGACAGAGCGAGACTCCGTCTCCCCCCCCCCAAAAAGGTTGTTAGTTGAAAAAGCTAAGTAATTCTGTAAAAATGTCTACTTTCTCATTACAG	1	+	chr14:93331832-93331951
BTBD7	chr14_93333673_1	ACGTGGGAGAGCCAAGTCGCTCTTCCCTAGATGCCCCTTGTTTGGGGGTTTGCAATAATTTCAGCGATGCAATAACAAAAATACTGTATTTATGGGGCACTGTCGTTTTCCAGAGAGATC	1	+	chr14:93333673-93333792
BTBD8	chr1_92169707_1	AGACTGAATTTTATGAAGCAAACATTTTAGTACTGTAAACATGGAAGCCATGTCTGTTAAAATATATTTTGAGAATGCATAAATATTTAAATTCTTTAGTGGTATCATCAGAATAGGATC	6	+	chr1:92169707-92169826
BTBD8	chr1_92080926_1	ACCATGTACCAGATTCAAAAGGAAAACAAAAAAAGCTTAGTCGTGTGCAGCACTAGTTTGCTAGAAATATCTCAACACAGGCACGCTTAGTTGTTTCCAATCACTAAGGTCGGGTGGATC	3	+	chr1:92080926-92081045
BTBD8	chr1_92167872_1	GATCTGTTGGACACAATTTTAAAAGCAATTGAAGAAAATATCACCACTGAAAATAGCTGCTCTCTTCTTATGGCTCTGGACACACTGCTGAACTCTGACAGTACAAAGGAAATGGTACTG	4	+	chr1:92167872-92167991
BTBD8	chr1_92079883_1	GATCAAGTCCAAAAGCTTGTATGAGCCACTCCTTGGATAAGAAGGGGATGGGGCCTTCTAGATGCTGTAAGTATCTCTTATATTGAACTCAGAATTGTTCTGACTGGCAGTTTATGAAGT	3	+	chr1:92079883-92080002
BTBD9	chr6_38597197_1	TCACTACAAGGTAATTGAAATTTTCTCTAATCCAATGGAATCTCCATTTTAGATACCAAGTTTCCCAGATAAATCTATAACTCTGTGAACCATCTTTATCCTTAAAAATAGAAAAAGATC	6	+	chr6:38597197-38597316
BTBD9	chr6_38595121_1	GATCCATATGTACTGCATTAAAAAAGTACATAACCAAATATTTACATGTTTATGCACATATGTCTACATCGGTATTTCTTTAAATCAAGAAAAATCAGAAGAAATTCATATTAAACTCTT	7	+	chr6:38595121-38595240
BTBD9-AS1	chr6_38480794_1	GATCCAGTGCCTACCCAAGATTTGGCGCTTCCCAAACAGACTGTAGTGTTGGTAGACAGCATATAGCCATCACACAGGCTGACACTAAGAGATAGTGGGTATGAATGTGCGCTCTGTGCA	1	+	chr6:38480794-38480913
BTBD9-AS1	chr6_38482120_1	TCAAATTGTTCTCACTCGTTTGGGCACAAGTCTGCTTAAGCCATCTCTCATTAACATTTACTCTTGCCCGAAGCCCTCTACGCCCCCAACCCCTGCTAATCTTCCACAAGCAAGCTGATC	1	+	chr6:38482120-38482239
BTC	chr4_74795005_1	AGTCTTGAAGCCATAGCGAAACCTCGTCTCTACAAAAAATACAAAAGTAAATTAATAGCCGGGTATGGTGGTGTGCACCTGCAGTCCCATCCATTCCCTGAGGCTGAGGTGGGGAGGATC	1	+	chr4:74795005-74795124
BTC	chr4_74794096_1	GATCTTTAACCTCGCGCTCTCCCAGCCTTCAAAGTTCTCCAACCCGCGCCTGCCAGCCCCAGCGCGCCCTCTTGTCCAGATGCCAGCTCGGTTCAGGGTTCGCCCTCCCCGCGACTCCAG	1	+	chr4:74794096-74794215
BTD	chr3_15630437_1	CTTCTTACATTAAATACCTGGGCATTTCAGGAAGAAGTTTTATTTGACTTAAACTGTGAAGGCAGTTTCTCATTTGAGGAAAAGAAAGATATAACGTGTTTCAGTTGAAATGTCAAGATC	6	+	chr3:15630437-15630556
BTD	chr3_15601046_1	GATCATTCCCAGTAACGCATTCAGCCACCTGAGTCCATACTCACCGCTTGCTCATTCCTCATCCCGATGTACTTGATGCCTAGCTGCTGGGCAGCAATGGCGATTTCGGTCACTGGGATG	1	+	chr3:15601046-15601165
BTD	chr3_15602107_1	TTACGCTCTCATAACCTTGTGGTTTTATAGTCCTTAAATTATTGTAGCGCACGTTACTTAAATCCAGAAGCAGATGTGTACCCCAGCAAGAGATAAAATGACGCTCAGAGTCAGTAGATC	4	+	chr3:15602107-15602226
BTD	chr3_15629443_1	GATCACCCAGAATCTCCCTTGGGAGAGCTACCTTGAAATTTCTGCTTATTTCCCCTGCAGCGTATTGAAGACTCCACGGTGGTTGTTTTGTTTTGTTTTGAGATGGAATCTCACTCTGTC	1	+	chr3:15629443-15629562
BTF3	chr5_73498899_1	TAGAGCCTTTCATCCGGGCCTGCCAAGAGCGGGGAGCTGTGGGGGAGTGGTGGGGAGGCGGGTGCTCTTTGGGCTCCCTGGAAACCCAAATTTGGAGCTTTGCGGGGTGGATTTGGGATC	1	+	chr5:73498899-73499018
BTF3	chr5_73497556_1	GATCAGAGAACATTTTTATTTAAATTGCCATTTTAAATATCAGTCGTTTTATCTTAAAGCTTGTCCTGGGTTTAACAAAGTTTAACTCACATCCACGCGTTGTCTCTCCAAACACAGCAG	5	+	chr5:73497556-73497675
BTF3L4	chr1_52057254_1	TCTCTGTGTAAACATGATGTATGTGAAAGTGCCTACCACAATGCTTCTAACTTAGGCACTTAATAAATATAAACCTGTTTACACCCTTTCTTGAGTCCTTGAGAACAGTGCTAAAAGATC	5	+	chr1:52057254-52057373
BTG1	chr12_92145491_1	GATCTCGCCTATCATGGTGGCGGCCCGGGTGTAGAAGGGATGCATGGGGGCGGCGTGCGGGGGCGGCCCGGGGCGGCTGGGGCTCGGCGGCGCGGCCCCGACGGCGGAGCAGCCACCCCG	7	+	chr12:92145491-92145610
BTG1	chr12_92146193_1	CAGTGCATCCTTCTCCAAGAGTGCGCTGCCTGGGCCCGCTTGCCCTGGAGTGTAAGTGCTGGGTAAATAAGAACCGCCTGGCGCAGGCTGTGTCTACTCTTCACGCCGCCTTCTCAGATC	1	+	chr12:92146193-92146312
BTG2	chr1_203305960_1	GGGGCGCGCCCCTCTACGCTCTCGGAGGCGCAGACCCTGGTCCTGGAGTGCCAGCCCGAGTCCCCAGCTTATGCCCCTGTCTCATTACGGGCTCGTCTCCCTCGCTGGACCCTCGAGATC	2	+	chr1:203305960-203306079
BTG2	chr1_203304374_1	GATCCAGGGGCAGCACAGCCAGACAGGGGGGTGGAGAAGCCTGGGGCACAAGGAAAAAAGACAGGGACACGGCTTCCAGAAGGTGGTCAGAGGGCTCAGAGTCCAAGGAAAATAGGAATT	1	+	chr1:203304374-203304493
BTG3	chr21_17613291_1	ACGCTGCACTTGACACCCTCAGGGCGGAATGGCGAGTTCTAGACCCAGCTCTCTAGACCCGGGGCTTCATGGGGGACACGGACTCGACGGGAAGGGGAACTTGGCATTTATGGACAGATC	1	+	chr21:17613291-17613410
BTG3	chr21_17612101_1	GATCAAACATCTCCACCCGCTCTTGAAAGAACCGCCTTGAGCTGCGCCCAACTTCTGCAATCCCGGTTTTCCCCAAGTTCAAGGGGAAGGGCCCTGGCGCCCAATGCCCAGCCTCCCCGA	1	+	chr21:17612101-17612220
BTG4	chr11_111511956_1	GATCTCAAGAGGACCACGATTTGATGTAACTAACAAGCTGCCTGGCTCACTATTTGACTAGAAGGCCCAGGCTTCACATCACTGCATGGCCCTCTAAGAGTATAAGGCCAAGTCCCCAAC	1	+	chr11:111511956-111512075
BTK	chrX_101386919_1	GGTTTTCTCAGGGGCCCCCTACATTATGCTCCAACTGCAATGATTCCCCCAGGGATTCTCCTAGGAAATGCAGCCAGTATTGAATGCAGACCATGATGGTGGAGCCCCTGCTGACTGATC	1	+	chrX:101386919-101387038
BTK	chrX_101384989_1	GATCCAGCACTTACTATTGCCAGGCCCTGTTTTAAAAGCTTTACATGTATTTGCACATTTACTGCTCACAACCACCTTATGGGGAAGGTGCTAGGCAGGCAGGGAGGAGGAAATGGAAAG	1	+	chrX:101384989-101385108
BTLA	chr3_112498384_1	GATCACGCCATTGCACTCCAGCCTGGGTGACGAGAGCAAAACTCTTGTCTCAAAAAAATAAAAAAATAAAACCTGAAAAATCAGAAGCTTCTGATGAGCCACTCATAGGCTTTTCCTCTT	3	+	chr3:112498384-112498503
BTLA	chr3_112499941_1	TAAACCAGTGAAGATTTATCTCAGGTTATGGAGAAAATGAGTGACAGGAAGCACTTCCTCAACAGAAGAAGGAAGAGCAGCCGTCTTTAATCTGTGGATACATATCAATGGAACAAGATC	4	+	chr3:112499941-112500060
BTN1A1	chr6_26501724_1	CCGGCCGTGCTGGTGCATAGGGACGGGCGCGAGCAGGAAGCCGAGCAGATGCCCGAGTACCGCGGGCGGGCGACGCTGGTCCAGGACGGCATCGCCAAGGGGCGCGTGGCCTTGAGGATC	5	+	chr6:26501724-26501843
BTN1A1	chr6_26500866_1	GATCATGCCACTGCACTCCAAGCTGGGCAACAGAGCAAGACTGTCTCAAAAATAAATAAATAAATAAATAAAAAGGAGACTTTTTTTTTAGTGCAGTGATTCCAAGATTTGTTCATCGAT	5	+	chr6:26500866-26500985
BTN2A1	chr6_26458298_1	TGGGTCGCGGGGAGGAGGAAGTGAAGGGAGGAGGGTGTGGTAGAATCCAGCGACAACTGAAGAAACTGCATTCTGGCCAGAGAAGTGAGCCGAGGAGGGCGGAAAAAGGCCCCCTTGATC	1	+	chr6:26458298-26458417
BTN2A1	chr6_26456205_1	GATCTCATCCTGGCTGGCCATGCTGTTAGACCCTTTCATCCTTCTCTTCTGCCTCTTCTCAACAGCTGCCCAGTCCTGTTTGGAATTCATATACATACAGTTCTAATACTGATGTATTTA	2	+	chr6:26456205-26456324
BTN2A2	chr6_26383482_1	TGGGTCTCGGGGAGGGGGAAGTGGAGGGACGAGGGTGTGAAAGAATCCAGGGACAACTGAAGAAACCGGACTGTGGCCCGAGAAGTGGGAAGAGGAAGGAGGAAAACGGCCCCCTTGATC	1	+	chr6:26383482-26383601
BTN2A2	chr6_26381925_1	GATCTGCCTGCCTCCTCCTCCCAAAGTGTTGGGATTACAGGTGTGAGCCACTGCACCAGTTCCAGACTAAGTATTTAGACATTTGAGGGGATTATTGACAACTGGGCCTTGGGAAGATTA	1	+	chr6:26381925-26382044
BTN3A1	chr6_26401792_1	GATCCTGCAACTGCACTCCAACCTGGGTGACAGAGTGAAACTCCGTTTCAAAAAAAAAGTGCATTGTGTCTGGTTTTCTTTCCATTCATACGTTTATTTGACTCTGTAGTAAAATCTCCT	4	+	chr6:26401792-26401911
BTN3A1	chr6_26402821_1	CAACAGGCGGGGGATAGACAAACAATGCATGGTTCAATCATAAAAGAGATTTCCATGCAGCCTTTAGGAATCGTGTTTTTAATGAAGGGCAATTATTTATAATTTTAGCAATGTTAGATC	5	+	chr6:26402821-26402940
BTN3A2	chr6_26365869_1	TCAACAGGTGGGGAATAGACAAACAATGCATGGTTCAGTCATAAAACATGTTCCATGTAACCATTAGGAATCATAATTTTAATTAAGTGAAATTCTTTATAATTTTAATAACACTGGATC	6	+	chr6:26365869-26365988
BTN3A2	chr6_26364819_1	GATCCTCCTCTTCTACGTACCTATCTACATGCAAGCAAACTGCCACAGAAGCATCTTAATTAGTGCACATCTTCCTCTCTTTGCACATTAAATTTTTTTACTTTCCTACTCCATTCTGCT	4	+	chr6:26364819-26364938
BTN3A3	chr6_26440034_1	GATCCTAAGTCTGGATGCTGGAGGTGCTTAAAAATGTGCATTGCGTCTGGCTTTCTTTCCATGTATACATTTATTTGACGCTGTAGTAAAATCTCCTCCTTCAGGTACCCATATTCATGC	3	+	chr6:26440034-26440153
BTN3A3	chr6_26441138_1	CAACAGGCAGGGGGTAGACAAACAGTGCGTGGCTCTATCATAAAAGAGATTTCTATGCAGCTTTTAGGCATCATGTTTTTAATGAAGGGCAATTATTTCTCATTTTAACAGCATTAGATC	5	+	chr6:26441138-26441257
BTNL3	chr5_180989031_1	GGCTTTTGTGCTCATTTTGGTTCTCAGTTTCTACGAGCTGGTGTCAGGTAAGCCTTTCAGTTTGGACTGTTGTTTTTCTCCTTGTTGAATAATATTTTGAGTTCATTCATGACAATGATC	5	+	chr5:180989031-180989150
BTNL3	chr5_180988307_1	GATCTCTTTTTTTTTTTTTTTTTTTTTTTTTTTCTGAGATAGAGCCTCACTCTGTCACCAGACTGGAGTGTAGTAGTGCAATCTGGGCTCACTGCAACCTCCCTCTTCCCGGTTCAAGCA	3	+	chr5:180988307-180988426
BTNL8	chr5_180909162_1	GATCTCCCTCTGTCACCCCTTCATGGTCACACCCACCCCTTCTCAGCCCCTGCCTGGGGTTTTCCATCTCCCTGATGCTGTAATTTCAAGAATGTTACATACACAGCTTCACACCGCAGG	1	+	chr5:180909162-180909281
BTNL8	chr5_180899379_1	CCTCCTTACTAACTAACAGTTTGAGTTCTTTAGCTACAATGGTTGCAGCATAATGGAATGAAGGCATCTTTGTCGTTTCCATTCCTTTGGCTTCTCCTAGCCTCAGCCTGGGGAAGGATC	1	+	chr5:180899379-180899498
BTNL8	chr5_180898709_1	GATCTGTTTTGTTCTGGAAAGTTATTTTTATCTGGCCTCATGATTACAGTCCTGGCCCTGAACTTCAGAGAATGGAGGGGTAAGCAAAAGGACCTCAGACTGTGCCAGGAAATGTCAAGT	2	+	chr5:180898709-180898828
BTNL8	chr5_180910404_1	CCCAGATAACATACATAACTCACAGACTTCCTGCTTATCATCAAACACCTCAATTTATCAAATATCCCAGCTGACAAAAGAATATAAGTTAGGCTCCCTGCTACCTTGGCATTATCGATC	4	+	chr5:180910404-180910523
BTNL9	chr5_181038720_1	GATCCTACTGTTTATGCAGCATCCATCTTAAGTATACCCTGTCCTTGAGCCCTCCTCTGTCTCCCCAGGCCCGGGGAACTGCACCCACTGTTTGAGCTCACTGTTCAGCCCCTTTTGCTG	1	+	chr5:181038720-181038839
BTNL9	chr5_181040519_1	CGTACAATTAGTGGCACCATTTTATTATCCGAGCTTGGCCGCAGCATGGGATGTTTCGAGTGTGGCCAAGAGGAGATGTCCACGCCCGTTTAGGTGGGCCGCATCTCAGGAGGCAGGATC	1	+	chr5:181040519-181040638
BTRC	chr10_101352956_1	GATCCACCCGCCTTAGCCTCCCACAGTGCTGGGATTACAAGCGTCAGTCACCGCGCCTGGCCCTAAATCACTTTTGTTGTTGTTGTTGTTGTTATACTGTTCTTTTTCATTGCTAAGTAA	1	+	chr10:101352956-101353075
BTRC	chr10_101355106_1	AAATTTAAAGGTAAATTGTGGGACGGTAAAATGTGGAGGCCAGGTGCTTTGTATCATTTTCTGGGAAAGGAAAGGCCGTGGAGATGAGAGTTGCAAAGACCCATAAGAAGTGATGAGATC	3	+	chr10:101355106-101355225
BUB1	chr2_110677296_1	GATCGCAAAGAACTGATAAAACGGACCAGTTTTACTTCCTGAACCTATGACTTAATTGTTTTAAATGCCTTTAAGTAACAGTCTGGGTAAATCATCTAAGTCATAAAACAAAGGCGTGGG	5	+	chr2:110677296-110677415
BUB1	chr2_110678796_1	TGTAGAGGGGACGTGGAGGCGGGGAGGGCGTTCTAGGGTCGGCTGCGTAATTATACGAGGCACTGGAAAGTGATGGGTTAGTGTCCTTGGAGTAGACCCCTGGGTTTTATTGAACTGATC	1	+	chr2:110678796-110678915
BUB1B	chr15_40160206_1	GATCACTTGACCCCGGGAGTTGGAGGCTGGAATGCAGTAGCCCCATGATGGGGCTACTGCACTCCAGCCTGGGCAACAGAGCAAGAAGAAGACCCTGTCTCTAAAACAAAACCAACCAAC	1	+	chr15:40160206-40160325
BUB1B	chr15_40161588_1	AAAATGCTGATGTTAATGCTGCCTTACGTGGTTCTGGGGGAATTCAAAGTATTTGTTAAGTAACTGCTTCCAAATAAGCGCTCAACAAATGGCAGGTGCTATGCCAATAGCACAGAGATC	3	+	chr15:40161588-40161707
BUB3	chr10_123155244_1	GGAGCATCTGCCTTGAACCTGTACCGTTTTGGGTTGGAGACATGCAGACATTGGAAACTCCGTCTCCCCTTTTCTGTTACACGCTTGTGGAGTAACTCTAAACTTTCTGAAAATACGATC	1	+	chr10:123155244-123155363
BUB3	chr10_123154041_1	GATCTTTCCCGCTTTCTATGAAGAGGGCGGGCAGAGCGTCAGCCCCTAGAAAACTACATTTCCCAGAATGCCATACGCAGGCGGGAGAGGGCATGAACAGAGCCTTGGCGCGATGCTCCT	1	+	chr10:123154041-123154160
BUD13	chr11_116772478_1	GATCCAAGCACAGAGGCTTTGAATCCGCTCCATTATTCTCGAGGCACAATATTCATTCTCTATGGGAGAGGACGGAAGTCTACCAAGGCGGGAAAAGAGTAATCAAAGTTACACCCCGGC	1	+	chr11:116772478-116772597
BUD13	chr11_116773624_1	GAAAAACGTAGTTTCTAAGACCTGTGTAACTCTTCTAGTGTTCTATTACAAGTAGCCCCCAGTTATCTCTTGAAGGAAACTGTAAAACAATCTTGCCAATGAGAAGGACGGACCTGGATC	3	+	chr11:116773624-116773743
BUD23	chr7_73683267_1	GATCATACAGCGCCGTGCGCGAATACGAGCAGTCGCCCTGGGAATAAGTCCTCGCTCCTAGGCCCAGGCTGGGTGCAGAATTTTGTGGAAAGCCACGGGCCTGCAGCAACCTCCAAGGTA	1	+	chr7:73683267-73683386
BUD23	chr7_73683893_1	AATTTGGGGGTGCGGGAAGGGAAGGACCCGGGTGGGTGCCGATTTCTGTCTCTGGTAAATCAACTTTAAGTTGCCGACCTCTCTGGGCCTCGGTACCTCAGCGTTGAGGTAGGGGTGATC	1	+	chr7:73683893-73684012
BUD31	chr7_99408827_1	GAGGGCAAATGGCAACAGCGGCTCTGGAATTCTATACAGGCATTGCTGAGGACACCTAAGATGACGCAATCTCCGCGCGGGTAGGGCGGGGCTCCGCAAGGACCTCATGCCTTAGAGATC	1	+	chr7:99408827-99408946
BUD31	chr7_99408280_1	GATCCGGCTTTCTAGGCCGGCGAGGACCCAGAGCTTCCGAAACTCCTCAGACCACTGACGGAGTGACTCTGGGACACCACAGTCCTCAGTTTCCCCATCGGGACAATTGGGCGTCGAGGC	1	+	chr7:99408280-99408399
BVES	chr6_105135969_1	GATCATCAAAGTTGAAGTCCTTAAATTACCTATACTAGTAAAGTTTTGTTTATCGTTTTTCAAATAGGTGATTGTAGGGCTAAATAGCTAAATGCTGAAACTAACATTAAACCTCTACCA	6	+	chr6:105135969-105136088
BVES	chr6_105137772_1	GTACTTAACCGAAACTAGCAATCCCAGGCGGTACAAGGCCCTCCATCGTAGGCAAAGCACTACCTGAATGTAGATTTGGGCCATACGTTGGAAAATAAGACATGAGAGTATGCTCCGATC	1	+	chr6:105137772-105137891
BX470102.3	chr1_153534604_1	TTGACCAAAAAAAATTTATTGTACAATTACCCACCACTGGATTTGACTCAGAGAGGACCCCCAGAGGGTGTCTCCATCTTCCCTATTTATTTTCAGCCCTTGAGGGCTTCATTGTAGATC	3	+	chr1:153534604-153534723
BX470102.3	chr1_153533148_1	GATCCCCCTACCCTGACATTCCCGGGGCGCCCTATTCTGTCTTCCTCTTCCTAAGGACTCCCCTGACTGCCAGGCCACAGCCCCACGGCGGGCCCCTGCCAGAGGCTCAAGAAAACCAAC	1	+	chr1:153533148-153533267
BYSL	chr6_41920722_1	GATCGCTCCACTGCACTCCAGTCTGGCGACAGAGCGAGACCCCGTCTTAAAAAAAACAAAACAAAACAAAAAAAAAACCTTTGCTTTCCCGCCTTCCAAGAGGAAGGGGCGCATCTCTGA	1	+	chr6:41920722-41920841
BYSL	chr6_41921930_1	AAGGGGTCCGTATTACACTTGCAAAGGAGACTGAACCCTGTCTAGAGCCCTCCGCGTCCACTCCTAGTTTTAGGCACTCCCTTCTAGACACCCCCGAAGTTAGGCCAACAGTAATCGATC	1	+	chr6:41921930-41922049
BZW1	chr2_200812451_1	CTGTGGTCCGCTCGTTGCGGCGGCCGCCACCGCAGGCGACAGGGTCAGTGGAGAAAGAGCCGCGGGACCCTACGGCGCCCCGCTGTGGCCGATGGGGTCCTGGGCGGGAAGCGGGTGATC	5	+	chr2:200812451-200812570
BZW1	chr2_200811051_1	GATCGTACCCCAGCTCCCTGATGATATAGCCTCTAACTGAGGGGTTCTCAAGGTGCGGACCAGCAGCAGCATCACAGATAACTTGTTGGAAATGCACATTCATGGGTTCCACACCAGGCC	1	+	chr2:200811051-200811170
C10orf105	chr10_71718989_1	GATCATTTGAGCCCAAAAGTTTGAGGCTACAGCGAGCTAGAATCATGCCACTGCGCTACAGCCTGAGCGACAGAGCAACACTCTGTCTCAAAAAAATAAAAAATAAAAAAAAAATAAGTG	4	+	chr10:71718989-71719108
C10orf105	chr10_71737073_1	GATCACAAGGACCCTTGTCTGTTTTCACCCTGAGAACAGTGTGATAGGTATTGTTTTTCCCATTTCAAATGGGCGGACTGGGGCTCAGGGACCTCAGGGAACTCCATAGCAAAACTCATG	1	+	chr10:71737073-71737192
C10orf105	chr10_71720205_1	CGTCCCTGGGCCCCATTCCTTCCAGGCTTTTCCCTCAGCTTGTAGAAAAGCACCTTCCCTTTGAAGGTGTCTGGCTACAGAAGCGAGGGGTGAGGGGCATCTTCAAAGGTCAGGGGGATC	1	+	chr10:71720205-71720324
C10orf105	chr10_71738289_1	CTGCCACCCCACACCAATCAGACTGCTAGGAGCCATGGGCCCAGGGCCTCCTTTGTAAAGTCAGGATAGGCTTCGGTGGGCTCTGAGGGTTTGCTGATGTTCCAGAACCCACTGGGGATC	1	+	chr10:71738289-71738408
C10orf120	chr10_122699389_1	GATCTGTAGAATTTGCTCCATATCCTGCAAGAAGAGAAGCAGGAATATCAGAATTCTGGAAAGGCTCTTCCTACTTTTCCCTCCTGGAGTGGGAAGGCTCATAAAGGGTTATTCTACACT	2	+	chr10:122699389-122699508
C10orf120	chr10_122700043_1	TCACTGCCACTGAAAAACCCACAAGACTGCTCAGTTTTCACAAGAGGAAGACTCAGTCAACTAAAATCTCTCTCACTGGCTTTCACTAGTCTCTTCAGCCTTAGCTCCTCATGCTTGATC	1	+	chr10:122700043-122700162
C10orf53	chr10_49679026_1	GATCCCGTATCTGGCTACCGATAAGAAGAGGGAGACAGCAGGTGTGGAGGAGACTTTTTAGGAGCCATGCCTAGAAGTGGTGGATGTCTTTTATGTCCAAATTCCAATGAGCAGAACTGA	1	+	chr10:49679026-49679145
C10orf53	chr10_49679965_1	GGGAAGGCTCTTCTATCCAAGAGTGAGCTGTGGGCCCACCCAGTGCCCAGCAAATTACAGAAATTACCTCCATAGAAAAAATTACATAACCCTGCTTTAAGAATTGGGAAACTGAGGATC	1	+	chr10:49679965-49680084
C10orf55	chr10_73921660_1	GATCCACCCGCTTTGGGCTCCCAAAGTGCTGGGATTACAGTTGTAAGCCACCCGCCCAGCCCAGAATTTTTTTTTTTTTTTCCATACACAGTCTTGCTCTGTCGCCCAGGTTGGAGTGCA	1	+	chr10:73921660-73921779
C10orf55	chr10_73923069_1	GCATGTGTCAGTGAGGTTGCTGAGTTTTAATAACAAATTGAGGGAAAAGATGGTCTAGGCGAGGTGCAGTGGCTCACATCTGTAAATTCCAGCACTTTGGGATACCAAAGTGGGAGGATC	1	+	chr10:73923069-73923188
C10orf67	chr10_23345137_1	ATTTCAATATATTATCTACAGAAAAATAAGTTTTTTCTCCTCTCTCTTATTATTATTATTATTATTTTTTGGAGCCGGAGTCTCGCTCTGTCGCCCAGGCTGGGGTGCAGTGGCGCGATC	4	+	chr10:23345137-23345256
C10orf71	chr10_49299595_1	GCCGGGAGCCCATTGGTGTTGGGGCTAAGGTTCTTGGTGTGCTGGATGGGCCTCGGGGACCACGTACCCGGAACCGTGTACATGTGTGACTTTGTCCTTAGGTGTCATCTGTCAGGGATC	1	+	chr10:49299595-49299714
C10orf71-AS1	chr10_49298477_1	GATCTGTGGGCAGTTTGGGGAGCAGGTGACCCCAGCCTGAGACAGAAAGCAGCCATTGGGAAGGCAGGCATGAGCCCACCTCAGGGTTGAAGGGAGGCCAGCCCTTCCCAGAGGTGGAGA	1	+	chr10:49298477-49298596
C10orf82	chr10_116671007_1	GCCTTGGTTCCCAGCAAACAAAGGGCCTAGTCTTGTTAGAATAACTTAAGAAAACTTACAGCACCTGGAAAAAACTGAAACTCTCTCTCCACCACCTGAGATGGGGTAGAGAGGGAGATC	1	+	chr10:116671007-116671126
C10orf82	chr10_116668764_1	GATCCAGGTGAAATCAGGTTGCAGTGGTGATTTTTGCCAGCCCCCACCATTACCCCTGGAACATCTGGCAATGTCCAGAGGCATATTTGGCTGTCAGAAGTGGGGGATGGGATGCTACTG	1	+	chr10:116668764-116668883
C10orf88	chr10_122953918_1	GATCCCGGGCTCAGACCCTCTCGCCTCCCCTCACAGCTCCCCTAGAAGCGCGGCAGTTGCCGAGCATAGCGACCCCGTCCCCGTCGGCCCGGCGCACCCTGGAGCAGGCGGTGCCAGCAG	5	+	chr10:122953918-122954037
C10orf88	chr10_122954447_1	AGACTATGCGCAGGCGCGGTGCACTGCGCGCCGGCACGAGGGTGTTTTCGACGTTGGCTGTGGGGAAACAGCAAGCGGCGTGGACGACCGTTGCTGAGCTGGTGTGGAACGTCTGTGATC	1	+	chr10:122954447-122954566
C10orf90	chr10_126671152_1	GGGGCTCTGGTCCTGGGTCAACCATGGGAAGTTCCCTCACCACCCTGAGTCTCAGTTTACCAGGAGGAAGACTGGAAGGAAAATACCCCATCTGCCACTCACAGGGTTATTGTTAGGATC	1	+	chr10:126671152-126671271
C10orf90	chr10_126462568_1	GATCATACTTTCACCCCACAAGCCTATGACTCCGTCGAGGGCTGGACCATATCATACCCACTCTGCATCTCTCCACAGCACCAGGTGCCCAAAAGGAGCTCATTCTCTGGGGAGTGGAGA	1	+	chr10:126462568-126462687
C10orf90	chr10_126669767_1	GATCATTCTTACTGGCCTAACTTGAATCATTCTATTTTAACTCGATGAAGGCACGTCATACATATTCTCCTACAAAACGCAACAGGAAACAAGTAGGAATTTGCTTTTAAAGACAGGTGA	5	+	chr10:126669767-126669886
C10orf90	chr10_126464042_1	GAAATGTACATTTTTCCTGCTGACATAACCGGGCACCACAGGACGTTTTTCCAATGTGTTCTTGTGTCCTTTCTATAACATTCTTTGTTGCACCATTTAGTAGTGGTCAGCAACTTGATC	3	+	chr10:126464042-126464161
C10orf95	chr10_102451992_1	CGCAGACTGTCTCGAAGTCCTCCCACTCTAGAATGTTACATAAGCGCTTTAATTTTTTTTTTTTTTTTTTTGAGATGGGGTCTTGCTCTGTTGTCTAGGCTGGAGTGCAGCGGCATGATC	2	+	chr10:102451992-102452111
C10orf95-AS1	chr10_102449465_1	GATCAGACACATGCTTTCTCCAGAGGGCCAGTTCAACTTCACGCCCCTCCACCCTACCTTCCTGTACCCCAGGGTGGGCGGTAAGACTCCCATTAAACAGATAAACAGATGGAGAAACAC	1	+	chr10:102449465-102449584
C10orf99	chr10_84175414_1	ATTAATCAACTAATATTTTCAGGTATAACTTGCTACAAGTGAACGTACTATGATGAATTTACATGCTTAGACATTTAGATAGTTCACAATTGTGTGCTTTTCCTTTTTTGAAGCAAGATC	6	+	chr10:84175414-84175533
C10orf99	chr10_84173465_1	GATCCTTTTTCCAGACACAGCTGAGGAATGAGCAGGAAGAGCTGCATTTGATAGGATTATTACTGACACTAAAAGTTAACGTTCAACTCTAGACAGTGGCTCTTCCTGGGCAGTTGGTTC	2	+	chr10:84173465-84173584
C11orf1	chr11_111878337_1	GATCCTCTTTTACACACCCAAGAGTACATTATTTGTACTTTCATTTAGCATTTAGGGTTTATATATCTGTCTTTCCAACTAAACTTGGGGTTCCTTTGGGGCTTTATAGTCTCTTCTAAA	5	+	chr11:111878337-111878456
C11orf1	chr11_111881116_1	TGACTGGATGAAAATTAAAGACAAGTCAGAGTCAAAGATAAGCCCCAGGCTTCTGGCTTGGACAACTGAGTGGATGGTGATGTCTGTCATTCCAGCCCTAGAGACAGTTACACCTAGATC	1	+	chr11:111881116-111881235
C11orf16	chr11_8933536_1	TTTGGAGGCCTCTGCCAGTCACTGTGCACTGGTTATATGCCTGGTATGCAGGCACGTTTGGATGTGTCTCCCCCACATTCATACCCCGCTTCTACCAGGTCCTGTTTCAGTTGGCAGATC	1	+	chr11:8933536-8933655
C11orf16	chr11_8932320_1	GATCCACCTGAGAATAGGCACCACCATTACCTGAGCTGCAGCTTGAAGCAAGCAGTGGCCACCGGGGCGAGGCAGGGCTCAGCTCTGCAGTTAGCTGCCTCTGGGGACAGTTGAGTCCAT	1	+	chr11:8932320-8932439
C11orf21	chr11_2302395_1	CCATGAGCAACCCCGTCTCTCCTCCTGAGGGGCAGCACAGAGCCTGGAGGAGGCCTGAGTGGGGCTGAGGCCTGGGGCGAGCTGGGGTGGAGGGGCACTGGCTGCCGGGCTCCAGGGATC	4	+	chr11:2302395-2302514
C11orf21	chr11_2299614_1	GATCCACAGGTTCATGAGCGGTGGCAGGTGGAACAAGGGCACCATGGGCGGAGGGTTGGGCAGCTGCAGGTGGCATCATTGAGCCAGGGGCCTCCTGGTGGGTAAGGACATTGTAGAGTG	1	+	chr11:2299614-2299733
C11orf24	chr11_68273059_1	GCGAAGGATGATTTCACAGGAGCAAACCAAGACTTTATTTCCAGTTTTATAACCTGCCTTGGGGTCTTCGGCTAGGAAGCTAAGAGACACAGAAAGCTGAGATTGGGCAAAGACAGGATC	1	+	chr11:68273059-68273178
C11orf24	chr11_68271089_1	GATCCACTGTATAAATGGAAACATCTGTATTTTAAAGATTTTCCTAGCTGATTTTATCGAAATGTTAGAGATTTTCCTGGGGCGAGGGATAGCTGCAAGTTATTACAGTCAGATTTCTAA	5	+	chr11:68271089-68271208
C11orf42	chr11_6204847_1	GATCTATATAGTCATGCATTGCTTAACAACAGGGTATGTTCTGAGAAATGCATCCTTAGGCAATTTTATCATTGCGCAAACATCATAGAGTGTACTTACACAAACCTAGATGGTATAGCC	5	+	chr11:6204847-6204966
C11orf42	chr11_6205846_1	CACGAACCGCCCCATTTAATGACAACTACAAAAACAGTAAAAAAGGTTCACTGAAAAGCAACGTATAGGGAATTATGAGCAAAGAGGAGATACGCTAAGTCAGGGGTGAGACAGGAGATC	3	+	chr11:6205846-6205965
C11orf45	chr11_128907076_1	TATATTCCCACAGAAGAGTATACAAATATCTCCATATGAGACATAAGCACGCCCTCCTCCATTCCTCTTCCTCCAACTTCATCCCGTGTTTCAAAGCTCAGAGAGTGGTACATTTTGATC	3	+	chr11:128907076-128907195
C11orf45	chr11_128905569_1	GATCCGGCCAAGAGATGGCGGGGTGGCGGGAGGGGCGCTCTGGCGACCCCGGAAGCGAGAAGCAGGCCTCTGCAGGGCCAGGGATGAAGGTGCAAGGGAAAGCCCTGGGACCTGGACCTT	2	+	chr11:128905569-128905688
C11orf49	chr11_46936180_1	GATCACGCTACTGCACTCCAGCCTGGGCGACTGAGTGAGAATTGAGAAGAAATGGCAATTAGTTCAGAGGACTTAATGAGTACCTTTTGTGTGTCCAGCCGTCATAGGCAGAAAAGACAC	1	+	chr11:46936180-46936299
C11orf49	chr11_46937274_1	CAACAGCCCTAGGAGGAATTACCGTGTTTTCTTCCAGTTTTGCAGGTGGAGAAACTGGGGCTGAAGAGGTAACTTGCGTTAAGTTAGGCCACACAGCTAGAAAATGGTAGCGCTAGGATC	1	+	chr11:46937274-46937393
C11orf52	chr11_111918299_1	GATCATAGAATCATCTGATTTTATACCAGAAAGGGGATTAGATTCAGTTTTTTTCATTTCACAGCCCTAGAAACTTAGGCCCTATAAAGGTTAAGTGATTTGCCCACATCGATTTCAAAT	5	+	chr11:111918299-111918418
C11orf52	chr11_111919135_1	TTGTTCCAACACCAGAGCAGCACCTCCTTTCAGGAGGCCTTAGAAGACAGAGCCAAGTGGCTGGGCGCGGTGGCTCACGCCTCTACTCCCAGCACTTTGGGAGGCCGAGGCCGGCGGATC	1	+	chr11:111919135-111919254
C11orf54	chr11_93741224_1	GATCCTCCGGACCAACGAAGGGGCCCCGGGAAACCCCAGATATGCAACGCCTCCCCCGCCCGCCAGGCCCGGACGGCCTCGCCCTCTTAGCAACCTACCTAAAACGGCCTCGCAGTGGCC	2	+	chr11:93741224-93741343
C11orf54	chr11_93742631_1	AGCTGTCTAGTCTTATTTTATAGTTCACATTTTAGGATTGAACGGGCCTTAAAAGTAATCTGGTCTCTTTACCTGCTTTGCTCCATAGTTTGGACAATTCCGGGGATAAAAAGTCCGATC	4	+	chr11:93742631-93742750
C11orf58	chr11_16737704_1	GATCACTTGAATCTGGAGAGAGGGCGAGAAATGGGGAGGGATTGCTAACGGGCATTGGGGTTCCTTTTGGAGTGGTGAAACTTCTTGGAATCAGAGGTGACAGCTGCACACGATTGTGAA	1	+	chr11:16737704-16737823
C11orf58	chr11_16739855_1	ATTTCAACGCTCTTCATAAAATTTTAAAAGCCCACTGAATACTACTTTGTAGCAAATGAGATAATGTTAAGACCTACCCCTCTGATGGGAGGTGGGGCGAGGACCGGAATATTAAGGATC	3	+	chr11:16739855-16739974
C11orf65	chr11_108460963_1	GATCCGCCTGCCTCAGCCTCTCAAAGTGCTGGGATTACAGTCGTGAGCCACCACGCCCGGCCAAAAAGTCTGCTTTTTAAAGTGAAGAATGGCACACAATTCTGCAAGTATACTAAAAGC	1	+	chr11:108460963-108461082
C11orf65	chr11_108467772_1	CAACCAAGAACCTTAAAGATGTTGAGAAATATAATGAAATATTTTCTATTAATTTTTGTAAAATTTTTCTTGAGATAGGGTCTCAATCTGTGGCCGAGGCTGGAGTGCAGTGGCGCGATC	5	+	chr11:108467772-108467891
C11orf65	chr11_108461991_1	AATAAAACAATTAAAATAAGATTTTGTATCAAAATAATAAAAATAAAAATAGTCACCTTCTTATTTTTTAAGAGACAGAGTCTTTCTCTGTTGCCTTGGCTAGAATGCCATGGCAGGATC	6	+	chr11:108461991-108462110
C11orf65	chr11_108467169_1	GATCTGTGAAGGCGCAGTATGAGCAGTAAGGACTTGTCAACCAGCCCGACGCAACTTCACCGAGGGCGAGGAAAGGAGCTCTGAGGAAGGGGTTACTCCCGGGCAGGACTGTAAACCAGC	1	+	chr11:108467169-108467288
C11orf68	chr11_65919669_1	TCCCCGCGTCCGTGTCCCCCGCCCCCTTTCTCCGGGGATGCCCCTTCCTCCCCCAGCACCCCCTTAGGGGACGGTGGCGACGGGGTCTGAACTCTGCTCCCCCACCCGCAGGCGCGGATC	5	+	chr11:65919669-65919788
C11orf68	chr11_65918368_1	GATCTGCTATGAAAATTAGATGCCTGAGGAGTCAGCGCTCCAGAAGGGTTGCTGCAGTTATTACTATTCTCCTTGACTTACAGAAAAGGAAACTGAGGCTGAGAAAAAGGACTTGCCCAA	2	+	chr11:65918368-65918487
C11orf71	chr11_114400823_1	GCCAGCGGCCACCCCGTTTTCTTTTCGTAGCCGTCAGGGGACCCGACGGGTGGCTGTTTGGGGGTGAAAGGCGGGTCTGGGTTGCGAAACGCTCGCTGGGTGTCGCTTTCCTGGAAGATC	1	+	chr11:114400823-114400942
C11orf72	chr11_67607887_1	GGGATTTTGGATGTAAAATGCTTCCATCCAGTACCTGCTAAACAAAATGCTTACTAATGGCCGGGCGCGGTGGCTCACGCCTGTAATCCCAGCACTTTGGGAGGCTGAGGCGGGCGGATC	1	+	chr11:67607887-67608006
C11orf72	chr11_67605845_1	GATCAGGAAGGATGATTACAGCACAAAAGAACAGAGATGGTTCCTCACCATGAGGACTGGAAAAGAGCTGGGGAGAGCAGGCCAAAAAGGTCACTCTTATCACGAGGACCACAGCAGAGG	1	+	chr11:67605845-67605964
C11orf80	chr11_66746084_1	CGGCGTGAGCCACCGTGCCCGGCCCGATATGGGAATATCGTAACAGAGGACGTGTGAAGGAATAGTTAGACTCTACACGTACCTGGAAACCATTCTTGTTAACTGGTACAAATGAGGATC	1	+	chr11:66746084-66746203
C11orf80	chr11_66744099_1	GATCCACTCGCTTCGGCCTCCAAAAGTGCTGGGATGACGGGCGTGAGCCACTGCGCCCGGCCCAGGGCGTCGTTTTTAATTTCAGATTAGTAATTTTTTAGTATATGTCCCAAAAATTGC	1	+	chr11:66744099-66744218
C11orf80	chr11_66747974_1	GATCAAGATGATTCATAACCAGATGCCACTCTTATTCATAGTCTTCATGTTGGCTTTTATTTGGGGCAGGAAAAAAGAAACAAGAAAAACAAACTCCCACTTAATTTTTCCCTAATTATT	6	+	chr11:66747974-66748093
C11orf80	chr11_66750071_1	TTCTATGCCTACGTTCTTAGTTATCAATATCCATTTTTTAGAACTAGAACTATACTATACATATGACTGTGCTATGTACCAGTACTTTGTGGGCAGCATTTCATGTTAGCATAAGGGATC	5	+	chr11:66750071-66750190
C11orf86	chr11_66975471_1	AGCCTCAGACAGGGGCAAGAGAAGTCCAGGTCCCAGGGCCTCGAGAGAGGCACAGAAGGGCCAGATGCCACTGCCCAGGAGCGGGTGCCGGGGAGCCTGGGGGACACAGAGCAGCTGATC	2	+	chr11:66975471-66975590
C11orf86	chr11_66974767_1	GATCTCAGGCAATCTGCCTGCCTCGGCCTCTCAAAGTGCTAGGATTACAGGCGTGAGCCACCGGGCCTGGCCCAATTCTTAAAAGGCTGTCTCTGTTTGGTTGTTAAGCCATGGTGCTCA	1	+	chr11:66974767-66974886
C11orf87	chr11_109422765_1	CAGGGAAGAAGGCTGGAGAAGAGATGGAGCGCGTTCCTGCGCGTCAGCCGCGGTCGCGGACAGAGGCAGAGTGGGATGTGGTGCCAGGGGTATCCCCCTGGGAATGGGACCCAAGGGATC	1	+	chr11:109422765-109422884
C11orf87	chr11_109421552_1	GATCTTGAATCAGATGGAGCGAAAGATAACTTGGAAACTCCAGTGGAGAAAAATGGCTAATTTGGATTGTTTAATTTGTTCAGGTTTGTGTTTTGGGTTCTGTCACACTTATGTTGAGAA	5	+	chr11:109421552-109421671
C11orf91	chr11_33701258_1	CATCCACTACTGTGGGAGGCAGACAAAGGAGAAGAGGATTGATTGGGAATGGCTGTTAGAGCCAACCTATGTATCTGCCAAACGTTAGCAGTGTTGAGGAAGATTCTAGAAAAGGGGATC	1	+	chr11:33701258-33701377
C11orf91	chr11_33700303_1	GATCTCCAGCTCGCAGAGCTCCTCCGGGTGGGAGGCAGAGGCGAGCCTGGGGGTCGAGGGGCAGGGGACCAGGGGCGAGGCAACCACCTCAGGCCCCGGCGGCGGTGAGTAGAAGAAGCG	5	+	chr11:33700303-33700422
C11orf94	chr11_45905615_1	GATCTGAGCCATCTGTGTGTCCCCTGGCTTCTAGGAGAGCATTCCAGCAGTTCTACAAGCAGTTTGTGGAGTACACCTGCCCCACAGAAGATATCTACCTGGAGTAGCTGTGCAGCCCCG	1	+	chr11:45905615-45905734
C11orf94	chr11_45907509_1	GACCTTGCCTCTTACTAGCCGGACAAGTCACTTCATCTCTGTGTGCCGGAGTTTCCTCATCTGTGACGTAGTCCATTACACACCCTACAGACATAGGCCCTCCGAAGAGGGCAGGGGATC	1	+	chr11:45907509-45907628
C11orf98	chr11_62664875_1	GATCAGCCCTTGGTCTATCACAGCCCCGACCACCCGGTGCCTCAGACGCCGCTCCCGATTCAACACCCGCCGGCGTTTGAACAGCTTCTTCTTCAGCTCCTGCCGGGGAGAAAGATGCGA	1	+	chr11:62664875-62664994
C12orf29	chr12_88036257_1	CTCAAGGTTTTCTGTTGCAGCAACGTGTTTTCCATAGTGTGCCCTCGGTAAATGCTAGTGAGTAACCTATATTTGGGTAATTTTTTCATATTGTACTATAAAACGTTGTAGTCTTTGATC	5	+	chr12:88036257-88036376
C12orf29	chr12_88035076_1	GATCCCAGGTGTTTTATTATAGGGTTTTCTGATAGTCTTACCGGAAAGGAAGTTTTCATTCTGCTTGGGAATCTGGGGATGTCTCTAGCCATTTCTAAACTTCTACAGTGCTTCCCCCAC	2	+	chr12:88035076-88035195
C12orf4	chr12_4537220_1	GATCTTAATTTCATTGGATAACAATTGCTAATTCTTCAGGTCTCAGTTAAGCCTCTAGGAAGACTTATCCAACTCCCTAAAACTGGATTGGGTCCCGACAGGCTCTCATATTAGCCTAGA	3	+	chr12:4537220-4537339
C12orf40	chr12_39625673_1	GATCTGCCCACCTTGGCCTCCCAAAGTGCTGGGATTATAGGCGTGAGCCACTGCGCCCGGCCTGATTTAAGCTCTCTTAGCAACTCAATGCACAGAATGGTAACTTACTACAGCGCTATG	1	+	chr12:39625673-39625792
C12orf40	chr12_39626804_1	GGGCACCAGTATCACCATAAATCCAAATTGTAGTTTGTATTTTAAGGGGAAGTAAAGTGAACCGTTTTTACTTGAATAACTTGAGCGAATTTGCCATTTATTTTGTATTTAGGATTGATC	6	+	chr12:39626804-39626923
C12orf42	chr12_103496747_1	CTGAGTCCCAGGATGGACACCCTCCCCACCACCCCACACACCCACATCTAAAATATTTCTAGCCGGGAAAAAAAAAAAAAAAGCAGCTTGTTTTTAAAGACTCTTGAGTCTTGTTAGATC	2	+	chr12:103496747-103496866
C12orf42	chr12_103495317_1	GATCTGGGGAGGGCATTCAGTAAAATGAGGTGAGCAGGGCTGCAAAGAGCAAGGCGGGGCGTGCCCTCCACCGCCCCCAACCGCTCCGCCCGGCCCCTCCCCCGCTCCCTCCCCCACCCC	4	+	chr12:103495317-103495436
C12orf43	chr12_121015345_1	GATCACCAAAGGGCTTGTAAGTCCTTTTAAACAAATCCAGCGGTTCTTAACCTTGCTTTGCCATAGCCTTCTCTAACAGCCTGGTGAAGCCCGGTTCTCTTCTCAGAGCAATGTTTTAAA	2	+	chr12:121015345-121015464
C12orf43	chr12_121017277_1	CCTGGGCAACAGACTGAGACTCTGTCTCGAAAAAAAAAAAAGAGAAATGCAGAATCCTGTCCGGGCACGGTGGCTCACATCTGTAATCCCAACACTTTGTGAGGCCGAGGCGGGCAGATC	1	+	chr12:121017277-121017396
C12orf45	chr12_104985962_1	GATCTAGAGGTCTGCCACCACTGAATTGTACAACTAAAAATGGTTAAGATGGTAGATTTTGTTACGTGTTTTTTCACCAATTAAAAAAAAATTTAATAAAAAAGGATAAAGAGGAGGGAA	6	+	chr12:104985962-104986081
C12orf45	chr12_104987250_1	CCAGAAACTAACTCATCTAATCCTCACAACAACCCTTTGCAGAAAATCTGTTATCTCTGTTTTATAGTTGAGGAACCTGAGACATGATTTATCATACAGGTAATTTACCTTCTGGAGATC	5	+	chr12:104987250-104987369
C12orf50	chr12_88030177_1	CAGTTCCACATGGCTGGGGAGGCCTCAGAATCATGGCAGGAGGTGAAAGGCACTTCTTACACTGCGGTGGCAAGAGAAAATGAGGAGAAAGTAAAGGTAGAATCCCCTGATAAACTGATC	1	+	chr12:88030177-88030296
C12orf50	chr12_88028454_1	GATCTATACATCCTAATACATTGGAGGAATTCTCAGTTTTTCCCATTTAACTTTATAAAGTTTAATTTATATGTGGCCAATTTGTTTATATTAATTTTCTTTTTTAATGATATTTAAATA	7	+	chr12:88028454-88028573
C12orf54	chr12_48482097_1	GATCATTCACAAATCTTTGGTGATTTTCTAGGTCAAAGACTTTGGGAATTCACAACAAAACCATTTCTCTCTGAAGGACCTAGCTCTTGAAATTGAAAGCCAGATTTCTCAGACCTGATT	5	+	chr12:48482097-48482216
C12orf54	chr12_48483202_1	TACCTGCCTTCTCCGCATATTCATTTATGCCTCTCCAGGGCCTGGAGCTATCTCCATCTTCAGCTCCAGAGTCCTTGGTTTCTGTCTGAGAACAAATGGCACAGCATCCCTGCCAGGATC	1	+	chr12:48483202-48483321
C12orf56	chr12_64389779_1	GATCCACGGCACCCGGCCTTATGCATTTATTCTTATTGAGCATCTAACATGCTCTAAGCATCGGGGGCAAAAAAGTAAATGAGATATAACAGCACTTAACACACAGCATTTATTTGCACG	3	+	chr12:64389779-64389898
C12orf56	chr12_64392194_1	AGTAGCTTGGACTACAGGTGTACACCACCATGCCTGGCTAATTTTTTTTCTGTGTGTATTTTTAGTAGAGACAGGATTTCACCATCTTGGCCATGGCTTGTCTCCTGACTTCAACTGATC	2	+	chr12:64392194-64392313
C12orf57	chr12_6943254_1	GATCCCCCCCAGCTGCACTCCAGCTTGGCGACAGAGCAAGACTCCGTCTCAAAAACAAAAAACAAAGCCGGTTATGAAGCGGGGGTGGGGTGGGCTAGTTTTAATAGGTCCAGGCGATTA	1	+	chr12:6943254-6943373
C12orf57	chr12_6944242_1	GGGAGGATGCGGGCGGAGGATGTGGGGCGACAAACCTGGCTACGTCCGCCGGGAAAATGGGGTAGGGGACGCCGGGTACCGTCCTTCTAAGTGGGGCGCTTGCCCCCAAGACTTGGGATC	1	+	chr12:6944242-6944361
C12orf60	chr12_14802626_1	GATCCATATTCCTGGCCTAGCTACCATACACCCTGTCAAGTGGTTTCCTTCTAAGAAAAACTGGGGATGGGGGGGTTAGGGGGGTGGGAGAGCAGCAGGGAGTAGGAGGTAGGGAAGGAG	1	+	chr12:14802626-14802745
C12orf60	chr12_14804385_1	CCTGACTATCCCATGTAGGAAGGCTATTCTTACCACCAGTTATAAATATTTCAAAATATTGATGGAGATACATACTAATTTTTAGCAGAATCTTTAAACTGCCCTTGAAGGTATAAGATC	6	+	chr12:14804385-14804504
C12orf65	chr12_123249746_1	CCTCAAGCACAGCCAGAGTGGATGCCGAGGCCAAGGAGGCGCCGAGAGCGAGTGAGGGCTACTAGCACATTGTCACCTCTCATTTGGATAACCTGATGACAATATGCCTAGATGAAGATC	1	+	chr12:123249746-123249865
C12orf65	chr12_123253010_1	GATCCTAATTTTTGCTTGATGCACTATTTACCTGTATCAAATTACAGTCCGTTCCTTTGAATTTTTTTTTTTTTTTTTTTTTTTTTTTTTTTTTTTTTGAGACACTGTCTCGCTCTGTTG	6	+	chr12:123253010-123253129
C12orf65	chr12_123233730_1	TTTACGCTAGGTGCTGTGGGTCGGCCCTGGGGCTGTTCAGGCACTCAGGGCAGGGGAGAGGAGAGACTACCGTCCTGGAGATAACGGTTCCACGGAGGCCCAAGGCGAAACGGAAGGATC	1	+	chr12:123233730-123233849
C12orf65	chr12_123253844_1	AGAATGAACTCGAAGAGCAGTTTGTGAAAGGACACGGTCCAGGGGGCCAGGCAACCAACAAAACCAGCAACTGCGTGGTGCTGAAGCACATCCCCTCAGGCATCGTTGTAAAGGTAGATC	1	+	chr12:123253844-123253963
C12orf65	chr12_123232838_1	GATCTGCGATTGGGCCGCGCGAGTGTCACTCAAGGGCGCCGAGTCTAGAAAAGGCGCACCGCGGCCGGGCAGAGCTCCCACACGCCGAAGGGCTCCGAGGGGGTCAGGCCAATCGGCAGC	3	+	chr12:123232838-123232957
C12orf65	chr12_123246291_1	GATCCACACTCCTCGGCCTCCCAAAGTGCTGAGCCACTGCACCCAGCCTCAGTTTGAAGAATTTTTTAATTTCCATCTTGATTTTGTTTTTGACCCACTGCTCATTCAGGAGCAGGTTAT	1	+	chr12:123246291-123246410
C12orf66	chr12_64222672_1	GGAAGTGCCTGGAGTTGTGCCCACACTCACAGCAGGGACCCTAGTCAGCCCTGACACCTTCTACACCAACTCATGGAAGTGATTTGCTGAGATTAGAAGACTGACGGGTAAAGGTTGATC	1	+	chr12:64222672-64222791
C12orf66	chr12_64221873_1	GATCTGGGAATGCCGAGTCGAGCCTGCGACTAGAAGTGACACAGAGACGGGAAACCCAAGCCACTGCCGACTGGGGAATATACCCCCTTTACTTCCTCCTCAAGGGGCTCGGGGGGCGGG	1	+	chr12:64221873-64221992
C12orf71	chr12_27083259_1	CTCTCAGTGAAGGGCAGAAGAGGCAGCCCTCTCCCTTTTAAAACTTATTTCATTGTATTATAATCCTCTCTACTAAGCATCTCCACTTCTCATCATTTGTCCTACTGTGGTTGTAAGATC	3	+	chr12:27083259-27083378
C12orf71	chr12_27081420_1	GATCTCTGGAGCGCTTGTCCTTTGGCTGGCGGTTGCCTGGCTTATCATCTGCCATGAAAATGAAGGATGTGTTAGGTAGGAATAACCATGACAACAGCCAAATCAACGTTTACTCATTTG	1	+	chr12:27081420-27081539
C12orf73	chr12_103956490_1	GATCACTTTTGCTGCCACGAGGAGAATGGAGTGGTCCAGGAGCATCTGCATTGCTATAAAGGAATGCCTAAGGCTGGGTAATTTACAAAGAAATGAGGTATATTTAGCTCAAAAATAAAA	4	+	chr12:103956490-103956609
C12orf73	chr12_103957703_1	ATTTTTCCATTGTTTTGATTATTGGTTGTTTTTTAAGTAAAAGGTTAGTGCAAGGGCCGGGGGCGGTGGCTTACGCCTGTAATCCCAGCCAGCACTTTGGGAGGCCAAGGCGGGCGGATC	1	+	chr12:103957703-103957822
C12orf75	chr12_105330890_1	CGATGGGCTGCGGGAACTCCACCGCCACCAGCGCGGGCGCGGGCCAAGGTGAGTCCGGCGGGAGGCGGGGGCCGGCGGGGGCGGGCGGGAGAGGCGGCGGGAAGGAAGGGTGCAGGGATC	7	+	chr12:105330890-105331009
C12orf75	chr12_105329498_1	GATCCGCCCGTGTCAGCCTCCCAAAGTGCTAGTTTACAGGTGTAAGCTACCATGCCTGGCCTTAGGCAAGTCTTTTAACTAGCATCCCAGCATCCTCTGGGACTCTATGGCACCTGTATT	1	+	chr12:105329498-105329617
C12orf77	chr12_24998621_1	GGCATCTAATCATTAGTGAAGGGTTGTTTTGGCAAAAGGAATCTCTTGTCTATCTACACACATACTTAAATTTTTTTTTTTACGTATATTAAGGATTTTGCATTAATTACCAATAGGATC	6	+	chr12:24998621-24998740
C12orf77	chr12_24997044_1	GATCGTGCCACTGCACTCAAGCTTGGGCAACAAAGCAACACTCCATTTCCAAAAAACAAAAGAAAAAGTATGAGATTTAACTTAAAAATAATTTTCCTTCATCTGATTAGAAAGTATAAT	6	+	chr12:24997044-24997163
C14orf132	chr14_96039018_1	GATCTTGGTCCTCAGGCTCGGGATAACGTGTCAGCCCCAAGAGAGCGCTGCCCACAGCCCCGGGTGGGTTGGGTTCAACTGCACGGGGCGGGGCGCCAACAGCTCAGGACTTGGGTTGCA	1	+	chr14:96039018-96039137
C14orf132	chr14_96040564_1	CCTGTAGTGGAAGCCTGTTTAAAAAGTGACAGCAAAATCCAGACTGTGTGTGGACAGCGAGTCTGCAAATGGAGGCTTAAAAGATGCGGAAGCCCCAAGTTAGTTCTGGGGGTCTAGATC	1	+	chr14:96040564-96040683
C14orf180	chr14_104581451_1	CCTCAGGGCCGCTGAGGCCACTGCTCAGTGTCGCCGTAATGGAAACTTCTCAGCTGGTTGTGAGCCGCAACAGCTCTGGTTCACACCCTGCGACAGCGAGGCTGTGACCGCCAGTGGATC	1	+	chr14:104581451-104581570
C14orf180	chr14_104579415_1	GATCACCTCACCTCCCGCAGCCCCACAGTGCCCTCCCTCTCCCACTCTGCCCCGAATTCCAATCCATAGGTTTTTCCAAGAGCTGCACAGCTCTGGAATTGACCTGGGAGGGGGCACATT	1	+	chr14:104579415-104579534
C14orf28	chr14_44896866_1	GATCAATTCAACTGTTTTCTAAGTAAATACTTAAACGCTTAAAAAACCGTAATTTACTGAGAAAACAAAGCTTTCTTTCTAGGTTAAGAATTTGAGAAAACAAGACCCAGAAGCAAACTA	6	+	chr14:44896866-44896985
C14orf28	chr14_44898881_1	TGGACTTAGTTTCTTACACAAATAAAACACGTAGGACTGCAGCTTTATTAAGTGTTGAGTTCATGTTGTGTTTGGGAGGATGCAGCACTTGGAAAAGATGGTCAAAATAAGACACTGATC	5	+	chr14:44898881-44899000
C14orf39	chr14_60485381_1	GATCTTCCAGGGTTCACGGACACCCAGATTTCTCCACAGGATATGCCCTTTAAAGTAAACGCTCTGAATATGTCCCTTGGTGGCGTGTGTACAACCACGTGTAGCAAAATTCTAACGAAA	1	+	chr14:60485381-60485500
C14orf39	chr14_60486600_1	TTGTCTGCCTATCCAAAGTGAAATAAAGAGTGTAAACAAAATCATTAAGCAGTTCAGTCCTCCAAAGTGCCTCAATCCTTTGTATATTTCTCGTAGAAATGTTTTTAACCGTAAATGATC	6	+	chr14:60486600-60486719
C14orf93	chr14_23009307_1	GATCACATTTGGGAAGACAACGGAAAAAAATTCACATCCTAGGGGATACTTTGCACACATAAAACCAGATATATTTATCACTTTTGAAAATAAAATCTGATATGGCACATATACACACAT	6	+	chr14:23009307-23009426
C14orf93	chr14_23010724_1	GCTGGTATACCTGGATTTTAAGCCACCCATAATCTGGTCCCACCCACCTATTTGTTATTTATTTATTTATTTAGACAGAGTCTCGCTCTGTCACCCAGGCTGGAGTGCAGTGGTATGATC	2	+	chr14:23010724-23010843
C15orf32	chr15_92471181_1	GATCACGGACATCTTCCTGGCTCACGGTCAGAACTGAGAAACAATGACATATCTGCTCACTAGTTTATGGTCCACCTCCACTTCTAGGATGTTCCAGGGGTACTTGTTTTCCACAGGGGT	1	+	chr15:92471181-92471300
C15orf32	chr15_92472247_1	GACTTCCCCAAGAGGAGAAGGAACGGCTCCCCCTTTCTCGGCGAGGCCATGTGTCTGGACCCTGTGTGAGATGCTTTCTATACTAGCCCTTGTTGGGGTGTTGCACCCATTTTACAGATC	1	+	chr15:92472247-92472366
C15orf39	chr15_75201423_1	GATCAAGGAGCCCTTCTCCAGCCCCCTAATACACTAGTGCTGGACAGGGGAATGCCGGCACCTACTGTGTGCCAGATATTTGCAAACACCCTTTTCCAAGCTTACACCGCCACCGCTATG	1	+	chr15:75201423-75201542
C15orf39	chr15_75199498_1	CGCCTCTGGGGTAAGGGAGCTCCTCCAAGGAAGGAGATTTGTAAATAGCAGGTGTGGCCTCATTAGAGGGAGCACCATTGTTATTAATAACCATAAAATAATGAGCCAAGGCTCAGGATC	1	+	chr15:75199498-75199617
C15orf39	chr15_75207772_1	ATTTGAGTGTGAGGAAGCCCACAGCAGAGGCCTCCCCTGTCAAGGCTTCCCGTTCTGTGGAGCATGCCAAGCCTACTGCAGCCATGGATGTGCCAGATGTGGGCAACATGGTGTCAGATC	1	+	chr15:75207772-75207891
C15orf39	chr15_75205598_1	GATCACATGAGTCCAGGAGTTCAAGACCAGCCTGGGTAACATAGTAAGACCCTGTTTCTACATAAAATACTAAAATGAGCCGGGTGTGGTAGCAGGCACCTGTGGTCCCAGCAACCTGGG	1	+	chr15:75205598-75205717
C15orf39	chr15_75202465_1	GGCGCCGGGCGCTGAGGCACCGCGGGGCCCTGGACGCGCCCTGCTGGGATGGGACGGCCCTGCGGTTTTCTCGCCACCTCTTGACTCACCCCTCTGGCCTCAGCCCAGGCTGGCAGGATC	5	+	chr15:75202465-75202584
C15orf39	chr15_75198410_1	GATCCCTACGACGCTCTGAGTCCATGCTGATGGCCACCGACGCAGCCCAGCTTCAGGCTCTGCTTGCTTTAGTGGCAGCGGGTTCCTGAACAACAATTGTGTCTGAGCCCTCCCTCAGAA	1	+	chr15:75198410-75198529
C15orf40	chr15_83011116_1	GATCAGCCAAAGCAAGGGAGGAGAAAGCAGAATACAGCCTCCTGGGGAAACGCAGGTCATGCCGCTGCGGGAACATGAATTGCTGGACTGGGAGTGCGGGTAGGAGGCCAAAGGTCAGCA	1	+	chr15:83011116-83011235
C15orf40	chr15_83011971_1	TGCAGAGTCCCACGCGCTGCCTGTGGCCATCAAGTCGATATAGAGCCTCGTGGCGGCTTGGCCCTTGTGAATCTTCCACGTATCGATGGCGCACCTACCTTGTGCCAGGCGCAGCGGATC	1	+	chr15:83011971-83012090
C15orf48	chr15_45430176_1	GATCCTCCTGCCTCAGCCTCCCAAAGTGTTGGGATTACAGTCCTAAGCCACCGCGCCAGGCCCGGATACCCTTTTAGAAGGGTTGGCTTTCCCTCAGGCCTCGGCTATCTGCGCTCCCCT	1	+	chr15:45430176-45430295
C15orf48	chr15_45431694_1	AGCCCTGGAGTTCACCACCTGCAGAGTTCAACCTGCCCCTCCCACAGACTGAGATAAGAACATTATTGCATGTCCTTGGCTTGGCAGTTTCACTCCCATGGTTATTTGGTTTGTGGGATC	1	+	chr15:45431694-45431813
C15orf54	chr15_39252012_1	AGATTTGATGCCATGGCAAACCTCACTGACTTAGACTGTTCTTCAAGTTAAAGAGCAGGATGATGTCTGAAGTGGCTGAAACACATATGGCTTCAGTGTGTCAAGAAGACCTGAAAGATC	3	+	chr15:39252012-39252131
C15orf56	chr15_40252128_1	GATCATCCAAGGTGACAGGTTTTCCGACTCCCGCGTGGGCTCTCCAGGATGTGTGGGTGGGCACACGCGGCCCGCTCAGGTCCGGGAGAGTCGGCCCGCGGCTCTGGAGCGTGCATCTGC	2	+	chr15:40252128-40252247
C15orf61	chr15_67522031_1	AAGTTTCTTTTGTTTTCTTTGTATGAATTCCCGGCAAGTTCGTTTTACTAAAAGCACCAAAGGTTTTCACCAGACATAACAGCTTCCTGAGGTGCTAGGCCTAAAAGATTTTTAAAGATC	5	+	chr15:67522031-67522150
C15orf61	chr15_67519842_1	GATCCTTTCTAAAAAAAAGAAAAGAAAAAGAAATTCTATAAAGTTCAAGTTCTATAAGGTAAAGTTCAACTTCAAATTCTGTAAGGTAAAGTTCAAGATTCGGCATATGTTGGTGGGTGC	6	+	chr15:67519842-67519961
C15orf65	chr15_55409066_1	TACTTATTTAAATTGCACTGTGTCAAAGAAGGGAGTTGTTTTGAAAAAGGATTTGGTGGCCGGGCGCCGGGGCTCAACGCCTGTAATCCCAGCAATTTGGGAGGCCGAAGCGGGTGGATC	1	+	chr15:55409066-55409185
C15orf65	chr15_55407701_1	GATCATCATCAGGCTGGCGTGCTAGCGGAAGTCTCCGGGCATTATTTAATATTTAATCTTTCTATTCCTGACATCACGGGGGCTCAAATGTCATCAAAAGACAGGCTGGCATTAAACCCG	1	+	chr15:55407701-55407820
C16orf46	chr16_81076490_1	GATCAGACCACATCTATTCCAATCTCAGTCTCAAACTCTTCCCCTTTTTCAACTCACATTAATGAATTCACTAAGTACCTAGCACTGAGAATAAAAAGCTAAAGCAGCATCCGTCTTCTC	4	+	chr16:81076490-81076609
C16orf54	chr16_29745109_1	GATCACTTGAGCCCAGGAGTTCAAGACCAGCCTGGACACACAGTGAAACCTCATCTCTAAAAATAATTTAAAAACTAGCTGGGTGTGGTGGCTCACACCTGTAGTCCCAGCTACACAGGA	1	+	chr16:29745109-29745228
C16orf54	chr16_29746585_1	AATAGGACACTGGGACTTTAGCCCGTACATTCCCAGAGAACCATGGTGCCTCCCCCGTTCCTCCTGGGAGGATGCCCCACCCCATCCTGCCTTGTCTTATCCACGGTGCCTCCCCAGATC	1	+	chr16:29746585-29746704
C16orf70	chr16_67109291_1	GATCCTGGTCCCGGGGGACTGCGCACATTTGGATGTGGTCAGCAGGGAGGCCTGGCCTGGCCCCTTCCTCTTCTACCCAGTCCTCTCCCCGAACCAATTCCGACCCCTAACGCCCACAGT	1	+	chr16:67109291-67109410
C16orf70	chr16_67110160_1	CAGGCGAGCCGAACCAATGCTGGACCTGGAGGTAGTGCCCGAACGCTCTCTGGGGAACGAGCAATGGGAATTCACGCTGGGTGAGTTTGGGGTCCTCTGTCAGGACCCCATTCGCTGATC	1	+	chr16:67110160-67110279
C16orf72	chr16_9091233_1	GATCCCCACTCAACGCCCCTGAGCGGGGGGGGGAGCAGCGAGCAAGTGCGCATGCGCATCCCTTCTAGCTCTTCCCCTCCACCCCCCACCCGCCCCCTTGGCTCGGACGCAACCACTGTC	3	+	chr16:9091233-9091352
C16orf72	chr16_9091961_1	CGCTTGACGACGACGCTCCCGCGGGGGCCCCGCCTGAGGAGGACGCGGCGGCGGTGGCGGCGAGGCCGCGGGAGGCCGCGGAGGATGGAGGAGCGGAAGGAGGAGGGCGAGGCCGAGATC	7	+	chr16:9091961-9092080
C16orf74	chr16_85710547_1	GATCATAGGCTAGTTGGCCTCTGGGTCCAGTTGTCAGCCTTTACCATGTGGCCCAGCCAGCTGCAGCCTCATTCCCGGCCACCAGCCCCCACTCTCCACAGCGCTCCAGCCTCCACTCTC	1	+	chr16:85710547-85710666
C16orf74	chr16_85711151_1	CTAAAATACGAAAATTAGCCCGGTGTGGTGGCACACACCTGTAATCCCAGCTACTCAGGAGCTGAAGCAGGAGGAGAATCACTTAAACCCGGGAGGCAGAGGTTGAAGTAGGCTGAGATC	1	+	chr16:85711151-85711270
C16orf74	chr16_85749349_1	GATCATAGCTCACTGTAGCCTCAACTTCTTGGGCTCAAGGAAACCTCCCGTCTCAGCCTCCTAAGTAGCTGGGACTACAGGTATGCACCACACCCAGCTCATTAAAAAATTTTTAGTAGC	1	+	chr16:85749349-85749468
C16orf74	chr16_85752022_1	CTGAGTCACAGAGCAGGAAAGTGACATTCCTTTAGTGAATGTGGCAAAGAGTTGCAGGAAATGGAGTCATCTTCCTAGCCGTGTGCTGCTGCTTGAGTCATTCCTAAAAATGGGGCGATC	1	+	chr16:85752022-85752141
C16orf78	chr16_49374517_1	TATCATCAGGAAGAAACCTGTCTAAAGTTTAGTCAAGCTGGGCAAATGTTAGTATTGGTCAGAATTCTAGAAGGGCCAAGGGGCAGTGGCTTCTGGGTCTCCATATTGCAGGATGGGATC	1	+	chr16:49374517-49374636
C16orf78	chr16_49371717_1	GATCCACACCTAGACAAATCATAGGCAAGCAGTCAGAAGACAGAAAGAAATAGAAAAACAAGCAAGAGAAAAATGACTTATTACTACAAGAGGCAAAAATGCAGTTAACAGCTGGCTTCC	5	+	chr16:49371717-49371836
C16orf86	chr16_67667124_1	GGTGGAACTGAGCGCCCCGACCCGCTAACTGCCAGGCTGGGCCCTCCAGGCGGGGAGGGGCACAGGCTGGTGTCCTTATTCCCGTTTCGGTGTCTAACGTTAGGTGTTCAGTGACGGATC	1	+	chr16:67667124-67667243
C16orf86	chr16_67666153_1	GATCTCTCCGGCACCGGGACCGATGCAGGGGCCACGGGGAGCGGTGGTGTCCAGGGCCCGGTCGGAAGTCAGCAAGTCCAGCTTCAGCGCGTTTCCCTCGAGGCGCCCTTGAGCTGTGGG	3	+	chr16:67666153-67666272
C16orf87	chr16_46830342_1	GATCTGGAAGCAGACAGGCCAAATTTGTAACAGTGGATACTGCGAGGGGTGGGGAAGTTAGGAGCGCCCAAAAAGGAGGAAGGGCTTAAACAGGGGCTTTATTCAATCATGACCCATTAA	1	+	chr16:46830342-46830461
C16orf87	chr16_46831536_1	GTCGAGTTCGACCAACGAATGCATAGGTAGGGCGGGCCGTAGTGCTGGGCACGCCCCATCCCCACAGAGACCGTGGGAGCGAAGGCTGGGGAATGAATGGTGAAGGGCGTAGCGTGGATC	1	+	chr16:46831536-46831655
C16orf89	chr16_5065792_1	GATCAGGTCTGCAATGGTGGCTTTACTTTCAGCAGTGTCCAGCCCAGGCAGTGAGGAGGACCACAGCGGTGGCAGTGCTGTCAGTAAGAGCAGGAGCAGCAGCCCCAGGCTGGCCATGGC	1	+	chr16:5065792-5065911
C16orf89	chr16_5066669_1	GCACCGTCCAATTGAAATAGAATTGGAGCTACAAAGATGAGCCATGTGTGCATTTCGAAATTTCCTAGTAGCCACATCTAAGAAAGCAGCAATAAGCAGGTGAAGTTAATTTTAACGATC	4	+	chr16:5066669-5066788
C16orf91	chr16_1420965_1	CCCTGGCCCCGAAGAGAGGCGGGCGCCGCGGGGGCGGACGTTGTCCTCAGAGAGTTGTCTGAGTTTGCCTCGGAGCAGTTCTGAACCGTCATGAAGGTGCGCGGGGCCTGGTTGGGGATC	2	+	chr16:1420965-1421084
C16orf91	chr16_1420375_1	GATCAGCGCCACGAGGAAGCAGCTGAGGGGCAGCACCTTCCACCAGGGCCGCTGATGTCCCTTTCCCATGGTATGGCCCACCGACCAGCGGTGAGGGTTGGCTTTGCTGGAGGAAAACTC	1	+	chr16:1420375-1420494
C16orf92	chr16_30023002_1	GATCCAAGGGGTAACCGGAGGTGTGTGGCCCTGTGCCACCACCCCAAATTGTGCCTGTTGTCCAAACACAGCTTCCTTTAGTTCGGGCTTTCAGCAAGATGGCCGTGCCGCATCCCTCCT	1	+	chr16:30023002-30023121
C16orf92	chr16_30024072_1	GTTCTGCACCCACATGTAAGGCCTGCCCCCTTTCTCCAACCCCACCCACCACCACCTTCCTTGGGAGCGGCTGAAGACCCCAGTTCTAGCGGGGCAGGCTGTGACCTCTCCCCTCTGATC	1	+	chr16:30024072-30024191
C16orf95-DT	chr16_87316795_1	GATCATCTTGCCTCCACAAGGGAAGCCAGCAAAAAGGAAGGAAGCTGAGAGATGGAGAGAAACCTTCCAGGACCATGGTCAATGTGTACCTGGATACATCCATGCCTGAAGGCCTACTTC	1	+	chr16:87316795-87316914
C16orf95-DT	chr16_87318179_1	AGCACCTCTTACCCTGATGGGCAATACTTCAGTGTGCTGCGTTCTGGCCACAGAGCAAACAGGGTGCTCCCAGGCACTGCCCTCTCGGATTTCTTGCCTTGTTATTTAATCATTAAGATC	1	+	chr16:87318179-87318298
C16orf97	chr16_52073458_1	GATCGCTGTTTAATAGGTCAGCAGTGTATCACCTTGAAGTGAAAATCAGCAAAGGAAAGAAGGGTAAATGATAAAAGGCATCAATAGTATGATGTCTGTCCTAAGTCAACACTGGGAATA	5	+	chr16:52073458-52073577
C16orf97	chr16_52074610_1	CTACCTTTTAAAAACTCAAACAAGAGAAAGATGGATTTTATCCAGAGTTTTGAGCTGTATCTCATGTATTTCCAGAGGTTTTCCCACCAGTTTCTGGCTTCATACTGTCCAGCATTGATC	5	+	chr16:52074610-52074729
C17orf102	chr17_34579758_1	TCGGCCCCGTAGGCACCAGCTGCCGCTTCCCTGGCCGCAAGCTGCGCAGGTGCCGGCTGCCCTGGCCCCTGGCGCCGCGCCCGCGTCTCACCGCCCGCAGCCCGGACTGGCGCGGCGATC	7	+	chr17:34579758-34579877
C17orf102	chr17_34578717_1	GATCTAGGTTGCACTCTAATGGAAAGGGCCTGATGGTGGGAACAGATATCACTCCAGCCACCCCTCCCGCTAGTCAGCAGGTGCCTGGGTGAGTATGCAAGAGGGGCAGTTCCCCACCCC	1	+	chr17:34578717-34578836
C17orf107	chr17_4899685_1	ACGCCCTCCAGCTGCGCCCCCTACACGACGACAGACGCGTCCCCCAGCCCTTCTCCTGTCCTACCACTTGTGGCGGCCATGAAGGGGACCCCCAGCTCCCTGGACACCCTGATGTGGATC	2	+	chr17:4899685-4899804
C17orf107	chr17_4899018_1	GATCTCTCGTGCTCTCGGCCACGAAGTTCACGGCATCCACACAGCAGCGGACCTCGGGGGCGGCGGCGCCCAGGCTCTGGCAGAAGGCAGCTGGCGGGGAAAACACCGGGGTGGGCCTTA	2	+	chr17:4899018-4899137
C17orf49	chr17_7014954_1	CGCCCCGGGCGGGGGGCGGGCGGGAGCCGAGCCTGGGGTGGGGCTAGGGGCTCCGGGCGGGACGGGGAGGGCGGGCGCCGGCCCCCCGTGACGCTGCCCCGCCCCCAGGTCGGAGAGATC	10	+	chr17:7014954-7015073
C17orf50	chr17_35761845_1	CTTGAAACATCTCTGGAACCCTTTTCTAGCTGTGAACTAGGCCTGGCCTTTTACAACCAGAAGGCTAGAACACCAATCATGAGCAGTACCTTTGCTCTTTAAATAGGATGGACTGGGATC	1	+	chr17:35761845-35761964
C17orf50	chr17_35760138_1	GATCACTATTAGACTGGGCTCTCTTTGAGGTCAGCAACTTCATCTCAACAGATGGAGGGCTTTCCAGAGCTGAATCTGTCCATTGTCCATCTACACATTCCTCTCTGTGCCAACACACTC	1	+	chr17:35760138-35760257
C17orf58	chr17_67994985_1	GGGCACCTTTCCATACCAGTTACACAATTTCACCTCCTTGCTTGCCTGGGTCCCAGTGCCCTCCAAACAGGCAAGAACTAGCCTTTATTTTTCTCTCCCCTTGCATTAAAGAGATGGATC	1	+	chr17:67994985-67995104
C17orf58	chr17_67993222_1	GATCCCGTTCACCGCTGCTTCCGAAAAACAGTTTGGAGAAGAGCATTACCCCGAGTTCCTCTCCCAGTCCCCCAGGAGGTGGTTTTTAGCAACCGCGAAACGGCCCGCACGGGTCAGGCG	1	+	chr17:67993222-67993341
C17orf64	chr17_60422826_1	GAGATGATGGGGAAGAGGTCGCCTCTCATTGTTGGTTATGAAGACTTGAGAGTATGTGTATGTATACACATGGTCTGTGTGTGGTTGTGTGGTGTGTGTGCTGTGTTGGAGGAGTTGATC	1	+	chr17:60422826-60422945
C17orf64	chr17_60421974_1	GATCTTTATACACCCCCAAAACACACACATCCCACCCAGTACCCAGCACCCAGCACCCAGCACGGAGGGCTTATTATTAACAACTTCCTGGAGGCCGCAGGGGCAGTGCTGGCTCACTGT	1	+	chr17:60421974-60422093
C17orf67	chr17_56834745_1	TCGGGGTGCACCGCCTGTTTCTTTTCTGGTTAGGTATCGTCCTTGGAGAAGATGGAAGCGGAGAGGCGGCCGGCGCCGGGCTCGCCCTCCGAGGGCCTGTTTGCGGACGGGCACCTGATC	1	+	chr17:56834745-56834864
C17orf67	chr17_56832995_1	GATCTCTGCGTTTCTTTTCTGTTCCTTTGGTCCCTTGCTTCGGTGTGTGTTTTCTTTCCATCTTTTATGCTAGAGGAAGTCCGCAAGCAACAAGTGGTCCTCGGCTCCCACTCCTATGTA	1	+	chr17:56832995-56833114
C17orf75	chr17_32340855_1	GATCACCTGAGGCCGGGGAGGTTGACGCTGCAGCGAGCCAAAGTCATGCCACTGCACTCCAGCCTGGGCAGCAGAGCAAGACCCTGTCTCAATTTAAAAGGAAAAAGAAAAAAAAAGGAT	1	+	chr17:32340855-32340974
C17orf75	chr17_32342386_1	ACATCTGGGAAACTTTCTATGTGATAAAGGTGGCACAACTACCTAGCCACATGGAAAAGAATAAGGCTACTCGTCTGCCTCCTTGCGCGCGTGCCAGCACGCACAGACACCCGTTTGATC	1	+	chr17:32342386-32342505
C17orf77	chr17_74585149_1	TGAAGAAGGTCACTATACATAACCCGTGGTTTCCACAGACAGGCAGTCTTGATGTAGAAATTTGGGACAGAGTAGGACCAGGATTAAAACGGGCTCACCAAAAAGGTCTTAAATTTGATC	3	+	chr17:74585149-74585268
C17orf77	chr17_74584209_1	GATCATCTCTGGCGGGCATACATTTCATGTCTGAAGAAACTGCAAACTCTTTTCCCAGGTGGTTGCATCATGTGCATTCCCACCTGCAGGGTATGAGGGCTCCAGGTACTCGAGAGTGTT	1	+	chr17:74584209-74584328
C17orf78	chr17_37377320_1	CTTTATACTAGGTCAACTACTACTTTGTATGTATTTGGCTGGGTGTTCTTTTTTGAGGGCCGGGCGTGGTGGCTCACACCTGTCATCCTAGCACTTTTGGGAGGCCAAGGCAGGTGGATC	1	+	chr17:37377320-37377439
C17orf78	chr17_37375543_1	GATCCCAAGAAGTCAAGTAATTTTCTCAAGGTGATAGCTCATAAAAGGGCCTGTACTAGAACTCAATTGTACTGACTCCTAGTCCTAGTTTCCTGCTCTATTTCTATAATTCCTGCTCTA	4	+	chr17:37375543-37375662
C17orf80	chr17_73233087_1	CCTTGAGCCCGGAGGCTGGGGAGGTCTTAACTCTCTGCTTTCCGGAACCTGTGTTTCTATTTGGTTCAGTATCGTGCCGCGTTTACTCACTGTGCATGCTGCCAAGTCACCTGTCTGATC	1	+	chr17:73233087-73233206
C17orf80	chr17_73231549_1	GATCCATAACCCGCCTTGGTCATCTGCCCTTCTGTGTTCACAACCGTTCAGGGCACAAGTTCTTCGGTCTAACCGAATCTTTCCCTGCTGCGGGGTTAAGCCCAACCTTTCTTTCTGACC	1	+	chr17:73231549-73231668
C17orf97	chr17_411329_1	ACACCCTCAACCACTCCCCCCACCTTCTATCAATGTAACACCAACAGTGAAACTAAAGGGCGGGACGCAGTGGCTCACACCTGTAATCCGAGCACTTTGGGAGGCCGAGGTGGGAGGATC	1	+	chr17:411329-411448
C17orf97	chr17_409846_1	GATCGAGGCACGGGACTGGACGAGATGAGTGTCAGCCCAGGGATTTAAAATCTCTCTGCCCACCCTCCCCTTCCTGCGGTCAACTGTCCAGATTCCAACAGACAAAAGCAAGCATGGGCG	1	+	chr17:409846-409965
C17orf98	chr17_38841652_1	GTGTGCATTTAGGCCCCGCTCCCCCAGTTTTCCTTTAAGGTGAGTATTCTCTTTTCCCACGGTATTACATGCTATTTCCTCAGCTCAGTTTTGTTGAAAAGCTTGTACCCGGAATTGATC	1	+	chr17:38841652-38841771
C17orf98	chr17_38840058_1	GATCTGGGGGGTTGGTGGAGGAGAACTCTGCTGGGAAGGGGCCTACACCTAGGAGGGAAAAGGCCAGGGGGAGGAACTGAGGTCCGCAGAGGTTTGAGAGGTGTCCCTCCCATCAGACCA	1	+	chr17:38840058-38840177
C17orf99	chr17_78147117_1	GGGGACCTCCGGGGCACACAGGCAGGGAAGTTGCTCAGCTTCCAGCCTTTGGCTGGGCTGTTTGGAGGGAAGATTCCCTGGGCAGGTGCATCCTCATCACTCTGCCCCAGGTCCCTGATC	1	+	chr17:78147117-78147236
C18orf21	chr18_35972994_1	ACTCACTTCCCTCCATAAAAACAACAACAACAAAGCCCGCATGTGTCTCGGTTTCGTGAAAAATCCAAATTCTTTAATGTGCCTTGTCTTGCTTTGTTAGCGGCATTTGACACATTGATC	3	+	chr18:35972994-35973113
C18orf21	chr18_35971653_1	GATCTACTCTTAGGTATTATACCCCGAAGAACAGAAAAAAGGCACTCAAACAAATGCATGTACACACATGTTCACAGCGGCATTCATTCATAACAGCCAAAAAGTAGAAACAATTCAAAC	5	+	chr18:35971653-35971772
C18orf25	chr18_46175088_1	TTCATTCTCACTTTAAAATTGTCCACCCCCCCGCCCCGACCCCCGTCCCCGGCAGCCCCCATCACAAAATTGATGCTCACAGGTTGAAGTAGAGAACATCGGTACGAGCCCTACCAGATC	1	+	chr18:46175088-46175207
C18orf25	chr18_46173512_1	GATCTGCAAGGCCTGCAAGGTGCCCGGACAGAAACTTGAGCAGATATTGGTGCCGCTGCCCGAGAAGAGCTCAGCCGAGTCTCCCCGAGCCCAGCTATCGGCATCCGCGAAAAAGCGGGG	1	+	chr18:46173512-46173631
C18orf32	chr18_49485860_1	GATCCTCCCGCCTAGGCCTCCCAAAGTGCTGGGATTACTGGAACCTGGCCTAATTTTTTTTTTTAAATAATTAGCAAGGTGTGATGGCACGCGCCTGTAGTCCCAGGTATTTGGGGAGCT	1	+	chr18:49485860-49485979
C18orf32	chr18_49487712_1	GTGTTGGCGAAGTTGTGTGAAAACTGGGACCCTCATAAACCGTTGGTGGAAATGTAGCGTGCAGCCTTTTTGGAAATATTTGGAAGTTCCTCAGATGTTTACTCAGGTAACCTTATGATC	2	+	chr18:49487712-49487831
C18orf54	chr18_54359315_1	AAGCTGGCTTAGTTTAGCCATTCGTCAGAGATATACCAGTATTACAGAATTCAGATAAATCAATGAGACGAAACAACTGTTACCTTATGTTCTGCCATTTGCACTGACCACGGTCAGATC	4	+	chr18:54359315-54359434
C18orf54	chr18_54356831_1	GATCTAGAGACTTTGAAGATTATTGGGACATACCACTAGCAGGGTATGTCTTATTTTCAAATCACCAACTATTACTGCCACAATAGACCTGTGTTTAACCACTAAACTGAACGTTATAGC	5	+	chr18:54356831-54356950
C18orf63	chr18_74314771_1	GATCCAAGCCACCTCTCTCCTTATTGCCATTGCCTCCTAACTGCTTTTCTTCCTTTCCCTGTCCCCTTCAGTCCATTCCAGCACAGCAGGCTGGATGCACCTTTAATACTTCCATGGCTT	1	+	chr18:74314771-74314890
C18orf63	chr18_74316063_1	TGCAGTGCAGGAGGCCGTGGGCGTTAGAAGTGTTGCTTTTCCAGTTTGTAAGACCATTTTCCTGATTCTCTTCCCCACGGTTGCGGAGGAGCAGGTCAGGGCCGCCATGAGGGCAGGATC	1	+	chr18:74316063-74316182
C19orf12	chr19_29714643_1	GATCCGCTTCACATTTATAATACCTAGCACCCCACCCCCAGCCCCGCCCCTGCCCCACCAGCCACCCCCACTCTACCCCACCCCTACCCATCACATTCCGCACCCCACCCCCGCCAAACC	1	+	chr19:29714643-29714762
C19orf12	chr19_29715887_1	AAATAATAATAAAAATTAGGCCGGGTGGGTGAGTCATACCTGTGACCTACAGCATTTTGGGAGGCTGAAGCGGGAGGATTGCTTGAGCCCAGGAGTTCGAGGCTGCAGTGAACTATGATC	1	+	chr19:29715887-29716006
C19orf18	chr19_57974104_1	GATCTCGAGGCAGCCCCTTGAATCCCAGGCAACTGGGTTTTATGAAAGAACACTTTGGGCTCTTTGGTGATGTTTCTGGGTGGTTGTGACCGTTTACTGCCTTGAAAAGAAAACTTTTTG	1	+	chr19:57974104-57974223
C19orf18	chr19_57974724_1	AAAGAAATCAATTACAGTCAGCCCTCCGCATGCATAGTTCCCCATCCGTGATTTCCAACAACCTCACTTGGAAAATGTTCAGGAAAAAAGGAATGGGCACGGTGGCTCACGCCTATGATC	1	+	chr19:57974724-57974843
C19orf25	chr19_1479698_1	GGGGCTTTATTGAGATGCAGTTTACATACCATAAAGTTCTCCTGTTTATTTCGTTTTGTTTTGTTTTTTTAGAGACAGAGTCTCACTGTGTCGCCCAGGCCGGAGTGCAGTGGCGTGATC	2	+	chr19:1479698-1479817
C19orf25	chr19_1478835_1	GATCTGCTCCACCGTGGGGGGCGCTGGGCGGGTGGGCAGCAGCACGCGCTTCTTTGCCTTGGAGCCCATCTCTGAAGGCGGGGAAGGGGGCGCTGACCGGGGCGTCCACCTCTCCGCCCT	5	+	chr19:1478835-1478954
C19orf33	chr19_38305069_1	CTGGGCCCGCCCATTCGTGCGCGAGGCCAAGGAGAGGCTGTCCACGCCATGCCCATCAGGGTTTATTGTTTCTGTAACAGCGGCCACGCCCTGGGGCGGTGGCCTGTGCAGCTGGAGATC	1	+	chr19:38305069-38305188
C19orf33	chr19_38302963_1	GATCTACCAACACCCCTATCTCAGACTTCCAGCCTCCAGGACCGTGAGAACTGTTTCCTGTTGAAGCCACCCTCTCTATATTTGTTACAGCAGCCCACACTGATTAAGACACTTTTTTTT	1	+	chr19:38302963-38303082
C19orf38	chr19_10848871_1	GATATCAGTGTGGCAGGGGTGGGTGGGGGTTGGAGGCTGGACGAGGGAGGGTTTGTATAGACCTCACCTGGCCAGACACTCTGCTCAGAAGCCTGTGGGCAATCAGGAGAGAGATGGATC	1	+	chr19:10848871-10848990
C19orf38	chr19_10847607_1	GATCTGCCCACCTCAGCCTCCCAAAGTGCTGGGATTACAGGCGTGAGCCACCACGTCTGGCCTAATGTCTACTACTCTTAGCCCCATTCTGCAGAGCAGTATACTGAAGCCTCAAAGGAG	1	+	chr19:10847607-10847726
C19orf44	chr19_16495177_1	GATCGTGCCACTGCACTCTAGCCTAGGCGACAGAGCGAGACTCCTACTACCAAAAAAAAAAAAAAAAAAAAAAAGGAATCTTTGGCAATAAAGAAAGGAGAGAGGAGGCTGGATGTTGTG	3	+	chr19:16495177-16495296
C19orf44	chr19_16496788_1	ACAAAGTTGTGAAGCCGTCGCCACCATCCAGCTCATCCAGCTTTAGAACTTTGCGTCAGGCCGGGCGCGGTGATTCACGCCTGGAATCCCAGCACTTTGGGAGGCAGAGGCGGGAGGATC	1	+	chr19:16496788-16496907
C19orf47	chr19_40347051_1	GATCTGACAACAGGGAATCACACAGTACAGGTTCTGAACAGTATCCCTATTCAAAGGGAATACGTAGTATTCCTTTTCAATTATCTTTCCATTTCAGTGTACAATGTAATGGGCTGTTCA	5	+	chr19:40347051-40347170
C19orf47	chr19_40350404_1	TGCCCAACACTGCTAGACACTGGGGATACCTCAATGAACAATACAGACAAAAATATCTCGGCCTGGCGCAATGGCTCACACCTGTAATCCAAGCACTTTGGGAGGTGAAGTGGGTGGATC	1	+	chr19:40350404-40350523
C19orf53	chr19_13774683_1	CGTGCAGCAGCAAAAGCTCAAGAAGGTGTGCGGGGGCGAGAGATGGAGCCCGGAGGGCGGCGAGTAGCGAGGGGTGGAACCCGGAGGACGGCGAGGGGGGATGGGTGGAGCCCGGGGATC	4	+	chr19:13774683-13774802
C19orf54	chr19_40750168_1	GATCTAGAGTGAGGTGCCTTAAGGATGCGACTTAGGGACCCAGGGCTAAAGATTCGGAGAACTTAGGTTCAGTACCCCCTCACATCCCAGGCCCGAGTTCGGAACCTTTGAGCTGACCTT	1	+	chr19:40750168-40750287
C19orf71	chr19_3538854_1	GATCGAAGGGGCAGGGGGAGACAGAAGCCCCTCAAGGGGGTGTGGAGATGGAGAAGCCAGACCCCAGGTGGGGGGTGCATAGAGCTGGGGGCTCAGGGCCACGGACCCCACCTGGCAGTG	2	+	chr19:3538854-3538973
C19orf71	chr19_3539912_1	AAAGAAGAGTGAAAGCCCTTTGCTCCATTTCCAAGGAAAGAAATTAAACCAAGATGGTGGCTGGGCATGGTGGCCCACACCTGTAATCCCAGCACTTTGGAAGGCTAAGACAGGAGGATC	1	+	chr19:3539912-3540031
C19orf84	chr19_51391760_1	AGGGCAAGAGGATATAGAGTCACCGAGGTAGGGAGATAGAGCAGATAACGTGGTTAGGGGCCTGGCCCGGTGGCTCACGCCTGTAATCCCAGCATTTTGGGAGGCCGAGGTGGACGGATC	1	+	chr19:51391760-51391879
C19orf85	chr19_55466050_1	CTCTCCATCTCGCCCACCCTTGCTCGTTCCTCTTCTGCTCCTCCTGGCTTTCTGTCCATCCCTGGGTTATCCACAATTCTCTCAACTATCATCTATCTATCACCTGCCTATCTATGGATC	1	+	chr19:55466050-55466169
C19orf85	chr19_55464387_1	GATCTGGTTGTGCAGAAACCTTCTGTGGTTGGGCCGCCTCTTGGGGGGCCGGGTGCGCCGGGGCTGCAGGGCCCGCAGCATGTGGGCGGCCGCCCCGCTCACAAAGGCACACAGCTCCCG	4	+	chr19:55464387-55464506
C1D	chr2_68063855_1	TGGGTGATTTCTGCATTTCCAACTGAGGTACCGGGTTCATCTCACTGGGGCTTCTCAGACACTGGGTGCAGCCCACAGAGCAGGGCGAGGCATGACCTCACCCGGGAAGCACAAGGGATC	1	+	chr2:68063855-68063974
C1D	chr2_68061013_1	GATCCAAACAAACATACGATAATGTACATTCCAGGGCTCTTCCCATCTCTACACCAAATAATTATACACAGTTATGAACTAAGCCAAAGAACAAATCCAACATGATTGTTTTTTGGAATT	6	+	chr2:68061013-68061132
C1GALT1	chr7_7233511_1	GATCCACCCGCCTTGGCCTCCCAGAGTGCTGGGATTACAGGCATGAGCCACTGTGCCTAGCCAGCAAACTTTTTCTATAAAGGGCTAGGTACGGTTTTGTGAGACATATTGCCTCTATTG	1	+	chr7:7233511-7233630
C1GALT1	chr7_7235441_1	GTGTTTTGTGATTGTTTATGTAACAGTAATTCAGCTCTGAGCAAGTGCTCTGTGTTCCTACAGAACAGTTTGGTCACTGTGTATTTGCTCTGTAGCATAGCCACATGTCTTTAGGTGATC	3	+	chr7:7235441-7235560
C1GALT1C1	chrX_120630421_1	CCTTGAACCCTCATATTGCCCACCCCCCCAGTACTCCTGGGCTGAGACCAAAACGCAAGCCACTGAAATAGTCACGTAATTATGACACCAACGGTTTCCTATTATTACTGGAATGAGATC	1	+	chrX:120630421-120630540
C1GALT1C1	chrX_120629439_1	GATCAAAACTCAGTAAGTCTACACATTTTAAATAAAATAATTTGCAAAAATTATTCTAAGGAGATTTTTTCCCCATCACAGAGGCAAAAAATATAACACTAGGGATGCATATGATAGGAT	6	+	chrX:120629439-120629558
C1orf100	chr1_244350557_1	GATCCGCCCGCCTTGACCTCCCAAAGTGCTGGGATTACAGGCGTGAGCCACCACGCCCGGCTTAAGTGAAAGTTTTAACACTTGCTTCCCTACAGAATGCCAGGGGCTAGCCCTACTCCA	1	+	chr1:244350557-244350676
C1orf100	chr1_244352955_1	TTTTTTTTCTTAGAAACGGGTACACCTATATTAAATAAGATAATTGGTTCTCTGTGATACAAGAAGACCTAGGTTTTAAAAACTGTGAACTAGATTAACAGGTTACTGAGTTAGCTGATC	6	+	chr1:244352955-244353074
C1orf105	chr1_172421577_1	AGGACGCAGAGCAAGATGGCCAAACAGAAGCCTTCACTGATTGTTCTCCATGCACGAACATCAAATTTAACAACTATCTACACAAAAAAGCACCTTCATAAGAACCAAAAATCAGTGATC	4	+	chr1:172421577-172421696
C1orf105	chr1_172453089_1	ACAGCTGCCTTCCACGACTCTTCAATGCCCTCATCCCTTCTCCAGATAGAAATGGAGCAGCTCTTCTTGGAGGCCAGGCTTCAGCTGATAGCAAGTCTGAGGTAGAGTACAGCACAGATC	1	+	chr1:172453089-172453208
C1orf105	chr1_172451566_1	GATCTAGTGCATATAATTACAAATACAATTTTTAAAGAGAATATTAAATGCTATTGACCTAAAATAGTGATGGTAATAAAAATCAAATTTAATAAGTCTGAATGTAGGGATATGGATATT	7	+	chr1:172451566-172451685
C1orf105	chr1_172420262_1	GATCATAACTCAGGATAGTCAGGAAGAGCCAAACTATTATGCCTTTAGTAAACATAATATTCCTTATATATTTTCATTCCTTTATTTATGCATCAAACATTTCTTGAATTCATGATAATG	6	+	chr1:172420262-172420381
C1orf109	chr1_37688296_1	GATCTGCCTCCCAAAGTGCTGGGATTACAGCCATAAGCCACCGTGCCGGGCCAGTCATACTATTCTCTATGCACACTACTCATACCCACGTCTTGACTCTGTTTACATCTTTTCAACCAT	1	+	chr1:37688296-37688415
C1orf109	chr1_37690956_1	CCTGAAACCGAGAGGCTGGAAGCCCGACTTGCGCAGCATAAAAACACCTGCAGGGGGAAAGCCTACATGAGGTACGGGTTGTCATCCCGTCTCATCTTGGCCATCTGACTGATGGAGATC	1	+	chr1:37690956-37691075
C1orf112	chr1_169796401_1	CTAGCTTTGCACTTCAAACGACATATTCAAAAAAGCCCAAACTTCCTCTAGTTTTCTTCATCTGAGTAAATGGTTTCACAAACTGAAACCTTGAATCCTCTCTGTCTCACACACCCGATC	4	+	chr1:169796401-169796520
C1orf112	chr1_169793521_1	GATCCTGAGGCAAGTCAAATTGTTCTGCAGAACATTTTCTGTCCCTCTCTTCTCCTTTTTGACTTTCTGAGACTGACAGCTCTTTTGAGGAATCCAGGGTCAAAGCTCCATCTCTAATGG	2	+	chr1:169793521-169793640
C1orf115	chr1_220690880_1	GTGATAGAAACTTAAATCGGGGGTTGCGCTGGGTGGTCCCTGCTGTGCCTGCTATTGCGCTCCTGGCTTCTTAAGAACATTCTCAAGGGGCTCCTACCGCGGTGGTTTTTATGTAAGATC	1	+	chr1:220690880-220690999
C1orf115	chr1_220690043_1	GATCTCTAGTATCATTTTCCATCGTTGCTAATTTGAACATGAGCAGATGGAGTCCTATTATTTGGGGTCATTAATTTCGTAGCAAGTGCAGTTGAAGGTGTTTTGCATGTTCATTGTGCA	5	+	chr1:220690043-220690162
C1orf116	chr1_207032424_1	GATCCCAGAATGGACTCAGAGAATTGAGGAACAGAGAGGAAATCTCCCTAGCTGGGGTATAGAGGGACACCTCCCCTCCCCTGTAGCTCTGATTTCCCATGAAACCCCTTCCTATTGCTA	1	+	chr1:207032424-207032543
C1orf116	chr1_207034049_1	TTTGCAAGTGTAATTCTAGCTATTAGATTCGTCCTTTTCTGTTTCATTTCCTACTTAAAGCTATTAATATGTTTTATAACAAGACGACACATGGCTTTCATCTTTTCTCTTTCTGTGATC	6	+	chr1:207034049-207034168
C1orf122	chr1_37807347_1	TCCCTAAGAGCTTGAGCAGAAAGCAGGGCTCCAGAGGCGCACCCCTGGCTTGACGCCCATGTGCCTCTGGTCTCAGGGACTACAACAGCTGCACCGCTGTGATATCATGATAGTGGGATC	1	+	chr1:37807347-37807466
C1orf122	chr1_37806440_1	GATCCACCTGCTTGGGCCTCCCAAAGTGCTGGGGTCACAGGCATGAGCCACTGCCCTTGGCCTTCTTCATCTTTCTTTACAGCACTGTCGTGAAGATTTATAGCCTAACTGTGTTCTCCA	1	+	chr1:37806440-37806559
C1orf131	chr1_231240519_1	GATCAGCGCACTTGTTTAAAAAAAAAAAAGTCGTGAAAAGGACAACTCGCCAAGGACTATGATGTCTCTGGAGAGGGACACACAAGGATGAAGCTGGTGTATTATCCAACAGGCCCGAGG	1	+	chr1:231240519-231240638
C1orf131	chr1_231242443_1	GAGACACCAATATTCTTTGGAACATGGAGAAACTTCTGTTCCCTCTCTATCAAGACCTTTCGGTTTCTGATTGCTAACTGCCTATAAGCCTTATTATTTAGATATATCTCTTCATTGATC	5	+	chr1:231242443-231242562
C1orf146	chr1_92215935_1	GATCAACTGTAACAAGTACTGCTGATTGACCAAGTAAAATTAGTATTGACAGCTGTTTGCTGGATTTACCAATGACTTTGACATGAGCAATTTCTGTGGTATGGTGGAAATGAAAAAGTC	5	+	chr1:92215935-92216054
C1orf146	chr1_92218232_1	GGGCTCCCTCGGGGTTTTCCCTGTCAGAAGTCCGTCACCCACCTGCGAGTGTAAATTTTATTTGCTTTAGGCTTTGTTGGTCACTCCGAAAAGTAAAGAATGGAAGAGACCGTGAAGATC	1	+	chr1:92218232-92218351
C1orf147	chr1_206496972_1	GATCTGTGAGAAGTGCTGGGAAATGGGGGTGGGAATTGGTCATGTCCTGATTTCTGCCTTTCCCCTAAATGGGCCCTAATTTCAAGGAAGAACCCAAGGGGTGCCTTCCCATTCCTTCCA	1	+	chr1:206496972-206497091
C1orf147	chr1_206498107_1	TGTTTTTTTTTTTTAATTTTCCTTCTTTTTTTTTTTTTGGCAGGGTTTTGCTCTGTTGCCCAGGTTGCAGTGGAATGGTATAATCTTGGCTCACTACAGCCTCGACTCACTGTAGTGATC	5	+	chr1:206498107-206498226
C1orf158	chr1_12744269_1	GATCCATGCTGGAGACTGTCTCTCTGTGCAGTTTGCAAACTGCTATCGCCATTAAAGCTCTTCTTTTTACTATTTAGCCATGCTGGTGGTCTTTCCAATGACTGTCATGTATAAAACAGT	3	+	chr1:12744269-12744388
C1orf158	chr1_12748142_1	CCTCTTTCAAATCCAGAGTGAGTGGAGCAACATTTGAACCTGTCTGGGGCTGCCTGAGGGATTGCTCTCTATTTCGTCTAACTTGGAGCTCAGATGGGAAAAGGTGGCATGGTTCAGATC	1	+	chr1:12748142-12748261
C1orf159	chr1_1117005_1	TCCCCGGGCCCTCTCCTAGCTGGGCCAGCGCGCAGGGTGGGGGGGCGCTGCAGGTGTCGCGGCCCCCCCCAACCTCCGCAGACCCTTCCAACCCCTCAGACCCCCCAAAACCCCCAGATC	5	+	chr1:1117005-1117124
C1orf159	chr1_1114684_1	GATCCTGGCTGAATGCAAACGGGGAACATAAACCTGAGTAATCAGGCGCATCACTGAACATCCCAGGCGGCCGCCCCTACCCTGGGGCTCAAAACCGGCTCCCTCTGCGAGGGTTTCCCA	1	+	chr1:1114684-1114803
C1orf159	chr1_1092845_1	TCAGGAGTTGGAGACCCACCTGGGCAACACAGCCCGTCTTTACAAAAAGTTTAAAATTAGTCGAGCCTGGTGGTGGGAGCCTGAGGTCCCAGCTACTCAGGAGGCTGAGGTGGGATGATC	1	+	chr1:1092845-1092964
C1orf159	chr1_1090957_1	GATCACAGCTGTGCTGTTTCTCGTGACCTGAATGCAGTGAACGGTGAGGGCGTCCAGGGGTGACTGCGGAGTGCGGGATAGAATCCACACCGCCAGGGAGGGGCCCAGGTCCGGTCCCTC	1	+	chr1:1090957-1091076
C1orf162	chr1_111473235_1	GATCTTAACACTCTTAACACATTTGAAGTCTGCACAGCTAGTACTTAACTCTTAGCACTGTTTGCTCTTCATTTTTCATTATCAGCCTCATCTCCCTGGTTAGAATAGATGAGATTATAA	5	+	chr1:111473235-111473354
C1orf162	chr1_111474361_1	TGTCCATTTATGTGAAAGTTAGGGTGGGGTGGCCTAATGTTTTCACAGCGGCTATGGTAACATTTTTGTAAATTCAGAACTGCTACTGTGAATTTCAGGATTTTACAGAAACCTATGATC	5	+	chr1:111474361-111474480
C1orf167-AS1	chr1_11779086_1	GATCCCTCCCCATCCGCCCGCCACTCTATGGACTTACTGTTTCCCGGCCCCTTCTCCCTTCCACCCTTGGCCTTCACAGCAGCAGCCCCTTGGGGTCTGCACCTCAGGGGGCTTCAGTTC	1	+	chr1:11779086-11779205
C1orf167-AS1	chr1_11780133_1	CTAAGCTACATCTGGACTCCTGACCCATAGAAACTGTGAGATAACAAACATCTGTGGTTTAAAACTAATAAGTACTTGGGTAATTTGTTACACAGCCATAGCTAACAAATGCAGTTGATC	5	+	chr1:11780133-11780252
C1orf174	chr1_3899534_1	GATCCCTCATCACCCCACTTTTAGCACATTCAGTAGATGGGGCCAAGCTGAGGTCACTTGCTGTGTGACGTCCATTGGAGTGGCAGCAGTTGAGGGGCACAAACTCAGCTCTGCAGCATC	1	+	chr1:3899534-3899653
C1orf174	chr1_3901522_1	TGAGGGAGGTGTTTGTAAAGCTGAGGACCACTGTTCTGTTGTGGGTTTTTTTGTTTGTTTGTTTGTTTTTTGAGACGGAGTCTCGCTCTGTCACCCAGGCTGGAGTGCAGTGGCGCGATC	1	+	chr1:3901522-3901641
C1orf185	chr1_51103066_1	ATTATTGTCAGAGAACATGGTATATATAATAATGATTTTATAAAACTTGTTGAGTCTTGGCCAGGTACAGTGGCTCTCACTTGAAATCTCAGCACTTTGAGAGGCCGAGGTGGGAGGATC	4	+	chr1:51103066-51103185
C1orf185	chr1_51101765_1	GATCTATAATTTCAGAACGCTAAAAGGTTGCCCTTTTATGAAAAAAATGGTAGATTATACCCTATAAGTAGTGCTTTAGTGGCATGCTGTAAATCCTGATATACTGTGCTTTCATTTTAT	6	+	chr1:51101765-51101884
C1orf189	chr1_154206775_1	TTGGGCTTGTTAGGGGAAACCATTCCTTCCTACTGTCACATAGCCTGGCAGATTATATCAGGTGCCAAAACATTCCCTTTTATTCAATTTATTAATGAGAGTGTGGAATTAAAGTAGATC	5	+	chr1:154206775-154206894
C1orf189	chr1_154205941_1	GATCCGCCCACCTCAGCCTCCCAAAGTGATAGGATTACAGGCGTGAGTCACCGCACCCAGCCACATAGACCTTTTTGAGAAAGCAATTTCCTGGGGGGAAATAGGGAGAGGAAAGCTCTA	1	+	chr1:154205941-154206060
C1orf194	chr1_109113166_1	GATCGCTTAAGCCCAAGAGTTCGAGACCAGTCTGGGCAACATGGCGAAACCCCGTCTCTACAAAAAGTAGGAAAAAAATTAGCTGGGCTTGGTGGCACGCGCCCGTAGTCCCAGCTACTC	1	+	chr1:109113166-109113285
C1orf198	chr1_230855715_1	GATCCTGAAATAAAAAATCGAGAATAAGTCTGAAATTCAAACCCAGACATACCCCATGCAAATATCCACCCAGGACCGTGGGGGAACCAAAACTTAGGAATAATCCCAACTCCTGGCTCT	2	+	chr1:230855715-230855834
C1orf198	chr1_230870077_1	AACCACAACCCCATGAGGTGTTTTGGGTCTGGCAATAATTGATTGTCAAAGAAGTTTTCAAGATAATAAAAGCGTGAGATAATTCAGGGACATTGGCCAAAGTATGTAAAGTCCATGATC	5	+	chr1:230870077-230870196
C1orf198	chr1_230868489_1	GATCGCCGCCGCCATGGACGCCATGCCCGGCCTGCCCGCCGCTCCCGGCCCGCGCCCCGCCCCTCGCTGTGCCCGCCCTCGCCCCGCCCCGCGCCACCCGGAGCCCCGCCCCCTCCGGGA	10	+	chr1:230868489-230868608
C1orf198	chr1_230856301_1	GCCAATGTAATCCATGTGACTAATTATAACAAGAACTCTGAAATCACTCCCCACCCCCACCAAACAGAACAGGACAGAAAGAGCCCTATAGAACAATCACTACGAATTTGACCTTGGATC	3	+	chr1:230856301-230856420
C1orf21	chr1_184386451_1	GATCGGTGGCAGAGCCCGGGCCTCTGGGCTGCGCCCGCCCGTTCAGCCTGGCCCGGGAGGGGAGCGGCCGCGCGGTGGGCCAAAGACGCCCGGCCTTCCCTCCGTCTGCTTCCAGCAGGC	7	+	chr1:184386451-184386570
C1orf21	chr1_184387700_1	ACACCCCTCCCTTCCCACCCGCACCCTGCCGCCCTCAGCCTTCCTGCTCTCCTCTAGCTTTGCATGTAGCCACCGTACTTTGCAAGCCAGAGCTTGAAAGGAAAAACACAATTTAGGATC	1	+	chr1:184387700-184387819
C1orf210	chr1_43285954_1	TGGGCTGGAACCAGAGCGGGTGGGGAGGGCATTCTTTCCAGGCAAAGCCAGGAGGACCAAGAACACTCCCAAATTGCCTACAAATGTGTGTGTAACTGTGTAGGGGGTGAGGGGTGGATC	1	+	chr1:43285954-43286073
C1orf210	chr1_43284991_1	GATCTGTACCCTGGCGCTGCAGGGAGCTGGGCGTTCAGCCCCTCAGTGTGGTGCTTGTGAAATTAACGAGGGGAGCGTGAGAGTGAATATACAGGTGGGAGCGGGAGAGACGTCCTGGGA	1	+	chr1:43284991-43285110
C1orf216	chr1_35718478_1	GATCACAGGGTTCTCAGAGATAGTAAAATGAGAACCCCGACACGCCAGGACTAGGTCTCCGCCCAAACAGGAGGCAGCCTCCTTTTCTGGCCTTGCGGGAGTGGGAGACCACCCCAGGAG	1	+	chr1:35718478-35718597
C1orf216	chr1_35719220_1	CTACCCTCCCTCTCCGCAGTTACCCTCCCACACGCCCCTTTCCGCCACGCGGCTTTGGCACGCACTGTTCCCTCGGTCTAGCATTCTCTTCCCCCTCTCGACTTACTCCTATTTCAGATC	1	+	chr1:35719220-35719339
C1orf220	chr1_178541477_1	GATCTTACAAAACCGTAGGTCAGGTCATTGCCCCCTGTCAGACTCAAGCCCATCACAGCCCTTGCTATGCTGACAGGCCCATCCCACCCCAGCCCGCTCCCCCCACCACCTGCCCCCCTC	1	+	chr1:178541477-178541596
C1orf220	chr1_178543605_1	TGAAAGGCTGCAATTCAGAAAGGCGAAGATGGGGCCCAGGAATCTGCAATCTGCGTGGGGTTTTTTTTTTTTTTATGAAGTCTTGTTCTGTCGCTCAGGTTGGGGTGCAGTGGCGCGATC	1	+	chr1:178543605-178543724
C1orf226	chr1_162380468_1	ACAAAAATTCAGCAGAAGAAAAAGTACACCCTAACCCCAGTTACTCTTAGAAGAGGCTCAGTGAAAATAGACACTTAGCAGAGGTGTTCACAAGGAAAGGAGCCTAGTCATCAAATGATC	3	+	chr1:162380468-162380587
C1orf226	chr1_162382028_1	CTCTGGGTGGGCAGCAGCCAGCACCTCAAGAACCTGGGCAAAGCCATGGGGGCCAAAGTGAATGACTTCCTGAGGAGAAAGGAGCCCTCCAGCCTGGGCAGTGTGGGTGTGACAGAGATC	1	+	chr1:162382028-162382147
C1orf232	chr1_26168183_1	GATCTTTGGAGACAGTGGCCACTCCTCCCATGGTCCCTAAGTCTTTTCTTCCTCAGTTTTCTTGAATGTCCTGGCTTTCTGATGCTGCACCATGGTTTTTACCATCCCTGAATGTGGCAT	1	+	chr1:26168183-26168302
C1orf35	chr1_228103755_1	CGCCACTGCACTCCCGCCTGGGCGACAGAGCGAGACTGTCTCAAAAATAAGAAGTTAAAATGGGCCAGGCGCGCGCGCGCCCCTGTAGCCCCAACGCTTTGAGGCTGAGGCGGGAGGATC	1	+	chr1:228103755-228103874
C1orf35	chr1_228102093_1	GATCCTCCGCCCGCGGCTTCCTCCTGGCCGAGGCTGCCGAGGTCCCGGGCCCGCCGCTCTCTACGCGGTGATGCTGCGGGAGAAGCGAGCTCTGCGGAGGAGTCTGCGGGCCGGCCCCAC	6	+	chr1:228102093-228102212
C1orf43	chr1_154220953_1	GTGTCAGTGTGGAGGAGACTGAGGTAAAGTTGGGAGCGCAGCGGCGTTGGCGGCGGCGGCGGCGGCAGCGGCAGCGCGGCGGGGCCGGGTATTGTCCGCGGCCCCTTTAAATCCGCGATC	4	+	chr1:154220953-154221072
C1orf50	chr1_42767895_1	TGCACCTTAGGACAGCCTTGTGAGGTAGGCAGTACAGAGTTATTCTTCCCATTTGACACAAAGAAAAGTTCTTCGGGAAGTTTCAAGGTCCGCTTATTTTAAGCTGCTTCCCATAAGATC	2	+	chr1:42767895-42768014
C1orf52	chr1_85259905_1	CAGCCAAACTTCCTGCATTCGATAGCATTTACCAAAGGCATAGAAGACCTAAGAATTTTGTCTTTTCGCTGTCACTCCACTTTAGCCCTTGCCCAGAGAGGGTAGGATTTTTTCCTGATC	2	+	chr1:85259905-85260024
C1orf52	chr1_85258485_1	GATCAAAATAGACCACCATCGGATTCTGACTTTCCTTACCTGATTCCAACGTCTCCTCCCCTTCTGGTAGAAGCCTAGCTTTCTTAGCATTCTGTGGAGCATCATCACCATTGTCCTCAT	1	+	chr1:85258485-85258604
C1orf53	chr1_197903026_1	TGGATACCGGTGCGGTCCTGCCTCGGGCGACATTCGCGCACGCACACGAACTTCCAGCCCCGACATTTTCGCGGGAAACCTGTGTCTGTCTTGAGTATGAGTGTGATTTGTTTTCCGATC	1	+	chr1:197903026-197903145
C1orf53	chr1_197902286_1	GATCCCAAGTCCAGTCTGACATAACAAAAAATGTCCACCTTTCAGCTGGGTGGGCGCGGGGGAAGAAGGAAGAGCTTAGAATTTAAGTCCAAAGATGTGGAAACACCAGGCTCTTCCCCG	1	+	chr1:197902286-197902405
C1orf54	chr1_150273371_1	ACCAGGTGTGTCTCATTGTTTCCTTTTCCTCTAGATTCTTGTGTCATTAGCTTGGAGTTGAAGGGAAAGCATTCAAGGAGCTCAGGGAAGTGTTTAGCAGGAGGCCTGGAGTTCTTGATC	1	+	chr1:150273371-150273490
C1orf54	chr1_150272091_1	GATCGCGCCACTGCACTCCAACCTGGGTGACAAAGCAAGATTCTGTCTCAAAAAAAAAACAAAGAGGTGAGGTGAGGTCAGTGTTACCAGAAAGGAAATAACTGACCATGGCTGAGAGAC	1	+	chr1:150272091-150272210
C1orf56	chr1_151047360_1	GATCCTTCCACCTTGGATGGAAGAGGCTTACCTGACAGCCAGCCTGCCTGCTGGGAGCCAGGAGAGTCAGCTCATTAAATCTTGAAGAACCGCTGTATGCCCTTTTTCCTTCTAAGTCAT	1	+	chr1:151047360-151047479
C1orf56	chr1_151048323_1	GGAGGTCTACTGAGGACCTGCCAGGCTCGCAGGCCACCCTGAGCCAGTGGTCCACACCTGGGTCTACCCCGAGCCGGTGGCCGTCACCCTCACCCACAGCCATGCCATCTCCTGAGGATC	2	+	chr1:151048323-151048442
C1orf74	chr1_209785340_1	AAAGGATTTCTTGAGAAAACCCCAATATCTAAGGAAATGGCCCCAATTTATTTATACTTGGAGCAGGACAGAGATTAAGGGAACAGTGGACACCTACACTGGAGTTGTCACTCCTGGATC	3	+	chr1:209785340-209785459
C1orf74	chr1_209783619_1	GATCTAGAAGCAACATCAAGAATGGCCTCCTTAGCTAGCCCGAGTTCCCTTCCCTGGGTGGCATCTTTCAGCCAGACACTTGAGGAGGGGCCTAGAAACAAAGCAGGAGCAGGGAATTAT	1	+	chr1:209783619-209783738
C1orf87	chr1_60073216_1	GATCTCTTTCTACAACAATACAATGAATCTGAAATTGAACTCCTGCACAAGGTGTTTAAACAGAGTGATGCCAAGGGAAAATCAGAAGTTCAGTAAATCTGGCCACAGCTGAACACTCCC	3	+	chr1:60073216-60073335
C1orf87	chr1_60074199_1	GGCAAAATAATAACACTGTCCTAACTGCGATTTGGTGACTAAATTAAATAAGAATATCGGCCGGGCTCAGTGGTTCACCCCTGTAATCCCAGCACTTTGTTAGGCCGAGGTGGGCAGATC	1	+	chr1:60074199-60074318
C1orf94	chr1_34177829_1	CAGAGGGGCTTCCAGAAAGAGAGGAGGAGGATGGCCAGCGGGAATGGGCTTCCTTCATCCTCGGCCCTGGTGGCCAAGGGCCCCTGCGCCCTGGGCCCATTCCCCAGATACATCTGGATC	1	+	chr1:34177829-34177948
C1orf94	chr1_34176523_1	GATCAGGCCTAGAGTGCTGGGGTCTGAGTCTCAGCTTCCCTTTTCTCAGGGGGCCTTGGACGCAATCCCTTATGACTTTGAGATTCGCTTTCCTCCCGTGTAGAACGATAATAAAAAGTG	1	+	chr1:34176523-34176642
C1orf94	chr1_34167462_1	TCCCGGGCAAAAGGAGCGTTTGTCATCCTTCTCCCTGGGGGCTGTGGAGGGCAGGGCACCTATTTTATCCCTGCAAAAGGCCCAGTTACTCACATCCTCCGCCATTCCTGCTCTCTGATC	1	+	chr1:34167462-34167581
C1QA	chr1_22638123_1	TAGACTCAGGAGCCACTGCCTTGCTGTGTGACCTCAAGCAAGTTATTGGCCCTCTCTGAGCCTAAGTGGGCTCATCTGTAAAATGGAAAAATAACACTGCCTGGCACATAGAGAGGGATC	1	+	chr1:22638123-22638242
C1QA	chr1_22635972_1	GATCCGCCTGCCTTGACCTCCCAAAATGCTGGGATTACAGGCGTGAGCCAAAGCACCTAGACTTGCTGTTTTTTTAAATGTTGGCAAAAGCTAGTGACTAAGTGTTCACCATGTGCCAAG	1	+	chr1:22635972-22636091
C1QB	chr1_22653571_1	GCTGAGTCTGGCTCTGCACCTTATGTATTGGTTATCTTGGGCAAGTCACCTAACCTCTCTCAGCCCGGCCCCCCTACAGAGAACAGAATCTTTCAGCACTGCTGTGCCTTACAGGAGATC	1	+	chr1:22653571-22653690
C1QB	chr1_22652747_1	GATCTGTATCTGTAGAGCAGGTACAATTATGGTCCCATCCTATAGCAGAGAAAATTGGGGCTCCCTTGACTGACAACACATCAACTGGCAAGTGGCAGAGGCGGGATTGGAATCAAAGGC	1	+	chr1:22652747-22652866
C1QBP	chr17_5439951_1	GGGGGGTCGTGGGAACCCCAACTTGAAGCGGGTTGGTCGGAAGTTTCAGAGGCCCAGACTTGCCATTGCTGTCTGAAGGTGGGGGCGGTCTTGGGGACTGAGCCCTCAACCTATGGGATC	1	+	chr17:5439951-5440070
C1QBP	chr17_5438701_1	GATCATACGTGGGTTTAGCCCGCTGGTTGCCAATCAATGGAAAAATGTCCCAGACCTCAGAGGTCGGTTGCAGGCCCTATTCCTGGTCTACGTTTTCCCTCTGTTGAACGCAAACCACAC	1	+	chr17:5438701-5438820
C1QC	chr1_22644009_1	AGTTCCTTCTCCGGGATGGACGTGGGGCCCAGCTCCCTGCCCCACCTTGGGCTGAAGCTGCTGCTGCTCCTGCTGCTGCTGCCCCTCAGGGGCCAAGCCAACACAGGCTGCTACGGGATC	2	+	chr1:22644009-22644128
C1QC	chr1_22641142_1	GATCTGAAAATGTCCAATGCACCATGCAGTTTCTCAAAGGAAGCTGGGTTTAGCTTTGTGCTGCACACACACACACACGCACACACCAGTTATGCCTTCACACCCACAGACACACTCAGG	1	+	chr1:22641142-22641261
C1QL1	chr17_44968591_1	ATGGGGTGGGGGCCGGGGTCCGAGAGACCCGAGAGGCGCTCCAAGGGAAGGGGAGAGTAGGGACCAAAATGCGAAAGGGAGAGAGGGCCACAGGGAGAGCTAGAGAGCTCCGAGGGGATC	1	+	chr17:44968591-44968710
C1QL1	chr17_44967377_1	GATCAGGTACCCATTTGCCCCGGGCTCCCTGGGTGCCCTGGGCCCAGCCCAGCCCCATGCCCCCGCCTGGCCCACCTGGCCATTCTTGCAGAGGTCTGCCCACATACTGGTGCCGTCGCC	4	+	chr17:44967377-44967496
C1QL2	chr2_119158174_1	GATCATGCGGCAGGTGCCCATCATCTCATAGTGCGCGGCGCCTCGGGGCGCCGCCTGCAGCAGCAGCGGCACGGCGATGAGCAGCCCGAGCGCCATGGCCAAGAGTACGCCGACGGCCGC	5	+	chr2:119158174-119158293
C1QL2	chr2_119159068_1	GCACGCAGTGGCGGGGCACGCACAGCCACCCCCACATGGCCACGAAAGCAGCTGGAATCCAGGTGTCAGCAGGGCTCCTCTGGGGTCACCTAATCCATCCCCTGGCCTGCAAAGAGGATC	1	+	chr2:119159068-119159187
C1QL3	chr10_16521498_1	GATCGACTTTTCCGTTTTTGCAGACTGCGCCTGTTCGCACCAACTTTCCGTCTGAAGTTGCCTTTTTCTGCCTCCTCCTCCTCTTCTTTCGCTCGCTCAGTTCGCCCGTCCGCTGCCTTT	1	+	chr10:16521498-16521617
C1QL3	chr10_16522564_1	TACAGTCTTACAGTTCTAGCAGTCTTTCGGGGGATACCGCCAATGGCCCTGAAGTTGCGTTTACTTAAAGTCGCTAAATGTACAAGAAATAACCACTTGTCAAAATGGCGTCAAAAGATC	3	+	chr10:16522564-16522683
C1QL4	chr12_49337884_1	AGATAGAGATGCAGAGACAGAGACAAAGCTTCGAAAAGAGACGGACTGACAGCCCCAGAGGGGGAGAGGGAGAGACAGAGACAGAGGAAGAGAGACAGAGCCGGGACAGGTTGACAGATC	1	+	chr12:49337884-49338003
C1QL4	chr12_49336859_1	GATCTGAGATGCCTGCTCTCCAGACTGCTGCTCTCTCAGGGATGGCGCGGTGCCTGGGTCCCAGACTGCCCAGATAGACCACTCCCTGATGGAGAGGGGACTGCTCCCCGCGCTCCGGAC	1	+	chr12:49336859-49336978
C1QTNF1	chr17_79033793_1	GATCAGGAAGGCTAAACACTGGGAGACAGTGTGGGCCAAACCCCATGGCTGAAGAAGAGGGCAGTCGACATTGGCAGATGCTTACAGTGCGCACGAAAGAGGAATGCAGAAGGGTGTTGG	1	+	chr17:79033793-79033912
C1QTNF1	chr17_79023863_1	GATCCCGGAGGCCTTGGGGCTCATCCCTCTGCTACCAAGTGACTAGGAGCGCTCAGCCTTGCTGGGCACCCCCATCCTGCGGGGGGCATTCTCGTCCGGGGCTCGCAGCCCCTCCGCCTC	3	+	chr17:79023863-79023982
C1QTNF1	chr17_79035378_1	AAGGGGCCGTTGAGGCTGTGTAGAAACCAGGAGTGTTTGAGTTCTGGGCTGAATCGTATTTTTTTTTTTTTTTGAGACAGTCTCACTTTGTTGCACAGGTTGGAGTGCAGTGATGCGATC	1	+	chr17:79035378-79035497
C1QTNF1	chr17_79027069_1	CCTGTTCCTGGGCGGGGGGGGGCTGTGGCTGAGGCTCCAGAACCTTAGGGAAGGGGTGGGGGTGACGGACACCAGGAAGGGCAGGAAGAAGTAGCAGGTTACACCATCCCCTGGACGATC	1	+	chr17:79027069-79027188
C1QTNF1	chr17_79044220_1	GTGAAGGCAAGAAAGCTGAAGCTGAGCCGTGGCCCTGCTGGAGGCTGGTCCTGCAGGACAGACGAGCGATTCCTCCTTTCAGTGGCTTGGGCACCTCACCTGAAACTGCGGACAGTGATC	1	+	chr17:79044220-79044339
C1QTNF1	chr17_79042645_1	GATCATTCAAAGCTTGCTTGGGATTTTTCTTACTGTCCTAAGAGGGGTGGTATACAATTGTCTGTGGGGCCAGCGGCTGATGGACTCTCCTTCCCGAGAGGCTGGGTGGGCAGAGACAGC	1	+	chr17:79042645-79042764
C1QTNF1-AS1	chr17_79028421_1	CCCCTGACTCTGCCCACAGGTTCCTGGGGCCAGTCTTCAGAGCTGGGGACAGAGGTGTGTTCAGAAAACGCTTAGACCCATTCTCCTTGTAAAGAATCTAAAGTGAGAGATGGAAGGATC	1	+	chr17:79028421-79028540
C1QTNF12	chr1_1244269_1	GATCCCGCTGGGGGGAGAGAGAAGCAGGTGAGGGGCCCAGTGGGACCCGGTGGGAGCTACCACCACACCCTGTCCGGGGCTCAGACCCTGCAGCAGCCCGGGCGGGGCTCACCGGCTTCT	5	+	chr1:1244269-1244388
C1QTNF12	chr1_1247278_1	CGACCTCCTCACCCAGGCTCCCCCGGGTGCCCCGCCCTGACTCACGGCCCCGGCCCAGGGTCCTGGGGGTGCTGGCCGGCCTCGCTGGGGCCCCACTCGGGGGAAAGGTGAGGCCAGATC	7	+	chr1:1247278-1247397
C1QTNF3	chr5_34043898_1	AGAAGGCTGTCTCTGGCTCCTCTTTCTTTTGACATATTCTTGATTAAAATAGAAACGGGGCCGGGCACAGTGGCTCATGCCTGTAATCCCAGCACCTTGAGAGCCCAAGACAGGTAGATC	1	+	chr5:34043898-34044017
C1QTNF3	chr5_34042841_1	GATCTGGGCTAGGTCATCTACCTCGGGGTGCGGTAGCTCATCTGGTCTCAGGGATTTTAGGTCTGTAGAAGTGTTATTATCCACAGTCCCAGTTTTAGGATGGCTCCGCTCTCTCACTTT	1	+	chr5:34042841-34042960
C1QTNF4	chr11_47595578_1	GATGGAATGAATTAACGAATATGTGCCAGAATAGAAAGGAATGAATGGAGGTGTTTTGGGCTGGATAATGAGGGTATTTGGTGACAGAGGGTGAAGCACCTGTCTAGCCCTTGTCAGATC	2	+	chr11:47595578-47595697
C1QTNF4	chr11_47593798_1	GATCGCAGAGTTCCCCCTTGCCCTGCCACTCACCAGTTAACCCTTCCCTCAAGCCCTGCCAGAGCCCCCTCCCCAACCTACCTTGAAAGCCCCTCATCCTTCCAAGAAGTCCCACTTTCA	1	+	chr11:47593798-47593917
C1QTNF5	chr11_119340326_1	GATCTTGTTGTCGTCCAGTGGGGGCGAGCCGGCCGCCAGGCCCAGGAGCAGCAGGACGAGGAGTGGCCTCATAGCGCTGGCACCGGGAGCCCGGACGCCGGGGTCCTCTCGCAGTCTGTG	4	+	chr11:119340326-119340445
C1QTNF5	chr11_119341780_1	GGGAGAGTGGCCTTCAGGCACCTGCTCCCAGGCTCCTCCCCTCCCAGGCCCGCCCTCCTTCCCTCCACCCAGAAGACCTTGTAACCGCTGAGGACCTCTACCACCTCCTCCTGGGTGATC	1	+	chr11:119341780-119341899
C1QTNF6	chr22_37187783_1	GATCACGAACTAGCTCTGGGGGTGGGTGCCAGGCAGGGACCAAGTGTGGGAACCAAGTCATAGGGAGGACTTTTGGGGTCCTTGCTGCTTCCACTGGGACCTCTTTGGGGAGGGAGCGGC	1	+	chr22:37187783-37187902
C1QTNF6	chr22_37188742_1	GCAGTCCTCAGCCCCCTTTGTGCCAGGCACATGGGAGGGCTTAACCCATGTTTGTTGGGTGAATGACCAGGCTGACCTCCTCAGGTATCATGCAAGTGTTACCAGAGAGGGGTACTGATC	1	+	chr22:37188742-37188861
C1QTNF7	chr4_15427419_1	GATCAGTTCTTTACAGGCACAAAGACATATTAGTTTTCTAAAAATACCCAATCATTTATCCATTCAGCAAAGAACAAAGAAAACAAAATCAGTGCAATTCTCATAACCCTCTTTCTTTGC	6	+	chr4:15427419-15427538
C1QTNF7	chr4_15339368_1	GATCAAATGTCAGAAGATTTATTCAGCCACAGACACTGCAAAGTAAGCATCTTCTCTAGTTTATGATTCGTATGTAAGATAAAGTTTAAAATAAGACCAATGCAAACATCATTTTAGGTA	6	+	chr4:15339368-15339487
C1QTNF7	chr4_15341393_1	CTGTCTGTGTCAAATTCTAGTTACATAAAGTGGACTGTTGTGGCTTCCTCTGCCTCATGGTCTCAACGATAAGAAAGGGATTAAGGTTAAGAAGGACACTTTGCTCATTGCAGAGTGATC	3	+	chr4:15341393-15341512
C1QTNF7	chr4_15429858_1	CCACAGGCGCTGCACCATTTTACATTCCCACCACCAACATATTTTATTTTTCCAAGAAAAAAATATACTTGGAGTCTACTTACACTGGGGAAAAAATAATATGCTATTTACAAAGGGATC	5	+	chr4:15429858-15429977
C1QTNF9	chr13_24310014_1	CTCCCGAGTAGCTGGGATTACAGACATGGGCCACCACACCCTGCTAATTTTTGTATTGTTAGTAGAGATGGGGTTCCACCATCTTGGCCAGGCTGCTCTTGAACTCCTGACCTTATGATC	1	+	chr13:24310014-24310133
C1QTNF9	chr13_24309068_1	GATCCAAATGAGACCCAGCCACTTAACAGTTAGCAGCCTTCAGTTTTGTCCTGTTGCCCGTAATTACCCCAAGGTCAGGGAGAAGCACTGAAGCAAAGGCATGAACATCACTTTGAAAAA	1	+	chr13:24309068-24309187
C1QTNF9B	chr13_23896978_1	GATCCTCATGGTTCAGATGACAGACTGAACTGAAAGAGGGAAACAGAAACCCAGAGGAGAAACCTTTGTTGCTGGGGCCCTGGACACAGCCTCCGTTCTGTGCAGTGGGAAATGGATGAG	1	+	chr13:23896978-23897097
C1QTNF9B	chr13_23898482_1	GGAGATGTCTTAGGATATATATATAATTTTTGGAGACAAGGTCTTGCTCCATCACCAAGGCTGAAGTACAGTCATGCAATCACAGCTCACTGTAGTCTCAACCTCCCAGCTCAAGTGATC	2	+	chr13:23898482-23898601
C1R	chr12_7091539_1	GATCACAGTGGTTGTTTCAAAGTTGTTGGGGTAAGGCTTGGGGAACAGAGGGGAAGTCACCTCCCCAAATAACTTCTGAGGGATGGGAATGGAGCCTCCTGCCCTGCAGAACAGGGCCGG	1	+	chr12:7091539-7091658
C1R	chr12_7093231_1	GACCCTAGTCTCTCCTGTCCATCAGGCCATAGTGTCCTGCTTTAAAACTTTTGCTCTTGGCCACGTGTGGTGGCTCATGCCTGTGATGCCAGCACTTTTCGAGGCCAGGGTGGGAAGATC	1	+	chr12:7093231-7093350
C1RL	chr12_7109468_1	AGGATGGCTCCTTGTGAGTTATGGCTGCTGCCTTCAATCAGCCATGTCTCTTCCTCCCCGACCTTTCCGTTCACGACATACCCGGGGAGCCTCCCTCTTGTAGAATTGAAGTTTGTGATC	1	+	chr12:7109468-7109587
C1RL-AS1	chr12_7107703_1	GATCCTCCAGCCTCAGTCTCCTGACTATACTGCTGGGACTGCAAGCTTGCATCACTCCATCAAGTACTGTTTTTAAAATGTCCTTATTCTGAATAAGGCTTTGGCGTTAGAAGTTTTGTA	3	+	chr12:7107703-7107822
C1S	chr12_6987946_1	GATCAACAGTCACCTCTTGAACTTTTGGGGTGCTTGGCAATAGTTCCTCTCCCTACTCCTAATTTACGGCAGGCCTTAGAAACCATAACCTTATTTTAAAGGTGTAAAAAAAAAAAGATT	5	+	chr12:6987946-6988065
C1S	chr12_6988787_1	TTACCTTTATTAGCACCAGATGGGTTTGTAACAACCCAGAGGTTTGTAAGAACTTGTTGGCCGGGCGCCGTGGCTCACGCCTGTAATCCCAGCACTTTGGGAGGCCGAGGCAGGCGGATC	1	+	chr12:6988787-6988906
C1S	chr12_7061295_1	GGTCCCTGCCTTCCCCTAGTGAAAGAAGCTCCTGCCTCCATCGGTGGGCGTTGGGAGCATCAGCGGAGATGCACGCAATGATAAACAGCAGACAGGGCTGCTTGAGGAGATGAGGTGATC	1	+	chr12:7061295-7061414
C1S	chr12_7060198_1	GATCTGAAAGGGGGCTTGGTTGTGGGGTAGAATTTCGATGTTTGGAAGGGATGTGGAGGGATGTTATGAAGAGGAAGCCTCACGCCATACCACCTTGGGTCTTGGTGTTAAGTCATTATC	1	+	chr12:7060198-7060317
C2	chr6_31926789_1	GATCACTTCAGAGAGGTTTCATGTTCATTTTTTTATTGGTCTTATTTATTTTTACCCTACATTGTTCAAAAAGGTATTGAAAAGACTTCTGTGGGTCAGGGAGACTAACACACTAGCTTC	5	+	chr6:31926789-31926908
C2	chr6_31901310_1	GCGGGGGTGGGCAACCCTGGTTGGGAAGGAAACCGGTCAGAGACAAAGGTCTCTGGCTCTCCGAAGCCAAGGCTCCAGGACCCTCGCCCCCATTCTTGCCCAGCCCCCCGGCATCCGATC	1	+	chr6:31901310-31901429
C2	chr6_31898153_1	TGGCTGGTTCTAGCATGCTGCTTCATGTCCCCTGGAGCAGCGTGCCCTTCTGAAAACCTGTGGCTAAATGTCTCTTCTGTTTATATCAGGCGTGTTACACCTTCACACGCACTAGGGATC	1	+	chr6:31898153-31898272
C2	chr6_31928345_1	TGATGGAGACTGTGGGGTACTAAAGCCAGGGATGACTTTTTATGTACAATTGACTGCCTAGTAGTGACCATTCAGAACAGATGCTGAATGGTCCTGGAGTCCTCTAGACATCTGAGGATC	1	+	chr6:31928345-31928464
C2	chr6_31896866_1	GATCCTGTGTTTAGGGAAGGTGACGGTCCAATTGGGGCCCGTTTTAGCTGCACTCACCTCTCTCGGTGGCTCCTCTGGTTTCCTTCTCCAGCAGCAGCGCCCCCATCTCAGCGGGGGCCT	1	+	chr6:31896866-31896985
C2-AS1	chr6_31941115_1	GATCTGAGGTTTAGTTTCCATGTTGTGTTCTGAGTTCTTTCTATTCATTCAGTCATTTAAAAGTACTTACCAAACTACCACAAACCTGGGTGGCTTAGAACACAGAATTTCTTTTTCTTA	5	+	chr6:31941115-31941234
C2-AS1	chr6_31942415_1	CCATTACAGGGAATAAACAGGATAAGAAAACCATAGAACCCAGCAGGTGGTAGGTGACACAAGCTAAGGGGTGTTGCCATGTTGCCCAGGCTGGTCTCAAACTTCTGGCTTCAAGGGATC	1	+	chr6:31942415-31942534
C20orf141	chr20_2814299_1	GATCAGTGTAATCTGATATACTGATAATCCAAGTGACTAAGCCCTTCATTATATGTTCATTTTCCTTAACTCCATTCTCAGACTGTAACCTTAACCTCTAATAAGGGGGTTACTAGGTCA	5	+	chr20:2814299-2814418
C20orf144	chr20_33661889_1	GATCCACCCGCCTCGGCCTCCCAAAGTACTGAGACTACAGGCATTAGCCACCATGCCAGGCCTCATTTAACCTTTGTAACAATTTACAGGAACCATAATTGACCCCATTTTGCAGATGAG	1	+	chr20:33661889-33662008
C20orf144	chr20_33662947_1	AAAAAAAGCCCAGAAGGGAGGGCAGAGATTCCAGAACCAGAAAGTGGATGAGACTTGAGAGCCCCGGGGGGTGAGCATGAGTGGGATTCTCTCCCAACCCTGGACGAACGGGTGGAGATC	1	+	chr20:33662947-33663066
C20orf173	chr20_35531587_1	CCTCGGCCTCCCAAAGTGCTGGAATTACAGGCGTGAGCCACCGAGCCTTGCTGATTTTTTTTTTTAAGTAGAGATGGGGTTTACTGTGCCAGCCCTGTCTCGAACTCAGCTCAAGTGATC	1	+	chr20:35531587-35531706
C20orf173	chr20_35529298_1	GATCCAGATAGGGGGTCATCAGCCAGAGGATGAGCACCCAAAAGACCCACAGGACAAAAATCTGCCAGCGCTTCATGTCTGGCCCAGGCGGTGGCTCCCGTGGTGGGCCGTAGACTGGCT	1	+	chr20:35529298-35529417
C20orf197	chr20_60056732_1	ACAATGCTAAAAGCTTTGCACTTGGCCTTTTTTTTTCTTTTTCTTTTATCAACATGTGTGAGGACGGAAGCTTAGGCTTACAGATATGGACTCATTGAGAGTGAGTGGACGTGTCTGATC	4	+	chr20:60056732-60056851
C20orf197	chr20_60055490_1	GATCATAGTAATAGGGATGTCCTTATGGGGCCTCATGAAAATGAAGAGTTCTCTGTGATGTGCCTGGAACCACAGAGGGCAGCAAGTGGGAGCCACAGAAAGTCATCTCTTTATCATAGT	1	+	chr20:60055490-60055609
C20orf202	chr20_1203040_1	GATCTCATTTGCTGGAAATGGGTCACATGGGGATTCCAGAAACAAGGAAACTTGGAAAGTGAGCATTTCCTTTATCTGGACTCTATAGATAAGTAAATGAGGACAGGGACTTGGGACACC	2	+	chr20:1203040-1203159
C20orf202	chr20_1205053_1	AGTCGTCCCAGTGTTCTGAGGGAGGCCGACTACACCTTTGCTTCACGTCTTTCCTTTTTTTTTTTTTTTTTGAGATGAAGCCTCACTCTGTCGCCCAGGCTGGAGTGTAGTGGCACGATC	1	+	chr20:1205053-1205172
C20orf203	chr20_32673009_1	GATCTAGGGGCTGAAATGAGTGGCCATAAAAGAAGCCCCCTCAAGACCCAAGACTCCTTGGTAGTAAGGGCTGGGCATCTCTCTGTGTCCCACCTCACACCCTGGGGCGGGTGAGGAGAG	1	+	chr20:32673009-32673128
C20orf203	chr20_32657620_1	TCCAAGATATACCACCAAGTCAAAAGAAAAAAAAAGCAGGTTCAAAAATAAGCCTGTAGGCTGGGCAAGGTTGCTTCTGCCTGTAATCCCAGCACTTTGGGAGGCCAAGGCAGGAGGATC	1	+	chr20:32657620-32657739
C20orf203	chr20_32656815_1	GATCGCACCACTGCACTCCAGCCTGGACAACAGAGTACGACTCCATCTCAAAAAAAAAATCTTACATGACTAGTCATAGCAGCATTATTCCCCCAAAATAGAAACAACCACAACCCAAAT	3	+	chr20:32656815-32656934
C20orf203	chr20_32674138_1	CCTGAGCTCAAGCAATCCTCCCACCCTGGCCTCCCAAAGTGCTGGGATTACAGGCGTGAGCCACCGTGAGCTTGGCCCCAGCTCTTTCATTTATGGACAGGACATTTCAGGAGAGGGATC	1	+	chr20:32674138-32674257
C20orf27	chr20_3768699_1	CGGAACTAGAGAGACGGCCTGGGCGGCCGAAGGCCAGCCTCCCTTCAGCAGGGCCGGGGTCGCTGCCTTAAAGGAGCCCTCAAGTCTGCCACCCTGTGGCCCATAACCTGTCTGCTGATC	1	+	chr20:3768699-3768818
C20orf27	chr20_3766651_1	GATCCAGGGGGTCAGCCAAGGTGAGGGTGGGAGCACACAGGATTATCTCCCAGGGACAGGGCTGCTGCCTCGTAGCTCAGGATGGATAGAATGTGGGGGGATATCCAGCTACATTTTCCC	1	+	chr20:3766651-3766770
C20orf85	chr20_58150016_1	GATCCCCTTGCTGTTGTCTCAGAGCCATTTTCCAGCTCTGGGTCCACAACAATGGGGGTATGGTAGAAACCTAGGGGGTCAATGAATCAGTCAAAAAACACTGGCTGAGCACCCCAGCGA	1	+	chr20:58150016-58150135
C20orf85	chr20_58151361_1	TCAGCATCCAACCAGAACGTGTTCATGTTTTTAAGACTGATGATTTTTGTTTGTTTGTTTGTTTGTTTTTTGAGATGGAGTCCTGCTCTATCCTCCAGGCTGGAGTGCAGTGGCGCGATC	2	+	chr20:58151361-58151480
C20orf96	chr20_291185_1	TCATCAGTATACCAACGTATTTTTAAATTTCTTCTATTTAAAAAGATTGTCCACAGCCGGACACGGTGGCTCATGCATATAAGCATGAGAGCACTTTGGGAGGCCAGAGGTGGGAAGATC	3	+	chr20:291185-291304
C20orf96	chr20_289805_1	GATCTAATAATAAAACCTACTTCTGTGGATTGGCGCAAGAATTCTGAGAGATATTTATGAAGCATGTGGTAAGTGCTCCATAAATGTTAGCTATCACTTTTTTAAATCAGCCAGCCAGAA	5	+	chr20:289805-289924
C21orf58	chr21_46319559_1	TGGAGACCAGCCGGCACAACACAACAAGACCCCATCTCTATAAAAAATAATAAAAAAGGGCCAGGTGCGGTGGCTCATGCCTGTAATCCCAGCACTTAGGGAGGCTGAGGCAGGCAGATC	1	+	chr21:46319559-46319678
C21orf58	chr21_46317595_1	GATCACCCCCCACCTGAACCCTGAGCTGAGCAGCTACCTGCTGGGTGTGTCCAGGGGTGAGTCCCTCTCATGGCGGCCTGTGGGCCAGGATGCAGGGCTGGCGAAAGGTGGGCAGCAGGT	1	+	chr21:46317595-46317714
C21orf58	chr21_46321949_1	GTTGGAGTGCAGTGGTTGCCTGGCCTTGACAGCTTTTTAATAGTTTAAAATGAATTGAGGCTGGGCGAGGTTGCTCATGCCTGTAACTCCAGCACTTTGAGAGGCCAAGGCAGGTGGATC	1	+	chr21:46321949-46322068
C21orf62	chr21_32814199_1	GGTAACAATTATTCTATGTACATTAACTGATAGTCCATGTGGGCTTCTATAACAAAATACCATTAGTTGGGTAACTTACAAACAACATATTTATTTCTGTAGGCTGGGAAGGCCAAGATC	5	+	chr21:32814199-32814318
C21orf62	chr21_32813139_1	GATCACAATAAGGAAAAGAGATATCATATCTCTTTTCCTTAATTGTTATTTAGCATTGAAGACTAATGGAAAAGTCTAGCCAGATGTTTTAAAATAGAGACAAGATTTCAAGGAGCTATC	6	+	chr21:32813139-32813258
C21orf62-AS1	chr21_32772808_1	CATGCGAATTCATTTTGATGTTTCGAAATTAAAAGGGTATTCGGTAGAGTGAAAAAAATCCACCCATGTCTGGAAGGCTGTTCACTTCCTCAGTGGCAATGTTAACAGTTTCTTATGATC	5	+	chr21:32772808-32772927
C21orf62-AS1	chr21_32771088_1	GATCTGAGCTCCGGCCCCGTGGCAGAGGAGGTGGTTAAGAAAAGGCTGGGGGCAGCGCGGGAACGCGTCCCTTGCCCGAGCAGAAGGCCGGAGGCTGGGGAAGATTCGCAGCCGGTCGGA	2	+	chr21:32771088-32771207
C21orf91	chr21_17818821_1	GATCGGCGGCAGCAAAATGCACGTGGGTACCGAATACCCGGGGAGGGCGTCCCGCCGTGTCCGGGGCAACTACACCGAAGGCCGAGCGGCGGCTTCACGGTACCGGCCGGGCACCGCCGG	5	+	chr21:17818821-17818940
C21orf91	chr21_17820096_1	CCTACAGAGGAGAAACAGGAACTGTTCTCTCATGTTGCAGCCTACGAGTAATTGACCCAGGTTATCACAGTTGGTTAGAAAAAGGCTGGGACTTGAACCGAAGGCTACTGACCTAAGATC	1	+	chr21:17820096-17820215
C21orf91-OT1	chr21_17793142_1	GACACTGTAACAGTATATTTAAGTAGTCACATGTGATAAAATTTGTTTAGTAATTCTGGGAAAAAAGAGTCCCCAAATGAGCCAAAATGATTAGCCCTAGAAGACTAGAGTATAATGATC	6	+	chr21:17793142-17793261
C21orf91-OT1	chr21_17792091_1	GATCTACCTCATAAGTACATTCTAAACATGAGTTAAAAACAGAATTTAGAGCCCATTTTAATTCTGCATTGGTTATAGCCTTTACTGTAATACATTATTAAAATTTATCTAGCTGTTTGG	6	+	chr21:17792091-17792210
C22orf15	chr22_23762426_1	GATCGTACCACTGCATTCTAGCCTGGGTGACAGGGAGACTCCATCTCAAAAAATAAAAATTTAAAAAACACCAATAATAATAATAATTAATAAACTTAATAAATAAATAAATAAAAGACA	6	+	chr22:23762426-23762545
C22orf15	chr22_23763516_1	AAGGGAAAACCCGAGCTGAGTCCTGCTCATTCACAAGGGTTCCTCTCGGCCAGAGACCGCCGCATTACCCTGGAGCAGGTTTTTAAGCCGCACAATCTCTTCGCCATTCAATCCGTGATC	1	+	chr22:23763516-23763635
C22orf23	chr22_37953252_1	GATCGAGCCAGAGAATGATGCCGCCAGTTAATATTGCGACAGTGCCCAAACCTCCCATCCAGACACACAGATACACACACACAGTCCTCATTCTGACCCAGCGCCTGTGGCAGGGAAGTC	1	+	chr22:37953252-37953371
C22orf23	chr22_37953907_1	TGAGGGGACTGGGGTCCTGAGGGGGCCGGCGGAGCCGAGGAAGGGAAGGGCGGGCGACCCAGGAGCACAGCCCCGGCTGGAGGCACAGGAGGGCCCAGGCTCGAGGGTCCAGAGGGGATC	6	+	chr22:37953907-37954026
C22orf24	chr22_31945663_1	TTATTTTACGTTTTCTGTAAATGAATATTTCCTCTCCCTGCGTCAAGGTCACACAGTGGTAGAACAACTGCGACCACCAACCTATGTTCAGTGTACAACCTCCTGAGACCTGGGAGGATC	1	+	chr22:31945663-31945782
C22orf31	chr22_29062050_1	CATCATCAGATTTTATAGTTAAATTATGTGGGAAGAAGTTCTATACGGTTTTGCTTCTAGCCTCAGAAACTTCTGAAGTCCTCATTTCCCCCAAAATGGCTTGGATGAATTTTGAAGATC	5	+	chr22:29062050-29062169
C22orf31	chr22_29061504_1	GATCCGCCCGCCTCAGCCTCCCAAAGTGCTGGGATTACCAGCATGAGCCACCATGTTCGGCTGAATACACTTTCTAACCAACTGCCATGCACCAAGAAGAGCTCATTCACAGGGAAATCA	1	+	chr22:29061504-29061623
C22orf34	chr22_49656629_1	GATCAGGTGAGTCTGCGAGCCTGCGGGGAGAATCCTTGGGCGCCCATGTCAGGGTTCAAGGGGTGGGCGTCATGAGAGCAGGACCAGGCACCCAGGGGCCCCAGCCGCACCAGCTCTCAT	1	+	chr22:49656629-49656748
C22orf34	chr22_49623034_1	GATCCCCAATACGTCACTGGAATAGCCCAGTTGTCCTGACCTGTAGGGAAGACCATGTGGAACCTTCCAGAATGTCCCTTTCCCACCCAGCTGAGCAAGGGAGACAGTGGGAGAGACAGA	1	+	chr22:49623034-49623153
C22orf34	chr22_49625781_1	GTGGATGGTCGCTTCAGAAGTCAGGGGTTGACGTGCATCCATCAAAAGAGAGAGACTGGGCCAGGTGCGGTGGCTCACGACTGTAATCCCAGCATTTTGGGAGGCTGAGGTTGGAGGATC	1	+	chr22:49625781-49625900
C22orf34	chr22_49658276_1	AGCCTGCACCTCCTCCACCTCACTGGATGCTGTTAACCCCCTCTGCTCCTCCTCCAGGTACAGGGAAGCCACAGGGAGGCAGAGGGCAAACATCGGGGAGCTGTGTTCCCGCCACAGATC	1	+	chr22:49658276-49658395
C22orf42	chr22_32157603_1	GATCTCTATGTCTATGAAGGTGGGGACCTTCCGTCTTATTTCAAAAAGAAAGGGACATAACAAGAACCAAGAGGCAAAAAACAGTCGTGAGAGTGTAGTCAGAGCTCCTCCTTCCACTAC	2	+	chr22:32157603-32157722
C22orf42	chr22_32160107_1	GAAACCATTCCATTTTACGGATTTTGCAGAATCAATCTAGATGGAGAAGTTAAGTAGCTTCCCCAAGTTTCCATGACGGCTCAAGATGGGGCCAGAATTTAATCCTGAGTAATCTTGATC	3	+	chr22:32160107-32160226
C2CD2	chr21_41925893_1	GATCCTCCCTCCCACAATCAGCCATGGTCATGAGAGCCTCTTCTTAGCTTTCCAAGTGAGCTCTTCGGGGAATTCCAGTTCTATTCAATTGACAGACTGGGCCCTGAGTGTTTCCCTCTG	1	+	chr21:41925893-41926012
C2CD2	chr21_41954265_1	TTGGCTCGTGTGCGCGCTTGCACAAGTGCGTGTGTGTGCACATGTGTGAGTGTGCGTGTGCACAGCGCGCAGTCAGGGTGATTTCGAGGACTGCCATTTGCTCGCCAGCGAGACAGGATC	1	+	chr21:41954265-41954384
C2CD2	chr21_41927933_1	CTCTCCTCCCTTTTCTTGTTACATACTTTAAACAAGAAAGCCTTTCAGTAATGCTGCACTGCAAGGAGGTGTTGTTAATGCATCACACGGTTTAATGTGGCCATTCTACACAGAAAGATC	3	+	chr21:41927933-41928052
C2CD2	chr21_41953448_1	GATCCAGGAGAGCAGCGCGTCGGACCCCGGGCGCGGCCCCTCTCCAGGCTCCACCGCCCGCCGCTGGGGCTGGGGTCGCGCCCTGGCCAGCGCCCACTGCGCCAGGTACAGGCCTACCGT	7	+	chr21:41953448-41953567
C2CD2L	chr11_119107606_1	CAGCCGCGGAGAGCCCCCGACCCCGCGCGCCCAGCCCCGGGGGAGCCCACCTCCTCCCCGCGGCCCGCCCGGGCCATGCTCCCCCGGGGCAGCGGGTGAGCCCCAGCCGGGACCGGGATC	9	+	chr11:119107606-119107725
C2CD2L	chr11_119105807_1	GATCACTAGGGGGTCTGAGGGTTCCTGAAGGATTCTTGGGGGAAGAGGGTCTTCATAGGGAAAGCTTCTACCTGGACAACTTCCTGCATAACCTGCTCCCCTAAACCCTAGCTGCTCTTC	1	+	chr11:119105807-119105926
C2CD3	chr11_74170156_1	GATCGTCATGCCCTTACCCCCACTCCAATCCTATCACACCTGTCATTCCCCACTCTTCCCGGCTCTATACTCTACAATTATTTTTCCCAACTCCTGCTCATAGTCAGCCCTTCATACTTC	1	+	chr11:74170156-74170275
C2CD4A	chr15_62066474_1	GATCAAGACATGAAATGTTCCCCCTAACCCAGAGGGGTTTATAATCAGAAAAGAACATCTAAAATCAGAACTGAAAACCGGAAAGCAAGTAAAGAACTTCGAAAGCTGGGCAACTGGGAA	3	+	chr15:62066474-62066593
C2CD4A	chr15_62067443_1	TAGCGGCAAGCAAGAGCAGTTTGCCTTGTTTCGGGAAAGGCAGGAAGAAACACCCCGAAAGTATTAATAGGAGAAAAGGAACAGGATTTACTGCACCTTGCGGGACTCGCTCTGACGATC	1	+	chr15:62067443-62067562
C2CD4B	chr15_62165774_1	TATTTACTGTCTGTCTCCCTCTGCTAGACTGTGCTCTTTTTGATAGCATAGGCCCTGGCTCAGTCCATGCCCTAAGTACTGGTGAAGTGGGTAAATTAATCGTTGAGAAAATTTCTGATC	2	+	chr15:62165774-62165893
C2CD4B	chr15_62164341_1	GATCCCGCGCGGCGCTCCTCGTCCTCGTTCCCGCTGGAGACGGAGCGGACGCGGGCCAGGCGGCGACTCCTTCCAGCCCGCAGCGCGCGACTCAGCAGCCCGTCGGGGACGCGCAGGAGG	7	+	chr15:62164341-62164460
C2CD4C	chr19_409998_1	ATGGAGAAACCCATAGGGGGCAAGACCAGGTCCAAACCCAGGCTTCCTGGCAGTTCCTGAGACCACAGGGTCCCCCCCTCCTGAGGCCCCGACCCCCCTCCTGCCAGCTGCTTCGTGATC	1	+	chr19:409998-410117
C2CD4C	chr19_408595_1	GATCCCGCTTAACTTCCCAGCACCAAGCCCAGGGGCGTGGGGGCCGCGCTCTGACTCTCCGGGGAGCTCCCAGAGGAGACTGGCCCCTCGCCCGCCCCCACTCTGGTTTTGAGCATCTCA	2	+	chr19:408595-408714
C2CD4D	chr1_151840015_1	GATCCGAGCTAGCGACCCTCTCCGTCGCGCGCCCGGAGTGCTGGCCTCACCTGTGGGTCGCTTTTGGGTTCTGGCCTCAGGCCCTGAAACTTTCAGAGCCAGAGGGGAGCAGCTTTCTCT	1	+	chr1:151840015-151840134
C2CD4D	chr1_151841188_1	ACAATAAGACAAATCCTGAAATGCAGGAAAAAAGATGAAACAAACCAGTGAATGCAATGATTATTGTGTCATCTAATACTTGAAGATTTTAACAAAGCAAGTGTTTCTTCTGTGGCGATC	6	+	chr1:151841188-151841307
C2CD5	chr12_22544004_1	GATCCTTCACAGGGCTTGGCGCTCCCTGTGTTTTGAGGGGCAGGACCCTGCACCAACCTCCACGAAGGCATCAGTCAGGTCACTAGCACGGTCCATCACTGGCAAATGGCGCCCGGCCAC	1	+	chr12:22544004-22544123
C2CD5	chr12_22544891_1	CTTGGAAGGGGTACAGGTGCGTGTGGTGGTTCCAGTTTTCTGTGAAATAGAGTTAGATGGCCAGGCACAGTGGCTCACGTCTGTAATCCCAGCACTTTGGGTGGCCGAGGCGGGCGGATC	1	+	chr12:22544891-22545010
C2CD6	chr2_201619913_1	CAAATACCACGTTCTCACTTATAAATGCGAGCTAAACAATGAGAACACATGGACACAAAGAGGGGAGCAACAGACACTGGGGCCTACTTGACGGCGAAGGGTGGGAGGCGGGAGAGGATC	1	+	chr2:201619913-201620032
C2orf42	chr2_70191275_1	GAGAGAGTCCTATTTCTGAATAGACTTTTGCTGGTAATTGATGCAAAAATGACTTGAGTTGCTGGACGTGGTGGCTCACGCTTGTAATCCCAGCACTTTGGGAGGCTGAGGCGGAGGATC	1	+	chr2:70191275-70191394
C2orf42	chr2_70182631_1	TTCCATCATTCCCCACAAAACCTAGCCCAATCCTACCTGTACCAGCTGCCAAGGCATCTGGAAAACAGTGTAACCTGAATTCATAAGACTTAAAAGGTGTTTCATTAGTTTCTAATGATC	3	+	chr2:70182631-70182750
C2orf42	chr2_70190449_1	GATCCTGTGAGGTAGATACTATGTTACCCATCTTAGAGATGAGGAAACTGTTACTCAGATTTGACGGAAGCGTCACAGCCAGCAGGTAACTCACAAACGTGGGTTTGTAGTCGGCTGGAT	1	+	chr2:70190449-70190568
C2orf42	chr2_70180746_1	GATCTCAGCACTTTGGGAGGTTGAGGCAGGAGGACTGCTTCAGCCCAGGAGTTCAAGACCAGCCTCGGCAACAAAGTAAGACCCCTATCTGCAAAAAATTAAAAAAATTAGCCAGGCATG	1	+	chr2:70180746-70180865
C2orf49	chr2_105338711_1	ATACGAAAGAGAAGTAAAATGTGCTTTTATTAGTTTTTGTTAGAGGATATAGGCTTGTCGGTGGTACTAAACACAAATGTTTTCAAGCCTTTCTGAGTTGAAATTGAAGAGCCTGTGATC	5	+	chr2:105338711-105338830
C2orf49	chr2_105336415_1	GATCCTACCACCTCAGCCTCCCGAGTAGCTAGTACTACAGAGACACTACCATGCCCGGTTAATTTTTTTTTTATTTTTTGTAGATACGGGGTCTTACTATGTGGCCCAGGCTGGCCTGGA	1	+	chr2:105336415-105336534
C2orf50	chr2_11132724_1	GATCCACAATTCCCAAAGCGCCCTCAGGGCCACCATTTCTTGCGAGCCTCGCAGCATCCACGAGGGGGCAGCACAGGACTAACATCGCCCCACGGCCTGACGGGCTGCCGGAAGCAAGTG	1	+	chr2:11132724-11132843
C2orf66	chr2_196808943_1	GATCAGTTACAAATGAATTGTACTATGTGTGTATAAGATTGTTTCTAAATATAAATTTGTTTCTCTTTACAGAAACAAATGTAAACTGGCCAGAGAAACAATAGGTTGCCAACCACTAGG	6	+	chr2:196808943-196809062
C2orf66	chr2_196809969_1	TTCATGGGTACTTATAACCAATGGATTGGGTGCCAGTGGAAGTCACTGACTTGAGCAGGGGAGTTAAAAAATAATGATTCCTTTTTCATCCAGAACACAAAGATTCTTGAGAGTCAGATC	4	+	chr2:196809969-196810088
C2orf68	chr2_85613169_1	GGCAACACAGCGAGACATCGTCTCTACAAGAAAAAAATACATTAAAAAAGAAAGAAAGAGCCGGGCGTGGTGGCTCACGCCTGTAATCCCAGCACTTTGGGAGGCCCAGGCGGGCAGATC	1	+	chr2:85613169-85613288
C2orf68	chr2_85611278_1	GATCTCTAGGTAGCAGAGAAGCTGGGGAAAGGCCATTTACTGGGTTCATTCCGCAATTATGTGCTGGTCGCTCATCGCTGTGCCAGACTTTCTCTTTGCTAGGTAGCGGAGCACCTTACT	1	+	chr2:85611278-85611397
C2orf69	chr2_199911512_1	CGTCCTGCTCTCAGGCCAGAACCATGAACCCGGGCGGCAGCGGCGGCGCGCGATGCTCCCTCTCGGCCGAGGTGCGCCGCCGTCAGTGCCTGCAGCTTTCCACCGTGCCTGGAGCCGATC	5	+	chr2:199911512-199911631
C2orf69	chr2_199910825_1	GATCTTCGTATATCTATAATAATTGTACTCAGGAAACTCAAGGTATGAGGAGAGAGATTCCCTTCCTTCGGGGCTTGTAGGAGACTTCCCACGGAATCTTCTTTGGGAATGTCTCCCTTT	2	+	chr2:199910825-199910944
C2orf72	chr2_231037180_1	GATCTTATCTAGTGAGGGGATAATTGTCTGTCTTCCCAACCTCGGCTGCCCAGCGCCTGCACATAGTAGGTGCGCAGTAAGTATGTGTGGGATGGACGAACAAATGAATGAATGAATGAC	1	+	chr2:231037180-231037299
C2orf72	chr2_231038257_1	CAAGTTGGACCCCTTTGGCCATTCCCTTATTGAGCACCGAGGTAAACTGAGGCTCAGAGCAGGGAGGTGCCTAGAGCCAGGCCTCGCAGCTAGCGGAGAGCGGGCCGTGCGTAGCGGATC	1	+	chr2:231038257-231038376
C2orf73	chr2_54331101_1	AGACAGCCCCCTTGCTTCTCTAATTTCCAGTTGGCTGAGCGCTTACAACAATAATTTTTAAAACGCACCGTTTACTGAGCACATACTGTGTGTCAGGGACTTGACTTGCATTACCGGATC	1	+	chr2:54331101-54331220
C2orf73	chr2_54329513_1	GATCATTTGCCCAAGTGAACTAGCTAGTTAAGTGGTAAAGCCAGGTTTCAAACACTGACTGCTCCCAGACCCTAAGCTCCTAATCACAGTGTGATGGTTAGGATAAGACCAGATAAGCAG	1	+	chr2:54329513-54329632
C2orf76	chr2_119365743_1	GATCCTAAAACACTTCCAGACACCTGTGCTGCTCCTTTCAGTTCCCATGGAGATTAGGCTGTGTAACAATCTCGCAAAGACGTTCCCCTCCGTCTCCTCATCCTCTTTTCAAACCCTTTT	1	+	chr2:119365743-119365862
C2orf76	chr2_119368533_1	GCAGCTACTCTCTACTAGGGAAGAAGCAAAGGCTGCAGCTTGGAAAAGACTTGCTGAAGGCTCTCAGCTCAGTAGTATCATTGTTGAGCCGTTCAGCTTCTGCCCTAGATGGGCAGGATC	1	+	chr2:119368533-119368652
C2orf78	chr2_73786214_1	TCCTGAAAATATAAGAATTAGCTGGGTGTGGTGGCGTGCACCTGTAATCCTCCTACTTGGGAGGCTCAGGCATCAGAATTGCTTGAACCAGGGAGGCGCATGATGCAGTGAGCCGAGATC	1	+	chr2:73786214-73786333
C2orf78	chr2_73783313_1	GATCCAAGTCCAACCTGGCCCAGCCCAAAGAAGGTAGGATTCAAGGAGAAGAAACTAAAAGAGAAGAGCCTTGGACCACATCCTTTCCTACAATGGGCAGTCAACGAACTTTGCCGTTCA	1	+	chr2:73783313-73783432
C2orf80	chr2_208189310_1	GATCATCCCTCATCCTCCCCATCCCCTGCCCCCACCACCACCATTCAATATGGTATAATATGCAAAGGTTTCAGTCTTTAAAATATGAGTATGTCCCACTCCCAAACCACTAAACTGTAG	1	+	chr2:208189310-208189429
C2orf80	chr2_208190299_1	TATAGCATTTGGCTGCAGACATAGGAATCAATTGACTAAGCAAGGATTGCTGGGGAAGCTAGTGAAACTCTGGCTCCTACATAGTTAGGGTGCCCCAAAGTACCCAATGACCCAAAGATC	1	+	chr2:208190299-208190418
C2orf88	chr2_190178864_1	GATCACATCAAGAACTGACGCCATCCCCTCAGTGTGGAACCCAGGGGTCTCCTAAGGATGATTCCAGCACTAGGTTGATAGAAGTTTAAAGCTGGGGAAGGAAGAGCACAAGAAAATTAC	1	+	chr2:190178864-190178983
C2orf88	chr2_190181463_1	GCTCTGAATGGCATATCATGAGCAAAGTATTAGCTCTCGTGCTCTTTGGAGCTGTGGGAGGCTGAATATTGAGGTGAAATGATGCAAATAAGAAATTAAGAGGAGTAGACGGGTAAGATC	3	+	chr2:190181463-190181582
C2orf88	chr2_190138087_1	TTCTACCTACTACTGAGAATGTAAGAGGTGGTATGAAACATGCTTCAGAAACTTTTAACTCATCTTCTGAAAAATTCATTCCTGGCCTTCTTTGTGTAGTTACTACTTTCACTACTGATC	5	+	chr2:190138087-190138206
C2orf88	chr2_190136501_1	GATCAAAGGTTGGTTTCTGGACAACATAAGTAAACAAGCCTGTTTGAGATAAATTCCCCTACACTTCCTTGTACCTACTCTTTGCCCTCTGCCTCAGGGTCAGAGAACAGCTGCCTTCAG	1	+	chr2:190136501-190136620
C2orf91	chr2_41954378_1	TCAAGGTGCCAGCTCCATGCTGCTCTGGGGCTGGCCAGCGCTCTGGATGTCATTAGCTGATTTGTTCTGCTCTGCAGAATGTACTTTTCATATTTAGGCAGAAAAAAACAGCTTTCGATC	1	+	chr2:41954378-41954497
C2orf91	chr2_41953034_1	GATCTGTCCCCTGTTTCTCTGGCAGCTGCACAGCAGAAGCCTTCTCATGTCCCTTGTTGGGTACTTGGCTGAGAGTGTGTCTCCCTCTCAGAGGTGCCTGAGGAAAATCAAAGGGACAGT	1	+	chr2:41953034-41953153
C3	chr19_6719516_1	GATCCAGTGACTGCCGGCGCACTTGCCAATGCCATTATCTTCTCTGGGCACTGCCACCGTCTCAACCACATGGGCAGGACAGCAGCCACCATGACTCCCACTCTCAGCCAGCTGGGCCTG	1	+	chr19:6719516-6719635
C3	chr19_6721404_1	ATTTCTAGAGCTTTTGTACCTGTCTAATGTCAATATCCTCTTAGGATATTAAATTGTATTGTTTGTGTGTGTGTGTGTGTCTGTGTGTGTGTCTGTGTGTATAATATATTCATATTGATC	6	+	chr19:6721404-6721523
C3AR1	chr12_8065605_1	GATCATGCTACTGTACTCCAGCCTGGGCAACAGAGTGAGACTCTGTCTCAAAAAAAAAAAAAAAAAAAAAAAGTCCTGCAGAGCAAGATTACTTTTTACATTTCTTCAAGTTAATTTGGC	5	+	chr12:8065605-8065724
C3AR1	chr12_8067312_1	ACACTGTTGTCTGTGATATAGGCTTCAGTCTATATTAATCAACTTGTCCAAACCATAATATCTGCTCCTCTGCTTGTTTGCAGTCAAGTCACCACGGAATATTTTTGAGGCAGAAAGATC	4	+	chr12:8067312-8067431
C3orf14	chr3_62318500_1	GATCAAGCAATACTACTGTCAACACAGGGTCTACCAACTATGAGCAGGCAGGGGCTCTTGCTGCTCTGCTCAGTATAAGACGCCCAGGACGAAGCACCTCGAAACTGCTCCACAGGCATT	1	+	chr3:62318500-62318619
C3orf18	chr3_50568174_1	AGACGAAGATGGGGAATCTTCGTCTACAGAAGTTGAGAGTGGGGTGGATTTATTATTGGGCACCCCGACCCAGGCAAGTCTACATATACCCTCACAATAGCTTCCATCCACGGCATGATC	1	+	chr3:50568174-50568293
C3orf18	chr3_50567173_1	GATCCCGGGCGTGACCTTGGGCCAAACCCTTAACTCGTGCCCTGGGGCTCTGTTAACATCGCCTCCCAAAGGAGAGAAGAGGCCCTACTGACCACTTTCCAGGCCTGCCTCAGGGTCCAA	1	+	chr3:50567173-50567292
C3orf18	chr3_50571699_1	TGTGGGGACAGTTTCAGAGCCTGAGGCCGGCACTTTGGACCCAGCCCTTGACCTCTCAGCAACTACAGTGTATCCGGGAGCTGAGTAGCCGTCGATTGCAGAGGTGAGCACCCATGGATC	1	+	chr3:50571699-50571818
C3orf20	chr3_14676278_1	GTGAGTCTGGTAACTGTGCCACTGTCTTTGCTGGGAACCCAGGTTTTATTGCTTTTCCAAAAATAATCACCTTTTCCTTAAAAAGAAAAGGCTTTGTATCTCTGTGTCCAACTTATGATC	4	+	chr3:14676278-14676397
C3orf20	chr3_14674830_1	GATCAAAAATTGCCTTGAATTATTTACGTTCATTGTAATCTCTCCTCTAGGCCTTTGTGTGTTTTGATAGAGTTCGTTTGAATTGGCTCAATAAATCATTTTATTTGCTGCAGAATTCCC	6	+	chr3:14674830-14674949
C3orf22	chr3_126559475_1	CTTCCTTTCCAATTCGAATGCTTTATATTTCCTTTTCTTGCTTAGTTGCTCTGGCTAGAACTTCCAGTACTGTGTTAAATAGAACTGGGGAAGGTGGGCATCCTTGTCTCCTTCTTGATC	3	+	chr3:126559475-126559594
C3orf22	chr3_126558376_1	GATCAAGGGAGACAGGAGCGCCCCTCAGCCCCACCCCATACCCTCCCACCTGACCCCTAGGTCATGGAGATGACCCTGTAAGCTGACTGCTGAATCTGCCCCACAGGGACAGGGCTGCTG	1	+	chr3:126558376-126558495
C3orf33	chr3_155805904_1	GATCCAGAACAGTCCTTGTAATAATGAGGCCGAACTGGCCCCCTGGCCCGCCCCCGGCCCTCTGCAGCCCCGCACACACGACACTCGCGATGTCGCCCTCTCGAGCTCATTCCCCCGCAG	1	+	chr3:155805904-155806023
C3orf33	chr3_155807502_1	CTTCAAGGAGTGTATTGTCTCTGTGTTATAGCCAATAGAAAGTAAATAACAGCCGGGCGTGGTGGCTTACGCCTGTAATCCCAGCACTTTGGGAGGCTGAGGAGGTTGAATCATGAGATC	1	+	chr3:155807502-155807621
C3orf35	chr3_37412545_1	GTGGATAGTTGTTCAATTTTATATTCTTGCGTTGAGGACAATTGGTGGAGGCTTCTATTTGGCCATCTTGCTCCACCTCCTTGCTATTATTATTTTGAACAAACTGTTATCTGTCAGATC	5	+	chr3:37412545-37412664
C3orf35	chr3_37398575_1	GATCCCATCTCATTCTTTTAGTGACCAGAAAAGCCCTGTAGGACACTTCTCTGATTGCCTAGCATTTTGCGGCTTGCTCCCACTACTCAGCCACACTACTCTCCTTGCAGTACCTTGAGG	1	+	chr3:37398575-37398694
C3orf35	chr3_37410837_1	GATCTGGAAAGATTCACTGGATTACCAGGCAGAGACTCTTGTTCTCTTCCATTACTTTCTCCCAAACAAATGGAGTCTCTCTCTGCTGAGCTGCCTGGAGCTGGGGGTGGGGTGACATAT	1	+	chr3:37410837-37410956
C3orf35	chr3_37399514_1	CATGTTCCCCAACATGTAAGGGAATCAGGTCGAGTTCTACACTCTCCTTCTTGGTACACATCCTCAGAATGCAGGAAGTGCCTGTGCTTGCTGTGAGTCTTTGTGGACAGAGGCAGGATC	1	+	chr3:37399514-37399633
C3orf38	chr3_88149249_1	GATCCACTTCCATTGGAAACTGAAGGGGAAAAGGCTAAGGAGCTTGCTTACAGTCAGGGTAAATGGCGGAGTAAAACCCTGGCAATCTGGCGTCCAGAACCCCCAACCTTAAATTGCGCG	1	+	chr3:88149249-88149368
C3orf38	chr3_88150169_1	GCCTCAGGACCGCCAAGGTAAGGGCGGACCCTTCACCTAGAAGGCTGCCGCCCCTTCCCCGGCCTCACGCCTACCCCGCTTAGGCAGAATCCTCGGGAATGTTGGCCGCAGCCGCAGATC	2	+	chr3:88150169-88150288
C3orf49	chr3_63818975_1	GATCTAACAGAAGCTCAACTTGTGTTAATCAGCGTATCGTTGGTATTCCTATAGGTCCCTACCACTTCAGAGTTCAAATACGCACTTCTGAATGTGGTGGTCAATTAGTGTGTGGGTGTT	3	+	chr3:63818975-63819094
C3orf49	chr3_63819608_1	TCATTTCCTTTTCTGTCAAATGAGAGTCTTTGGGTTTGGCATAGTGGCATGTCCTTTTAAGCATTGCATTTAGGAATGAGGACTCTGGATGGATTGGCGGGGAGGGTACTGCGTTGGATC	1	+	chr3:63819608-63819727
C3orf52	chr3_112086029_1	GATCGCAAACTTTTCTCCGTTGGACGGTGCTGCCGGGCCCACCCTTTCCTTACCACAGCCCGGCACCCAGGCAGCCCCTAAACGGAGATGGTCTGCATCTGCAGGCGCGGGGAAAGGCAT	1	+	chr3:112086029-112086148
C3orf52	chr3_112087373_1	AAAGACTTGTAAAACATCAGAGCTTTGACTTCCCAGCCATCCACCTTCTGATTAACTCCTAAGATTGGCTTGAGGTTTTCTGGGTGCACAGAACTCCCCATATAGAGCCCCGACCTGATC	1	+	chr3:112087373-112087492
C3orf56	chr3_127194328_1	GAACTAAAAAAAAAAATCATTAAAAAATCCCGTAATGTTTTAAGTTTACGAATTTGTGTTGGGCCATATTCAAAGCCGTCCTGTGCCACAGGTTGGACTAGCTTGCTTTAGAGGATGATC	5	+	chr3:127194328-127194447
C3orf56	chr3_127192617_1	GATCTGCCCCAGCTGAGCACACTGCTCTGCTTCTGATGAAAACTCTGCAATGGCTCGCGTTGCTCCCGGGACAGAGACCAACCTCTTTTGCCCCATCCACAAGGCCTTGGAAGGCGGAAG	1	+	chr3:127192617-127192736
C3orf62	chr3_49277592_1	AATAAAAAGTGTGTTATCTAATAAAAGTTCCACACAGTATTTAACCGTCTTAATTCATCTAGGGTAGCAGGGGATATAACAGAACTGCTGGGTTCCACAGGAGGTTGAGGGGCCAGGATC	3	+	chr3:49277592-49277711
C3orf62	chr3_49276355_1	GATCTTCAACAACTTTTTCAGAAACAAGAATCCCCTTAATTGTAGCTGTTAAACCATCAAAATTAGAATCACCTTAAATTTTCTTTTCTCCAGTTTTCCCCCTCTCCTGCAGTTCTCCAA	5	+	chr3:49276355-49276474
C3orf70	chr3_185153315_1	CACTGGCCACCGAGAACTGACACACGCGTCCACACGCTCCACGGAGGGCTGCGCACACCTGGCCCACGCCCACCCGAACCTCCTAGTGGCCCGGGCCGGGTGCATCGCGTAGCGAGGATC	4	+	chr3:185153315-185153434
C3orf70	chr3_185151703_1	GATCACTTGGAAAATGTCCTAAATAAGCACTCCAAAACCCTCTATTACAAATATATGTGGAAACTAACTTTAGAATATATTTCTTAAAATGAATGATTCATCGGATATAGTCCAAATACT	6	+	chr3:185151703-185151822
C4A	chr6_31980038_1	GATCTCACATGGGCAGACACACTCTCAGAGAGATGTGGTGGGAGCCATGGCGCAGTCTGCCTAGGCAGTGGCAGGAGCGCAGAAGACTCTGATTCCTCTCCTCGGTCCTAAGACCGAATG	1	+	chr6:31980038-31980157
C4BPA	chr1_207103709_1	GATCAATTTTTGGAGGCCCTCTGGTGCCTGACATGTAGTAGCAGTTAACATTTGCTGAACTCCAAATACGTTCTAGATAACTCAGCACATAGTGGAAACCCAATGCATGTTTGATAAATT	4	+	chr1:207103709-207103828
C4BPA	chr1_207104625_1	TTTAAAAATTATAAATGGAGGAATAATATTGCATTCTAATAAAATAAGCTAAAGAAGAAGAGGTGTAAGGTGTTGCTCTTGTTACTGTATCTAAAAGACAGATGTGTTGGTTTGTTGATC	6	+	chr1:207104625-207104744
C4BPB	chr1_207088106_1	GATCATGCCAAGACACCATCTCAAACAAAAAAGAAAACAGATTATTTTTTGGAAAGGCAAGTGGGTTTTCAGGGGAAAAGTAGGAAATTAGAAAGTTTTGTGATAATGTTTGTGTATATA	6	+	chr1:207088106-207088225
C4BPB	chr1_207089344_1	CTGTTCTGATTTCCTGTCGTAAGATTTTTTCTTTTCATTTTCTCCAGGGAGGGTAAATCAATATAACCTCTTCTCTAGAGAGGAGGTGGTTAGGTTGGTCTTAAGCAGTGTTAGAAGATC	4	+	chr1:207089344-207089463
C4orf17	chr4_99511942_1	TCCTGAAAACCAGATATTCTGTGGCAACAAGTCTGGGAATTTATACACCATACAGTCTAAGTATATAGCATGAAACACTTAAACATAGATTGCTTTGTTCTAAAAAGGTAGTCAACGATC	5	+	chr4:99511942-99512061
C4orf17	chr4_99510331_1	GATCTCCCATAAAATTCCCCATAAACTACAGTAAAACAGGGAGGCATAAGGCATAAGAATGGGTTATAGGCAAAGGCAATTAAACCTTTAATTCTTGGGCCAGTCAAGAAAACAGACAAA	5	+	chr4:99510331-99510450
C4orf19	chr4_37454317_1	TTTGTAAAGCTTGGCGTTTAATTGGTTGTGTGAAACATTTTTGCTTTTAAATCCCTAACTAATGAACTTTCAACGGTGCATGCGAACTTGAAAAAACTGCAAGAGATTTTACCTTAGATC	6	+	chr4:37454317-37454436
C4orf19	chr4_37583659_1	GATCTCCTGACCTCGTGATAGCCTGGCCTTGTTTAAACACAAAACAGAGTCAGCCCCCAACACAGGGCTGCAGAAGCAGGCGGCAGCAGCATTGGGTGGACACAGCCATCCTAATGGTGT	1	+	chr4:37583659-37583778
C4orf19	chr4_37453609_1	GATCATAGGAAGCTCCCTTCTCTCCAGCGCAACATTGGAGTAAGCACCCCGGAGTTTCCCGTGATGGCAGGCGGTTGGCGCGGTCGTTTGTGCTCAGAGGCCAACAAGCGCGTGGATTTT	1	+	chr4:37453609-37453728
C4orf3	chr4_119301064_1	AAACGGGCCAGAGAGCAGCACGTGAGCATTTTGCAGGTACTTCAAGGGAGTGGGTTTAAGAATAACCTGGCCGCGCCCCCCTGTAATCCCAGCACTTTGAGAGGCCGAGGCGGGCGGATC	1	+	chr4:119301064-119301183
C4orf3	chr4_119300289_1	GATCTCTAAGCTCCTTACCACCCCAATTTTGCATTCGAGATACTCACCATGGCAAAAAATACACAAAGAGAAACACCACCACATCGAAAAGGATGAAAAGCCAGAGGTCCAACCAGTAGG	2	+	chr4:119300289-119300408
C4orf33	chr4_129092132_1	GATCATGCCACTCTCAACTGAATTCCTATAACCCATGCAATGGTCCATACTCCTTAGCACAGAGAAGACAGGGCCCTTCACCATCCAGCCCCTTTCTACGCCTTCAACTGCACTTGCCAT	1	+	chr4:129092132-129092251
C4orf33	chr4_129095708_1	GATCACACAGCTGGCAAGTGCCTGAGTTGAGATTTGAACCCAGGCAGTATGGTTCTAATTTCACAATTGTTAACTGCTATGAACATGCCTCCCCAGGAATATAGTATAATATAGTTTATA	4	+	chr4:129095708-129095827
C4orf33	chr4_129094017_1	CATCTCAAGAAGGTAAGTACCTTCTCGGTCTTTGTGGGTCTTTAGACAAAGGAGACAACTGTTGTTTAAATATTTAACTGTGTAGTAATAAAGCGTGTAGTTAGAAGTACTCAAAAGATC	5	+	chr4:129094017-129094136
C4orf33	chr4_129096377_1	TTTCCCTGATAAATGGGCGGGGCCTCGGGGAGGTATGGAAACTGAAAAGAAATCATTATTGTAGAAAAACTAAAGAAATTTTTGTTGAGCAGAGGAATTTGGAAATTTTCCTTGCAGATC	5	+	chr4:129096377-129096496
C4orf36	chr4_86891895_1	GATCGTGGCAGTGCTGAGCGACCAAAGGCTCTGCCTGCACAGGAACCACCCGCCCCGGCCCGGGCACTTTGAGCAGAGCAATCCTTCCCAGGTTTTCCCTCATTCAAAACACTCAGCACC	1	+	chr4:86891895-86892014
C4orf36	chr4_86892974_1	CTGCCACTTAAGATTTAACCTTAAGATTTCGCATGTCACTGCTCTAAGCATCAATTTCTTCATCTATAAAACAAGGATAATGCTCTATGTCTTAGAGGGTTGTTCTGAGGATGAAAGATC	5	+	chr4:86892974-86893093
C4orf45	chr4_159034088_1	GATCGTGCCATTGCACCCTAGTCTGGGCAACAGGGCGAGACTCTGTCTCAAAAAATAAATAATTTGGAAAAAAAGGAAATAAAATGAAGTTTAGTTTATGCCTTATAGACTTACCACAAC	5	+	chr4:159034088-159034207
C4orf45	chr4_159036403_1	CCTTTTCCAGGGGAGCCTATGTCAGGTACTGAATGAGGTAGAGGTATAAAGACCAGTCATTTCTCACCAGGTTGGTCAAGGCTGTGTTGAGCCCTTACAGTTCTTCTTCTTCCTCTGATC	1	+	chr4:159036403-159036522
C4orf46	chr4_158672817_1	AAACCTCTGTTGGAAATGGAAAAAAAAAAATCGTATTTGCCCAGTTTTTCTCCCTGGTCCTGACCTGACTTTCGTCTTCGGAGCCATTCTAGTTCAGTCTAAAGAAATTGAAGTCTGATC	4	+	chr4:158672817-158672936
C4orf46	chr4_158671172_1	GATCTCAAGTACCCACAGAAAGCCAGCAAACTCATGCAGTGAAAACTATTCTCCGAAACCCATGCAATGAAAACTATTCTCCGATGGGAAAGGAGGAGGCAGAGAGCCAGCAACAGGCAG	1	+	chr4:158671172-158671291
C4orf47	chr4_185425056_1	GATCTCAAGGCCAAGGATGGTAAGAGTGGCGACAGTGACAACAGACAGACATTTAGAAGTAGCATCTATAGGACTTGATTATTGACTGCATGTCGGGGAGTTGAGAAGAGGGAGATGTCA	1	+	chr4:185425056-185425175
C4orf47	chr4_185427746_1	CGAGACTCCATCTTAATAAGCAAAGAAATAAATAAATTTAAGGTAAAAGGTTCTTACCAGCCGGGCGCGGTGGCCCACTCCTGTAATCCCAGCACTTTGGGAAGCCGAGGCAGGTGGATC	1	+	chr4:185427746-185427865
C4orf48	chr4_2041577_1	GATCCCCCAGACCAGCTCTCTCCGGGCGGTGCGACCCCACACTGGACCCCACTCGCCCGCGGTCGGAGGCCAAGCGTTTGCATGCGCAGCTCCCCGCGCCTCGCGAGCATCGAGCAGCTC	5	+	chr4:2041577-2041696
C4orf48	chr4_2042999_1	ACCTGTCTCACCTATGAGACGCCCCTCTCTCCAGCATACTCTATTTCTAGCCCCTCCCCCAGAAGGCTCTCACTGGGCACTTTGTCCTATGACCGCCACTCCTGAGGGCTGTGACAGATC	1	+	chr4:2042999-2043118
C4orf51	chr4_145680496_1	TAGAAGAAAGAGGTATTGTAGACCCTGAGAGACTTCATAGACTTTAACCCTCTGTATTTTCTTTTGTAAATGTCAGCAGGAAGAAGAGCTAAATGTCAGTGACCAGCTGAAATTATGATC	5	+	chr4:145680496-145680615
C4orf51	chr4_145678951_1	GATCTTCCATCTCCTTTGTAAGTTGTATTCCTAAGTATTTTATTTATTTATTTATTTTGTAACTGTTATAAAAGGGGTTGAGTTCTTGATTTGATTCTCAACTTGGTCGCTGTTGGTTTA	6	+	chr4:145678951-145679070
C4orf54	chr4_99659122_1	AAATAAAACCTTACTAACAGCCACTCAAGCCTGCACACAGAGGCCAGAGGTGATGCAAAAATGTTTGCTACTTTCCCCCTTGCATCAGGTTGTATATCAAGGAGTCACTCCTCTCTGATC	1	+	chr4:99659122-99659241
C4orf54	chr4_99657033_1	GATCATAATCCTAGAAATAAAATGAAATAACATATAGTTGGCTCCTTCAGGCAAGCTGAGTATTTTCAATGTCCCATTTAAATTTTGCTTTGAGGCTAACCGTGTCTTGGACGATAAACC	5	+	chr4:99657033-99657152
C5	chr9_121049790_1	GATCACAGTATTAGATTGACTCCTAAATAACCCTGGTTTAACTGTGTATAGTCTATGAAAAACACAAAGAAAACTAAACACCAAGTTAAAATAAGCAAAAAATGTCAAGAAAGTTTATTA	6	+	chr9:121049790-121049909
C5	chr9_121050596_1	CATCTGCAAGCATACATCTGGCAGGTCCACTCTAATACTGATGAAGACCCACCTGGACTCAGTTTCACACTGAAATGATTTTAGAAGGGGCCTGGTTTAGACAGGGCTCACAAGATGATC	1	+	chr9:121050596-121050715
C5AR1	chr19_47310135_1	GCAACCTCGTGGGGCTGGGGCCCGAGAAGATTCCCCAGGGGAGGGGACCCTTGAGTTGGGTCTAGTAAGGTGACTAAGAATTCCACAAGCAGCCGAGCGCAGTGGGTCACACCTGTGATC	1	+	chr19:47310135-47310254
C5AR1	chr19_47308312_1	GATCTGTCACTGTATCCCATCACCCCCAGATAGGACCATCTCGTTACAGGAAAACAAGCTCAGGGATTCCACTGATTCTACATTATGTTGAATTGTATAATTATTTCATTATATATTACA	5	+	chr19:47308312-47308431
C5AR2	chr19_47337324_1	TTCTAGGGCATGGGGTTCTGCAGCGGGGACTAACACACTTTGAAATTTACCTACTTAGGGCTGGGCGCGGTGGCTCATGCCTGCAATCCCAGCACTTTGGGAGGCTGAGGTGGGCGGATC	1	+	chr19:47337324-47337443
C5AR2	chr19_47332437_1	GAAGCAGAACTAGAGTTTGAGAAGTGCAGTCTTATTACAGCCACACTGGAACGCACGTCACAGTCCTGGGCTCTTGAATTAACTTGGGCAGCCCAGCAGCAAAGCTCTTGTCAAAGGATC	1	+	chr19:47332437-47332556
C5AR2	chr19_47336747_1	GATCCTTCCTCCTCAACTCAGCCTCCCAATGTACTGGGATTACAGGTGTGAGCCACTGCACCTGGCTAAATTCTGCACACCTTTTACTCTAGGGATAAAAATAATACGAAAGTGGAATGC	1	+	chr19:47336747-47336866
C5AR2	chr19_47331540_1	GATCACTTGAGCCTAGGAGTTTGAGGCTGCAGTGAGGCATAATGTTTTCACTGCACGCCAGTCTGAGCGACAGAGCAAGACTCCATCTCTAAAAAAAGTAAAGCATCGCTATGGCCAACA	1	+	chr19:47331540-47331659
C5orf15	chr5_133969136_1	TTATTTTCTTGTGAGGGCGAATATGGTGTAAAATACACACTATACAAGATGATAAAGATATTATGGACCGGCCCTAGTGCAGTGGCTCCCAGCACTTTGGGAGGCCGAGGAGGGCAGATC	1	+	chr5:133969136-133969255
C5orf15	chr5_133968147_1	GATCTCTAGGCGCTAACACCACTCCTCCCTCCCCGCCCATCTACACACCCTGCTGCCTGCTCCCTGGGTTCCTGCATCTCTCAGGGACCCCGCTTCTCAGGCCCCTTGGAGACCCTACCA	1	+	chr5:133968147-133968266
C5orf17	chr5_23952583_1	TGACCACATATATGTTTTCTTTTGAAAAGTGATTGTTCATGGCTATTGCTCACTTTTTAATGGGGTTGTTTTTCCCCTGTAAATTTGTTTAAGTTCCTTATAGATGCTGGATATTAGATC	6	+	chr5:23952583-23952702
C5orf17	chr5_23950273_1	GATCTGCCATCAAAAGACAGTGATTTGAGGAGCTGAATAGTAACCAATGATTTAAAGAGAGTTAGGAAATATATGGAGGAGATTTGCATGTAATTTGCAGCTTAACATTAAGTCAAGACA	5	+	chr5:23950273-23950392
C5orf22	chr5_31532761_1	CTGCAGAGCCCTGTGTTCTTAACCTGCAGTTAACTCTGGCTTCCAAGTATCTCCTGGAATCGCCACCACAGCCCTGCTGTTTAGATGGGAGGCTTTATGCTTGGAACGTGGGCTCTGATC	1	+	chr5:31532761-31532880
C5orf24	chr5_134846379_1	GCCATTACGGGGGGACATTCCTCCTGCGGCGGGGGGAGGGAGCCCCCTTTCTTTTCTTTGAGAGGTCAGAATCCGCAGTCCGCCCTTCGCCTTTAAATAAAAGCCTGCCGGCTCGAGATC	1	+	chr5:134846379-134846498
C5orf24	chr5_134845366_1	GATCCTCTCCATTCTGACATCTGGAAATTCACAGGAGGAAGGAGTGAGGAAATGAATCCCTTCTAAGTGGGTTTGTGTGAGGTGACTGATATGTCAGATATCTCACAAGAAAAACATAAT	3	+	chr5:134845366-134845485
C5orf34	chr5_43514773_1	GATCAAAACAACCACCAAAAGTCTTCCACTCACAGCAGTTCGGAGCCGAAAAGTTGCGGAAATGAGGCCCAGCAACGGTCCCTGGCTTTGATTTGCCAAAATGCTCTGGAAGCCGCAGCG	1	+	chr5:43514773-43514892
C5orf34	chr5_43515595_1	AATAAATGTGTCTGCTATATTTATTGCCACTAAACAAGTGTTTATGGAACACTCACTGTGTGTTTAGGCATAGTGGGGATAAAGCAGGGAAGGTGGCCCAGTTCTTTGCGGGTGAGGATC	2	+	chr5:43515595-43515714
C5orf38	chr5_2749965_1	GATCACAAAAAGTACCGGAGTTTTATTCTCGAATTTCTGAACTATTTCACTTTCCTAAAATGACCCATCTTCCCCTAAGTGTTCCGGAGCCGCTCGTGGCAATGTACACAAACCCTTGCA	2	+	chr5:2749965-2750084
C5orf38	chr5_2753035_1	CTCGGGTGGGTGCGGTGGAGAAGAGAGAGCGCAGTGGCCTGGGGCGGGCCTCAGCTCAGGCCTGCAGCCGACTCCTGCACCCCTGCTGGCCCTGCAGCCTGCGGAGCAGCCTTAGTGATC	4	+	chr5:2753035-2753154
C5orf46	chr5_147904704_1	GATCTGTCTGATTCCTGCCTTTAACAAAAAATTAGCCATGTAAACTTGCACACAGTGCTTAACTTTGCATCTCTCAGTTTCCTCATATGTTGTCAGGATTGAAAGATATTTTATATATTA	6	+	chr5:147904704-147904823
C5orf46	chr5_147906888_1	TTCCCTCGTGCTCTGGGACAATCCCTTGTTCCCACATGGGCATGCCCTTTCACACCCCATGCGTCTGCTCTTGCTCTTCCTTCTTCCTCAGATACCCTCCTCCTTGTCTCCCTTCGGATC	1	+	chr5:147906888-147907007
C5orf47	chr5_173989911_1	ATTGACTTCCGGATGCTGTTGAGTCATCCTGGCTAAAAACAGCATGAGCTTTACGTTTAAATCAGGAAATGTCTTCAATTCAAAAATTATCCTCCCATAGGTTTTGCATATGTCTTGATC	5	+	chr5:173989911-173990030
C5orf47	chr5_173988851_1	GATCCGGCCTTAACCCCGTCACCCCATCCCTACTGGGTGGTCCTGCCCTAACCCCACCACCCCCATCCCTGCGAGGTGGTCCGGCCGTAACCCCCTCCCCCCATCCCCACGCGGTGGTCT	3	+	chr5:173988851-173988970
C5orf49	chr5_7850747_1	GATCCCTTCTCCCCCGCCCCTCCGCGGCCGCCCGCCCCTGCCCAGCCGCCCAGCCGCCCAGCCGCCCAGCCGCCCAGCCGCCCAGCCGCCCAGCCTTCCGGTCTCCGCGCCCAGTCCGCG	9	+	chr5:7850747-7850866
C5orf49	chr5_7851664_1	TTACAGTATTGGCCAGTGCAGGTGTAAGGCTGCATGAATTTACAGAATCTGGCAGAACTCAGCTGCTGTGGACAGGGCTCTTGCAATCCTTTGCCAGTGTGTTTACGTTGGCCCTTGATC	1	+	chr5:7851664-7851783
C5orf51	chr5_41902987_1	GATCATTCTCCACCCTACCTTCCAGCACTTGCCCCTCTTCAACTACCACCTTCTCCATCCCTTGTTGAGAAAGCCTTCTCTCAACTTCTTGTTTATACTTAGATTCTTTTTTTCCTCACC	2	+	chr5:41902987-41903106
C5orf51	chr5_41904594_1	AGGTCTGTCGCTTCTGAGCCCCTCTGCGCCATCGATTGCCCACTTCCCAGAACTCACAATGCCAAGGCGTTGTCTTCGAAAACCGCATTATTCAGAACCCATGGAAAATCTGTCTAGATC	1	+	chr5:41904594-41904713
C5orf52	chr5_157671120_1	GATCCTGGAGCCTCAATCCCCGCTGACCCAGCACTTTGGTTTCCATAGCAATTGTCTCGTCGCAGAAAGGAATCGCCTGTGCTGGGTCTTCAGACCTCAGCTCCATGCCGCTGAGCAGCC	1	+	chr5:157671120-157671239
C5orf52	chr5_157672179_1	TAGAACCTGGCGAGGCCCAGGTCCTCCCAAGTTCGAATCCGTCTCATACGCCCCTTCTCAGCCTCTCTTTTCCCCGGTGGTCCTGGAAAAAACCCCAGTTCCCTCTGCCTGGCCCGGATC	1	+	chr5:157672179-157672298
C5orf58	chr5_170233289_1	CCCCAAAGGTTCATTCCAAATCCTGTCTGGGAGGGCGAGGACTGTGGAAACTTCCAGATGCCTCAGGCTCCATCTTTAGCTGTTGAGCGGGTGGTTGGGCCGCTCATGGCCCCAAAGATC	1	+	chr5:170233289-170233408
C5orf58	chr5_170232081_1	GATCATACAGCTGGTTATCATTAAGCTCTGTTCTCCTCTGTCCCTCCTCATCTAGGTAATTGCATTCGACAACAAATTCTGCAGTGTTAAAGTGAAGGAAATTGGATATAAAATACCCAA	5	+	chr5:170232081-170232200
C5orf60	chr5_179643892_1	GATCCCGGGTTCCAATTGCCCTACCAGGAGCTTCCCCATCAGGCCTCTGCAGATGACTTCCTAGGAGACTTGGTGCTTGTTCCTAGGGACAGGTGAAGCTGTCATCTCTGGGGCTTCTGG	1	+	chr5:179643892-179644011
C5orf60	chr5_179645705_1	TTTCAGAAACTACAAATTCCACTGGCTCTGGCAGAATGAATATCAACCTAGGTCAATTCTCCATAACAAGAACCCATAAATTTGCCGGCCGGGCGCGGTGGCTCACGAGGTCAGGAGATC	1	+	chr5:179645705-179645824
C5orf63	chr5_127057330_1	GATCTTTTTTGTTTGAATTGCAGTATTATTCACCAAAGTTACTTCTATTAACCTGCACTTTATTTCTTTTTTGTTAAATCACACAAAGTGATGTTAATTAGCAAAAAAAGAAATCAGTAA	7	+	chr5:127057330-127057449
C5orf63	chr5_127059216_1	AAATCCCTTGTTATGAATTAGCTGTATGCCTAATCACTTGGTTTCTGAAAGTAAACTGCATGGGTTTGTTAATTTGAATATAAAATTTCATCTGCAGATTTTGCCGGCATCTTGATGATC	6	+	chr5:127059216-127059335
C5orf66	chr5_135031903_1	GATCTCTCCAGCCTAAAGTCCCTCCACTTTCTTCTCCTCAGGGGTGTATGGGAGCCCCACTGGGCAGGCACAACACAGCCGGGTTCTCGGCCTTGCTTCCAGGCCTCCAGTCCCAAAGCC	1	+	chr5:135031903-135032022
C5orf66-AS1	chr5_135041848_1	CAGAGGGGCTGAATGCTAATGGTGATAGCTGCCAGGCTGCTCTTTAAGAGAGTTTGCTCTTGTTTTTGTTTCTTCTTTCCCCACGGTGGTCATGTTGGTTGAGTCTAGGAGGAACAGATC	1	+	chr5:135041848-135041967
C5orf66-AS1	chr5_135039688_1	GATCCAGCTCTGGCTCTGGCACTGCACGGTTCTTCGGCCCCTGCTGGTTCGCTACATCCCAGCGCGCGAGGCCGGGGCTTCCTCGGCTCGGCCCGCTCCTCCCGCCGCCGCCGCCCGTCG	6	+	chr5:135039688-135039807
C5orf66-AS2	chr5_135248799_1	AACTCAGGGCTCCTTCTGCCGTGGCATGCAGCTGTCATGCTGGGATGGGGTGGTCCGAGGAGGCTTCCTGGAGGAGGTGGGTTTTGAGATGAGCCTTGGGATGAGAGTAGGAATGAGATC	1	+	chr5:135248799-135248918
C5orf66-AS2	chr5_135247863_1	GATCCTGTTATGGTTGGCAGTCCCTTACTTTGAAGCTCTGATTCCTTTCAGAAGCTTCTGAAGTTCAAAGGAGCAGGTGGGGGTGGATAGGTCATTGAGAAAGGGCAGACCCTGTTCAAA	1	+	chr5:135247863-135247982
C6	chr5_41262230_1	ACAGATAAAATTATAGCAAACAATTGGTAAAGGCTACAGTCACACTCCAGGATGGTAGGCACTGCTTGAAGTAATTTAAAATGGAGCAAAAGCTCAGATTTGTATTGTAGTATGAGGATC	5	+	chr5:41262230-41262349
C6	chr5_41260396_1	GATCCCTTCTCTTCAGTAAATCCAGAATTGTTCAGTAAAAACAAACAAATAAACCCCCCCCCAAAACAAACAAACAAATAAAAATGCTGCAACTGCTGGCGCAGTGGCTCATGCTTGTAA	4	+	chr5:41260396-41260515
C6	chr5_41213165_1	GATCTCAAATGTCCTCTGGAATGACATTTGTTTAAAAAACATGACCTCTGGTTCTTTTCAGATTTAAACAAAGCAATTATAAAAAAGAAAGACAAAGAAATGGTTATAGTCTGAGTTACA	6	+	chr5:41213165-41213284
C6	chr5_41213890_1	ATTAATAAATGAATTTAGTATGATTTATCAACACAAGTTTATTATAGTAAAAAGTGTTTCTATATGCCAGCAAAACCAAACAGAAAATTTAATTTGGAAAGAATTAAAATAGCAATGATC	7	+	chr5:41213890-41214009
C6orf118	chr6_165308532_1	GATCCCCTAGAAAGCAGCAAAACTGACCTTACCCTCGAGTCCAGCCTGGTGACAGCCTGAAGCTCTTTGTATACAAAGAAGAGAAAAGACAACTCCCCAAGGACTGAAAGACCCCTTTTT	1	+	chr6:165308532-165308651
C6orf118	chr6_165310249_1	GGGCAAAAGATAACTGGTCTTCAGGCATCTGCTATAGAAATGTGCAGGTTGGACAGTGCGTAACCCACCCAACTGCACCTGGAGGTCCAGCACAGAGTAGGTGCCAGTCACGAAGTGATC	1	+	chr6:165310249-165310368
C6orf132	chr6_42143735_1	TGGGTGGAGTTTGATGTTTTCTGGGCAGCAGGGGGCATAGGCTGGTGCAAGTTGCCATTTCTGCTGAGCTTCCGGGGGACAGGGCCCACTGCCACATTTCCCCTCAGTTTCCCCCAGATC	1	+	chr6:42143735-42143854
C6orf132	chr6_42141289_1	GATCAGTGAAGATAATATGGTGAGAATGAAGGCAGGCAAGCTAAAGCAGTGATGGGTGACCTTCCTTGGGCCCAGAAGCCCCCTGCCCCCCCAACCTGGGCGTTCCAGAGCCACATGTCA	1	+	chr6:42141289-42141408
C6orf136	chr6_30645626_1	GATCACACCTAGCCATAGATTTAACACATTACCTCAACTAGAAAGAATAGAGCAATAAATCAGAAGCACTCCAGAAAATCTTGGGTATAAAATGAACTTCCCCCGCCCTTTTCTGGGGCA	3	+	chr6:30645626-30645745
C6orf136	chr6_30647769_1	GGGCCCCTGCGCCCGGGCTGGCAAGATGGCCACGCCCCCAGCAGAGACGGCGCCTCTAGGACACCATCGGGGACCGAGGTACCCGAGCGGTCCGCCCGCCTTCCCTGCAGTGAGACGATC	5	+	chr6:30647769-30647888
C6orf15	chr6_31112947_1	CCCAGCACCCCTTTCTCATGCATCCTCATATCTCCTTCACCTTGGCCCCAACCTGCAGGAGGTTCTGGGGTGCAGAAGTGGCCCCATCTGAGGAGCTGCTCCTACATGAGACCCTGGATC	1	+	chr6:31112947-31113066
C6orf15	chr6_31112016_1	GATCCTCAGGGGGCCAGGAATCCATGGCAGGCAGCCCCCACGATGGAGGCCACCTCTGCACTGCAGAACCTCCTGCAGGTGGGAAGCCATCTGATGCAGGCACGCTGAGCTTCAGAGGAA	1	+	chr6:31112016-31112135
C6orf163	chr6_87346867_1	GATCAGAGTTCCCCTGTACCCTTCATCCAGCTTCCATTGATATCTTACATAATCCTGGCACTTTGTCAAAGCTGGAACACTGGCATTGAAACAATACTATTAACTCAGGTACAGACCTTA	3	+	chr6:87346867-87346986
C6orf163	chr6_87347705_1	AGGGAAATCTGGCATCAAGGCTTTCAATCTGTCCATGCTTACCCTTTTAGTGAGTTGGCTTAATGGTTTACTGCTGCAGCTAGACTTACTCCGGCAGCTGGGAAAGGAGGAATGTGGATC	1	+	chr6:87347705-87347824
C6orf223	chr6_43999633_1	GATCACATGCCTTTGTTTATATGTGTTGGAATTTTTCAATTCTCTCTGGAAATCCACATCCTCCACCCCCAACCCAGACTCCAACACAACTGCTTCCACCACGGCCCACCTGCGTACCCC	1	+	chr6:43999633-43999752
C6orf223	chr6_44001691_1	AGTCTGACGGGGGACACATATAGTGCTCTCAGAGCTGCCTTCTTTAGGGTGAAACTCAGTATCTGGGCTTCAGGAAACTCCCAGTGTAAGGGGAGAGACACGACCCTGCCCTTAGGGATC	1	+	chr6:44001691-44001810
C6orf47-AS1	chr6_31657624_1	GATCGCTCACCACATCCTCCCGAAAAGTGTGTGGAGGAATTCAAGTCCCTGACTTCCTGCCTGGACTCCAAAGCCTTCTTATTGACTCCTAGGAATCAAGGTAAGGGGTTAAAATCTCAT	1	+	chr6:31657624-31657743
C6orf47-AS1	chr6_31659298_1	AGGCCCAGCGGTCCACGCAGGCCCAGTGTGTCCAAGGCTGCCCGCAGTGGTCGTGAGCACAGGGCCAGCAGGGCAGAGGCCAGCAGCTCCAGAAGATGCAGGGTCAGGTTGGTGGAGATC	2	+	chr6:31659298-31659417
C6orf52	chr6_10686367_1	GATCCACTCCACAGTACTTTCTTCTAAGTGGGAAGGGAATGGGGAAGGAGGAGGGGTGTGTGTGGGGGGGAACTTTTCCCTTACTTCAATACATCTTTGTGTGATTTGAGAAATATGTCA	1	+	chr6:10686367-10686486
C6orf52	chr6_10693792_1	GATCTCGGCTCACTGCAGCCTCGACCTCCTGGGCTCAAGCAATCCTCCCACCTCAGCCTTCCGAGTTGCTGAGGCCACAGGCGGGCGTCGCCATGCTGGGCTAATTTATAACATTTTTGT	1	+	chr6:10693792-10693911
C6orf52	chr6_10688398_1	TGGGGCACTTAGGGTTTGGCCATTTCCCTGCAGCTTGCTAATAACTAAGTTCTTAATGTATTTACTATTTACCTGTAATGCGAAAAATAGCAAACATGATGAATTCAAAACATTCGGATC	5	+	chr6:10688398-10688517
C6orf52	chr6_10695238_1	CATTTTATCAAAATGAGGCAATATCTGCCTTTTCTAGTAGACAAAAGGTCCACGGGACACAAAGGAAACCGGCATTTCTGCATACGGACAAATGAGTCGTAGATTGTGGATTTAAGGATC	3	+	chr6:10695238-10695357
C6orf58	chr6_127577400_1	CCAGGTATTTTGCAAAATTTGCACCAGATAATGAACAGAATATTTTATGGGGGTTGCCTCTGCAGTATGGCTGGCAATATAGGACAGGTAAGAATGACTCTTGTTTTCATTGTAATGATC	5	+	chr6:127577400-127577519
C6orf58	chr6_127576739_1	GATCACACATATTTTTAGTACACATTTGAAGATTATTATAAATCCTAGTATTTCCATCTCCAGCTATTTAATATTTTCCATGAAATATGTTAAAGTATTTTTATTAGAGGGAAGCATTCT	7	+	chr6:127576739-127576858
C6orf62	chr6_24719574_1	GTATATAATACGGTATTAATTATTCCGGCTCTGTGGTTAGACCTGATTAATGCCCGGGTTCCCAACACCCCCAGCCTGCAACTAGTCCTACATTCCCCAAGGGAGACTTCCCTGTGGATC	1	+	chr6:24719574-24719693
C6orf62	chr6_24717716_1	GATCTGAAATTAGCTAACAATTTAAGCACCAAAATCCAAGTAGCACTTCCTTACATTCATAACCTCATCTTTGGTCAAATAAGCCTTGCTGATAATTTAAGAAAATGTTCATTTTAAGTT	6	+	chr6:24717716-24717835
C6orf89	chr6_36884524_1	GATCTCTTTTCAACTGGAATAACAAAAACTGAAAGAAATGTGTGACCATGAAGGCACCGTAACCTATGAATGACATGCTGAGACCAGAAACCCAAAATGATGTAACTGAGAGTGGCGCTA	3	+	chr6:36884524-36884643
C6orf89	chr6_36886295_1	TTCTCAGGCATCACAGCAGTGTCCATAACTTGAGCGTTGCTAATGAAGTCCAGATTTCTGCCCTTTTGACGGAATTTTTAAGAAATTAAGAGTAGATTCCCCACCCCCTTCTGAAAGATC	3	+	chr6:36886295-36886414
C7	chr5_40910274_1	CTAAATCTCTGGAATGCAAAAATAAGTTGAGATTGCTATTCAAATTTTATTATTGTAAATTTTGGTATTTAAACTTTAAAAATGTTGCATTGTAAGACTGTAGGAATAATTTCACAGATC	7	+	chr5:40910274-40910393
C7	chr5_40908892_1	GATCTGATTATCAAAGGATTAAGTGAAGTTCTTGAGAAAATTAGTGATGTCCTCAAATATGTTTACAAAAATTGATATTCTTTCTGATTATTCTGTGAAAGTTAAGCATGAAGGGATGAC	6	+	chr5:40908892-40909011
C7orf25	chr7_42913474_1	CAGAGCACAGGAAATGGTTCTTCTGTAGTAAAAATCATATCCCAAATTTCAAAACATCAATGAGTTGGAAAAATTTAGAAAGTAGAAATAGATGAAAAATGGAGCAAAAACAAAAGGATC	6	+	chr7:42913474-42913593
C7orf25	chr7_42910847_1	GATCAGTTCCTTGGCTATGGCGATTCGTTCACAGAGCATGGAATGTGCAGACATGCTGTCAGCATTATTCCTTTCCTAGGGAAAGAAACAAGGCAAACTTCAGTAGTCTCCTAAAATTAT	3	+	chr7:42910847-42910966
C7orf26	chr7_6590463_1	CGCGCAGCCCAAGGTGCGGCCTGAGACGGTCGGGTTCCCGGGCCCCGCAGGCGGGCGGGCGGGCCTTTTCCCCAGCGATGCAGGGCTGTGTCAAGCCGCGGGCGCCCCATGTCCAGGATC	6	+	chr7:6590463-6590582
C7orf26	chr7_6589124_1	GATCAAGAGATGACTTCTCAGAGGTTCTAGGTGATGCTGAGACCTTGGTGTCTCTAAACTCTGGGCATGTGGACAGGAGGGGCTTGCGGCCGTGTCTCTGACCTGTGTGATGTGCAGGAG	1	+	chr7:6589124-6589243
C7orf31	chr7_25181490_1	TACAGGATGGCAGATAAAAGAAACAAATTGCTGAAATGCTGAAATGCCTGGGCTTGTAGGTTAATAAAACTGGCTGAAATCCACTGGAACATATAAGGCCAACTAGAGTCTGCACAGATC	3	+	chr7:25181490-25181609
C7orf31	chr7_25179563_1	GATCATCCAGTAGGTTCGTACCAGTCCGCTACTTTGTGGCCATCAACTGACATTCAATTCCTGCCTTAAATTTAACTATAACTATTCAAGAAAACTCACTTGACTTTTAGCCTGTGGTCT	4	+	chr7:25179563-25179682
C7orf33	chr7_148591568_1	TTAAAGACCAGGAGTTGTTGTTGTTGTTTTAGAGATAGTATCTTGCTCTGTCACCCAGGCTGGAGTGCAGTGTCACAATCATAGCTCACTGCAGCATCAACCTCCTGGCTTCAAGTGATC	1	+	chr7:148591568-148591687
C7orf33	chr7_148590432_1	GATCATTTCTTCTAGGTGTTAATCAGTTCTGGCCATATGGTGAGGGTGAGGTAATCATTATTACTTTACAATGAATGCCCTTAATTACTTTTTCAGTAGTAATATTAGTCCTTCTGTTTA	6	+	chr7:148590432-148590551
C7orf57	chr7_48034752_1	GATCTCAAAATCCAGGCAGGCAACAAGTTTACACTTAAGCCAAGTGTTTGGAGTTCTAAACGCGATTCCATATAAATATGGTTAAGAGCTTTAAAAAAAGTCTCTCAACTTATAAAACAG	5	+	chr7:48034752-48034871
C7orf57	chr7_48036012_1	GTCTACCCGGCGTGCGTGTGTTCCTGCTGTATACCGGCGTGATGTGCTCCCTTCTGTTTACCTGGCGTGGACATGCCCCCTGCTGTATACCCTGCATGGAAGTGCCAGCGCTAGGCGATC	1	+	chr7:48036012-48036131
C7orf61	chr7_100464477_1	TATTATTGTTAGTGCCACTTCATCAAAGAGGAATCTGAAATTCAGGAAAGCTGAAGGGGGCCGGGCATGGTGGCTCATGCCTGTAATCCCAGTGTTTTGGGTGGCTGAGGCAGGAGGATC	1	+	chr7:100464477-100464596
C7orf61	chr7_100463515_1	GATCTGCCAGCTCGGGGGACTCACCCAACTTGGGCTTAGCCTCTTTTGGGAGCTCGACCAACCTCAAAGTCTCAACCACCTGGAGAGTCTTCTCCATCTTCTTCAATGAGTGTTTCTTGG	1	+	chr7:100463515-100463634
C7orf65	chr7_47654504_1	GATCACACCACTGTACTCCAGCCTGGGCAACAGAGCGAGACTCCTTTGTCTTGAAAAAAAAAAAAAAAATTAAAGTGTCCCAATCTGGGGGGAGGAACAGGGTCACTGCTATGAGAAAGC	1	+	chr7:47654504-47654623
C7orf65	chr7_47655969_1	TACCACGTGGCAAGCAGGGGTGCCGGGGAAAAAACGACTAAAACCTGGGAGGAAGTTTTTTTTTTTCTTTTGAGACGGAGTCTCGCTCTGTAGCCCAGGCTGGAGTGCAGCGGCGCGATC	1	+	chr7:47655969-47656088
C7orf66	chr7_108884287_1	GATCAACGGCAGTTAAGGTGCCACGTCTCACAGTAGGGCACCAGGTTTATGCACAATGAGTCAGGCTCATTCCTCAACATGGAAGATTCTTTATTTCTACCAAAAAAAAAAAAAAAAAGA	4	+	chr7:108884287-108884406
C7orf66	chr7_108885151_1	TCTCAGTGTCTAAGTACAGTTGGTGTAATGCCCACTGTTTCCACTCTGTGGAAGTCCCAAGAGGTCTTCATATTTCTAAAAAGTTTACAGGGAACTGGTATTCATAGGTTTCTCCAGATC	3	+	chr7:108885151-108885270
C8A	chr1_56855113_1	GGAGGAGGATGGGACAGTGAAAAGACCGTGCACTTGGAGTCAAATTGGTCTATGTGTAAATCACAGCTCTAATGCTTAGAAGCTGAATAATTCAGGGTAAATCATCTCATCGGTTTGATC	3	+	chr1:56855113-56855232
C8A	chr1_56854488_1	GATCTGACCTCAGAAGTTCCAAGAGACACTGAAAAAGACCAGGAATTCTAGAACTGCATCTTGGTTTGGTTTTTGCCTCCTTTTGAAAATAAGACCTCTTTGCTAAGCTGGTATTAGTTA	4	+	chr1:56854488-56854607
C8B	chr1_56967983_1	TAGGTGCAAGACTCCATGTCACCGTTGTCCCAAAGGATGAATTGACCTGAACTTTGACGCAATTGATTGTGGTGGTTAATCATTTGTAAACAAGCAGAAACTTGTGTTTCAAGAAAGATC	4	+	chr1:56967983-56968102
C8B	chr1_56965089_1	GATCTCATTTTTGGACTAAGTAAAAGGAATGGAATTACAGTCCCTCTTCCCACAGGAGTGTTTACATGGAGGCCGGGGACACATGCACACTTCAACATCTCATGGCAGGGGTTTCTCATG	1	+	chr1:56965089-56965208
C8orf31	chr8_143039677_1	AGGCAACATTTCTCCAAAGGCTCCCTCACCTTGTCCTTTGGCATCTGGGGTGCTCAGAGGAAGGGGGAAGCCGGGAGGGTGTGGAGAGGGTCACTGGAGAGGGGAAAGGCCAGAGTGATC	1	+	chr8:143039677-143039796
C8orf31	chr8_143038318_1	GATCGCTTGAGCCTCGGAGTTCGAGAGCAGCCTGGGCAACATAGAGACCCCACTTCTACTTGAGAGACACACAGAGAGAGAGAGAGGGAGGGAGGGAGAGAGGGAGGGAGGGAGAGAGAG	1	+	chr8:143038318-143038437
C8orf33	chr8_145052097_1	GATCACTCGCTCACAAGGGTTCTTCCGAGACCCCTCTTCAGCCTCTTCCCCGAACCCCCAGGCCCCGCCCCAGCCCCATCTCAGCTTCGTCCCAGGCGCGTCCCAGCTTCGCCCCGTCCC	2	+	chr8:145052097-145052216
C8orf33	chr8_145052843_1	GAAGGCCTCAGAGAAACTCGCCCCAGAAGAAGTTCCCCTAAGCGCTGAGGCCCAGGCAAGGGCGGGCTTCGGTCGGGAAGGGTGGAATCCACGGGTGCGAATCCACGGGCACGTGTGATC	1	+	chr8:145052843-145052962
C8orf34	chr8_68625100_1	GATCTCTTAGAAGGTGAACTTTGAGCAGACATGAATGTAGGGAGAGAACACAGTATGGGTTAGCTAGGTAAAGGCTTCTGGGGTTGAGAAGGGAGCAAGTACAAGAGACCTCAGGGCCGT	1	+	chr8:68625100-68625219
C8orf34	chr8_68439495_1	TCAGGAATTAATGACCAAGTTAATAACTGAGACACCTGACCAGCCAATCCCATTTCTCATTGACCATCTTCAGTCTAAACAAGGGAACCGTGGACAACTTCAAAGAACTTTGTCTGGATC	3	+	chr8:68439495-68439614
C8orf34	chr8_68437082_1	GATCATTTCGCTCACGATTGAACTTGTCCTGTGTCTTTAATCTCATATATTCATTAATACAATACAAATTTATCCAAAATAGTTAATAGACTGATACTATTTTTAAAACTTAATAGTAAT	7	+	chr8:68437082-68437201
C8orf34	chr8_68330585_1	GATCCCCTTTCGAACTGCATTTGTAGCTGCCAAGGAGTAGCCAACAAGCACCAGATTTATGTGCACTTTGAAAGAAGCACCTTCACCATTGGCTTTTTAAGCGGCGCTGTCGCTAGGGAG	1	+	chr8:68330585-68330704
C8orf34	chr8_68626598_1	GATTAAGAATCAAAATATCATCAACTATGATACAAGGTTCGATTATTAGGTTTATGGCCAAAATGCATGAGCAGTCAACACATTAATAAAGTACACATAGGAAGTTCTCAACATAGGATC	6	+	chr8:68626598-68626717
C8orf34	chr8_68331178_1	GGCCCCAGTCCGGGTAAAAGGAGGGTTGTCCCCAGCGGAGGCGCACAGCCGCGCGTTCTCCCTGCACTCTCTTCGCGGTCCCATCTGTTCCCCATGGCGTCTCATCCGCAAACCCGGATC	1	+	chr8:68331178-68331297
C8orf37	chr8_95267757_1	GATCCAAAGTTGCCTCCGTGTAATTTCACAAGCGTTTCCAAAATATTCTAGGCAAGAGGCAATTTCCAAAAGATTCTAGCAAGAGTTACTGAAGGTCAATATTCTTATGCAAACATTTTG	5	+	chr8:95267757-95267876
C8orf37	chr8_95270278_1	AGGTATTGTAAATGGCATTCTTAATAAATACTGTGCATAGTTTAACCTGTGTTTTGGGTATTTCTAAAGTGGGGTAGCAAAGAGGTTGGCACCCTTGGGAACTCTGGAGATAGTTTGATC	4	+	chr8:95270278-95270397
C8orf44	chr8_66676803_1	TGGCTCTAGAATGTCTAGGAAAAAGAAGGGCTTAATGTCAGGAGTCTGCTTGGGGCACACAACACTAGAAGATGTCCTTCTGCACATTGTTTCATATCGAGTGTGTATTTTGTGGTGATC	2	+	chr8:66676803-66676922
C8orf44	chr8_66675855_1	GATCCGCCTGCCTCAGTCTCCCAAAGTGCTGGGATTACAGGTGTGAGCCACCGCGCCCAGCCGAGTTACTATTAATTTTAAATGGCAAAACCAAACAACCAATATTGTTGGAGCAGAAGA	1	+	chr8:66675855-66675974
C8orf44-SGK3	chr8_66667947_1	CTAGGTTTAATTTCATTTGCTCTTTACCACCCTACTCCCCAGAGAATAATAAGAGCCATCATGTGTTAAGTTCTTAATATGTGTCTGGACAGCATTTGCATAACACGATATCATTTGATC	5	+	chr8:66667947-66668066
C8orf44-SGK3	chr8_66666805_1	GATCCGGGCAGCTCCCGGAAAGGATTCTCCGGTCTCTCCGCTTCAAAAGCCCCCCCGAAGCAGCCGCCGACGCCAAGGACGACGGAGTCTGTGGAGCCTCAGGGGGAGGAGGTGGCGGCG	2	+	chr8:66666805-66666924
C8orf58	chr8_22600340_1	CTTACAACAAAAGCCCAAATCGGTTATAGCGGTGATTTTTATCACTCTCCCGGTGAGCTGCAGGAGAGACTTCACCTGGCATCCTGATGCCGCAGGGGCCCCCAGAGAGCAGGTTGGATC	1	+	chr8:22600340-22600459
C8orf58	chr8_22598905_1	GATCGGGACCCTTATTTTGGCCACAGCCACAGTTGGGGGCGCCACCCAGTCCGTGCCTTCGACCTCGTTCTTGGCGACCCGGCCACCTGCGCCCCCCACCTGGCACCCTTGCCTTCCCTC	2	+	chr8:22598905-22599024
C8orf74	chr8_10672827_1	AGCACAGCACCTCTGAGGCTGTGACGAGATGTGGGGCCCAAACTTCAGGCCAGGGCTTACCAGCCCCTGGACCTTGTGGGCTGTTTTTCAAGCCACATGCAGGCCCAGAAGGAGCAGATC	1	+	chr8:10672827-10672946
C8orf74	chr8_10671443_1	GATCAGGACTCCTGCCAGCGACACACCCCAAACACTCAGAAGCCCCCGAGGACCCCTGGACACCCCACAGGCGGCGCAGGTCCGCAGGTATCCGTTCTTTGGGGAGAGGTGTGGTGAGTC	1	+	chr8:10671443-10671562
C8orf76	chr8_123241605_1	CTGGCCCCAGAGTAGCTGTTTAAAACTCGCAGGTACCTTTTTAAAAATTAAAATAAGAGGCCGGGCGCGGTGGCTCAAGCCTGTAATCCCAGCACTTTGGGAGGCCAAGGTGGGCGGATC	1	+	chr8:123241605-123241724
C8orf76	chr8_123240620_1	GATCATTTAGCACTCCGGGTCTCAGGACTTTGTGGGAATACTGACAAGTGCTTTAAGTAGAAGCTAAATAGAGGGAAGGGGGCCAAAGACAAAAATATTTGGCTGGAAGACGAAATCAGA	2	+	chr8:123240620-123240739
C8orf82	chr8_144529451_1	CTCTGGCCCCGAGAACGGACAGTCCCGGGCCCGGCGCCTTCCCGCTCGCTCGTCTCCTGCAGGTCTGGGATGGGGATGGGGTAGAGCTTGGTTTTTGGTCAGAAGCCAAGAAAAAAGATC	1	+	chr8:144529451-144529570
C8orf87	chr8_93166264_1	GATCCGCCCGCCTCAGCCTCCCAAAGTGCTAGGATTACAGGCGTGACCTACTGCACCCCGCCCTCTCTTCCCATTCTTTATGGCTGAATCATTATCTTTTAGGATGTCAGGAAGCTGATT	1	+	chr8:93166264-93166383
C8orf87	chr8_93167255_1	GGCCATTCTCCACCTCTGGGTCAGGAAATAGGATATTCTAAGGAGTTAAGAAGTAGGTTCCTGATGTTTCTTCCTTTCCTTTCTCAGTTTATACCTCCAGGTCAACACTCTCATCTGATC	2	+	chr8:93167255-93167374
C8orf88	chr8_90984195_1	GATCATATAAAGTGAAATAATGAAATGAAAAGACCATATTTGAATTTACCTTGTGTATAATTCCCATATGATAACCAGATAAAATTTCATCTCAATTTCCAACTTCAAAACATTACAAAG	7	+	chr8:90984195-90984314
C8orf88	chr8_90986389_1	ATGAAGCATGTATAATTTTATATACATCTTACAATAAAATTATTTTGTGCATATCACTGTATGAAGTCAGTAGAAACTATTGTGACAAAAATGTAAATTGGAAGAATTCCAATTCAGATC	7	+	chr8:90986389-90986508
C8orf89	chr8_73258869_1	GATCCACCTGCCTTGGCCTCTCAAAGTGCTCAAATTACAGGCTAAGCCACTGTGCCTGGCTTTGGTTAGAATTATTAATACATAACAGCACTGTTAAAGATTTGGATGTCTTAAAATATA	4	+	chr8:73258869-73258988
C8orf89	chr8_73259907_1	AAGGCAAGACTACATCCAAAGAGTACAACCATGAGAAACCCTGAGGAGTCCCATGGGAATGGTGAGGAGTGACACCACCATGACCGCTACCATTTATGAAATGCCTATTTTTCCAGGATC	1	+	chr8:73259907-73260026
C9	chr5_39363785_1	GATCAGAGAAAAAGGAGAAAAAGTATCTTTGGTAGAAGCATGAGTGACAGGTCTGCATCACTGCAATTCTGGAATGGAAGAAATATGACCTAAATCCCAAATGGCCCTAAACAAAATGCA	4	+	chr5:39363785-39363904
C9	chr5_39365586_1	AATAGAATGACCTGGGGACTCTTGAGAACAGTAGTGATGGCTGCCCGCTGTCTGCTCAGCTCTAAGTTAATTGACTTGTGATGAGACCCTGCATCCATGCTTTTAAAAGCTTTGCGGATC	1	+	chr5:39365586-39365705
C9orf106	chr9_129320105_1	GATCAGACCCCTCCACTGTCTGGGAGACTCACTGGGACCTAAGAGCTTCCCTGGCCCTCAGTTGCTGTCTCTCCCTCCAGAGAAGCTGTATGAATAGCGGCCTCCCTCCGGCCAGGCCCC	1	+	chr9:129320105-129320224
C9orf106	chr9_129321599_1	CTTCATCTGTTAAAGGCAGGTGATGAAAATTGGGCCTACCTGGCTGCTGGTCAAATGCCAGGGCTGCTGTGGGCCCAGCCTTGCATGTTGACTCTCACCTGAGCCAGGAGTCAGGAGATC	1	+	chr9:129321599-129321718
C9orf116	chr9_135502164_1	GTGCCTTGGTGTGGCGCTCACAGCCCTTGATAGGGCAGGCCTGCTGGGGGTTGCAGGACTCCACGGGTTCAGAAATGGAAAGGCTGAGGGCAGAACCTGTAAGGTTGGTCCCCCCGGATC	1	+	chr9:135502164-135502283
C9orf116	chr9_135499601_1	GATCTTCTTGATTTCTGTAGCTAGGACCTTGGGGGTCTTGCGGGGTCTCTCACACACGGGGCTATCGAGCAGTGGACGCCAGGACCAGGCGGGCCCCAGCTTCCTCACCTGTAGCCCCGG	1	+	chr9:135499601-135499720
C9orf131	chr9_35040475_1	GATCAGTGATGGAGCTAGAGAACCCAAGTCTCCTCACTTTCAGCTCAGCACACTTTCCACCAGAACAAATCAGCTTTTAATGAGGACAGGGATTGAAGCGTGGCCCTGAAAGGAAGGGCC	1	+	chr9:35040475-35040594
C9orf131	chr9_35041528_1	CTCAGGAGGTCAAGACCAGCCGGGGCAATACAATGAGACCTTGCCTCTAAGAATAATATGCCAGGCAAGATGGTTCACGCCTATAATCCCACCACTTTGGGAGGCCAAGGCGGGAGGATC	1	+	chr9:35041528-35041647
C9orf135	chr9_69819952_1	GATCTTCAAACTTTTTAGGTGATTTGCTGGATGAGTCTGCTCCTCCTCTTTTGCAGGCAGGAAAGCTGTATAGAATGACAAACTTTGGGTTTCAGGGGATGTTCTCTCGTTCTCTTTTAG	3	+	chr9:69819952-69820071
C9orf135	chr9_69823167_1	TCACAAGGCAGCAGGAGAGAGAAGGGTGAAGGAGGAACTTCGAAACGCTGATAAAACCATCAAATCTTTTGAGAACTCACTCACTATCATGATAGCATGGGGACAACTGCTCTCATGATC	1	+	chr9:69823167-69823286
C9orf139	chr9_137028152_1	GCTCCGCCGCCTCAGCGCCGCGGCCCGCTCCTCTGCGCGCCCCGCCGGGCCCCGCAGCCCGCCGCGCCGCTGGGCATCGCCCGCGCGGGGGCGGGGCGCTCGGGCGTCCGGGACCCGATC	11	+	chr9:137028152-137028271
C9orf139	chr9_137026878_1	GATCCATGGGACCCCACTCAGCCAGCTCCAGGTGCCTGGCCAGGGCATGTACCTAACCCAGGCTCCCCGCCAAGGCCAGGTGCCCAGGGGAATTCTGCCAGCCATGGTGATGATGGCCAC	1	+	chr9:137026878-137026997
C9orf147	chr9_112486651_1	GATCTACACCTCCTCGGGGCAGCAACGACTGCGAGCTCGGTGCGTGCCGTAGGAGGTGTCGTTACACACTTCCTGTGGGTCTCGCCGACCACGGCGCGTTTCCGGTGCCGGCTGGAGCCC	2	+	chr9:112486651-112486770
C9orf147	chr9_112488008_1	CGAACTCGTTAGGATTCGCAAGACGGAATCCTCTCCCGACGAAATAAACAGCTAACAAGCCAGTCAGGTAGTGACAGCTTCCATGGTGGAGGTTAAATTGGAGTGCAATAAACAATGATC	1	+	chr9:112488008-112488127
C9orf152	chr9_110208637_1	CTATCTTCTCCTATCACGGTGCTTACTGATTACCCAATTACCCAATATGTCTACAGAGGCAATGGAAACAGAGTAGAGCCTGAACCTACAAGACATTTTGGACATTAACCAGACAAGATC	3	+	chr9:110208637-110208756
C9orf152	chr9_110207583_1	GATCCGGGAGAAAAGCAAACACAGCTGGGTGGGGCAGGACCTGGGGAGGGGAGAGAGAGGGAGGGGGCAGTGAGGGAGAAGGAGAAGTGACGGGCAAAAGGAGGGTGGAAAGAGGAGTGG	1	+	chr9:110207583-110207702
C9orf153	chr9_86259322_1	GATCAACTGGTTCCAGCTTCTGTGACCTGCCTGGAGGAAGATGAAACAGGCTCCTCATCCTTATTGGTAAAGATAAACCCAAATCCCATCTCACCTCCCAGCTCTGGTCTTCCCACCTTA	1	+	chr9:86259322-86259441
C9orf153	chr9_86259917_1	GTATTTTTCTCTAGAGATGGGGTTTCGCCATGTTGCCCAGGCTGGCGTGAGTATAATTTTTTTTTTTTTTTGAGATGGAGTCTCACTCTGTCGCCCAGGCTGGAGTGCAGTGGCACGATC	1	+	chr9:86259917-86260036
C9orf16	chr9_128159870_1	GATCACCCCACTGCATTCCAGCCTGGAAGACAGGGCCAGGCCCTATCTCAAAAAATAACAAGGAAACCCCGTTTTCGATTTCGCCAACGCGGAGGGGCCGAAGCAGCAGATGGGCTTGGA	1	+	chr9:128159870-128159989
C9orf16	chr9_128161514_1	GCCTGGAGGGGTGTGGGGCACCTGCCTCCCCAATTCCTCCTCCTAGCCTGTATCCCAGGACACAGAGTTCGAAATATTGATAATAATGACCATCCACTAAGTACTTGCTGTGGCCAGATC	1	+	chr9:128161514-128161633
C9orf24	chr9_34398695_1	AGGAGGTACCCATGTTCTAGAAAGGTGAGCCAAGGAGCCCCGGGGTGGTGGTGGTGGTAGTGGGAGGGCTGGCTCTGGGGTCCAGATGATGGGGGCACAGGGGTTGGGGGGATGTTGATC	1	+	chr9:34398695-34398814
C9orf24	chr9_34382244_1	AGGGGCCCAGCACAGCCCTACTTTTGGGTTCCTTTTTCAACTAAAAAAATTCAAACCCGGCCAGGTGCAGTGGCTCATGCCGGTAATCCCAGCATTTTAGGAGGCCGAGGCAGGTGGATC	1	+	chr9:34382244-34382363
C9orf24	chr9_34397079_1	GATCACTTGTCTGGAACTTTCAGCTCTTCTATTCTTTCAGGTCTTCATGTGGCTAGTTCTATCTCATCTTTCCAGTCTCAGTTTATTGTCACCTTGAGAGAGGGTTTTCCATGACCTAAG	3	+	chr9:34397079-34397198
C9orf24	chr9_34381070_1	GATCCGCGGCAGCTGCTGGTTCCGCGACAGTGAGTTCAGCATGTTCACCATCACTTCGCGCTCTGCTCCCGCGGGTCCCCAGCGCAGGAGACCCAAAGACAGATGCACAGGGATGGGAAG	1	+	chr9:34381070-34381189
C9orf40	chr9_74952507_1	GATCCAGAGAGGCGGTGGCGGCGGCTGCTCAGCGAAGTCGCAAAGCAGGAGCCGCTTCCAAGGCACGTGGAACGTCACCGGCTCGGCCGCACGCCGCTTGGCCATGGGCCCAGAGGCTCG	4	+	chr9:74952507-74952626
C9orf40	chr9_74953273_1	ACAAAAAATCAAAAATAGGCCAGGCTTGTTGGCCTGCCCCTGTGGTCCCAGCTACTCGGGAGGCTGAGGAGGAAGATTCACTTGAGCCTGGGAGGTGGAGGCTGTAGTGAGCCAGAGATC	1	+	chr9:74953273-74953392
C9orf43	chr9_113412272_1	GACATTGTGGGCTATTTCAATTTTAAAATTGATTCAAATTTAAAATTGATTCAAAGTGCTAGCCAAACAAAACAAGTAATAGGCCAGGTGCAATCCCAGGCTGATAGTTTATCTTTGATC	6	+	chr9:113412272-113412391
C9orf43	chr9_113410249_1	GATCACGGCATTGGGCAGGTTTAGGTCCTCGGGCCTCTCCGCCATTGCCGCCGCTGGGGCTTAAACTCCCCTTCGCCTCCGCTTCAGGGAGCTACTGCGTCCGGACTTCCCGCGTCGCTA	1	+	chr9:113410249-113410368
C9orf50	chr9_129620413_1	GATCCTCCAGTCCCCGGAGCCCCGCGCGCCCAGAGCCGCTCGGAGCGCGGGCGGGGTCAGCTTGGGCAGCCGCGGGTCGCTGCTGCGTCGGAAGTCTCCGTCGCCAGGGAGCCCCTTGGG	7	+	chr9:129620413-129620532
C9orf50	chr9_129621344_1	TTGTTGTTGTTGTTAAAGAGATGGGGTCTTGCTAAGACGGGGTCCTGCTGTCACCCAGGCTGGAGTGCAATGGCACCATCATAGCTCACTGCAGCCTCAAATTCTTGGGCTCAAGTGATC	1	+	chr9:129621344-129621463
C9orf62	chr9_135342613_1	GATCTCGTCCAGAAATCTTGTCCACGTGCACCTCCCGGGAGCCCTCCTTCGGAGATGGCCGAGGCCTGATGCCCCAGAAGTCACTGTGTCCAGCTCCCACCTCTCCTGCCCCTCAACCCC	1	+	chr9:135342613-135342732
C9orf62	chr9_135343889_1	CATGCATACCTCCCGGCTCCACAGAGGGGAGGGGGCATTTCCCAGGCAGGCTATGCTTCTCCAGCAGTGAGCGAACAAAATCTGTGCTCTGGGTGCCCAGAGCCCGGCAATGAGGGGATC	1	+	chr9:135343889-135344008
C9orf64	chr9_83956589_1	GATCACAGGGCCTAAACAAGGTCCCGCCCTGCCAGGGAGTGGCACCGAGAACTTAGTGCAGCCAAGGTAAAGGTTCTCTCCCGCGGCGTTGCCCTGATTAGGAAACCAGAGAGACCCCGG	1	+	chr9:83956589-83956708
C9orf64	chr9_83957230_1	GGAGAAATGGATGAGGAAACAAATGTGTTAAATTGTTAAATTAACCTTGTGTGCCTGGCAGTGTACTTAAGTACTAAATCTCACCTAGGCTGGGTCATGACGAAAGCGGCTATTGTGATC	3	+	chr9:83957230-83957349
C9orf72	chr9_27573188_1	GATCCCCATCCCTTGTCCCTGCGCCGCCGCCGCCGCCGCCGCCGCCGGGAAGCCCGGGGCCCGGATGCAGGCAATTCCACCAGTCGCTAGAGGCGAAAGCCCGACACCCAGCTTCGGTCA	5	+	chr9:27573188-27573307
C9orf72	chr9_27574375_1	TGAAACCTTGCGTCTTTTGGTCTGCAGGTGTATAGATTCCACTTACTACAGATGAGTAGCATTTACACCACTCAGATGTGTAAAAAAACAAAGGTTTTTTAAACTGTGTGCCTTTTGATC	5	+	chr9:27574375-27574494
C9orf78	chr9_129836989_1	AGGGGCATTTCTGGACCCTCCTCCTCAGCTGAAGTCCCAGGGTACAGATGAGCTGCTCCCACCCTTGCTCCATGAGGCCAGAGGACCCAGTGATAACCACCACCTGTGCTGTGGCAGATC	1	+	chr9:129836989-129837108
C9orf78	chr9_129834485_1	GATCTGTTTCTGTATCTCTGGAGCACACCCCGAGACGACACAGCTCAGGGCATGTCCTGGTTAAACATTTGCAAAGAACGCTGTTCTCCAAGTTGGGCAGTGGAAGGTGTACAGTGTGTC	1	+	chr9:129834485-129834604
C9orf92	chr9_16275961_1	GATCACGTCAACAGGGATGACACTGCCTTTCCCACTGCGAGGATTCAATTTAGATGACAAGTGAAAAGATAGGTCAATGATAGGTAGAGCATTGACCCAGTGTCTGGCCCATGGTTGTTG	1	+	chr9:16275961-16276080
C9orf92	chr9_16276619_1	TTTTTTAATATATGAAGAAGCACATTCTAAATTCTTAACACATCTGGTGTCACCCGCTCTTTTCCCCCTCTAAACCCTCTTAATTCCATAATTTAGAAGGTCTTAAGATACCGAAGGATC	5	+	chr9:16276619-16276738
CA1	chr8_85380398_1	AGCTAGCAAAGATGCTGGCATCCAGAATACTCCTATAATTGGACCAAAGTGCCAGAATCTGAATGGTACAATCAAAGTCTCAATTAAAGGCAGCTAAATGTCCCTACAAAGGACAGGATC	3	+	chr8:85380398-85380517
CA1	chr8_85377856_1	GATCTGCTTGATAAATATAAAAGGTTTAGAAAAACTATAAAGGTTTTTTAAGCTTTGCAGCTTTCATTCATTGAATAGTAATTAAGATGTAGGTAGGACTGTATTTTACAAGATTTAAAG	6	+	chr8:85377856-85377975
CA10	chr17_52159427_1	GATCCGGGACTATTGGAAACCCGGGCTTTAGAGGAACGGGCTTCCCTTCTTGTCTTTCTTTTATTCTGCTTTTCTTTAGGGAAGCTCTAGTGCTTTGGAGGCTTTTGCTGGGCTCCAGGA	1	+	chr17:52159427-52159546
CA11	chr19_48646524_1	AGGGTCCCCCTGCTCGCTGGGACCCAGGTTGGAGCCGCCCCAGCGCCCGCAGCCCCCCTTCCCCGCCCCAGGGCTCCACTGGGTCTCTGCCTGGGGCTGCCTTAACGGGGCCGGGGGATC	6	+	chr19:48646524-48646643
CA11	chr19_48644895_1	GATCAAACCCATCTTAAGCCACTGTAGATGGAACTACAACTCCCAGCAGGCCCCAGTGCTACCAGCCTACCCCTCTGCTGCCTACCTGCCCCAGAGCCCCGTGGGAGTTGTAGTTCTTTT	1	+	chr19:48644895-48645014
CA12	chr15_63381307_1	GATCAGGGGAACGCTGTTTTAAATCTTGGCTTTGCATCTCCTCCCTGGTTAGCAAGTTCCCAAGCCACATCTTCAGAGCTGGCGGTGCCCGGGAGTACACGCAAACATTTTAACACCAAA	1	+	chr15:63381307-63381426
CA12	chr15_63382234_1	TGGAGAAAGTAATTCACGCAGAGCTTGCCGTGCCGGAGACCGGAGGTTTTCGTTCCTTTGTTTGTTTGTTTGAGACGGAGTCTCGCTCTGTTGCCCAGGCCGGAGTGCAATAGCGTGATC	1	+	chr15:63382234-63382353
CA13	chr8_85244401_1	GATCCCCAATGCTTGCGGAGACTGATTTGTGTAATAATAAAACTCCAGTCCTCTGCACAGCCGGCTCTACGTGAATTTCCCTTTATGAATTGCAATTCCCCTGTCTTGATAAATCAGCTG	2	+	chr8:85244401-85244520
CA13	chr8_85245766_1	CCCGCTCCCTCCTCTTTCTCGCTGCTCAGTCACATCTTTCTCTTCCTTCCACCCCGAGGGACCATGTCGAGGCTCAGCTGGGGATACCGCGAGCACAACGGTGAGCGCCTTTTCCTGATC	1	+	chr8:85245766-85245885
CA14	chr1_150258048_1	CTCCTCCCTCCCTCTCTCTCTGCCTGTCCTAGTCCTCTAGTCCTCAAATTCCCAGTCCCCTGCACCCCTTCCTGGGACACTATGTTGTTCTCCGCCCTCCTGCTGGAGGTGATTTGGATC	1	+	chr1:150258048-150258167
CA14	chr1_150257055_1	GATCTGGGCTCCCTGGAGAGGGAGGTGGCTGGGTCTGGCAGTTACAGCCGCTGTCTCTCCATGGTGCTGCTACACCCCTCCCCCACTGGGCATACAAATGGGCTTTATCCAGCAAACAAC	1	+	chr1:150257055-150257174
CA2	chr8_85463393_1	GATCGTATCCCTATTTGCCCCAAGGTCATAGCTCCTAACCCAGCTTGCCAGCCCCAGGCCGGGGACACCAGAGACTGAGCCCTTCGCGCTGGAGACCCCGGCGCGGGTGGGGCGGGAGGG	2	+	chr8:85463393-85463512
CA2	chr8_85464324_1	CGAGGCCACTGTGGAGGAATCCCCGCGTCCGCCGGAGGCGCGTAGGGCCCGAGGGAGGGGAGGCGCAGCCCTGGCCGCGGGACCCGAGGACAGTCCCTCCCGGGTCCCGACCTGGGGATC	7	+	chr8:85464324-85464443
CA3	chr8_85438379_1	GATCGTAGCCAGACAGCCAGCCTGCGCTTGAAGCAACTTTTAAGTGAGGCTGCAAGAGCCGCCGGGATGTAGATTTTAGTTCGTGGCCAAGCACAACTACGACACCCTGTCCCTGCCCCC	1	+	chr8:85438379-85438498
CA3	chr8_85439072_1	ACTGAGGCTTTTCAACTGCCAAATGCTGCTGCTTCTTTTTTTCCTTCATCTCATTTGGTTCTCCCTAGTATGGAGTTTTTATTTCCCTTGGAGAAAACTGAAGTGCAGAGAAGTTGGATC	3	+	chr8:85439072-85439191
CA4	chr17_60150333_1	GGTGTGTGCGCGTGGCCCGGCGAGACGAGTTGGGAGTCCCTGATAAGGATGCGTCTCAGGCCGGGCGCGGGTGCTCCAGCCTGAAATGCCAGCACGTTGGGAGGCAGAGGCGGGTGGATC	2	+	chr17:60150333-60150452
CA4	chr17_60149629_1	GATCAAAGTCATCATGGGGCACTCATCTTTGTGTGGGTCAAGCACTTTGTGGTGTCGTGTCCCTGTTCCCAAACCAGGGACCAGGAGTAGGATGGGGGAGGGGCAGGGCGCCGCTGCTGA	1	+	chr17:60149629-60149748
CA5B	chrX_15738709_1	TCCAAATAACTCCAGAAAGTCCAGCCTTCTGTGAAATAGCTAGAGACGGGGGTAAGGGCGACAAATCTGAGGTTGCGGTTCCAGAAACCGAGGCTCAGTAAACTGGAACTCCCTCAGATC	1	+	chrX:15738709-15738828
CA5B	chrX_15736591_1	GATCTGATGGAGTGCAAACTTAAATGTTAATCTTATCATTGGCCACATCATTCTCCTTCCATTAAGCTCTCCTTTCACTGGTTCCTTCCCCTATTTTTAAATCTACTAATGTCTATATTT	5	+	chrX:15736591-15736710
CA6	chr1_8945484_1	GATCTCTAATGTCAGGAGAAAGAGCATGGGAAGTCCGACGTCCAGGAAAGTCTTTCATCCTGCTTCTCCCTGCCTTGGGCCTTTTCCCATTTCCGCGGTCACCTGTCCACAATGGCTGCA	1	+	chr1:8945484-8945603
CA6	chr1_8946650_1	AAGACTCTCGGTAACCTCACGGAAGGTGCTGTGGGGTTTGCGAGACCTTCTTTCTTGGAAATTTCATGGTAGGCAGTTTACCCAGAACATCTTGACATAAGGACCCAGTTCCCTTTGATC	1	+	chr1:8946650-8946769
CA7	chr16_66843326_1	GATCTGGTTCCACCTGGGCCAAGGGTTCACATTGCCATTCCTGTCCCTGCATCTACCCCAGGGTTCCCGGACCCCCACACTCACAGCACACCCTTGTACCCAGCACCAAGGAGAAATGGT	1	+	chr16:66843326-66843445
CA7	chr16_66845457_1	GACCACAGTCTGGGAAGCCAGAAAGTTGCAGTAGACCAGAGGGAGGGTGCTGTGGAGTCTTTGGCTCCCTCTGGGGCCCCAAGAACAAAGGAGCATATTTTGGAAGAGAACCCCCAGATC	1	+	chr16:66845457-66845576
CA8	chr8_60280053_1	GATCTGTTATTATCAAATACCATACACAAAATCCCGGACTAGCAAAATATTCTATTTGTATTTGTCAACAAAGACATAATAATTTATGATTCTAGGAAATTTGGGTCATTTTTAAGTGAT	6	+	chr8:60280053-60280172
CA8	chr8_60282095_1	TCAGAGTCTGGGGCGCTGCTGCAGGCTCACCTGGCTGTGTACACAGCTCCCATTCACCTAGTGAAATCGTGTAAATAATGAAGTGCACACATTGCATAACAAACAGGAACTCTTCTGATC	1	+	chr8:60282095-60282214
CA9	chr9_35674938_1	AAAGATGGTGTACTCACTCATTTGGGACTCAGGACTGAAGTGCCCACTCACTTTTTTTTTTTTTTTTTTTGAGACAAACTTTCACTTTTGTTGCCCAGGCTGGAGTGCAATGGCGCGATC	3	+	chr9:35674938-35675057
CA9	chr9_35672635_1	GATCAAATTTGCCTACTTCTATATTATCTTCTAAAGCAGAATTCATCTCTCTTCCCTCAATATGATGATATTGACAGGGTTTGCCCTCACTCACTAGATTGTGAGCTGCTCAGGGCAGGT	3	+	chr9:35672635-35672754
CAAP1	chr9_26892196_1	GATCAGGAAATCCAGAAACTTGAAGTTCAAGATTCAAGACACGGATGGGAGTGTGGGGCTCACCAGGACTTAGGTAGGAACATGAACCTCAAGGACGGACGACCTTGAGATTGCCGCGCT	1	+	chr9:26892196-26892315
CAB39	chr2_230711994_1	GATCCGCCCACCTCGGCCTCCCAAAGTGCTGGGATTACAGGCGTGAGCCACCGCGCCTGGCCCAATTGTCCAGTATTATACATACCTGTAGGTTTATTAGTCAATTATTTGTCAACTGTT	1	+	chr2:230711994-230712113
CAB39	chr2_230713839_1	AGGCTCTGGTGTGAGAGATAAGACGAGAACACAAATAACTGCGATACCGGGAAGGAGGTGATAAGTCCTGTGAAAGAACGACGGAGTGCTAGAACGGCACCCGGAAAAACCGAACCGATC	1	+	chr2:230713839-230713958
CAB39L	chr13_49444791_1	GGAAATGGACAGCAGTATAAAACCCAGAAGCAGAACTTGAAGGTTAAACCACTAGCCCATTTCACAGGTAAGATTACACGAGCCCTTAAATACAGCAAGTTCAGTCATTCATCCAAGATC	3	+	chr13:49444791-49444910
CAB39L	chr13_49350613_1	GATCCACATCATACATGGTTGGCTACACTGAGGCCTAAGAAGTAAAATTTCTTGCTTTTTAAAATTAAATTGCCTCTTCAGGGGCCAAGTGACTATAAATTGACCTAGCTGAGTTGGAAA	5	+	chr13:49350613-49350732
CAB39L	chr13_49443727_1	GATCCCTACTATTACCACCACCACAACCATCACCACCACCACCACCACCATTCCTCGCTCTCTCTAGCCAGGGATGAGACTCAGGCCCAGGAAACCCATCCTTTCCGCAAGTAGGAAGGC	1	+	chr13:49443727-49443846
CAB39L	chr13_49351387_1	CAAGAACAGGCTTGGCGAAACAGAGAAGGAGGAATAAAGCCTGTGTGATTCGATTGTAGAGGAAGAACCGTGAGTGGTGTGAAATGAGGCAGGGGTGGAGAGAAGGGCAGGGGCCAGATC	1	+	chr13:49351387-49351506
CAB39L	chr13_49402321_1	GAAAGCTGAGTGGGCTCGTGGTTGGCAGGTTTAGATGGCATTTGTAGGATTCTTTGGAATTAGGAGGCAATGTATGCAGCTTGGAATACGTGCTGGCTCTGTATGAATGCTAGTCAGATC	1	+	chr13:49402321-49402440
CAB39L	chr13_49399299_1	GATCTCAAAAACAGTGCAATCAACCTTGAAAGCTCATGAAAGCACCCAGAAAACCCATAAGCATCCTTCCAAATACCTATCCACCTATTAAACTTGCTTTTCTTTAAGCATTCATATTTA	5	+	chr13:49399299-49399418
CABCOCO1	chr10_61663594_1	AAGGACACTGGCTGGAAAATCTTCTCTGGTTATGGCTTTAGTTGCTCATCAGCTTGACTTTAGGAAAGTTATTTAATCTCCTTGGACACCAGTGGCTTCCTGTGTGACAAAAGGTTGATC	3	+	chr10:61663594-61663713
CABCOCO1	chr10_61662365_1	GATCGAACCCCTTCCATTCACATGCCTAATCTAGATGCATGTGCTATACCACCACTCATTTCCTGTGCCCCTCCCTCATTATTTTGGAATAAATCACATATTTTATATCATTTCATCATC	4	+	chr10:61662365-61662484
CABIN1	chr22_24009979_1	GATCTGCATGTTTCTCACCTCCGGACCTTCCCCACACAACTTTCTTGCTGCTTGGACCACCCTTCCCACCTATTTTCAACTGTTTCTCTCCAGCGCATCTTTCATGATAAGGCTTGAGTG	1	+	chr22:24009979-24010098
CABIN1	chr22_24154680_1	GATCCTGAGGCACTGCCTCTTGAGTTCCTCCTGGAGGGAAGGAAGGAGGGCAGAGAGTGTGACATTACCCAGGCTGAAGGGGCAGGTTGGACCTGGGGCTGATTTGGACTAGGGGTACCT	1	+	chr22:24154680-24154799
CABIN1	chr22_24012448_1	CTGAGAGACTGACATCTATGTCAAGTCAGTCACACAGCCAGGGCACTGCCACCACTGAGCTTAAGACATAGGCTTCCCACCTTCCAGGCCAGGAAACATCCCCAGTTATCACTCTGGATC	1	+	chr22:24012448-24012567
CABIN1	chr22_24158222_1	CTAGGAGGGCCCAGGAAGACAGAACACTCACCCACTGTGTCAGCTCAGGCACCCAGGACCTGCTTCCTGGAGACCAGCCTGCTGCTGCGTGCCCACTCTCGTGGTCCCCTCTGGGTGATC	1	+	chr22:24158222-24158341
CABLES1	chr18_23156476_1	CTCTACTCGGAGGGAGTGAATTTTCATTATACAACTTTTAGCTAATATAGTCAAATCTCATTACCCCCAGTAGTTTGTTTTATAAAGTTGCTGCAAGCACTGAATTAGGAAATACTGATC	5	+	chr18:23156476-23156595
CABLES1	chr18_23134257_1	GATCTGAAACACATTGCTTCTCCCTCAAAAGTGCAGCAGGTTTCTTAGGTGTCACAGAGCTTAATTCAGTGTGGCAATTGTTCCTTACTGCATTTGTTAAGTTGCCCATACCGCCTGGGG	1	+	chr18:23134257-23134376
CABLES1	chr18_23134874_1	GGGCTGCATCCTTGGCCTGGGAATGAATAGACCCAACTGCAATGGTTGTTAGCGATAGCTTTACGGTGGGACAGTCTCCATAGGGGCTGTGGACTTACCCGTGTTATTATGAAAAGGATC	1	+	chr18:23134874-23134993
CABLES1	chr18_23155340_1	GATCCCAGAGTGTGAGTTGGGAAACAAATCACTTTGCCATTTGGAAGGCTGATTGATATTTTAGGAGTTTCTTTTTGTTTTCAAAGGGAAAATAATGCATATTATAGACCTAGCAAACAG	5	+	chr18:23155340-23155459
CABP1	chr12_120641329_1	CCTTTGGCCAGGTAAGGGCCGCGCCTCCCGTCAGCGCTCCCGGGAAAGGCGCTCGGGACCCTGCCGGCCGCGGTTGCGCGTCCACAGCCTCCTCCCGCGGCCCGTGGTCCCCCACGGATC	6	+	chr12:120641329-120641448
CABP1	chr12_120639491_1	GATCCGCCGGTCTTGGCCTCCCAAAGTGCTGGGATTACAGGTGCGAGCCACTGTGCCCGGCCTCGTGTATCCTTTTAATGAGGCCGAGCGGTGACAAGACTGTGGATGGCATTGGGGCCA	1	+	chr12:120639491-120639610
CABP1	chr12_120649761_1	GATCTGACTGTTGGCTCATCTGCACTGCCGGCCCCCGAGCCTCGTCCCATTTCAGTGACAAGGCAAGTGTGAAAAATGGAGCATGATGGAGGCGTCACCAGACCTCCCAGGCTCTCGACT	1	+	chr12:120649761-120649880
CABP1	chr12_120650493_1	GAGAGGGCTCACATCCGTCCTGGAGGAAGAACGGCACAGACGGAGGGAGGCTGGGGTTGGCAGAGACTGGGACGGAAGTCCCTCAGTCCCCCAGGAGCCTCCTTCATGGACCCGGGGATC	1	+	chr12:120650493-120650612
CABP1	chr12_120655489_1	GCCTGCTTCATTTATGTCAGCAATGGCACCTGCATGTGCAACCTCTGGTCTGGCAGACCAGCCAAGCCTGGTCTCCATGCTGCCAGCTCCGATTGCCCTCACTGCCTTCCAGCGGGGATC	1	+	chr12:120655489-120655608
CABP1	chr12_120654856_1	GATCGGCTGGTCAGGGCCTGGGAGCACAGCTATATTAGGTAAGCAGAGAAGGGCCCTGCCTTAGCCTCTAGAGGTCCGGCACTCTGGGCCAGGCAGGGAGCCAGGGAAGGCGGGAGGGAG	1	+	chr12:120654856-120654975
CABP2	chr11_67524528_1	AGCCCCGTGTCCCCAGAGTCTTGTATCCTCCCTAGCTCCCCGTGGCCCCTCGTGTGGCCCTGTCAGCCTGGTGAAGCCCCTCATGCTGGTCACAGACTGTGCCCGGGGCTCCACCTGATC	1	+	chr11:67524528-67524647
CABP2	chr11_67523121_1	GATCAGGATGGCCAGAGGCTGTGGCTTCCAGGAAAAAAATCTCCACCTGGGGCAGTGGGCAGCCCCCAACCCCGCCCGGCCCTCGGAGGGCTCTGCCCATCCCATCTGACCCTCAGGGTC	1	+	chr11:67523121-67523240
CABP4	chr11_67453120_1	TCTCAGCCTCCCTAGTAGCTGGGACTACAGGTGTGCACCCACTACTTTTTAAATTTTTAGTAGAAACAAGGTCTCACTGTGTTGCCCAGGCTGGTCTTGAACTCGTGAGCTCAAGTGATC	1	+	chr11:67453120-67453239
CABP4	chr11_67457710_1	GGGGGCAGGGCTGGGTGGCATCCTTGCTGGCCTCTCACTCAGGTCTCAGCCTTGGGAAGGCCTAGAGCCCTGCAGGCGGTGGGACTGGGGCCCAGGGATGGGTCAGAGATGGTTCAGATC	1	+	chr11:67457710-67457829
CABP4	chr11_67454857_1	GATCTGGCCTCTTCCTCCATTTCACACACCCTCTGCTCTGGCCAGGATGTCACCCATGGGGGGGCCCCAGTAGGCCACTCGCTCATCCTTTCCCACCTCCCAGCCGTTGTCCGCATGCCT	1	+	chr11:67454857-67454976
CABP4	chr11_67451873_1	GATCAGGTAGTCGGAGTAGACCAGGGCCTCCCAGAGCAGGTAGCCAGAGTAGACGTCCCACAGGAAGGCCAGGTAGAGCAGCTGGGCCAGCTGGTAGGGCAGCCTCAGGACCACATAGGC	1	+	chr11:67451873-67451992
CABP5	chr19_48045099_1	GCTTGGTGTGCAGTGTTGGAACATGAGCTGAGTGGGGCGGGGGCATTTATATGCAGGCATTGTCTGGGGTGGAGGTTTGCACTGTAAGGCAATTAGGAAGGAGGCCACATAGAGGGGATC	1	+	chr19:48045099-48045218
CABP5	chr19_48043246_1	GATCCTCCCGCCTCTGCCTCCCAAGATGCTGCGATTCAGGCATGAGCCACTATACTTGGCCGACCCTGCCACTTACTAACTGTGTAAGCTTAAGGCAAATGACTTCATGACTCAGAGCTT	1	+	chr19:48043246-48043365
CABP7	chr22_29719613_1	GATCCTCCTGGCACGGAAACGGTGACTCTTCTTGAGGACCCAGGTGCTTGGGGCCAGTCTCACCTCTCTGGGTCTACAGTTCTTAGTTCCGGGCTCTCCGCTCCTGGTGCGTGGATGGGG	1	+	chr22:29719613-29719732
CABP7	chr22_29720433_1	CCACCCGGTGACGGCGGCGTTGATGTACCGGGGCATCTACACCGTGCCCAACCTGCTGTCGGAGCAGCGCCCGGTGGACATCCCGGAGGACGAGCTGGAGGGTGAGTGTCCGCCGGGATC	3	+	chr22:29720433-29720552
CABS1	chr4_70335388_1	CCAGTGAAAATTGGGAATATTTCATCACCAGTTACTACTGTTTCTTTAATAGATTTTTCCACTGACATAGCAAAAGAAGATATCCTCTTAGCTACCATTGACACAGGAGATGCAGAGATC	5	+	chr4:70335388-70335507
CABYR	chr18_24138524_1	GATCTCAACTGTGGAGAAACAGGAAGTTTCTGGATTCATGCTGAACTCCCATTCCACAGGCGAGTTTCACAAAAGAAAAAGTGCTCTGTTGCATACAATTATTCACTGTGTGTCTACAAC	3	+	chr18:24138524-24138643
CABYR	chr18_24139521_1	CATCGTATTTCTCGCTTAAGGCGTTACCCTTGTGGTAGTGGGCGCATGGACGTTTACAGTTGGGCGGGGCAGGATTTAAATTCCGCCAGTGGTGGACCAGTATTGGTGATAGGAGAGATC	1	+	chr18:24139521-24139640
CACFD1	chr9_133459480_1	GATCTGAGCAAGCCGCTGGACGTCCCTAGTTATCTTCTTCCTATCCAGGAAGAAAATCCAATCAGGATTCCACTCCGAGGATGGCGCATTAGCCAGCTCCCTGCGAAGCCCCACCCGTGT	1	+	chr9:133459480-133459599
CACFD1	chr9_133461347_1	TAGGGCAGGCCCTACCCCCAAATCACAAAAAGGCCCCGAGTTTGTGTCACTGCTCTTCAGGGCAAGTACGCTTTTGACTTTGTAGGAGAGACTGGTGGGTTTGAAGTTAGGCATTGGATC	1	+	chr9:133461347-133461466
CACNA1A	chr19_13506820_1	TTTAAAAATAAAGAAAGACGAAACCCAGGTCTGGGTGGGGAGGGCAAAAAAAAAAAAAAAAAAAATTAAGTGCCCTTCTGTTTTGCTGGAGTTCCTAGACCTTAAAAATGCTGAAAGATC	5	+	chr19:13506820-13506939
CACNA1A	chr19_13505943_1	GATCTTTTTGGCGTATTTTCTCACCACGTTGTCTTCGCTGAAGAGGAAGAGAGACCGGTTAACCGTGAGGCAGTTCTGTCGGACGGGGATGGGGTTGTAGAGTGCCATGGTCCGCGCTCT	1	+	chr19:13505943-13506062
CACNA1C	chr12_2052418_1	GATCCGAAACGAGACTCTGGTAGTCGGGCAAATTGTATTCCTCCTCCTTGGAATTCCGCTCACAGAGGCCTTCCCGGCGTGGCCGGCCCAGCAGGGACGCGCCGCCGCAGCGGAGGAGAG	1	+	chr12:2052418-2052537
CACNA1C	chr12_2054300_1	GAGCGCGCCCACGCCGCGTGTGTTCTCATTCGCACCCACATGTGGGCTAGCACCTGAGGATGGAAGCGGCGAGGAGCCGGGCGGTGTGTGGGCTTTGCTGTTTCGTGTTTGAAGGAGATC	1	+	chr12:2054300-2054419
CACNA1C-AS1	chr12_2690465_1	GATCACAGGTGTGCATCACCACACCCAGCTAATTATTCTTAAATTTTTTGTAGAGACGAAGTTTCCCTGTGTTGCCTGGGCCTGGTCTCGAACTCCTGGGCTCAAGCAGTCCTTCTGCCT	1	+	chr12:2690465-2690584
CACNA1C-AS1	chr12_2691659_1	AGGACCCCAACCCGGCCCGGAGAGGGAGGAGGAGGCCTCCAGGGGCGCGGAGCTCTGGGGATGGGCGTCGGGCCGGCAGTGGTGCGGCTCACTCCGTCCCTGCCCACCTGCGACGGGATC	6	+	chr12:2691659-2691778
CACNA1C-AS2	chr12_2671411_1	GATCAGCAGTGACATCCACCTTACTCCTTTAGTTTTTTTACTTTCCAAATGTTCTGCAAGGAATGTTACTCCCCTATGTTCAGAGGGAAGGAGAGGCGATATAAATGACTGCCAGGAGGA	2	+	chr12:2671411-2671530
CACNA1C-AS2	chr12_2672735_1	AAAATCCTATTTCCAACTAAGGCCACATTCTGAGGTTCTAGGCAGACATGAATTTTGGGAGGACACTATTCAGCCCAGTACCGAAGCTAAGTATATTTGAATACCATGTGTGTTAGGATC	3	+	chr12:2672735-2672854
CACNA1D	chr3_53493182_1	GATCAGAAGCAGCCATAGGAGAGGTGGCCCAGGCCAGCTTTATATTGTTACTAGACCGTAGGGCGATTTCTCGCCTCTCCAGTCTCCAAAAACAAAGCACAAAAAAGGACAAGAGCCTGG	1	+	chr3:53493182-53493301
CACNA1D	chr3_53494970_1	CGAGCGGTTTTTTTTTTAAATCAATTATCCTTATTTTCTGTTATTTGTCCCCGTCCCTCCCCACCCCCCTGCTGAAGCGAGAATAAGGGCAGGGACCGCGGCTCCTACCTCTTGGTGATC	1	+	chr3:53494970-53495089
CACNA1D	chr3_53747359_1	GATCTGGCAAAACAGTGATTTCAACTTCGACAACGTCCTCTCTGCTATGATGGCGCTCTTCACAGTCTCCACGTTTGAGGGCTGGCCTGCGTAAGTACAGGGAGCACACAGTCTTCTGGA	1	+	chr3:53747359-53747478
CACNA1D	chr3_53750019_1	GGGGGGCAAAGCTGCCCCTTGTTGAGAACTGCTGACCGAGGGGGGAATACCCTGCATCACCCCAGGGAAGTCAGTAACTTTGAATTTGGGACTAAGATTGTATTGGCATCATTCTTGATC	1	+	chr3:53750019-53750138
CACNA1E	chr1_181483828_1	CCCCGTGCCGGCCTCGGGGCAGGCGGCCGCCTACAAGCAGACGAAAGCACAGAGGGCGCGGACTATGGCTTTGTACAACCCCATTCCCGTCCGGCAGAACTGTTTCACCGTCAACAGATC	1	+	chr1:181483828-181483947
CACNA1E	chr1_181483007_1	GATCGACTTCTTATTTTGAGATTTTGGGCATTGCGGTTTACGCAGGAACCTCAATATCGCTCTCCCCACCTCCCTCCCTCTTTCTCCAACCTTTGGATGCGTCTCTGCTGGCAGATATAA	1	+	chr1:181483007-181483126
CACNA1F	chrX_49231992_1	GATCCTGTCCCTCTGTTTGAAGGAAGGAGAGAAGAGCATGGAAAATTAGGGAGAACTGGGAGTAGCTGGGTTAAGGACTGGGAAGTAAGAGTGTTCGAATTAAGATTAGAGTGAGAGTTT	2	+	chrX:49231992-49232111
CACNA1F	chrX_49233870_1	GGCACGGCTAGTGGCGGCGGCCGGGGTGGGCATCCGGGCTAAGGCTTTTACTTGGCTGCAGACTGGTCGGATTTCGCAGCTCCTAGGCCCCCAAGCTGGGCCCGTGACTCCAAGGTGATC	1	+	chrX:49233870-49233989
CACNA1G	chr17_50559820_1	GATCCGGGCTCTGCGGTCCAGCGCGACCTGCCTGGGGCCACGTGTTCAAGCACGAAGCCCCTGCGTGGAGTCCACGCCCTTCAAAAGGTCCCTAGGGGCAAAGGGATGAAGCCCAGGAGC	1	+	chr17:50559820-50559939
CACNA1G-AS1	chr17_50562375_1	CTGATGTCAGGGGCGCAGAATGAGAACAAGATGTGGTGGAGGGGAGCTGTCTGCCCCCGGAGCTGGGAGTGGAGCCCCTTTCCGCTAGAGCCCAGTGCCGCGGGTGCCTCCTACCCGATC	1	+	chr17:50562375-50562494
CACNA1H	chr16_1152407_1	GATCCCCACGCGGGAGGGGACCGGAGACGAGGACAAGTTCGCGGAAACTGCCCGTGCGTGTCGGGGAGAGATGCGAGTGCAGGAGCGCCCAGCCGTAAAGCACACCCCCGCCCGCCCCCG	4	+	chr16:1152407-1152526
CACNA1I	chr22_39571181_1	TTCTGCTGATGTGAAGGTTCTGGAAGTTGCTGGTGGCTGTGGGGTCAGTCCAGTGGCTGGCTGGCTCAGAAAGTCCTTGAGTGTGGGCCCCAGACCTGTGCTGGGCTGGGAATGCAGATC	1	+	chr22:39571181-39571300
CACNA1I	chr22_39570243_1	GATCCCTTCCTTCCTTCCTTCCTTCCTTCCTTCCTTCCTTCCTTTCTTCCCTCCCTCCCTCCCTCTCTCCCTCTCTCCCTCCCTTCCGTCTTTCTTTTCTGTCTATAATTACTTAAACAT	1	+	chr22:39570243-39570362
CACNA1S	chr1_201112124_1	GATCACCCCGAATCCCTCCCTCATGACGCACACCCCCCCCCACGGCCCGGGCCCTGAAGGATACTTCCATTCTACAATGCTGATGCAGGCCTTCCTCAGGGGGTTCTCCAGGGTCAGGCA	1	+	chr1:201112124-201112243
CACNA1S	chr1_201113273_1	TTCAAGACCAGTCGGGGCAACGTAGTGAAACTCTGTCTCTACAAAAAATACAAAAATTAGCAGGGTATGGTGGTGTGTGTTTGTAGTCCCAGCTACTAGGGGGGCCAAGGTGGGAGGATC	1	+	chr1:201113273-201113392
CACNA2D1	chr7_82443473_1	GATCAATGCCCCCTCCCTGCCCAAGCGGGGGAAGGAGCGGCGCTGGAAACCGCGGGCGGAGGAAGAGCAGCACACGCCGCCGGGACCGCGGGCGTCTGGAGGGCTGGCTGCGCCCGGGGC	6	+	chr7:82443473-82443592
CACNA2D1	chr7_82445798_1	TATATCTTTAGGAGAAAGGGCTTAAAGAATAAAAGAATGTAATAAGCTTGTAGAGAAGGTAAGTCAGCCTTTATTATTAACTTTGTTGGCCTTTGAGCCAAATCTCAATTTCTTTGGATC	6	+	chr7:82445798-82445917
CACNA2D1-AS1	chr7_82010187_1	TCGTTTTGAAATATATTTACCTTTTCCTTTTTAATATAACTGTTTATTTTTGACCAACATATATTTTTAATCTGCTGTGTGGAGAGATTATAAACAAATAACTAGGAATATATGAGGATC	7	+	chr7:82010187-82010306
CACNA2D1-AS1	chr7_82007219_1	GATCCTTAAGTTACAAGATAATTTTTAAAAAGCTATTGTTTGGGAGTTGGGGAGGAATGATTTAATATACCAATGTACACCTGATACAAACATCGCCATGCTTTTGGTCTTTGGATTTTT	6	+	chr7:82007219-82007338
CACNA2D2	chr3_50504927_1	GGCTTCTCCAATCCCAGCAAACCAGGGCTTGACAGGGAACAGTTTCCTTCATTTCTTGAAGTGTCCTCCTCCCTTGACCTGAATGAGCCTTCAGGGGCCAGACAGGTTTGCCAGCAGATC	1	+	chr3:50504927-50505046
CACNA2D2	chr3_50502966_1	GATCTTGCCTTGCCTCATTCGGGGGATTTGGGGGAAGCAGGGGCACCGCGGGGAAGTTTCGCGACGCAGCCAGAGCGCCGGGACCGCGGCTGCCAGCCTTCGGGGCTTGGGGCCGTCGCC	4	+	chr3:50502966-50503085
CACNA2D3	chr3_54122924_1	GGGCAGGACCCGCCGCGGGCGTCGGCCTCGCCGCTCGCACCTGCCTTTCGGGACCCGCGTCGGGCGGCGAGGCCGGGGTGGGATGCTCTGGCCCCTGCCCGCAGGTTGCCGAGTGAGATC	7	+	chr3:54122924-54123043
CACNA2D3	chr3_54121952_1	GATCCCGCCTGCCGCCGCGAGCCTGTGCTCCTTTCTGAGATTTCTGCTTCTTCCCCAGCTCCCTCCCCGCAGGAGAATCGCGCGGCGGGGGCGGAGGGCGCGCCCCCTTTAGGTTCCGCG	4	+	chr3:54121952-54122071
CACNA2D3-AS1	chr3_54902566_1	CTGCACAGGAAGAAGTGGTGGGACTCTCCCTTTGGCCTACCAAGTCTCATCCTAGCCCTGGAACCTTCTGTTGTGTCAGGTCCCTCATCCATTGCATTGTTGTCACTGGAAATGCAGATC	1	+	chr3:54902566-54902685
CACNA2D3-AS1	chr3_54900900_1	GATCTGGGGGTAGTTGCCCTGGTTATTCCTGAGTTACTGGGTGTGACAAGGATGACAGCCTTATGTATCTGACCTGTGGCTCATCTTGAACTAAGCAGACCTATTCTTAATCAGCCAGGA	1	+	chr3:54900900-54901019
CACNA2D4	chr12_1812063_1	TTCCCATAGATGGGAATATAGAGGCCAGAGAGACCCACCCTTTTGACCAAATCACGTGACCAAGAGTGGCACCCTGGAATTCAGGGCCGTTGCCCTAGCAACTCATGGGCTCCTTGGATC	1	+	chr12:1812063-1812182
CACNA2D4	chr12_1811374_1	GATCGAGGTGGCTCTCCCTTTTCAGCGGGGAGGCATGCCAGTGGCTTTGGAGTGGCGAGAAGGGGTGACTCTGGGTCGTGCCCTCAGCACTGGGCTGGCAGGGGCTGGGGACCAGCGCTG	2	+	chr12:1811374-1811493
CACNA2D4	chr12_1919246_1	GTTGAGATAGTTTAACCATAACCGGTTGAGACTGTCTGTCTCTTTCCATCCCAACTTCTCTTCCGTCTGAGGGACTCTTAGTTGGATGATGTTTGGGTGGCTGAGGGCACTTGGGGGATC	1	+	chr12:1919246-1919365
CACNA2D4	chr12_1917987_1	GATCAGTTCTTCCTAAAGCCATCCGGCTCCTGGGGAGAGGCAGGTGGGACTCCAGAACTCACAGAGCTTTTGGGAGGAGAAAGAGGAGGCCGGAGAAGCAAAGGGCTTTACAGCAAGAGA	1	+	chr12:1917987-1918106
CACNB1	chr17_39197097_1	GATCCCCCTCCACCAGCACCCCCACGCTCAGCCCACTGAAGCTGGTGCCCAAGCGGCAGGAACCTTGACGCGGGGGAGATAAGGAGGCGAGGGTGACAGGCAGCCCACCCGCCCCCTCCC	4	+	chr17:39197097-39197216
CACNB1	chr17_39197945_1	GAGCGCTGATGGGGATTGGCATGGCTGGCACCACCCCCCTTTTGTCCCAAACCTCTCTTCCTGCGGGTCCCCCCAACCCACTCCTGTTTGGACCACCGGAACTTCCCGGTCCCGGTGATC	1	+	chr17:39197945-39198064
CACNB2	chr10_18400930_1	GAGCATGGATAGGAAAGGAGCTGGGGTTCTCCGGGGCTCAGCGCGCACTGAGAACCTGTGCCCGGGGCTGCAGCTGCGGACGATAAAGGCGCTGTCTGGCTCATGAAGGCCACCTGGATC	1	+	chr10:18400930-18401049
CACNB2	chr10_18342288_1	AATTATGTCACAGTTATTTAATAAGAATGACAATCTATATGATATTAAATAGTCACGAGGCCAGGTATGGTGGCTCACACCTGTAATCCCAAAAGTTTGGGAGGCCAAGGTGGGAGGATC	4	+	chr10:18342288-18342407
CACNB2	chr10_18339930_1	GATCTGAGATTTTCAGATTTTTTAAAAATATTTCCACCATGATGGATGCAAAATGGTAAACTGTGATTTCAGTTTGTATTTCCTGATTAGAAAGGAAGTCCTGTGTATTGACCACTAGAA	6	+	chr10:18339930-18340049
CACNB2	chr10_18140680_1	GAGGAGGGGACCCGCCGCCGGGGGCTGGCTGCTTCGCTCCGAGCCGACTTTTCGCCAATGGTCCAAAGGGACATGTCCAAGTCGCCTCCCACAGCGGCGGCGGCGGTGGCGCAGGAGATC	4	+	chr10:18140680-18140799
CACNB2	chr10_18260381_1	GATCAAATTCGCCTTCCAGAGTTATGTTTATTTAACATGCTTTAACCCAGAAAATGAACATTTGCCAGCGAGCACCAAACAACTGTGCGCCGCAGTGCTTGAGCGAGTCAGGTCCTGAGG	1	+	chr10:18260381-18260500
CACNB2	chr10_18399433_1	GATCACTAACTTTCATTCTGAAACCCCTATTCTACGTATTTTCTAGTATTTGGGTCTTGAAGATTATATTAGTGCAGAGTGCCAGGTGGGGAGGGAGGAAGGGTAGAAGGGAGGAGGAGG	1	+	chr10:18399433-18399552
CACNB2	chr10_18261320_1	AAGTTTCTATTGCTGTAGAATTGCAGCTGGGAGCTGAAAATACTATTCGTGTCTGTCTGGTGCATGTTGCCTCTTTCAGCTGTTTTTATTCCCTGTGCTGAACCAACCAGACAGTCGATC	2	+	chr10:18261320-18261439
CACNB2	chr10_18139979_1	GATCCTTATTACTGACATTAGCAAGGGCTTTCAGCTGCCCAGAAGATGTTCTTTGCAGACATTTGCTCTCCCGGGCTGCCAGCAGGCTTTACAAATTTAAAACTTTCAGTGTAGGAACCC	1	+	chr10:18139979-18140098
CACNB3	chr12_48819357_1	GCCGCCGAGGTGGTTGGGGAGGCAGACATTCTAGACCTCTTGTGCCTCAAGCAAACGACACATCAGGGAGCTGAGAGGACATCAGGGAGCCAGGGGCCAACCTCTTCAGACAGACGGATC	1	+	chr12:48819357-48819476
CACNB3	chr12_48814052_1	GATCCCGGGGATGGGAGGATTGAGGGGAGGGGTCCCGGAAACTCCCAGGGGAAGTGGGTTAAAAGAAGGGCCGGGAAGAAGGGTGGGACGCCCTCCACTGGAAAGGGGAGAGCGTTCTAG	1	+	chr12:48814052-48814171
CACNB3	chr12_48814874_1	CGGGTCGAGAAGGAGCCGCGTCGCTTCGCCTCGCCCTTCCCCTTCGCGGAGCTGAGACCCGCTGCACCAGAACCCAGGAGAGGGGGGAGACGGCAGAGACTCCGCGGGCGCGGGGCGATC	5	+	chr12:48814874-48814993
CACNB3	chr12_48817769_1	GATCCCACCCACAACTATCCCCCTACCTCCACCCTCTGGCTTCTTTCCCCTTCCCTTTAGGCTCACCTAAAACAGCCCCTTTCTGCCCCAGTTCCCACGGATGCCTTGGCACTGTCTGGC	1	+	chr12:48817769-48817888
CACNB4	chr2_152098370_1	GATCTTTTCAACCTGCTCCTCCGGGTTGTGGTGCCTCGGGCCACCTGGACTCGACACACGGGGGCCAGAGAGAAGCCGGTGAGGACCGCAGCGCAGAGCGGGGCGACCACCCCCGGCTGG	3	+	chr2:152098370-152098489
CACNB4	chr2_151975111_1	ACTCTGCAAATCTAAAGTGCAACATAAACACTTACCATTGAGAAGCTGCTTTGTCAGCTGGAAGGCACTGGCTGCAGTTCATGGGAGCTCAGCACAAGAGTAACTGGCTGGCCCTGGATC	1	+	chr2:151975111-151975230
CACNB4	chr2_151973389_1	GATCAAACGTGGACCCGGTAATGTATAAATTCAAACAGCCTACACTCTTGAATGCTTTGCCATCACCCTAATTTCTTTTTTGCTTGACAATAAATAATTTTAGTTACCTATAAACTACAC	6	+	chr2:151973389-151973508
CACNB4	chr2_152099762_1	TGCCTCCCATTTCTATGCGAATGGATATTTTCAAGGGGGAGAAACTCATCCTTGCAACCATACACAACGTTTGCCATTGGTTTCCTCCTGTAAATACATACAAGAGATTAATTTGTGATC	4	+	chr2:152099762-152099881
CACNG1	chr17_67044221_1	GATCCCCACCCCCGGGGCCCTGCTGCCCACCTCTCGCCCTCTCCCAACTCAGGCACCCTGAGCTGCTACTCACAGAGGCCTCAATCTACCATCCAGAGCCTTCTCTCCTTGCCACCCTGC	1	+	chr17:67044221-67044340
CACNG1	chr17_67044797_1	GCGAGGCGGCCCACTTCGGCCTCTGGCGGATTTGTACCAAGCGCATCCCCATGGACGACAGCAAGACCTGCGGGCCCATCACCCTGCCCGGGGGTAACGTACCCACCCTCCGTCCCGATC	2	+	chr17:67044797-67044916
CACNG2	chr22_36702810_1	GATCAGAAACTGTTCCAGTTGCAGTGTTTTTTTTTTAAAAAGAAAAGGAAAAAAAAAATAAAAAGACACCCCCCACCCCCCCAAGTGAGATGCCTTAATCTCTTTTTCTAAAATTCTGGT	5	+	chr22:36702810-36702929
CACNG2	chr22_36704441_1	GTGGGTTAATTACAGTGTCACCTTTCATTTCTCTTATGTGCAACTTTTCCTTAACGTGACCTCTGGTAGAAAGAAGCACATTAATTCCTGCTGCTACGGATTACATTTTTTTCTCTGATC	5	+	chr22:36704441-36704560
CACNG3	chr16_24256671_1	GTTACCCGGCTGCAGAGTGATTTTCCCCTCCGGCACTGACTCTCCCCCTCCAACCCCCAGCCGTCCAGAGTACCATGAAGAATTATGAGGATGTGTGACAGAGGTATCCAGATGTTGATC	1	+	chr16:24256671-24256790
CACNG3	chr16_24255433_1	GATCTGAGCGGGTTGTCTTCGGTGTAAACCAGAGCTCCAGAGAAAGGAGGGTAGACATATTGGTTTGTTTGCTGGGGAACCAAATTGAGACAGACTCTACACAGATGTGATTGTGACAAC	1	+	chr16:24255433-24255552
CACNG4	chr17_66965266_1	GCGCGGCGCTGGCTCCGCGCGAGACACAAAGGAGCCGGAGCTGGCGGGCGGGTCCCTTCGCGGCCAGCTGTACATCAGCTCTGGTCCCTCTCGGCTGGGGACCTCCCCAGCACACCGATC	5	+	chr17:66965266-66965385
CACNG4	chr17_66964048_1	GATCTGGAGGAGCAGGAACCACCTGGGTTGGGGTGGGGCCTGGCCCGGGCCTGGCGTGGCTTGCAGGGTCTGGCAGCTGTGTCCCACATCTGGGGTTTCAGGAATTCTGACCTGAACACG	1	+	chr17:66964048-66964167
CACNG5	chr17_66835705_1	GGCCTCATTTCTCCAGCTCGTGGGACCCGGGGCTTCCTTCTCCCGCCTGTGAGAAGGGTTGATAGGAGGAGGTGTCCCTGCCAGGAGCCACTGAGCAGAGATGGACTCGCGGGGGTGATC	1	+	chr17:66835705-66835824
CACNG5	chr17_66833543_1	GATCCAGCCACCTCTGAGGTTTTCTTTGGTGGTTTTCTCCTTGACAGCTTTAGTCTTGGGGAGATGTGTCCAACTTCCAGTCATTCATTCAGCAAATACAATGTGCCTACTATGCGTCAG	1	+	chr17:66833543-66833662
CACNG6	chr19_53991183_1	GATCCAAGATTCTGGGTACCCAGGCCTTCTTCCTCTACCACTCAGAAGTGGGGTACCGAGGCTTCTTCTCCCTTAGGGACCCAAGACTCCTGGCCTCAGGCCCTCCTCCCTGAGACCCGG	1	+	chr19:53991183-53991302
CACNG6	chr19_53991959_1	GAGGGCCCCCGGTCCCATCTGCCCCAGCCCTCGGGGAGGCCCCGTAGCCTCCCGCCTCTGGACTCCACTCTGTCTTCCGGCCACCGGCCCCTTTTCCAGGCTCAGTAGAGACCTCGGATC	4	+	chr19:53991959-53992078
CACNG7	chr19_53913014_1	CTGCTTCTTTGCAGGTACAGCCCTCACCCGTCTTCCACTCAACAGTTTCTGCCTTGCCTGGGGTCTGAGAGTCTTAGCCATAGTCCCATCCCTTGAGTTCCAGAAATCCAGAAACGGATC	1	+	chr19:53913014-53913133
CACNG7	chr19_53912316_1	GATCCACACTCAAGGTTAGGGACTCTGGTGGCATCTGATTTCTAAATTAGGGTCTCAGGTCAGCAGGTGAGGTTAGGTTTTGGCAGGGGGACCTGGTTCTGGGGTTAAGAAGCTCAAATT	1	+	chr19:53912316-53912435
CACNG8	chr19_53962300_1	GATCGTGGAGCCCCCTGGGGCGGAGGCGGCGCGGGCTAGGGGCGAGGGCTGTGAGTGTGAGCGGTGGTGGGGACTCCTCCGAGTGGGGTTAGTGGGATGGTGGGACGACTTTCTTGGGCA	3	+	chr19:53962300-53962419
CACNG8	chr19_53963293_1	ATCTGCAACACCACCAACCTCACGGCCGGCGGCGACGACGGGACCCCCCACCGCGGGGGCGGCGGCGCCTCGGAGAAGAAGGACCCCGGCGGCCTCACGCACTCGGGCCTCTGGAGGATC	6	+	chr19:53963293-53963412
CACTIN	chr19_3626338_1	GATCTCTCGTTACCTCCCCGCCGCCTCGCTCACCCGGCTCCGGGCTGTCCCTCCAACCGCCCGGTCCCCTGCCTGGAACGCCTCTCGCCTTCCTTCCGCTGCCAGGTTAATTCCAACCGG	2	+	chr19:3626338-3626457
CACTIN	chr19_3627704_1	GAAGGCCTGTTTATGGAGGATGATAGTAATTTAAGCTAACTTTTAAAATATTTATCTTGGCCGGGCACGGTGGCTCACGCCTGTAACCCCAGCACTTTGAGAGGCCGAGGCGGGCGGATC	1	+	chr19:3627704-3627823
CACTIN-AS1	chr19_3609048_1	GCAGAGCCTACCCCTGGCCCCCACCTCCAGTCTGCCTGCAGGGTCTCGACACCCAGCTCGGAGGCCCTCCCCAGCTCACGCGCCCTCCGTAGCTCCCTGGTGCCCAGCTCCCCTAGGATC	4	+	chr19:3609048-3609167
CACTIN-AS1	chr19_3606567_1	GATCCCGCGCCCGGGGGTCCGGGCGCCGTCTGGAGCTGAGCAGGCAGATGTGCGGGCGCCGAGGGTGGGGCGAGGGCTGGGGGCGGGCAGAGGGAGGGGAAGGACGGGCTCGAGCGGGAC	7	+	chr19:3606567-3606686
CACUL1	chr10_118754628_1	GATCGACGAGGGGGGCGGCGGAGGTGGCAGGGGCTGCCGGAAGCCGTCCACCGCAGCCTCCCAGTTGTTGTGGTTCTGGTCGTCCATCATCGCCTCGTAGCTGCCCCCCTCCTCCTCTTC	2	+	chr10:118754628-118754747
CACUL1	chr10_118755660_1	TTCCTTTACGTTTGTATGCACTAAGGCCAGCAACCCAACTTTTAAAAATGCCGGCTCAGGCCGGGCGCGGTGGCTTACTCCTGTAATCCCAGCACTTTGGGAGGCTGAGGCGGGCGGATC	1	+	chr10:118755660-118755779
CACYBP	chr1_174999569_1	CTTCTCGCGGAGGCTGAGAGACTAACCTTACACAACATGGCGGCCTGGTGTGTCTGGTGTCCTAGAGCGGACGAAAGCAGGTGACTCTCTAGTCAACTTCCGACTTGGACTCCGAAGATC	1	+	chr1:174999569-174999688
CACYBP	chr1_174997912_1	GATCTAAGGGTAATAAACTGGGGGAAACTTAGCAAGGCCTGATGTTCATATTCGTCTCTACGTCCCTGTGTTTTCAGAGATAAAGATGTTACTTTTATTCCAGGTATAGACAGGGCAATT	4	+	chr1:174997912-174998031
CAD	chr2_27216976_1	GATCAATCTGAACTATCTTAGCCCAGTCAGGGAGCTCTGCTTCCTAGAAAGGCATCTTTCGCCAGTGGATTCGCCTCAAGGTTGAGGCCGCCATTGGAAGATGAAAAATTGCACTCCCTT	1	+	chr2:27216976-27217095
CAD	chr2_27217802_1	CTGGGGCGTGCTCATCGCGCGGGGAGTGTTCCGAAGGGTGCCCTACCGGAGCCCAGCCCTGCTTCTTTCTTGCAGTGTTTCAAACCGGCATGGTCGGCTACCCCGAGGCCCTCACTGATC	1	+	chr2:27217802-27217921
CADM1	chr11_115503734_1	GATCAGACAAGTCTGGGGATGTCCTGGGGACCGGGGAGAAATCACGCCGCGGGCGGCTGGGAGTCAGCCACCAGGAGGCTTCGGGGATGGAGAACTGGGGGGGCCCTCTGGAGAGGTGGG	2	+	chr11:115503734-115503853
CADM1	chr11_115504784_1	GACCGACGACTGGAGAATCTCCCTTAAGAGGGTCCTCTGTCCCGCACACCGAGTGCATCTGGCCTAGCGAACCAGACGTTGCAAATTTCCGTCACTCACCTTGCACCGAAGGAATAGATC	1	+	chr11:115504784-115504903
CADM2	chr3_84959336_1	CCTGCCTGGAAGACGGGCTGTCGCGGCTGCACCACCAGCAGGAGGAGGAGGAGAAGAAACTATTTCGCGATACCCCATTCTGCGGGTGCTTTGCCGCTGCCGCTTCTGCTGCCGCCGATC	1	+	chr3:84959336-84959455
CADM2	chr3_85725856_1	GATCAATCAGTTCCTTAAATACCAATAGCTTAAGGTAATATTTTACAGCACAGATTCTGGAGTCAGATACACCTAGAATCAAATCCCAAATCTGCTTTCCAGATGTGTCATCTTCAGCAA	5	+	chr3:85725856-85725975
CADM2	chr3_84957669_1	GATCTTGCCTCTCATCTTTCCCTCTGTCTTCTTGCTTGCAGGTTTCTATTGTGTAGTCTCTCAAACAAAGCCGACTTTATTTATGGTGTGACTGATTTAACACTACTGAACCAGTCCATC	3	+	chr3:84957669-84957788
CADM2	chr3_85727912_1	AGTGTGGTGAGAAAATCTTTTGAATGAAACCTGGTACTTTTATAAGAAAGTGTAGAAAAATAAATTCTAAGATGATGCAATAGACAATGGAGTGATTATGAGTCATTACAGTATTTGATC	6	+	chr3:85727912-85728031
CADM2-AS1	chr3_86028362_1	GGGCTATTAATTATTTTCAATGCTTCCACTCTAATAAATAACAATGGCTAACAGTTGCTATAAAATAGTGTTTTAACATACCAAGAACCATAAAAAAAGTGTTTGCAAAATGAATAGATC	6	+	chr3:86028362-86028481
CADM2-AS1	chr3_86027495_1	GATCAGCATTGTCATAGAAACTATGCTCTCTTTTTGACTATTGCCAACAGCAGCAAAACATCCATTTCCTTATAATTGATTCTCAAGTTTATTTAAAACGTTCTATATGAGGCATAGCCT	6	+	chr3:86027495-86027614
CADM3	chr1_159171797_1	TGCTCCTGCTGTTCGCCTGCTGCTGGGCGCCCGGCGGGGCCAACCTCTCCCAGGACGGTGAGTGAGGGAGGGGGCGGCGCCTGGGGAGGTGGGGAGTGACCCGAGGCGGGGGCTGGGATC	6	+	chr1:159171797-159171916
CADM3	chr1_159171216_1	GATCCCCAGTTGCCAAAGGATGGAGGGCGGAGCTGGAGGACCTCAGGCTAGTGAGCACGCCCTTGCCCAGGCCTGCAGTGGCTGCACTCGCCAGCTGGCCCATGGCCCTGTCCGACTCCC	2	+	chr1:159171216-159171335
CADM3-AS1	chr1_159200457_1	GATCCCCCGTCACCAAGTTGCGTGCACACGCATGCATACACACACACACGCATGCGTGCAAGCACACACACACACACACACACACACACACACACACACTTCTCTTTCTTGCTTTGTATT	1	+	chr1:159200457-159200576
CADM3-AS1	chr1_159203705_1	GCCCTTTCTATCTCATTGTTCTGACTTGGACACGCCATGGCTCACCGCTCCCAAAGTCCCCACTATGTCTCCCTAGCTGAGGAAATAAAAGCAGAGAGGGGTGATGAAACAGTGACGATC	1	+	chr1:159203705-159203824
CADM4	chr19_43639498_1	GATCCAGCCTGCGCGGGTGGGGGGGCTGCGGCACGGCGGCCGGGCCCCGCGCCCCCTCCCCCGCTCGTCGCTCCCGGCTCCCGGCCCGCGCTGCGCTTTGTCCCGGGGAGGGGGCCCGGC	10	+	chr19:43639498-43639617
CADM4	chr19_43640338_1	GCGTGCTGCGGGCAGGTGGGTGTCTGGAGTCTAGCGAGAGGCTGTGAGCTGAGCCACCGGGACAGGGGAGGCTGCAGCTGGAGGTCCGGAGGGTCCGGAGGTCGAGGCAGGTCAAGGATC	2	+	chr19:43640338-43640457
CADPS	chr3_62875624_1	TTTCCCCTCCCGCGGACAAAAAGTTCTTGGGGGAGGGAGAAATCCAGAAACCAGCCGAGCGGGCTGTTTGGAGACGCTAAATCGAGAGGTCTTACTTAGGAGGAGGAAGTCCGTGAGATC	1	+	chr3:62875624-62875743
CADPS	chr3_62873971_1	GATCAGCTGACCCGGGCAGGGAGAGGAGGGTGCCCTTCGCAGAGTCACGGGAAGCTTCGCCTTCTGGGCTTGCTTTCTCCCGCCTGCCCCTGCGGTTGCTCTCTGCCCCAGCGAGCGGAG	2	+	chr3:62873971-62874090
CADPS2	chr7_122885314_1	GATCATGCACCAATCCTTTATCTTTCATCAGTAATAGTATATTTCATTAATCAGGCCTGCCCAGACCAGAAATTACTTACCCACAAACACTTTACAAAGCTGCATGCCTTCTCGGTGTTT	4	+	chr7:122885314-122885433
CADPS2	chr7_122886813_1	CCCGGGCCCGCCTGGAGCCCTAGCACACAGTTTGCAAAGGCGGGGAGCGGCCGAGCGCGATGGCCCGTGTAAGCGTCCACCGGGGCTGCTCCGACTACCCTCACCCTACCACCTGTGATC	3	+	chr7:122886813-122886932
CAGE1	chr6_7390633_1	AGCATTTCACACAGAAGGGACAGCAAGAGCAAAGGCCCCGAGGCCAGAGTGCCTAGAGCACAGTGGAGGTAGTTGAGAAGATTGGTAGGGTGATAGAGAAGTAAGAAGGGGGGCCAGATC	1	+	chr6:7390633-7390752
CAGE1	chr6_7389289_1	GATCCATAGTTTCTTGGACCCACGCTACGGACCTGGCTCTCCCTCCCTCTGCACCGGGTTTTGTGGGAGGGAGAACGCTTTCCAACCTCCTCCACCAAGGACTCTCACAAACTCGCAATC	1	+	chr6:7389289-7389408
CALB1	chr8_90081946_1	CTGGCTTTTTGTGAAAACACAAGAATGTTTTAATTTGGGGGTTAAAAGTCTTTTTTTCTTTTTCGCAAACTTGAACCTACCAATCCAGCCTTCTTTCGCGCCTGCTGGAGCTCCTGGATC	3	+	chr8:90081946-90082065
CALB1	chr8_90080898_1	GATCTGCTATATAATATATACATCATTGGTAGTGTAAAATCTCTTTCTAAACGTAGTCAAAAAGGCCAAAGACCATTAACGTGTAACTCATCCCAATTCAACACTGCCTTCTGAAAGGCA	5	+	chr8:90080898-90081017
CALB1	chr8_90083505_1	TACAGTTAAATTATAAAACCTTAAAATCTTAGATAAGGAAGTCATCTTACAGATACTAGAGTTTACTGCCTTTCAGTTTAGAAGGAGTGAGTAAACTAAAACAAAGAGAAAGGAAGGATC	6	+	chr8:90083505-90083624
CALB2	chr16_71359214_1	CTTCAGCTGCTCCAGCCACAGGTCTCAGAAGACCACTCATTTCTTTCCTCCTCTTCCCCTTTTGTTGAATGCTAGGTTAGCCCCCTTACCCTGCTGGAGGCTGGGATAAATTAGGGGATC	1	+	chr16:71359214-71359333
CALB2	chr16_71358315_1	GATCAGAAGAGAGGAGGCACGACAGAGACCTAGTGAACTCCGAAGCCCGAGTGCTAAATATTTGTCAAGTTTGTGTTAGTATTACTATTAGTGTTGTTACTGCTGTTATTATTATTGCTA	4	+	chr16:71358315-71358434
CALCA	chr11_14972606_1	CGTCATGGTGAATTTCACCTCTCAGTCCGGCCTGGTTTTGAACCCTCGCCCCACTCCACCCCTGGTTTCACGATTTGGCGGAAAGGGTCCAGGATTGTAGGGACTCTTCCAACTCTGATC	1	+	chr11:14972606-14972725
CALCA	chr11_14971917_1	GATCGCACCGTCTGCGGAAAGTTTCTCTTGCCTCAGGCTCTGTGCGCGGTCCCTGGGGAGCCTGAGTGTCCCGAGACTGGCCTAAGCCTGTGTGCAGTGCGAGAGAGTAAGACTGGAGTC	1	+	chr11:14971917-14972036
CALCB	chr11_15073984_1	GGGAGCGCCCTGCGCCGTCTTTGTCCTTCGGGAGCATGTTTCGTTCCCGGGAGGTCGGAACCCTGAGCTTTCCTCTGAGGCGCCTCCCTGGTGAGCCTTCCCGGGATTCCGGTCCGGATC	1	+	chr11:15073984-15074103
CALCB	chr11_15073078_1	GATCAAATTTTGAGGACCCCTCCCTCCCCTTTTCCCTCCCCCCCCCTCCTTCCCTGCCGTGGGCTCTTTCAGCTGTGGTCCCTTTAGAACCCAGGACTACTACTGCTCAACCTCGCTGGG	1	+	chr11:15073078-15073197
CALCB	chr11_14905920_1	AGTGGTACCACTGCTGGGGAGCCCGCTGGGGTCCGAGTCCGCCCACTGTGGGGATGTTGTCTGCTCTTGCCGTTAGCCCCGCACGTTCTCTGCATTTCCCCTGGTCTCTCCCCTTTGATC	1	+	chr11:14905920-14906039
CALCB	chr11_14904372_1	GATCCTATTTCAAGTTTAGATATGTTCTTTGTCCTGGATGTTTTTGCACTCGTTTTTATCATTAAAGACATTACGTTAAAATATTACTCTGGATTCCTGAGATTTTTGGCACCCCTTTAC	6	+	chr11:14904372-14904491
CALCOCO1	chr12_53728591_1	CTGCTTTAATTCTCTACTGCACTAAGTTATGGAGCTTCTGCCTTTTCCAAGTTTTTTGGTAGTGTTTTGCTTTTATGACTGAATGCGGTGTCTGCCCTCAGTGTCTTTCATCTGAAGATC	3	+	chr12:53728591-53728710
CALCOCO1	chr12_53727414_1	GATCAGCTGTTCCCCTCACCTTTCACCAACAACAAAAACAGCACTCCGACTTCTGGAGGGGAGGGAGAAGAGTGGGCGCGAGGGCTTCTGGGGTTTGTGGTTCTTCTGCGCCCTTTTGCC	1	+	chr12:53727414-53727533
CALCOCO2	chr17_48830693_1	GATCACCTGAGCCCGGGAGGTCGGGGCTGCAGTAAGCCGTGTTCGCACCATGGCACTCTAGCCTGGACGACAGAAAAAGAAAAAAGAAATAAAGGTATAAAAGAAAAAAAAGAAAAGTAA	1	+	chr17:48830693-48830812
CALCOCO2	chr17_48831445_1	TCCCTCGCCTGGATGTCATCGCCGTTGGCTTCGAGGCGGAGGTGGAGCCTTGTTGCGTCACCCTGAGCAAGTTACTTTCTTTTTGGGCCTCAGTGTCCCCCTTTACGAGTAGGTTTGATC	1	+	chr17:48831445-48831564
CALCR	chr7_93573470_1	GATCGGCAAGTGAAACCCTGCGTTCTCTTCTTGCATATGTCACATAGTATTAGGTTAAAGCTTTCATATGAAACTTTTCTTAGGTAGATTTGCCAAATAAAGTCTGTATGATAGTTTACT	5	+	chr7:93573470-93573589
CALCR	chr7_93558808_1	GATCCCGGGGAAGGAATGCGAGCTTGATAGCTTGACCAACAGCAACAAAATGACCTGAGAACTTACTAGAAATGCAAATCCTTGGGCCTCACCTTAGACTGAATCAGAAACTCTGGGAGT	1	+	chr7:93558808-93558927
CALCR	chr7_93575628_1	GGGACAATCCAATACCAGGCGGGGCGCAGCGGAGGCTGGCAGGCACGCCCTGGGAGGCAGGCAAGTTGATTCCAAGGACGAGTCACCCTCAACCTCTTTTAGCCCACAACTGGGTGGATC	1	+	chr7:93575628-93575747
CALCR	chr7_93560403_1	ATATATCTGCTGGTATGCACCTATTATACAATGAGGTATCTTTTACAGATACCTTCAAATTTTACCTTCCCCTTAAACTGGTGACCTTCAGCCACGGCCTCCTTTATGCACTGTAGGATC	3	+	chr7:93560403-93560522
CALCRL	chr2_187447579_1	GATCAACCACAGAGTAAGTGAGACTCCGAGACCCATTAAGTAGTTATTCTTTCACCTCTTTCTTACAGCTGATAACATGGAAAGTTTAAAGACCCTTCCGGGGGGAGAAATGTTTTCCAG	3	+	chr2:187447579-187447698
CALCRL	chr2_187448712_1	ATTAACTGTATTCATCATAACTGGTTTTGTGATTTGGCTCTTCTTAATTTGGAGCTCTGCTAATTGGGTGCTGTTCCTCCATCAGTTCCTAAGTGCAGTTCCTAATCAGTTAATTAGATC	5	+	chr2:187448712-187448831
CALD1	chr7_134780191_1	GATGAGAAGCCAAAAGGGAATGATTTTTTTAACCAAAGGCTTTTGCGTTATAGTCTGCTGCCAGTATTTAAAACTAGACTTCCAGAGTTGCAAGGAAATACGGTCAGAGATGGAGAGATC	4	+	chr7:134780191-134780310
CALD1	chr7_134891132_1	GATCAACTATTTTCCAAAAGGCTGAGCAAATGCATCAGTGTCTTTTTCCTTTGACCAGTTACTTACCTTGGAAAAATTATTTGTAGTTAAGCATATAAAGTCTTCATCAGGAAAACTACT	6	+	chr7:134891132-134891251
CALD1	chr7_134778490_1	GATCTTGCACCTATCCCCAGGCCTGACAAATAGTAAGTGCTCCAAAAAAAGGGGATTTCAATTTTAATTAAGTACTAATTGAGTGAATTCTGTATTGAAAAGGACAAGACTATGTGTGGG	5	+	chr7:134778490-134778609
CALD1	chr7_134891925_1	CATTTGCCAGGAGTTTATACCTAGGCACGGGTTTCTCCGTTTCAAATACCAATCCATAAAGCATTGTGTTTCTAAAGGTCTGCTGTTAATTTAGACCTTAGCCCTCCGTTCAGAATGATC	3	+	chr7:134891925-134892044
CALHM1	chr10_103459703_1	TCCAGAGTGCCTGCAGAAACCTGGCCAGCCCTCCTCCACAGACACATCAAAGAGGAGGAGCTGAGCATGCTCGCTCTGATGCCCAGGGCTCTCCCTGACCTCCCAAGGGCAGGTCAGATC	1	+	chr10:103459703-103459822
CALHM1	chr10_103458260_1	GATCTCAGGGCAGGGCACCCGGGCCAGCAGGCGGGCGAGCTCGGGGGCAGGAAGGCCGGGTGCCAGGCTGCCGTTGCCCAGTGCGCTCACGGGCACGGCAGTGCAGAAGGCACAGAGGAA	5	+	chr10:103458260-103458379
CALHM2	chr10_103451527_1	GATCACCCCTTCTGTCCCTGCCAAGGAAGGCTGCCAGATGGGCTCAGGCAGAGCCATGTGGCCATGCAGACTCCAAGAAAAGGAGAAGCTGGAGGAGGAGGACCAGGAGGAACAACAGGA	1	+	chr10:103451527-103451646
CALHM3	chr10_103478082_1	GATCATAAGACTCCCTTCTAGAGAGGGTCCTGCCCCGTGTCTGGGAGAAAGGAACACTGTATAGAGAGGCCAAGAAGAACCTAGATGGCCTTGCTGAGTTTCCCCACTCCGTCTATAACA	1	+	chr10:103478082-103478201
CALHM3	chr10_103479929_1	CTCTCCTTGTGTCTCAGTTCCAGTCTCTCCGAAGGATGACAGCCCAGATGTTTGAGGGACCCCTGAAACCTGCAAAACGAATTTTGTAAAGGTCACTTGGCCCATATTGTAAGTCAGATC	1	+	chr10:103479929-103480048
CALHM4	chr6_116528285_1	GATCCAATCAGTCTCAAAATCCACAAAGCTTGTGGCTGTACACATATGCTTTTCCACAAAAGAAAATTTCCTACATTTTTCCTTTTTCACCCCTCCCAGAGGTACAAAGCGGAATAGACC	3	+	chr6:116528285-116528404
CALHM4	chr6_116530942_1	TATGTTACTAATTTCCTAGACAAGAAGAACAAGATATTTGTCAATTACTTTGCCCTGTTTTGGAAAATCTTGGAATGTTTTTCATACCCAGATTCCCTTCCTGAGGGGCTCCCTATGATC	5	+	chr6:116530942-116531061
CALHM5	chr6_116510625_1	GATCTACTATTCAGTCCAGCAATCCCACTACTGGGTATCTATCCAAAGAAAAAGAAGTCATTATATATTAAAAAAAAACACCTGCACATGTATATTTATTGCAACACAATTCACAATTGC	6	+	chr6:116510625-116510744
CALHM6-AS1	chr6_116462434_1	GATCTGAAGGCTCAGTCGCAGGTCTGCCGCTGGCGCTGGGGGCGTTTGGGAGGAGCCGAGAGGCCGAGCTTTCTCAGGGCCGCTGGGGTGAGGGAAAAATCGGTGACTTTTCTCCAGATA	1	+	chr6:116462434-116462553
CALHM6-AS1	chr6_116464169_1	TAATAGGGTTACAATAATAAATTAATCATGAAAAGGAAAATAAACTTTGTAAAATACGAAATTTGAAAAAGTAGTTAAGAGAATTGCAGGCAACAAGTGTTGTTTTTAGTTTATAGGATC	7	+	chr6:116464169-116464288
CALM1	chr14_90396195_1	GATCAGGAAAATTACGAAAAATTTAAAGCCTGGGTTTAAGGTCTGTAGAAGCTGCACAGGTACACTAATTTTAGTAAGACGGGCGCCAGGAAAAAGAACAAAATAGTAGGGGAGAAATAT	5	+	chr14:90396195-90396314
CALM1	chr14_90398735_1	CGAGGTGTGGCAGCGCTTCCTGTTGTACAAGACAGATGTTGCCTTGGCGTTACGTAAATCATCGTGTCTCCGTCATTTAAAGAAAGCCAATTTTTAGTGATTGAGGTAGAAAGAAAGATC	2	+	chr14:90398735-90398854
CALM2	chr2_47178707_1	CCTAAGGCCTCCGTTTCATTACTCTGCATTCTGGTAGCTTCCAGGTCTTTCCAAGGTATTCCTCAGAAATTTGTCTCTGATTACTCCTCAAATCCTCAGATGGAAGAGCCATCAATGATC	2	+	chr2:47178707-47178826
CALM2	chr2_47175900_1	GATCCCGGCACGCGGAGGACGCGGGCTAACTGCGACGCCGACGCTCGCCCCAGGGCCCCGCGCGCTCCTCCCGCCCCCTGGGCGCATGGCGGCCGCAAGCGGACAAAGGCGCTTCCTGGC	7	+	chr2:47175900-47176019
CALM3	chr19_46601286_1	CGTTGGGGCGGGAGGCGGCGGCGGCGGCGGCGCGCGCTGCGGGCAGTGAGTGTGGAGGCGCGGACGCGCGGCGGAGCTGGAACTGCTGCAGCTGCTGCCGCCGCCGGAGGAACCTTGATC	7	+	chr19:46601286-46601405
CALM3	chr19_46600532_1	GATCAAGAATGAAGCGGGCCCAGGGGTCCCGCCCACCGGCTGAGTGCGTCTTAGGACGCAGAGACAAGACCACGGAGGGCGGAACCTCTGAGCGTTAGGTGGCACCTTGGAGACCCCGCC	1	+	chr19:46600532-46600651
CALML4	chr15_68207745_1	CTCCTGGCCTCTGCCCCACCCAGCCCTCTCCTGCACGGCTACCAGAAGATGTCCGGGAAGAACAGACTAGCCCTGAGTAGGGAGTGTGGTCAGGTGCAGAGGAGGGCAGGGGCCCGGATC	1	+	chr15:68207745-68207864
CALML4	chr15_68204256_1	GATCACAAGGGCCCAAGGTGCCTGTAATTTTATCTCCAGTGGTCAGCGAAGGACTCACTGAGAAGGCGATGTTTCAGCAAAGACCTGGAGGAATGGGATGCCTCGGGGGACTCTCAGGCC	1	+	chr15:68204256-68204375
CALML6	chr1_1916348_1	TGGAGGAATGGGTGCAGGGGGTACCTCTGACCCTTCCCTGGACACAGGGGCAGAAGGGGCTCCTGGTCAGGCCGGTGCGGGTGTCCCCTGCAGACAGAGCGCCTGTCGGCTGAGCAGATC	2	+	chr1:1916348-1916467
CALML6	chr1_1913839_1	GATCAGAAGAGACACAAGAAGGAAAATAAAGATTGGATGAGTCTCAGGTCCTAGAGATACGGGGTATGTCCGAAGGCCACACAGAGGCTGGTCAGCATGAGGAGAGAGGGTTAGAGGGCG	1	+	chr1:1913839-1913958
CALN1	chr7_72336215_1	GATCGCCATGACTCCGGCTTCGCGAAGAGACCTGGTTGCCGCCGGGCGCTCCCACCTGGGCTGCGGTGCGGCTCCGAGTCCCCTGCCCTCCCTCCCCATCGCCCGGGCGCCTGCGGGCGG	6	+	chr7:72336215-72336334
CALN1	chr7_72448123_1	CACCCATAGATGCCTGTTCATGCACACACATCTTCCCATGCACACACACCTACTTGCCCACTTTTCCAGCCATGTGCCTGCAGCCAGCTAGACACACTGCCTGCATATTACAGGCAGATC	1	+	chr7:72448123-72448242
CALN1	chr7_72337516_1	TCCCTTCCCAAAGAGGCTGCCCACGTTAACTCCGGCAAACTGCTGCTCCTCAGCACAGGACAACTCACCCTAGCGCCCGCCGCCTTCACTACTTCATCCCAGGTGCCCACACCCTAGATC	1	+	chr7:72337516-72337635
CALN1	chr7_72446843_1	GATCTCCCTACCCCTCCCCTTCCTCGGAAACCCATCAAAACTTGATTCTGTCTCAACTAAACACAAGCTGGGAAATTGGAGAGGAGGAAGAGGGGAAGAGGAAAAGCAGAAGGGGGAAGG	1	+	chr7:72446843-72446962
CALR	chr19_12938859_1	GAGGTCCAACACGGTGGCCTCCCGGGACTAGAGCCGCGGGCGATTTCTCTTCTGCGTCCCTGGGGAGCGCGGAGGGCGTAGCGGCCTCCCGCGGCGGGAGTTAGGGTTAGCCCGAGGATC	4	+	chr19:12938859-12938978
CALR	chr19_12937393_1	GATCCCCCTCATTCCCTCCTTCCATAGTCCACTCCCGCGCTCCCAGGTCCAGGGCTTATTTGCCCAGAGTTTGGAAAACCCCCAGCTCTCCTTCCTCCTTTCTACAGCGTGGGGGCAGGG	1	+	chr19:12937393-12937512
CALU	chr7_128740149_1	AAACTTAATTCCCTATAGCTGCCGCGATTAAGCGTAGAGTGGCTTGCAGTTTCAAAAGCTGCTTTTGCATCAAGGCCCAAGCTCCGTGGGTCTCCTGCTAAAACTTTTGAGCCTGTGATC	1	+	chr7:128740149-128740268
CALU	chr7_128738752_1	GATCAAAAATCTTAAGAGATGAAAAAGGACCGGTTGTTAGGAAACAGATGATGGTGCCCAGAGCGCAAGATGAGGGGGAGTGTTGGGAGATGGAGCTAAAAGATACACTGGTGCCAAAGA	1	+	chr7:128738752-128738871
CALY	chr10_133339243_1	GCCTGACACATACACCAGATACACACCCCAGACACACACATCCCATGCACACCTCACACATGCATCAGACACACACAACCCAGATACACACCTCACAAACGCACCACACACCCCCAGATC	1	+	chr10:133339243-133339362
CALY	chr10_133336522_1	GATCCTCGTGCCGGGGCCCCGCCGTCACGGGAAGCCTGGAGACCACCGCCCTCGGGTCCGCGGGGTCGGACTGGCCTGGGGCAGCCAGAGGAGGCCCGAGGGAGGAGGGCGGCCGTGCAG	7	+	chr10:133336522-133336641
CAMK1	chr3_9769485_1	GATCCTCCACCCATGTCTGACCCACACGCCTGTCCTAAGACAGTACACTCCGCAAGCCCCCCCACCCCATGGATACCTCCAAATGCCCACGCCCTTCCAGTCAGGCCCAGCTGAAGGCGC	1	+	chr3:9769485-9769604
CAMK1	chr3_9770498_1	GTTCCTCTGCAAGATGGAGCTGAGGCTTCAGCCCCAGACACTTGCTCCTCAGAGCGGGTGGTGGTGCCTAGAGGTATTGGGGGCAGAGGGAATTGGGGAGGAGGAAGTTAAATCGGGATC	1	+	chr3:9770498-9770617
CAMK1D	chr10_12348724_1	GATCACTTCTTTCCACTGAGTCTCTGGGAGGAGACAGGGAGATGCCAGAAGGGGCCAAGCGTGAGCCAGGGCAACCAGGCCGGCCAGGCCCGCCGGCCGCTCCAGCCCAGCACCAGGGCG	2	+	chr10:12348724-12348843
CAMK1D	chr10_12349765_1	GCGCCCCCTCCCCAGCGCGCCCCCGGCCGCTCCTCCGCGCCGCGCTCGTCGGCCATGGCCCGGGAGAACGGCGAGAGCAGCTCCTCCTGGAAAAAGCAAGCTGAAGACATCAAGAAGATC	4	+	chr10:12349765-12349884
CAMK1G	chr1_209584400_1	TGCAGAACGCAGCCGAGCTATCGCTGTCAGTCACAAGACAGCTTCCTTCACCTTCCCCAGGGGCGCGTCTACCTCCCTTCTGTTTTTAAACTTCCCTAGTTTACCTCTCAAGTGAAGATC	1	+	chr1:209584400-209584519
CAMK1G	chr1_209582338_1	GATCATAGAGGTGAATATTTGCTTGTATTTGCATAAAGAAATACCATAATAAAAGTGGTCACCTATAGAGGGCAATGTCAGGGTCAAGGGACAGATAACGAGTAGAAGGGGGTAACACAT	4	+	chr1:209582338-209582457
CAMK2A	chr5_150288713_1	GATCCTCCAGAAACCCAGCTGGGGACATCCAGGAATCCCTCCCTGACACTCCACACCCTACTGGGCCACCCACAAGGGCCTCCCCTCTTTCCTCATCCTCCCATCCTTCTCTACACAGCA	1	+	chr5:150288713-150288832
CAMK2A	chr5_150290212_1	CCCTGGCAACTTCATCTCTAGAGAGACAGGTATTGCCCCGTTGCCCTGGCAACAGCTGGGTTCTAAGGTTTACAGGGAAATGATGGCTAATTCACAGGGATGGCTCTCCCTCTGTGGATC	1	+	chr5:150290212-150290331
CAMK2B	chr7_44324715_1	GATCCAGGCTCCCTGACCTCGTCCTCCCCACACCTCCAAATTCCTGTTTCCAGAAGAATCTGGGGGAAAATCCTCCAGAACCCAGATTCCCCAGGGGACCTACAGCAGAGGCTCTCCCAC	1	+	chr7:44324715-44324834
CAMK2B	chr7_44326028_1	CGAAGGCCCACCTAGCCTGACAGCAGGAGGGGACTGGGGCCCACATGGAGGTAGAGGGCTCATGTGCTGCCCTCCACAGGACTCATTCCTCACACCCTCAGGAAGAGATGCTGCCAGATC	1	+	chr7:44326028-44326147
CAMK2D	chr4_113761286_1	GATCCTCCTCCTCCTGCGGGCCTCGCTTCCTTCTTCTCCACTGGACGCTCCACCCGCCCCTTTTCCAGTCCCTGTCCCCAAATGCAGGGGGTAAAGTACTCAAGAAGAGGGGGCCGGGAA	1	+	chr4:113761286-113761405
CAMK2D	chr4_113763209_1	GATAATTTGCAGACACAAGAGAATCTAAGATTTAAAGGCGCTGCTGCTTGCTCCCAAAGACTGCTATTAATTAATGTTACTTTGTGGTCATAGATAATCCTAATTCCTTTTTTCCTGATC	5	+	chr4:113763209-113763328
CAMK2G	chr10_73872422_1	GATCAAAAAAGCAATCAAGTTCATCTGGCAGAATTTGTTCCTGAGAAGCCCTCGCCAGTAGCAGCCTCCCCTGATGTTTACAGATTCCCTTCCCTTGGGAGTCTGTTCTGCCGCCTGGTG	1	+	chr10:73872422-73872541
CAMK2G	chr10_73875022_1	GGCGCCCCCAGCCTGCGCAGAGCCAGCTGCCAGCCGCCTTCCCTCTGGGAGCTGACAGTCTAGACTTGCGCAAGCACCAGGGCCATTATTAGAAAGAAACCCTTCAGGCGCGGGTTGATC	1	+	chr10:73875022-73875141
CAMK2N1	chr1_20486452_1	GGACCTCGGGGGGAGTGGGGGTTCCGGGAGCTGGAGAGGGAGCGGACAGACGACGCACACGCGGGGAAGGGCGGAAGCATGCTGACCCCCCTGGGGGGCAGATGCTGCGGGGCAAAGATC	4	+	chr1:20486452-20486571
CAMK2N1	chr1_20485308_1	GATCTGGCCCACGTCGCCGCCGTCGCCGTAGGGGCTCAGCTTCTCGTCGCCGTAGGGCAGCACCTCCGACATGGTCGCGTCCGGGGGCTCCGCCGCGGCGCCTCCTCCGCCCGCGTCCCC	7	+	chr1:20485308-20485427
CAMK2N2	chr3_184261133_1	GATCTGGCCCAGCTTGGGGGGTCGCTTGGCCTGGTTGCCCGCGAAGAAGGAGTTGGTGTCCTGCAGGCGGCAGCTGAAGGAGAGGTCGGAGCCCTCGGGGTCTGCGCCGAAGCGGCCCAT	2	+	chr3:184261133-184261252
CAMK2N2	chr3_184261977_1	GGTACAGGGTGACTGGGGAAGGCACGAACCCACAGCGCGGGAAGAGCTCGGGCCAGTGGGATGGTGCCCTTGCCGCTGACGCGCTCTTGTACTAGTTGCTCTGCTGGTCTTAAGTAGATC	1	+	chr3:184261977-184262096
CAMK4	chr5_111222526_1	GATCTATCACTGTCTCCCATCACCCCCAGATAGGACCGTCTAGTTGTAGGAAAACAAGCTCAGGTCTTCCACTGATTCTATATTACGGTGAGTTGTATAATTATTTCACTATGTATTGCA	3	+	chr5:111222526-111222645
CAMK4	chr5_111224466_1	CGGAGTCCCGCTGCGAAGATGCTCAAAGTCACGGTGCCCTCCTGCTCCGCCTCGTCCTGCTCTTCGGTCACCGCCAGTGCGGCCCCGGGGACCGCGAGCCTCGTCCCGGATTACTGGATC	2	+	chr5:111224466-111224585
CAMKK1	chr17_3891258_1	CTCTCATACAGTTTAATTTCTCGTGGGGGCAAGAAGCAACAAACAAGAAAGCCAGTGATTCAGATATGATATGTCAAGTGGTACATATAGGAAGAAAAATACAGCCGAGTAAGAAGGATC	4	+	chr17:3891258-3891377
CAMKK1	chr17_3890146_1	GATCCTGGCGAGTATCTGGATGGCCCTGGCAACGGGTGCCCTCCGCAGCTCCCGCCCCCACCCGGGATGACTCAGTCCCCTTGAGGGAGGCCCAGGCGTCTGGTGCCAAGTCATGCTTGA	2	+	chr17:3890146-3890265
CAMKK2	chr12_121261407_1	GGTGATGGCCTGCAACTGCTATCTCTCTTCTTTGGGAAGAAACAAATGCAGCCTCCCTGGCTAGACTAGTCCCCCTGATTCTTCCCTCATCACGTCCGCTTTCTCCAGTCACCCAAGATC	1	+	chr12:121261407-121261526
CAMKK2	chr12_121296909_1	CGCCGGGGAGGGGTGGGGAGGCGGGAGCCTGCAAAGACGAAAGTAGCGAAGAGGCGAAGGGCAAGGAGCAGAAAGGGAGGAGGCGAAGAACGGGGGAAGAGAGGCCCGGCCGGGAGGATC	2	+	chr12:121296909-121297028
CAMKK2	chr12_121273957_1	GATCCTTCTGGGGGAGCCCAACCTTCCACAGAGGCCCTGCTGGGGGCAGGGAAGGGCACCAGGGACCCCTAGGACCTGGCTCACCACCGGCTCACGCACCTGCATACCCGTGATGGAGAC	2	+	chr12:121273957-121274076
CAMKK2	chr12_121274755_1	GAGTCTGCATCTTCTTATATTTTTTCTTTTATTATTTTTTCTTTTTTTTTCTTTTTTTTTTTTTTGAGACAAGGTCTCTCCCTCTCTCTGTTGCCCAGGCTGGAGTACAGTGGTGCGATC	5	+	chr12:121274755-121274874
CAMKK2	chr12_121295765_1	GATCGGAGGGGCTGAGCTGCATCCTGTCCAGCACTAAGTGAGAGTGGCCAGGAGGGCAGGCTGGCAGAGCTGTGAAAGCACCCACTTCCCCAGCTAGGCAGTGCAGGGGCTGGGGGAAAG	1	+	chr12:121295765-121295884
CAMKK2	chr12_121260156_1	GATCCCAACCAGGGGTGTGGCCTCCGGTGGGGCCAGCTGGACCAGGAAAGGGAAAGCTGTCTTTGGTGGAAGGTGCCAGGGCACAGGCTGCCTCGAGAGGACCCCTGGGCATTGGCAGGT	1	+	chr12:121260156-121260275
CAMKK2	chr12_121298673_1	GTGAAACCCCATCTCTATCAAAAATACAAAAATTAGCCCGGTGTGGTGGCGGTGCCCGTAATCCCAGCTACTCAGGAGGCTGAAGCACGAGAACCACTTGAACCGGGAGGCAGAGAGATC	1	+	chr12:121298673-121298792
CAMKMT	chr2_44362265_1	CGGGAGCCACCTGCGAAGCTCCCCCTCGCTTCACCTAAGCGTCCCATCCAAGAGGAGGAATCATGTGGGGTTGGGTGGGGAGCGGGACAGCCAAGGCTGAGCTCCTGGGAAACTCAGATC	1	+	chr2:44362265-44362384
CAMKV	chr3_49871901_1	TCAGGCTTTGAGAGCTGGACATGGGAAGGGGGCTGGACCATGTCCAGCAGTGGGCAGGGTCTGTGCTGACCCTACATCATTGGCTGTTTTCAGGCTCCCCACCAGAGCAGCCCCTTGATC	1	+	chr3:49871901-49872020
CAMKV	chr3_49868889_1	GATCTGCCTGGGAGGTGCGGACAAAAGCAATTTGGCAGAGCTATGCGGGGAGGGGGCTGGGGCTCAAGAGCCCAGGGTCTCTGCCAAACAGTACAAGCTGGGGAAGGCAGAAGCTCATGC	1	+	chr3:49868889-49869008
CAMLG	chr5_134737470_1	GATCCGCCTGCCTCGGCCTCCCAAAGTTAGGATTACAGACGTGAGCCACCGCTCCCGGCCTTTTTGTTTTTTTCTTTTCTTTTCCTTTTTTTTTTTTGAGACGGAGTCTCGTTCTGTCGC	1	+	chr5:134737470-134737589
CAMLG	chr5_134739700_1	TAGCTCTGAACTTTTAGGCAGTTCAAATGAGAGGTAAGAAAACCATTTCAAATTCTTCTAGAACAATAGAAGAAACATTTTTCTATCGGGCTATTTATTCTTAAAGCATTATTTATGATC	6	+	chr5:134739700-134739819
CAMSAP1	chr9_135883749_1	GCAGTTCCCTCAAATGAGGACTACCATCTGCACATTACAAATGAGAAATTGAGGCACAGAGAAAGTAAGTGCTCAAGGCCACAGGAGGCAGAGACCAGCCTGAACCCACACAATCTGATC	1	+	chr9:135883749-135883868
CAMSAP1	chr9_135881738_1	GATCATCTCCACAGTGTAGGCCATCATCAGGGCATCCACCATTGCCATGTGGGCACTCTAGGGGCAGAGGCAGCAGCTATAATCCCTCAAACCCACCCCTCTTACCAGGTTCTGATGCAG	1	+	chr9:135881738-135881857
CAMSAP2	chr1_200738969_1	GATCCAGCGAGCTGCAGAAAGGGGGGCAGGAAAAAATTACAAGGACATTACTGATAAGACAGGAACTGAGAGCTTGGGATTCGCGGCCTCTCCCCGGCCACCACCTTCGCCGTCAGCAAG	1	+	chr1:200738969-200739088
CAMSAP3	chr19_7596437_1	GGGTCTGCGGGCCGGGTGGGGTCTCCCCGTGCGGACCTCTCGTTCCCGCCTCCCGCACCCCCAAGGCCTTCCCTTGCACGCCTTCTTCTCTTTTACACACATCACGCCCCTGCGAGGATC	2	+	chr19:7596437-7596556
CAMSAP3	chr19_7595169_1	GATCGCGCCACTGCACTCCAGCCTGGGAGACAGAGTGAGTGAGACCCTGTCTCAAAAACAAAAACAAAAACAAAAACAAAAAACAGACACACACTCATCACTTCCATCCATCCTCAGGAT	1	+	chr19:7595169-7595288
CAMTA1	chr1_6786262_1	GGGAAGGGAAGGGGGCCTGCGCAGCATCCCCGCCCCTCGCAGTCGTTCACATCCTACTCTTGCCCTTGCACCCTCACAGCCAGGAGGGTGGGGTCTCCGTTTCTATGGCAAGTGAGGATC	1	+	chr1:6786262-6786381
CAMTA1	chr1_7745910_1	TCAGTGAAATCGCTTTCGAGAAACCTAACCTTCCCTCCGCCGCGGATTGGTCAGAATTCCTGAGTGCATCTACCAGTGAGAAGGTAGAGAATGAGTTTGCTCAGCTCACTCTGTCTGATC	1	+	chr1:7745910-7746029
CAMTA1	chr1_6784888_1	GATCCCGGCGCGTCCCCCACAGCCACCGGGACCCCACGCGCCAGCAGCGGCTTCCCCGGGAACGTCCTTCAGCCCCGGGAGCACGCGGGAAAAGCCCCAGCGTGCCAATGAGGGAGCGCC	6	+	chr1:6784888-6785007
CAMTA1	chr1_7744649_1	GATCTCAGCACATTTTGGTGTGTTATGTTATAACCTTAAAATGGTATTTCATTGCATTGGATTGAGGTGGAAGTCTGCCCTCCTGCCTGATTATTTTTTTCTCTCCAAGGCGAGGCAGGG	3	+	chr1:7744649-7744768
CAMTA2	chr17_4988408_1	CTCTTCAGACGCTGCCAACTCCATCCCCCAGGGATTGTGAAGGGGGTTCCTTCTGGCTGTGACAGTGCTGAACGAGGCCAGAGAGTGCAGCTGCCTGGAGGCACAAGCCTCCTCCTGATC	1	+	chr17:4988408-4988527
CAMTA2	chr17_4987213_1	GATCGGACGCTTGGCACTCTGGGCGGCCCCCCGGCGGAGTGGTGGTCCCAGGAGAACCTCCGAGGTGGGAGGGTCCCGCCCGCATAGAGGGATGTTCTGGAGAAGCCGGGAGCAGAGTCC	3	+	chr17:4987213-4987332
CAND1	chr12_67269586_1	GCGTCGCGCTGCGACCCTGGAAGCGGGAGCCGCCGCGAGCGAGAGGAGGAGCTCCAGTGGCGGCGGCGGCGGCGGCAGCGGCAGCGGGCAGCAGCTCCAGCAGCGCCAGCAGGCGGGATC	7	+	chr12:67269586-67269705
CAND1	chr12_67268950_1	GATCCCAAACGACACCTCCCTGTTATAAATTCTTATGTTGGTTCCGCAAGCTAACTCCTTAACTGTCGTTACTCCCAGGCTTCCTCCTTCTCAAAGCTCGTAATCTTTTTCTCTTAATGT	3	+	chr12:67268950-67269069
CAND2	chr3_12796037_1	GATCTGCAGTCAATCCTGACTCCATCCCAGATTCATTGGCTGTGTGACCCTCAGCAAATCCCTTTGCTTCTCGGCCTCAGTTGCATTGCTAAAAAAATGAAGAAACTGACCCTGCCGTCC	1	+	chr3:12796037-12796156
CAND2	chr3_12796952_1	TCGTGGTCCCCACTGGAGCTCCGGCCGTTCTCCCCTAGGGGCCGTCCTGCCCCTCCGCGACTCCAGTCCCTGCTTCGTCTCCCACCGTGCAGGCTTCAGCCCTACCTCTCACCCCCGATC	3	+	chr3:12796952-12797071
CANT1	chr17_79010143_1	TTGGGAGGCGGAAAACCGTGGGCCCCTTTCTGCCATCCTCATTCTCAGGCAGCCCCTCTCCTTGGCCCTTCAAAACAGCCGCCTCCAGAGTGCTGCTGACCAGTTGCCAAAGCCAGGATC	1	+	chr17:79010143-79010262
CANT1	chr17_79009518_1	GATCCCGCACGGGTGGGACGGGAAGGGGGCCTGACGGGTCAGGGGGCGGGACGCGGCAGGGTCGGAGGGCGGCGGCAGGCTCCGGGACGGGGGTCCGGGCCCGTGGCTGGGGCAGGGCGC	9	+	chr17:79009518-79009637
CANX	chr5_179698086_1	GATCTCTAAAGGTCTAGAAAAACCCTGGGCCACTTCCATTTTGTGAGGTTCTCAGCATACTGAAAACTGAAGATGTACTAAGAGTGGGTTACTAAAATGGTGGCGTATCTTAAATCTTTC	4	+	chr5:179698086-179698205
CANX	chr5_179699929_1	TGTGCCCCCGTTCTTGTCAAGTAATGGATATAATAATACCCGATGGATTTGTGAGGATTAAATTAAGATATGTATACAATAAGACAGGGAAGTCCGACATTTAGTAACTGCTCGATGATC	5	+	chr5:179699929-179700048
CAP1	chr1_40039895_1	GATCTGCTTTAATTCTGCTCATCTTATTCTCGGGGACCACACCCTGCGCGCCGGGAGGAAGGGCTCCAAAACCACAGGGCGGAGGCTTCCGCGCGGCCCCAGACTTGACCATCTATGGTC	1	+	chr1:40039895-40040014
CAP1	chr1_40040653_1	AGCCTAGCGCTTCAGCCGGCGGCTCATTTCCGGTGGGGGCGCCGCGCCCAGTGAGGGCCCGGAAGTGGGTCGCGCGGAGATTGCTGGGCGGTTCTTGCCGGAAGCGGAGAGCGGCTGATC	4	+	chr1:40040653-40040772
CAP2	chr6_17392568_1	GATCAATGTTTATGTCATTTTGTTTCCCTTCTTTCCAGACAAAGGGAAGCAAAGACTCACTGCACCTCATTACTGTCAGCAGAGAGCAATGTGTAATTGGAATGACCTTTGTATAAGTGC	4	+	chr6:17392568-17392687
CAP2	chr6_17394095_1	CAGCGCCGCCGCCCGCCCGGCCGCTCTAACTTTGGGGGGTCTCGTCCACCGGGCTGTGAGTCTTCCAGGGGGGTGGGGGTGGGAGTCATTGCGCCGGCTCTGACCAGAGCCACCTCGATC	4	+	chr6:17394095-17394214
CAPG	chr2_85410727_1	CCGCTGCTGGGTTAGTCACATTTTCTGGGCAGGGTCACTGGCTTCACATTACTTTTTCCTCCTCCCTCAGTTTGTCTTTCTCCTTGCCCTGAATGCAAGTATTTGATTTTTTTTAAGATC	2	+	chr2:85410727-85410846
CAPG	chr2_85414377_1	GGGTAACTAACTTGTCCAGAGTGTCACATTGCTAGTTCAGTAGCAGAACTAAGATTTTTTTTTTTTTTTTTGAGACAGGGTCTCACTCTGTCGCGGCACCTGGAGTGCGGTGCTGTGATC	1	+	chr2:85414377-85414496
CAPG	chr2_85413531_1	GATCTCGCCACTGCACTCCAGCCTGGGCAATAAAAACAAAACTCCGTCTCAAAAAACAAACAACAACAACAGCGAAACAAAAGGGCCGGTCGCTCAGCCTAGGACTCTCGGGAGCGGCTA	1	+	chr2:85413531-85413650
CAPG	chr2_85409128_1	GATCTAGCTGGAACCTCATGCAGGTGCTCAAAGAATGCATTTGATTAACTGGACCTGCTGGGCTCTGATTATTAGACTGGGGTGGCACCTAAGGGATAGCCCAGGATTTCAAAAGGCTGG	1	+	chr2:85409128-85409247
CAPN1	chr11_65182891_1	GTACCCCAGAGCCTGGGTTACAAGGACCTGGGTCCCAATTCCTCCAAGACCTATGGCATCAAGTGGAAGCGTCCCACGGTGAGAGGGGCCATCCTGGGTGGGACTCGGCTAAGCCAGATC	1	+	chr11:65182891-65183010
CAPN1	chr11_65180715_1	GATCAGCGGCTCTTAACTTTTGAGGGGTCGTGGGCCCTAGAGTCCTGGGAACGCTATGCAGTTTCCTCAGCAAAATGCTTGCATCCACAACATGCAAGACTGCAGCAGCTGCTGGGCTGG	1	+	chr11:65180715-65180834
CAPN10	chr2_240586981_1	TCCTCGCTCTTCTGCGACTTGTCTACGCCGCTGGCCCAGTTCCGCGAGGACATCACGTGGAGGCGGCCCCAGGTGGGGCCGTGTGGGGTGCGGTGGGCGCCGTTTCTGGTTTCTGAGATC	2	+	chr2:240586981-240587100
CAPN10	chr2_240585749_1	GATCACTATCCTCACCTCCCCGCGGCACTGAATGGCTATAGCTGTAAATGTGCGTCCACGGGGTCACTGTCCAGCCACCAGGACCAGGTGCCTGGCCATCTGGGGAATCGGAAAACGCTC	1	+	chr2:240585749-240585868
CAPN11	chr6_44158001_1	GATCCCATTGGGTGCTCTCACACCTGTTCTGTGCCTGATTAGCACCAGGCAGGGCTGAGGGGCACTGGGATGACCTTGACAGTCCCTGTCCTCAGCCATCATACACTCCAGAGAAGACTG	1	+	chr6:44158001-44158120
CAPN11	chr6_44159202_1	TGGCTGCTGGGGAAAAGGGTTTGTGTGAAAAAGCCCACGTAGAGAAGAAAACTTTAGGGAACAGAGAGAACCTCTCCTAAGCCTAGAAAAGCAGGTCCCTCAGCCCAGGAAGATGAGATC	1	+	chr6:44159202-44159321
CAPN12	chr19_38744866_1	TGTGCCTGGTCAGGTTTTGTTAATTAAAAAAAATTTTTTTTAAAGTAGAGACAGAGGGGTGGCGGGGGGCGGTCCCATATGTTCCCCAGGCTGGTCTTGAACTGCTGGCCTCAAGTGATC	1	+	chr19:38744866-38744985
CAPN12	chr19_38744034_1	GATCCCCGAATCCAGGCAGGCTGCCCGAATTGCCTCATAGCTCTGGCCCCGAAAAAGCTGCAGGCGCCCGGCTCCGACCCCAGCCTCCTCATCCACGAGCTGGATGGTGACCCTCCCACT	1	+	chr19:38744034-38744153
CAPN14	chr2_31217007_1	GATCCCATAAGGCCTCAGTGATAAGCTGGCTGCCCCCAGATTCCTTCTCATCAGGAGGCTCAGGAGACAACTGGGATGGCCTATGTTCTGGGAAATGACAGCACCTAGCAGCATCAGTAA	1	+	chr2:31217007-31217126
CAPN14	chr2_31217923_1	GGAAAGTATTTTCAAGAGGTGGCTGTGGGTTTTCTTTTATGGTTGTCAGAGTCTGAGGCAGCCCTCAGGGATGTTTCCTGCTAAGGAGGAAATCTGTGATTCATTTGTGCTATTGAGATC	2	+	chr2:31217923-31218042
CAPN15	chr16_526014_1	GATCAACAGGTTCAACTGCAGCTGCCTCTCTGGTGGGGAGGTTATAAGGCCTGCTGGCTAGACCACTGGCCCCTGGCCAGGGAGCCACCTAGGCAGTGCCAGGGAAGGACTGGGAAGGGA	1	+	chr16:526014-526133
CAPN15	chr16_528734_1	GAAAGCAATGGTGAGGCCCAGAACCTGAGGCCAGGCCTGGGTGTGTGGGGCCAGTGGGGAAGACTGGGACTCCGTTGGGTGCTGAAGAGTTGTGTGCTTCTCCTTCGGGAAACCCGGATC	1	+	chr16:528734-528853
CAPN2	chr1_223713020_1	ACCTCCGCGCCGCCAGAGCCCGGGACTCTGTTCGAGCGTGGGGGGACTCCCGGGGCCTTCCCTCTCTTCCACCCACCACGCTTTCCTGGGCGGGTCGAGGCGAATCACTGCCCTCAGATC	3	+	chr1:223713020-223713139
CAPN2	chr1_223711834_1	GATCCGCCTGCCTCCGGCCTCCCAAAGTGTTGGGATTACAGGTGTGAACTACCGCACCCAGCCTTATTGGCCAAATCTGACAACCCTATCTATAATCAAATAAACAGCTGAGCAGTAGTA	1	+	chr1:223711834-223711953
CAPN3	chr15_42401145_1	GATCGCGCCACTGCACTCTAGCCTGGGCAACAGAGCCAGACTCCGTCTCAAAAAAAAAAAAGTGAGAGAGATTGAGGCTGGGATATATGGCTCAGGCATCATGCGCGTGTAGGGGGCAGT	1	+	chr15:42401145-42401264
CAPN3	chr15_42358847_1	GATCCACCCGCCTCGGCCTCCCAAAGTGCAGAGATTAGAGACGTGAGCCACATGGCCCAGCAGGACCACTTTTTAGCAGATTCAGTCCCAGTGTTCATTTTGTGGATGGGGAGAGACAAG	1	+	chr15:42358847-42358966
CAPN3	chr15_42360101_1	GGAAGAGACCTCCGGTGAGTAGCTTCCTGCTTGCTGGCTGGGTTTTCCCCCCACGGAGGAGTCCTCTCACTCAGCACCTCCGGCAGCTCAGCTGTGCACATGGGCACTGGGGGAAGGATC	1	+	chr15:42360101-42360220
CAPN3	chr15_42403345_1	AGTAGGGAAGAGGGATAGGAGGTGTTGGGGATGCTTGAAATTTTAGGTTAGCATGGCCAGGAAAGCCACATCCTGTCCCTGGCCACCACAGATGAGCTCATAGCCCCTGCCACTCTGATC	1	+	chr15:42403345-42403464
CAPN3	chr15_42405258_1	AGAGAGCCATGTTTTTGGTGTTTTAGTAACCAATTTCATTTTTTTATTATTTATTTATTTGTTTATTTTTGAGACGGAGTTTCACTCTTGTCACCCAGGCTGGAGTGCAATGGCATGATC	6	+	chr15:42405258-42405377
CAPN5	chr11_77066605_1	GATCCCTCACGGTGCAGCCAGCCCTTGGGAGGCTGCCCATGGGGATGCGCACCAACCGCAGACAGATAGGCTGGGAAGGAGAGAGAACGAGGGCCCGACCGAGCCGGTAGAGGCGGTGGG	2	+	chr11:77066605-77066724
CAPN5	chr11_77067590_1	GGTTGAAAGGGGGCTTTTCTCCTTGACTGCAGGGCGGGCGCACGTGTGTGTGTGTGTGTGTGTGTGTGTGTGTGTGTGTGTTGCGGGAGTGTGGGGGAGTGGTCTGGGAGGGAATGGATC	1	+	chr11:77067590-77067709
CAPN6	chrX_111270804_1	ACAGACATGCACATTACTAGAGAGAGGACATGCAGAGAAAAATGGTGAAGTGTTGGCAAAGTTAATATGGGCTAGGCTGCAGACATGGCCCTGGTCAGACATGGCCCTGGTAGGCAGATC	1	+	chrX:111270804-111270923
CAPN6	chrX_111269765_1	GATCAACCTGTCACCAGGGCAGGAAGACCACTGGCTGTGCAGACAGGGAGTTAAGATAGACTTGGCCACCACTTCCTCCTGTACAACACTGCACAGCCTGCTCACCCTCCTACCAGAGTT	1	+	chrX:111269765-111269884
CAPN7	chr3_15205929_1	GATCTGTAAGGCGCGTACCCCTCTACTGCCCACTGTCGACGAAAACAGCCTCGCCCTGCACCGCCACCGCCACGCATAAGGCGGTGTGTGGGCAGCTCGGACGTGGCACCTGCCCTCAGC	1	+	chr3:15205929-15206048
CAPN7	chr3_15206555_1	CGACCACGAAGGCCGCTACTCCGAGGCGGTGTTTTATTACAAGGTAGGGCCGGGCCCGGCGCTTCGGTCGGAGTTGCTCAGTCGGAGTGCGGCCCGGGCCTGCGGCCGAGGGGCGGGATC	4	+	chr3:15206555-15206674
CAPN8	chr1_223664891_1	GATCGCACCACTGCACTCCAGTCTGGGTGACAGAGTGAGACTCTGCCTCAAAAAAAATAAGAGTTCAAAAGGTGATGGGGGGGCCAGATGCAGTGGCTCATGCCTGCTATCCCAGCACTT	1	+	chr1:223664891-223665010
CAPN8	chr1_223666624_1	CAGTGTTTGTGGCACACTAGAAAATGGTCCCCCAAGGATACCAGGTCCTCATCTTGAGAACCTGTAAATAGTCCCTTATCTGGGAAAAGGGTTTTTGCTGCTATGACTAAGTTAAGGATC	2	+	chr1:223666624-223666743
CAPN9	chr1_230747952_1	GACTCCCACCGAGGCTGAGGACCTGGAGTCAGAGTGGGTCTTGTCAGCAGGTGATAGGCACGAATCAAAACCTTATCCACAAGGACAGGCCCCCACCCTGTGTGTGGTAACACTGAGATC	1	+	chr1:230747952-230748071
CAPN9	chr1_230746646_1	GATCCTATTTGTAGGACTATAACAACAAGGAACTTTATTAATATGATGTCTAGAGAATGAAAGAGGCACATGTGCCCTAGAGGAAGAGCCGATGTCCTCTGTGAGTTCTCCTCTATCAGG	3	+	chr1:230746646-230746765
CAPNS1	chr19_36138532_1	GATCCTCCTGCCTCAGCCTCCCAAAATGCAGGGAATACAGGCATGAACCACTTCACCCAGCCACCACTTAAGTTTTTTTTTTAATAATCAGTATTGCTGCAGATATCATTTAATTTTGAT	4	+	chr19:36138532-36138651
CAPNS1	chr19_36140545_1	AATTCTCAAGCCCACATTTGGGATTTCCTAAACCCCGCCCTGGGGCCCTTTAGGCCGTGGATGTTTGCTCCGCGCCCATGACCTGCCAAGGACCTCTACATTCAGGCTGGGCTCTGGATC	1	+	chr19:36140545-36140664
CAPRIN1	chr11_34053541_1	AGGGGGAGGGCAGAGACCAGGCAGCCGCCCCGACTGGCCTCCTTAGGCCCCCCTCTAAAAAAAAAAAAAATCGAGCCACACCCACGATTTTTTGGATTCAATATTTAGTCCTTGTAGATC	1	+	chr11:34053541-34053660
CAPRIN1	chr11_34051306_1	GATCGCACCACCCACCCCACGCACCCCTTACTTGCAGAAACCTTTGCCCCCCAACCCCCACCCCCACCCCAAATAAGGGCTCTTCAAGGGGCAGTTGCCAGCTCCAGAGCCAGCTGCTTG	1	+	chr11:34051306-34051425
CAPRIN2	chr12_30754017_1	GATCCCTCACCACCAGCCCTAACCTCAATCCTGAACGTTTGGAAGAAAATCCAAACTCACAACATTCTTTTATAGCTCTAAGTGAACCAGCAGCTTCTTGAACAAGAATGCTAACTTCCC	2	+	chr12:30754017-30754136
CAPRIN2	chr12_30756055_1	TTTATAAACAGAGAAACGCAGAAGATGCTGAACATGAGGAGAGGAAGGCTATGCCTTCACCTTTGGTAACACAAAAAACAGTGGCCATAAGAAAAAATGTGAAGGACACACTGTTGGATC	3	+	chr12:30756055-30756174
CAPS	chr19_5913795_1	GATCCTCCCACCTAGACCTCCCAAAGTGCTGGGATTTCAGGCATGAGCCGCAGTGGCCGGTCAGAACCTGGGGCCCTTTTGAACTTTGATTCCTCAGCAATTTTGTCAGCCCTGGCTCGG	1	+	chr19:5913795-5913914
CAPS	chr19_5914479_1	GGCCTGGCCAGGTGAGCTGTCCCCTCTCACCTTCCTGACCCCGGCCCCTGAGACCACTGTTCCAACCGTGTCCCCTGCCTCCAGGTTTTTCCGCCAACTAGACCGGGACGGGAGCAGATC	1	+	chr19:5914479-5914598
CAPS2	chr12_75330300_1	CGCCGCAGCCTCCCAGGGAACCGGCTCCGCGGCGCCCCTAAACCCCGGCGAGGAGCCGGAGCGGACTCACTCACCCGCGCTTCTCCTGAGCAGGGAAAGGGCCAAAGCCCGGCCCGGATC	5	+	chr12:75330300-75330419
CAPS2	chr12_75324635_1	GATCTTCAGAAATGTCAATATTGTGTGGTTCAGCTTAGTAAATTACTAAGTTTTTAATTTCTATTTTTAAAAAAGCTCTGTAATCTAAAATACTTGAAAGAATATAAAAATTATATTATT	7	+	chr12:75324635-75324754
CAPS2	chr12_75328813_1	AATGTTTGTTAAATAAGTGAAGTCAGTCAATTCGGAATGACAAAACACAAAAGTGGTTAACTTAGATATAGTAAGAGTATTCAAAGGGCAATGCCGTCATACATGGAACACTTTCGGATC	5	+	chr12:75328813-75328932
CAPS2-AS1	chr12_75234939_1	CTTGAGGGAATATTAATGGATTATGAGAAGAAAATGAAACTGAACTATTTTGCGTTATCCTACAAGATGAATGATTATAGAGTACAATAGACTGACTAACCAGGAGTTGAAAGCCAGATC	6	+	chr12:75234939-75235058
CAPS2-AS1	chr12_75234219_1	GATCATATAAGTTATGGTGCTGTATTATAGCTGAGTTAGCTGCCATAATATTTCTTCCCATTTTCTTACCAAAAAATGCTGTCAGCCCACTAAACTGGTAGGAGTGCCCTATACTGTCAA	5	+	chr12:75234219-75234338
CAPSL	chr5_35938201_1	GATCGTTAGAGCAATTCACCCAAACCCTTCACACTCAAATACCTAGTACCTAATGACTGCTCAGTAATGTTTACTTCCTTCCCCTTTACTGAATGAAATTTATTTTTGTGCATTTTTATC	5	+	chr5:35938201-35938320
CAPSL	chr5_35939965_1	TTGTGTCAAATAAAGTAAAAAGAACAAAATCTCTGGAGTACTTAAGCAATGCTTTTGCTTGTTTCCACTGCTAGCAACTGGTGTAATTCCAAGGGTTTTACCAGTTCAAAAAACTGGATC	5	+	chr5:35939965-35940084
CAPZA1	chr1_112620040_1	GGCTTTCCTCTGCCTCACGGTGGCCCCAGTTCCTCGTTCCTCGACTCTCCTTTTCTCTCAGGCCTGAGGCACAGCCCAGGGGCCTCCCTGCAAGGGAACAGACGTTTCCTTTATTGGATC	1	+	chr1:112620040-112620159
CAPZA2	chr7_116863076_1	GCGGCCTGGCCTGTGAGTGTAGCGGCGGGTGAGGGGAAGGGAAAAATCGCTTAGGAAGCAGACCTTCACTTCTCCCTTCTACTTCCCCCTCCTCAAAGCAAAATGCTTCCTTTTCTGATC	1	+	chr7:116863076-116863195
CAPZA2	chr7_116861447_1	GATCTGCCCACGGAGGCCTCCCAAATTGCTGGGATTACAGGCCTGAGCTACCGCGCCCGGCCCCAACTGTTCAATATATGTTTGTTTAATGAGTAGAAAATGAGCTTCTTGAGTATGGAA	1	+	chr7:116861447-116861566
CAPZB	chr1_19485975_1	CCGGAACTGCCGCCGAGCGCGGACCGGCCCGGCCCAGCCCAACCCAGCCCAACCCAGCACTGGGGGAGCGCGCCGGGAGCGGGGCAGGAGCCCAGCGCTGCCGCTCGCTACGGCAGGATC	7	+	chr1:19485975-19486094
CAPZB	chr1_19484782_1	GATCATGGTGGGGAGGGGGCAGTGAGGTCCAGACGGGGGCCATGGGCGGAGAAGAGGAGGTCCAGATTTAAGTTCACAGAGAGAAGAGGAGATTCAGGCTGAGGCCACGGAGAAGAGGGG	1	+	chr1:19484782-19484901
CARD10	chr22_37520298_1	TATCCAAAGAATTAAGGTTTCAATCAATAAAGGCTCTGAAAAGCCCTGCTTAAATTAAGGCCGGGGGCGGTGGCTCATGCCTGGAATCCCGACACTTTGGGAGACCGAGGCGAGTGGATC	1	+	chr22:37520298-37520417
CARD10	chr22_37509370_1	GTTTGAGGACCTTCTGGAGGCTGCTCACACACCCTAGACCAGACAACCAGGGACAGCCACGTGCTAAGGGCCCTCAGCTCAGAGCTTCAGGCAAGAGGCTACCGGGACTCCATCCAGATC	1	+	chr22:37509370-37509489
CARD10	chr22_37518615_1	GATCAAAGAGCGCAGGAAAGGTGCCAAGTCCACCGGCTGTGACCGGGAGGTCCCAGGCCCAGCCGGCCCTGGCAGCCACATCCAACCTTCTGCTCTAATGTGGACCCAGGAAGTGGGAGA	1	+	chr22:37518615-37518734
CARD10	chr22_37508826_1	GATCTCTGTCTCCCCATCGGCAGAGTGGGTGTGGCCCCACAAGCCCTACCCACCCTCCAGGGAGTATCTGGGGTACAAGTAAGCTAATAAGCTAAGTGGAGAAGGGTGTGACTGGACAAG	1	+	chr22:37508826-37508945
CARD11	chr7_3045028_1	TGGAACTGGAGGCCATTATCCTAAGTGAAGTAACTCAGGAGTGGAAAACCAAATACTACATGTTCTTATTTAAAAGCGAGAGCTAAGCTATGGGTAGGCAAAGGCAGGCAGAGTGGGATC	2	+	chr7:3045028-3045147
CARD11	chr7_3042663_1	GATCGACTATTTTTCTCCCCTTTCTGGTAGGTTGGTAACCTTATACCTTCAAGACGAGTCATAAATATTAGGAGAAAATGTTTTGAACTACAAATCAAAGGCTTTGAGAGCAGGCCAGGC	4	+	chr7:3042663-3042782
CARD11-AS1	chr7_2944730_1	GTAATAAGAGAAACACATTTAAAAAAATCAAATGATACCACAAATAGAATTACAGACCGTGAGGATTTCACAAAGTAAAGGTAGATGGGGCTATGAGAGTGTGTAGCAGGGGCCCAGATC	5	+	chr7:2944730-2944849
CARD11-AS1	chr7_2943350_1	GATCACACCACTGCACTCCAGCCTGGGTGACAGAGTGAGACTCTGTCCAAAAAACTCCTCCAAAAAACCCAAAAACAAAAAGCCTGGTACCCGATGGAACTCAATAAACAGAAAGAATGA	1	+	chr7:2943350-2943469
CARD14	chr17_80178056_1	GATCAGAAGGAATGAGGCAGAGCTGCCCTCGATTGGTTCTCCTCTCCTCCTCACCTGCCCACCCCGGCCTCTGCGCCCGTCACTGTCCTCTCCAGCTGTTCTTCCTTCCGGGCAAGGAGA	1	+	chr17:80178056-80178175
CARD14	chr17_80178868_1	CTCAAGTAGCTGGGACTACAGGCACCCGTCACCATGACTGGCTAATTTTTGTATTTTCAATAGAGACGGGTTTCCACCATGTTGGTCAGGCTAGTCTCAAACTCCTGACCTCAGGTGATC	1	+	chr17:80178868-80178987
CARD18	chr11_105140937_1	GCTATTTGGAATAAAAGTGCTTTGTTACGTAAGGCTCTTTTTCTTCAGATGGCACCATTTTAAGTAACACTGTATTACAAAGATTAAGGGCACAGACTCTGAAGCCAGAATGGTTGGATC	5	+	chr11:105140937-105141056
CARD18	chr11_105138568_1	GATCTACCACCTACATAGAATTAGAGATGAGCTGTGGTCAGCAGGGAGTACTGAGAGAACAGGTACAAGGGACACAAAAACGTAGACAGAAGAGACATAAGCTAGAGCCATGCATAAAGG	1	+	chr11:105138568-105138687
CARD19	chr9_93096932_1	GAGAATCGGGGACAGCGACTGGACCCCCCAAGGTTGTTGTGCTCCACGCTAGTGGCCCCAGCCCAGCCTTCCTCCCCAGGGCCTCTCTGGTCTGGGGACCTGCCCACCATCCTCCTGATC	1	+	chr9:93096932-93097051
CARD19	chr9_93095472_1	GATCCCGACTCCGCCACTCAACGCGGCAGGGCCCGGAAGGGCGGGCCCAAGACGGGCAGGGCTCCGGGCAGGAGCGGGCGCCTCCAGGGAGGCGCGCGGCGGTCGTAGCTGAGGCCGCCT	7	+	chr9:93095472-93095591
CARD6	chr5_40840682_1	GATCTATAACTTGCTGTTTCCATAGCAATATATCATGGATATCATTACTTGTCAATATGTAGAGATGTACTTTATCCTTTTTAACAGTTCTTTGGTGTTTCACTGTCGACATGTCAATAT	6	+	chr5:40840682-40840801
CARD6	chr5_40842368_1	TGTTAGTGATACCTAATTTAGGACAAGATTTATATGCTTAGAAATTTTTCTTTTATTATTTCTAAAGCACACTATTCCAAATAGAGCCATTTGCTTACTGATTAGAAATTATTTGTGATC	6	+	chr5:40842368-40842487
CARD8	chr19_48248984_1	GATCAGGAGTTCGAAGCCAGACTGGCAACATAGTGAAACTCCGTCTCTACTAAAAATACAAAAATTAGTCGTGCGTGGTGGCGGGCGCCTGTCACCCCAGCTACTCGGGAGGCTGAGGCA	1	+	chr19:48248984-48249103
CARD8	chr19_48250181_1	CATTGCAATTGGGAATAGATATGCCATATTAAACTATGTATATATTCAGGAAGATAAAGGAAGACAGAAATGGGGAGGATTGCATATTGTTTTGACAGGATTTTCCTTGGCCACAGGATC	5	+	chr19:48250181-48250300
CARD8-AS1	chr19_48256849_1	TGTAAAATAATTGGCCATGCTCAGCAAAAGTGTCACAATCACAAAAGACAAGGGAAGAATAAGAAACGGTCACAGCCTGGAGGAATCTAAGGACATAACAACTGAGTGCAATGTGAGATC	3	+	chr19:48256849-48256968
CARD8-AS1	chr19_48255317_1	GATCATGCCACTGTACTCCAGCCTAGCCACAGAGCGAGACTCCATCTCAAAAAGAAAAAAAAATTGTTTCCCTTAGGAAGCTTTCATATGTTTGTTAGTTAGGTTAACACTTCTAATAAT	5	+	chr19:48255317-48255436
CARD9	chr9_136374825_1	GAGTGAACACACATACCATGTTCTCTAACCATATCGGAAGCTAAAAATCGGTAACAGATATCGGCAAAATCTCTAAATATTTGGAAATTAAATAATATACCGCTAAATAACCCACAGATC	6	+	chr9:136374825-136374944
CARD9	chr9_136372264_1	GATCCCCCAGGGAGGCAGCAGAGACACAGTGACCCCGCTCCCCACCAGACCAGCCGAGGGCCCCTCCGCAGCCTTTCCCAGCCCTTGCTCCTGCCCGTTGGCATCCATGTCACCCAGATA	2	+	chr9:136372264-136372383
CARF	chr2_202912896_1	TTTTGCCTTTTTTGTCTTGAAGTTACCCAAAGGCCTGTGTATTGTTCTCAATGGTCCCAAGAATTACTCTAATATAGTTGTTTTTCTGAGGGAGGATGGATGGAGATAACTATCCTGATC	5	+	chr2:202912896-202913015
CARHSP1	chr16_8861233_1	GATCTCAAACTCCTGGGCTCAACGGATTCTCCCACCTCTTCCTCTCAAAGTGCTAGGATTACAGGCATGAACCACCATGCCCGGCCTGAACTATCTTAAACATCCCAGGGGGTTTCCTCA	1	+	chr16:8861233-8861352
CARHSP1	chr16_8862399_1	TGTCATCATAAAGGCACTCAACAGACACGTGCCCAATACCGAGCCCTGTTCAAGGCCCCAGAGACAAAGGGCTGAACTTGAAGCCAGAGAATAAACAGTTAAATAAACATAAACCAGATC	1	+	chr16:8862399-8862518
CARHSP1	chr16_8867921_1	GATCTAAGCGGATTGTTTTTCTAAGTTCCCTCTGGCTTCAGAGTGGCAGCAAATGACAGGGGCAAGCAAGACTGGGCACAGAGAGACTGAGAAATATCAAAACAGCAAGTTAAAAAACAG	2	+	chr16:8867921-8868040
CARHSP1	chr16_8869574_1	CTGTTTTTGGAGGTAAAAAATGTTACCTCTGTTTTGCAGGAGAGGAAACTGAGGCACAGAGAGGCGACCAGCCCATGGGCACGGCCAGTCGAGAGCAGCCCCTGAAGGCGAGCCTAGATC	1	+	chr16:8869574-8869693
CARM1	chr19_10872245_1	CAGGCGTGGTGGGCTTAAGCGTGGGGGAGGGAGGTCCGGGGTGCGGGAGAGGTGGGCGTCTCGGGGGCGGGCGTGGCCGCCTCTGCAGGGAGGAGGGTGGGGCGTGGGCGGCCCGGGATC	7	+	chr19:10872245-10872364
CARM1	chr19_10869835_1	GATCCCATGGTTGGATGGCTGGGGGGTGGAGCGTGTCTGAATTCACCAAATTTGAAGCATCTCTCAAGGGCAGTCAGGGTGGTGTATGCGGAGCCTCCTGGGGGTGTGGGGAGTGCAGCA	1	+	chr19:10869835-10869954
CARMIL1	chr6_25278585_1	GATCAGACCTATCCGCAGGCTTACATAGGCTCCAGTGATTAAAGCTCAGCTTCCTGAATATGCCCCGAGGATAAAAGAGACTTTTCCGAGTGAAAGGCATTTTCCAAGGCGCTCTCAACG	1	+	chr6:25278585-25278704
CARMIL1	chr6_25280011_1	GTAGAGCCAAGTGCAGAGAGGGAAGGCTTCGGGGAGGAATCGGGAGTCCTCGGGAGGTGGGTGGGAGGAGGGTCTCGACTGTGAGCCCTGGGCACCTCCTCTTGCCCGGAAGCGGGGATC	1	+	chr6:25280011-25280130
CARMIL2	chr16_67645428_1	TCCTTCCTCGCTGGCCGCAGATAAGCCCCAGGGCCCCAGCCTGGCACAGACTGTGGGCACCAGTGGCTTCTGTGCAAGGACTGAAGTCACCCAGCAGGCTGCCCTTCCACAGGCGAGATC	1	+	chr16:67645428-67645547
CARMIL2	chr16_67644836_1	GATCCCCAGGCAGGCAGCGTCCCCTGGTGTTCGCGGCAGGGACTGCGGGGCGGGGTGGAAGCCGGGGGCAAGGACCCGCTGGAGGCCCGCCACACCCGCGACCCTCCCGGCCACGCCACT	7	+	chr16:67644836-67644955
CARMN	chr5_149406228_1	GATCTTCCCTGTCAGGCCCAGGCCTCGTTTGCATGATGATGGGAGTAGCTTCCCACGGTCTGGGCTCTCCTTCCCCATGTTCTCCTGTTCCCCCAATTCCCATCACCCAGATTCCAGGAG	1	+	chr5:149406228-149406347
CARMN	chr5_149407131_1	CCCTAGGGGGATGCTGCATCTGGGGGTCTTGCTGTCTTGCTAACTGGCTCTGTCCCTTTCTGGACACAGATTCTCTGGGTCTCAGTTTCCCCATCTGTACAGGGGCTGGAGTCAATGATC	1	+	chr5:149407131-149407250
CARNMT1	chr9_75028035_1	GATCTTCCAGAAGTGCTCACGCTCAAGCCTCTCCTCCTCCTCCTCGGTGCTGCGCGTGGCCGCCGCCGCTGCCGCCGAAACCGCCGCGGCCGAGCCCCAACGCCCGGCGGAAAACTGCAC	4	+	chr9:75028035-75028154
CARNMT1	chr9_75028809_1	ACTTCCTAAATGAATTCCTATTTTTAATTACTTAAGGGGGTCGGAAGTGGGCGCCATCATCTTTTCACTTTTTTTTTTTTCCCCACTCTGTCGCCCAGGCTGGAGTGCAGTGGTGCGATC	1	+	chr9:75028809-75028928
CARNS1	chr11_67417300_1	GCCCTGAACATAGCCCAGGCTGGGAGAGTGGGGGGCTTACACCCTTGGGTGACTTAATGTGCCCACTGGCCCACCCTGCCCAAGACCTACCACTTCTGCCCTCTCAGCTCTCCCTGGATC	1	+	chr11:67417300-67417419
CARNS1	chr11_67415034_1	GATCTTATAGACATCCTGGCCCCTGTGTGCAAGTCCACTGGGTCCAGAAGTGAGGAGGGGGCTGCACAGATGTGTGGAGACCCTGGCCCAGGAGGGCCTCTCTGGGAGAACGTGCAATAG	1	+	chr11:67415034-67415153
CARS1	chr11_3058005_1	AAAATGAGAGGAAATGCTATTTAAGAAACAGAATTTTAATATGTCAAGAAAAATTATTAGCCAGGATTAGTGGCTCATGCCTGTAATCCCAGCACCTTGAAAGGACAAGGCAGGAGGATC	5	+	chr11:3058005-3058124
CARS1	chr11_3057037_1	GATCCTAGGACGTGCCACCCCTCGAACCTCAGGACCCGCCGTCCCTCAGACCCCGGGCACTGACACCCCTCAGACCCCGAGCACCCCCGCCCCTCGGACCCAAGGACGTGCCGTCCCTCA	4	+	chr11:3057037-3057156
CARS1-AS1	chr11_3030446_1	ACAAGCACCAAAAGCAGGGTGTGCGCTCTGGGGAGCAAAGGCTGCCAAGTCTGCTGCCCGAAAAGCAAACACTGGGCCTGCCCCAAGTACAGGGAAACGCGCATCCTGGCCCTCAGGATC	1	+	chr11:3030446-3030565
CARS2	chr13_110707179_1	TAGAGTGTGCGCCCCCACACATCTACACCCCAATACAGTGTGCACCCCAATACACAGTGTGCAACCCAACACACACCATGTCTGCACTCCAATACACAGCATGCCTCCCCCACCATGATC	1	+	chr13:110707179-110707298
CARS2	chr13_110705643_1	GATCATATAATTTTTAAAGTAATCACTTCTGGGGGATGAATAGCCGGGGTTTTCATACTTGCTCAATTCACACCCAAACCTGCAAAAGCACCGCGCACCCCCAGCTTCTAGAACGGCGCC	1	+	chr13:110705643-110705762
CARTPT	chr5_71718515_1	GATCTACAAAAGAGAAAGCTGAGGCTTGGAGAGGTTCTTCATTTTGTTCAAAGTCATACAACTTTTACGTGGTGTAGCCAGGATGGGAACCAGAGCCTGGCTCTCTGCACTTCCAACACC	1	+	chr5:71718515-71718634
CARTPT	chr5_71719763_1	TCCCACCGCAGAGTGCGTGTGGGTCCGGGGCTCCTTATAACTAGGGCTGGAAGTGCGCACCTGGGCTGGGCTCGCAGCCAAGGCGGCAACTTCAGGCTCCGAAGCGGTGTGTTGCAGATC	1	+	chr5:71719763-71719882
CASC11	chr8_127734449_1	CTTAAAATGCCTTTGGGTGAGGGACCAAGGATGAGAAGAATGTTTTTTGTTTTTCATGCCGTGGAATAACACAAAATAAAAAATCCCGAGGGAATATACATTATATATTAAATATAGATC	6	+	chr8:127734449-127734568
CASC11	chr8_127733523_1	GATCGAGGCTGCAGTGAGCTTTGATTGTGCCACTGCACTCCAGCCTGGGTGACAGAAGGAGACCCTGTCTCAAAAATAATAAGAATAATAATTAATAATAATAGGCCAAACCAAATACCC	3	+	chr8:127733523-127733642
CASC15	chr6_21664384_1	GATCCGAGGGCGGAACGGGACGCGCAGGAACCCGGCCCGACGGGCGCGGCTCACACCCGTGCTCTTCCTGCGCTCTCGGCCTCACTTTGCGGCCAGAGCCGCGGCCCTGCGCGTGGCCGG	6	+	chr6:21664384-21664503
CASC15	chr6_21669908_1	TTGTTTTTACATCATTGAACAATAGAGTTAACAGCATCATCAAGTTTTTTTTTTTTTTTTTTTTTTTTGTGTGACGGAGTCTTGCCCTTGTTGCCCAGGCTGGAGTGCTGTGGCGCGATC	5	+	chr6:21669908-21670027
CASC15	chr6_21898998_1	GCACTCCGAAGGCAGAAAGGCCAGTTGGGACACAACTGCTGGGGAGGGGCAGGAGGCTGTGGCCATTCCTATAAGACAGTTCAGGGGGCCGTTCCAAGCCAGGGAGACCTGGCAGGGATC	1	+	chr6:21898998-21899117
CASC15	chr6_21665140_1	TGGGTGTTCGCATTGAAATGTTTTTTTCTTTTGCCCTAGAAATTGCTTCCCCATGCGGGCCCCTACTCTCTCCCATTTCCCCCACCTCCCTGCTTTCTTTTTCTTCAATTCTAGTGGATC	1	+	chr6:21665140-21665259
CASC15	chr6_21898350_1	GATCTGCCACCTTGCTATTTTTCAGGTATGTAGAAGGAGGTGGAAAATTAGTCTCAATATCTAAATCAAACAAAAAATCCGTTTATGAAAGTTCTGAATTCCTTAGGATAAATTTTTGTT	6	+	chr6:21898350-21898469
CASC15	chr6_22145927_1	GATCATGCTATGAAGACGTGGTGTGTGCTTTTCAGGAATCCACTTAAGTGGAATCAGCTTTGACTAATACATACTAGAAATAATATTGCTGCCATCCAGCTAGTGTCTGTGGTACAGCAT	3	+	chr6:22145927-22146046
CASC15	chr6_21668268_1	GATCATTTCTGATGCCAGGATAGTTTATTACCTTCTCCACTTTCTTCTCTCATATATTCCCAAGTGCTAGAGGCTTTCCTCACTTCCTTGGACTTACTTTTGACAAGACAAATGAAACAT	5	+	chr6:21668268-21668387
CASC16	chr16_52606635_1	GATCTCAATTGTGAGATGCATCACCATTACTGTGTGTGACATTAAAAAAAAGTGCTGCTGATTAAGCTCCAACCTGACAATGATGAAGAAACATAACCCAACCTTAGAGATGTTAAATTT	5	+	chr16:52606635-52606754
CASC17	chr17_71201044_1	GATCAGTCTGTTGAGAAGGGCTTTAGTAGCTCAAAGTACAACTGCAGTATTAATTTTATTGCCCAAATGATAAAAAAGCAAGTAAATAAAATGACCCTATTCAATAACTTTTTTTTGGCG	6	+	chr17:71201044-71201163
CASC17	chr17_71202665_1	ATTAGTCACCAATTGTTGCTAATCCGATTTTCATACTTTAGCTTTTTATAATAAAATTGACAGTTGAGTCCTGTGTATTTTACAAAATTGGAGGCTAATTTTCAGGTCATCTCAATGATC	6	+	chr17:71202665-71202784
CASC19	chr8_127219724_1	AATCTACCATGTAAATGACTGCAATTAAGGACTTCTTCATGTACCCCGGGCCAGATTCACAGCATCTGGGACAAACTCTCCATGGTTTTTCCCTCGGTGTATTTATTAAGAATGATGATC	3	+	chr8:127219724-127219843
CASC19	chr8_127218290_1	GATCTTTAGGACATGAGATATGAGTGTTTTAAAAAAATTTTTTTCTTTACAATTAGAAAAGGTCATAAAAATATACACAATGAAAAACATAAATTTTATAACCAGACAAAAACTTTAATA	7	+	chr8:127218290-127218409
CASC2	chr10_118046091_1	GATCTTTGGCTTGGAGCACTGTGACCTGCACGTGGGTTGGAAACCACTTTTGGGCTTGCTCGGACAGCATCATCCTGTCCTGTTTCTCTGCCCCCGAGTTCCCTAGCACAGGCAGTGCCC	1	+	chr10:118046091-118046210
CASC23	chr11_8017261_1	TAAATGTCAGCCTCAGGAGGCCTCTGTGACTGCTGGTTCTGAGCCAGCATGGATTGGGATGGGGTAGCCAGTCCTTTGGAGAAGGGACATCCTTAGGACTTGTCTTATGACATATGGATC	1	+	chr11:8017261-8017380
CASC23	chr11_8015588_1	GATCTTTCCTTCCAGGTTTTATTCTCTGAGGACATACATTCCCAGGTCCCTGTTCCCCGTTTTGCCATGGTAAGCCCTTGGTCCTAGGTCCTGGTTTTGGGTTTCTTCATTGCTTGCTTG	1	+	chr11:8015588-8015707
CASC3	chr17_40141523_1	AATGTTTCTGGGTTTCTTTTTTTCCACATATTTCTGTTTTATTTCAGCTGTTCTCTCGGATTATGAAAGTGCAGAAGACTCGGAAGTGAGTATGACAGGTTTTTTCCTATGGTATAGATC	5	+	chr17:40141523-40141642
CASC3	chr17_40139553_1	GATCCCAGCCAGGAGACAAGCCTGGGCAAGAGCGAGACCCCATCTCTACAAAAAACAGAAAAATTAGCCGGGTGTGGTAGTGTGTGCCCGTTGTCCCAACTACTAAGGAAGCTAAGGCAA	1	+	chr17:40139553-40139672
CASC6	chr6_91690959_1	TTTTCTCTTAAATATTCAGAATTTATCTATGCAAAATATAAATTATAATTATTGAATACCAAATTTTTGGTGGCTCATGCCTGTAATCCCAACACTTGGGGAGGTCGAGGCGGGCAGATC	5	+	chr6:91690959-91691078
CASC6	chr6_91689464_1	GATCATGTTTTAATGTTTTAAGGTTTTCCTGTGAGAAACAATATACAACTTTATTCTTACATACTAGAATATATCTATAATTTTGTAGAATACTGCCCTTATCTGAAGATTAAATAAGCT	7	+	chr6:91689464-91689583
CASC8	chr8_127420880_1	GATCCAGAGAAGAAGCTCCTTGCATTTTCTGGCTCTGCCATATTCAACACACCTTTCAAGGTGACCATGTTCATCAGCACAAAGCTGGAGGAGGGAAAGAGTATGGAGGCTTGAACATGG	1	+	chr8:127420880-127420999
CASC8	chr8_127483039_1	TATCTTAGAAATAACTGCCTTTCCTCCCTAGATGCCTGCCACAAAAACAGACATGTTCTAGAACTTTCTTCTCCCTAGTTCCAAGAACACTGAACTCATGGTAATGGCCAAACAATGATC	3	+	chr8:127483039-127483158
CASC8	chr8_127421761_1	TGAGAACACAGACACAGTGGGACTTTTTGCATTGCTATGTAAATCTGCAGATTCACTACTCAATAATTATTGACCTCTTGACTTTGCCTTTTTTCCACCTCATAAGCATTTCCAATGATC	5	+	chr8:127421761-127421880
CASC8	chr8_127479676_1	GATCAGAAGAGAAAATACTCCAACCTACCATTGTCAACCGCAACACTGGTTGTGTTTAATGGTGATGGAATTCTGTCACTTCCACCAACACTTTTTGAGCATTCGCTGCATGCGGGGCAT	1	+	chr8:127479676-127479795
CASD1	chr7_94510004_1	CAGCGGCGGCAGCCCCAGTGCTGCCCCTGTGCGGCGCCCCTTTCCCGCTCCGCCGCGCACTGTTGTCATGGAGGAACCAAGATGGCGGCTCTGGCCTACAACCTGGGCAAGCGGGAGATC	3	+	chr7:94510004-94510123
CASD1	chr7_94509373_1	GATCCATCAATCCAATCTGGCCAGCACCCAGGGGCAGCCAGACTGACCAGCCAGGCCACGGATAGCCAGACAATAAACGACCTTAGGGTGTCCTTCGCATCCCGCTGGGCGGGTTCTGGC	1	+	chr7:94509373-94509492
CASK	chrX_41921923_1	GATCCTTATTAAGCAAAAATTTGCTCTTAAATCTTATCTCCTCAACTTCTAAAGCCGCAGAATACACGCTGTGTTAGGAAATCAACTTCAGATTGCCAGCATTTCCTTCACAAGCAAATT	5	+	chrX:41921923-41922042
CASK	chrX_41591092_1	ATGGTGATTTGTGGCTCGTCCACAAAAGTTTGCCCAAATCCCTGTAAAATATATGTGGGCAGTCTCCATCTTCTGAATGCTTTCTATCTCTAAAGAAATGTCAATGTTGTAACTGGGATC	4	+	chrX:41591092-41591211
CASK	chrX_41589717_1	GATCCTCTTGGTAATAACCTCTGAATTGTTCTGTGAAACTTGTCAGAATATGAGTCTTATGCATATCTTTTCAAAAAATCATCTTTAAATAGATGGACCAAAATTCTGTCAATGTGGCAA	6	+	chrX:41589717-41589836
CASK	chrX_41924783_1	AGCCTATTTTCTCTTCAGAAACGTTTCGTGCAAACCCTTGACCACTCCCTCAAAAGGCTGAGAGATTTGCCTGCTAAGGATTTGGGTACTAAACCTTTTTTTTTTTTTTAAATGCAGATC	4	+	chrX:41924783-41924902
CASK-AS1	chrX_41519459_1	GATCTGAAATGGTGAAACCAGCAATTCCCCCCACCCCACCTTACAACAAATTAAATTGAGACAAAATTACAAACACATTTCACTACATGATTATTATTAATAAAAATCAGTTTCTTTTTT	6	+	chrX:41519459-41519578
CASK-AS1	chrX_41520411_1	GGGAGAGGCCTAATAGACCCAGGAGACAGGGACCCACTGTGGGGCTGTGCACACGAGCTCAACAGCTTCCTCCAGATGTCTGATTGTCTCATCAATTTCATTGTTGATAATTGTGAGATC	1	+	chrX:41520411-41520530
CASKIN1	chr16_2197408_1	CCTGCTTCCTGGGTGCTGGAGGCCCCGACTTGTGACCCTCTGAGCTCCTGGCTGAAGGCTTGGGCCACCCTGCGCCTCAGGCCCTCTCCCGTCAGGCCTGCAGCATTCTAGAGGCAGATC	1	+	chr16:2197408-2197527
CASKIN2	chr17_75510538_1	CTGTGATGAGTCTGATTTTGAGGGGAGTCCAAGGAGTCTACACTTTTATTTTTACTTATTTATTACTTTTTGAGACAGGGTCTTGCTCTGCTGCCCAGGTTGGAGTGTAGTGGCACGATC	2	+	chr17:75510538-75510657
CASKIN2	chr17_75515000_1	GATCCGCGCAGGCCTGGGGCCCTGGCCGGGAACCCCTCACTCCCCAAACGTCCCAAGCCCAACCCAGGGGCACTCCCACGCGGAGCCCGCGGCCGACACGGGCGGAGGGCGCCCTTGGCA	6	+	chr17:75515000-75515119
CASKIN2	chr17_75509022_1	GATCTCCATGGGTGCTCAGACTGCCCGGGGAGTCACTGCTACTGCTGACTCCACACCTCCAGGGTCTTGGCTGAGATGTCCATGCCCTGGACAAGGACTCTGCAGGTTGGTGGCAAGAGG	1	+	chr17:75509022-75509141
CASP1	chr11_105036437_1	CTCACCTTGAATTGTAATAATCCTCATGTGTTATGGGAGGTATCTGGTGGGATGTAATTGAATCATGGGTGCTGTTTTTTTTCCATGCTGTTCTCTTGATAATGAATGTCTCATGAGATC	5	+	chr11:105036437-105036556
CASP1	chr11_105033640_1	GATCTTACTCAAAGAAAATACAAGGAGGCAACTGGAGGAATGAGCCCATTAGAAATCTTCACTTTTCTATACGTTCAATGTGTTCTCTGAGTGTATCGCCATCATTGAAATATATTTTAT	5	+	chr11:105033640-105033759
CASP10	chr2_201183438_1	GTCATGCCTGGGAAAACAAAAGTTAAAAAATCCGGAAGCCTCCAACATAGCCTTTTACCGGGGCAGAAATATGTTAGCTCACAGAGACAAAGTTTGGTAGACTCACTAAAACTAGAGATC	3	+	chr2:201183438-201183557
CASP10	chr2_201182747_1	GATCGCTCCATTGTTTATTTGCATGTGGACATAAGAAAGGGTTAACATGGCCGACAACTATTTCATGAGCTTTTTGGCTTTATTTGAAAAGTGAAGTGTGTTTGGGGAAGGAGTTGGTTA	4	+	chr2:201182747-201182866
CASP14	chr19_15049960_1	AGCTGCCAGTTCAGCCATGAGAGTAAGAATCAAAAACACTGCTGTAATTCAAGTAGGAGCAAGCAGAGCTGTGAGAGTCCAGAGAAGGAAGAGGAAAGTTCCAGGAGGTCAAGAGGGATC	1	+	chr19:15049960-15050079
CASP14	chr19_15049117_1	GATCTGTCTAGACTCTTGAAGACTCGATGAGATAATAACTAAGTGAAGTCGGTGTTATCTACACAGTGGAAGGTGAGATGAATAAACTAGGCATAATGATGATGGTAATAACCAGATGGG	4	+	chr19:15049117-15049236
CASP2	chr7_143288858_1	CCCTTATGAGGGAAACTATAAAAAGACCATACTCTGTCTCCTTAAAAATCGACGAGACCTTCTGCAGACCTCGGTGCTCTGCCTGATGTGCATTTGATTTGTATCGATTGTATCATGATC	3	+	chr7:143288858-143288977
CASP2	chr7_143287835_1	GATCCCAATATTGAGCACCAGGTTTCCTGGAATTGTGTGCTGCGGCTGTGATGTAGGTTTCGGTCGCTGGAAGCTGCTAAACCATAGCTGACGCCCCCTCCTAAGCCAGCCTTCCTTCCC	1	+	chr7:143287835-143287954
CASP3	chr4_184648771_1	GATCAGCCCCCAGGGCGAGTATCTCACAGTCAGCACCCGGCCGCCCCAGCCCTCGCAGCACCGCTTCCCGGGGCCACTCCTCCGCCGGCGGTAGCGCCGTCCGTTTCCCAGCTTGCCGCT	5	+	chr4:184648771-184648890
CASP3	chr4_184649964_1	TCTCTCTCCCTAAATCAAAAGCCTTAACCTCCTGTCATCAGGGTGCCAGGCTAGAAATAACCAGGTCCACGCATGCTGTGTTTTCCACCATGTCAGGCTGCTGTGGACGCTCTTTCGATC	1	+	chr4:184649964-184650083
CASP4	chr11_104955342_1	GATCTGCCTAAAATATATATTCCCGGGAAAGTCAATGCTCTTGTCTAGAATATAAATTCTTCCTACTAGATTTTTACTTCCTATATGATTTTTACTCTTTTCTGTATTTAGTTTTCTTGG	6	+	chr11:104955342-104955461
CASP4	chr11_104969011_1	AGCTCCCGGAACTCTAGTGAGGCAGGAGTCCCGTCCACTCCCATGGAAAGGGGGCTGAAGCCAGGGAGCAAAATGGCCTTGCAGCAGGTCCATTCTCACAGAAGCCTGCAAGCTTAGATC	1	+	chr11:104969011-104969130
CASP4	chr11_104968167_1	GATCTGGGCAATTAATTTGGAATCAAAAGAAAGATTTCAGAGTGCATTTCGAAACTTCTAGAATTGTCTCACACAAATAACTTCCTCTGGCTTTCTTTACCCTCCCTTTGATTACCAGAA	5	+	chr11:104968167-104968286
CASP4	chr11_104957047_1	TCTGACCAGAGCAATTCGCCAACAAAAAGAAATAAAAGGCATCAAAATTGGAAAGGAAGAAGTTTAATTGTGCCTGTTTAAAGATGAAATGGTCTTATATACGGAAAACCCTAAAGGATC	5	+	chr11:104957047-104957166
CASP5	chr11_105022738_1	GATCTGATTGTGGGGAGAAGGTTCATAGTCTGGAGGATTAATTTGGAATCAAGAGGAAGCAGAGAAGATTTCAGAGTGCATTTAGAAATTTCCGGAGTTTTCTCACACAAATAACTTACT	5	+	chr11:105022738-105022857
CASP5	chr11_105024499_1	CCTCTTATCTACTTCCTGGAATGCTGTTCTTCAACTGACTAAAACTGCTTTAACAGTTAATTTTTACTTAGGGTGGCAATTCACTTCTCCTTTTTGATATTCTCTGAGCAAAGACTGATC	5	+	chr11:105024499-105024618
CASP6	chr4_109703852_1	ACCGCTTAGCAGATACTGCCTGTATTTCAACATTGGCTCGCTTTGTGTCTCTGTGTCACATTTTGGTACTCTCGCAATATTTCAAAATTTTTCATTGTTATTATGTCTGCTGTTGTGATC	5	+	chr4:109703852-109703971
CASP6	chr4_109702957_1	GATCCAACCCCCAACATTTCAAACGGCCAGGTGTGGGGGAACGCCAGGCCCGCGTGGGGACAGCCTTTTAAGGTTTAAACAGCCGGGGCGCCCCGAAAGCGCTCATCGCCCCGGAGGACA	1	+	chr4:109702957-109703076
CASP7	chr10_113677719_1	GATCCTAGATTTACAAATTAGATAAATCAAAGAGTAATTTAATTGCTTTACTAATAGTATTCTTTGTTTCTCAGATGACTCACAATCGAATTTATTTTATTTTATTTTATTTTGTTTTTG	7	+	chr10:113677719-113677838
CASP7	chr10_113680153_1	AGGGCCCGTTCCGCTCTCTCCATCGCTTGCCTTGCTCAGCTTGTCCTCCCTTCCCTCCTAGCCGGGGGGCTAGGGGACACCTCGTACTATTCGAGATTTAGGAGAGGAGGGCTCGTGATC	1	+	chr10:113680153-113680272
CASP8	chr2_201262037_1	TTATTATAAAATTTTTTGAAATGTTGTTCTCTAAAAAAGTTATGATTTTATGTTTTTCTTCATGAGATTCTTTCACTGCCTTCCAGCTGCAAGTAGAATGACGTCTAAATCTTTGTGATC	6	+	chr2:201262037-201262156
CASP8	chr2_201259825_1	GATCACCTTTGGTAAGATGGACTTACCATCTTACCAAAGAGTTTTTGCATTTTAGAGTTTTTTCTTTTTAGATTTTTTTCATTTTAGAATTTTTTTATTTCAGAGTTTTTTCTTTTTAGA	7	+	chr2:201259825-201259944
CASP8	chr2_201257567_1	GATCAATGCTACAAAGACACGGGTTACAACTAAACTGGAGAACATGGCCAAGGATGGGAACTCAGCCTGAGCAGGGCTGAGCCGAGCAGGGCTAAGCCAAGTAGGGCTGAGCCAGAACAC	1	+	chr2:201257567-201257686
CASP8	chr2_201232463_1	GATCTTTTTATGGGATGTAGCTTGGTGTCACCAAAGAGAACAGAGTGGACTTGGAGCTCAGATGCAACACAATGATTGATACTGGCACAGTATACTTACCCTGCTTTTGTAAACAAAATG	3	+	chr2:201232463-201232582
CASP8	chr2_201258370_1	AAGGGTGGAGCGGGTGAGTGCCTGTTGCCAAGGTGGCCTCTTCAACAGGAAACCACAATATTTTTGTTTCTTGACTTGCTCTAGAAACAGGGCTGTGGGGGTGGGGAAGCAACTTGGATC	1	+	chr2:201258370-201258489
CASP8	chr2_201233661_1	CCACAGCAACCTTACCAAGCAGTTCTTTTCCACGTGAAAAGATGGAGGCTGGGTGGAGCAAAAGGAGGTATTTAGAGTCCTCAGCAAGTGAGAGGCAGAGCTGGGATTTGAATCCAGATC	1	+	chr2:201233661-201233780
CASP8AP2	chr6_89829079_1	GATCTCTCGAGCCTTGGAGGTGGAGGTTGCAGGGAGCCGAAATCGCTCCACTGCGCTCCAGCCTGAGCGACAAAGCGATACCCTGTCTGAAAGCAAAAAGAAAAAAAAAAGCTAAGTGGA	1	+	chr6:89829079-89829198
CASP8AP2	chr6_89830221_1	CCCTTCGGCCTCTCGTCCTGCCCCTCCCCCCCACCATCCAGTCTCTCCTTGGAATATACTCTTAAAATCTTTCGGATGGAGTTCTTTGGAGAAATGGGTTTCCTGGAGTGTCAGGTGATC	1	+	chr6:89830221-89830340
CASP9	chr1_15524997_1	CCAAGAGCCAATCCCCTCCCCTCGCTCCACCCTCAGAATCGTCCTTGCGTCACCGCTCAGCCTCAGACTCCAGTTCGCACTCTCGCCCCGCCCCCAAAGTCAATCCTCACCCCCAGGATC	1	+	chr1:15524997-15525116
CASP9	chr1_15524185_1	GATCCGCTTCGTCCATGGCGAGTAGCCAACTAAGACTCCAGGCCGCCTCAGTCCGCTTCCGGGCCTCGGCCGCCCGCCCCAGTCCCCAGGACCCGCCCCCGCCCCAGGGCCTGCCCCCGC	6	+	chr1:15524185-15524304
CASQ1	chr1_160190782_1	GCTGTGCCGGGTCTGCGGCTGGCACTGCTGTTGCTGCTGGTGCTAGGGACACCCAAGTCAGGGGTACAGGGGCAGGAAGGGCTGGACTTCCCTGAGTACGATGGTGTGGACCGTGTGATC	1	+	chr1:160190782-160190901
CASQ1	chr1_160189781_1	GATCTGGGCCAGCCCTGTCCTTCCCTGCATTCCCAAGTTAGGAGTGCTGAGTGAAGCAAAGGAAACTGGCTGGAGCTGAGCCAGGTTGCCAGTCTTGGACGCGGCTCCATCTTTTATTCA	1	+	chr1:160189781-160189900
CASQ2	chr1_115767898_1	GATCATGGGGAGATTTGAGGGAGCAAAGTGGGCACACTGAATGAAATCCACAAGTAGTCCCTGGATTTCATTTCAGCCAACAGTTTTAACAATAGTTTCTACATTCTATCTGGGAAACAA	3	+	chr1:115767898-115768017
CASQ2	chr1_115769604_1	GAGCTGGTGGAACATTGGTTATATAATGGATATTTGTCTGTTTCTAATATGAATGGTTTGTGAACCCTTTCTTGTCCATTTTCTCCTTGAATCCAGTAGGCAATTGGGGCAAAAGGGATC	4	+	chr1:115769604-115769723
CASR	chr3_122184328_1	TCTGCGGGGGCTGCTGTGGCCGGACCCGAAGGCGGGCGCCGGGAGCGCAGCGAGCCAGACGCGCCTCTCCAAGACCGTGACCTTGGCATAGGGAGCGGGGCTGCGCGCAGTCCTGAGATC	5	+	chr3:122184328-122184447
CASR	chr3_122183331_1	GATCCTGCTAAAAAAAAAATCTCCGCACGAATATTATTTTGTTCTGGAAATTTCCGCAAGGGTGGAATACTGCATTAAAGGGGATAATATTTTTGGTGTTTCTTTATAGAGCCTAGCAAA	5	+	chr3:122183331-122183450
CASS4	chr20_56413333_1	GGGAGCTTGCTTATAAAAATCAATGCTTATTTTTCATTATAATAAAAGTGACTAGTGTGGCTGTCTGCGGTGGCTCACACCTGTAATCCCAGCACTTTGGGAGGCCAAGGCAGGTGGATC	1	+	chr20:56413333-56413452
CASS4	chr20_56411616_1	GATCTGAATTTAGGAAAAGTAAAAAGAGTTGGCAAGTGATGATAAACTGCATGAGCTAGCAGGGGTTTCAAGTACAACACACACGATAAGTTTATTTGATTTAAGAGAGAGAATACAGGT	5	+	chr20:56411616-56411735
CAST	chr5_96661376_1	GATCGCGCCACTGCACTCCAGACAGAGCGAAACTGCCTCTCCAGAAAAAAAAAAAAAAAAAAAAAAAAGGCTCTGCCTTCTCTCTCTTCAACTGTCTAAACCCCAACGCTGCAGAAAGCG	1	+	chr5:96661376-96661495
CAST	chr5_96696497_1	TTCAAAGTTTTGCAACTTATAAAAATCACTGAAACCTCACCTTTCGAGGCAAGAAAATGGCCAGGCACAGTGGCTCATGCCTGTAATCGCAGCACTTTGGGAGGCTGAGGCAGGAGGATC	1	+	chr5:96696497-96696616
CAST	chr5_96701756_1	GATCACGTGACTGCACTCCAGCCTGGGCCACATAGCGAGAATCCCACCTCAAAAAAAAAAAAAAATTATAAGGACAGGGTCTTCTGCTCTGGAAATGTTAGAATCTTAAAGTTGGAAGGG	2	+	chr5:96701756-96701875
CAST	chr5_96741205_1	GATCCATTCTTCCACTTGAGTGCTTCCCGTAAGTTACCCATCACTGTGCCTGTTTCTTTAGAAACCCATAGGGCCAGATGATGCTATAGACGCCTTGTCATCTGACTTCACCTGTGGGTC	1	+	chr5:96741205-96741324
CAST	chr5_96703203_1	TGTGTGGCCCGGTACAAGTGGCCCGAGACAAGTGGCCCGAGACAAGTGGCCCAAAAGAAGGAAAGCAGCAGCTATGTCAGTTTGGTTTGGCACCTTTATCTCTAGGGTTGGAGATAGATC	1	+	chr5:96703203-96703322
CAST	chr5_96743902_1	ACCTGAGGGCGACAGGGCCACAAGTATATTGCACTTCTGCCCCAAGCTTCTTACAGACACTTAAGGAGAGACAATTAATGTGGGAAGGGAGGGTATAAACATGTCATAAACCTCAGGATC	1	+	chr5:96743902-96744021
CAST	chr5_96695397_1	GATCAGTATCTTTGTAGAAAAATACTTTTTCTCTTCTCTTATTTCCCTAAGATACATTTTTACAAGTAGAATAGCATCTTTGATACATATTTCTAAATCACCCTGCATAGACATTGTAAC	6	+	chr5:96695397-96695516
CAST	chr5_96742079_1	GTTTCTATCAGAGCAGCTTGTGCCTCTCCCCTCCTGGAGTGGACAGTTTATTTTTATCTGGCAGGCTGGGGAACAGTGGTGAGTACCACACCCCTGAGAGTGGGAGTTCCTACAACGATC	1	+	chr5:96742079-96742198
CAST	chr5_96662997_1	GGCAGCCGCCTTGGGATGTGCGGAGCTCAGTGCCAGCCCGGTCCCGGCCAAGCGGAGTGTGAGCCCGGCGCCTCCAACGCAACACCCCGCGCCCTCGCCGGCTCCCCCGCCGTGCGGATC	6	+	chr5:96662997-96663116
CASTOR1	chr22_30288623_1	GATCCCAGCAACTGGTGAGAACCCTACAGAAGGGGAGCACGACAAGCCCCTCCCGTACTCCCGTTCCCCAGACCAACCCCCACCTTTAAAGCCCTCCTCGTCCACCATAAGCGTGTAATC	1	+	chr22:30288623-30288742
CASTOR1	chr22_30290430_1	GTACTCAGACCTCAAGCCTGAAACTTGAGCCCCAAAGCCTGCAGCCCTTAGCTAGCCTGTGCACATCTAAACTTGCTTCAGGTTCAAGGAGGCCCCCGGCACTGGCAGACACCCCAGATC	1	+	chr22:30290430-30290549
CASZ1	chr1_10796108_1	GATCACCTGCCCCCCCGGGAGCCCACAGCGCGTGGGGCGCCCCCACCCTATTTGCAAAGTCCTGTGCTCGCGCCTGGCACCTCCCTCTCTTCTCCCCTACCCCGCCACCCCCTCAGTTGG	4	+	chr1:10796108-10796227
CASZ1	chr1_10797726_1	AGCTGCTTTTCCCTTCAGCATAAGCGTGGGATGGAAATATCGAGAGGCATGAAAGAAACTGAAAACACCCAGATGATGAGATAAGTGAGAAACTGACCATAACAGTAAACGAAATAGATC	3	+	chr1:10797726-10797845
CAT	chr11_34437864_1	GATCAAGAACAACATGTGAAGTTTCCACTATTATATATCCACCCATTATATGTAGTTGTACTGGAAAAAATTAAAAGCTGATAACTTTTAATTTGAAGATGATGGTATATACTATGTATA	6	+	chr11:34437864-34437983
CATIP	chr2_218356278_1	GATCCACCTGCCTGGGACTCCCAAAGTGCTGGGATTACAGGTGTGAGCCACCACACCTGGCCTCTTCTAAGGTCATTCTAATGACCCATTTCTTCACTCTGCCTCTTAAGAATATCAAAT	1	+	chr2:218356278-218356397
CATIP-AS1	chr2_218367363_1	GATCTCGCTGTGTATCCAAGGAAGGTTCCGGGGTAGGGACGCCCAGCCTTCCTTGTTCCCCACCTAGATGAGATTGAGCCACGCCCAGTGTTTGAGAAGAAGCCCCTGGTATGGGAGGAG	1	+	chr2:218367363-218367482
CATIP-AS1	chr2_218368264_1	GTTGGCAGGTGGGGAGGCAGAATTTGAACCTCAACGTTGGACTTGAAAGCCCACACTCGGCCGGGCGCGGTGGCTTAAACCTGTATTGTCGGCACTTTGGGAGGCCGAGGCGGGCGGATC	1	+	chr2:218368264-218368383
CATSPER1	chr11_66025566_1	GATCACCTTGGTGGTACTCGCTGTGATAGTCAGATATCCCACGCTGGTAGGACCCCACAGAGGAATGAGGGGAAATGGTCTCTCCGTGATGAGGAGACTTTCCATGCTGGTGGGCTTCAT	1	+	chr11:66025566-66025685
CATSPER1	chr11_66026685_1	TCACTGGCAAAGCTGGACAAAGAAGTCCATGGGGGCGCCATGGCTTCATCAGCTACTTTAGCCCTGTTGTTGGAAAGAAAATGGTCCAAGTGGTCCAGTCTTCAGTCCCATCTAGAGATC	1	+	chr11:66026685-66026804
CATSPER2	chr15_43647465_1	GATCTACAACAAAAATTAAAAAGGGATAGTGGATAAATACAAACAAAATAGACCAGGTAGGGTTGGGGGCAGGGATACTGGTCAGGTAATGGGTTCCCCTAATGCCTTACTGCTAGTCCT	3	+	chr15:43647465-43647584
CATSPER2	chr15_43649125_1	GCGCCTCCGCCGCCTAGCGCTGTTCCCGGGTGTGGCGCTGCTTCTTGCCGCGGCCCGCCTCGCCGCTGCCTCCGAACTCACGGACGACAACTTCGAGAGTCGCATCTCCTACACGGGATC	3	+	chr15:43649125-43649244
CATSPER3	chr5_134968351_1	CCATCTCAAATCAGATAATGAAAATTACATATCTTGATATATTAGAAAAGTATATACATTCTGGCTGGGCACGGTGGCTCACACCTGTAATCCCTGCACTTTGAGAGGCTGGGGCGGATC	3	+	chr5:134968351-134968470
CATSPER3	chr5_134967379_1	GATCCTCCCACCTTAGCCTCCCAAGTTGCTGGGATTATAAGTGTGAGCCACTATCCCTACCTCACTATTACCTTCTTTGCTTCTCTTGTTTTCTTTTGTTCTAAGTCAAACCCATCACAA	2	+	chr5:134967379-134967498
CATSPER4	chr1_26190845_1	GGATAGCTCTCGCCCCACAGTGGCCCCTTCTGCAGCTGTGCTCATGGGCAGCAGGCCCTCATGGTAACTCTGCCCCTCTACCCTCTAAACGCCCCCAGAAGACCCTCCCTAGCACTGATC	1	+	chr1:26190845-26190964
CATSPER4	chr1_26190114_1	GATCTCCTACCCCATTCCCGGGGGGCACACAATGAGAAACTTCCACTTTGTAGATGGGGAAATGCACTTTGCACGGAAAGGTGGTGGGGACAGTCCTGGAGACTGGGCTGGTAGGACAGG	1	+	chr1:26190114-26190233
CATSPERB	chr14_91733111_1	CTCTAAAAAGAATGATGAAGCAGGTGACATTTGCCTTCTTTCTCCCCAGCAACCTCTTAGTTTTCTTTTCCTCATTTGCCCCCACATTTTGTTTCCTAACTTACGAAAGAGTAAAGGATC	4	+	chr14:91733111-91733230
CATSPERB	chr14_91730415_1	GATCTCAGATTTCTAGCCTCCAGAACTGTGAGAAAATAAATTTCTGTTGTTTAAGCCACCCAGTGTATGGGCCTTTGTTATGGCAGCCCTAGAAAACTAACACAGCATCCATGATGAATT	3	+	chr14:91730415-91730534
CATSPERD	chr19_5720946_1	CGCTCACCCTACTCCACCCCATCCTCCCAGCCCGATATTAAGCTCTCCTACCTCTTTTTTTTTTTTTTTTTGAGACGGAGTCTCGCTCTGTCGCCCAGGCTGCAGTGCAGTGGCGCGATC	1	+	chr19:5720946-5721065
CATSPERE	chr1_244460869_1	GATCGCGCCACTGCACTCCAGCCTGGGGGACAGAGTGTGACTCTCTCAAAAACAAACAACAACAAAAATCACTTATGGCGTGCCTGCTCCCTGGAAAGCACTGCCAGATATGTATTTGCT	1	+	chr1:244460869-244460988
CATSPERE	chr1_244461939_1	AAATAGCTGTGACAACAGGCACGCGCCACCACGCTTGGCTAAATTAAAAAAAAAAATTGGTAGAGACAGGGTCTCACAATATTGCCCAGGCTGGTCTCGAACTCCTGGCCTTAAGTGATC	1	+	chr1:244461939-244462058
CATSPERG	chr19_38334829_1	GATCCGCCTGCCTCAGCTTTCCAAAGTGCTGGGATTATAGGCATGAGCCACTATGCCCAGCCAGAGACTCCATCTTTAAAACAAAAACAAAAACTCAGGGTGTGGTACCCACCAACCTGG	1	+	chr19:38334829-38334948
CATSPERG	chr19_38336169_1	CAAGAAGGTGTCGCGGTACGAGGGGAAGGTGAGACTCAAGAAGGTGCCGGCTAAGAAGCTGGTGCCGGCGTGGAAGGAGAAGGTGTGGGGCGAGGAAACAACGAAGGGCGAGGAAAGATC	1	+	chr19:38336169-38336288
CATSPERZ	chr11_64300861_1	GGGTACAAGGCCAGCCACAAGCCGGAGGAACTGGACGAGCACGCGCTGGTGGAGCTGGAGTTGCACCGCGGCAGCTCCATGGAAATCAATCTGGGGGAGAAGGACACTGCATCCCAGATC	1	+	chr11:64300861-64300980
CATSPERZ	chr11_64299733_1	GATCCCTGGCCGGGCCTCTCAAGGGCTTCGTTTCTGCTCTCCCCGGCATGCCTGGCTTGTTTGACCAAAGAGCCCTCTTTCCACGAGACTGAAGTCTGGGGAGGAGGCTACAGTTGCCTC	1	+	chr11:64299733-64299852
CAV1	chr7_116524435_1	GATCCACAAAGTTTAGATGTGAAATGTACCTAAAGGTTCCTAGCCGTCTTTCATCCCTCCCTCTGTGAAACAGGGAGACACATGTGTTTTAAGGCAGAGATGGAACTTGGGCGATGGGCG	1	+	chr7:116524435-116524554
CAV1	chr7_116526522_1	CAGGGACATCTCTACACCGTTCCCATCCGGGAACAGGGCAACATCTACAAGCCCAACAACAAGGCCATGGCAGACGAGCTGAGCGAGAAGCAAGTGTACGACGCGCACACCAAGGAGATC	1	+	chr7:116526522-116526641
CAV2	chr7_116500161_1	GCACGTCCTTCCCTCCTGCTTCCCCCGCCCAAAGCGCTCCCGGTTCCCGGGGCGTCAGGTTGGCTGACAGTTCGGGGTCCCTGCGTCCTGTCTCCTCAGCTGGGCTTCGAGGATGTGATC	2	+	chr7:116500161-116500280
CAV2	chr7_116499007_1	GATCTGAAGGCACAAACTCTAGGGCCAGGGCGTTCGCCTACCCAACTCCACATGCACTTGCAGGTCACCTAGCACTCAGGTACCTAGCACTCAGGTACATTGTGGCTCCTTACCTCTCAC	1	+	chr7:116499007-116499126
CAV3	chr3_8732707_1	GATCTGTGGCACTTACCGCACAGTATTATAATCACTTATTGTTTTAATTAGTCTCCCCACCTTGACTGGGAGCACTTCAAGGCGGACAGAGCCTTGTTGGTCTGTTTATCCCCAGCTATT	1	+	chr3:8732707-8732826
CAV3	chr3_8734059_1	GGAGGGTATCTGCTGCAGACACAGTTTCCCTGAAAAGAGACTTGTTGCTCTGTTGTCTCTGTATCACCCCCCCAACCCCACCCCACCCCCAAAAAAAGGCTTCTAAATCACCGAAGGATC	1	+	chr3:8734059-8734178
CAVIN1	chr17_42423461_1	CGCTGGCGGCGGGAGCGGGACGGGCGGAGGAATGCGAGCTGAGGAACGGAATCAGGTTCTAAGAGTGTTGCTCTCTGTTTCCCTCTCACTTGAATTGCTCATCCGAAAATCCTCAAGATC	1	+	chr17:42423461-42423580
CAVIN1	chr17_42422693_1	GATCTGCCCCGCCTGGCGCTCCAGGCTGCCGCGCACGGTCTTCACGTTGACGCTGACCTTGCGCACCTTCTCCAGCAGCTTGCTCACCGTATTGCTCGTGGTGGCGTGCGCCTTGCCCAG	2	+	chr17:42422693-42422812
CAVIN2	chr2_191846674_1	GATCTGTCGCTGCTCCATCTTGTGCTGGTTCTCCTGCACAGCGTCTAGCATGTTCACCAGCTTGTCCAGGAGCGTGAGCACCGTGACTGCGTTCACCTGTGAGTTGTCCCGGATGGCCTC	1	+	chr2:191846674-191846793
CAVIN2	chr2_191849301_1	TTTGAGCTGAGGAATCTGAGATGGACTCATTCACGTGTCTGCCTCCTCAGCTGGGGCAACTAGGATATTGGGATTTCTCTCTTTTCCATTTTTCAGCCTCTGGGGCCTCTCCATCTGATC	1	+	chr2:191849301-191849420
CAVIN3	chr11_6319588_1	GATCCTGGCAGCTCCTTACCCCCAGCAGCCCGAAACTCACTCCTTAATTACACAAGGGAAACCTTTTACCTCCGCAGCCAGAGTCTGGGGGGAAAGGCAGGCGTGGGAAGGTAAGGGGAG	1	+	chr11:6319588-6319707
CAVIN3	chr11_6320865_1	CAAAGAGATAACCAGAGGGGCCTCCGTCGCCGTCCACTTTCGGCCTCCCACACCAGTGAAGATTGCCCCCAGGCTGGATGCAGGCGACAGGGAGGCCCTGGAACATTCTGCTTACAGATC	1	+	chr11:6320865-6320984
CAVIN4	chr9_100578950_1	GAAACTGACAACCAGTAGCAGTGGTTTTTTCTGCTTATATGGAGAGCCTGGAAAGGCCTAAACAGTAGATATAAACTTTTCAGAATGTGATTTGTGTATTGGAATTTTTACATATAGATC	5	+	chr9:100578950-100579069
CAVIN4	chr9_100577486_1	GATCTGAAGTGTGAGTAGAATGTATTCAGCTGTTTAACATGTAGTTTAGATATTCAAAAGTATGCATGTAGAATTTAAAGAATATGTTAAAAATTATTAATTTTAATATTTTGTTTGGAA	7	+	chr9:100577486-100577605
CBARP	chr19_1237701_1	GATCCCCGGCCTGTCCCCCGTCCGCCCCCCGCAGCCCCGAGCCCGCCGCGCCTACCTCAGCGCCGGGACGAGCGGCCCATGGGCGGCGGGCTGGCGGCGGGCGGCTGCGTGGCGCTCGCG	9	+	chr19:1237701-1237820
CBARP	chr19_1238350_1	GCTGCACAGCCCAGGGTCTCTGGACACAGGCGCCCCGCCTGCTTCCCCACGCAGGTCCCCTCTGGCACTGTGGAGGACTCGCCATGCCTCTCCTGCCCCCTCCCCTGTGTGACAGCGATC	3	+	chr19:1238350-1238469
CBFA2T2	chr20_33488982_1	GATCTGCCAGCTTCGGCGTCCCAAAGTGCTGGGATTACAGGGGTGAGCCACAGCTCCTGGCCTTGTTTTGTTTTTTTGATACGGAGTTTTGCTCTTTTTGCTCAGGCTGGAGTGCAATGG	1	+	chr20:33488982-33489101
CBFA2T2	chr20_33563330_1	AGTCCTGGTTAGTTTGTGATGCCTATTTTAGATTTTTGCTATTTCTTATATATAAGAAATAGAGATGGGTCTCACTGTGTTGCCCAGACTAGTCTCTTAAACTTCTAGGCTCAAGTGATC	5	+	chr20:33563330-33563449
CBFA2T2	chr20_33599832_1	GATCCACCCACCTCAACCTCCCAAAGTGCTGGGATTACAGGCGTGAGCCACTGTGCCCAGCCTCTGGTAATTTCTTTGAGTCCTTATGTCTCCATTTTTGTTGAATGATAAATTGTTTGT	1	+	chr20:33599832-33599951
CBFA2T2	chr20_33490314_1	TGAATGCGGGCGGCCGAGGGGGGCGTGTGAGGGCCTGCGGCTCCGCAGGCGCGGTGATTCCGAGTGCCCCGGGCGCGAGGCCGGGAGTGGAAACTGAGGCCCGAAGCGGGGCGGCGGATC	6	+	chr20:33490314-33490433
CBFA2T2	chr20_33600732_1	ATTTCTTTATTTTCCCAGTACTGTATGTCTGTCTTTCCCATAAGTGAGGTCCCTCCCTACCTTCATCTCTGAACTTCCCTAAGGCCTGGCAAATCCAGGACAGTCAAGTAGATTGGGATC	1	+	chr20:33600732-33600851
CBFA2T2	chr20_33561874_1	GATCTGAGAGGCAGCTTGTGTGAATCATTTACATACATTTCTGTTTATATTCCCCAAATTAATTTGCAACTTTATATTTTTCATCCAATTATATGTTCAAAACATATTTTTAATAATTGA	7	+	chr20:33561874-33561993
CBFA2T3	chr16_88939405_1	GATCCTGATGCGACACTCTCTTCCCTCCCTGAGCCCCAATCTCGGGTGGAGGCCACATCTGTTCCTCCTGCTCTGGGCGCTTCTTCCTTTCTGTTTCCCTTTCAGTGTGGAAGAGTGGCC	1	+	chr16:88939405-88939524
CBFA2T3	chr16_88978467_1	CATCATTCGGTCCCCACGTCCCCTGCTGTTCCCTGTGCTCTGGCTCAGGGTGGGATTCACAGTGAGGGTCCTGGGGGCCCTGACCCTCCTGGTTTCCTCATTTGTGCAGGGTGCACGATC	1	+	chr16:88978467-88978586
CBFA2T3	chr16_88976758_1	GATCCCGAGGCTGAACTGGCTGCCCTGTCCCTCAGTCTTGAAGCCGGCATGAGGAGGGCCACCCTCAGGGGCCAACCTGGAGCCCAGGACAGGCCTCTACCAGGACTGCCTTTCCCGACC	1	+	chr16:88976758-88976877
CBFB	chr16_67028596_1	GATCCCATCTAAGACCCATCTGACTCCAAAAGCCACGACCTTTCCACCATGACTCGGTTGGATTCTTTGGTCCGTTTCCACCTCAGTCTTCAACGTGCAGAGCCTACACCCCTGCCGGTC	1	+	chr16:67028596-67028715
CBFB	chr16_67030091_1	TGTTTAGGCGGCGACACCGAAGAAGGGTTCAGGGTATTTGTAGCAAGCAAACCCCCATTCGGAAAAAGAAGTGGAGCTTCATTCAAGGTCGGCGATAGTTTGTTTCTTAGAAGGTAGATC	1	+	chr16:67030091-67030210
CBL	chr11_119206930_1	CGGAGTTTGGGGCTCTGTGCAGGGTGTAGGGATGTAGGTCACGGAATTGGCCTGGGAGGTTAGCAGGGAGGGGGTGAGGAAGAGTGATGTACCGGCTGGGGCTCTTGGCTGGGTGAGATC	1	+	chr11:119206930-119207049
CBL	chr11_119205122_1	GATCGAAGGCGGAACTGATACTGACACACCTGGGTCTGCAAACTCCCAAAACTGAGGCTCAGAATTAGTAAATTAGGGCAGGGCACTTCCCTCTTTGGAAGGGAAGTTCCTATTTTCAAA	1	+	chr11:119205122-119205241
CBLB	chr3_105867789_1	GATCCTAGATTTGCTTTTACAATACTAAGAGTTAAAGATGCATCCTGCTCACGTTTCAAGTAGCTAAGGCTGAACTAATACTCAACTCATAAAAAAAAAAAAAAGAACAAACAAAACTTA	6	+	chr3:105867789-105867908
CBLB	chr3_105870275_1	TTGATTTTGTTTTTTCAAATCTTGCTCTAACCACGTAACCTGATAAAATGTTTCTCAATGGTTCTAACCACTTTCTAGCAACTAAGAATTTTAATACTGTAATTATTACTATGAAGGATC	6	+	chr3:105870275-105870394
CBLC	chr19_44779050_1	TCCCACTATCTCAGAATTCAGGGACCCCATGGGGTTTCCTACACTGAGGATAAAATAAAAGTTAGCTATTACTATTATTCTCTGATTCAAAGTTTTCTAGATGTGTGCACATTTGTGATC	5	+	chr19:44779050-44779169
CBLC	chr19_44777546_1	GATCCGCCTGCCTCGGCCTCCTAAAGTGCTGGGATTACAGTTGTGAGTCATCGCGCCCAGCCACATTTTATTTTATTTTTAAAAATTTTTTAGAGATAGGGCCTCACTATGTTGCCCAGG	1	+	chr19:44777546-44777665
CBLIF	chr11_59843603_1	GATCCCAGAGTTATGACGTGGCAGAGCCAGAACCAGAAGGCTGCTCTTTCGACGTCTAGTCCAGAGCTCTCCCTGCTTTACTGACCTCCTCCATGAATGCTCTGACTTCACACATGTTTC	1	+	chr11:59843603-59843722
CBLIF	chr11_59845795_1	TGCTAGTATCAACAAGACCTCTTCTAGCCCTTATTGTATCCAATCAGTTACCAGGCTGCTTTTTAGTAACTACTTCACTGGGATTTAGGCCATTCATAGGCATCAGCTCATTTTATGATC	4	+	chr11:59845795-59845914
CBLL1	chr7_107744538_1	GAGTCGCGGAATCCTCTTTACGCTGGGAGTGGACGGGCGAGAATGGGTTGGAGACTTCCTGCTGTCTCAGTCAGCTTTGGGCGGGTGCTGCAGTGGTCACCCCCTGTCGTCTCTCCGATC	1	+	chr7:107744538-107744657
CBLL1	chr7_107742705_1	GATCATCACAGCATGATTCACAAATAATACCGTACAACTACAAAGATATAACACATCGCTACACATACTTTATTTGCAATTCAGTACCATGAAAACATTTCTCTAAGAGGTCAATGTAAT	6	+	chr7:107742705-107742824
CBLN1	chr16_49281217_1	GATCATGGTGCGATTACTCATCTCGGACGGCTCGTGGTTGGTGCTCCTGATGGCAGAGAAAGCCACCTTGGCGCTGCCAGAGCGCACAGAGATGCCCAGGGCAGTGCCCGTGGGGTCGGA	1	+	chr16:49281217-49281336
CBLN1	chr16_49282062_1	GGCAGCAGGGTTGGGCTCTCGCCGTGAGTCGACGAAGGGAGCGCGGGCGCGCGCCCGCGTCCGCGCACTGAGAGTCGCCTCGGCCGCTCGCTTTCTCGACTCCCGCCTCGCGCCTCGATC	6	+	chr16:49282062-49282181
CBLN2	chr18_72544625_1	ATAATAATAATAATAATGATAGCAACCACAAGAAGAACAATAATGACCAGTCTTCCCGGTATCCTTCAGTACTTTTACTCCTGGCAAAACCAAGCAGCACGCCGCCTGATTTTCCGGATC	3	+	chr18:72544625-72544744
CBLN2	chr18_72543403_1	GATCTGGACCAGGGAGAGTCTTCGTTAAAATCCACGCAGAAGGCGCTTGCATGCGGAGGGGAGGGCAGGTCGGGGGTGGTTACCTGGAACATCCATGCTGGGCGAGCTCCGCTGTCCGCG	1	+	chr18:72543403-72543522
CBLN3	chr14_24429146_1	GATCGTCTGCCCTCTCTAGGCTCGCTGAACCCCCTCTCCATACCTGTGTCCCAGCTCTGTCCTGCCTCCCACTCTTACTCCTGCTGTCACTGCAGTTCCCTCCTCCTTGGCAGAGCATGC	1	+	chr14:24429146-24429265
CBLN3	chr14_24430648_1	AGTCCCAGGAACCAGGATTTGGATGGAGGGTACAATGAGGCTCTGAGCTGCCTTCTCCCCTTCCAGGGCTGGGGGCAGCAGCCATGCCTACCTGGGGGGCCCGCCCCGCGTCCCCAGATC	1	+	chr14:24430648-24430767
CBLN4	chr20_56004857_1	GATCAGGTCCAGGGCGCCGGGCGCAGCGTTCAGGGCGGCTGGTCCGGCGGGGTCCTCTCCTGCCTGGCCGCCCGCCCCCAGTCCCTGCGCACAACTTTCTCGTCCCTCGTGCAGCCCGGA	6	+	chr20:56004857-56004976
CBLN4	chr20_56006627_1	TGTTGAAAGTTACCTATCTAAGCTACAACCAAACAAGGTGAACTAGTGCCTTCTGAAGATGGCCACCATTTACCCAGCTTTGATGCCCCACCCTAAGCCCAGCACAATCTTCACCTGATC	1	+	chr20:56006627-56006746
CBR1	chr21_36070195_1	GGCTGTTCTCGGGGGACGTGGTGCTCACGGCGCGGGACGTGACGCGGGGCCAGGCGGCCGTACAGCAGCTGCAGGCGGAGGGCCTGAGCCCGCGCTTCCACCAGCTGGACATCGACGATC	5	+	chr21:36070195-36070314
CBR1	chr21_36069317_1	GATCCCTGTTTCTTCATTTTAAGATGGGGATTAAAAGGTACATCCTAGAGTGTTATTGTCCGTGTAAAATAGGGCTGTGAAACCCCCTACACCTATGCACAGATAAACTGATGGCCCTGC	2	+	chr21:36069317-36069436
CBR3	chr21_36134493_1	GATCTATATCCTCCCTGGACAAACCTAAATGCAGACACTTTTAGCACCCGTAGGAGTTAGGTAGGATTAAATAAAAACATTCCCTCCCACTTGGGGGCACATTCACTGGGAATCCCAGAG	1	+	chr21:36134493-36134612
CBR3	chr21_36136012_1	TCTGGCAAAAAGGAAGCGAGCCTTCTCGTTCCCCCACCCCCGCCCGGGGAGCTTATGTTTGTTATAAAATACGTGCGTGTGGTCTTAAAAGCATCTTCCTTAAGGAGAGGGGCGGGGATC	1	+	chr21:36136012-36136131
CBR3-AS1	chr21_36157334_1	GCCTTTGTTTGCTGGTGCCCTGGCTGGGGAGGAGGCTGGGGACGCAGACCTGTGAGAACTAAGGGCTTTCCTCGTTGGGGAAGACCCCAGTCTTCCAGCCAGTCCCCAGGAGAAGGGATC	1	+	chr21:36157334-36157453
CBR3-AS1	chr21_36155891_1	GATCTCACCTCTCCTGTCGCCCAGGGTCGGAAACCTGAGGCCCGTGCGGGCTGGGGCAACTTAGCAGGGGTCCCAAGCCCGCCGCGCCCCCTGCGCCCCAAACGTGTGTGGAGGGCTTGG	4	+	chr21:36155891-36156010
CBR4	chr4_169010495_1	TCCCCGCTGGGTCATATCAGTCGGGATTCGAGCCCCGGTGACCAATCGACCCGGTTTGTTCGGAACTGACAGGGTTGTCAAGACGCTGGGCTTTCCCTGGCAAACCAAGACGACCTGATC	1	+	chr4:169010495-169010614
CBR4	chr4_169009771_1	GATCGCGGGTTTCTGCACGAGACGCATTCTACCCTTGGAACGGGAGAGCGCCTGCACGCGGCTACATCGAGTAACCCTAGAGCCCTAAAGGCCAGACCCGCTCTTTTTACAAAGGAGATT	1	+	chr4:169009771-169009890
CBX1	chr17_48102121_1	CCAATGATTTCTTAGTCCTCAATCTCTGCCTCCTCAAATCTCTGTAAAATTCCTACTCACGCCGGCACGGTGGCTCAAGCCTATAATCCCAACACTTGGGGAGGCGGAGGTGGGTGGATC	1	+	chr17:48102121-48102240
CBX1	chr17_48100628_1	GATCTCCGCCCTACTTATCCTAACAGCTCCTCCCCTTCCAGAGTCAGGCCCAGCAAACGCCTGCCCCTCCCCCTCCGTGTCCCCTTTCCCAATTTATTCCACACATCTCCTCCTCCAATC	1	+	chr17:48100628-48100747
CBX2	chr17_79777432_1	GATCCACTTTTCATAGCTGTTTAATAAGAACTCCGGGCAGTTCGTATTACTTCTTTCTCAGAGTGCTTGGTGGTTTAAGTTAAAGCATTTTCCTCTCTCGCCTTTGGGGGAAAAAGCCTC	3	+	chr17:79777432-79777551
CBX2	chr17_79778842_1	CCCGGAAGGGGCTCTCTGCACAGCTGCTCCCGCGGCCCCGTTTCTGCGTCTTCCCGGACCCCGCTCTTTCTTCGCTACCCCTCGAGGTGCCCCGGCCCGCGCGCCACATTGTTCTGGATC	3	+	chr17:79778842-79778961
CBX3	chr7_26202641_1	AAACCGAAAGGATTGTCCTTTAAAAATGGAACATGGACTTTATTATAAATGGGACTTAGATTGGAAAAGACATTGGTCCCCTATTTTAAGCCATGTGAAGCTGTTTTAGGTACCAGGATC	5	+	chr7:26202641-26202760
CBX3	chr7_26200630_1	GATCTCCGCGGACGAACACGAACCGGACTCGTCCTGGCGCTGTAGTGAGAACTGCCGCTGCTCGAGAAACAACTCTGCGAGGAGCACCTCCGCACGGGACCCGGCGCTGCTGCTACTGCC	1	+	chr7:26200630-26200749
CBX4	chr17_79837851_1	GATCAGCAGCCTGGGGTCCAGGATGTTCTCCTCCGGTTCCCACGTGTTATATCTTGCAAGGGAAAAGGGAGGGGGACACGGTGTAAAAAAAAAAAAAAAAGCCACCTTTGCCGCGGCCTC	1	+	chr17:79837851-79837970
CBX4	chr17_79840043_1	AGGCCGAGGACTGGGTGCCAAGGAGAGATTGAAGAACGCACGAGGAAGGGGACCGAGGAGCAGCCAATCCCGGGGCCCTGGCGCCCAAGAACCTCGGCAGAAAGGGCTCCAAATCCGATC	1	+	chr17:79840043-79840162
CBX5	chr12_54280868_1	CCTGAATCGGTAAGATGCTGCTGGGTTTCGTTCCTTGCACCAGCCCATTCTACAGTTCCTTCGGTCGCTGCCACGGCCTACCCCTCCCAAAGTTCAAGTCGCCATTTTGTCCTCTTGATC	1	+	chr12:54280868-54280987
CBX5	chr12_54257096_1	GATCCACCCGCCTCAGCCTCCCAAAGTGCTGAGATTAGAGTGCAAGCCACCACGCCTGGCCTTATAAGCACTACTGCTTATCCTTATTTCACTGAGGAGATAAAATGATTAAGGAAATTA	1	+	chr12:54257096-54257215
CBX5	chr12_54261621_1	CCTCAGATTTGAATGGACCATCAGCAAACCTCCAATTAAAAACGGCATTTTTCAACTCTTACCTTTTAACTTTTCATAATTAAGGGATATAAAAACAATAACAAACATTTAAATAGGATC	6	+	chr12:54261621-54261740
CBX5	chr12_54279758_1	GATCAGTCGGCAGCTCAAGGCAGACCCAATTGGCCTATACACAAGCCAGTCAAAGTCTTCGGCTGCACAGCTCCAAAGAACCTACGGGGATTAAAACATCCCGCCCCCTGTTCTTCTATT	1	+	chr12:54279758-54279877
CBX6	chr22_38871904_1	GATCGCCCACCCCTTCCATTTCACCAGGTACTCGATGCGTCCCTGAAAAACAGAGGGGAGAAAAACGGGGGTGGGGGTGGGGAGGATGCGGGGACGCGAGGAGGCGGCGGCGCGGGGCTG	2	+	chr22:38871904-38872023
CBX6	chr22_38872435_1	CTTAAAGGGGCCGCGCGGGCGGAGGGAGCAATTGCCGGCCGACCCGATGGGTGCCCGGCTTGTGGGCACGCTGCGGCCTTACGCTTATCACCCCCCCTCACATCTTGCCGGCGCCCGATC	4	+	chr22:38872435-38872554
CBX7	chr22_39153562_1	GCTCCGGCATCCCCTCGGGGACTCGGGTCTGCCTGCCCTCACCGCACCCACCTCCCAGGTTCGCCCCGTCTTTTCTCTGGACCACAGCAGAGACCTCGCGGAGCTGCCCTCCCTCCGATC	3	+	chr22:39153562-39153681
CBX7	chr22_39152131_1	GATCCTAATCTCCAGCTCAGGCAGGCTCGGCCGCCACTAGCATCCTGGAGCGACAACTTTTGTTCTACTCGCCCTACACGGTGGCAGGGAAACTGAGGCACGGGCTGGGGAGACGGGCCC	1	+	chr22:39152131-39152250
CBX8	chr17_79795493_1	GATCCGGATGCCCCTGGCTGAGTCACTTCGAAACTCGTAAGTTTTGGCCTTTGCCTTGGCCTGCGCCTGCAGGAGAGAAGATGGTCTCAAGAGTGGGGCAGGGCCCTGTCCACCCCCACA	1	+	chr17:79795493-79795612
CBX8	chr17_79797419_1	TGTCAGTCTGCGGGGCTGGCGAGGGGGGCAGGCCGCCCTCTGTCCTCGCCGGGGCCCCCCTCCCCCGCCACCAAGTTGTCCCTCCGGCGTTCGGCGTCCCCCACAGCTCTCGCTGGGATC	6	+	chr17:79797419-79797538
CBY1	chr22_38656864_1	AAGGGGACGGAGGCCGGGCGACCCCGGGCGGTGGCCGCCCTCCTCTGTGTGTCTCCGCGGTTGTGAATTGGGGCGGTAATTCCTCCCCGTAGGTCGCCGTGAAGATGATTGCATGAGATC	1	+	chr22:38656864-38656983
CBY1	chr22_38655955_1	GATCTGGAGTTGATTCTCCAGTAGTTCTCTGTCCCTTCCTCACAATGCAACCTTTAAGTAGTCCCTGGGCCTCAGCTTCCCTTGCTTGTAGAAGCCGCCATAACGGCACGGGGAGGGGGC	1	+	chr22:38655955-38656074
CBY2	chr13_45701645_1	GATCTCACAAGTGGAGGGAGTTTCAGCGGCTTAAGTTTCTTTTCTTATCTGCTATCTTGAAACTCAAAAATTAAGTAACTGGTTTCTTACTCTTTGGGACTTTCCAGACCTCCCATTTCC	4	+	chr13:45701645-45701764
CBY2	chr13_45702696_1	CTGTGTTTTTTAGGCGAGCAATTGAGGCCCAGAGGATGAGCTGGGAAGCAGTAATCTTCTTCTTTTCTCGTTTCCACAGCACTCAAGGCCAAATTATACAAGAAAAAGAGATACCAGATC	2	+	chr13:45702696-45702815
CBY3	chr5_179680298_1	GATCTGGATTCTGAAAGCAATCTGGGAGGATATCTAGCATAGCCAACAGCATTATTGCCCTCATCATTCAGTCATTTGATAGACTTGAACTAGCATCTGCTCTGTGCCAGACTCTGGTCT	2	+	chr5:179680298-179680417
CBY3	chr5_179681575_1	CAAGGGAGCCCGTCTTTTGTACCCTCCTTCTACATGTCAGTTATTGGCCAGGGCAGCTGAGAGTTACCAGCCAGCTCCTACAGCACCTATGGGATGGGTGCACCACCAGTGATAGGGATC	1	+	chr5:179681575-179681694
CC2D2A	chr4_15469197_1	GATCAAGGCTCCAAATGCCAGAGCATCAAGAATACAGAAAATAAGAAGATACAGTCAATACACATACACACAAACATACACACACCATACACACAGACACAAATACACACAAACACATGT	5	+	chr4:15469197-15469316
CC2D2A	chr4_15478846_1	GATCAACAACCCGCCTGCATCCCCAGGGCCATACAGAATCCACAAGGGCAGCCTTCCTTCTTTTGGTACCAACTTTTGGCCTGCTCTGGGGGGCTGTGAGGCGGGGATGCAGATGGGTGG	1	+	chr4:15478846-15478965
CC2D2A	chr4_15471559_1	CATTTCATCATTTAGCCCTTATAAATTAATCATCCTTCAAGGTAGGAAGTATGATTGCAATGTTGCAGACAAAAAAAAAAAAAACGTGTCTCAGAGAAGGGAGGGCATTGTTCCAAGATC	5	+	chr4:15471559-15471678
CC2D2B	chr10_95908238_1	GGGAATGAGTAGAATTGAAAATCACTCGAGAGCAGTGTTTGATTTGCAAGAAATACGGGTCGGCATATTATTAATTCAGTGCCTACTGTGTGTGCTGAACACCTTGCCTTAGTCCTGATC	3	+	chr10:95908238-95908357
CC2D2B	chr10_95906717_1	GATCAGCAGATGGAGAAGGTGTGGGAATGAGGCTGCGAGAAGGGATAAATTATCTGGGTTGTTACCAAGTATGACAGAGACTATAGACAGGGTGGGATTTACGGTCTCAAATGAAACTGT	1	+	chr10:95906717-95906836
CC2D2B	chr10_95999032_1	GATCGCGCCACTGCACTCCAGCCTGGGCGACAGAAGGAGACTCCGTCTCAAAGAAAAAAACAAAAAACAAACAAAAAAACCTTCAGAGAAACATCTAGAATAATGTTTGACCAAATATCT	3	+	chr10:95999032-95999151
CC2D2B	chr10_96000311_1	TTCGTCTGTCTTTATTTATTTATAATAAATAAATAAATAAATAAATAAAATGTATTTATATATTTATCTTTGAGGCGGAGTCTTGCTCTGTCGCCCAGGCTGGAGTGCAGTGGCGCGATC	6	+	chr10:96000311-96000430
CCAR1	chr10_68719809_1	GATCCACCTGCCTCGGCCTCCCAAAGGGCTGGGATTACAGGCGTGAGCCACCGTGCCCAGCCTGAATTGTGCTTTAAGATATTTTAAATAGTGAATTGTATGTTAAGTAAATTTTATGTC	1	+	chr10:68719809-68719928
CCAR1	chr10_68722147_1	ATTGGGTGGATACAGCAGATGGTCTTCGTTTAAATGTGACAACTTGTAGTCCCAGAAAGGAGTGCTTTTTCTGAGTCTCCCTCTAATGTTATCTTGTAAAATAGGGCATTTTTGGTGATC	4	+	chr10:68722147-68722266
CCAR2	chr8_22607142_1	TAGTGAGTGCCTCAACCATGGGGTCCCCTGAATTTCCTGGCTCCTGTTCTGCAGCCCCTACTGAAGTCCCCAGCACCTCCTCTTCTGCATGTAGCAGCCCTGGGCCAGAAGCAAGGGATC	1	+	chr8:22607142-22607261
CCAR2	chr8_22603916_1	GATCAGGGACAACCTGGGAACTGAATAACTTTCAAAGCCAGTGCTCAGCTTCTCTGCTCCGTACTAGCGTTTACAGGTCTTAATTCAAACCAGATGCCTGTACTAGTTTTTAGACCCCAA	1	+	chr8:22603916-22604035
CCAR2	chr8_22605355_1	GCCAGCTACTCTGGGGGTGGCGTGGCATAGTGAGAGGAGCGCTAAGTTGTTGGGAGGCCTGGGTGTGAGTAGCAGTTTTGTCACTACCTGGTTATGTGGCCCCGGGCAAGTCTCTTGATC	1	+	chr8:22605355-22605474
CCBE1	chr18_59699121_1	ATATTCGGAAGACCACCCACTTGATATTAAAATATGACACTGCTACTTAACACAAATGAGTTAATTTTTATTTGATAATTCAGAAGACATTTCAGGATGTTGCAAAACTGGAGAGTGATC	6	+	chr18:59699121-59699240
CCDC102A	chr16_57535502_1	GATCTTAGCCACCTGAGGGGCACAATGCCCCCGAGAGCACCTACACGATGGGGTCTGCAGGCACCAGGCCAAGTGGATACGCACAGCTGGAATGGTGGGGTGAACCTTCATGGGGACCCA	1	+	chr16:57535502-57535621
CCDC102A	chr16_57537512_1	GAAGTCTTGCTTTTTCTTGTAATAGTTGAGTATGTAGCATCCTTCCCTTCTGAACTGGTTTTTGCAGTAAGAGATTCATTTTTGCAAAAATATTTGAGAGCTTCCTCAAACTCAAGGATC	5	+	chr16:57537512-57537631
CCDC102B	chr18_68836422_1	GATCGAGACCATCCTGGCCAACATGGTGAAACCCCATCTCTACTAAAATACAAAAAATTATCTGGGCGTGGTTGCGCATGCCTGTAGTCCGAGCTACTCAGTAGACTGAGGCAAGGGAAT	1	+	chr18:68836422-68836541
CCDC102B	chr18_68797411_1	GATCTCTCGCCTCCCCCCTCAACCCCCATCAGAACACTTCCTGACAGCTGAGTCATGTCAATGGAAAGCTACTTCATATTCTTTTTCCCCAGGGAAAGGGGCCAGAGAGCTTTCACTGGG	1	+	chr18:68797411-68797530
CCDC102B	chr18_68799289_1	CTTTATGTGAATTGCTTTATTTTCCAAAATATCCTATGTTCTTATGAAATCATAGATAATTTCATTGTCTCTCTTTTGCATCCTTCATATGTTATCATTGGATTCAATAATTGCTTGATC	6	+	chr18:68799289-68799408
CCDC102B	chr18_68837116_1	AGGAAGGAAGACAACTCAGAATAAAACTAGAGATGGCGATGAAAGAATTGAGTACACTGAAAAAGAAACAGAGTTTGCCACCTCAGAAGGAGGCATTAGAAGCTAAAGTTACCCAGGATC	3	+	chr18:68837116-68837235
CCDC103	chr17_44900084_1	CACAAGTAAATGCCAGAGCCACGACTAGAACCCACGTAGAGAATCTCTCTGCAGTGGCTCACGCCTGTAATCCCAGCACTTTGGGAGGCCGAGGCGCGCGGATTACTTGAGGTCAGGATC	1	+	chr17:44900084-44900203
CCDC105	chr19_15009046_1	GATCACATAGATATGCTATCTAGATAGCATATATATATCGGATACAAATGCCCTATAAATAGCATATCTATCATATATCTAGATAGCATATATATATCACATAGATATGCTATCTAGACA	6	+	chr19:15009046-15009165
CCDC105	chr19_15010940_1	TGCGGGCAGGAGGCGGTGACCATGTGGCAGCCCAAGGACAGCGTGCTGGACCCGAACGTGGCCCACCACCTCGGCCGCGCCGCCTACATCCAGCCCTGGCGCTTCCGCGTGGAGATGATC	4	+	chr19:15010940-15011059
CCDC106	chr19_55649111_1	TCCCAGTGCGGTCGGCTCCAGGCTGCCGTGGTTGGGGGGTGGCCTGAGAGGCCCGGGGAATTCTCTGGGGTAACCCGGGGCCTCTCCTCTCCAGTGAAGGACGATGAGACCTTCGAGATC	1	+	chr19:55649111-55649230
CCDC106	chr19_55647124_1	GATCATGGTCACAGCTTTGCAGGCGGTGCAGACATTTAGATTCTCCCTCCATCGGGTTAAGACCTTGCTCTTATAAGGGCTGGCCACAGTCCAGAGCTTGGATGCTTCTGGTGAACAGGA	1	+	chr19:55647124-55647243
CCDC107	chr9_35657560_1	GATCGCTTGACACCAGGCGTTCGAGACCAGCCTGGGCAACAGGTGAAAATCCGTCTCTACAAAAAATACAAAAATTAGCCAGGCATGATGGCGTGCGCCTGCGGTCCCAACTACTTGGGA	1	+	chr9:35657560-35657679
CCDC107	chr9_35658519_1	CTGCGCACGGGTCCCAGGCCCCAGCTCGGCTGACTCGCCTGTATCCTCCCTCCGCAGGGAACGCAGCCCACCCCGGCTCTGGAGCCACGGAACCCCGGCGGCGACCACCGCTCAAGGATC	5	+	chr9:35658519-35658638
CCDC110	chr4_185472788_1	TCTCAAAAAAACAAAAAAAAACAAACAAAAAAAAAAAAAAGAAAAGAAATGGGCTCTAGGTCCGGCATGATGGCTCACACCTGTAATCCCAGCACTTTGGGAGGCCGAGGCGGGTGGATC	3	+	chr4:185472788-185472907
CCDC110	chr4_185470991_1	GATCTTGGACGCTGAAAGGAGAACGGAGTCAACTTCATCCTCTTCCCGGTGCTGCTTTTCTGTAACAGAACCGTCCGGGGCTGTTCTGTCGCGGGTCGTGGCGTGGCGGGGCTGAAGGTG	1	+	chr4:185470991-185471110
CCDC112	chr5_115297521_1	ATTCCTTTATGCCAGGGCTGTTATAAGTGCTTTATATGCACTTTTGCATTTAATCTTCACAAATAACTTCATGAAGTAGGTACTATTATCATCTCCATTTCAGTGATAAAGTTAAGGATC	6	+	chr5:115297521-115297640
CCDC112	chr5_115295944_1	GATCACTGGAAACACCTCTGCCTCCGACCATCCCATATTGTCTTTCTCCTTGTGTTCCCAGCGCCGGTACAGTAACAGAGCTGCCACCAATTACTGAGCACAGAGTCCCCCTCCAATCAA	1	+	chr5:115295944-115296063
CCDC113	chr16_58249367_1	GATCAGAATGGTCTTTTCCAGACATTCCCCCTAGGATACTAAGGACACAGTAGATATTCAGTAACTATTTAGGGATGTCTCTTGAATGTATACCCATTTTTATCAGCCACGTTTTTTTCC	5	+	chr16:58249367-58249486
CCDC113	chr16_58250292_1	AGAACGGGGTGGTAGGGCGAGGGGATGGGGCCGGTGGTGAGAAGCCCAGAGGGTAATTGGGGAAGTGAGGGTTTCAGCCGGAGGAGTCTCTCTCATGCCAGACGGTGTGCTTAGCCGATC	1	+	chr16:58250292-58250411
CCDC115	chr2_130343406_1	TGCAGTGTGTCAAGTTCGTCCCAAGTTTTAAAGACTTTATCTTGTCCTGTAGAAATTCTCTTTAGAGCGGTGGCTCACTGCTGTAATCCCAGCACTTTGGGAGGCCGAGGCGGGCGGATC	1	+	chr2:130343406-130343525
CCDC115	chr2_130341293_1	GATCTTACCCATTGTACCTGAACATGCCAACAGACCAGACATAGACGTTCCAACTCCCCATTCTTTGTCTCAGGATGATTAACTGGGATTAGAAGTTTGTCCCTCTGAAACTAGCTAGAC	2	+	chr2:130341293-130341412
CCDC116	chr22_21631485_1	GATCTTGGAAAGGTCAGAGGTCCCGAGGGTCTGCAGGTGGGAAGGAGGAGACTGACATTTATTGAGCACCTACTTGGTGCCAGACACTGAAAGTATTAGAGATTAAGGGTGACTTGCCTC	1	+	chr22:21631485-21631604
CCDC116	chr22_21634772_1	CAGCCCTTGTCCTGGTTCTCAGGGCTGCTGGGCTCAAGCTCTGGCGTGCCTGAAGCATCAGAGCCGAGGCCTGGAGAACAGGAGCCAATCTTCCGCAAGCGAGAGTTCAATAAGGAGATC	1	+	chr22:21634772-21634891
CCDC117	chr22_28772361_1	GATCCTCCCGCCTCCACCTTCCAAATTGCTGGGATTACACGAGTGAGCCACCGCCCTGCCCTGGCTCTAGATGTTTAAATTCATGTACTCCGCACATCAACTCTATGATTATATGTACTA	1	+	chr22:28772361-28772480
CCDC117	chr22_28773088_1	GGGCGCCCCTCGCGGCGGGCGCGGGCAGGGGCGCGGGCTCCGCGCCGGGGCTTTTTGACTCCCTCCCCACGGCCCTCCGCGGGAGCTTCGCAGCCCAGTTTACAGATGAAGAAACTGATC	5	+	chr22:28773088-28773207
CCDC120	chrX_49054059_1	GGACCTTCCATCCGAGCCCTGACCTAACCATATTCTGGCCTGGTATGGTCCTCAACCCCTGTTTTGTCCCCCTAAATCCAGTCCTGACCCCAAACCCCATCCAGTTATGTCCTGGGGATC	1	+	chrX:49054059-49054178
CCDC120	chrX_49059235_1	GGTGGGGGGGTAGGGGGGCAGTGAGAATGGAGGGCCTGAGGACAGGGGCAAAGCCCAAAACACCAATTTCCTTTCCTGGCACCAAGCCGATTCCCGGCCGGAAATGGACGAGGAGGGATC	1	+	chrX:49059235-49059354
CCDC120	chrX_49058533_1	GATCCAAGTTGCCCCTTGGGTGGGCAGCGTCTAATCCTCTGGGAATTTGGGCAGTAGGAGAGGCAGCTGCTACTCCCACCACTCTCAGCCCTTCTTCCCAGTTTTCTGCTAAGTGTACGG	1	+	chrX:49058533-49058652
CCDC120	chrX_49052514_1	GATCCAGGGTGCAAGTAAGTCTTTGGAGGGCTTAGGGGACACATTTGGGGCCACTGGAGTATGATTTGGGAGCCCAATTGGGTAACTACAGCAGGATGGTTGGTGGCTATTCGGAGGTAC	1	+	chrX:49052514-49052633
CCDC121	chr2_27629787_1	GTGTTAAAGGAATGGAAGTTCTCTCTTGTCCCCTCTTTGTCTCCTTCCAACCCTCTCCCCATATCTCTGCAGAGGCTCACAGGACACCTGCATGCCCAAGGCACTCCACCGTATGTGATC	1	+	chr2:27629787-27629906
CCDC121	chr2_27628227_1	GATCTTATGACTTACTGAACACTGTTTGCAGCTACAAAGGGTCACAGAAACAGACTGGGTGGTCAGGAGTAGAAATAATTTTCTAGGCTCTTTCATCATCTTTCCTGAGTTTCTGAGGGA	3	+	chr2:27628227-27628346
CCDC124	chr19_17935368_1	AGACAGAGGTGGTATTTGCACAACGCTGTGAATATACTTAAACACTGAATTGTACACCTTTTTTTTTTTTTGAGATGGAGTCTCGCTCTGTCGCCTAGGCTGGAGTGCAGTGGTGTGATC	2	+	chr19:17935368-17935487
CCDC124	chr19_17931747_1	GATCACAGGCATGTGCCACTGCGACCAGCCAGGATAATAATCTTTCATGTGATTTTCCGACTTTAAGCCCCCTGCACCCAGAGACCTTTCTGTCTCATGCCTGAAGGGAAGGAACTGGCC	1	+	chr19:17931747-17931866
CCDC124	chr19_17933984_1	TTCCAGCTTGGGCTGTCATAACTAATACCACAGACTGGGTGGCTTAAACAGCAGAAATTGCCAGGCACTGTGGCTCACACCTGTAATCCAGGCACTTTGAGAGGCCGAGGCAAGCGGATC	1	+	chr19:17933984-17934103
CCDC125	chr5_69333021_1	CAACAAGACGGGGCCTGTGTCAATACAGGTAAAATTTGGTGGTTCAAACATTGAGGTTCAGACCGGCGCGGGGTTTCACACCTGTAATCCCAGCTTTTGGGAGGCCAAGGCGGGAGGATC	1	+	chr5:69333021-69333140
CCDC125	chr5_69332393_1	GATCCAAACCAGGATACTGGCGCTATAGTTTTATAAGGCTCAAAATTAACAGAAGAGAAAAAAAGTAAAGCAGGTGGAGAGGCAGAGAGAGAAATAGGGTCTCTGAAATCTATTTCTTAT	5	+	chr5:69332393-69332512
CCDC126	chr7_23596853_1	GATCCTCCCGTCTTGGCCTCACAAACTGCTGGGATTACAGGCATGAGCCAACGGCGCCCGGCCTCCACGTACATAATTACATAATCTATGAAAAAATAATTTTGTTTCTTCCTATTTAAT	2	+	chr7:23596853-23596972
CCDC126	chr7_23597806_1	CGTCTCTGCCCCTCCGCGTCTGACAGCCGCGGCGCCTCGGCTCGGGCGGAGAGCCGAGCGTGGCTGGGGCTGCGCGAGTCGAGCGGGGCGGGCTTGGTCCGGAGCTGCGGGATGTAGATC	6	+	chr7:23597806-23597925
CCDC127	chr5_220044_1	AAGAAATTCGTGATAGCCAACTGAGAAATGTGTTTGGAAAATAGATGCTGAGGATAATTTCAGTAAAGTCCAGAGAGAATTTTTTAACCTCATTTTGGCCAGTTCTGTGGTGTTTTGATC	5	+	chr5:220044-220163
CCDC127	chr5_217601_1	GATCAGAAGGAAGACTGTGAGGAAGGCAGGGAGGGGTGATGTGGGGAAGGTGCAAACAGTGCTAGAAGCTTCTGAGGCCTCCTCGTGGTGGTGATGAATGCAGAGATTACAGAGTTCTCT	1	+	chr5:217601-217720
CCDC13	chr3_42773876_1	AATTTCTAGGAAAGATGATTCAAGGGAGATTTCTTTCTATCTATCTATCTATCTAATCTATCTATCTATCTATGATAGAGTCTCGCTGTGTCGCCCAGGCTGGAGTGCAGTGGTGCGATC	3	+	chr3:42773876-42773995
CCDC13-AS1	chr3_42733360_1	GTCATCTTAAAATTGCACCTGTGGCTTCCCATCAGAGGTAGCAAGAAACAACCTTTCTTCCGAATAATTAATGTTCACTTTCCAACCCCTCCCTCCCATTGTTTTCTTACCGAGAAGATC	3	+	chr3:42733360-42733479
CCDC13-AS1	chr3_42731776_1	GATCACTCTGCCCTGTGAATTCCTGTCCTGTCACCTGTGGGAGGGGACTGTAAGCTCCATGAGGGTAGGGCCCACACATGGTCGAGTTTAGTAAGTATTTGTGTGTTGTGGAAGAAACAA	1	+	chr3:42731776-42731895
CCDC130	chr19_13748951_1	TCACCACCTCACTACACCACTCCCACTCCATCAGAAGCTCTTCCATCAGCTTCTTTCTTTCTTTTTGTTGGAGACAGAATCTCACTCTTGTCACCTTGGATGGAGTGCAGTGGCGTGATC	1	+	chr19:13748951-13749070
CCDC130	chr19_13747125_1	GATCGTAGGAAAGCATTCCTCTTTCTGTCTTTAGGCAGATAAGAGAAATTCAGAGAAAACCTCTCCTTCCCTGCATTTGCTGTTCCCCCAAGTGCCCTTATTTTGAAGCAATCAGCAGAC	2	+	chr19:13747125-13747244
CCDC134	chr22_41800282_1	GATCTAAAGTTTAAAAACTCGGCCACAGACGACGACACAGTTTCAGGGAGGGCGCGCAGAAGGTCGCCCGGCCGACAGGAGCTGGGACCCCAGTTTGCTGATTCACGCCTTAAATTGGGC	1	+	chr22:41800282-41800401
CCDC134	chr22_41800937_1	CCACCTGGGCCCCCGACCCCGGTAGCTGGCTCAAGGCCCGCCACTACCTGGTACCTCTGCAGGAGTTCAGAGCCTCATGCTGAGCCAGGAGGAGCTCCGGGTGACGCATACGGCAGGATC	2	+	chr22:41800937-41801056
CCDC136	chr7_128790439_1	GATCCGCGTGTGTCCCTGGCTTAGGAATCTTCCAGCCATTTCCTGGATGTGCTGGGGAGCCCCTGTTCCCAACTGTGCCCACTTCTATCCTTGCCGAGACCTGCCGAGATGTGAGAACTG	1	+	chr7:128790439-128790558
CCDC136	chr7_128792097_1	AAGAGGGTCCTGGAACAGCGGGTTCTGAGGAGGCTGGGAGGCAGGGCTGAGAGGTGGCCGAGAGAGAGGAGTCGCAGAGCCGCCAGAGTGAGTCAGGCACCTCCACTGGGATTACAGATC	1	+	chr7:128792097-128792216
CCDC138	chr2_108787500_1	CAGTAATATTTTCAGGAAATTTAGAATTGGTATAATATTTGGTAATCTAGAGTTCATAAGAAATTTCAGCAATTATCTCGATAAAACCTTTTATAGGAAAATTTTTTCCTAGTGCAGATC	6	+	chr2:108787500-108787619
CCDC14	chr3_123961648_1	GTTTGGCATCGTGTGCCTTTTGGAAGATTTTGTTCTTGATATTCTATAAAAATAAGACCTCGGGGTTGTTACCTTTGCGTGTGATGGAAATTGCAGAATTATTCCCTGTGGCCACTGATC	3	+	chr3:123961648-123961767
CCDC14	chr3_123956562_1	GATCAGAAAGACTGTTAAATACTAAAATGATTAACATGGGTAGACATGAAAAATTGTTCCTCAGAGCTTGTGATGGTAGAGGCCTACCTAATTTTCTGGGGTAGACGACATGTCATCCAG	4	+	chr3:123956562-123956681
CCDC14	chr3_123958152_1	ACCACTGGTCTCTGCATCACACTCTCAGGGTCCTTCCCTTTGGTATATTTATGTCGATGTCTTGGCTGGAATCATAATAAAAAATCCAAGCCATGACACTATAATACTATACCCTGGATC	3	+	chr3:123958152-123958271
CCDC14	chr3_123959618_1	AGCTTTTTAGTTTGATGTGTCCATGCTCTTCTTATATTACCCCTGCTCAGCCCTGGAGTTGGTCATTTCTCCAAGAAGCCATGACTCCTTAGTGGACAGTGGTACGTGGAAACCAAGATC	1	+	chr3:123959618-123959737
CCDC141	chr2_179048648_1	GATCTGTTTGCCCTACTTCTGCATCAGGCTTCTTTTCATCTCCTCTCTGGGACTCTGAAAAGATGGGAGGGTGAGGAAGTCAGCAGAGGCCTGGTTCCTGTGGGAGAGAAGTCTCACAAC	1	+	chr2:179048648-179048767
CCDC141	chr2_179051114_1	TTAATGAATCCACTTGCTCTGTAAACCTTTTAGCCCAATTTAATAGTAGGTTCAGGTTCAGGGCCAATGTTTAGAAGACTGAGTCAGCTCCATTGCTTTGTTTTGCTAAGGTTCATGATC	4	+	chr2:179051114-179051233
CCDC142	chr2_74483440_1	CTGCTCATTTTGGTCACGCCTCTTTGAAGTCAGCTGTGCAGAAACCCGCGACGGATGGGCGCCAGACGGGGCTCTGGAGGCTTTGGGGAGTTGTAGTCTCCGGCCATGCCCTTGAGGATC	1	+	chr2:74483440-74483559
CCDC142	chr2_74482586_1	GATCGGGCCGCCACCTGCGGGCCCCCGCCTCCAGGCCGCAGCATCAGCCTCGTAGTCCTCGCTCACATCCGCCGGCGTCGGCCACCACGGCGTCCCTCCAGAAGTTCCGCTCGGCCAGCA	5	+	chr2:74482586-74482705
CCDC144A	chr17_16688317_1	GATCACCCTTCAAGGCCTACCCAGGACACTGCTGAGCTGTGCAGATGTGCACACGATATGTGCAATGTCATACGTGTGACTAAATGCCAACTGAGACCCCAGAAACCACTCATAGGGGGA	1	+	chr17:16688317-16688436
CCDC144NL-AS1	chr17_20938021_1	GATCAGATGCTGGTGGTCTCTGCCCAGTGCGGGTCTCGCTTCCTGACGCAGGTGCGCCTTGGGCTCCCACAGGAAGCGGTCACATCCAGACTCACCAGGCCTGAGATGTTGGAAGATGGA	1	+	chr17:20938021-20938140
CCDC144NL-AS1	chr17_20939461_1	CTTTGCATTTGCTAAGAGTTATGACTAATTGTTGAATTTGAATAAATGCTTTTTTTACATATATTCTGAATAGTAATGTTTTTCTCCTATTTTTCTGCAAATAGGATATTTTACATGATC	7	+	chr17:20939461-20939580
CCDC146	chr7_77122939_1	ATAGAGTACTTGCTCCGTCCTGACCCTAAGTGACCTTACTTTGGGTTTTAATTTGCTCACTTTAAAAATGTAGATGATAATACCTTCCTTGCCTTGCCTCAAAGGGTTTTTGTGAGGATC	4	+	chr7:77122939-77123058
CCDC148	chr2_158456303_1	GATCCACCCCAGGGAAGGGGGAGTGGCTGCAGAGAACAAACATAAGTAGGATTTAGGTGGCTCAGTGACGTCAGGAGGAAGCAGCGATGGAAGGGATGGGGTGCAAACTCACCTGGAGAA	1	+	chr2:158456303-158456422
CCDC148-AS1	chr2_158167433_1	TACCAAGTCTATTAGGCTATCTGAATAGAATTCATAAGCCAAACTGAAAAGGTTTCCATTAGGCAAAGGGGGAATAAATGGAGCATCAATAAGGATAACACTTTAATAGAGTAAATGATC	6	+	chr2:158167433-158167552
CCDC148-AS1	chr2_158166192_1	GATCAACCTAGTAGCAATGTGTATTCTTTGTCTCCAAATTTTGGTTTTGAAATACGATTTTCCAATAAAAAGAACCAAAGCTTCTCAGAGAAAAGGTTAGTTCCAGGTCAGAGCAAGAAA	5	+	chr2:158166192-158166311
CCDC149	chr4_24912530_1	GATCCCAGGGCTTCAGCCTCCAATCCAGGGCCAACCCCTGCCTTGGGGGGAAGGCCCCTCCCCAAAGGCTGACACCAGATGGCGCGGAAGAAAGTGGCGCCCGCGCAGACCCGAAAGTGC	2	+	chr4:24912530-24912649
CCDC149	chr4_24979474_1	GATCAAGCCTTACTTGAAGCCTACCTCTAGACTTGTCATTACCTGCCCCTATATATTCCATATGCTATTTAAACTGGTTTGAGTTTTCTGTTATTCACAATGTAATGATTTCTAACTCAG	5	+	chr4:24979474-24979593
CCDC149	chr4_24980333_1	AACTGACAAAGAAAACTTGATTTAAAAGGCGTCTTCTGATAAACCTCAGCATCTCCTTACTAACATACTAAGAGCAATCACTGAACACTTTTCGTATGTTCAATGCGTCCTCGCGGGATC	4	+	chr4:24980333-24980452
CCDC149	chr4_24913275_1	CAAGAAGCAAATCCCCAAATCCAGTCCTTCTCCGACCACCATCACGACTCCCACGCCTAGAATGCAAGCTCCCCGAGGGCAGGGGTTTCCTTGGTTCGCAGATGTGCCTTTGGCAAGATC	1	+	chr4:24913275-24913394
CCDC152	chr5_42757503_1	GAAGCTGAGCCTTGAAGGTCACAAATCAGTCTCTGCGGCTCACTAAGGAATTTGACAAGCACTGAATCACCAGCTTGACACCGAATTTCACAGGGCAAGACCATATTCACTGAAAGGATC	1	+	chr5:42757503-42757622
CCDC152	chr5_42756254_1	GATCCACCCCCCTCGGCCTCCCAAAGTGCTGGGATTACAGGCGTGAGCCACAGCGCCCGGCAGAGGCAGGCATTATAATTAATCTCTTATACAGATGAAGATGCTTAGGTGCATGAAATT	1	+	chr5:42756254-42756373
CCDC154	chr16_1444865_1	GGGGCACAGCCGGGCTCCACGGGAACCCATCTTGCTCAGCAGCCCCATTAAAAGGCAAGAAGCAGCGATGTGAATCCTAACCGCTGATTTTATTTAACCGAATATATCCAAAATATGATC	1	+	chr16:1444865-1444984
CCDC154	chr16_1444146_1	GATCCAGACGGGCTTGGCTCAGACAAGTCCAGGGCCCTGCCTGAAGACACACAGCACTGGGCGGCAGGAACAAGCGAGCTGGAGGGAGCCCGGGGTCAGAAGCAGAGCGGTCCCCACCCT	1	+	chr16:1444146-1444265
CCDC157	chr22_30355854_1	GATCAGCGTATGTGTTCAATAAATATTTGCTGGATGAATAAAGGATGCTATTTCCCTTCCCTAGTCACCTACCTGGCAAACTCCTATTCCTTCTTCTAAAAGAAATTTACCTCTCACTCT	5	+	chr22:30355854-30355973
CCDC158	chr4_76405446_1	GATCTTCAAGGTTTTGTGTAGGTTCTAAATTTTTAAAAGTAAATTTGGAAAAAAAGGATAAAGACAAACATTTAAAAAACAAGACCGGGAAAACTGCAAGGGGACTGATGGTGAATATTT	6	+	chr4:76405446-76405565
CCDC158	chr4_76407541_1	GAATGTTTGTTGTATAACTTTACTGATACACTAACATGATACATTTTGGGATTCTTCAGGATAATGAATGACACTAAGAAAGTTCAAATTGCTGAGTAATGTTATCATGAATTAGAGATC	6	+	chr4:76407541-76407660
CCDC163	chr1_45499018_1	GATCAGAGAATAGCAACCTCACCCCAGAGAGAGGATGGGCTCTAGGACTCAGGGCAGCTCAGCCTTTGTGGAACTATGGGAGTCTCTAAAGCCCAAGGCTGTTGAGCTTGGACTCCTGAC	1	+	chr1:45499018-45499137
CCDC166	chr8_143708831_1	AGCGTTTCTCTCTGAAGGTCCTAAGCGCGCGCGTGCGGCACCCGCTCAGCTCATCCGCGGCTCTGCAGCTGGGTAGCTTCCCTTCCCCGTGTGCCCGGATGGCTGGAGGACATAGGGATC	1	+	chr8:143708831-143708950
CCDC166	chr8_143707795_1	GATCTGCGCTAGGTCCACGCGGTTCTGCTCGTCCAGCCGGACGATGGCTTTGGCGCAGCGCTGGGCGCGCGCGCTCACGTAGCTGGCGTAGAGCCGGTTCTCCTCGCGCAGGCGCAGCGC	4	+	chr8:143707795-143707914
CCDC167	chr6_37501290_1	CTGATTGGTGCGTTTACAATTGTCTAGCTAGACAGAAAAGTTCTCCAAGTCCCCACTCAACCCAGGAAGTCCAGCTGGCTTTACCTCTCAATCCCAGCACTTTGGGAGGCTGGGCAGATC	1	+	chr6:37501290-37501409
CCDC167	chr6_37498776_1	GATCACGCCACTGCACTTCAGCCTGGACAACAGAGCGAGACTCTGTCTTAAAAAAAAAAAAGCAGATTCCTTGTTAAGAATGCACATCAAAGTCCTACTGAATTACTCGGGGTGTGGGAA	2	+	chr6:37498776-37498895
CCDC169-SOHLH2	chr13_36298041_1	GGGCCAAGAATATCCCTCTCCTTTTTCTTCCCTCCTGCTGGCTTTGGTTGCTTTCCTAAACATTGCCCCGGACGGCAAAGTCGGCTTCACTCTTAGCCCTTGTTAGGGAAACGCTGGATC	1	+	chr13:36298041-36298160
CCDC169-SOHLH2	chr13_36297398_1	GATCCTTAAGGGCAGCACATCCTACCCGGAAAGCTGCCTACTTAACAATACCAAAGGCTTACTCAAAGAGGCACGTGAATCTTTCGCATGGAATACTTTTGGAACCCAGACCGAAGTGCC	1	+	chr13:36297398-36297517
CCDC17	chr1_45624666_1	AAATATATGGAGGAGCTCTGAGGTGACCGCATATTTCTTAAGAAACCCTCTTTACTTTTTTTTTTTTCTTTTTGAGATGGAGTCTCGCTGTCGCCCAGGCCGAAGTGCAGTGGCGCGATC	1	+	chr1:45624666-45624785
CCDC17	chr1_45623582_1	GATCTACTGGCCTGCTGGTCTGGGAGGCCCTGGGGTTCTTGTGGCACGCCCTGGTGTTCTTGTGGCACAACCTGGGGATAGGGTGTAGTAGGATGAGGAATCATAAAGGTCCTGGCTCCT	1	+	chr1:45623582-45623701
CCDC170	chr6_151494744_1	CGAACATGCGCGCATACACAGACGCTCGTGCACACACGCGAACAGGCACATACGCGAACAAACACGGGCGCGCACACACACGAACACGGGCATATGCATACTTGGGCGCACAAGAAGATC	1	+	chr6:151494744-151494863
CCDC170	chr6_151493394_1	GATCATACGTGGGAAGCACTTAGAACAGTGCATGGACGAGCACGAGTATTTCATAATGAGCAGCTGTGGCTGTTACTAACACTGGTATTACTAGTACCCGTACTTCCAGGCAGGGTTGTT	1	+	chr6:151493394-151493513
CCDC171	chr9_15553353_1	TTGAGAGGGTTGTAGGGGCCCCTGAGTGAGTTTGGGGCGGCCCTGGGGCTGTTGGCGTAGGCTTTGGGGCACGCCTCCAGCTCCCTGGGCTGGGTCTCCCCGCCCACCTGGAGGAAGATC	2	+	chr9:15553353-15553472
CCDC171	chr9_15552664_1	GATCCGACCTCTTAGGTTTTTATTCAGCAGGCAGGGAAAAGGGGTTAGAAGCTGGAAATCTGCATTTCCACTCGGCTCTGGCGACTGAGACAGGAACGCGGACACCTCACGCTGAAAAGC	1	+	chr9:15552664-15552783
CCDC172	chr10_116321972_1	GATCTGAGAATCATATCTGTGTATTACAATGCAAATAACTGACCATCCTTCTAAAGAACATCTGTTGAAACATCTGAAAGCAGTTGTTTATACGGCTGCCAAAATGCTAAAAAATATAAT	6	+	chr10:116321972-116322091
CCDC172	chr10_116324831_1	CAGACACCGTCTGGCGTCGGGCTCCATCTTCTTGCTGGGCTGGCGACAGAGGGTTGGAGACAGGTCTATCTGGGAATGGTTCTAGAAGAATCCATCTTCTTTATTCTGCTTTCCAGGATC	1	+	chr10:116324831-116324950
CCDC173	chr2_169693103_1	GATCCTATTTCACCATTCTGGCTGATGTCATCCCACTAAATCTTTATAAATTATTTATTTTACTAATAGCTGCACACATCTCTGAACCTCTCTCCAACTTAGCCTTCCCCTAAAAATGGA	5	+	chr2:169693103-169693222
CCDC174	chr3_14651143_1	GATCCACCCGCCTCAGCCTCCCAAAGTGCTGGGATTACAGGCGTGAGCCACCGCGCCCGGCCCAGGAGTTCACGTTCTTAAGAGCTGAAATATGTAAAGTGGCCCATAATAAGCACTACA	1	+	chr3:14651143-14651262
CCDC174	chr3_14652562_1	TTGAGGCCTGGAAAGATGAAGTAGCTTTCCCCAGCTTACAGACAGAAATCTTAGTGATAGCCGGGCGCGGTGACTCACGCCTGTAATCCCAACACTTTGGGAGGCTGAGGCGGGCAGATC	1	+	chr3:14652562-14652681
CCDC178	chr18_33439986_1	GATCATCTTATTTGGGGTGCTTTCGAGCAAGCAAGTATAAAATTCTCAGCCTCTCCGCCAGGAAGTTGTTCAGTATTTGACTTGATTGAGCAGACACTTAAAAAATTAAATATCAAGAAA	5	+	chr18:33439986-33440105
CCDC178	chr18_33135593_1	GATCTAGTCTGTTTCTTTAATGTGATAACTTTCAGATATATGGTATCTTTTTTGCATGTAGCTATCTTTGATTGCATGAGCGGTTTCACCAATGCTATTGAATGAACTTGTTATGAACTT	6	+	chr18:33135593-33135712
CCDC178	chr18_33441158_1	TAAGGAAGAAAGAACTTTTCCTAGTGTCTGAAAGTGGGGAAAATGACTAATTCAAGACTAATTCAAGCCATTTCTCTAAGGGTCTGTTTCTTTCAAAAACAAATTTTTGAAGCATTGATC	6	+	chr18:33441158-33441277
CCDC178	chr18_33136758_1	AATCTTGAAGACCTATATTATTGAAGAACATTTTTCACTCTATTTCATATAATTTGTTGTAGAAGAGTCAAGAGGCCAGTGAAAAAATGGAAATAAATTTTAAAAATTATCTATGTGATC	7	+	chr18:33136758-33136877
CCDC179	chr11_22860017_1	GATCCAATCTTTTAACCAGAAGACCCAAGAGCAATCTGTTCCACATCTGGCAATTGAGAACTTTATCCTGCTCCCTACTTCTGTAATTTCCACTCCACCTCCTAGGGCAGGCCAATGGGG	1	+	chr11:22860017-22860136
CCDC179	chr11_22860854_1	GTTCCTTCACAGCTTCTAGTTGGGCTGACCCAACTGTCTGCCTTCTTCCCATCTATCTATACCAGATGAAGTGAGGAGAAGCTTGAAGATGGCTGGAATACATATTTGTGACCCCAGATC	1	+	chr11:22860854-22860973
CCDC18	chr1_93180063_1	GATCTCCAGCGAGGCCTTCAGGGGCATGGGCTGGTAGAAGCACTCCTTCTGGCCGGCGGGAAGGGTAAAGGTGAAGTCGCTATCGAGGGAAGGTGTGAAGCCGGCCGCCCCAGGCAGCAG	1	+	chr1:93180063-93180182
CCDC18	chr1_93181136_1	GCGAGCCACTGTCTCTATAAAATTAAAAAAAAAAAAAAAAAGAGGAAACTGTCACTTCCGTCCCCCACCCCCGCCCCCGCTTCTTTCAGACGGATGTAAGATTAGCTGTGTCAAGCGATC	1	+	chr1:93181136-93181255
CCDC18-AS1	chr1_93344946_1	GATCCCCCTGCCTCAGCCTCCCAAAGTGTTGGGTTTACAGGTATGATGAGCCACAACGCCTGGCTGACACACTTTTTTTTTTTTTAAATGCAATTTCTGTTTAGACCTTGACACCTGTTG	1	+	chr1:93344946-93345065
CCDC18-AS1	chr1_93346158_1	GCCGAGGCGGCGGCAACGGCTGCTGGCGGCGGCGGCAGCGGCAGCGGGGCCTCGGGCTCTATAGAGCCGAGCCCGCTGGGTACCCGCCCGGTACCGCGGCGAGGCCAGTGCCCCTGGATC	7	+	chr1:93346158-93346277
CCDC180	chr9_97308001_1	CAAAGCCTAGACGCGTTTCCTGGACGACGGCTTCCCGGCAGGGGCATCCAGCCAGCGGCCAAGATGTCGTCAGTGGGGAAGGTGACCCAGGTTCCGAATGGGAAAGCCTACCAGCAGATC	1	+	chr9:97308001-97308120
CCDC180	chr9_97306917_1	GATCCCTGAATTTTGAGCTCTCAACCTCTTTTAAAATGAGAAAGAGATGGTTTCTTCCAGAGTCTTTCAGCTTCTAACTTACAGGCAAACACTACCGTATGCTGTCCCCCAGCAGAGATT	3	+	chr9:97306917-97307036
CCDC181	chr1_169459775_1	GATCCTAGAGATTAGTACTGACCTAGAATTTAAGGTCCATCTTTGTCAACCCTCCCAGAACATCAGAAGTCTTCCATGGTTTTTGGCATCCTGTGGGGAATAATGGTCAAGTTACGCAGT	2	+	chr1:169459775-169459894
CCDC181	chr1_169426901_1	GATCCCAAGGTACCACCAACGAAATGAATACCATTGCCTCCTCATGGAAGCTACAATTTCGGGAGTGACTTTTTCTCCCAGGGACAAAATTATTACTTTCCACGTTCAAGAACTTTGAGA	3	+	chr1:169426901-169427020
CCDC181	chr1_169460888_1	TCAGAATCCTGGTTTATCCGCTTCATAGATGTGTAATCTTGGCAGGTTATTTAAACTTTCTAAGCTACTTTTTGAAACGTAAACACACATTGTAGAATGTTAATTTAGCAACCTCAGATC	6	+	chr1:169460888-169461007
CCDC181	chr1_169429230_1	TTATTTTTGTAATTGCGAATTGTGCTGCGATAAACATGTGCAAGTGTCTTTTTCACATAATGACTTCTTTTCCTCTGGGTAGATACACGGTAGTGGGATTGCTGCATCAAATGGTAGATC	5	+	chr1:169429230-169429349
CCDC183	chr9_136797217_1	GTACCTTTCCTTGAACTTATTCATGATAAAGATTCCTTTGCTCACATGTTTCCCTGCTGACGTTCTCACCACCTGTTGCCCTGCTACACTCCCCTCACCAAGATAGTAAAAATAATGATC	3	+	chr9:136797217-136797336
CCDC183	chr9_136795231_1	GATCTCAGCCCCCAGCCTCCAGGCTGCTGTTCACATCCCCCAGTCGGTGGCGCCTTGTTTTTTTGTTTTTTTGTTTTTTGTTTTTTTGAGATGGAGTCTTACTCTGTCACGCAGGCTGGA	1	+	chr9:136795231-136795350
CCDC183-AS1	chr9_136809117_1	CGTATGTTTCTATGAGGTTTTAGGACGCTACGCCTATCCAGTTTTTTGGTCACTTTAAGGGGAGCCTTAGAGCCTCCGTGATATTTCCATGGTAATGTAGAATTTTAAGAACTAATGATC	4	+	chr9:136809117-136809236
CCDC186	chr10_114175443_1	TTTACAAATATCAGAATTAACTCATGGTACATTTTTTTCGTGAAAAAAAAGGTGTGTCCACTGAAAACTCTTAGAACAGTGACCAACCCATTGCACACTCCTATTCCCCAGATTGTGATC	5	+	chr10:114175443-114175562
CCDC186	chr10_114172704_1	GATCTAATATCTTCACTGCATTAAAAATAACATGAAAAGACCAGAAATAAAAGAGAAAAATGAACCTAGCCAATCATTACTGTTTTTTATTTGTGTAATGTTGGATAAAGAATTGAAGTT	6	+	chr10:114172704-114172823
CCDC187	chr9_136304803_1	GATCATGAGCACGGATTTGTTCCAGGAATGGCCCTTAAGTTGACCCTTCCCAAGTGGCCCCAGAGAAGGGAGGTCTGCGCGAAAGACCTCTTAAGTCTAGGAAGGCACGAAGGATGGAGG	1	+	chr9:136304803-136304922
CCDC187	chr9_136307496_1	ACATCACACACAGACACGCAACACACACACCATATGCCATACACAATGCATAACACACACATCTCACACACACTACACAGACATACACCACACACAACACACAGACACACCACACAGATC	1	+	chr9:136307496-136307615
CCDC189	chr16_30761655_1	GATCCTTCCCCGCTTCCCGCCGCAGCTCGGAGAGATGTTCAAGCTCCGACTGCACCCTCATTCCCAAAAAGTGGCTGGTCTTGCGGTTGAGCATCTCGCCGCTCTTCCGTGCCGCGAGGC	1	+	chr16:30761655-30761774
CCDC189	chr16_30762273_1	CCGTTGGGGGGGGGGCAGTGGCGTCCAGTGACGCCCAGTGACGTCCGGTGAAATCCAAGATGGCGGCGCTAGGCTGACCCTCCTGCTGGTGAGGGCTCTGGCGCCGGGGGGGACGGGATC	4	+	chr16:30762273-30762392
CCDC190	chr1_162870270_1	AAGCTTGGAAAACATATTTGGGAGAATAATTGAGGAAAACTCCCCTGGCCTTTCTAGAGACCTAGATGTCCACATATTAGAAGTACAAAGAACACCTGGAAAATTAATCACAAAAAGATC	5	+	chr1:162870270-162870389
CCDC190	chr1_162868456_1	GATCAACTGCAAGAACAAATCAACAATCCCAAAAGGACCCACAGACCCTCTGGAGGAAGTGGACTGCTCCTGCAGGACCCGGGAGAACACCCCAAATGCTGTGTGTCCCAGCTGTGGAAG	1	+	chr1:162868456-162868575
CCDC191	chr3_114057438_1	TTGTAATGATTAAAAATAAATGTATGTGAAGCATTCTGCCAGGAAATGTAAACTAAAGTTGATTTGAAATTGGTGAAAATGAAGTTAGGGAAGCTATGCCCTCGGACTGTTGCAGCGATC	5	+	chr3:114057438-114057557
CCDC191	chr3_114055994_1	GATCAATTACCCCAAGATTTGCAAAAAAAAAAAAAGAGAGAGAAAAAGAAAGAAATGTGCGAGAAGTTTCCTAAAATTTAAGGTAGGGGGAACGGAGTTTGCAAACTCCTTTCACCCCGA	5	+	chr3:114055994-114056113
CCDC198	chr14_57494401_1	CTTGAGTTTTTGAAGATAACCTATTTACTATGTTTTTAAACTAAATTAAATTAATTTATTTATTTTTGAGACAGAGTCTCACTCTGTCACCCAAGCTGGAGTCACCCAAGCCCAGCGATC	6	+	chr14:57494401-57494520
CCDC198	chr14_57493411_1	GATCATGGAGACAGTCAGATAAACCTATTAATAATGCTCCTTGGTCCAGATACACACATCTCATGCTGGGTTTTATGTTTACCTGTAGAATATCTTCCATACCAGTTTTCTTGTAAAGGT	5	+	chr14:57493411-57493530
CCDC22	chrX_49235659_1	TCATCCATTCGCTGCGCCAGGCCGGCACGTAAGGACAGAGCCCCCGCCCACCCCCGAAGCCCACATCCGGGACTCTAAAGCCCAGGACCCCGTTTCCCGGGAACCTTAAAACCCGGGATC	1	+	chrX:49235659-49235778
CCDC24	chr1_43991986_1	CCTGGAGCTGCGGGCGGAGGTGGGGAGAGGGAAGGTGGGCCACGCCCCTGGCCTGCCCCACGACTCGGGTGATTTCCCACCTCTGCGGGTCCCTGGCCCTGCCGGGTAACTCCCGAGATC	5	+	chr1:43991986-43992105
CCDC24	chr1_43991048_1	GATCAGTAAGTCTGGTTCCCGCCTCCCTGTCTGAGAGAGGAGGCAGGAGCCCCAGGGCCGGCTTGTGTTTGTACATTGCACAGAAACTTGTGTGGGTGCTTTAGTAAAAAACGTGAATGG	1	+	chr1:43991048-43991167
CCDC25	chr8_27771967_1	GATCTGGGACATCAACTGCCCGGAGAGTGGCTGGGTGGACATCCCAGGGTCTTTTTATTGTTTTCTGTTGCATCCCAGACCCTACAACCCCTTCCTGAAAGGGTAAGTCGCGCTTCCCTT	1	+	chr8:27771967-27772086
CCDC25	chr8_27774912_1	GTCCCCCCTTAAGCCGCAGCTCGACCTGAATTCCCAGAGACCCTGGCCTTTCAGTTTGTTCATTCATTAATAGCTTTGAAATAACGCTTGTGTGCTGCTTTGGGGGGAATTTCCCTGATC	1	+	chr8:27774912-27775031
CCDC27	chr1_3752123_1	GATCCTCTCATCTCAGCCTCCTGAGGAGCTGGGACTACAGGTGCACGCCACCATGCCTGGCTAATTAAAATGTTTAACTCCTGGGCTCAAGCATGCCTCCCACCTGGGCATCCCAAAGTG	1	+	chr1:3752123-3752242
CCDC28A-AS1	chr6_138773057_1	GATCTCTTTCTCTCAGCCTGCAATTCCTTCTCCAGAGGCTTTAAGTATAGTGGAAGTAGAACTATCTTTGACGACAGAGAGACACCTGCATCAATTAGCCTTTCTGAGCCTCAAATTCCC	2	+	chr6:138773057-138773176
CCDC28A-AS1	chr6_138774256_1	CACTGGTTTATTTGCATTGCTTTACTTCCTAGATTTTTTTTTCTTGTACCACCAAGTGTGTATTAGCATCGTTAAATTTCAGGCCAGCGTGTTTATGCGTATCATACATTTTTACAGATC	5	+	chr6:138774256-138774375
CCDC28B	chr1_32201635_1	GCCCCAGTAGCGCCAAGATAGTTGTGACTGGTCCCACCCTTTCAGGAGGGGCCTAGGTTTTCAGGCAGAAGGGGAATTAGGTTGGGCCTTAGAAGGTCCTTCAAGTGTACATCCACGATC	1	+	chr1:32201635-32201754
CCDC28B	chr1_32199891_1	GATCTGGCTGCAGGCAGCAGCAGTCACACTGGGTCAGCCTCCATCAGGTGCTCAGGTTTCCCTGAGGACTGGAGTCAGGTGCCAGGGAATCGCGTGGTCTACCTTATGACCTGGTGCTCC	1	+	chr1:32199891-32200010
CCDC3	chr10_13001045_1	GATCCAAGAAGGCAAGGGGTAGGCGCCCCAGGGGCATTCTCACTTGACACCGACAGGCTGCCCGGGGAGTTACCGGCCTGGCTCTAGGTAACGGCGACCTCGGGAGGTGGCGCAGAGAGA	1	+	chr10:13001045-13001164
CCDC3	chr10_13002015_1	AATTTGCACGATTACTGCCTAAGTTTTTACATTTTCTCTACATTTCAGAGTAAAAATACATAGAAACCAAATCTGACTTTATATTCCCAGAGATTAGGAAATTCAGTGTGGGCTGAGATC	6	+	chr10:13002015-13002134
CCDC3	chr10_13098953_1	GATCTGCCTGCCTTGGCCTCCCAAAGTGCTGGGATTACAGGCGTGAGCCACCGCGCCTGGCCCTCCTGCACTGATATAAAAAGAATTTTTTTAAATTCTCTATTTCTCCCCACTCCCACC	1	+	chr10:13098953-13099072
CCDC3	chr10_13100360_1	GGGCGCTTCCGCGGCCTGAAAACGGTACCCGCCGCCCTGCCCCGCGGCCCGGAGCCTGTCGGGGTGAGGGTGGCGAGGGGTGGGGCGGCCCTCCCGCGAGACGGCTGCCCTGGGAGGATC	7	+	chr10:13100360-13100479
CCDC32	chr15_40565463_1	CAAATTATGAAGCTTTCCTTCATTCATTTAGTCAATAGATACCAAGCACCTGCTGTGTTCTAAGCATTGTGTTAAGCGTGAAGTTAAGACACATATGACTTGATATAAGTCCTGGAGATC	5	+	chr15:40565463-40565582
CCDC32	chr15_40564403_1	GATCTGTGCTGCTCCAGAATCCATGTTTTTATCAAATACCATCCTGCTTGTTTGGAAAATATAACGAAAGCAGCCCAAGCACGGGCAGGTAGGAAAAGCTACGCAAAGAGCCTGGAGGCT	1	+	chr15:40564403-40564522
CCDC33	chr15_74318814_1	TGCCCGTGGTCACAGGAATCTTTTGCAAGGCCCCTGGCTCCAGCCTAGGCCACCTGAGCCCACACAGTAATCCAGAGAGGGAGGACAGAAGGGCTTCTGGGAAAATCCCTTGAAGTGATC	1	+	chr15:74318814-74318933
CCDC33	chr15_74317312_1	GATCGCGCCACTGTACTCCAGCCTGGGAGACAGAGCAAGAGACAGAGCCAGACTCCATTTCAAAAAAAGGAAAAAAGAAAAAGAGTAAGTGAAACATGAGGCCTGCAAATGAGAAAAGGA	1	+	chr15:74317312-74317431
CCDC33	chr15_74235903_1	GATCTTCCCACCCACCCTCCAAGAAGAAACCATCCTCTTGAAGTTTGTGTTTATTATTATCAAATAAATGGAAGACTATAGGTACCCAAAGAGGCACGATGGCTGGTAGATTCTTCAACA	3	+	chr15:74235903-74236022
CCDC33	chr15_74236532_1	TCCAGGCCCCAGGGCTGGTGTGTGGCACCCCTGAGACCACATTGACCTCCATACTGTCTACTACCCATAAGGACTCCAAGACGCCCAGGCCAGCTGTCTGGGCAGGACTGATTCCTGATC	1	+	chr15:74236532-74236651
CCDC34	chr11_27362008_1	GATCTGTCTATCTTCGTAGTAGACCCAGGTCTGCTAATAACTAGGTGCATGCCTTTGAGTCACTTTTTGCATTCTGAGCCATGGTTTTATTATCTGTAAAATAAGTGGATTGATTTAGGC	4	+	chr11:27362008-27362127
CCDC34	chr11_27363564_1	GAAAGACGCAGAAACCAAAACCACCCCCTATATAATTACGAGGTCAGAATTGTGAGCATCGGTCGTGATTTCTTTCAGCACAAGTCGATATATTTTGAGGAGAGGGGAGGGAACTTGATC	2	+	chr11:27363564-27363683
CCDC38	chr12_95941934_1	GATCTCTCTTTTATAGGCCATAATATGAAGCTAAATTATATTCTTATTTATCGTGGTCATCTAAAGGAGTGTTTGCTTTCTGTTCCAGGTTTTTTTAATGAGACTAAATTAACTTTTATA	6	+	chr12:95941934-95942053
CCDC39	chr3_180679843_1	TTTTCAAGGTGTGTTTGCTGTGTTGTGTAGATTTCAGCTACTACAGTAGGTGAAAGTAGACCGAAGTGAACTGGTGTTTGGAAACAACTCTCTCTCTGGCATCACTGGGATGTTCTGATC	2	+	chr3:180679843-180679962
CCDC39	chr3_180678225_1	GATCCCTTACATTTCCTAATATTGCCCTCCTTTGGGGAAAAATTGCAGTCTTCTAAATTACACATGAGTAAATAGGTCAGAACGTGTTAAAAAGCATTTCCATTGTTTTCAAAAGGTAGA	5	+	chr3:180678225-180678344
CCDC40	chr17_80037043_1	AGAGTAGAGGGCTCTGCAGGGCGCGGGGCTGTTGGATACCGCCCCTGACCTTGCTCCGGGGCCACTCGCTGTGGCCGGAGACCAGCCCGGCCCCGCGCCTCCCTCCTGCAAGGACAGATC	4	+	chr17:80037043-80037162
CCDC42	chr17_8745330_1	AAGAAGAGACTCGGGGCCTGCGCCAGTTTTTTGTTTTGTTTTGGTTTTGGTTTTGGTTTTGGTTTTTTTTTGAGACGGAGTCTCGCTCTGTCGCCCAGGCTGGAGTGCAATGGCGGGATC	1	+	chr17:8745330-8745449
CCDC42	chr17_8743949_1	GATCACCATAGAGGACTCCTGGCTCTAGCCACCCCACTCAGACAATGGAGGGCTGTCCACAGGCTCTCCCAGAGCCCCAGCCCACCCCCTTCCTTTCCTGCCCCTCTGCACTCCATCCCT	1	+	chr17:8743949-8744068
CCDC43	chr17_44690427_1	TCCCTACAGCCCTGTGGGGAGATGCTTTTATTGTCCACATTTTAAAGATAAGGAGACAGGCCGGGCGCCATGTCTCACGCCTGTAATCCCAACAGTTTGGGAAGCCGAGGCGGGTGGATC	1	+	chr17:44690427-44690546
CCDC43	chr17_44689000_1	GATCAAGCACGACGTTTGCTTCAGTTCTGCGTGGGCATGAAAAGACTTCTACCACCAGCTTACCTTTTATGGACTCCTACATCCATATAAGAATCAAAAGGGCACTTCCTGCAGGCTTCT	1	+	chr17:44689000-44689119
CCDC47	chr17_63772731_1	GATCCTTCAAGGTTATTTAGGTTACAATCATCCAAGCCATTTTTACCTTGGTTTTCCCTCTTAGAAGTCTCCGCTGCACCTGTCAGTTCTCAAATGCACAAGTCCTTGCCAGACCACCCA	1	+	chr17:63772731-63772850
CCDC47	chr17_63774696_1	TAGCGCGGGGAGAATTCTGACCCAAGGAGGCAGCGCTTGGGAGATGCAGGCCTCCGAATTTGGGGTCCTGAGAGGCAAAAGCTGCCAAATGAGAGGAGTGAAAAGATATAGGCGATGATC	1	+	chr17:63774696-63774815
CCDC50	chr3_191328453_1	GATCTTTTCCACAAGAAACAGAATATGTAACTCTTTATGTACCCAGGAAAGTATTCTGTTTGACCTGTCTTGGTCACCCAGCCACCCTTCGATGAACCCATGTCGGTGGAGGAAGGGGGA	1	+	chr3:191328453-191328572
CCDC51	chr3_48439583_1	GATCGTGCCATTGCACTCCAGCCTGAGAGACAAGAGCAAGACTCCATCTCGGGGGGAAAAGAAAAAAAAGCTTTATTGATATATAACTTGCATACCATATAATTCACCCAATGTGTACAA	3	+	chr3:48439583-48439702
CCDC51	chr3_48441628_1	TGAATCCTCCACCTTTTTTACATCTTTTATGTAGGAGAAATTCATTACATTTCAAAATATTTTTCAGGCCCAGCAGTTCTAGTACTTTATGTGCATCATAAGCATTATTTTACATTGATC	6	+	chr3:48441628-48441747
CCDC57	chr17_82153168_1	CCAAGGCAGAGGGAGAGGAAGGGAGGCCTGTGCTGGTAAAACAGATTGCAGATGGCCTGGGGCTGGGGGAGAGGGGCCAGGCAGGTGAGACTCGCAAGTCCGGTTCTAAAACCCTGGATC	1	+	chr17:82153168-82153287
CCDC57	chr17_82211611_1	GATCTTGGCTCTCCGCAACCTGCGCCTCTCGGTGTGGTACCCTACTTTGTTTTAACCTGACTGACTCTCTCTTAGCTGAGAGGGCCGGACAGACACCATTTTGGTTTCTTCGCTTGCAGC	1	+	chr17:82211611-82211730
CCDC57	chr17_82213571_1	CCCTCAGCCCGCAATTCTGCGTGGGAGTGGAGGGGGTGTTTGGTGTCTGGGAATTCCCCTGGTGGGGCAATAAGCCAGGGGTCTGGTGTCATCCTCCACCCACATTGTTAACACTGGATC	1	+	chr17:82213571-82213690
CCDC59	chr12_82358893_1	CCTGGTGGAAGCCAGCAGAACCAGGTGCGTGGCGGCGGAGGCGGGGCGGCCCGCTGGGAAACCGAGGAGGGGTCGGATTAGTTGAGGGGTGGGGTGGGGATGTTCTTTGGAATCAGGATC	1	+	chr12:82358893-82359012
CCDC59	chr12_82357777_1	GATCTAAGAGACCTTACAGACAGCAATACAAAATGACAAACACAAATTAAAGCGAAGGCTGGAGGGCCTCGGGTATTTGTAATAAGGAAGAATTCGGAGCAGTGTTTCTGGCCCTGTCCT	2	+	chr12:82357777-82357896
CCDC6	chr10_59905709_1	GATCCCAGCTTCCTCCCTCTTCCAGGACTGGGGTTCCCCAGATTCTGGACGCACCCCTCAAACATGCTAGGGCTGAAAAAAGTCCTACCCCGCCCCCCAGCCACGCCGCCAGCCTCCAGC	1	+	chr10:59905709-59905828
CCDC6	chr10_59906746_1	GACCACGGGCGGGCTGGGAACGCGCAGGCACTGCGGGTGCGGGAAAGCCAAGGACTGCCCCCGCACCACCAGCTCGCCAGCCACACGTGTTCCAAGGGAGGGCCTCCGAGCCCCCTGATC	5	+	chr10:59906746-59906865
CCDC60	chr12_119334187_1	GATCGTGAAGTCCTGAAGGTCTCATTTTTTTTAATTTCATTTTTACTTTATTATATTTTATTTTAGCAGAGTCAATAAATCTTTGCTAAATAAATGGAATAACAATATTTCATTTTATGA	7	+	chr12:119334187-119334306
CCDC60	chr12_119334952_1	GCTTGCCTGATTCTGCCCTACCCGGACTTCCTTATCCCGTCTGTGGGAGACCCAGGTGCTTTCTCATTACTCTTCAGAAGGAAACCGCTTTGGAGTTCGTGTAATTGGGACTTGGGGATC	1	+	chr12:119334952-119335071
CCDC62	chr12_122773561_1	GATCCTCCTACATTGGCCTCCCAAAGTGCTGGGGTTACAGGCCACTGCGCCCAGCTTTCTTGATTTTAAATTCTAAGACATTGCTTTGGTCTCCCAAACATGAGCCTATCAGTAAAGCTT	1	+	chr12:122773561-122773680
CCDC62	chr12_122777453_1	TCATTCTATTTTGATGTGAAACCGCTTTCTATGTTTAGAACATCGGGTCAGAAGTTGAGATTTCCACTATCGAGAAACAACGGAAGGAGCTGCAGTTGCTCATTGGAGAATTAAAAGATC	4	+	chr12:122777453-122777572
CCDC62	chr12_122775851_1	GATCTGCCCACCTCGGCCTTCCAAAGTGCTGGGATTACAGGCGTGAGCCACTGAGCCCAACCTCATTATTCTTGTTTATTTACAAATCTTACTTTTCAAAAAGCAGTAAGGAGGTACAAA	2	+	chr12:122775851-122775970
CCDC63	chr12_110847224_1	GTATCAGGGTCTCCCGCAATCATGCATAAATAAATTGTAGTGTGTAAAATAACTCCAGAGCCGCGCGAGGTGGCTCATGCCTGTAATTCTAGCACTTTGGGAGGCTGAGGCAAGAGGATC	1	+	chr12:110847224-110847343
CCDC63	chr12_110846407_1	GATCACACTTGGGTTCCCGTGTTATGCTCACAGTGGGTGGGGGTCAGGTGGATGTTCTGAAGAAAATTCTCCTGCACTGATGAAGTTATTTTTCTCATGAAATATCTCTTTCCCCCCCCG	1	+	chr12:110846407-110846526
CCDC65	chr12_48904768_1	AACAACATCCTACTCTGATGCTCCCACCCTGAAGGAAATTCACCCTTGCCCTCCCTAAATGCCATCAGGCCGTTCCCATCGAAAAGGGGTAAGGTGTCAGCTGATAAATTAAGAGTGATC	1	+	chr12:48904768-48904887
CCDC65	chr12_48903664_1	GATCTAACCCTTGAACCTTCCACGAACCCTGTTGTCAATACCTCTGGGTTTCCGCCGGTTACGCTTAATTTTGACATATCGGTCAGACTGGTGCCGGATAAACTTCTTGGTTCTCTTTTT	1	+	chr12:48903664-48903783
CCDC66	chr3_56559319_1	GGTACCTTCTCCTTCGCATTTTTTTTTCTGTTTATAGTTTTACCTTGGAAAGATAAAAAACAAAAATAAAATAGAAGTAAATCCTTGAACTGGATTAGAAAAAAATACTCAGTCAAGATC	6	+	chr3:56559319-56559438
CCDC66	chr3_56556681_1	GATCTTAGGTATAATAATTGTACTGCGGTTATGTAGCAGAACATCTATTCTTAGGAGATACATGCTGCAATGTTAAAGGGTTAAGTGTTACAATGTCTGCAATGTTAAAGGGTTAAGTGT	5	+	chr3:56556681-56556800
CCDC68	chr18_54959835_1	CTACAGCTTCCATAACTGTGGCACATTTGTCAAAACTAAGAAATTCACATTGGGCCAGGTGCGGTGGCTCACGCCTTGGTAATCTCAGCATTTTGAGAGGCCAAGGCAGGCGGGAGGATC	1	+	chr18:54959835-54959954
CCDC68	chr18_54957364_1	GATCATTTATGTGGTCTGTAAATCTATGGCCTTGACTTGGGGTGGCCTGGAGGACTCCAATGTAGTAAATTCCAGGAGGATAGAAATGTGTCTGATTTACACAGGGCTGTGTTTGGCCCA	1	+	chr18:54957364-54957483
CCDC68	chr18_54958495_1	TCCGAACTATATACACCAAGAAAGTAAAAGAGGTTTTGATTCCTAAAATAAAACAATCAGAATATAATGGGGAGCAGGTACACCTTCAGTTATGTTCAGGGCTTGTTGCTTGTTCTGATC	5	+	chr18:54958495-54958614
CCDC69	chr5_151224604_1	TCAAGCGAGCCTCCCAGCTCAGCCTCCTGAGTAGCTGGGACTACAGAGGCTCACCACCATACCCAACCAAATTCTTTTCTTTTTTCCAGTCTGATTTTGAACGACCGCCCTCAAGCGATC	1	+	chr5:151224604-151224723
CCDC69	chr5_151223288_1	GATCTCCTCCCTCTTTGGCCCCTCCCAGCTACCCCAAGGGCAGCCCACACTCACCAGCTCTGGGGCCTGCAAGAGCCCTAAGACCAGCGCCTCAAACTTTAAAGCGTCATCACCTGGGCA	1	+	chr5:151223288-151223407
CCDC7	chr10_32446420_1	GGAGCGGCTCCCTTAGCAGGACCTGAGGGTTTCGGGAGAGTCCTGGCTTTGCACTTAGTTTTCCCGCTGCCTGGCTGCCTCCGTGGCGGTTGTGCTGCTTTTTATGCAGGATGTAGGATC	1	+	chr10:32446420-32446539
CCDC7	chr10_32445728_1	GATCACGAAGCTGGTGTACACTTCCGTGCGAGCTTAGAGTGGTAATGAACTCCACAATACACTGAAAAGAGCTTGAGGAGACAGCAGATGAAGGACTGGGGCTCTGGTTTTGTAGCTGAA	1	+	chr10:32445728-32445847
CCDC70	chr13_51861273_1	GATCTAAGGTACAACATGAGGACTGTAGTTAATAACACTGTATTAAAGATTTTTGCTAAGAGAGTAGATTGTGGGTGCTCTTGCTACAGTGCACAAAAAAGGGTAACTATATGAGATGAT	5	+	chr13:51861273-51861392
CCDC70	chr13_51863179_1	TAGAGCCCGTTAATACTGGGCCTTAGATTTGGAGTTGGGTGCAGGCTGGGTAGGAAGGAGAGGGAGAAGCAAGCTGGAGTTGGGCTGCACAAGGCCTTCCTAGGGCGTTCAGCTTTGATC	1	+	chr13:51863179-51863298
CCDC71	chr3_49166563_1	TAGAGCCCGGCCAAGACTGGATTAGGGGTCATCTGACACCTTTTCTGAGGGGAGCTAGTGGTGCATTGACATCTGGGAGGGGCTCCTGACAAGGTTCAGGCCATCTTCCACCCTCTGATC	1	+	chr3:49166563-49166682
CCDC71	chr3_49165988_1	GATCGGGGCCCTCAGGCTGGGAATGCACGTCCTTAGGGCCCAAGCCGTGAGGCGGGGGTCACTGAGGCAGCGAAATGTACAGGGTGAACGGTGCTAGCCCTACCGGGACCGCACAGCCCC	2	+	chr3:49165988-49166107
CCDC73	chr11_32795637_1	TACATTGTTTTTGCATGCTACCAAAATGTAAAAGAAGTGGTTCCTGCCCTCAAATTTTTTTTTTTTTTTTGAGAAAAAGTCTCATTCTTGTCCCCCAGGCTGGAGTGCAATGGCACGATC	5	+	chr11:32795637-32795756
CCDC73	chr11_32793849_1	GATCCGCCCGCCTCGGCCTCCCAAAGTGCTGGGACTACAGATGTGAGCCACCGCCCCGACCAAATAATTTATATCTAGAATTCAGCATTATCAGGATTAGCAGGGCAGTCATTTCATTCC	1	+	chr11:32793849-32793968
CCDC74A	chr2_131525611_1	GATCCCAGCTTGCTGGAAACTCCACCTCCTGAGTTCAAGCAATTCTTCGGCCTCGGCCTCCTGAGTAGTTGGGATTACAGATATAAACCACTATGCCTGCCTTTTTTTTTTTTTTTTTTT	2	+	chr2:131525611-131525730
CCDC74A	chr2_131528783_1	CCTCGGTGACAGAGCGAGACTCCGTCTCAAAAAAACAAAAACAAAAACTTTATACAGGGAAACGTGCCCAAGTGCGAGTGCGCAGCTCAATGAATTTCTTCCAGCTAAACACATCGGATC	1	+	chr2:131528783-131528902
CCDC74B	chr2_130143645_1	GATCCCGTGGGCATCAGGGACTGGGGGGAGGCTCAAGAAGATATGAGGAACGGGGCGTCCTGAGGCTCAAGAAGACATGGGGAAGCGGGGTCCTGACAAAACAGACGCCTGGTGATGGGA	1	+	chr2:130143645-130143764
CCDC74B	chr2_130147254_1	AAAAAAAAGAAAAAAGAAAGGCAGGCATGGTGGTGCATGTCTGTAATCCCAGCTACTCAGGAGGCCGAGGCCAAAGAATTGCTTGAACCCAGGAGGTGAAGTTTCCAGCAAGCTGAGATC	1	+	chr2:130147254-130147373
CCDC77	chr12_400727_1	GATCAGCATAACATATACAATAATTATGAAAAAGTTTGAAATATTGTGAAAATTACCAAATGTGGTGCAGAGACACATAGTAAGCCTGTGCTGTAGGAAAAATGGCGCAGATAGATTTGG	6	+	chr12:400727-400846
CCDC77	chr12_402249_1	GTAAGACGCGATTTCTGTCTGTAGGGAGCGCACGCTAGCATGGGAGAAACGATAGCAATAAAGCACTCTAATATGTTGACTTGTAGATAATTTCAAAGGCAGTTCTTTTGCACTTAGATC	3	+	chr12:402249-402368
CCDC77	chr12_388998_1	GATCTGTGAACTCCTCCCAACTCGGCTCAAAGACGGGGCACTCTGGCGGTGGCACGAACTCCGCCGCGTAGCCCCCCGGCCCCACGCCCGCCATTGCAACGGCCGGGGGGGGGGGGGGGT	5	+	chr12:388998-389117
CCDC77	chr12_390304_1	AAATCCAGAATTCATCTTGTCACTTTTCATCTCCAAACTCAACAACTCCAAACATCTTTTTTAATTGCTGATTTGCTGCTTTGCTCTCCAGCTTCATCTCTCCTGCTTCTCCATATGATC	5	+	chr12:390304-390423
CCDC78	chr16_725995_1	GATCTGGTGGGACCTCTGCTTCCAAGCTGGTGGCCCACACTGCGGTGCCCCCAGGAGCTCCTGGCAGCCAGTCCTTGGCTCGTAGCACAACCTGGGGAGGTACCGCCACCCATTCCCCAG	1	+	chr16:725995-726114
CCDC80	chr3_112640750_1	GATCCTTCTTATCTCCCTTTCCCCCATAGTCTGGCTTAGTCTCTTTGTTTCCGGGCGTAAAAGCACTGGGATTAATATGTTTTCCAGGCTGAGGGAAAACACAGGAATGTGATGTCGAAA	1	+	chr3:112640750-112640869
CCDC80	chr3_112641524_1	GTTCTTGGTCCTAGTTTCTCCTCGGCATGGAAGGAAGCTGGTAAAAGGTTAGAAATGCAGGCAATGGCTGCAAGTCGAGATTGCAGTTGACTGTTACATCAGGGAACAGGCATTATGATC	1	+	chr3:112641524-112641643
CCDC81	chr11_86395568_1	TTTATTGCATACACTTTCTGTAGTTAAGTTAAATAACAATGGACATTTATTCTTTTTTATCCCCCCTCACCGCGACGGAGTCTTGCTCTGTCACCCAGGCTGGAGTGCAGTGGCACGATC	2	+	chr11:86395568-86395687
CCDC81	chr11_86394858_1	GATCCTTTTATTATCCCCAGAAACCTAGTGCCTAAGGCCACATGCCTGTTAGCAGTGTGGGGATTTGAACATGAGCCCACCTGACTCGAAAGCTTTTCTCTTAATTGCCTAATTTTAGTT	2	+	chr11:86394858-86394977
CCDC81	chr11_86374225_1	GATCTGTGCAATGTGCTAGCATTCTATTTTTTGACCTGGATGGGTTTTGCATAGGTATGTTCAGCTTGTGATAATTACCAGCAGAGGGGAGAGCATGCACGCAATTCTTCAGGATGAGAT	2	+	chr11:86374225-86374344
CCDC81	chr11_86375059_1	CGTGGAGAAGGGGCTGGAGGGTGGGAAAATTATTTTTGTGCACATTCCATATAAGAAAGAAGAGACCCATCGAACATTCAGTACGGAGTCACCTGGAAATTGGAGATGTTGGATACGATC	1	+	chr11:86375059-86375178
CCDC82	chr11_96389315_1	GATCCTCTCAGGAATTAACACCCGGAAGGGTGACTTTCATGATTACAAACCTCTTTGGCGGGACGCAGGAACCCAGCGCCCGCTAGCCCACTAGTCCGTCACTCTGCCTCCAGGAGGGAG	1	+	chr11:96389315-96389434
CCDC82	chr11_96385346_1	AAAAGAGTTTTATGCTGGAAAAAAGGAGAAAAGAATAGAAAACTGAATGGGATTACCAGGATGACTCACCCTGTAGGCAAAGGATTCTGAATAGAGAAATGATATAAAGTATAAAAGATC	6	+	chr11:96385346-96385465
CCDC82	chr11_96384372_1	GATCTTGTAAGTCAATATTCCTATGTTTGATTTTGTTCGTTTCTTCTTCATATGTTGAACCGTTGCCAGAGTTAATGAGACACTTACTGTCATTTCCTTCACTTTGAATTTTACTTAAGT	6	+	chr11:96384372-96384491
CCDC83	chr11_85854790_1	GATCCAAATGACCTGCTCACGGTCACAGCACGAAGCCCGTGGGCCCTGTGTCTACAGTCACCAACTTCCAGGCTTGCGACTAAAGGGAGCCAACGAGCGCGTGAGCGTTTGAGACCAGCT	1	+	chr11:85854790-85854909
CCDC83	chr11_85855377_1	GGTCTTGTCCACGAAGCGCCGTTCTTGGGCCGTTAGGAGCTGCTGGGAAGGGCTCTGATAGGCCCACTCCTCTTCTCCACCCAGGAGATGAGAAGGAGGGCAGGCCTTTTTAATCTGATC	1	+	chr11:85855377-85855496
CCDC85A	chr2_56183631_1	GATCCCTCCAAATACGAAGCACCTCGCATTTGGGTCAGCAGCTGTTTCCCCTGCCTGGTGACAAGGCCGGTGTGCAGAGGGCAGAGGAGGGAGCTTCTTCCGCCACACGGTGGCGCGCGC	1	+	chr2:56183631-56183750
CCDC85A	chr2_56184664_1	GCGGCGGAAAGTTGTTCCCCAGCCCCGGCCGGCTCGTCCGCGGCCCCGCCCGCGCCGGTGGAGGACCTGTCCAAAGTGTCGGACGAGGAGCTGCTGCAGTGGAGCAAGGAGGAGCTGATC	4	+	chr2:56184664-56184783
CCDC85C	chr14_99523179_1	GGCAGGGGAGGCCCAGGCTGGGGCTGGGCTGGGGCAGGGGCAAGGAAGGCAGGACAGGCTGCAGCCATGTCTGGGGTCCCAGTTCCACTCACCAGCCCCTCGGCCTGGCTGTGAAAGATC	3	+	chr14:99523179-99523298
CCDC85C	chr14_99522042_1	GATCCTTGTGCCCCTCCGGGCAGGTCACTGGCCCGCCTGAGCCTCAGCCCCTCATCCAGAACATGTGGGCTTTTTTGGGGTGCACACTCACGTTCTGCAGGGAGTCCTGGTAGGAGGGCG	1	+	chr14:99522042-99522161
CCDC86	chr11_60841631_1	GATCATTTGGGATGCACGAAGCTAGTGCAAAATGACCCCTATTACAAATGAGAAAACAGGCCCAAGGAGGGCAGGACTCTGCCCAACTGCACCGGAGTTGGCTGCAAAACATCCACTGGG	1	+	chr11:60841631-60841750
CCDC86	chr11_60842484_1	AAGTGAGGAGGCACCAAAGTGTTCTCAGGACCAGGGAGTACTGGCCTCGGAGTTGGCCCAGAATAAGGAGGAGCTGACCCCGGGGGCCCCCCAGCATCAGCTACCGCCGGTCCCAGGATC	1	+	chr11:60842484-60842603
CCDC88A	chr2_55421174_1	ATAGTTAAGTGTTCTATAAATGTCATTAATGTTGTTTTTAACATTATTCCTTCAAAATAAAGAACCTTTATGAAAAACTTGAAATATAACCTCTCTGCTTCAGTTACAGGAGAAAGGATC	6	+	chr2:55421174-55421293
CCDC88A	chr2_55419427_1	GATCCAGACCAGCGAAACTGCTCCCAATGAATCAATCCCAACGGGGGCTAAATGAAATACGTTAAACAGAGACCACGTTAAGGATACCGAGGCGCCACCAGACTCGACCTCGGCGTTCCG	1	+	chr2:55419427-55419546
CCDC88B	chr11_64348092_1	GATCCTGTAAGATAATGAGCGTAGGGAGCTTGGGGCAATGCCTGGCACCTAGAATGGACCTGTTCCATGGGAGGGAATGGCAGCAGGTAGGCAGTGAAGGTGAGGGTAGGGCTGGCGGGC	1	+	chr11:64348092-64348211
CCDC88B	chr11_64350193_1	CGAGTCTATCAGGGAAGGTTTTGTGGAGAAGGTGGGGTTGAAACAGAGGCTTAGAGAAGGCCCCACACAGCAGCTCATGCCTGTAATCCCAGCACTTTGGGAGGCCAAGGCAGGTGGATC	1	+	chr11:64350193-64350312
CCDC88B	chr11_64340672_1	GGAAGAGCCGCCCCTTTGGTTGGAGAAGAGATTCCTGCGCCTCAGCGATGGGGCCCTGCTCCTCCGGGTGCTGGGCATCATGTAAGGGGCATCGGGCCGGGGCGGTGGCGGGGAAGGATC	2	+	chr11:64340672-64340791
CCDC88B	chr11_64339624_1	GATCATCCTGCCGAGGTCAAATCCCCTCCCCTTCATAGCACCTAGTATGGCTACAACAGTCTCGAGTGTATAGAGGATGGGGTGGGGTGAGGTCACAGGAATGATGCTCCCTTCTATCTG	1	+	chr11:64339624-64339743
CCDC88C	chr14_91418708_1	GGGACGGCACGAGGCAGGAGCCGGCTCCAGGCTGGTCTCGGCCTGGTAATAATTTCACACCACCAGCCGGTCATTGTTCAAAGCACTGTAGACCATTTTACTAATTTAACCCTAACGATC	1	+	chr14:91418708-91418827
CCDC88C	chr14_91415932_1	GATCCACAGAGAACATTAGGATGTTTTATTTTGCTTCAAGTGCCTGTGAATCATCCCGACACTCAGTTCCAATGTTCCCTGCAGTTTGAGTTAAAAACAGAATGCAAAGGTAGAAGCCAA	3	+	chr14:91415932-91416051
CCDC9	chr19_47256092_1	GATCCGCCCGCCTCGGCCTCCCAAGGTGCTGGGATTACAAGTGTGAGCCACCGCCCACGGCCGGTAGAACATCTGAAGCTTCTAAAGCGAACTCTAAGGTTTCATTGGCACGAGGGGGCT	1	+	chr19:47256092-47256211
CCDC9	chr19_47257986_1	TAACACTCATACCACAGGGTGTGGCGGCTGGCCTAGAATCAGCCTTTGGAGGAGAGCAGTGTTGGATACTTAAGCAGTGGGTGGGGGCCAGAACATCCCCAAGGTGGGTTTGACTAGATC	1	+	chr19:47257986-47258105
CCDC90B	chr11_83286909_1	TGCTTTAACAGACAATTCATGAAGAGGAAATATAAATTGCTATTTAAAACACTGGGATGGCTGGGCGTGGTGGCTCATGCCTGTAATTCCAGCACTTTGGGAGGCCGAGGCGGGCAGATC	1	+	chr11:83286909-83287028
CCDC92	chr12_123974052_1	TCTGACTCCCGCCTCCGCAGGCGTTCTCACCCCTTCCAGGACTCGACTGCAGTTTTCTCACTGTCCCCGGCTTCTCATGAACTCCGTATACCCCCTCCCAGACATTTTCCCGTCCGGATC	1	+	chr12:123974052-123974171
CCDC92	chr12_123946171_1	GATCTTGTTTTTAAATTGAGACTACTTAAAAACCTCCAATGGTTCCCACTGCTCTGAGAATCAGACTGGTCTGCCCGGCCCTGCAACTGGCCCCGCCACCCTCGCTGGCCCTTCTCCTAC	1	+	chr12:123946171-123946290
CCDC92	chr12_123948765_1	ATGGCATCCAGATTACTCAATTATTTTCTCATCAGCTCAAAAGAGTAACAATATCACTGGCTTTCTGAGGGCAAAAGAGTTTTCACGGCTGAAAAGACAGTGGTGTTTTCCATTGCGATC	4	+	chr12:123948765-123948884
CCDC92	chr12_123972083_1	GATCCCACCCCGGGGCAGACAGGAGCGCCCCGGGACCGGCCTCTCCTCCCCCTTGGCACTGGGGTGGGCGCGCGCCGCGGCCGGTCCGCACCCTGGACTGGAGCCCGGGCCGGGGAGCCC	8	+	chr12:123972083-123972202
CCDC93	chr2_118012857_1	GATCCCTCAATTAGTGGATACTTGTGATATGAAAGAACTGAGGATTTGGGAGGAATGCAGAGGAGTAACATTGGTCACTGGCAGGTAAGTGTGAAGGGACGACTCACCACGTCAAGCAAG	1	+	chr2:118012857-118012976
CCDC93	chr2_118014767_1	AACTAGACAAAAGGTCACAGGCCCCCACACCCGCTCCATAACGGCTTCTTGGCTTTTTGTTTCTTTTAAGCAATGAGGAAAGAGATGACTTTCGTGAAAACTTTTGCTGGAGAAGAGATC	2	+	chr2:118014767-118014886
CCDC97	chr19_41309786_1	GATCGCGCCACTGCATTCGTCTAGGCGACAAAGCGAGACCCTGTCTCAAAAAAAAAAAAAAAAAAAAGAGTCAAGGCTTAGTAATATTCCTGAATTCCTGAAGGAGTTAAGAAAGGAAAA	4	+	chr19:41309786-41309905
CCDC97	chr19_41311099_1	TCTTAAGGCCGGGTGCAGTGGCTCCCGCTTGTAATCCCAACACTTTGGGAGGCCAAGGCAGGAGAGTTGCTTGAGCCCAAGAGTTTGAGACCAGCCTGGGCAAGAGAGAGAAACCTGATC	1	+	chr19:41311099-41311218
CCDC9B	chr15_40338386_1	GGCCAGAGAAAGGGAGGAGGAGCAGGAACTCCTGCATGTGCTCCCTTGGCCACGTCCCCGCAAATGAGGGACATATCTGACTCAGCTTCTCTGCCTCCCCCAAGTGAGGACCTTCAGATC	1	+	chr15:40338386-40338505
CCDC9B	chr15_40337804_1	GATCTGCTCCCGCTCCTGCTTCCACTGGGCATAGTCCCAGCCCGCCTCCGGGGGCTCCCCCACCGGCCGGCTCCAGGGCTCCCAAGAACCCTGTAGGGAGAAGACACTCAGAGTGAGGGG	2	+	chr15:40337804-40337923
CCHCR1	chr6_31157848_1	GATCCCTACTCCCGTCCCTTTTTACAACCTAATCTACCTTTTTCTGAAGGAATTATTCTGGTCCTGACCCTCACCCCCATCTCTCAATAGCCTGCCCTCGCCCCCTGTACGCTAGCCGGC	1	+	chr6:31157848-31157967
CCK	chr3_42267143_1	TGGCCTCCCAAAATGCTGGGACTACAGGCGTGAGCCACCACGCCCCACCAAGAATCTACATTTCTAACAAGTTCCCAGGCCATACTGAAAATGCTAGTCCGCCAAGCACACTTTGAGATC	1	+	chr3:42267143-42267262
CCK	chr3_42264277_1	GATCGCTAGTGGATAAAACACCCTCAAGTTTCTATCCGTAAAGCCTCGAAATTTTCTGCAGTATTTAGAAAATGAATTTAAATCTTAAAACCCTCTAATATTTTATTAGAAAAGATTGCA	6	+	chr3:42264277-42264396
CCK	chr3_42265931_1	AACCCCATTTCACAGACCGCAAACCGAGGCGCGAGGAAGAGCAGCGCCTTGCCAAGGCTCCACAACACGCCCCTCGCCCTCTCCGTGCACCGAGGCCGCCCAGCCTGGGACCTGGAGATC	2	+	chr3:42265931-42266050
