## Supplementary material for "Rare gain-of-function regulatory mutations explain the missing heritability of bicuspid aortic valve": Table S7 (part 2 of 3)

TargetID	ProbeID	Sequence	Replication	Strand	Coordinates
CCKAR	chr4_26491135_1	TACTACAAAGGGAGTAAAGCAGGGAGATGTGATGTATACAAACAGATTAGGGGCTGATTTTTTGGGGGGCGGGGACAGGGTCTTGCTCTGTTCCCCAGGCTGCAGTGGAGTGGCGCGATC	1	+	chr4:26491135-26491254
CCKAR	chr4_26490174_1	GATCCAAGCAGAAAAGCGTCTCATTTTCGAGCCCGAGTTCACAGGGAGGAGTGATGTTGCTTCCATTCACAAGAAGGCTGTCAACCACATCCATCCTTGCCTGCTGCTTTCCACCAAGTG	1	+	chr4:26490174-26490293
CCKBR	chr11_6260301_1	GGTCCCCTGAATACACCTAGAGCCCCTGCTCACCCCAAAGCACAGCCCCTTCCCCAACACGCAGCCCCTCCTAGACACCAGTCAGAAGGCGAGGACCTCCTCTTGCCAACCCTGCAGATC	1	+	chr11:6260301-6260420
CCKBR	chr11_6259416_1	GATCCGTGGCAGCCGTCTCTACCCAACCCCTCCTACCCTCCCTTCCCCGAAACCTCCCCCTACGCTGCCAATACTCTTGTCTTCAATCTCTCTCTCTCTCTCTCTCTCTCTCTCTCTCTC	1	+	chr11:6259416-6259535
CCL1	chr17_34362341_1	GATCTGGGGAAGATTAGGAATTGTTCGAGGAGTCCAAACTGATGAGATGACAAGGGAAGAGCTCCCAGGAACTAGCTAGCTGCCCTACTCAGTCTCTTGAATCCCCTCCTGCCCTGGTCC	1	+	chr17:34362341-34362460
CCL1	chr17_34364126_1	GCCTCAGCCAGGGAATTTTTCCTTTTTGTTTTTTTTTTTCTAGGGTCTCATTCTGTTGCCCAGGCTGGAGTGCCATGGTGCAAACTCACTGCAGCCTCAAACTCCTGGGCTCAAGCGATC	1	+	chr17:34364126-34364245
CCL11	chr17_34286177_1	GGCATTTTTGGCAGTGGGAGAGAAGGAAAATCTGTTGATTAGAAGCTCAGTATGTTAATTCGACTCCAGGACAGCTTTCAGAGACAGTGGCTAAGAGAAGAACGAGGTCCCAGGGGGATC	1	+	chr17:34286177-34286296
CCL11	chr17_34285380_1	GATCGACTCATCCCCCAGGCCTTTGGTTTCCTTGCTCCTTTCCCCAACTACAGGTGTTTCATTTCAACTCATCCCCTAGGGCCTTGGTTTTCTTGCTCTCTTCCCCCACTACAGATGTTT	1	+	chr17:34285380-34285499
CCL13	chr17_34357057_1	GAAGCCCATGTTGGAGGCAGAAGGGACCCTAGCCATCCACCTCCAGGTTATTGCAGAGCAAGAATGAAACCTAAGCTTCTGACTCCAGATTTAGGGCCTTTTCTTTGACCTCATCTGATC	1	+	chr17:34357057-34357176
CCL13	chr17_34355314_1	GATCCCCCCGCCTCAGCCCCTTTTTTCTTTTTTTTTTCATTTTCAGTTCAGGAGAGTTTTAGCTTAATTATAGGCTACAGAACCAGCTTTGGGCTTCATCTATCCTTTCTAATATTTACT	5	+	chr17:34355314-34355433
CCL14	chr17_35987430_1	CTGTGTTCTCACCCATTATGCCATAAAGAAACATGGGACTCCCAACGGAGCTCTGTAAAAGCTTATGGGTTTTCTATAAAGCCTTTAGTCTTAGTCCTTTCTGAAATCAGATAGTGGATC	3	+	chr17:35987430-35987549
CCL15	chr17_36001006_1	GATCTTGGGTGAGTCACTTACCTGGCTGGTTCCTTTTCCTCTCACAAATCATAATTTTACACCAGATGGTAGATAGCAGTTCTAGCACCATAAAATTGTATGATTCTTTTTACAAATTTA	5	+	chr17:36001006-36001125
CCL15	chr17_36002225_1	TGCTCACTTGAGGCATTCCTTCTTGACCAGTCAAGTGTTCCTAGGTCACATACCAGTTGAACTCTGCCATTTTGCCTCTTAGTGCACATACTTGAGCCTACTTGCCTGACTCCTGAGATC	1	+	chr17:36002225-36002344
CCL16	chr17_35981159_1	GATCCGGACCAACCCCAGCTCTACTTACAAAGGGGAGAATTGGAGGTCAGAAGCTATGCATGAAGGTGGGGAGAGCCCACAGGGTCTTATGAGGCCAGAGACCCGACAGCGCCCTTGGCA	1	+	chr17:35981159-35981278
CCL16	chr17_35981948_1	AGTTGCCTCTGAGAAGGAAATGCCCTCTCCCAGTCCAAGGCCACATGATTGAGCTCACACTCTTTCCTGTCACAGTGTATGCTAATACTCCAAAAAAAAAAAAAAACAATGTGCCTGATC	2	+	chr17:35981948-35982067
CCL17	chr16_57405088_1	AAGGTACAGCTTCAAGATTGGCCTGAAAAGTTTTGACTGGATGGGGAAGGAAGCAGGGAGCCATTGACGGTTTTGGAGGAAGGGGGCATTACATGGTCAGGGCAGCCCTTGTGAAAGATC	1	+	chr16:57405088-57405207
CCL17	chr16_57402421_1	GATCTTCCTCGGGTGCCCAGAGGGTCGAGTTTGGCAGGACAATCCCCCCACCCCGACTGCAGGCAGGCTGCCAGACTAGGAGCAGAGGACTTCTGAGTTCTCAGTGACTTCTGTCACTAC	1	+	chr16:57402421-57402540
CCL18	chr17_36065986_1	CTGCCACTTCCTCACCCTAGGAACCAACTAGACCCAGAGTTTGCATCTTGTGAATGACTGAGTTAGGCCCCAGTTTTCCCAACTAACAATGGGTCCTAGCCCTCTCCTGCCTTTCAGATC	1	+	chr17:36065986-36066105
CCL18	chr17_36063855_1	GATCACGAAAGGCCTAACTGTATATAAAAGATTGAAGCATGTGACTCTCTTAAAAGGAAAAACAATTGTGAAAATCCATTAAAGCATTCTGCTCTATCAAAGGAGGCTGTGACCACTCAT	5	+	chr17:36063855-36063974
CCL19	chr9_34691597_1	GGGCCCACAGTGAGGAACTGTGCTCCCTTCCTTAGGTTTATCCCTTGTCCTCACTGGTGCTTCTTTCTTGGGCTGGTGGTGAAGAAGGCTCCCTGGCACCCTCAGGACAACCATGAGATC	1	+	chr9:34691597-34691716
CCL19	chr9_34690623_1	GATCACCCCAACCTCTCTCCCAGGACAATCCAGCAAGTAAAGAGTTAATGCAGGTCACAGTGTGGGAGGGGCGTGGGGTAGGGTAGGCTGGTGTTAGGAGCCTTATTAATTGCTAAAATT	1	+	chr9:34690623-34690742
CCL2	chr17_34255593_1	CAGAGCCTGAACTAGAATTCCAGCTGTGAACCCCAAATCCAGCTCCTTCCAGGATTCCAGCTCTGGGAACACACTCAGCGCAGTTACTCCCCCAGCTGCTTCCAGCAGAGTTTGGGGATC	1	+	chr17:34255593-34255712
CCL2	chr17_34254565_1	GATCTATAACATGAAAATTAGCAATCCCTACTAGATAAAGTTGGGGAATTTACAGAGTTAATATTTGTAAAGGTCTGAGAATATTCCTGGCAGAGTAAGCACTCTGTGAGTATGACACTG	5	+	chr17:34254565-34254684
CCL20	chr2_227814045_1	CCTTGAGCTCAACTGGGGGTCCCTAAGGGATGGAAAACTGTTAGGAAGTATACAAGAGGTAGTGATGGAAGTTGTCTGCCCATGGTGGAGTGGAGGAGAGAAGAGTTACTGCTGCGGATC	1	+	chr2:227814045-227814164
CCL20	chr2_227812946_1	GATCCTTTTACTTTCAACCTATTTGGGTCTAGTGGAGAGTTCTTATACTGCCTTAGGTTAGGGATTCATATTACATTATCATCATTAGTACTGTTATTTGACATTTGCTGTGCTGACTAG	5	+	chr2:227812946-227813065
CCL21	chr9_34708696_1	GATCCGAAGGTCACCCCTGGAGTTAGTGCAGGACAGAATCAGGGTCTCAGAGGTCTGCAGAGCTGTTGGGGGTGTGTGCTCCATGTCCACCACCTCTCCATTGGCAGGATGCCTCAGAAG	1	+	chr9:34708696-34708815
CCL21	chr9_34710596_1	GAGCTGGGACTACAGGCAAGCACCACTGCGCCTGGCTGATTTTTCTATTTTTTTTTTGTAGAGACGAGGTTTCACGATGTCTAGCCCAGGCTAGTCTTGAGCTCCTGGGCTCAAATGATC	1	+	chr9:34710596-34710715
CCL22	chr16_57358205_1	GATCAGGCAGGACAGAAGTGTGGGTAGATGCTTTCCATAAACCGTTGAGAAATCCACGACCTGGCCCAAATGTGGACTTCACGAGAAGCCCCAGATGGGTCAATGGGTCCATAGGCCTCT	1	+	chr16:57358205-57358324
CCL22	chr16_57358978_1	GAGCAGAAGACCTCAGTCTGCTGTTGGCTCTTGCGGCCTTCGGCTAGTTGCAGTGCTTCTCTGGGCCTCAGTTTACAAGTCTGTTGAATGGGCAGTCTTGAAGACTTGGAGTCTAGGATC	1	+	chr16:57358978-57359097
CCL23	chr17_36017119_1	GATCTACCAAGTTATCTAAGGTTCTGTGCCTCAGTTTTCTCATTTGTAAAATGTCAATAATAATAATATGAAAAACCATATAAAAGTTGATGTTTTGTTTCTTCCCTACAAAAGTAAAAA	6	+	chr17:36017119-36017238
CCL23	chr17_36018204_1	CATTCATCCTCTAAACAGTGGAGTTTTTTTTCCTCAGGAGCTAACCACCTTCAGATGCTCAAATAGCCTGTACACATGGGGACCACCAGAGAGAACACTTCAACTTGTAGAGCTGTGATC	1	+	chr17:36018204-36018323
CCL24	chr7_75814136_1	AGAGTCATCCCTATCTTCTCCCTTCCATTCATTCATTCATTCATTCACCCAATTATTTATTAGGCATGTGGTCTGTGCCAGGCACTGGGAGGACTCTAATGGGGAGACAGATTTGTGATC	2	+	chr7:75814136-75814255
CCL24	chr7_75823027_1	GATCCACCCCTTACTTTAGACTCTCACGGCCACCAGCTTTGCACAGCCTCCATCAATTCTTTCTTGCATTCTTGTCCCAGCCTCCTAAAGGAAGCGGGTAGACATCTGGGGTGTGATGCA	1	+	chr7:75823027-75823146
CCL24	chr7_75823723_1	ATGGGAGGGCTTTCAACAGCTCAACAGGGACGGGAACAGGAGGCACATATAGCAGCTGAAGCCCAGGGCACTGCCAACCAGCCAGCCTAGCATGGATGGTAAACGGGGATGCTGCAGATC	1	+	chr7:75823723-75823842
CCL24	chr7_75813059_1	GATCGTGCCACTGCACTCCAGCTTGGGTGACAGAGCAAGACCCTATCTCCTAAAAAGAAAAATGAAATTAAAAAAATAAATATATCCTCCTCCTAGTTTTATGGGCAAGGAAGTTGAGGA	4	+	chr7:75813059-75813178
CCL25	chr19_8052320_1	GATCACAACCAGAGGATTTCTGTGACATGCTAAGTTACCTAACCATGGTGTGGAAGGAGAGGGAAATGGAGTGAAGTTGGGGACCCACCAGGGAACAGGTGGCTTGAGGGCGGGGGGAGC	1	+	chr19:8052320-8052439
CCL25	chr19_8053346_1	CAAGACTCCTAAAGATGTGAGGGAGCAGAGGGTGGCTTCCAGCTGTGGGCAAAGCCAGTTACTGCCAGGGATGTATTGTAGAATCCTAATCCTGCCGAGCCAGGGGTGGGGTTGGAGATC	1	+	chr19:8053346-8053465
CCL26	chr7_75771667_1	GATCGTGCCATTGCACTCTAGCCTGGGCAACAAGAAAGAAACTCCGTCTCAAAAAGAGAAAAAAAAAGTCAGGTTCTACCTGAAGCTCAGAGTCACACTTGTTAGTGTGCAGAGGTGGGG	1	+	chr7:75771667-75771786
CCL26	chr7_75789183_1	GATCCTCCTGCCTCAGCCTCCCAAAGTGCTGGGATTATAGGTGCCAGCCACCGTGCCTGGCCTGCGTACTTTTCTATATGTATATTATATTTCAATAAATTAGTAAAGAGGAATGAAATG	2	+	chr7:75789183-75789302
CCL26	chr7_75772596_1	GCAGTGAGCTGAGATGGCACCACTGCACTGCAGCCTGGGCGACAGAGTGAGACTCTGCCAAAAAAAAAAAAAACAAACAAACAAACAACAAAAAAAAACAAGTGACAGATGGTAGAGATC	2	+	chr7:75772596-75772715
CCL26	chr7_75790221_1	TCCTTCCTTCCTTCCTTCCATCCTCCCTCCCTCCCTCCCTCCATACCTCTTTCTCTCTCTTTCTTTTCTTTTTCTTTTCTTTGCAGTGGTGCAATCATAGCTCCCTGCAACCTCAAGATC	1	+	chr7:75790221-75790340
CCL27	chr9_34662224_1	GATCAGCATTAGGGGTTGGGACTGAGGTCAGAGTCAGGGGTATCAGGGGTGGGAGCTCACACGAAAGCCTGGAGGTGACAGTCCCCGTCAGCCTCCTGCAGTTCCACCTGGATGACCTTC	1	+	chr9:34662224-34662343
CCL27	chr9_34662902_1	GGCAGTCAAGCATCCACAGCAGCATCTAATGATAGACATTCACACTCAAATACGCATAGCCACACATTCAAAGTCACTCCTCAATCACTTGGTCAACCTCACAAAGTCATACTCATGATC	2	+	chr9:34662902-34663021
CCL28	chr5_43413592_1	GAATGGGTTGGTACCTTCTGCTCTTCTGCCAGGTGAGTACACAATGCTCCTTCTCTCCAAAAGATGCAGCAAAGTGGCATCATCTTGGAAATAGAAACTGAAATCACTGGAGCCTTGATC	1	+	chr5:43413592-43413711
CCL28	chr5_43412086_1	GATCTAGAATTTAAAGCTATGTCATTCTCTTGTAGGTAATCAGAAATCAATTGGAAATTCCTGCTTGAAGAGATAGATATTCTTGCCCCACCTCAATCCTTCCAGCACAGATTTGGGAGA	5	+	chr5:43412086-43412205
CCL28	chr5_43397568_1	TAAGCAATATTTGGATGCAATATTTTTAAAAATAAAAATTAATGCAAAAAAGTCTATGATTAGTAAAATGCTGCAATTTTAAATAAAAACAAAATCTGACTGCATTTTCACGCCTCGATC	7	+	chr5:43397568-43397687
CCL3	chr17_36090579_1	AGAGGCAAAGAACTGAATGAAAGCTGGAGGAATAGAAAGCATGAGGTCATGTTTCAGTCATTTGTCTATTTATTAGTCATGTAGTGACTAGGGCGCTGTGTTAAACGCTAGTTGTGGATC	3	+	chr17:36090579-36090698
CCL3	chr17_36089509_1	GATCCAGATACCTGAACGGACTGTTCTCTTATCTCAGTTCTCTTCAGGGAATTTTGTCTGGTTCAAGAAGTCATACCCCAACCCAAGAGAAGCCTTGGACATCTCTCATAAGACATCCAA	2	+	chr17:36089509-36089628
CCL3L1	chr17_36197504_1	AGAGGAAAGGAACTCAATGAAAGCTGGAGGAATAGAAAGCATGAGGTCACGTTTCAGTCATTTGTCTATTTATTAGTCTCGGAGTGACTGGGGCGCTGTGTTAAACGCTAGTTGTGGATC	2	+	chr17:36197504-36197623
CCL3L1	chr17_36196123_1	GATCCAGATACCTGAATGGACTGTTCTCTTAGCTCTCTTCATGGAATTTTGTCGGTTCAAGAAGTCATACCCCAGCCCAAGAGAAGCCCTGGACATCTCTCATAAGACATCCAAGGGACA	1	+	chr17:36196123-36196242
CCL4	chr17_36103146_1	GATCCCCAATTGCCTTGTCTGTAAAATGAGATTAGACACCCCTGCTCAAGATTATGGTAGGATTATATATAATGTGTGTAACACAGCTTTTCCAGTGCCTGGTACAAGGTAAGTGTCCAA	3	+	chr17:36103146-36103265
CCL4	chr17_36104386_1	AGACTCCTGCTCATGTTAGGTGGGAATGGATATTTGGGGTTCTGGTAGCTCCACAGGGATGCTCAATGAAGATACAAAATTAGAAGTCAAAATAAACAGCTCCCACGGGCAGTGTTGATC	1	+	chr17:36104386-36104505
CCL4L2	chr17_36211634_1	ATGTTAGGTGGGAATGGATACAAGGGACCATATTTGGGGTTCTGGTAGCTCCACAGGGATGCTCAATGAAGATGCAAAATTAGAAGTCAAAATAAACAGCTCCCATGGGCAGTGTTGATC	2	+	chr17:36211634-36211753
CCL4L2	chr17_36210381_1	GATCCCCAATTGCCTTATCTGTAAAATGAGATTAGACACCCCTGCTCAAGATTATGGTAGGATTATATATAATATGTGTAACACAGCTTTCCCAGTGCCTGGTACAAGGTAAGTGTCCAA	4	+	chr17:36210381-36210500
CCL5	chr17_35880047_1	GATCTCTCAAGGACAACAGGACATATGGGTAAGACAATTCATAAGAATGTAAATAATGGGGTTCAGACAGTATTCATGCTACAGTTGAAAAGAGGGCAAGGTGTGGGACAGTCATTGGGA	3	+	chr17:35880047-35880166
CCL5	chr17_35880778_1	TCCTTTCCCTCATCCATGGAAGGATGTTATTTATAAAGTGTTTTATTGAGGAGGGTCCTCTGGATATACAGTCCCCAAAGGAGGTGAGCACACTCACACTGTAAATTGAGGCAGTTGATC	2	+	chr17:35880778-35880897
CCL7	chr17_34270536_1	GTAGAGCCTGAACTAGAATTCCAGCTGTGAACCCCAAATCCAGCTCCTTCTAGGATTCCAGCTCTGGGAACACCCTCAGTGCAGTTACCACTCCAGCTGCTTCCAGCAGAATTTGGGATC	1	+	chr17:34270536-34270655
CCL7	chr17_34269457_1	GATCACACACACACACACACACACACACACACACACACACATACAGAGAGAGAGAGAGACACCTGAGAAATTCCATCTGGTCCAACTGCTGGCTGTTGAAGTCCTCCCAGCCCAGACCCC	1	+	chr17:34269457-34269576
CCL8	chr17_34318667_1	GATCAGGCCTGCAGGGGGAGTAGATGAGGTCAGTCTTTTGCAAACCTGGTTCCTTCTTGCCACGCCCCGCCCACAGCCCCACTGTGTGTGAACCAAGAGAGTTGGAAGGCCTTCTGCAGA	1	+	chr17:34318667-34318786
CCL8	chr17_34320025_1	TGGGTTAGTAGACAAGGACTAGCTTGTTACTCAAAATGTTTCCAAACCCAGTCAACAATGACGGGCCGCAGAGTTCAATAGAGGAAAGAGACTCACAGGCAACATTTTATCTCTGGGATC	2	+	chr17:34320025-34320144
CCM2	chr7_45001484_1	GTTAGCTGGAAAGGAGAGGTGCTAACCCGGTGGCTGCTTAGTAGGGACCATCAGGCCCGAGTGTGGATGATGCTGAGCTTTGCGGAAAGTGAGCCATGTGCTCTGTGGAATGCCGGGATC	1	+	chr7:45001484-45001603
CCM2	chr7_45028143_1	AGCCTGGTTGAAAAATGATGTAGGGAGATGGCCAAGCAAGAGAGCACCCAAAGCTGGAATTTCATCCACGAAGCCTGCAACACTAGTGGGGTTCTGCTTGAGACTCCACCAGCATGGATC	1	+	chr7:45028143-45028262
CCM2	chr7_45025980_1	GATCACTGTGTTTGTGAGGGAAGGTTGGGGTTGACTAGTGTTCAGAGCATGTGGGTTTTCTTTTTAGTCATGTCTATTTCCCTGGAATCCTTCCCCTCCCTGCAGTAGCCAAAATAGAGG	1	+	chr7:45025980-45026099
CCM2	chr7_44999165_1	GATCCACGCCACTGGCACTCCAGCCTGGGCGACAGAGCAAGGCTCCGTCTCAAAAAAAAAAAAAAACCACCAAAAAAACACAGTTTACATTCTAGCTGTGCTACAAAGTTCTTACCGGCA	1	+	chr7:44999165-44999284
CCM2L	chr20_32010720_1	CAGGAAACCTGGCCAGACGGACTCAGTTTGGGAGATTCTCCACACCTGCTTCCCTGGTGTTCCCCGCAGCTCCCTCCTGCAGCCTCTCAGACAGACGGACAGACAGACACCCAGCAGATC	1	+	chr20:32010720-32010839
CCM2L	chr20_32009127_1	GATCTTTGCAATCAAGAATAATTATTTCAGAAACAATAATGTAATCCTTATTTTTTTCCTTTAAAAATCTTTGTCTTCCCCCCACCTCCCTGAAAATGCACATCGCTTACTATGGCATAT	6	+	chr20:32009127-32009246
CCN1	chr1_85581031_1	TCCACTTGACCAGGCTGGTGAGTTGGACTCTCCTTTTGCCACCTATTCCCCGTCCGCTCTCCAGCCCCTTCCCCTGGTCCCAGATTGCCCACGGCAGGAAAAGTTAAAAAGTTCGCGATC	1	+	chr1:85581031-85581150
CCN2	chr6_131951848_1	AGAGGCTATAGGCTCTTGAAACTCTCCAAAGAGTAGAAAAGGAGTGAGTTGCTTTTAACCATTTGAAATCCTCAAGATGCCTACCTGTAAAACCCTGAATTCTATATTTGAGATTTGATC	5	+	chr6:131951848-131951967
CCN3	chr8_119414839_1	GATCTTCTCCCTGCTCCCACCCTCCACCCTCCAAAGCCTATCAATTTGAAGAGTAGGTAAATGTCCTACTCAAGAGTGCAAATGAACTGTTTCATCTCTAGTTAAGTTTGAGTACTACTC	2	+	chr8:119414839-119414958
CCN3	chr8_119416772_1	AGTGCCCGGGCCGGTGCCCTGCGACGCCGCCGACCTGCGCCCCCGGGGTGCGCGCGGTGCTGGACGGCTGCTCATGCTGTCTGGTGTGTGCCCGCCAGCGTGGCGAGAGCTGCTCAGATC	6	+	chr8:119416772-119416891
CCN4	chr8_133189796_1	GATCTATACATGACGCTAGTTCAAGGATTGCTCTGAGATGTGTGGATGGTAGAAGGTGGGCAGGGAGGCTGGGTATCAGTCAGGAGGCTGTGGCAGCGGTCCCCATGGGGAGCACAGGGC	1	+	chr8:133189796-133189915
CCN4	chr8_133192432_1	CCACCTTACCAGAAAGTTATCAGCTCCATTTCACAAATGAAAGAAATGGAAAGTGAGAGCAAGTAAAGGACTTGCCCAGGAGCTCCTCATTAATAAGTGGCCAGGGCCCAAACTTAGATC	2	+	chr8:133192432-133192551
CCN5	chr20_44715620_1	TGCCTCCGGCCAGCCCTGCTGTGTGACCTCAGATATGTGTCTTGCCTTCTCTGGGCCTCAGCATCTTCCCAGGTGAAGGGTATACAGTTTGTGAGGCCTCTGTGAAGACCATTCATGATC	1	+	chr20:44715620-44715739
CCN5	chr20_44714081_1	GATCACTTTGAGGTTTGGACAACTACTGGTGGAGGTAATGGGGGCCCCAGACAGCCCTTGACATCACCTCTTTTATCTTTGCCAAATTCTACAAACAAAGCCCATGTCTTTCTGTCCCCC	1	+	chr20:44714081-44714200
CCN6	chr6_112054389_1	TTGCTGGCCTGGCACAGGTAAGTCCTCTCCCCCGACTCTTTCCCTTCCGGAGGCTATGGCCATCCTTAGTTCTTCAGGCCCAAAACTAAACAAAACGAAGATGGAGGAAGAGGGAGGATC	1	+	chr6:112054389-112054508
CCN6	chr6_112053056_1	GATCAAAGGAAATAGAAATAGGCCTTGGGATGGGGGCAGGCAGGTGGGACGCCTCAGGGACCTGAGAGGGACAAAGCACCACGGCAGCTGCAAATGAAGATGGGAACACAGACCCAGGCT	1	+	chr6:112053056-112053175
CCNA1	chr13_36432359_1	CGCCCTTCCGTGCCCTGCCCTTCCCTGCCCTTCCCCGCCCTGCCCCGCCCGGCCCGGCCCGGCCCTGCCCAACCCTGCCCCGCCCTGCCCCGCCCAGCCGGCCACCTCTTAACCGCGATC	8	+	chr13:36432359-36432478
CCNA1	chr13_36431199_1	GATCTGATTTAGAGATTTAGGGATGGATGTTTTAAAAAAAGCAAAAGTAGTAACAGACTATAGCATTGGTAATGTGTGTGTGCATATATACATATTATTTTTAAAAAAATAAAGTTCGAT	6	+	chr13:36431199-36431318
CCNA2	chr4_121822628_1	GATCCTTAAGGGGTGCAACCTAAAAAAAAATTAATAACTGGCTTTGAGCCTACTAGTCTTGCATTCTTTCTCTTATGGGTGTTGGCCTTTGCTTTTTCTCCCAAATACTCTATCAGGAAT	5	+	chr4:121822628-121822747
CCNA2	chr4_121824905_1	TTCCATTATCTGTATGCCATTTTAAAACCTTTCAATATTCCCTTGAAATTAATAAATATGAATTAAGATTAATGCACAAAACTTCTGTAGCCTTAATGTCATATATGATAAAAAGAGATC	7	+	chr4:121824905-121825024
CCNB1	chr5_69166756_1	GATCCAAAACTACTTTTGACACTTCTGAGACTGTGGCCGCGCCTCTGTCACCTTCCAAAGGCCACTAGGCCTTTCCTGAGCTGGCATTGGCAACGCACACTCTTGCCCGGCTAACCTTTC	1	+	chr5:69166756-69166875
CCNB1	chr5_69167759_1	GAGTAGACTCTGGGACCCATGTTTTCCCTCGGAACCCATTTTTAGTCGGCTTTCTTTCTGGGAACTTCTCCTTGTGCCCCACCTTAATTAACCCTTGACTTACTCGAGCCTTCGTGGATC	1	+	chr5:69167759-69167878
CCNB1IP1	chr14_20330294_1	AGGAACAAAAAGTTGGGAACAATAGACACTAGGTACTCCAAAAGGAGGAAAAGAGAGAGAGGGGCAAGAGCTGAAAAACTTCCTATTGGGTACAATGTTTACTACCTAGATGGCAGGATC	3	+	chr14:20330294-20330413
CCNB1IP1	chr14_20333534_1	GGGCCTACTGCATTCTATTCTAAAGAATTTTCATCCCTTAAGGGTAATTTCTTATCCTTTGTGACCTCAACATGCTTAACTTATGCTAGGCAACAGATTCCATTATAAACAGTCTAGATC	5	+	chr14:20333534-20333653
CCNB1IP1	chr14_20332760_1	GATCTGAGCGAAGGCCAGGAGAAAGACAAGGTACGCTGCAGCTTCCACAAACCCAGTAAGGACCTGGGCCCTCTAGACACTCACCGGAGAATTAAACTCTACTGAGCTGAACGCCTTCTC	1	+	chr14:20332760-20332879
CCNB1IP1	chr14_20328903_1	GATCCCAGCATTTTGTTGACTGTGGGCAGTAATCACTTCAAAGTACTAGTGTTCATAGCCAAAAGGTACATTTTATATGTGTGAACAGATGCTTCATGAAGGCCTAATACAAACTACAAA	5	+	chr14:20328903-20329022
CCNB2	chr15_59105481_1	ATTCCGCCCTCCCCTAACCCCTCCCTGCCCCGGGGTGGGAGAAGTGTAGGAAAGCGCTTCCGAGATGGCGCCTGTCAAGTGAGCCCCCAGAGCACTAGGCCTAGTACTCAGCGAGCGATC	1	+	chr15:59105481-59105600
CCNB2	chr15_59104193_1	GATCAGTGATGTTGAGCATTTTTTCATGTATTTGTTGGCCATTTGAATATCTTTTGAGAAATATCTATTCATGTCCTTTGCCCATTTTTTGATGGCATTATTTTCTTTCTTGCTGATTTG	6	+	chr15:59104193-59104312
CCNB3	chrX_50205102_1	GTCAAACCAACAAACTTTTCTGGAACATCTGAAAAAATAACCTTTAAAAAGTACTTCAGGCTGACCGTGGTGGCTCACGCCTGTAATCCCAGCACTTTGGGAGGCCGGGGCGGGCAGATC	1	+	chrX:50205102-50205221
CCNB3	chrX_50204196_1	GATCTGTAAAAATGACCAAAAAACTTGGTTAGCTATCTGAGTGGGCAGGCTTCTTTCCCAGAGCAGTAATTGTCACACTTTGGCGTGCATCAGAATCACCTGGAGGGCTTCAGTTTCTCA	1	+	chrX:50204196-50204315
CCNC	chr6_99568979_1	CTCTTCCAGGACTTCAAAAACAGAACAATGTGGCATTGTAATAAAGTACAAGGTTTTGTGACTTATTTTTCCTGTGATTGGAAAGAGAAATAAATGAAGATGACTTTGTTCTCAGGGATC	5	+	chr6:99568979-99569098
CCNC	chr6_99568088_1	GATCACCCGAAGAAACCCCAGGTAAAAGCACGCCACAACTGTCCTGAACAGGTAGCCTCACAGTCTTGAGCTGAGTCACACTTCCCGTACCTGTGCCCACTCTATCCGACCCCCCGCGGC	1	+	chr6:99568088-99568207
CCND1	chr11_69641371_1	GCCAACCTCCTCAACGACCGGGTGCTGCGGGCCATGCTGAAGGCGGAGGAGACCTGCGCGCCCTCGGTGTCCTACTTCAAATGTGTGCAGAAGGAGGTCCTGCCGTCCATGCGGAAGATC	1	+	chr11:69641371-69641490
CCND1	chr11_69640218_1	GATCACTGTTTCTCAGCTTTCCATTCAGAGGTGTGTTTCTCCCGGTTAAATTGCCGGCACGGGAAGGGAGGGGGTGCAGTTGGGGACCCCCGCAAGGACCGACTGGTCAAGGTAGGAAGG	1	+	chr11:69640218-69640337
CCND2	chr12_4273398_1	GATCCGTTTTGAAGAAGCCAAAGTTGGAGGGTCGTATTTTGGCGTGCTACACCTACAGAATGAGTGAAATTAGAGGGCAGAAATAGGAGTCGGTAGTTTTTTGTGGGTTGCCCTGTCCGG	1	+	chr12:4273398-4273517
CCND2	chr12_4275149_1	GGGCTCTCTGCTCCCGTCTTTCCCCTCGCTCGTCACCGCGTTCCCTAGTTTCTGTCCTTGTGGGCCGCAGCCGGACACTCCCGCCGCGGCGCTCACCCCTTCAAGTTTCCTCCCGGGATC	2	+	chr12:4275149-4275268
CCND3	chr6_41942241_1	CGAAAACTCGGAAACCGAGGCAACTGTCATTCAGTTGGTCCGTGGCAGAGCTAGGATTGGGAAGCTGGCCTTCTTGCTGCAGATTCTGTGTTCTACACCATTGCTAGTTAAACTGTGATC	1	+	chr6:41942241-41942360
CCND3	chr6_41941494_1	GATCTCCCGCTGCACGCACTGGAAGTAGGAGGCGCGGGGTACGTAGCGCTCCTCCAGGCGGAGCAGGCTCTGCAGGACACGCTGGTCCCCCAGCAGCCGCGGGTCCGGCCCGGCCCGGGG	6	+	chr6:41941494-41941613
CCND3	chr6_42049370_1	TGACAGACTCTTTCTGTGTATCATCTCATCTTTCCCCCAGCTTTACAGAAGAGGAAACTGAGACACACTGAGGATTAAGGTCAAGTGCCCGAAGTACCATAGCTGGCTAGTGTTAGGATC	1	+	chr6:42049370-42049489
CCND3	chr6_42050906_1	TTTCTTACTTTTTTGTGCTTTTATCTTTTGCCCTCCTCTCCTCGCGGTCACCTCTTGTTACTGTTTTCATTTTCCCTTTCAATGAAATGGTGTGAAGATGGGAGGCACAAGAGAGGGATC	3	+	chr6:42050906-42051025
CCND3	chr6_42048429_1	GATCCCCAACGCATGGTCTCCAGCCTGAGCTGACATCCCATCTACCCCGGTTTCTCCAGCACCCAAGCCTACCTCCTCGTCAGGTGACCTCCCCGGAGCACCGACTGGGGTCGCAGGCGC	1	+	chr6:42048429-42048548
CCNDBP1	chr15_43185009_1	GATCTGGGCCCGACCCTCACTACCCCTGAGATATTAGTTCCCAGGCCTGTTTTCCCACAGGATTGTGGGCTCTCTGCTTCCTTAGTCGGAAGTGTTTTCAACTAATCAAATAAATGAATG	1	+	chr15:43185009-43185128
CCNE1	chr19_29811067_1	GATCAGCCGTCTCGGCCTCCCACAATGCTGGGATTAAAGGCGTGAGCCACCGCGCCCGGCCTCAACTGGAAGGCTTTAAGTGAGAGATGGGGTGCAAGGGAATCCCAGAGTCAGAAAGGT	1	+	chr19:29811067-29811186
CCNE1	chr19_29812774_1	GTTGTGAGTACAAAAGAGACAGGTTGGGGAGCATCCCCCCCATCTCACCTGGGTACCCGACTTGGCTCTGCCTACGGGGGCGGGGGTCCCTTGGGCAGGAACGGAGCTCATAACCTGATC	1	+	chr19:29812774-29812893
CCNE2	chr8_94893534_1	GATCTCACATCCTATTTATGCCCAAGAAGCAGCTATTAGGACCGTCTACTAGAGTCTGCGAGGGAACAAAGAGCAGTATATTGGACAGATTAGGCGGGCCCTGGTGCACCAGGCAGTTCC	1	+	chr8:94893534-94893653
CCNE2	chr8_94896006_1	CCGCCGCTCTGCCCCTGCAGTGGCCTCCAGCTGCCACCCCGCAGTCCCCGCGCAGGAAACGCTCGCGCCACGCCGCGCCCTCCCTTGCTTCCTCTCTTCTCCACCTCCAATTCCGGGATC	4	+	chr8:94896006-94896125
CCNF	chr16_2429640_1	GCGTCCCGCGCAGGGAGCCCCGGCGGCCGGGCGCGCGGTTTAAATGCCCGGCGGGCGCCCGAGCCCCTCGGAGCCTTCCCCCGCGGCGACGTTTTCCGGCCCTTTCCTGGGGCAACGATC	7	+	chr16:2429640-2429759
CCNF	chr16_2428968_1	GATCACGGCCGCGACTGCGAGGGACGCCAAGGAGTCCTCTTTCCCCTGGCCGCAGGCGTGCGCCTTCGCAGCCCATCTGGCACCGCAGATGCCGGTCGCCGGGGTCAGCGGCGAAGCCCG	5	+	chr16:2428968-2429087
CCNG1	chr5_163436707_1	GATCTGGGAGAGTGAGAGTGAGGAGAGTCTAAGAAGAGTTCAGGCTAATTATTTTCCCACTAATCTGGCATAGGAGAGGCTCACAGAGATTAAATTCATTATGGTAAATACAAAGAGTAA	4	+	chr5:163436707-163436826
CCNG1	chr5_163437851_1	CTGGGTTGGGGGCGCGGGGCGAGGAGTAGGTCTGGCCCGCGCCCTTTTCCACACTAAACTCTACCGCTGTTGTGAGCACAAGCCCAGGCTAGTCCGAGGCTGGAGGGGCGGAGCCGGATC	2	+	chr5:163437851-163437970
CCNG2	chr4_77157159_1	GATCCCTCCGCGGGGAGTCACGTGCCCCGCCCCCTTGGGGGCGTCGAAACTCTTAACAAAAACAAGGGGCTCGGGGAGGTTTCCGCTGAGGCGGCGGGGGTGCGGCGGTGGGCTGGTCTT	2	+	chr4:77157159-77157278
CCNG2	chr4_77155318_1	GATCACAAACTCTTCATTTCTCTGATGGTGGATAGTTGGTCGAGCTGCTTTCTGTCTGTGGGCCCTGTCCACTCAGCCTATTGATGCTCTGTACAATGAGCTGTCATCTCTGTAATTTTA	1	+	chr4:77155318-77155437
CCNG2	chr4_77159324_1	TTCTAAGAAAATTGTAAACCTTGGTTCTTGGTTTTTATTGCAGAATGATAACACTTTGTGTCCAGGATTGAGAAATGCCAAAGTTGAAGATTTAAGGAGTTTAGCCAACTTTTTTGGATC	6	+	chr4:77159324-77159443
CCNH	chr5_87410289_1	GATCACTTAAATTTACTGCCTCATTTTACAGTTCTTTTGTAAGAACAAGCCAAATCTGAAGATATAAACTAATCAAGTATACCTAAAACTCTCTCTGAATCTTTGACATCTCAGATGAAA	6	+	chr5:87410289-87410408
CCNH	chr5_87413171_1	TTCACAGGGGATAATCAGAAATGAGGAAAGGATTTCGTAGGGTGCTCATTTTTAAATAGAGGCCTCACTGAAGTTGACATTTGTGAAAAGGCTTGAAAGAGTTGAAATAGTAGGTTGATC	5	+	chr5:87413171-87413290
CCNI	chr4_77076297_1	CGTCAGCGTCTCTGGGCCCCCACTGAGGGGGCGTGCGGTGGCCGGAGAGTGCGCTGCGCATGCGCCTGGGGAAGAAAGAAGCGGCCGAGCGCTGCGCTTGGGGGAGGGGATTTCACGATC	4	+	chr4:77076297-77076416
CCNI	chr4_77075636_1	GATCGGGGGGCGCGGGCGCGGGCGCTGGCGCTCGAGCGGGACGCACGGCTGCGGCCGCTGGGTCGGTCAGCGAATTAGTTCCATGATGACCCCCGGCCTGAGGCCGCCGCCGCTCGAGCC	7	+	chr4:77075636-77075755
CCNI2	chr5_132747950_1	CCTCGCGCGTGCACGGCAGGCGGATGTGGCCTCCACCTGCACCCGCGCTCGGGTGTTCTGAAACTGGAGGCCGGGCCCTTCCCCAGGTGTGGCCCCTCACGAGAGGCACGAGGCTGGATC	4	+	chr5:132747950-132748069
CCNI2	chr5_132746988_1	GATCACACAGCGCGTCTGGAATTCCATTTCAAGCCTGTCTGAGGAGGGCGCTCTCGCTGCTTCTTTACCTGGTCTTGTGTCCCCAAGTGTGTAATGTGAGGTAAGACCCAGGGTCTGTGT	1	+	chr5:132746988-132747107
CCNJ	chr10_96043994_1	CCTCAGGGAGGGCGGGAGAACTCCAGCCCCGGACGCAGGGAGCCCCAGCCGGGCCTCCCCCAGCTCTTCCCGAGCTCGCACCTGGCTCCGCGCTTTGGCAACTCAGGGCCCGAGTGGATC	5	+	chr10:96043994-96044113
CCNJ	chr10_96043086_1	GATCCACGGAGCAGCCCCTGGGATGGAAGCGGTTGGTGCAACGTGAAGTAAGGTAAACCGAATCCATGCCGTGAAGACTTTTAAACGCCAAACTGAGGCGTCGGAACTTTGCTCCGCGGG	1	+	chr10:96043086-96043205
CCNJL	chr5_160311176_1	GATCACATTTCAGCTGCTCCCACCCACCTTCTGCCACAGGAGGCAAACCGGCAGGGGAGTTTTTGTTTTCTTCCCTCAGCCTCCCTGTTTTGTAGCCTCTTTCAATTATACAGGTGTTCC	1	+	chr5:160311176-160311295
CCNJL	chr5_160313828_1	AATGGGAGAATATCTGCGAGAAAAGCTAAGAAATTTATATTTTAAAAATGGGGGGATGGCGGGGCGCGGTGGCTCACGCCTGTAATCCCAACACTTTGGGAGGCCAAGGGCAGGCAGATC	1	+	chr5:160313828-160313947
CCNK	chr14_99482161_1	GCCAGTTAAACGGAGCTTTCGCTAAGTCATCTGAGGTTAGGAACTATTTCTAAGAGCATTTCTTAAGGGTGGTCTTCTGTGTTTTTAAGAGAAACTTGGTGATGTTTGTGTATCTCGATC	4	+	chr14:99482161-99482280
CCNL1	chr3_157160426_1	GATCCCTTATACCCAAAATAGAGGTGGCAGCATTGGCTAGCATCTCTGCGCCCCTTCGCCCTGCATTCCGGCCTCTTCCTTTAGCCTCGGCGCGGCTTGCGTTCCGCGTGTACCAAGGGA	1	+	chr3:157160426-157160545
CCNL1	chr3_157161527_1	ACCCCGGTGTTATGTATCCCTTTTCTCCTGTTAATCGCCTGTTATCAGTTGATTTTTTTTTTCTTTTTTTTTAGATAGAGTCTCACTCTGTCGCCCAAGCTGAAGTGCAGTGGCGCGATC	3	+	chr3:157161527-157161646
CCNL2	chr1_1398823_1	GATCCAGCGCACTGGCGGGCGGGGAGGCCCCGGGTCAGGGGCATGGGCTGGCTAGGGAATGGCGCCGAGGCTGGGGTCGGGGCAGGGGCTGGGGTCGGGGTCTAGGCGGGGGCGGTGCGG	7	+	chr1:1398823-1398942
CCNL2	chr1_1399544_1	CCGGAAGCATGTCTGTCCCTAGCGGAGGCGCGGGTGCCGTGCTGAGAGCGCCTGCCTGTGCGCCCCGAGCGGGGCTGGGACTCTTCCAAGATGCCCACGTTCGCACAGAGACCCCGGATC	3	+	chr1:1399544-1399663
CCNO	chr5_55233947_1	GCGGCTCCGCTGCGCCGGTTAAAACATTCTCCCAGGGGGCATCTCTCTGTCCTTGGCCAGATGGTCTCGACACGTGCGGGCACCTCTAACCCAGGTCGGTAATTTTGTAAAGGTCTGATC	1	+	chr5:55233947-55234066
CCNO	chr5_55233241_1	GATCTAGCTGCGCCACGGGCTGGGCCGGGCCGGGCAGGGGGCTACCACCCCGCGCCGCAGAGGGGCTCTCTGCGCCGTCTGAGCCGGAGCTGGGGGACTCGAACAGGTCGCAAATGCCGG	6	+	chr5:55233241-55233360
CCNP	chr19_40225317_1	CCAAAGTGCTGGGATTACAGGTATGAGCCACTGCACCCGGCCTCAGACTTCAACTCTTGACCACGAATCCTCAACCCCTCTGCCTCAGAGCACCCAGAAGCATCTTCCCAAAGAAAGATC	1	+	chr19:40225317-40225436
CCNP	chr19_40227003_1	AATTGGAGATAAAATTGTGTGAACACATGGTTGTTTACATAGAAGTTAAGTGTTGTGTGGCCGGGTGTGGTGGCTCACTCCTGTAATCCCAGCACTTTGGGAGGCCGAGGCGGGCGGATC	1	+	chr19:40227003-40227122
CCNP	chr19_40224193_1	GATCTGCCGGTTTCAGCCTTCCAAGGTGCTGAGATTACAGGCGTGAGCCACCACCCCCAGCCTTAAGACAGACTATTCTAGACTGAGTCCAAGTTCCAACTGCTTGATTTGGGGCAAATG	1	+	chr19:40224193-40224312
CCNQ	chrX_153598468_1	GATCTTAGCTTAATCACCTCGCCTGGGAAGCGCGGAGCCCAACACTACTGTGGATGTCCTGGCAGGGTTCGGAACAGGAGCTGCAAGCAGCCTAGGTCCCCGGAGTGACAGGAACCCTCG	1	+	chrX:153598468-153598587
CCNQ	chrX_153599582_1	CAGCGCCCGCCAAGCCCTGGGCTAGGGACGCCTGCGGGAGTTCACGGGGAGGCGCCGGTGTCTGAGGTCTGAGAAGACAGCGGCCACCGGAAAAGGTGCTAATGTTTGCAGACCCCGATC	1	+	chrX:153599582-153599701
CCNT1	chr12_48717548_1	AGCAACTAGAAGGCTGTTACATTGTTGGTAGCAATGTAAAATGCGACAACCCATTTGGAGAGGTCGCTTTAATGTGTAGCCAAAGGCATGAAAACATTCTCACGTTGTTCGCCAGTGATC	2	+	chr12:48717548-48717667
CCNT1	chr12_48716222_1	GATCAGAACACAATGAAGACAGAGTTGGAAGGGCTGGTTAAAACACAAAGCCGGGAAGGATACGAATTCCCAGCAAGGCTGGCGGCACGGGTGAGCGAGCGGGAAATCAACTCTGCCTCG	1	+	chr12:48716222-48716341
CCNT2	chr2_134917730_1	GATCGGCCCACTGGACCTCCCCAAGTGCTGAGATTACAGGCGTGAGCCACCGTGCCCGGCCTCCAAATAGTTAAGACTTTAAACTTAGAAACCCTATTCACAACACAAACTCCGAGTGAA	1	+	chr2:134917730-134917849
CCNT2	chr2_134919485_1	TTGGCGTGGTTTTGTATGGGTGTGTGCGCGCGCGTTTCAACTGTTTCATTTTGAGTTTAGTTAGTCGTAGCCATTGATAAATAGTTCCAGGGCCCTCAGCGCTGTTAGAGTGAAAAGATC	1	+	chr2:134919485-134919604
CCNY	chr10_35248304_1	GGCAGTAGGTTGTGGGGACTGGCAGTGGAGGAACACACCCACTGAAAATCAGACTAGGGGCCGGGCGCGGTGGCTCACGCCTGTAATCCCAGCACTTTGGGAGGCCGAGTTGGGCAGATC	1	+	chr10:35248304-35248423
CCNY	chr10_35335767_1	GATCCCATCTCTACAAAAAGTTAACACACATACACACCCTACCTTAGCCTGGCGTAGTGGCGGGAGCCTGTAGTCCTCGCTACTTTGGAGACACACACACACACACACACCCGTAGTCCT	1	+	chr10:35335767-35335886
CCNY	chr10_35246690_1	GATCTTTAGACATGTGTGAAATAGGATACTTGAGGGTGAGGATAAAAATCAGGGTATTCTAGGTTTCCTGAAGCTGTATCCTTTTTCCATTCAACTCATCTTTCATCAACCCAAATTTAC	5	+	chr10:35246690-35246809
CCNY	chr10_35338436_1	AGTGTTGTTATTTTAGATTTCCATTATTTTAAACATACGCTTAGATGTCTTTGAACTACAGCCATACTTTCTTCTTAAATTTATGCATTTAAAGGCATCTAGAAGGATGAAGGCCAGATC	6	+	chr10:35338436-35338555
CCNYL1	chr2_207712763_1	AGGGGCGTAAAATGACTGTGAAGGGTGTGAGAGGTTATTACCAGGGGTGCAGACAAGTTGTTTTTTTGAGACGGAATCTCGTTTTGTCGCCCGCCCAGGCTGGAGTGCAGTGGCGCGATC	1	+	chr2:207712763-207712882
CCNYL1	chr2_207711071_1	GATCACGTTGCAGGTGAAAACTAACGCTCATTGGAAGACAGGAGCGGAGCACTGAGTTACAAAAACAGTTAACAATTTGGGTGTAACCAAGTTTAGTGAGCAAACGAAAGCTGTCAGACT	2	+	chr2:207711071-207711190
CCP110	chr16_19524315_1	TTTGGAGTCTTAAATCGGAGGAGCTGGAGGAGGTGGGCATGGGGCGCTGGGGAGAGGGCAGGGGGCCGTCCCTGGTGAATAAAACTCGGGCCAGAGCCGGAGAACCCCATCGTGGTGATC	1	+	chr16:19524315-19524434
CCR1	chr3_46207878_1	GATCCACCTGCCTCGGTCTCCCAAAGTGCTGGGATTACAGCCGTGAGCCACTGCGCCCCGCCAAGTAATTTCTTATTGAATAGGTTTCCACAGAAAACACCTTTTGTCCCTTAGTACTGA	1	+	chr3:46207878-46207997
CCR1	chr3_46208969_1	ATATAGGTCTGTTGGTTACATTTTGACCTTCCCTTTCTGATGCCCCATTCCTGTTTTACGTGATGGTCAAACATGGGCCAAGTTCAAATCCCAGCTCTCCACCTGTGACATGGGCAGATC	1	+	chr3:46208969-46209088
CCR10	chr17_42681254_1	GATCCGCCCACCTTGGCCTCCCAAAGTACTGGGATTACAGGCCTGAGCTACCACGCCCAGCCCAAAGTTTGTATTATTAATAAATCCTACAGCTTCAGTTCCCTTTGCAGCGCCCTCTCC	1	+	chr17:42681254-42681373
CCR10	chr17_42683027_1	TTTTCCTGCCTCTCCCCCGCGCTCCGCATTGCAGCTCTGAGGCTGCCGCGCGCGCCCGGGGCTGGGGCTGGGCTCTGGGAAGAGGATGAAGTCAGCGGGCAGGGATTTGGGGTTGGGATC	2	+	chr17:42683027-42683146
CCR2	chr3_46357897_1	TATTTTGGCGGAATCTTCTTCATCATCCTCCTGACAATCGATAGATACCTGGCTATTGTCCATGCTGTGTTTGCTTTAAAAGCCAGGACGGTCACCTTTGGGGTGGTGACAAGTGTGATC	1	+	chr3:46357897-46358016
CCR2	chr3_46356869_1	GATCATGGCCACTGCACTATAGCCTGGAGACACAGCGAGACTCCGTCTCCAAAAAAAAAAAAAAAAGAAGGCAGAAGGTGAATAGTTCAAGGGTGGGTTTAGGACTCAGTGATAATAGGA	2	+	chr3:46356869-46356988
CCR2	chr3_46353697_1	GATCGCAGTAAAACCTCATTATACTTCCTCCACTATCACCAATACCCTTTATTCTCTGGAACATGAAACATTCTGTTGTGCTCATATCATGCAAATTATCACTAGTAGGAGAGCAGAGAG	4	+	chr3:46353697-46353816
CCR2	chr3_46354452_1	AGGGGCTCACTCTGCCCCTCTGAGCACCCAAGGACGTTAAAGAGCTGGAACTGTTAGTCTAAATATAGGACCATCCAAGCTCTGAACCAAAATGTGTCCCTTGCCTCAACTCAGGAGATC	1	+	chr3:46354452-46354571
CCR3	chr3_46163796_1	GTCCCTTGGAAGTGGGGCCCACAGACTGACGCTGCTCTGCTTCCTGGATTCAGCCCTCTTCCTAAGGGTATGTATGGACCTCTTGTCTTGCTTAAGTTGTAGTCATGTTTGCCAAAGATC	1	+	chr3:46163796-46163915
CCR3	chr3_46242084_1	GATCATGCCACTGTACTCCAGCCTGGGTGACAGAATGAAATCCTGTCTTAAAAAAAAAAAAAAAATTATAACAACCCCCCACCACTAAAAATGAGCAATGCCAATGGGTGGAGAGCCCCT	3	+	chr3:46242084-46242203
CCR3	chr3_46162746_1	GATCAGGGAACTGCTTAAAGAAGTAGTCTGGCTGTGTTTTGGTAGAGCAGCTATACTTTGTTGGGGGAATCCCTTCAGTGTGCAATCAGTTTGGGCTCTCCAAGGCTGAGATGCCCAAAC	1	+	chr3:46162746-46162865
CCR3	chr3_46243197_1	CCTAATACAACGCATACAGAGCGCTTCATTCATGTGGAGTCAACATAGCACTTGCTGCGTGGCAAATTCAAGGCTTGGTTTTTGCAACTTTGTGGAGCTTTTTCCCAGATATTTTTGATC	3	+	chr3:46243197-46243316
CCR4	chr3_32952242_1	CTTTTCTTTCCTTTTTATTTTTTATTTTTTTTGAGACAGGATTTCACTCTGCTGCCCAGGTTGAAGTGCAATGGTGCCATCATAGCTCACTGCGCCTTGAACTCCTGGGCTCAAGGGATC	2	+	chr3:32952242-32952361
CCR4	chr3_32951257_1	GATCACTTGAGCCCAGGAGTTCAAGGTTACGGTGAGCTATGATTGCACCACTGAACACCAGTCTGGGTGACAGAGTGAGACCCTGTTTCTTTAAAAAAATCTCTTTTTTAAAAACCAACA	3	+	chr3:32951257-32951376
CCR5	chr3_46370269_1	GATCCTGGGTCCAGAAAAAGATGGGAAACCTGTTTAGCTCACCCGTGAGCCCATAGTTAAAACTCTTTAGACAACAGGTTGTTTCCGTTTACAGAGAACAATAATATTGGGTGGTGAGCA	2	+	chr3:46370269-46370388
CCR5	chr3_46372191_1	AGTGCATGTTCTTTGTGGGCTAACTCTAGCGTCAATAAAAATGTTAAGACTGAGTTGCAGCCGGGCATGGTGGCTCATGCCTGTAATCCCAGCATTCTAGGAGGCTGAGGCAGGAGGATC	1	+	chr3:46372191-46372310
CCR6	chr6_167110258_1	GATCTTAGAATGGAAGTCAGATAATGTCACTCCGAAGTCTTAGTAACATCCCGTCTCCCCTGGAGGAGGCAAAGTCACTGTGGTGGACTGTGAGGCCCTGCGACCGGCCCCTCACCTCTG	1	+	chr6:167110258-167110377
CCR6	chr6_167112251_1	TTATGTAATTCTGAAGACAATCCTGGCAGGTAGGTGTGGGGCTATTTTAAAGAGTTAGGGCGGTAAAGTCACACAGCCAGAAGATGGCCATGGAGGGTTGGGAGGCAGATTTTTCTGATC	1	+	chr6:167112251-167112370
CCR6	chr6_167123089_1	GCTCACCGCTTTTTTCTTAATGACTGCTAGAAGCTGCATCTTATTGACAGATGGTCATCACATTGGTGAGCTGGAGTCATCAGATTGTGGGGCCCGGAGTGAGGCTGAAGGGAGTGGATC	1	+	chr6:167123089-167123208
CCR6	chr6_167122232_1	GATCACGAACCTATTGTCTGTAAAACTTTTGTTATTTCCTGAGACGTGGTTCACAGCAACCCAGGTGCGAACAGCCTTGTGATTCTAGGGTTCTTTTCTATTTTTTAAGCACTTGCATCT	3	+	chr6:167122232-167122351
CCR7	chr17_40566254_1	TGGCTCTATAGATTTTCCTATTCTGAACATTTCACATAAATAGAAGTATCAATATGTGACCTTCACATCTGGCTTCTTTCAGTTAGTGTTTTCAAGGTTACCTATGTGGTGGTATGGATC	5	+	chr17:40566254-40566373
CCR7	chr17_40565143_1	GATCTCGGCCCCTCCCTTGTCCCCACTGGCACCAAAGGCTGACCCCTTCTCCAGGTCTGAAAGGGCAGGTGCACCCCTCCTGGGACAGCAGGGGGCATTCTCTGGAAGTAGCTTCCAATG	1	+	chr17:40565143-40565262
CCR7	chr17_40559673_1	GATCCCTTCCCTTTTATCTTGTGCAGGCCCAGAATTGAGGAGGTGCCCCACAATTGTGTGCTGATGAATATATGAATGATAAATACATGAATGATGAATAAATACATGAATGACAAGTAA	5	+	chr17:40559673-40559792
CCR7	chr17_40561290_1	TGGATGAGCAAGGGTCTTGTAGGTCCAAAACAGGTGGCTTTCAAGAAACATCACAGGGAAACTTAGGGGAACTCTTGTATGTGGCAAAAGGGAGCCTGGTCAGTGGCCTTGAGTCAGATC	1	+	chr17:40561290-40561409
CCR8	chr3_39329993_1	ATGTGTCTTAGTGGCTGCCCATGCTCTGGCTGAGGAGAGCAAACCGTGCCATATTCTCTGCAGGCCTTTAGGAGAGAGTGAAAACTCCTACAAGAGTGGGAAGGTAGATAAGAGAAGATC	1	+	chr3:39329993-39330112
CCR8	chr3_39328365_1	GATCCTCCCACTTTAGCTTCCCAAGTAGCTGGGACTACAAGTGCATGCCACCATGCCTGGCTAATTTTATTTAAAAAATTTGTACAGATGATGCATTAGTCCGTTGTCACACTGCTATAA	3	+	chr3:39328365-39328484
CCR9	chr3_45887051_1	GAAACTATGCATCAGGAGGCGAATGGTTAAATGAATTGTGATGTATCTAGACAATGGAATACACAGCAGCCATCCAATTCTATGATACGGTTCTATGTTGAATTGGCATGGAAGGTGATC	4	+	chr3:45887051-45887170
CCR9	chr3_45885958_1	GATCTGCCCGCCTCAGTCTCTCAGAGTGCTGGGACTACAGAGGTGAGCCACTGCACTGGCCCTAGTTAGCATTTTAATTAATTTGAATTTAAATAGGCACATCTGCCTAGTAGCTACTGT	1	+	chr3:45885958-45886077
CCRL2	chr3_46406301_1	GATCCCCAAATTAGGTTAGTCACAGCTGCTGAGTCGTTGACCCAAGAGAAGCTCATCTAGATTTTTTCATTATTTTCAAGTTCCTCTTCTCGGTTCGTCCTTCTTCCAGACCGTGCCCTC	1	+	chr3:46406301-46406420
CCRL2	chr3_46407557_1	TGAGCATGGTTTCACTTTTGCAAACATTTATTTATACCCTTCGAGAGAAAAACGTCTCAGCTGTCACAGGAAGCTGCTTCGGGGGGTGAGCAAACTTTTTAAAATGCAGAAATTATGATC	4	+	chr3:46407557-46407676
CCS	chr11_66593385_1	GAGTGGGCACTTGGGTTGGGGCCTGGGGCCATGGGATGAAACTAGGGTGCGAGGGTAGCAGGGGCCCTGCGTGAGTGTTGGGGGGTGACTCCCATGGTCCTGGAATGGTCATGAGAGATC	1	+	chr11:66593385-66593504
CCS	chr11_66592274_1	GATCCATCCTTCCTGGCTCATTGAGAAACTCTGGTGGACGGCTGAGTTGGATGAGGTAGTTCAGGTTGAGGTTAGAGCACTGCACTTGGGCGAAGCCAGTGCTGTGAGGCCAGGGGATAG	1	+	chr11:66592274-66592393
CCSAP	chr1_229341159_1	GCTCCAGCCTGGGCCACAGAGCGAGACTCCGTCTCAAAAAAAAAAAAAAAAAAAGATTACAACATGGTCTCTTTTGGGATTGTTTTGAATATTAAATGACAACATACATATTCCCAGATC	5	+	chr1:229341159-229341278
CCSAP	chr1_229339299_1	GATCAAGAATCATAACGAGGCAGGCTGTAACATCAGCAGTCATAACACATAAGGAGGAATGCCCCCAGAGTTTCTACGGACAACTGTTCCAACCTAGAATTCCATGCCCAGCCACACTCA	1	+	chr1:229339299-229339418
CCSAP	chr1_229343351_1	GACACTCTCTGTCCTCACTCGAAACCTACCGGTTCTTCCTCTCTGTGTTCACAACACCTGTTACTCTGGCTTTAACTCCCTTTTATATCTACACTCCCCAAATTCTTTTAGATTTTGATC	3	+	chr1:229343351-229343470
CCSER1	chr4_90126647_1	GATCAGGGGAAAATAAATTATGTAGGCAACAGAACCATGCATCAAAAGTCTTTTCGATTTCTAAACTGGCAAATTTTCTCCAGGGGACCATCAGTCAAATGATGTCAAATTGAGCTGATT	5	+	chr4:90126647-90126766
CCSER1	chr4_90129561_1	AAATATTGAAATTCCATGTTGTAACCACACTTTCAATAGTTTCACAGAGAAAAAAGAGAAGTTGGTCAACCTATTGTCAGAGTGATTTGTCTTCATTTAAATTAATTAGTTATTTTGATC	6	+	chr4:90129561-90129680
CCSER1	chr4_90235349_1	TTTTATCTTCTCTAGCATCTGGGACAACTGGCCTTGAACCAAACATGTGCACCTCGTTTTTCTTTTCCCTTCTTCCTCTGAGATTTCTTTTCCCATAGGCTCTTATTTCATGCAATGATC	3	+	chr4:90235349-90235468
CCSER1	chr4_90234641_1	GATCATTATTGAGTCCCTATTATCTGACAGATACTCTGCTAAGTTATTTATTTAAATTATCTCATTAAACATTATCACAATCATATTAGATGGGGACTGTTATTATTTCCATCTTATACA	6	+	chr4:90234641-90234760
CCSER2	chr10_84328175_1	GATCCTGTGTTTTGATGCGGTAGGCAGGTGCGTGGTTCAGTCATGCCCAATGCTCAGACCACTCCTCACTTTTCACATCCAGGAGGAGGAGCTGTCAGGTTTGACCGCACTCAAGCAGCA	1	+	chr10:84328175-84328294
CCSER2	chr10_84329161_1	CTCCCCGAATGAGTTCGATTTTTTTTTTCTTTCAATTACTGGGCTAAATGAAAGACACACCCTAAAACACATCCTGAGGTGAAACTTTGGTGGGGCACACCGTTGCCGTAGGTTCAGATC	2	+	chr10:84329161-84329280
CCT2	chr12_69584789_1	GATCAGTCCCAAATATTTCAGTTTATTATAAACAAAGACTAATAAGTCGTCTCTACTATTGGAGGAAAAAAAAAAAAAAGACCGAAATGCAAAAATTCCTGAAAATGAGTAAATAGGGCA	6	+	chr12:69584789-69584908
CCT2	chr12_69585875_1	AGGGTGGAGGGGCCGCAGCCTTCCGAGGGTGGAAGATGGAGGCCGCGTTCCCTCGCCCGCCCGGCAGGCGTCACCTTGATGGCCTGCAACCCCTCCCTGCCTCATTCTTAGTTCAAGATC	1	+	chr12:69585875-69585994
CCT3	chr1_156338924_1	GGGTGATGGCTTGCGTTTCCTTAAGTTATCCTATCTAAAATATTTTCCCAAGTATTTCCGCCGGGCGCTGTGGCTCACGCCTGTAATCCCAGCACTTTGGGAGGCCGAGGCGGGTGGATC	1	+	chr1:156338924-156339043
CCT3	chr1_156337540_1	GATCAGTGAGGCAAGTACGGTTACTTCGGGAAAAGGGATTGCTGTTCAAGAGACTGTTACTGAAAATAAATGTAACGTAAAGTGACCAAGGATATTACCTATTTACCAGACCCTCTTTAA	4	+	chr1:156337540-156337659
CCT4	chr2_61888894_1	TCCTTTTTTTTTTTTTTTTTTTCTTTTTTTGGATACAGTCTCACTCTGTTGCCCAGGCTGGAGTGCAGTGGCGCAAAATCTCGGCTCACTGCAGCCTCCGCCTCCCAGGTTCAAGCGATC	1	+	chr2:61888894-61889013
CCT4	chr2_61888278_1	GATCACCCGAAGAAATGGGAAATGAGCCAAACCCGCTCAAGCCCACGATGAGAGCGCAGAGCACAACCCCGCGGCGCCGCGGGTCAGGCCATGAGAGTGATACCTTTGGCGGCGGAAATG	1	+	chr2:61888278-61888397
CCT6A	chr7_56053412_1	GGTGGCCCGTGTTTGAAAAGTGGAGCCACAGTTAAACTTGACTTCAGAATTGTTTGGGGGCTAGGTGTGGTGGCTTATGCTTGTAATCGCAGCACTTTGGCAGGCCAAGGTAGGTGGATC	1	+	chr7:56053412-56053531
CCT6B	chr17_34962252_1	CAGAAATACATGAAAAAGTGGTGGAAAGGAGAGAAAACACCGCGGAAGCGTTACCGGAAGGTTTTTTTGACGACCCTGAGGTAGATGCAAGAGTACGAAAGGTTGATGCTCCAAAAGATC	1	+	chr17:34962252-34962371
CCT6B	chr17_34960790_1	GATCTGAACAACCATAGACACGGGGTATTCAAGTAGAACTTGGATTTGACCCCATGCCTTCCTGGCTCCAAAGCCTGTGTCCTCTCCACTACAATACATTGCCATACAAAAAACAAAACT	2	+	chr17:34960790-34960909
CCT7	chr2_73234574_1	GCGAGGGCTGCGTGGGGCTTTAGAGGAGTCTCTGGGCTGGCCGGTTGGGGACTACAAGTCCCAGGGTGCTTCGGGCCCGCGAACCCACGTCGGGGACCTCTTTTTTAGCCCCGCATGATC	1	+	chr2:73234574-73234693
CCT8	chr21_29073313_1	GATCCCTCGGCCTTCTCCCGGTCGCGGAAGAAGAGAAGTGCCCGCAGGCTCCGGTGGCCGAGCCCTTCCAAAATCACCTCCCTTTCTGGAATCTTCTCTTCCCCCGGCCGCTGAGCCAGG	1	+	chr21:29073313-29073432
CCT8	chr21_29074069_1	GGCGTCCGCTCTGTGTTGGGCACCATAGGAAGCGCTGGGAATGCGCACGATAATTAAAGTCGTCACTAAGAGTAATGTAGTACACATCAAGTGCTCAAGTGTGCCATATTCTGTGTGATC	1	+	chr21:29074069-29074188
CCZ1	chr7_5897278_1	GATCTGGCCACTGCAATCCAGCCTGGGCAACAGAGCAAAGTGCTGTTTTAGAATAAAATACTTTTTAAATAAACTAAAAACAAAACAATGGACCTGGTGTGGGTGGCTCACATCTGTAAT	4	+	chr7:5897278-5897397
CD101	chr1_117000693_1	GATCCCTTTCACTGTCATAACTTTCTCACTGTTACAATTTTTGCAAAGGCAGTTTCACAGGGCAGATGAAGATTTACTTAAATGTCTCATGATGGTGATGATGGTAGCTAATATTCATTG	5	+	chr1:117000693-117000812
CD101	chr1_117001997_1	CTTACTAATGACAGTTCTTGGCTTACCTAGACATCCTTGAGTTCCAGGGAGTCACAATGCTTGGTTGAGTCCCATGCACAAGATTCCATTGGTTTTAACATTTGTGTGTGTTGCCAGATC	2	+	chr1:117001997-117002116
CD109	chr6_73697311_1	GCCTATCGCACTAGGAAATCTGAGGGTCACAAAAGAAAGGAGATGTGAGGATAAGAAACTTTGTTTTTCCCTTGTTGGGAACTCTTTAGGCCTCGGTTTCTGGTGACAGCCCCAGGGATC	1	+	chr6:73697311-73697430
CD109	chr6_73694858_1	GATCCACACAGACACTTTTGACCATTCCTAAGTCCTGCCTGCACAGGAAGTTGGCCACTAAAGATAGGCTGCCTGAAGGAAAGGACATAAGGACCTTTGCAAGCTGTTCAGCAGGGAGAA	1	+	chr6:73694858-73694977
CD14	chr5_140633478_1	GTGCCTTAGGCCAGTACCATACTCTGCACTATCCAACCCCCCAATCCCCCTACCTTATATCCCAGAGAATCTACTTGATTCATTTCTTTGACTTCTTCCTTGTCTTGGTTTATGTTGATC	2	+	chr5:140633478-140633597
CD14	chr5_140632807_1	GATCTCCACCTCTACTGCAGACACACACTGGAAGGCTTCGGACCAGTCGGGCTGAGGTTCGGAGAAGTTGCAGACGCAGCGGAAATCTTCATCGTCCAGCTCACAAGGTTCTGGCGTGGT	1	+	chr5:140632807-140632926
CD151	chr11_833970_1	ATGATGCCTCTTTCCCAGGCTGTAGCTGCCGCTGTTTGTGGGGGAAGGGCCAGTGATGGGTCTGGAGCGAAGGCCAAGAGTGGGGCACCTGGGGGAAGGTATGAGGTCCCTCCCAGGATC	1	+	chr11:833970-834089
CD151	chr11_832209_1	GATCAGGGCTCCCCACTGTCTCGCCAGGGAGGCCGGGCAGGTTCCCGGCCTCAGTCGGCCACCCCCTCCCATGCTGGTCCTCCCCTGTGGCTGTGATGAATGAGCTTGGTGGGTGGGCAG	2	+	chr11:832209-832328
CD160	chr1_145718411_1	GATCACTTGAGGTCAGGAGTTTGAGACCAGCCTGGCCAACATGATGAAACTGTCTCTACTAAAAATACAAGAATTAGTCCAGCATGGTGGCAGGCTCTCGTAATCCCAGCTACTCAGAAG	1	+	chr1:145718411-145718530
CD160	chr1_145728629_1	GAGTAGCTGGGACTACAGGCTTATGCCGCCACCGCCGGCTAATTTTTGTATTTTTAGTAGAGACGGGGTTTCACCATATTGGTCAGGCTGGCCTCGAACTCTGCCTGACCTCAGGTGATC	1	+	chr1:145728629-145728748
CD160	chr1_145719722_1	CGCCAGACCAGCATGCTCGCTTTTCTTCCATGGGCATTCAGGAATCCTGGCCCCATTCTGACATTCCTCAAATGGAGGAATTCCTCAAATTACCAGAGGAAAGTTACCAAAGTTTAGATC	1	+	chr1:145719722-145719841
CD160	chr1_145727779_1	GATCCTCAACTTCACTAATCATGGAAATGCAACATAAAGCAGGTCTAATTTTTCATCCATCAGATTGGCAAAAATGTTAAAGTACAGATAATACCCAGAGCTAGCAAGGGCACGAGGAAA	5	+	chr1:145727779-145727898
CD163	chr12_7503498_1	GATCAAAGGTGCTGCCATATAAGCCTATGTCCTTTTTCCACTCCTTACTCTCCTGATGCCAATCACTTTTAAATCACATCCATTGACTGTCATAATAATTACATACCCCATTAAAGGGGA	4	+	chr12:7503498-7503617
CD163L1	chr12_7443584_1	GATCAAGGGCTCAGACTTAGCTGGTCCTGAATTTAAATTACACTTGAGATTCTACTACATGACCTTACATAAGTCAGTTAGTCCTTATAAGTCTTCATTTTCCATCTACCAATGGAGACA	5	+	chr12:7443584-7443703
CD163L1	chr12_7444340_1	GGAAGTTAAATAATATGCCTGGAAAGTCTCACAGAATAAAGGGAACTGTAAATTGCCACTCTAAATTTTCAAAAAGACTCATGTTTCACATTTAAAAATTTTTGTTCCATAAATGTGATC	6	+	chr12:7444340-7444459
CD164	chr6_109381314_1	GATCGGGTTTTAGAAAACCCACAGACCTGGGCACAAACCCCCGTTCCACGACCTACTAAACATACGCTATCTGAGCACAGGACATAGTTAAGAAAATTTTAAAAACAATTGAAAAAAGAA	4	+	chr6:109381314-109381433
CD164	chr6_109382808_1	GCTGTAATTCCGCGGGCCCACGTGACCTCCGGGGCCGCGCCTTCCGGACGCAACTCCACTGGGGCGGAAGTTGGTTTTGTGCGGCTCTCAAGAACTAAGTTTGTGCTGTGCTGCGGGATC	1	+	chr6:109382808-109382927
CD164L2	chr1_27382797_1	GATCCCCAAGCCCCAGCGCACACCTGGAGCTTCCACAGCAGAGGTCTACACACACCTAGAGCCTCCCCACATTCACCCAGAGCCCCTCCCTTTGCATACACCCGGGGTTCCCAGATTCAG	1	+	chr1:27382797-27382916
CD164L2	chr1_27384144_1	CCACACTCTCCTGGGGTCATCCTGGACATTCCACTGCCATCAGTCCCCACTTGAAACCCAACAGCTGAGGCAGGAGGATTGCTTGAGCCCAGGGATTTGAGGCTGTAGTGAGCTGTGATC	1	+	chr1:27384144-27384263
CD177	chr19_43353075_1	GATCCACATAGCTGGGCTCAGGAGGAAAGAGGGCTGGGAGTCTGGACCGGGGGAACCTCGGGTCAAGATGCCACAGTTTCTAACTATGGAGGGCCTGGGGGCCTGGACTCCTGGGTCTGA	1	+	chr19:43353075-43353194
CD177	chr19_43353928_1	CCCCTAAGAACACCAGCTGCGACAGCGGCTTGGGGTGCCAGGACACGTTGATGCTCATTGAGAGCGGTGAGAAGGCCCTGGCGTGCAGAGACCCCGCCCTGTCCCCTCAGTCCCTTGATC	1	+	chr19:43353928-43354047
CD180	chr5_67196373_1	GATCCCCTGGCAGAGTTCTTTGGCTCCTTTCTCACAATAATGAAAAAATTATATATACACCTTATTTCCTTTTTAAAGACACTAGATATTGGGATGCCAAGGCTCAGATTGGACTGCGTG	4	+	chr5:67196373-67196492
CD180	chr5_67197825_1	TGCAGTTTTTTGCTGCATTTTCCTATCCTCGAATATTTCCATATATTCTATAAGAGAGATATTATTATTTCCCTCATTTTATAGATGTAGAAACTGATGCTTAAGAGAAATTAAATGATC	6	+	chr5:67197825-67197944
CD19	chr16_28931228_1	GATCCTTCTACCTCAGCCTCCCAAGGACCTGGGACCATAGGCGTGTACCACTGTGCCTGGCTTTTGCCTGGTTTTAAACTGAGGCAGTATGACTTGAGCTCTTAGGCATTAATTGAAGCT	1	+	chr16:28931228-28931347
CD19	chr16_28932934_1	TCGGACCTAGGTGGCCTGGGCTGTGGCCTGAAGAACAGGTCCTCAGAGGGCCCCAGCTCCCCTTCCGGGAAGCTCATGAGCCCCAAGCTGTATGTGTGGGCCAAAGACCGCCCTGAGATC	1	+	chr16:28932934-28933053
CD1A	chr1_158254853_1	GGAAAGTGAGAGTGCCAGGCTGGTTCCATTCTGACTATCCATGACTCCAGGTCCCTGAGCTCTTATGAAGGTGGTTGATAAGGCATGGGACTGTGTGGCAAGTGAATGTCTGCTAAGATC	1	+	chr1:158254853-158254972
CD1A	chr1_158253422_1	GATCTTTTATGTAAATCTCATGCCAGTAACTTGTACTTTTATCCTAAATAAAACTGTATGAGATTCTCATCTCACTACATAGGGTTACAAGTAACTTTTATGATATCTTTAAAAAGTTTC	6	+	chr1:158253422-158253541
CD1B	chr1_158332456_1	AGTTCAGAGATACTTGTTTTAAGATGTCACCTCCTATCTTCTTGTATGCCCATGAAAAATTTTAAGAAGAATTTTTGGATTTTCTCCATTTAGGAAAAAAATCACATATTTGCAGAGATC	6	+	chr1:158332456-158332575
CD1B	chr1_158330490_1	GATCACTCAGGCACAGGGTAGGAGAAGTAAGGGCCCTTGAGGAGAAGTTTCACATAAGACAAACCAGCAGCTGGTTACAAAGTGGAAGACAGTCTGAGAGTAAGAGAAGAGTGCAGAGGC	1	+	chr1:158330490-158330609
CD1C	chr1_158290609_1	TAAGGTTAAGGGAAGCAGATTGTCTTAGTTGCTGTCAGTGGCTGATGGGGAAGATTGTCTGTTGGTAGAAGGAAGTCAGAATATAGATGTAGAGGGATAAGTTTGCTAAGAACAGAGATC	3	+	chr1:158290609-158290728
CD1C	chr1_158288926_1	GATCACAAAACAACTTAAATTTGGATTTTTGTGGTCTCCCCATGTATGAGTCCTCTTGAAAAGCTGCATGTTCTGACTATCACAATCGTATACCATTCCACACTGTACAGAATTTTCAGT	5	+	chr1:158288926-158289045
CD1D	chr1_158177650_1	GATCGCCGACTCGGTGAGCTTCACATGCAGTACGGTGATGTTGTCCTGCCCCAGCCGTCCGCACGAGAGCCCATAGCGCTGCCCCGCGACCCCCCCACCCCCGACATCTTAAACTCCCAG	1	+	chr1:158177650-158177769
CD1D	chr1_158178440_1	ATTAAATGGTCTCCTTATGGTTAGGATAACAAAAACATGAAGAAAGCATATAAGATTCCAACTAATTTGACGTTGTGAATTGTGAATTCTGAACTGAAACCAAGTAAGTCCCTTATGATC	6	+	chr1:158178440-158178559
CD1E	chr1_158353515_1	GATCACAGAGAGGTAGAAGTGGGAGACTGGTGGATAGGTCACTAGGCACCACTGAGTGACTACCATCACTTCTCACAGATTAGATTATTGACAAGCCAAGTATGGATTTGATTTCTACAA	2	+	chr1:158353515-158353634
CD1E	chr1_158354811_1	TGCTTCACCCTTCACCACCACCCACACTCCACCATATACACAAAAGGGCCTGCATGTACATATCTCAACATGAATATAGCTTCATGTCTGGCTCTTTGGAATGATTGTCTCCTCTGGATC	1	+	chr1:158354811-158354930
CD2	chr1_116754754_1	CTTCAGACAAGAAAAAGATTGCACAATTCAGAAAAGAGAAAGAGACTTTCAAGGAAAAAGATACATATAAGCTATTTAAAAATGGAACTCTGAAAATTAAGCATCTGAAGACCGATGATC	6	+	chr1:116754754-116754873
CD2	chr1_116753276_1	GATCCACCACCCCCGGCCTCCTTTTAGCATTATTATAGTATTTTTGCATTTAAAACTTTAATCCAACTGTAGTTCATTATTGTGGATGACGCTCATACAACCATGAGGTAAATATTTGGC	5	+	chr1:116753276-116753395
CD200	chr3_112333397_1	CTGAGAAACGGATTTTGCCTTCCAAAGGGTGGTTTACAGGCAGCTGCTGGCGTCCAGATTCTCCATTCCAATTGCCTGAAAAAAAGATGCACCAGGCCGGGGCTCCGGGGGCTCTTGATC	1	+	chr3:112333397-112333516
CD200	chr3_112332856_1	GATCTCCACAACCTCCCACCTCATTTCCTTTCTCAGTCCAGGTAGCAGGAAAATGGAAAAAAAAAAATGATTTTTTTTTTCCAAACACTTTGTCAGTTTCCCCAGCGGTCACCTTTGAAA	4	+	chr3:112332856-112332975
CD200R1	chr3_112975427_1	CAACACACAACCCTGTAAACATCATATGTGTATTAGTTTCCTATTGCTACTGTAAGAAATTACCACAAACTCAGTGGCTTAACACAACACAACATTTATTATCTTACAGTTCTGGTGATC	5	+	chr3:112975427-112975546
CD200R1	chr3_112974574_1	GATCTGTATATTGTAGTAGGATACAAAGTACAACAAGCAAGACACCGGAAAAAAGGATAATAAAGTAAACTAGATATGGGAGTAACCCATATTTAGCAACCCCCTATATTTATTATTGCA	6	+	chr3:112974574-112974693
CD200R1L	chr3_112846726_1	GTCTTTGGTTTATTCTTTTTTTCTTCTTTTGCACTTCTTAGCTTTTTATGGTGTCCTTATAAAAAGAGGAAAACTGGGCGCATACACAGGAACACCATGTGAAGATAAAAGGCAGAGATC	5	+	chr3:112846726-112846845
CD200R1L	chr3_112845606_1	GATCAAGAGTATCCTCATAATCATTGAAAGAAAGCTTTATTTTCAGCTGAAAATGTCACAGTATCAGACTTACCAGACACCATGATAATGATGGAAATCAGTAATCTTGGAGCTGACATC	5	+	chr3:112845606-112845725
CD207	chr2_70836337_1	CATGGAGTGCTTGGCAAATTGTAAATAGTTGCAATATTGCTGGAATGTAAAATATACATTCCAACAGGAAGGGGATGCACACGGGGTTGAAGAGGCACCTGGGGTCTGATGATGAAGATC	2	+	chr2:70836337-70836456
CD207	chr2_70835425_1	GATCTGAAGGGAGCCGGCTGGCCACAGAGAGGGGCTAAGCCCAGACGATGAAACATGAGGACTTACAAAGGACGGCCTGCAGCAGGACGGAGGCGACCAGGACCAGCGTCAGGCAGATTA	1	+	chr2:70835425-70835544
CD209	chr19_7746383_1	GATCTGGCAGCCCCAGGCTGTGTCCACAGCCAAAAGCCAGGCGTGGGGACCCCAGACCCTCAGAACCTGCCCCTGACCTTGGACAAGGAGCCCAGCCAAGAGCGTGAAGGAGAGGAGTTG	1	+	chr19:7746383-7746502
CD209	chr19_7747946_1	TGACTTTGGGAGTTGGGGCAGAATCATAATTGCTTGTTTATTTAATGCCTAGGGTAGTCAGGTACTTTTCCAACAGCTTTATAAACTCATTCATTTAATGTTCCTACCCTTCAGTAGATC	5	+	chr19:7747946-7748065
CD22	chr19_35331161_1	GATCTGCCTGCCTTGGCATCCCAAAGTATTGGGATTACAGGTGTGAGCCACTGCGCCTGGCTCACCCATACTTTGTTACTGGTTTTAGAATTCCTTTTTACCTGGTCTTTCAAACCAAGT	1	+	chr19:35331161-35331280
CD22	chr19_35329800_1	GGGAACGGAGTCTAGTCCTTGCCACAGCCCTTGTTACCCCTTAGGTAACCTTAAGGGGATTTCAAAGAACTCTGGCTCTGCAACCCTGCTAAGTTTTTTATGGAACATGTAAAATAGATC	1	+	chr19:35329800-35329919
CD22	chr19_35328634_1	GATCCACCCGCCTCAGCCTCCCAAAGTGTTGGGATTCCAGGCATGAGCCACCGCACCCGGCCGAGATATCTTTTTCCTCCTCAATATCTATGTGCTCCTCCCTCAACCCTTGGGGGCTTC	1	+	chr19:35328634-35328753
CD22	chr19_35332272_1	ATCTCTGTATTTCTCCCACTATCTTCAGAGGGAATTCTTTAGTCTTTAGAAAGCTCTCTGCTGGGTGCAGTGGCTCATGCCTGAAATCTCAGCACTTTGTGAGGCTGAGGTGGGAGGATC	1	+	chr19:35332272-35332391
CD226	chr18_69948795_1	TCCTCTGCTTAGTCCCTTGGAAATACAATCATAAAGAGGACACATCTCTGCTCTCAGGTTATGCATAATATAGTGGGTCATATTAATTTTAAAAGCAATTTATTGTAGCAAAACATGATC	6	+	chr18:69948795-69948914
CD226	chr18_69947474_1	GATCCCCAGCACAATGCAGTTTCCTTCCTCTCAGATGTTATCAGTCGTGTCTTCTTTTTCTGAAGTATGAACACAGGAAAAAGGCCTTAGCTTAAAAGACAGGTTTGCTCCTTTATGAGG	3	+	chr18:69947474-69947593
CD226	chr18_69956492_1	GATCTATTATAAATACAATTCTAGAGACAGACTGAGAAAAAGTACTTAACTGGCACCCTTTTACTACAAACTGCACCCCTCATTAAACTAACAGTTCACAGAACACCGAGCACTTAACTT	5	+	chr18:69956492-69956611
CD226	chr18_69958142_1	TGTCCTCACTGAAATACTTGCCACATCCTATTATGCCTATTCACTCGCTGCATTTTTTACTAGAGCCTGACAGGCACTTCCAGGCCCAGGTAAAGTCTCTTATCCCTGCTCTATCAGATC	1	+	chr18:69958142-69958261
CD24	chr6_106973930_1	GATCCTAAGATGACAAGCGATGGACGTGAAAGGTTGCCTCGCAGAGAGCGCAGCGTCAGGAGAGGGTCCCCGCCTCGGCTTCAGCCCGGAACCGGGGTTTGTTTAAAAAGGGCCAGATAG	1	+	chr6:106973930-106974049
CD24	chr6_106976504_1	GTCGAGCACCAGTGGACTTTCCTGTTTAACAGTGTACCACATTATATAGAAATACTTTGGCCGGGCGTGGTGGCTCACACCTATAATCCCAGCACTTTAGGAGGCTGAGGAGGGCTGATC	1	+	chr6:106976504-106976623
CD244	chr1_160862553_1	GATCTCCCTGAGGGGCACAGCTCCTAGTCCCTCCCTCGCCCCACGCCAGGTAGGACCTCCTTACCTTTGCCCTGATACACCTTGAGGAGCAGGAGGAGTATGAGGGTGACCACTTGCCCC	1	+	chr1:160862553-160862672
CD244	chr1_160863263_1	GTTGACACCAAAGTTTAAGCACATGTAAATTAAATTTGTTTCATAAGAATTTGTTTCACACGGGGCACAGTGGCTCACGCCTGTAATCCCAACACTTTGGGAGACTGAAGCAGGCAGATC	3	+	chr1:160863263-160863382
CD247	chr1_167518940_1	TTCCTTGGGCTTTAGTGACATCTCTGCCTACCACCTACTTGCTGTGTGGCGTTGAGTCAGTCACTCAACATCTCTAGACTTCAGCTTCCTTATCTATAAAGCAAAGAGCTGGAGTAGATC	1	+	chr1:167518940-167519059
CD247	chr1_167518059_1	GATCCTGTCCAGCTTCTGTGAAACACTCCCTCTCCGTTTCTCTACCCTGGGCCTGCCTCGGTTGCTCTCTTGCTTCCTTCTTCCTTCCTCTCTTATCACTCGAAAAATCTGTACCTGGAG	1	+	chr1:167518059-167518178
CD27	chr12_6444248_1	GATCGGTCAGAGTGTGACAGAAGAGAGGCAGCTCTACACCCCTTGCTTGCAATTCTGAGCATTCTGTAGCAAACTCGTTTGGCCATCAAACCAGACCTCAATTGAGACAAGGCTATTTAA	1	+	chr12:6444248-6444367
CD27	chr12_6445285_1	GGTTAATACAGTAAATAGGCGCAGGGTGAGACTGAGCTCAAGCAAGGAGGGAAATCCTGCAGCTGTGGGGAGGCACCACCTTGAAGAGGGCAGAGAACCAGCCCTTCTCAGGCCTTGATC	1	+	chr12:6445285-6445404
CD274	chr9_5450923_1	GGAGGTCTGGACACGGGTCCAAGTCCACCGCCAGCTGCTTGCTAGTAACATGACTTGTGTAAGTTATCCCAGCTGCAGCATCTAAGTAAGTCTCTTCCTGCGCTAAGCAGGTCCAGGATC	1	+	chr9:5450923-5451042
CD274	chr9_5449665_1	GATCACTTGAGGTCAAGGAGTTCGAGAAAAGAGAGCACCTAGAAGTTCAGCGCGGGATAATACTTAAGTAAATTATGACACCATCGTCTGTCATCTTGGGCCCATTCACTAACCCAAAGC	1	+	chr9:5449665-5449784
CD276	chr15_73683652_1	GATCCAAGAACAGGTGCAGGGATGGGCTGCACCACAGCAAAATCTGGACAGGCCCGACCCCCATCTCCTCCCAGGCTGGAGCGGGGCCCTGTAAGGACAGAGCCCAAGGCCACTAGGTGT	1	+	chr15:73683652-73683771
CD276	chr15_73700503_1	GTTTTGTCTGGGTGACTTACCAGGTTTCATTCCCCCAAATGTCCCCTCCAAGGGGCACCCTGGTTCGACTGACAGGGCATGAGAACTGGCCTGGGGCACCAGGGGTTTCAGCAAGAGATC	1	+	chr15:73700503-73700622
CD276	chr15_73684597_1	CCTGCTCCCCTGCCCTCCCCCAGGTCCGGGCGGCCCCCCTCGCACAGGAGTCCCGGGAACCGCGGGCGCCCCTCCTGCCCTGGGCTGTGGGGCCCGCGGAGAGCTGGGGGCTCCCGGATC	8	+	chr15:73684597-73684716
CD276	chr15_73699039_1	GATCTGGCTGAAACATACCCTCCCATCAGATAGCGGGTGGAGGTGCTGTCAGATTAATCTTCATGAAGCTCAGCTCTGACCGTGTATTTCCCTTATTCAGGAAGCTTCAGTGGCTCTCAA	1	+	chr15:73699039-73699158
CD28	chr2_203708180_1	GAGGTACAGTAGTTGCATATATACCCGTTTATTTTATGGTCTGACGTACCAGTGAGCACAAATTGTGTATATTTATAAAACGTGTTGATATAATGAAAGACATGAGTTGGCAATGAGATC	5	+	chr2:203708180-203708299
CD28	chr2_203704654_1	GATCAGGAGGGAGGGACATGAAGCCTGCCTCCTCTTACAGCTAGGTCATCAAAGAGTTTGACTGTAGCATTTTAAAATAGCGAAGAAAAAAAGGTAACAACACTAGGGGTTTGTTAAACA	3	+	chr2:203704654-203704773
CD2AP	chr6_47477308_1	GATCCGTAAGTAACTTCGCAAGGTAAACTGAGGGGCCTGGCAGCATCTGGGCCTCCCTTAAAGGTCGAAATCAAGTGCGCTCGCCCTCCTTCTGTCCGCCTTTTCCCTTTAAGGTCCTCG	1	+	chr6:47477308-47477427
CD2AP	chr6_47478515_1	GGCGGGGGCGCCTGGCCACCTCTGCTAACCCCTTGCCCAGCTAAAATCAGACCTGACCTTCCTTCCCTTCCTCATCCCCTTGCTTCCCTCCCCCTCCTCGTGGGATGGGGGAGGGCGATC	1	+	chr6:47478515-47478634
CD2BP2	chr16_30356013_1	AGGGCAACAGTGCCTCTCTGCAGCATGAAGCCCCCCTGAGCAAACAGGGCCTAGCAACTCCTGCCCAGGTAGCGGAATGTGGCCCAAGCAGAAGGGGGAATTGGGGAGGTAGCGGGGATC	1	+	chr16:30356013-30356132
CD2BP2	chr16_30354927_1	GATCCCCCGACCCTGGCTGAAAGGAGACAGGCTTCACCACGTGACCGCCCCCAACTCCAGCCCCCGCAGTCTGCGCGCCACCGGCTCCACGGGCTGACCCCCGCTCTCTACCCTGGCTCT	4	+	chr16:30354927-30355046
CD300A	chr17_74467145_1	TGCAGGGTATGGAGGAGGGGGGTGTGGGGAGGGTGGGGGAGATGCCGGCCTCACTAGGTGCAGGGTACGGAGGAGGGGGTGGGGCGGTGAGGGAGATAGGGTCGGGGTGGGGAGCAGATC	3	+	chr17:74467145-74467264
CD300A	chr17_74465999_1	GATCAGGAAAGGGGTCCTTGCAGGCTCGCTGAGTCCCTGCTCTGTGCCCAGCCCCGAGTTGGCTCCAATGGGGCTATATAGAAAGGAAGGCATGGCCGGAGGACCTCTGTGTCAAGTTGA	1	+	chr17:74465999-74466118
CD300C	chr17_74547231_1	AGTGCTCAGGTCTGGCCTGGGCCTGGCTTTGAAGTATCCCGGCTCTTTCATGGGCTGACCTGGTCTCCCCTTCTGCTCATACCCACCCCTTTCATTCTCCACAGAATCAGCAATGTGATC	1	+	chr17:74547231-74547350
CD300C	chr17_74545430_1	GATCGTCCCAGATAAAATTTGTGATTGGATAACTTTGGCAATGACAGTCACAGCATCACCTCCCACCAGGGCTTCCTGTCTCGGGCACAGAGGAATAGGCCTCCCCCGTGCTGTGCCCTG	1	+	chr17:74545430-74545549
CD300E	chr17_74623413_1	GATCCGTGGATGAATGATTGAATGTATAGAAGGATGCACAGGTGAATGAACGGATGTATCTTTCCCTTTTCTGTGGACACTTCACCTCTGGTTTGAACCCAGGACAGCTCTTCTACCTAC	1	+	chr17:74623413-74623532
CD300E	chr17_74624602_1	CTCTTCTCTAAGACATAGCTATCTGAAAATATAATTTCTTTCCTTCTCTTTCCCCAGAGATACCCATCTTTGATACCCACAGCCTCTAATCTTTACTATCTTTTAGAACTCTACTGGATC	5	+	chr17:74624602-74624721
CD300LB	chr17_74533276_1	AAGCATATTTTTTCATGGCAAACCGCAGCTTCTTTTTGCATGATTAGAAATCAGGCTCGGCCAGGCGCGGTGGCTCATGCCTGTAATCCCAGCACTTTGGGAGGCCGAGGCGGGCAGATC	1	+	chr17:74533276-74533395
CD300LB	chr17_74530907_1	GATCCTCCAGCTTCAGCCTCCCAAGTAGCTGGGACTACAGGCACGGTCACCACGCCCAGCTAATTTTTGTTCATTTTATATAGAGACGAGGTCTCACCATGTTGCCCAAACTGGTCTTAA	1	+	chr17:74530907-74531026
CD300LD	chr17_74592655_1	AGAAAGCCCATGCCCCAGGCTTCTTCCAGGCAGCCCCACTGTAAGACATCTCATTGCCTCTTCCTGCCCTGGGCTGTCTGACCCACTGCCCCTTCCCCCAGGAACACTTCCACTGGGATC	1	+	chr17:74592655-74592774
CD300LD	chr17_74591349_1	GATCTGAGTATAGATAATATGAGAAGCACATAGATTTGTTACATTTTAACAGAAATGAAAACACTACGTATCAAAATTTGTTGACATGACAGCCAAAGCTGTACTCAAATATAAATCCTT	6	+	chr17:74591349-74591468
CD300LF	chr17_74705582_1	TTTTTCTCTTTTTTTCTTTTGAAACAGGCTCTCACTCTGTCGCCCAGGCTGGAACACAGTGGCACAATCATGGCTCAATCATGGCTCACTGAAGCCTTCACCTCCCAGGCTTAATTGATC	1	+	chr17:74705582-74705701
CD300LF	chr17_74704729_1	GATCTGTAAACACACTGCACGGTCAAGGAGCCCCGCTCCAAGCCATTCACTGTTGTTGGACCGGTGATTTGAGTGACAATGGAGTAGCCTGGAAAACACAAATTCATGTGCTGTCACCTC	1	+	chr17:74704729-74704848
CD300LF	chr17_74712592_1	GATCAGCCCCTGGGGGTCAGGAATTCTGCCTTGCACTGGCTTCATTATGAAGGTCATGCCCTGTATTCCTGCCTTGGCAACGGAAATGCTAGGTGAATGGTGGGTATGTGGATGAAACGC	1	+	chr17:74712592-74712711
CD300LF	chr17_74713376_1	TGCAAGGGGTCACAGGAATCATCAGCTTCTGAGAAGTACCTCTCTGTACACAGCCACCGTGGGTTCTCTAAAAAGAGAACTTCGTGGCTCCTCTGTCATGTGGAAACCTGCAGACAGATC	1	+	chr17:74713376-74713495
CD300LG	chr17_43845843_1	GATCATGGTAACAGTTTTCCCCACCGTGAACAGCTGGCCCTGCCCACTAAATGGCAGCAGTGCTTCGCAGTCATTGTGAAATTAAAACACTTCTCCCCACGTTACTAGACTCACACACAC	1	+	chr17:43845843-43845962
CD300LG	chr17_43847746_1	AGTTGGCAATAGTGAGACCCCATCTCTACAAACAAACAAACAAACAAACAAACAAAATTAGCCAGGCATGGTGGTGCACACTTGTAGTCCTAGCTAGTGGGAGGCTAAGGTGGGAGGATC	1	+	chr17:43847746-43847865
CD302	chr2_159798421_1	TTTGAATTGAAATAATTTAGGACTTTCGAAAATGTTGCAAAAACAGCACAAGAGATTTCCGTAACCCTTCAGCCAGCTTCTCTAAATATTGACATTGTATATAACGCCAGTGCAGTGATC	5	+	chr2:159798421-159798540
CD302	chr2_159797479_1	GATCACGTGTGTGATTTTTCAGATGTCACTTGCACAACAGCAGACTAGAACTTTAAAACTCCTTGATTTCAGTGAAATCCAAGCTTTGCCTATTCCCGTTCCTCTTCCATCCAGGGGTTA	3	+	chr2:159797479-159797598
CD320	chr19_8308644_1	TCCGCATTTCCTCCCTCATCCCACTGCTTTTGTGGCGCCGACAGGTAATTTATTTTATTTACTTATTCTGGTTTGTTGTCCGAGTCCCCATAGAATGCTAGCTACTGGAGGGCAGGGATC	1	+	chr19:8308644-8308763
CD320	chr19_8306753_1	GATCTGGCAGCCTCCAGGTGTGGCTCTCCACCCAGGCGCAGACTTCCACAGCCCTGACACCTCTGACCTCCCTTCGCTGGACTGCGGGAGTGTGTATCCCTCTGCAAAGTGGACAGTAGA	1	+	chr19:8306753-8306872
CD33	chr19_51223609_1	GATCCATATGATGAGCCTCTAAAAAAACTTGCTTCTGCCCACACTGAACCAAATGGCAGCATGAATGGAAAAGAAGTTTTTTCTGCACTGGTTCATAGAACATGTGTTCTCCCTTTTGTT	4	+	chr19:51223609-51223728
CD33	chr19_51225299_1	CCTGCACTTTCTTCCATCCCATACCCTACTACGACAAGAACTCCCCAGTTCATGGTTACTGGTTCCGGGAAGGAGCCATTATATCCAGGGACTCTCCAGTGGCCACAAACAAGCTAGATC	1	+	chr19:51225299-51225418
CD34	chr1_207892594_1	AAAAGTGTCCAATGTGGTGTTGAGAATCTAGTGGGCACTAGATAAATAGCAGCTGCTACTATCATTATTAATAATAGTAATACCTTATATACCATATCATCTAGAGTCTACATATTGATC	6	+	chr1:207892594-207892713
CD34	chr1_207911898_1	GATGCCTTCTCACCAGTTATCCCCTCTCCAGCCCTGGGTCTAAGCCACTAGGGATTTCACCTTGCTCTCCCATCAGAAAAAGGACTTTCTGTGACTCCATCCTCCACCACTTGATAGATC	1	+	chr1:207911898-207912017
CD34	chr1_207909645_1	GATCTGCCTGCCTCGGCCTCCCAAAGTGCTGGGATTGCAAGCGTGAGCCACTGCGCCCGGCCGACTCACTCCTGTTATGAGGGCCTAGTCTAGCACCCACTCTAGAATTTTGAAACCTCA	1	+	chr1:207909645-207909764
CD34	chr1_207889730_1	GATCCTTGTTTCTAAAATTCCAACAGAAAAAAAAAAAACTGCTAACTGTATATGTGCAACAACACAATAAGAAAAAAACCTAAATAATCTCCCAGGACCAAAATCCATATCTTCTAGTAT	6	+	chr1:207889730-207889849
CD36	chr7_80602908_1	TGTCACAACTGACAAATATATTTAAGAAATAACCTAAAAGACCAATCTTAACAATTTGACTCCTAGACAGAAGAAAACAAAAATCTTTTTATACATAAAACTTACTAATCATTAGTGATC	7	+	chr7:80602908-80603027
CD36	chr7_80370145_1	CTGTAGTTTTATATGAGTTGTTTACTCCTAATTATGGTGTTGTCTGTCAATATGGAGTTACCAGGTGGTGTGGGCAGTCACCTAGAGGTTTTTCCATCTGAAAAAGATTGCTTTAAGATC	5	+	chr7:80370145-80370264
CD36	chr7_80369083_1	GATCGCGCCACTGCACACCAGCCTGGATGGCAGAGCGAGACTCCGTTTCAAAAAAAAAAAAGAAAGAAAAGATTCATTCACAGTAAACAAACAAACAAACAAACAAAAAACTCTTCGTTG	4	+	chr7:80369083-80369202
CD36	chr7_80638028_1	GATCATGAAATTTTTGCAAAACTAACAGAAAATGATAAACAGTTAAGAACTTCCAGCTAGAACAATAGGCTGTTTCCTTTTTTTAAGTCAGTTTGTCATCCTTGCTGATTGACAGTCTCC	6	+	chr7:80638028-80638147
CD36	chr7_80638975_1	GCATTTCATGTCGTATGTATAAGTTAATATTTAAAGTGATTTATAATCCAATTTGGATTATTATAAAACTTTCATTTTATACTTAGGCTATTTATACATGATGTTTAAATGATGAAGATC	7	+	chr7:80638975-80639094
CD36	chr7_80600804_1	GATCCTCTCTCTTTTTCCTGTCTTAGGGACATAATGCTTCTGGGAATGTCCTGGTGTCATAGCAATACTCTTTAGGGACCATTTCTGTGCTTTCTGTAACTTTGTTTAAGCAACAAAAAA	4	+	chr7:80600804-80600923
CD37	chr19_49334438_1	GATCGCACTACTGCATTCCAGCCTGGGCGACCCTGTCTCAAAAACAAAAACAAAAGAGAGATGAAGAGAGAAAGGAGGAAGGACCCAAAGAAGGGGCCAGAAGCAGAGAGAGGCCAGGCA	1	+	chr19:49334438-49334557
CD37	chr19_49335612_1	GAGTTGCCTCATGGCTACCCAGCCGGGGCCCAGCCCCTGCCGCTAACCCAGCCCTCATCTTCCCCTGTGGCCCACCCCCGTATCCGCATCTCCTCTCCCCAGGTCCTCGGCAGCCTGATC	2	+	chr19:49335612-49335731
CD38	chr4_15777493_1	GATCGCTCACATTACTTAGGTCTCTGCTTGAATGTCACAGATGTTCTCTTAATAAAGAAGAGGCAAGAAAAGCCACTTTATTATTTATTAAACTCCCGCATAGAGTGCAGTATTATTACT	5	+	chr4:15777493-15777612
CD38	chr4_15778605_1	TGGCGCGATGCGTCAAGTACACTGAAATTCATCCTGAGATGAGGTGGGTTGGCGACTAAGGCGCACCGGTGGGCACTGCGGGGACAGCAGGGCCCCGCGCGCAGGGAAGCCGCCCGGATC	1	+	chr4:15778605-15778724
CD3D	chr11_118343219_1	TCACGCATCATATGTGCTCATTAAGGGGTAGTTATTAATAATAATATAATTGACTGACAGGCAATATTGAGCCTCCCGGTGAGACAAATGGACCTTTTTCCCCTGTGGCCTACGAGGATC	3	+	chr11:118343219-118343338
CD3D	chr11_118342234_1	GATCACAGCTCACTGAAGCCTTGAAATCCCGGGCTCAAGTGACCCTCCTGCCTCAGCCTCTCAAATAGCTGGGACTACAGTTGTGCACCACCATGCCTGGCTAATTCTTTTGTTTTTTGT	1	+	chr11:118342234-118342353
CD3E	chr11_118304383_1	GATCCACCACACAGAAAGCAAATGTTCAGTGCATCTCCCTCTTCCTGTCAGAGCTTATAGAGGAAGGAAGACCCCGCAATGTGGAGGCATATTGTATTACAATTACTTTTAATGGCAAAA	3	+	chr11:118304383-118304502
CD3E	chr11_118305110_1	AGGAACTGTTTGTGCTATGTTAGGGTGAGGGATTAGAGCTGGGGACTAAAGAAAAAGATAGGCCACGGGTGCCTGGGAGAGCGTTCGGGGAGCAGGCAAAGAAGAGCAGTTGGGGTGATC	1	+	chr11:118305110-118305229
CD3G	chr11_118345944_1	CAAGGAAAAGTCAGGTAAAGACAACACAGGTTGAGGAGCAACTCTCAAGCCTGGGTGAGGTGGCTGCATATCATGGAAAGAGCATTTGAGTTCAGCAGTAGAAAACCTGAGCTCTGGATC	1	+	chr11:118345944-118346063
CD4	chr12_6789825_1	CTGTGAGCTTCCAGAGGTCAGAGACTGTGCTAGACTCCTCTCTGCAGCCCCAGCGTGCACAGCTCAGTGTCCAGAGCAATGGGTGCTCCTTAGAGGAGTAGTGACCTAAATAGCAAGATC	1	+	chr12:6789825-6789944
CD4	chr12_6788592_1	GATCACTTGGGCTGTGGTATGGAGAATGGCGACCAGTGAGGAGGCAGGAGCTGTTGTCCGAGCAAGGGATGATATTGGCATCTTGGATTGGCATGGTGGCAGTAGTGGTAGTGCAGAGTG	1	+	chr12:6788592-6788711
CD40	chr20_46118002_1	GATCTCTCTCCGGTCGCAGGAAGCAGGCTAGCTCCTAGCCCGCCTCGGCTTGGCCTTTGTGGGACCTGGGGGCAAAGAAGAAGAGCTGTCTCTGGGACCATGCCTCCTCCCGTACACAGC	1	+	chr20:46118002-46118121
CD40	chr20_46118972_1	TGCCTTTTTCTCCTGAATTTAAGATGACATAGGAGACCCCTGGGGAGATGAACAGTTTATGGGACACAATAAAGGGTTAGGAGACCAGAGTTCTGGTTGGCTCTGACAGGGCTGGTGATC	1	+	chr20:46118972-46119091
CD40LG	chrX_136648456_1	CATAGGTTGGTTCTACCCAAATGATGGATGATGGTAGAAACCAAATAGAAGAATGGTCTTGTGGCATAATGTTTGTTGCCTAGTCAATGAAGTCTCATATTCTTGTCTCTGGTTAGGATC	4	+	chrX:136648456-136648575
CD40LG	chrX_136647400_1	GATCTCTTAACTGCAGCCTATTTTCCCTATTCTGAACTGTTACATCAGCATCAACAATTATCTAATGGATTGGAACAGTGTACACAGGCAGCTTAGCTACGTCAAGTCACGATTTTTACT	4	+	chrX:136647400-136647519
CD44	chr11_35139141_1	ATAAAAACTGCAGCCAACTTCCGAGGCAGCCTCATTGCCCAGCGGACCCCAGCCTCTGCCAGGTTCGGTCCGCCATCCTCGTCCCGTCCTCCGCCGGCCCCTGCCCCGCGCCCAGGGATC	2	+	chr11:35139141-35139260
CD46	chr1_207751719_1	GATCTCTATTTTTAGGTCGAAGTGCTTTATTCTTGACTCCCGAATTCCCGGAAACTATTACCAAAGCAGCTTAGTTTTCTCTCCACCCTGCCTGGGTCACAAATATGACGGCGAGCCAGT	1	+	chr1:207751719-207751838
CD46	chr1_207752328_1	TTCGCGCGTCCGCGGCGAGACTAGAGCTCTCCTCAGTCGGGCAAGAGTCGCGGGGCGGGGCTCACAGCAGGCCGTGCCTGTTTGGGGACAGGGTTCTCTGAGGGGTGCAGTGCTCAGATC	2	+	chr1:207752328-207752447
CD47	chr3_108091647_1	GGGAGCTTCCACTCGCCCCTCGCGGGCTCTGCGTTCGGCTCGTCTACTCGCTCTGCTCTTCCCTATGCGGTTCTCTTCCCTCTTTCTCACTTGGTTCTTTAGTGTTTTCATCCTCTGATC	1	+	chr3:108091647-108091766
CD47	chr3_108090526_1	GATCGCGCCCTTTCTTGCTAGTTAATTTTTGCGCGAGGTGCGCGGTTTGGAGTCTTCCTGTGTGTGTGCATTTGGAGATGGAGAACCGGGTGGAGGAGATGAGCCCCGCTCTCACCCAGG	1	+	chr3:108090526-108090645
CD48	chr1_160711218_1	GATCTATCTTTTCTTTGGGTCAATGACAATATCATTTACCTTGGCTCAGGATGCAACACCTCACATATACAGAGGTCTCAAAGAATGCCTAAGGGAGTACAGTGTGTCTGAGCATAAAAT	4	+	chr1:160711218-160711337
CD48	chr1_160712812_1	TCAGGAAACCTACAATCATGGTGCAAGGGGAAGCCAATACGTCCTTCTTCACACGGTGGCAGGAAAGAGAAGCACTGAGCAGCAATGGGGAAAGCCCCTTCCTTATGAAACCATCAGATC	1	+	chr1:160712812-160712931
CD5	chr11_61101897_1	GATCTCTCTCTCTCTACACACACACACACACACACACACACACACACACACACACACTGGCACAAGCCCAGCATTCATGGCGCAGCCATCTCTTGTACTTGCTAGCAAAACACCACCTGT	1	+	chr11:61101897-61102016
CD5	chr11_61103183_1	GGGCCCAGCCAGGCCGGCTGGGATGAGTACACGCTGGGCCTGCTCTCACTCCAGCCCTGGGTTGTAAGCCCAACCCTGTGTGACCTCGGATAGGTCCCCAAGCCTCTCCAGGCCTTGATC	1	+	chr11:61103183-61103302
CD52	chr1_26317192_1	GATCATGCCAGTGCACAGAGCAAAACTCTGTTTAAAAAAAAAAACAAAAAAACCAACAACAACAAAACAAAACACTAGGTTTTAACAAACTTCAGAAATAATCTATTTCAGTCTTCCCAG	6	+	chr1:26317192-26317311
CD52	chr1_26318572_1	CCATTTCAGAAACAACTGGAGTCTCAAAAGCGACTGCTATTCCAGGAGGCAGCTTTGGTAGCATCCCAGGTGCCCAGAGGGGAGTCAGTACAGCAGACCGGAGCCATCAAGTTCTTGATC	1	+	chr1:26318572-26318691
CD53	chr1_110873760_1	TGGCTAAAAATCAAAACACCAGGATGTGCTCAGTAACTGTATTTTAAAAGGTGAAAGCTAGACATCTCTAAAGGATGCATAGATTGTTGGCTTTTAAGGAGCAGGAAGCACATTGGGATC	4	+	chr1:110873760-110873879
CD53	chr1_110872507_1	GATCTTTGGCTCCAAATGTGGTGTTTCCTGTACTAACCAAATCATTTCTACCAGTGCCCCTGGGATTATGCCTTGGGGACTCACCTTAAGACAGTCTTGCTCTCGAGACAGAGAAGTCTG	1	+	chr1:110872507-110872626
CD55	chr1_207320110_1	GATCTTTACTCTGACCAGTACCATATAGGTCTGTGGTTCTCAAACCTGGCTGCACAGTGTGGCACTTTAAGTAATCCTGATACCCAGTCCCATCCCCAAAGATGCTGATTTAATTTGTCT	2	+	chr1:207320110-207320229
CD55	chr1_207322402_1	GATGTACCTAATGCCCAGCCAGCTTTGGAAGGCCGTACAAGTTTTCCCGAGGATACTGTAATAACGTACAAATGTGAAGAAAGCTTTGTGAAAATTCCTGGCGAGAAGGACTCAGTGATC	1	+	chr1:207322402-207322521
CD58	chr1_116569929_1	GATCGTGCGGGTACTTTTGAGTCTATCTCAACCCCTCCCCCTTGGCTGTCTTCCATAGATGCACACGCGCACCTCCCGGGCAGGCAGCGGACGCTGAGCAAACGGACGGACGGGCTGGAG	1	+	chr1:116569929-116570048
CD58	chr1_116571417_1	GGGCGTGCTGTAGGCCCCTCCGTGGCTAGACGGGGCTGTGGCTCCCAGAGAGCCACCGGAGGAGGCAGCAGGACGGGCGGGAGCACCCGGGGCCCCTCATCCCTTCAGCGCTGTGTGATC	5	+	chr1:116571417-116571536
CD59	chr11_33735867_1	GATCGCGCCACTGCACTCCAGCCTGGGCAACAGCGAAACTCCATCTCAAAAAAAAAAAAAAGTCCGTTTCGCCCGACACCTGCTTTTCAAAATTACACATTTAGACCGCGAGGGGAGAGA	1	+	chr11:33735867-33735986
CD59	chr11_33723781_1	TTAGACAGGGCTCCAGTATACAAGGAACTGCTACAAGTGAGCAGGGAGAGGAAGGTATTGGTCTGAGGTCCCCGAACAGAGAGCTCCAGACACTTCCTAAAAGTTAAGCATAGCATGATC	1	+	chr11:33723781-33723900
CD59	chr11_33736976_1	GGCTGCTCGGGGACCAGTGTTTTGAATGAACCTCTTCGAGTGTCTCTATCAACTTAGCTGGTAGCTACTGTTCCCCAGCAGCCACCAGAGGCAGGGACAGAAGAGCAAGACCAGGGGATC	1	+	chr11:33736976-33737095
CD59	chr11_33722350_1	GATCCATGTCCTGAGACTGGAGCACTCACCTGAATGGCAGAAGACAGCCAGGACGAGCAGCAGCCCGAACAGGACAGACCCTCCTTGGATTCCCATTGTGATTGTCCACAGAACCTGGAA	1	+	chr11:33722350-33722469
CD5L	chr1_157841298_1	GATCAATGAAAGGTGATTGTCTTGCAGTTCTACTTCCTTTCCTGGCTCTACTTGCTGCTGCCCGGTGCCCATTCATTTGTCTTCTTACTAATAGTACATTTAGGAACACTTATGTAAAAA	4	+	chr1:157841298-157841417
CD5L	chr1_157842290_1	CTTTATTGTCTTCAAACCTGCTTTCTCACTGCTAAGCAGAGGGTCCAATATACAGATTTGTTATTTTTCTATGCTTGTGCTGGTGTATGCCCATCTTTGGAAGCTGGATGGAAACAGATC	3	+	chr1:157842290-157842409
CD6	chr11_60970098_1	GATCTCTGATGATTTTCTTCATTTCTCACCACCTCAGCTACACATTTTAAAAGATGGTTTACAATATTTTTGTGGTGTTTTGTATTAGGAGAATTCTTCAGCATCTGCTGTCTACCATAT	6	+	chr11:60970098-60970217
CD6	chr11_60971899_1	ACGGCAGCCCTCTCAGGTAGGCCCCCTTCCCTCATCTCCTGCCACTGGTGCTGGAGGAGCCGGGTCCGGCCCTCTCAGTCCCCTTTCTGGTTGTTTCCTTGTGGTCACTTTTCTAGGATC	1	+	chr11:60971899-60972018
CD63	chr12_55727410_1	GTACACCTAGGACACAGACTTGACCCCATCCGGAAGAGAGATTCTCACACCTCTAGGGAATTTCTTTGGCTGTGGGGTAGGGGGATGACCCATCCTTGCCTGCCCCTACCTCCCCTGATC	1	+	chr12:55727410-55727529
CD63	chr12_55729547_1	CAAACACTTCCAGAAAGTCCCTGGCTCACATCCTGGGTGTCTCCCAACATTCTACAGCATTCTAGAGTGGGGATTTCTGGCCCCCCTCTATTAGCACAGCTTCTCCATTTTCCAGGGATC	1	+	chr12:55729547-55729666
CD63	chr12_55726721_1	GATCGAAGCAGTGTGGTTGTTTTTCGGGTAATTCTCCATCTGCTGCCGGAAGTTGTTATTAAACTCTGACATCACCTGAGAGTACGGAGGAGCACTGTTGCAGTCAGAATTCAAGCACCA	1	+	chr12:55726721-55726840
CD68	chr17_7580754_1	AGTACAATGTGTCCTTCCCCCACGCAGCACGTAAGTAACCTCCTTCCCTTTCTCATTGCTACCACTAGACGCCAGGGTTCCTGAAAGGACTAAGCTGGGGCCAGGGAGGTGGATAGGATC	1	+	chr17:7580754-7580873
CD68	chr17_7578750_1	GATCCCAGAGGCTCTCCTCACCTCAGCTGAGCTCCTTTGAAAGTGATTCAAGGGACTATGTCACTCAGCCTCATTTGCTGGACCAAATCTGGAGGGAGAACCCCTAAAACCCCTAAGTGA	1	+	chr17:7578750-7578869
CD69	chr12_9761262_1	TTCCAGGAATCCCGTTTATCGATTTATGCATACATTTAACTGATATTTACTGAACACCCCCTATGCACCTGACACTGTCTGGGGCCCCAGGATTTATTGCTGAACATGAATTTTAAGATC	3	+	chr12:9761262-9761381
CD69	chr12_9760468_1	GATCTTCTGAAATTCATTTTTGCGGCTTTCTCTCATCTCAGGTATTCTATCTTCTTATAGATAAAAAGGGGTTTACCTCTTCCCTGAAGAAGAACCTGTCTTCTCTAAAAGACAAAGCCT	5	+	chr12:9760468-9760587
CD7	chr17_82317132_1	GATCTGGGCACCGGCTGTGGTGTTGGGGGAGGTGCTGTCCTCGTGTTCCGAGACTGTGGGCTTCTTCCTCCCAAAGCAGCGGCCCTGCCTGGACAGCCCCGGCCACTCCCCACCGGGGTC	2	+	chr17:82317132-82317251
CD70	chr19_6590745_1	GATCTTCCTCTCTGGCCTCTTTGTACCCATCTCATTCTGTCTTTTCGGTCACGCGCCTCTCTATGTTTTCTTCCCAACTTTTCCATCTCAACTCACCCCAAGTGACTCGAGCGGCAGCTG	1	+	chr19:6590745-6590864
CD70	chr19_6591483_1	AATATTCGTGTACCCCTCTCCTGCATTTTTTTGATTTGTTTTGTTTTTGAGACGGAGGTCTCCCTCTGTCACCCAGGCTGGAGTGCAGTGGCGCCATCTCAGCTCGCCGCAACCTCGATC	1	+	chr19:6591483-6591602
CD72	chr9_35617882_1	GATCACACCACTGCACTCCAGCCTGAGTGACAGAACAAGACCCTGTCTCAAGAACAACAACAAAAACATTGTGGACTCCCCAGCTCAAGACACAGCCCCCCAACAAACACACATCCCCCA	1	+	chr9:35617882-35618001
CD72	chr9_35619675_1	TGCATGGATATGCATGTTCCCAGGACTTTGCAGTCTGTTAGGGCATCTGTGAGGTGAGCGGCTATGTCAGAGCCTGCCTGGAGGAGGAAGCCTTCTGTGGGCTGAAGGCTGCCTGTGATC	1	+	chr9:35619675-35619794
CD74	chr5_150412310_1	GATCTCAAAGCCCCTGCATAGCATGTGAAACTCTAGGGAGAGAACCCATGCTCTCTTCTGCTTTTCAGAAGGAGGCGGTGTGATGCAAGGAAAGTTACAAACTCCTGCTCTTAAAGGAAC	1	+	chr5:150412310-150412429
CD74	chr5_150413421_1	GTATTTTAACAAAGAGCCGTAAGTCCCATAGAGTGACAGGACAGAGAAGAGGATATCTTCAGGGTTCCAAAGGGCTGGAAATGTGGGAAGGTGAATGTATGGGAACAGTCAAGTCTGATC	1	+	chr5:150413421-150413540
CD79A	chr19_41876725_1	GATCAAAGTGCCCACCTAGTCACACGGGTAGTCAGCCACAGGTCAGCCTGCCTTATTTATTCTTCATGAGTATTTATAGTGACTAACATTTACTGGGCGCCTACTGTGGGCCATTTCTGT	1	+	chr19:41876725-41876844
CD79A	chr19_41879067_1	CAATGCCCGCACAATAGCAGCAACAACGCCAACGTCACCTGGTGGCGCGTCCTCCATGGCAACTACACGTGGCCCCCTGAGTTCTTGGGCCCGGGCGAGGACCCCAATGGTACGCTGATC	1	+	chr19:41879067-41879186
CD79B	chr17_63933466_1	TCACAACCCTCCGTTTTCCAGTCTGTGCTGGGGCAGGTCTGTCTGGATTTAGGGAGAAGCAGAACCACCTCCCATGCCATGGTTGGAAGGCAGAGGGTCTGGGTGGTCCCTCTTTAGATC	1	+	chr17:63933466-63933585
CD79B	chr17_63931827_1	GATCTTGCATCTTCCAGGGTCCGGTTGGGACAGCCTCTCCCCTCCCGACCCCCAGGCACCGCCCTCAGCCTCTCTTCCTCCTGAGCCTAGTTCTTCCACGGTCCTGGTTGCTAACTCTGG	1	+	chr17:63931827-63931946
CD80	chr3_119558394_1	GATCTCAATAACCAGAAAAGTCTATCCATAAAAAGGGAGGGAAAAAAAGACACTGCAGACGTTACTTATCAAAATTATGTACTCCAGGGCCAGGCGTGGTGGCTCACGCCTGTAATCCCA	2	+	chr3:119558394-119558513
CD80	chr3_119560187_1	GTCCCTTTGTAGGATTCTGGAGCCCCTGTGAGTGAGCAGCTGACCCATGCTGGACCAGTGTACTTGTTTGCACAGGTGGAACCTGACAGCACCTTGCATGGGTTGCAGTGAGCCGAGATC	1	+	chr3:119560187-119560306
CD81	chr11_2394463_1	CGTCCCGGGCACACCGCCCCCTGTGGGAAGCCCAGGCCTGGCTGTGCCATCCAGGGCCTGGCCAGTCCAGGAAGAGGGAGCCTATGCCCGTGTCTCCAGTGGGGGAAACTGAGGCAGATC	2	+	chr11:2394463-2394582
CD81	chr11_2393480_1	GATCCTCCCCACACAGCAGCCAGGTTCAAATGCAGGTCCCGTAACGGAAGTGCTGCTGTGCAGCCCAGATTGGGGGGCAGGAGCCAGCAGGGCCCCCCCACCCTCTTCTCGCACCACACT	1	+	chr11:2393480-2393599
CD81-AS1	chr11_2378758_1	ATGTCCCAGTGGACCGAGTGTTTCTCAAGTTGAGGCAGGGAGGGCAAACTTTTTAAATGGCCCCTGGAGCCAGTGTGTGGGACCAGAGACATCTGTTTCCCATCTGGACGGCTGAGGATC	1	+	chr11:2378758-2378877
CD81-AS1	chr11_2375708_1	GATCTGCCCCCTCCTCCCACTTCCTGAGAGTGGAGCCAGTGTCTCCCTCCACCTACCACCCCCTGCTGAGGACACAGCTCACACCTTTAACGGGAAATGTCCCCATCACTGGGGACAGCA	1	+	chr11:2375708-2375827
CD82	chr11_44566459_1	GCATACCCGGGGTTAATTTCTTGGCTGACGGGTTCTGTTCCTGGAGGTGGTGGGTGCTCTGTGCTGGGCCCCAGTAGCGGGGCAGCATAGTTCTGTGGTCAAGGCTTGGGCTTTGGGATC	1	+	chr11:44566459-44566578
CD82	chr11_44564817_1	GATCCCGCTCACGCCCGCCTCCATGAGATTCAGAGCCCTCGACTTCCCTTCTCTGAGCCTTAAACTGCGCATTAGTAAAATAGGCGCAACGAGAGTACCCATGAGTTGTGGGAATTCAAG	1	+	chr11:44564817-44564936
CD83	chr6_14117381_1	GATCCCGCTCGGATGGCCCGGTTCCCGGCTTCCTTTTGCGGGTCAACGGCAGCGTCACGCGCGCGAGCGCGGTCTGCAAAGCCCCCAGCGCTGGGCGTCACGCGGGGATTGCTGTCGCCG	5	+	chr6:14117381-14117500
CD83	chr6_14118205_1	CAGCCTCCCGTCGCGCCTCCCCCACCCCATCCGCATCCAGGTACAGGGCCGAATTAGGTTTTGCTCTCCGCAGACCTCAATCCCCTTCCTGTCACTGAAGGTGGCCTGAGATGAATGATC	1	+	chr6:14118205-14118324
CD84	chr1_160579920_1	TACCATTATTAGGCGAATGGCGGTGGGGGATATGAAAGAGGAAAAATGTTTTGACATATGGTAGGAGCTTAAAAAAACATAGCAATTAAAATTACATAATTATAGTTATATAAAATGATC	6	+	chr1:160579920-160580039
CD84	chr1_160578675_1	GATCTATGTTAATGTTACAATTTTCTTTGTACAAATAACAATCAATATTCATGTCGTTCTTTTAGTTTACTGTTATGCCATAAGTAAGAAAAATAGGGTTTTTAATTCAAGTTCTCCAAC	6	+	chr1:160578675-160578794
CD86	chr3_122078142_1	GAGAATGAGTAAAAGGGATTGCAGAGAGCATGCTTAAAACCTCTGACCATCAGGTTTGCTTCTCAGATTGACTACATTGGAGGTGGGATATTACAAAAATCTGTCTCTTCCTGCCAGATC	3	+	chr3:122078142-122078261
CD86	chr3_122055789_1	GGAATTTTTAAAATATCTGCATAAGAATGACAAATAACAGGGAATATGTTTTTTGTCTACCAGGGTCAGTTTGGTCTGAGGGTGGAGGAATGAGATAGAGAAGGTAGAGGGAGAGAGATC	4	+	chr3:122055789-122055908
CD86	chr3_122077401_1	GATCATCTGAAAATGAAGGTTGTGTATGTCAATTGCCTTCTAACAGGATGGGTGGAGAGATGTACTTAATGAATGATTTTGGGGAAGGGCTAGAAGTGAAGCACATGGCCTCTCTGCCCT	2	+	chr3:122077401-122077520
CD8A	chr2_86791458_1	AGTGCGCTGCTGACCTCATTCTTCCGGCCTTTCATCCAGCGGCTAAACTCACCACACAGCCTCATCTCTTCTTGGAGCCATTGCAACAGCCTTCAATTCACACCAGTCTCTCTCCTGATC	1	+	chr2:86791458-86791577
CD8A	chr2_86790126_1	GATCGGCCGGACGTAAAAAGCCATCCCCAGTCCCTACTCAGCCTCGCGTTAGCCTCAGTTTGCTGTGTCTGTGAAATGGGAACAGTATCTAAGTCGCTTCCAGGTGCGCTAAGAGGCTTG	1	+	chr2:86790126-86790245
CD8A	chr2_86808732_1	ATTTCTCACCCTCACCACCAGGAGCTACTTATCTTATCACAGGCTCACTTAGATTACCACTAGGAGATTACCACTCGGGTGGGGTGGAGGTGCGGTGGGATTCGCATTTTGCAAGGGATC	1	+	chr2:86808732-86808851
CD8A	chr2_86808088_1	GATCCCTCCGCCACCTTTCCCATGAATTCACCTTTCTGTACACAGCAAGCGCCTGAGCGGAGACGGCCGACACGTTTCCCACTGTTACCCCAGGAAACCGCGGCTCCTGAGGGGGTCAGG	1	+	chr2:86808088-86808207
CD8B	chr2_86860995_1	GATCCATCAGTAATGACTTTAGTGCTCTGAACGGCCTGGGCTGTTTCTATTTATGATGTTGCACTCACTGGGCCAGAACCCCCGGCGGGCAGGCCTTGTCACCCCCTGGCAAGATGACCA	1	+	chr2:86860995-86861114
CD9	chr12_6199454_1	GATCAGTGCTCTGTACAGGGCCTTGAGGGCAAGACGAGGAATTTCGACTTAGGTCCTTGAATCTGGAGAGCTACAGAAAGTTTGTGAGCTCAGGAGAAGCGCTCCGAGCTCGGCATCTGG	1	+	chr12:6199454-6199573
CD9	chr12_6201268_1	TCTTTCAAGGACGATAAGTATCTTCACTGGAGAGAACTCAGAGTTCGGGAGAGGAGGGGGCAGATACCTATCTGCGCCTCTAGTGGGATGAGTCCTGTGTGTGCATTTCCGGGAGAGATC	1	+	chr12:6201268-6201387
CD93	chr20_23087125_1	GGCAGGGAGCGGGAATCGAAGCCCGGGCAGGCCCTCCCGCGACACCGCGACTCGGCAAAAGCCAGGGACTCACAGTGTGCTTTTCCTGCAGCCACAGACCTTTGCTCATTGGTTGGGATC	1	+	chr20:23087125-23087244
CD96	chr3_111540858_1	GATCTGGACGTCCAGGAAGACAGTCGCCCTTGTTTATTTACATGAAAACCTCTCTTCTCCCATCTAAATTTAATCTCCTGAATGGCAAAAGCATTTCCTTCTGTCTTAGCATCGTCCATA	3	+	chr3:111540858-111540977
CD96	chr3_111542462_1	GTATAAGAGAGATGCTAGAATCTAGAAATGATTACTAATGAACACTAAAAATAAGAAGGGAATGGGTCATTTGTGCCACTGCTCTGAGGCATTTTCACCCATTTCCTTTCTAACAGGATC	5	+	chr3:111542462-111542581
CD99L2	chrX_150898091_1	GATCCCGATGAAAGGGGCTAGGAATCCACCTAGGAAGTTCCCCAGGTGCTTCTGCTGTCGGTGGCCTCGCAGCAAATTTCGAAAATGACTGCTCTCTTCAAGGTTTTCTCAAAGGTAAAC	1	+	chrX:150898091-150898210
CD99L2	chrX_150899322_1	GGGGGCGTCCCGGAGCCGAAGCGCCGCGGGCTCGGGAGACTGGGGGTAGGGACTGGGTCAGCTCTCCCGAGGCTTTGATGAATGCGCTGAAAGTGCAAGTTCATATCTGCAGAGTCGATC	1	+	chrX:150899322-150899441
CDA	chr1_20588059_1	GATCTAGAACAGGGATTATTACTATCTCTGCTGTTGACATGAGGAAACTGTGGTTCAGGGAGGTCAAGTGACCTGCCAAAGCTTGTACACATGGAAAGTAGTAGAACCAGGATGCAAACA	2	+	chr1:20588059-20588178
CDA	chr1_20590254_1	CTGAAAGGCAGAGAAGGAAACAGGTTTGGAAAGTTTCAGAGCTCAAAATCACAGAGCTGGGATTGGAACCCAGACTTCCCCTGACTCCAAAAGCTGTTGCTCTGTGGGGAGTGAAGGATC	1	+	chr1:20590254-20590373
CDADC1	chr13_49247338_1	GATCTAGGTCATAAAACAAGTCTGAACAAATTTCAAAGAACTGGTATGATACAGATGTTTTGTGGAAATAAACTAGACATTAGAAATTAAAAACAAAATAACTCCTACTGCCTCCTCTCA	6	+	chr13:49247338-49247457
CDADC1	chr13_49249300_1	ATATAAATTGCCTGGAGATAGAGACCATGTCTTATTTTACCTAGCATATACCCTTTAGAGTCTAGCATTATATGAGTGCTAATTGATTAATGTTGGATGGAAGTAGTCTCTTTTTGGATC	6	+	chr13:49249300-49249419
CDAN1	chr15_42736366_1	GATCAGACAGCGTGAGGCTGGGGCGGCTGGGGCTGCCAGAGCCCCTAAGCCTCCGGCCCCCGGCTCCGGGCAGGCTCTCCCCGCTGACCCCCTCCTCCAGGCCGCGGCCTCCACGCTCGC	7	+	chr15:42736366-42736485
CDAN1	chr15_42737415_1	TCGGACGCCCCTCTAGGGAGACCCAGGACCCGGGAGAGAGGTAGAGGGGAGCAGAGACAGCCACCAGCTTCTATCTTCTGCTCTAAGCACATTCTTTCACGAGTTTAAGTTTCCTAGATC	1	+	chr15:42737415-42737534
CDC123	chr10_12195459_1	GATCGTACAGGCGGTATTCCCTCTACCAAGCATTCTACTCCTCTGCAGATGCTGCAATCTTTACACTGGAACTAACACTTAGCTGTGGTGTTCCCCGCTTTCTTTACTCGGAGTAGCCCA	1	+	chr10:12195459-12195578
CDC123	chr10_12196500_1	AGGAGGGTCAGTTGTGGTTTTCAGTGAGGGTCGGAGGCGGGAGGAATAGTGGATTAACCTAGTTTAGGCTTGGGAGTTCACCACCACTACTTTTAGAATGGCCCCAGGCGCAAGGTGATC	1	+	chr10:12196500-12196619
CDC14A	chr1_100351956_1	GATCTGAGGTTTTTACGAGTGTGTGTGTGTGTGTGTGTGTGTGTGTGTGCGCGCGCGCGCGCCCTACAAGAGTTTAGAAGAGCATGGGTGAGTGGGCGAGAAAGAAAGAGAATGAGAGAG	1	+	chr1:100351956-100352075
CDC14A	chr1_100344029_1	GATCTTTCTTCCTCTTCTCTTTTATACTCTGGGCTGGAGCCAAATGGAGCTGCTTCAAATCCTGAACTGGCCTTTCTCTCTACTGTTTCCTGGCCTATGTATAGACTGTTCCCTCCGCCT	1	+	chr1:100344029-100344148
CDC14A	chr1_100347305_1	AACTATTGTGTAGAAGCCTTGAGTGCTCATCCACTGCCTTCCACTCCTACCCCCATATTGGGCCTGTGCTAAATCCCTTGAGTTTGATGGAGTCTGTTTGAAAACTGGAACTAGCTGATC	1	+	chr1:100347305-100347424
CDC14A	chr1_100353562_1	GAGTTCCTCGGTCAGGTCCTCCTCTTGCCTAACTGTTGTGCTCTTGAGTCTCTAGCTTTCTGGGAGGGATGAGGTTTCTGCAAGAATTCCACGTGTTAATGGGGTCTTTAAATTGTGATC	1	+	chr1:100353562-100353681
CDC14B	chr9_96566772_1	GATCACCTCGGCTACCAAAGCTGCCCCCGCGCCCTCCCGGCTCATGACTCCAAAGCATCTGGAAGGCGGGGCAGAGGCAAGGACTGCCAGCCGCCGAGAGGGGAGGCGCCGCGACCACAC	3	+	chr9:96566772-96566891
CDC14B	chr9_96620872_1	GAAATGCAAATTTTCATAGAGCACCTCAGGAAGGGGCTCTTTGACTTCTATTGTTGTGGGCTTTTACCTTAAGCACGGCTAAATAAGGAAGTAGGGGGGCTGTGTCTGAAGCTAGAGATC	1	+	chr9:96620872-96620991
CDC14B	chr9_96567930_1	ATAAATATATATACCTACTTGTACCCATAAAAACATTAAATAAATTAAAATATATTCTAAACCTATGTTTGTATTTTAATCTCAAGTGAAAAAAATTGAAATCCCAGCATAAGCATGATC	7	+	chr9:96567930-96568049
CDC14B	chr9_96619286_1	GATCTTCTTCACACCCGGCGAGGTCGACGAGCAGCGCCGCGAGCAGGGGGGCGCGGCGGCCCAGCTCGACCGCCGCTCGCTTTTCCGCTTCATGGAGGCGGCCGCGGCCCGTCAGGGGGC	6	+	chr9:96619286-96619405
CDC16	chr13_114234301_1	GATCTTTGTTAACATATGAAAAGTGGTACTCTAATTTTAATTTTTATTATGAATTAAGTTGGACTTTCTTTCGTATGTTAAAGTCTATTTGCATTTCTTTCCCTGTGAACTGTTTTTTGC	6	+	chr13:114234301-114234420
CDC16	chr13_114235747_1	CCATGGTAATGCAGAGTTTTCGGAATTGGGTGCTAACTGACGTGGCCAAATGTTTGCAGTCCATTTGGAGGGCTGTGTTTTTATTTACCATGAGTCAGTTGAATTCAGTGTTTTCTGATC	3	+	chr13:114235747-114235866
CDC20	chr1_43359242_1	CCTGCACTCGCTGCTTCAGCTGGATGCACCCATCCCCAATGCACCCCCTGCGCGCTGGCAGCGCAAAGCCAAGGAAGCCGCAGGCCCGGCCCCCTCACCCATGCGGGCCGCCAACCGATC	4	+	chr1:43359242-43359361
CDC20	chr1_43358274_1	GATCCTTTTTCTTGACCTTAAGGAATTCATTCACCCTTTTCAACCTCATTTTCCCTGTTTGTAAAACAACAGCAAACGAGACAAACACACGTTACTTCCTTTCTAGCAGGGTTCCTACCC	3	+	chr1:43358274-43358393
CDC20B	chr5_55172726_1	GATCTTGTGCTTGTCAGATTACACTTTTTTTTTTTTTTTTTTTTTTTTTTGGCAACTAGGCACCTTCAGAATATAACTAAATTACATCACTCAAATTTACGACCAGGGCTTAGAGTTTCG	6	+	chr5:55172726-55172845
CDC20B	chr5_55173380_1	CGCCAAGCTTTGCCGCGAGCCGTGGCGGGCCTGCGGCTGGGCCTGGCGCCGGGGGCTGCCACCGCGGCAGGAGGCGGAGGGGTTGGCGGGCGAAGAAGCGGGTTCTGGGAGTTCACGATC	6	+	chr5:55173380-55173499
CDC23	chr5_138213977_1	AAAAACAGCACTATGATATTCGTATCATCCCAATTTTATAGAAAGAAAAACGGAAGCTCGGCCAGGCGCGGTGGCTCAAGCCTGTAATCCAACACTGTGGGAGGCCGAGGCGGGCGGATC	1	+	chr5:138213977-138214096
CDC23	chr5_138212554_1	GATCCGCCCACCTCGGCCTCCTAAAGTGTTGGGATTACAGGCGTGAGCCACCGCGCCAGACCAAAACTTTTGATTCTTCTCATCCTTTTGGGTATTTATTATGAGATATCCTTATAATAA	1	+	chr5:138212554-138212673
CDC25A	chr3_48188734_1	AGCTGCCGTCCAGTTAGCTTCGGCCCCCTTTGGGCCTCCGCTACCTCGCCCCCAGCCGGGCGCCCCACACTCTGAGGCAATGTGGAGGCTAAGGAAGACCTGTGGAGGTCTGGCCGGATC	2	+	chr3:48188734-48188853
CDC25A	chr3_48187715_1	GATCTCTCCGAGGCCGACACCGAGGCCAGGGGCCCGGAGCACCGCCCGCCGGTCTCTCCTTACCTGCCCAGACCCTGCAGCTGGTCCATAGTGACGGTCAGGTTGGTGACAGGCGACAGT	2	+	chr3:48187715-48187834
CDC25B	chr20_3796519_1	CGGCCCCGCCGCGATGGAGGTGCCCCAGCCGGAGCCCGCGCCAGGCTCGGCTCTCAGTCCAGCAGGCGTGTGCGGTGGCGCCCAGCGTCCGGGCCACCTCCCGGGCCTCCTGCTGGGATC	7	+	chr20:3796519-3796638
CDC25C	chr5_138338662_1	GAGAGGTTGAAGATTGGAGGGGCCTAGCCTTTTGCTTCTTCATGGGGGTGGGGGGAGGGGTGTTCCCCACTTGTCACCCCTTTCCCCACCAGAACCATATGGAAGAAGAGCAGGCAGATC	1	+	chr5:138338662-138338781
CDC25C	chr5_138330747_1	GATCCGCCCTCCTTGGCCTCCCAAAGTGCGGAGATTACAGGCATGAGCCACCTCGCCTGGCTGAGATTATTTCTTGTCACAGAAAAGAAGGTGAGACTCAAAAGGGTTACACAGTCAAGG	1	+	chr5:138330747-138330866
CDC25C	chr5_138333190_1	GTTCAAAATAACCTTGGAAGCTCTTTAAGATGTAGGCTCCAAAAACGATAATTCGATAGGTCTAAAGTGGGGTCATTATCAAGGCCCCCAGGTGCTACCCATGCAGACGGCTTGCAGATC	1	+	chr5:138333190-138333309
CDC26	chr9_113275957_1	TAGCTTATTTGCACCTCTCCCACTACAGCCCCAAAGGGCAAGCATCTCTTCCGACTCATCCAGTAACGGTGCTCTGAAATAGGGAAGTGTCTTGGCCAAGGTTTATGCCTTTGGCAGATC	1	+	chr9:113275957-113276076
CDC26	chr9_113274888_1	GATCTCCCACCGCCCATGTGGGGATAAAAACCTTATCCTGTTCGTCTCTAATGCCCCAGCATCCAGCAGGGCAGAGAGACGTACAGAGTTACCTGACACCTTCCTATCCATCATCTTACT	1	+	chr9:113274888-113275007
CDC27	chr17_47188787_1	GATCATCTTTTAGGCAAGAGAGCGCTTGGGGTGCATTTTCGGCCCCTCATCTCCCACCCCCAGTCAAGCCAGGCCCCTGGACTGACAGGAAAGGCTGGCCGGACGTTGGCTCGGACGGGA	1	+	chr17:47188787-47188906
CDC27	chr17_47189625_1	TAGCCCCTCAGCCCTTTTGGATTAATTGGTGTGCTGTAGATTATGAAGCAAAGGGTGAAACAGCAGAGTTTGGGGCTGTCTTTAATGAATCAACAAGTATTTGTCTATTGAGTTTAGATC	4	+	chr17:47189625-47189744
CDC34	chr19_531190_1	GATCCCGCCTCGCTCCCGCCCCTTCCTCCCTTCCGCGTGGCCAGCGCGACCCTAGGACAGACTTCGCGCCCGTCCCCTGCACAGACGGGGAAACGGAGACGGGGACGCGGGGTCGCGCCG	6	+	chr19:531190-531309
CDC34	chr19_532987_1	CCCTCTGGCGGTTTAATTCCAAGCAGTTTCTGGATGTTTTTGTTGTTGTTGGGAGCGGGGAGGCTGTTTCTGTCTCATGTGAAAAGGACTCAGGCCAAAACCAGGGCAGTTTTCTTGATC	1	+	chr19:532987-533106
CDC37	chr19_10405754_1	CACATCTCTTTCCCAAGTGTCTACTTACGATGTACTGGGCACTGTGACCAGGCTTTGGGGCAGCAGCAACCAACAAACCCAGTAGGGGTCCCTGCTCCTGGCTAGTGAGGGAGCAGGATC	1	+	chr19:10405754-10405873
CDC37	chr19_10403191_1	GATCCAGGGCAGGGACTCAGGGTCCCAATGGTACTGGGGTCCCGGAGTTGAATCGAAGCTCCTGAAAATCCAGACTGGGGGGGTGAGAATCCTAGGTGTGAACAGCGGGGTCCCTGGGCA	1	+	chr19:10403191-10403310
CDC37L1-DT	chr9_4680643_1	CTATCTTAGGGGATACTTACATACTCGCATCACCTTGTCCTGTTTTTTTCTCCGAATCCGTGTGTGTTTTGGAAGTATATTTCAGAATCACAGACTAAACACTAATATATTCAATGGATC	5	+	chr9:4680643-4680762
CDC37L1-DT	chr9_4679074_1	GATCCTAATTTTTTTGAAGCCGTGCCGGCTCCGGTACTTTATTTTTGGTGTGCTCCTCCAACCAACCAAGTTTCGCAGAATTCTGTTGTTGCCTGTAATTAGAAATGAGACGAAAATTGG	3	+	chr9:4679074-4679193
CDC40	chr6_110180830_1	TGCCCTTGCCTCCCGCCATCAGAAAGCAAGTGGAAGGAGGGGATGAAATTTGAATTTGTGGATTAGGGACATAGCCTGGAAAGTGCAGGTGTAATCTCGGAACATAAGTGAAATTAGATC	1	+	chr6:110180830-110180949
CDC40	chr6_110178655_1	GATCGGATGTGCTTTCTTTCATCGTTATTCCAGTTCATCATCCGCAAGTGCAAGAGAAGGTGTCAGAGTACCGAAGCTAGGGGGCATGCTGTAGCAAGGGGAAAAGAAAAATGGGAAAGG	1	+	chr6:110178655-110178774
CDC42	chr1_22051771_1	GATCGTGCCACTGCACTCCTGCCTGGGTGACAGAGCAAGAACGTCTCAAAGAAAAAACAACAACAACAACAACAACAACAACAACAAAAACACAAGGCCTGTGGTTGGGGGAAGGTTGTA	1	+	chr1:22051771-22051890
CDC42	chr1_22053973_1	TCGGTCCAAAATGACTTTCCCAGACTGTTTATTCTCCTTTATGACTTACTGCATGCTGGGAATCTCCCTAGGTTGATTCAAGTGCACTTTTTGTGGTGAAGTTGTGTTGAAAAGAGGATC	3	+	chr1:22053973-22054092
CDC42-IT1	chr1_22059492_1	ATGTTAAGAACCAAAATCATCTTTTTCAGCTACCCGCCTGAAAAAATTATTGCTATTTTTCTTTTCTTTTTTTTGAGAATTCTCGCTCTGTTGCCCAGGCTGGAGTGCAGTGGTACGATC	5	+	chr1:22059492-22059611
CDC42-IT1	chr1_22058737_1	GATCCACCCACCTTGGCCTCCCATAGTGCTGGGATTACAGGCGTGAACCACCGCACCCAGCCGAATTACGTATTTTTTAATTTTATTTTTATTTTTTAGAGATAGAGTCTTGCTATGTCA	3	+	chr1:22058737-22058856
CDC42BPA	chr1_227316541_1	GATCACCACCTTCAGCTTTCTGTTGACCTAAGGCAAACACAGATATTTTAATATCTCCTCCTATTTTGAGAATAATTTCCATAGTCTGAATGTTTCCACCAATAAATACCTTTCAAATGA	6	+	chr1:227316541-227316660
CDC42BPA	chr1_227318771_1	GAGCATATGGAGGCGGGATGACCGGGCCGCGCCGGGAGCTGCGGCGGGACTGGGCGCAGGCTGGGAACTGCGCCACCGCCGCGCCGTGGCCCCGGCTCCCCGAGGCTTCTGGTGCAGATC	6	+	chr1:227318771-227318890
CDC42BPB	chr14_103057807_1	TGGGCCGCTGAGATTGCGGAGCCCGCGCATGCGCAGAGCGCGCCTGGTGGGCGTGTGCGCCTTCGCCCTGCGGACCCGGTGCCTTCAGTATTCGGGGTCCGACCGCGCGCGTCGCGGATC	5	+	chr14:103057807-103057926
CDC42BPB	chr14_103056738_1	GATCGAACGCGGATGTCGAGCCTAGGGAGGGCAAGGAGGGATGAAAAGCTAGCGGAGGGACGAGGGTGCAAGGAGCGGCTGGAGAGAGATGGGCTGCGGGCCTGGGGGCGCTGCCAGAGC	2	+	chr14:103056738-103056857
CDC42BPG	chr11_64845425_1	AGGGCAAGGAGAGGTCTGAGATAGGCTGGAGGAGGTTGGGGAGGGGAGGGGCTGGCTCTGTCCAGTGGTATTTCTGATTTCTGTCCAGCTGGGATGGACCAGGCACCATGAGGAGAGATC	1	+	chr11:64845425-64845544
CDC42BPG	chr11_64843917_1	GATCTGTGTGTTTTGCAGTGCCAATGCGGTCGGGGTGGTCTGCAGCGCTCCCTGGGTCTCTCCATGAGTTGTGTGTCTCAATGCATCCGAGAGGAAGGAGAAACAGAGCCCGTGTATCAG	1	+	chr11:64843917-64844036
CDC42EP1	chr22_37560709_1	CGGGAGAGGCGCCCCCGGGTGCCCACAGGAAGGCCGGGCGCGGCCGCGGAGCCGCGCGAGGAAACTCCGAGCTTTCGGGCTTCGTGTCCCGTTCCAGGCTGGTGGAGGGGGCAGAGGATC	6	+	chr22:37560709-37560828
CDC42EP1	chr22_37560093_1	GATCGAGCTTCCCGGTTCCCCGAACTCCCGCAGGGCGCGGCTGGAGGGCCCAGGAGGGAGGAGAGTTCATCAGGCCTGGACGCCCCAAGCAAGGCCACGAGGGGAACCGGTGGAAGAGGG	3	+	chr22:37560093-37560212
CDC42EP2	chr11_65314538_1	GATCCGGTCCAAGGTCTCTCTGCGATTTCTGAAGAATTCGGTCTTCCCGGAGCCTCTCCCCCGGCTCTTCTAGAACCGAAGGTTTTAGTTCCCATGGGCACAGCCGGAGGCCGCCTGCGC	1	+	chr11:65314538-65314657
CDC42EP2	chr11_65315223_1	CCGAGACCCAGGGGTGCCCCGCCGCCCAGCATCCCCACCGGGGCTGGGGGCCGTATTTTTAGCCGATAGTGAGTTGTTCTCCTATCTTTAGCTGCGGCCGCGAATGTCCTGAAACGGATC	1	+	chr11:65315223-65315342
CDC42EP3	chr2_37670944_1	GATCTGCAGGTTGGCGCCCCACTAACAATGTCCTCCATTAAGAAAGAGGAGGGCACCGGGCAGGCGATGCCACGGCAGAGCTGTGCGATGCACCCATGTGCGGCCCTGGTACCAATCCAT	1	+	chr2:37670944-37671063
CDC42EP3	chr2_37671952_1	CCGGACGCTCGGTTTAAAGAGGGACCCGGAGGTGCTGCCGCCCGGGTGCACGGGGACAATAGGACTCCGCCCGCACCCCGGACTCCCGCACTAAAACTCGTGCGCCCACCTCTCCCGATC	2	+	chr2:37671952-37672071
CDC42EP4	chr17_73312561_1	GGCGTCAGAAATGTTTCTACAGGGTGACAGCCCTTGAGCTCCCCGCATCCCCGTCTGTGCCTTTGCCTCCTAAGTATCAGCTGAGGCTAAATTTGCACCAGGTGAACGTCAAGGAGGATC	1	+	chr17:73312561-73312680
CDC42EP4	chr17_73311452_1	GATCGCGGGCCGCGCGCCGCCGATTGCTGCGCTCCTGCCCACACCGACACACACCCCATTCCTGGGAAGGGGGAGGCCCTTTAAAACCGGCCCCCAACCCCCTCAGCGGCACCCTTGGCC	4	+	chr17:73311452-73311571
CDC42EP5	chr19_54471790_1	GATCTTCGCTTTCTTAATCCCACCCCAGACCCGAAAGTCAGGGGCCCCCAGCCCCTTCTTCCTCAGACCCAGGGGTCAAGACCCCCCAGCCCCTCCTCCCTCAGACCCAGGAGTCCAGAC	1	+	chr19:54471790-54471909
CDC42EP5	chr19_54474119_1	AGGGTTCTCAGACACCAGGTGGAGTTTGATTTGCCTGGAGAAGCCAGCTTGAAAGCCACTGGGAGCTTCAGTTTGCCCTGCAGGCGTGGGGGGACCGCGGAGGAATGGCAGGGAAAGATC	1	+	chr19:54474119-54474238
CDC42SE1	chr1_151060116_1	CTTTCCATTGTAGTCTAGAGTTAAGATTTCAAATCCATAAATTAGAGGACCTAAAATTAGAGGGCAATTAACTGCTCATTCATTGGGCCCCCAGTCAGCACGGGGGTGCTGGAAGAGATC	2	+	chr1:151060116-151060235
CDC42SE1	chr1_151058682_1	GATCATACTAGGACTTGAGGGTCTCAGAGCTGTTGGGAGGTGAGCAGAAGGGATGGGAAAGAGGTGCCAGGGAGGAAGGATGTACAGGCTAGTTCTCTGGTCCTGTTCGGGCCCCAAACC	1	+	chr1:151058682-151058801
CDC42SE2	chr5_131262370_1	GATCTTATGGTTAACTGAAACAGAAACCAAGAGAAAATTTAAAATAAAAAAAATTGGTCATTTTTTGTTGCTTTAGTTTTTTTTAATCTCAGGGAATTTTTAAATTTTTCATTTATTCTA	7	+	chr5:131262370-131262489
CDC42SE2	chr5_131264721_1	AGCTACTCTTACAGGTTGTTTTACCCAGTGCTTGCAGCTTTAAGTTGCGATTTTAGGCAACGGGTGTGGTAGGTAGCGGCTCCTTGATGCCGCATTAACAGCTGAAAAAGCGCCCCGATC	1	+	chr5:131264721-131264840
CDC45	chr22_19478172_1	GATCCCATCTCTCACTTTCCTTTTCAATCCCGAGACCTAGCACACTGCCTGGAACATATCAGGTATTCTTGAGTGGATGAACTCAAGAATAGAAATAAGCCAGGGTTTGACAGTGACACA	2	+	chr22:19478172-19478291
CDC45	chr22_19480402_1	ACGGTGTGGGGTGGGATAAAGGATTAAGTAAAAGGTAAAGAGACTAGTTTGTATTTTTGCAATAAGCTATTAATATTAATAGGTGAACACAGCAGTTGCATTTGGGGGAAACTTTGGATC	5	+	chr22:19480402-19480521
CDC5L	chr6_44388301_1	CCATTGACTTCCTTGCAGAGGGGAAGCAGTTTGAGTGCCAGGTTCAGAGAGCCCGTTTATGCCCGCATCTCTCTGGTTATCTGTTATCAGGGCATAACCTGTCTGCCATCTCGACAGATC	1	+	chr6:44388301-44388420
CDC5L	chr6_44387268_1	GATCTCTATTTTACAGGTTAGGAAACTGAGCCTTAAATAAACTACTGGATTTTCCTGAGTATTCTGTGAATAAATTCCTATTACTGAAATACTTGAAAGGGCTAGATTAATAAATTAACA	6	+	chr6:44387268-44387387
CDC6	chr17_40289047_1	GGGCTCTGGCACCAGATGCCCGGGGTTACATTCCTGTTTTTCTGTGACTTTGGGCCACTGTTTATCTCAGTTTTCTCATGTGTAAAATAAAGGCTAATAATAGTACCTACTCCTAAGATC	2	+	chr17:40289047-40289166
CDC6	chr17_40287325_1	GATCCTAGGCTCTTCACTGTCACCAAGATGCTGTGACCTCTAACCTTGTATAGAAGTTTGCTTTGTACTTTGCGAGGTTGAGCATTAGAGAGGTAAGGAAAGTGCCTAGCATCATACCTG	1	+	chr17:40287325-40287444
CDC7	chr1_91501504_1	TTCCTTAGACAAGGCCACAGTATGCCCTACTGTGGAGGTTTGGACACATCGTGCGTTTGAAAATGTTTGCCCCTTTGGGGGGCAGTAGCATGTTTTTAGTGCGTGGTTTAGCGAGTGATC	1	+	chr1:91501504-91501623
CDC7	chr1_91499904_1	GATCATATTACTCCCTTGCTTTAAAACTTTCAAATAGCTTCCAATTGTACTCAGAACAAACACTAAACTTCTTACCCTGGCTTTCAAGGACCCTGGTCTGGCTTCTGCCTAACTCTCCAC	3	+	chr1:91499904-91500023
CDC73	chr1_193121569_1	GATCTAAATAGGAAGGTAATTCTAGTGTTCCGCAAATCCTTGCCGAATTCCATCCCGGCCAAAGCAGGGACCCGGGGGAGCCTCTGGTCGCACCCGAGACAGTTCGTTAAATACTCAGTG	1	+	chr1:193121569-193121688
CDC73	chr1_193122825_1	GAAAAGGGAATCAACCCTGAAGTTAGGACCGGAAAGAAATTTGGTGAATTTGGAAGAGTCATAAAAGTCTGTGTTAGAGAGGTCTTCAGGAGTTGGTGAAATGAGTGAGCTTTACAGATC	3	+	chr1:193122825-193122944
CDCA2	chr8_25459765_1	CTTTAAAAGTACGCGCTTAGAGTAAAAGAATGGTTAGCACAGGGTGGGAAGTGTATTGGGGATGGATGGGAAGGAAGTGGAGATGGTTAATAGGTAGAAAAACAAAGAATGAATAAGATC	4	+	chr8:25459765-25459884
CDCA2	chr8_25457790_1	GATCATTACTCAGCACCGGAGCCGGCGCGCCTCCTCCCGCAGGCGGGAGCGGGGTCTCGGGGAGAGGCGGGAAGAGGCGCGACCGCCCGGGCGCCCAGGTGACCGCGGCCCTCCCCGCGC	7	+	chr8:25457790-25457909
CDCA3	chr12_6850521_1	GATCTGAGTCCTGGGCATGTTTAAGACCCTCCAGTTGCTCCCCTGCTGGTAGGCCTGGCTGTGGAGAGCTCTCCACCTGTCAAGACCATAGGCTAGAACAAGTCTGGGCCCTGACTCTTC	1	+	chr12:6850521-6850640
CDCA4	chr14_105020395_1	GATCCTGTTTGCGGGGCGAGAAGCGTCTGAAGACGCGGAGGGAGGCTTGCGTCTGACTTCTGCAAGTGTCTCGGGGACTTTCCCTAGTCCCACCTCGCACCGCCGGAGGAGCCCAGGGAA	1	+	chr14:105020395-105020514
CDCA4	chr14_105021711_1	TAGGATGCGAGAACCTGCAATCATTGACTTAAGTAATACCCTGAGCGCCTGCAGCAGGCCCGGCAGGCGTGGCTGCAGCTGAGAGCCAAGTGCTGGAAGTTGGGGGGGAATCCTCAGATC	1	+	chr14:105021711-105021830
CDCA5	chr11_65083503_1	GATCCTCTTTAAGACGATGGGCTTTCTGACTGCAGCCGCACTGGGTGTCTGGAGAAGAGGGATGAACGTGAGCTCAACATTAGGTGAGGGGCCACAAGGGGAGGAAGTGAGAAATCTGGG	1	+	chr11:65083503-65083622
CDCA7	chr2_173354308_1	GATCAGGATTTAACTCATTTTATTGCTTCAGATAATGGTGTGGTTCCCAGATAAGAGGTGCTACATCCAGGGGCGGTGAACTCGATTATGAAGGGTGGAGTTCGTGCTGGATTCTATGAT	2	+	chr2:173354308-173354427
CDCA7	chr2_173356340_1	GGCCTCTGACTGCTTGCAGGTAGATTGATGAGTAAAGGGTGGTAATTCCTGCAGTAATGCGATGAACACTGCTGCTTAAGAAGATGGCAGACTTGAGTTCTCCTTCCTGCCCCTGTGATC	1	+	chr2:173356340-173356459
CDCA7L	chr7_21946179_1	AGAAATGAGGGGGCTGTCCCGGCGCAGCCTCCAGCTGGCACGCGCGCTGGATACTTGGCAGGGTTTATTCCAGGTCATGCCCTGGGGCGCGAGCTTCTGCTGCAACCCCTGTCTCTGATC	1	+	chr7:21946179-21946298
CDCA7L	chr7_21945396_1	GATCTCTGTGCCAATTCCCGGAGAAAGTGTGGGGAGTGCACAAAAAAAGCCCCTCCCCCGTCTCACGAGGGCTGCAAACGCAGGCGCTGCGCCCCGCTAGCTCCCCGCCTGCACCCCCGG	1	+	chr7:21945396-21945515
CDCA8	chr1_37692865_1	CGCCCGTGACCCGTGTCCTGTCGGCTCTGCCCTCCCGCAGTGGAAATACGAATCAAGCAAATTGAGTCAGACAGGCAGAACCTCCTCAAGGAGGTGGATAACCTCTACAACATCGAGATC	1	+	chr1:37692865-37692984
CDCP1	chr3_45145946_1	GATCGGGGACACTCTCACGTGCCGAGGGCAAGGTTGACTCCAGGAGGGCAAGGCCCACGCGCCCGACGCGGCGCGCGCAGGAACCGAACAGTCCGGGGGTCCCGGAGCCACCCGCGCATT	5	+	chr3:45145946-45146065
CDCP1	chr3_45146647_1	CGCGAAGGTCGCCCATAGAGGAAGCCAGTCTACCTTCCCTTTTCTGTCGAGGAGACAAAGGCCATTATGCGCCTCGTTTTGGAGAAGAATCCTATTTGTGGGCCACCCAAGCCCTGGATC	1	+	chr3:45146647-45146766
CDCP2	chr1_54153374_1	GATCTCACTTGCTAAAGCACAGAGTAGGTGCTCGCTACAGGTTCTTCCCATCCCCACTCCGAGGGAGCTGAAAGGAGCCTGTATTTAGTGGGACACGCAGGACAACTTCCTTCAGACATG	1	+	chr1:54153374-54153493
CDCP2	chr1_54154863_1	TTCGGTATACTCCCAAAGGACAGGGGAGGAAACTGAAGCTCAAAGGGCTGGAGCCACTGTTTTGGGTTGAGTTCCTTCACACGAAGACCCCGGGACAAGTAGTGGATTTGGGAGGTGATC	1	+	chr1:54154863-54154982
CDH1	chr16_68737717_1	GAGTCCGCGGGGTGGGCTCGCGCGGGCGGTGGGGGCGTGAAGCGGGGTGTAGGGGGTGGGGTGTGGAGAAGGGGTGCCCTGGTGCAAGTCGAGGGGGAGCCAGGAGTCGTGGGGACGATC	5	+	chr16:68737717-68737836
CDH1	chr16_68736689_1	GATCGCTTCAGCCCAGGAGTTCGAGACCAGGCTGGGCAATACAGGGAGACACAGCGCCCCCACTGCCCCTGTCCGCCCCGACTTGTCTCTCTACAAAAAGGCAAAAGAAAAAAAAATTAG	1	+	chr16:68736689-68736808
CDH10	chr5_24645749_1	GTAGATTCCTTTTAAAGTGCCATCCATAAATAAATTATATACACATATACATACATATATGCATATAAATACATATATGTCAATTATAGTTTTAAAGCTAGAGGAGAAATTACGAAGATC	7	+	chr5:24645749-24645868
CDH10	chr5_24643521_1	GATCCTTCAAGAAAAAAAAAAAGAGGAGAAAAAATAATGTATCTCCAAAGAGCTGAGAAGTAATGGATGTGCAGTTTTGGATAATAGAAGCTTTCACTGGAATGAAGGAATGAAGGACCA	5	+	chr5:24643521-24643640
CDH11	chr16_65123058_1	GGCCTGCTTCCTGCCCTCCCTCCCCGAGTCGCCGGGAGAAAGGGCTGGCAGGGCCGGGGCTTAGGAATCACGCCAAGGACTGGGCGGGGCGCTCGCGGTACCGGGAACGGCGTGGGGATC	5	+	chr16:65123058-65123177
CDH11	chr16_65121397_1	GATCCGGGAGGATGGAGTAAGAACCCCGCAGAGCGCGGTCATGTCGCCGCTTTGGGGAAGCGGCGCAGGGCTGGCGGGCACCGCGCCGTGGGCGACTTTCCCCAGAGATATGACCGGGGA	2	+	chr16:65121397-65121516
CDH12	chr5_22853012_1	GATCACACACACGCGGTGCAATCCCAATCAAAAACGGAAGCCTTACCTGATGGCAGAAAAGGCAGCTGCAGGAGCAGCAGCACCGACGGCCGCAGCAGGGTGCCAACAGCTCAGCCTTGC	1	+	chr5:22853012-22853131
CDH12	chr5_22853564_1	GACTCCTTAGCTCTCAGAAGACTCATTAAACGAGCCTAGCAGCGGGTGAAGATTAGGCGCTGAGAAAGTGATAGCACCTGGGTTAGCACCCGAAGCTTTGCTTTTTAAATGCTTGAGATC	1	+	chr5:22853564-22853683
CDH12	chr5_22213120_1	GATCAAAGAGATAGCTGCACTTGTCTCTGCCGCTCGCCTGCTACATACTTCAACCTTTGTCGAACTAAAATGAATTTAAAGGTTTATTACAGCCCTCCAGAGTGCAACTCTCTGAATTTA	3	+	chr5:22213120-22213239
CDH12	chr5_22214512_1	AGTCTTTAACACAATACTTGTAAATAACAGTGGGATAGATTCCAGGGCTCTAATGTGTAGTTGGTCATGCAATTAAAGCACTCCGTTTCTCGTATTGGTCTAAGTCCCATTCTGAGGATC	4	+	chr5:22214512-22214631
CDH13	chr16_82627754_1	TCGGGGTCCTTTTGCTCCCAGACCCCGGGCCCGAAAGGGCCGGAGCGTGTCCCCCGCCAGGGCGCAGGCCCCAGCCCCCCGCACCCCTATTGTCCAGCCAGCTGGAGCTCCGGCCAGATC	5	+	chr16:82627754-82627873
CDH13	chr16_82626658_1	GATCTTATTAACATTTTAATAAAGAGAATCTTTTTGCACTAGGCTGGAAGTGGCCGCCAGTCCCCCGTGCAATTCCATTCTCTGGAAAAGTGGAATCAGCTGGCATTGCCCAGCGTGATT	1	+	chr16:82626658-82626777
CDH15	chr16_89172410_1	TGGGAGGGCCCAGCCCGAGCCAGGTCGCAACACACGGCCTTGCAGAGTGGCGTGTGGCAGCCCTGGGGGCTCTGTTCCTGGGCTTCACCTGGGACCCTGCCGCAGCTGCCTGGGGTGATC	4	+	chr16:89172410-89172529
CDH15	chr16_89170620_1	GATCCTCCTGCCTCCAGCCCCCTCCACCCCCTCTCCAGGACCTTCCTGACCGTGCGCTGGGCCTGTGCAGGTGTTGAGCCACACCCACACCATCCCAGGGGGCGGGGTCTCGAAGGGGAG	3	+	chr16:89170620-89170739
CDH16	chr16_66918365_1	GATCCCAAAGTGGTAATTTTCTAGCAATCCCCCAAATCACAAAAGTTTGAAGCTGGAAAGTTCCTGAAGACTTGGAGGGTCACTTCCTGAAGTCACCTCTTGTTGCAGGCAAGGCCTGAA	1	+	chr16:66918365-66918484
CDH16	chr16_66920140_1	TACTGCGTTCTGAAGGGGCATTGGGCACATGCTGGGGCACAGAGAAGCTGAGTGGTTTGCCTAGGGTCACACAGTCAATAAGTGACAGAGCCAGGAAGGCCTGGGGACCCTCACTTGATC	1	+	chr16:66920140-66920259
CDH17	chr8_94208799_1	AGACAAGAAGTTAGAGTGGAAAAGTTTTTGTGTATCCAACTATCTCTAGAGTGTGAGGTTCATGACATCAAAGACTTTCCATATTTTGTACCCCCAACACTTAGCACAGGAGACTTGATC	4	+	chr8:94208799-94208918
CDH17	chr8_94217727_1	ATAACTGAATTATCTCGATTCAGTGGACTTTCTAAAATGTACCCTCCCTCAATATTGAAAATCCTCTTCAGGACCAGGGTAGAAAGTGGCTCCCAATACAGCAATGCTGACCTGCTGATC	3	+	chr8:94217727-94217846
CDH17	chr8_94216588_1	GATCTTCCCAAGTCTGCTCTCCTAAGTATGAGAAACAAAGGGAATTGCCTAGAACCAGGACTATATCTAAAGGGATTTACAGGACAGAGGTAGCTGTACTTCTTCTAAGTTACCACTTTA	3	+	chr8:94216588-94216707
CDH17	chr8_94206833_1	GATCTCCCTATGTTCAGACCTTCCAGGCTGGTCTTGAACTCCAGCACAAGCGGTTCTCCCTCCTCAGCTTCTCAAAGTACTGGAATTACAGGAATGACCCACCACACCCAGCCATATTTT	1	+	chr8:94206833-94206952
CDH18	chr5_20576179_1	TGTATGATAGGGTCTTTCTCATTCAAACATGTAAGAATATATTCAGTAACAAAACTATATACACTGACAAATGCTTTGCTAAAAACAGTAATGCCTCCAGTAGCCCGTATCACTAGGATC	5	+	chr5:20576179-20576298
CDH18	chr5_19988397_1	ATACTTTTGGGGCTGCACAAATTCCACAGCAAGCAAAACGGACACCCTTTAACCCCCTCAGCAAGGTCATGTAGAAAACAATTCAGCGCATACTACTACTCCTAAATAAAATCCCTGATC	2	+	chr5:19988397-19988516
CDH18	chr5_19885907_1	GATCTTATCTACAGAAACAAAATCTCTTTATGGTCCTCAATAAATTTGAGAGTGTGTGAGACCAAAAAGTTTGAGAACTTCTGTATCATGCCATTTTATTTCCATGACCATAGCGGTAGC	5	+	chr5:19885907-19886026
CDH18	chr5_19886814_1	TGTCAATTAACTTGAAATAATTATGTCATATGATATACTATTCTTTTTGTGTGGATTCATTCATTCATCATTGTGTGTGTCGGATGTATCCATTTCATAAAACATAGCAGTAGCTTGATC	6	+	chr5:19886814-19886933
CDH18	chr5_19987422_1	GATCACAGGAGCCTACCTAATTTCTTTTCATGCATCATTTATAAGTGCCCTTTAAAAGAAGCAAAAGTTTCATCTTAAGCTTTAATAAGCATTTAAGGCAGGGATTCGTGGGAAGAAAAA	5	+	chr5:19987422-19987541
CDH19	chr18_66602729_1	GATCTGGTGGTTTCTAAATGACATAAATTGATTGTTTAAAAATTTTGAATAATTGCAGACAATAATGAAATGCTTATTCCTTTTAAAAATAAATTGTTAGTTATTTTATTTGGTCAATAT	7	+	chr18:66602729-66602848
CDH19	chr18_66604327_1	ACAAAATAAAGTACTTATTGGCCTGAGTTGATAAAGGGAGAATTCAACTTACATACAAGAATTTTGCAAGTAGAGCGGACGTGCCCTCTGTTTGGGGATTAGCTGATGAAACAAATGATC	5	+	chr18:66604327-66604446
CDH2	chr18_28035932_1	GATCTACTTAGTGGGGATTAGGGAAATTAGGTTAAGAAATTTAAAAGCTGAAGTTGACATTTATATAACATAATTAAATAGAGTATCACAGAAAGTATAAACTTTACCACAAAAAATATT	7	+	chr18:28035932-28036051
CDH2	chr18_28177989_1	TCTCCTATTCCTCCCGCCGCCGCCGCCGCCCTCGCCCCCGCCTCCCTCCTCCGCCGAGCCTCCCCGCCCGCGTCGTGGCCAATCGGAGGCCACCAAGCTGCGGCTGTAGCCGGCCGGATC	7	+	chr18:28177989-28178108
CDH2	chr18_28037749_1	GGGGAAGTAATGTTTTGGGACAAACGACTCAACTTAAATATACAGGCTGAAATTACAAATGAAAACCTAAAGGCTAGCAAAGCTCTCAAGAGGTTATTGTTTGAACATGAACTAGAGATC	5	+	chr18:28037749-28037868
CDH20	chr18_61334039_1	TGCCGGGACTGGGGGAGCTGCTCTCTGGAAGCAGGGAAGCTGGGGCGCACCGGGGCAGGTGGAGGACGTGGCGCGCTGGGAGCGGGGACTGCGCGCGCCTGGGGATGGTGACTGGGGATC	5	+	chr18:61334039-61334158
CDH20	chr18_61332617_1	GATCTCTCCTTTTGACCTTGTGTATTCTGACCTCAGAAATAAGAGCTGGAATTGCCTTCTGGAATGGGCCTGTCACAGTATTGTGTGATTTGGGGGACCCCCTTCATCTGGGAGAGAAGG	1	+	chr18:61332617-61332736
CDH22	chr20_46307270_1	GATCAGCCCTACCCTCTGCAGCCCCGCCTGGGACAGGGCCCGACGTTGCCAGAGAAGAGGCAGCGGGGAGGCGCGAGCGAGACGGGTCCACACTGTGCCCACCCAGGGCTGCCCGGCACC	5	+	chr20:46307270-46307389
CDH22	chr20_46308910_1	TGACTACTGCGGGAGGCCGCCTTCAGAGGAGCAGGGGCGCAGGCCAGGGTAGGAGCAGGCTTCTCGAACAGTGGCCGCCCCGGCTTGCTGCCCAGAAAGGCACCTTGCACAGACCAGATC	1	+	chr20:46308910-46309029
CDH23-AS1	chr10_71512105_1	GCAGTCAGTTCATGGATGAGGCTGGGCATGGGAGAGTGACTTGCCCGAGGTCGCACAGCTTTAACTTCGAGCCACCTGGCTTCTAGGGCAGGCTCAGCCTCCCTCGAGGGTGACGAGATC	1	+	chr10:71512105-71512224
CDH23-AS1	chr10_71511122_1	GATCACACGGAAGGTGAACATCCAGGTTGGGGATGTGAATGACAACGCGCCCACATTTCACAATCAGCCCTACAGCGTCCGCATCCCTGAGGTAGGAGCCACTGGGGTTACCCTTGAGGG	1	+	chr10:71511122-71511241
CDH24	chr14_23054853_1	GATCACTGATGTCCCTGTGGGGGATGCCAGCACGCCATTCAGCAGCAGCAGGGAAGGATGGGGAAGAACAACCGATGGGGGGGGATGCAGATACGAGGGAGGCTGAATTGAAGGGGGCAG	1	+	chr14:23054853-23054972
CDH26	chr20_59996829_1	TTTTTCCCCCCATTGTGCCACCTCTTAATTCTTCACTCTTACCCGTGTTTCAGTAGCAAGTGGGAAAAAATTCTTGCAAATACTATCTAACTCAGATAAATGAATTTATTCTTTTAGATC	5	+	chr20:59996829-59996948
CDH26	chr20_59958621_1	AGAAGAAGCTGCTGGCTGAGAAGGAGGTGTGTGGCTCCGGTGAGACCACCAGCTTGGAGGACTGGTCATCAGCTGCACGTTCTGGGTCTGTCTTGGGTATTCCCATATGGCCATGAGATC	1	+	chr20:59958621-59958740
CDH26	chr20_59995945_1	GATCTGCCCCTGTGCCAGTGGGCTCACATGTGTGGAGCTTGCAGATGCAGAAGTGGGGCTTCATGTGGGGGCCCTGTTCCCTGTCTGTGCAGCATTTGTGGCTCTGGCAGGTCAGTGGTC	1	+	chr20:59995945-59996064
CDH26	chr20_59957981_1	GATCCCTGTCCATAGGGAGGCTCTTTCCCATCTCTCCTCCCTCCCACTTTAATTCCAAACTCAAAAAGGCAGATTAATCTAAGCTTAAAAAAGGTTTTAGTAGAAATAATTTGAAAACCC	4	+	chr20:59957981-59958100
CDH3	chr16_68644690_1	GATCGCGCTACTGCACTCCTGGGCGACAGAGCGAGACCCTGTCTCCAAAAAAAAAAAAAAAAGAAAAAAGAGGAAGTTGTATCCAATTCAGAAACGCGGTCCTTCGGGACCTGCTAGTTT	1	+	chr16:68644690-68644809
CDH3	chr16_68645639_1	TGCTGGCTGCAGTGCGCGGCCTCCGAGCCGTGCCGGGCGGTCTTCAGGGAGGCTGAAGTGACCTTGGAGGCGGGAGGCGCGGAGCAGGAGCCCGGCCAGGCGCTGGGGAAAGGTAAGATC	4	+	chr16:68645639-68645758
CDH4	chr20_61252516_1	GACCGCGGGCGCCGGCGTGCTCCTTCTGCTGCTCTCGCTCTCCGGCGCGCTCCGGGTAAGTTGCCGCCTCCCGCCCCCGCCGTTCGGAAGCCCCGGGCAGCGGGAGGTCGTCCCCGGATC	7	+	chr20:61252516-61252635
CDH4	chr20_61251268_1	GATCTTGGAGCTCAACAGTGTCACTCAATCTTCCACCCTCTCCTTTGCAACCTATTTCTTAAACCAGAACTAATGTATTCTGGACACAGAGTCCCTGAAACCCCAGACAAAGAAAATTCG	2	+	chr20:61251268-61251387
CDH4	chr20_61599197_1	GATCACTCCCACCCCGCCCTGCCATGCCATTCACCATCTCTGCAGCCAAGGGCTGTGCCCTCTTTCACCCGGCTGAGCGGGCAGCTGTGCCGGGTGTCGGACTGGGGACCTCCTTCTGCT	1	+	chr20:61599197-61599316
CDH4	chr20_61600142_1	AAGCAGCACAGGTCCCGCGCGAGGGCGTGGCGGTGAGGCCGCTGCTGCAGAACCGGAGGCCTGTGCATCTAATTTTAGTGAAGAATGTTATGGAGACAGAGGGTGTCGGGGTCAATGATC	1	+	chr20:61600142-61600261
CDH5	chr16_66395743_1	TTTCATTAATCACTAAAACAAGTCCCAGCTATGGTGTGATGTCACCTGTTCAGCTCTGAAAGTGCATCTGATGGTCTCAGGTACCACCTCCAGTCCAGTGATGGCAATGTAACTAAGATC	2	+	chr16:66395743-66395862
CDH5	chr16_66393980_1	GATCCAAGGGTTTATTTAAGAGATTGACTTGATTTCTTTATTTTCATTTATAAGTCATAGGGTGTTTTTTTTGTTTTGCTTTAGCTTGTTCTGTGATGTGATACAATTGTATTTGTGTCC	6	+	chr16:66393980-66394099
CDH5	chr16_66366174_1	GATCACCACAGAAAATCAAGCTCTGGGGCTAGGCTGACCCCAGCTAGATTTTTGGCTCTTTTATACCCCAGCTGGGTGGACAAGCACCTTAAACCCGCTGAGCCTCAGCTTCCCGGGCTA	1	+	chr16:66366174-66366293
CDH5	chr16_66367114_1	TGGCACCCAGGCCTTGGCCTCCCCTCGGTGCCTTACCCTTACTGGAGAGGATTTACCAAGGCCTGACACCAGCCTCCTCAGCCCCCTACCCATACGCCACTAAAGCTCTATGCTGGGATC	1	+	chr16:66367114-66367233
CDH6	chr5_31194034_1	CCGGGTCGGGGCGGGCGCGCGGGTCCGGCTGCGCGGGCGGCGCTGCTGCCGCTGCTCAGGACCGACGCCGCTTCCCGGGGAGCCTGGGCACCGCTCCTCCGCCTCCTGGTAAGACCGATC	7	+	chr5:31194034-31194153
CDH6	chr5_31193143_1	GATCATGGGGCTACGTGAAAGCGTGTCTTCCTGGGAGGAGAGAAGGAAAGACATGTATGAATCTATCCATGTCTGCTTGCATCTGGAGAACGCCTGTTTATGTTGTAAAGAAAAGCCATC	1	+	chr5:31193143-31193262
CDH7	chr18_65751598_1	CGCCGCTTTGGGCAGGAGTCCTTTGAACCATTCGCTCTGGACACCTTTTACCTTTCGTGAAGGTGGAGCTCACTTCAGGGTGCTTTGCTTTTTTCCCCTGTAATTAGTATTCTGCTGATC	1	+	chr18:65751598-65751717
CDH7	chr18_65749580_1	GATCTGGGGAGCTTTGGGGTTGGAGTTAGAACTTTTAAAATGCATTAATGTTAGGTAAGCAACATAGGATGGTATCTGGAACTTAACAGGAGTCCATAATTGCTGTCAGAATTATTAGCA	5	+	chr18:65749580-65749699
CDH8	chr16_62035833_1	GATCTGTTGTCAAAGCAGTTTGCAAAAACAGTCAGGCAAAACCTTGAGGCGTACGTACGTTATCACCCACGGATATCGCGAAAGACACAGCTTAGCCCAGAGCCTATGCTAAGAACCCTC	1	+	chr16:62035833-62035952
CDH8	chr16_62037076_1	CAGCAGAGTGGCAGCCAGGAGGGGCGCGCAGTAGTTGGTTGTGGGGAGGAGGGCAGGCAAAGCAGAACTTGCTTGGGAAATAGGGGAGGAATTTCTAGGTCTTCTCAATGTGCCCTGATC	1	+	chr16:62037076-62037195
CDH9	chr5_27039258_1	TTTTAAATTTCTAGAACGACTTTGCTTTTTACCAGATAATGCAATTGAATGAGTTTCATCTTCCCTGGAAATAACCAAAAATAATGGTGACCATAGCCACATCACAAAAACTACATGATC	6	+	chr5:27039258-27039377
CDH9	chr5_27037892_1	GATCACCTTAATCCTGACATCCAATATGCATCTGTGGCATTTTTACTATTCATATATTGTTTCATTTATAATATTGAAAATAAAGAAAGCATTTCTTATTCAATTATTAATAAAGATGCC	7	+	chr5:27037892-27038011
CDHR1	chr10_84196056_1	ATCCCTGCAGAACCAGGTCCAGGCATCGGGGACAGTGGTGCACTGTGGGTCACCCCTCCTGCCTTAATGGCTGCTCCCATTTCCCCTTCCCTGTACCCAGGAGCCCCTCAATCTTGGATC	1	+	chr10:84196056-84196175
CDHR1	chr10_84194117_1	GATCACAGAGAGGGGGTCCTGATAACCCCTTACCATCTGCTGCCCATCCATCACCCTTTCTCTTTGCCTTTGGTCTCACGCGGCTTATAGAACCTGCTTAGACTGCTAAGGCAAGGCCCT	1	+	chr10:84194117-84194236
CDHR2	chr5_176543629_1	AAAGGGAAACAATACGACCCCATGGTCGTTCAGAGAATCTTCGCTTCCCGGAGAGTGTGTCCCCTCCCCCAGCCCCGGTGGGCGCGGAGGTAGCTAATAGCTGTCTGGGGTCAGCAGATC	1	+	chr5:176543629-176543748
CDHR2	chr5_176550354_1	GCCATAGGCACTGGGAGGGCCCGTGGCGGGGAGCTGCGTGCTCAGGTCCCACATCCTTGCTCCGGGCACCCAGGCTCGGCTGGAGTCCGCTCTGTGGGTGCAGGCACGGCCTCCTGGATC	4	+	chr5:176550354-176550473
CDHR2	chr5_176548996_1	GATCCCCTGTCACTGAAGACTCGTAGCAGGGAGGGGACGGGGGCTCTGGCATCACCTTCTGACTGTCACCGTCCCCGCCTCCAGCCTGCCCCAGTGTTGGGCCTTGTTCCCAGGTCCTCT	1	+	chr5:176548996-176549115
CDHR2	chr5_176542183_1	GATCGATAATAACTAGGCCACTGGGGCGAAAGGACTACACTGAGGGGTGAGACAGAGCCCCTGAGGCCAGCCTGCCCTGCCTCTGGTTAGCCTGTGACCTTGGGGAAGTCAGTAAGGTCT	1	+	chr5:176542183-176542302
CDHR3	chr7_105962806_1	GATCTTGTCTTTAGAACGAGTGCCAGTTAATTCCCAAGTCTGAATCCTACTCATTGATTCAGGACAGCAGAAAAACTCCCACTTCCCACCCCTGTTTCTGGAAATGACCACAAGCCTGGC	1	+	chr7:105962806-105962925
CDHR3	chr7_105963647_1	ATTTAAGGTTGGGAAAATAGTGTTCATAGCAGAGCTTTGTGAGTATGTCAAGTGAGTCTTTGTGGAGATTCTGGCCCTTTTCTGGAGGCTCGTAGGGCAACTTGAGGTTGACAAGTGATC	2	+	chr7:105963647-105963766
CDHR4	chr3_49800186_1	TAGAACATTATCTGCCTATAAAAAATGAGCCCAACCGTCAACAAAATCTCTCAAAACTTGCTGGGTGTGGCGGCTTACATCTGTAATCCCAGCACTTTGGGAGGCTGAGGTGGGAGGATC	1	+	chr3:49800186-49800305
CDHR4	chr3_49798942_1	GATCTGCTCAGGCCATGCCTGCCCCCACCCTGCCGGCTGCCCCTGGCCTCACCTGGGCTGGCAAATTGACCAGCACACTGGATATGGCTAAGGTCCCGCTGCACATCCACAGAGAGTGAG	1	+	chr3:49798942-49799061
CDHR5	chr11_625943_1	ACCCTCCCCTCTTCCTGCCCGCCTGAGCCCCCCTGGCCCCTTCACACCCTCCCCACTACCCCTTACAGAAACACTGACCACATGGGCCCCCGGGCAGGAGCTGAGAGGGTGTCCGGGATC	2	+	chr11:625943-626062
CDHR5	chr11_624753_1	GATCAGTGCCTCCCAGCCCCTGGCTCCCCGCCGCCCGTGCCCCACCTACCCCTGCCCGCACATACACTGGGCCTGGGCCATGGTCCCCGGGGGTCGGACGAGCAGCCCGGTGAACAGCAG	5	+	chr11:624753-624872
CDIN1	chr15_36595534_1	ATAGTCTGCCCTAATAATTGGTTGAAACAACAAATAGTTGAGGAGAGTGCCAGAGAGTCTAATGGAAAGAACTTCTACTCTTTTAATCGAGCCTGCAAAATATATTCCCTGGGACTGATC	4	+	chr15:36595534-36595653
CDIN1	chr15_36578993_1	GATCCGCCCGCCTCGGCCTCCGAAAGTGCTGGGATTACAGGCGTCAGCCACCGCGCCCGGCCAAAAGTGACATTCTTTACTGCCGGCTGTTTGATGACGTCGGATTTGTTTCAAGTCTGT	1	+	chr15:36578993-36579112
CDIN1	chr15_36701278_1	GATCATCCCATTACCTCTGCTAAGGGTTCACTCTTAGCAGACAAAATAGAAAATGTATTTCATCTACTGGTAGAGACATGTTAACTAGTATCTCTCAAGTGATTAATGAGACCGTATTTT	5	+	chr15:36701278-36701397
CDIN1	chr15_36580410_1	GACTGTGGCTTGTACTGTTAACTGTGGAATTAAGTGACCTCAAGGGTTCTCAATCCAATCAGAGAGCAGGGTACCCAGGGATTCCACTCTTGGGTCATTGGCCATTTGAACAACCAGATC	1	+	chr15:36580410-36580529
CDIN1	chr15_36594171_1	GATCAAAGAGAGGGTTTCAGGTTTAGACCTACTTCAGTTAAACTGCTTAGGCCAGATTTGAATAAAAGTATTAAAACAGGTGAGATGTTTTTGCATTAAAAAAAATACCATTCAAAAATT	6	+	chr15:36594171-36594290
CDIN1	chr15_36702607_1	AGTGGCAGAAATCCAATCAAACTAGATTATATACACAAAAAAGGAGAATTTATTGGCTTAAATATACACTGGGGAAGTCCAGAGGAGAGATTTGCTTCTGCTGTGTCTCTTAATAGGATC	5	+	chr15:36702607-36702726
CDIP1	chr16_4515420_1	TTTCTTAGATATGACACCAAAAGCAAAGCAACAAAAGAAAGAAAACTTAAAGTGGATGTCATCAGAATGAAAAACTCTTGTGCTTCAAAGGATACCATCACATTTTATAATTCATAGATC	6	+	chr16:4515420-4515539
CDIP1	chr16_4539344_1	ACCAGGCTTCCTTTGTAAGAGTAACACGTTAGCTACAAGATTAGACATTATAGTTTAGGGCCCAGCTCAGTGGCTAACGCCTGTAATCCCAGCACTTTGGAAGGCTGACGCAGGTGGATC	1	+	chr16:4539344-4539463
CDIP1	chr16_4514524_1	GATCTCTGCCACAGGCTGCACTGGGAATGGGGGTTCTGGGGGATTTCTTACCTCAAATCCGTGCTACTCAGAGAAGGGAGGCAGGTGAGGCTCCTTCAGCTGCTGGCCTGGATGGACAGG	1	+	chr16:4514524-4514643
CDIP1	chr16_4537754_1	GATCTTGAGCCCACCTTTGGAGGAACTCACAGCCACTCGCCCCACCTCATCTAACACCTGTTGAGAAGCCCCCCAAGGAACTCGCTAAGCCAAGGTCCTCGAAGGCGCGACTCCTAGCCC	1	+	chr16:4537754-4537873
CDIPT	chr16_29863687_1	GTCTGGCGCTTGGGGTCACTGCCCTCAAGGAGGCACCTGGAGGGGTACGGAGGGGAGGCTGGAGGAGCAAACGGGGCGCGCTAGGAAATTCCTCTGTCTTTAGTTCTAGAACCCCTGATC	1	+	chr16:29863687-29863806
CDIPT	chr16_29862083_1	TCTTGCTAATCCACACCTCTCACAAGCAGTGAGTTCTCAAGAGCTAGCTTAAATTCCTTTTGCTACAAAATCAGTCCATTCTTGCTGGGCGCGGCACTTTGGGAGCAAGGCAGGAGGATC	1	+	chr16:29862083-29862202
CDIPT	chr16_29860626_1	GATCATCTTGTGACTCTCACTGCCTCGGACCACAGAACTTGGGGAGAAAACAGGGGAACCCACAAGGTTTCATGACCACTACCATGCATCCAATCCTCATGTTAACACCTATTGTACAGA	1	+	chr16:29860626-29860745
CDK1	chr10_60780656_1	TCTATTTAGTTACCCTAAGTATAAATGACCTGTCATATAGACATGTTTAAGCTATTCTAAAATTATAACTTATGTATATAATCCTTCCCTTTCTGTGGTACTTGAAGGAATGTTTAGATC	6	+	chr10:60780656-60780775
CDK1	chr10_60777238_1	GATCAATGCAACCAGAAATCCTTAAAATGGATTTTTATTATGTCTAGCTCTGTTTTACTGTTCTATTTGTTTATTTTAAAAAGATTTTAGAATGGTGTTTAGGTTGGGCTGGTGGCTCAC	6	+	chr10:60777238-60777357
CDK1	chr10_60778940_1	TTTCCTGGGCCCGGCCCCTGCGCGCCCTGCCATCCCGCCTCGGGGGTGGGAAAGTGGGACCGCACCTGGGCCAGGTACAGGCGCGGGTCCCTAGAGCCAGGCCGCCCTGAGAAACCGATC	5	+	chr10:60778940-60779059
CDK10	chr16_89680925_1	CGCATGCTACCACGGCCAGATAATTTTTGTATTTTTAATAGAGACGGGGTTTCTTTTTTTTTTTTTTCCCTGACAGAGTTTTGCTTTTGTTGCCCAGGCTTGGAGTGCAATGGCGCGATC	3	+	chr16:89680925-89681044
CDK10	chr16_89686330_1	GATCCTCTTACCTGGAGGACCCCCCACCGAGAGGACCCTCCCCCCCCACCTGGAGGACCTCCCCACATGAAGGACTCCCACCTGGAGGACCTTCTTACCTGGGGGAACCCGTCTCACCTG	1	+	chr16:89686330-89686449
CDK10	chr16_89679170_1	GATCCGCCTGCCTTGGCCTCCCAAAGTACTAGGATTACAGGCGTGAGCCACCACACCCAGCCTGAAAATTATATCTTGTGCTCAAGATGATTACAATTTAATAGATTTGTTTATAAAATT	3	+	chr16:89679170-89679289
CDK10	chr16_89686876_1	GCGCTGCCGCGCCGAGGCTTCCGGCACGGGCGGGAACGACAGTCCCAGAGTTCCCCGCGGCGGGGGCGGAAGCCGGGGCGGGGCGGGCTCAGGACCCCCGACAGCCGGTCCCTGGAGATC	7	+	chr16:89686876-89686995
CDK11A	chr1_1721928_1	GATCACGAGGTCAGGACATTAAGACCATCCTGGCTAACACGGAGAGACCCCATCTCTACTAAAAATACAAAAAATTAGCTTGGCATGTTGGTGAGCCCCTGTAGTCCCAGCTACTCAGGA	1	+	chr1:1721928-1722047
CDK11A	chr1_1726175_1	CGCCCGCCTTGGCCTCCCAGAGTGCTGGGATTACAGGCGTGAGCCACTGCGCCTAGCTATTTTTATTTTTTCTGATAGGGAGACTCGCTCTGGCCCAGGCTGGAGGGCAGTGGCGGGATC	1	+	chr1:1726175-1726294
CDK11B	chr1_1656588_1	GATCATCCTGGCTGACACCGTGAGACCCCATCTCTACTAAAAAATACAAAAAATTAGCTTGGCATGTTGGTGGGCCCCTGTAGTCCCAGCTACTTGGGAGGCTGAGGCAGGAGAATGGCG	1	+	chr1:1656588-1656707
CDK12	chr17_39461084_1	GATCGCGCCACTAACACTCCAGGATGGGCTACAGAGCGAGACTCCGTCTCAAAGGAAAACAAAAAACAAACAAAAAAAAGTCATCCTGGTAGTTAAAAGATTTGTTAAAAAGGATGTTGA	4	+	chr17:39461084-39461203
CDK12	chr17_39462257_1	CCTGGGCACAGTTATCAAACCTTTGGTGGAGTATGATGATATCAGCTCTGATTCCGACACCTTCTCCGATGACATGGCCTTCAAACTAGACCGAAGGGAGAACGACGAACGTCGTGGATC	1	+	chr17:39462257-39462376
CDK13	chr7_39950470_1	CCTGGAACCCAGGGACCCGAGTCCCGACCCGGATTATCGTGGCGCTTTTCCCGGCCGGCTCTGGTGCTCGGTGTCCCTCCGCCGCCGCTCCCGTTTCCGGCGGGGGAGATGGCCAGGATC	4	+	chr7:39950470-39950589
CDK13	chr7_39949026_1	GATCGCACCATTGCACTCCAGCCTGGGCAACGAGAGCGAAACTCAGTCTCAAAAAAAAAAAAAAAAAAAATGGGGCCTCGAACTTTGGCGTACGTGAGACAAGTTAAACCAACGCCATCT	1	+	chr7:39949026-39949145
CDK14	chr7_90710200_1	AGTTTGTAAACACCAGTAGCAGTGATAAGATGGGGAAAAGGTTTAACGACTGCTTCTTTGCCATATCTGAGTCTTATTCCTTCTGAAACTAGTCTTTATTTATTACAGCTGAAAGAGATC	5	+	chr7:90710200-90710319
CDK14	chr7_90709029_1	GATCTGGCTTGTTTTGGTATTTTATTTTTCAGAATGGTATGAGCTCTAAGTCCACCAAAAATTCTGCAAGCTCATAACTATGCATTCTTTTACTTTGGTTCTGTGTATGCTGCATATGCT	5	+	chr7:90709029-90709148
CDK15	chr2_201789627_1	GATCACTTTCACTGTCATAATTTCCTCAGTTTTAATTTTTGCAAAGGTGGTTTCAGAAGCAGGGAAACTTAGTAGAAGGTATTGCTTTAGGCCAGATGAGGGATGGTGATGCTTGGACTA	4	+	chr2:201789627-201789746
CDK15	chr2_201806747_1	GTCGGAGGAGTCAGCCTGAGACCACGGAGGCTGCGTTCAAGGTATTTGTATCCCAGGAGAGAGCATCTTTCTCTATTGATAAACCAAGGAGTTCAGACACTCCCTTTTTGTAGCGGGATC	1	+	chr2:201806747-201806866
CDK15	chr2_201791286_1	TGTCACCTACCTGGTTGCCATTGCTTATAGTTCACATCCTGTGATTGGCTGCCCACTGGGAGGAATTGAAGAGAGTTCTTCCCACTTCCCTATCCTTAAAAGTCATACAAGACAAGGATC	1	+	chr2:201791286-201791405
CDK15	chr2_201804905_1	GATCACCCAGCTGGATTCCAGCCTGGAAGACAGAGGGAGACCCTGTTTCCAAAAAAAAAAAAAAAAAAAAATGCAAGAAAAGACATCATAAACTTGACCTGGGACATAACTTTTATGTGA	5	+	chr2:201804905-201805024
CDK16	chrX_47218649_1	GTACATGCAGTCCGAGGTGAGTCCCCTCCTTTCCACTTCACCCTTCCGAGCGCCTGCGTGCGCATGCGCGGAGCGCGGCGCGCGCGGCGGTTGGGCCGTTGGCTGTTCGGCCCTGGGATC	4	+	chrX:47218649-47218768
CDK16	chrX_47223259_1	ATCCATCGTTAGGGCCCTTGCCCTCAATCAGCCACCTAAATCTGAGAACTCAGGTGGGCTACGTAGGAGCAGGGTCCCAGTGGGGCTGGCTGTGTGGGTGGGCAGGTACTGACAAAGATC	1	+	chrX:47223259-47223378
CDK16	chrX_47217863_1	GATCCGCCTCTTTCCTTCTTTCTCAGCCTGGGTTCCACCCCGGGAGGCCCGCTGTATGAGATGGAGGGCGGGCTAAAGGCGGGACGAGACTCGATTGAGCGCAATTATGACCAATCACCT	1	+	chrX:47217863-47217982
CDK16	chrX_47222325_1	GATCTTCTAGTTGTGGCGGTGAGGAGATAGACAGTAAAGACTAAAGAAACCAATAAGTAGGTGGTGTCATTTCTGAGGAGGTAATGAGTGCTGGGGGGATAACTGGCAAGGTGAGGGAGT	1	+	chrX:47222325-47222444
CDK17	chr12_96400998_1	TCACACACACGGCATCTATTCATTTAAACTACAGTACAGTGTTTTGTATATATTATCATGTGCCCGGCAATATGCTGAGTCCTCTAAGGACGGAGAGTCTAGCTGGGATGAAAGATGATC	3	+	chr12:96400998-96401117
CDK17	chr12_96399398_1	GATCTTTGTCTCTACCCGCTCCCACGCGCGGGCTCCTCCTCCTCCTCCGCGCTCCCCACCCGCGCACAGCGCCAGCGTCTCCAAGGAGCTGCAGGCGCCGCGACCGCCGCCTCCTCGCCC	6	+	chr12:96399398-96399517
CDK18	chr1_205503860_1	GATCCTTGAAGTCAGATGATGTGGGTGCAATGGCCATTGGCCTGAGTTCTAATCATGGCTCGCCATGAACTCTTGTGGCACTTTAGGCCAGTTCAATTGCTTTGCTGGGCCTCAGTTTCC	1	+	chr1:205503860-205503979
CDK18	chr1_205504854_1	GCGGCGCCGGGTATAAGGAGCAAAGGTAAGCGGAACGGCTCTTAAAGGCGCAGTTTTGCTTTTGCCCTGAGGCGAGAGGTTGGAGGGAAATACCGGAGCGGCGAGGGGAGAGCAGAGATC	1	+	chr1:205504854-205504973
CDK19	chr6_110814930_1	GATCCGACCCACCCATCCCGCCAGGTCGCGGGCAGGGCGAGGACCCGAGCGAGCCTACTCCTCCCGCCCCTGCTCTTACCCATCTTTCCGCCTCGCCTTGTAGACGTGACCGTAGGTGCC	2	+	chr6:110814930-110815049
CDK19	chr6_110815928_1	CTCATTGGCGGGGGCTGGAGAATGACGTCCTCGTTGGTGCGTGGGTATCCCCAGGCTTTGGCTTCTTTCCCGCTCTTGATTGGTGATTGGATGTGCTCGGTTCTTCCTGATAGGTTGATC	1	+	chr6:110815928-110816047
CDK2	chr12_55967240_1	TAGAAGTGGAGAGGTGGGTTGGGGGCCAGTAGAAGGTGAAGAGTATACTTATACTCCCTGGGGAGAGTATAGGGTGGTGTGGAATCCATGGAAAACTTTCTTCCCAAACTGAGCCGGATC	1	+	chr12:55967240-55967359
CDK2	chr12_55966165_1	GATCCTGGTCCCTAGACATTGCTTTCCCATCCTGCTACTCAATGACAGTTTCTGGTTTCACTGGGTCACTCTCATCTTGATGCACTCCCGGGCAAGAGCTAACTGAAAGGCAGCTGCGTA	1	+	chr12:55966165-55966284
CDK20	chr9_87973523_1	GATCTGGAAACCTGCCTTGTACAGTAGTAAAGAGGTCTCAAAATGACAATGTATATAATGCCTGCAGAACACATCGGGAGCTCAATAGGTGCTAGTTACATTATAAATCACTACATGTTT	5	+	chr9:87973523-87973642
CDK20	chr9_87975363_1	TACTCTGACCCAGACAGGACAGAGTAGGCCTTAAACTTCTGAAAGGATGCTCAACTTCACATACAATAAACAAATGCAAACTAAAGTTACAGTTTTTCACATATTGGATGGCTAAAGATC	5	+	chr9:87975363-87975482
CDK2AP1	chr12_123272676_1	TTCTGCCGAAGTAGTAAAGCTCGTTAAAATACATAAGATGCCCACCCTTTTCTGTTGTTTTTAATCGTCATGGTTTGCAGATTTAATTAGACACAGGCGTGCAAGCATCATCTCCGGATC	3	+	chr12:123272676-123272795
CDK2AP1	chr12_123268501_1	CTCCGAGAACGGGGACCGTTCCGAGCTGTCTCCTGAGTCTCAGGCCAGCCCTGGATGCTGCCACTGCAGCCCAGGGTTATGCTCCAGCTTGGGCTGGAACTGCAAACGTGGACTTGGATC	1	+	chr12:123268501-123268620
CDK2AP1	chr12_123271303_1	GATCCGCAGCCGCCGGCGCGGGGGTCACCCCGGGCCGCCCGCCCCGCACCCCCAGCCGAGGCCCTCGGCGTGCGGGGCGCACCAGAGAACTTTCGCGGCGCGGGCTCGGGAATCATGGCG	8	+	chr12:123271303-123271422
CDK2AP1	chr12_123266619_1	GATCACCCTTGGGCTGATGAGGAGCCCGGGTCTTGGGCAGTTACCAAGTGGGGGGTCACAGTCTGGAAAGTGGTGGAACCAGGGAGCGGCCTCGCCCAGGCCACACTCTCAAATACTGGC	1	+	chr12:123266619-123266738
CDK2AP2	chr11_67508622_1	CCTTGCGCGCTTCTCCGCTCTGGGGGCCGAAGGACGCAGGGCTTTGACGTCCCGAGCCCTGCGCCCCACCCCGTGCGCTTTTACGTCACCTTTCACCGGTTCAACACCCGCTCCCCGATC	2	+	chr11:67508622-67508741
CDK2AP2	chr11_67507807_1	GATCAACTTCAGGGACAAATCCCTCCCACTGCGCTCCACCTACAAGCCCTTACGTGACCACGCCCACTTCACAGGCCAGCAAACTGAGGCTCAGCGAGGGTAGGCGGCAGGCCCAGTATT	1	+	chr11:67507807-67507926
CDK3	chr17_75999252_1	GATCACCTGAGCCTGGGAGGTGGAGGCTACATTGAGCCATGATTGAGCCACTGCATTCCAGCCCAAGTGACAGAGCAACACCCTGTCTCAAAAAAAAAATTTTTTTTTTTAGGTGGAGTC	1	+	chr17:75999252-75999371
CDK3	chr17_76001688_1	GCCTTCTGACCAGCCTTTGCCGGGGCCCTGACTGTGGAGTTTGGTGGATGACGTGCCAAGGAGCACAGGTCTCCATTGCCGGGGCCCTGGTCATTCTGTGGGGTTAAGGAGAAGCCGATC	1	+	chr17:76001688-76001807
CDK4	chr12_57752012_1	GATCCTACACCTCAGTCCCTAAAATTATACTTTCCCATGACCACAAAGGCCCCACTTCCCGCCCTTGAGCGACCCTTCCATAACCAGCTCGCGAAACGAACGCGTGGAAAGCTGTGAGGG	1	+	chr12:57752012-57752131
CDK4	chr12_57754531_1	CACGCCTACCTCCCCTGCTCCCTCCCTCACCTCCTTCACACATTACAATCACAGGCTTCTGTTTCTCAGACAATCCGATTCCATTCCTTACACACCTCTCTTTCCCAGTCCCCATCGATC	1	+	chr12:57754531-57754650
CDK5	chr7_151057111_1	GATCTCATGAGTCTCCCGGTTTTTGGCCTTGAACACAGTTCCGTAGGTGCCTAGGGGAAGGAGGTCAGGGGTCAGGGTGAGGATGCGGCACTCTTCCCTAAGCCAGGAAATGCCTCCTGA	1	+	chr7:151057111-151057230
CDK5R1	chr17_32486142_1	GATCTCTGAGGCCCACTTCGGCCGCGGTCATCTACCCATGATGAGGGAACGGAGGCCCCGGAGGGGTGGCCAGAACCGATTGGACTGTCCACTCGAGGTGCGCGTGGCACTCGGGAGGCC	2	+	chr17:32486142-32486261
CDK5R1	chr17_32487363_1	AGGGCCCGGGACTGGGGCGGCGGGGTGCGCCGAGGCGCGGGGCGGAGGGGCGCAGGGGCGCAGGGGCGCGGCGCGGAGCCCAGCCTGGCGCTAAGAACCATCTTGTTTTCCAGGCAGATC	7	+	chr17:32487363-32487482
CDK5RAP1	chr20_33400954_1	GATCAAATGCAATAATACAAGCAAAATGCTTTGCATAACGCAATGTAGAAGCCTCTCTGGAGGCTCGAAATTAATTCTGACAGTCGGCAATGAGGCTGGAACAACAGCGTACAACATCCC	2	+	chr20:33400954-33401073
CDK5RAP1	chr20_33401828_1	GTTGAATTAGTTTTTTTTATTTGTAGCTATGGTGGTAGAAATATTTGAATTAAGTTCACCTGTTGTTTCTTTTTACTTTTTCAATGTGGCTAGCAGGGGGAAAAATAATATGGTGTGATC	6	+	chr20:33401828-33401947
CDK5RAP2	chr9_120579233_1	GATCATTTTTTAAGCACTGATTATGTGGCAGGCACTACACCTGCCAAGCAAATGGCTCGACAGGCATCACCTCTTTTAATCCTCACCCCAACTCTGTTGGGTGGATATTACTAGCCCATT	1	+	chr9:120579233-120579352
CDK5RAP2	chr9_120580778_1	TGGGGGTCTGCAGCTCCTGCCAACTAGATGAGGGCTCTCTGCATAACCCTGGCTGCCTTTCTTTTTTTTTTTTTTTGAAATGGTGCCTCTGTCGCCAGGCTGGAGTGCAGTGGCCCGATC	1	+	chr9:120580778-120580897
CDK5RAP3	chr17_47972156_1	GACCTAAGACCCAGTTGCAAATGAAAACCTTTTAGTGTCCAGGCCATCTCCAGGTTGTCTGTATGGGGCTTACATACTTCCTCCCCAGTTCATAGTCAGGGAAGGCCTCTTCATCTGATC	1	+	chr17:47972156-47972275
CDK5RAP3	chr17_47970009_1	GATCCAGCCCTTCCCCTTCCTCCTCATATCTTGTGTCCCAGCTCAGGCTATAATCCCTCGATAACAACCTCCTTCCAGCCTCCTTGTCCCCAGTCTTATCTCCCATGCATCCATCATCCC	1	+	chr17:47970009-47970128
CDK6	chr7_92836894_1	CTCCGGGCTCCCTAGCTCCCTTCTACGAGTCGGGGGCTAGAAGGGCGCGGTGGGGGTGGGGGTGGGGGGGAGAGTTAAATGAAAATTTCCGGCTTTCGCTGAAACTGTAGTAGGGGGATC	1	+	chr7:92836894-92837013
CDK6	chr7_92834410_1	AGGACCTCCCTGGTGGAAACCTTGGGAAGACCAGCCATCTGGTCGGGGAGGGTTGGGGCTTATCGGGGGTGGGCGAGCGAGCGGTCCTGGGGGAGGGGAGACACCGTCCCCCACGGGATC	2	+	chr7:92834410-92834529
CDK6	chr7_92836232_1	GATCTCCCCCTCTCATCAGATAAGGAGAATCCTCTAGCTCCCCAAAACTGGCCCCCATAACCAATCCCGTCTCAGTTCGTAAGGGGTTAACCAAAGCCGATTCCAAGGAAACACAGGTCC	1	+	chr7:92836232-92836351
CDK6	chr7_92833597_1	GATCCCTCCTCTTCCCTCCTCGAAGCGAAGTCCTCAACACAGACACGATTACATAGCCTCTGCCCAAGCGCGTCTCAGTCCAGAATCATTGCACCTAAAGGAGGAGACGGGAGGATAAGA	1	+	chr7:92833597-92833716
CDK7	chr5_69234087_1	GATCTTTGCTCCCTGCTATCTCAGATTCTACAATGGTGCTTGGCACATAGATAACACTCAATATCAGCATCCTAAGAGAGAGAAAAATGAAAAAGGAAAAGCACTCAATATGTTTTTGAA	5	+	chr5:69234087-69234206
CDK7	chr5_69235632_1	CGTTTTAATTTCTATTGAAATGAAGAAGAAGCTGTATGTTATTTTTACTGCATAAATTCATATGTTGTGGGCAAGTACTGCCCATCTTTTCGGTCCTCAGAACTATTGGATACCATGATC	5	+	chr5:69235632-69235751
CDK8	chr13_26253737_1	GATCGCTGTAAAAATAAAAATAAATTTTCCCCAAATGATTGAAACGAATTTCACCCTAGACTACGAGTCCCATCATGCAACGCTCCCATATTCCCACCGTGTGGGGCGGAGTCGTAGAAG	2	+	chr13:26253737-26253856
CDK8	chr13_26254818_1	AGGCCGAGGCAGGTAGCCCGGAGGGAGAGCGGGCCGCCGGGGTGCCGGGCTCTGACTTCCTCGACGCCGGCCTCTGGCTCCGCCAGCCAGGTTTGGGGAGGAAGTGGTGTACGAGGGATC	5	+	chr13:26254818-26254937
CDK9	chr9_127786361_1	TCTCTAGGCCGCGCCGCACCCCGCCCCGGCCTGACGGAGCCGGCTGGTGGGGAGGAGCCTGAGGCCCGTGGTGGGGGCGGGGAGGGGCTGCAGAGAGGCGCCCGTGAGGGGAGCGGGATC	7	+	chr9:127786361-127786480
CDK9	chr9_127784890_1	GATCCTGACTATGGGGCTGTTGATTCAGGATTCGGCGGGAACGCCCAGCACTTCCTGAGTACACAAGAGTGCTGAGAAAATGGTAGCTGTTTTTTGCGATTACTGACTCGGGGCCCGACC	1	+	chr9:127784890-127785009
CDKAL1	chr6_20534121_1	GATCCAGCCCAGAGCGCAGCACGACTAGTAGAGTAACTTAGATTAAGTCCTTAAACTTCCAGTGTCCTCTTTTGTAAACTGGGAATAATAATAATAATAAATAAATAGTGAATAATATTT	6	+	chr6:20534121-20534240
CDKAL1	chr6_20547184_1	AACCTGTATGTAGATTTTTTTTTTATTTGAATGATTTTAAATTTGGCAAGGTAATTGGTTAAAAAGAAATGAGATGTCAAATTGGATGTTCCTAGAAGATAGCCTCGGGCAATAGGGATC	6	+	chr6:20547184-20547303
CDKAL1	chr6_20545137_1	GATCTTTAGTGAGCTGTAGGAGGCAGAAGAAAACCCAAGGAACTCATCATATTCCTTGGGTCCTGAGGTTCATAGCCAGTCTGCCTTATGCTTGTTTTATATATAATGTCCAGAGTTTTA	3	+	chr6:20545137-20545256
CDKAL1	chr6_20534793_1	GAGTATTTTAGGCACCTCGTTCCTTATTGTCAGGTTTAACTTCATTTGTTCTCCCACTTTATACCTTAGTGAATTTGTAGATGTGACAAGGCTTTCGCAGTTATATAGCTTTCCCAGATC	5	+	chr6:20534793-20534912
CDKL1	chr14_50396904_1	GATCCCTATGGGAACCGGCTCCCGCCCCGGGTCTGCCTGGGCGGGGCCGCCGCGCCCCAGCTTCCCACCCCCGGCCCGGCCCAGCCCGGCCGCCCTCCCGGCTGCAGGGAAAGGCCTCGG	8	+	chr14:50396904-50397023
CDKL1	chr14_50397737_1	GTTCAGAAAGGAGCCTGGAGCTGAGGAGAGAGGGCTGGTGGCTGCCCTGGAAACCCAGTACAAGGATGGCCTAGAGGTGGTCTGTGAACAGAAATTGTTTGCAAATGGCAACCATTGATC	1	+	chr14:50397737-50397856
CDKL2	chr4_75629996_1	GATCAAAGAACGAGATAATAGAAGCTTTAAAACGTACTATACTTACCGTTTCTTCAATCCGTTCGCATAGAAAGACCCAAAGGTTTTCAACTTGGAAACAAATTTGAGGTGAAATGCATA	5	+	chr4:75629996-75630115
CDKL2	chr4_75631028_1	CGTTAGGAGGGACCTTGGGAAGGCCAGTCTGGCCATTGAAAGTGAGGGAAAACACTGAGATGGAGGAAGGGGAAGAGAGGGCATGAGTGGAATGGGAAAGCGCTGGGATGGCTGGGGATC	1	+	chr4:75631028-75631147
CDKL3	chr5_134365358_1	GATCCACCCGCCTCGGCCTCTCAAAGTGCTGGGATTACAAGCGTGAGCCACCGCACCCGGCCTCATGTCTTTTTTTTTTGTTTTTTACAATACAGCATGTTCTAACTTTACTTTTCATTC	1	+	chr5:134365358-134365477
CDKL3	chr5_134370045_1	GATCACCAAGGCAGTCACTGGAAGCAGAGAGGGAATTCAGGGTTTGAAGAAAGAGGTACAAGGAAAGTCAGAAAAGTTAACTCTGCTTCCATGGAATCAGGGGCAAGGCTGAGGCAATGT	1	+	chr5:134370045-134370164
CDKL3	chr5_134368176_1	GCACCTGATTTAATTGGGATAGCGTAAATAAATTAGTATTTTTGAAGCTTCTCAAGTTTTTTCTATGCTGCTAGGGTTTATATTGAGAGAAAGGAGAAGTGGTCATCGTTTTCATTGATC	6	+	chr5:134368176-134368295
CDKL4	chr2_39230870_1	CAATTTTAATCACTACATTACACAGCCTCTCAGTTAAGTGCAAAAGAATGCATAATTCAGCCAGGCATAGTGGCTCACACTTGTAATCCCAGAACTCTGGGAGGTCGAGGCAGGTGGATC	1	+	chr2:39230870-39230989
CDKL4	chr2_39228776_1	GATCTAAAACTGTAAGATATTTAGCGTAAGAAAAAATTTACATTGAGAACTTAGGAATCTTACATGTCAAATCTTATCAGAGTGAAAACAATTATAACAAAAACCTTTATGTAAAAAATG	7	+	chr2:39228776-39228895
CDKL5	chrX_18425187_1	GATCTCCCCACCCCACCACCGTCGACCCTCTCCCTGCTTCCCCGCTCTACCCCCCGGCGTCGACTCCAGGCTCGGGCCCCGCCCCTCTCAGCCTCTCCAGCCCAGGTTGCTAGGGCTTGG	5	+	chrX:18425187-18425306
CDKL5	chrX_18443730_1	CCCTCAGGTAGTCCCCAATTTCTGTTGTTTCCTTGTGTTCATAAGTTCTTATCATTTAGCTCCCGTTAATTTTTAGTTTTTTGGTCTAGGCTGGTCTGGAACTCCTGGCTTCAAGTGATC	3	+	chrX:18443730-18443849
CDKL5	chrX_18426361_1	ATCGGATTCTGGGATTTGGAACCGTCTCCCAGAACGAACAGGTCCTCCTTGCATTGACACGTTTTGTGCCCACGTTGGGGAAAAAAATAACCTGAACATATTTCAGTGTAAAGGCAGATC	1	+	chrX:18426361-18426480
CDKL5	chrX_18441693_1	GATCAGGGTGGGAATTGGTTTACCAGAACAGTGTCTGTTCCAGTCTAAATTTCAGGTCTCCCCTTCGAAGTGTGCTTTAGTGAGGGTCTCTTTACATACTCTTGATTTTCTCCCGTCCCT	1	+	chrX:18441693-18441812
CDKN1A	chr6_36678301_1	GATCTTTTCAGCTGCATTGGGTAAATCCTTGCCTGCCAGAGTGGGTCAGCGGTGAGCCAGAAAGGGGGCTCATTCTAACAGTGCTGTGTCCTCCTGGAGAGTGCCAACTCATTCTCCAAG	1	+	chr6:36678301-36678420
CDKN1A	chr6_36679147_1	GGCTGCGGTTGGCTCCAGGCCCCAGGCGCAGTTTGCTCGCGGCGTGGGGATGAAGTCCGTGTCCCTGGAGGGGCCCAGGAAGGGCGAGGAAAGCGGAGTGGAGTAAGTTCGTCTAGGATC	1	+	chr6:36679147-36679266
CDKN1B	chr12_12716517_1	GATCCTGGGCCAGGGGTGTACCCTCGTTTTTCAAAACTAAACGTGTCTGAGACAGCTACAAAGTTTATTAAGGGACTTGAGAGACTAGAGTTTTTTGTTTTTTTTTTTTAATCTTGAGTT	5	+	chr12:12716517-12716636
CDKN1B	chr12_12718129_1	GTGCCTGCAAGGTGCCGGCGCAGGAGAGCCAGGATGTCAGCGGGAGCCGCCCGGCGGCGCCTTTAATTGGGGCTCCGGCTAACTCTGAGGACACGCATTTGGTGGACCCAAAGACTGATC	1	+	chr12:12718129-12718248
CDKN1C	chr11_2886587_1	GCCGCTATCTGCGGAGGCCCACCCTGCCCAGTAGATGGAACAGGGGCTGAGCCCATCATGTCACTGTCGGGGGTCCCAGCCCTTCTCAGCCTTGGGCCAGACCACTCCAGCCCCGGGATC	2	+	chr11:2886587-2886706
CDKN1C	chr11_2884698_1	GATCGCCGCGCCGTTGGCGCTGGCGGCCGCGGTGCCGGCCGCGGGACGTCCCGAAATCCCCGAGTGCAGCTGGTCAGCGAGAGGCTCCTGGCCGCGCTGCCCCTGGTTCGCGCCCTGCTC	7	+	chr11:2884698-2884817
CDKN2A	chr9_21974456_1	GATCTGTACGCGCGTGGCTCCTCATTCCTCTTCCTTGGCTTCCCAAGCCCCCAGGGCGTCGCCAGGAGGAGGTCTGTGATTACAAACCCCTTCTGAAAACTCCCCAGGAAGCCTCCCCTT	1	+	chr9:21974456-21974575
CDKN2A	chr9_21970886_1	GATCATCAGTCCTCACCTGAGGGACCTTCCGCGGCATCTATGCGGGCATGGTTACTGCCTCTGGTGCCCCCCGCAGCCGCGCGCAGGTACCGTGCGACATCGCGATGGCCCAGCTCCTCA	1	+	chr9:21970886-21971005
CDKN2A	chr9_21975698_1	CTGTAGGCAGATAGGAAAATGGGGAGGGAGTCATTGGAAGGACGGACTCCATTCTCAAAGTCATAATTCCTAGACCAGAAAAAGTGCTCAGTGTTCTAGAAGCAGAGTTGCACAGTGATC	1	+	chr9:21975698-21975817
CDKN2A	chr9_21971687_1	TTACACTTAGCTTCTGGGAATGTTGAACTTCAATTTCTTTTTCATTATATTAGTTTTAAAATTATATATTGGGATAGTACAGTTGTATATATTTATGTGGTACAATATGAAGTTATGATC	7	+	chr9:21971687-21971806
CDKN2A	chr9_21995763_1	CAGGAACTCGGACGCGGGCTCGCCGGCTCTCCGCGCGCGGGAAGTCGAGCCCAGGACGCCGCCTTCAGGCCGGCGCGCTGACCCGGTGCCCCGACCCGGAGCCTGCGGTCTGCCTGGATC	7	+	chr9:21995763-21995882
CDKN2AIP	chr4_183445557_1	AAAATACTTAGTATGGCTGAAGGCATCAAAGTGACAGATGCTCCAACCTATACAACAAGAGATGAACTGGTTGCCAAGGTGAAGAAAAGAGGGATATCGAGTAGCAATGGTTAGCAGATC	3	+	chr4:183445557-183445676
CDKN2AIP	chr4_183443494_1	GATCTTACCTAAAGTGACCTTTTTTTGCTTGCTTATTCTGATTCATGCATTTTTACATCAAAGTCTACATTTATTGAAAGAAAAATTTCATAATTTATATCATTTAACGTATTTATCTTA	7	+	chr4:183443494-183443613
CDKN2AIPNL	chr5_134411442_1	GATCTTTCCAAGGGGCCTCCAGGGTGGGAATCAGTCTTCGGGCCGACCAATGCGGATGGAGGTTGGGCCCGGGTTCAGTCTGGGGCAGAGGTTCGGGTCAGGGGTGAGCCCTGGGAGAGG	1	+	chr5:134411442-134411561
CDKN2AIPNL	chr5_134412440_1	TAATTGCTCAAGTAAATGGAGAATTTCAGCGTTGACAAGTATTAGTAAAGAGAAGTTCAGCGTGCTACAACCATGAATAAGCAAGGGACCCAATCTAGTCTTGGGGTCAGGGAAGTGATC	3	+	chr5:134412440-134412559
CDKN2B	chr9_22009901_1	TCTTTCCATTTTTGCATTATGGATACAACCCTTAAAAGAGAAAAAAACTAGTTCGAGATTGAGAGTGGCAACCTGGCACACATAAGACAAAAAAAAATTATACTTTAAGAATCTGAGATC	6	+	chr9:22009901-22010020
CDKN2B	chr9_22008836_1	GATCCGCGCCGGCTTCCAGGAGCTGTCGCACCTTCTCCACTAGTCCCCGCGCCGCGGCGCTGGCCAGACCCTCATCGCTGCCGCCCCCACTGGGCATGCCCTTGTTCTCCTCGCGCATTC	4	+	chr9:22008836-22008955
CDKN2B-AS1	chr9_21993604_1	GATCCTTGTTAGCATTTCAGGAAGTCGCTGCCTGCGTGCCCCGTATCTCACGGGTCCTCCACTCTCCTGGAAGGTGGGAGAGGGTGACCCCGCCGGGAGGCTGGGGAGAAAAAAGGCCGC	1	+	chr9:21993604-21993723
CDKN2C	chr1_50960983_1	TTGAATCCAGCTTTGAATATAGTCAGTCTATTTTTATTTATTTATTTATTTATTTATTTATTTATTATTTTGAGACGGAGTCTCGCACTGTGGCCCGGGCTGGAGTGCAGTGGCGCGATC	5	+	chr1:50960983-50961102
CDKN2C	chr1_50972051_1	TTTCTTCTACAATTATGTTTATTTAACTCAATTTCAAAAGCCTTTTCCACCTTCCTAGTGTACATTTTTCTATCAGGTTAATATCAAAGGCCTTAATCGTATGTTTGCTTTACGAAGATC	6	+	chr1:50972051-50972170
CDKN2C	chr1_50969613_1	CCACGGCTTGGCCCGGACGCGACCAAAGGCTCTTCTGGAGAAGCCCAGAGCACTGGGCAATCGTTACGACCTGTAACTTGAGGGCCACCGAACTGCTACTCCCGTTCGCCTTTGGCGATC	1	+	chr1:50969613-50969732
CDKN2C	chr1_50968126_1	GATCTGGCAGGTGCGAGGCCGAGGCCAGGGCTCAGCGAAGGACGCCGAGTTTACAGAGCGCGCGCGCCTAGAGGAGGCAGCAGCAGCCGCAGCCTGGCCGCCCGAACTTTGCGAGCCTGG	4	+	chr1:50968126-50968245
CDKN2D	chr19_10568460_1	GATCCTCATCCCGCTTAGCCGCCCCGCCCCAACCTGGACCGGCCCGGCCTCACCTGCAGCGCCGTCTTGCCGAAGCGGTTGAGGGCGTCGGGATGCACCAGCTCCCGGTGCAGAAGGCGG	5	+	chr19:10568460-10568579
CDKN2D	chr19_10569479_1	TGTGTGCAGGGAGCGTCCTGGGAGCTGGACGCGCACATTCAAACAACCAAATAATATTAGATAGTGTCAAGCACCGTGAAGAAAGGGAAACGGAGAGACGGAGTGGATGAGGAAGGGATC	1	+	chr19:10569479-10569598
CDKN3	chr14_54397612_1	GCAGAAACGTCCAGCTCTGTTAGGATTAATAAACCTGGTGAATGGGCCACACAAATTTGAAATATGAATCATCAAAGTTGCTTTAAAGAAAAAACAGATGCAGGCAAGGAGCTGAAGATC	4	+	chr14:54397612-54397731
CDKN3	chr14_54396581_1	GATCGCGCCATTGCACTCCAGCCTGGGCAACAAGAGCGAACTCCGTCTCAAGAAAAAAAAAAAAATCACCTCCCAACCGTATGGACCACGCTGACATCCTGCCATCAAGAAGCAAAGCTT	1	+	chr14:54396581-54396700
CDNF	chr10_14839234_1	TTGTTAGGAAAAGCCAAAGGGAATAATACTACTTCATTTGTAGAAATGGGAAGAAAGGGGCCCAGCGCGGTGGCTTACGCCTGTAATCCCAGCACTTTGGGAAGCCGAGGCAGGCGGATC	1	+	chr10:14839234-14839353
CDNF	chr10_14837695_1	GATCTAAAACGAGGGACAGGGCCTGCATTTCCTGGGCGGAATGTTATTTATAGCCAGGGCCAGGAGAAGCCAAAGCCGACAGCTGCTGCGCCGCAGCGCGGGGCCGCCGCCATGCAAGCA	1	+	chr10:14837695-14837814
CDO1	chr5_115816355_1	GATCAGCCAGGGTCCGTGGCTTCAGCACTTCGGTCTGTTCCATCTCGTGGGGAGCTGGCTGCGCGCGCGTCTCACTGCTGGGCTGCGGTGGAGGAGCTGAGCGAGCCAAGGAGCTGGGGG	2	+	chr5:115816355-115816474
CDO1	chr5_115817613_1	GGAAGAAATGCAAGTGTAGATTTCTTCCTTCTCATTATGGATGGACGCAGGGAATAATTTGGATTTAAGGTTATTAAAGTTCTAGACTTCTGAAGACCTGTTTTTTTCTAGACTATGATC	5	+	chr5:115817613-115817732
CDON	chr11_126063820_1	CACCTGCCACTCAGTGGGCATTCAAGGACTGTAACTTCTTTATAAATTGTTATTATTAGCAGTTAGCTCTTTTTTTTCCCCATCATCATTACTTACTATTAGCTTAACTACAAAAGGATC	5	+	chr11:126063820-126063939
CDON	chr11_126062694_1	GATCCGAACGGGCCCCTCCATGCACCGCGCAGGGCAGAGGAGGGAGCGGCGCCTCGCACGCCGGGGCTGGGGCGCTGGGCAGGGCGGGCGGGCGTGGGGTCCCGGGTCTCCTCGCACCTA	7	+	chr11:126062694-126062813
CDPF1	chr22_46248681_1	GAAGCTCTATGCCCTCACATTAGTCCACACGTGGTGTGGACATTAGAACTGTTTTCTTGGCCAGGCGCAGTGGCTCATGCCTGTAATCCCAGCACTTTGGGAGGCCAAGGCAGGCGGATC	1	+	chr22:46248681-46248800
CDPF1	chr22_46247394_1	GATCAGCAATTGGGGGCCACACTGGCACTGAAATTGAACCTGCTCTCACCTCTGTAACAGCCATGGTAGAGAGAACCCCTTGTTCTCAGCCAAAAGCAGGGCTGCTGCAACATGGGCCCC	1	+	chr22:46247394-46247513
CDPF1	chr22_46250907_1	TGCCCTGGACCCGAAATGCCCGCCCCACTCCTGGAGCCTCCGGTGTGTGAGAGGCACCTTTCCTTGGGGTCAGGGGCCCGGACTCTGAAGCCGGCCTGGCTTTGCCTGTGGGCCCCGATC	2	+	chr22:46250907-46251026
CDR2	chr16_22375012_1	CTTCGTGCCGGCGGGAAGCGCAAGGGTGCCGGAAGCCTGAGGTCCGCCGCCCGGCCACCCCTTCTCGCATCTTGACTCTGAGATTTGCTCCGGGTCCGGCGGGGAGACTCGAGGTCGATC	2	+	chr16:22375012-22375131
CDR2	chr16_22374075_1	GATCCGCGGGCACGGCCGGCCCAGCCGCCAGGTGAGCCTGAGCCCTTCCCGGCACCTGCATCCTCCGCCGCCACAAAAAGCAACTTTTTAACAGTTTCGCAGCGGGGGCCTCCCGGGCCA	2	+	chr16:22374075-22374194
CDR2L	chr17_74987266_1	GATCTGCCCGCCTTGGCCTCCCAAGGTGCTGGAATTACAGGAGTCAGGCATCGCGCCCGACTGGTGAGCAGCCTGTTCTAGGAAGTGAGTAGCCAGCTGTGAAAGAGAAACAATATTCTT	1	+	chr17:74987266-74987385
CDR2L	chr17_74989602_1	GGCTTGTAACTAAGTGTAGGTGGCACAGTATTTTTTTCTTTTTTCTTTTTATTTATTTATTTATTTATTTTCAGACAGAGTCTCCCTCTGTCACCCAGGTTGGAGTGTAATGGTGCGATC	5	+	chr17:74989602-74989721
CDRT1	chr17_15622031_1	CGAGGAAGGCTATAGGATGCGAAGGACATCTGCGACCTCTCAAGTATTCAGGCTACGAGCAGCCTGGAGGCTTCGTGCCAGTCCCCTATCTTTCCTTTCCGCCCTGTTTTATTCATGATC	1	+	chr17:15622031-15622150
CDRT1	chr17_15618846_1	GATCGGGTGTCAGGACGAGGTGTCAGTTCAAAAAACCTATGCTGCATTCTGTGCAATCTCTGTCTACCTATGTTGTCTACAACTGCAGTTCCTTACAGATTTCTGAAGCCTTGCCTTCTG	1	+	chr17:15618846-15618965
CDRT15L2	chr17_20577500_1	GATCCATCAACAGCTGTACCATGTGCCTGGAAAAGCTGCAGTCACTCAATGCCAGCCTGTAAAAACAGCAGTGCCGCAGGGACAGAGCTGCCCAAGACCTTGGGAGCACACATCAGAATG	1	+	chr17:20577500-20577619
CDRT4	chr17_15467293_1	GATCCACTTAAGGGAAGTAATGCTGGGGACTCTGGGGACCCTTTAATGGCAGGATTATTCTTTGATGAAGGACCTGACCTTCTCCTGGAAGTTGAGTGTGAGCCTTTTCACTTTCACCCT	1	+	chr17:15467293-15467412
CDRT4	chr17_15468476_1	CAATCCCAGAGTTCAACCTGTCCAGCCAGGAATGTAAAGTCCCCTCACTTCTCTGCAACCACAGCAAGCACTTGAGCTTCCTCCAAATCATACTGACTCAATCATATATTTCCCACGATC	1	+	chr17:15468476-15468595
CDS1	chr4_84583578_1	ACACTTGAGAGCAAGGGTGGGGCCCGTCCAGCGTCAGGTGAGGCTGCACGCTGCCGGTGCACCTTCCTCCCTGCCTGGCACTGCTTCCTCCTTCTCCAGAGGGGGTCGGGACCCGGGATC	2	+	chr4:84583578-84583697
CDS1	chr4_84582409_1	GATCGGAATTGTTGGCCGACGCACCTCTGGACGCCCAGTGAGGCAAAAGCATCTCCTGTTTTCAAGGTGATGACACTGGGCTGGAATGCCGCGGGGCCAACCAGTCCGTCCTGCCAGACA	1	+	chr4:84582409-84582528
CDS2	chr20_5127731_1	TCCTGCACCGTGTGGGCTCTGGTGGGTAGGGGAGGAGAGTAGGAAGGAGGCCATCTTGGCGGGGACAGTGGCGGGGGTGACGGGTGGGGGAGTGGACTCCTTTGGGTGAAGTGAAAGATC	1	+	chr20:5127731-5127850
CDS2	chr20_5126246_1	GATCTTAACTGTAAAATTCAAATCATACCCACTTCCAAGCCATGTGTGGATTAAACGAGATAAGCCAACTAAAGCGATTACTCAGCTCAGTGCCTAGTATACAATTAGTGCTTAACAAGT	5	+	chr20:5126246-5126365
CDSN	chr6_31120812_1	GTCTCTCCATCTGCCCTCCACTCGCAGTCGTGGGTGTTTCAGCTTTTTCTTCCACACTTGGGTGCCCGCTCCAGCCCCACCCACCCAACCCCAATGAGGTCCCATTCACAGCCCCTGATC	1	+	chr6:31120812-31120931
CDSN	chr6_31119675_1	GATCACTTGAGTCAGGAGTTCAAGACCAGCTTGACCAAAATGGTGAAACCCTGTTTCTACTAAAAATACAAAAAAAAGAAAATTAGCCAGGTGTGGTGATGGGCACCTGTAGTCCCAGCT	3	+	chr6:31119675-31119794
CDT1	chr16_88804094_1	GGGGGCGGGGAGACTGAGGCCCGGGGGGCAGGGCTCGGGGAAACTGAGGCGGAGGGACGGGGGCGGGGAAACAGGCGGGGGGGACGGGGCGCAGGGAACTCTGGGACAGGCCGGGGGATC	7	+	chr16:88804094-88804213
CDT1	chr16_88803281_1	GATCCGCCCGCCTCGGCCTCCCAAAGTACTGGGATTACAGGCGTGAGCCACCGCGCCCAGCCAGAAATAGTTTTAAAAAAAGAAATAAGGAGCGTGCGGCCCGCGGGGGAAGCGCCTTTA	1	+	chr16:88803281-88803400
CDV3	chr3_133574841_1	AGTATAGTGTTAGCCTACGAGCATGTTTGTCCTCCATTTAGCCTAGTTTGCCCCAGAACGAAGCAAGGGCTTTGACCAGAAGACAAGTACATACTTAGTTTAGGTTCCAGCCACTTGATC	1	+	chr3:133574841-133574960
CDV3	chr3_133573136_1	GATCAGAGGAGAGGAACAATCTTTAACACAGTTGGCTTAACGCAGTGCCTGTCCGTTTCGCGACAGTTCAAACGACTACTATGGGGCCACGGTTTGTTCTGGGCCAGGAAACACACGTGC	1	+	chr3:133573136-133573255
CDX1	chr5_150167883_1	CTCAGGGTCCTCCCTGAACTCTTGACCCCGGGGGAGGGGAAGCGGGAGCAGTGGGAAGGGGGGCTACTGTTTGGCTCCTGAGCCTGTGAACCTCCTGCCCCCAGGCAGGCCTCTCTGATC	1	+	chr5:150167883-150168002
CDX1	chr5_150166332_1	GATCCTACAGACCGGAGCCCTGTTTGAAGTCTGCGTTGCCCCTCACCTCAAGCTGGTCACTGTGTGAAGTTGGCCTAGAATCCCCCGGCCCCTGGGAGCTTGTTCCTCCGCCTGTAAAAT	1	+	chr5:150166332-150166451
CDX2	chr13_27967615_1	GATCTTTTTCAGTTGCACACACACACTCACAGACATCCCTGACACCCTTGAAAGGAAGCTTTGGGAGAAATGACCCCTACCTGGAGCGGCGGCTTAATTCCCACCAGGGTTTCCTCCCCG	1	+	chr13:27967615-27967734
CDX2	chr13_27969776_1	GCCATTCCTTCCCGCCCTGTGCTCCTGGCCCGGACGACTGCAGCCCCAAACAACTGTCACCTCCAGTTATTTTCTTGCCCAAGGAAATTACTCGCCCTCCGCACAAGACAAATTATGATC	1	+	chr13:27969776-27969895
CDX4	chrX_73447324_1	ACGGCACAGCTGGGACAGGCGGCACAGGGGGCGGTGGGAGTCCGATGCCAGCCTCCAATTTCGCTGCGGCACCGGCTTTCTCGCACTATATGGGGTATCCTCATATGCCCAGCATGGATC	1	+	chrX:73447324-73447443
CDX4	chrX_73446749_1	GATCGGTGAAAGGGAGGAGGCCGCGGTGTAAGGACTGAATCCTAGAGAGCGGAACTTTGCCCGGTTTCTGCAGGTCTCTATCTGACTTTGAGGGGAGCTGGTCAGAAATCCCTGGAGGAG	1	+	chrX:73446749-73446868
CDYL	chr6_4890295_1	CAACTATTCACAAGTGAAGGAGCAAGGGAAAAATCGCTTTCAAGAGCTTTCCCTGCTATGATACGGACCGCGTGGACTCGCCCTTGGTGACCTGACGTTAATTCTGACTCTGTGGAGATC	1	+	chr6:4890295-4890414
CDYL	chr6_4705121_1	GATCGCACCAGTGCACTCCAGCTTAGGCAACAGCATGAGACTCCATCTCAAAAAAAAGAAAAAAGACAAAATGAGATTTGGATAGGGACACAAAGCCTAACCATATCACACCCCATTGGC	2	+	chr6:4705121-4705240
CDYL	chr6_4707027_1	CAACTACCAGGTGTTTTCTACAATAAGGGCCTCAATCAGGTTTTTTTAAGGAAAAGATGCATTCCATGAAGTCAAATATCCAAGAAGAGGTATACATTGCACACAATACTTTATTTGATC	5	+	chr6:4707027-4707146
CDYL	chr6_4777068_1	GACTTGCTCGGACTGAGCTCAAAGTGCTCTTGGCGTGGGTCGTGGAAGTGGTGCCTCCGTTGCCGCTCGGCGGGGACCGTGGGCGGTACGGGGGGTGGGGTGTGGGGGGGTTTCTGGATC	2	+	chr6:4777068-4777187
CDYL	chr6_4836973_1	GCTGGGTGGAAGTCTCTCTCATGAGAGTGAGGGCAGCAGTGGTGTTCACCTGTATATCCCCAGTACCTCGTACAGTGCCTTATACATAGCAGACACTCTCTTGCTGAATAAATGAGGATC	1	+	chr6:4836973-4837092
CDYL	chr6_4889547_1	GATCAAAAGAATAATAATATTTTATGATGTGTGAGTTATAAAATTCAAATTTTAGTGTCCATAGATAGAGGGTTTTTTTGTTTTTGTCTTTGTTTAATGCCATTTCATTCATTACATATT	7	+	chr6:4889547-4889666
CDYL-AS1	chr6_4774870_1	GATCCCTGAGCTGGGAGTTTGTTTCAAACGGTGGGGACCGCAGGTAGAAGCACCGCTTAAGGGGAACGGCGATTCGACTCGCAGTGACTTAAGGGTTGGCGTGGTGCTTGTTCCTGGGCG	1	+	chr6:4774870-4774989
CDYL2	chr16_80804929_1	GCCGCCTGGGAGACCTGGCCCCTCGGGGCTGCGCGGCCCCTCCCTCCAGGCTGGGTTGTAAGATGTGGAGGCCACAGGGAGGAAGGATGAAATGGCCCATCCAGAGGCACCATGGGGATC	2	+	chr16:80804929-80805048
CDYL2	chr16_80803653_1	GATCGCCCGCCCCCCTCCTCCCCCGCGCCCCCGGCCCAGCCGGGCCGCGCAACCCCCGCCCCACACCCCCGCCGGCCGCGGCGCGCCCCCCCGCATTCCCAGCACGTCCGGCGCCGACTT	10	+	chr16:80803653-80803772
CEACAM1	chr19_42529798_1	CTTTGGGGGCTTGAGAATGAAATCCTGTCACATGTGGCAACATGAATGGAAGTGGGCTAGGAACAGAAAGTTAAACATCACATGTTCTTACTAATATGTGGAACCTAAAAACAGTTGATC	4	+	chr19:42529798-42529917
CEACAM1	chr19_42528166_1	GATCTCTATCCCTTTCATGTCCTCTCTCCTATTTGGCTCCAAGAGAAGCCCTCTGTCCCCTCTTAGAGCTCCATCCTCCCCAGAGGACCCTAGCCATTCTCTGTGCGCCCTCTTTCCGCC	1	+	chr19:42528166-42528285
CEACAM16	chr19_44699773_1	AGCCTCTCACTAACTGCTGTCAACAAACCTGAAGTAGGGTCCATATCATCTCTATTTTTTTGTTTGTTTTTGAAATGGAGTCTTGCTCTGTCACCCAGGCTGGAGTGCAGTGGCAGGATC	1	+	chr19:44699773-44699892
CEACAM16	chr19_44697577_1	GATCACCAGGAACCTGAGCCTCTCTGAAGACTCCTCTCTCTGTGTCATCCACACCTGGTGTCCAGTTCCACAAACATGCTGTGAGCCTCTGCTCTGTGCCAGGTGATTTGCTGGGCAGTG	1	+	chr19:44697577-44697696
CEACAM19	chr19_44670872_1	GATCACCTGAGGTCAGGAGTTCAAGACCAGCCTGACCAACATGGAGAAACCCTGTCTCTACTAAAACTACAAAAGTAGCCGGGCGTGGTGGCGCATGCCTGCATTTCCAGCTACTCCCTG	1	+	chr19:44670872-44670991
CEACAM19	chr19_44671715_1	GGTTCAACCTCTGTCTGTGCTCCCATCCCAGGGAGTATAGGTGGAGCCTCCAGAGCCCATGGACAGGGCATGCTGGGGCTGGGCCAGCCCCAGCGGTGTCTCTAAGGCACCCCTGGGATC	1	+	chr19:44671715-44671834
CEACAM20	chr19_44529203_1	GATCCACCCACCTCGGCCTCCCAAAGTGCTGGGATTACAGATGTGAGCCACCACGCCTGGCCCTATCTTTATATCTGTATCTGTCTTTATTTCTGTCTCTGTCTCTGTGTCTCTATTTTT	1	+	chr19:44529203-44529322
CEACAM20	chr19_44530656_1	TCTCACAGAGGCTCACAGTCCAGTGGGGGAGACAGAACTGTCCCCAGACAGTGACAACCCAGAGTGGGCAGGGCTGGGATGGAGGAATTCAAAGGGGGCGCCTGGCTCAGCTTCAGGATC	1	+	chr19:44530656-44530775
CEACAM21	chr19_41576707_1	ACTCATCCACAGGAGTCTGCAGCCTGTCCCAGGCACTGGGGTGCAACTAACATCACTCAAGTCCATGCCCTCACAGAGCTCACAATCTCATGGGGGGGAAGACAGACACCCAAAGAGATC	1	+	chr19:41576707-41576826
CEACAM21	chr19_41575678_1	GATCCTCCCGAGACCTCCAGGCCTGGGTCTCTGTCCCTGGGTCAGAGGCCAGGCTGGTGACACTGAAGATAGCGGGTGGGTCCTTCCCAGCCATCACCCAGTGAGCCCCTTTCTAGCCCC	1	+	chr19:41575678-41575797
CEACAM3	chr19_41796823_1	ATAGGGGACAGAAGGCTTCTGCTGAAGCCTCAGGGGAGAGAACATCAGAGAGGGACACGGGTCACAACAAGACAATCACATTGAACTGGGATTGATAAGAGGGAGGAAAATCCATTGATC	1	+	chr19:41796823-41796942
CEACAM3	chr19_41796132_1	GATCCGGGCTTTAGCCCTAGATATATCCATTTGTAGGACCCCAGACATCTCTGTGACCTCCTTGCTGGGAGTAAATCCAACCTTCCCAGACATGTGAGAACAGTAAGAAGACCCTGCACA	1	+	chr19:41796132-41796251
CEACAM4	chr19_41627434_1	ACCCAGCAGGAAGGTGACAGAGGTGGCTCTGTGGGATAGAAAATGGGGGGCGACTACGGGGGGGACCAGTCCTCTCTCTCCAGTGTCACCAGCCTTGCCTCTGACCCAGGGACAGAGATC	1	+	chr19:41627434-41627553
CEACAM4	chr19_41626438_1	GATCTTGGTTGCACCCCAGTGCCTGGCACAGGCTGCAGACTCCTGTAGATGAGTTCATGAGCATTCTCAGGGCCTCCAAGTCCTGAGGTTTATTTCCCAGTGTCTGAGGTTGTTGGCTAA	1	+	chr19:41626438-41626557
CEACAM5	chr19_41708127_1	GATCTGGGGACTCCTGAGACCTCTGGGCCTGGGTCTCCATCCCTGGGTCAGTGGCGGGGTTGGTGGTACTGGAGACAGAGGGCTGGTCCCTCCCCAGCCACCACCCAGTGAGCCTTTTTC	1	+	chr19:41708127-41708246
CEACAM5	chr19_41709097_1	CATCCGCCTACCGCGGACATTGGAAAATAAGCCCCAGGCTGTGGAGGGCCCTGGGAACCCTCATGAACTCATCCACAGGAATCTGCAGCCTGTCCCAGGCACTGGGGTGCAACCAAGATC	1	+	chr19:41709097-41709216
CEACAM6	chr19_41754837_1	GATCACAGGTGTGAGCCACCAAGCCCTGCTAAGACAAGGATGTTTTGTAAACTAAATTTAATTACAAAAAAAGTATGAAGTAAATAATAATAAAGGTGGTAAAGCTGTAGAGAAAATCAT	6	+	chr19:41754837-41754956
CEACAM6	chr19_41755786_1	GAGGAGACAGAGGGCTTTTGTTGAAGCCTGAGGAAACAGAACACCAGAGAGGGACAGGGGTCACAACAGGAAAGTCACACTAAACTGGGATTGATAAAAAGGGAGGAAAATCAATTGATC	1	+	chr19:41755786-41755905
CEACAM7	chr19_41689208_1	TTGTTTGTTTGTTTGTTTGATTTTTGTTTTTTGTTTTTTGTTTGTTTGTTTTTTGCTTTTTTTTTTTTCCTGAGACAGAGTCTCACTCTGTTGCCCATGCTAGAGTGCAGTGGCACGATC	6	+	chr19:41689208-41689327
CEACAM7	chr19_41687598_1	GATCTCTTTGCCTGTCTGTCTTCTGCCGCATGAGAGCGTGAGCTCTGTGAGGGCAGGGACTTGTGTGAACTGGATTGCACCCCAGTGCCTGGAACAGGCTGCAGGCTCCAGTAGATGAGT	1	+	chr19:41687598-41687717
CEACAM8	chr19_42595200_1	TGGAGACTGGGTGAGCACAGCCCTGTGCCCTCAGCATCCTGCAGCCTATGTCTCCAGGTCGGGGTGCACAGTCGCTCCCCCTGCCCTCTCCCATCCCCATCTGGCTCTTCCCTTCAGATC	1	+	chr19:42595200-42595319
CEACAM8	chr19_42594267_1	GATCTCTTTGTCTGTCTTCCTCCCCAGGAGAGTGTGAGCTCTGTGAGGGCAGGGACTTGTGTGGTGTTGGCTGCACCCCAGTGCCTGGGACAGGCTTCAGACTCCTGTGGATGAGTTCCT	1	+	chr19:42594267-42594386
CEBPE	chr14_23120129_1	CTTCGCCCCTCACCCTGGGCCTGAGGCTCTGCCTCTGGTTTCCTGTGCCTGGGCTGCAGGGCTTAGGAGCTTGCTGCAGCTCGTTTGCTGTCTTTCCTTTTGCATGGCCGCTCTCTGATC	1	+	chr14:23120129-23120248
CEBPE	chr14_23118923_1	GATCGGAGAGAAGCTGCTCTTCCCCAGACTCGATGTAGGCGGAGAGGTCAATGGAGGCCTCATGCTCACACATGTCCCCTAGCTCCCCGGGCCCAGCTCGGCCCCCTGAGAACTCGAGTG	1	+	chr14:23118923-23119042
CEBPG	chr19_33374227_1	CCCGGCCCCCTCTCGGTGAAACGGGCGCTGTGACCCGCCAGGCTCGCATTGGCCCCTGGGGATGAAGGGTGTTCCCAGAATAGCAGAAGGTGGACCGAGTCGAGCTTTAGAATCCTGATC	1	+	chr19:33374227-33374346
CEBPG	chr19_33372962_1	GATCACCTCGCACCCATGCACCTGGAAGGCACCCAAAGAGAATCATTTTAAGAAATTCACTTCATCTCACCCTAACAACAAAGCACAGCCTGCAGCACATGGATTTCACCCATGTGACAT	1	+	chr19:33372962-33373081
CEBPZ	chr2_37233290_1	AGTGACATGCAGGTGGAGATAGAAAGTAGGCAATTCGCTGTAAGAGTCTGGCGTTCAGGGCCGGACGTGGCGGCTCACGCCTGTAATCCCAGCACTTTGGGAGGCCAAGGCGGGTGGATC	1	+	chr2:37233290-37233409
CEBPZ	chr2_37230863_1	GATCATCTCATTTAATACTAACGCGCTCCCACTCCTTATCGTCCTTCCTTGTTTTATTTTCTTTTATAGCACTACCCCGCGTCTGCTGTACTATGTGTTTAAAAGTTTGTTTACTGTTTC	5	+	chr2:37230863-37230982
CEBPZOS	chr2_37197532_1	TGGAACTGGCTGCAGGCGGTCTTTGTTCATTCCTTGAACATTAAAAATAACCCCAAGAGGCCGGGCGTGGCGGCACACGCCTGTAATACCAGCACTTTGGGAGGCCGAGGCGGGAGGATC	1	+	chr2:37197532-37197651
CEBPZOS	chr2_37196065_1	GATCCTCCCATCTAGGCCTCCCAAAGTGCTGGGATTATAGGCGTGAGCCACCGCGCCCGGCCTAGTTCTTCATTTCTAACAAGTTTTCAGGTGATGCTTATGTTGGTAGTCCTCTGAGAC	1	+	chr2:37196065-37196184
CECR2	chr22_17360159_1	AAATCAAGTATACATGAAAGGCTTAAACATAATCTTAAAATGCGGTGATTAGTTACGCAGAGCTGGGTGCAGTGGCACGTCTGCAGTCCCATCTACTTGGGATGCTGTTACCGGAGGATC	1	+	chr22:17360159-17360278
CECR2	chr22_17368791_1	GATCGCTCTTCCCGCTTGGCTGCTGATTGGTGCCTCCCCCTACCCCACCCTTCCCGCCGCTCTCCAGCCTCCATCCTACTTCGTTCCAGCTCAATCAGCCCCACCGCCTTCTTCCCTCGG	1	+	chr22:17368791-17368910
CECR2	chr22_17369787_1	TGCCCAGAGGAGGGCGGCGCGGCCGGGCTGGGCGAGCTCCGCTCCTGGTGGGAGGTCCCGGCCATCGCGCACTTCTGCTCGCTCTTTCGCACCGCGTTCCGCCTGCCCGACTTCGAGATC	5	+	chr22:17369787-17369906
CECR2	chr22_17359146_1	GATCTACCTGCCTAGGCCTCCCAAAGTGTGTGCTAGGATTACAGGTGGGAGCCATCTTTTTTTTTCTTTTCTTTTTTTTTTTTTTAGATAGGGTCTGGCTCTGTCCCCAGGCTAGAGTGC	1	+	chr22:17359146-17359265
CECR3	chr22_17267345_1	TAGCTCTGCCCCAGGTCATTCTGTGACCTTGAATATGCTATTTCATTTTTCTGCACCTAAGTTTCTTTAGCTGCAAAAATGGGGGTGCTAATATCGGCTTCTTGGGAGGTTGAGATGATC	2	+	chr22:17267345-17267464
CECR3	chr22_17266431_1	GATCAGTCCTACAGACACATGGCACCCCCCACCTGTCACCTTTAGGACCCTCCAGTCAGGCCCCCTTAAGATGCAGTGTTCCCCATGCTCACCTTTGAGGCTTACTCTGCTGCTAAGGAA	1	+	chr22:17266431-17266550
CELA1	chr12_51346172_1	GATCACCCTTTGGCCTGAAGAGACCCCCCCCCACTCTTTGACCCCCACCAGCCCCCTAATGCTTTGGCAAGATTCTCCAGGGTTCAGGGCCTGCAGTGCACACCCCAGCCAGGCACCTGC	1	+	chr12:51346172-51346291
CELA1	chr12_51347163_1	GATGCAGTGGAGATAATTCTGGGGGAGGAAAGTACTGAGAAACAGGCTTGGGCCCTCTCAGATGGAGAGCCAAGAAGGGGCTCCCAGAGGAGAATATGAGGCAGGGTAGAGGAGGGGATC	1	+	chr12:51347163-51347282
CELA2A	chr1_15457272_1	GAGTATTGATGGGACTCAGAGAGCAGCACAGGCAACTTTAGCAATAAGATATATTTCCGGCTGGGCGCAGTGGCTCATGCCTGTTATCCCAGCACTGTGGGAGGCTGTGGTGGGCAGATC	1	+	chr1:15457272-15457391
CELA2A	chr1_15456311_1	GATCACGCCACTTCATTCCAGCCTGGGTGACAGAGCAAGACTCCATCTCAGAAAGAAAAAAGAAAGAAAGAAAGAAAGAAAACACAACTCCTCTCCTCAGTCTTACCCAGGGAGGGGAAC	1	+	chr1:15456311-15456430
CELA2B	chr1_15476817_1	TACTAATAATAAAAAATTAGCCAAGCACAGTGGCACACGCCTGTAATCCCAGCATCTCGGGAGGCTGAGGCAGGAGAAAGACTTGAACCTGAGAGGCAGAAGTTGTAGTGAGCTGAGATC	1	+	chr1:15476817-15476936
CELA3A	chr1_22000890_1	GATCTCGGCTCTCTGTAGCCTCTGCCTCTCCGCTCCCAGGTTCAAGTGATTCTCCTCCCTCAGCCTCCCAGTAGCTAGGATTACAGGTGCTGGGATTACAGGTGCTCACCACCACACCTG	1	+	chr1:22000890-22001009
CELA3B	chr1_21976254_1	GATCTCGGCTCACTGCAACCTCTGCCTCCCTGCCTCCTGGGTTCAAATGATTCTCCTCCCTCAGGCTCACAGTAGCTAGGATTACCGGTGCTGGGATTATAGGTGCCCACCACCACGCCT	1	+	chr1:21976254-21976373
CELF1	chr11_47552477_1	GATCTGGGGCGAGGAACGAGGGGCTCTCGAGGCTCGGGAAAAGCGCTGCCTTCTAGGGGCGCGGACCCTTCGGCACCCACAGGAGTGGACACTAAGAACACGTGAGACGACAGGGGCAGA	1	+	chr11:47552477-47552596
CELF1	chr11_47523535_1	GATCCCTAAGTGATTCAGAGCCAGAATACATCAGTGTATAGTCACACAGAACTCTGCATCCATACCACACAGCCACAGAAGAAGCTGCCTCAATCAAGGTGTTTCTCCAGCATTTAATAA	2	+	chr11:47523535-47523654
CELF1	chr11_47494874_1	TGGCTAGTGGCTACTGTATGAGACAGAGACAGAACATTTTATAGTTGTTGTTGTTTTTGTAAAGACAGGGGTCTTGCTGTGAAACCCAGGCTGGTCTCGAACTCCTGGCCTCAAGGGATC	1	+	chr11:47494874-47494993
CELF1	chr11_47553607_1	GCAGACAAGCAACAGCATCCAGGCCTTCCTTCTTTGCTGGGATGTGAATATGTGTGTTCCAAGTGCAGGGAGTGCTTTTTAGCAAGATAATCAGTGTGAACGCACAACCTGGCAACGATC	1	+	chr11:47553607-47553726
CELF1	chr11_47492721_1	GATCTTGTCTCCAGAAAAAAAAGGCAGCCCTATCACTAGTGAAACACTGGCTCCCTACAACCTGTCCCGACAACTTTAATTACCAGTTGTAATAGCATTTTACTAGAATGTTGCTAATCT	4	+	chr11:47492721-47492840
CELF1	chr11_47488081_1	GATCCTCTGCTATTAAGCTAGTTTCAATATGATAATCATGCTTGCTTACATTTGCACTGTTGGACAGCTTTCACAGAAAATTATTTGAAAACTGGTAAAATGGAAAATAAGAACATGTCT	6	+	chr11:47488081-47488200
CELF1	chr11_47489228_1	CCATTCTGATTGGGACATCCCAGCTGTTACCAGGGAACTGACAGTGTACATTTCTTATCTAGCATGAGAATTACCATGCTAGAGGAGGAACTTAAAGGGTAAAACTCCCAAAACAAGATC	3	+	chr11:47489228-47489347
CELF1	chr11_47524920_1	TATTCTATTTCAGTCAAGGAACTTCCAAATAATTTCAGTCACTGACACCAAGAATCCCTCAGCCACGGGAAATGGAAAAGACATTTGAAAACCTTTACTAGGTCAGATTCTTCCCAGATC	4	+	chr11:47524920-47525039
CELF2	chr10_11004746_1	GATCTCTATGCTATGCATCTATGACTCAGGGTGGGGCTAAGGGTCTTGACCTTGTCACTCTTCCTGAGGACAAGACAAGAGGAGCAGATGAATCCAACTGTGAATGCAGTGTCCCAGAAA	1	+	chr10:11004746-11004865
CELF2	chr10_11005631_1	AGGCGGAGGACTGCCGTGAATTCTATTTGTACTAGTTGCCTTTTGAAAGCATATCATGTATTTGCTCACTGCTATTTGTGAGTGGCCAGTGGATAATTTTAAGGGCTCTGAATCTGGATC	3	+	chr10:11005631-11005750
CELF2	chr10_11017484_1	GATCGCCCTTAGTTCCTGCCCGGGCAAGCACACCACACCGAGGAGCATCGAAGCGAACCCTCGGGCTGCTCGCCTCCCGCGGCTGGGCTCTGGGAGCGCGGCTCGGGTATGGAAGTGGAG	2	+	chr10:11017484-11017603
CELF2	chr10_11164707_1	GATCTCCTTTGCCTCTCTGAATTAAACCCTTTGTGCCTGGGTCCCATAAACAATGTGCTTTTTAAAGGGGAGCCCCCTCCCAGCTCCGGCCTTTTTCTCCAGCGTGGGCAGCCAATCAGC	1	+	chr10:11164707-11164826
CELF2	chr10_11018160_1	GAATGTGAGTGGCGCCGCGTCCCGAGGCCGGGCGAGCGGGCGTCCTCCTCCCAGAGTCGGCGGCGCGAAGGGGACGGGCGTCGCCCGCAGCTCCCGGGCGCGACTCGGCCGCTTCGGATC	7	+	chr10:11018160-11018279
CELF2	chr10_11165404_1	CCGCTCCCCCACCCCCACTATTTTTTCTTCCTGTCCCTCATCGTGCCGCCCTAACTCTGGCTCCCGGTTCCGTTTTTGACAGTAACGGCACAGCCAACAAGATGAACGGAGCTTTGGATC	1	+	chr10:11165404-11165523
CELF2-AS1	chr10_11321481_1	ATGTCATAACAGAAAGCAGTTGTTTTGTTATTCATGTTTAAAAAAAAAAAAAACTGAAAGCTGGGCATGGTGGCATACACCTGTAGTCGCAGTTACTTGGCAGGTTGAGATGGGAGGATC	4	+	chr10:11321481-11321600
CELF2-AS1	chr10_11319462_1	GATCATTTAGGGTAATTAGGACAGTCTGCATCCAAGCTCTTTGGACAGCACTTACTTGCATGACCCAAAGAAAACATTAATGAAAATCTCAATGATTTTCATTAATAGATAGACCCCTTC	5	+	chr10:11319462-11319581
CELF3	chr1_151717749_1	GTTCTTTGAGTTGGACTCAAATTGAGCCAGGTAGCACAGAAGAGCAGGGGAGGCACATTCGGGGACCATTGCTCCCCTGACCATGGATACTTCTATGGATGATTGGCAGGCTCCACGATC	1	+	chr1:151717749-151717868
CELF3	chr1_151716285_1	GATCTGGCAAATGTCCCAGGATGGGGGTGAGTATGGCCAAGACCTGGAGGGTTAGGTGGTAGCCGGGGGTGCTAGGGCTTAGAGGGCTGGGAACTGGGAGTTGAGATGAGAGCTGGAGGC	1	+	chr1:151716285-151716404
CELF4	chr18_37566502_1	CAGGGATGGCGGGCGGGGCGGCGGCGGAGGTGGAATGGGCGCTTTTTTCTTCCATCTGGCTTTATTTATTTATTTAGACTAGAAAAGCGAGCCGGCTTGGAGGGAGTCCGCCCGGGGATC	1	+	chr18:37566502-37566621
CELF4	chr18_37565459_1	GATCTGCCCAATGAACAGCTTGATGGCATCGTGGTCCTTCATGGGAATGGTCGACGGGTTCCCCGGGCTGTGGCTTAATCCGTTCATGTGCCCGGCACTGCCCGGGCTGCTGCCGAGCCC	1	+	chr18:37565459-37565578
CELF5	chr19_3225072_1	CCATCACCATCCCTCCTCTGCTCACCTCCCTCCTCTGCCTGCCTCTGCCGGAGCATCGGTTCTTACCCCCTCCCTCCCACCCACCCCTCCTCCCCTCTCTGGGGGTGCAGCTGACAGATC	1	+	chr19:3225072-3225191
CELF5	chr19_3224337_1	GATCACGGGCGCTTTCAACGACAAGCCCCCTACATTATCCCAGCAACTTTTGACATTCTTCCGGCCGATGCCCTCCGCGGGAGCCGGCGGGGACCCCTGGGAAGCCGGCTAAGGCCCGTC	1	+	chr19:3224337-3224456
CELF6	chr15_72306616_1	CCACCCAGGGCTCTGACACACCCACCCGCTGGTGGTGGAGCACCTGCAGTGTACCAGGCTGTGGGTGGGGGCGGAGACACCAACAGGACTCAGGTTGCAGTCTAGAGGGGATGACAGATC	1	+	chr15:72306616-72306735
CELF6	chr15_72321056_1	TTACGAAAATGAAAGACATATGTACAGCTACGCTTTCTATATGACTGAAAGTTGGCAAAATATCAGAGCTGATGGAATTTTATTACTCCTGCACATGTCTAGGTATTCTCTTGATGGATC	5	+	chr15:72321056-72321175
CELF6	chr15_72319716_1	GATCTGCCCCACGAAGAGCTTGATGGCGTCGTGGTCCTTCATGGGTACGGCGGGACCGGGGTTTAGCCCGCTCATGCCGACGCCGCTGTCCGCGGTGCTGAAACCCAGGCGCGGGCCGGG	3	+	chr15:72319716-72319835
CELF6	chr15_72305880_1	GATCCTCCCAGTCACCCAAGCTATAAGCCTGGAAAGCAGCTTGACTTCTCCTTCCATCCCTTCCCCGCTCCCACCAACTTCATCTTTTAATTCAGGGGTTCCTGAGGAAGTGTAGATAAA	1	+	chr15:72305880-72305999
CELSR1	chr22_46537840_1	CAGGGCCGGGAAAGGTGGGGCTGGGGCCCCCGGTGGCCGCTACCCGTGGGGCGGTGGCTCCGCACCTCGGGCTCGGGGCCGCGGCTCAGAGCCTGGCTCCCCACCCCGGCAGAACAGATC	7	+	chr22:46537840-46537959
CELSR1	chr22_46535626_1	GATCCCGCTCAGCGAGTGCAGGTAGAACTGGCCGGCCACGTTCCCGCTGAGGATGCTGTAGTGAATGGCCGCGTTCTGGCCCTGGTCCCGGTCCGTGGCCTGCACTCGCAGCACAGCCGT	2	+	chr22:46535626-46535745
CELSR2	chr1_109250705_1	ACGAGGGTGAGGCAGGTCGACTGGAGTACACCATGGATGCCCTCTTTGATAGCCGCTCCAACCAGTTCTTCTCCCTGGACCCAGTCACTGGTGCAGTAACCACAGCCGAGGAGCTGGATC	1	+	chr1:109250705-109250824
CELSR2	chr1_109248207_1	GATCCAGTGCTTTTCAGATGGGTTCCTCCAGACCCTCAAGTTGCACAGAGCAGCCCAGGGATTTCTTGGTTGGGGGAGTGGTGGAGAGGGGCAAGGCCCTGACCCCCTCACTTCAACCCA	1	+	chr1:109248207-109248326
CELSR3	chr3_48661913_1	GATCCCGAGGCCCCTGGAAGACAGTTCCGCCGGGGGGCTGTCCTTTCTGCTCCGGATGTCGTGGCTCTCTCGCCCTGACCCTTGCTCCCTGTTGCCCATAATTCCCCACAGCAGCGCGCG	1	+	chr3:48661913-48662032
CEMIP	chr15_80779730_1	AGTTTCTGTTTGTCTGTCCACCCTGTGCTGTGCAGTCTACCTCTATCTGTCTGTTTGTCCATGCGTCTGTTGATGGGCACACGCTCTTGGCACTGTCCTCTGTGGGATTTCTCTGAGATC	1	+	chr15:80779730-80779849
CEMIP	chr15_80778902_1	GATCCTGAGACTTAGCCTGGGACCCCGACTCGCGGCGATTCTGTGGCAGGCGCAGACCTTTTCTCCTGTCCTCCACTGCCTCTTTGCCTCGGAGGGCGCCCCGGGGCGCGAGCGGGGCAC	2	+	chr15:80778902-80779021
CEMIP2	chr9_71769597_1	ACGCCGCTCTGAGGACACCGGCACCGGCCCTGAAGCAGCCCTGCCGCCGCCACCCTGCCCCCTCGCTGGAGCTGCTCTCACAGCCTTGGCTCTGGGTGAGGGCGCGGCCCGGGCTGGATC	6	+	chr9:71769597-71769716
CEMIP2	chr9_71767694_1	GATCTCCCAACTCTGCAGAGAAAAGCTGGGAATAGGGTCCAGGGCTAAGGCTATTCCCCAGATTTAAAGGAAGCTGTACACGATTTTAAAGCCTCACCTTACCTCAGCTAACAGAGAGGC	1	+	chr9:71767694-71767813
CEMIP2	chr9_71702974_1	GATCACCCTTTGACATTTCTCCATCCTCTCTGACAATTGTTTGTTTCTTTCATTGACTTCTCTGCAACTCACTGATGATATTAGATTGGGCTTTCAGAAATCTCACTCTGGCCACAATGT	4	+	chr9:71702974-71703093
CEMIP2	chr9_71705889_1	ATCACCATCTTTCTCCCTGAGTACCTTTATCCCTCAGGTCATTAAAAAGCACATATTCGGCCAGGCACAGTGGCTCATGCCTGTAATCCCAGCACTTTGGGAGGCCGAGGCAGGCAGATC	1	+	chr9:71705889-71706008
CENATAC-DT	chr11_118998573_1	GCTGCTGGAGCATCTGGCCAGGTGAGAGCCGAGCTAGGAGCCTGCTCCAGCACAGACGCATACATATACGGGAGGAGGGTTTGGGGTGGGTGAGAAAAAGGACGCTTTTGTGATTTGATC	1	+	chr11:118998573-118998692
CENATAC-DT	chr11_118997671_1	GATCAGGTGCTGACCGCGCTACTTAACACCCGTGCAACCCTCCTCAAAGCTCCTTACCTCCTCATGCCTCAGGTTTCCCGCTTAAAAATGCGCTAATAGCAGTAATAGTAAACCACACAA	1	+	chr11:118997671-118997790
CEND1	chr11_789179_1	GATCTCAGGCAGCCATCAGGGTGGGTGGGCCCACAAGAACCCAGACTTGAGAAAACTGGGGTGTCTCTCCAGGAAGTCAGCGTGGGGCTGTGCTTCCAAGGGCCGTCTGCCCCTCCCCAG	1	+	chr11:789179-789298
CEND1	chr11_790629_1	CGTGAACTGGGGGGGTCCAGGCCTGAGCCCCAGGTAGTGTCGCTGGGAAGGGGCCTCTGTGGAGGGCCCCGGTTTTGGGGACACAGCACCAGCACATCAGGGTCTGTCACCAACACGATC	1	+	chr11:790629-790748
CENPA	chr2_26787028_1	CTACGTAGCTATGAGGAAGATGGGAAGTGTATTGTAGTTTATTTGTTTCATTGCTTTTTGTAGAGACTGGGTCTCCCTGTGTTACCCAGGCTGGTCTCAAACTCCTGGCCTCAAGTGATC	1	+	chr2:26787028-26787147
CENPA	chr2_26785486_1	GATCCCGCCGTCCCCGCGACCCCAAGCGTCAGCAAAGTTTATGCAGTTGAACTGGATTCTGAGTATATCTGTGGATAGTTCCTGGGAGAGTCGCAGATACGACACGGGGTTGTCACATTC	1	+	chr2:26785486-26785605
CENPC	chr4_67546372_1	AATCAGGAGTTGAGCTAATAGATTTTTAAAACATGTAGTGCTTTAACAAATGCTGTCAACTATGAAGGCCAATTTTTTTATTTTATTTATTTTTTTGATAGAAAAAAAGGAACTATGATC	7	+	chr4:67546372-67546491
CENPC	chr4_67544998_1	GATCGCGCCACTGCACTCCAGCCTGGGGGACAGAGCAAGACCCCGTCTCAAAAACAAAAACAAAAAAAAACCCAGCAGAAATCACAAGCACCTCTCAAGAGTAAGACGTAGGCACAGACG	1	+	chr4:67544998-67545117
CENPE	chr4_103200152_1	AGGCAAGGAACCTATGAAGAAGAAGGGAGATGTGATTAATCAAAATTTCTAATGAGACAAGAGGAGATTGGTTCACGAGTAAAGAGAAGTCATCAGCCTTTCATAGTTGTGCTTATGATC	5	+	chr4:103200152-103200271
CENPE	chr4_103198096_1	GATCCTCCCCTGTCACTTTACAGACCCTGAAACGATGGCCAGCAGCCGAGTCACTAGACAGCAGAGCCGGGAAGCAGCGGCTCCTGGAAACATCGTAGGCCTCGCCCCTCCGGCTCAGGG	1	+	chr4:103198096-103198215
CENPF	chr1_214602414_1	GATCTATTACTTTAACAATTAATTGTTTTGCTTCTGCCTTTAGAAGCTTATTTATAGTTTAATAGGGAAATAAAACGAGTATATAACATACATAGAAAACTAGTGGGCTTCACGAAAAGC	6	+	chr1:214602414-214602533
CENPF	chr1_214603493_1	GGAGAATCCGCCCCGGGATGTGGTTCGTAGGGGTGTCTGCGCCCTTCTGCTCGGGTTCAAACTGGTCTCGGATTAGTGTCCCAGACCCTACTCGGTCACGGACTCACACTTTAGGGGATC	1	+	chr1:214603493-214603612
CENPH	chr5_69190248_1	TCGTCTTCTAAACTAGTGAGCAGGAGAAGGTCCTGGGCCAAATCTGCCTAACTGCCTATTTTTGTGTGACCACTCAAGCTAAGAATAGTTTTTATGTTTAAGTGTTGCAGGGAAAAGATC	3	+	chr5:69190248-69190367
CENPH	chr5_69189082_1	GATCTTCAGAAGCCACTGGTTTCTCCGCCAAACAAAGGGTATGCACCTCATGGGCTCAGGTCAAAAAAGTCTTCTAAACAACCCTCTAATGTTTATCTTTCACAGCCTGCCGGGCACACC	1	+	chr5:69189082-69189201
CENPJ	chr13_24921187_1	GATCTATAGATGCTGAGGTAACTTGCTGCAATTGTAGGACTAATTTTGCCCTCCACCATGGCCCACTCGGTAGGACCTGCTGCCTCCCCAGAACCTTAGGAGAACCAATGAACTTTCTCG	1	+	chr13:24921187-24921306
CENPJ	chr13_24924682_1	ACAGGGGTTTTAATGCCAGATTACCCGTTCTGATACAATTCTTTATGCCATCATAGGAGTCAAGAGGGCACTCCTATGTCATGGTTAAGAGTCCAGGATTTATCAGGCAGACCTGGGATC	1	+	chr13:24924682-24924801
CENPK	chr5_65561540_1	GATCTTGAATCTCCAGCCTCTAGACCTGTGAGAAATAAATTTCAGTTGTTTAATTAAAACACACACACACACACACACACTTAAGAGTTGAACTTTTCCCGTTCCCACATTTTGTATCCT	5	+	chr5:65561540-65561659
CENPL	chr1_173824581_1	AAATTTCCGCCCGTAGTAGGCATGGCGGCGGCACCTCACCACTGATTCGTTGAATTCCTTCCCGGTAATCTTGGGCACTAGCGGGCGGAGTTGAAGGGCGCTTGGACCCCAGCGGCGATC	1	+	chr1:173824581-173824700
CENPL	chr1_173823745_1	GATCACTTTTCTACATTGCCACCAATACCTAAATCCAACCGCCCCAATGCCAATACTTAGCCAGTGTTAAGCACGTAGTGTTTAAACACACCTCAACACGCAAGTATTGTAAGATAATGA	3	+	chr1:173823745-173823864
CENPM	chr22_41947490_1	CCCAAGGAGCTGGGACTACGGGCGCGCGTCACCACGCCCGACTTATTTTTTTATTTTTAGTAGAGACGGGGTTTCTCCAAGTTGCCCAGGCCGGTCTCAAACTCCTGGCCTCAAGTGATC	1	+	chr22:41947490-41947609
CENPM	chr22_41946582_1	GATCGGGACACCGCCAGCAGGCGGCTCGGAGGACATTTCCCGAGAAGTGGACCCCGCGAAGCGGCACGGGCTGGGGGCCTGAGGTTTGGACCCGCTGCAGGCCTGTGGGCACCGCACTCT	4	+	chr22:41946582-41946701
CENPM	chr22_41939143_1	GATCTGCAGCACGCGCACCAGGCGCTGCGCCATGGTGGCCCTAAAGCCTTCCACCTGCGGGGAGAGCAGAGAACAGCAGTGAGATAGAATGCTGGCCCTGCTCCCTTACCCAGAGCAGCT	1	+	chr22:41939143-41939262
CENPM	chr22_41941429_1	GAGAACCCAGGACCTGGCCTGGCCTGCCACCTCATGGCCACAGACAGAATTACACCACTTGTCACAGGGTGAGTAGGCACCACTGTCCCCCACCAGCACCTGAACTATGGAGCAAAGATC	1	+	chr22:41941429-41941548
CENPN	chr16_81006145_1	GATCTTTAAACGCAAGAAAAGCAAGATGAATGTATTACTTTCCTGGAAAAAAAAAGCATTAAAGGAGAAAAAAGAGTAAAGTGTACTGATGGGGCTCTTGGTGGGTTCTCACATCACAGG	5	+	chr16:81006145-81006264
CENPO	chr2_24792438_1	GATCATTCTGTATATATAGTTCAGTTAGCTTCGCATCATGAGCACTCTTCCCGACCACTAAATATGCTTCAAAACCATAAGGGCTCCCATGAATATCCTTGTGCAAAGCTCTTTGGGTGC	3	+	chr2:24792438-24792557
CENPP	chr9_92599051_1	GATCGCACCACTGCACTCCAGCCTGGGATGGAGTGAATTCCACACCCAGAGTAAGACTCTGTGTCAAAAAAAAAAAGGAAGTGGAAATATGGTTGAGAATAAAGGGATTTCTGTTGGAAT	2	+	chr9:92599051-92599170
CENPP	chr9_92609360_1	GATCTGGTTCAATCCGGCAAGTCTCTGGAGCAGCAGGAAGGCCCTGTCACTGCAGTTCCAGCCTGCTCCCTTGCCTTGTGTCCTCTGACTAGCTGTCAGGCCAGATGCTTCTCAGGGAAA	1	+	chr9:92609360-92609479
CENPP	chr9_92611166_1	GCAAGAGGGGCGGTTGGCACCCATGGATGCTGCGCAAACACTCGGACCCTGATTTTCGCCAGACACCTGGAACGGTGCCCCGTGCCCCTCCCATGGCCCCTTTCTCCCCACCAGTGGATC	1	+	chr9:92611166-92611285
CENPP	chr9_92326818_1	CGAAAACATAAACTGTCTTCAATTTTTGAGTCAAGAGTAATTTGACATAGGTGCAGAAAGAATGGGATTTTTCCTGAGCTAACTGGAGAAGAATTGGTAGAAAATGGGAAGGAGGAGATC	5	+	chr9:92326818-92326937
CENPP	chr9_92600812_1	CCTTCTAACAGAGCTCCTCAGCTGTTCCCAGTTATTTTTGTGGATGGTCTTGTGGATGGTGCAGGTCCCCTGAGGGGTCCTTCCTGGACACCCATGTTCATCCACTGAGGGCGACTGATC	1	+	chr9:92600812-92600931
CENPQ	chr6_49464682_1	TCTCAAGAACTTCGCTCATTCATAAGAAGCAACTTCTTTTCCACTAGTTTTATCATGAGATTGCAGCAATTCAGGTACATCTTCAGGCTCCACTATTTCTCTTGCTATTGCCACCAGATC	4	+	chr6:49464682-49464801
CENPQ	chr6_49461720_1	GATCGTGCCACTGCACTCCAACCTGGGCAACAGAGAGAGACCCCGTCTCAAAACAAAACAAAAAAACCTTCCATTTTTTTAATACTAGCACGATTTTTATTCTTTAAATCCATGGGGTCC	3	+	chr6:49461720-49461839
CENPS-CORT	chr1_10429762_1	GATCACCTGAGCCCAGGAGGTGGAGGTTACAGTGAGTCTTGGTGGTGCCACTGCACTCCAGCCTGGGCGGCAGAGTGAGACCCTGCCTCTCAAAAAACTACAATAAAAACAAACCAAAAT	1	+	chr1:10429762-10429881
CENPT	chr16_67846037_1	GATCTCTTTGCCAAGCACAGGTCTGACCTAGAGACTGGCCTTACCACAAATGTTTGTGTTACCAAGAAAACAAATGGGCGTTGAAAGGAAAGGGCAATGGGTAGGAAGAGAACTATTTAC	2	+	chr16:67846037-67846156
CENPT	chr16_67848243_1	ATGTAAAGCGTTGATTTCTCTGAGCCGCAGTCTTTCCAGAGACTAAAGAAGTAGCTCAGGCCTGGCGCGGTGGCTCACGCCTGCAATCCCAGCACTTTGGGAGGCCAAGGCCAGCGGATC	1	+	chr16:67848243-67848362
CENPU	chr4_184734905_1	TGTTATGTATATTTTACTACGACAAAAATATTACGTTTCATGCATATGAAAGAATATAACGTGTAATGTAAAGATAAAAACAAACATCCGTGTAACCAGCACTACATGGGGATATGGATC	6	+	chr4:184734905-184735024
CENPU	chr4_184733408_1	GATCCAGGCCGGGCCTTGGATGGCCATTCGCCAACGAATCAGCGACCAGCATTCTAGAGCGCGTTTTGCAACCGACCAAACGCTCGCTTTCTTTGGTAAACAAAAACCGCTCGAGCCATC	1	+	chr4:184733408-184733527
CENPV	chr17_16352470_1	GATCAATAACCTCCGCCCCCTGCTCCCTCCCTGGCAGTGCCTGGAACAATGACGGGATTTTGCTTCCCAGTGAGTTCAAAACTATTCATGCTTCCTTCAACGCTTCTACCTTTCCCTTCC	1	+	chr17:16352470-16352589
CENPV	chr17_16354050_1	GACAAAAGGCACGAGAATCGTTGATGGAACCCAGATAGTCTTCTTCTCCTTCTCCTTCTTCTTCTTTTTTCAGACCGAGTTTCGCTCTTGTTGCCCAGGCTGGAGTGCAGTGACGCGATC	1	+	chr17:16354050-16354169
CENPW	chr6_126339711_1	GATCAAATGAAATTACGTAGAAGTGTAAAATTCTTAACTGTTAGTATCTGAAAATCATGCATTCCTTGCTAGGAAGGCATGGCATTAGTGCTGTCGGAATCCTGATAAAACATCACAAAC	5	+	chr6:126339711-126339830
CENPW	chr6_126340504_1	AGGCCCCTGTTTAAGGCAGTTCCAACAATGACAGGGAACGTATGCCCCACCCTGGCATGTCAGTTCATATTCCTGGCGCTCAGTTGTACCGGGCCGCGCCGAAAAGTAAATATCTGGATC	1	+	chr6:126340504-126340623
CENPX	chr17_82022446_1	GATCTCACTGTCCCCGTCCTGGGGCCTCATCTCCCCTTAACAAAAGACCCCAGGCTCAGGGCGCAGGGCGGCGGCCCAGCTCCTCCTCTCTCTTCGCCGGCTTGGACTCCGCCGTGACGG	2	+	chr17:82022446-82022565
CEP104	chr1_3857809_1	AGGCGGCGCCCGGGGCGGGTAGTTTTCGTTCGCCTCAGCCGCTAGGACCCCGGGCCCCCGCAGCCTGGGGTTCCTGAGCGTGGCTTCAGAACGCAGGGGGGTTGGGGGACGACCTGGATC	5	+	chr1:3857809-3857928
CEP104	chr1_3856604_1	GATCTGAAAACAATATTCCACGCTAAATGGGCCGTCCCGGCCGGGGCAGGCGGTCCCAGCACCCGTGCTGAGCTCCCCGGCATACGGCACGACGGGGCCGCGCCGGCTCTTCGGCGACAG	2	+	chr1:3856604-3856723
CEP112	chr17_65826098_1	GATCCCTATGTCAGGAGGACAGAGGTTGTCTTGTTCTTACCTTCTTCTCTTTGAGGTTAGATTTTCCTGTATCCCTCAGAGGCTTCAAACTTCCTGCCTGCTCTGTCTTGGGGACATTAC	1	+	chr17:65826098-65826217
CEP112	chr17_66192331_1	CAGACTCGCACCCCAGCTTGTGGGCCCCTTGGCGGGTCCCCAGTCGAAGCTTCCGGGATAACCCGACCACAGTTTGAATGCTGCTGCCCTCCCGCATCCCGCGCAGAGTCGCTTATGATC	1	+	chr17:66192331-66192450
CEP112	chr17_65827346_1	TAACACACGAAGCTTATCTATGGCTTACTTTCTGGCTCTCATGACCCCTATCAAATCCATCAGAAAATCATATTTACTCTTACTTAAAGTATATTTTAAAAATATATCCAGAATATGATC	6	+	chr17:65827346-65827465
CEP112	chr17_66191784_1	GATCGCGCTCTGCCTGCCGGGGACACCACAGCGGGCAGCGCCGGGACCCCAGGGGCGCGCGCCCCCCAGGCCCGGAGAACGGGCCCAGGGCCTGAGGGCGACGCCCCTTCCCGAACGGGC	8	+	chr17:66191784-66191903
CEP120	chr5_123422623_1	GATCAGAACGCGCTTCTCAGGACCACGTTCAGCTCATATATAAAAGCCATCGACGTGCTGCTTTGGATGAAAATCGTTTTCTCTAGATTCTCTGGGGCTACGGCTAGTCACGCTAAATAT	1	+	chr5:123422623-123422742
CEP120	chr5_123424098_1	AAGGGAACGGCCTCCTAAACACTACTCAAATTGCAAGAAGCATGTATTCAAGTCAAAGGCAAAGTTCTTTTGGAGGTTATCTAGCTTGAAACTTAAATAACCGAATTGGTTGGAGCGATC	4	+	chr5:123424098-123424217
CEP126	chr11_101914387_1	GATCTCTTTTGGCATATCTTCCCAAGAGATTGCTAGTTTTGCTGTGATGGTCCATTTCCAGAATCTGGCAGCAATGCGAGAACCATTAGGAGGCTTTGAAATGTAGACCTTCTAAGTAGG	2	+	chr11:101914387-101914506
CEP126	chr11_101915390_1	CATCACCGACCTGGCTCTTACCTGTATCCTTCCCAGCCTGTGGCTGCCAGGGTAGCGATGTTGAAAACGGGGCCCATCTTTTTCCAATTAGATTCCCATTACCTTTGACGCAGGGTGATC	1	+	chr11:101915390-101915509
CEP128	chr14_80940138_1	GATCTGGGAATACATCTATAAACCATTTCAAGAAAAAAAAAAGGTATTCTGAAAAAGTTAATCAAAATAAACTGTCAAGAAACAGTTCAAAGAGACCCAGGTTATGCAATGGCAGACAAG	6	+	chr14:80940138-80940257
CEP128	chr14_80942172_1	ATACCAGGGTCCAGTATATTGTTCCAAAGACTCACAAATTCTTAGAAGCGGACGGGAACAGAGAAGATTATGTAGGCCAACCTGTTTGGCCTGGAAAGAGTAAGGGACTTGCCTAAGATC	1	+	chr14:80942172-80942291
CEP131	chr17_81222660_1	GATCCCCATCACTTCATCACTGGACCAGGGCCTCCCACCTGCGCGGGCTCCGGACCCCTCCAACCTCCGTGCGCCCTGCAACCCCCTCCCTTGCCCGGGCCCCCCTCACCTGCGCGGGCC	5	+	chr17:81222660-81222779
CEP131	chr17_81223726_1	CCGCTTTTTAAAAAGTCCAGTGCTCTGTAAAATAAAAAGTTTGGTTTCAGTAAAATCCACATTTTTTGGTGTGCAGTGGAGTTGTGTAACTTTAGTTACAGAACATTCTCCCTCCGGATC	5	+	chr17:81223726-81223845
CEP135	chr4_55948450_1	GATCAACAAATGATTGTATTTTGATGGATGAATTCTATGGTTCTACAGAGAGCCTGCGGGAGATACTATTGTGGGATAATTAATTGCATTGGGTGGTTGTCAGGGAAAGTTGCAGAGACA	4	+	chr4:55948450-55948569
CEP135	chr4_55950220_1	CCCACCTACTTTGTGGCCCCGTGGTTTTGGAAGAGTTACTTTCTTGAGGCAGCCTTTCCTCATGTTTAAGTAGGGATAATATCATTGGTCTTTCTCCCTCACAGGGTAGCTGTGAGGATC	1	+	chr4:55950220-55950339
CEP152	chr15_48812101_1	AAAGCTGTTTCTTTCACCTGCATCGCCTCTACCTTCTCCTGCTACTTAGTTTTGAAGACAGACTAGCACCTCCTTTGAAGCCTTTCATGACACACACTCCCTCACTTCGCAAAAATGATC	1	+	chr15:48812101-48812220
CEP164	chr11_117327362_1	GATCAATTAGATAATTAGATAATTCACATTAGTATAAATACTCTAAATAGTCCTTCTCTGTCCTGGCAGAAATCCTCACGTCTAAACTCGGGGTCCTCTTTTTTTTTTTTTTTTTTTTTT	6	+	chr11:117327362-117327481
CEP164	chr11_117328553_1	ACTCCATCTCTTGCGTTATCAGCTTTTCAGCGTTGACTCGCCAAACTACTCCAGCCAGACCTCTTTCCTGAGCTCAGACCTGCTTACTGTCATCGTCAGCCTTCCCCGGTCCCTCCGATC	1	+	chr11:117328553-117328672
CEP170	chr1_243161782_1	GATCGGCATGATTTAACATTCTTTTAAATCATGTTTCAAAAGTTAAAATTTTGCTTTTCTTTTTCCATTCAAAATATTATAATTATCTTAAAAAGAAATGTTATAATATCAAAGGCACCA	7	+	chr1:243161782-243161901
CEP170B	chr14_104866623_1	TCTTCCCACCTCCCTGCCCAAGGTGAGGGTTTACCATGGGGCACGTGGTCACTTGGGCATTCATGCTAGCTGGAGCTGGGTGTTGGTTTTCCCTGCTGCTCACCGAAGGGAGCTGAGATC	1	+	chr14:104866623-104866742
CEP170B	chr14_104864470_1	GATCCCGTCCCCTAGCTTGGCTCCAGGGACACCGGATACGCCTATTGTAGCACCCGGCAAGGAGCGAGCAGTCCGCGGGAACTTACCCAGGAACCCCGAGCGCCTCCGTAGTTCCCAACC	1	+	chr14:104864470-104864589
CEP19	chr3_196711806_1	GATCAGTAACTGCCCACAATCTTGTTAGGAAGCCCCACAGCACCTAAGGGTACGAATGTCCCCAAAGAGTAGACGATTCTCTCCCTACTCACGTCTCCACTAGTGCAAGGCTGGCTTTCT	1	+	chr3:196711806-196711925
CEP19	chr3_196712629_1	GCGCGCTCTGACGCCGGTAAGGGGGGCGGGGCTTGGGGGGCCAGAGCGTGGGAGCGGTCCCGGCTCCCGGGCCTCTCGGCGGGTTGCGGGGATGTGGGGACCCGGCGCGGGACCTAGATC	7	+	chr3:196712629-196712748
CEP192-DT	chr18_12990866_1	GATCCCGAGGAATTAGCTGATTGAAGGTGAAACCTGACGCCTTTCAGCGCCTACCAACAGGAAAGGTCTGCATCTGCCCACGGAAGGACGAAACCTATCGGGGGGGATTTGTTGGCGGGG	1	+	chr18:12990866-12990985
CEP192-DT	chr18_12991603_1	TTCCCGCGCCTCTGCGCCTGGCGCAGCCTCTGAGCTGAGCTCCGCCTGGTTGGGATTAATTGCACGCCTCTGTGTCATCGGGCTTTGGCCGGGCGTGATGAGACAGACTGTTAGGGGATC	1	+	chr18:12991603-12991722
CEP20	chr16_15888029_1	GATCGCGCTACTGCACTCCAGCCTGGGCGACAGAGAGACCCTCTCTTTAAAAAAAAAAAAAAAAAGCAAGGAGGGGAGGGCTACTTAACAGGTTGTTGTAAGGACCCAACGAGACAACCA	1	+	chr16:15888029-15888148
CEP20	chr16_15888999_1	GATTGTTTGCTAGTCCTCCCCATAGAGTTTCTGATTCTGTAAATCTGGGGTGAGGCCCTAGGATTTGCATTTCTATCGAGTTCCCAGGTGGTACTGGTACTGCTGGTCGGTCTGGAGATC	1	+	chr16:15888999-15889118
CEP290	chr12_88142623_1	CGTTTGCAAGCGGCGTCCAGGGTAGTGCCTTCTGTAAGAAGGAAAAAACAAAAAGTTTTAGCCTTGTTTAGTATCAGAATCTGTCTTGATAGTTAGAGTGAGAGCCGCGCAGCCGTGATC	1	+	chr12:88142623-88142742
CEP290	chr12_88141595_1	GATCCCTTCCTCCACACCCCTACCCACAATGCGCGCGAACACCCTAATCCTGGCAAGCGCGAGGGTCTGTGGAAGGCCGACAATCATCCCTGATTTGGAGAAACAGAATTGGGGCTGAAA	1	+	chr12:88141595-88141714
CEP295	chr11_93696329_1	GCTCCAGCATCATGCCCTGTAATTTCTGATGAAGATAGTCATAGGCAGATGATTCGTAACTATCAACATCAGCTTTTACAACAAAACAGGTATTAGCTAGGGTATAATTTATATGTGATC	5	+	chr11:93696329-93696448
CEP295	chr11_93660684_1	GATCGTGTCAGCAACTTCCCATCCCCACCCCCCATTTTTAATCCTTTGATTCCTGATGTTTAACCCCCATGACCCAGACTGCAAAATCTAGTATAGGCATCATAATCCATCCAGAGTAAC	1	+	chr11:93660684-93660803
CEP295	chr11_93661981_1	CCCGGTAACTCAGTGCGAGAGGCTTTGCGCGCTCTCCTGGGGTCGGGTCGCGCGAGCTTCCCACGCAGCCTCCCCTGTCGCGGAGCTTCCGTGTCGGGGGAGGGGCGCTTCCCCCAGATC	4	+	chr11:93661981-93662100
CEP295	chr11_93695207_1	GATCAGGGTTTCACTGTGCTCTCAGAAAGTAGAAATAGTTAATGTATTTATTCTTTCTTTTCCTTCTGCCTTTTTTTACTTCTATCCCTTTTTCTCTTTTTCCCATTTCCCATCTTTTAC	6	+	chr11:93695207-93695326
CEP295NL	chr17_78903617_1	AACTGAAACCCACTGGAGGCGGGGGAAGAAAGAATCCCGTCAACCACCTGCCCACACAGGAGGAGAAGCCACACGTACTTGGCCTCGTTTGAGGGCTAGTTCCCCACAGACAGTTTGATC	1	+	chr17:78903617-78903736
CEP295NL	chr17_78902785_1	GATCCTAAGCACCCAGCCTAGGTCAGGGGTCCCCAATCCCAGCAGGTGTTCCTGCTTCCTGAAGACCCCCCAGCCCAACTCCTCCAACAACCATATTCATCTCCAACCCAGTCCCACCAG	1	+	chr17:78902785-78902904
CEP350	chr1_179955356_1	GAATTTCCTTCCTTACGTGCCAGTGTCCTCCCGCCTCCTCCACCCCTCCTCTAGCCTGCAGAGGTAAGATACCTCTAGCCTTTGCTGCCCGGAGAAGTGTCCCTTCTTCATCTGGCGATC	1	+	chr1:179955356-179955475
CEP350	chr1_179953963_1	GATCTTAAAGTCTTCACGACACTTAAAGATGAGAAACAGTCTCTGGGTAAATAACTATCGGAGTTCAGAAGGTGGACAGAAGTGGTGGGCGGCGAGTCTGTGTGCAGTGAGCACCTAGCG	1	+	chr1:179953963-179954082
CEP41	chr7_130442753_1	TCTCTCTTTTGTTCCAGAGAACATCTGGTTTACTTGCCTCACTAGTCATCGTGGTTGTCACATTTGGACTGCACAGGAAGCATTATAGAGAGATTATAGAACCCGGCTGGTTCTTGGATC	2	+	chr7:130442753-130442872
CEP41	chr7_130440730_1	GATCGCTCCTCAAAACGGGGTCCTGAACGCTGCCCCGCGGCCCCCAAGCCCGGCCCGCCCCGCCCCTGCATCCCGACCCCTCCTCACGCCGGCCCCTTCCCGCCTTCCGGGCGGCGGAAG	7	+	chr7:130440730-130440849
CEP43	chr6_166998977_1	GATCTTGTGCGGCGATGGGATGCGGCCGTGGGCGGTGGAGTCCAGGCGGAGTCCGCTCTCCACACGCGAGGGCGCCTCCTCCTCACCGCTCGCCGGCTTCAAAGCTCGCGCCTCAGGCGA	4	+	chr6:166998977-166999096
CEP43	chr6_166999738_1	GCCCATCCCCTGCCTCATTCCGTGGGGGCGGGACCGCGGGGCTTGGGGGCCACACGGGCGGCCCGCAGCTGGGCCCTGGAGTGCGGCCCCAGCGTCTCTTCCTCAGGCTCGGGCATGATC	6	+	chr6:166999738-166999857
CEP44	chr4_174284123_1	TTTGCTGGTGGCTGCTTGGTGAGCCCCGAGGAGACGGCAAGGCTGCGCCTGGTATTGGGCGGAGGTCGCCTCTCTCCGCCGTCCTTACAGAGACCCCGGGCGGAGACGAATGACCAGATC	1	+	chr4:174284123-174284242
CEP55	chr10_93497213_1	CACCTGTCCAGCATGACTTAGGTCACTTCAGCTAATCAACCAATCATTTCTTTTCTTTTTTCTTTTTTTTTGAGATGGAGTCTCGCTCTGTCACCAAGGCTGGAGTGCAATGGCACGATC	2	+	chr10:93497213-93497332
CEP55	chr10_93496063_1	GATCGCTTGAACCCGGGAGACTGAGGTTGCAGTGAGCTATGATTGCACCACTCCACTCCAGCCTGGGCGACAGAGTGAGACCCGAGGGGATGACAAGGGGGCTGTGCTCCTTTGTGAAAT	1	+	chr10:93496063-93496182
CEP57	chr11_95790996_1	ACCCCGGTTGCCTAACATTCCCAAGGGCCGGCTGGGATAACTGCCCACTCCCTGGCCTGCAAAAATGTAGCTCTTTTGGTCACGTGGGTTCAGCGGCCCCTCTAGGAAACTCGCCAGATC	1	+	chr11:95790996-95791115
CEP57	chr11_95789778_1	GATCCGCTTCCTTCTCGGCCTCCCTTTCCCATCCCTGATTGGCTGCGAAGGCTATCGCGTCATTCGATGGCTCCTCCCAACTCCCAACTTCCGCGACGCAGGAAGCGCCCACAAAGGGAG	1	+	chr11:95789778-95789897
CEP57L1	chr6_109095651_1	GACAAAGCCATCTAGGGTGGCCTCCCTTAGTCCAAGGACTTTTTCCAGTGACTTGCGTGGGAAGGACTAGTCCAGCTGCCCAAGCGCGGGGTGTGGTGGGTGAGGCAAGGATTTGGGATC	1	+	chr6:109095651-109095770
CEP68	chr2_65057178_1	AGTGTATTGTTTGTAACAAAAATGAGCGGAAGCCTGCCAGGGCAGATTGGACCTCACTGGGAATTCATCAGGACCACGAAGGGAGGTAGCGTTTGTAAATAATCTAACAGTTCTCAGATC	1	+	chr2:65057178-65057297
CEP70	chr3_138591650_1	GATCAGCTTTCTGTGTTATCTTAAGTAGGTATTTAACCTCTCTGAGCTTCAGCTTCTTTGCTGAGTTGTAAAATATCTACCTGATAGGATTATCAGGAAGTCAAAAGGAAATATATGTAA	6	+	chr3:138591650-138591769
CEP70	chr3_138594902_1	GTCTGTGTTACAGTCAAATGTTGCAACAGACTGTGTTGCAGTCAAATGATGCAGGTCCCACAGTAGCCAACAGGGATGTCCCATCTAGGGCATCAGCCAAGGGTCTCTCATCAGGAGATC	1	+	chr3:138594902-138595021
CEP70	chr3_138592184_1	AGCTGGGTATCCAAATCTATCATCATCTATCATCAATTCTGACTTCTGGCTCCACAGGTAGGATATTCTCATTTGCAAGGATACTAAAATGAAGCATCCTCAGACAAACTACCACTGATC	4	+	chr3:138592184-138592303
CEP70	chr3_138594029_1	GATCCCCAAACCCTTACGCAGGGATTTTTAATTGGCGCGACCCTGTCCCAGATGGCTCCTCCCCGACAAGGGTCAGTCTGACCACTTTTAGGCCCAGGTGAGGTCAAGTCCGGGGTACTC	1	+	chr3:138594029-138594148
CEP72	chr5_610697_1	GATCCCCTGCACACACCTCCCACACACATCCTCTGCACAAACCCTGTGTATACCTCCTGCACACACATCTACACACACCTCCTGCACACACCTTGTGTACACCCCCTGCACACTGTTGCA	1	+	chr5:610697-610816
CEP72	chr5_612656_1	GGCGTCCCGGCCCCTGCCTGTCTATCGGGTCACTGGTTCCGTGACTGGGGGTTACATCCGCTGAGAAGAGGGAGCCGGCCTTGCTGTCCAGGAGCGCAGCCCGCCCTCCCGCTGGGGATC	3	+	chr5:612656-612775
CEP76	chr18_12704247_1	GATAGAAAACAAGTTAAAGATTTGGGTTGTATAATATATATTCAGTCATTAATTCAGAGACAGGCATGATGGCTCATGCCTGTAATCCCAGCACTTTAGAAGGCCGAGTACAGGAGGATC	4	+	chr18:12704247-12704366
CEP76	chr18_12702187_1	GATCCGACTTCCAGAAGTCGCTCGCTAAGCGCTTCATTCTCACGGCCGTCCTAAAACGCCAAGACCGCTCGTTCTATCGCCCCAGACTCTTGCTAGCACCTGCTCGGCTCGTTTTCTTTC	1	+	chr18:12702187-12702306
CEP78	chr9_78236423_1	CTGCAGAACTCGGTGCCGCTGCCCGCCGTGCGCGCCTGTCTCCGGGAGGGCGTGCTGGATTTCAACGCCGACCGCCTCCGCGGGGTGGACTGGGCGCCTCTGCTGAGCACCCTCAAGATC	4	+	chr9:78236423-78236542
CEP78	chr9_78234205_1	GATCTATCTGTGTTAGAAGTAATCTGCCTAGAGTGGGGAAGTTAAGGCTGAGCAGAAGACAAGAACACCCAGAGAAACTGTAAAATGTCAGAAGGGGTGAAAGCTGAGGGTAGAAACCTG	1	+	chr9:78234205-78234324
CEP83	chr12_94459056_1	GATCTGTAAGATTTGAAAGAGCTTCCTCATTTCAGCTAACTAAAGGCTTTACAAATACTTAGCAGTGGATATTCTTAAGAGCAAAATGCCCATTGATTATGGTCAAAAGTTGGACACTGA	5	+	chr12:94459056-94459175
CEP83	chr12_94460549_1	CTCCTGTCCTGGTTATCCCAAGTTCAGGGCCCACCTGGGGTCACATGGGGAACTACTTGTCTTAAGGCTGTAAACAATAGTTGGAAGAGGAGTTGCTAGCTTTTGAGAACTTCCATGATC	1	+	chr12:94460549-94460668
CEP85	chr1_26234601_1	TCCTTGCCCTTGCGGAGCGCACAGCCCTGGGAGTCGACGTTAAGCGGGGTAATCCCTCGGCGCGCAGTGAGGGTAGAGTGGAGAAATCTTACAAAGAGCGCAAAACAGAAGGCGCGGATC	1	+	chr1:26234601-26234720
CEP85	chr1_26233659_1	GATCCTTTACCCTTCAACCTGAACCTTGGTCACAGGCTGACCACTGCGTCCAACCCAGACCAAGCCTTGACCCTGACTAGTCAGTGACCCAGGCCACACCCTAACTCCTGGTCACAACCT	1	+	chr1:26233659-26233778
CEP85L	chr6_118709057_1	GATCTCGGAAAGGGACTGACAGCCCACAGAGAAACAAGAGCAGCACATCAAGACGAAGGCACATTTTCTTCCCAACTGCTGTCATTTAAGGAAAACCCATGAGCGTGAGTTCTCTTATGG	1	+	chr6:118709057-118709176
CEP85L	chr6_118710723_1	TTCTTCATTCACTCAACAAATATTTATTAAGTGCCACGATGTGCCAAGTACTGCCCTGGGCACTTGGAAAAACCACAATGAACAAAACACAAAAGTCCCTGCATCATGAAGGCTATGATC	3	+	chr6:118710723-118710842
CEP85L	chr6_118651533_1	GATCCCCGGCTGAGCCCAGGCTCAAAGGCTCCAGGCGAAGTTGCAGCTGCGGGTTCTCTCCGCCCCCTCCGCCGGCAGAGCCAGAGCCGGGGCTGGGGCCGCGAGGGGGCGGGGCCTCGG	6	+	chr6:118651533-118651652
CEP85L	chr6_118653733_1	AATAGTGACTCTGTGTATGTGTGTGTGTGTGTGTGTGTGTGTGTATAAGTATCATTGCTCAGATGAAATTAGGATATTTAATGTTTTGGGAGGGGACTTTTTAAGAATATAAACTAGATC	6	+	chr6:118653733-118653852
CEP89	chr19_32972977_1	CAAAGTGCTGGGATTACAGGTGTGAGCCACCGCGCCCAGCCTGTGTTTTCTTATTAGTAATTATAAAGGGAATCTTATTTGACAGTTCTTTGACAAATAATTCAGTTTGCAGAGGGGATC	3	+	chr19:32972977-32973096
CEP89	chr19_32971608_1	GATCGCACCACTGCACTCTAGCCTGGGCGACAGAGCGAGACCCTGTTTCTTAAAAAAAAAAAAAAAAGTTTAGAACACGAAAAATCAAGGCTTCCTCAACTGAAAACCACTTTCTCTTGT	3	+	chr19:32971608-32971727
CEP95	chr17_64507901_1	GTTAAACTTTGCAAATCCCAGCAATATCTAGGGGAGAGGAGAATGTGGTACGCAGGAAACGTCAACAGTATTGATAATTCTGAGCTTCATGTACTTCCCATATTTTCTTTCATATAGATC	5	+	chr17:64507901-64508020
CEP97	chr3_101724955_1	CGGCCCGGCGCCCTGGCTCCCGCGCTCCCGATGCTGAGGAGGCGGTGGATTTCGGGCTGCGATGACCTTTCTTGACCATTTACTTTGAGTCATGGGTGCCTAAGCGAAATGTTTGGGATC	1	+	chr3:101724955-101725074
CEP97	chr3_101724254_1	GATCGGTCATTCCTATAGCGGAGTTGAAAACTTTCAACTTATTCACAATTATCAAAAGAATGGAGCAGCCCCCACAGAGACTTCCAGCAATGAGTTGTAAAATGCAGTCTGCATTAAGTA	4	+	chr3:101724254-101724373
CEPT1	chr1_111139648_1	GATCTCCGCTCCGCTTTGCCTGGGACCAGGAAAAGACGCGAGAGACGGAACTCGGCATCAGGCACTGCTTGGGGCAGGAGGAGAGTAGGGGAAACCAAGGAAGAGAACAGAAAGGTAGGG	1	+	chr1:111139648-111139767
CEPT1	chr1_111140843_1	ATTGATAAGCTGTGAGATTGCTAGCTGGCGTTTATTTCAGCAGCATTCTTGCAAGGAGAAATAACCAAAAGAGTTGCTGGTGTTTGCCAGTATTCCCAGAAACACTGCATGAACGGGATC	2	+	chr1:111140843-111140962
CER1	chr9_14723638_1	GTGTGTGACGCTGGCTAGTCAGTTTCTTACCTTATTGAATCCACATCATCTCCCCTTGTTTTACACTAATTGATGGCCAGGCTAAATAAAGATTGACACAAATAAGAGTCTTCGGGGATC	3	+	chr9:14723638-14723757
CER1	chr9_14721863_1	GATCACCTCCAATGCAAAAATAAATAAATAAAACAGAGCTCTGTGTCTTCAGTGTGAATGAATGATTACTGATATTGACAGTATCATCATATCATTCTTGCAGCATTTCCACAATGCCAA	6	+	chr9:14721863-14721982
CERCAM	chr9_128421365_1	CCCTTTTCACCCCAGCCTTCAGGGCCCAGCTCAACCCCAGTGGGACCTGTGGTTGGCTGGATTTGAAGAGGAGCAGACAGGAACCTCTGAAGTCCACTGGGGCCCAACGTGGCAGGGATC	1	+	chr9:128421365-128421484
CERCAM	chr9_128420106_1	GATCCTCCCGCCTCGGTCTCCCAAAGTGCCGGGATTACAGGCGTGAGCTACCACGCCCGGCCTGGCTGTGCTCTCTTAAAGGGCCGAAGCAATGCGGGTGCTGGCGACCGACGCAAGGAG	1	+	chr9:128420106-128420225
CERK	chr22_46738477_1	CGGCGGGTGCCGGGTGCTGAATCTGGCGCTCCCGCGGCCGGCCGGGACTCAGTGGCGCCTTCCGCGCGGGCCTCGGTTCAGGCGGGGTCCGGGCGGCGTGGAAACGCAGTCCTGGCGATC	7	+	chr22:46738477-46738596
CERK	chr22_46737657_1	GATCCATCCACAGTCCGTCTTGTCCAGAGGTGCCCTGCGGACAGACCGCACCGGGGGCCACGACCCCGCGCCCCGGGTCCCACCTCCCCGCGGGGATGGGGCGCCGGCCTCCCCTCCACT	6	+	chr22:46737657-46737776
CERKL	chr2_181657318_1	CTCAATCTTAAACTTGCATATAATCGCTTGGGCATCTTGTTCAAATGGAGATTCTTATTGCATAGGTGTGGGACTGGCCCCCAGATACCACATATCTAAGAAAATACTAGGTGATGGATC	3	+	chr2:181657318-181657437
CERKL	chr2_181656146_1	GATCCAATAATCTAGGGTCAATATTAAAAATCAAAAGTTTCTAGACCGAGCCTGAAGAAGTCTTAATTCTAGACAATGGCAAGGAAGGTGAGGGGCAGAAAAAAACCCAGAAACACTCCC	4	+	chr2:181656146-181656265
CEROX1	chr16_982437_1	GAGGTGGTGGCCACACGCAGGCTCCGGGCTCTGCACCCCGGGCGGGTGTCAGGGCGGGTCCCAGTGGAAAAACATCCTCTGGCCAGCCGGGGTCCGGCGCCAGCTATGGGAGTCGGGATC	4	+	chr16:982437-982556
CEROX1	chr16_980654_1	GATCCGAGCCACCCTCGGGGACGGCCGGGCCGAGGCCACCTCGCGGGGCGGCCTTGGGCGGGGACCCGGACCCGCGGTTGGACGTTCGCCTCGGGGGGGGCAATGTCCCCTCTCCGACCC	7	+	chr16:980654-980773
CERS1	chr19_18894425_1	GATCAGCTTTGGAACACCCGGCAGCCCCTCCACCCATTTCTGAGGAAGGGCGAGCCTCGAAATGGGGCGAGCACCCCACCCAAGGGGCTGGGGAGGGCCCCCGGGGCTCGGCCCTGGTAG	3	+	chr19:18894425-18894544
CERS2	chr1_150973775_1	GATCCTCAGAACCCCCTGAACCTGGGCCTGGCAACTCAGGTGACTGAAACCAGGTTTTGATGCCAGGAGCTAGGCTTAGGGAGGGAGAGACTCCAACTGCAGGCTAAAGATGAGTGCTCT	1	+	chr1:150973775-150973894
CERS2	chr1_150975153_1	ACTCCTACCCACCCCCACCCACCCCCAACTGCTGTGCGGCCCCCGGTCCCCGCCAGGGTGGGCACATTCCCACTTCCAGCCCCACGGGGCGCGGGCGGAGGAGGGTGCAGCCCGGGGATC	6	+	chr1:150975153-150975272
CERS3	chr15_100545759_1	CCAACCTCTTTTTTTGTTGTTGTTGTTTTTTTGGAGACAGAGTCTCACTCTCACCCAGGCTAGAGTGCAGTGGCACAATCACAGCTTACCGCAGCCTTAACTTGCTGAGCTCAGGTGATC	1	+	chr15:100545759-100545878
CERS3	chr15_100544111_1	GATCCCTGTTTACCTGGGTGGGGTTAGCGTCCAGAGGAGGGGGGCCCAACCCAGCAACCCTCTTCTCAATTTGCAACGTAGAAACCCACGAAAGTAATTACAAACTTGTTAACCGCTGGG	1	+	chr15:100544111-100544230
CERS4	chr19_8208458_1	GATCGCCCAGGCTCCCTGCCCCTGCGCGCTGCTGAGACTGGGTCATTTTCGGTTCTACCAGGCAAGCGGGGGACCCAGCCCCCACTGCTGCTGCCCTCAGCCAAAACCAGGGCTGCGCCA	2	+	chr19:8208458-8208577
CERS4	chr19_8209642_1	CCTCGGGGCTTCCCATCATGGCCGTCTCCCCGAGCTATCCGCGCTCCCCCACGAGGGCCGGGGCGCAACGGGTGCCCGAGGACGCGGCTGTGAAACGGGCTGGAGCGAGTAGGGGCGATC	5	+	chr19:8209642-8209761
CERS5	chr12_50167673_1	CCCCTTATTTCAGGCCTAGCTCCTTTACGGGGACATTCTCCTTTCTCAGCCTGTTGGAATCGAATCCGTTCCGGCTCCCACCCAGGCGGTACCTCTGTCTCCACTCCCGGAGGCCAGATC	1	+	chr12:50167673-50167792
CERS5	chr12_50166852_1	GATCTAACATTGAAGGGGCCCAGCATTCCCCTAGACCCTCACTCTTTCTCTTGCCCACGCCCCAAACTCCTTCTCCATCTAGGCTACCACCTCGCCCACGCGCCTAGCATCACCCGCCGC	1	+	chr12:50166852-50166971
CERS6	chr2_168455778_1	GATCCTTTCCCTCCCACTTCCTCCTTTGCTCTTTACCCCTCCCCCTCCCCCCCCCTTTTTTTTTTTTTGCTGTCCTCCTGGAGCAGGGCTGGTTCTGAAGCTTGGCGGCAGCCCCTACCT	1	+	chr2:168455778-168455897
CERS6	chr2_168457516_1	GAAAGAAAACCAGGACAGCAGCACACTTTTTTTTTCGTAACAGAAAATATTATCTTCCCCTTTCTTGTACCCTCCCCTTCCTCTGCCCAATTCATCAGTAAAGGCTGAATTTCTTAGATC	4	+	chr2:168457516-168457635
CERT1	chr5_75511162_1	GATCCTCCTCCGAGCCCGACGAGTTCCAGCTCTGATTATCCGACATGGAGGCTCGACAACCGAGCAGGAGACCGGCCCCCGCTCCCTCAGCTGCGCCGGAGGAGGCGCCCAGTCCTCGGG	2	+	chr5:75511162-75511281
CES1	chr16_55832796_1	GATCTCAGGATGTTCACCCTCCCTGCGTCTCCGCGCGGGCCAGGCTGGCCGGGCTCAGCTGCTCCAAGTCCAAGTCCTAATATGGAAGTCGTGCCCCGCCGCAGAGCCGGACCTGTTGTG	1	+	chr16:55832796-55832915
CES2	chr16_66933499_1	GATCCTTCCAGGCCCCACTCTGATGTCCTATCCATGTTCATGCTCTCCCAGTCCCCATCCTCAGCAGTAGACCCTCAATGCCTGGTCTCACTCCCGGGGCTCAGCTCCAACTGACCTTGA	1	+	chr16:66933499-66933618
CES2	chr16_66934645_1	GGTCTCAGGGGGCACTAAAGGCGGTCGGAGGTAATCCCCACACCGCTTCCTCCTGGAAGTCAGGCTGGCCGGGAGCTCCCGTATCCAGGACGGTTGGTCGCCTCTGGCCTGGCAGGGATC	1	+	chr16:66934645-66934764
CES3	chr16_66960730_1	GATCTTCCTGCCCCATCCTCCTAAAGCACTGGGATTACAGGTATGAGCCACCACACCCAGTCCCAAGCCTCATGTTTTCACACACACACTCACACACACATGCAAACATGTACCCTCACT	1	+	chr16:66960730-66960849
CES3	chr16_66961511_1	TTGTGCATTCTCTCTGGGCAGGCGCTCTGCTCTTGCTGTATTTGTTTCGTTGTTTTTGTTGTTGTTGTTTGAGACAGAGTTTTGCTCTTGTTACCCAGGCTGGAGTGCAATGGCGCGATC	1	+	chr16:66961511-66961630
CES3	chr16_66967677_1	TCACTTTTCTTTTTTTTTTTTTTTCGTCTTGGCCCATTGCACACCCTAAGACAAAGCAATCCATTTTTGTTGTTGTTGTTGTTTGTGTGTTTGTTTGTTTTTTGAGACAGAGCCTCGATC	5	+	chr16:66967677-66967796
CES3	chr16_66966599_1	GATCTTCATCCCTTCACTTTCCCTCCAGGCTCAGACACTCAGGCCTGCAGCTCAGTGGCTGCTGGGGTCCTAGCCTTTGAGGCTTGGCCCTAACTTGGGAGCCTCCTGCATTGCTTTCTC	1	+	chr16:66966599-66966718
CES4A	chr16_66999752_1	GATCGTGCCACTACACTCCAGCCTGGGCAACAGAGCAAGACTCTGTCTCAAAAAAATAAGTGGACAGGATGTCGGGAGGCACAGAAGAGGAAGTGACCAGGAGAGGAGACACCACTTAAG	1	+	chr16:66999752-66999871
CES4A	chr16_66988179_1	GATCTTTTCCAGGGAATCTTCATTCCCACCACCCGGCTCTGGGCTCACTCCTCGGGTGCCCCTCTGGGCTCCCACATTACGGTTGCTTTCAGGTCCAGCTTCCGCATGTGGACTATGAAA	1	+	chr16:66988179-66988298
CES4A	chr16_67002113_1	AGGCCCAGAGAATTAAGCAACTTTATCCAAAATTCACTAAAAAGCAGAGGAAAAAAAAATTTTTTTTTTTGAGACGGAGTTTCGCTCTTGTTGCCCAGGCTGGAGTGCAATGGCGTGATC	4	+	chr16:67002113-67002232
CES4A	chr16_66989271_1	ATTAACAAAAGTTTACTGAGGTATAAGATGTATACAGCAAGGTGCACACATCTTCACTGTATAATTATATCTATTATACTAATTATTATATATATATATATGGTAACCATTATCCAGATC	7	+	chr16:66989271-66989390
CES5A	chr16_55874947_1	GATCTTCTGTGCGCTACCCACTCCCAAGAAGGAAGCTCTGGTCCTAGGTTCTCGGCAACAGCAGAATACTGATGCCATCAAAGTACTACATAGCTCTCCACTGGCCCTCAGAGACCTCTG	1	+	chr16:55874947-55875066
CES5A	chr16_55925940_1	TCTGTGGGAGATAAAAAAGACAGGTAAGGGTAGAGAGGAGGGGAAGAATGAAGAGAAGTTGATTAATAAGTACAAATATATGGTTTCATGGAAGAAATAAGACCTAGTGTTTGCTAGATC	5	+	chr16:55925940-55926059
CES5A	chr16_55876321_1	CAATAAGAAAGAGCTTTTGGGAAGAGCAAGCCAATATATGTTGCATTTCTATACCACAAAACATTCCCTTTGCCTCTAGCAACCATTACAACGAAAGGGTGGTGTATGGTGGAGAAGATC	3	+	chr16:55876321-55876440
CES5A	chr16_55955070_1	GATCCTCCTCTCTGAATGACAGTTCTGGCTGCTGCTTCCCTGACCCCTTCCTTCTGCCCCAGGGAGAGCTCAGTGTACACCAAAGAAATCAGAACATGAGAACCGCAAGAGGCTACCAAA	1	+	chr16:55955070-55955189
CES5A	chr16_55956352_1	AAAACCAGTGATTTGGCCTCCAGTTTCTCAACACTGGCTATAAAATGTAATGAGCTGGGACCAGGCGTGGTGGCTCATGCCTGTAATCCCAGCACTTTGGGAGGCCAAGGGGGTGAGATC	1	+	chr16:55956352-55956471
CES5A	chr16_55925060_1	GATCAACAAAGTGAAGAGACAACCCACAGAATGAGAAAATATTTGTAAACTCTCAACCGACAACAGATTAATAATCAGAATATATAAGGAACTCAAACAACTCAATAGCAAATAAACAAT	6	+	chr16:55925060-55925179
CETN2	chrX_152830092_1	GATCCTGGTTCTGAAAACAGTCTTACGATGCCCACTCCCAGTACTCCCCTTCCCAGTAAGTACTCCGACTTCCCAATTACTTCTAGATTTGGCCAAATATTAGTAAGTTGTTAAGATGTA	3	+	chrX:152830092-152830211
CETN2	chrX_152831363_1	GGACGGCTGGGACCTAGGAACTGAATCCAGCCGAGGCTCGCTCTTTGAGGGTGGCCCTTCGAGAGCACCCCTAGACTGACCCAGATGTATAGGCCCCAGACCAGGTTCCAAGAGAGGATC	1	+	chrX:152831363-152831482
CETN3	chr5_90409328_1	GATCTGAGAAACAAGAGTAGAAGCCTCGCGATATTTCATTCCCACCTCGCTCGCAACTAAGCCCAACCTTCTGGCAGTCCAAAGCCCTACGCGCTGACAGAAATAACCTCCTTAGCAGAA	1	+	chr5:90409328-90409447
CETN3	chr5_90411955_1	AATAATTATAATGTTAGGTTAAGGAAATCATCTCAGTGTCAAAAAGGCACTGAATAATAGGTAACACCTTTTCTATTAGGATATAAAGTGGGTTTAGAAAATACTTTTTTAAATATGATC	6	+	chr5:90411955-90412074
CETP	chr16_56962273_1	TCGCCTTCAAGGTCAAGTTCTTTGGTGAGAAGGTCCTAGCTGCATTGCAAACAGCCAGGTATAGGGATTTGTGTTTGTCTGAGACCCAGAATCACTGGGGTTCGAGTTAGGGTTCAGATC	1	+	chr16:56962273-56962392
CFAP100	chr3_126394554_1	GATCCCTCCCCAGGAAAGAAGCAGGGCTATTTTTGCTCCAAAAGTATCCATCCTGCACGCCCTCTTCAGTGCTTGGCACGTGGCGAATAAACCAATCAGGATGAAAGGAGCCAACCCAAG	1	+	chr3:126394554-126394673
CFAP100	chr3_126395831_1	GTGTCCCCACAAGGTGAGCCCTCAGCAAATGTCGGTGGCTGTCAGCCACCCAGGGGGAAGGAAGCTCTGGGCTTGGGGACCACCAGGCTCAAGCACTGTGTCACTCCTCAGGTGAGGATC	1	+	chr3:126395831-126395950
CFAP126	chr1_161367281_1	GATCAGGAGTTGGTAAACTATGGCCTATGGGCCATATCCATATTGCTGCCTGTTTGGGGATGGCCTGAGAGTAAGGGTGATTTTTATAGATGAACATTTACAATTGATTCAGTCAAATGG	3	+	chr1:161367281-161367400
CFAP126	chr1_161368311_1	CTATCAACTCATTTGTATTGTGGGGATAATAGAGCCTGCTTTTACAGGGTAAGTGAGATAAAATGAATAAAGTGTCTAGACAATATCATAGCATAGTAGGTATTCAATCCTGGTGAGATC	5	+	chr1:161368311-161368430
CFAP161	chr15_81136469_1	TTGAGGAATTGCATGGTTTATGTAATAAACTACTATCAAAATTGTAGATGCAACTTTCCGTAACTGAAGATGGCTATATTCATTACGGTGACAAAGTGATGCTTGTGAATCCTGATGATC	5	+	chr15:81136469-81136588
CFAP161	chr15_81133297_1	GATCCTCCTGCCTCGGCTTCCCAAAGTGCTGGATTATAGGCTTGAGCCACCACGCCAGCCCATCAGCACATCTTTAATTGCATTTTTCCACAGTCTTCCTTAAGTAATTCGTTTTCATGA	1	+	chr15:81133297-81133416
CFAP20	chr16_58128803_1	GATCTCAGCCACGCCCACCCACATGCACCGCCCCCCCCCCACCTCCTCCGCTGCTTACACGACGCCCCCACCTCGCGCCCCAGTCCCGCCAGGCTGGGGACAAGGCACAGCAGCGTCCTC	5	+	chr16:58128803-58128922
CFAP20	chr16_58129921_1	GGAAAATGTATCGCCTTAAATACATTGATTAGAAAATAAGAAAGCCCGAACATGATTAGGCCGGGCGCGGTGGCTCACGGCCGAAATCCCAGCACCTTGGGAGGCCGAGGCAGGCGGATC	1	+	chr16:58129921-58130040
CFAP206	chr6_87406982_1	GATCTAATTGCTTGCTGTGATTTTGAAAAACTGACCTACACTTTTTGTGCATTATATGTATGTCAATATAGTTTAAGTCATATTATATAAAAATTTCGCATTTGGCTTTTAACAAATATA	7	+	chr6:87406982-87407101
CFAP206	chr6_87408349_1	CTCCACTGGCTACCCCAGAAGCCGGACCTCGGGAGACTTAGTAATTGGAGGGTGGGTGCAGGGAAGGTGCTGAGCCGCGTCCCTAGCGACCCGGCAGCGGCGCGCATGCGCACACAGATC	1	+	chr6:87408349-87408468
CFAP20DC	chr3_59050460_1	CCCTTTCATTGTTTCAGAAGACCCTAGGAAGCCAAGATTTTTTTGTAGAAAATAATAACTTATTGAGACTAGCACTGGCTTAAGTGTAACTATTAAGTTACTTTATTTAGTTTCTAGATC	6	+	chr3:59050460-59050579
CFAP20DC	chr3_59049546_1	GATCACGGACTACCTCACCCAAGAGGAGAAAGGTATAGACAGGTTGGAGAACCGTTTCGGGTTACCTGGTACTCATTTTTGAACATTCCCGCAGGGGGCCCAGGGCTTGGGGGGCACAGA	1	+	chr3:59049546-59049665
CFAP20DC-AS1	chr3_58825005_1	GCATCTGCTCACAGGGTAGCTGCACAATAAACCTACTTTTCTTGAATCTACATTTGAGGAGAGACAGTGAAATGAAATATTGAAATAATGAGATAATGAAGGAGTTTATTTGGAAGGATC	5	+	chr3:58825005-58825124
CFAP20DC-AS1	chr3_58823595_1	GATCGTGCCTGCCAGGAAAGAGTGGAGCTAGAATGTGAACCCAGGCAGTCTGAGTCCACAGCTTACCCTCTCAACCACTAGTCTGTAGTGTTTATTCCAGCTCGAGAGTGCATCTAGAGT	1	+	chr3:58823595-58823714
CFAP251	chr12_121918096_1	GATCCTAATAGATATAGCCAGACCGGTTTTGCGGAAACGCTTTGTGCTGAGAACCGCAAGCTGGTGCACCCTGTGTCATATCTGCCCCCAGCCAGCTGGAATTGTCTGCAACACGCGGTG	1	+	chr12:121918096-121918215
CFAP251	chr12_121919732_1	CTAGAATTGTTGCTAATATGTGGGTTATGCATTTTGCTGCCTGTGGGAATATAAATATATTTTAAATGAGTAAAAAGGCTACAAGGTGTTTATTCCCAGAAAGTTGACAGGCCCTGGATC	5	+	chr12:121919732-121919851
CFAP298	chr21_32612070_1	GATCTGTCCGGGATGGGCCCACCCGCGAGCCGCACCTGAGCAGAGGCGCTGCACCTTGAGCCGCCCATTATAGACCCGGGCCACCTGCACCGTGAGCTCCTCCAGCTCGGTACTCCCAGG	2	+	chr21:32612070-32612189
CFAP298	chr21_32613034_1	TGGGGTAGCTCCAGCGGCCCCTGCCAGAGCGACCCTCCCAGAAATATCCAGCCATCCTCCAGCGGACTCTTGCTGAAGGCAGTCGGCGTCAGTCGCTGTTTATTCCGGGCCCCACAGATC	1	+	chr21:32613034-32613153
CFAP299	chr4_80336125_1	CACACTGGGGAGCCATGAATTTGTGCTTCTTGGCCTCCCCTGCCTCCTCCCAGCCCACTCCCATTCCAAAGCCGCTCTCTGTGAGGAAGGAGGTCTGCTGAGAAGTCTCCGGCTGTGATC	1	+	chr4:80336125-80336244
CFAP299	chr4_80334514_1	GATCCACCCACCTCGGCCTCCCAAAGTGCTGGGAGTCACTGTACCTGGCCTATTATTACTTTTGATGGGTTACCAGTGTCCAAGGTTTTATCTCCTTTTTGTTTTCCCAAATTCAATAAT	2	+	chr4:80334514-80334633
CFAP300	chr11_102047630_1	GTGGAGGCGCAGGCCGGGCGTCGAGGGGCCCGCGCGGGTCGGCGCCATTCTGAGTGAACCCTGAGGCTTCCTGAGTGAACCCCGAACCACCCGGGAAGGGCGGATGCTGTGGGTGGGATC	4	+	chr11:102047630-102047749
CFAP300	chr11_102046763_1	GATCGCGCCACTGCACTCCAGCCTGAGCAACAGAGCGAGACTCCATCTCAAAAAAAAAAAAAAGTAGAAACGAAGATAATTTTCAATAGAAAATAAGAAAAGTGTGTTTTCTATTAAACA	5	+	chr11:102046763-102046882
CFAP36	chr2_55520221_1	GTCTCTCACCCTGTCCCGAACGTTTCTGCCCTCGGCAGGTGGACTGTTTGGCTGGGCTTCTTCAACAGCTTTGCCAGACTTGAGAGGAGAAGCGTCGGTTTACCTGAGTTCCTTATGATC	1	+	chr2:55520221-55520340
CFAP36	chr2_55518493_1	GATCATCTTCATGCATTCAGGTAAGATACTGTGTGCACATTCACAAAATAAAAATAGACTAAAGGATGGTTTATGGAATACTATGCAGTTGCAAAGAAAGCACAAATTTATATTTTTAAA	6	+	chr2:55518493-55518612
CFAP410	chr21_44338358_1	GATCTTGCAGGCCTCAACTCCAGGCTCCCTCTTCTGGAAGCTCCTGGTCTTCCTTGGCTCAGTGAGACTCAGCATTACCTGCCTTTCAGCCTGCCTGGGTCCCACCGCACCCACGTCCCT	1	+	chr21:44338358-44338477
CFAP410	chr21_44339801_1	TAAGACCCTCTAAACATCGTTACATGGGCCACAGTTACATTAAGACAGGCGTTCTGACGTTCTGAAACCGCCTTTGCAAAAAATTGTATCGGTGAGAGAAGGTTGGCCTTGAAGGAGATC	1	+	chr21:44339801-44339920
CFAP43	chr10_104231860_1	GATCACTAGCGGGAATCCTGAGCTAGAAGGAAGAGATGAAGGGTGCAGGGGACGTTGCTGGGTAAGAGACGGAGGGTCAGGGTCGCAGAATAAGGAGTGGGAAAGACAACTGGGGACGGG	1	+	chr10:104231860-104231979
CFAP43	chr10_104233078_1	CACATAATTTGTCCATGGCTACAAAGTTGAGTGGGACTTTATTTATTTATATTATTTATTTATTTATTTTTGAGATAGGGTCTCACTCCGTTGCCCAGGCTGGAGGGCAGTGGCTTGATC	5	+	chr10:104233078-104233197
CFAP44	chr3_113440331_1	GATCACAGGCGTCAGCCACCGCGCACAGCCTATTATTATTATTTTTGAGACAAAGTCTTGCTATCCATTATTATTACTGTCATTATTTTACAGATGAGAAAGCAGCGTATTTACTCTGAA	5	+	chr3:113440331-113440450
CFAP44	chr3_113443012_1	TGTGCAATTGTTAATCTGAGAAAGATACAATAAATTCACTATACAATGTCTTAAAAATTGGAAACATGGGGGAAATAGTGTATTTATTTATTTATATACCAAAAAAAATTGGCAGTGATC	6	+	chr3:113443012-113443131
CFAP45	chr1_159899705_1	GATCCGCCCGCCTCTGCCTCCCAAAGTGCTGGGATTACAGGCGTAAGCCACCGCGCCCGGCCCACCAGTGCTTTTTCCCACACCACATCCACAATCTTTGGTCCACAGAGGCCCCGCTGT	1	+	chr1:159899705-159899824
CFAP45	chr1_159900466_1	CAGGGTCACAGTTTTCCCCTGGGACTTCACCTAGGTTGCTATGATTACTCTTGCCCCATTGCCCAGGAGGCGCCAAGCCAACCCCTGATGAGTGTAGTCTGCAGAGAAGCCAGCAGGATC	1	+	chr1:159900466-159900585
CFAP46	chr10_132944233_1	GGGGGGCACCACCCTCCTGGCCCGTGGATGTGTTCAGCAACCTGGAACTGCTCGGGACCCATAGTCCAGGCATTCTTATGGAGGCTCCATCGCAGACATGAAGGATGATGGTGGATGATC	1	+	chr10:132944233-132944352
CFAP46	chr10_132942324_1	GATCACCCATTGGGCGGGCTGGGATGAGAGGGTCCGGGGCCTCCCCGGGGCGGGGGTCGTGGCGGGTCCCGGGGCCTCCCCGGGGCGGGGGTCGTGGCGGGCCTGGGGTCACCTTGCTGG	7	+	chr10:132942324-132942443
CFAP47	chrX_35920474_1	TTTAACAAACATTTGTTAAGCACCTACTATATAACGGGTAATAGACATGAGGAATACGGAATGGACACAGCCCTGCCCTCATAGAACTTAGAAACTAATGAGGGGGTTTTAGTACAGATC	4	+	chrX:35920474-35920593
CFAP47	chrX_35919390_1	GATCTTTTTTTTCTTTGTAAATGTAAATTTTAATTGAATTATAAGGCCAGTTTACAGTGCATCTGTGGGCAGATTTCTTTAAAATGCATGGTACTTTAAACTTTGTCTTACGAGAGGTCC	6	+	chrX:35919390-35919509
CFAP52	chr17_9576840_1	ACACCGGGGACACCTGAAAGGCAGTGTGGGACAACGGCAGGAGCCCTGGCCAGGGACACGCACAGGAGGACCCGCACAGCCTGACCTGCCCCAAGGCCTTGGAGAGTCACTTCCTCGATC	1	+	chr17:9576840-9576959
CFAP52	chr17_9575310_1	GATCTAGGTCTTAGCCCCAGCTGGTTACTAACTGGCTGGTGGCCATGGATTCTGAACCTCGGTTTCTCCACCTGTGAAATAAGGGGGTTTACCGGGATGGACTGACATGCTACAAAAACG	1	+	chr17:9575310-9575429
CFAP53	chr18_50266054_1	GATCCCTAGTGGTGATTCTCCAAAAACAGAACCTAAATATTATAACTTTGGGGGCAGATGAAAGGCTGTAAGGATGAAAACAGAGGGAGATGAGTGGGTGAGAGGTGGGGTAGATAGGTG	1	+	chr18:50266054-50266173
CFAP53	chr18_50266886_1	ATTTGTGTAGTTCTTTACAATTTCCAAGATATTTTCACACACACAGCCTTTTAACCTCACAGATTTTTTCTGAGACAAGGTCTCGCTCTGTCGCCCAGGGTGGAGTGCAGTGGCGTGATC	2	+	chr18:50266886-50267005
CFAP58	chr10_104375866_1	GATCAATAGAAAGGAAATGCTCAGGTTTAGATAAAGGACTGTGGAGACCAAGTTTTATTGTGCAGAGGAAGCTTTCAGATAGCAGACTTCAGGGACAGCAGGTTATAAAATGTTTCTTAT	5	+	chr10:104375866-104375985
CFAP58	chr10_104377330_1	CATCTTTTCAGGGTTGCTGTAGGTTTTGGTTTTTGTTTTCTGTCCTTATCTTGTCTGACCTTCCAGCTCAGTGTGGTCCAAAGCTAAGGGAGGGGTTACGGCAGCTTGAAGGCAGAGATC	1	+	chr10:104377330-104377449
CFAP58-DT	chr10_104352849_1	GATCCTTAAAAAGAATGTTGAGTGAAAAAAGTAGAAAATAAGATAATCTCCAAAGTCCAGTAGCATTATTTAAACATTTTTAAAAAATACACTGATAAAAATTTTGTACATTTCCCAAAA	7	+	chr10:104352849-104352968
CFAP58-DT	chr10_104354243_1	AATATTGGAGATGTCTTATCTCACAGGGGAAACCGGGAAGAAAGCTTCACAGATGCCTGCTGTCATCCCAATCAATGGCCCTTGTCCACCTGTCACACCCTGATTTCCTAACATGTGATC	1	+	chr10:104354243-104354362
CFAP61	chr20_20223044_1	TCTGTAAGAAAAGATATATATACACATGGGTGTGAGCTGAAAATTGAGCTCATTGTTTTGCCCTTTTCAAACGTGTTTTTCAAAGATTTGCCTTTCATATTGCAGATGGGAGAGAGGATC	5	+	chr20:20223044-20223163
CFAP61	chr20_20221362_1	GATCATATGAGCTACTTGTTTGGGGGCTATTATTTAATTGGAAACAAGTGAATTAACCACCTAATTCATCAAATCTAAGTTGCTATCAATTATAAGATGTACCTTTATTTTATGTACTAT	6	+	chr20:20221362-20221481
CFAP61	chr20_20053824_1	GAAGTGATTTTCCTTAAATGTGTTACTGTAAACAATTGATTTACCAAATGAATCATTGGTTTAATCATCTGTTGCCTTTGCTCAAAAGTACAAACATGCTAGAATACTTTGCTTCTGATC	6	+	chr20:20053824-20053943
CFAP61	chr20_20050515_1	GATCTTCTGTTGAGGTGGAGGTGGAAGAAGCTCAAGTTCTCTTTCTTTAGCCTCTCTTAAGAGTTGTTCAGCAGTTATCTGTACCTCAGCCGGGGCTTTGTTTTTCACCTTTTAAGAAAG	2	+	chr20:20050515-20050634
CFAP65	chr2_219041862_1	ATTTGAATATTGCTTTGCAAATAGAACCCTTTTGCTGATGAGAGGGAATGCGTCCTCTGCGTTTTCTCCCGGCATTTCTTCTTGGTCAGCAACAAGAAAAATAACTCTTTTGAAGGGATC	3	+	chr2:219041862-219041981
CFAP65	chr2_219041181_1	GATCTAAAAATCTCCAAGATGACCACTAGAAAAAGTGGCAGGTCGTCGTATAGAGTCGAGGGAGAAAGAAATAGATGAAACAAAGGGGGACAAAATACACTTAGAGCTGTTTCTTCTTTC	4	+	chr2:219041181-219041300
CFAP69	chr7_90244382_1	GATCCTGCCACTGCACTCCAGCCTGGGGGACACAGTGAGACCCTGTCTCAAAAAACCAGGGGTGAGGGGGACGTGAAAAGGGAGGAGGTAGGGGGGTATAGCGAGGCGTGTCCGTCCTTC	1	+	chr7:90244382-90244501
CFAP69	chr7_90245583_1	TGGGAGTGAAGTCTCGAGACGGGGTCCAGACCTGGGGGTGGCAAGGGTGGAACTGGGGACAGGAGTGAAGATGGGGGAAGCCGCGGGATGGAGATTCCAAGCGCAGAGCTAATCCTGATC	1	+	chr7:90245583-90245702
CFAP77	chr9_132409610_1	GATCCAAGAGGGTGACTTGCCCGAGTCCTCCCAGTGGGTCAGCATCAGCATCAGGCTTGGAATGCATTTAGTGCTCTGTCTCAGGTGTGTGTGTGGCGCAAAGAGCAGAGGTGGGGAGGG	1	+	chr9:132409610-132409729
CFAP77	chr9_132410851_1	AGCCCTCCCAGGGTAAAGGCCGCCTCTCCGGTTCCGCTGCACGCCTGGGGTACGTCTATGCAGCGGTGGCTCCGTGTCTGTCCTGGAAGCATCACGTCGAATGTTCATTTCCGTTCGATC	1	+	chr9:132410851-132410970
CFAP91	chr3_119703453_1	TCGGGGGGCGATTTTCCTGAAACCTGTTCCGGGCGTTTTGGTACCCAGAAAGTGTGCAACGATTTGTACACTCGGAGATTCACTCAACGTTCCTGCATAAAATGCCCTACAAAAATGATC	1	+	chr3:119703453-119703572
CFAP91	chr3_119702552_1	GATCAACAGTTACTGATGTCCTAACCCATCCTAAACACTGATGCTAATGAGTGTGGGGCAAAGTTCACAGCGTGCTAAGGAGCAACATTTAGGAACCTGACTGGATTCCGCAGCTCTCGG	1	+	chr3:119702552-119702671
CFAP92	chr3_128992142_1	GAACCTCAGGTTCCTGTGTGCAGCCATGAGCTTGGGGGCTTGTTTGGGTTTGTTGCACCGCATTTTTGTGGCAATAGCTAATTGATACACCTTTACATTCAGAGATTGATTCAACAGATC	1	+	chr3:128992142-128992261
CFAP92	chr3_128991086_1	GATCCATTTTATAAATGCCTTTAGAGGACAACAACAACAAAAACAAAAACATGCTTAGAAGATGCTGTGAAAGAGATGAGGGCTAAAGGAGGTCAAGTGCCAATTTTCTTTTGGTTGGTA	5	+	chr3:128991086-128991205
CFAP92	chr3_128994341_1	GTACGATGGGAGGTAGGGGTTGATGGCTCCTTCCTCCCCCTCCATCAGCTCCCACCTCCCATTCTTTAATAAAAGCAAAGGAAGCTGTGGGCTCTGCAAACTCCAGACCTCCCCACGATC	1	+	chr3:128994341-128994460
CFAP94	chr12_25195675_1	TTCTTTCTGCTCTATTGTTTACTTTCTGTGCAGCGTACGCGTCCTTTTTCCTAAGAGCGCCCTAAACAAGAATTGAAAATGAAGCAATTCCTGGCTAAAATATTCCTTAACATGAAGATC	5	+	chr12:25195675-25195794
CFAP94	chr12_25194821_1	GATCAGGATACCGTGTGACAGCTTTGACCATCTCCCGTTTGCAGAAACTGGTTTGGGACTCCTACCTGTCCGCCTGGTCCAGGTAAGGAAAGCCATTGCTGAGAAGAGGGCCGACCCACC	1	+	chr12:25194821-25194940
CFAP97	chr4_185203628_1	GATCCTGACCCTCAAAGCCACCCGGAACGCGCGAGAGGGCGGGACCCGCCATTCTCACAGGGGACCGGGGTGGAACGGCGCCGCGACCCGCCGCCGCGGGCGCCCCTGTCGTGGGGGCGC	7	+	chr4:185203628-185203747
CFAP97	chr4_185204383_1	CAAATTTCAGTTCATACCACTAGTTAGTTCTGTGGACCAGAGGCTGGTTTCAGAATGGAAAGACCTTTGCCGAGTGGTAAACGAGGTGGGTAGTTAAAACAATCTAAGGTAAAAATGATC	3	+	chr4:185204383-185204502
CFAP97D1	chr17_43781571_1	TGCCTCGGCCTCCCAAAGTGCTGGGATTACAGGCGTGAGCCACCGTGCCCGGCCGCCCAGTCTTTTAAGTTCTGCTTCCAGTCTCCACTGTGGCCCTCAATGCACCCCTTTCCCACGATC	1	+	chr17:43781571-43781690
CFB	chr6_31945443_1	GATCCATCCTCTCTCCTAGCTGAGTAAATCCGGGTCTCTAGGATGCCAGAGGCAGCGCACACAAGCTGGGAAATCCTCAGGGCTCCTACCAGCAGGACTGCCTCGCTGCCCCACCTCCCG	1	+	chr6:31945443-31945562
CFB	chr6_31946296_1	GTAACCTTCCCTTCCTGCTGTCTCCAGCATCCCTCCTTGGCCTTTTGGGGCCAGGCTTCATCAGCCTTTCTCTTCAGGTGTGACCACCACTCCATGGTCTTTGGCCCGGCCCCAGGGATC	1	+	chr6:31946296-31946415
CFD	chr19_859960_1	GTCTGCGTGGAAAACTTCATCTGCGTGGCTGACTGGGCTGGCCCAGGCACTGGCTGGGTCAGCCCCATTTCTCTTATGTCCAACTGGAAGGCACTGCGCCCAGGGTAGGGCGCTGGGATC	1	+	chr19:859960-860079
CFD	chr19_859045_1	GATCAAGCCACACCTGAAGGCGGACATCCCTGAACTTTCCATATAACTTTCATGATTCAGGCTCCACCCAGTTTGTCTGGGTTTTCCTGTCCCTTGTAGCCAGTCTTCCCAGCTGCCTCT	1	+	chr19:859045-859164
CFDP1	chr16_75434044_1	AGTCCGCGTGTTGGATAAGCTCCAATCAGGCATGAGTTACAGTGCTGTTGGCCATGAGCTCAATGTTAACGAGTCGACAATCCGGTACATCAAGAAAAAGGAAAAGGAAATTCACCGATC	1	+	chr16:75434044-75434163
CFDP1	chr16_75432766_1	GATCCCTAAGGAAAGAAAGTTCTGAGAGGAGAGGATGGGTGGACGTCACAATGAGGCAAAAAGCATCAAAGGGGGAACTTTCTATCAGAACTTTCTAACAACCAGGCGGAGAGCGGACAG	1	+	chr16:75432766-75432885
CFH	chr1_196651247_1	GATCAGAATCGTGGTCTCTGTGTGTGGGGGGTGTGGGAGAGGGTTGAGAGGCGTATTGACTGAAAAGGAGTACTGGGGTTTTCTGGGATGTAATAATGTTCAGTGTTTTGACCTTGGTGG	1	+	chr1:196651247-196651366
CFH	chr1_196652316_1	TGTTGAGTTTAAAAAATGTAAGAACCTTATTTGAATGGTATATCTAAATATTCATCATAATTATATTTAATATAAAATAGAATAAAATGTTTTAATAAACATTTCTGAAAAACTATGATC	8	+	chr1:196652316-196652435
CFHR1	chr1_196818696_1	GATCCTTGGGCAGGGAATTTTCCACGCTATAAAGTCACTCCCCTCCAGTGGAGCAGCAGAGTTTCCAGTCCACACAGACTGCTTGCCTACCCAGGGTTCAACTTCTGAGCCACAGAACTG	1	+	chr1:196818696-196818815
CFHR2	chr1_196942734_1	GATCCTTGGGCAGGGAATTTTCCACGCTATAAAGTCACTCCCCTCCAGTGGGGCAGCAGAGCTTCCAGTCCTCACAGCCTGCTTGCCTACCCAGGGTTCAACTTCTGAGCCACAGAACTG	1	+	chr1:196942734-196942853
CFHR3	chr1_196775881_1	AACCACTCTTCGCGAAGCTATGCCACTTTATTTGATTCTAGGGAAAGAGCTTTAAGTTTTATAGTATTATCTATCACATGATTTGCTAGTTTTATTTGTTGCGCAAAATCAAACTTGATC	6	+	chr1:196775881-196776000
CFHR3	chr1_196774370_1	GATCACCAACAGTAGCTTTCTTTGATTCTGGACGTTTTGCTGAGAAACATCCACTGCAGCACCATAGATAATTAGTGAGGGCATCACTAAGACTCTTGAACATCAGAATTTTCTGGAAAT	4	+	chr1:196774370-196774489
CFHR4	chr1_196887635_1	GATCACCAACAGTAGCTTTCCTTGCTTCTGGAAGTTTTCCTGAGAAACATCCACTGCAGCACCATGGATAATTAGTGAGGGCATCACTAAGATTCCTGAACTTCAGAATTTTCTGGAAAT	3	+	chr1:196887635-196887754
CFHR5	chr1_196977045_1	GATCCACCCGCCTCGGCCTCCCAAAGTGCTGGGATTACAGGCTTGAGCCATTGCGCCCGGCCAGCAAAAATAATTCTTGATTAGACCTTTTATAGTTTATGAAATATTAAAACTGTTAAG	2	+	chr1:196977045-196977164
CFHR5	chr1_196978427_1	GGTCTAGGATACTGATTAAACTATGTGTGTACGTGAAGTTTCAATCATTGTGCTATATACTCTTTGATTTCCAGAAAGTTTTTATTTTACTGCTTTACTGCTTTCTAATGTTTACAGATC	6	+	chr1:196978427-196978546
CFI	chr4_109802344_1	ACTTAAGGTTGAAGACTAGGAGACAGTAAGAATAAAAGTAGACCATATAGTGAAGGCTGCAAAATACATTTAAAACTCTAGAAACCAGCTTCTTTACCATGCATTTGTTGTGCTGTGATC	5	+	chr4:109802344-109802463
CFI	chr4_109801572_1	GATCAGTCTCACTGTCTTCGTAGCACTGTACCTTACACACAGGAGGAGCCTGGTAAATATTTTTGATTTACTACAATTACAGTAAATCACAGCCTTGTATTAGTAAAATTCTTGTTCAGT	5	+	chr4:109801572-109801691
CFL1	chr11_65856533_1	GATCCACCGGCTACTGACTCATTTGCTACTCACAGTACTTGCTCTCAGCCTTTGGATAAAACTGGTGATTTAGAACTTCGGATATGGAGGACCCAAACACCTGAGCCAAGACTCCTCTTC	1	+	chr11:65856533-65856652
CFL1	chr11_65861687_1	TTTTCCTGTCTAATTACACCTGTCCTGCAGCGCATGGTAGAAGTGAGGCCAGGCTGGGCAGACACCCCCACCCACTGCCCCGAAACTGCCTGCTGTTTTATCCCAGATTTGCAGCGGATC	1	+	chr11:65861687-65861806
CFL1	chr11_65858361_1	AATGTAGGCCCAGGTCCTGGGCGGCACCGCAGCGCGCAGCGCGAGCCCATTGGTCCAATTTCCCAGGAACCGCTCTGAGCCCGGCGAGGCGGCGCTCAGTAAAATGACCCGAAAACGATC	1	+	chr11:65858361-65858480
CFL2	chr14_34714067_1	GATCGAGTGTAAAAGCTTTTACGGCGAGAAAGCATTTTAAAAAGTGTTTTCCCTCTTCCTTAATCTCCCCGTAAGGGTTTTATTACAGGCCGTCCAGACCCTGACCCACACAGCGTTCGC	1	+	chr14:34714067-34714186
CFL2	chr14_34715765_1	AATCCCAAGCAAGTGGATAATACTTTATATCTAGCTGGTACATTACAATTTATGGAACCTTTCACTTTATCTGTTGAACTTCCAAGAAGTCATGGAGAATGTCTCTCCAGAGCTCTGATC	5	+	chr14:34715765-34715884
CFLAR	chr2_201116870_1	AGAGACCGGAAGTAACCCTTGGCCAACTCTGGCCGCCCCCTGCAGCCGCAGCCCCAGAGGCCCACCCGCGAGCTTCAGTGGCGGGCCCTCAGCGTCGTGTAAACTTTGCTTAAAATGATC	1	+	chr2:201116870-201116989
CFLAR	chr2_201132527_1	GATCCAGATGCCTGTACCCTTTGAGTTCAGAGGTGGGCCAGGGTATCTCAGGTATTTCTTTCCTTTAGCATCTTGCAATTCAAAATATGGTCCTTGAATCAACATCACCTGAGAGCTTGT	2	+	chr2:201132527-201132646
CFLAR	chr2_201115841_1	GATCACGAGGTCAAGAGTTCGAGACCATTCTGGCCAACAGTGAAACCCCGTCTCTACTAAACACAAAAATTAGGCGGGCGTGCTGGCGCGTGCCTGTAGTCCCAGCTACTCGGGAGGCTG	1	+	chr2:201115841-201115960
CFLAR	chr2_201118753_1	GATGCTTTTGACTTTCTGTCCTTGTTCCTCGTCCCATCTGGAGCATTTCCAATTCTGGTTTTGCGGAGCAGCAGGTCTGAGCTTGTCCGGCGAGGGTGGGAGTTGGTCCCGGCGGAGATC	1	+	chr2:201118753-201118872
CFLAR	chr2_201133591_1	TTGTGACTGGTGTATCTGGGAAATGGTAAAAGTAGAGATTTAGAGTTGAAAACCAGGAGGCCGGGCGCAGTGGCTCATGCCTGTAATCCCAGCACTTTGGGGGGCCAAGGTGGGTGGATC	1	+	chr2:201133591-201133710
CFLAR	chr2_201129075_1	GATCCAAACCTGACAACTTGGTGGCAGGTTCTGTGAGCATTCATGATGTTGTGAAAAGGGCTTGGGGTCTAGGAGGATGGCAGCAGAGGTTTCTGCCCTCAGGTGTGAGTGAGGGGCTTT	1	+	chr2:201129075-201129194
CFLAR	chr2_201131184_1	ACTGAGAGACTGACTTCCTGGGGAAAGGAAGATAACTTGTAACCTTAAGTTGGTGTTTTCTTTTTTTTTTTGAGACAAAGTCTCGCTCTGCAGCCCAGGCTGGAGTGCAGTGGTGCGATC	1	+	chr2:201131184-201131303
CFLAR-AS1	chr2_201158710_1	CACACAGAGTTTTCTTTTTTTTATAAAGGGTATACACATTTAAAATTTAATGATACTCCCAAATTGCTCTTCAAAAAGGCTGTGCAAAATTACAGTCCTGATAACAGCTACCCAGAGATC	6	+	chr2:201158710-201158829
CFLAR-AS1	chr2_201157477_1	GATCCTCCTGCCTCAGCCTCCTGAGTAGCTGTGATGACTACAGGCTTGTACTACCATGCCTGGCTAGTTTTTTTATTTTTTGTAGAGACGGGGTTCCCTGTGATGCCCAGGGTGGTCTCA	1	+	chr2:201157477-201157596
CFP	chrX_47630643_1	CACAGACAGCACCTACAACATAGGTAGGGTGTGTTGCAAAGATTGCGAGTTAAGCTTTTGTTTGTTTTGTCGAGATGGAGTCTCACTCCGTCGCCCAGGCTGGCGTGCAGTGTCACGATC	1	+	chrX:47630643-47630762
CFP	chrX_47629407_1	GATCAGGGCCTCAGGGCCACCCTTGGAAGTCCCAGAGAAAGAAAGTGCCCAGTTTTGGGTGACCCCCACAGACAGTCCTTCCCTCCCCCCCATCCCCCACCCCAGGCTCCCCCTAACCTG	1	+	chrX:47629407-47629526
CFTR	chr7_117481201_1	TGAAGGAGAGCTCCTCCCTGTGGATGAGAGAGAAGGACTTTACTCTTTGGAATTATCTTTTTGTGTTGATGTTATCCACCTTTTGTTACTCCACCTATAAAATCGGCTTATCTATTGATC	4	+	chr7:117481201-117481320
CFTR	chr7_117479474_1	GATCATCGGGAAAAGGAGGAGGAGGAGGAAGGCAGGCTCCGGGGAAGCTGGTGGCAGCGGGTCCTGGGTCTGGCGGACCCTGACGCGAAGGAGGGTCTAGGAAGCTCTCCGGGGAGCCGG	2	+	chr7:117479474-117479593
CGA	chr6_87093509_1	GATCAGAAGTTGATAGCAAACTACTCTAGGATTCACAACCTGTAAAAATGAAGTTTGGTGCTATGAACCATGCTGTTCTCAAAAGAAATGTAAGTTCACTCCTGTAAATTTTCTCTTTGA	5	+	chr6:87093509-87093628
CGA	chr6_87095832_1	CAGAGATTATGACCCTTCAAAAGTTCCTATCTTTATCTACTCCGCTCAGTGCCACTTCCGTAAGGAACTGGCTTAGATACAGACTACCAAGGACCTCTTCAACAAAGAGTTTAGAAGATC	3	+	chr6:87095832-87095951
CGAS	chr6_73451338_1	GATCGTTGGATGTGTAGATGAATAAACGAACGGTTTGTCGTTTTACTTAGACTAGGCTACCGAAAAACATGCAAAAGTCTAAGTTACTTCCGAAGGGAAGTGAGGGGCGCGACCCGGGGA	1	+	chr6:73451338-73451457
CGAS	chr6_73452538_1	GGGCAACCCAGCAAGACCTGGTCTTTCTTATAATTAAATATATGTGTGTGTGTGTGTTGCCTGGGCACACTGACTCACGCCTGTAATCCCAGCAATCTGGGAGACCGAGGTGGGCGGATC	1	+	chr6:73452538-73452657
CGB1	chr19_49035257_1	GATCAAGAGATTCTCCTGCCTAAGCCTCCCAAGTACCTGGGAGTATAGGCATGCACCACCACGCCCGACGATATTTTGTAATTTTAGTAGAGATGGGGTTTCTCCATGTTGGTCATGTTG	1	+	chr19:49035257-49035376
CGB3	chr19_49026566_1	TTCCGCCTGGACAACAGAGTGAGACTCTGTCTCACAAAAAAAATAAAAATAAAAATAAGGCCGGGCATGGTGGCTCACACTTGTAATGCCAGCATTGTCGGAGGCTGCAGTGGGTGGATC	1	+	chr19:49026566-49026685
CGB3	chr19_49022320_1	GATCCTAGCCAGGGGGACGGCGAGTTAGTCAGAACCTCATGTCCCACTCAAACTGGACAATTTTTTTTTTTTTTTGAGACGGACTTTCCCTCTTTTTGCCCAGGCTGGAGTGCAATGGCA	1	+	chr19:49022320-49022439
CGB5	chr19_49045363_1	GGTCCAGCTTCCAAACCATTTTATACAGAGTCACAGTACAGAACTCTGGTAGAAAACAGGGTGGACGGCTAGGCGCGGTGGCTCACGCCTGTAATTGTCGGAGGCTGTGGTGGGTGGATC	1	+	chr19:49045363-49045482
CGB5	chr19_49042201_1	GATCCAAAGTGGGACCTTCTTTTCCCCTGAGTGGTCCTGCCTAGGGGTGCCGCTGCCGGGCCCCCTCTGGTCTTCCTGCTGGAGACTGGGGCCTTTCGGGAGTCAGCAGGCGCCCGGGCC	2	+	chr19:49042201-49042320
CGB7	chr19_49059223_1	CTCCCCAACCCTTCCCGCACGTGCTGAAGGAGTCAGCGCTGGTGTCAGCTGTCCTGCCTGCCTTTGATTTGGTTGAAAACTTCCACCTGGGTAGGCTGGGTGGGGAAAGAGAAAGGGATC	1	+	chr19:49059223-49059342
CGB7	chr19_49057795_1	GATCCTTTAGCCACGCCCCAAAGCTGTGATTTCCTTCTGGCCCCGCCCCAGGCTCCCGGAGCTCCGCTGGTCTCGCCAGCGCCGGCTTCCACCCAGACACCTGGGAAGGCCCCCCGCGGT	3	+	chr19:49057795-49057914
CGB8	chr19_49050418_1	AGTTATCGGCCTCGAAGCGGTGACAAAGAAGTGCTGGCAGAGGGAACTGCCGCCAGCTGCAGGCACCTCGCCCAACACCTCCACCTCGAGCACACCCAAGTCCACAGCGGTCCCGGGATC	1	+	chr19:49050418-49050537
CGGBP1	chr3_88058358_1	GATCCCAACGTTTACCCTAACACTTCCCCTCCCAGGTCCTCCTCGGTGGTCCGCCCGCTTGGCACCTCCTCCAGCTCCCCAGGCCCGGGGGTTCGGGCGGGGGCGGGGGAGAGGCGGGGC	5	+	chr3:88058358-88058477
CGGBP1	chr3_88059904_1	TCTCCGCCGATTGCCCCCCGTGTTCTCCCCTTTTTTTCCGGGATGGGAGACATGCCATCTTTCCTGTCACTGCCACTGTTCCCCCTCTTCTAGGGTCTCCTGTCATCCCCTCACAAGATC	1	+	chr3:88059904-88060023
CGN	chr1_151512874_1	CCCAGGCTGGCCTGCATGCCATTCCCCTTGTGGGAGGTGATGGGGGTGTAGGGCTCTTCTCTTTGTGCCAGGGAGGGGCGGACTGAGGACCAGGGAGGTGGCCAAAGCAAGTGTGGGATC	1	+	chr1:151512874-151512993
CGN	chr1_151510875_1	GATCAGGGTTCTGGTTCGGGTCAGGGAAAAGGGAGACGAGCTGAGGTGCAGGAGGCTCTGACGTCGGGGGACAACGGAGATATTTTCTGCAGAAAGTGACGAAAGAGCATTCTGGTTCCT	1	+	chr1:151510875-151510994
CGNL1	chr15_57375635_1	GATCGCGCTACTGCACTCCAGCCTGGGCAAAACAGCAAGACTCCATCTCCAAAAAAAAAAAAAAAAAAAAAAAGTACAGGTTGTTGTTTTCTCAGGGAATCCTCATAGCTGGTGAAGTAT	3	+	chr15:57375635-57375754
CGNL1	chr15_57376924_1	AGCTGGGAGAGACTCACACGAAGCAGTTTCTGACCTATCCTGTCGTACACAAGTCCTCGGCGTGCTCGGCCGGACCATCCCCTGGAAAGAAAGGGGCGTGTGACCTTTCTCTCCCCGATC	1	+	chr15:57376924-57377043
CGREF1	chr2_27119499_1	GACACGGTAGGGGGTATTTTGTGTGACTGTGCATCCGTGTGATAGTGTGGGCTTCAGGGGCCGGGCGTGGTGGCTCACACCTGTAATCCCACCACTTTGGGAGGCCAAGGCGGGTGGATC	1	+	chr2:27119499-27119618
CGREF1	chr2_27105149_1	GGTATGTACAGGTAGTGTGAGTTCCTGAGGAAGCAGAAGCCCACCAAAGCCAAGGCATGAGACCCCAAGCCCATCTCTAGAAAGAAAAACCGTCAGATGCTTGATGGTCTAGCAGAGATC	1	+	chr2:27105149-27105268
CGREF1	chr2_27104172_1	GATCGGGGAACCTACACCCCAGTCTCCTGCCTCCCAGAGGGCCCACCACACCCTTGGATTCTCTAGAGACTTTCCCTCCTCCCAGCCCTTGGCCCTGCCCTCATAACCCTGTTACCTTGT	1	+	chr2:27104172-27104291
CGREF1	chr2_27118745_1	GATCTGGACCAGAGGCTGGAGGCCACCTACCCCGCGCGGCCCTGGCTGGCTGACGGCGATGGGCTCGGGTCTCCGGCCGGCCGGGGCGGGGTGTCACCCACCTGCTGCGGCGCCGCGCGG	7	+	chr2:27118745-27118864
CGRRF1	chr14_54508039_1	GATCAGTTATAGATAATAAAGAACAGTCATTCTTCCTGTTCATCTGAGAGTCAAACTTTTTTTTAAAAAACTCTAATATAGATACTTTGTGCTTCCAAGTAATCTCATGGAGAAAAGCTT	6	+	chr14:54508039-54508158
CGRRF1	chr14_54510412_1	GATTCGGGCCTACTGTGTGTCCTGGATGAGTTAGTCACCTGTGCTACAGTGCACAGACTGGACAGTAAGCGAGGTTAACAGTTGTGATTCTGACCTGAATGGAGCCCTTAGCCTCAGATC	1	+	chr14:54510412-54510531
CH17-340M24.3	chrX_154428014_1	GATCTCTTTTCTGGACCCTTCTCCTCCTGCCCAATGTAAGTGCTGGGTGTTCCCCTAGATGCTATCCTGAGCCCGCTTCACTCCTCGTTCTAAGGGATTACAGTCTCCTCTCACCTGTAT	1	+	chrX:154428014-154428133
CH17-351M24.1	chr17_79604226_1	CACCTCCAGGGTGAAGGGCAGGTGTCAACACCAAGTCATTAGGCTTTGCAGAGCCCATCAGGAGCCTGTGCATGGACCCAGTTTAAAGCATATTCTGGGTTTCCTTTTTTTGCTCGGATC	1	+	chr17:79604226-79604345
CH17-351M24.1	chr17_79602920_1	GATCCAATGCCACTCCCTTTGCAAAAGCAAGAGGACCTGCTGCAGTGCCCCTCTCTCCTTGAGCTACCCTTTTTTTTTTTTTTTTTTTTTAGGGGGAGTCTTGCTCTGTTGCCCAGACTG	1	+	chr17:79602920-79603039
CH17-66N5.1	chr15_82539464_1	GATCGCTTGAGGTCAGGTGTTCGAGACCAGCCTGGTCAACATTGTGAAACCCTGTTGTCTACTAAAAATACAAAAATTAGCCGAGTGTGGTAGCACGTGCCTCTAATCCCAGCTACTGGG	1	+	chr15:82539464-82539583
CH507-210P18.1	chr21_6791576_1	GCTGATGTAATTCATCTTTGTTCTCATGCTTTCACTTATTTCTAGATTTTGCCTTTTACTGTTCCCATCTTTGCTGAAATACCTCATTTTTCCATACATGTTGTATTTTTTAACTAGATC	6	+	chr21:6791576-6791695
CH507-216K13.2	chr21_10119854_1	GATCGGGAATGGGGTTACAATGCAGTGAGGCGGAAAGGCGCTCGCCAGGGCGCAGAAAGATTCCCCAGGGCCGCAAGGCGTGCTGTCGGCTGCAAAGGCACTGACCCACGAGCCCACTGC	1	+	chr21:10119854-10119973
CHAC1	chr15_40952258_1	GATCACGTTTAGTTTAAATATTGAATTAGAATCGAATGAGAAGCCATGTTGCACATTGCCCCTGCCAGCCATCTCCTGGCCAGTTTAGAGAGAAGGCCTTCAGCTGCCTCTGTTTCCCTT	1	+	chr15:40952258-40952377
CHAC1	chr15_40953888_1	CCGGGGCTCTCTGGGCCAATAGAAAGAAATGTGTAAACCTGTGTCTGGGGTTTGTGGCTCATTTAAATGTATGTGCCCAGTGCATCACTGTGATGGCTGGAGTCTGTGAACCTGTGGATC	1	+	chr15:40953888-40954007
CHAC2	chr2_53768799_1	GCAGCTCACTGCTTATGCAAATCAGCTTTGTACTGGCTACAAAACAACTAATCCATAAAGAAAACTAAGATTGAGGTAACTAATAATTTGGAAATTGGTCAATGGAAAGTGGAAAAGATC	5	+	chr2:53768799-53768918
CHAC2	chr2_53767036_1	GATCCTTGACCCCTTGGAGAAACTCATGAAAGCTGTAGTTTCCCCCTAGAAAAGTGTACACCCCAAATTTTGTATACAAATTCAGGTTCCCCAGCTCGTTTCCAAAGCCTTTACAGGGGC	1	+	chr2:53767036-53767155
CHAD	chr17_50468553_1	GATCTGGCAGTGCTGCAGGTGCAATGACACGAGGTTCGGCATGGCCCGGAACGAATTGGCAGCCAGCACCGGGAAGTTGTTGCGCTGTAGGTTGAGCAGCTTGGTCTTCTCTGACACCTT	1	+	chr17:50468553-50468672
CHAD	chr17_50470033_1	GTCTGTGATGAGGGGTGGAAGGAGAAACCAGAACCCACATTGAACCAAACCCCAGCCGTGCCAGAGCCAGAGCAGCTGATATGGGGGAAGCTTGGTGCAGGGAGGAGGATGGATGAGATC	1	+	chr17:50470033-50470152
CHADL	chr22_41240613_1	GATCGCTGAAGCGACAAGCATTCATAATGCAGGGACCACTGCTGGGCTCTCAGACAAGCCCCAGAGGACCAGTTCCTGGCAGTGGCCACATTGCCACGTGTCTCAGAGCCCACCTTGGGA	1	+	chr22:41240613-41240732
CHADL	chr22_41241677_1	ATTCCTGCTTCTGATGGAATTGCATCTTCTACTGTTTGTTCCTTTAATTGGAAACAGGGGTCAGGCACAGTGGCTCATGCCTGTAATCCCAGCACTTTGGGAGGCTGAGGTGGGAGGATC	1	+	chr22:41241677-41241796
CHAF1A	chr19_4402102_1	GATCCATTTCGTCCATTTCGTTCACTCATTCTACATGTTATTTACTGAATGTCAAATACTTCCGAAGCGCTCCCCAGACTTCGTTTTATTGTTCTTGTAGAAAGCAATTTATAATTTTAA	6	+	chr19:4402102-4402221
CHAF1A	chr19_4404169_1	TATCATGAAAGGAAAGTATATTTTAGTGCCAAATAAAATTAGAAAGGATGTAATCGCAGAATAAAGAGCAGTTAGTAACTTTATACACACATATGTGTTAATCGTGTGTATCTTTGGATC	6	+	chr19:4404169-4404288
CHAF1B	chr21_36386104_1	GAGAAACGTTTTTCCCCTTCGAGACTCAGGAGGATGAAAGTCATCACTTGTGAAATAGCCTGGCACAACAAGGAGCCCGTGTACAGCCTGGACTTCCAGCATGGGACGGCTGGGAGGATC	1	+	chr21:36386104-36386223
CHAF1B	chr21_36384316_1	GATCACACCCACCGGGGAGTTTATGAAAATGCAAGCCCCTGGAGCACGGGCCTCTGCTGGATATTCGGAATCATGGGGCTGAGTAGGGCCAGGAATCTGTACTTTTAGAACAGCCATATT	1	+	chr21:36384316-36384435
CHAMP1	chr13_114316111_1	CAGGCATGAACCACCATGTCCGGCCTAAATGGCAAGTTTTTTGTTTTTATTTTTGTTTTTGTTTTTTAATGAGCCAGAGTTTCACTTTTGTTGCCTGGGCTGGAGTGCAGTTATGCGATC	3	+	chr13:114316111-114316230
CHAMP1	chr13_114313545_1	GATCTCGCTGTAACCTCCGCCTCCCCGGTTCTATGGGATTCTCCTGCCTCAGCCTCCCTAGTAGCTGGGGTTACACGCGCCCGCCACCACGCCTGGCTAATATTGTATTTTTAGCAGAGA	1	+	chr13:114313545-114313664
CHASERR	chr15_92883347_1	TGCGCCTCGGTGCCCTGGGCCCGAGTCGTAGGGTCCTGGGGTAGGGGGCACGCGGGGCCCCGCTGCAGAGCCCGCGGGCGGCAGGTGGGCGGGGGGCAGCCTCGTCGCCGGGACTGGATC	7	+	chr15:92883347-92883466
CHASERR	chr15_92881305_1	GATCAAGTCCTAGCTTTGTCCTAAGTGGCTGATGCTACACTGAGCCAAATCAATCAACAACTGTGTCATTTTAAAAAGCGGCCAGACTATTTCCTAGGCTCTACATGTATGTAACATTTT	4	+	chr15:92881305-92881424
CHAT	chr10_49615547_1	GTTGGGTGGGGAGAGGGGTGAGGAAATTAGCTAAACCTCAGCTTTAGACTTGAGAGAATAGAGGGTGGGCTGGTGGAAAACATGAGTATGTGCCTGTGGAGGCTTAGGTTCAGGGGGATC	1	+	chr10:49615547-49615666
CHAT	chr10_49609790_1	TCCAGCGCTCCTCCGGACGCGGCTCCACAATCCAGCTGCGAGAACAGATGGACGCAGCGGCGGCTCACCTCGGGGGCTTCCTGCTCGCTGTGCGCCGAGGTCCAGGCTGAAGCGGAGATC	2	+	chr10:49609790-49609909
CHAT	chr10_49608569_1	GATCAGCCAGCTAGCCAAGTGCCCCCTGTGTCTTTCATCTGTTCTTCACAAGACCCACAAGTGAAAAATGAGGATAAACCGCACATTCTACACACGATAACAACATAGCAAGTCCTTATA	2	+	chr10:49608569-49608688
CHAT	chr10_49613595_1	GATCTGCGAGTCGGGCTGTGTGTGCCTGGGCGGAGTCTGCCTTTGTCGGTCTGTCTGTGCTATTTCTGTGTGGGGGTCTCTATCTGGGGTGGGGGATGCTTTTGTCTGAGAGGAGAGCCT	1	+	chr10:49613595-49613714
CHCHD1	chr10_73781296_1	GATCGTTTGAGTTCAGGAGTTTAAAGCTGCAGTGAGCTATGAACGTGCCACTTGCACTCCAGTCTGGGCAACCAAGAGAGACCCTATCTCAAAAAAAATTCTGATTAAGCATCACAACTG	2	+	chr10:73781296-73781415
CHCHD1	chr10_73782482_1	GGGGGAGATAGAAGTAATGATTCTCCCTGCCTTTTGCTAGGAAAGGCCCTTTCATTCATTTGGGAGGTATATTATTCACGCCAAAGTGGGAAAGGTTACAGTTTTGAAGGCTGTGTGATC	2	+	chr10:73782482-73782601
CHCHD10	chr22_23766690_1	GATCCACCCGCCTTGGCCTCCCAAAGTGCTGGGATTACAGGCATGAGCCACTGCGCCTGGCCTCTGCTGCCTTCTAATGGGCACTTTGGGCGGGTGCAGGAGAGGGAGGAGAAGGCTCTA	1	+	chr22:23766690-23766809
CHCHD10	chr22_23768804_1	GCGCGGATTTAGAATGCTTTCCTGCTCTTCGAGAACTTGAGGTTTTAATTTTACTTTTTACTTTTTTTTTTTTGACACGGAGCCTTGCTCTGTCGCCCAGGTTGGAGTGCAGTGGCGATC	2	+	chr22:23768804-23768923
CHCHD2	chr7_56105552_1	GATCATTTGAGGCCAGGACTTTGAGACCAGCCAGGGCCACATAATGAGACCCTGTCTCTGCTAAAATATAAAATAGAATAAAGTCGCCAAGTGTGGTGCACAGGTGGCGCATGCCTGTAG	1	+	chr7:56105552-56105671
CHCHD2	chr7_56106874_1	ATATTTTTGGAGGCACAGTGTGGACGCGTAGTATGAACTGAATGAAAGAAATCGGTTTCGTCAAAAATAAACAGAGTTGAATTAGTTGTATTTGGTATTTCTCTTTCTTGTCTGTGGATC	5	+	chr7:56106874-56106993
CHCHD3	chr7_133083278_1	TACTTAGTCTATAAGCTTTTTCTATTTTTGAAATTATTTACTTTTTACTTTTTAAACATTTTTGTTAAAAATTAAGACAAACACACACACATTAGCCTAGACCTACACGGGGTCAGGATC	6	+	chr7:133083278-133083397
CHCHD3	chr7_133080159_1	GATCATGCTTGAACTGTTAGCAATACAGGTAAAATGTACTATATAAGAAAGGAAAAAAATGAGGAATGCTGTCAAGTTATATGACCAAAGGACATTTCTTTTTAAAAAACAAAAATCTTA	6	+	chr7:133080159-133080278
CHCHD4	chr3_14125360_1	CTCATCCCTCTGCTCATCTCGCGGCCTGTCCAGGCTTCTTTTGTCCGTGTTCCTTGGCTCGCCTCGTCCTCGGCGTTCGTGCGGAGGCGGACTCGGAGGTGTTGCTCCCGTACTGGGATC	1	+	chr3:14125360-14125479
CHCHD4	chr3_14124111_1	GATCTGTGAGACAAGCCAGGCAAGTTTCCTTGAACAGTGCCTGACAGGTAGCAGGGGGCTCAAAAACATTCCCGTTAGTGGAACTCCTAGCACTCCAGCACAGCACACGCTACCCCGAGT	1	+	chr3:14124111-14124230
CHCHD5	chr2_112584899_1	CTCTGCCCCCAGTACCCCAGGTCCGGCCTTCACACTGAAATCCTAAGACTACAGACTTATTTAGGGACCTCTATGACTCCTACACCCATCCTCAGAGCTCCAGGTTCCTCCCCCTTGATC	1	+	chr2:112584899-112585018
CHCHD5	chr2_112583741_1	GATCTGCAAACGAAACGGCAGGACTGATGCTCAGTTCTCTGACCAGGGGATATCCAGTCTCTTATGTGGGGAAACTCACGCCCAGGTCTAACCTCACACTTTTAAGACAGATGAGAAGGA	1	+	chr2:112583741-112583860
CHCHD6	chr3_126704747_1	CATCTCGTTCTGGGTACGCGGTGTCTCCCACCTGGGCTTTGCCTGGGGACTCAGCTCTTCCCCGCCGGCCTGTTCTCCACAGCACATCTGCGGGGCGCAGGAAGAACCATAGCTCAGATC	1	+	chr3:126704747-126704866
CHCHD6	chr3_126702570_1	GATCATAATCAACTACTATGAACAATTATACACCAAGAAACTGGATAATTTAGGAGAAATGGACGAATTCCCAGAAACATACCATCTATCCAAACTGAGTCTTGAAGAAACAGAAAATCT	6	+	chr3:126702570-126702689
CHCHD7	chr8_56212086_1	GCCTCTGAAGCGCAGTTACCGGCCCCACCCCCAGTTCCCTGCGTTTTCCTCGCCCCTTGTCTCTCTCGGCATGGTCTCGGCACAGCAAGGTGTGTTCACCTGTGCGCGCCGTCCAGGATC	1	+	chr8:56212086-56212205
CHCHD7	chr8_56210373_1	GATCTCCTGCTTTCATTTAGCACCCCCTCCCCCTACCCCCCCTCGCAGCCACACACCCCGGGCTCACACCTCCCTGCAGACCCCGCACCCCGACCCCGGCTTGCCCACCTGAGGAAAGGG	2	+	chr8:56210373-56210492
CHD1L	chr1_147242994_1	TTGGTGGCCACGGCCCCCGCCTGCGCGGCGCGCGGGGCCGGCGGACGCCAGATGAATGAGGTCGCGGGCCCGGTAGCCAGGCCTGGCCCCTGGCCTGTGGAGGGGAAACGTGGTGAGATC	6	+	chr1:147242994-147243113
CHD1L	chr1_147242282_1	GATCTTATCGTGAATCACTGGAGGGCACGGAACAAGTCTTACTTCTAGAACCCCCAGGGCCCAGCGGAGTGTCTGACACATGATAGTCGATGTTGATTAAATAATAAATGAATGATGAAC	2	+	chr1:147242282-147242401
CHD2	chr15_92902872_1	GATCAGACTGTGCTTTCTAATTCTAAAAAATTGAGCAGTGTTGGTATTCTTTCAGTATTTTTACTCTCACCTGGAAAACTACCTGGAAGTTGTCAGGCATTTGCTTACTGGTAGTGGAGG	4	+	chr15:92902872-92902991
CHD2	chr15_92899519_1	GATCGTGTTTGGACCATACTCTTGAATTTTTGCCTGAATCAGTATGGGAAGTAAATATATTGTGATTATGAGAAGTTTCTTTGGGGGGAGGAGTGTAATATTTTCAAGGTTATATAATGG	5	+	chr15:92899519-92899638
CHD2	chr15_92906120_1	TCTTGCAGCCAATTAAGTTTTTTATAGAACCAGTGTTCTTAGGTATGTTTGTTGAGCCTTCTACTTTTTTTCCCTTTGATGTGGGGAATAGCATCAAGCAGCAAGAAAAGAGTGTTGATC	5	+	chr15:92906120-92906239
CHD2	chr15_92900649_1	CCTGTTTTAGTATTAATTATTGCTTTATTTTTTTGACCAGTTAACATATTTGAGGGTTATTTTATTTATTTTTCGTTTTTTAACGGAGGATTTTGCCTTTATTTTTAATTATTTGGGATC	7	+	chr15:92900649-92900768
CHD3	chr17_7889780_1	AGTGTCAAGAATTCCTAACTCTGTGGCAAGGCTCAAGAGACCCATTCTCAGAGACCTACATTTTCTCTGGTCCTGATTACTGGTGTGGGGGTGGGGTTCTGAAGCCAGGGAGGCTTGATC	1	+	chr17:7889780-7889899
CHD3	chr17_7883368_1	GATCTTCAGATTTGACTCTTTCCTCTTTATCCTAAAAATTTGTTGTTTACCCCCCAAATTAATTTCTCAAGTCAGTTGAATTTTACATTCTAACAATTGGAGGAGGGGAAAGCGAGGGAA	5	+	chr17:7883368-7883487
CHD3	chr17_7886359_1	CTGCTTGGGGAACAGCAGGGGGACCTCCGCACCCCCGGGCCTCTGGCTGCCATGCGGCACAAATGCACCAAACTTCAAAACGGCCAACTCCGGGCTCTTTGTAAAACTGTCATATTGATC	1	+	chr17:7886359-7886478
CHD3	chr17_7887778_1	GATCCGAGCCGGGGATGTGGGAGAGTCTGGGCTCCAGGCCAGCATTGAGTGGCTGCTGAGACCGAGGTTGGGACTTAGATTTGCTTTATTACCCTTCCTTGCTTTTCCTTGCCGTTCTCG	1	+	chr17:7887778-7887897
CHD4	chr12_6607029_1	GATCAAAGGGCGAGGGGGTGGGCGCCGGGCATTGTGGGAGACCAAGCCGGAGGCGGGGGGTCGCGGGGAGCAAGACTCCGGCAGGGTTAGGGCGGGGGCTGGGGAGGAGGCCGGGCGCCC	6	+	chr12:6607029-6607148
CHD4	chr12_6608156_1	TGCCCTCAGTCCCTGCAGGCCAGGGTCTAGAGGCTCACATCACCCCCAGCCTTCCCTCTTCTAGCTCCACAGCCTATAGTAAGTACCCCTCCTCTATCAAAAAGATAACCCATAATGATC	1	+	chr12:6608156-6608275
CHD5	chr1_6180858_1	CGCAGGCGGGCTCCCCTCACCTGCTTCCCCGCTCCCACCGCCCACGTGCCCCCTTCCAAAAAGCCCCTCCAGGCTGGGTGCAGCTGAAACCCATGCAGACCCCTAGGGGTGGTGCGGATC	3	+	chr1:6180858-6180977
CHD5	chr1_6179716_1	GATCGCACCCCGCCCTTAGCCGCCCTCACGCCGGCCCGGGCGCTCACCCAGCCTTCGCCCTTGGCCGCGCGGCGCCAGCAGGGCGGGAGCGCAGCCCCGCAACCCGGGTGCCCCTCCTGC	8	+	chr1:6179716-6179835
CHD6	chr20_41617755_1	GATCCGAGGCCGCGCAGGGGCCCCCGCCCCCTCCCGGAACAGCAGCCTGGCACCAGCCCACCCTCCTCCACCCCTGCAAACAGACGCAGGACGCGAATAGAGCAACTTCTCCGCGGGGGC	5	+	chr20:41617755-41617874
CHD6	chr20_41618649_1	TGGAGACGCCGCTGCGCTCGGCCCCGCCCCCCCGGGACTAGCGGCAGGGCCACGGGGGCGGGGCGGGGCCGGGGTCCCGCGGGCCGAGGGGGCGGGGCGGGGTCCTGCACGCTGCAGATC	9	+	chr20:41618649-41618768
CHD7	chr8_60741057_1	GATCATAATGATGCTTCTGGTAGAAGCTAATGAGTTTCTCTTAAAGTGAACTAAATTTATAAAATACAGCTCAGCGAGGGAGCTAGATTCGTATTGTTGATGGGGACCAAATTCAGATGT	5	+	chr8:60741057-60741176
CHD7	chr8_60743044_1	GCACAGCTCCACCCATCACCCCAGAACACCCCGCAGAAAGTGCCTGTGCATCAGGTAAGGGGACACAGAGCCTACCTCTGCATTGCAGTGTGAAATTCAACATGGCTAACTTGTCTGATC	1	+	chr8:60743044-60743163
CHD8	chr14_21438335_1	ACAGGCGTGAGCCATCACGCCCAGCCAGGACACTGTTATTAAAAAGAGCAGTTTAGTCCGGGTGCAGTGGTGGCTCATGCCTGCAATCCCAGCACTTAGAGAGGCCGAGGTGGGCAGATC	1	+	chr14:21438335-21438454
CHD8	chr14_21436561_1	GATCCTAGGCCATTTTCTCTGTCTTCACCATTCTCACTGCCAAATGTGTGGCTACTCTGTTTCTGTTTTCCAATTACTGAAAGAGAAAGCACTCACACCTCAATCAAGGGTATGGTCATT	3	+	chr14:21436561-21436680
CHD9	chr16_53156386_1	GTTTAATTGTTCTCCAATCCATCCCCAAAACCAACCCAATGGTTTGTTTCCAGATGTATCAGATGGCAGTCCAATGTGGGGCCATCAGACAGCTACTACCATTTCAAATCAAAATGGATC	3	+	chr16:53156386-53156505
CHD9	chr16_53155446_1	GATCCTCCTTATCTAAAAGATACAACAGAAAATTAGAAGTTTCAAAATAATTTTACTTATATAATTTTTATTCTTAAAGTAGCTTTATTGAGATATAATTCAGATACCATACAATTCATT	7	+	chr16:53155446-53155565
CHD9	chr16_53129954_1	GATCGAGAGGGAACCCAGGTTTTCCAGTACGCCCCCTGCTCCTAAACCAGTATCACCCTCCCCCACGGCTGTCTCTCTCTCTTCTTAAATTCTTGCGTTTATTTTTCTCTCCCTTCGTAA	1	+	chr16:53129954-53130073
CHD9	chr16_53054305_1	GATCGCTTGAGACCAGGAGTTCAAGAGCCACCAGGGCAACATAGAGAGACCTTGTCTCTACAAAAACAAAACAAAACAAAACAAAAAACAAAAAACACAATTCCCTTAAGCCGCCCCTTC	3	+	chr16:53054305-53054424
CHD9	chr16_53131281_1	GAGAGTCAGCGAGCGGCGGTGAGTACGTGCAGCCGCCGCCGCCGCCGCCGCCGCTGCTCGGCCGGTGGGGGGAGGGGGGAGGGGCAGGCGGGGCGGCGCCCCCGCCTGAGGTGAGGGATC	8	+	chr16:53131281-53131400
CHD9	chr16_53055486_1	CCACCCCCGCCCCCCCCCAGAGACTCAGATGTGATTGGTCTGGGTGGGGGACTGGACATCTGGGTATTAAAATGTTTGCAAGAGATTCCAGCTGGCAGCCAAATTTGAGGACCCTTGATC	1	+	chr16:53055486-53055605
CHDH	chr3_53847022_1	CTCACCTGTTGGGGCACAAGAACTGTTTCTCCATTAGTACCCCCTCCCTTTTTGGCCATATTGATTGCCATGTTCACTCGTGAAGGCAGTTGCCTTTCTTCCCCAGTACCCTGAATGATC	1	+	chr3:53847022-53847141
CHDH	chr3_53845705_1	GATCCCGGGCCAGGGAAACTTGAGAACCGCAGCTCCAAATCGCCAGTGCTGACGGCTTCCGCTTTGGGAGCCCCAGGTGTTGCTGTCCGAACTCACTTGGTGGAAACAGACATTTACCAG	1	+	chr3:53845705-53845824
CHEK1	chr11_125625012_1	GATCCTGCCTATCCCTGAGTTCCAGTCTAGTTTACTGTCAGAGAATACTTATTTCCATTTTTCCTATTTTGTTCTTGAGTCTCTTTCCTCAGAATTTACTTTTCCACTTAAATGACGTAC	5	+	chr11:125625012-125625131
CHEK1	chr11_125626590_1	AGTTGTTCGTGGTTGAAAGACTTGGATAAATGTGGATGAGATAGAAGGGGAAGGCAAGAGCTGTTAATTTTCGTGGGCAATCCTGGGGAGAGGCGGGGCTCAGTGGCTTCACTGGTGATC	1	+	chr11:125626590-125626709
CHEK2	chr22_28740735_1	GATCTTGTGGAAAGACACAAATGTGCATGGACCTGGTTATGTCTGACCTTGCACTGTTCACATACACCACTGGTGGGAATGCAAATTAGTATAGCCACTATAGAGAAGAGTATTGTGATT	3	+	chr22:28740735-28740854
CHEK2	chr22_28712546_1	CACAATCAGCCTACTTTCAGCAACCTCTCACAGAGATTTGCAGTTAAATGGGATACTACTCATGGAGGAGGAATGCTCTCCAAGCCATTACCCAGAACACAGTTAATCCTGAGTAGGATC	1	+	chr22:28712546-28712665
CHEK2	chr22_28733987_1	GATCCGTCCATTCTAGGACCTTCATTTGCATAAGGCGTCAATCCACACCAGTCTTGGAATGGCCGAGCTCCAATTCACTTTGGCCTCTAATGGGCTGTGAGCCAGCACTTCATTTACATA	1	+	chr22:28733987-28734106
CHEK2	chr22_28711350_1	GATCAGCCAGAGAAATGGTTAAGTAAATTACAATAAAGTTGATGACATGAAAACTCAGTCATCAAAAAGGATGTATTAGGCAAAAGTCTATGCTATAATGCATTTGTGGAAAAGCAAAAT	6	+	chr22:28711350-28711469
CHEK2	chr22_28735067_1	CTGAAACCAAAAATGTACTGATACAATCAACACTACATTTAAATTTCATATATACAGGGGGCCAGGCGCGGGGGTTCACTCCTGTAGTCCCGCACTTTGGGAGGACAAGACGGGCAGATC	1	+	chr22:28735067-28735186
CHERP	chr19_16542744_1	GCTGGCTGGTTGCTACCTCCGGGCGACCAGGGGCCTGGGGACTTCGTGCCTGGGCCAGGGTCTCTTTCCTTTCGCGGGCACAGTGAGGAGACTGCGAGGTGAGGTGCGTCCGGGTGGATC	2	+	chr19:16542744-16542863
CHERP	chr19_16541738_1	GATCGTGTGGACCGAGCTGCTCCACTTCAAAGAATAAACGACCCGAAAGAAAGAGGTTTGTGGCAGAGCCCGGACTGGAATCCGAGAAAGGAAGCGCTCGATGGGACGGCCTGAGTGCCG	1	+	chr19:16541738-16541857
CHFR	chr12_132886683_1	GATCTTTTTTAATATAAGCACTACAGCTATAAATTTCCCTCTGAGTACTGCCTTGGCTGCATCCTAAATACCTTTTGGTGTATTCTATTTTTGTTTCATTTGTCTCAAAACAAGGTCCCC	5	+	chr12:132886683-132886802
CHGA	chr14_92924619_1	CTGGCTCTGGCCTCCCCGCTTTGCTCTTTCTCCCTGAAAGGCTCTGCCAGTAACAACCCACACCCAGCAGGCTCTCCAGCCCTGGCTGTCCCAAAGGAACACAAGCAAAACATCTTGATC	1	+	chr14:92924619-92924738
CHGA	chr14_92922681_1	GATCAAAGGCCCCTCTAGAGCCTCCTAGATATTGGAGAGAGCCATGAGTGATGGGCATGCCTCCAGCCTGTGAGACCGGGGGAGCATACCCCAGGCAGAGGGCACTTAGGAAAAATAGCA	1	+	chr14:92922681-92922800
CHGB	chr20_5910096_1	GATCTTATTCAACATTTATCCATTGTTCCACTAATATCCTTTTTAAGTCCATTCTTTTAACTGTTCTGTGGCTGTGGTCTTGGTGAAATACTTTCCAGCTTTTTCAGGAAGATGTAGCCA	5	+	chr20:5910096-5910215
CHGB	chr20_5912496_1	AATGTTTTAGCCAATTTAGGAGGATTGAATTTTAAGTAGTAGATATTTGACTGTTTCCCTTTTGTAGGGAAGATTGTAGGATTAATCTTTCAAACTACCCTGAATCTCAAACAAATGATC	6	+	chr20:5912496-5912615
CHI3L1	chr1_203187320_1	TTTTTTTTTGCAATTTACATGCTGATTATTTAGAGGGAAAGACAGGGAAATTCCCAAGAATGCTTTAAGCCCCGGTGCTATTTTGCTTCTGTTTTGAAATTCCCATAAAGAGAGAGGATC	5	+	chr1:203187320-203187439
CHI3L1	chr1_203185613_1	GATCCAATGCAGGGGATGAATACGCTACAGGCACTGTGTGGGGGAAGGGTAGGAGCTGGGGAATAAGGATGAAATGGGACTTGGTGCCAGCACAGCAGGCTTCCTGGAAGCAGTGGCTTT	1	+	chr1:203185613-203185732
CHI3L2	chr1_111227324_1	GATCCTGTTTCTAAAAAAATTAAGCAAGCCAGAGGTGGTGTGAACACAGAGAGAGGTGGGGGCAAGAAGAAGGAGACAGATTGGGATGATGAGGAAGGAGATTCAGGGCCGAGGGTGATA	1	+	chr1:111227324-111227443
CHI3L2	chr1_111228111_1	TTGGGCTCTGCTGTGGTTATATTTTACAACTTTTGGAGAGCCCCACATTTCTCATCTGCAGAATGGTTTATTGAATTTAATGTTTTTTAAACTCTCCCTTTCAACTCTAAAGTTCTGATC	5	+	chr1:111228111-111228230
CHI3L2	chr1_111230048_1	CCCTTGTTCTAGTTCTTTTTGAGCCACTCTCTCTCTCACCCCTCCCCCATAGCTGGCCTCAATATGTGTGTGTGAATACAAACATACACAATGTTTGTATTATCTGTTTCTCTACTGATC	3	+	chr1:111230048-111230167
CHIA	chr1_111291040_1	TTATTATATCGTTTGCTTATTACATCTGCATTGCCATTTATGTGAGATAAAGGTTGTTTACCCTTAAAGGTATTGTGTGTGTGTCTTTTCTCCTCCCCTCACACATCTCTCACACAGATC	5	+	chr1:111291040-111291159
CHIA	chr1_111309879_1	GATCCAAACATTCTTAGATAAAATTATCATTTAGTCATGACTTGAAGCCATTCCAAAGAACATGTGTGAGTAGAATATTGAGAGAGTAGCACCTAAAGAAGGAAGATTTCTTAGGCACTG	5	+	chr1:111309879-111309998
CHIA	chr1_111311274_1	TAAAGGCCAGAAGATACTGAATTCTCTGATTTAGCAGATGCCTTATCTGTTGGAAGGCTGTGTTCTATCACTCAGGTAGGGGAAGAACGAATGGATGTGTCATCATTGACTACAGTGATC	3	+	chr1:111311274-111311393
CHIA	chr1_111289782_1	GATCAGTTCAAGATGGCACAGGTTGTCATGTTATTAGGGTGTTATGAGCTCCAGTTAAATGGGTGCAAAGGGAAGGAAAGACAAAGTATGTGACTTATGAGGTTAGTTCCCTCATAACAA	3	+	chr1:111289782-111289901
CHIC1	chrX_73563528_1	CGGAGATATGCTCCCGACCCTGTATTAGTGCGGGGTGCCGGCCACATCACTGTGTAAGCGAGAGGGGGTCTTGGGACTTGAAATGCCTGAGATTTGGCAACAGAGGAATGAGAAGTGATC	1	+	chrX:73563528-73563647
CHIC1	chrX_73562064_1	GATCCCCACAACATTTTAGTGAGTGTAAAGAAGATAGGATAGACCATTTAAAATGGAAAATTTTGAACAAAAGGTCACCATAGACTTGAATAAATTACTTAAACTTCTGAGACCCACTTT	6	+	chrX:73562064-73562183
CHIC2	chr4_54063940_1	GATCGTCACATCGCCCGGGCCTGTAGGGCCTGCTAAAGGGGTGTGTGGAGGAGGAAGGACAGCGTCCGTCCCCACTTCGGAGACCCAAACAAATGAAAATAAGCCAAGTTCTCACTTCCT	1	+	chr4:54063940-54064059
CHIC2	chr4_54065077_1	ATGAGAACCAGAGTCTCTTTTTTCCCAATTTGAGGAGTCCAGCAGAGACACTGCAAACATTTGTGCTCACCACAGGATTTTTCAAGACATCTCCAAATTCAAACATCTTATCCCTTGATC	3	+	chr4:54065077-54065196
CHID1	chr11_910240_1	GATCGCGTCTGATGCGCCCACCCTTCACGGGGACCGCGTGCCCCTCACTGGGAGGGCAGCCCGCCTGGAGCCCTACTGCCTCTGCTCCCTCTGGGGGTCCTGGGGACCCGATGGCCACCA	5	+	chr11:910240-910359
CHID1	chr11_911882_1	GAGGGTCCCAGTAAGCTATGGCAGGTGTCCTCAGGGACATATGCGCAGTCCTCCCAATGCTAAGGAGGCCATGGCAACATCCAACTTCTCTTAGGAAAGGCACTTAGCCATTTTAGGATC	1	+	chr11:911882-912001
CHIT1	chr1_203230189_1	TTGGTAATGGCTTGAAATGCCTATGTTTCTTATGAAGAATAATAATGGTGGACATTTGGGCCAGGCATGGTGGCTTACACATGTAATTCCAGCACTTTGAGAGGCCGAGGCAGGTAGATC	2	+	chr1:203230189-203230308
CHIT1	chr1_203229175_1	GATCTTGGCCCCAGGCTGCCCTCTTGCAGGACAGACAATATGAGGTTGGAGAAGAGGTTCTTGGCAGTGGGCGCTTCTTGGATAAGGCCAACAGGAGGGACCTAAGAACATGGGAAAGAC	1	+	chr1:203229175-203229294
CHKA	chr11_68122293_1	CCTTTGCCGGGGTAGAGGGGCAAGGGCCCCTGCTACCGTTTGCCACACACTGCCCCATGTCCCTCACTGCTCCCGTCCTTCCTAGAAGTGAGGTGCTGATACATATAAAAATTATGGATC	1	+	chr11:68122293-68122412
CHKA	chr11_68119075_1	GATCGCCCTTCTAGTTGAGAATTTTCAGGCCTAACTAAAAGTAGATTAAAGTAAACCTTGGAGAGAGCTGAATTTTTTTTAAGTGCCATTAAGCAATTCAGGGATTATCTAAACAGCCTC	5	+	chr11:68119075-68119194
CHKB	chr22_50583664_1	CCCCCTCCTCGGCCTGCGCACCTCCCATTGAGGGCGTCCTGATTTAAACGCGTGCCTCCTGCATTTCTGCTTCTGCCCCAGGCTAGAGCGGCGACCAGGAACGCTGGACCCACAGAGATC	1	+	chr22:50583664-50583783
CHKB	chr22_50582520_1	GATCCGCGCACCGGAGAGGCTGACCCCTGACCTCCCACCTCACGGGGTAAACCCTCAGCTCCTCGGGCTGCACTCGGCGCCAGGCCCCGCCCAAGTACTCCCGGCACCATTGGTAGGCTC	3	+	chr22:50582520-50582639
CHL1	chr3_196332_1	GATCTGTAAATTTAAGCATGCACAATTTGACAGCGGATGGTCGTAGCATATTTTGTAAATTCAATAGCAAGCCCCACCACGCCCTTAAATGAAGGAAAGCAAGAAGACAATTTTTAATAC	5	+	chr3:196332-196451
CHL1	chr3_197332_1	GAATCCGCCGGGTCCCACTCACGCCCGCCGGCCGCCGGTAGGTTGGCCCTCCCGCTTCCAGCCTCCGCCACCCCATCCCTCGCTGCTCTCTGAGGAGGATTCCAGACCCCCCCGTAGATC	4	+	chr3:197332-197451
CHL1-AS1	chr3_384948_1	GATCTTTATTTCCACTTCAGTGAAATTAAGTTTTACAAGTTTAAGATGTGGAAAACTTTTTTTAAAATGGTAATACATAGAAATGAAATATATTCAATAATATTATTTCTTTCCTTGAAT	7	+	chr3:384948-385067
CHL1-AS1	chr3_386113_1	ATCAGATAGTATTGTGAATGAATTACCAGACCCCCTCCAGAGATGTACTAGAAATAATTCCTATCTACATGATAATGGTCAGAGGGACATAATTTGAAAAAAAAAAAAAAAAAGCTGATC	6	+	chr3:386113-386232
CHL1-AS2	chr3_198771_1	AAAAATTCTGCGTTTTCTAATTTTGGAGAATAATCTTAATTAAAATATGAATATTTGTACTGCACAGTCCAACTCCTACGAAGCTCTGCCTTGCAGCAGATTGGAAGAGAGAAACTGATC	5	+	chr3:198771-198890
CHM	chrX_86048603_1	TGTGCAGTAGTGGGCCTTCCCTGACACCACCTATCCGCTAAGATGCTTGTGGTTCCCCAGACATTGTTTTCTTTCCAGTCTCTGACCACGCTCATGCTGTTCTTTCAGCATGGAATGATC	1	+	chrX:86048603-86048722
CHM	chrX_86047049_1	GATCATACAAATCTATGAAAAAGTCCTATGAAATGGCGAGACAAAATGATGGGGAATATCACCTTGAAATCAATAAGGAAGGAATCATAATGTCTTGCCAAAGTCGTCTCCGTTGATAAA	5	+	chrX:86047049-86047168
CHML	chr1_241639560_1	GATCTTAGGAGGTAAAAACAAATAAGAAAGGAGGCGGGCCGGGGTTTGGGGTCAACGTGGGGGGCAGATGAGAGACCACAGGAATGGAGTCCTGGACAGCGTGGGGCGGGAGGGGACGGA	1	+	chr1:241639560-241639679
CHML	chr1_241640995_1	GAGAGTCTGGGATGAAAACTCTCTGAAAATGGCATTCCAATGGAACTGACTTTAAGCCCTGGGCTGGACCCCAAGGCCTTCCAATACCGTCCTTCCTGTGCTTGAAAGCGTGGGTAGATC	1	+	chr1:241640995-241641114
CHMP1A	chr16_89657235_1	GATCGAGGGTCGAGGCCCGGGAAAAGGGGTCCCGGGTTGGTGGTCTAGGCCCTGGGGAAGGGGTTCCGGGTCGGGTATCGGGGGACGAGGCTCGGGAAAAGGGGTCCCAGGTCGGTGGTC	3	+	chr16:89657235-89657354
CHMP2A	chr19_58555374_1	GCCTCAGAAGGCTCCTCCTCCTCGGTGGGCCCACCCACACAAGAAAGGGGCAAAGCTAGAGATGGCTTGTTTCTTCCACTTTGCTGGCCTCTTGGCCAGGAAGCCACAGGTCACTGGATC	1	+	chr19:58555374-58555493
CHMP2A	chr19_58553867_1	GATCTCATACCAGTTCCTTGGAGGCAGCCTTCCAGACCCTCAAACTAGGGAAGCCCTGCTGACCTTTCACTCCACTCGTTTTGCTGAAAGCACCTGTGTTTGGTGTCTGGTCTCTCTTGT	1	+	chr19:58553867-58553986
CHMP2B	chr3_87227544_1	AAAACCGTGGATGGTGAGTTCCAGGCCGGGCTGAAGGGGCCCAGCTCTGCGTTTTCTCGGCGTCTTTCGAGGCCTGCTGGCCGCGATTCTGCCTACTGTCCCTGGAGGCGGGGCTGGATC	1	+	chr3:87227544-87227663
CHMP2B	chr3_87226717_1	GATCCCCGGAGACCCACGCTGGGTCGTCGGAGTCTGGAGCCGGGGGCGGCAGGTGAGCGGCTAGGGTCCTGCAGGGGTCTGCGCGGTGCGGGGGAGGTCGCCGAGTCAGTCAGTGCCGAA	5	+	chr3:87226717-87226836
CHMP3	chr2_86562603_1	GATCACAGAGCTGAGATGTGGGAAGGCAGGATTCAAACTTAGGTTGACTGACTGCAGGGCATTTTCAACTGTTTGCCTCCCAATATTATCTCAATTAATAGGTAACGAGAGTTCGAAGCC	2	+	chr2:86562603-86562722
CHMP3	chr2_86564336_1	TATGTTCTTACAAAGACTTGTACACAAATGTTCATAGCAGCTCTATTTGTAATAGCCATAAACTGGAAACAATCCAAATGTCTATCAACAAGTGAATGGATAAACCAGTCGTGATTGATC	6	+	chr2:86564336-86564455
CHMP4A	chr14_24214240_1	TATCCAACCTGTATGTATCTACCTAATCCCTCCTAGGGACCCCAAATGGCTGTTCCTCATCACTCAGTACCCAGTTTGCTGACGTCTACAATATTCCGCCTCTCATCATCAAAGAAGATC	1	+	chr14:24214240-24214359
CHMP4A	chr14_24213162_1	GATCTTGAGTTCTTCCCTCTGAGAGTGGGGGAGGACGGCGGACGGGAACAAGGCGCCCCGACATGGTGTGCCTTTTGGCACCGGCGATGAGCCTTGCTCCGCCATCGGCCGCCGGGGTTT	1	+	chr14:24213162-24213281
CHMP4B	chr20_33811714_1	CCCGGACTTCACCTTCATCAGACTCGCCTCGGGGTCTGGTCTGACCCTGGAACTCTCCGGGTCAGACTTCTTGCCGGGTCTGGGACCCCCTCCCCGACTCCCTTCAATGTCTCCCCGATC	1	+	chr20:33811714-33811833
CHMP4B	chr20_33809963_1	GATCCATCCGCCTAGGCCTGCCAGAGTGCTGAGATTACAGGTGTGAGCCACTGTGCCCAGCCCATCCAGTAATTTTTATATTTTGCAGTCTAAACCTATTCCTAAGTCAGTGCAACCATC	1	+	chr20:33809963-33810082
CHMP4C	chr8_81732081_1	GATCTGAATATTCTTATTCACAAGAACAGAGGCCTGAATACAGGAACACTATGCTCACGTACACACAAAAGACACGCATGGAATAAAGCATTTTGCATATCCAGTCTTGCGCACTTACAC	3	+	chr8:81732081-81732200
CHMP4C	chr8_81734167_1	CTTGCTAAAAATGTTGTTGGTCATTTTGCTCCTTGGCCCTTCCTCTTCAGTTTGATACACACTCTGACGTTTGCTTAGTGTCTGTCAAGGGTTTTCTTCCCTTTGCCATCTATTTGGATC	3	+	chr8:81734167-81734286
CHMP5	chr9_33265303_1	TTACCCAAGTCATTCCTAACGCCACAAACCAGGGAACCCCTAACCCCATCACTGCCTTGCCCTGCCAGCACCCAACCCGTTTTGATGCCCATTGCCCGTCCACTCGCTCTCGCCTTGATC	1	+	chr9:33265303-33265422
CHMP6	chr17_80991070_1	GATCCCAGGGCTGAAAGGCTGGGTGGAGGGCGCTGCTGGTCGCATTTCAGGGAACATTTTAAAGTGCAAAGCGGGCCGGGTGCGGCGGCTCACGCCTGTCATCCCAGCACTTTGGGAGCC	1	+	chr17:80991070-80991189
CHMP7	chr8_23243120_1	GATCTCTGCTCGTGTAACCATTAATAAATAAGACATTGATACTGGTTTAATGAAAATAGCTACATCTTGATTTAGTAAAATTACCATAACTTCTAATCTTGTGGCAGTCTAGGCAGTCTA	6	+	chr8:23243120-23243239
CHMP7	chr8_23244180_1	TTTCATGGATTATGCTTTTTGTGTTGTATCTAAAAAGTAATCATGATGCCCAAGGTCATCTAGATGTTTTGTCTTCTAGGAGTTTTATTGTTTTGTGTTTTTACATTTAAGTCCATGATC	6	+	chr8:23244180-23244299
CHN1	chr2_175006207_1	CGTTTAATGTATTCAAAAAGTCATTCTTCTCTAGTTGCTATATGTGTTCCCTGTTTAAGAAATTCCTTCTTTTTTCTTGTTTCTCTGCTTAGGGATTTGATACTATTTTGGTATCTGATC	6	+	chr2:175006207-175006326
CHN1	chr2_175004969_1	GATCACCTCATCAGCCCGCCGCACCCACACCTCGGAGAGAGTGGGGTGCCCGATGGGGCGTGCTGGGGGCGCCGGCGCCCGGGGAGGCTGCAGGCCGGGACGCGGGGGACCGCTGCAAGA	6	+	chr2:175004969-175005088
CHN1	chr2_174846520_1	GATCTAATCCTCTCATAAAATCTCCAACAGAGGTATTCAGACACATTTGTATCACAAATAAAAACAATGCCAAAATCATCATTAACTGAGACCTTTTAAATATCAGTCAAGACTTTTACC	6	+	chr2:174846520-174846639
CHN1	chr2_174848173_1	CACTTACATAGAAGAAACCATTATTTTAATTCTCTAGTCTCAACATTTTTTTTATTCAGAGAGCTTGAGGCCAGGTCATAGTGGAAGCCAGTTGGGAATAATTCCTTATTTGCACAGATC	5	+	chr2:174848173-174848292
CHN2	chr7_29479983_1	GCTGCTGCAGACAGGACCCAGCTGCCTCAAATCTGCCGCCTAACATAAGCTGCGGTTCGAAAATCCTGACAGCACAGGGCTTCCTGGGCTCTGCAGAGCAAACTGGAAAGAGCTGGGATC	1	+	chr7:29479983-29480102
CHN2	chr7_29479166_1	GATCAAAGAATTAGGGTCATGGGAGACCATCAAACAGATGATGCTTTTAAGAGGAAGGAGGCCATTTTCATAGGCTTGGGCACTAACAGAATGAACACTGAAGATGTTTTATTTAAAAGA	5	+	chr7:29479166-29479285
CHN2	chr7_29194121_1	GATCCCCCACCCCCACTGTCTCGCTGCTCGAGAGCCCGGCGGGGCGCGGTGAGCCCCACCACCTTCCCCCACACCCTCCCTCCCCATCCCCTTCAAATCCTAGGAGCAGCGCTGCGCGCA	4	+	chr7:29194121-29194240
CHODL	chr21_18244144_1	GATCACTGATAGATGATTGCAAAGAAATACATACATTTCATTTTACCTCCAGGAAATTCCCAAGAATTCAGAATGCCTACTTTGTGTTGACGGTTTTCTCTGGAGTTGCAAACACTGAGA	5	+	chr21:18244144-18244263
CHODL	chr21_17917660_1	GATTACCTGGCAGTGCCTTCTATTGGCCAAACCCAACAGAAGCCAGAGAAGAAAGGTGACCATTGATGTGGTTCACAAATGTCTATCTGCTGGGACACAGAGAAGAGTAAAGAGTAGATC	1	+	chr21:17917660-17917779
CHODL	chr21_17915783_1	GATCCCATCTGCCTCTGTCGCCTGGATGAATCTTGACTTACCCGCTGTGCTGCCTGTCTTTGAGCTTATAAGCCTATAACCTAACAATGCTTCAGTCATTAGAGATATACATTCCGGTAT	1	+	chr21:17915783-17915902
CHODL	chr21_18245647_1	GGGCGGAGGCAGAGGGAACCCAGAGACAGAAGAGCCACCGCAGAAATGCCACCCTCTGTCGCTCTGACTGGACTTTGGTCCCAGCACCGTGTTCACTCGGATGCTTTCTGTGACCAGATC	1	+	chr21:18245647-18245766
CHODL	chr21_17900332_1	GATCTAGGGCTGAAGGCTGTTGTTCAGATTCTTTTGTCCCACAAGGTGTTCCCTCGATGTAGTACTCTCCGCCTTTTCCTATGCATGTGGCTTCCTGTGAGCCAATCTGCAATGATTGCT	1	+	chr21:17900332-17900451
CHODL	chr21_17901512_1	TTTTGCAGTTGGGGCACTCACAGTATTTGAGGCATCTCCCAGGTCCTGCAGGAGCAGTCGGCTTCCTTCAGAGGGGCTGTGGGTCCTCTCGGTATTTCTGGTTTGTTCTTGTAGTCGATC	1	+	chr21:17901512-17901631
CHODL-AS1	chr21_17885852_1	AGTTTGGGTTTTCTAGGGTCCTGTGTTTTATGGTCTCATTCTCCCAGTACCAGCTCCTTCAAATTTCTCAACATCAAGTCTCTCAAGTTCCTCATCTTGGGTCATGAGAACTCCAAGATC	2	+	chr21:17885852-17885971
CHODL-AS1	chr21_17884480_1	GATCTGCCTGCCTCGGCCTCCCAAAGTGCTGGGATTACAGGCGTGAGCCACCGCGCCTGGCCGATAATGGCTTTCAAAAATGCACGTTACTCTCACTATGACACAAAATAATGTGAATAA	1	+	chr21:17884480-17884599
CHORDC1	chr11_90211662_1	ATCCCATGCCCAAGCTCAATGCTGAGCACATAATAAACATGAAATATAAGTAAGTTCTAAGTGAATCCATACTCACTTCTACCAGTGGAGATAATTTATGTGGACACTGGCATATGGATC	5	+	chr11:90211662-90211781
CHORDC1	chr11_90223553_1	GTGTTTGTGTCTCGAGTGCCCTCATCTCAGGAGCAATTTTAATAACTTAACAGTTGCGGTCACATTACTTTGAAAATACAAAAAACGTAGAAATCAGAGTAGCAAAGAAAATTATGGATC	5	+	chr11:90223553-90223672
CHORDC1	chr11_90209075_1	GATCTTCCTCTATTACCCTACCATTTGCACTGCCTTCCCCAATCCAGTAATTACTAATTCCCTTTTATCTACTACTTCTACCTCATATACATGTAAATACAATTGTATCTCCATTCCTTA	5	+	chr11:90209075-90209194
CHORDC1	chr11_90222637_1	GATCCATGGGAGCGTCTCTCTCCGCAGTGGCAGAGGACAGTCAGGCGCCGGGGCCGGGCGCTCGCCAAGGGAACGCGGCGCAACAGAGGGGCGGCCGGCGGGCTGCGCGGGCAGCCAAGG	6	+	chr11:90222637-90222756
CHP1	chr15_41231561_1	GGCAGCCTCCAGGTTTGGGGACCGAGAGCTGGAAGACCTGTTCTTCCAGCTGCAGCTTCCTGGAGCGGGGCTCTAGCTACTGTGGGGCTGTCCTTCCCTTCAAAATCGGGACTCTTGATC	1	+	chr15:41231561-41231680
CHP1	chr15_41230547_1	GATCCTAATTTCAGCCAAGTGGTGCGTTCCTCGAACTTCAGTCTAGAACTAAAAGAAGAGGGGCTGCAATGAAGGAAGAAGTCTCGGGACGCTCCACGCCACCCGGCGGCGGTTATCAAA	1	+	chr15:41230547-41230666
CHP2	chr16_23755363_1	ACCCAGGTGTCCTCCAGCCCGGCTCGAAGCTGAAGGCAGAGCTGACGGCGGTTGGAAGGGATGGCTTTGGTTCTTTGGTTTTCGGGAGGTTGCGAGCCGCCCGGGTCTTGAACCTGGATC	1	+	chr16:23755363-23755482
CHP2	chr16_23754203_1	GATCAGTAGGTACCTAAGGGAGTGAATTGGGCTTGGAGGGACTGTGGCCAGAAGACAGCTCTGGGCCTGGTGGTGATAGAACTTCTGATTTCTCAGGAAAAGCCAAGAATGTGGATTTTG	1	+	chr16:23754203-23754322
CHPF	chr2_219544782_1	GATGCCTTCTGGGGTGCACCTTGTGAACAGCCCCTGGAGCGCAGGTACCAGGCACTGCCGGCCCTCGTCTGCATCATGTGCTGTTTGTTTGGAGTCGTCTACTGCTTCTTCGGTGAGATC	1	+	chr2:219544782-219544901
CHPF	chr2_219543216_1	GATCACTACCTGACGGCCTTTTTGGCGGCCTGGCCGGGCTGTGCAGGGTGGTAGGGCAAGACGCGCGGCTCCCAATTCTCCCCGGCGCCTTCGCCGGCCCCGGGCTTCTCGCGCTCCGCT	4	+	chr2:219543216-219543335
CHPF2	chr7_151232873_1	CTGGTCTCCCGAGCCCCCTTCTCAGCAGCCCGGTGACGTGGCCAGTTTATTTCTGTTTTGAGACGAACGGCGAAGACTCGCGTCGGGTCTTCGTTCTAGGGCTAGACTTGGTCTCTGATC	1	+	chr7:151232873-151232992
CHPF2	chr7_151231878_1	GATCTCAGCATTGCCAAATTCCCAGTCTAATTTAATACTTTGTTTAGTTTTTCCACAGGACTCTGTGCTTTTCTGCAATGGTACTTATCAGACTGGGATTTCTACCTGTTTTATTCTTGC	5	+	chr7:151231878-151231997
CHPT1	chr12_101696829_1	GATCAGAGCCATGAAGTGAAGAGCAAAGCAAGTGACAGGCCTGTCTCAGGTTGTGCAACAGAACGTGTTTATGACAGATGTCCCCTGTCCAAGTGAGTGCACTGTGAGATAAGGGGCCGG	1	+	chr12:101696829-101696948
CHPT1	chr12_101697913_1	AGCGAGCCGCTGAGCGCGGCGCAGCTGCGGCGACTGGAGGAGCACCGCTACAGCGCGGCGGGCGTCTCGCTGCTCGAGCCGCCGCTGCAGCTCTACTGGACCTGGCTGCTCCAGTGGATC	5	+	chr12:101697913-101698032
chr1:109817590	chr1_109817219_1	GATCAGGGCTGTGATTGCCTGGAGAGGTCTCCCAGCAGCACACACTCTACCTTAGTGCCTTCCATATTCTCTTCCTGCTGGGGTCATTGCAAAGCCTGTGACTATGAGCAGGGTGAGGAA	1	+	chr1:109817219-109817338
Chr1:109818306	chr1_109819373_1	GAAAAAGTCAAGGGTAAGAGCCTGGGCAGCTGGGCAGTGGGGAGAGCTTCCAAAGGGACAAGCCAGTGGCCAGGCCACATGGCCCTGTCTCCCATCTTCCCTGTGGCTCTGTGGCTGATC	1	+	chr1:109819373-109819492
Chr1:230295691	chr1_230295875_1	TGGATTATTCAAATGGGCTCTCAATCCAACCATAAGTGTCCCTATAAAAGAGAGACAGGCTGGGCACTGTGGCTCCCACCTGTCACTCCCAGCACTCTGGAAGGCTGAGGAAGGAAGATC	1	+	chr1:230295875-230295994
Chr1:230295691	chr1_230295179_1	GATCATCTCCAGTGTGGACTGAAGGTGCGCTCTTCAGAGGGGAACGGAGAGGCTGGGTTTTATGCCTAACGAGGTCTGCATTACCCCAAAAAACAATACATATTCAGCAGGTTTGGGGGA	1	+	chr1:230295179-230295298
Chr1:234858597	chr1_234857588_1	GATCACAGAAGCACCAAGGACTATTCATCATTAAGTGCAAAAGAAAAGTCAGTCTGGAAGAGAATATAATGAGCTCAAGTACCTTTACAATCCATCAGCTTGGTTGAAGTAATTCCTGAG	5	+	chr1:234857588-234857707
Chr1:234858597	chr1_234858949_1	GAGCTCATCACAAATTCTTTTGCAGGTAACTGCTTGTGCTCTCACACATCTTTATTCTTGGTGCAGAATGAGTTCCTGAAATTATGTTACATCCCTCAAATTCCACCATGTTGAAGGATC	4	+	chr1:234858949-234859068
Chr1:55504650	chr1_55504834_1	AACACAGAGCTCTGGGAAGTAGAGGTTTGAAGAGGGTTGCCCACCAGAAGCTAGGAAATACATCTGGACAGGTGCCAAAGGCAGCTCTGTGCCCCAGGTCAGCCCATGCTCCTCTAGATC	1	+	chr1:55504834-55504953
Chr1:55504650	chr1_55504158_1	GATCCTTGAGAAGTCATTCAATGAATACCTGGCTGAGTGGAGTGACCTTAATAGAGTAGCCTTTAAAATTAATCACCCAAGTAGTACTTCTTTTTAGTGTCCAGCACAGCCTGGCAGAGG	3	+	chr1:55504158-55504277
chr1:55509585	chr1_55508929_1	GATCCCACATCCAAATTAAAAATACAAAAGATTAGCTTTTATGGCAAAGAGAATGATAATAATTTGACAATATTAGTATTTGAAGTGATAATTTATGATAAAGAGAATAATTATGTACCA	7	+	chr1:55508929-55509048
chr1:55509585	chr1_55509830_1	GTGCCCACGTACATTATCTTGTGTAATTTTGATGCAAAACTCTTATACGGTACAAGCTGGGATTATCCAACCCATTTTACAGGTGAGGAAAGGGGCTCATAAATTTGCCCAAGGTTGATC	3	+	chr1:55509830-55509949
Chr1:63050598	chr1_63050012_1	GATCATCACTGCTATCATCCATTATTAGTCAAATAATCCTTTCTCCTAAAAAATGAGAAAATATATGTTATTGGAAATTTTTATTATAATTTCAAGTGAGAACACTCTCAATTTTCTGTG	6	+	chr1:63050012-63050131
Chr1:63050598	chr1_63050909_1	AATGGATGGAAGAAAGGATGGGTGGATAATATATGGGTAAGTAAACAAAACAAAAGCAATACATTTGGCTGCTACGCATTGGAAGGGGACAAATAATCGCTATCTTGAAATTACTTGATC	5	+	chr1:63050909-63051028
Chr11:116648917	chr11_116648342_1	GATCAAGGCAGGAGAATTATGCCTATTAGCTGGCCACCTGTTGGCCTGGATGAGTCAGGGAAGCCTCCCAGGTCCTCCCTCTCAAGACTGTGGCTGTTGCCAGGAAGGACACCCTAGCAG	1	+	chr11:116648342-116648461
Chr11:116648917	chr11_116650082_1	CCAGATGCCAGGGAAGCCTTCCTACCAGGGGGCCTTTCAAATGTCCAGGAGTACCTGCTCATGTCTCCTCAAACTCCCAGCTTCACCTGGGCTGGATGAGCAAACTGTGAGATGAGGATC	1	+	chr11:116650082-116650201
Chr11:61571478	chr11_61572111_1	GAGGTTGGGGGGGGGGCACACAGACAATTCATCAGGCTCCTCCAGGGCTGGCAGGTGCCAAGGAGGGAGAGAGGGGTTCCTCCCCTTCTCCTGAGAGCCTCCCCCATGAGTGAGAGGATC	1	+	chr11:61572111-61572230
Chr11:61571478	chr11_61571113_1	GATCCAGAGCCCCTGTGCCCTGGCCACCACTCTGCATTCTTTCCCTAAGAACCCTCTCAGCCCCTGCTTGGCGCCCCAGCGATGTGTGCCCATGTGCCTCTGCACAGACACACCTACCAT	1	+	chr11:61571113-61571232
chr11:61609750	chr11_61610476_1	CAGAACGGTGGCCAGGAACGGTGGGTACTGAGTAAAGATTAGAGTCAGCTCCTTGAGCCATAGGAAGTGATGGAGACACAGATTTGAGTCCCGGCCCTGCCATTCTTTGGGTGTGTGATC	1	+	chr11:61610476-61610595
chr11:61609750	chr11_61609447_1	GATCTCGGTCAGCCCAGCACGGGTGGGGCAGGAGGTTCTGTCAACAGCGAGAGAAACTCGTTAACTGAATGTCAATAGGATTAAAGGCTCTGATGGTCCAGGAGAAAAATGTGACGTGAC	1	+	chr11:61609447-61609566
Chr11:61623140	chr11_61623985_1	GGTTCACGCCATTCTCCTGCCTCAGCCTCTCCGAGTAGCTGGGACTACAGGTGCTCACCACCGCACCTAGCTAATTTTTTGTATTTTTAGTAGAGGTGGGGTTGCACCGTGGTCTCGATC	1	+	chr11:61623985-61624104
Chr11:61623140	chr11_61622649_1	GATCTTGTGGGGGCAGATGGTAGTGTCTTCAGTGAATGGCAGCTTCTTGTTCTTGTGTAGTTATCGTGGCCAAGATAAGACCACACAACCATGTGTTTTGGGAAAGGAGACAAAGAAGCG	1	+	chr11:61622649-61622768
Chr12:110000193	chr12_110001387_1	GGTTGAGCCCTCACCGAAGTCCAAAATTACCCTCTTTTCTTTTCTGTTTCTTTTTTTTTTTTTTTCTTTTTGAGATGGAGTCTCGCTCTGTCATTCAGACTTGAGTGCAGTGGCGCGATC	3	+	chr12:110001387-110001506
Chr12:121416650	chr12_121416962_1	CATCTTAGTGCCCTCTTTAAGCTTCTCTAGTGGCAAGGCTTTGATTGTGATTAGGCTGTGTAGTTTACAGATTACTGTATTAGTGGGTCCTGTATTTTCTTGGATTCACCTTGAGAGATC	3	+	chr12:121416962-121417081
Chr12:121416650	chr12_121416099_1	GATCCCAGAGAGCCCAGATTCCACTTAGCTTTAAACTGTGGGATTTGTGTTCCTTTTTAGGCGGGTGCCACGTCTATGTGGGCTTCGTGCTGTGGGCTGCTGAATGAAGTCATGGGAACT	1	+	chr12:121416099-121416218
chr14:23396970	chr14_23396234_1	GATCTGCCTCTACATCTCTAGTGCATGCCTCCCTTTTCCTCCTGTCTCACCTGCGTTCCACTATCTTCTTGAACTCAATGCGCATGAGCTGGCCCCGGGCTTGGGCCTGCATGCGCGTGA	1	+	chr14:23396234-23396353
chr14:23396970	chr14_23398702_1	GCCCAGTGCAGGGGCTGCCTGCTTACCAGTATCGGCAGTTGCGTAGGAGGAGAAGAGAGTGGCCATGAGCTTGAGGGAGGACTTCTGGTACAGGGCCACAACAGTCTCGTTGAGAGGATC	1	+	chr14:23398702-23398821
Chr15:58683366	chr15_58683695_1	ACTAAAAATACAAAAACTAGCCAGGCATGGTGGCTTGCACCTCTAGTCCCAGCTACTGGGGAGGCTGAGGTAAGAGAACTGCTTGAATCTGGGAGGTGGAGGCTACAGTGAGCCAAGATC	1	+	chr15:58683695-58683814
Chr15:58683366	chr15_58682931_1	GATCAAAATACTAAAGTAAAATTAATTAAAGATATGACAAAAATCTAGAGTTTAGAATCGAATTGGAATCAAATCTTAAGCCTAGAATTTACTAGCTCAGGTTCCTGTCTGTGAAATAAA	6	+	chr15:58682931-58683050
Chr16:56993324	chr16_56992715_1	GATCCACCTGCCTTGGCCTCCCAAAATGCTAGGATTACAGGCATGAGCCACCAACACCCAGCCCATATATTCATATTTTTAATGGACTTATACATGAAAATGGTATCTCACTTTTAAAAA	4	+	chr16:56992715-56992834
Chr16:56993324	chr16_56994835_1	TTGTGAATGACATTTTTGCAATTTTTGCAATTTTGTTTTGTAATTTAATAATGGGCTGGGCTGGGCGCAGTGGCTCACGCCTGTAATTCCAGCACTTTGGGAGGCTGAGATGGGCAGATC	2	+	chr16:56994835-56994954
Chr16:67928042	chr16_67926923_1	GATCCTGGTCATCCAGAGATTGGAGCTTCAATCTGACTTAGGATGTGGTGGGAAAGTTTGAATCATTCTCTAACAGTCCCCTGAGTTATGATACTCCTGGGACAAGTTCGGGGGGGTCTT	1	+	chr16:67926923-67927042
Chr16:67928042	chr16_67928578_1	GTTCTATCCTTTGGTGCAGCCCCATTGCCTTTTCCCTTCAGGCTCTGTTGCTCCCTCCTCTGCAGCTGCACGAAGGCGCCATCTGGTGTCTGCATGGGTGTTGGCAGCCTGGGAGTGATC	1	+	chr16:67928578-67928697
Chr16:72108093	chr16_72108577_1	TGCCTATTTCCACCAAGCAGCCAAGCTCAAGGTGAACCCAGGAGCCCAGTGAGCCCCTCCCAGCCTGATACCTGTATAAGGGCAAAGTTCTTCCTTTGTCCTGGTGTGGTTCTGCAGATC	1	+	chr16:72108577-72108696
Chr16:72108093	chr16_72107745_1	GATCCTGCTCATCGTTTCCATGCTCTCGGTCCCAGCCATCTTCTACAGGCCCAAGGTGGGGCAGCGGCTGGCTCCCCTCTCCCCGGAGGGCTCGAGGAAGTGTTGGGGAGGGGAATGGCT	1	+	chr16:72107745-72107864
chr17:45734210	chr17_45733203_1	GATCAGGACTGACCAAACTGAGCCACCCAACACAGTCTCTTGTGGACAGGGAAGGCTTCAGCTTTGCCAAGAATTCCAGAGCTGGATTTTATTGACTCATCATACTTGAGATTATGTCAG	1	+	chr17:45733203-45733322
chr17:45734210	chr17_45734714_1	CCAACCAACCAACCAATAGGAGAAGACTCCAATTGGCTAGGCTTGAATTACCCATCACCTTCTCAACCAATTATTGAAACTCAGAGGTAGAAAGGTACTATGATTGGTCAGGGCTGGATC	2	+	chr17:45734714-45734833
Chr18:47160953	chr18_47161405_1	ACTACCATCACAGTTGTCACTATCGCAGCCTTTGCTATCTCTTGCAAGACTCTTTCAATAGATAACCTTGTAATCTTGATGTCTCAACCCTTTGAGTTTTCTCCCTTAAAGGGTTAGATC	4	+	chr18:47161405-47161524
Chr18:47160953	chr18_47160314_1	GATCAAACAGCAATACTGCTGCATCACTGTCTTCTTACCCTACTATGCACATAATTATTTTTGAACCAGTCAGTAACTTCGCTGGCTTCTTCAGGCAAATGCGGGTTCAATTCACTAAAA	4	+	chr18:47160314-47160433
Chr19:11202306	chr19_11203173_1	CTGCTCCTGTCCCCAGCCCTAAGTTTGGAAGAAGGAACCCCCTCCCTACCACCCTAAAAACACCACCCCATGACTGGAAAGGAAGTAGAATGGCTGGATGTTCACTTACCAAGGCCGATC	1	+	chr19:11203173-11203292
Chr19:11202306	chr19_11201876_1	GATCCCCACCCACCTCCTCCCGGTGGCACACACGGATGCGAGTCTTGATGTAGGGGAAGGCGTGGTCGGTGCTGAGCAGCGTCTTACGCTTGTGTTGCTCGGGCAGCTCCCCGTGTGCGC	1	+	chr19:11201876-11201995
Chr19:11347493	chr19_11346561_1	GATCAAACTTCAGCGTCACAGCTGAGGACTGGCTTCGTGGTCCCTGATGGGAGAGCATGAACAGGTGGTATGTGGTAGGTGGGGTTCTGGAGCCTGGCGGGTGTAGATTTCACAACCCAG	1	+	chr19:11346561-11346680
Chr19:11347493	chr19_11349321_1	CTAGAACAGCACCTGGCACTCAGCAGGCCCTGGCTAAGCAAGTCTTAAATGAATGGATGAAGGAATGAATGGAAGGAAAGAGTGTGGTTGTGTGTCTTCCATGGGGATTTGGCTGTGATC	1	+	chr19:11349321-11349440
chr19:11398422	chr19_11396906_1	GATCCGCCCAGCTTGACCTCCCAAAGTGCTGGGATTACAGACATGAGCCACTGCGCCTGGCCGGACCCTGGACAATCTTATTGTCTTTTAAATTTTAGGAAGATGACCTTTGGTACCTCT	1	+	chr19:11396906-11397025
chr19:11398422	chr19_11399550_1	CAGAGCAAGAAGACCCTGTTTCAAATAAAAAGGGGTGTGATGTGATTGCACCCTAGATGACCCATGGGCAAGCAGTTACACAGGTCCAAATCTGAGCACGAGTCGGATTTATGAGTGATC	1	+	chr19:11399550-11399669
Chr19:19407718	chr19_19406991_1	GATCAAAGTCCGAGTGAGTCACTTGAGCCTTTAATTTTCTTTCTTCCTACCAGTTTACTTCTTTCAGTTTTCTTGGAGTACATAGTGCTGGTTACATCTCTGGTTCTGTGTGCCCATTCA	3	+	chr19:19406991-19407110
Chr19:19407718	chr19_19407947_1	GCTTCTCATCTTGGAAGGGCTATAGAGAATGGAAAGATTTGGATGCAGTGTGTTTTGTTTGTTTGTTTGTTTTTTTGAGACGGAGTCTCGCTCTGTCATCCAGTCTGGAGTGGCACGATC	2	+	chr19:19407947-19408066
chr19:45412079	chr19_45413178_1	TGCATTGAGGTCTTAGATTTAAGTCTGTAATCCATTTTAATTTGATTTTTGTATATGGCGAGAGATAGCTATCTAGTTTCATTCTTCCTCATTGGATTGCTTCTGCTTTGAGACAGGATC	5	+	chr19:45413178-45413297
chr19:45412079	chr19_45411745_1	GATCATGCCATTGCACTCCAGCCTGGGCAACAGAGTGAGACTCCATCTCAAAAAATAATAATAAGCCATTTTAATAGAGCTGAGATGGTATCTCATTATAGTTTATTTTTGGTTTTTGGT	5	+	chr19:45411745-45411864
Chr19:45422946	chr19_45422237_1	GATCTGTCCCTGCTCCTTGCCTCAGAAACTACACCTTCTACCACTTCTCCTTGCTTTCTCTACTCCAGCCCCACCAGACTTCGTTCTGCCCTTGAACACGGCAGGCTCTCTCTGACCTCA	1	+	chr19:45422237-45422356
Chr19:54792761	chr19_54791825_1	GATCTTAGAGACAAGAGGGAGTGAGCCCTGGGGAGTGTGTTGAAAGGAACTTTCATGGACTTAGGACATTGGGGATGACCCTAATGTGAGAATGAGCTTGGTGTGTTCCAAGAAGTCCAT	1	+	chr19:54791825-54791944
Chr19:54792761	chr19_54792954_1	CCCATCTGGTTTCACTTTCTTTATCTTTGAGGCACGGTCATCAGAATTTCCTTTAGGGTCAGTGAGAAAAGCTTTCTTTGCCCTTTTGTCTTTCAGTTCTGTTTCTTTCCTGCGTTGATC	3	+	chr19:54792954-54793073
Chr2:165540800	chr2_165541224_1	TTTTTTTTTTTAGACAGTGAGGAAGGACTTCCAGGTTCTTTTTTAATTGGATAATTCACATATTGGATATTATACAAGTTCATAAAGGAAAGACCCTTTTGTTTTATTCTTTACTCGATC	6	+	chr2:165541224-165541343
Chr2:165540800	chr2_165540483_1	GATCTTGTCTGTGCTCTACTGCTGGGCAAGGCAGTCTCCTCCTTATCTCCTTCGAAAGCTTAACTGTGAAGTCAGCTTCTCTTCACTATTCTCTGCACACTAAGCCCTGGAGACTCATGC	1	+	chr2:165540483-165540602
chr2:21150787	chr2_21150287_1	GATCTGTTATTTTATAAATGTTGGCAACAGATTTTTCTTTAAAAATTTGGAGAACAGTAGAACATTTAAGTTACTACATAAAATATTTCAAAGCTTAGGATTGTTAAATCTTTTAAATTT	7	+	chr2:21150287-21150406
chr2:21150787	chr2_21151532_1	GAATAGTGCCGCAGTGAACATATGCATGCATGTATCTTTGTAATATAATGATTTATATTCCTTTGGGTATGTGCCCAGTAATGGGATTGCTGGGTCAGGTGGTATTTCTGGTTCTAGATC	4	+	chr2:21151532-21151651
Chr2:21225281	chr2_21224540_1	GATCTTTGTATGTATGATTTCTATTTTTTGTAAGTTGCCAATGGCAGTACTTTTAAATAGCTTTGCACAAATGGATTTTTTTTCTATTTTAGATTAATGTATTTGAGATGTATTTCTAGA	7	+	chr2:21224540-21224659
Chr2:21225281	chr2_21225912_1	AGAGAATTCAGAGACACTCTTGAATTACTGGGGGGTGTTGTAGAGTAGTACTGACTGAAGATGTTCCCAGCACATAGCTAAGTGCCTGACATGCACTGTGCTACCTGTGAACAATGGATC	1	+	chr2:21225912-21226031
chr2:21242731	chr2_21243623_1	TAGATAAATGAAAGAAAAGAGAAAATTCACAAACAGAGCCTAGTTTATATTAGAGTTTTATATATGATGGAGCTAGCACTTCTAATCAATGGAAAAATGTTGATTTCTTAGTCAATGATC	6	+	chr2:21243623-21243742
chr2:21242731	chr2_21241797_1	GATCTTTCACCTTCCAGATACCTACCAAGTCTTATATGGACTTCTGTACTCTGGCCCATAGCTGTCTTTCTGGCCTCATTTTCCACCATTCAACTCAATTACTGCTTCCATGAGCCACAC	1	+	chr2:21241797-21241916
Chr2:21263900	chr2_21263431_1	GATCAACACTAAGCTGTGTGCTGAAACTGTGAGTGCTGTCGGACCTTGGAGAAGAAGGGGAGGGGTTAGCATGGGGTTTGAGGGAGACCAATGCCTCCTTCTGCATGTGTACCCCACACT	1	+	chr2:21263431-21263550
Chr2:21263900	chr2_21264305_1	GTTTAATGCAACATATTTCAGCTTCTTATGGAATCTCTACCATATGCTAAGCCTGTGCCAGGCAAAAGGGGGTGGTGTGGCATGGAGATTAGTCATAGAGAAGTTCTGTCCCCCAGGATC	1	+	chr2:21264305-21264424
Chr2:27730940	chr2_27731884_1	TTGTTTGTATATCTGCATTTTCCAAAATTTCCATAATGAACATATATTACTTTTGTAGGGCCAGGCACGGTGGCTTATGCCTATAATCCCAGCACTTTGGGAAGCCACGGCAGGCAGATC	3	+	chr2:27731884-27732003
Chr2:27730940	chr2_27730096_1	GATCTGTGTACCCCAAGTTACAAACACTTGATTTCATTTAACCCTCTCATATTACAGATAAGGAAACTCAGGTCTACAGAGGGAAATGACTTGTCGAAGGTCATGCTGTGGGTGAGGAGC	2	+	chr2:27730096-27730215
Chr2:44072576	chr2_44072242_1	GATCCGTCAGTCCTACTACTGGGTATTTATACAAAGGAAAGAAAATCAGTATAACAAAGGGATACCTGAAACCTCATGTCTATTGCAGAACTATTCACAATAGCTATGATAGTTTGGGCA	5	+	chr2:44072242-44072361
Chr2:44072576	chr2_44072766_1	CCTGGGGAACGTTATGTTAAATGAAACAAGGCAGGCACAGAAAGATAAATACTGCATGTTCCCACTCACATGTGGAAGCTAAAAAAACTTTTTTGAGCTCATGAAAGTAGAGAGGAGATC	4	+	chr2:44072766-44072885
Chr20:44554015	chr20_44553622_1	GATCATCTGTGATATACTTGGTGCTAGGGTTATGACAGTGACTAATAAAAACATAGTGCCTGCTGTCATGGACCTTATACTCTAATGCTCGTTTATAGTAAATGCTAAGGGAACAGAGAG	4	+	chr20:44553622-44553741
Chr20:44554015	chr20_44554611_1	CTGGAATAGGCAGTAGTTTGCTGGTGGGCAGGAGCTTCCAGCTTGGGGGCAAAAAACAGATTCTTGGTTTTCCTAACTTGTTTTTAGCAGAGGACAAACCTCTAAGTGCTTTGTAAGATC	1	+	chr20:44554611-44554730
Chr5:156390297	chr5_156392543_1	CTTTTAGTTTAACCATCATAGGCAGCTTGTGTTAGCTCAATTAGACCTCTGACTTATTGCAAGGACAGAGGCTTTCTGTATCCCAGGGTTCTTGCCTTGGTGTCCCGGAAGAATTGGATC	1	+	chr5:156392543-156392662
Chr5:156390297	chr5_156389617_1	GATCTGACAGGAGGCAGAGCTCAGGCAGTAAAGCTCACTTGCCCCCTGCTCACCTCTTGCTGTGTGGCCTCATTCCTAACGGGCCACAGGCTGATACAGGTTTGTGTACCAGGATTGGAG	1	+	chr5:156389617-156389736
chr5:74648603	chr5_74648968_1	AGCAATAGTGCCCTCTTCTGGCTACAATGAAAAACCAATTATAGAAGGGTCTGAAGATATTCAAAACCAACCCTACCGAAAAAGAAAACAATGAACATTGTGTGTAGACCCTTGTGGATC	4	+	chr5:74648968-74649087
chr5:74648603	chr5_74648201_1	GATCTCTGTGAATGGTCTTTTATTTAATGCCTGAGAAACTTGCATTGCCTTAAGAAAATTATCCCAAATGGTCCAAGCATTAGATTATTGTAAGAGATGAAACCATTTCTTCTGACTATT	6	+	chr5:74648201-74648320
Chr5:74656539	chr5_74657642_1	TGGAGAGTTAGCTATTCATCAAAATTTTATTAGAAAGCTAATAAACCCTTAAATAAGAATGTGTTTTCCTTTGAACACTTGACGCTTGTTATTTGTGTAGTCACATGGTTTCTAAAGATC	6	+	chr5:74657642-74657761
Chr5:74656539	chr5_74655853_1	GATCAAGTGACATGCCTGAGATAATACAGCTGTCAGTAGCAAATTTGAGATTCCTACTGAGATTACCTGTTGCATGATGACAGTCACATAAATATTCTGAAGTGACATAATTCTTCAAGG	5	+	chr5:74655853-74655972
chr7:130433384	chr7_130433702_1	AGATTCCTCTGAAGGCCTTAGTCAAATGGAAATCTCTTCCTTGACTGAATATTCACAGTTCTTTGTACCATTCACACGTCTTACTCCTGCACTTGGGACAGGGGCTCTATCTTGTAGATC	2	+	chr7:130433702-130433821
chr7:130433384	chr7_130432674_1	GATCCCTTGAGCCCAGGTCAAGGCTGCAGTGAGCAATGTTCCTGCCATTGCAATCCAGCCTGTGTGACAGAGTGACACTCTCACTAAAAAAAAACCCAAAAAACGAAATGGAAGTACCTA	1	+	chr7:130432674-130432793
Chr8:126482621	chr8_126483305_1	TGGGCTCGTTTCATATTTTTGAAATTGTAAATTGTGCTTCTAGGAATAAGCATGTGCAAGTATCATTTTTGTATAATGACTTCTTTTCCTCTGGGTACTTAGTAGTGGGATTGCTGGATC	5	+	chr8:126483305-126483424
Chr8:126482621	chr8_126481645_1	GATCGATGACGCAGGTCCTTCCAGTGAAATGATGGTCTCAAAAAATGGAGAGGATGTGCTGGGGATTTAGAAGGCAGGGTAGCCAGAAAGAAGCACAAATTACCCCCACCATAAGCTTCA	1	+	chr8:126481645-126481764
Chr8:126495818	chr8_126495381_1	GATCACTAAGGCCCAGGAATTTGAGACCAGCCTGGACAACATAGCGAGTACTGAGACCTCATCTTTATTAAAATAATAATAATAATAAATACATAGGGCATTATCAGAGCACAGAGGGAG	4	+	chr8:126495381-126495500
Chr8:126495818	chr8_126496022_1	GCTGGATGAGCAGTTGTGATTTCTTTTTATTTTTTATTTTGTTTATTGTTATTCTTTTTTTTGAGATGGAGTCTTGCTCTGTCACCCAGGCTGGAGTGCAGTGGCACGGTCTCGGAGATC	3	+	chr8:126496022-126496141
Chr8:19844222	chr8_19844845_1	AAGGAATATAAATGATATTCTTGTTCAGGTGCTCAGAGCAATAGTTTTTATTTTTATTTTGTTTTTTTTTAGAGTTGGGGTCTTGCTGTGTCACCCAGGCTGGAGTGTAGTGGTGTGATC	5	+	chr8:19844845-19844964
Chr8:19844222	chr8_19843323_1	GATCAACACCAGTAACAGCCCAACAGTTGGGAAAGTTCCGGGACTTGAAAGAACGCCAAGGCCCTTGGCTACAGGTAGAGCAGAGCCTTAGAGCAGGGAGGCTTCATTGTTTCTGGAAGG	1	+	chr8:19843323-19843442
Chr8:9183358	chr8_9183874_1	CACACCTTACTCTTCATTTCCTAAATAGCATTAAAATCCAATTTTAAACTTTCTGCCTGGCCAGGTACGGTGGCTCACGCCTGTAATCCCAGCACTTTGGGAGGCCAAGGTGGGCGGATC	1	+	chr8:9183874-9183993
Chr8:9185146	chr8_9185786_1	TCTGAATATCCCTAAGGACTTAGACAAGTGTGTGAATGAATATCAACGTAAATACTTTGTTTTTTTTTTTTCAAGTTTAAAAGGGGAGTAGGGAGCAGAGAAATAAAAGAAGAGAGGATC	6	+	chr8:9185786-9185905
Chr9:107664301	chr9_107664708_1	CCCTTTTTTTTTTTTTTTTTTTGGTTAGGAGAGAAAGCCACACACTAACCCTTCATCCTCTTCGTTATTACTGAGCAACCCAGGGCAGGCGCTTTAAGTGCATACAGGTTGTTCATGATC	3	+	chr9:107664708-107664827
Chr9:107664301	chr9_107662306_1	GATCTATAAAATAGGTCCTCTCTTTAATCCCAGTAAGATTCCCAAGTGTCTGATTTAGAGTAAGTGCTCAGCAAATCCCAGTTAAATAGAACAATGAAAGTTTGGGAATTTACAGCAGAT	5	+	chr9:107662306-107662425
chr9:136131651	chr9_136131864_1	GGGGCAGGACGGACAAGTTCAGACGGGAGATGGTCCCATAAAAGCATGGCCCGTGTGAGCACAGTGAACACTGATTCCAGACACCCTCAACCTCATCACCAGGCACTGACCCCTCAGATC	1	+	chr9:136131864-136131983
chr9:136131651	chr9_136131191_1	GATCAGGAGGGCGGAGGGCGGAGGGCGGGCCCGGGAGAGAGCTCTCCCTGCAACCTGGGGTGTGGGCCAGGGGCCTGTGTGAGAGCAAACCTCGGGCAGGGCTAGTGGCCTTCTAGGCAG	4	+	chr9:136131191-136131310
Chr9:136153875	chr9_136154969_1	GGCTCCTAGGAGGGGTGAAACTGATGGCTGGACATGTACGTGGACGACAGCCTCCAGGGAGGGCTGTTCAACCCCCGGCACTGGTATCATTCTCTGCCCCCTGGAGCTCCTGGGAAGATC	1	+	chr9:136154969-136155088
Chr9:136153875	chr9_136153288_1	GATCCCCCTGAGCTGACCACAGGCCCAAGACTTCATTTTTCACAAGGGGAAACTGAGGCTCGGGGCCTGCAACCAGTATGTCCCACATCCCAGAGCTGGTGAGTGGCTACCCTGCCCATG	1	+	chr9:136153288-136153407
CHRAC1	chr8_140510660_1	GATCCTTTTAAAACTGCCCGGGACTCCACTGCTCAAACCCTACCACCACTTCCCATTTTCCTTAGAAAAAAAAATCCAACAGGACCTAGCCCCGGGCTGCCTGTCAGACCTCGGCGAGCA	1	+	chr8:140510660-140510779
CHRAC1	chr8_140513126_1	CCTTATTAACTGAACTAGATGCATTAAAGTCAAAACCTTGAGAAAGAGGCTCAGTTCAGCCTCTGTAAAAATGAAGACTTGGCCCTGCTATAAGAACTGGGATGCAGGAGGGAGAAGATC	3	+	chr8:140513126-140513245
CHRD	chr3_184380851_1	GCGGGCGTCGGAGTGGACTCGGAGCTGCTGAGAAGGAGCCCAGTCGGCAGATGTTGGGGATATTTTTCTGGTGGAGGAAGGGGAATCAGCCCCTCCAATTCTTAGGTGCTGTTACTGATC	1	+	chr3:184380851-184380970
CHRDL1	chrX_110797854_1	TTGCTTGGTGTAGAATCCTAATTACTGCATAACAAACCATCCGAAAACCTAGTGGCTTAAAGCAAGCAATTATTCTCAATTGGTTCTATTGAGTTGATTCTATTGAACTTGCTTAAGATC	5	+	chrX:110797854-110797973
CHRDL1	chrX_110794416_1	GATCCAGGACCCAACAAGAAAGCAACAACAACAACAAAAAAACAAAACCCTGCAACTAACACAGGTAGTGGAGGTGGGATGGGAGAGTTCCTGTGTTTTACAAGAGAAAGAGAAATGTAT	3	+	chrX:110794416-110794535
CHRDL2	chr11_74730973_1	GATCAACCCACAGACCCCAGGAGGTCTGCTGCTAGAGCGGGGTCGGAGAAGGGCCAGGAAGCAGCGGTGGGCAGGAAAGGAGGGCAGGAAGGGAGGTCTAAGGTGGGAAGAAGAGAAAGG	1	+	chr11:74730973-74731092
CHRDL2	chr11_74731815_1	GTGCCCGGAACTCCGCAGATGGATGGAATCAGAACACTGGCGTTCTTAATTCAGTTTGTGGTCTACAGCACGCCACCGGAGAGTCTGTTTTCCCAGCTTTAAAATGGGCATTTTAAGATC	1	+	chr11:74731815-74731934
CHRM1	chr11_62920956_1	GATCTCCATCTCCTCTGCCAGCAGAAGCCCAGAAAAACATCAGCTATATCCACTCAAAGCCAGGAGGCCGAGTGTTTGGAGCAGTCAGTGTTCAATGCTACAGAGCCCCCTTGCCCTCTA	1	+	chr11:62920956-62921075
CHRM2	chr7_136869144_1	CAGCCCCGCAGCTCTCGCCAGAGCCTTGGGGTCGGTTCTCTCCCGCCTCTCCCGCCTCTCCCGCCCCACCCCTACAGTGTCTCGGCATCAACTAATCTTTTCCTTTTCTTTTGCAAGATC	1	+	chr7:136869144-136869263
CHRM2	chr7_136867554_1	GATCACAAATTCCCTGAAGCATCAAACATATATATATTCTGGAGATATATATATATATATATATTTTTTTTTTTGAGAGAGATATATATATATATATTTTTGAGATATATATATATATTT	8	+	chr7:136867554-136867673
CHRM3	chr1_239630151_1	GTGAACAAGATATTGATATTAGTAGACACTTCAATAAAATTCAGTTGTGTTTATGTCTGTTTTAACATTAATGGTGCTACTTAATTTTGTATAATATGTATTTACTTATTTAAAATGATC	7	+	chr1:239630151-239630270
CHRM3-AS1	chr1_239897485_1	GATCAGCTGGTATTTTAAAAGCACTGTTCTTTATCCTCCACTATAAAGGCACAGTATTAAAAACACATAATAATAAATACCTCTTTAAAATGTTGAACAGTAATCAGCAAATCTGTTTGC	6	+	chr1:239897485-239897604
CHRM3-AS1	chr1_239900299_1	TATTACCTATGAAATAATAGATATACCTGAAGTAAAACATTTGGTGACTCTCATTTCTAATAAGTACTTTTAGATATTCTTTTTTTTTTTTTTTTTTGAAATCCTTATGACCGGCTGATC	7	+	chr1:239900299-239900418
CHRM3-AS2	chr1_239719560_1	TGCAGCTGACCTGTATACGTAAGGAATTACTGGGTCATCAGCTCTGGGGAATGTCTTTTGATTATGAACACATTTTCAGCATGTGTCCACTGAAGGTAAGGGGCAAAGAATTGCACGATC	2	+	chr1:239719560-239719679
CHRM3-AS2	chr1_239718795_1	GATCCTCATGAGCTAGTAAGTTTGAAGGGGAGTCATAAAGAGGAACAGGCATTATACGCAAGGCTGAAGAAGCAGTTGGTAACTAACAGTACATCTTTTTCTAAGGTAAGTTTAAGGTCA	4	+	chr1:239718795-239718914
CHRM5	chr15_34017718_1	GATCCACCCACCTCAGCCTCCCAAAGTGCTGGGATTACAGGATTGAGCCACTGAGCCTGGCCAGTAAGCCTAAGGTTCTAAAATTATTAAAAACTCCATTGTCTAGCAACTAAGTAATGC	1	+	chr15:34017718-34017837
CHRM5	chr15_34018743_1	ACTGATTGGTCCATTTTACAGAGTGCTAATTGGTCCATTTACAGAGTGCTGATTGGTGCATTTACAATCATTTAGCTAGACACAGACCACTGATTGGTGCATTTTTACAGAGTGCTGATC	4	+	chr15:34018743-34018862
CHRM5	chr15_33968771_1	ATACGAACAAGCAGAACTTTTCCAGGGGGTCAAATGCATATAGGAACAACCAGGATTTCTCATTGCTGAAGCATTCAATGAATCTTTAATAAGTTCTCAACACTCAGATTGTTTGTGATC	5	+	chr15:33968771-33968890
CHRM5	chr15_33966953_1	GATCTCCACTGAACTCTAAGTCACATTCAATCATTGAAATGGCTTAATAATCAGTGGCTTAAAACTTGGGGTATTTATTATAGAAGTGACCAGTATATAATGACCAATCATTACCATATG	6	+	chr15:33966953-33967072
CHRNA1	chr2_174764024_1	GATCCACAAGTGGTCCAGGTCCTACAAATGGTGCCGAGTGTTCAGAGGGATGAGTCGGCTGCCAGGCATGATGGAGGGAGAGACATGCGTGTCTATCTTGAAGTCTTTGACCAGGCAGTT	1	+	chr2:174764024-174764143
CHRNA1	chr2_174765377_1	TCCCAGAAGGAGACAGTTACTTAAAGGTACCCTGCCTGTTCCTTCCAGGCCTCCTTCCCACATGGAACTAGGTGAGAAAGGTCCTCTCACCTCAAGCCCACAACAACATCCTGACAGATC	1	+	chr2:174765377-174765496
CHRNA10	chr11_3671716_1	CCCTTTCTCCTACTTCTGTTTCATCCCTCATTCCTTCCTTCTTCCATTCCCCACACCTGGACTCTAGATGGGCCTGCTGCTCTCTCAGCAGAACAGGGACCAGGGACTCCTCCCTTGATC	1	+	chr11:3671716-3671835
CHRNA10	chr11_3670761_1	GATCATTCAAATCCTCCAGATTTTGCGAAACATCGTCTTGAGTCTACCCTCTCCCCTCCAGGTCAGGGCCCTCCCTTCACTGTCTCCCTTTCCCCAAAGGCTCACCTTCTTCTACCCCTC	1	+	chr11:3670761-3670880
CHRNA2	chr8_27478331_1	GATCTTGAAGGTCATCTGAACAACCACACCAGCTGATGGAGGAATCCACTTCACAAATGCCAGCCTTGGAACAAGCCCAGCTGTAAAGAACTTGAAGAACCTTGGAAGGTATTTACCTTC	1	+	chr8:27478331-27478450
CHRNA2	chr8_27479297_1	GGAGGGGAAGGAGGAGGAGCCTGTGACTCTCCAGCCTATGTCCGGTGGGGACAGATGCAGCTCTGTCCAGTCACCACGATGCTCCCTTCCCTGCTCTCTGGACCCCTGGGCTCCAGGATC	1	+	chr8:27479297-27479416
CHRNA3	chr15_78619768_1	GATCTGGGGGCAGCTTGGGGAAGCGGGAGGAGAATCCTCTAGGAAGTTGAATCCAACTTCCTCAGGTCTTGAAATAGGATTTTTCCTGCTCCCCACTCTCCTTCCCCAGGATGAAAGAAG	1	+	chr15:78619768-78619887
CHRNA3	chr15_78621719_1	TTGGCTATGAGTTGATAATTGTCGAGGCAGGATGATGGTACCTGGAGGTTTGTTATACTGTTCTCTTAACTTTGGAATACGTTTGGATTGTTCCTTAATGAAAAATTTTTTGGGGTGATC	5	+	chr15:78621719-78621838
CHRNA4	chr20_63361601_1	GACCCCGGGGTCACTGAGTGCGACTGGGGGGTCCCGGAGTCAGTCTGACCTCCCTCCCCACATCTCCAGCCTGGGCGCCCGCTCCCTGCCTGCAGGGGTGGGGGGCACATCTAGGGGATC	4	+	chr20:63361601-63361720
CHRNA5	chr15_78566452_1	ATGGAAACAACAAAAGAAATCGCGTAGTCCTACATGTTTCAAGTGCTTGGGAAAGTTTTAGAGTCAGTTCTCTCAATACCTTGAAGAAAAACACGTTTGTGGAGCAGCTATGGTGTGATC	4	+	chr15:78566452-78566571
CHRNA5	chr15_78565064_1	GATCACAACTCGGAATTACTTTATTTACATTTTCTATCAGCTGGGAGCAATCTGTCCCTCTGCTTCCCCTTTTGGTGCTGAGCACAGAGCAGACATCAATGAATAGCTGTTATCTTAAGG	3	+	chr15:78565064-78565183
CHRNA6	chr8_42770119_1	TAATTGGGCCTCTGACCAGATATCAGTGTTGGTTAAACAGGAGTTAGAACTCAAGAAAGACCAGGCGTGGTGGCTCACGCCTATAATCCCAACACTTTGGGAGGCCAAGGCGGGCAGATC	1	+	chr8:42770119-42770238
CHRNA6	chr8_42767894_1	GATCTTACTCATGGGATAGTTTCAGCATAATCACGTGATGTTTCCCCAAACAAACATGATTACCTACAAAATGGAAGGGTTCATTGACTGAGTAATAGTATCAGCTAACAAATAAATTAC	5	+	chr8:42767894-42768013
CHRNA7	chr15_32029935_1	GATCCCAGCCGAGAGTCTGGCTGCTGGCGCCCAGCAAACGGTGCGGAAAGCAAACCGGGGCTCGCGGAAAGCGGGAGGAGGGGGGCTTCCTCGGGTCTGTTTTGTCTGGTTGGCAAGACT	1	+	chr15:32029935-32030054
CHRNA7	chr15_32030909_1	GGCGAGTTCCAGAGGAAGCTTTACAAGGAGCTGGTCAAGAACTACAATCCCTTGGAGAGGCCCGTGGCCAATGACTCGCAACCACTCACCGTCTACTTCTCCCTGAGCCTCCTGCAGATC	1	+	chr15:32030909-32031028
CHRNA9	chr4_40335549_1	CGTAACCTATCTTGTCTCATCTGGGGCTATTGCTTTGGTGGGAGGTGGGGCAGGACAGGGAAGACAAAACAGATGATTCAACCGCATGGAAGTGTTCTGTGCTTCCTACTGACTCTGATC	1	+	chr4:40335549-40335668
CHRNA9	chr4_40334937_1	GATCATAGAACCGTGTCTCTTTCCCTCTTCAAATGCTGCTAAAAGCACGTAGAGTCTTTCTGGACAGCCGTCCCATGGCTCAGTCTTTTAGGCTTCCCTTAGTCCCTGGACTCAGGCTGA	1	+	chr4:40334937-40335056
CHRNB1	chr17_7456815_1	TTCACGAGGAATCTGGGCCTCTTATTTCGTTTCTGGGGACTGCATTGGACTGAGGGCTGGGTAGGCAGGTGTCTTGGACCCACCTGAAATGCAGTATCATCTGATTTACTCTTTGGGATC	1	+	chr17:7456815-7456934
CHRNB1	chr17_7445434_1	TCAGGCCAGCCGACCGGCCGGGGGCGTGGCTTTAGGCAAGGCCGGACCAGGGACAGGCTGGGGGCGGGGCCTGGGACGAGACCAGGCTGAGATGGACCAGCCTTTGGTGAAGATTGGATC	2	+	chr17:7445434-7445553
CHRNB1	chr17_7455283_1	GATCTTCATTCACAAACTTCCGCTGTACCTGCGTCTAAAAAGGCCCAAACCCGAGAGAGACCTGATGCCGGAGCCCCCTCACTGTTCTTCTCCAGGAAGTGGCTGGGGTCGGGGAACAGA	1	+	chr17:7455283-7455402
CHRNB1	chr17_7444241_1	GATCCCTGGCTCATAGTAGGGAAGCTGGGATGGGGGAGGGGTCAAAATTATGGCATGACTGAACCTGCATCTGTGTTGGGTGGACATGAATACTTAGCTACCTCAGCAGGAATTCCTTCC	1	+	chr17:7444241-7444360
CHRNB2	chr1_154568279_1	TGGGAGGCTGGACTGGGAACGAGACATACTCGAAGGAGTAAGTGAAGCAAGAAAGAGATGGAAACCTGGCCAGCGGTGGTAGGGGTGGTGCAGGCACAGAGAGCAAGGAGGCAGGGGATC	1	+	chr1:154568279-154568398
CHRNB2	chr1_154567150_1	GATCTCCCTAGTCACACAGAAGCCAACAGCTGGAGTCAAGAGAAGGGGGTGAGGAAGGCCGATGAATAGGGGCTACTTGTCTTTCCACTATTACCCTCAAGTCTACCTTCTTTGCAGGCA	1	+	chr1:154567150-154567269
CHRNB3	chr8_42698888_1	TCTCGTCCTCTGTGTACAATCATGATTACATAAGAAAACTGGAATTGCTTGGCCTCTGGCATTGGTCTCCATTGTGTGGGCTGGAAGAGTTTGGGAAGATTGTGTAATCTTTCACAGATC	2	+	chr8:42698888-42699007
CHRNB3	chr8_42696570_1	GATCAACTGTGAAGAAGAAAGGATGGTGTTATTAGTGTCCAAGTCTCATACATAAAACACCACTAACCTCCCACCCTACTGTCCCCTGCAGTGACCAGAAGGTGGGCCTGGTGGGGTCAA	1	+	chr8:42696570-42696689
CHRNB4	chr15_78641845_1	GATTCAAGCACATCCCTCTACTAGCCAGGGTGTCCTTGACGCGTTTTTGGAATCAGTACCATTCCCTTGCGGGTGGGGGGACAGCCCCCACCTCGGGAACTGCAGCCTCAATTCTGGATC	1	+	chr15:78641845-78641964
CHRNB4	chr15_78640483_1	GATCCACCCCCAAAGCACAAAACATTCCAGGGCTGCTGATTTGGGCAAGCCCCCTTCCTTCTCGGCCCAGTGTCCCCATCTCTACCACCGCTGTGTGGGAGGGGACTTCTCTCTAAGGCT	1	+	chr15:78640483-78640602
CHRND	chr2_232526444_1	ATGGTCCAGCAGGACCTCAGGGCAGCTTCCTTCCTGAGTCCCCTGCCCAGGGCCCCATTCAGTCCTTGTCGCTGACCCTCCCCAGGCAGCTGGGGGCTGAACGAGGAGGAGCGGCTGATC	1	+	chr2:232526444-232526563
CHRND	chr2_232525225_1	GATCTGGGCTCCAAGACACTGACCGGGCTTTTCAGAGCCTGGGTGCGGGCAGGCTTGGGGGGCCGGCATGTGGCCTTCAGCGGCCTGGTGGGCCTGGAGCCGGCCACACTGGCTCGCAGC	4	+	chr2:232525225-232525344
CHRNG	chr2_232540513_1	CCTCTTCTGTCCTCTTGGGCTGGATGCCCACTCCTAGGGCTGTGGTGCAGCAGAGGGCAGAGGCCTAGCAACTGCCCCTCCCCCTGCAGCAGTGGTGCGACTATCGCCTGCGCTGGGATC	1	+	chr2:232540513-232540632
CHRNG	chr2_232539219_1	GATCGCACCACTGCACTCCAGCAAAAAACAAACAAACAAACAAACACAAAAACCCTCACATGCCTACCCAACAGCCTTCACACCCACCCAAATCCTGACTCCCTGGAGGGAGTAGGAGGC	1	+	chr2:232539219-232539338
CHST1	chr11_45666371_1	ATATTGACTGAGCATCTTCCACAGGCCTGGCCTTCATGGGCACCAGGGACTGGTTGATGAACCTCTCAGAGTGGAGTGGAGGAGAAGCAGGGTGCATGAGCAGAGCAATATCATGTGATC	1	+	chr11:45666371-45666490
CHST1	chr11_45664968_1	GATCGCGGCGCTCACCGGCCACCAGCCCCGGCAGCCCCTTCCTGCGCCCAACACGCCGCCGTTCCTCGCCGCCGCCACCCCTCCGCTCACCGCCGGTAGCTGCTGTCCCCGAGCGGAGGG	7	+	chr11:45664968-45665087
CHST10	chr2_100418600_1	TGAGATGAGACATTGGGTTTCCCTTTGAGGATTTGAATCGATACACGTGCACGGCAGAAAAGAAGTAAGTAAATGTGAAGCTTGGATGTGATGCAGCATATTATGCAGGATTTAAGGATC	3	+	chr2:100418600-100418719
CHST10	chr2_100416916_1	GATCAGAGGCTCAGGGCACCCCGGGGCCCCTCAGGCAGGGAACGTGCATTCCCACCCCTGACTCCCCTCGCACCGAAGCTGCACATGCTCCTTCTTCCCTGCCTTCCTCTGCATGCTCCT	1	+	chr2:100416916-100417035
CHST11	chr12_104456297_1	GATCCCTTTTGCCTTGAGGAATGGTGGTGATGGTGGGTGTCAGAGATTCTGTCTGTATAAGTCCCCGGGAAAGCTCAGCTGTCGCCTGACCCGAGGGTCGTGCAGTTTCCTTAACCCTGA	1	+	chr12:104456297-104456416
CHST11	chr12_104457166_1	GGAGCAGGAGCGCGCAGCCAGCGGGTCCACGCATCTCAGCACTTCCAGACCAACTCCGGCACCTTCCACACCCCTGCCCGGGCTGGGGGCTCCGAGAGCGGCCGCGAAGCGACTCCGATC	4	+	chr12:104457166-104457285
CHST12	chr7_2401645_1	GATCCACCCACTTCGGCCTCCCACAGTGCTGGGATTACAGGTGTGAGCCACTGCACACGGCTGATAGTGAGAAATTTCTAAGCTGAGACAGGCATCACAGGGTGACATTGCCAGAGGCTG	1	+	chr7:2401645-2401764
CHST12	chr7_2403816_1	GCTTGGGCCTGGGTTCGAGTTCCCGCGCCGGCGCGCAGTGTGACCTTGGCCCTGCGCGCGCCCTCTCTGAGCCCCGCTCGTCGTCCTCGGCCAGGGGGACCCAGCCCTGGGGCCCTGATC	6	+	chr7:2403816-2403935
CHST13	chr3_126522786_1	GATCTTCCACAACTTAAATAAATATAGTAGGGAGAAATTTTTATTTCACCACTTTAACAGAAACCAGCCACTTGCCAGAAACAGGCAGTAACCATAAACAAATTAATTACTAATATCAAA	6	+	chr3:126522786-126522905
CHST15	chr10_124094229_1	CAGCGCTGGTGAGTTCGGCGCCCTCTGTTGTATTTTTGCATCCCGGGAAGGCTGGCCCGGCTCTTTGGCCCGGCGTGTTTTGCTTCCGCGGGGGAGGTAAAGCTCTGCAGGACCCCGATC	1	+	chr10:124094229-124094348
CHST15	chr10_124093154_1	GATCGCTGAAGCCTCGGGGAGGCCGGGCCAAGGAGCCCGGGGCCCAAACCTGCCTCGGCTCGTCGAGCTCGCAAGTTCATTGTCTGCCTGGGCCGCCGCCGCCACCGCCACCGCCACCAC	5	+	chr10:124093154-124093273
CHST2	chr3_143120389_1	GCCCAGGGATAAGTCGGCCGACTCCCCAGACCCCTCGAAGGTGCGGGGACCCCCAGCGGAAGCGAGAGGGAGCGAAATCGAGGAACGAGTGACAGCCGGACAGTCCGCCGGGCGGTGATC	2	+	chr3:143120389-143120508
CHST2	chr3_143118952_1	GATCTCATCTACAAAACCAAGAAGCGGGACAAGTATTTTTCTGCAAATTAGAACGGGGCGTTCCCCTCCCCCATCACCCCAATTCCAGAGGACGTCAATCACAGTGGACGCAGCACCGCG	1	+	chr3:143118952-143119071
CHST3	chr10_71963892_1	GATCCTCTCCGGGCAGAGATGATGGGGAACCCGTGCAGCCAGAGGGTCTCCCTGGCAAAGGTCGGGGGAGGGGGCGGCCGTAACGGCCCCGGGCGCTCCGGCACGGAGAAGCCAAGGGGG	5	+	chr10:71963892-71964011
CHST3	chr10_71964770_1	GCGTCCAGGCGCGCGCGCCAGACTTTGGAGGGAGAAGGGGGCGAAGCGGACGGTGGGAGGTGGAGTTCCCAGCTCGGGGAAAAGCCCAGGCAGGCACCCACAACCCGCTGCAACCGGATC	3	+	chr10:71964770-71964889
CHST4	chr16_71526811_1	TTTGGAGCTCAAATTTCTGTACTTCCTGCAGCTTCTCCTCTGTTTTCTGCTGGGGAGTGGAAGACAGGAGGTGCAAGGAGCTGTAGGTTTTCTCTAGCTCAGGAGAGGGACAGTGTGATC	1	+	chr16:71526811-71526930
CHST4	chr16_71525588_1	GATCTTGGACTTGAAAGTCTGAGGCTTCCATTCTCCACCACAATTTACGTTTATTCACGGGCATCCATTGTTTCAGACTCATGACAACCGTGTAAAGTAGCACGGAGTAGGTAAGTGATT	2	+	chr16:71525588-71525707
CHST5	chr16_75536565_1	AAAGGATAGAGCATTGGGAGGTCCTTTAATCCATGGTGGTATCTGAAACGAGGAGTCCCTGCTGCTGGGAGTAGAAATTAGCAGTCTTTCCTGGCTGTGGTTTGGCAATGAATTAAGATC	1	+	chr16:75536565-75536684
CHST5	chr16_75534592_1	GATCAGGCCACTGCACTTCAGCCTGGGTGACAGAGCGAGACTCCGTCTCGAAACAAACAAACAAACAAACAAACAAAAAAACATTTCCTAGGCACCTGTACTGTCCTGGGGCCCAGAGGG	1	+	chr16:75534592-75534711
CHST6	chr16_75494083_1	GATCCACCTGCCTCGGCCTCCCAAAGTGCTGGGATTACAGGCGTGAACCACTGCGACTGGCCTTAGAAGCTTGGCTTCTGAAGCCGGATTGGGTTCAAATCCTGTCTCTACTACCAGTGA	1	+	chr16:75494083-75494202
CHST6	chr16_75495943_1	CATAGCAGGTCCAGATAAAGACATGATACGTTTCAATAAATAAGATATTTCCGGCCAGGGCTGGGCGCGGTGGCTCACGCCTGTAATCCCAGCACTTTGGGAGGCCGAGGCGGGCGGATC	1	+	chr16:75495943-75496062
CHST7	chrX_46572346_1	GATCTGTTCTGTGGGCTCCCAAAGTGCTGAGATTACAGGCGTGAGCCACTGTGCCTGGCTCACACCTGTGGAGAAATGTTTCGCAGTGGTGTTTGCAGGCACAGAGAAAGCCAAAAGCAG	1	+	chrX:46572346-46572465
CHST7	chrX_46574581_1	TGGGCCTCGTCGAGGACACCGCCTGCGAGCGCAGCTGCCCACCCGTGGCGATACGCGCCCTGGAGGCCGAGTGCCGAAAGTACCCGGTGGTGGTCATCAAGGACGTGCGCCTGCTCGATC	3	+	chrX:46574581-46574700
CHST8	chr19_33683696_1	GATCACCTTCCCTGTGCCGGGGACTGTGCTAGGTGCTGGGAATACAAAGATGGGGAGAGGCCTCGATGCGATTCCCGATTCAGAGGCAGGTGGCAAATGCTTTTCCCACAGTGAGGGAAG	1	+	chr19:33683696-33683815
CHST8	chr19_33622418_1	GCACGCGAATGGGAGTCCGAAGCTGCGGGCGGAGGTGGGCGCGCGGGGCTCGGGTCTGGTTGCACTTTGGGGACCGGCCCCGGTAGCGGGAACTTTAATTAGACTTTCTCTCCTTGGATC	1	+	chr19:33622418-33622537
CHST8	chr19_33621459_1	GATCAATCTTCCGCCTTTCACCGGCCCTGCGCCCCCGCAGCATCGGGTCCTGGGCGCGCGCCCCTGCCCCGCTGTGGTCAAGGCCCGCCCCGGTGACGCCTGGTCCTTTTCCCGGGTTGG	5	+	chr19:33621459-33621578
CHST8	chr19_33685235_1	TTGTGCCCTGAAGTGAATTTCTTCAAAGAGACACATTTTTAAATCAAATAAATAAGGAAATGGGAGGAATCCTTCGCCCTGCCCTGTGTCCCAGGAGGGGTTTATAAGATTAATTGGATC	4	+	chr19:33685235-33685354
CHST9	chr18_27144483_1	AACCTGAGCAGCATGGTGAAACCCTGTCTCTACAAAAAATAAAATAGATTTTAAAATTAGCCCAGCGTGGTGCCATGGGCCTCTAGTCCCAGATACTGGAAAGCCTGAGGTAGGAGGATC	1	+	chr18:27144483-27144602
CHST9	chr18_27142214_1	GATCTAGTCCTTTATAGAAAAGATTTGCCAACCCCTCCTTTATAATAAAGGTATTAAATGATATTTATACCAATTTTGAGTATCAATATAAATTAAGACAGAATTAAAGGAGAGGCTGCT	6	+	chr18:27142214-27142333
CHST9	chr18_27184880_1	GATCCCCTCCTGCTCCCGCCCCCCACCTCCCGCCATGCGTCCACTGAAGTGAAGGGAAGTGGGTTGGAATACTGGAGGTAGGGGAGATAGAAAAAGGAAGAAGCCTCCCGCATCTCCAGC	1	+	chr18:27184880-27184999
CHST9	chr18_27185675_1	AACACGTCCATAGGTTAGAAGGCTGTCGCAAACGTTAACTCCAAAGTCAAAATGTGTTTTGCTTTACAGACAGGAGGTGATGTTCGTTTGTTTATTTTAATACATCAATTATAATAGATC	5	+	chr18:27185675-27185794
CHSY1	chr15_101252512_1	AATTCAGTTACCTTGTTCCCTGTTGCTAGTTTCTACGCTAAATAAGAAGAAGAAGAAGAAAAAGCCATCTTTAATACTTAAGGTCCACGCTTCTCATACAGTACTAGCATTTAATGGATC	5	+	chr15:101252512-101252631
CHSY1	chr15_101251013_1	GATCCCGCCGGAAGCCCAAGAAGGGCCTAGGAAGCGGGCGGAGGCGAGAGCCAGGAGAGCACCCGGGATGCCGGCCGCCGGGATGCCGGACGCAGGAGGCGGTGCCCGGGGAGCAGGGGC	6	+	chr15:101251013-101251132
CHSY3	chr5_129903447_1	GATCTTCAGGGTATTGGCCCTGTGAATGTGTGCCCATTTCTCCACTATTTGCCAGTCCCACTGAGCCAATCTTCTACCAAGACTGAAAATAGACCATAGTTCTCATTTCTTGAACAGATA	2	+	chr5:129903447-129903566
CHTF18	chr16_789101_1	CAGCCGGCCGGGTCCCTGCCCCACGGTAGGTTGGCGGCATTGCCCCAGGGCCTCCGGAGTGGGCGCGAGGCTGAGGAGGCCTCTGGTTCCCTGCATGTGTCTCCCCCAGCCCCCAGGATC	5	+	chr16:789101-789220
CHTF18	chr16_788015_1	GATCCTCCCCACAGACCCTCCCCTCCAGGGGATGCACGTGAATGCCTCTGCCCGACGGTGGGGGCGGGGAGGGGCTGCAGCACTACCAGGCCCGGCAGCCAGGTCTGCCCGCAGCGCGGG	5	+	chr16:788015-788134
CHTF8	chr16_69131336_1	GATCTGAGTTACTGCAGTTTTCTCCATCTTCTGCTACTCTGCAGCCCCATCTTAGCCTGTCCTCCTCTTAATGGTACGGCCCCCTGTACTCCCCCAAACCCTTTCCTTTCTAGCCCGGCG	1	+	chr16:69131336-69131455
CHTF8	chr16_69121116_1	GATCTCCCCCTGTAGCTCCATCAGCACCCATTCTGCCAGGCCTCCAGCCCTCGCACTGCAAGCAAAGGGCTGGCGGTTACAATATTTTTGAGGGGTGAAGGATGAATAGTGTCCTCACAC	1	+	chr16:69121116-69121235
CHTF8	chr16_69122148_1	TATCTTGTTCCTCTAACAATGCCCTAAGTGGGAATTGTTCTTTTACCAATATTGTACATATGAGATAGGGTTGCTTAAAATCACCAATGGTCAACTGTATGTGCAAAACTAATTAAGATC	6	+	chr16:69122148-69122267
CHTF8	chr16_69133643_1	GGTGTTTTGATGTTAATTTCTTCTGAAGTTCAAGAAGCTTGTATGTCTTTTATAATCAAACTGATTGAGTGACTTCCTAGCCCCTCTGAAGTTGCTTAGAACTACCAAACTTCTGAGATC	5	+	chr16:69133643-69133762
CHTOP	chr1_153633291_1	GATCCGTGATTCATTGCGCCACTGACTCCAGCCTGGACAACAGAGCCAGACCCCGTCTCAAAATAACAACAACAAATCAGAGAGAGAAAAGAGAAATCCCTATGTAGGTCTGCAACAAAA	1	+	chr1:153633291-153633410
CHTOP	chr1_153638371_1	GCCAGTGCCAGAAACAGAAGACTGGCCCAGCAGATGGAGAATAGACCCTCTGTCCAGGCAGCATTAAAACTTAAGCAGGTGAGAGAATGGGTCTTAATGCTCCAGAAGCAGCTGGTGATC	1	+	chr1:153638371-153638490
CHTOP	chr1_153637673_1	GATCAGTGATTTCATTAAGTTGACTTTCGACCACTGAAATTTACTTAATGTCTATTTTTGCCTCTTCTGAGGCATATGTGCTTCTCTCCTTATCTCTTTGGCTATGATAAGCTAATTATT	6	+	chr1:153637673-153637792
CHUK	chr10_100228607_1	GATCGCGCCCTGCATTCCAGCCTGGGCGACAGAGTGAGACTCCGTCTCAAAAACAAAAACAAACAAACAAGACCCAAATATGATTTTTTAACTGCTACTACAATGGTTAAACATTCTCTA	3	+	chr10:100228607-100228726
CHUK	chr10_100229821_1	AAACCCCACATTCCCGTCAAATCCACTTTTCAAAGCAGCCCAGTCTCTCCTGTATTTTTTTCTTTTTAATTAAGATGGGGTCTCGCTCCGTTGCCCAGGCTGGAGTGCAATGGCACGATC	1	+	chr10:100229821-100229940
CHURC1-FNTB	chr14_64915112_1	CTTGTTGAACATTTATATATGTGTAGTTAGATTACTTTGCTAGGCCAGAAAGGGATTATTTCTCCTCTCTTTGAGACAGGGTGCTGCTGTTGCCCAGGCTGGTCTCAAATTCCTGGGATC	2	+	chr14:64915112-64915231
CHURC1-FNTB	chr14_64914043_1	GATCTGGTCTCTTATTCACTCTCATTGCCTTAAGAAATGGTACAGAAATGTATTCATTAACATTTCAGATTTGTATATGCGGTAGCGAGAAATAATTCCCTTTCTTGTGTGTCGTGATTT	5	+	chr14:64914043-64914162
CIAO1	chr2_96266705_1	CTGCAGAGGCAGGAAAATGGGAAAAGAGAGGTGTTAGGAAAGTGGCCTTCAGAGTAACTTGCGACTGGATGGTCACATTTTATCCCGAGGGCATTGGGGAACCAATAGCAATTTTAGATC	1	+	chr2:96266705-96266824
CIAO2A	chr15_64094069_1	CTGGGACTTGTAGTGTCCGCCTGGTAGAAGTGGATGTAACGGTCTGTTAACCGCGACTGACTCACTCAGTATCCGTGATAAGTTAAAGATGAATCCTGAAGGGGTAGGGGAAAGGAGATC	1	+	chr15:64094069-64094188
CIAO2A	chr15_64093504_1	GATCTGGCCAAAAACAAACAAACAAACAAACAAAAAAAAAGGTCTCCCCTCCCAGCCCTCAGGTGAGGCCATCATCCCCGCACCCCTCAGCTCCGGCCTGCACCTATAACGCCAAATGCT	1	+	chr15:64093504-64093623
CIAO3	chr16_736902_1	GATCCACCCGGCTCAGCCTCCCAAAGTGCTGGTATGACAGGCGTGAGCCCCCGCGCCCAGTAGGGGTGTCATTTTGATGTATATTTAGAACCTGAAGTTTGGGGCCTGACACGTTCACCA	1	+	chr16:736902-737021
CIAO3	chr16_740101_1	GATCTGTTTGGAGACCACCTCCTGCTCAGTGCCCGGGAAACAAGTGGATTTCTCTCTCTTCTCCTTGAGAACCCTGGCAGCCCAGAAAGCCGCCTCCCAGCTCATCCCTGCCGGAAGCGC	1	+	chr16:740101-740220
CIAO3	chr16_741519_1	AGTCCATGCCCCTGGGAGACCCTGAAACAGGACCCTGTGGGCCGACTCGCTTTTCGTTTTTTTCTTTTTTTGAGACAGAGTCTCGCTCTGTCGTCCAGGCTGGAGTGCAATGGCGCGATC	1	+	chr16:741519-741638
CIAO3	chr16_738177_1	ACTGCACCGACAGCCACGCCTACCAGCACCCCAGCACCTTCCAGGGGTTCCCTTCGTTTGTGGGCTGGGCCCCCAGTGCTGGGCTGGAAATCGTCTCTTGGTGCAGTGGTTCATGAGATC	1	+	chr16:738177-738296
CIAPIN1	chr16_57439234_1	GATCCGGGCGATTTCAGCCAAAATCTCAGCACTGTGCAGAGTGGTGCTTCCTGGGACTAAACCTGACAAAATAATGTCAAAGCTGGATTCTTTGTGGGCAGCTGAAAAGAAGAGGACTCT	1	+	chr16:57439234-57439353
CIAPIN1	chr16_57447024_1	GATCCCAAGCTCGGAGCCGTTTCTCCTCAGCGTGGTGTCCCCGGGGCCTCAGAGTAGGGCCGGCTGCGCAAGGGACGAGGCAGCCGGGGAACGGCAGAAATTCCCAGTCAGGACCCCAGG	2	+	chr16:57447024-57447143
CIAPIN1	chr16_57449310_1	GTTATCTTAAGGGATGTGGCCCTGAGTGATGCTTATGTTAGTGTGTGTTCAAGTCTTTATAGGCCAAGGTTGAGGCCTAGATAAGAAGAGGGCTCAGAGGAGCCTGGTTAGAGCCTGATC	1	+	chr16:57449310-57449429
CIAPIN1	chr16_57441371_1	CCAACCACAGATTCAATGTTTTTAAAAAGAAACAACACATTTAAATTTGCAAACTGAATACTGGTTATTTTCCCTTTCATCAAAATATGAAAATTTAATTCCACTGAATCTGCAGTGATC	6	+	chr16:57441371-57441490
CIART	chr1_150283103_1	GGGGAGGGGGAGAACAAGTATTATCCCACGCAGTACACCCCAATCTCCCAGTTCATTTCCTAATCCTTAAACTCTGGTTTCAAACTCCCTCGCTTTGCTCTTCAGTTGCAGGTTCCGATC	1	+	chr1:150283103-150283222
CIART	chr1_150281647_1	GATCAGGGACCTACCCCATTCTGTTCCCCGTGCTTGGAATCAGATAATTTAGGACGCCGGGCCCGAGAAGCCTGGATAAAAAAGTCAGGAAAAACTGAGTTTCGTTTTGACCTCTAGCGT	1	+	chr1:150281647-150281766
CIB1	chr15_90234844_1	AAATATTATCGAATGCATAATAAATGAATGAACGTATACTATTGCAAAAGGTAAGGATTCCAAACTGCTGGGAGGAGGAAGTGGAGGTTGTGTTGGTCAGGCTGGGATTAATTCTTGATC	5	+	chr15:90234844-90234963
CIB1	chr15_90232991_1	GATCTCTTACCCTCAAAGCCTCCTTTTTAGCAACCACACTGAACTGTCCTCCTCGGCCTCCACCTCCTTCCCATGAGCTTATCTTTGCCACAGGAACCTGGCCTGCATAAATCCGGCAAA	1	+	chr15:90232991-90233110
CIB2	chr15_78132633_1	TGAATTCCCAGGCTCGAGCAATCCACCCACTTTGGCTTCTCACCCAAAGTGCTGGGATTATAGGATGTGAGCCATCATGCCCGGCCTCATCTCCTGTTTTTTAGAAAAAGAAGGATGATC	1	+	chr15:78132633-78132752
CIB2	chr15_78130505_1	GATCTGGAAAGCTGGCTCTGGAGGCAGGAAAACCTAGAAAGGTCTAAGGAGGTGGCTACTGAGGGCCTAAGGGAGCTGGGAGAGGTGGCCCTGGAAGGCTGCTACCGGGCTTGCGTTCTT	1	+	chr15:78130505-78130624
CIB3	chr19_16173167_1	GATCTCCTTCCTTGTGAAAAATGTGCAGTCCTGTGGAGAGAGGTGTTGTCTTAACCCGAACCCTGCCTCTGGGGCCTCCTCCCACGGCCTCCTCCCTCCACCCCACACTCACACAGATGG	1	+	chr19:16173167-16173286
CIB3	chr19_16173825_1	CAAATCCCAGCTCTCTGCCCACTAGCTGTGTGGCCCTGGGCAAGTCACCTGACTTCTCTGAACCTCATTCATGAGATGAAAATTACATTATACCTACCTCATAGGGTCATTCTCAGGATC	1	+	chr19:16173825-16173944
CIB4	chr2_26641750_1	AATAATGTCAGGCACATAGTAAGTGCTCAATAAATGCTAGCTATTTGAACCACAACCTAGCTGGGCATGGTGGCTCACGCCTCTAATCCCAATACTTTGGGAGGCCAAGTCTGGTGGATC	1	+	chr2:26641750-26641869
CIB4	chr2_26640872_1	GATCTCATCTGGGCCACATGGATGCAGATTTAGCAAAGAGAGGGACCACCGCTACCCCGCCTGGTAAACTCTAGAGCAAGCTTGTCCAACCCACGGCCTGCAGGCCACATGCAGCCCAGG	1	+	chr2:26640872-26640991
CIBAR1	chr8_93701354_1	AATGAAATTAACGCGTATGCTGCTACAGAGACCCCGCATTTAAAGCTGGGCCTGATGAACTTTGCAGATGAGTTTGCCAAACTTCAGGATTATCGACAAGCAGAGGTATGGAGTGAGATC	1	+	chr8:93701354-93701473
CIBAR1	chr8_93698719_1	GATCATCCAGCCGCCAGCTGACCAGAAAGGTGAGTAAGAGCCCAGCTGAGCAGAACCAAGGTAAAAGAACCACCCAGCTCACTCAGAATCCCAAGCTAACCAAACGATTGTAAAACGTCA	1	+	chr8:93698719-93698838
CIC	chr19_42282698_1	GATCTTGCCACAGTTTATTCAATCTCTGAGGCTCATTTTTTCACCTGAACAATGGGTGTAATAAAGCATACCTCCCTAGGTGGCTGTGAGGATTCAATGAACCAGATAATACATACAAGC	3	+	chr19:42282698-42282817
CIC	chr19_42285050_1	GAGCATGGGGTAGAATAGGAACAGCACGAGACCTGCTGGTCCTAGGGGAGGAGGCTTGGATTGGGTAGTGGGGCTAAGGACAGGGCTCAGGAAGCGAGTGAGGCACTGTTAGCTGAGATC	1	+	chr19:42285050-42285169
CIDEA	chr18_12253335_1	GATCAGGTCAGTCTGCTCAAACCAGGTGGGCTCAGGAGGAGCCGGCGAGGGTCCCGCTGCAGCTCCCGAAACGCTGTTTCCAGGCGGCAGTCAGCAGTTGGGCACGAGAGGATATCCTAG	1	+	chr18:12253335-12253454
CIDEA	chr18_12255099_1	GCATTGGCTATTTTCCTGCTTGGGTTAATATTCATATCCCAACAGACCCAAGCCAATTCTTGGTAAAATCCTAAGTCATTGCGTGGCAGCAACTGTAAAGTAAGGTCTAAGAGGGAGATC	3	+	chr18:12255099-12255218
CIDEB	chr14_24311735_1	CCTTTGACAGCAGACCCTACAACCTGCTGCCCTTCCCTGTCCCTTTCCACCCCCCACCCACCCTCCAGAGGTCAGTGTTCTGGGACATTTGGGGACCCTTCTTTGACTAGAGTTTGGATC	1	+	chr14:24311735-24311854
CIDEB	chr14_24308671_1	GCGCTGTGTCCCAGCTCTGATTTCAGTTGCAGCCGTGATGGACAGTTGCATGGAAGCTGAGACTCTCACTGACAGTGAAACCCTCAAATGAACACAATCCCTGCTTTCCTGCCAAGGATC	1	+	chr14:24308671-24308790
CIDEB	chr14_24307951_1	GATCTCAGCCCAGGACAAGGTGGGAATGAGTCAAGCCTGGACTCTGGCCCCCCTGCCTGGCCAGTAAGAAGGGCAAAGTCCAAGGGGAGGGATGAGGGAGGGGCCAGATGGGGTCCTGGA	1	+	chr14:24307951-24308070
CIDEC	chr3_9878179_1	GATCAGGAGTAAAAGCACCAAGCATAGTGTCTACTCCTTTTTATGCATGGTGTGGTGGTGGTGTAAGCAGCAGCATTAATATCACCCAGGGACTTCTTGGCAGTGCAAAATCTCGGGTCC	1	+	chr3:9878179-9878298
CIDEC	chr3_9879100_1	GCTACTAGCCCCATGTGGCTATTGAGTATTTGAAACATAACTAGTGTGATTCAGGAGCTGAATTTTTTTTTTTTTTGAGTTTCGCTCTTGTCACCCAGGCTGGAGTGCAATGGGGCGATC	2	+	chr3:9879100-9879219
CIDEC	chr3_9881462_1	TTTATTTTTATTTTATTATTTTTAATTTTTTTGTCTTTTTCTCAATTTGATAATGTACATATTAAATCATAGCAGAGAGTAAGACAAGCTGAAATGTGGAGTGGTTAAGAGTGTAAGATC	7	+	chr3:9881462-9881581
CIITA	chr16_10878572_1	CTCAGGGGCCATGTGCCCTCGGAGGTGGTTTGCCACTTTCACGGTTGGACTGAGTTGGAGAGAAACAGAGACCCACCCAGGGGTGGGGACAAGCTCCCTGCAACTCAGGACTTGCAGATC	1	+	chr16:10878572-10878691
CIITA	chr16_10876742_1	GATCTCCAGAGAAATTCAGGGCAATTTGGTGTGGGAGTAGGCATGGTAGAGGAGAGCAGCATCTAAGAAGTCCCCAGCAGAGGCTCTCAGCTTGTCTTGAGGCATCTGGGCGGAGGGCTA	1	+	chr16:10876742-10876861
CILK1	chr6_53061488_1	GATCCGTCGCGGGGCCACGGCCAGGGGTCTCCCCGCCGCCCCATCCCAGCAGCTACTACAGTGACAGGTCGCCCGGCAGAAGCCCCTAAATCCCGGAGCCCCACTTACTGGCGCCGCGAA	4	+	chr6:53061488-53061607
CILK1	chr6_53062666_1	AGTTTCTGGTGCTAATGTTGCTGGGTCACACTGCTGTAAGCAACACAAATTTAATTAATAAAGCAGTAACCCTTTGACACTTTGTGGACTGTTCTCTGAGTTTACAATTCCCAGCTGATC	4	+	chr6:53062666-53062785
CILP	chr15_65211660_1	TGGTGATGGGCCAGGTGGGCAGTGGCCTGGGGCATCACAGTCCAGAGCAGAGAGAGGGGTCAGGAGGTGGGCTGGGCACTAGAAACAGCCCTGGGAAGGGGCCACGGGGAATTCTAGATC	1	+	chr15:65211660-65211779
CILP	chr15_65209851_1	GATCCAGTGACCTGTAAAGAAACAAAGCTTGTCAGGTTTCATATTTCTGAATCACCGCTTATGGCTCAAGCAGAAATATTTCTTGACCTGTCAAGGAGGGAAAGGTGGACAGAATGATAT	3	+	chr15:65209851-65209970
CILP2	chr19_19537667_1	GATCCAAGGCGGGGAGCATGAGAAGGGCGGTGGAGTGGGACTTCCCGCTGGCCTAGAAAACTTCAGCTAGGGCTGGGGGCGGTGGCTCCTGCCTGTAATCTCAGCACTTTGGGAGGCTGA	1	+	chr19:19537667-19537786
CILP2	chr19_19538436_1	GCCCAGCCCCTGAGGCTCCCGAGGGCCTGGCAGCCGGCCTTGGGTGAAGCCGCACTCGGGGAGAGAACCCAGGGACCCACGCGCTTCCCCGGGGACTGGGTCCCCTTCACCAGTCGGATC	5	+	chr19:19538436-19538555
CINP	chr14_102362587_1	GATCTGCTGACACTCATTTGCGTATATCGTCCCGTTCATCTGTCACTGCACATGTGAAAAAACGGAGGCTCGGCAAAACTGTCTCCCGAGCAGCTCGCAGAGGCTGCGAGGGGCCTGCGG	1	+	chr14:102362587-102362706
CINP	chr14_102364120_1	CACTTGTGGACTGCCTCCTTGCAGCCAAGGTCTTGTAGACAGAGTTCTGGGAAATCTCAAAACGCAAATCCCAGGCATAGGTAGAATCTGGGAATGAAGCCACTGTAGCTCCTTGTGATC	1	+	chr14:102364120-102364239
CIP2A	chr3_108588659_1	GATCCTAAAACAAACGGAATCGTCTGGACACATATCACTAGAATAGAAAAAAAGGCAATTCAGCATTCTAAGATTAAAAAACTGTAAGCAATGTATTTTGGTAAAGAAAAAGGATTACGC	6	+	chr3:108588659-108588778
CIP2A	chr3_108585417_1	GATCTCAGTTTAAAATAATTTCCACCAGGAAGCTTTTCTTAGTTTCTTATACCATCTCAGTTCGGTCGGCCTATTATGCTATCCTATAGTACATTATATTTCTATTTCCTAAGTTAGCAA	6	+	chr3:108585417-108585536
CIP2A	chr3_108591259_1	GAGGTCCTATACGGTCTTGGAGATGGTTAAAAAATGAATTAATGTAAAGTGTCAGCTGTCATCTGGCATAATTAAGTTCTCAGTGTTACAGTCAGTGCCTCATTGGCAAATGAAGTGATC	4	+	chr3:108591259-108591378
CIP2A	chr3_108585993_1	TTTCAACATACTTTATGGATGTATTTATTACAAAGCATATCTTTTCTACAAAGATGGCAAAACCATTAGTTACCTTAGAATAAGACTAACTCTGTCCTGAATACTTATTTTAATAAGATC	6	+	chr3:108585993-108586112
CIPC	chr14_77098865_1	TTTCCCCTGAGTGGCCAGCTTGCCAGGCTTGGTGTCGGGGGTAGTGTTTCTGGGGAGAAGGTGGGCAGTGCCAAGTAAGGAGTTAAGTGGTTAGTGGGTGGGTTCGGGGGAGCTCTGATC	1	+	chr14:77098865-77098984
CIPC	chr14_77097474_1	GATCCCAAGCCCTTTTTTTCTTTAGCTGTTACACACGTGTGTTCACCGTGAACCTTCACCAAGAAACAGCATCCATATAAAACCCATAGCACATGACAAAGTCAGTCAAACATCAAAGGT	3	+	chr14:77097474-77097593
CIR1	chr2_174395231_1	GATCCGAAAAGACAAAAAACCAGAATCAGCTGAAGGAAGTACTGAGGAATTTTGACATTAGTCTTCGCATATTATGGATTTGCATTCTGGCCGACAAAGATTCTCTAGGCCACCGGTCTC	3	+	chr2:174395231-174395350
CIR1	chr2_174396351_1	GCAAGTTTCCTTAGCTTTCCCTACGACCCCAGTTAGGCAGCTCAGGTTACTATTGCAGCTTGATGGCCCTTGGGACTCCAGGTTTTTGAGTGGACGTGGCTGCTACTGCAGCAGGTGATC	1	+	chr2:174396351-174396470
CIRBP-AS1	chr19_1270910_1	CATTGGTGTCTGCCACAGGCCGCCATGGCATCAGATGAAGGCAAACTTTTTGTTGGAGGGCTGAGTTTTGACACCAATGAGCAGTCGCTGGAGCAGGTCTTCTCAAAGTACGGACAGATC	1	+	chr19:1270910-1271029
CIRBP-AS1	chr19_1268925_1	GATCTGGGCTAGGTTGTTATGTCGGGACTGCTGGAGCACAGGCAAAGTCGGGGTCCCAGTGACACCCAGAAGTCCCCATGAGGCCTGAGGCCTGGGAATCGGGGCTAGAGGCCCATTTGT	1	+	chr19:1268925-1269044
CISD1	chr10_58269970_1	AATAAAATTAAGAGACTTTATAAGCAGTCATTTAATGTGGAGTTTCACTTTATAACCATTCTTGGTGATGTTATAATTGTTAATATAATACTGTGTACCAGACACACAATATATGTGATC	6	+	chr10:58269970-58270089
CISD1	chr10_58267537_1	GATCGCCGGTGAGGTCCGCATTTCTGGGGGGCCCGGCGCCTCGACCCGGAGGGGGGATGGTGGCTCTGTTGCCATAACGGAGAGCAGAAGCGGTAACGGCAGCGAGAGTAGGAAAAAAAA	1	+	chr10:58267537-58267656
CISD2	chr4_102869183_1	CACAGGTAATCCTCCCCCATCAGCCAGTCCCCATCCTTGCACGTTCGCCAAGCGGGGGAAGGAGGCGTAAAAATCCTAGGGCCAAGGGGCGGGACGGAGCTCGGCGCCTGGCACGTGATC	1	+	chr4:102869183-102869302
CISD2	chr4_102868306_1	GATCCACCCGCCTCGGCCTCCCTAAGTGCTGGGATTACAGACGTGAGCCACCGCGCCCGGCCAGCTTTGGATTCTTTTACCACTTTCCCGAAGGAAAAGGAACTGAAAATATCTAAGGAA	1	+	chr4:102868306-102868425
CISD3	chr17_38729692_1	GATCTTGTATCTTTGTATAACGGATGTTATTTGTACGAAGGGCAGTTCGTAAACAGCACTTGTTCTTTTAATAAAAGAATGTTTTGCAAAAAAAAAAAAAAAAATCCGAAGAGCCCCTGC	6	+	chr17:38729692-38729811
CISD3	chr17_38730731_1	GATGCCTGCCATGCTTGCGTACCTTGCAGGACCTGAACCCGCGGCGGGACATCTCCTCCTGGCTGGTGAGTCCCCCCATCCTCCCCTCCTCCTCGCACAAGACCCCCAGGCACGGAGATC	1	+	chr17:38730731-38730850
CISH	chr3_50611151_1	GATCTGCGGCTGGCTTCCCAAGAAGAGCCTACTTGCTAGCCTGGGGCAGGAGAGGGGACACCAGGACAGAGGGGGCCAGGGGCTGGTCCAAGGTTACTAGCAGGCAGGGCAGCAGGCAGG	1	+	chr3:50611151-50611270
CIT	chr12_119878808_1	ATTGCAGTTTTTGTCATTGTTTAAAGTAATGACAAAACCATAAAGAAAGCAACAGCCAGAATAGTAGTTACCTGGGGTTGGGATGGAGGCCTTTCAGGGTGTTGGGGTGCTGCTGTGATC	2	+	chr12:119878808-119878927
CIT	chr12_119876247_1	GATCTCCCTCAAGATATCAGGGACAAGGAGGTGAAAATCAGCTACCACTCCAGTTTTAGGAAGCTCAGTCTAATCATGGAGATTAAACACCAGATTTTAACTCACTGTGACAGGAGATGA	3	+	chr12:119876247-119876366
CITED1	chrX_72305685_1	GATCAACACTTACTGAGCGCCCGCTGAGCATCCGACGCGGCAGCAGGCTGAGCCTACCCCCTAGCCAAGCCGCCTGCGGTCAGTGCTAAAACCCCGCTAGGAGAAGAGTGAGAGAGGCTC	1	+	chrX:72305685-72305804
CITED1	chrX_72308426_1	TCTTTTTCTTTTTTTAGTAGCCCCAAGTGCCCTGCATTTGCTCTTCTAACAAAGTTCTGTTTGTTGACGGACTGACCGGCTTACCGACACAAAGATGGGAAGCAAATGGAGAGACGGATC	1	+	chrX:72308426-72308545
CITED2	chr6_139374178_1	GATCGGGCGGGGGGACCCGAGCCCACACCCCCTTTGCTCCCCGAAGTGGCCTAATAAAGGAAGTGCCCCGTAGCCCTGCTGCGAACTTCAGGCATTAAATCAGCCCTCCTCATCCTGTTG	1	+	chr6:139374178-139374297
CITED2	chr6_139374879_1	CGCGAGGTTGGCTCAGCCACCCCCGAGGCAGGGGGAAAATCCTCCCCTGCCGCCCCGCCCGAAGGTAGAGCCTGCCGGGATAGCCACGAGGAGAGCTCACCGCCCCCCTCAGGCTGGATC	4	+	chr6:139374879-139374998
CITF22-49D8.1	chr22_47344194_1	GATCGTGTGTGTGTGAGGCTGGGAGAGGGGCCTGGAGTCTCCCCAGCAGACACGTGCTGAGCAGATACCCTCTGTCCTAGATGCCAGGGTCACAGCTGCTCCTGAGTGGCTCACATTCCA	1	+	chr22:47344194-47344313
CITF22-62D4.1	chr22_35635541_1	AAGAAGCATAGAGAATGTTGAGCAGAGAGTGGGAGATTCTTTTTTTTGAGACAGAGTGAAACTCTGTCTCAAAAATGGAATCTCACTCTGTCGCCCAGGCGGGGGTGCAGTGGCATGATC	1	+	chr22:35635541-35635660
CITF22-62D4.1	chr22_35634788_1	GATCATGCCATTGCACTCCAGCCTGGGCAACAGAGCGAGACTCCATCTCAAAAAGACAAACCAAAACAAATAGCTATTGAATGACTACTACATTCATCAGAAATCTCTGGAGAAACAGAA	3	+	chr22:35634788-35634907
CIZ1	chr9_128190619_1	GATCGGGAGCTCCGAGACATGGGTCTGAGTAGCAAGGCTGAAGCCATCGCGCCCGAGAGGGGAACTCACCGGCTGACAGCCATGGGCAACGGGGCCTGTGGTGGGGACTGCTGGAGCAGC	1	+	chr9:128190619-128190738
CIZ1	chr9_128191764_1	GAGGCTCGGAGACCAAGGTCCGTCTGCCGCCCGGAAGGGTCAGCCATCCCGCGGGGCATCGAGGGGGACTTCCTTCCTGTTCCCAACCCACCTCCCTGCGGCCGCCGCGGTCCTGCGATC	4	+	chr9:128191764-128191883
CIZ1	chr9_128205015_1	CTGGAGCCATGTGTGTGTGGGACGTTGGAAGGCCACCGTGGGGGCGGCCGTGCCCATCTGGTCAGCAGAGGGGAAGGCATCTGTCTCTCCAATGGCTCCTGCAGAGCCCCCCTTCTGATC	1	+	chr9:128205015-128205134
CKAP2	chr13_52455625_1	AGGTGAAGGCCGCGGTGGCGGTGGCGGTGGCGGTGGCGGTGGCGGTGGCGGGCGCGGGCCCGGCGGTCGGGGCTCGGGGCCGCGCTGGCGCGCTTCACCTCTCCCCCGCTCTGTGAGATC	8	+	chr13:52455625-52455744
CKAP2	chr13_52455088_1	GATCGGTGTTTACGTCCTCGTCAGTGAACGCGTCGATGTTTAATAAGAAGGGCAGCCAATCAACACTTTTCTTGTCTTTTTCTCGTCTGCCTTCCTCCAAGGACTGTGAGGGTCTCAAGA	1	+	chr13:52455088-52455207
CKAP2L	chr2_112765588_1	GAGTTGCTTCCACTTTTTGGCTATTGTGAATAATAATATGAACATGAATGCACAAATAACTCTTTGAGACTCTCCTTTTCATTCTTTTGGGTATATACCACGAAGTGGTATTGTTGGATC	5	+	chr2:112765588-112765707
CKAP2L	chr2_112764217_1	GATCAAAACAGCGCGCAGCTTCCCACTGCTGGTGAAAACCCGAGCAAGGGGCCTCAGTTTCTTTATCCGGAACGTGGTGACAATGACATCTCTTTGCAAGGCTGCTGCAGGGCTTTCTGG	1	+	chr2:112764217-112764336
CKAP4	chr12_106246693_1	GATCGTACCACTGCACTCCAGCCTGGGCGACAGAGCCAGACTCCCTCTCAAAAGAAAACCCAAAAAAGCTGAAGTAGGACTACGTCAAAGGCCCACCTGGGCAGGCTGGTCCAATACAGG	1	+	chr12:106246693-106246812
CKAP4	chr12_106248255_1	TGGGCACCGAGGTGGCCGCGAGGGGAGGGGAGAAGAGCGGAGCGGAGGGGAGGGGACGCGGCCGAGGTGGGGCTGGCGGCCCGGCGGGTTCCACGCAGGCTGGGGGCGGAGGGCCAGATC	7	+	chr12:106248255-106248374
CKAP5	chr11_46822116_1	TAAAAACACAAAAATTAGCCAGGCGTAGTGGTGTGTGTGCCTGTAGTCCCAGCTACTCGGGAAGCTGAGGTGGGAGGACTACTTGAGCCCAAGAGACAGAAGTTGCAGTGAGCTGTGATC	1	+	chr11:46822116-46822235
CKAP5	chr11_46820768_1	GATCATATAAATCAGAGAACCTAAAAAATGCTGGATTTCTAAGGCCAAATTCAGAACACATCTCAAAAGAAGAGTCTCTATATAATAAAATATTAGTAAGTACTTAGGTACCAGAAGTAT	6	+	chr11:46820768-46820887
CKB	chr14_103523213_1	GGGCGAAAGCTTTCGGGGCTTCCGCAGCAGGTACGGCCCCCGCCCCACCCCCGGCCAGTGCGAGCTGGCCCGGAGCCGCCGACCTTCCTCAAGGTGCCCGCAGGCGTTTCCTGGGCGATC	5	+	chr14:103523213-103523332
CKB	chr14_103522109_1	GATCCTTGAACACTTCGTAGGACTCCTCGTCGCCCGCCACGCAGCCCACGGTCATGATGTACGGGTGGCCTGGGGGAGGGGGCGCGGGACGGGGACAGTGACGTCACTGCCGGGCCCGAG	3	+	chr14:103522109-103522228
CKLF-CMTM1	chr16_66552955_1	GGCACTGTCCTCCCCTTAGGAGGGTTTAGGGACACACTCATTCATGAAAACCAGAGAGGGCGGGGCGCCGTGGCGCACACCTGTGGTCCCAGCACTTTGGGAGGCCGGGACGGGAGGATC	1	+	chr16:66552955-66553074
CKM	chr19_45323758_1	CTCGGGCCTCGCCTCCTTACAAGGGCAGCCACGGGGCCCTGGGTGGCCGCTCCCACCTCCCGGGGAAGGGGGCTGGGCAGCGACGCCGTTCAGAGCGCGGGCGCCAGACTCGCGCAGATC	6	+	chr19:45323758-45323877
CKM	chr19_45322570_1	GATCCCTCCCCATAACCCAAGACTTGTGCCGCAGAAATCACAGGTCCCAGTGGGGGGTTCAGGCAGCCTCACAGATGGAGGGGCCTCCCAGACACACAAGGGTCAACCTTCCCACGCACC	1	+	chr19:45322570-45322689
CKMT2	chr5_81235567_1	TCCATCCGGGATGCCCAGGAAGAGCAGGGGGCTCGGGCTGGAGGCAGTGACAGAACCCAAGGCCTCCTCTTCACATTCTAGGATGTCACAGAACCAGAGAAGAGCATTAAGACCAGGATC	1	+	chr5:81235567-81235686
CKMT2	chr5_81232858_1	GATCCAGGTCCCAGACAAAGACGCTGGAAGGAGGTCCCTCCAGCCCCTGGCTCAGGGCCCGGTCAGCTGCTGGAGCCAGGCAGCTTGAGACATCCTCCTCTCCGACCTTGGCTTGAGGGG	1	+	chr5:81232858-81232977
CKMT2-AS1	chr5_81302307_1	ACTAAAATACAAAAAATTAGCTGGGCGTGGTGGCACGCGCCTGTAATCCCAGCTATTCGGGAGGCTGAGGCCCGAGAATCGCTTGAGCCCTGGCGGCAGAGGTTGCAGTGAGCCAAGATC	1	+	chr5:81302307-81302426
CKMT2-AS1	chr5_81300680_1	GATCCTATGCACGGAGCTCAAAGGAGAGACTGAGCAAGGTGAGGCTAGGGAAGTAGGCAGGGACTTCATAAGGAGTTCGAATTTCATCCTAAAACAATGGGAAGCGAAGGGAGAGTTTAA	1	+	chr5:81300680-81300799
CKS1B	chr1_154974966_1	GGTGGGAGGCGCTCGTAAAACAAAGTGGTTGCGAATTTGGAGTCGCCTCTCAGTAGAGAGGAGAGAGGGGTGGGCGTGGTTAGGGTACTGACCACCCTCACCCATGAGGCTTTCTGGATC	1	+	chr1:154974966-154975085
CKS2	chr9_89310749_1	GATCACGAGGAGCGCCATCACCGTGCAAGGTCGACAGCTTCCGCTCAAAGCCCTGTGGCCCACGCTTCCGGCCTCGACCGACTACGTCATCACCAAACCCCGTGATACCTCACTCCACCT	1	+	chr9:89310749-89310868
CKS2	chr9_89312095_1	CTTGAGTGGACTTTGGGCATCATTTTCTGCTAGTATACACTGGCCAAATTTTGGGCTTTGAGAAACTTTTGCGTTTGAGTCCTGAAGCACCGTACTAGAACATGGTGGCTGTAATCGATC	2	+	chr9:89312095-89312214
CLASP2	chr3_33646668_1	TAAAAAAAAAATTAACTCTTTTCTCAAACTACTGGGAAATTAATTTTTAAAGTTTTTATCAAAATACAGCAAAGTATACAAATCATAAGTACACAGCTAATTAATTTTCACAAAATGATC	7	+	chr3:33646668-33646787
CLASP2	chr3_33644642_1	GATCTGCAATCGTGCTGCAGTCATGAATAAACATATTCCTCTGAAGTTCCAAGTATGTGTGGCCATATCAAGGGCATGGAGCATGCATAACAGATTTGAAATGGATTTACATTACCTCCA	3	+	chr3:33644642-33644761
CLASRP	chr19_45039294_1	GAAGTTGCCGCGTCGAACTCGGCCTTCGGCCCAGCAGCTTATCACAGGCCCCGCCCCCTTGTCAAAAAAAAAAACAACAAAAAAAAAACCCAGCCCAAATCCTCAGGCCGCGACGCGATC	1	+	chr19:45039294-45039413
CLBA1	chr14_104987139_1	CCATTCCCCATTGGTGGGGGCTGCACTGGCCCCAGCTCAGGGCATTTGAGGAGGAGCTTTTTGTCTGAATTCTGAATCTGCTGAGTTCAAAAGTCTCAGAGATTCTAAAATCACATGATC	1	+	chr14:104987139-104987258
CLBA1	chr14_104989945_1	GCCCCAGGGTACCCTCTACAGGGGCTTGAGGACAGAGGCCTGGAGCCCAGAAGGCCGCAACCAGCATTGCCCAGATGGCCCGTGTGCCCTCTGTGTGTGGTGCTTCTGCAAAGCATGATC	1	+	chr14:104989945-104990064
CLBA1	chr14_104984534_1	GATCTCATCTTGTCATTTGTAAAATTAAATTGTTCTGTAGCTTGGCTGAGAAGGACCAGGGAGGGAAGGGGTGATTCAAGCAAGGACAGAGTCCAGGCAGGGCCCCAGGCCCCAGGGTGG	1	+	chr14:104984534-104984653
CLC	chr19_39738249_1	AGGATGAGTGGTGTGAGTTCCAGCCTCCATGCTTCTCATGAAGCCTTTTCTCCACTGTGCAGAATCTACCAGGAAGGTGTGCGTTCTCCTAACCTGTGCAATGGTAAAAAGCTGGAGATC	1	+	chr19:39738249-39738368
CLC	chr19_39737353_1	GATCCACAGTGATGCACAAGGGAAGTTAGACAGAGTACTGCTATGTGGGGAGGAACCTTCACATGCACAGAAGGCCACATGCATGTTCCCAGTTCAACACCCAGTCACATTCCAGCACAC	1	+	chr19:39737353-39737472
CLCA1	chr1_86469357_1	TGGCAACTGATAAATGATAAATTGATATGTACTGCTGTGGATTATGTCACTGAAAATTATTTAGTTCTATAGTAAGGCAGAGTCAGCTACATTTGACAGATATTGTGAGATGCACAGATC	6	+	chr1:86469357-86469476
CLCA1	chr1_86467436_1	GATCATCTGGACAACCACATTATAATTGAGCATTTCCACTCTATTTCAGTGTTTCCCTTTTAACTGCTTAAGATTATGCTAGATATAAAGGGTATTCAATTAGGAAAAGAGGAAGTCAAA	6	+	chr1:86467436-86467555
CLCA2	chr1_86424357_1	ACAATGGGTATAATGGATTGCTCATTGCAATTAATCCTCAGGTACCTGAGAATCAGAACCTCATCTCAAACATTAAGGTGAGTGGAAATTATGAAATTGATACTAGCATCCCATTTGATC	5	+	chr1:86424357-86424476
CLCA2	chr1_86423463_1	GATCCTGTTTTTGGTCCTGGAGAAATGGAGGGTTGACTGAAGCAGGGCCTTGCCCTTAGGAGAGAGCTGAAGGAGAAATCTATTCTTCTTCCTGAGGCAGAGAGAAAAGGTAGCAAGGCC	1	+	chr1:86423463-86423582
CLCA4	chr1_86547288_1	AAATGGAATATCTTTCATTAATTTTTAGTTTTTTACTATTATTTTTAATTGACATATAATTGTACATATTTATGGCATACAAAGTAGTATTTCTATACATGTATACAATTTGTAAAGATC	8	+	chr1:86547288-86547407
CLCA4	chr1_86546274_1	GATCCAGCAATCCTAGCAATACCACTCCTGGGTATCTATCCAGAGGAAAAGAAGTCATATATGAAGAAGATACTTGCACACACGTTTATAGCAGCACAATTTGCAATTGCAAAATATGAA	5	+	chr1:86546274-86546393
CLCC1	chr1_108963689_1	CTATTAATATATTTGATAAGTTTGAATGTGTAACATTCGCCATGAAACGCAAGCATGATTTTTTTTTTTTTGAGGCAGAGTCTCACAGTGTTGCCCAGGCTGGAGTGCAGTGGCGCGATC	3	+	chr1:108963689-108963808
CLCC1	chr1_108949532_1	GATCAATAAAACGTATTCCTTGCACCAAGAAGTCTGCAGTCTGGTAAAGAAATACTTACAACACAGAGATGTCAATGTTATTACAGGAAAATACAAGGTACTACTAGAAAAACCAAGGCT	5	+	chr1:108949532-108949651
CLCC1	chr1_108951058_1	TGAATGTTCAGAGCCACATTTTTCGTAATAGCCAAAAGGTGGGAAAAACCCAAATTTCCATCAACAGGGCCAGGTGTGGTGGCTGACACATGTAATCCCAGCACTTTGGGTAGGTGGATC	1	+	chr1:108951058-108951177
CLCC1	chr1_108962645_1	GATCCTTTGAGCCCAGGAGTCAGAGACAAGCCTGGACAACACAGGGAGACCCCTTCTCTACAAATAAAATTTACAAATTAGCCGGGCCTGGTGGCGCGCACCTGTGGTCCCATCTACTCA	1	+	chr1:108962645-108962764
CLCF1	chr11_67375007_1	TCCCTGGAGTGGCATCAGAGATTTGTCTCCCACTCCTTCCTGGTGCCCCTGGAATGGGAGGGCACTCTGCCAGTCCAGCCCCAGCGCCTCCAACCTGTGGCCTGGGCAGGCATCCTGATC	1	+	chr11:67375007-67375126
CLCF1	chr11_67373468_1	GATCTCGTGGCTGCTTGGCGGGGCGGGGGTCGGGGCCTCGGCCGCCTGGCTCCTACCTGCTCGGAGGTCCATGGGGCTGGGGCCGGGCCGGCCGGGTGCGGCTCCTCTCCCGGAGGCTGG	7	+	chr11:67373468-67373587
CLCN1	chr7_143316771_1	GCCAGATTTCTGCCTCTGGGACCCTCTGCAGAATACACACAAACATGAATCTTTCTGCAGAAGGCAGAAGAAAGGAATTGGGCAAGTGTAGAAAACAGACTGAATTGCTTATCAGTGATC	2	+	chr7:143316771-143316890
CLCN1	chr7_143315808_1	GATCCGGCTCTACACATAGGTTTGAGAGCATACTCAGCAGTTTCTCATCCTGGTCCAGGCGATATTTATAGAGGGACCAGTGACATGGAGCTGGAAGCCTACTACTGGTGACTAAGAAGG	1	+	chr7:143315808-143315927
CLCN2	chr3_184359508_1	GATCAGGGGCACATGGGCAACAATAAGAGCCTCGTGGAGCTCGGGGCAGCTGAGTTGGGCCCAGGAGCAGGCGCAGCCCCAATCCTTATCACGTTCCTGCTGGGCCTCCGGCCTGTGACC	1	+	chr3:184359508-184359627
CLCN2	chr3_184362553_1	TGCCCGGGAAGGGGGGGCCTTGTGATAGAAGCCAGCACTCAGGAGGAAGGGCCAGTGTGAGGGAAGAGCTGGTATCCAAGGGACAGGGCAGTGCCAGGCTGAAGGGGCACGGAGGGGATC	1	+	chr3:184362553-184362672
CLCN3	chr4_169621333_1	GAGGAGTGGGTTTTACTTTCGCTAAATTTTCCCCAATTTAAAAATAATATTCAGTTTTTCTATCTTTAGATATATATGTATGTAAAATATTTTTTGTGTATATATATTTGTGGTTTGATC	7	+	chr4:169621333-169621452
CLCN3	chr4_169620194_1	GATCCGAACTCTGCGTGACGCTGGGAACGGCCAGCGTCTGTTGCCTCACGAAAACATCTCCCACAAGGTGGCCGCCTCGCGCGAGGTCAGCAGCAGGGCAAACAGGGATGCGTGAGTGAC	1	+	chr4:169620194-169620313
CLCN4	chrX_10156152_1	GATCATAAGTAATATTGCAGCAAACTTTCCCTAGTCAGGGGTTTGCACACCGTTCTTCCCCCCACCCCCACTCCCCACACCCCAGGACAAATTCTTGGACATCAAGTTGCTGGAGCACAT	1	+	chrX:10156152-10156271
CLCN4	chrX_10159145_1	TTCCAGGTGTTTTAAGTAGATTAAAAAAGAACGGTATCCAATACAATAAAAATAAATTGCAGCTTCCAAAGATAACATGTGAGCGTAAGAGACAGCTACATCTCTAAGAACCAAATGATC	6	+	chrX:10159145-10159264
CLCN5	chrX_50067870_1	AGAGGGGCCTGACAATTGCGTTTCTAAGGAAACCAGACTACAAAGGAGGATGATGCGGTGCTCATGTTACCTAGTGATGTAATAGGATTCTTTCTTTCCTGCTAGAAGCTGTTGCAGATC	1	+	chrX:50067870-50067989
CLCN5	chrX_50066990_1	GATCAAGAAAAATGACCAGCATTCCAGAAGCCCTGCCCTTGCCATGTGCCCCTCCCACATGGCAGCCCTCTACTCTGGGTAGCTTCTGTCTTTACTTTTGCCATTTCCTTGCTTCTCTTT	1	+	chrX:50066990-50067109
CLCN5	chrX_50069806_1	TGGAACCAAAAAGAATGTATTAAAAATGTTAAGAATTTCTGAAGTACTAATGTCTATTTCTTGTTCAATACAGAGGACAAGTCGTACAATGGTGGAGGAATAGGTTCTTCAAATAGGATC	6	+	chrX:50069806-50069925
CLCN5	chrX_49922227_1	GATCTAATGTTATTAGTATTAGATTTCTACTACTAATTACTCTGTGGGCCGAAAGCTCAGGATAGACAGTTTCATTCTAAGGACAAACCTTCTCCCCAGCAAAAAAAGGCACTGCAAGCT	4	+	chrX:49922227-49922346
CLCN5	chrX_49923229_1	GTCTTAGCAAAGTGGAGAAACTCTCGGAAAAGTAGTTGCTGCGCTGTTTTCCTTTTGCCACTTAACGCGCGTAGCTGGTTCTCTCCAGACTTTCGAGCCTTGCTCTTGAGCGCCTTGATC	1	+	chrX:49923229-49923348
CLCN6	chr1_11806843_1	ACCTGCATTTTTACCCCCCTTTTCAGCTGGCGTTGGACATCTTTGAGGTGTCCTGAAGAGGAGGGTGGTTATTTGGAGACTATCAGTGGAAATGAAGAGCTCAGCTGATGGCTGTAGATC	1	+	chr1:11806843-11806962
CLCN7	chr16_1475264_1	GGAGGCGAATGGCCGCCCCCGGGACCTCGGGCCCGGGAGTCGGGGCGAGGGAAGCGCCCGGGGCCTGAGGGCAGGAGCCGGCTGGAGGGGCTCCCCCAGGCCCGGTCGCCCGCGCCGATC	9	+	chr16:1475264-1475383
CLCN7	chr16_1474317_1	GATCCCCACACAGAAAGATGGCAGATAAAGGCGCTCAGTCATTCTCACTGAAAGACAGTGACCCGGCTGCAATCTTAACTGTTTCCATCTCCCAGGGGGTCAAAAACGCAAACAAAATTA	1	+	chr16:1474317-1474436
CLCNKA	chr1_16023220_1	CAGGCTGGGCTGCAGCCAGCGGGCCAGGGGCATTGCTGGGGACCCAGAGGATACCTGGCGCCACAGGCCCTGGGACACGCAGAAGTCTGCTAGACCCTGGTGCTCTCTAAGCTATGGATC	1	+	chr1:16023220-16023339
CLCNKA	chr1_16021472_1	GATCACGCTGCCTGCCTCGTGGGATTTCCGTGGGCACTCAGGGTAATTAATCTGGGAGAAGGCTGACTCTCTACCTGACACACAGGGAGGCTGTGGTCATGCTGGCCCCACTCACCATTG	1	+	chr1:16021472-16021591
CLCNKB	chr1_16043307_1	GATCACGCTGCCTGCCTCGTGGGATTTCCGTGGGCACTCAGGGTAATTAATCTAGGGGAAGGCTGACTCTCTACCTGGCACACAGGGAGGCTGTGGTCATGCTGGCCCCACTCACCTTTG	1	+	chr1:16043307-16043426
CLCNKB	chr1_16047815_1	GATCGTAATGTGAAAACATCACACAGGTAGAGTGTTGAGATTTTTAACCTAGAGATTGTCCCCCTCCTGGCCCTGCCCACCCCCGCCAAGGTTCTGGAATCCCGGAGGTGAAGACCATGT	1	+	chr1:16047815-16047934
CLCNKB	chr1_16045074_1	CACAGCCAGTGAGGGCCAGCTCCCAGGCTGGGCTAGCAGCCAGTGGGCCAGGAGCATTGCTGGGGACCCAGAGGATACCTGGCGCCACAGGTCCTGGGACACGCAGGAGTCTGCTAGATC	1	+	chr1:16045074-16045193
CLCNKB	chr1_16048986_1	CCTCCTGTCTGTCCCTGTCCGGGCTGCAGGAGAGCAGGACAGATGGGTCAGGGAGGAGGTGACATGGGGAGGGGGTCCTACAGTCACAGGTGGGTGGGGGTGGAGGGCCCACCTGAGATC	1	+	chr1:16048986-16049105
CLDN1	chr3_190323004_1	ACACACACACACACACACACACACAGACACACTCACGCACGGAGCATATCCAGTACTTGGCTCCCCTCCCAATCTGCTTTCCACTACATATCAAGTTGACCCAAAATATCCCCTTTGATC	1	+	chr3:190323004-190323123
CLDN1	chr3_190322021_1	GATCTGCCCGGTGCTCTGCGACACGCAGGACATCCACAGCCCCTCGTACATGGCCTGGGCGGTCACGATGTTGTCGCCGGCATAGGAGTAAATCCTCCACTGGGGCAGGGCAGTGCTGAC	1	+	chr3:190322021-190322140
CLDN10	chr13_95432590_1	GATCTCAAACCACAAATCGCTTGGTGAAACTTGATAAATTTAGCTATCTTAAAACCAAGACTCTTTCTCAAATGGCCACATAAAGACAAACCACAAACTGGGGGAAGATACCTGCAACAT	5	+	chr13:95432590-95432709
CLDN10	chr13_95560923_1	AACCTTTATAAAGAAACTGTATACGATGCAAGGTTTTTGAAAAATGCTGTAGGAGCACGGCACCTTTACCCAAATGTGGCTGGTCAGTCTTGCAGATGAATGCTTTGGAATTAACAGATC	4	+	chr13:95560923-95561042
CLDN10	chr13_95554393_1	GACAAGGGAGAGAAGGAAATGAATGCTCTATGAATATTATTAAGTGCAGAATAATAAAGTTTTCTCCTACATGTCTGCAGTGAGAGTGGAGGTGGTACCATACCTGTTTGGGGGCAGATC	3	+	chr13:95554393-95554512
CLDN10	chr13_95435503_1	GATGCCTCACTTAGTCCCTGAAATAACATGGACTTTCCTAAGTACCCATTTGAGGACTCCATGCTATGTCTCTCTTCAGGGTCAATTTCTAAACTTATTTTGGGTATTTCAACACTGATC	4	+	chr13:95435503-95435622
CLDN10	chr13_95559619_1	GATCTCTTTCTGCCACCCAGTTATAAATCTTATCATTTGATAATGTCAAAACCATTAAAACACCCTTTTAAAGTCCAATGAGCGGAGGAGCTACAGAGTTGTGATGGTGGCAGATGATGT	4	+	chr13:95559619-95559738
CLDN10	chr13_95552192_1	GATCCCTCCTTGACAAGTCAAACAGAGTCACCCAAACAAGCGTGGCACGCAAACCTTTAGAGTTCAGCAAACCGAGGGCTGAGTTACCAAACCGTGTCCTTTCAGGGCATGCAAAAGGCT	1	+	chr13:95552192-95552311
CLDN10-AS1	chr13_95534587_1	AGAATTTAGTATAATGCATGATTCACAGTGATAGTTATAATAACTACTACTAGTAGGAGTATTACCAGGAAACCTCTAAGTTGTAGTGCATCATTTTGATAAGAACATGTGTTTTGGATC	6	+	chr13:95534587-95534706
CLDN10-AS1	chr13_95532980_1	GATCGACTGGGAAGGAGTATGAGAGAACTTTCTAGAAAGATAGTGTTTGTTTCATTTACACAGATGTATGCATTTGTCAAAAGTTAGTGAATGTACACTTAAGATTTATAAATTTCATTG	6	+	chr13:95532980-95533099
CLDN11	chr3_170420635_1	CTGGACCTGGCATGGCCTCTGGCACACAATAGCTGCGGGCAGTGCTTGCCTGGTTTGCCTTACGCTATCCTTTCCTTCATTTTGAACTTTCAGAAGGCCAGAGGTCAACGAACGCAGATC	1	+	chr3:170420635-170420754
CLDN11	chr3_170418134_1	GATCCGCCCACCTTGGCCTCCCAAAGTTCTGGGATTACAGGTGTGAGCCACCACTCCCGGCCTAGTATGTGTCATTGACAATTGTTCCTACCTCAAAGGCTGTTATGAGGATTAAATGAG	1	+	chr3:170418134-170418253
CLDN12	chr7_90402954_1	GATCTTATCCCCATTTTTCCAGATAACCTCCAGATGTAGAGATAACTTTCCCAGGGCCACCCAATCAATACACAGCAAAGCCCCATACAAATCTGGGCTGTTTGGTTCTAGACTTTGAGC	1	+	chr7:90402954-90403073
CLDN12	chr7_90404231_1	GAGTGTGCAATTATGATTGATACCAACCCAAGAAACACATTTGGGGCGGGGGAGGGGTTGGGGGGGACTTGACTGAAATCTCCGAGCAGCCAGTTGCAGAGAGCATTCTACATAATGATC	1	+	chr7:90404231-90404350
CLDN14	chr21_36575985_1	GATCTTGCTATTAATCTACTTGAAGGCAAAGTCTGTGTAACCCAAAATTATCCCATTTCCATGTACTCAGTAATTAAAAACCAACCAACCATCCCCTCTTAACAAAGTGAGGTAAGAATA	5	+	chr21:36575985-36576104
CLDN14	chr21_36543515_1	TAAGTATGTTATCATTTGATAGTAATACTTACCAAACACTTCTCATGTTCTGGGCACTATAATAAGTGCTTTAGCACTTTGGCTTTACATAATCGTTGTAACTACCTAATGACATGGATC	6	+	chr21:36543515-36543634
CLDN14	chr21_36465894_1	GATCAGTACTGGGTCCTGCATTTGGGTTCACAAAACCCCAAAAGTACAATCCTGGGTGGGGAGTATGTGGCTTAGCTGCACCTGAGAGCAGGATTTAGGGCTGAGTTTCCCAACGACAGC	1	+	chr21:36465894-36466013
CLDN14	chr21_36577083_1	AGGGAAGTGGTGAATGATGGGTGAATCCACCCAGGCGGCCAAGAGAGATATACACAGATGGTGGGTGTGGTGGCTCACGCCTGTAATCCCTGCACTTTGGGAGGCCGAGGCGGGCAGATC	1	+	chr21:36577083-36577202
CLDN14	chr21_36481008_1	AAATGTTATTGATGGAGGATTGACATAACCCACATCTGCATAGCTTTTTTGGTCTGTTTTTGGAAGTGAACAGTCACAAACAAAAACAACTTTGGTTCAGGTCATTTATAGGCCCAGATC	5	+	chr21:36481008-36481127
CLDN14	chr21_36478961_1	GATCTATCACTTCCCCCCCTCTCCTGCCATGCCAATATGTGTCTGTGTTGGAGGGCAGGGGTGTATTTAGGGAGCAGGAGAATGTTCCCAAGTCTGGAAACTCGGAACAGTCTGCCTGGC	1	+	chr21:36478961-36479080
CLDN14	chr21_36466998_1	CCCAGCAGAGAGAGTATCAGAAAACGACAGAGCGGTAAAGAATTTTGAAAATCTGTGAAAGGCAATTGTGAAATGCTAGAGCTGCTATAGGCCCTTCCAACTGGCTCTGGTTTCAGGATC	1	+	chr21:36466998-36467117
CLDN14	chr21_36542201_1	GATCCGCCCGCCTCGACCTCCTAAAGTGCTGGGATTACAGGCGTGAGCCACCGCTCCTGGCCGGCAATAGACTTTCTAAAACATTTAAATAAACTTCGCACCCCTTCTCACGCTGCCCGG	1	+	chr21:36542201-36542320
CLDN15	chr7_101238217_1	GATCAAGCTGGAATGAGGGGATGGGAGGGTAGGAGACCCACAGCTCTGGGCTCCATCCAGCCTGGAATGGAACTCGGCCCCACCATCCATTCACCAGGGAACTCAGGCGGGGAGTTTTAG	1	+	chr7:101238217-101238336
CLDN15	chr7_101240566_1	CACCCCACGGAGTAGAGTCCACAAACAACCCCAACTCTGCGGGAGATAACAGCGCAAGGCTTGGGCCTGCACCCAGTCTCTTGACGTCACCTTCCTCCCCACCCCCTCGCCACTCTGATC	1	+	chr7:101240566-101240685
CLDN16	chr3_190388354_1	GCTTGCTTCTTTGCCTTTTTCTCTGCTGGGTTTTTGATTGTGGCCACCTGGACTGACTGTTGGATGGTGAATGCTGATGACTCTCTGGAGGTAAGAAGATAGCAGCTTCTTTTCATGATC	1	+	chr3:190388354-190388473
CLDN16	chr3_190386933_1	GATCAAATAATTTTCAAATGGAAAAAAGTAATCCTTTTATAAGCTGTTGGTAAAATAAGAATCTTAGTAGCTGATTCATGCCAGAGTAATTACCTCTTTCTGGCCTTTTCTCTGCTCCTT	6	+	chr3:190386933-190387052
CLDN18	chr3_137999532_1	CTAAGTAAGCAACAGCAATAGAAATCGGGCAGAGGAAAAAGGCAGAGAAAAAGAACTAGGTGGCTGTGTTTCCCTGGGACGTCAGATGGGCCCCTGCACTGGGGCTCCAGGTTCCCGATC	1	+	chr3:137999532-137999651
CLDN18	chr3_138011777_1	CTCTTGCTCACTGTGTATCACAGTCTCCATACATGGGGCTCCTGAATATTCCCACTCTCCTAAATGGGCAAACCCCATTGCGTCCACTGTGACTTGTCACTCCTATTCTGTCAACGGATC	1	+	chr3:138011777-138011896
CLDN18	chr3_137997324_1	GATCATCAATTGCTACAGCTTTCAATTATATTATCAGTCTGCCCTAGTAATATTTCCTAGTATTTTCTGAGTACAGTGCTCCATATGTAATGCTCAACATTTCACATGTATTTTCACATT	6	+	chr3:137997324-137997443
CLDN18	chr3_138009708_1	GATCAAAATGGAAAGATGTAAGTGAAAAAAGTCGTTCATGAGTTGTGAGGAGAAAATGTGAAAAGTCTGGTTTAAGACAGAGCACGGTGGGTGCTTCCCAGGGGCCATCTTAAGCGAGGT	2	+	chr3:138009708-138009827
CLDN19	chr1_42740455_1	TGGGCCTTTCCCCACAGGGAAACCCCTTTAGGAACCTGATTCGGGTGTCCTAAAATTCGGATAATCCCTAACCCAAACACCAGCCCTGGGAGGATGGACTTTGCTCTTGCAAGGCTGATC	1	+	chr1:42740455-42740574
CLDN19	chr1_42739256_1	GATCACCTCCACCCCAGAGTTAGAACTTCGGCGGTGCCTGTCAGGCTCATCTCCACACCCCAGAAGGAGAGGGACTGCATGCAGACACACCTGTCTGTGCATGCATGTGCACGTGTGTGC	1	+	chr1:42739256-42739375
CLDN2	chrX_106921030_1	GGTCTGCAAGTCTGTCATTAGAAATTCCTTCTTTCGACTGAGGTATTACTCTCTTCAAGTGCCCTCTTTGAAAATGCAGTTGGAACCAAAACATTCACAGCACTTATGGCCGGGGAGATC	2	+	chrX:106921030-106921149
CLDN2	chrX_106919722_1	GATCCACCCGCCTCGGCCTCCCAAAGTGCTGGGATTACAGGCGTGAGCCACTGCACACGGCCTTCACAGCACTTTTGAGAGGCTTAAATGACATAGTGCATGGCACTGCCATGTGTGGTA	1	+	chrX:106919722-106919841
CLDN2	chrX_106901152_1	CTTATGGCTCTGACTCCACCTGCTACCTACCCCAGAAAGCTTCTAGCCAAGAATTCTCCAGCCCTATGGCCCCATCTCCTTCCACTGAGGATTATTTCACTGACCCATCCATGGGGGATC	1	+	chrX:106901152-106901271
CLDN2	chrX_106899490_1	GATCTGTGACCAAAAAAAAAAAAAAAAAAAAAGATAAGCCCAAAAGTGTTGGCAAAGTCATGATGTGGTCTAATCTGGTTGTCAGTGTGGAAGATGAATCACAAAGGGACAGCTGGAGGC	4	+	chrX:106899490-106899609
CLDN20	chr6_155262240_1	GATCTATGAATGGCAGAGTGCAGGCAGCAGCCCAAGACACACTCCACTGACTTCAGATGTCAGGTTCCTTCCCACAAACTCTGAACTATCCTGCCTACCTCGCCTCCTCCTGATTTGTAT	1	+	chr6:155262240-155262359
CLDN20	chr6_155264272_1	GGTTACAACTTTCCCAGGTAAGGAGAATCCCAGGTAGAGGCAGCAAGTCACTGATGCCTGTGATATGATAATTATGCATGTCATAGAAAAAGAAAATACTGACAAATGTGAATGTAGATC	4	+	chr6:155264272-155264391
CLDN4	chr7_73828526_1	GAGTGTGATTTGAAACTGGAGAATGCTTCGTTCTTTCCATCATCAAACATGTCTTTTTTTTTCTTTTTTTTTAGATGGAGTCTCGCTCTATCACCCAGGCTGGAGTGCAATGGCGCGATC	3	+	chr7:73828526-73828645
CLDN4	chr7_73827402_1	GATCCAATTCTGTCAGCACAAAATCACACAGTGCATGTTATAAAGAAGAAAAAGAAAATAAATGAGTGCCAACCCTGTACTCTCTGACCCCAAAACCAAGGTGATGAATGGCAGATGTCT	4	+	chr7:73827402-73827521
CLDN5	chr22_19524232_1	GATCTCCAACGCTGCGGACCCCATGGCTAGAGGCGAGACGCGCACCCGAAGGCCCGCAGAACCCCCAAGGCCGTGCTGCGCGGCGCCCTGGGCGGGCCCTGGTGCCTTTGCGCCCGCGCT	6	+	chr22:19524232-19524351
CLDN5	chr22_19526080_1	CCTTCCTCTACAGACCCTCCTGGACATCTCCTCCTCTGTGTACTCCAGGGGTACAGCTGACCCACCCACCCTCTCACTCTTACTACCCCCTAACCCAAGCCCAGGGAACTTCCCCAGATC	1	+	chr22:19526080-19526199
CLDN5	chr22_19528265_1	CAACCTCAGCCGCACCCCTCAGGGTAGTCATCGCTGGCTGTTAGTCAGAATTGGAGGTCACTGTGGCTTTAACTTCCCCAGCGGGTGAGGGAGTGGGGGGCAGGGAGCTCTGGTGTGATC	1	+	chr22:19528265-19528384
CLDN6	chr16_3017117_1	GATCCTAAGCTTCCTCCCACCACCCAATGTCCCTCACAACTTGGTTCCACACCCCAGGCTGGCAGACACCAGGACCAGGAGAGATGAAGAAAAGCATCATTAATCCCCCATCTAAAAGCA	1	+	chr16:3017117-3017236
CLDN6	chr16_3018502_1	CAAGTCTGCATTTTATTATGTAACTACGTCCTAAGGTACAAATTAAAGGGCATACTATTGGTATTATTTTAGAGAAATATTTTCACTGTGTCACCCAGGCTGGAGTGCAGTGGTGCGATC	5	+	chr16:3018502-3018621
CLDN7	chr17_7263593_1	GTTTCACTCCTTGTCTTTTTTTTGTTGTTGTTTGAGAGGAGGAAGTCTGTGTTACCCAGGCTGGAGTGCAGAGGTGCAATCTCGGCTCACTGCAGCCTCGCCTCCTGGGCTCAAGCGATC	1	+	chr17:7263593-7263712
CLDN7	chr17_7261209_1	GATCCGCCCGGGGCGCCGGGGTTTCGGTGAAACTGCCCTGGATAGGGGGAAGGGTGAAAGGGTGCAGCGAAGAGAAGCCGAGACGGTGGTCCGAAGCCCCGCGCGGCGCACATGCCAGCC	3	+	chr17:7261209-7261328
CLDND1	chr3_98524757_1	ACCATGGTAACACACTTGAATATACTCATTTTGTGACTTTGGAGAATTAACCTTCTTTAAGTCTCGGTTGTCTTTTCTCCAAAATATGGATGTTGACAGTAGCATCTATCCCACATGATC	5	+	chr3:98524757-98524876
CLDND1	chr3_98522321_1	GATCGCGCTGAGTCAAATACTACACGGCAAGTATACACCGTGACCGCACCAAACACCTTACAAAGGTTCATGAAAACAGACTCGCAAACTGGGGTTGCTGAGTTTGGAAAATGGGAAGTG	1	+	chr3:98522321-98522440
CLDND2	chr19_51369726_1	CATTATGGATGTGAGCCACCACTCCCAGCCCTTTCTTAGAAACTTCTCTTTCCCTTGGCCGGGTGCGCAGTGGCTCACGCCTGTAATCCCAGCACTTTAGGAGGCCGAGGCGGGCAGATC	1	+	chr19:51369726-51369845
CLEC10A	chr17_7080694_1	CAAATTTTATTGAGTAATCTGTGATAGGATTATGCCAGACATTTACCTTCCACAACCATTCCCCCCAAGCACCTGGGGAGGCATTTTGGATGACGGACTAAAGGCTCAGAGCCCAAGATC	1	+	chr17:7080694-7080813
CLEC10A	chr17_7078558_1	GATCCTCCCTGTCCCAGTCTTTCTAGAGACCTTGCATCCTCTTCACACTAGGCCCGTCAGAGGCTGGGGCCTGACCTCCTCAGAGTTAGGACCCACCAGTGCGCGTGGTGGAGGTACAGA	1	+	chr17:7078558-7078677
CLEC11A	chr19_50724215_1	CACCCCTAGGAGCCCCAGGTCCACGGCCATGCCTCCTAAAGGCCTGGGCCACTCGACCCTACCTTCCAGGAGTCCGGGGTGCCCCCCCCACCGCCACCCCGCCCTCAGGAGCCCTAGATC	4	+	chr19:50724215-50724334
CLEC11A	chr19_50722865_1	GATCTCCAGACAAGGGCTTGGAGGGTAGGATGGGCAATCTAGGGGGCAGGAGGGGCCCTGGAGTCTCCTCCATTGAGTGTGCAGGCGATGGTGGCCACAGGGTAATAACAACCTCAGCGA	1	+	chr19:50722865-50722984
CLEC12A	chr12_9972594_1	TGCCAAAATTCTCACATATTATTTAAGTTGTTGTCCTCTCTCCTCTCCCCACACAGAATATAACATCTTTAATATTCTAGCATTGCTATAAACAGAAATTTCACTGTTACATCTTGGATC	6	+	chr12:9972594-9972713
CLEC12A	chr12_9951627_1	CAAACAGGGAGAAAGCAACTCAACTGTTTCAGTTTGGACTCTCTTGGGACTTGCTTATTGTTGCAGCAGTTAGATTGTATTCTGGTGGTTGTTTGTGTGTTGATGTAGTTGTGGGAGATC	3	+	chr12:9951627-9951746
CLEC12A	chr12_9950443_1	GATCTTGCTTCAGTCCATAAGCTTTCTGTGACTTGACTTAGAGTAGCAGGCAATTAGTCCATAAAAGAAACATAATGAATATCCTGATGCCTCTCAACCATCTGGAAAATATTAACCGGG	4	+	chr12:9950443-9950562
CLEC12A	chr12_9970819_1	GATCCCTTAATATATAGGTTGGCGCTAAAGTAATTTTGTAAACTTTTAATGGCAAAAACCACAATTACTTTTGCTTTTAATGGCAAAAACCAGAATTACTTTAGCACCAACCTATATATT	6	+	chr12:9970819-9970938
CLEC12A-AS1	chr12_9954548_1	CAACCTTTATTGGATTACCTATCAGAACAAATAAAGTTCAACCATGTGAACATGTTCATAAACCAGTGAGTTTGCATTGCTATCTCATGGCTGGAATTTAAAGGTAAAAGCTATTGGATC	5	+	chr12:9954548-9954667
CLEC12B	chr12_10009759_1	GATCACTCCCCACTCATCTGAAACCACAAAACTCATACCCAATCCTTCCCCTAAGTACAGTTATCTAATATTCTGCCTCTCCCCAAAGGAAAGCTTTAGAGGAGATTCCTTAATTTCGTC	3	+	chr12:10009759-10009878
CLEC12B	chr12_10011183_1	TCTTTCAGAAACCAGATTGGAGGCTTCTAAAATAGAGAAGGTAGAGGACGTTTTTCTTTTAGATGATGTAAGTTACTTAAGAGAAAACTGGAAGATGAGTGAGTGGATTAGAAATAGATC	5	+	chr12:10011183-10011302
CLEC16A	chr16_10944086_1	GATCTTGGGTAAGTCAACCTCTCAGTGACTCCGTTTCCCTGATGATAAAATAGGTTCGATAATAGTACCCAATTCATAGGATGGTTGTGAAAATTAAATACCTTAATATGTAAAGCCCTT	5	+	chr16:10944086-10944205
CLEC16A	chr16_10945059_1	ATTTCAGTTTATGGACACAGACTTTGTTCTTGACGGTGTCCACCAAGTTTCCTGGCGGGGTACTTCTTAAACTGAACAGCTTAGAGGGTCAAAGGCCTGGGTCCTGGAGTCGGGCAGATC	1	+	chr16:10945059-10945178
CLEC17A	chr19_14583763_1	CAGTTAGGTGCAAAGTCTCTGAGTTACAAAAGCTGGTGCTTGAGAAACTGGGAGTGGACTGTGGGCTCCCAGTCTCCTCACCTTTCTACCCAAAGCCCAGGTTTTATTTAGACTTGGATC	1	+	chr19:14583763-14583882
CLEC17A	chr19_14582450_1	GATCTGCCTGTCTCGGCCTCCCAAAGTGCTGGGATTACAGGCGTGAGCCACGATGCCTGGCCTGTAAAGCCATTTAAGGCCCACCTAGGTAATCCAGGATAAACCATCCATCTCAAGACC	1	+	chr19:14582450-14582569
CLEC19A	chr16_19285112_1	GATCAGACCCATGGGGTGGAGACCTTGGTGAACCGAAGCTCAAAGAGCCTGGCTGAAAGAGATGCTCTTTCTCAGCTCCATGCAATTGTTGCCCTGTAGAAATGAGGGCTATGTTTCGTT	1	+	chr16:19285112-19285231
CLEC19A	chr16_19286063_1	AGCTTTCCCCCTACCAGCTTTGTCATGGGCACTCTTCTAGGCCCAGACACAAAAAGTCCTGGGTTTGAATCCCAGTTTTGCAGTTTACAAGCTGTGTGACATAGAGGAAGTTTCTTGATC	1	+	chr16:19286063-19286182
CLEC1A	chr12_10098243_1	GATCAGACAGACATTCAAATATTTTACATAATTTATCATTCTCAGTACTCACAACCACCTTGTAAAGGAAGTTTTATTACTTCTATTTAATATTAAGTCAAGTTAATATGAATTAATATA	7	+	chr12:10098243-10098362
CLEC1A	chr12_10099399_1	TGAAAAGAGAAGAGATTATAGGACCTAGCCCCTTCCTTTCTCCAAGAACAGAGTAGTGGTCTTTCTTATAGTATCTGAACTTGATTCAACATTTTATAGCACATTTGGTACATTATGATC	5	+	chr12:10099399-10099518
CLEC1B	chr12_9998528_1	GATCATCAACAATAGGCATGGCCCACCCCTATACCATACATCCATTCTCATCTCCAATGCACTTTACCTCTCCAAGCTGAAATATTACTTGCTGTTAAGGCCTGATGTGTTTGTATTTTT	3	+	chr12:9998528-9998647
CLEC1B	chr12_10013753_1	ATCTTTGCCAACATAAAAAGAGACTAATGATGTACCTTGCTCTTTTGAAAAGGAATATGATGTTCAAGCAGCAGTAACAGATATTCTGGAGCCAATCAGTATGAGGATTAGCAGCCGATC	5	+	chr12:10013753-10013872
CLEC1B	chr12_10000659_1	CATTCATCTACCACTGCTTCTGTTCTCATAACTTCTGTTTCAGCTAAAAGGGATTCTTCGCTCTCCCATCATTTATCCTCAGGCTTTTCTGGAAGATTGGGGTTGGAATGGGGTTTGATC	2	+	chr12:10000659-10000778
CLEC2A	chr12_9931325_1	GATCAAGAGTTCGTAACTATGACCAATAGTTAGAATATACAACGAAGTAAATTTAACCTTACCCTAAAGAAACTTCTAAATAGAACATCCTTAAATTAAAATGGAAAGTCTTCTAAGACA	6	+	chr12:9931325-9931444
CLEC2A	chr12_9932810_1	CCACCCAAGTAGCTGGGACTACAGTCGCGCACCATCATGCCCTGCTAATTTTATTTTTTGTAGAGACTAGGTCTCATTATATTGCCCAGACTGGTCTTGAACTCCTGGGCTTAAGTGATC	1	+	chr12:9932810-9932929
CLEC2B	chr12_9869606_1	TCATCCAGGAGTGGTACTTAACCACGTATCCTTCCAGAACTGTAGGAGAGGCTGATACTAATTAATTCAACAGCATTCTTTAGGACATTACTGCTTTCTTATCCTGTGTTAAGAAAGATC	4	+	chr12:9869606-9869725
CLEC2B	chr12_9868904_1	GATCATATCTATCATCTTCTCAAGTATTTGTTTTATAAAATACTTAGTAAAAATGAAACTAAATCTTGAGCAGTTTTAAGTCATGGTTAATCCTTCTCCATTGTAATTCAAATAATGTAA	7	+	chr12:9868904-9869023
CLEC2B	chr12_9855119_1	ATAGAATTACATGAGAAAGTCCTTGAGGCTACTCTGCTACTAAATAGCTTGGAAACTATATTCACACTGTATCACTCTACTTTTCAATTTAAGAGAAATATAAAGGAGGTAGGCCAGATC	5	+	chr12:9855119-9855238
CLEC2B	chr12_9854451_1	GATCAGAACTGCATTTATACCGCCTAAGAAAATTCTTTAGAGACAAAATTAATTTCAAAATCATACATGCCAATTTTTATGACAACCTACTGTGTACCTCTTGTTTCGTAGGTTGTGAAG	6	+	chr12:9854451-9854570
CLEC2D	chr12_9669124_1	GATCATGCCAGAGGGAGCACAGAAGCTGCACACCGTTCAAGCCCATTTTTGAAAAGTTGTTGTAGCAGCCATAGCAGCAAATTCCCAAAATATCTTGAAGAAATTGAAAACAAGATATTT	4	+	chr12:9669124-9669243
CLEC2D	chr12_9670569_1	TCCTCCTTGGCTTGTGTTTTCTTTCCCCATGGAAGTTGACATTTTCGTGGTTCTTCATATACTGTGTAATTTTGGATTGTAATTTGAACATTTTGAACAAATATTTAGTTAGACTGGATC	6	+	chr12:9670569-9670688
CLEC3A	chr16_78024155_1	TGCTGAAGATGGTATCGAAAGGAGAGGGGAGAGAGAAGATACTGGGTGACATGGTACATTTCTGTAGCCAGCGTTTCTTCACTGCTGGATGGAGTGGCACTCCTCGTGAGAGTGGCGATC	1	+	chr16:78024155-78024274
CLEC3A	chr16_78021922_1	GATCCACCCACTTCGGCCTCCCACTGGGACTACAGGTGTGAGCCACCACATGCAGCCCCAAGGAAGTAATTCTTGATGAGTCTACAAAATCCTAATGGAGGAAAGCCCTATATTTTATCA	1	+	chr16:78021922-78022041
CLEC3B	chr3_45026572_1	TCATCTAGGGAACTTGAGTAAAGTGGGCTTTGGGGCTTGGGGGAGTTCTCTCATAGCAGAGTTGGTTGTCAGAATCATAAGAATCCCTGACCCTTAGAGTTGGGAAGAACCTTCCAGATC	1	+	chr3:45026572-45026691
CLEC3B	chr3_45029637_1	GATCTCACTCTTTGTGAGTGTGGAATGTATGCAGACACAGCCAAATGGACCATTAAAGTGTTTCCCCACCCACTTCCCCAAGCTGAGTGCAGCCTTTCCTGAAGCCCTGGTGTTTCAGAA	1	+	chr3:45029637-45029756
CLEC3B	chr3_45030420_1	GGTCTGTGTCGCATTCCTCCAGCCTGGGGAAGTGAACCTGGGGGCTTCTTGAGGGCTCCTGCTGTGCTTCCTGTGCTGTTCTTCCCTGGAGCTGAAAAGGTAGCTGGGTGGTGGGGGATC	1	+	chr3:45030420-45030539
CLEC3B	chr3_45025855_1	GATCACCCTATAAGGGGGCATTGCTACCCCGTGACAGCTGGGTAGCCTGGGCAAATTCCCTAACCTCACCGAGCCTCAATTTCCTCAATGGTAAAATGGGGAAAGGACAGTGCTTCCCTC	1	+	chr3:45025855-45025974
CLEC4A	chr12_8122892_1	GATCATTTGCGGAGAGTTGAGGGCAGAGAATCCAGGTGTGAGCTGGGAGCATGTCTATGGAGAGATTCCACATGAAGGATTTAATATTTGGAGTGTTTTCTTCTAGGCCTTTGGAAAAAG	2	+	chr12:8122892-8123011
CLEC4A	chr12_8123850_1	CTGAAGAAAGCAGAAGCTCTCTTCCCATTATGACTTCGGAAATCACTTATGCTGAAGTGAGGTTCAAAAATGAATTCAAGTCCTCAGGCATCAACACAGCCTCTTCTGCAGGTAAAGATC	3	+	chr12:8123850-8123969
CLEC4C	chr12_7749956_1	ACAGGTGTGAGCCACAATGCCTGGCCATTTTTTGTTTTTGAGACAGGATATCAGTCTGTTGCCCAGACTGAAGTGCAGTGTCTCGACCTTCACTCACTGTAGCCTTGACCTCCTGGGATC	1	+	chr12:7749956-7750075
CLEC4C	chr12_7748188_1	AGAATCTTCCCAGAGTTCAACTGAGATTTAATTGTAGAGTAGTGAGAAAAAAGTTTTGAGCTGGGCACGGTGGCTCATGCCTATAATCCCAGCACTTTGGGAAGCTGAGGTGGGCGGATC	1	+	chr12:7748188-7748307
CLEC4C	chr12_7746523_1	GATCAAAACTAATTAAAACAGAAAAAATGTGAAAGCAAAAAGAGATTATAGAAATTATCTCAGAACAAATGACCAGATAGTACCCTGGAACCCAAGACAAATCCAGGCAAAACTCTCAGA	6	+	chr12:7746523-7746642
CLEC4D	chr12_8514155_1	ATAATATTAAATAATATTTTTGATAGATATATAGAACAAGTGTGGAAATGTTTAAATTAAAATTAAAGTTTTACTTTATCTCATCACCCTACCATGGCAAACTGTAATCACAGTGTGATC	7	+	chr12:8514155-8514274
CLEC4E	chr12_8540381_1	GATCTTTTTTTTTTTTCTGTGTCTCACTTTTCAAGCGCTTTGTAAATTAGGTAAAATGTTAACAGTCATCTAATAGTTCCTCTCTTCCTCCCATTAAACATTTTACAGACAAAGAGAGTT	6	+	chr12:8540381-8540500
CLEC4E	chr12_8542117_1	CAGCCTGGCCAACATGGTGAAACCCCACCTCTACTAAAAATACAAAAATTAGCCAAGTGTGGTGGCACGCATCTGTAATTCCAGATACTTGAGAGGCTGAGACAGGAGAATAGCTTGATC	1	+	chr12:8542117-8542236
CLEC4F	chr2_70821400_1	ACTTTCAGCCACCCACTCCCATTCCCTACTCCCAGACCTCCAGGTATGGGAGATGGCCTGGGGTCTGGGCTATAACGACTCTTAAAAAATGAGATTCAAGGAGCTTAGGGATTGGTGATC	1	+	chr2:70821400-70821519
CLEC4F	chr2_70820138_1	GATCTCCAAATCTCAAGGAGGCTTTGGTGGTGCACAGGGCACAGAACCTGGCACAGAGCACAGAGCAACAAAAGTGTAGTTTGAATGAAAGAAGAAAGGAAGGGAGGGAGGCCTCACAGG	1	+	chr2:70820138-70820257
CLEC4G	chr19_7730667_1	GATCGGGGTCGGGGGTCAGCACTCAGGACGGGGTCGGGGTCGGGGGACGCGGCCAGGGCTCAGGGCCGGGGTCGCGTCGGGCCCTCACCGCGCTCACGCAGTTCCCGCAGGGCGCTCTCC	7	+	chr19:7730667-7730786
CLEC4G	chr19_7732478_1	TGTAACCCCTGCTGGCTCCTGAGAAAGCCCCCTCAGGCATAGCCCCCCAGGCCAGTTCAGGTCCCTTCTCAACTCCCCTGCAGGTGCCTGCAGAGGCTGGGTTTGAACCTGACCTTGATC	1	+	chr19:7732478-7732597
CLEC4M	chr19_7763511_1	AGAGCCTCCCAGACCCCTGGGTCCTGGGGAGGTAGGTGTTGGGGTCTGGAATCCTGGGTTCTGGGGAAGGAAGGTCTGAGACCTGGGTTCCTGGGTCCTGAAGAGGACGGGGTAGGGATC	1	+	chr19:7763511-7763630
CLEC4M	chr19_7762875_1	GATCCTGGAGGTCAGAGGGCATGGTGGTTCCAGGAACTAGGCGGTACTGCCTGCCCACCCCTGCCCTACGTAGGGAGGCATAACAAAGTCGCTTTCCATTAGAATGAATTGAATTTTATT	1	+	chr19:7762875-7762994
CLEC5A	chr7_141946275_1	GATCATGTGCCAGTTCATGATGAAGGAGCTGCAGGGGCCTGTGAAGATTAGAGCACAGCAGCATCAGAATTCGGGTACAAGGCTGCTTTTCACTAGGACATATCCCAGCCTCTCGCTCAG	1	+	chr7:141946275-141946394
CLEC5A	chr7_141948243_1	TTTTCTAAAACTCTTCTAACTATCTTCCCAATGCACAGTGAACAGCTAAGTGCATGCATCCTTTTACATGTCCTTAATAACTTTCTTGGGCTAAGTTATCAGAAATATAAATGCTGGATC	5	+	chr7:141948243-141948362
CLEC6A	chr12_8453907_1	GATCTACATTTTAGAGACTGCATGTGAATGATTAAGTATTTCAAAGCCCTTAGGTAATGATTGGAGGAAACCAAAATAACCTTCTCTAAGATAACTGCAAATTGTTGAGCTGAAAAAGGT	6	+	chr12:8453907-8454026
CLEC6A	chr12_8456770_1	TGGAACATTCCAAATCTACTCTTCTAGCTATTTTGACATATGCAATAAATTATTGTTGGGTTAGGCTCAGTGGCTCACACCTGTAATCTCAGCACTTTGGGAGGCTGAGGTGGGTGGATC	2	+	chr12:8456770-8456889
CLEC7A	chr12_10130978_1	TCTTTCATCATTCCATACACTTATATTGCAAGGAACAGCTTATGGAAGGTGTTGGGACTGAAATATTATGTTAGATGTTTGATTTTTTTTCCCTCTCTTCCAGTTTCCATAGTAATGATC	6	+	chr12:10130978-10131097
CLEC7A	chr12_10129078_1	GATCCTCCAATGCCCTTCTTTCTATTTCATTTCATTTACACTTTGTTTAAGACTCATGTCCTGCTGGTGGGATGTTTTTATCTACCATATGTTCATATATTTTCCATCACTGGTATACCA	5	+	chr12:10129078-10129197
CLEC9A	chr12_10031219_1	GGAGGGGAAGGCTGGAGCCGCTGGTGGAAAGACGTTAAGTGTATTTCAATGGCCTGATACTGCAGGCAGTAGACAGCCTCTGTAAATCAGGTAGCTTCCTTACTCTTGCTCCTACTGATC	1	+	chr12:10031219-10031338
CLEC9A	chr12_10029688_1	GATCTCTTTGTTTTCTTTGTCTTGGTTTTTCTCGAATGTCATATAGCTAGGATAATATGATAGCTTTTCAAACCGGCTTCTTTCACGTAGTAATATGCATTTAAGATTCCTCCATGTTTT	6	+	chr12:10029688-10029807
CLECL1	chr12_9733820_1	TGAATTAAGTGAATAAAAATTTGTTAGTCTAAAACAATAACACAAAGGCTCAGGGTCCTATTAGTTGATGAAAAATTTCAACTAATTCCTGGAAAATGGAGAGTAGATGGAGATGTGATC	6	+	chr12:9733820-9733939
CLECL1	chr12_9732657_1	GATCCCGCTAGAAGTTGCTGTGTGAATATAAACATTCATCACGAGAAATCAAGAAATAGAAAGGCTATGAAAACAGAAGCAAAGTTCTACATATTAAAACCAAAGTGGCAATTTATTTTA	6	+	chr12:9732657-9732776
CLGN	chr4_140427025_1	GATCTCGTTTGGGTTTCTGTAAGGAGCAGTCAGCAGAGTGAGCAGCGCCCAGACGCGCCCCGGGCCCCCTCTACAACCATTGGGAGAGCGCCCCGGGCTCAAGCGTGGAACGGGGCTGCA	1	+	chr4:140427025-140427144
CLGN	chr4_140427890_1	TGTTGCGCAATGATTGGGTCCTGAATTTTATGTAAATCATATTTATGAACAACGTCCAGTAATAAGTGCAGCAAGATTAGGGCTCTAGGTTTTCTCCAGAGTTCTAGATGTTAACAGATC	5	+	chr4:140427890-140428009
CLHC1	chr2_55231754_1	GATCCAAGACTCCCAATGCCCAAATTTGGAAATTCTACAACTAAATAACCATTCTGCAGGTTTCTTTTCCGTACGGCTTCACTTTAAAATTTGAAAACTCCTGAGATTTTTCAACATATT	5	+	chr2:55231754-55231873
CLHC1	chr2_55233285_1	TGGTAATTGTCAAACTAAATGAGTTCTGCTGTAGTTCCTTAATGTGTAACCAACATGCTTTCACTTTAACACTCATAGGTTGAACCCTCGGATACGATAGAAAATGTAAAGGCCAAGATC	5	+	chr2:55233285-55233404
CLIC1	chr6_31737573_1	TCAGCTTTGTGCTTCCACTTATGTTTCCTATTGGGGCCCCTTCCTGTGCCCTTTGTCCTCGTCTCACTGACAGGTTGCCTTGGAGATGGGGCAGAGGGGTGGGATTATCATGGCCCGATC	1	+	chr6:31737573-31737692
CLIC1	chr6_31736633_1	GATCTCCCACAGGATGGGGATGGGGGTGTTAAGGAGGAGTCCTGAAAACCTCCTTGTTTCTCCGACCTCTCCTGAACACAGGACTCTTTTCTGCCTCAGTTTCCCTGCTTCATTAATCTG	1	+	chr6:31736633-31736752
CLIC2	chrX_155334182_1	GATCTGTTTTCCTGTTGTCATCTAAGAACAGTCACACACCCGGGCATTCTTCTAGAACTCAGAGTAGGAAAATAATCACAACATTCTTTCCTATCTCTAGCCCAAATGTGGAGAATTTTT	4	+	chrX:155334182-155334301
CLIC2	chrX_155335067_1	TTGCAAATTTCACTTCTCTCTACAACCAGGGAATGTTCACTGGGGTGGTTGAGTCTGGGGGCTTGTTTAGTGTGCCCCACCTAGTTCTTTATTTCTTGGAAGCTTGGACTGGAACAGATC	1	+	chrX:155335067-155335186
CLIC3	chr9_136995477_1	GATCTGCAGCGTGTCTGTCTTGGCGTCGCTGTCATAGAGCAGGATGGGCAGCTGCGAGCCGGGGGCGAAGTCCTTCAGCACGTCCGGGGACCTGCGGGCAGCAGCGGGGTGGGAGGAGGC	2	+	chr9:136995477-136995596
CLIC3	chr9_136998643_1	ATTTAAATTCTTAGGCTGGAGTCCTAACCCCTAGTGCCTCAGAATGTGACCTTATATGGGCCGGGCACGGTGACTCATGCCTGTAATCCCAGCAGTCTGGGAGGCCGAGGGGGGTGGATC	1	+	chr9:136998643-136998762
CLIC4	chr1_24746417_1	TCTTCAGCTTTCATGTGTGGAATTTATTTGCTTACACATACTACCCCTCTTCCTTTGCTTTTCTCTTTAATACTTTTTATTTTAGCAAAGGAGAGAGTCGAAGTTATAAACATCTGGATC	6	+	chr1:24746417-24746536
CLIC4	chr1_24744760_1	GATCAGGAGCGTCAAAGGGAAAAACGAAGTCAGAGGCAGAAGAAAAAGGTGTTCCCCAGGCGATGAAAACTTTCCAGTAAGTTGTCTTGGAAAAGGCAACTCCGCGTAATAGAGGGACTT	1	+	chr1:24744760-24744879
CLIC5	chr6_46016447_1	GGCAGAGGGGTGAGTCAACCCGGTCAGGTGCGGCTTCCATGCCTTTCAGCCTTCTGGGTTTGTTTATTTTTCTTCTCCCTTCTTTCATTTTCTTTCTATTTCTTCCTTTATTTTCTGATC	2	+	chr6:46016447-46016566
CLIC5	chr6_46080848_1	GCAGAAGGAAAAGAAGATAAATGCTCTGGCCTATAGACACATCAGTATAGACCACCCAAATTAGGGACTCAAAGACTTATGGCTTTAATTTTTATTTTTCCCCCTTAAATCTGCATGATC	5	+	chr6:46080848-46080967
CLIC5	chr6_46079840_1	GATCTTCCTTCATCACACTCCCATTCTCCTGGAGTTCTGCTGCGCAGAGTTGCTGGTCCTGGGTTGATGAATATAACCCTTCCATTGAGATGCCCCTGTCCTCCTGGGGCTCACCTGGAT	1	+	chr6:46079840-46079959
CLIC5	chr6_46015495_1	GATCTCGGGGTCCCTGTCGTCCCCGTTAGCTGTCGCCGAGTCTGTCATGCCGTTGGCGCCCGGGGCTACCGTCCCGGGCCGGGGAGGCGCCACCTCTGCAGCACCTGGGCCAGCACTCTG	5	+	chr6:46015495-46015614
CLIC6	chr21_34668473_1	GATCCTCCAGACAGGCCCGGAGAAGCGGACCCTCATGGACAACAGCGCCCATCTCTGGTCAGAGAAACTCGACTGGCTCCTTGTGCGTCTATATGAGGGGCCTCTGGAACCTCTCCGGGG	1	+	chr21:34668473-34668592
CLIC6	chr21_34670710_1	CGTCCGAGCCCCGGGCCCTGGGGCAGGAGCACGACATCACCCTCTTCGTCAAGGTAAAGCTCGCTTCCCTCAATTCTTAGGACGACCCCCTTCCATTCGAGGTCTTGGTCATCTCAGATC	1	+	chr21:34670710-34670829
CLINT1	chr5_157858311_1	GATCTACTTTCACTAGTGTTAGAAAAGCAAAGGATGAGTGTCTTCTTGAGTAACTTCAGGCTGACCACAATAGCCACTTGTTACACTACTACCACCCACTCCAACACTTCAGGTTCATTA	3	+	chr5:157858311-157858430
CLINT1	chr5_157859469_1	TGTAAGGCAGTATTACTATGTTATTAGTAATGATTATACAGAAGTATGATTGGCATACGCATTCCTCATCGACAGACACATCGCTGTATTTATTTCCCAATGCCCAAGTACACTTAGATC	5	+	chr5:157859469-157859588
CLIP1	chr12_122423013_1	GCTCTTTGGGGCTGATTCATTTGTTTGCCCTCCCCTTCCCGCCAGACAAGGGTGAGAAATCCTTTGAAACAGGCTGCAAGGCGCTTCCGAAGCAGGTTAAGTTGGGGATTGGGAAGGATC	1	+	chr12:122423013-122423132
CLIP1	chr12_122422142_1	GATCCCACATCCGCCCCGGGGCCCAGGAGAGGGAGCGGGGCGCCAGGGAGAGAGCGGCGCCTGGGGCGGCGCAGGGGCAAGGAGTCCAAGCTCCATCTTGAGGCGGGCGGAGGAAGCGAA	5	+	chr12:122422142-122422261
CLIP2	chr7_74291421_1	GTTCAGATGCTGGAGCTTAACAGCCCGGGTTCAAATCCCAGCTCTGCCACTCCCTAGCTATGTGACCTTGCACATTGCATCTCTCTCTGCCTCGACATCCTCATCTGTAAAATTGGGATC	1	+	chr7:74291421-74291540
CLIP2	chr7_74288930_1	GATCCTTGATAACCATGAGACCCTGTGCCACAGTTCCCCACCCACGCTGGCCCCAACACAGACCTGAAGTTTTCGCCCCAGCTGCACTGTCCCCCTCCTCATCCTTTCTGTCCAGCGCCA	1	+	chr7:74288930-74289049
CLIP3	chr19_36033163_1	ACGATGGGGACCCTCTAGGGGACCCTCTCTCTAGGACCCTAGACCGGACCCCTTCTCCAAGCTCACCATTCATAATGGGTGCCTCAGAGGGGTGATTTCCTAGAGACTCCTATCATGATC	1	+	chr19:36033163-36033282
CLIP3	chr19_36032511_1	GATCTTGGGCAACCATAGGGACCCCCGTTACCCATAGAGGGCCCCGGTGTGTGCGCCCAGCGCCTGCCACCTCCCCCAGGCCCAGCCCCCCATTCTTCTCCTCCCGCGTCAGGCCCCTCA	3	+	chr19:36032511-36032630
CLIP4	chr2_29097011_1	GATCTGTTTGCAGAAAAGAAAATCAACAAAGACCAGCAATTTGTACTGACCTCCTCTGTTCTTTAGAGCGTGTCAGAGAGCACGATTTCAAAACACACTGGGACCGCAGGTCTCTCATTA	2	+	chr2:29097011-29097130
CLIP4	chr2_29098029_1	CTGAACACAGCGTAGCATTATTTTAGACAGATGAGTGTGGGTTTCAGTAACTGGATATATAATGAGGCAACTTTGACATATTTTACAGGAATGCAACCTTTTGTACGTAATGGAATGATC	5	+	chr2:29098029-29098148
CLIP4	chr2_29114486_1	GATCAAAGATTAAATGGCTGCCTTAAAAGGTAATGAGTTCCTTGTTAGTGGAGGTGTTCAACCACTGCTTGGTGGGAAGACACTGTAAGGAGGATTCAGGCAAGTGGGAAGGGGGCTTTT	1	+	chr2:29114486-29114605
CLIP4	chr2_29116044_1	GCCTCTTCCCATTTCTCACTTGACTCCCCTTGCGCATTAAATTGTCGAGAAACCTTTGGCCAGTGGGTCTTCAAAGCTAAACCAAATGGCTGTCCTTGCAGTCCTTGGCTACCTGAGATC	1	+	chr2:29116044-29116163
CLK1	chr2_200863805_1	GATCGCGCCACTACACTCTAGCCTGGGCGACAGAGCGAGACTCCAAGAAAAGAAAAAAGCTCCAACTGCTAACCCAAGAGGAGTGGCTGAAACGCCATCGCATAAAATTCTCGGTCACCT	1	+	chr2:200863805-200863924
CLK1	chr2_200857760_1	GATCCAGTCGAAATGGTAGAAAACCATTTTCTTTAATGAAGTCGTAAGTACTAAGTCCCAATAGTTCAAAAACAATGCAAATGTGACCATGATGCTCAAACCATTCCAACATCTGGACAC	5	+	chr2:200857760-200857879
CLK1	chr2_200864935_1	TACACAGTAGCATGTACCCTGTTAGCGACCACTAAAACAATTGCTTTAAAACTAATACTTCACGGCGCGGTGGGTCACGCCTGTAACCCTAGCACTTTGGGAGGCCGAGGCGAGCAGATC	1	+	chr2:200864935-200865054
CLK1	chr2_200859235_1	GGGACACCAAGTTATCTCCAGCTATGTTATCAGAATGAATTACAGCACTTCCTAAAAATATAGATTCCTAGGTAACTACCCTGAAAAGGTCTGGGGTAGGCAAACCTCTCGAGGAGGATC	2	+	chr2:200859235-200859354
CLK2	chr1_155272254_1	GATCCGCCCGCCTTGGCCTCCCAAAGTGCTGGGATTACAGATGTGAGCCACCGCGCCTGGCCAGTAAGTGGTTTTTAATTAATATCAGCCCTACTTAGCTGACAGCTGGCCACCTTCCAG	1	+	chr1:155272254-155272373
CLK2	chr1_155274039_1	CTTGAGAACTGTATCCTAAGGTGGCTTACATAATGTGTGAGAAATACAAGTTTACTAGGGCCGGGCGCGGTGGCTCTCGCCTATAATCCCAACACTTTGGGAAGCCGAGGCGGGCGGATC	1	+	chr1:155274039-155274158
CLK3	chr15_74615220_1	GATCTCCTCCCTCCAGACTCCGGCCCCGCCAGAGTAGCTCTAGGGTATCTTCCCAGAAACTGCCCCGCACGCACTGGCGAGCTGGGAGCGCCACCACGGCTTTCAAAAAACCCGCACACA	1	+	chr15:74615220-74615339
CLK3	chr15_74618172_1	CTGTGGCCAAGTGTGAGTGTTGGGAAGAAGGCTGGCTCCATGGAGGCAGTCAGGGATTGACGTATGGGTGGAGCAGGTTGCTGGCCTCACATGGCCAGCTTTCTCCGCTGGTGGCAGATC	1	+	chr15:74618172-74618291
CLK3	chr15_74609021_1	GCAATGGCCCCCCAACACCATCTGCTCTCCCTGCAGATGCTGCAGCTGCTCCAAGCAGGCCCCTAGTTGCTGGTGGCTCTGGCCCAGCTCTTCTGAGTCTCTTGTTCACCTGGGGAGATC	1	+	chr15:74609021-74609140
CLK3	chr15_74607946_1	GATCTGATTTGACATTGCTTCTGCACACAGAAGAGGGCCAGGCATGTAGCAGATGCTCAATAAATGCATGCTGAAAACATGGATGGAGAATGATGGGGCATGATGAGGAAGAGGCAGAAA	1	+	chr15:74607946-74608065
CLK4	chr5_178626572_1	GATCTCCGACAACACGAATGCCAGAGACGGCTCTCGAAGGGTCTCCCGACAGGTCCTAGCGCCCGCCGGCTGGAAGAGGTCCCGACAGGGTTAACCAACAGCCGCGCTCGCCAGGCAGCA	1	+	chr5:178626572-178626691
CLK4	chr5_178627503_1	TGTCTCAGAAAACAAGCTCAAGGGGTGCTAATCTTTTCAAGGCACGTGCTCCTATTCAGAACAAAACAAAAACCCGGAGGTTTCAATGGAGACTCCTGACAAGGTTTTCCTGTTAGGATC	2	+	chr5:178627503-178627622
CLLU1	chr12_92423344_1	GATCCACTCTGGGTGTTGAAAACACCAATAAGCCTGCTTCCAGGAAGTGCCTAAGACAGAGCTGGCTCAGCTTGCTGGGTCACAGCATGTAAGGAAACTGCTGGGCTACATGCCACCATC	1	+	chr12:92423344-92423463
CLLU1	chr12_92424673_1	TTTTGAGGATGTTCAACAAATGCTCCTTTCATTCCTCTATTTACAGACCTGCCGCAGACAATTCTGCTAGCAGCCTTTGTGCTATTATCTGTTTTCTAAACTTAGTAATTGAGTGTGATC	5	+	chr12:92424673-92424792
CLLU1	chr12_92421996_1	ACATGGTGTAGCTTGTAACCTCATGATAAGTATGTATAACATCATGATAAGTATGTATGTATCTACCATATCTAAATGTAGAAAAGGTACAGTAAAAATATGGTATAATCTTATGGGATC	6	+	chr12:92421996-92422115
CLLU1	chr12_92420987_1	GATCTCTCTCACCTGTACATTTCTTACATTTTCTCCTGTGCTTCCTTCTTCCCATCATCATTGCCCAAGTGTGTCTTCTTTCTTCTCCTTGTCACATTTCCTTTGCCCGCTCTCACATAT	2	+	chr12:92420987-92421106
CLMAT3	chr5_151676174_1	GATCCAGGCCCTCATGGTGCTGGGAACCCTATGGGGAGGAGAGATTGAGAGTTCAGTGAGGGTGAGACTTCCTTATGGAGATTTCCTTCTGAATTCCTGATATGTGCAAGATAATGTTAG	1	+	chr5:151676174-151676293
CLMAT3	chr5_151677141_1	ATTCAAAACTAAAATGCTATTCCTAACAGAGGCTCTGTGGTGGAGACATTTCATTTCTTGCACTAACTAAATGGCTTTTCATTCTCAAGTGACTTTAGAAAGTTCTTTCTTTTACTGATC	6	+	chr5:151677141-151677260
CLMN	chr14_95319204_1	GATCCGCACCCCTGGCCCCGCTTTCCCCAACTCACCCCCTGAAGCGCCGCCCACCATTCAATTCCCCTTGCCTCGAAGGTACTTAGGAAGTGCGCGAACTCACACACACACACACACACA	1	+	chr14:95319204-95319323
CLMN	chr14_95320691_1	GGAAATTAGTGAAAATGCCAGGACAGAACTTCCTGTGGAGACTACTGAAAATGCCAGGACAGGCCTTCCGGTCCCCTCCCTCCCCACCTCCACTGTTGAACTCTAGAGAATTCCAGGATC	1	+	chr14:95320691-95320810
CLMP	chr11_123196618_1	AATGAAAACCCGTCCCATTTCGCAGACTAGGAAAGCAAAGGCCTGGAGAGGTTATGGAAGTTTCACAAGGTCACTCAGAGGACTTGCAAAAGCTGGGGCTGTTCCTAGGGCTCGCGGATC	1	+	chr11:123196618-123196737
CLMP	chr11_123194944_1	GATCCCCGGACGCGGGCGCTTCCCCGCTCAGCTGCTGCTTGGCTCCGGGGCGGCCGGGCGCCTCCGACGGACCTCGGGCGAGCTGGGCGCGGCGCCTCGGGGTGCGCGCGAGGTGGCTGC	8	+	chr11:123194944-123195063
CLN3	chr16_28491910_1	GATCCATCAAGGAAGCTGGGGGCTCCATCTCGAGCGCCCTACGACCCACCACGCCCCACCCATCGTACTCTCCCCCGCCCCGTCTACAGCAGGGACCCTGAGGCCTGTACCTTTAAGAGC	1	+	chr16:28491910-28492029
CLN3	chr16_28492615_1	GTGTTACAGATGAGAAAACCAAGGTACAAATATATATATATATATATATAACAAAATTAGCCGGGCATGGTGGCGCATTCCTGTAGTCACAGGTACCTTGGAAGCTGAGGTGGGAGGATC	3	+	chr16:28492615-28492734
CLN5	chr13_76989593_1	GATCCAAGGGAAACCAATTAGATTGAAATTAGTTCTGTCTGTGGGCCCTCAAGATTTAAAAGCCATGGACAAGGGGGAAGCAACCAGTATCGACCAGCGATAATCTATGAGCACCTTCAG	1	+	chr13:76989593-76989712
CLN5	chr13_76992596_1	GAGTAGTTTAAAAACACTGTCTATCGCATTTATTTATATCATGCACTGTCGTTAGTTATTACCGCGGAACATTTGGTACAATTTACTGGGCGACCAACTCGCTCTGGTTTGAACCTGATC	4	+	chr13:76992596-76992715
CLN5	chr13_76991291_1	AGCATGCCACAAGAGGCTCCTCAAAAGCCGGGTAATTGATGCCATTGTTTTCTTGACCTAGTTGAAGAGTCAAAGAAGAGAAGGTGATGCAGAAACTTCTTTCCAGTGAAGTGACAGATC	2	+	chr13:76991291-76991410
CLN6	chr15_68256573_1	GATCCCCACACACGTGGCTGGCTTCAGGGGTGTGGGCAGTGCAGTCGCACAGGGCCCCACGTTCAGAAGGGCTTCGCCCTTGGTTTAATGCGCTGCTCTCATTGCCTTGAAACTTACTTT	1	+	chr15:68256573-68256692
CLN6	chr15_68231207_1	TTTTCCATCAGCCCCATCCTGGGCTCTAGCAGCCCACAGGCCACACCTCAATCCCCCCCCTCCGCCCCTGGTCCCCTGAAGAACACATTTGCTTTAAAGCTTTCCTTGTTTCATTTGATC	1	+	chr15:68231207-68231326
CLN6	chr15_68228743_1	GATCCCTACAGGACCGTAAGCCTCTCCCACCTTCACCCTGCCTACCCCCTTACTGCCTGGCACAGCGCTGGGCATACCACAGGCGCTTAAAGAATGCCTGCTGAATGCAGTGAATGTTTC	1	+	chr15:68228743-68228862
CLN6	chr15_68257606_1	CAGTCCTGCTTCCATAATCTAAATTTCAAGCATTCCAGGCTCTGACCACTACTTTTGGGTTGTCCAGCACCACAAGTCCAGCAATCTTTTGATTCCAATAGGACCTACAATTAATAGATC	3	+	chr15:68257606-68257725
CLN8	chr8_1762888_1	GATCATCAATTAAGTGGTGAGTACTCCTCTAGATGTCGATTCTAAAGAGGGAACAAAACACATTAGACAGAAGAAACATAAGTAACTCGAATAACAACCTTAGAGAGAAGAAACATAAGT	5	+	chr8:1762888-1763007
CLN8	chr8_1766115_1	GATGTGTTTGCATTCAGATTTTTAAAAAACTTCATGGCCCAGTGCAATAGAAGAGCTGAAACCACAGAATCTTATAAGACAAGCTTTTTGTATACATTTTCTCCAAAGAAAATGAAGATC	6	+	chr8:1766115-1766234
CLNK	chr4_10658435_1	GACGGTTTGTTTTTATCTCTCCTGGTTCTCAGCTGGGGGGTTTCCTCTAGGGGTCTCTGGTGCTGTTTCATTCAGATGGTTATTTCAGGGCTGAACTGAGCTGAACGCCCAGACTGGATC	1	+	chr4:10658435-10658554
CLNK	chr4_10683262_1	GATCGAGAAACAGAATCCCCTGGTGTTCAGGCCAGAGCTGGCCAGATGGTACAGAAGATTATAAGCACTGGCTTTCAAATGGTCTTGCCTATACAGTCATCTGAGAGGGCTTGTTGGGAA	1	+	chr4:10683262-10683381
CLNK	chr4_10685127_1	TGCAATGGCTTCCTGAGACCATCCCAGACACATGGACCAGGTGTTAAGGAAAGAACCTGGGAACTAAAGGAGAAATGCCTGCCTCTTATTCTTGCTGTATTAATTATTAGCTATAGGATC	2	+	chr4:10685127-10685246
CLNK	chr4_10656130_1	GATCTCATGTTAAGTTTCTTTAAACAATACACAAAATGAATGAATCATAAGGAAAAGTTCGCTATGACTCATTGACCTGAAATTACGGTCACCAAAAGGAAATATCAAAAGAGAATAACA	6	+	chr4:10656130-10656249
CLNS1A	chr11_77638209_1	GGACTGGACTGCCTTTGTAGGACTAACAAATCAGCCACAAGATTAGAAATTATGGTTTAGATTAGAAATTACAGCTGCAAGCTACAAGATTCTGACCCTCCCTAAACTGCACCTAAGATC	3	+	chr11:77638209-77638328
CLNS1A	chr11_77636904_1	GATCTATCTGACTGTCAAAATACCAAAGTGCTCCACGTGGCCAAATAAAAGGGCAATTCCTTCCAGGACCCCAAAACGGGAGTCTGGTCCCTCTGCATATGACCCCTGTCTGTGTCGAGT	1	+	chr11:77636904-77637023
CLOCK	chr4_55510255_1	AAAAAGTTTGAAAAATCACGATGGTGTGAAGGGAAAGCATAACAGAGATACAAACCAGTTTGCTGGAAATTGGTTAGAAAAGTTCTCCTGGGACGGGTGCGGTGGCTCATGCCTGTGATC	2	+	chr4:55510255-55510374
CLOCK	chr4_55508991_1	GATCTGGAATAGCCTATTGCTCCTAGGCTACAAACCTGCACAGCATGCAATGGTACTGAATACTCAAGGCAACTGTAACACAATATAAGTATTTGAGTATCTAAACATATCTTAACATAG	5	+	chr4:55508991-55509110
CLOCK	chr4_55545618_1	GATCTTTCATCTGCCAGGTCAGAGACTAGGCTTTTATCTTGCAGAATTAGGCTCACCTACCATCAACAAGAGGACCTCTACAAAGCTACAAACACTTTCAAAGAATATAAACTCTGCGGC	3	+	chr4:55545618-55545737
CLOCK	chr4_55547161_1	GGGTGGAGGGCGCGGCCGGCCGGCAGAGCGCTAGCCTTAGGTCCTGGAGGCTCTTTGGCTTTCCCCCCGTATGCCGGGGGCTAGGAGGAGGAAGAAGAGCTTCCTGCCGGATGAGGGATC	2	+	chr4:55547161-55547280
CLP1	chr11_57658577_1	TAAGGGGAAACATTCATTGTATGTTTTTATTATTTATTTATTTATTTGTTTATTTTATTTTATTTTTTTTTGAGACAGAGCCTTGGTCTGTCACCCAGGCGGGAGTACAGTGGCATGATC	6	+	chr11:57658577-57658696
CLP1	chr11_57656930_1	GATCTCAGAGAGATGAAGCCTGTGATTTGCTCAAAGTCACACAGTAATGTAAGCAGTATAGCAAATAATATAAGATTCCAAAGCCCAAGGTAGTAAAAAGAGGATTATAGACGTGGTGGA	5	+	chr11:57656930-57657049
CLPB	chr11_72434058_1	GATCTCATAATCACCCTTGTTGGACGGACTCTTGCTGTAGCAATGAACCACCAGCGCTGCGGCCAGGGCGCACATGCCCAGTCCGGCCCTGCTGGGGACCCCGTTCCAGCTGTCCTGTCC	1	+	chr11:72434058-72434177
CLPB	chr11_72435527_1	CCTCAAGCGACCCACCTGCCTCAGCCTCCCTAAGTACTGGGATTACTGGCGTGAGCCACTGCGCCTGGCCCTGATTGTGTTATTTTTAAAGGGCTTTCAAGTGGGTCATCTCATCTGATC	1	+	chr11:72435527-72435646
CLPP	chr19_6362329_1	ATCCCTTTTACTTTGGGCTCTGGTCCCCCTTCCTGGTTCCCTGACCCATCCCCAGCCTCCCTTAAAACTCTCTCCCCACCCCGAATCTGGGGACACCCCTGCCCTCTCCACCTGCAGATC	1	+	chr19:6362329-6362448
CLPP	chr19_6361098_1	GATCACGAGGTCAGGAGTTCAAGACCAGCCTGGCCAAGGTGAAACCCATCTCTACTAAAAATAACAAAATTAACCGGGTGCAGTGGTGTGCATCTGTAATCCCAGCTACTGGGGCAGCTG	1	+	chr19:6361098-6361217
CLPS	chr6_35797841_1	TGTGAGTGCCTGCTTACATTCTGTGTACTTGGGGCCTCTCTGCCTCACTATAGTCAGGCCTTGCCTTTGGCCCACCCAAGCCCAGGTGTCTAGCAGTGTCAGACTCCAGGGACGAGGATC	1	+	chr6:35797841-35797960
CLPS	chr6_35797020_1	GATCAGCCTTTCCTGTGGCCTCTGGGAAGAGGCATAGGACAGGACATGGAAGTAAACAGAGGGATGCAAGATGCCACTCCTCCCAGCCCCTGCCAGTCCAGGTGGAGACATCAGAGGTCA	1	+	chr6:35797020-35797139
CLPSL1	chr6_35782302_1	TGGAACACAGTTACAATATTCTCATTTATTCAACAGTTATGCATTCAGCACCTGCAATGTGTAAGGACTTTAGTCCAAGGGGGCTAAGAAATATAGCAGTGAACGTGAGAGCAGAAGATC	4	+	chr6:35782302-35782421
CLPSL1	chr6_35780585_1	GATCCTCCTGCCTCAGCCTCCCAAAGTGCTGGGATTACAAGCATGAGCCACTGCGCCTGGCCCAAAGTGCTTTCTTAACTGTATTGACTCATCTTTTTGTCACAACAGGGCTATAGTAGG	1	+	chr6:35780585-35780704
CLPSL2	chr6_35777243_1	AAAAGTGCTAATCCCCCTCTCCTCCTCTCTGCTGCCCTGGGTCCTGCTGAGGGGCCGGGGTGGGGCTGGGGGGGGAACCAGCCCCCCAAGGGGTGACAACCTCATGACTTCTCCTGGATC	1	+	chr6:35777243-35777362
CLPSL2	chr6_35776278_1	GATCACGCCACTGCACTGGGCGACAGTGCGAGACTCCGTCTGTAAAATAAATAAATACAATAAAATAGAGTTTTATCTTACAATAAAAATAGAGTTTTATCTTACAGTTTCAAGCTTCTA	6	+	chr6:35776278-35776397
CLPTM1	chr19_44955593_1	ACCCGGCCCAGGCAGGGCCGGACCGCCCGGGAGGCCGGACGGTGCCGGGAACAGGGCCCTGTTGCGGGTCGGTTCCCCTGCACGCTCGAGCCGGGCGGCCACCAGGCTCATTGCTCGATC	6	+	chr19:44955593-44955712
CLPTM1	chr19_44953456_1	GATCCGCCTGCCTCGGCCTCCCAAAGTGCTGGGATTACAGGCGTGAGCCACCGCGCCTGGCTGAGGAGCGAAGTTTTCTAAGGTTCCTTCTTGTCCTGTGTTAGCCCTCAGAGAGGTAAG	1	+	chr19:44953456-44953575
CLPTM1L	chr5_1342259_1	AGAAGGGAAGGGCAGCAGCCACGAGGGCTCCAGGTGCCTCGGCCCACACTACTGGAACCTCAGAAATTTAATGTGGGTAGTTTTTTTGGGTGTTGTAGTTTTAAGGATAAAAAGATGATC	1	+	chr5:1342259-1342378
CLPTM1L	chr5_1343896_1	GATCTATTCTAACGTCACATGTCACTTATTTATGATTTTCTACAAAATTGCTTCCTCTATCCTCATCTCTTTTCCCTCACAAGTAACTTAAGCGAACTACTTCCACCAGGAAAAGACAAG	5	+	chr5:1343896-1344015
CLPTM1L	chr5_1341236_1	GATCTCCAATTACATTCTTAGAATAAACATCTAGGAATAGCCCAGTCCTACACAGAATGCAGAATGAGCCCAGCTCTCATCCCCAGAGCTCCTGGTGAGAAGCTGCAGGCCAGCTCTGCA	1	+	chr5:1341236-1341355
CLPTM1L	chr5_1346189_1	CTACCATTGCAGTGGTGTCTGACTACACCCAGTGCCTCTATCGTTCCCCCCTCAGTCTGTTCTCGCTTCTTGGCAAACCTGTCCTTGGAAAGCCCTCTGCTGACTCCTGTTACCCTGATC	1	+	chr5:1346189-1346308
CLPX	chr15_65184744_1	GATCTGGAGACATTTTTTAATAACAGGAGCATTTTGTGCCTTTCAGGGTTTCTACAAAGTGGCCGCATTCCGGCCCCAAAGTCAGCAGGCCTGAAAGCGTGCAGGCAGGCGCGTGGGAAG	1	+	chr15:65184744-65184863
CLPX	chr15_65185993_1	TCCGTGGGTGCTTTAAAGTCTTGAGGGTTTTCTTTTCTTTCTTTCTTTTTTTTAATTTAGTAAAGATGAGGTCTCCCTATGTTGCCCAGGCTGGTCTCAAACTCCTGGGCTCAAGTGATC	3	+	chr15:65185993-65186112
CLRN1	chr3_150941934_1	GATCATTTTATAGAGTTTACCAGTAAAAATTAGCAAAGAGGAGATTTGAGGTAATTTATTTTCTGTGCTTGGTCATATGTAATGATTTAAACAAATAAGTTCTGGCTTTATAACCCAAAT	6	+	chr3:150941934-150942053
CLRN1	chr3_150944520_1	TGGGATACATTTTGGAGATGGAAGATAGGACTTGTTTAAAAAAAAAAAAAAGAATCCAGGCCGGGTGCGGTGGCTCACGCCTGTAATCCCAGCACTTTGGGAGGCCGAGGCGAGTGGATC	1	+	chr3:150944520-150944639
CLRN1-AS1	chr3_150972116_1	GATCATTCTTTACAGCTTTCCTATTTCCCCAAGTTTACTTTTTTAAAAAGACTCCATAATTTTTTACATAAATATTAATACTTAAGCATCTTAATTGCCAATATTTCCAAAAACCTTAAT	7	+	chr3:150972116-150972235
CLRN1-AS1	chr3_150853265_1	ATGCGAATATCCAGTTGTCCGCCGCCATTTGAAGAAAAGACTATTCTTTCCCCATTGAAGTGTCTTGGCTTATTTCTCTGAAGTAAACTGACCATAAATTTTAGTGCTTATTTCTGGATC	5	+	chr3:150853265-150853384
CLRN1-AS1	chr3_150851849_1	GATCACACCACTGCATTCCAGCCTGGGTGACAGAGTGAGACTCCGTCTCCAAAAAGAAAAAAAAAAAAAATAGCTTAAACAGTTGGCCACTCATAATTGGGTGAAACTTGGCTGCTGTGA	2	+	chr3:150851849-150851968
CLRN1-AS1	chr3_150973226_1	GCAGAGGTAGGGAGAACATATGTACCTGTATTGATAGTTGATGTCAAAAATTTTTAATTACAGCAGGATAAAAATATTAAACAGAATTTGGTCCTACACGAATATTAAGTGCTCTGGATC	6	+	chr3:150973226-150973345
CLRN2	chr4_17514772_1	GATCGACATTTGATACTGCGCATTGTTGGCAATATTCAAGTGCTAATCATTCTGTTTTTGTTTTCCTTCTAACACATGCATTTTTTGAGATTGGTTTGCGTCTCTTAATCTTCAGAGCTA	5	+	chr4:17514772-17514891
CLRN2	chr4_17515546_1	GATTCTAGGCACTCATTTTTGTTAATGTGTAAGAGTGCTTATGTCTCATTGTGGAATTTGGCTGCTGCCTCAACGTCAGGCATAATGTCAAAGTCCACAGTGAGCCAAGGGTTCTGGATC	2	+	chr4:17515546-17515665
CLRN3	chr10_127891051_1	GATCCAGCAAAGGGAAGGCAAATATTCTGCCTGGCTGTGCTCCCACCTGGGCTGCCGCACCTACCTGGCCCTGGGCCCCTTCAGGGCTCTCCTTGACAAGTGCCTGCTCTGGTCCCCTGA	1	+	chr10:127891051-127891170
CLRN3	chr10_127893511_1	TGTCAAATGTACTGTGGAGTGGAAAGAGAAAAGCTTACACCTCCTTATGTTTTATACCTCTCTATTTTTAGACTTTATCAGAGAGGTTTGGCTTTCAAATTTCCTCTTTCAAATTGGATC	5	+	chr10:127893511-127893630
CLSPN	chr1_35769068_1	GATCTCGTCTTTGTTTAAACGTCTGATATTTTGTTCAATATCAAATCATAAAAAGTTTTTGCATTAATTTTGGTTTTTTAAAAATATTGCATTAAAATATGAGTTTGATTGAGGGTTTTG	7	+	chr1:35769068-35769187
CLSPN	chr1_35770267_1	AGTGAGCTGGGAAACGGTTCCTGGGCACCTGGGAGTGTCCTGTACCTGAACTTTTTAGAGGAATTCCAAGGTTCCCGTGGGGATTTTCTCCACTGACTTCATTTCTGGAGCAGCTAGATC	1	+	chr1:35770267-35770386
CLSTN1	chr1_9823120_1	GATCTTGGAAACGGGATGCGGAGGAGTGGGCTCTTATGTAAGCACACACCAAAACTGTGCGTGCACCCCCCGCCTGATGCACATCTGAGCACACGTACACAGAGCATCTCACCCAGGGGT	1	+	chr1:9823120-9823239
CLSTN1	chr1_9824653_1	TCAAAAGGCGGCTGGTGTGCGCGCTCTTTCTCAGTGACATGGTGCGATGCTGGTTCTTAGAAATGCGGAGGTCCGAATGGATAGAGAGGACAGAGAAGCCCTCCCCCTCTACCGTGGATC	1	+	chr1:9824653-9824772
CLSTN2	chr3_139935752_1	TCTGTGCCGGGGTGGGAGCGCAGTGGGTGAGTTTCGAGCTCTGGCCCAGGGACGGCTAGAGCAGGGCGCTGGCGCGCCGTGGGGACAAGCAGGTGTCTGCTCCTGCCTGGGGGAAGGATC	3	+	chr3:139935752-139935871
CLSTN2	chr3_139934559_1	GATCTAGCTGTTCTATCAGCCTCTAAGAGCCGCGGCTGCCCCTGCTTCTCGGAGATGACGCGGAGCCCTGCCATTGCCATCCAGGTCCAAGGCTATCTACTCTGCCCGACAACCCCTAGC	1	+	chr3:139934559-139934678
CLSTN2-AS1	chr3_140510118_1	TATTGAAAACTATATTGAAAGTCAAAAACAATGGTTATATTAGTACTCAAAGTACAGTCTCTACTGAATACGTATTGTTTTTGCTCCATTGTAAAGTTGAACAATTATAAGTCAGGGATC	6	+	chr3:140510118-140510237
CLSTN2-AS1	chr3_140508415_1	GATCTGCCAATACATACTAATTGTTGAATGGCTATCATATCCCTTATACTTACCTTGAGAAGCTCAGAGGCTTTTGCAGGAGGTGTTAGAACCCATAGGATGGGACCTCACCCCCATCCT	1	+	chr3:140508415-140508534
CLSTN3	chr12_7157793_1	GAGCTGCAGTGAGCCGGAGGGAGAGAGGTTCAGGCAGGGAAGGGGGTACACAGGGGTTAAGGGGACCGAGGGAAGTGTGGTCCCTGAAAGAGAGGCTGGGATGTGTGCAGGCCATTGATC	1	+	chr12:7157793-7157912
CLSTN3	chr12_7155190_1	GATCTCATGTAGCAAGAAAAGCTGAACGCACTTCTTAAATTCTTGATTTTTATCTGTAGCTGATTTAAAAATCCTCCCATCTCCCCGGGCTCCTGACTCATCTTAAACTAATTAACCAGA	5	+	chr12:7155190-7155309
CLSTN3	chr12_7130715_1	GAGTGAGGTGGGGGTGGGGGTACCGAAAGAGGGGCGTCGGGCAGCGCCGTGCGGGGTGGGGGTGGGAAGGAGGTGTCGAGGCTCCCTGGCACCTGACAGGTGTCTGGCCCTCTTCTGATC	3	+	chr12:7130715-7130834
CLTA	chr9_36191700_1	ATATCGTTTTTGAGAGATACAAACAAAAGTAGCAATGCAGTTCAGCATTTAAGCACTTAAGGTGTACAGAGTGTTGGATTACGAGGAGGAAGGAGGGAGTAGGGAACTCGAAAGATGATC	3	+	chr9:36191700-36191819
CLTA	chr9_36190202_1	GATCCTTAAGGAATTTTCCAGGTTTAGTAACTTCTGTCTAGCTCCGAAAAGACGTAATGGCTGCAAAAGTGCTTCGTTGAAGAAGATAAGATATATTCATTTTTAAATAAAAATACTTAT	6	+	chr9:36190202-36190321
CLTB	chr5_176417493_1	GGAGTTGGGGTGAAGGGACCTTCCAGGTGTTTTTTTTTTTTTCTTTTTAATTTTTTTATTTAGAGACAGGGCCTCGCTATATTAACTGGGCTGGTCTTGAACTGCTGGCCTCAGGGGATC	2	+	chr5:176417493-176417612
CLTB	chr5_176416032_1	GATCTCCAAGAAGATTCTTCCCCACGTCTCCCAGCTCCTGCCCCGGGTGGCCTAGAGCAGGCTCTCTTCCCTGTGCCCCTGGGCCCCGGCCGGGGTCCCCCGGGTGCGCGCCCTGAGCCC	5	+	chr5:176416032-176416151
CLTC	chr17_59620289_1	ATTGGGGTAGGTGGAGGAGGGGGCACTATCTTGGAAAGCTTAAAATATTAAATGATGTGGGGCTTGGATGGAAAGGACAGGAGTTGGGGTGCAAAGAGCTGCAAGGACCAGGCCTGGATC	1	+	chr17:59620289-59620408
CLTC	chr17_59619025_1	GATCACTGAGCTAGGCCGACACAAGTCCGCCAAAATGTCCGCAGAAACGTTAAGAAAAGCTGTCATAAGGCCAGCTTGAAAGACATCATAAAAGGCCTTCGCTGTCCTTTGAGTTAATTA	1	+	chr17:59619025-59619144
CLTCL1	chr22_19292351_1	GGGAATAACGCACCTCACACGCGGTGCGGGTTTGCGGCCTAGCAGCAGCGGACCGCATCAGCTGCCTAGTTGTGTAGTGGCTGTGCCATCTGAGTTTGTGTAAGTTACCTTGTGATGATC	1	+	chr22:19292351-19292470
CLTCL1	chr22_19207255_1	GATCCACCCGCCTCATCCTCCCAAAGTGCTGGGATTACAGGCATGAGCCACCATGCCCAGCCTATTAATTTTCAATATATATTTTATGCATCCAGATTATTAACTCTGACTCAATTAATT	3	+	chr22:19207255-19207374
CLTCL1	chr22_19208181_1	ATTAATAAAATCTTCTAGCTCAGAAACACGGCTGGTTTTAGCCAAGGCAAAAATAAGTTCAGTCTCTATATAGGACTCACGGCCCTTTTTCCTGGCCATCTGCAGAAATTTAACTAGATC	4	+	chr22:19208181-19208300
CLTCL1	chr22_19291264_1	GATCCGCGCGGCCCTTGGGTTGCCCTGCCTGCAGCGGGAATTTGTGTGCCTCCTCGCGGGCACTGAGCGGGGCGTCCCAGGGGGCGTTGGCTTCCACCCCCACCATTCCCCAGCCGGCCC	5	+	chr22:19291264-19291383
CLTRN	chrX_15664438_1	GATCTGCCAAAACAGAGTCTGAAAAATCCTAATATGTAATGCAACTCAAACTAATGGAACAAAGAACTACAATTAAACAGCCCCAAATACTCCTGGAAGTTTAACCTAAATCATCTTAGA	6	+	chrX:15664438-15664557
CLTRN	chrX_15665237_1	AAGGGTGCCCTCCGTGAAGGGCCTCACCTGACTCTCACCACAGCGGGTGAACATCCCAGGAGAGCTTCGGAGCTTCCTCTTACCTACTTAAGGTTAGAGGGTGGGAGGAGAGAGAGGATC	1	+	chrX:15665237-15665356
CLU	chr8_27610961_1	GATCATGTCAGACACTGAAAATACCCCCCTTAGGTCATGCATCCGTCCCTCCCCATGCCACCTCCACAGAGGGACTGCATCCCAGAGACCAGCCACGTCCTCTGCAATGTGCACCTAAAC	1	+	chr8:27610961-27611080
CLU	chr8_27614385_1	GATCATTATATCTGTTCTATTTACCCCCCCACCACAGAATTGTGGTTGGAGCTCGTGCTCTCAGGCGGCGGTTGCGCCGGGGCCCCTGGCTCAGCTGCCTGGTGATGGGGCTCCGGCCAC	1	+	chr8:27614385-27614504
CLU	chr8_27615152_1	TGCTGGAGAAGAGAGCACAGGAAGTATTGAAACGCCTACTCCTGGAAACATCACACTGATGGGGGTCCCTGGACTGACCCGCCAGGCCTGGAGGAAACAGAATTGTGTTTAGGAGTGATC	1	+	chr8:27615152-27615271
CLU	chr8_27612235_1	ATGCTCATGGTAACCCTGGGATGAGAGCCCAGCCCTCCCGACCCCTAGTCCAGTATTCTTTCCTTGATTCCAAGTCACTTAAATATCTGAGCCTCAGTTTCTTCATCTGTAAAATGGATC	1	+	chr8:27612235-27612354
CLUAP1	chr16_3509390_1	GATCCAAGCGGAACCTTCTGTGCTTATTTCCCGTCCAAAGGGTTGCTCTGGCTGCTGAGCCGCCATCAGACCGAAGCAGGCGGCAGGGCTGGAAGCAGCGAGCCTGTTTGGAGAGTGAGG	1	+	chr16:3509390-3509509
CLUAP1	chr16_3501755_1	AGCGAAACAACATCTCAAAAAACAAAAAACAAACCAAAAAAAAAACAACCAGCAACGAAACCGAGGAGAGGAGGCTGGGTGATAATCATTGCGGCTAACATTTTTTGAGTTTTAACGATC	5	+	chr16:3501755-3501874
CLUAP1	chr16_3510397_1	AGTGCTGGGATTATAGGCGTGAGCCACCGCGCCTGTCCTCACATGTGGGTTTTTAACCAGGAGCGACACTCGTCAGCAAGAGAAGTGTCTAGAGATTGGGGCATATTTTGATGGTAGATC	1	+	chr16:3510397-3510516
CLUAP1	chr16_3500609_1	GATCCGCCCGCCTCGGCATCCCAAAGTGCTGGGATTGTAGGCGTGAGCCCCCGCGCCCAGCCAAGCATCGTGCATTCTTTATAGAAATGAGGGGGAAATAAGCAATATGGAAAGCGCCTA	1	+	chr16:3500609-3500728
CLUH	chr17_2712991_1	AAAAAGCCAGGTGTAGTGGCACGCGCCTGTAGTCCCAGCTACTTGGGAGCTGAGCTGGGAGTATCACTCAGGACGGCTCAGATTGAGCCCAGGAGTTCCAAGCTGCAGTGAGCTATGATC	1	+	chr17:2712991-2713110
CLUH	chr17_2711482_1	GATCCCCGCGGAGTCCCGAACCCGCCCGCCCTGGTCCGGCGCCCCCCGCCCAGCGGCCCGCTGGCCCTGGCCCCGCTCACCGGCCGCGCCCGGCCGCCCCTTGCCCCCGGCCTGCGAGCC	10	+	chr17:2711482-2711601
CLUL1	chr18_617255_1	ATAATAGCGAACCACGTAGGTAAAAACTCACTTGAGAACATAGACTTTTGGAGGGAAATGCCAGGTGTGGTGGCTCACGCCTGTAATCCCAGCACTTTGGGAGGCCGAGGGGGGCGGATC	1	+	chr18:617255-617374
CLUL1	chr18_616056_1	GATCTTGAGATTTCAGTTGCCAGAGAGACCCATCGTGTAGATTCCAGAGTTGGCTATCATGACTAACAGCTGTCTAAGTTGTTTTTAAATGAATCATTAAGGGCTACATTTTCAGTTCAG	4	+	chr18:616056-616175
CLUL1	chr18_595756_1	GATCTTCATTAGATGACGTCAGGGAGAAGAGACACAGACTTTGCCATCTCAGGTAGAAGTATCAAAGTCATCAGCCTCCTAGTAAGACAGACCTGGGTTTGAAGCTCTGCACAGCCATTT	1	+	chr18:595756-595875
CLUL1	chr18_597386_1	GGAGGTAGAGGCGGGGAGACACACCATCCCTGCAAAACTACTGGCAAAAACTAAGCGGAGCCGGGTGTGGTGGCTCACGCCTGTAATCTCAACACTTTGGGAGGCCGAGGGGGGCCGATC	1	+	chr18:597386-597505
CLVS1	chr8_61287539_1	GATCGGTAAAATATTTCTGTTCTTCTAGTTATATTTTTAAATTTTATGTTTTTGATAAAAACATCTATGTGTAATTTATTTTGGTGAAAAGACTTTGATTTGAGTCTTTTCAAATAGTTC	7	+	chr8:61287539-61287658
CLVS1	chr8_61288952_1	TAACTTAAGAAAGGGGGCTCTCATTCGAATGAACTATTTGTTCCAATGTTTCTTCCTGTCTACTTATTTCATTTCTATTTTCCAATCTTAAACCTCTCTTTGAAGCAAAGAAGATAGATC	6	+	chr8:61288952-61289071
CLVS2	chr6_122994754_1	GATCCAGGGAGAATTGTCTCTCCATGTTGGTGATGACTAAAACTTCTTCATACAGTTGATACGAAACATAAATTTTCTTCAACCTCTAAAATATTAGAAAAAATGATTTTTTCAAATGTT	6	+	chr6:122994754-122994873
CLVS2	chr6_122996911_1	AACCCCGCGGCAAGTCCGTGGAAATGAAGGGCTAGAGGAAGGCAGAAGTTGGGGGTGGGGTTGGGGGAGCCCACGCTGGTACCAACGCCACCAGAACCCCTGCTGGTGCCTTATGAGATC	1	+	chr6:122996911-122997030
CLYBL	chr13_99606016_1	GATCAGGGAAGGTGAAAGAAGAGGCAGGGGCAGGGCCCAGCCTGTTTTAACGCCTCGGCGTTCTCACCGCTGCAGAACGGCTGCAGGGGGCAGAGTAAAGAGCTGCTGTCAGTTTCCCTG	1	+	chr13:99606016-99606135
CLYBL	chr13_99608814_1	TAATGTTATTAGGGTTCTATGTAAGTGATGAGTCTTTTTTTTTTTTTTTTTTTTTTTTTTTTTGCTTGATTTTCTCTTTGTCTTGGTCTTTCGGTGGTTTTATTATGATGTGTGTAGATC	6	+	chr13:99608814-99608933
CLYBL-AS2	chr13_99691299_1	AGTTATAAATACTATAAATAAATTAGTTACAAACTAATTTTTAGACACAAGTCTTTTGTTCAAACCAACTCTTACATAGAAACTCTAAAAATTTGGGGGGGAAGGGGACAGTTGGGGATC	6	+	chr13:99691299-99691418
CLYBL-AS2	chr13_99690339_1	GATCTGATTAAAAGGAACCTTAAAAAAGGAACATAGATTTTGGTGTATGTTTTTCCTCTCTACTTCTCTTCCCTGTGCCCCCCAAACCCAATCACCAACTTCCCCCATCCCCAGCAAACA	2	+	chr13:99690339-99690458
CMA1	chr14_24507499_1	GATCTCCCCTGGAACAGAGCACCCCAGGGTTTGAACACGGCCATAGATACTCTCTCCAATGAATGGACAAATTGGGTTAAAGCTGAGCTAGGCTTCCCTGGAATCTCATTCTCACCCTGT	1	+	chr14:24507499-24507618
CMA1	chr14_24508710_1	GTGTTTTCTGTTAGTTTCCATTCCACTCCACTCCACTCCATTCCACTACACGTCAAAACTTGAGCAACAACCCCATTTAAATGATAATTCCTTGTAATTTGAAAAACATTGACCTGGATC	5	+	chr14:24508710-24508829
CMAS	chr12_22045735_1	GATCAAAGTGCGGAGAGCATATGAAAAATGGAGTTTTTAAAACGTTGAGTTTAAGGCGCCTGTAGGATATTTGAATGAGCTGGTCAGTAATTTCTTGGAAAAAATGACCCAGGGGCATTA	4	+	chr12:22045735-22045854
CMAS	chr12_22046580_1	GTGGGCGGCGCGGCCTGGGCGGGGGTCGGGAGAGGGAGTCGGGCTGCTGGAGGGGCTGGGGCCTCCGGGGCCACCGCTCTTGGAAGGGGGCCATCTCTCATGCCAGGGATGTGCAAGATC	5	+	chr12:22046580-22046699
CMBL	chr5_10309546_1	GTGCTGGGATTACAGGCATGAGCCACCTCGCCCAGCCTGGTGTTTTTGTTATAGCAGCCCAAACGGACTAAAACAGTGTTTTCCTTCTAGAGATACACTAATTTTCTTTCAGACAGGATC	1	+	chr5:10309546-10309665
CMBL	chr5_10307429_1	GATCGTGGAGGCTGCTGTTCTGCAAGGACAACGTATCACTTTTATGAAAGTCAGCTTCTGAAAACGGACTATGGGAAGTTCCTTACCCGTGCACGCGGCAAAGACCTTCTTTGCCATAGT	1	+	chr5:10307429-10307548
CMC1	chr3_28242134_1	CTCTGGCCCCAGAAAAATTTGTATATTTGTTCTGGCGCACAGTTTTACATTTCTGTTTGGGAGTTCATGGACCCCGAGTTCATCCTTGTAACCCAACTTAAAAACATATTTCAAAGGATC	4	+	chr3:28242134-28242253
CMC1	chr3_28240647_1	GATCATTTTGAAAGCCCTGAATCCCTTGCAGGGAAGAAGCAGCTGCTCCTTGTTTTTCTAAACATCTGTCCCATCTGTCCCAGGCCTCAGCTCACCCTTTCGTGGCTCGAGCCAGTTAAA	1	+	chr3:28240647-28240766
CMIP	chr16_81645900_1	AGACAAGGAAACTGGTGCAAGTAATAGACTGTAAGTTTCATGAGCACCGGGGCTTGTCTGCTTTGTTCACCATGGTTATCCTTAGTACTTAACATAGTGCTTGGCACGTCATAGTAGATC	2	+	chr16:81645900-81646019
CMIP	chr16_81496227_1	TTACTATTAAAATTGCTACATTTAGTTAATTAAAATAAATATTAAATCAATATTTGTCGTGCCTGTTGTGTGCTCAGAATACAGCAGTGAACAAAACAGACCCCCTTCATGGGGGCGATC	6	+	chr16:81496227-81496346
CMIP	chr16_81444227_1	GATCACCGCGGGGACACTTTCAGTCGGGAAGGCGTCCCCGTCCCACGGCCCCATCTGGCCAGCCCGCTGGACAGCCTGGACAGCGGAGGGGGCGTCAGGGGTCGAGGGTTCCAGTCCCCG	5	+	chr16:81444227-81444346
CMIP	chr16_81494978_1	GATCATAGAGCTAGTGTCGGAGATGGCACCCACACACAATTCTGATGACAAAACCTTACACTTGGGGACTGTAAGGCTTTGGGCACATTAGGTGACCTCTCTGAGCTTCAGTTTTGTCTT	1	+	chr16:81494978-81495097
CMIP	chr16_81445049_1	GGCCGGCCCAGCCCGCCGCACGCGCCGCCCCCCGCGGGCAGCGCCCCCTCCCCTGCGGGCGCCCCCAGCCCCACACCCCCCCACCTTCCCGGGGGGTGGGGGGGTGCGGGCCGCCGGATC	11	+	chr16:81445049-81445168
CMIP	chr16_81644201_1	GATCACAGATGCCCTCCAGTCATGGTGGTGCTGGTGCCCATGTATTTCACTGGAAATGTGCACAGATAATCGGGACAGTGTTGCCTCCTTCCCTGGAAAATTGTAGCCAAAGCACCGAGG	1	+	chr16:81644201-81644320
CMKLR1	chr12_108338055_1	GATCTGGCATCTCTGAACCGCACAGGTCTGAGTGATTGGGCTTATATCAAGTAGTAGTTCCCTGATGTTGTAATGCTTATAATTTTGCCAAAGCTGGCTTGCCCATTTAAAATGGGCTAT	3	+	chr12:108338055-108338174
CMKLR1	chr12_108340278_1	CACCACCCACGTCGGGGGGGCATCACTTGCCCATTCTACACATGAGGATGCTAGGGCCACAGAGCAGAAGTCGTTTTGCCCAGGGCGCCAAGCTCATGCTGACCGAGCCATGGCTGGATC	1	+	chr12:108340278-108340397
CMPK1	chr1_47334294_1	TTGTAGTCCGCGCCCGCCCGCCTTGGGGGCCACCGCTTGAGGTCGCTTTGTTCCTGCGCCCCTTCTTTTCTTACATTTTGGGGACCAGATTCGTCTCTAGAGTGGGCTGGGAGAGGGATC	1	+	chr1:47334294-47334413
CMPK1	chr1_47333157_1	GATCACAGGCACGGGTCACGGTGCCCGGCTTTTAAATTTTTGGTCGAGACGGGGTCTCGTCATGTTGTCCAGGCTGGTCTCGAACTCCTGGGCTCAAGCCATCCTCCTGCCTCAGCCTCC	1	+	chr1:47333157-47333276
CMPK2	chr2_6864833_1	GATCCTTGCAAACAAGAATCTTAAAAGAGTTGCCTGGCATACAGGACACCTTCCCTACCTGATTTGTGAACGGAAATAAACAAACCACCCAGGCAAGAACCGGCTCTACAGACCAGCCTC	1	+	chr2:6864833-6864952
CMPK2	chr2_6867157_1	CCACCTCTCTGGATGTATTAGTCTATCCTGGCTGCCATAACAAAATACCACGGACTGGGCCGCCTAAACAATAGAAAATTTGTTTTCTCAAAGTTCAGGTGGCCAGAGAAGCTGGAGATC	1	+	chr2:6867157-6867276
CMSS1	chr3_99817457_1	GATCCTTGCGCATGTTTTCTAAGAGCAAACTGTACAAACACATAAACTCTGAAACACTGACGCACAAGCGAAAACACACGCACATGTTTGGGTCTTCTCCCGCTGCGCAAGTTCTTTGAA	1	+	chr3:99817457-99817576
CMSS1	chr3_100114076_1	GATCACACCTGGTAATTCCTTCTTCTCATCCCCACCAAAATCCAACAGTGGAATCCAGGACCAACAACAACGTTTTCTTCTTCTCTTTTTGGACACCCTCTCAGTTTTTGTTTTGTAGGC	2	+	chr3:100114076-100114195
CMSS1	chr3_100115688_1	TTCTGAATTAATTTATATACTTTAGTGTGATTATCTTAAAAATGTAAGTATACTCTTCTACATAACCACAGTATAACAATTAAATTCAGTAAATCAACTTTACTTTCTAATCCATAGATC	7	+	chr3:100115688-100115807
CMSS1	chr3_99818547_1	CTTTAGCATAGTGCTTGACATATAATGTGTGGTAAATATAAGTTACTGTATTTCTTGTGGTCATCATCATTATCATGGAATTTGGAATAGTAGAACTGGAAGGAGGCTTAAATAGAGATC	6	+	chr3:99818547-99818666
CMTM1	chr16_66565727_1	GATCTCTGAAGTCTCTCCATGTTAGTATTAGATGAAGCACAGGGAGCAATCCGAGTACCCTAGCAAGAGAGGAATCTGGTGGGCAGACCACTTAAAACTTGTGTGAATGACAGGAGTGGG	1	+	chr16:66565727-66565846
CMTM1	chr16_66566724_1	GGCAGTGAGGGCACCGCACCCTCAAGGAAAGCCACCACACGCCCACCCCCAAAGCCCACACTCCCACCCCCCACGCCCTCTGCACACACTGAATCCAAACTCTTAAATGAGATGGCGATC	1	+	chr16:66566724-66566843
CMTM2	chr16_66579758_1	AAACCTCAAAAGGCGGTGCAGCCCAAGCACGAAGTGGGCACGAGGAGGGGGTGTCGCCGCTACCGGTGGGAATTAAAAGACAGCAATAAAGAGTTCTGGCTCTTGGGGCACGCTGAGATC	1	+	chr16:66579758-66579877
CMTM2	chr16_66578346_1	GATCCTGCACCTCTCCAGCCTCAACTCTGCCCCCTTCTCAGCGGCTCTGGAGGTCCTGGCCACACCAGATTCCTTAGAGACCCTAGTCCAGTGCCTGGGTCCTCCTCCTCCCCTTAGGAA	1	+	chr16:66578346-66578465
CMTM3	chr16_66604288_1	GAGGGGTGGCCAAGAAAGTCGCAAGAAAACTCCGGCCCCCAAGAAAAAGAGAGGGCATGGGTTGCGGAGCCGACATCACGGCCGGGGTCTTTGCTGTTTAGACGCCTGGGTTCCCGGATC	1	+	chr16:66604288-66604407
CMTM3	chr16_66603525_1	GATCCACCCACCTCAGCCTCCCAACGTGCTGGGATTACAGGCATGAGCCACAGCGCCTGACCTTCTATTTTTTATTAAACAAAACATCTTGCCCTTGTTGGCAAAGCACCCTATGAAATA	1	+	chr16:66603525-66603644
CMTM4	chr16_66695298_1	GATCGCACCAGTGCACTCCACCCTGGGCGACAGAGACCCGGTCTCAAAAAAGAGAGAGAGAGAGAACAAGAACAAGTGGCTTCTCTGGCTATGAGAAGTCTATAAAGTTTTGAGGCCGGT	1	+	chr16:66695298-66695417
CMTM4	chr16_66697684_1	GTTCATTGGTGGGCAGAGCCCAGGTTCCTACTTTTTCTTTTTTTAAAAAAAAGTTATTTATTATTTTCATCATCATTATTTTTGTAGAGATAGGGCCTCACTGTGTTGCCCAGGCTGATC	5	+	chr16:66697684-66697803
CMTM5	chr14_23377151_1	AAGTGCCTTCTTGCTCCTGTCTGTTTCCCCATCCTGCCAGATTTCTGTTTCTCTTGCTGGGCTTTTGGCAGTAGGGGGCTGTGTTGGTGGGCCCTACGAAGATGCTCAGTGCTCGAGATC	1	+	chr14:23377151-23377270
CMTM5	chr14_23376002_1	GATCCCGGGACAGGATGGGGGGCTTTGGGGAAAGCCTGCACTTCTGCACATTTTGAAAAGAGCAGCTGCTGCTTAGGGCCGCCGGAAGCTGGTGTCCTGTCATTTTCTCTCAGGAAAGGT	1	+	chr14:23376002-23376121
CMTM6	chr3_32502393_1	GATCCCGATGGGGAGAGCCTTGGGACTGAGGGGCCGCCCGGCGGAAGGGCGGAGGGTAACGCCCCCTTCCCCAGGCTGAGAGGGAAGGAACTAGAGGTGTGGAAACCTCCTTTTACTGAA	1	+	chr3:32502393-32502512
CMTM6	chr3_32503264_1	AAGATGGAGGAGGAGGAGAAGAGGAAGGAGAAGGAAAAAAGGATGGAGAATTGGGTGCTCTACTTAAATGGCCACTACTAAACTGAGTGGTCAGGAAAGGCCTCTCTGAGGACCATGATC	1	+	chr3:32503264-32503383
CMTM7	chr3_32391231_1	GATCTTCTAATTTGTTATGTTGAAGGAGAATATTCTGTATTACTTCAAGTTTATGAAGTCCAAGAACAGGCAAAATGAACCTACAGTGACAGAAAGCAGAATACACTGTAGTGGTTGCCT	5	+	chr3:32391231-32391350
CMTM7	chr3_32393259_1	CGGTGTCTAGATAGACCAAAAACTAGGAAGAGCCATTTCAGCAACGTACAAAAAAATCTGGTGCTGAGCATTGTTGGGTTTGAGCAGGGCATTTTTTGGCCCAGGCTAAGAGATTTGATC	2	+	chr3:32393259-32393378
CMTM8	chr3_32238212_1	GATCTCGGGTCTAAGGTCCGGCCGGGTCATCATTCCTGCCATTTCCACAGCATTCGAGGTACCACATCACCCCCTGCCTCGGTCGTCGCTCAGTCATTCCCTCCGCGCCGAGTCCTGGAG	1	+	chr3:32238212-32238331
CMTM8	chr3_32239000_1	CACACAGTCACCACCACCGCCAGCTCCTTCGCAGAGAACTTCTCCACCAGCAGCAGCAGCTTCGCCTACGACCGGGAGTTCCTCCGCACCCTGCCCGGCTTCCTCATCGTGGCCGAGATC	1	+	chr3:32239000-32239119
CMTR1	chr6_37432399_1	GATCACAACTGGAGACAGTCACGGGAGTTTGGAGTTACTGGAGAAATTCTGCCGAGAGGGGGTAAGTGCATGAATTGTGGCAATGGGGATGGGGGTGAATGGATGGATTTGAAAGACAAT	1	+	chr6:37432399-37432518
CMTR1	chr6_37434183_1	TTCTTCCCTGGGACAGCCCCTGCCTGTATCTAGTAAGAGGCTGCTTTCTCAGGAAGGTGGCGGTTGTGCATTGGGTTGATTGGCTCTTCCTTGAGTTGGAGAGAACTGAAACATGTGATC	1	+	chr6:37434183-37434302
CMTR2	chr16_71290123_1	TACATCTGTGGATGGAAGAAAAACGTTATTAGAAACCTTACGGAAGGCAAACTTATTTATTTGTTTGTTTACTGAAACAAGGTCTTACCCTCACCCAGGCTGGTGTGCAGTGGCTCGATC	3	+	chr16:71290123-71290242
CMTR2	chr16_71288857_1	GATCTCATCAACAGTTTTTACCTCACAGCTGACACTTATAAAGGAGTTCCAAGTGCTTCCGCCAACTCCTCCTACCAGCAACTGTGAAAACAACGGCCAGTGAGTATCCAGGGCTGACTT	1	+	chr16:71288857-71288976
CNBD1	chr8_86865476_1	GATCTTCCCCTGGAGTTTGGCCGTACAGTGGCTGAACTCCTCTCAGTGTTCAGATGTTCCTCCTTTTCTCACTTTCTCTGCCTGTCATTCTGCCATTCATCTATTTGTCTCATCTCTTCG	1	+	chr8:86865476-86865595
CNBD1	chr8_86866690_1	GAATCTTATTGACAGTGCTGAAGAATGGAAAGAACATAGATGTGTAAATCCTGCTTGGTCTACTTGAAGTCATTTCAGTACTCTAGGTCTTAAGTATTTTTTCTCTGTAAAATGAGGATC	5	+	chr8:86866690-86866809
CNBD2	chr20_35968113_1	GATCAAGTGTAGTATACGCATTCCTACCCACTTTCAATCACATGCAAATTAAGGGGCAGGCTAATGCAAATTAAGGGGCAGGTTAATGCAAATTAAGGAGTGGGTTTTTAGAGTTTTCTA	4	+	chr20:35968113-35968232
CNBD2	chr20_35968948_1	GGCACAAAGGAGGGACCCCTGCCCTGTAGCCTACCAGCCCCCCACACTGGGCAAGCCATAAGCCACACTCAGAGCCACTGAGTCCTGTTCTGTACCCACTCTTCCTGCTATTATGAGATC	1	+	chr20:35968948-35969067
CNBP	chr3_129185044_1	CATAGCAATTATCAAAGAATGAATGTATAACTTTAAAGACCAATGATATTTTAAACTTTTTTTTTTTTTTGAGAACGGAGTCTCACTCCGTTGCCCAGGCTGGAGTGCAATGGCACGATC	5	+	chr3:129185044-129185163
CNBP	chr3_129183015_1	GATCTCGGCTCACCACAACCTCGGCCTCCGGGGTTCACGCGATTCTCCTGTCCAGCCTCCCGAGCTGCTGGGACTACATGCGCCCGCCACCATGCCCGGCTAATTTTTTATTTTTAGTAC	1	+	chr3:129183015-129183134
CNDP1	chr18_74535692_1	GATAGTATCTATTCAAAACATTAAAGTTAAAAGCAACATGAAAGAAAATAATTTCCCTGGCTGGGCATGGTGGCTTATGTCTGCAATCCCAACACTTTAGGAGGCCAAAGCAGGAGGATC	4	+	chr18:74535692-74535811
CNDP1	chr18_74533352_1	GATCGGGTGATGCTTGTACAAGACAAGGGACACCAAGGACGGCCAGCAGCCACGCGGGTCAAGGCCTGGAGCACGCCCTTCCCGCTCAGCCTCAGGAGAAACCTGCCCTGCCCATACCTT	1	+	chr18:74533352-74533471
CNDP2	chr18_74496747_1	CCTGGTGGAGTCGAGTGGAACGACCCGGGTTGGAGATGGGGTTGCGGGGAGCCGAGCGCTGGTCAGGCCACACCCCTCCCCAGGGGCCTGCTGAGAACTCCAGCCTTTCTCCAACGGATC	2	+	chr18:74496747-74496866
CNDP2	chr18_74495869_1	GATCAGAGGGTGGAGTCAGGGCCCCCTAGTTTTGGACTCCATTGCCGCACTGCAGGCGACTTCTCGGACCCCACCGTTGAAGCACCAGGCCCCCCGCCCACCCAAGAGCAACCGGGAAGC	1	+	chr18:74495869-74495988
CNDP2	chr18_74499522_1	GATCCCTGAAGTGACTATATCCTCTGCAATAACAGAAAGTGAAACTTATCTTTGTGCTTTAAGAGTGTAAAAATTTTTATTAAAGTACCAGTAAAACTAAAAGTGCCTACTTTTAGTTTT	6	+	chr18:74499522-74499641
CNDP2	chr18_74501439_1	CTCTGTGGAACTGGTGGATATCGGAAAACAAAAGGTAGGAGGCAACATTCTTTGCATTGCAGGACCGTAGACAGATTCTGCCTGAGGGGTTGACAAGACGCCACAAGTTCTTAAAAGATC	1	+	chr18:74501439-74501558
CNEP1R1	chr16_50024728_1	AAAGTAACCAAGAGAGAAGTGTTTACTTAAGGGGTTGGTTATCTAGGATACCATAATTAAGGAAACTGGTTATTTAGGGTTCTAGTTAGTTCTGTACAGATTTCATTACTCCTTGAGATC	5	+	chr16:50024728-50024847
CNEP1R1	chr16_50023898_1	GATCAGTTAGTCAGTGACTGGTACTTGGTAAGCTGCAATTGTTTTAATATTGCTTGTTTAGCTGCTAGAGGAAAAAAACGAACATTGTGGCAGTTAGAACATCGTTTATTCTTTAAGTGT	5	+	chr16:50023898-50024017
CNFN	chr19_42389866_1	GATCAGAGCCAGGTGCCCGTAGAGATGTCACCAGTAATGCCCACATGTGCCCAGCACTTTGACTCCTCTGCAAGCCCATCTCACAGATGAGCACTGAGGCTCAGAGACATGAGGAGGAAC	1	+	chr19:42389866-42389985
CNFN	chr19_42390677_1	TGCCAAGAAACAGAGGGGCACAAAAATGTGAAAAGAAATAACAAGAAGAGGGGAGATGGGCCAGGCATGGTGGCTCTCGCCTGTAATCCCAACCCTGTAATCGCCTGAGGTGAGAGGATC	1	+	chr19:42390677-42390796
CNGA1	chr4_48011984_1	GATCTAGCTATGTTAACAGAGATTCTTTAAAGATGCAAATTCTCCCCTACAAAGAACAGCTTTGCAGGGCCACTTCAAGATATGGCAAAGAAACATGTTTTAGGGTAAAATAATTTTGCT	5	+	chr4:48011984-48012103
CNGA1	chr4_47980712_1	GATCTACCTACTCCAGCCTCCCAGAGTGCTGGGATTACAGGTGTGAGCTACCAGGCCCAGCCAATAACTGTTTTTTCTGATTAAAATATACACGCTTATCACAGTTATTTAAAAGAAGGC	2	+	chr4:47980712-47980831
CNGA1	chr4_48013480_1	ACTCAAAGCAAAGGCAGGAATACTGGAACCAGGGACGGGGCTTTCCAGGTCATAGGTAGATAAGAGACAAATGGTTGCATTATTTTGAGTTTCTGACTAGCCTCTCCAAAGGAGGCGATC	1	+	chr4:48013480-48013599
CNGA1	chr4_47981840_1	TATCATCTTGAAAATAGCGTCTAGGTTTTTTACAAAGTATAATTACATTTTCAAATACAGTGCCATGATATTAAAAGTTATTTAAAATATTAGTAGGATGCACTTCATTAGTCATTGATC	7	+	chr4:47981840-47981959
CNGA3	chr2_98345760_1	GATCCAGAACCAGAGCATGCAATTGCTGGTGAGGGAAAGGCAGGATTCGGTCTTCATCCTTCATGGAGAGGTGTGTTCTTGGAAGTACACCTTCTGGGAGGAAAATGAGTTTTAGTAAAT	1	+	chr2:98345760-98345879
CNGA3	chr2_98346618_1	GTAAGTTAGAGAACCACACGCAGGGGAGGGATGCTGCTGCTTCCAGGGGCGGGCGCGGCGCTGTCCGCAGCCCCCGGTGCTGAAACGGGCCGCGGGCTGGAGAGAAAGTGAAAAAGGATC	1	+	chr2:98346618-98346737
CNGA4	chr11_6239990_1	GCCTGCCCTGGGCAGCTCATGCTCAGCCCAAGCTTGACTACAGCAGGTCCGCTTCCTACCGGCTCCCTCTCCCCAGGATTCTTGGAACAGGGCATCCTGGTGGTGGACAAGGGTAGGATC	1	+	chr11:6239990-6240109
CNGA4	chr11_6238526_1	GATCAGGCACTAGAAGTCACAAGAAGGATATGAGGACAAAAGCACCATAGGATGGCCCCTATCACACTACCTATGAGAATGGTGTGATGGGGGAAGGCGTATGTGGAGGTAGATAAGGGT	1	+	chr11:6238526-6238645
CNGA4	chr11_6235271_1	CCCAGCGGTGACTGCCCCTGGCTCCCCCAACACCGCTGTGCTGTGCTGCTCCGTCACCCCTTGAGCACTTAGTCAAGGAACACGGAATAAGTGCCTGCATGCCCAGCTGGATTCCGGATC	1	+	chr11:6235271-6235390
CNGA4	chr11_6233648_1	GATCCTAAATATAGTACTGTATAGGGCAAACCATATGACCTCCATAAAAGTAGAATTAGCAACTGAATATGGTCAATCCAATCAAAGACCCACAGTTAAGCACAGGTAAGGAGCAACAGT	5	+	chr11:6233648-6233767
CNGB1	chr16_57971503_1	AGGCCAGGACGCAGGCAGGTTCTTTCTGGCTTAGAGTCTTCTCTGGGCAGGGTCTCAGCAGCCCTGCCTTGGGCTCTGCCAGAAAGGCTGTGTCCCAGGCCTGGGCCTTGAGGATGGATC	1	+	chr16:57971503-57971622
CNGB1	chr16_57970645_1	GATCCCCCATTTTTCTTTTTCCTCCTAAATGAGAATTTTTGCAGGTCCCTCCCATCTTTCACCCGTGTCCCTGCTGACTGCACTTTGATGAGGGAGGCTCAGGTGGGAAGGGGGACCCAC	1	+	chr16:57970645-57970764
CNGB3	chr8_86742711_1	GATCACTTAGGACTTAAACCTGTCACAGAAACACAAATTCTTATTAATAATAATAATAGCCACTTGTAAAGTACCTACCATGTGCTTTATATATTACTGTCTCTAGTTCTCATAACAAAG	6	+	chr8:86742711-86742830
CNGB3	chr8_86745357_1	GTTTTGTTTGGATGCTGTGTCTGACAGTTTGGGGTTTTTCCCAAAATGAATGTTTTGTTTATTCCTGATGGCGGCTTGTAGCCAACGAATCATTAATAAAGTTTGGTGCTATGTAAGATC	5	+	chr8:86745357-86745476
CNIH1	chr14_54441927_1	ATGGAAAAAAGAAAAGAAAAATAAAGCTTCGTGTCTCAGGTGAAACCAGCAGCAATTCTGTATTAATGGAACCTAAGTGCAAGACAGTGGTGAGACTTAGAAATGAATTAGCAAGGGATC	5	+	chr14:54441927-54442046
CNIH1	chr14_54439788_1	GATCCTCCCGCCTCGGCCTCCCAAAGTGCTGGGATTACAGGAGTGAGCCACCGCGCCCGGCCATGGAACCACACATTTTCATCAGAGGCCTACTAAGGTTGAGCTAGTCTGTATCCCAAA	1	+	chr14:54439788-54439907
CNIH2	chr11_66278887_1	AGTCCGTCGGGCAGTTTGTCTGTCTGCTGCCCCCCCCCCCCCGCCTTTGTGGGTTTTTCCAGCCAGAGTGATGGAGCTGGTTGCTATGGCAACTGCATCTGTTTACAGGACCCACAGATC	1	+	chr11:66278887-66279006
CNIH2	chr11_66276698_1	GATCCAGGGCCCTGGGCTGGACCTCAGGACAGGCATGGAGGCCACAGGGGCCCAGCAGCCCACCCTTTCCTCTCCCCACTGCCTCCTCTCCCTTCCTACACTCCCAGCTCGAGCCGTCCA	2	+	chr11:66276698-66276817
CNIH3	chr1_224617939_1	CCGACTCCTGAAGACCCCCTGCAGGTGGCGAACCTCCGCTAGGCCCCCAGCGTCCCCAGCCCACACAAGCTTCCTGTCACCCTTCCCGGGGCTACGCCAGGTGGAGGGCAGCCGTGGATC	3	+	chr1:224617939-224618058
CNIH3	chr1_224615868_1	GATCCAAGGCTTGCACTGTATCCCCAACCAACACTAGGCAACGCCCCAAGTCCCCACACTTCCCACTCCGATAGGCGAAACTGCAAGAACCGGGAGGGGCGGCTGCGGCGTTTAGGCGCG	1	+	chr1:224615868-224615987
CNIH4	chr1_224357569_1	TCGCCAAAGGAGCGAAGTTGCTTCCTTCACTGTGCCGTTTTGTAGTGAGTGTTGGAAAGGAGTTGTTTTAACAACTGTCTACAAAGTGATTATTTTGGTTGTCCCCGGTGGTTGCAGATC	1	+	chr1:224357569-224357688
CNIH4	chr1_224356242_1	GATCGCTTGAGCCGAGGAATTCGAGACCAGCCTGGGCAACATGGCAAAAACCCCATCTCTATTAAAAATACAAAAAATTAGCCAGGCGTGGTGGTACATTCCTGTAATCCCAGGTACTCA	1	+	chr1:224356242-224356361
CNKSR1	chr1_26176876_1	GATCCGCCCACCTCGGCCTCCCAAAGTGCTGGGATTACAGGCGTGAGCCACCGCGCCCGGCCTGTTTTATGCCTTTATAAGCAGCTATTCTGAGAAAGCATTCACAGGCCTCACCAGATG	1	+	chr1:26176876-26176995
CNKSR1	chr1_26179099_1	TCTTATAGATTTGCATAGCACATAGTAAGCCCTCAATAGACACTTTTCTTATTTTTCAGTGCCTACCTTGTCCAGGCACAGGCCGGGGGTTAGAGACAAATGGTTATCTAAGGCCTGATC	2	+	chr1:26179099-26179218
CNKSR2	chrX_21373736_1	GATCCGACAGCACTAGCCCTCCTGCCTCATCATCGCTGCGCTTCTGGCAGGCGGAGCCCCGTTCTCGTCCACGGCAGTCCACACCTCCGTCTCTGCAGGCGTACGCGGGTCTCGGGAATC	1	+	chrX:21373736-21373855
CNKSR2	chrX_21374957_1	GAAAGGTAATGCCCGCTGCGGGGAGGGTGAGGCGGCACTGGGGCGCGGGGCACCAGTGCGAGGTTAGGAGGGGGCGCCCGCCGCGCCAGAGCCCGCCACCGCGGCTTCCACTGGCGGATC	6	+	chrX:21374957-21375076
CNKSR3	chr6_154478847_1	TATGCTGTGAAGGAAGAAACTCTATCTGCCAAGACACTTAAAGGCTTGCTACAGATATCATGAGAATGCCATGCTGGCCACAATGAAAGCAGCTTGGACACTCCTTTACAGCCTGTGATC	1	+	chr6:154478847-154478966
CNKSR3	chr6_154477873_1	GATCCTCCCATCATTCACTACAAAGATGAGTCCAAATCCCCTAACATCACTCACCGCCAGGCACCAGGGGAGCCATCACAGAAGAACGTCCTGCTCTGCTGGGGCTTCCGTCCTTATGAC	1	+	chr6:154477873-154477992
CNKSR3	chr6_154509776_1	GATCGGCATCCCCAGCCCTCAACCGCCACAGAAAGGCCACCCCTACTCCCTGGTTTAAAGATAGGGCTCCCCTCGGCTTGCCACAATCCGCACCCTGGAAAGGAAGAGCTCGGAGCAGGT	1	+	chr6:154509776-154509895
CNKSR3	chr6_154510996_1	TTTATATCGTAATACTACTCTGCCATTAAGCCGTCATTTTAGGTTTCTTAAAGTAGAACAATTTTTTTTTTTAGATGGAGCCTCGCTCTGTCGCCCAGGCTGGAGTGCAGTGGCGCGATC	3	+	chr6:154510996-154511115
CNMD	chr13_52740537_1	GAATAACACAAATGTGTGTGTGTGTGTGTGTGTGTGTGTGTATGTATGTATGTATATAAAATTTTCACTTTTGGAAATGCCATCTTCCAGTTCCAGGATACATGGTACTTCATTTGGATC	5	+	chr13:52740537-52740656
CNMD	chr13_52738668_1	GATCGTCCAGTTCCATTTTTTCCCTTCAGGACGAGTACACTGAGGCCAAAAGGTGACGTGCCTTCCCCACGGTCGCGCCACTGCTTAGTGGGAGATGAGCCGAGAACGGCCTTTCTCGGA	1	+	chr13:52738668-52738787
CNN1	chr19_11538345_1	GATCTTTACAACTCTCCCATGAGGCAGGCACTATCGTTAGCCCATTTTACAGATGTGGCCATAGAGGCCCAGAGAGGAGAAGGGGCTTACCTAAGGCTATAGACTGTTGGTATCTGGAGA	1	+	chr19:11538345-11538464
CNN1	chr19_11539132_1	GCTGCCTGTCTCCCCCTGAACATCCCGGAGCCCCCAGCTATGGTTGGGGCTGGAATGGGGGGGCACACAGCCACACATAAACAGAGGGGGTCAGTCCATTGCAAAGATACCCACCTGATC	1	+	chr19:11539132-11539251
CNN2	chr19_1026819_1	CAGGGAGCTTGGAGACCCGGGGCGGACGGGCCCTTGTTCTCCCTGACGCCTGGTGGGGGGATGTCTGCGGGCACCCCCTGAGGCTCCCGCGAATCTTGGGGAGCACCCAGGTCTGAGATC	3	+	chr19:1026819-1026938
CNN2	chr19_1026001_1	GATCCTCCCCCTTCGGCCTCAGCCTCCCAAGTAGCTAGAACTCCAGGTGCAAGCTACCGCACCCAGTAAGAATCCTATTCTCTTTTGGACTGACAAACTCCTACTCATCCAACAAAGCCC	1	+	chr19:1026001-1026120
CNN3	chr1_94926285_1	GATCGGAGACTGTGATGGGTCCCGGACCGGCTTCCGTTCCTCGGGGCCCCTGGGGTCGGCGGGACATTAGGCGGTCTCTCTCCCCGTGGGGAGGCGCGGAGTCCGCCAGCACCCGGGGCC	5	+	chr1:94926285-94926404
CNN3	chr1_94927548_1	ACCCCTCCGCCCGCTGCTGGAACACCAATAGCAGCGTTGGAGCCTCTGGGCCGGAGGAACTGGGGCCTCCACCGACACCTGCTTCTTCCCTCACCTCGCAGCCTTCCACACCTGTTGATC	1	+	chr1:94927548-94927667
CNNM1	chr10_99328858_1	GATCTTAACTAAGAATTGAACTTAAATAATCCAGAAATGTTTACAATAATGAAAGGTCGGCTGGAGTTGAGGCTAAAAGTTTTCACATATTCAAGACTTGACTCCAGAATATTCTTTTGA	6	+	chr10:99328858-99328977
CNNM1	chr10_99330231_1	CTGCTCTGCACCCTACTCCTGGGCCAAGCCGGAGCCAACGCGGCCCTGGCTGGCTGGCTGTACACCTCGCTGCCGCCGGGCTTCGGGGGCACCGGGGAAGACTACAGCGAAGAGGGGATC	4	+	chr10:99330231-99330350
CNNM2	chr10_102918481_1	ATGATTGGCTGTGGCGCTTGTGAACCCAAAGTAAAGATGGCGGGCGGGCAGGCAGCCGCCGCACTGCCCACTTGGAAGATGGCGGCGCGCCGCAGCCTCAGCGCTCGCGGCCGGGGGATC	2	+	chr10:102918481-102918600
CNNM2	chr10_102917939_1	GATCTACTACAGGGGCCCCTGGGGAGCGCGGGCCCCAGGGACGGCTCCTTCCCATTGGCAGCAGGACGGATGCCACGCCCCTTTTTCTTCAGCTCTCATCTTTGACTGGCTCTCGAGTCC	1	+	chr10:102917939-102918058
CNNM3	chr2_96817068_1	TGCTCACTCTGCCCGTCGCGCTGCCCGTGGGGCAGCTGCTGGAGCTGGCGGCGCGGCCCGGGCGGCTGCGGGAGCGGGTGCTGGAGCTGGCGCGCGGCGGCGGCGACCCCTACAGCGATC	7	+	chr2:96817068-96817187
CNNM3	chr2_96815361_1	GATCTTGTTAATCCTGAGGAATTATTCTCCCAGCGGTGAGCTATGAGAAGTGGAATCACCAGATGTAGTAATTCCTGACAGAACTGCCGCCTGCTTGTGTGGCTGAGATGCTGACCTAGG	1	+	chr2:96815361-96815480
CNNM3-DT	chr2_96813966_1	GCTCTGAGTTTACAATGCAGAAGAGACACTATTACCATCTTTTAAAAATACACTATTACCTTTTTTTTTTTGAGATGGAGTCTCGCTCTGTCACCCAGGCTGGAGTGCAGTGGTGCGATC	3	+	chr2:96813966-96814085
CNNM3-DT	chr2_96813250_1	GATCCAAAAGACCAGTAAGGAAAACGGCCCAGGGAGGGCCAACAGTGGTCTGAAGGTCAAGTGGCTGTGTCTCCACTGATGCTAACCAGGGGTGGGGTAAAGAATGGCACAGCCACAGGA	1	+	chr2:96813250-96813369
CNNM4	chr2_96761153_1	GCGAGCTGCAACAAGTCGTGTGGGACGAACCCGGATGGCATCATCTTCGTGTCCGAGGGCAGCACCGTGAACCTGAGGCTGTACGGCTACAGCCTGGGCAACATCTCCAGCAACCTGATC	1	+	chr2:96761153-96761272
CNNM4	chr2_96759819_1	GATCAATCACCACAATTTGGGGTTAGGAGTTTGGTCCTGGAAGGCAGGTAGCAACAACTACTACCTAGCCAAAGAATATTCTAAAGAGCTGTCCTGTCATGTTCAATGTCTAGGTCCACA	2	+	chr2:96759819-96759938
CNOT1	chr16_58630856_1	AGAGAAAGGATTGGGAAGGAAGTGTTGACTGGTTAGCTCTATTACCTTTTGAAATTAAGGCCGGGCGCGGTGGCTCACGCTTGTAATACCAGCTCTTTGGGAGGCTGAGGCGGGTGGATC	1	+	chr16:58630856-58630975
CNOT1	chr16_58628943_1	GATCTTATCAGCCTTGAGGCCTACAAGTGCTCAGCTCACTAGCGGGACACTTGTCCTGGGTGAGCAGGACCGCCACTACTGCAGACACCGGACCGAGTAGGTGGGGGCCAACTTCAAAGA	1	+	chr16:58628943-58629062
CNOT10	chr3_32694963_1	GATCCTCCTGCCCTGGCCTCCCAAAGTGCTGGGATTACAAGCCTGAGCCACCGTGCTGGCCATGCTGATATTATTGATTTGAATTTCTGTTCCTTTATTTCTACACTACTGGGCAGGATG	1	+	chr3:32694963-32695082
CNOT10	chr3_32684705_1	GATCAACGTAACATAGTAAAATAATTAAGATGTTCACAATAGGAGAAACTAGGTGAGGAGACAGGAACTCTAGGTGTCATCTTTGCAACTTTTCTGCACAACTACAACTATTCTAAAATA	6	+	chr3:32684705-32684824
CNOT10	chr3_32685876_1	GTTTTGACCACATGTGGCTTCCTCTGGTCATTGACTCCTGTGAAATTAACTTTGTAAAAACCACTTTTTTTTTTCTTGATAGAGACGGGCGGGGGTCTCGCTATGGTGCCCAGGCTGATC	1	+	chr3:32685876-32685995
CNOT10	chr3_32697860_1	GAGAGAAGACACATTTTTTAAAATGTTAGGTTTTATAAAATCTTTAATAATAAAAGAAACATGAAAGATATTTATATTCTTTGTTAAAGTTTTATGGTGACAATATGTGGATTGAGGATC	7	+	chr3:32697860-32697979
CNOT11	chr2_101253471_1	GCTCTCAGGTACCTCCTGAAGCCAGCTGTGCCGTGTGGATAGCGTTAGATTCCGCAGCTTTCCACCTGCGCTGCTGGGAACTCACCTGAAAGGGAAATTAACTATCCCTGTGAAATGATC	1	+	chr2:101253471-101253590
CNOT11	chr2_101252349_1	GATCACAGCTCACTGCAGCCTGGGACTCCCGGGCTCAAGCGACCCTCCCGCCTAGGACTCTCAAAGTGCTGGGATTACAGGCACGCGCCACCACGCCCGGCCTGCATTTACAATACTTTT	1	+	chr2:101252349-101252468
CNOT2	chr12_70333538_1	GATCATAGGAGCAAAAATGAACAGCATTATTGGAGAGGATTAAATGTAAAGGAAGTGGAAGGTAAAAGAATGCTCACTGAAATGGAGCATTTGTAGAGGCAAGAGAAGATTTAATAAGGA	5	+	chr12:70333538-70333657
CNOT2	chr12_70335777_1	TACAAAAACCCAAGAGGAAGTCCTCATTGGTATTCAGAAGTTATTTTCTTCTGTTATCCCTGCCTTAGTTTACCTTAAGTGTTTTATTTTGTGGTCTGCCTTTTCTCTCCTTAATTGATC	5	+	chr12:70335777-70335896
CNOT3	chr19_54140428_1	GATCTTGGTGGATGCCCCCCTGACTACAGCAAATGGGGCTCTTTCTTCTCTGGCGGCGTCTCTGCTTCGAGACTCAGGCTCCAGCTTCCCTTCTCTCTGGTCCTTTGCTGGGGGGACCAG	1	+	chr19:54140428-54140547
CNOT3	chr19_54136007_1	GATCCGCGGTGTGCAAAGTGAACTGCGGACCGTGGACTGCGGCACTTGTTAGAAAAGCAGAATTTGCATTTTAACACATTCCTAGGTGATTCCGGAGATGTCTGAGAAGCGATACTTTGT	1	+	chr19:54136007-54136126
CNOT3	chr19_54141668_1	TGACTTCCCTCTGTATTGAGGCTCTTGTTCCTCAGTATGGGGCTGTTTCTGTCTTTACAGTAAGTGACTACTCCAGGGTTCCCTGCCCTGCACACGTAGAGTGGGAGCGGCCCGTGGATC	1	+	chr19:54141668-54141787
CNOT3	chr19_54138506_1	GAGGGGGGGTGGTGGTCGGGACGAGGACCCCAGCTGGGTGGGGGAGTCACCCTTCCCAGGACCGAGGCCGCCCTCCGCATCCCTCCTCACTGCTCCCGGGAGCGCAGCCTCCCCTGGATC	5	+	chr19:54138506-54138625
CNOT4	chr7_135510452_1	CTAAACAGTTTTTCGGGGAGCCCGGAATGTTTATTCTCTGCCCCGCCCACCAGGGATATCTAAAGGGGGCGGGGTGGAGGTGGAGGCAGGTTGTGGGTACGAAGAGCGCGGGATTTGATC	1	+	chr7:135510452-135510571
CNOT4	chr7_135509453_1	GATCAGAGTGGAAGTGATGGCTTTGGTCTTGGGAGACGGGGGCCAGAGGGAAAGGACGTCAGACAGGGAACAGGGGATTGGGGAAACAAGGAGGGCTGAGACCTAAGAATCCTGCCCCGG	1	+	chr7:135509453-135509572
CNOT4	chr7_135439188_1	GTTAGCTTGAAATCACTACTTTAAGTTAAAATCTGATAGCCTGCAAACTAATCTATAATTCTATAGTAATCCCCACCAAAATCACGGTGGTAATTTTTTACATAATTGGACAAACTGATC	6	+	chr7:135439188-135439307
CNOT4	chr7_135437949_1	GATCATACAGCTAGTAAACAAAGCCAAGACGTGGCCCTGACTCCCAGTGCAGTGTTCTTTCCACCTTATATCTTAAAATAATACACATAATAAAATAATATAATCAGGTGAGGTTTGCAC	5	+	chr7:135437949-135438068
CNOT7	chr8_17246408_1	GATCTAGGCCACCGCCCTCCACTCCCAATTTCCGTCCCACTGCGAAGCCCCAGGTACAAAGCCTTTGCGTCATCACTACGCGCCAACCCCTTGACAAACCCCCAGCCCCAGTTACCCAGC	1	+	chr8:17246408-17246527
CNOT7	chr8_17247224_1	CGGCCCGTGGACCCGAGGAGGATGAGCTGGCTTTTTCCCCTGACCAAGAGCGCCTCCTCCTCCGCGGCTGGGTCCCCCGGTGGCCTCACCAGCCTCCAGCAGCAGAAGCAGCGCCTGATC	3	+	chr8:17247224-17247343
CNOT8	chr5_154859398_1	AATGGAGGAGCCAACTCACAGACCTGGGCCATTCGGGTGGTTTTAAGAAGTTTGAACTGCGGTTCAATCCAGGGCAGTGCCTTGAGACACTGTTTGGAGGTAAGGGAGGGTCAGAGGATC	1	+	chr5:154859398-154859517
CNOT8	chr5_154856896_1	GATCCGCCTGCCTTGGCCTCCCCAAGTGCTGGGATTACAGGCTCAGTGAGCCACCAATCCCGGCCCCAAATCGACTGTTTTAGGGAGAGCAAACTGAGACATGCCATTTATTGAACGCTC	1	+	chr5:154856896-154857015
CNOT9	chr2_218569395_1	AACCACTTGCTTTATTTATGGAAAACCTGAGGCCCGGAAAAGTGCATAATTTTTGCATCTGACTTAGGTTCTCTGCATTTAAAACTTTTCCTCGACACATCTCGTTTTACCCGCGTGATC	3	+	chr2:218569395-218569514
CNP	chr17_41967300_1	CAGAGGAGGGGACCCTTTACGGTAAAAGCTGCCGTCCCTTGTGGCTTCTAGAAGATAGGAAAACAAGTGGCTCCGAGAGGCGCTTCTGACACACAGCACAGCGGCGGGTAGAGCTGGATC	1	+	chr17:41967300-41967419
CNP	chr17_41966199_1	GATCTGGCCTCAGAGGATGTTAGGATTTCACTCCGTTACTCATCTGTCCCTTTGGCCATTGCCATCCTGGTCTGTCTCCACAGCTCCTAGAAGGAAAGGTCGGGGCTGAGACTGACTTTC	1	+	chr17:41966199-41966318
CNPPD1	chr2_219177709_1	GATCTCATGCTTGAGTAGGCCGAGGTGGGAAGAAGCTCCGATATGTGGAAGTGGGAAAGTTTAAGGAGATAGGAAAGAAACAACTTTTCTGAGTAGATGTTGTTTTCGAGTCTGTCGAGT	2	+	chr2:219177709-219177828
CNPPD1	chr2_219178876_1	AGCCTGTCTCACCCACTCACTGCTGAGGTGCCTGTCTCTCCCTAAGGTTGCTGTCTTCCTCGTCCCTCCGGCCCTTCTTCCTACTCAGCGTCTCACTTTTGGCCTATTTTCTGCTGGATC	1	+	chr2:219178876-219178995
CNPY1	chr7_155533084_1	GATCTTCTATTGCAGTTAGAGTAACCAAGCATACGCCGTACAGTGACAACATCTGCGTGGCTCACACCACACAGGCAGCCGCAGAAACAGCGCCTCCCAAACGGCGCGGCCTCGCTCACC	1	+	chr7:155533084-155533203
CNPY1	chr7_155534444_1	CACACACAGACACACACACACTCGATGCGAACACTTGCTCCTCTTCCCCCAGGTGTGAGTTTCCACCCTGGCCTGATGACGTCAGGCCTTAGCATGTGGGACTGACCGGGAAGGCGGATC	1	+	chr7:155534444-155534563
CNPY2	chr12_56316495_1	ACTGGGCAGCTATAGCAAAGACCCAGCATTGCCCAGAAAAGGCATAAATTATACCTTTTTCCCCTTTTTTTGAGACGGAGTCTCGCCCTATCGCCCAGGCTGGCATACAGTGGCGTGATC	1	+	chr12:56316495-56316614
CNPY2	chr12_56315665_1	GATCCTGCACCGAAGATTCCTGCGTCCCCACCTCCAGCCCGTAAGTGATTACCCGTACGGACACCAGCCCCCTTTCTAAGGACTCCGCCATTGCTTTCGCTTCAGTCCATCCCCAACCCT	1	+	chr12:56315665-56315784
CNPY3	chr6_42928866_1	GATCACTTTGTCGTCATACAAATAGAAACAGGCTCAGAGAGGAAGTCATTTGTTCTAGTTCTCACTAGGACAAATCTACTGGCTACTAAAAAAGTGTGAAGGCTGGGGACAGTTTGAGTC	3	+	chr6:42928866-42928985
CNPY3	chr6_42929761_1	GGCTGGCTCCAGCGGTGGTGCTTGCGGAGCAGCGTCGGGGGTTGCAAGGTTCCGAGCTCTGCAGGGTGTCTTCCTTCCTTGAACAGGCTTGCGCCGGGACGCTGCGGCGGACGAGAGATC	2	+	chr6:42929761-42929880
CNPY4	chr7_100120692_1	TTGTATCAGTCCTTGCTTTAACACCTCTGCAGGCCTTCTATCAGAATACAGCCAACGGGCCTGGGCACAGTGGCTCACATCTGTAATCCCAGCACTTTGGAAGGCCAAGGTGGGAGGATC	1	+	chr7:100120692-100120811
CNPY4	chr7_100119093_1	GATCCCCGGGCAGCGCGAAAGGAGGTTCAGAGAGCCCACCCCATCTCCTGCAACATCTCTCCAATGCAGGCACACACACGGGGTCCCCACGAGCACAGACACACAACCAACCGTCCTCTT	1	+	chr7:100119093-100119212
CNR1	chr6_88144534_1	GATCACAATGGCTATGGTCCACATCAGGCAAAACGCCACCACGGCCTTGGGCCTGGTGACAATCCTCTTATAGGCCAGGGGCCTGTGAATGGATATGTACCTGTCGATGGCTGTGAGGAA	1	+	chr6:88144534-88144653
CNR1	chr6_88161512_1	GATCAAGAATATATACATGCAACTAACTGTCCTCTAAACTATTATAAAAAATATACTTTTTTTCATTATGGGGCCTTGTTAAATCAAGAAATATAATCCAGGAAAGCTTTTAGTAAATAC	6	+	chr6:88161512-88161631
CNR1	chr6_88163719_1	AAATATGCCACAAATACAGTGGTTCTTTTTGAGAATTTCATTCCCAGCAGTTTCATCTTGGTAACATTTAACAATTTCACTATTTTACCATTTTGAAATGCCAAAAAGAACACACTGATC	6	+	chr6:88163719-88163838
CNR1	chr6_88146053_1	CAAAGACCAAACTTGCAATGAGGCGTATAGGAAGACAGAGTTTTTTTTTTCTTTCTTTCTTTCTTTCTTTTTGATACAGAGTCTTGCTCTGCCACCAGGCTGGAGTGCAGTGGCACGATC	3	+	chr6:88146053-88146172
CNR1	chr6_88165637_1	GATCACAGTTAACAGGCTGGGGCCATACAGCTAAGTAAACACCGACGCACGATTCGCTCACACGGAATAAGAACTCCACGAAGGACACTTGGGGACCACACTGGTCGTACCCGAGGGGGC	1	+	chr6:88165637-88165756
CNR1	chr6_88167250_1	GCGGCAGCGGCGGGCGCCTGGGGAGCCGCGGTGTGCTCAGCAGCCGCGGCAGGAATTAGGGGACATGCTCGTTAATTGTTTCCACTATCAGCCGCCGTCTGCCTCCTGTGTGCACGGATC	1	+	chr6:88167250-88167369
CNR2	chr1_23912022_1	GATCAAACTCTCCACCACAGCCATTCCCGAGCCCTGTGCTGCTGCCCGCCCTGTGCCCGCATCAGACAGTTGACTCGCAACAAGCCTGTGAGTGACCTTCTCAGGCCCATGTTTCTCAGA	1	+	chr1:23912022-23912141
CNR2	chr1_23913794_1	CTGTGGGTAATAGGGGGAACACAGGACCCAAGTGGAAAAGCTTGGCTGGAGCTGAGAGGTACCTGACCCTCTCTACTGGCCCAGCTGAGAGGTATCTGCCCCACACCCCAGACCCTGATC	1	+	chr1:23913794-23913913
CNRIP1	chr2_68320970_1	GCCAAAATAGTGCCTGACACATAGTAGGTGCTCCAGAAATCGTTGTTGAATTGACTTACGGTTGTGGTCTTAATCATGTCCATATGTAAATTCTTTCACATCTTTAAAATTAATTAGATC	5	+	chr2:68320970-68321089
CNRIP1	chr2_68317573_1	GATCTTAATATGCAGGTAGGATTGAGAATACTGAACTCGTCCTCTAATATTTTTTTTCTCCTGTTCCAACAATCAGGGGTCCTATGATTTGGAGTACCTCAAGCCTTCTACACCATCAGA	4	+	chr2:68317573-68317692
CNST	chr1_246567305_1	CAATTTTGAAGACTAAAAATAGGATGCTGTAATGGAAATTTTGGCAGTCTTTTTTTTTTTACCTATTGGGCAATGTTAGAAGACACGGTTCTTTGAGAGTGTTTTCCGTGTTTCAGGATC	5	+	chr1:246567305-246567424
CNTD1	chr17_42799113_1	CAGTTTGGAGTTGTCGCCACAGAGACGATTGAAGACGCCCTGCTTCACTTGGCCCAGCAGAATGAGCAAGCAGTGAGGGAGGCTTCGGGGCGGCTGGGCCGCTTCAGGGAGCCCCAGATC	1	+	chr17:42799113-42799232
CNTD1	chr17_42798043_1	GATCAATACCCATCCAGATTAGGACCCTGACGCCCTTGCCAGAGCTCGGGCTCGGGCAGCTTTGGCCTCGTCTTCTAGCTCATCTAGGAAACGCTCCTGGGAAATCGAGTAGAAGGTGTA	1	+	chr17:42798043-42798162
CNTF	chr11_58623267_1	CGTGGGAGGAATTTGTAAATCCTACCAATTTCTCCTATATAGCATTAGCCACCCACCTTTTAGTATTCTGCATCAAAAGTAGATTGTGTCTAAAGAGAAAGGTAAGCTATCAAAAGGATC	5	+	chr11:58623267-58623386
CNTF	chr11_58622203_1	GATCAAATGGAATTGCTTTAAAGTATTTAGCTTACTGACTGACCCATGGTAGATACTTAATAAATGGCAGCTGTGTCAATAACAATTTTATTGAATGAACATTTCGCCAGCCTATGAGAA	6	+	chr11:58622203-58622322
CNTFR	chr9_34587820_1	GATCTAAGCTAAAGGGTAAGACCGTGAATCTAAGCATGAGCCTACAGTCCCAGTGTGGGTCCCAGTGTGAGCAGAGTTCCAATGTGAGTCTATGTGGAAACTCCAGGACTGAAGTGTATC	1	+	chr9:34587820-34587939
CNTFR	chr9_34590120_1	GTGCTTCACGCGCAGCCCCGGCCGCGGGTCTCGCAAACGCGCGCGCGCACACACACACACACACACACCCACTCGGCCCGCTCCCCTAGGGCGGCTGGGCGCGCACTCACCCCCGGGATC	6	+	chr9:34590120-34590239
CNTFR-AS1	chr9_34568459_1	CCACCTTCTCTGTCCCCATCCTCCGTCTGGGATGAAGCTGAGGGTAGAAGGTGACCTGCAGTCTTGCCCACTGTCTCCAATCGGTGCCTCCAACTGCACCCCACAAATCTCCGAGAGATC	1	+	chr9:34568459-34568578
CNTFR-AS1	chr9_34567545_1	GATCACATGTACACGTACAAGAAGGGCACCATCACCTAAAGGCACAGCAGTTATGCCCAGGGACACAGGGAGACAGTTTAATACAAACACACAAAGAGAAACAGAGAGACACAATTACAT	2	+	chr9:34567545-34567664
CNTLN	chr9_17134581_1	GATCCTCAAGGAGCTTACAACAGGGCTGGGGAGATTAGCCGTGTAACTGACACTCCAGGGCGGTCAATGAAACGTGTCACACGAGTTGGCAGGGGCCTTGAAGGAGAGGGATTTCACAGT	1	+	chr9:17134581-17134700
CNTLN	chr9_17135923_1	GTAACGTTTAGAAAGTCTCAGAGCCGGGAACTTAACAATAGATGATGCTTGGTACTTGTTTATTAACCAGCTATGGTAATTCCGCGGTCCTTGAGTGAGAAATCACATTTTCATGTGATC	4	+	chr9:17135923-17136042
CNTN1	chr12_40691711_1	GATCACTTAATTATCAATCAGTCTAATGGTGATTATTTTAAGACTTTTGCCACAAACTGAACTGCCCCAAAGCAAATCTCTCATGCAGTTTGGCCTTAATTTCTTTTACCCTTTTTTTTT	6	+	chr12:40691711-40691830
CNTN1	chr12_40828907_1	TGCCTTACTCCAAAATGTATGGATAGATGACGTGTTGTGACATTTACCCAAAAAAGAGTTTTATTTCTTGTTTTTTTAAAAATTACCCCTATACAATTATAGGACCCACTACATAAGATC	6	+	chr12:40828907-40829026
CNTN1	chr12_40826834_1	GATCAGGTGGAATGACATAGAAATATGAATTGTGTGTGTGTGTGCATGTATGTGAGAGAGTGTATAAAAAGAGGCTTTGGGAAGACATGACTTTAGTCATCTCAGTGACCTTAATAACAT	5	+	chr12:40826834-40826953
CNTN1	chr12_40907146_1	GATCCAGTAAGCAGTGGTTGAGGCAGGAAGTCACCAAATGACTCAAATCTAAGAATGCAACACTCCTGTATAAGGCCCTGCCTACCGCAGGAAGGCCCATTCCCACCGTGCTGTGTTTAC	1	+	chr12:40907146-40907265
CNTN1	chr12_40693008_1	CACCTGCTCATCTTTCCCATCCCACCTGGGCGCCTGGCTAGCGCATCCCGGAAAACCTGGGAGCGGTTGCGGAGAGGGGAGGAAGCGACTTGTTTGTCCCCTGACCCCTCTGTTAAGATC	1	+	chr12:40693008-40693127
CNTN1	chr12_40908607_1	GATAAGTAGATAAATATGTATCAAGGGTGACCCTATTTCCTTTTTAATTTCAATTAAGATTTCACAAAACATTGTCAATCTTGGGTAATAGTGTGCTGGTGAATGTTTAAAATCTAGATC	6	+	chr12:40908607-40908726
CNTN2	chr1_205042767_1	GATCTCTTCCTCGGATAGGGGATTTCTGGGGAAACCAGGAGTTTTGGCTCCATGGGTCTCCAGGGTTTGAGGAGTAAGAGCCACTTTCTTTTCCCTCTTCACCCCGCCCCTCTCCTGCCC	1	+	chr1:205042767-205042886
CNTN2	chr1_205044623_1	GGGCAACAGTTTCGGCCTCCTCTCCCAACCGTCTGGCCAAAGACGCCTCAGCTCACTTAGCCTCCGAGTCTCTCTACCTCCTGGTCCCACTCAGAGGGGCCGGATGAGCCACTGGAGATC	1	+	chr1:205044623-205044742
CNTN3	chr3_74520819_1	GATCTGTAATATCAGATGTCATTATATTTGCTATGGAAATAAAAATGGCTTACAAAAATAAGGGAAGGAATAAGAACCCAATTATCAGATTAGAGAATTTAAATTTTCCTTTTGGGAGGA	6	+	chr3:74520819-74520938
CNTN3	chr3_74521772_1	TCTTTTTTGCTTTAATTTTCATAAACTTGAATATGTTGGTTGAGAGGAAATAAGTATGTGAAAGTCTTGTGTCATTTTGAGTGGCCACTTAAAACTAGTTAAGCTTCATGGTTAATGATC	6	+	chr3:74521772-74521891
CNTN4	chr3_2892752_1	TGGGGAATCTAATATTTGAGCAGTAAACAAGGCTGTATTTCACAGAATCCAGTAATACTTAAGCTGGAAGCAACTGCTGGGGCCAACCCTTTGATTTTTATAATTAAGGAAAATAAGATC	5	+	chr3:2892752-2892871
CNTN4	chr3_2890933_1	GATCTCTGTTACTAAAGATAAACATTTTCCAAAATGACTTTAATACATTATTTACTTGTTTAACAAATTTTTTTTTATTGCCTACCATGTGGGAGACATTATCAGGCACTATGGCTGCAA	6	+	chr3:2890933-2891052
CNTN5	chr11_99020573_1	GATCTCCCGTGCCGACTCCAGCCAGCACGTTTGCTTTGTAATCTATGAATGTTAAATACGGAGGGGTTGCAGAGCAGAAACGCTCGGGGAAGGGGGGCAGGTCCTCTGTACTTAGCAGGG	1	+	chr11:99020573-99020692
CNTN5	chr11_99022542_1	TGCTGAGTCTTAAACTTAACAGGCATAAGTTTACTCTGACTCTAATCGAAAAGAGGTATGAGTAAGAATATGTCATATAAAACTAATGATAACAAATTAAAGATATTACATAAAAAGATC	6	+	chr11:99022542-99022661
CNTN5	chr11_99557094_1	ATGTAACAGCTGATAATTTTAGATTAAAAGATTGCTTTCATTTTAAACACATTTTTAATGTGTTAATTATACTAAATATATTTTTAAAGCAGTAAAATATTCATTTTGATATATATGATC	8	+	chr11:99557094-99557213
CNTN5	chr11_99555735_1	GATCATTAGTTATGCTCTAGACCAAAGGAGTATATATTAATGTAACTGGTTTCTCTACCCTATTTTTCTAGTCCAATAATTTGTCTAAGGTAATAAATATAGCTATTACACATTCCCTGT	6	+	chr11:99555735-99555854
CNTN6	chr3_1092985_1	AAAAAGAGTCCCATTATCTCCCAGCTGCATAGACATTCCATACGGCTTGGTTCTGCCTGGACGCACAGCATGCCTGGCTGAGAGCTTGAAACAGAGTTCTGCAGAAAAACTGTAAAGATC	1	+	chr3:1092985-1093104
CNTN6	chr3_1090830_1	GATCTGAGAAGGAGCAGGTAGTAAACGAGAAGAAAATTTAAGAAATTAAGCAAAAGCAATGCTTAAAGGAGGAGTACTTGGTAAACTGTATTACTTGTGAGTGATACATCAAGTAAAATT	6	+	chr3:1090830-1090949
CNTNAP2	chr7_148132942_1	GATCTGACACAGTTGGGTATTGAAAATAGAGTAAAACCATTACACCACAATTATCCCTTCATCCCTGATGAACATCCTCTTGTCCATTTTTTTAATCATACGAATAAATGAAAAAAATGT	6	+	chr7:148132942-148133061
CNTNAP2	chr7_146115010_1	GATCAAATAAAAAGCGCTGAATCAGACCCATTAACACCATATTAATTATGCAGTGAATACACAGTACTATTTACAGTGGACCTTTCTAAGACCAAACAATGATGTTAAAAACTCAGTTTA	6	+	chr7:146115010-146115129
CNTNAP2	chr7_146117095_1	CTGTCACACACTTGCAGCCACTGCAGTAGACAAACTCGAAACCCAGCGTTTCTGTTTTGGAAGAGACAGGGTTGTGACGCTGGTGATGTTTCTGGAAAGTTGTTCCTGGTCTTGGTGATC	1	+	chr7:146117095-146117214
CNTNAP2	chr7_148339707_1	CAGCCCGGGGAGCGCGGGAGGCGGCGGAGAGAGCGTCCGGGTGATGAGCGGGGCACTGTAACTGGATTTTAACACCTCTGCAAGCAGCGCTTTTGGTCAAAAAATTTCCGATTCTTGATC	1	+	chr7:148339707-148339826
CNTNAP2	chr7_148134047_1	TCTAGAGAAATGACCCACCGCCTATCTGTTAAGAGTTTGACAAATGAAATCTGGCTGAACCTCAGGCCTTGTCGGAAATTAGTCATTTTGCTTGCCTTTGCGGATGGTGTTAAAATGATC	3	+	chr7:148134047-148134166
CNTNAP2	chr7_148338988_1	GATCCCAGAGTATCAGATGTTCCATTCAGAAATAATCCCTATTGACCCAGTCTCTGTGTCTCTCTCTCTGCCAATAGCATCAAGCACAGTAACCCTTTCCATGCTAATCCCGTTATTAAT	3	+	chr7:148338988-148339107
CNTNAP2-AS1	chr7_147096559_1	GATCAATAGAACGACATGATATTTATAACCAGCCAGCATCACACATTTGTATAAACTGCTTGTCTTCTCTGAGCATTGAAGTTGTGACTTCTAATTTTAGAAGCTACAAATCATTTTATC	6	+	chr7:147096559-147096678
CNTNAP2-AS1	chr7_147097834_1	GGAATTTTTGACATTTTGTTTTTGTTTTCAGGGTACTGTCAATTTCATTTTAAATTCTGAGGCTTTGTAATATTGGATTTATCATACACCTGGAGTCAGCCACAACTGTAAATTTTGATC	6	+	chr7:147097834-147097953
CNTNAP4	chr16_76316926_1	TCTTATCAGCTGAAGAATAGGAACATAATAAGATTTTCATGGTCCTTTAGGAGTACTCAGCCAGGTGTGGTGGTTCATGCCTATAATGCCAACACTTTAGGAGGCTGAGGTGGGAAGATC	2	+	chr16:76316926-76317045
CNTNAP4	chr16_76314993_1	GATCAACATATTACATATTATTTTATAACTTGATTTTGTTTTCCTCAAAAATGTCGCTTCTAAGATTCAACTATTTTGTTTTGTGTTGTTGTTGTTTCTTTTACTGGCGTGTATTATACT	6	+	chr16:76314993-76315112
CNTNAP4	chr16_76279359_1	AGTTGTTTATGTTTGCTTGTTTTCTTGAAGCTCAATAAAAAGTGTAGGGTGTACATCAACATTAAATAGCTTTCTTTTGCCATATATCTTCTTAGAAAAGAAAAGGTGCTGAAAGAGATC	6	+	chr16:76279359-76279478
CNTNAP4	chr16_76276528_1	GATCTTCCAAATTCAACTTTACTCCTCTCTCCTTTAAGTCACCTGAATTACATCGTCACATTGTTCAGTGTTTGTGTGAATGTGTATGCATGTGTGTATGTGGTGGTGGTGGAGGTCCCT	3	+	chr16:76276528-76276647
CNTNAP5	chr2_124024807_1	GATCCTATCGAGACCCATCAGCTTTTCCCATTTGGGAACGAGCGCAGGGGAAATTAAATGCGTAATTCAAGCTCTGTTTTCCCCTCCCCTCCAAAGGTGAGGTGGGGGAACGCGTCTCGT	1	+	chr2:124024807-124024926
CNTNAP5	chr2_124025659_1	TTTACCACGGCTGACCAGCGTTTTGACTTTGCTGTTCTCTGGCTTGTGGCATTTAGGATTAACAGCGACAAACTGTGAGTACGAGGAGCTGGGGGCGGGAAGGTGAGGTGGAAAACGATC	1	+	chr2:124025659-124025778
CNTRL	chr9_121117930_1	GATCGCGCCACTGCACTCCACCCTGGGCGACAGAGCAAGACTCCGTCTCAAAAAAAAAAAAAAGTATATAAAGAGTTTAGAACAGTGCATGGCCCATAGTAAGTGCTATATAAAGTTGGC	2	+	chr9:121117930-121118049
CNTRL	chr9_121120641_1	GATCTATGAGTCTAATTAGTAGCTGGATTATGTGTTTGCTTTCAACAAATGACTGTTATATTTCTGGCGGACAGAGAGTTCAATTCCCACTGGATTTCTGTAGAGAATTATACATGGAAA	5	+	chr9:121120641-121120760
CNTRL	chr9_121122371_1	AGCTGCCACTCTTTTGTTCATCAGAAATGAAGAGACGTTTCTTTCTTGTATTTGGGGTAAGCAAATACATAAAATTGAGTAATATTCTTTTATAATCACATGGGTCTTAGACTTGAGATC	6	+	chr9:121122371-121122490
CNTRL	chr9_121118841_1	TTTATACTGTATTAGGTATTATAAGTAATCTAGAGATGATTTTAATATATAAGAGGATGTCCATAGGTTAAATACAAATATTATGCTATTTTATAGAAGGGACTTGAGCATCAGTGGATC	6	+	chr9:121118841-121118960
CNTROB	chr17_7932623_1	GTAGGGCAGGGGGACAGAAATTGGGCTCCTAGTGGATTTGGGTCCGTTTCCGTTGGGACGTTTTGGGTGTGAGAACTTAAGAGCTCAGTTGACCGGGGATAGCCTGTGCCGGAGTTGATC	1	+	chr17:7932623-7932742
COA1	chr7_43730700_1	TGAGGTTATAATACCTTACACCAAGCTTAATATTTCAAAGAATAAATCAACTAATAAAAAGCTTATGAGGTTTGGTATATGTGCATTTCATACAACGTTCATGAAAATGAACCCGAGATC	6	+	chr7:43730700-43730819
COA1	chr7_43650777_1	CATCCAACTCTGAAAGCCACATTCATACTCCCCCACCACCAAAAAAAAAAAAAAACAGAAGAATTATTTTACAAGCAGCCGAAAGAGTGAGGACTCAAGAGTGCTCAGGCAGTGAGGATC	3	+	chr7:43650777-43650896
COA1	chr7_43728212_1	GATCCACCCGCCTCGGCCTCCCAAAGTGCTGGGATTACAGGCGTGAGGCACCGCTACGTTTTAAATGGTGAACTCTACGGTAGGTGAACTATGTGTCAGGAAGCTGTTTTATTTTTTTAA	1	+	chr7:43728212-43728331
COA1	chr7_43649657_1	GATCTATCACATGCAACTGCACGGCTATGCACTGCACAACCCTTGTAGGGCACCATGCACATTAGAGAAATCAAAGATTTGTATCTTTATTAAGACAGTTTGCCAACAGTTGGAAGTACT	3	+	chr7:43649657-43649776
COA4	chr11_73877166_1	ACTTCGTCAATTGTCGAGGGATATGGAGGGAACAGGGTCCGGAAAAAGAAGTATCAAACCCGTATGGTCATTCTCTGAAAAGCTATCCCTAGGCCAAGGGAGCACATGAGCTGTGTGATC	1	+	chr11:73877166-73877285
COA4	chr11_73876308_1	GATCCGTGTTCAAATCCCAGCACTACGCCTTACTATGTAATCTTTTTCATTTTAGTTTTCCCATTAATAATATTTAATTCGCACAATTAGAATGAAGATTAATATAACGAATGAAAAGCG	6	+	chr11:73876308-73876427
COA5	chr2_98609123_1	GGAGGGGAGACGGGCAGCCGGGCAGTGGCCGGCGTTCCCCGGAGCTCGGACCGGTTGGATTGGACTCCGACGCTACCGCTCCCTCTGCTGAACTATTCCGGATGTAAAACACTAGGGATC	1	+	chr2:98609123-98609242
COA5	chr2_98608159_1	GATCTGCGCACGTTCAGTGAGCCCGAGCTGTGACCTACGCCCGGGATGGTTAACTCCAACCGCCGCCGCGGGCGACCCGCTGCCCTCCGCCGAGCCAGGCCTGCCTGGGACAGGGGTCGT	4	+	chr2:98608159-98608278
COA6	chr1_234373878_1	CCCGCTTTACTGGTGGGAAACGGGCTCGGAGAGAATAAATGAGCTGCCCTAAGCGACTGGGACAGAACCACAGTTCTCAGCCGGGCTTTCTGAGCCCACGCTGCCGCCCCAGCAGGGATC	1	+	chr1:234373878-234373997
COA6	chr1_234373129_1	GATCTTTTGGGTCCAGGATTTTGAGGCTGCAGTAAGCCGTGTTCTCACCACTGCACTCGAGACTGGGCGGAAGAGCGAGACACTGTATCAAAAACAAAACAAAACAAAACGAGAAGGCAT	1	+	chr1:234373129-234373248
COA7	chr1_52697810_1	GATCCACCCGCCTCAGCCTCCCAAAGTGCTGGGATTATAGGCGTGAGCCACGGCTCCCGGCCGGTACTTACTACTTTCGAACACGATTTCATGAATTACCTGAGGCTTATTGCCCGACTC	1	+	chr1:52697810-52697929
COA7	chr1_52699122_1	AAGTGAGGGAGTTGGTATGCAATAATAATTTTTTTTAAAAAAATAAAAGAATGAATGAGGCCGGGCGCGGTGGTTCACGCCTGTAATCCCAGCACTTTGGGAGGCCGAGGTGGGTGGATC	1	+	chr1:52699122-52699241
COASY	chr17_42563025_1	CGTTACGCCACCAGCTGTTACAGCTGTTGTCCGCGACTGGCCTCGGTGCTGCTATACTCCGATTATGGGATAGGAGAAGTGCCCGTGGAGCCCCTGGATGTCCCCTTACCCTCCACGATC	1	+	chr17:42563025-42563144
COASY	chr17_42561645_1	GATCTGGGTGGTGCGAGAGCCTCCTACAGCAGCCAGGTACACACAAGGCCTCAGTTTTTCCATCTGTGAAATGGGTACGTGGACAGACCTGTCCAGTAGCCTCCCATGTGAGAATCCTCG	1	+	chr17:42561645-42561764
COBL	chr7_51316120_1	GATCCTGGGGCTGCCGCCGAGGCCGGGAGAGGGAAGACTTGATGGGAACCGGCCAGGGGCAAGCCCGCAGGGAAGAGGCCGGAGTCAAAGGCCGGGCGTCCCCTCGCTCCCCGCTCCACC	5	+	chr7:51316120-51316239
COBL	chr7_51317490_1	CCTGCCACTCCAGTGCGGGCTGGCGGGCAGATATGCAGGTCCTGCCGGCCACGCCGGGGCCCAGAGCAAGTCAGCCAGAGGTCCCTTATCTGCCCAACTTCACCTCCACTCTCTAAGATC	1	+	chr7:51317490-51317609
COBLL1	chr2_164842851_1	TAAGATGCGCGCCATTCTGATGGGCCCAAAAATGTGTTTTCAGAAAACAACGTGACATTAAGAAATGAATTTAAAATTAGAGTTTTAAAAACATATTTGGATTAAACTGATGGAGAGATC	6	+	chr2:164842851-164842970
COBLL1	chr2_164841680_1	GATCTCTCTTTTCCCACCCAAGGCTCCTACGTTCTTTTCCAAAGGAGACAGTAGCTCGCCTGTTCTCCCTCGCGGCTTCCTCTCCTACTCTTCCCTTCCCCGGCCCGCGCTCTTGCCGCT	1	+	chr2:164841680-164841799
COCH	chr14_30873497_1	GATCATTTTGGGGAGGATGAACCTGTTCTGAAATTGGCTTGTGGTGATGGTTGTACAGCTCTGAAAATTTACTAAACATCATTGAACTGTACACTCAAAACGGATGGATTTTATGGCATG	4	+	chr14:30873497-30873616
COCH	chr14_30874837_1	GAAGGGTGCGGGGCTCTGAGGAGGTGACGCGCGGGGCCTCCCGCACCCTGGCCTTGCCCGCATTCTCCCTCTCTCCCAGGTGTGAGCAGCCTATCAGTCACCATGTCCGCAGCCTGGATC	2	+	chr14:30874837-30874956
COG1	chr17_73192672_1	GATCCCGACACCTAACTCCACAGAGAAGCTCTGCTCCTAAGGGAAAGGGAAGACTTCAGCCACAGTTTCGCAGCCAACCTGGCGACCTCACCTCTCTGGCGACCTCACTTCCCAGCCGGC	1	+	chr17:73192672-73192791
COG1	chr17_73193466_1	GTCAGTCCCAGACCCCGCGAGTCCTCACCTTCCTTAGCCAGGAGCCTATCCGCCCCTCACCCTTTGGGCCCCCCTCAGAGGACAGTGCCAGCCTTCCTTGCACATATGCGGCTGCTGATC	1	+	chr17:73193466-73193585
COG2	chr1_230641198_1	GATCCTCCAGCTAGCTTCCGGCTCTTATCCTGTTCATCTGTTCTGTAGATACTGGCAGGAAATAGGCTCTTCAACAGGGCCTGCTAGGTCCAGTGCTAGGGAGTAGAGCGTTTTGGATTC	1	+	chr1:230641198-230641317
COG2	chr1_230643555_1	TGAAATCTTACTCTGCCTTTCTTGGTGACATAATGTTTTCTAGATTAATTAGCCTATCTCTTTTTGATAATATTTGCATTCAGATTACATCTCCAAAGCTGTTTTTTTTTAAAGTAGATC	6	+	chr1:230643555-230643674
COG3	chr13_45465223_1	GCAGGAACCGGGCCGGGGCGATGGGGCTGGGATTCTCCTCGGGCGCCCCGGCAGGACCCCGGCCTCACTAGCCTCTGCCCAGGATATCTCTCCACTCCTCCCTGGCCATGGTGGCGGATC	4	+	chr13:45465223-45465342
COG3	chr13_45464418_1	GATCCAGTTCTTCAATGTTGGACATTTAGGTTGTCTCCAGTTATTTGATACCATTAATGATGTCTGAGATACACACATCTTTGAATTTTTTATGTGTTTCCGTAAATTAGTTTTCTAGTA	6	+	chr13:45464418-45464537
COG4	chr16_70524461_1	ATACAAGCTTTTTGTAATAATGGTAAACAGACGTGGGGGAAGTTTTTTTTGTTTTGTTTTGTTTTGTTTTTGTGACGGAGTCACAGTCTGTCGCCCAGACTGGAGAGCAGTGGCGCGATC	3	+	chr16:70524461-70524580
COG4	chr16_70523158_1	GATCGCCCAGGTATCAGGGAAGACAAGCTCGGCGCGTCCGACAGCGTGAAAAGAGTTGACAGGACTACTCATATACCCGACTAGCTTCCGCTTCTTTGTTTTCCCGCTTTTTTGTATCCC	1	+	chr16:70523158-70523277
COG5	chr7_107564951_1	GTTCTAAGTATTTTATAACTCAATGCATTTCATACTCATAACACCTCAGGTAAGCAAGTCTTATGCTACACTGCATTATGCTCTCTTTGTCTCAGAGGATTTTCCCTAGTATGTAAGATC	5	+	chr7:107564951-107565070
COG5	chr7_107562130_1	GATCCTCTTTTTCTCCCCAGGGAAGCTTAAAGTCATTTGTTGAGCTTGAAGCGAAAGGTTTGAAAAGGGTAAAGAAGATTTAAACAATCACTGTGGAGAATGGCAGAGAACCAAGGAGGA	3	+	chr7:107562130-107562249
COG6	chr13_39654907_1	GATCCAAATTTTAAAAACTGAGAAAAGAAAGAAAAAAAGCAATGATGTTTGTTTTCCAGAGTTTCCCGGGAAGTTTTTTCAACTTGTTACATTTTTATCCATTACTTTACAGCTACATGG	6	+	chr13:39654907-39655026
COG7	chr16_23452679_1	GATCAGGAGTTCGGGGCTTGCTCTTTTGCCGAGGGTATTTGCTGTCCATGCGTGCCCCGCCCACCTGAGTGCCTCACGCAAGTTCGGTGACCTCTGCCCAGCCGAGAGCAGGGGAGGGTC	1	+	chr16:23452679-23452798
COG7	chr16_23453405_1	GCCTGTAATCCCAGCTCTTTAGGAAGCTGACGCGGGAGAATCGCTTGAGGCCAGGAGTTCTAGGACAGCCTGGGCAACAGTGGAGCGCAGTGGGCAGCAATGGAGTGCAATTGAACGATC	1	+	chr16:23453405-23453524
COG8	chr16_69340456_1	TGTGTAGAGGTCTTGCAGCTTGAGCATGGTCAGGGCTATGGGATAGGAATGCTATGTGGCTGCGTAGGGTTAGTTTTCTCCAGCGAAGTAGAAGAGCCTAGGGAGACCCAGCTAGAGATC	1	+	chr16:69340456-69340575
COG8	chr16_69338945_1	GATCTCGCCACTGCACTCCAGCCTGGCGACAGGGCGAGACTCCGTCTCAAAAAAGATAAAAAAGGAATAACAGTACCTATCTCGAAGGCTGTTGTGAGGTTTAAATGGATTAATAAAGCG	1	+	chr16:69338945-69339064
COIL	chr17_56960600_1	GATCTCCGGGGTTCGCGAACGTGCATTTTTACAGCCCCACCCCCCTCCAACCCTCGTCCCCTTCCCCATCCCCCATCCCCTCCACTACCAGGTCTAGCGGCTTCAGGCCCGGGCGTGCGC	2	+	chr17:56960600-56960719
COIL	chr17_56961848_1	ACTAAAAATATAAAGATTAGCCGGGTGTGGTGGCATGTGCCTATAATTCCAGCTACTCGGGAGACTGAAGCAGTAGAATCGCTTGAACCCAAGAGGTGGAGGTTGCAGTGAGTCAGGATC	1	+	chr17:56961848-56961967
COL10A1	chr6_116125196_1	GATCACTTTGTTGTAATAATTTGGGCTAATTCAGAAGTTGGAAAGTAACACCAAAGTTAAATGCATTTTGTTAAAGAGATTATTAAGATTATAGAAAGCAACAAGCAACTTGTTAATAGA	6	+	chr6:116125196-116125315
COL10A1	chr6_116126151_1	AGTGGTATTTATACTGTTTTTCCCTTACTACATGAGGTTACCCTGAGCTTAAGCTCCTCCCCTCAAAGTTGGTAAGCACTAATTATGGTGGAAAGTTCTATTGGGTAGGCACACAAGATC	3	+	chr6:116126151-116126270
COL11A1	chr1_103108848_1	GGAGCACACGGAGTTTTCAAGGAGCTTCTGTATTCAATAAAAACAGCTACTTGTCTACTTGCACCCGTCTGTTAGCCTCTCGCTGGTCGGCGGGAGAGGGGAGGAGGCCAGCGCCTGATC	1	+	chr1:103108848-103108967
COL11A1	chr1_103107839_1	GATCTTTTTTTCCTGCTACCTACCTCGTCTCCCTTTATTGTCCCGCCTACATTCATCTCTTTCTCCAGTTTCCAATTCCAACCTGGTAGCAGCTACAATCTGGATTGTATTTAAGGGAAT	3	+	chr1:103107839-103107958
COL11A2	chr6_33193394_1	GGCCCCGCCCCCAGCCTGGCACACCCTCTCCCCCCCTCCCCGACAAAGCTTGCCTTGTGTCCCCCACCCTGCGTGCACCTCTTGGGCCCCACGGAACCTCGGCGGCGGCGTCCAGGGATC	5	+	chr6:33193394-33193513
COL11A2	chr6_33191562_1	GATCCTGGCCTGTCCGGAGGGCCGTCCTGTTGGCAGCCAGCCCCAGTGCTCCCCAGAGCCAGCTGCGTGGCAGCATCGAGGGCACAGGGAGGGGGAGGGGGACCCTGTCCAGGAGGCCAA	4	+	chr6:33191562-33191681
COL12A1	chr6_75205096_1	GATCTCACAGACCCCGAATAGGGCCTCCACCAATGCACCGGGAGGGAGTCGGAGAGGGGACTTTCTCCCGGAGCTGGGAAAAGTCCGCCAAGAATGAGTACCCTAGTGCTGCCTAACCCA	1	+	chr6:75205096-75205215
COL12A1	chr6_75206384_1	TCCCTATCCCTGAGATTTCTTTAATGAATTTTTCTACATTAAGAACAATGGGGAGGGGACCGACTCCCATTTTCGGAAATGCAAGGATGCGTAACCCATTCACCCCCGCTCCTGCGGATC	1	+	chr6:75206384-75206503
COL15A1	chr9_98944324_1	CGGCTGCGATGCGTGCCTCATTCCTGGACATAAAAGGGAGTCTTGCCACTCAGTGCGCACTGGCGGTCCCGCGGGCGGCTACCTCCTGGCAGTGCAGGGGTTATAGCTGTGAATGGGATC	1	+	chr9:98944324-98944443
COL15A1	chr9_98942989_1	GATCTCACACTATGTGCCGGGTGGTAATCTTAATAAAAAGCGACCATTGAGGGTTTACCCAGTGCCCTGCGATAAGCTCTGCACAGATGGGTTAGTCTGCCCTGAACCGCCTCACTCCCA	1	+	chr9:98942989-98943108
COL16A1	chr1_31703848_1	GATCCCCCCACCTCACTGAGCAGTCCAGGCAGCAGGCGGAGGAAGCAGAGCCCAGGTTCCTCAGGTCCGCTAGGGGTTCTCTATCTCTCCGTGACGGTCACGGGTCCCCAGCTTCCTGGC	1	+	chr1:31703848-31703967
COL16A1	chr1_31704641_1	CCTTATTCCTCCTTACTCCATGAGGTTGGAAGGGCTCAAATCCCTGGCCCCTGCTCTGGCTTTGCGGTTCCAAATGTGCTGTGTAACCATACTCCGTTTTCTCATCTGGAAGATGGGATC	1	+	chr1:31704641-31704760
COL17A1	chr10_104085159_1	GATCCTACTTTTCTTTAGATTAGAGGTAATTTTACAGCATGGTAAACAGCAATGTTTACCATGTATGGCTTAATCAGAGAGGCCCAGTCAGCACAGGGACTGTTTCTAGAAGGCCCCCTT	3	+	chr10:104085159-104085278
COL17A1	chr10_104086230_1	CATGAGTCTAGGCACGTGGATGGGCTCATGGATGAGCATGGTCTAGGCACATGGATGGCCTGTGGTCATACTGCCTGAGCCCTAGAAAAACTGAAGTTGGCAGGATTTATATTCAAGATC	1	+	chr10:104086230-104086349
COL18A1	chr21_45455753_1	ACAGCCCCTGGCAGCCCTGAGCCACCCTCAGAGCTGCTGGAAGATGGCCAGGACACCCCCACTTCTGCCGAGAGCCCGGACGCGCCAGAGGAGAACATTGCCGGTGTCGGAGCCGAGATC	2	+	chr21:45455753-45455872
COL18A1	chr21_45454792_1	GATCCTTTTGTGGACGGGGAGACTGAGGCCGGGAAGGAGTATGCATTCCTGCCCTGGTCCCGGGCTCCGTCTCTGCTGGGTCTCCTGGGCAGAAGGTCAGGAAGGGCTGAGAGGGACACA	1	+	chr21:45454792-45454911
COL18A1-AS1	chr21_45423539_1	GATCTGGAGGTCGGCCTCTCTTGAATCCCAGCCTCCTCGGGGTCAGCCCAGGTTGTCCCCACCCCCACCTGAGTTACTGCGGAACCAAGGGGCTCATGGCCATTGAGTGACTCCAGTTAA	1	+	chr21:45423539-45423658
COL18A1-AS1	chr21_45425706_1	AGAAAGGAAACATCCCTGGGGGCCTGTGGTGACCCCCATCCTCCCCAGGGTGGTCTGGCAGGGGACACTGTTTTCCAAAGCAAAGCCAGAGCGCCAAGGGCTCTCGGGATTCACGAGATC	1	+	chr21:45425706-45425825
COL19A1	chr6_69866029_1	GATCCCAAAAGAGTTCAAAAGCCAAGATTGGAAGCACCAACCCATGGAAAGATGTATTTAAAATCACAAAATACTTCTGTGGACACTGAGAAAAACCAAGCCACACAAACGTTTACATAT	5	+	chr6:69866029-69866148
COL19A1	chr6_69867775_1	CCAGCGTGCCTTGTCAGCCTCAGGGGACAGTGGGCTGGAGAGCAAAAAGAGGAGGGCCCAGAATGCTGATAATAAGTAGTTTTAATAGAACAATCCGTGAATAGAGGCAAGAGAGTGATC	1	+	chr6:69867775-69867894
COL1A1	chr17_50202467_1	GGGGTGGGGGATTCTAGGGACACAGAGGTGGGGATTGGGGCTTGCAATCCCCTAAAAATTCATCCCCCAAACTCTTCCACCCCAGAGTTGGGAAGTATTTTTAGTGGGAGGCCTGTGATC	1	+	chr17:50202467-50202586
COL1A1	chr17_50201317_1	GATCATCCACGTCTCGTTTTAAGCCGCGGCCCCCGGGACCAAGCGCAAGGCGCGATATAGAGTATCCTTGCACTCCCAAAAGTTTGGGACTTACTGTCTTCGTCTTGGCCCTCGACTTGG	1	+	chr17:50201317-50201436
COL1A2	chr7_94395603_1	TGATATGATGATGGTTATAAGGCGCCCTCTGGAGGAAGGAAAATGAAAGTACAGGGGACAGGGCCTTAAGCAGATGGAATCCCAATTAAAGCTTCTACGGATTTATACAGATTAATGATC	3	+	chr7:94395603-94395722
COL1A2	chr7_94394517_1	GATCTGCAAATTCTGCCCATGTCGGGGCTGCAGAGCACTCCGACGTGTCCCATAGTGTTTCCAAACTTGGAAAGGGCGGGGGAGGGCGGGAGGATGCGGAGGGCGGAGGTATGCAGACAA	1	+	chr7:94394517-94394636
COL20A1	chr20_63293525_1	GCTGTGGGGGAACGAGGAGGGTGCACATCGAGCAGAGAGCGGCTTGCACTTCAGGCTGGATGCCTGTGGCCCTGGCAGGGGTCCCACTGAGTCAAGCCAGGTTTCTGGGGTGGGAGGATC	1	+	chr20:63293525-63293644
COL20A1	chr20_63292364_1	GATCCACCTTGAGCTGTGGACAGTGAGTGTCTTAGGAGGCTGTGCAGTGAGGCCGGGATGCCCACACTTGCGTCACCACCCAGTCATTGGGCAAGGGCCGCTGGGGTGCATCTGTTATCT	1	+	chr20:63292364-63292483
COL21A1	chr6_56392799_1	GATCTCTACAATGAAAACTATAAAACATTGATAAAAGAAATTGAAGAGGACACACAAAAAATGGAAATATATTCCCATGTTCATAGAGAAGAAGAATCAATATTGTTAAAAATGTTCAAC	6	+	chr6:56392799-56392918
COL21A1	chr6_56246447_1	GATCTTTCAAAGTCCCCAGTATGCTTTTTTTTTTTCAATATGGGCAAAACTCTACTAATAAATAACTAAGGTTCTTCTGAAAAGTGGTCTGTTGCCTCCTCCCTTGGTGAAGGGAAATTT	5	+	chr6:56246447-56246566
COL21A1	chr6_56247792_1	CGCGAGGAGAGAGGCAAAATAAGGGACTGCCAGGAAAGCAGGAAAGGCAACTCAGTTGAAAGGGCAAGCACTAAAGGAGGCAAAGACTTGGGCAACACCAGAGCATCGCCTGCACTGATC	1	+	chr6:56247792-56247911
COL21A1	chr6_56394868_1	GAAAGCCAACACAGTAAGGTTATTTATAACCAAGGAATCGCACAGAGTCTATGTCACCCCCCTGCCACCTCCACCAGTGCTGCTGGTGGTACCTGCTACTGAGAGACTTGAGGATAGATC	1	+	chr6:56394868-56394987
COL22A1	chr8_138913115_1	GATCAAGAAAGCTAAGTTCCCTGACAGTAAATGTAAAACCAAACGAAGACTATTCTTTCCCCACCCCCTGCTCCATTTCCCCCGCATCTTTTTCTCCTTTTACTGCAAACTTCTTACTTG	3	+	chr8:138913115-138913234
COL22A1	chr8_138914403_1	CCCTTTTCCAGCGGGTCTGAAATAGACCACCGACTAGTGCCGCAGCTGCCCGAAACTTTGGGAAGTTTGGCGCCACCAGGGGGCCTGGGGAGGGGGCGCGCTTGGCTCTTTTTCCAGATC	1	+	chr8:138914403-138914522
COL24A1	chr1_86156257_1	GATCTCCATCAGGCTCAGCAGAACCAGGGGGTGGAGAGAGGGGTTGGTCTAACCCCTACCCTACCCGGCGGGTGGGCTACTTACGTTTTTGCCGTGGGGGAGACTTTTCCACGCCTTGTT	1	+	chr1:86156257-86156376
COL24A1	chr1_86157882_1	CTACCTGGCATATCTGTTGAATGAATGCTGCATATCACTGAGAATCATTGCTCCAAATTTTTCTTGTCTAGCCTGTGTGCCTTCCAGAGCTAATGACCCTTCCACATGCTGAAAGGGATC	2	+	chr1:86157882-86158001
COL25A1-DT	chr4_109302677_1	GATCCTTAAATACCCTTCGCGATGCTCGCGTGAGTGTGTGTGTGAGTGTGTGAGTGCGCGCGCGCTCCGAGCACGACGTCCCTCCCCCGACCCCCTCCCGGCGCCCGGCGTCCGGCCTGC	3	+	chr4:109302677-109302796
COL25A1-DT	chr4_109303497_1	TTTTGCGGGATTGGAAAAGGGAGTGTTGAGGTATACACATTTCTCAGGATTTAGGAAAGGAATGAAGAATGAAGTCAGTTTTTCCTTTTACCTGACTCTTAATGCTGTTCTCTCTGGATC	4	+	chr4:109303497-109303616
COL26A1	chr7_101362482_1	GATCGGAAGACTCGCATTTGTCTGGCTTAACTTTCTCCAGCCTCAGTTTCCACTTCTGAATGGGACCATCGAGGGCAGTGTGGCGAGGATTCACCAACATCGTCCAGGTGAAATTGGCAG	1	+	chr7:101362482-101362601
COL26A1	chr7_101363182_1	GAGCCGCCGGTGAGTAGCTCGGGGCCGAGGGGCCGGGGGGTGGGGGGAGGGAGCGGACAGCGGGGGCCCTGGCCACTGGGTGGCTGGAGCGAGGCTTGGGGGCTGGAGAGCGGGGCGATC	7	+	chr7:101363182-101363301
COL27A1	chr9_114155845_1	CGCGCGCTCTAAGCCGGCCTGGCGCGGCGGGGCGGGGGGCTGGCGGCCCCATGGGGCGCGCCCACACTTGCCCCCCGGGCTCGGGAGCATGAAGTAGGGGCCTGCCATGGGAGCGGGATC	7	+	chr9:114155845-114155964
COL27A1	chr9_114155120_1	GATCACGATACTGGTTGTCGTGGGCGTCTGGACACCAAGTTCTGGTCCTAGCTCCGTCCCTGAAACTGTGGGTTTCTTCCAGGAGTAGAATTTGGCCCTTCTCCCCTACCCCAACCCCCC	1	+	chr9:114155120-114155239
COL28A1	chr7_7535313_1	GATCTTATATCAGAGTTCACCAACTTTAGTTACAATGTTTGCATCTCAGTTTCTACACAAATAGAAAATGATTGAATAAAGACTTTATTCAAATTGACAAATTAGCCAAGTTGTAAAGTA	6	+	chr7:7535313-7535432
COL28A1	chr7_7536400_1	GCTTCAGTTCCCCACTTATGAAATGAGAGAGTAGATTTAATCATTTATTAAGATGTGTTCGAACTGTAACATGAGAGGTTTACAGCGGTTAATATTTTGGTCTCTCTCTAGGAAAGGATC	5	+	chr7:7536400-7536519
COL2A1	chr12_48003847_1	GATCTGTTTTTGCTGAACTCGAAGTGCTTCGAAGAGGCGAGCTGTGTGCATGTGCGCCTAATTATCAAAGCTGGTGGAAAAGAGCCCATTTATATCTGTGCGCAAACTTCTCCGAGCCAA	1	+	chr12:48003847-48003966
COL2A1	chr12_48004906_1	GTAGAAAGGAGCAGCGGAGGGCGAGGGGGCACCGCGTCAGGCGTTTGGGAGTGGGGACAGGGAGGAGCCCACAGAGATTCAGAGTCCTAAATCTTGGAGACAGGCTAGCTGAGCCAGATC	1	+	chr12:48004906-48005025
COL3A1	chr2_188974998_1	GCCTTTCAAATATCATGGATTAAGAACAGTCTAAAGGAAGATTCTACGCATTATCAGAATCATTGAATATATTTCTGTAAAATGGCTACAAGATACCTATAAACATTCTTCAAAGGGATC	6	+	chr2:188974998-188975117
COL3A1	chr2_188973978_1	GATCAGTTCTGTAAATTAGACATACTAGATAAATGGGCATCAAGCAGTTTTTCAAAATTATGCAGTTGTTAACTTCATAAGGGGAAATAAAAATGTATGCATTTACATTGTATGTATTAA	6	+	chr2:188973978-188974097
COL4A1	chr13_110306773_1	GATCGTAGCCTACAGGGACCCCCAACGAACCCCGGCCCAGAGAATGCACCTGGCCGTGCCACGCGCGACCCCCGAGGGGCAGGCGGACGGGTCCAGGCGCGGACAAAGGGGCCTCTCGGG	5	+	chr13:110306773-110306892
COL4A1	chr13_110308597_1	AGACAACCTTAGTATTGTTTGAATTGAAGCATTGCGAGGGAACAATGGCAGAAAAACCGCGTTTTCTCCCAAGTCCTGTTCCGGCCCTGGAAGAGCTGCTCCGGGCGCCACACTGGGATC	1	+	chr13:110308597-110308716
COL4A2-AS2	chr13_110461773_1	GATCCGCCCACCTCAGCCTCCCAAAGTGCTGCGATTACAGAAGTGAATCACCGCGCCCGGCCACATTGTAATTATTTAAAATTAAAGAAAAGGTACCATCCAGTTCCTCAGTCCCACCAT	1	+	chr13:110461773-110461892
COL4A2-AS2	chr13_110463611_1	CAGCCTCGAACTTCTGGACTCAAGCCATCCTCCTGCCTCAACCTCCCGAGTACCTGGGACCACAGGTGCACACCAGCACACCCACCTAATATTTTTAAAATTTTCTGTAGAGATGAGATC	1	+	chr13:110463611-110463730
COL4A3	chr2_227163130_1	GATCTGTATAGGAAACTCACATAGGAAAATAAGTTGCATCTTTACTTTTAGTAACATGTCACAGAAGTTCAACATGTCCTTCCCTTATGAGCACAGGCAACAGAGCACAGTAGTATTGGC	4	+	chr2:227163130-227163249
COL4A3	chr2_227165963_1	ACACACACACATATGAACCCACAAACATATATGTATGTTTTTGTTGGCCTTTTAACATAAATGATACTGTGCTGTATTCCTTTGCAACCTGTAGACCAGTCCATGTCAGTATTTAAGATC	5	+	chr2:227165963-227166082
COL4A5	chrX_108582780_1	CATTTTTGCCAGTATTCTCATTGCTTCTATGGAGAAGACAATCTTTGGAGATTTCCTAACACCATCATTTGTGCTGATGTCACCCTATCCTCTATGTTTTAAAGGGTTTGCCTGGTGATC	4	+	chrX:108582780-108582899
COL4A5	chrX_108441148_1	AAAAAAATGAATGGCTTTGTGAGAGAAAATGTTCTCCAGCCTGAAGCCCATCATCTTTAATTTCATATAACCTCTGAAGAATAAGTGTGTGACAAATTATTTAAATTTATTTGAGTGATC	6	+	chrX:108441148-108441267
COL4A5	chrX_108581665_1	GATCCTTTCACATAACATAATACATTGAATTGTGTATCAGTTCATTTTTTTATTGCTGAGTAGTATTTGATAGTTTGAATATACCATGGTTTGTTTGTCCATTTACACATTGAAGGATAT	6	+	chrX:108581665-108581784
COL4A6	chrX_108438848_1	GATCCAAAACCTTGAAAGACTCTAAAGTGGTTAATTCTAGGAAGATAGAAATGTTGTGAAGAATTCTTCATCAAATTCTTGAAGATTCTCCAAGGAGTCCGCAGAAAGTATTTTCTAGTT	6	+	chrX:108438848-108438967
COL4A6	chrX_108439723_1	AGCGTCACTCCCTCGCAGGTTGCCGGTGCAGTCTAAAACTGTGGCGGAGTGATACTCAAATTCCCTTGTGCTGGTGAGGAGGGGGGCCTTGCACGGGGAAGAGAGGGAGGAAAGTAGATC	1	+	chrX:108439723-108439842
COL5A1	chr9_134641413_1	GATCAAACCTCGGGGCCCCTCTGCACTGGTTCTTGGAGCATGGCCAGGTGCGGGCACCTGGGGTGGGAACAGTGGGGGGACCAGGGTGGGCCCCTGGGCTCCGAGGCCGCCCCAGGCCCG	5	+	chr9:134641413-134641532
COL5A1	chr9_134642443_1	GGCCCCCCCGAGATGACGACACGCAGACACAATGCCCGCGGGCGCGCCGCCGCCCCCTCCCCAGACGGGCGGGTCGGGTGGGGCTGTCGCGCGAGCCGAGGAAGGACCGAGGGCTGGATC	7	+	chr9:134642443-134642562
COL5A1-AS1	chr9_134651889_1	GATCTGAAATCCTCTTCCTGTGCTATTTCTCTGCTCTTCCCCTGGGGAAAGGAGAGTGAGGAGAAAGTGTCCCGTGTCCACGTTCCTGTGGACGTTCCCCTTCCTTCTTTCTAAGGAGGG	1	+	chr9:134651889-134652008
COL5A1-AS1	chr9_134653527_1	CCTCAGCTTGCTGGCCGTGTGCCGTCTGTGCGTCTCCCAAGGGCGCCCCCCTCACCCAGACCTCCCCTCCATCCGTACTGTGCTCGGTCCACAGGACCAGGCTCTGCAGAGCCAGGGATC	2	+	chr9:134653527-134653646
COL5A2	chr2_189180719_1	AGATGGTGGTATTATTAGCTTTAAGCCAGCTTTGCAGGGAATATGATAGCCCCAGTTGAACATGCATTTTAAGGAAAATTATCGATGAACTTTTGTGCCACCCTCACACTTGCCAAGATC	3	+	chr2:189180719-189180838
COL5A2	chr2_189179319_1	GATCTAGAAGCTCCGGATTTACAAACATCCCAATTGTCTTTCAAGTCGTTTTCCAGGTGCAAATCCGTCAGCCCCCTTCTCAAACTTCAAACCAGAACCTCCTCTTCACGCTCTTCCTGA	1	+	chr2:189179319-189179438
COL5A3	chr19_10010783_1	CCTCATTCAAGACTTCAGCCTCCATCCAGGCCCTAGAATTAGGAGGAGGTGCAGCTTTATACCAAATCTTTTTTATTTTCTATTATTTTTACATTTTATTTTGGAGACAGGGTCTTGATC	5	+	chr19:10010783-10010902
COL5A3	chr19_10009586_1	GATCGCGGCTCTGGGGACCGCGGGGTGGGGGAGGGGGCAACAGGGAGGGAGGGGAGGAGATGGGCGCTCGCCAATTTGGGGCAGAGGAGGAAAAGGGAGAATGAGGTGAAGCCATTTAAA	1	+	chr19:10009586-10009705
COL6A1	chr21_45981245_1	GATCTGATAAAGCAACAATTCAGCTCACGGCGAGGTCCTCTGCAGGAGGCGGTTGGTGGGAAGAGGCGAGTGAGCCTGCCCGTGCGTCCCGCATGGAGACGTCTGGATTGGAAACTACCG	1	+	chr21:45981245-45981364
COL6A1	chr21_45983090_1	GAGGGCTCAGCGCACTGGCCCAGACACGCAGTCCTGCCTGGTGCGCGGGAGCCCCTCACTAACCACCTGGACCCTGGTTTGTTCCGTGGGCAGTGAGAGCCTCTACCTGGGTCCTGGATC	1	+	chr21:45983090-45983209
COL6A2	chr21_46098818_1	GACCCGGGCTGACAGCGACCCGCAGCCCCTGCCGGGCCGCCCACACCCGCCCTGGGACTCCGCCGGGGCGCTGGTGGAACCGCTGGGCCTGGGTCTCCACTGCTGGCAACCGAACGGATC	6	+	chr21:46098818-46098937
COL6A2	chr21_46096383_1	GATCACTCTTGGTGAAAACATTTAACAATTGGGGCCCTAACTTTGTGCCAAAGATTACCCATATCCCCACATCAACCAGAATGGTGTCCTCGGTGTTGGCCGGGAAACGGCCACCGCACC	1	+	chr21:46096383-46096502
COL6A3	chr2_237414935_1	AAAGATGTCTTCTTTTATTAGGTGAAATTGTGGTCCCATTTTACAGATGAAAGAAACAGGCTGGGCACGGTGGCTTATGCCTGTAATCTCAGCACTTCGGGAGGCTAAGGCAGGCAGATC	1	+	chr2:237414935-237415054
COL6A3	chr2_237413883_1	GATCACTTCAGGTTAAGAGCATTTCCTTCTAGCCCCAAACCTGGAAAAACAGAAGAGAAATCACACTTACCCCTGAGCAAACCTGAAGGCGTGTGTCCCTGGGCTCCTCGATTCAATTAG	1	+	chr2:237413883-237414002
COL7A1	chr3_48594915_1	GATCGCGGAGGGTTCGGGGAGTCCCAGAATTAGGAGGAATCCGCGGGGCGTCGTGGAGTTGGCTGGGTTGTGGGCGGGGGGTGTTGGGGATGAAGGCCGAGTGGAGCGGAGGGTGGCACG	2	+	chr3:48594915-48595034
COL7A1	chr3_48595649_1	GGGATGACTCACCCCCAATCCAGTGGGGGTGCCCAGACAAGCCCTCAGGCCATGGGTCCCGCCGGCCACTCCTGTGATTCAGCCATCTGTCTGGTGGGCCTCCTGGGCCCCACCCGGATC	2	+	chr3:48595649-48595768
COL8A1	chr3_99638662_1	AAGGTAAGACAGCACTTCTGCAGGCAGCTCACCTACCAGGGGTTGCTATGGGGGAATAAGTCACCCTCTGGCCAACGCGTTTGCTGTTTGGTTAGAGCTGATTCTTACGGATGCGCGATC	1	+	chr3:99638662-99638781
COL8A1	chr3_99637605_1	GATCCTTTAGCCACTTGTTGGTTGAATCCTCTCTTAATGTTTAAGACACACTGAGAAAGAACTGTGGCACCAAGACGTTTTCCGATTGTTAGGAATGAGAGTGTTTTAAATACCGAAAAT	5	+	chr3:99637605-99637724
COL8A2	chr1_36099077_1	GATCACCTGGGGGCCCAGGCTCCCCCTGGGGCCCTGGTTCCCCCTGGAATCCTGGGGGCCCTGGCACCCCTTGGGCACCTGGTTTTCCAGGGATAGTAATGCCTGAGGGGCCCGGGAGGC	4	+	chr1:36099077-36099196
COL8A2	chr1_36100736_1	CAGATGATAAAACTAAAGCAAAAGTCTTGAGGAAGCCAGAGATGGGATTTGTCTTAGGTCTGTCTGACTGCACCTTCTGCTGATGCCCTTCTGGACTCCCTGCCACTCGCCTTTGGGATC	1	+	chr1:36100736-36100855
COL9A1	chr6_70302586_1	GATCTCACCTTCTCGGTATCTACCTATCTCACTGTTTTGGTACCTATTTCTTTGTCTCTGGTTTCTTTCACCTTTGATTTCCTTCCTCTCTTTTTCTGTGGCCGTCACTTTCTCTCCCTT	3	+	chr6:70302586-70302705
COL9A1	chr6_70281901_1	GATCTTTGTCCAGTAGAATGGGGAGGCGGGGCGTACACTTGAGGAAAAGATTTGGGAGGAGTAGGGCAGGGCAGCCTTGAGACCAGTGCCTGGCCTCATTTCAGTTTTACCTGCAGTGAC	1	+	chr6:70281901-70282020
COL9A1	chr6_70303339_1	GCAGCTTTCAGAACTGCTATAGGAATACAGTGGAAGCTTTCAGAGGGCTGAGGTTCCAGTAAAAATGTGCCCACTGGGAGGCAGAGGTGTGGAAACTCGTGGGAGCCTTGGTGCCCGATC	1	+	chr6:70303339-70303458
COL9A1	chr6_70283681_1	GGTGGAGAGGGTTGAGCTGGGTAGAAGTGGCCTTTGCAGGTAGTCAGGGGACTCACCGTTATTCTGGCTGGCAGCTCATGGCAAGTTTCTCTCCTGGGCCGCAGGGGGTCACAATGGATC	1	+	chr6:70283681-70283800
COL9A2	chr1_40316496_1	GATCTTAAAAGGCGGCCCTTTTAAGAGGCCAGCTCGGACCCAGGCAGGGGTCCCGGTGCCCACGACCTCCCCAGGCCGCGAAGTGCCAGGCTGGCGCCCCGCAGGCGAGCTCGAAACCAC	2	+	chr1:40316496-40316615
COL9A2	chr1_40317519_1	AGGTTCCCCTCGGGACCTTCAGGCCCCAGCACCTTCCCCCTGACGCACAGCCTGTGCCCCATCACTTACCCTACGTCCTCTCCAGGGCCCAGGCCGAGAGCACCTCGGGCTCTGCAGATC	2	+	chr1:40317519-40317638
COLCA1	chr11_111304515_1	GATCTAGATAAAACATAATATTGGTTGTATTTAAGAAGTCTGTTTTATGATTCGATTTCAGGTTTTCATTGTTCCAATGCAATTTTCCAGATTGAATCTTAAAAGGATTATAAACGTCAA	6	+	chr11:111304515-111304634
COLCA1	chr11_111305647_1	TCCTCTCTTCTTCCAGCATTTACAGATAATTATCACAAATTGGGCCTATTAATAATAAAATGGAAAAGGAGTAATGTTTACTGATTATCTTTGTTTGATGTTTAACAACTTACTTTGATC	6	+	chr11:111305647-111305766
COLCA2	chr11_111297520_1	GATCCCAAGTCCCTCCCCCTTCTCACCCCAATGGGAGAAGGCTTGAACCTAAGTCCACATCCTTTCAGTTAAAATGAGCAGGAGCCAAACTTGTCATTGTTTCCTAACATGTGCTCCTAC	1	+	chr11:111297520-111297639
COLCA2	chr11_111298915_1	TAGAGGCTCACAGTGAGCCTGGGACGGGGGCAGAGCGCACCGACTGCACTGAGCCGAGCTGTGGCGGTCCCTGCGCGGACCCCGAGGGGCGCCCGCTGCCCGCGGAGTCCGGAGCCGATC	6	+	chr11:111298915-111299034
COLEC10	chr8_119067463_1	TAAATATGATATCTTCCCTCATCTCTGAACCCCTTCCTAGATTTCAATGACTTTCTCTTCTCTCCTCCCTAGTTTCCTCCCATTTTCCTTCTATTTTGGAAAATCAGGATTTTCCAGATC	5	+	chr8:119067463-119067582
COLEC10	chr8_119066376_1	GATCTACATACTCTACATCTAAATCTGTTGAGCTTTTTATGAAACATAATACCACAAGCTTTTCCCCCTTATTTTGTAAAAGACTTGCTGAAAACACCATTTTAATAAAATTGTCATGTC	6	+	chr8:119066376-119066495
COLEC11	chr2_3604787_1	GATCTCATGTGGACCATTTTACAGATAAGGAAATTTGAGGGTCAGAGAAAATTTGCAACTTGTGTTAAGTTCCCAAAGTGTGCTTCTACATTGCTTCCTGAGAGCTCTTAATATTTTATT	5	+	chr2:3604787-3604906
COLEC11	chr2_3606549_1	TGGTGGCACCAGGAGTGGGCACACAGTGACCGGGGACCCAGCCCCTGCTCCTTGCTCTGGGACAGTGACTTACAAAGCACTAACCCTGTGCAGGCAGCGAGCCCGACCAGGGAGCAGATC	1	+	chr2:3606549-3606668
COLEC11	chr2_3594701_1	GATCAGTCAGCTGCCCTCGTTTCTGTCTGATTGGTGCCAGGTGATGAGCGTCCCTCCTCTTTATGCTCTTTTGAATTTCCACAGTAGTCATGCTTATTTTTTCAAAAAACGAAAAGAAAG	3	+	chr2:3594701-3594820
COLEC11	chr2_3595518_1	CTGGTCTCACAACCTGACGATTGTTCCTGAGCCTGAGCAGCGTCTGACGGGCCAGGCGGACAGCAGCCACGACTGCCCCCAGGGACCAGTGGCTCTGTGTTGGGCTCAGGAACGGGGATC	1	+	chr2:3595518-3595637
COLEC12	chr18_498599_1	GATCTTGCCCACCTCGGCCTCCCAAAGTGCTGGGATTACAGGTGTGAGCCACCGCGCCCCGCTGGAATATTTTCGTTTTTAAAAGAGGGCTTCAAAATGATTAGTCTACCCGGGGATTCA	1	+	chr18:498599-498718
COLEC12	chr18_501243_1	AGAATCCGAAGTCACCATTAGACACTCTCTCTGCGCTCTTGGACACCTCCAGAGAAAAAGCCAGCACATCCTGCCTTGGCTGGAAAAGCCAGCCTTCCACCCAGCGCCCCTAAAATGATC	1	+	chr18:501243-501362
COLGALT1	chr19_17557249_1	TCACAGGAGAAGATGAAGGCAGGGTAAGGGATTTATGAGATATACTTTGAGATATACTTTTTTTTTTCTCTCAGACGGAATCTTGCTCTGTCGCCCAGGCTGGAGTACAGTGACACGATC	2	+	chr19:17557249-17557368
COLGALT1	chr19_17555247_1	GATCCAAAACCAGGATGGCAAAACCCACGTTGCAGCAGAGGAAACTGAGGCTAAGGTCTCTTGGGTCCCAAACCAGGTCCTAAGTAGCCAAGTCCGCCTGGTGGCACAGCCCGGGTTTTA	1	+	chr19:17555247-17555366
COLGALT2	chr1_183964026_1	GATCCAAGAGAGGGACAAAGCCAACAATCAGAAAACATACTGCTGAGTGACAAGCGAGGAGAAGGAACCTGAACTGTGTCTGATGCTGAGTTTGACACTGCAATTAAATAAGTGGTTGTT	2	+	chr1:183964026-183964145
COLGALT2	chr1_183964712_1	CATAGCCCCACCTGATAACTTGCAGAGTTATAAGGCATCTGTGTTTAACCAGACAGCTAGAAATATAGGAATCAGGATGGTCTCATACACATCATTGGTCAGCAATTGACACTCCTGATC	3	+	chr1:183964712-183964831
COLGALT2	chr1_184036921_1	GATCCGCCAGCCACCGGCGCGGGCAGCGAGGGGGTGTGTGCGCCAGATTTTCCGCGTGCCCCCCCGCCCCTCCAGCGGCTCCCTCGCCCTGCAGCTGCTGCTCCGGGCGCTGTCCGCGCT	7	+	chr1:184036921-184037040
COLGALT2	chr1_184037962_1	ACCACCGCAAAGGCAGCATGTCGCATTTTCTTATATACTCAACTTCTGAAATTCATTCTTGACTGAGTAGACACCTAATAACACAAAGTTTGAAGACTTGGAGAATTTTGGAGCCAGATC	4	+	chr1:184037962-184038081
COLGALT2	chr1_183947705_1	AACCCAAAGCAAACAGGAGGAAGAAAATAATAAAGGTTACAGTACAAATAAATGAACTAGAGAATAGAAAAACAATAGAGAAAAATCAACAAAACCAAAAGTCAGTCCTCTGAAAAGATC	6	+	chr1:183947705-183947824
COLGALT2	chr1_183945888_1	GATCAAGACCTACTGCTGAATCTCTGTTAACACAGTGAGCTTTGTGAAGTTCACAGCTGCCCTAATCCTAACCTGTTCACCCCAGCCCTACAAAAGCCTTGAAAACCAGTAGCCTCACAA	1	+	chr1:183945888-183946007
COLQ	chr3_15523845_1	TTTTGAACACCACCTTGTGTTGCTATTTAGCTGGCATTAACATCCCTAAAGATAGGGGACTATCCCACAGCTCTATGTACTCTCAAGGCCCCCAGGACAGTCCTTGTCACCTAACAGATC	1	+	chr3:15523845-15523964
COLQ	chr3_15519636_1	GATCTTTTCATCTGAACCACCTGAGTTGCTTCTTTATCCTGCTGTTGCCCTGATTGGTACAGTCTGCAAAAAGCTTACCTAAGAGATATCTATGTTGTGCCAGGGTGCTCTCCAAGGCAA	1	+	chr3:15519636-15519755
COMMD1	chr2_61906040_1	TTTCCTAAGGGGGACTTTTTCTGCTGAAGTTCCCAGTCCCCCGGTAGACTGACACCCACAGGGGTTTTTCCTTCAAGACATTTCTGTCTCTTGGTAACAGTCGCGTTTCCTCAGCAGATC	1	+	chr2:61906040-61906159
COMMD1	chr2_61905296_1	GATCCTATTCAGTTAATGGGTTGGCAAGTCCTGGAATGAGATACAGCCATCTAAAAATTAAACTGCCAAACTTATAGGCTGCTACCCCATCTCCAGTAATCTCTGCGAGCAATCTTTCTT	3	+	chr2:61905296-61905415
COMMD10	chr5_116084039_1	GATCTTACCTCGGATGCCTTTCACTGCTCCCACATCTGAATTCCTTTAACTCACTCCATGTTTTTCTCAAAGGCAGACCAAGGTATTTATGCAAACATGGTGTCTCCCTAGTCTTGGGTG	1	+	chr5:116084039-116084158
COMMD10	chr5_116086158_1	AAGTCATTTTCTCCGCCTATGCCATATGGAGAGGACATTTCTTGTCATAGCTGAAGTGGGAATCAGCTTTATGTTCCCAGCCTCCTGACCCTATTTTCCTGCCTCACTTTGGTTCTGATC	1	+	chr5:116086158-116086277
COMMD2	chr3_149752932_1	CTTAAATGTATCTCAGTTAATATCCTCAACAAACATGGCTTTGTTTTTACAGATAAGACACAAAGCTCCAGAGATTATGTGACAAAGCCTGTGACAGAGTTAGATGGAGAGGGTTGGATC	5	+	chr3:149752932-149753051
COMMD2	chr3_149750750_1	GATCTCTTTTCTGTTGTCCAGATAAAGCTGAAGCAACAATTTGTTTAATTCTTCAGAGAATCCCAGAACAAAAACAGAGTCTTGGAAATCCAGTTCAGAAATCTAAGTGAATTGAGTTTA	6	+	chr3:149750750-149750869
COMMD3-BMI1	chr10_22316049_1	GATCCCGACACCGTCCGCAGTCTCCCCGGGGTCTCTCAGGGAACCGAGCTGGTGGCCGTCCGAGGTAAGCGCCGAACCAAGGAGAAAGCGCCGAGCGCGTCCACAAAACGCCCGAGGCCG	2	+	chr10:22316049-22316168
COMMD3-BMI1	chr10_22316926_1	TGCAATTCAAGCTTCCAGGGCTAGGCTAGCAAAGGTTTAAGGGTCTGTTTCCGAAGTAATTACTAGGTCAGACAGTGTTGACATTTGCCAACTTAGAGCATACCTCAAGTTGCTATGATC	2	+	chr10:22316926-22317045
COMMD4	chr15_75334819_1	GATCCTTGGATTTAACCAACTGTGCATCGAAAATATTTGGAAAAAGTAAAACAATAAAAAAACACAGGTCGGGTGCAGTGGCGGGCGCCTGTAGTCCCAGCTACTCGGGAGGCTGAGGCA	1	+	chr15:75334819-75334938
COMMD4	chr15_75336898_1	TAGAGAGAGTATGGCTCCCCAGGAATGGATGCATTTCCCATAGCTGGGAGAGTATCATCTGCAGGTTAGGGAAAGATGAGGCTGGACAAGTAGAGAACAAATCTTCCTGGCTCTTGGATC	1	+	chr15:75336898-75337017
COMMD5	chr8_144854486_1	ACCACTTCAGTTCAGGAATTTGAGACCAGCCTGGGGAACATGGCAAGACTCCATTTCTAAGACAAAACAAATCAAGTCTAAAAACCATGCTGAGGGAGGATTGTTTAAAGGGAATGGATC	3	+	chr8:144854486-144854605
COMMD5	chr8_144852052_1	GATCCCTTGAGCCCAGGAAGTCGTGGCTGCAGTGAGACGAAATCGAGCCGCTGCACTCCAGCCTGGACAACAGAGATGCTGTGAGGAAGGAAGGAAGGAACGAACGAATGGAGGGAGGGG	1	+	chr8:144852052-144852171
COMMD6	chr13_75538682_1	TTCTCTAATAAATAAGTCAAATTAAAATTTCCCCACTTGTTTAAACAATATTCTTTAAAGTTATTCCCTACCCCATCCACAACTAGAATCTAATCAAGGGCCGCCTTGAATTTGGTGATC	6	+	chr13:75538682-75538801
COMMD6	chr13_75537433_1	GATCTGCATTCTTCGGGCTAGTGCAGGGTGGGGAAGAGGAGCTTTCATTACAATGGCAACGGCTACCGGCTCAGGTGCAAAAGAGAAGGAGCAATGCAAGAGGGACGGCTGAAGGTCACC	1	+	chr13:75537433-75537552
COMMD7	chr20_32743103_1	GATCCCTTGGCTCCCCACACTCTCCTCAGACCCCAGCTCACCTTAGCCTCGCCCCGAACCCACCTCACACACCCCAAACGCCCACAAGACGCCGCTCTGTCTAGTCTCTCCCAACTCCCG	1	+	chr20:32743103-32743222
COMMD7	chr20_32743910_1	GCAGGCCAGAGTGTCTCTCGGAGAGCTGACATCAGAGTAGAGACTAGGTCTCAACCTTGGAAGGGCATCAGCATCACCCCAGCATCACCTGGTATTGCCGGGCCCCGCCCCCAGAGGATC	1	+	chr20:32743910-32744029
COMMD8	chr4_47463959_1	TCTTTTTGGGTGCCTGGGCATGGTCATTGTCCCAGAGTTTTAACAGAAGTCTCTACTAAAGTATCCTGATTTGCAAGGTAAATTAAGGTTTTGCCATGAGCAACGTTCTGTATATAGATC	4	+	chr4:47463959-47464078
COMMD8	chr4_47463121_1	GATCCTAACTAAAGTAACTCGCCCAGTTATTTCTCTTCCTACCAACCACCCTCAAGGGGGGAGGCAGGGTCCGCTTCGGTCTTTGTCACATTGTATTCCAGCACCTAGCTCTGTACCTGC	1	+	chr4:47463121-47463240
COMMD9	chr11_36288405_1	GATCTTACATTCTTATGAGACAGACGGACAACGGGCAAATAGCTAGCGACAAGTTCTACGAAGGAAAATAAAGCTGCCCTTTCTCCTACAGGGCAAATCATAAGTTAAATAATTCCGGCC	3	+	chr11:36288405-36288524
COMMD9	chr11_36289665_1	CTACTTACCAAGTCAGGGAAACAGGTTTTCCCTTGACCCATGTGGGTGGGCTGGCGCACTTGGGGAATGCACCTGCAAGCTTGGCAGGCGCCTTGGAAACGTAGTTGTTCAGGAGTGATC	1	+	chr11:36289665-36289784
COMP	chr19_18790602_1	GATCTCCCTGACCTGCAGGGGTGGGATGGAATCAGCGGGGTCCCAACCTCTCCTCATCCCTCGGGTCTCCCCTCTCTCTACCCCGGGGTCCCTTTCTACAGCCTCTTTTCGCCAAGGACT	1	+	chr19:18790602-18790721
COMP	chr19_18791682_1	TAATTTATTTTTATTTTTATTTTTATTTTTAGAGACCGGGTCTGGCTATGTCCTGCAGGCTAGTAGTCTCAAACTCCCGGCCTCAAGCGATACTCCCCACATAACTGGGATTACAGGATC	3	+	chr19:18791682-18791801
COMT	chr22_19950913_1	GATCAGCAGGGCTCCAGTAAGACGCTCCCACGGGAGGAGCAAGAACACAGAACAGAGGGGGCAAGACAGCTCCACCAGGAGTCAGGAGTGAATCCCCTCTGGGAACGAGGCACTAGGAAG	1	+	chr22:19950913-19951032
COMT	chr22_19962235_1	GATCCCTGGGCTGCCTGGGGAAGCACCCAGGGCCAGGGAGTGTGACCCTGCAGGCTCCACACAGGACTGCCAGAGGCACACACCTGCTCTGTCTACCCGAGGGCACCAGAGGGCACGAGA	2	+	chr22:19962235-19962354
COMT	chr22_19942191_1	TCAAGACTGGGTTGGGGGTCCAGACCAGGAGGATAAGCCTCTCCCTGGAGTAGGGCTTGACCTGGTGAGGGTGTGGTAGAGTCACAGGGGAGGGTCCCACTTGGTCCTTGGGCTGGGATC	1	+	chr22:19942191-19942310
COMT	chr22_19951866_1	CCCCCAGTCCCACAGAGGCTGGGAGACAGGGGCCCCATCTTCAGGTGTTGGCCAGAACACAGGAAATTCTCTTGGTAGCCATGACTTTCTCAGGCAGGCGCTTTGAAGGGGGCTGGGATC	1	+	chr22:19951866-19951985
COMT	chr22_19963390_1	ACCAGGGAGGTGAAATACCCCTCCAGCGGGTAGGGAGGGTGGGCAGAGGAGGGCCAGCGGCCAGGCATTTGGGAGGGGCTCCTGCTCTTTGGGAGAGGTGGGGGGCCGTGCCTGGGGATC	2	+	chr22:19963390-19963509
COMT	chr22_19941146_1	GATCTAGGGGAGTCTGTCCTACAGGATGAGGCTTGAACTGTCCTGAGTGACCAGACACCCAGCCTCTGCTTCGAGTGCTCAGTTATGATTATTGTCCTGATTTAGTTAACTGTTCTTCAG	1	+	chr22:19941146-19941265
COMTD1	chr10_75236496_1	TCCTGCTTTTGGGGGCCAGATGGATACGAGTGTCTAATCTTGGTCCTGCCAGTCTCTCTGAGCCTCAGTTTCCTTCCTGTAAAATGAGGCCTACAATCTTACCATAAAAGGCACCAGATC	1	+	chr10:75236496-75236615
COMTD1	chr10_75235245_1	GATCCCGGCCGCGTGCCCCTACCCAGGTCCAGCGCCTTCTTGGCCTGGATGAGCCGCGCCAGGTTGGCCAAGAGCTGGGCCTGCTCGCAGGTCATCATAGAATCCCCCTGCGGCTGCTCC	2	+	chr10:75235245-75235364
COP1	chr1_176207934_1	ACCACGACTTCACTCCTATATTTTGAAAAGCTGTTTGCCAAATTGAACATAACAATAATGGGAAAACAGATTTTGCTCAATCAGACCCAGCTCAGTCGGAACCTAGGTTTATTGTGGATC	4	+	chr1:176207934-176208053
COP1	chr1_176205556_1	GATCAACAATTTCCTCAAAAAGGAAAGTACGAAACACTACCACTTCTTAAGCAGCTAGCTAACAGCAATTACTTCTCATAATCCTACCAATATCTAAAATCCAATAAAAATTCCAAAACA	6	+	chr1:176205556-176205675
COPA	chr1_160342808_1	GATCACAGGGCCTTTGGAGCAGAACAACACAAATCGGGAGCACAGCCAAGAGAGAAAGGGGGAAGAAAGAATAGGGAGGGGGTCTAAGGAATCCCCTGCAGTGTGGGAGCCACTTTATAG	1	+	chr1:160342808-160342927
COPA	chr1_160344079_1	TTTGCTGATACGCGTTCATTTACTGATACATGGCTTTTTAGTTGGTCAAGCCCTAAAATGCAAATGCCTGTATATAACTATGACTGTGCCTTCCCCCAATTCACATTGTTTTTAAGGATC	5	+	chr1:160344079-160344198
COPB1	chr11_14498841_1	GATCATTTTTTAAGCTAATTTCAGATGGTGGTTCTGAATCCATTGGCACGTTAATTAACGTGTAGCATACGTTCTCAGCCGCCGTCATGGTTTCTGGTTATATTATAACCAATCCTTGAC	4	+	chr11:14498841-14498960
COPB1	chr11_14500314_1	TTAACATCGCTAGTAGTTTGAATCTGCCTCTCTGCAGGTAGGGCTGGAGTTATTTGAAAATCCAAAGTCACATTGGTATAATTTCTGCTTTTTATTTAATAATGGCCTCTTTCCGTGATC	5	+	chr11:14500314-14500433
COPB2	chr3_139389270_1	GATCCCGCTGCAGACTGCAGGAGCTCTGGCAAGCGCCACAAGCGCCAGGGGAGACAAAACCCCTCACTAGCAGGCTTTGCCTCCCCAAATCACCCCGGTCCCCTAGGCCCCACCGCCTTC	1	+	chr3:139389270-139389389
COPB2	chr3_139390190_1	TTACACTTCTGGAGCTCCCCGGGAGACGGCAACTACCCAACCGTGTGGGTGTGTTTGTGTATGTGTCTTTTGTTGAGCTTCGGCTGGCTGTGTTATTCATTCAACAAATATTTATCGATC	1	+	chr3:139390190-139390309
COPE	chr19_18918667_1	GATCTGCCCGCCTCGGCCTCCCAAAGCGCCAGAATTACAGGCGTTTGAGCCACTGCGCTGGGAAACTGTGTTTATCATTCTGAGTCCAGCGGAATACAGTGCCCGTCCAAAAAAGTGCTC	1	+	chr19:18918667-18918786
COPG1	chr3_129250411_1	TATAAATGAACACAAGACATGGCACCATGAGAAGCACAGGACTGTACCAGGGCTGCTGGGAGATTGTGAGTGGTTTGGGGTAGAGTGGAGCCCACCTGCTTGCAGGAGACTAGTAGGATC	1	+	chr3:129250411-129250530
COPG1	chr3_129249099_1	GATCGCACAACTGCACCACAGCCTGGGCAGCAGAACGAGAAATAAATAAACAAATAAAAGCCAGAAAGTAAAAATAAAGTGTTAGATGGCGATTCGAGCTGAGGAGGAAATCAGGCAGGG	2	+	chr3:129249099-129249218
COPG2	chr7_130667692_1	GATCCCGGCTCTGTCACTGCCATACTCGAAGAGCTGAGACTTCTCTTTCGCAGCAACCCTCTCCAAAATGAGTGTCTTCTTTCCCTGCCCTCTTTTTCCATGAATGTTAAAAATGTGTCA	1	+	chr7:130667692-130667811
COPG2	chr7_130669516_1	GAGTGTATGCTGGCTTTCTGTTCTCTTGTCTAAGAGTGTAGCTAAGAAACTTTGTCTGCCTTTGGCTTCACTGGCATAACTTGTTTAGAAATGTAAATTGGGTCTATACTCAACAGGATC	4	+	chr7:130669516-130669635
COPRS	chr17_31859492_1	AGCTGCGTGTGAAACGCCAAGCGTACCCTACTCGGCCACTCGGGGTGTGCTCCAGCTTCAAAACCCCGCGTGGGTAAGACACATGAGCAACCCAGTGACCTCCACCTTGAGCTAATGATC	1	+	chr17:31859492-31859611
COPRS	chr17_31858274_1	GATCCTTTCCTGCTATGCCCTGACAAAATTAGTCCCATTCTATTCTGCACTCCAAAGTAATTTTCTTTGTAAGTGTCGCTGCATTTTTCATATCTTACTTTGGCTAAGTACCATCTTTGA	5	+	chr17:31858274-31858393
COPS2	chr15_49154648_1	GATCAAGATAATTTTCTGAGTTTCCACACGATGTTTTTGAATAGCAAACGTTATTCAAACTTGCAAATCCATTAATAAATGAAGCTTTGAATCTTTAAAAATCTCCATTCGGTCAGAAAA	6	+	chr15:49154648-49154767
COPS2	chr15_49156234_1	ACCTTTACAGCCCTTGGGACCAAATTAAGGTAACAACGACTGGTTTTTAAAAAATACATTACTGTGAACCTGAGGGCATCATGTTGTAAGGAGATGGGGGCTGCGGTGACTCGCGGGATC	1	+	chr15:49156234-49156353
COPS3	chr17_17281706_1	ATTGTTTTCCCCATCTGTAAAATCTTAGTGTCCTTAACCACGTAAAACACTTAGGACAGTGCATAGGACGTAGGGAGAACTATAGTTATTCATTCAAGGTGTACGTTGAATGAATCGATC	5	+	chr17:17281706-17281825
COPS3	chr17_17280739_1	GATCGGCGGCAAAGATGACATGGCGGTGCGCCAATCACCGAAGGCAAGAGAGACAGAAGGAACCAATAGTCGCCCGAGATGGCTCCTGGCGGAAGTCACGCCCCCAAACTGTCAAGCAAA	1	+	chr17:17280739-17280858
COPS4	chr4_83034739_1	CACGGAGTGGGAGGAGGAATAGGGACATTTTAATTGTATTTCTAAAAAGTATCTTCTGTGGTGAATCGGAAACAAAACTCATTCTTTACCACAGGCAGTTTAAGCGCTGCCTGAAAGATC	3	+	chr4:83034739-83034858
COPS4	chr4_83034030_1	GATCCGTCCACCTCGGCCTCCCAAAGTGCTGGGATTACAGACGTGAGCCACGGCGCCAGCCCTCAACATGAGTTTTGGAGAAGACAATTATTTCAAACCACAGTACCAGGAAAAGTGCAA	1	+	chr4:83034030-83034149
COPS5	chr8_67062659_1	ACTTCACTTGCAGATGGGCTTTTTCTATCGATGCGAGGAGGCAGTGGGTACTCCTTGATTGCTTTTTTGCGCTTTGGTAAAAGTTAACATCTACGTATATATAATGTGCCATTACTGATC	3	+	chr8:67062659-67062778
COPS5	chr8_67061722_1	GATCCAAGACGCATATTCTGTCCCCCTCCCAGTCGGTGAAAGCTCTTCACCCCTTTCACCTCCCTCTCCCTCTGGGTCTCTTAAACTCCGCCACCCTTTCCCTCCCCTGCGTCTCGCCAG	1	+	chr8:67061722-67061841
COPS6	chr7_100089262_1	ACCCTCTCTCCTTTCCCTCCACCCTTAGTAGTCCCCAGCGTGATGGCCTGCGGAGTGACTGGGAGTGTTTCCGTCGCTCTCCATCCCCTTGTCATTCTCAACATCTCAGACCACTGGATC	1	+	chr7:100089262-100089381
COPS6	chr7_100088606_1	GATCAGGCAGGGCCTTGCAGGTTGTGGTTAGTTGTTTGGATTTTATTGTGAGGGAAATAACACGACATGTCATTCCTTCTGCAACAGCCTTAAGAACTAGGCGTTCTTATCCCAATTTCA	2	+	chr7:100088606-100088725
COPS7A	chr12_6724357_1	CCTTTGCATCCTGTGTCTTGGGGTTCAATGGGGTGCACGTGATGGGGCTTGGGGTTAGGCCCAGGGGAGGGGGTGGGTGTGGCAGCCTTGCGAAGTGGCTGACTTTAGGATTCCTAGATC	1	+	chr12:6724357-6724476
COPS7A	chr12_6723622_1	GATCTCTGCTGCTAAACTTCTATTATTGATTTTTGTTTGCTTCCTCTCTGCCCCTTGTTTCCTCATCCCGTTTTTTTCCCTCTTCTTCACTCCTTCCGTTACAGCTTTTCTCTTGCCTCA	3	+	chr12:6723622-6723741
COPS7B	chr2_231782027_1	GGAGAGCTATGGATTGTATACTCAGAATATCAAAACATAAAGGGACTTTGCTAATCTATCCCCTGTTGTTACGTATGAGGAAATTGAGGCCCAGAGAGGCGAAGGGATTGGCCACAGATC	2	+	chr2:231782027-231782146
COPS7B	chr2_231786920_1	CTCTGCGCCCACAGGCTTTGCTCCTTAAGCCGAGATTTTTTGAAGGGACAGAAGTTTCTCTCCATTTCCCTACCCCCTCTCCACCCCCACCTCCTAACATTGGGACTCTTTGCAGAGATC	1	+	chr2:231786920-231787039
COPS7B	chr2_231785209_1	GATCACTCTAACAAGGCAATTATTCATACCTCTCCTTAGCTTAAAAAGCCTAAGTAATTCCCCAGTACCTGGCATGTGGATTCCAAGACCTTTGATGACCTGACTCCAGCTCTGTACCCC	1	+	chr2:231785209-231785328
COPS8	chr2_237085279_1	GATCTGCTCTACGTTTCAGGAAAGGAAAAAAAAATTCCCTCTGGCTGCGGTTCCGAGAATAGCCTGGAAGGAGGCAGGGGTCCCGGCTGGAGAAGCGTGGCTCCGGGGTGGGGCGTGCAG	1	+	chr2:237085279-237085398
COPS8	chr2_237086265_1	AGCCCGAAAACCCTGTGCGTCTTTGCTCCAGCACCTACCGATGAGCTCATATTAATTAGGCATCTTTCCTTCCCAGTATCGGGTTGGGAGAGGGTAGTAAAGTGGGTTTTATTAAAGATC	1	+	chr2:237086265-237086384
COPS9	chr2_240137194_1	AGAGGAGTCAAAGTCATAGAGACAGAAAGTAGAAGGGGGTTATCAGGGTCTGGGGAAGGGGAAATGGGGAGTTCGTGTTTAGTGGGGACAGATTTTCAGCCTTGACAGATGAAAAGGATC	1	+	chr2:240137194-240137313
COPS9	chr2_240135103_1	GATCTGGGTAGGGAGAGAGTCCCTACCCACTGTCTCCCCTCTCTCTGGCACTGCACGCTCAACCATGTTAAACGACACAACATTCCCTTCCCTTGGTGAGCCAGTCGGCATCCCCCAACC	1	+	chr2:240135103-240135222
COPZ1	chr12_54324703_1	GATCATGGACCTAATGCGGGCGCTGAAAATAGGGATTAGGGCAGGATTCCGGTTAGAAAGCGCCAGTGTTAAAGGCTAAGGAGACACAGCGCCCCCTAAAGAGGGTGCGGTTTAAAAATC	1	+	chr12:54324703-54324822
COPZ1	chr12_54325766_1	CCTTATTCTGTTCTCCTTTTCTCTACCCATTTAGACCTTAGGAATTCTTTTTTTTTTTTTTTTTTTTTGAGACCGAGCCTTGCTCTGTCACCCAGGCTGGAGTGCGCACGTGGCGCGATC	2	+	chr12:54325766-54325885
COPZ2	chr17_48038084_1	TGTGCGCCAGTGTCTATAGGCTGTCCTGGGGCCAGCAGCAAACACAAGCAAAGCCCACTTTTGTCTGTTGACCTCTGGTAGGTACCATGAGGACAAATACGTCAGGTCACCCTTTAGATC	1	+	chr17:48038084-48038203
COPZ2	chr17_48037274_1	GATCCCTGGCCGGGCTGGACCTGCGCTATCAGCGCGCCCCCAGGCCCTGGCCCGGGTAGACTCCAGAAGCATGCCCATCACCCACCGGTGATGGGAGCCGAGTCTGGGACGGACAGGCCA	4	+	chr17:48037274-48037393
COQ10A	chr12_56267720_1	TCTTCTCCTTCACCTACAAATGATAGAGGATTACGAAGAACTATACGGTTGGCTCCTCTTTCCTTTGGCCTTAGGTTTCTGACCTCCTGCAGCCTCCTCTTGCCTCGGGCTGCCCAGATC	1	+	chr12:56267720-56267839
COQ10A	chr12_56265379_1	GATCTGCCCGCCTCAGCCTCCCAAAGTGCTGGGATTACAGACGTGAGCCACCATGCCTAGCCAAGAGCATTTTTTTTTTCTCCTTGAATCATGAAAAGTAGTATAGTGGTATTTAATTGC	1	+	chr12:56265379-56265498
COQ10B	chr2_197452819_1	GATCACCAAAACAAGTAAATCAAAGCGAAGTCGTCTGATTAGTATGGAATAAGGGAAACCCAAATCATACGAGAACACCAATTAAAATGTGGGACACGCAGGAAGAAGGCAGACGGAACT	3	+	chr2:197452819-197452938
COQ10B	chr2_197454341_1	TAATATTCTTGAAAATTAAAGTTAGTGTGTTTAAAATGAATTCAGGTGTACAAAATACGAGGTGGGGAGAGAAAACACAAATCTAGTTGAGCCCCAGGACATTTAGATTAAATGAAGATC	6	+	chr2:197454341-197454460
COQ3	chr6_99393592_1	GATCTCATTTGCAAATGCAGTCTGTTGGATTAACCTATTAATCAAAAAGTAATACAGCTGCCTTAAATTCTTTCTGAAAAAAACAGCAAGCTTTGTGCAAACAAAACACAGATACAAAGC	6	+	chr6:99393592-99393711
COQ3	chr6_99394868_1	AAATGTAAAACTTATTTTCTGCAAATGACTATTATCTTGTACAGGGTATATACATCATGTAGTAGGAGGCTTCTGTGGCTCAGTCTAGGCAAACTTCATTTAGAGCTAGGAACAGTGATC	5	+	chr6:99394868-99394987
COQ4	chr9_128321883_1	GATCCTCCTGCCTCAGCCTCCAGAGTAGCTGGGATTACAGGCGTGCACCACGATGCTGACCAGGAATATCTTGTTCTGTCCAAACACTTGGGGGATTAGACAACAGGGAAGTATGATGTA	1	+	chr9:128321883-128322002
COQ4	chr9_128323174_1	TGGGGGCGGCTTGGAGCCGTTTCCTGTGGGTAACTGGAACATAGCCTAGGTCGGGGTACCCAAACCTGGTTGCAGCTCGTAACCACTCGGAACGTTTATGAAAATGCAGATTCCTGGATC	1	+	chr9:128323174-128323293
COQ5	chr12_120529392_1	CGGCCATGTCTCTGAATCCGGCTAGGCAGAAAAGTACTAACTCGCAAGATATCCAGGAACTCTTGTTGTCTTGTGCAGAAGGGGGAAATTGAGGCATGGTGTGGTTAAAAAGCCAAGATC	1	+	chr12:120529392-120529511
COQ5	chr12_120528755_1	GATCGGACCATTGCACTCCAGTGTGGGCAACAAGAGCGAAATTCTGTCTCCAAAAAAAAAAAAAATCATAACTGCACAGACAACAACACTGGAACTAATTGGATGTTAAATCAACCCTAA	4	+	chr12:120528755-120528874
COQ6	chr14_73950657_1	GTGGTCCTTCAGGGTCCATTAGGGTCAAAAGTGGGAGGGGCGTTCAGAGTCTGTTCTACTCATGGGAAAACAGGCCTTCCCGGGGTTATTTATAAATGAGAGTTCCAGTTTCTCCAGATC	1	+	chr14:73950657-73950776
COQ6	chr14_73949597_1	GATCCACCCGCCTCGGCCTCCCAAAGTGCTAGGATTACAGGCGTGAACCACCACGCCCGGCCAAATTTGGGGAGCAATTTTCTTAATCTCTTTGTGCCTCAGTTTTCTCTTCTACAAAAA	1	+	chr14:73949597-73949716
COQ7	chr16_19068093_1	CCAGGGCCTTGCCAGGCAAAGGGTAGCCCGACGACCAGCAGCCTCCGCTACTTCTGGGCGCTCGCTAGAAATACAGATTCTCGGGCCCCACCCCGACCTACTTGGTCGGTATCTGTGATC	1	+	chr16:19068093-19068212
COQ7	chr16_19066789_1	GATCTTTTTAAAGTATGTTGCTAAATTTCCCCTCCCTTCTCAAAAAATTCCAATTTGCACAAATATACATGCATACATGCACACAGTACATTAAGGTGGATACCAAGGATAAAACATGTT	6	+	chr16:19066789-19066908
COQ8A	chr1_226940822_1	TGGGGCTCTAGGCTCGTTGCCGCTGGCTGCAGGTTTGGGTGAGAACTTTGACTTCCTTGGCTGGAGCCAGCTGTTGGGCTTCGCAGGTGGGAATTTTGTGTGAACTTGGGACAGGGGATC	1	+	chr1:226940822-226940941
COQ8A	chr1_226938640_1	GATCTCTGGGGAGCCGATGGGGGACTGTGAAATTAGGTTCACTTCTGGATTTCATTATAATAAAGCAGGCCCCTATCCCCAATTTTAGGCATCAACATAGAACAGCTAACTTTAAATTTT	3	+	chr1:226938640-226938759
COQ8B	chr19_40717461_1	CCAAGCAAAAGACGGAGCCAGACAGGTCCAGCCTCCGGACGCATCTAGAATGGAGCTGGTCAGAGCTGGAGACGACTTGTCTTTGGACGGAGACCGGGACAGATGGCCTTTGGACTGATC	1	+	chr19:40717461-40717580
COQ8B	chr19_40714437_1	GATCACCTGGCCCTTCTGGACCCCTCCTGTCCTTTTACCCTCTGAAGTCTCCCTCAGCCTCTTCCCCTTGGGGACCTGCTCCCTAGCCTCTTACCCAGCGGTGGGGCCCAGGCCCCAGGG	1	+	chr19:40714437-40714556
COQ8B	chr19_40716289_1	GGGTGGCAGCTCAGCCTTGGGGGCAAAATATATCAAAATCACCTAGGACAATAAATAATCCTACTGGGCTACAACTGACAGTGCCAGGCCCGGGGCCACATGCTTCACATACATGAGATC	1	+	chr19:40716289-40716408
CORIN	chr4_47790475_1	GCCCGATAAATTCCAGTTTTCTCACCGTTCAAAGTGTCTGTGAGCCTAATCTTTCATGGCTGTGTAACAAGAGCCCAGCTTTTAGGTGAACTAAGGAGAAAGTCCTACAACATTGGGATC	2	+	chr4:47790475-47790594
CORIN	chr4_47837604_1	GATCGAGCCGACTCGAACACTGAAGGAAACCCTGCCCATGACCCTGGGAGGGTCTCGGACGCCGGGCGACCGGGGTGGTGGTCGGGACCAGGGCCGTGCGCCTGGGAACTGGGTGCAGGG	4	+	chr4:47837604-47837723
CORIN	chr4_47788475_1	GATCATGAGTAAAAGTCAAATGCAGTAGGTAAAATGAAGGAATTCATTTAATTGTTATTGATTTTCAAAATGATTTAGACTTTATCCTAATCAAAATAAATGTGATAGGTTTAATTACTA	7	+	chr4:47788475-47788594
CORIN	chr4_47838735_1	GGTACTCAACACAGTAATGATTACTTTACCAAGTCCAAGGCAATTGTCAAATGTGGCAAAGAAAAACACTTCATTGGGTTTTTCTTAGAAATGATTTTTCATCCAATTTCAATCAAGATC	6	+	chr4:47838735-47838854
CORO1A	chr16_30183120_1	GATCTCAGAGCCAGGCAAGAGCCAGGTCCCGGGGGTCCAGGAGCGCGCTCGGGGCTCCTCCTCGCCCGCGCCCCCCGCGCCCCTCGCGCCCCCCGCGCCCCCCGCGCCCCCTGCGCTCGC	9	+	chr16:30183120-30183239
CORO1A-AS1	chr16_30185240_1	TTCCGCCACGTGTTTGGACAGCCGGCCAAGGCCGACCAGTGCTATGAAGATGTGCGCGTCTCACAGACCACCTGGGACAGTGGCTTCTGTGCTGTCAACCCTAAGTTTGTGGCCCTGATC	1	+	chr16:30185240-30185359
CORO1B	chr11_67443911_1	ACAGTGGATATGTTCACGTGACTCTTTTTAAGTTATCAAAGTTAATGCTCTTTTTTTTTTTTTTTTTTTTTTTTTGAGACGGAGTTTTTGTCACCCAGGCTGGAGTGCAGTGGCGCGATC	5	+	chr11:67443911-67444030
CORO1B	chr11_67442821_1	GATCTGAGAGGTAAATGCTCCGGCCCTGACCACTGCTGAGTCCTGAGGGGCTTTGCAGGACGCAGGGCCCCTCCCTGGCTCTGGTGTGTGTCGGGGGCAGGAGGTGGGAGGTGCCGGGGT	2	+	chr11:67442821-67442940
CORO1C	chr12_108731058_1	GATCCCTGACCCCTAAAAGCCTTCCCTGGGCAGCCTCGTCCCACCTCGGCCCGCGGCTCCGCACCCGGCCAGGAGCGTTCCGGACCTCGAAAGCCTCCTCCCCACAGGGACCCTGCTTCA	3	+	chr12:108731058-108731177
CORO1C	chr12_108732725_1	ATCAAGCTTGACCTGAACTAAGACAGCTATCACAGCAAATTATTTATCCTCTCTAAGGGTCAGTTTCTTTATCTGTAAAATGGGGATAACAGCCCCTCCCTCACAGGGTTCCATGAGATC	3	+	chr12:108732725-108732844
CORO1C	chr12_108703588_1	CTGTGAATCCCCAGAACACTCCAAGGAGAAACTGTGTGTCTCCAAAGACAGGGATGTGGGAGAGGGACTACAGAGAAAATGACTGAAAGCCTGAATTAGGAGCAGCTGGACACCCAGATC	1	+	chr12:108703588-108703707
CORO1C	chr12_108702637_1	GATCCTCATATACAGAGGAGAGCTAACACCTGTCCACTCATGCCAGACGAGACACATGGTGGGCTGTTGCTAATTCCTTTCCTCTAATTCCCTTCCTCATGGCCCTGAGCCCACTGCTAA	1	+	chr12:108702637-108702756
CORO1C	chr12_108696089_1	GATCATGACCCAAAAAGCTAACAGAGACCTGGCCATACCCATCCTATCCTGGCCAGAGCAGCATTCTTGTCCCAGGTAGTTTCTGTGAGGGTGAAATCAGCTATCATTCCAATTCACCAA	1	+	chr12:108696089-108696208
CORO1C	chr12_108697875_1	AACTGTAAAATGTATAACCATTATTCAAATATTCATGACTATACCAAAATTATAAGGTAGACATCAAGAAGGCAGTCAGCCCCATAGAGAAATGTAGGTTTTCTGATAACATGGAAGATC	6	+	chr12:108697875-108697994
CORO2A	chr9_98172523_1	GATCGACCCCATGCCTCACTTCCAAGCTCAGCCCCACACCCCACTTCTGAGCTCGACCCCACAGCGGGAAGTGGATGGGAAGTTCTTTTCCGCTACTCTCTCACCTGCTTGTTAACATGG	1	+	chr9:98172523-98172642
CORO2A	chr9_98192931_1	TCGCTGCGTGGTGTGGGATGAGGAACCTGACCTCCCGGAGCCTCAGTTTCCCCCGTTGTGAAATGGAGACAGTAACCGCGTCGGCCTCTTAAGGCTGTTTGAGCCCTGGATGTGACGATC	1	+	chr9:98192931-98193050
CORO2A	chr9_98173622_1	TTCTCATGGTGCTCCACAGCCGGAACAAAATCCACCTATTGCGTCTGCTGTCCCATAACAGCTTCGCAGCCCAGTACACGTGCTTAAGATACGGGCTTCAGAGTCAGAGAAACCTGGATC	1	+	chr9:98173622-98173741
CORO2A	chr9_98191633_1	GATCTTACAGAGGGGCTGGGCCAGATGCCATAGGTCTTCTTTACCTAGGGAGCCTGGGACCACAGTCCCTCAGACCTGTGCTCTGCCCCATCCCTTAATGCCACGCGGACACAGCACCTT	1	+	chr9:98191633-98191752
CORO2B	chr15_68631111_1	GATCTGCCTGCCTCCCTTCTCCAGGAGCTTGTCCCAGTGCTCCCAGGGAACACCTGGATGGCCGGGTTCTGCAGTGGTGCTTGACTCCCCATGTCCCCCAAAGGCCAGCCACTTGCCCGT	1	+	chr15:68631111-68631230
CORO2B	chr15_68579302_1	CCGGGACCCGCCGGCGCCTGCATCCCCCGGGCTAGGCTGCGGGGGGCGCGGGGGTGTGGGTGTGGGGAGGGGGCGCCGGTGCCGGGAAGGTGCGGCGCGCGCCTCTCTTGCTGCCGGATC	8	+	chr15:68579302-68579421
CORO2B	chr15_68578382_1	GATCGTCAGTTTCCTCCTCTGCAAAACTCACTAAGGCGGCCTTCGGGCAAGTCATCGCGGCGGGAATTAGATTCGAAAGAGTGCTTACACAAATCCGTCTGGCCACCCTGTGCCCCGGGC	1	+	chr15:68578382-68578501
CORO2B	chr15_68632864_1	TTACAGGCGTGAGCCACCACACCCGGCCAATAAATGGATGTGAGTTAGGGGAGAGCAGGAAGGTTACACCTAGTAAATGCAGAACAGTGCACTAACATTATTTTTAAAATTACAGTGATC	2	+	chr15:68632864-68632983
CORO6	chr17_29623127_1	GACGCTTGGAGAGGGAACGGGCGAGGGGGCGTGCGCCCCTAGAGCGGGCAGCCGAGGGAGACCAGGTGCCTCCACCCGCATTCCAGCCTCAATCGCGCTCCCAATTTAGCTGTCCCGATC	2	+	chr17:29623127-29623246
CORO6	chr17_29622142_1	GATCATGGTCTTCTGGCTTTTGCCTACCATAGGCTTGTCCGGTTTCTCCTCTGGGTCCTCTGCCCTGGTTGGGCCTTCTTCCTAGTGAACTCTTCTAGGGGTGGGGTCTTCAACCCCATC	1	+	chr17:29622142-29622261
CORO7-PAM16	chr16_4417281_1	CAGAAAGAGACCCTGCCTCTAAAAATAATAATAATAATAGCTTTTAATTTTTCTTTAGTATTTATTCATTTATTTGACACGGAGTCCCTGTCACCCAGGCTGGAGTGCAGTGGCGCGATC	5	+	chr16:4417281-4417400
CORO7-PAM16	chr16_4414965_1	GATCCTCCAACCTCAGCCTCCCAAGTAGCTGGGACCACGGGAGTGAGTCACCACACCTGGCTAATTTTTTTTTCTTTAACTTGTTGTTCAGAGGGGTTTCGCAATGTTGCCCAGGCTGGT	1	+	chr16:4414965-4415084
CORT	chr1_10450388_1	GCATGGTGTGTGTGTGTGCACGTGTGTTGCACTTCACAGCTTGGACAGGACACACGGCTCAACTTTGTAGTGTTCTTGGCTGGCCCGAGGTACTGGGATGCCGCATTCAGACCACTGATC	1	+	chr1:10450388-10450507
CORT	chr1_10449673_1	GATCGTAGCGTCTCTGAGCCCCCATTGCCTCCTTGTTTCTCTGCCCATAGTAGAAGAATGTCTCTGAAATTACTGGATGAGTTTCAGTCATACTTTCACATGGGCACAATTTCACATTCA	2	+	chr1:10449673-10449792
COSMOC	chr18_36187022_1	GATCCCTAATCTTTCCCCTTTTCTACCCTTTGGTCAGCCGCATTCTAACAAACGGCAAGCACACGCCCCGCTGGGTAGCAGCAACCCGAGAACGCCCCCACCCCCGCCCCCGCCAGACGC	1	+	chr18:36187022-36187141
COSMOC	chr18_36188249_1	TTACAGCGTCAGAACAATCCCTCTGAGCTCCAGTTCTCTGGGGGACTAGAAGAATTAGCAAACAGTGCAATTTCACCTTTAAGAACAGGGCGAGCCTGTGAATTAGACAACACCAAGATC	1	+	chr18:36188249-36188368
COTL1	chr16_84617157_1	GATCAAAGGGGACAGTGGGAAGAGCTGGATGGACACTGGAGTTTGGAAACACAGGAGTTGACCTTAGAAAACCAGTGGACCGCAGGGGGCAAAAGAGCTGCCCCGCCTGGAGAAGGCATT	1	+	chr16:84617157-84617276
COTL1	chr16_84619032_1	AAAGCACGAGCTGACTCATTCTGTCTTCCTCATTCCTTCACTGACTCATTCATTCATTCCCTCATCCAGCCATTCCACAGAGACCAGTTACAGCGTCCAGGTAGGTAAAAAGGCAGGATC	1	+	chr16:84619032-84619151
COX10-AS1	chr17_14070427_1	AGGGACAGTGTCCATCTCTGGTTTACCTCTGTGTTTCCAGTGCCCAGAACAGTACTTAGTGTACATTGTTTGCTCCCAATAGTTATTTGTGGATGGATGCAATTTGTCCCCATGGAGATC	1	+	chr17:14070427-14070546
COX10-AS1	chr17_14069155_1	GATCCTCCCGCCTCGGTCTCCCTAAGCACTGGGATTGCAGGCGTGAGCCACAGCGCCCGGCCGCTGTAACTTTAAATTGCCCGGGAGGACTCTGCAGCCCAACCCTGCCCACCTCACCCG	1	+	chr17:14069155-14069274
COX11	chr17_54969711_1	TTGGAGGCCTGAGAAATTTTAACTAGTCATTCGACATTTTATTTATTTATTGCCCTCTCAACTGTGGGCCTGACACCAATCGACCTGCTGGCACTATAGCACAGAACAAGTCGGGAGATC	2	+	chr17:54969711-54969830
COX11	chr17_54968030_1	GATCAGGGGTTTCACTCTGCAGCATGGTATAAGCACAATCACTAAGAACTGGATGCTACTTGCAGTTTTGTCACCAATTTCTTTGGTGACTTTGGGTGTTAAGTGACTGTTTTGAACCTC	3	+	chr17:54968030-54968149
COX14	chr12_50113251_1	TATGCAGTGTATGCATGTAACAAAATCGCACTTCTACCCATACGTTTACGCAATTTTTTTTTTTTTTTTTTGAGACGGAGTCTTGCTCTGTCGCCCAGGCTGGGGTCCCGTGGCGGGATC	1	+	chr12:50113251-50113370
COX14	chr12_50111742_1	GATCCACCTCCAGAAGGCCGGCTGCGAAAATCTACCCAGCTACTGGCGACGTCACCGCACCGTAGGCTGAGGATTGGCTGACTCTGATTTAGCATCCTAAAACTTCCGGTTCCAGAGCTT	1	+	chr12:50111742-50111861
COX15	chr10_99731827_1	GATCTGAACCTATGCGTTGTGAGTGCACTGTAAGGAGCTCCGGAAACGTGATGTGGGGCTCTACATTATCTTTATCCCGGCCCTTTCACTCCATCCCCGCTCCCGCGACTCGGAGTCCGC	1	+	chr10:99731827-99731946
COX15	chr10_99732969_1	CTTCCTAAAAGTTATCAAGAATCCTCAAAGATTTTTTCTTTATGTGGATTACATCTATCTATTTTGACTGTATTAGAAATTAAAACAAATTTTTTTTTGGGAGGCCGAGGGGGACAGATC	6	+	chr10:99732969-99733088
COX16	chr14_70359939_1	CTTAGGCACATAGCCACTCGATAAAATCAGCTAAGGAAAAAAGTATTTTGAGGCCGGGCGCGGTGGCCTGGGTGGGTGGCCTGTAATCCCAGCACTTTGGGAGGCCGAGGCCGGTAGATC	1	+	chr14:70359939-70360058
COX16	chr14_70359288_1	GATCCTAGTACACCTGAAATCCAACCGGGAGTGGGGGACAGCGGCGGGGAAGTGGGGGTGTGGAAAAGACTGGTGGAAGAGCTTTTAGGAAAGCTCTCACCCCGTCGCTAGCTCCTTCCT	1	+	chr14:70359288-70359407
COX17	chr3_119677689_1	GAAGCCCAAGATGGTGAAATGATTTGTTCAAGCCAAACAGGAGAAACCATAAGTGAAAGCCAGTTCCCTTGAATAACAGACTAGTTTCCCCCTTTTCTTTTATCCGCCTTCTTCCTGATC	3	+	chr3:119677689-119677808
COX17	chr3_119676195_1	GATCCCAGACTCTTAATCATGCTGTCATACCATTCAAGGTTCAACAGCACTTACTGTTACCACTGGAACAATTTGTTCAGACTAGTCTTTCAATCCTACCCGTATTATTTACAAAGTACT	5	+	chr3:119676195-119676314
COX18	chr4_73069996_1	GGAGCTCTCGCCTTGTAAAGTTCATCTACACCGTGTAACTTACCATTCTTTTTCACTAAAGCTAATAGTCATTTGTAGTGGAATTATCCTTGCTCGGTTTTTTGTGACCAGAAGCTGATC	4	+	chr4:73069996-73070115
COX18	chr4_73069233_1	GATCGAAAACCCTGAGTGAATGTCGGCCTTCCTCCGCCGCAGGGGTTGCAGCGCAGGGTACGCGCACGGCTCGGCGCCCCTCACCTTGGCCAGGATGTAGTGCTGGTAGGCTGCCAAAGG	1	+	chr4:73069233-73069352
COX19	chr7_975029_1	GATCAGCAGCACTTTTGAGCTTTGCAGCAGACATCGCTAGGCACCGTCTAAGCCTCGGCTGCAGCTGCGGGCTTCGTGGCCGCCGAATGCCCCGCTCTGCAAACCCGGGGCACAGACAGC	1	+	chr7:975029-975148
COX19	chr7_976132_1	CCTGGTCTCGGCCCCTACGTTCCCATGGTGTCCTGCGCATGTCCAAATTTACTATTTTTATTTATTTATTTGAGACAGGGTATTGCTCTGTTGCCCAGACTAGAGTGCAGTGGCATGATC	1	+	chr7:976132-976251
COX20	chr1_244834212_1	GATCCGCCCGCCTCAGCCCCCAAAGTGTTGGGATTACAGGCGTGAGCCTCCGCGCCCGGCACAGTATGTAGTTTCTAACTACAATTTCAAAAACAAAAACAAAAAAACCCCCCCCGCCCC	1	+	chr1:244834212-244834331
COX20	chr1_244836414_1	CCAAGCGCTCTCCCTGGAAGGGCTCCTGTGTTTCACCAAAGCTGACTTACGTACTTTCCCCATCTTCCCAGGCATCTTGTACGTCGTTACATTTATCATATTGGAAGGTAATAAATGATC	1	+	chr1:244836414-244836533
COX4I1	chr16_85798922_1	GATCACCCCATTCCTGGCCACGGCAACCCTAGGGAGCGGGTCCTAGGAGCCTGCTGGAGGGCGACCGCTGGGCCAGCTTCCTCTCTGCTGACTGAGGGGAGGCCAGGCTGCCTGCAAGGG	2	+	chr16:85798922-85799041
COX4I1	chr16_85801972_1	ATTTAGCCCGATGTGGGTTTCAGGGAAGGCTTCTGGAGGAAACTCTCCAGGGTCTTTTCATTGCCTTAGTAGAGTCTACACCCTGCCTGGTTAGAGCTGGTCTTGCCTGCCTTTCCGATC	1	+	chr16:85801972-85802091
COX4I1	chr16_85800291_1	GTCCTCCGAAGGGTCGATTTAAAGGGGGCCGTGTAAGGTTGATGGGCCTGAATAGAGGAGGGCCCGGGTGAGGGGGGGTCTCATAGGTTTTCCGCTCTCCTCAGGGATTGGAAATTGATC	1	+	chr16:85800291-85800410
COX4I2	chr20_31637481_1	GATCCTCCCGCCTCGGCCTCCCAAAGTGCTAGGATTACAGGCGTGAGCCACTGCTGGCCTAAAAGATGCTTCTGGAGTAGGAGGCATTGGGCCTGGCTGGAAGGTTTGCGTCTGCAAAGG	1	+	chr20:31637481-31637600
COX4I2	chr20_31638375_1	AGTCCCCATCCTCTAAAGCCCCTCCCCACCACCATGGATGCCAAACCCTGAGTCTTCCCTGGGGGTGGGAGACTGGGCTCAGCCAGACTGGCTAAGCCCAGTCCCCACCCCAACCAGATC	1	+	chr20:31638375-31638494
COX5A	chr15_74938348_1	CTCAAAATAGGAATGACAGCAATAACAACAAACTATAATAAAAAATACGTACTTTGCGCCCGGGCGCTGTGGCTCATGCCTGTAATCCCAGCACTTTTGGGAGGCCGAGGCGGGCGGATC	1	+	chr15:74938348-74938467
COX5A	chr15_74937333_1	GATCAGGAAACAACCACACACTTCCATCTATTTTAAACGTGGAAGAATTAGAACGTGGCACAGCAGACCCTAAAAATGATGGAAAAGGCTGTGAAGGTGACACACTAATCGCTAACCGAG	2	+	chr15:74937333-74937452
COX5B	chr2_97645669_1	GATCTTTAGGAGCCCACTTCTAAATTCAAATCATTTGGGGTTCAGTAAGTCTCTTCACAGACGGGGACCTAATAGCTTCCATTAGCAGCCTCCACGTTTGCTGAACACGACTACGGGGCC	1	+	chr2:97645669-97645788
COX5B	chr2_97646508_1	TGCTTTTAGACAAATGTCGACAAATTTGCCTCGGTGGTTGGAGAAAGAAAAGCTCATAGGCCGGGCGCGGTGGCTCACAACTGTAATCCCAGCACTTTGGGAGGCCGAGGCGGACAGATC	1	+	chr2:97646508-97646627
COX6A1	chr12_120437761_1	GATCAGAACCTCCAGATGCCCGTCCATGGACTCCAACGAAGGGAGCGATTCCAGGTACCAGGGCACCCTGCACAAACCTCTCTTGAGCTTCCGCCTCGCCCAGGTGGGGACGGTAGGGAG	1	+	chr12:120437761-120437880
COX6A1	chr12_120438873_1	TCCAATTAGAGTGGCAAAGTCTGAAGGTGGTTCGCGTAAGCGAACCCAGCAGCTACATGGGAGGCTGAAGCAGGAGAATCCCTTGAACCTAGGAGGCGGAGTTTGCAGGGAGCTGAGATC	1	+	chr12:120438873-120438992
COX6A2	chr16_31427539_1	GATCGCCTACCTGTGAGTGGAGGAGGCTCCCTCGAGCACCTCCGTATCAGCGGCGTGGGAAAAGCACGTGGAGCGCCCACCGCGCTAGGCGCATGCGCGGAGCAGGAGCGCTTACCAAGC	2	+	chr16:31427539-31427658
COX6A2	chr16_31428619_1	GGGCTTTAATAAATATTTGTAGAATGAATTAAGTGTCTTTTTGAGTCTCAGTGTTTTCAGCTGTAAAATGTATAATAATTCGTACCTTAAAAGATTTTTTAAATACTGGAGACGGGGATC	6	+	chr16:31428619-31428738
COX6B2	chr19_55354208_1	GATCAGGCCTCGCCCCTACCAACCTCGCCCCGCCCCTCCAGGCTCAGCCCCGCCTTTTCTCGACCAGGCCCCGCCCCCACCAACCCGGCCCCGCCCGGCCTCCCACCCTAACGGTCTCCG	6	+	chr19:55354208-55354327
COX6B2	chr19_55355120_1	GCGGTGGGGTCCGGGCTCCTGGGAACCCCCCCGCCCCCCTCGTCCTCCCCCCTCCGTTACCCGCCCCCCCCACCCTCCTCCCTCGCCCCCCTCCCCCCGCCCCCAGGTCTAAGGCAGATC	7	+	chr19:55355120-55355239
COX6C	chr8_99892898_1	GATCATGAGGCAGGTGTTTTCCACGGTCACACGGTATACCATTAAAACCTGGACGGGAACGCGGCAAATACCATGAGGGCCCAAATTCCCTAACTGCTCCTTTGCCCAGCCTCACCTAAA	1	+	chr8:99892898-99893017
COX6C	chr8_99893934_1	ACATTTTAATTATAACCAACCTTACGCGAATAACCGTTTGGCTTGGGTAAAAGTGAAAAAGCTGACTTCTAGGAGCTCACAGCCCAGAAGATGAAAAAGACAAACAGATTAATACCGATC	5	+	chr8:99893934-99894053
COX7A1	chr19_36152635_1	ATCCGTTTCGGTCTCGGAATTTCGCTTGGTCCCACCGGAGCCCAAAGCGGTACCAGGGAATACATTTTTGCAGATTTTTGGAGATTTCCGCCGGGGGCAAGTGCAACTCCTCCCCGGATC	1	+	chr19:36152635-36152754
COX7A1	chr19_36151738_1	GATCAGCGCCTGGGACACCTGCGGGGTGGGAGGTGGGCGGGTATTGGAGGCACCTGGAGGGGTGTCCTGAAGTGGGACCCCGCTCTCTGAGGCCTGGACGTGGGGACAGCCCCATCCCTA	2	+	chr19:36151738-36151857
COX7A2	chr6_75243407_1	GATCGGAGCTACTAACCTCATCAATGACCGACAGGGTTAGAGGTGGTGACTAAGAACCCAAGACGGGTCTAACCCACGAGTCTCTGGTCACTTCCCCAGCCTCTCCACTCCTTACATCTA	1	+	chr6:75243407-75243526
COX7A2	chr6_75244360_1	CAAGAAGTTCTTCCACAGTGTCCCCAAATTGTGGAAGAGGCTCGCTCGCTTCTGAGGAAACGTTAGGGAACAAGAAATGGGATGGCGAATCTGGACTCAAAAGTCTTGCTGTCCCAGATC	1	+	chr6:75244360-75244479
COX7A2L	chr2_42369582_1	GTGTCCAGGACAAGGTCTTAACCACAGCAATCCAAACCAGGTTACCAGGCCTACTTTCTTCAGGCTCTGGGACTGCCAGGGGCTGTCCATCTCCAGCTAAGCACACTCTAGGAGCTGATC	1	+	chr2:42369582-42369701
COX7A2L	chr2_42361615_1	GGGGCGGGGCTACATCGAAGCCGGTTGGGAATTCCACCATCCGAGAGAGTCTGTGCTGCGGAGCCACCGTCTGGTCGTCGGGTTGAAGGCGTCTCTTGCTTTACCGAACTTTAACTGATC	1	+	chr2:42361615-42361734
COX7A2L	chr2_42367847_1	GATCCTCACATCTCTTCCACCCCCAAACTGCAAGGCTACCGTGTCCTCTTCCCTGGCACCACTCCTATACCCTAACAGCCCACAGATGCATATTGGAGAATAACCACATCTATTTTAATT	1	+	chr2:42367847-42367966
COX7A2L	chr2_42360608_1	GATCATAGCCCCCCAACCCCCTGCACCATGGTTTCTCTAAACGCCTTTATAGCCCCGCGCTCTCTAATCTCGAGCTCAAGTGAGGCTGCCTATGGGGCTCTGGCAGATGACAAACGACAA	1	+	chr2:42360608-42360727
COX7B	chrX_77900027_1	ACAACCCAAATGGTATCGATGCAGCTTTGAAGTTATTTGTGGATTAACAATGTTAGCTGGCCAGGCGCGGTGGCTCACACTTGTAATCCCAGCACTTTGGGAGGCCAAGGCGGGCGGATC	1	+	chrX:77900027-77900146
COX7B	chrX_77898600_1	GATCCGCCCACCTCGGCCTCCCAAAGTGCTGGGATTACAGGCGTGAGCCACCGCGCCAGGCCTAACAGCTTTCTTTTCTTTCTTTCTTTTTGAGACGTAGTCTCGCTCTGTCGCCCAGGC	1	+	chrX:77898600-77898719
COX7B2	chr4_46908520_1	GATCGGTACCTAGACCAGTTCTGCCAGAGTGCAACACTTCCCACTTTAGCCATGCCAGAAGATACAACTACACAAATCGCTCTGCAACATGCAATTCCTTTCCTTTTAATTTTCCTTTTA	3	+	chr4:46908520-46908639
COX7B2	chr4_46909506_1	GCTATCTCTTGGCAAGCCCCCTGGCTCCGTGTTACTTCTTTATCCCACTTGGTGATTAGGAAAGTTTGAGATTGCCTGTAACCCAAAGCAAGTCATAAATCCCGTGTAGCCCATCTGATC	1	+	chr4:46909506-46909625
COX7C	chr5_86618218_1	GTGGGAGATGATAGCCAGAAACCAGGCTGAGACGCAGACTAGCATTCCACTTAGCCCAAGGACCAGTGAGGAAGCTGGGCATCCTAGCGCGTAGCCGCTAAAGGAATGGGCAGGTAGATC	1	+	chr5:86618218-86618337
COX7C	chr5_86617594_1	GATCATTAGCACATATCTCTCAGCATTGGCAAAAGTCCTCGAAATCATTGACACCTAGCATATACTTTATTTTTAAAAAAGAAAGAAAGAAGAGAAAAGGGATGGGTTTATTGTCCTTTT	6	+	chr5:86617594-86617713
COX8A	chr11_63974891_1	AGCGTAGCGGGGAGCAGCAGTGCCGGTTTGGGCATGTCTGGAGGGCGCGAACGACGGGGACAGTGCCCGGGCGACAGTCGGGGCTGTCGGCGTTAGGTCTTTCCCCACAGCCCCAGGATC	2	+	chr11:63974891-63975010
COX8A	chr11_63974177_1	GATCTACCCGCCCCGGCCTCCCAAAGTGCTGGGATTAGAGGCGTGAGCCAACGCGCCCAGCCCGTACTTTTTTTTTTTTAGTACAGACGGCCTCCCAAAAGTTCTGAGATTACGGGCGTG	1	+	chr11:63974177-63974296
COX8C	chr14_93347635_1	CGCGCGGGGATTGGGCCTCCTTCGTTGTTACCCTTTACCGGCACCTGGCTCGGGGGCGGGGCTGTGGTTTCGCGGAGGAATGATTTACCATCCTCGGACGTCCTCGGCACTGCGAAGATC	1	+	chr14:93347635-93347754
COX8C	chr14_93346448_1	GATCAGCCTGGGTGACACAGTGAGACCTGTCTCTACAAAAAAATAAGAAAATTAGCCGTAGTGACAGATAATTACATCACTGTTTCTACTGGGTCCAAACACTCTATTTGACCCTGCCAT	3	+	chr14:93346448-93346567
CP	chr3_149221434_1	GATCCCCAGGAACAACAGGAAAGAAGCAGGGTAGTCCACCAAATAAAAAATATACAGGAATATAAAGGAGATTGATTCAAGTGTCTTGGGTTTCAAGCCCACATTTTGCAGTTTCTGTAT	4	+	chr3:149221434-149221553
CP	chr3_149222605_1	TGATATGAAACATGATATCTAGCATGCCAAATTTAAGTAAACAAAAATAAGAATTTAATTTGGAAGAATTTATCTGTTTTATGAGCTTGGACCAAATCTGCATAAAAACTTTACCAGATC	6	+	chr3:149222605-149222724
CPA1	chr7_130381594_1	GCCCGCTGTGACCGTGCCGGCTCTTGTCCTCCCCAGCTGGACTTCTGGCGGGGGCCTGCCCACCCTGGCTCCCCCATCGACGTCCGAGTGCCCTTCCCCAGCATCCAGGCGGTCAAGATC	4	+	chr7:130381594-130381713
CPA1	chr7_130380069_1	GATCACCGGAATGAAAGGCTGGCACTCAGGAGCACGGAACAAGGAGACGCCTGGAATGAGGCCCCAGCAGGAGTGGCTGCTTGGAGTCCTGGCTCCTTCTCCGCTACCCAGTGGGCAAAC	1	+	chr7:130380069-130380188
CPA2	chr7_130267244_1	ATACAGCTGTGTGGCCATTTGTTCCAGGCAACTCAGCGGGTGTCAATGCTACTCTCCCACCTCCTCCTGCTCTTCTGGGCTTTACCATCCACGTTAGCCCTTGTGCCCTAACCCCCGATC	1	+	chr7:130267244-130267363
CPA2	chr7_130266293_1	GATCACTTTCGAGAAAGTGCAAAATTGAATATTAAAAGGCCTTCTGTTTTGTTTTAATGTAGAGTGAGGATTGGAATGGGCCACATCTACAGGGACACTCAGCAGATGTGGACTGAGTGA	3	+	chr7:130266293-130266412
CPA3	chr3_148865895_1	CCTCTGGTGCCATAATTTCTCTTGAGTACTAACTGAAAACGTTGAGGCACTGGCTAATATCAAGATGTGACCCTTTCCAAGAGCAGGTACATTTTCAAATAAGACTTTTAAAGTTAGATC	5	+	chr3:148865895-148866014
CPA3	chr3_148864749_1	GATCCACCCGCCGCGGCCTCCCAAACTGCTGGGATTACAGGCGTGAGCCACCGTGCCCAGTCAATTTAAATGTTTTTAATTTCACAACTTACATTCTAGCTTCAAAAATATATTTTACAT	2	+	chr3:148864749-148864868
CPA4	chr7_130293617_1	CAGAAATGGTTTGTTTCCAATTTCCGCCATGCATAAAGGGAAACCCTGGGTCTCAAGCTTGTTGGTTTCACTTCTTTGTTAATGGCGAAGGCTTTGCAGAGCTGGTGCCTTCTCTTGATC	1	+	chr7:130293617-130293736
CPA4	chr7_130292571_1	GATCAGACCCCAAGGAACACTGATAATTTATTCAGACTAAAACATCCTTTCTATATCATTTGCCTGATACATTTCTATTTCCTTAGTGGAGTCAGAAGAATTAGGCTTCAGATACATAAA	6	+	chr7:130292571-130292690
CPA5	chr7_130343865_1	GATCTATAGATTCTTATTTTTGTGCCAACCCAGCAATGGCTTTAGAAAGTTGTTACTAAAAATATTTTCTTCTGCATTTGAGTTCTTTCATTTGGGCAAGATTGCTTAGGTATCTAACCC	6	+	chr7:130343865-130343984
CPA5	chr7_130345658_1	AAGACAGAGAAAAGGGAATCTTGATTGAATTCCTTCTCATACAATATATAGTTATTTCCTTTGTTCTCCTCTCCATTCTCTTCTCTTCCCCTTCTCCCCATCGCCACTGGAGGACTGATC	3	+	chr7:130345658-130345777
CPA5	chr7_130347187_1	AGGTGTCGCACCCCAGAGCCCACACCACAGGCCTCTTGGATACGCAACCTCCACTCACCTCCATCGGGAAGGAAAGGAGCTCAGCTTCCTCCATGTCAGGTGGGGTGAGGTTGTCTGATC	1	+	chr7:130347187-130347306
CPA6	chr8_67745969_1	GATCCAAATCAAAGCTGTGTAGGGCATGAATGTCGCTCCACTTACCCAGCATAGCGGTTGTTATAAAGGTGGCTGTGCCCCGGTTGCAGAATCTTCAAAAAGAGCCAGCAAAGAGGCAGG	1	+	chr8:67745969-67746088
CPA6	chr8_67746850_1	TGCTGTTTCAGAGGTTCTCGTGGGGAATAGGAGGCCTTCGAGTGCTTTGCCACCTTGGCTGTACATTTGGAATCATTTAGGGAGCCAGACCTTGAAAATAGAAACCGTGGTGGTGGGATC	1	+	chr8:67746850-67746969
CPAMD8	chr19_17027138_1	AACCTGTCCCTTCCCTGGCCTCTCCCTCCCTCCCTCCCCAGCCAGCCCCTTATGGCCCCCTCCCCGGGCCCGCCCCTCACCAGGGGCCCCTGGGTCTGGACGCCGCCTGCAACCCCGATC	6	+	chr19:17027138-17027257
CPAMD8	chr19_17025363_1	GATCGTGCCATTGCACTCCAGCCTGGGCAACAAGAGTAAAACTCCATCTCAAAACAAAAACAAAAACAAACCCCAAAAACAACAAACAACAAACAAAAACCTCTGTATAAGGCAGGGTCT	3	+	chr19:17025363-17025482
CPB1	chr3_148828007_1	AGGTGTTCCGTGTTAACGTTGAAGATGAAAATCACATTAACATAATCCGCGAGTTGGCCAGCACGACCCAGGTAAGTAACAATTTTGATTTACTTCACATCTAATTTAAAATCTTAGATC	5	+	chr3:148828007-148828126
CPB1	chr3_148827138_1	GATCACACGCCACTGTACTCCCACCTGAGTGACAGAGCGAGACTCTGTCTCAAAAATAATATCAATAGTAATAATGGTAATACAAACAAAAATACTGATAAATCTCAAAAACATTATCTT	6	+	chr3:148827138-148827257
CPB2	chr13_46105420_1	TTCCCTTGCCTCTGACTTTTTCAACATTTTAAATTTATGAAGATGTAAAAAGTGAGTTCCTCAAATCTGGCTAATCCAATCCAATGTTGAAGTGCAGTTTGTAAGGATGATTACAGGATC	5	+	chr13:46105420-46105539
CPB2	chr13_46104571_1	GATCCATAGTTAACTTTTTTTATGTGAAGACAGGAAGAATATGAATCATACATCAAGTTAGAGTATAAATAGTTACGTTTATAAAAGATTTAATTTCTTGAATCTCCATAGTCACTGGAT	6	+	chr13:46104571-46104690
CPD	chr17_30377595_1	GATCCTTCCCATCCTCCATGGTTTCTCTCCTCCTTTCCTCCTCCTCAAGTTCAGATATTTCCCTCACCTGTACCCCCTCTGTTGTAGCATTTATCACAAACTACACTGAATCTCTTGACT	1	+	chr17:30377595-30377714
CPD	chr17_30380800_1	AGAGGGAACTCACTCCAGATGGCATAGTGTCTGAAGTGAGCAGGCATCTCTTCCCCTTTTCTAGCATCAGCTTTTCCCCATTTTTGTATCTTCATAAGGCTTTTGAAGCAATAACTGATC	2	+	chr17:30380800-30380919
CPD	chr17_30379311_1	GACGCGGGGCCTGACGCTGCCGGGCCCGACGCTGCGGGGCCGCTGCTGCCCGGCCGGCCCCAGGTGAAGCTGGTGGGCAACATGCATGGCGACGAGACCGTGTCGCGCCAGGTGTTGATC	6	+	chr17:30379311-30379430
CPE	chr4_165380575_1	AATTTTTGTTTAATGACAAAGCAAGCAAGAAAAGTAGGCTAAAAATTCTCAGTGCAGGGCCAGTATAGTTTTATAATGATACGTAAGAACCAAACTGAGAAGAGATTAAAATAAGTGATC	6	+	chr4:165380575-165380694
CPE	chr4_165378701_1	GATCAAGATGGAAACTGGTAGGCTTGGAATAGATGTCCCTTTAAAAGGCTCCACTAACAATACAAGAATATTTTTTCCATACGCAGTGACGTGGGTGGGTCATGGGTGTCTCAATGACAG	2	+	chr4:165378701-165378820
CPEB1	chr15_82628666_1	CCTGCTTCTCCTTACATCCGCTCCACATCCTTCCACCTTTGCCACCCCTGAGAGAGCAAGACCAATCAATCCTTCCTCTTCCTCGGCCTGCTCAATGTGAAAACAGTAAATATGAAGATC	1	+	chr15:82628666-82628785
CPEB1	chr15_82573659_1	AATCAACTATGCTCTTGCTACTCAAAATACAGTGTGGCAGACCAGCAATATGAGCATCACCAGGAGCTTGTTATAAATACTGAGTCTCAGGCCCCACCCAAGACCGACAGAATTGAGATC	1	+	chr15:82573659-82573778
CPEB1	chr15_82571041_1	GATCTTTTCTGCACAAGGCCACCACGCCTTGGGGACCCTCCTCAGGGCCACTCCAGGTGCAGACTAACAACTCCAGGGAATTTATCAGGGTAAGTGGAAGAGCCATGCCTGCCTTTACGT	1	+	chr15:82571041-82571160
CPEB1	chr15_82628016_1	GATCAAGGGGTCATAAAGACCTTTAAGGCTCATTACACATGCTACTCTACAGAAAGGATTGTTAATGCTGTGGAAGAGAACCCCAATAGAGAGAAGGTCATGAAAGTCTAGAAGAATTAC	4	+	chr15:82628016-82628135
CPEB1-AS1	chr15_82645819_1	GATCGCGAGACTGCATTCCAGCCTGGGTGACAGGGCAAGACTCCCTCTCAAAATAAATAAATAAATAAATAAATATTAAAAAATAAAAAGCCAAACTCCTACAGCAACGTGCTCTGGGAA	4	+	chr15:82645819-82645938
CPEB1-AS1	chr15_82648198_1	CTAAGCCTGAGCGCGCCATCACCTAAGTGACCCTTGCCGAGTCACTGTCTGCCCTGGGCCTCAGTTTCCCTCTTAACGAAAGAGGGCACGATTTACAAGCCCCTGCGAGCGGCGGCGATC	1	+	chr15:82648198-82648317
CPEB2	chr4_15002938_1	CATCAGCAGACCATGCAGGATGAGCTGCTTCTGGGGCTGACACAGCAGCCGGCGCGGCCGCTTTCGGGGGCGGCGGCCACGGAGAAACTCCCCGACCACCACCCCGGCGGCGGCACGATC	4	+	chr4:15002938-15003057
CPEB2-DT	chr4_15001177_1	GATCACTCTGTTATTCTTTATCTAGACCTTCAAATACTTTATGTAAAATGTTTCTATACAAAAGGAAACACAGGATTAGTTCCTCCTCTAATGCTTCTAAAGAGCTCTACCATGGAAAGC	6	+	chr4:15001177-15001296
CPEB2-DT	chr4_14993989_1	GATCGTAATAACCAGAGTGAAACTTTTAGTTTGGTATTGTCAAGGAAAAAATATTGGGAAGGAAAATAACTTTTTTGTCATTGTTATTATGATTATTCATTTTATTTTTTCTCCAGTAAA	7	+	chr4:14993989-14994108
CPEB2-DT	chr4_14995453_1	TAATAAGTGCATGCAATTCCCAACTCTTGAAAGCCTACTATGTGCAAGGCATCGTTGTAAGTGCTGAGGATACAACAGTGAGCAAAACAGGCATGGACCTTTCCTCATGGGCTTGTGATC	1	+	chr4:14995453-14995572
CPEB3	chr10_92244007_1	ATTCAACTCTTATACTAAAATAATATTTGGTGAATTATTTAAAAACAATTGTATATGTTGCCGGGCAGGGTGGCTCATGCCTGTAATCCCAGCGCTTTGGGAGGCCGAGGAGGGCAGATC	3	+	chr10:92244007-92244126
CPEB3	chr10_92242375_1	GATCAGTATTGCAAAATACAATACAAAGAGGCAAATGAAGCTTTGATTTAGACAGCACAAAGTTCTATTGCTGCCACAGAAGATGGTCACAGAAAGAGACATTTTCATACTTGGTTTAAA	5	+	chr10:92242375-92242494
CPEB3	chr10_92289453_1	GATCACTTGAAGTCAGGAAGTGGAGCTTGCAGTGAGTCAAGACAGCGCCACTGCACTCCAGCCTGGGCAACAGAGCAAGACTCCATCTCTCAAAATCAATGAATTAATTAAATAAATGAA	2	+	chr10:92289453-92289572
CPEB3	chr10_92292044_1	CCACCTCCGAACTGTAAGGTCAGAGTATCCGCAAGGGAGATTTAACGGTCAGACCAGAGTAGAGGTTATGGAAAACAGCCAAATGAGTCCAACGCTGAACATTTAGTGTACTTGACGATC	1	+	chr10:92292044-92292163
CPEB4	chr5_173892346_1	GATCAATTACTGTGCTTTAGTGGTCAAGTAAAAAGGCTGTTTAAGACATTGACAATCCCATGAAGTCTATTTTTAAAAAGTTGCCTTTGATATTCCTTTGAACATAAATTTAAAGAAAAT	6	+	chr5:173892346-173892465
CPEB4	chr5_173893499_1	ATTTTATAGATATTAGCACTTCAATTTAATTACTATTAAAATAATTCCTTTCTTCTGCAATATTTCTCACAGGGGAAAAAAAAAGAATAAAAAGAATTCCTTAGGCGTGATAGAGAGATC	6	+	chr5:173893499-173893618
CPEB4	chr5_173888771_1	CCCGGAGCCGCAGAGAGGGGAAGAGGCAGAAACCGCAGGACCTTCCAGGTCGCCCCCTCGGTCCCCGCACCCCCAGGCCGCCCGCTCACCCTCGTCGAGTCTCGCTAATCCCTCCTGATC	4	+	chr5:173888771-173888890
CPEB4	chr5_173887953_1	GATCTCCAACACCTTGACCGTATGCCTTCGTGAGCGAGGAATCCGTTCTCCTTGACACGTCCCTATTGCTCCTCCTGCAAAGCCCAGTTAGGGAAGAGAAATATCAAAGGAGTCCCTTGC	1	+	chr5:173887953-173888072
CPED1	chr7_120989859_1	GAAACCAGAAAGGTAAGACTCTCATAAGCTTAACGGAGACAGTTTCTGCAAAGACAGCAATCTGCTTCTCTGTCCTTTCTATAAAACTAAAATTAACTTCCATGAGGTCTGAAAGGGATC	4	+	chr7:120989859-120989978
CPED1	chr7_120988261_1	GATCTGAGTTCCATACTAAGACACAGAGAGACGACTGAGTTATTCTGGTGCTTGCTGTCTGAGGTCCAGACAGTACTTGTGACCCTCTTATCCTCAGAAGAGTAACCACAATTCCCTGGA	1	+	chr7:120988261-120988380
CPED1	chr7_121063022_1	AAGGACTAATAAACACTTTGGTGTCCTTGTGGACTTTTACAATGTAGTGTTTAGGAATGCCACTGGTGCAGAATCACAATAATAGGTTCTGCTGAAGCTAGGCTTCATTCATACAGGATC	4	+	chr7:121063022-121063141
CPED1	chr7_121062164_1	GATCAGAGTCAGTCCATAACCTTTAATGCTACTTACCCAGTGCTGATTCTCTTTCTGAATCATATTGTTAAGGATTCTATTAATTCACCAGCAACGGAATGATTTTGCCCTATTTAGGGA	5	+	chr7:121062164-121062283
CPLANE2	chr1_16236830_1	GATCCCTCTTAACTGCCCTCTGACTCTCCCGGGGGGCCCCAGAAAGTGCAGTCCCTCAGCCGCCTCTCTCCTTCGCAATGCTCCCTGGGGATAGTCATCCCATTACTGCCCATGGAGGGT	1	+	chr1:16236830-16236949
CPLANE2	chr1_16238768_1	TACTCCCAGGTCACATGGTTCCCATTCCTGCAGCTGTCACATCTGCCCAGTCAGGGAGATTCACAGCTGTCCAGAGCTCTCTCCATGGGCCAGGAGTCACTCAGTGGCAGGGCTCTGATC	1	+	chr1:16238768-16238887
CPLX1	chr4_825128_1	GATCGGGGTTGGGGAGAAACTTCAGGGGGCTCAGCCTTCAGGAAACACGTGGGGACGGGGACAGAGCACCCCCGCCCCGGGGGCGTGCATGGGGTGGGGTGGGGCGCTCTGGTCCCCTCT	4	+	chr4:825128-825247
CPLX1	chr4_826480_1	GGGTGGACCCGGGGGCGGGGGCGGGGGTGGACCCGAGTGACGCGCCCCCGCCTCCCTCCAACCCGGCCCGGGCTCGACCTTCCCCCGGCGGGCGCCTGCGACCCCCGCCCGCCCCTGATC	9	+	chr4:826480-826599
CPLX2	chr5_175796002_1	GATCCTAGAGGAGGCGGTGACTGACTGTGCCTTAGGGGCCAGGAAAATTTGCATGGAAAATGAGGATGCTTTCACTTGCAGATAAAGCATAAGTAGTAAGGAAGGGAGAAAGTCTCAGCC	1	+	chr5:175796002-175796121
CPLX2	chr5_175871983_1	GACTCCGGGCAGAGCCCGAACGGCCGGGGTCCCGGAGCCAGGACCGCCCCGGCTGCGGCGGAGACTCAAGTCTGAACCCAGAGAACAACTTTGAGCTCGCGGGAGTGGGGGACGTCGATC	3	+	chr5:175871983-175872102
CPLX2	chr5_175870792_1	GATCTCAAAGGGATTGGCGAGTGGCTTGCCTAAGGTCCACTGCAGTTTTGCATCAGTCTTCTCTTTCTGGGTGCGCAGTGGAGGTTCCTGACCCACTGCGAGGGTCTTGCCCACACGCTC	1	+	chr5:175870792-175870911
CPLX2	chr5_175797135_1	GCTCCCAACGCTAGCACCGCGGCGGCGGACAGCTCTCTCCGGCGGCACCGCGAACCGCGAACAAAGCCGCGGGTCTGGGGCCCCCAGCGCGCCTAGGGGTGGCGTGAGGCCGCATCGATC	6	+	chr5:175797135-175797254
CPLX3	chr15_74827060_1	CATGCTCCGGCCAAGGGGGAGTGGGGGGAGGGGCGACCGGACGAGGGACCGACCGGAGCCTGGGACGAGGAAGGGGGTGCACGTGCGTTTCTGACGAAACGATAATCCCTTAATCCGATC	1	+	chr15:74827060-74827179
CPLX3	chr15_74826270_1	GATCTCCCAGCTGAAATCCTAGTTATTAGTGGCCCAGGAGAGGAGAAAGTTGGAAGAGGCTATGGAACAGGGTTCCGGGAGTGTATGAGCTCAACCCCTCTCCCGGGAGAGCGACCCCAC	1	+	chr15:74826270-74826389
CPLX4	chr18_59317846_1	GATCAAAGAAGCTGCCCTCTATGTTATTTTAGGCCCTTTTCTAGGTATAAGGTCTGAATTCTTACAATTTGAAGACTTTCTACGTGCTAAGAGGGTGAAGTTTAGAAAGAATGTAAAGAT	5	+	chr18:59317846-59317965
CPLX4	chr18_59318873_1	ATATAGCTGTTGTGGAATTTCCAAATTCCAGCCCTTGAGCAAAACATCCTGTTGAAAAACTGAGTCCAATGAGACTCAAAACCCAGAATGCTTCATTAAGCAAAAATAATCCTTTCGATC	5	+	chr18:59318873-59318992
CPM	chr12_68934860_1	AACTCTTTAAAGGGAATTTTCCAAGAGTTGGAATTTTTTTTTTAATTTTTTATTTCTTTCTTTATTTTTTGAGATGGAGTCTCAATTCTGTTGCCCAGTCTGGAGTGCAATGGCATGATC	6	+	chr12:68934860-68934979
CPM	chr12_68961690_1	GATCACTTGAGGTCAGGAGTTCGAGACCAGCCTGGCCAACAGGGTGAACCCCCATCTCTACTAAATAAACAAACAGACAAACAACAACAAAAAACTCAACAACTGTGTAGGTTGAAAAGC	2	+	chr12:68961690-68961809
CPM	chr12_68964286_1	TCTAGCCTCACAGACTGGCTGTCTTCACGCATTCCTGGGCATAGGAAGCTAACCATGGAAGGGATTTAGTTTCTAGTTTAATGTGGAAGCAAGGATGACAATCCCTCCCTAAAACTGATC	1	+	chr12:68964286-68964405
CPM	chr12_68932415_1	GATCCAAAAAGACAGAAGAACTCCAATAATGGAAAGGACTCAGTGACACTGAATTACAATGGACAAGTCCAGTAAAATTCAGTTCTTCCTACTATTCCTCCCAACAAAAGCAGAAAACAA	5	+	chr12:68932415-68932534
CPN1	chr10_100082256_1	CAATTAAAACATGGGCAAAACATTTGACCAAAATAGATATACAAATGGCTAATAAGCACATTTAAAGATGTTCAGTGTCATTAGTCATTAAGGAAATACAAATTAAAACCACATGAGATC	6	+	chr10:100082256-100082375
CPN1	chr10_100081535_1	GATCATCATAGCGGTGGTGGCGAAAGGTCACCGGGGCAACCAACTTGAAGAGAAGGAGGAGGTGGAGGAAGACTGAGAGCAGGTCTGACATCTTGCTGGGCTTTTTCAAAGAGAGCCACT	1	+	chr10:100081535-100081654
CPN2	chr3_194352897_1	TGAGTGTGCACTGAGTGAGTGTGAGTGTGAGGATGTATGTGGGTGTGTGGTGAGAGCGTAGGAGTGGGTGTGTGGAGGCGAGCAGGGTGAAGGGGTGACCTGGACGAGCAGTCTAAGATC	1	+	chr3:194352897-194353016
CPN2	chr3_194351020_1	GATCTTCATCTCACAAACCCCCGCCCCACCTTCCTCCTGCCTCTTCCCAGCAGCGCCCTAGCTGAGCACCTCAGGGACTTCTCCTCCCGGGGCAGGGGCCCCCCAGAACCGCAGCCTGCC	2	+	chr3:194351020-194351139
CPNE1	chr20_35653936_1	CTATATAAATACTATCTTCCACAATATCCAGCTTTTTAAAAAAATCAATGACATGTTTGTTTTCTGCTTCAAATGGTAGCCCTTTCAAGTAAACACAAAAACCAGCCTCATGTGGTGATC	6	+	chr20:35653936-35654055
CPNE1	chr20_35653188_1	GATCCTACAGTCAGGAAGGCATGCTCTTCACCTCCTGCACTAGGTATTCCTGCACTGGGCATTCCCGCACCAGGCAGTCCTGCACTGGTTATTGCTGAACCAGGCAGTCCTGTGCTGGGC	1	+	chr20:35653188-35653307
CPNE1	chr20_35663957_1	GATCCTCTCCCGAGGGAGCCGTAAATGTGCTGCTCACAGCAGCCCCTTCCCTACTGGGGGACCAAAGGCCTGGCATCTTACTACAATTCTCAGAGCCTCAGGAGGCGTACTCACCCCACC	1	+	chr20:35663957-35664076
CPNE2	chr16_57110800_1	CAGTATTGCGTGTGCAAGGTGGAGCTGTCAGTGAGTGGCCAGAACCTACTGGACCGGGATGTTACCTCCAAGTCCGACCCCTTCTGTGTCCTCTTTACAGAGAACAATGGCAGATGGATC	1	+	chr16:57110800-57110919
CPNE2	chr16_57109122_1	GATCTTGTGCAAGAAGAAATTCAGGACGAGTCCATAAAGTGAAAGCAAATTTATTAAGAAAGTAAAGGAATAGCCAGGCGCGGTGGCTCATGCCTGTAATCCCAGCACATTTGGGAGACC	2	+	chr16:57109122-57109241
CPNE2	chr16_57091967_1	GATCCGTCTTTATCTTATCGTCTGTGTCAGAGAAATATGTCATATTTCCAATCTCTGGCGGCAAGAAAATGCCGAGCTCTTTTGCTATTGAAAAAAAAAAGGGAAGAAAACACTGCGGCC	3	+	chr16:57091967-57092086
CPNE2	chr16_57093587_1	TGATTTGCCCAAGGTCACAGATGCTGCTGGCTCTGGTAGCTAATAGGGTGTTCATCTTGCATCTGAATCCCCTGCCCCATATGTACTGGGGGAAGGGACAAGGGGTCTGGAAGAATGATC	1	+	chr16:57093587-57093706
CPNE3	chr8_86513943_1	GATCCTTCTGCCTCAGCCTCCTGTGTAGCTAGGACCACAGTCGCGTGCCACCACGCCCAGCTATTTTTTTTTTTACTTTTTGTAGCGGTGGAGGGGGTCTCATTTTTTTGCCCCAGGCTG	1	+	chr8:86513943-86514062
CPNE3	chr8_86514759_1	CTGGACCCAGGCACCGCCGACGCCTCCTGGAGGAGCCCGGGCTCGGGGCTCAGCTCCGGGCCGCAAGGCCCCGCCTGGGCCTGGCGCTCGCGCACCTGGGGCTGGGGATAGGCTGGGATC	7	+	chr8:86514759-86514878
CPNE4	chr3_132285803_1	AGTTTGGGCTTGCAGAGAATTACATTCTTTCAGCAATGTTGTACCCTGCGTGCTTGTTCCCCCTGGCTTCTCAACTCTGTTTTAGTTGTGAGTGACAAGAATGACCCAATTCTTATGATC	2	+	chr3:132285803-132285922
CPNE4	chr3_132039161_1	GATCTAGCCATTGAGATGAGATGTCAGTAGAAGTTATAGGGCAGTTTCTGTGAGAGTTTTCAAAGAGAAGGAGATACTGAATCAGCTGGGATGTACCTTTATCTCTTTACCTCTTCCTTT	4	+	chr3:132039161-132039280
CPNE4	chr3_132033868_1	GATCTCCTTACTCAGCTGTGGCTTGGTTTCAGTGGTCCCTCCAGTCCCGTCCCCTGTCCCCGTCCCCCTTTCCTTCTGGCTACTTTATTCCATAGAGGAAGAAGCGCTGAAGGACTACGT	1	+	chr3:132033868-132033987
CPNE4	chr3_132285104_1	GATCACACGTAGGCTTGGAGAATGAGTGCAAGGTTTATTGAGTGGAAGTAGCTCTCAGTAGATGGGGGAGCCAGAAGGGAGATGGAATGGAAGGTTGCTTTCCCCTGGAGCCAGGCCGCC	1	+	chr3:132285104-132285223
CPNE4	chr3_132035285_1	ATCGCGGCGCGGGTGTGGGGGGAATGGGAGTTACACTTTTTGGCACTCACCAAAGAAAACTTCTTAGATGGGTGCTTAACTGTCACCAAAAATGGTAAAGGTGTTGCTAATCTCTGGATC	1	+	chr3:132035285-132035404
CPNE4	chr3_132040449_1	AAACTTATTAAGACTTTTACTAGAATTCATGAGATAATTGTAAGATAATAAAAAAGTCATGTAAAGAAAACCTAAAGAATTCAAAGAGAAAATGAGAGGAAAACAACATCATTGCAGATC	7	+	chr3:132040449-132040568
CPNE5	chr6_36838941_1	GATCAGAGATAGCCTGAGCAGAGACCGTAGTACAGCCTTTTACCAACTCCCTCTCCCCACTTGGGTGCCTGGACCCCCTGTTCCTGTGTCTTCATATCTCCTCGATGCAACAGCCTGGAG	1	+	chr6:36838941-36839060
CPNE5	chr6_36840254_1	TCAGGGGTCTCCATCCTGGGGGAGGGGGAGGGTTATGGGAACCAACGGGCGCCTTTTTGAGAAAGGTCTATGCAGGGTTGAGAGGGGGCATAAGTGGGAGGGAGGTGTGCAAAAAAGATC	1	+	chr6:36840254-36840373
CPNE6	chr14_24070266_1	GATCCCACTCAAAAGCCCCTTCCTCTGTGAAGTCCTTCCTGATGCCTTCCCCACTCATCCATATTGCACCCTGCTTTAATGTGCTCCCACTGCATCCTGAGCAGGTCCATAACATTGCAC	1	+	chr14:24070266-24070385
CPNE6	chr14_24071614_1	AGAGAGGAGCCCCCGACCGAGAGCCCAGGTGAGCCCACCCTTCCTCCCCAGCCCAGCCCCAGCCCAGCCCAGCTTGGCCCAGTCTCCATAACAACATCTCCTGGAGCCCGCAGAGAGATC	2	+	chr14:24071614-24071733
CPNE7	chr16_89576448_1	CGACGGGGGGCGGGAGGCTGGGCGGGAGCAGGCCGGCGAGGGAGCGCGCGCTGGGGTGCGGACCTCCAGGCGTCCGGGGCTCCCGCTCCAACGTGGGTCTCAAGCGAACCCGCTGTGATC	7	+	chr16:89576448-89576567
CPNE7	chr16_89575423_1	GATCTGGTGCCAAGCTGGGGTCCCCCTTTTGCCTCCCCTAGTGTCTGCCTGGGTCCGAACCCGGGCTCAGGCCCCGCGCAGCTCGGAGCCTCCAGCCCGGAGCCGGTCCCTGGGCCGGGG	5	+	chr16:89575423-89575542
CPNE8	chr12_38720049_1	GATCTTGGCTCACTGCAAGCTCCACCTCCCCAGAACTGGGTTCTTATAAAAGCCTCAAGAAGCCAGGATTGGGGCAAACTGTACCCCATAAGTTGGGGCTCCACTTATAGAATAACTAGC	1	+	chr12:38720049-38720168
CPNE8	chr12_38907825_1	GTTGTTCGAACTTTGGGCAATTACAAATGAAACTGATATGAACATATATGTACAACTCTTTCTGTGGACGTATGTTTTCATTACTTCTGGGTAAGTACCTAGGAGTGGAACAGCTGGATC	5	+	chr12:38907825-38907944
CPNE8	chr12_38904849_1	GATCTTAGGTAAGGCATAGATTCGTCTGCAAGGAGGGCCGAAATCTCTACCTATCAGGCAAAAGGCAAAAAGCCCGGAAGGGTCGGGGAGAAGCAAGCTGGAAGGCTCCAGGAAGTGGGT	1	+	chr12:38904849-38904968
CPNE8	chr12_38721823_1	GCTGCTTGTGGTGCGTCTGGTCCAGCCATAGCCTTGCGGAGAGCTGGTACCTATGCCAGCACCCTGAGCTGCCCACCCTGCTGCAGCAGCCAGCATGTCTGACTGCACAGTGGCTGGATC	1	+	chr12:38721823-38721942
CPO	chr2_206940229_1	TTACAAATAATGCTGTGATGAGCAACCAGCTACATAATTTTTTTTGCTTTTTGCAAATCTTTAATTATTTCTCTAAGAAGTGGAATTACTGGGTCAGTAACTGAGGAAAATGTAAGGATC	6	+	chr2:206940229-206940348
CPO	chr2_206939029_1	GATCTGGGTTTGTTTAAGAAGCTGGTGATGTGGTTCATCAGAAAAAGAGAAGGCATTTGACCCCAATCAAAGCCTTAGATTGAAGGAGGAAGTGGAGATTCTGAATAATGACCATGTCCA	3	+	chr2:206939029-206939148
CPPED1	chr16_12804274_1	TTTGAATGGAAGCGTCCTGATTTTTTTTTATCTGACAACTCTATCATAAAGTCAGAAGGAGCCACTGGGGTGGCTTACGCCTGTAACCCCAGCTCTTTGGGAGGCCAAGGAGGGAGGATC	1	+	chr16:12804274-12804393
CPPED1	chr16_12803506_1	GATCGCTCTCTCGGCCTCGCCTCTCAACTGCGCCCCTGGAATCCCTAAGAGCAGGCTTTGATGCAGCTATGGCGGCTCCCAGGCCCCGGTGCAGCCCCGGATGGTGTCCGACTGGCGGAG	2	+	chr16:12803506-12803625
CPQ	chr8_96644680_1	GATCTCTCAGTTCGGGTCATCTCTGCCTTCCATCATCACCGCCTAACAATCCTACACCTGGCAGGGTGGGAAAACGGTTTAATAATCTCTTCCCTTTGGGAGGCGTTTGACAGCTCAGAA	1	+	chr8:96644680-96644799
CPQ	chr8_96646552_1	TCTGTTTGTAAACAAATAGGCTTAGCACATAGCTTTAATACAGTTGGTCACTGCAGCCGTTCTTACTTGCCAGGTCCAGGTTCCAGAAGAGCTGGATGACCTTGGACTTGCCACTTGATC	1	+	chr8:96646552-96646671
CPS1	chr2_210557951_1	GGGAAAGGAATGGGAGTAAAAGAAAAGGAAGAGAGATGGAGACAGGGGGAGGGGAAGGGGAGAAGTGTGAGGGATGGGAGGGAGAGAGAGAGAGAAAGAGAGAGAAACTAGCTCAAGATC	1	+	chr2:210557951-210558070
CPS1	chr2_210555332_1	GATCTTTCTTTCTTATTTTCCCCATTTTATTTATTTTCCCATTGCATTTGGGCAACTTTCATGGCACCAGTTATTTTATTAATTATTTGTATAAACTAGTATGAGCCTATTTTGTTTAGC	6	+	chr2:210555332-210555451
CPSF1	chr8_144409778_1	CCCCGCCGCCAACACTCCCGCGGAGGACGCAGGACCCCGCGAGCCCAGCGCTGTCCGCCCGCCTTGCTCACTGCTGCCTACCCAGGGCGGGCCCAGTGCCAGCTTCCGGGAGCTTGGATC	6	+	chr8:144409778-144409897
CPSF1	chr8_144408851_1	GATCTGAGCACAAGAGATTCAGGGTCATGTCCTGGCTCCTCAGGCTGAGGAACGTTAAGCAAATCACTCAACTTGTCTGGGGCTTGGCTCTTCCATCTGCAACCGGGGGCGGTGAGAGCA	1	+	chr8:144408851-144408970
CPSF2	chr14_92122253_1	CTGCGACTGTCCCGGTCGTTCCCGGCAGAAGTGGTCAGCGAGGGAAAGAGAAGTGACTTCTCCATGGGTTTCAAGCTCCCAGCTGTTTTGCGGCAGCCCGTACGGTTCCCTCCCGGGATC	1	+	chr14:92122253-92122372
CPSF2	chr14_92121602_1	GATCCTCGTCGCGGCGGCCCCCCGGGCTCCCCAAACCCACCTGCAGCCTCAGCGCCTACAGCGACCCCGAGACCAAGGGCAACAGGGAACTCAACCCGCGCCAGTGGAAGCTGCGACCTC	4	+	chr14:92121602-92121721
CPSF3	chr2_9423172_1	GATCTGCGTGGTTCCAAGCTCCTCCACCCGCGCCCCGGGAGCGCGGCCCCGCCCGGAACCAAGCCCGAGCCCAGGCATCCCTCCTCCGCCCGCCCCGCGGCCCCACCCATCCTTCCTGGC	7	+	chr2:9423172-9423291
CPSF3	chr2_9423875_1	GGGGTAACCGGAGACTGGCCTCCTCCGTCGCCCGCGCTCCCACCTACCCCGGCAGCCTGCCTTTGGTCCGCGCTTGCGGGCCAGGCTTCTCAGGCTCGAGGGGTTGGAGGACCGTTGATC	4	+	chr2:9423875-9423994
CPSF4	chr7_99440479_1	GCTGGGACCACAGGCATGCACCAACACGCCTGGCAAATTTTTTTGTGTGTATTTCTTGGTAGAGACACTATTTCATCATGTTTCCCAGGGTTGGTCTTGAACTCCTGGGCTCAAGTGATC	1	+	chr7:99440479-99440598
CPSF4	chr7_99438416_1	GATCGTACCCCTGTACTCCAGCCTGGGCCACAGAGCGAGAAAAAACCCTGAATTAGAGACACGCTGCGGCCGTCCTTCCTCGGAGAGACCCGCCCCTCCTCAGAGGCCCACCCGGACCCT	1	+	chr7:99438416-99438535
CPSF4L	chr17_73261100_1	GATCCCAAATCTGGGCCCTGTAGAGGTTAACCTGCAGAGCCAGCCAGCAGACCTCAACCCTTAACCCCCCAACTCTGAAACAGAGGAGCTCGAGGGGCTCAAGCCTGGCCCAGGAGCTCG	1	+	chr17:73261100-73261219
CPSF4L	chr17_73262798_1	GCCCTCCTTTCTGGGTGCCCAAACCCAGCAGGGAGAGGTGGGCAGCCCCGCAGGCTCTCAGCTGGGCCAACATGAACTAGCCTGCTGGCTGTTGTTCCCCGTGGCTGTTGCTCCTAGATC	1	+	chr17:73262798-73262917
CPSF6	chr12_69240458_1	CAGTCGTTGTTGGCCTTTGTGATGAAAATACCTGTGAAGATGAGTGGCCGGGGACCAAAAGGAAGAATTGGAAGCGCGATGGTTGGATGGAACAAAAAGATGTTAGCTCACCCACAGATC	1	+	chr12:69240458-69240577
CPSF6	chr12_69238976_1	GATCTAAGGAAGAAAAAATGAATGGCAATGAATGCGAGAGGAAGGTGGGGGGGAAAGAAGCCCACGAAGATTAGAGATGGAAATGGCAACATAAACAGCATGCAAAGATAACCACTGACG	2	+	chr12:69238976-69239095
CPSF7	chr11_61430573_1	TATGGGGGTACAGTATAATGTTTTAATACATGTGTACATCGAATAATCAAATCAGCGTAGTTAGCATGTCCATCACCTCAAATCTTTATCATTTATTTACGGTAATAACTTTTCAAGATC	6	+	chr11:61430573-61430692
CPSF7	chr11_61429250_1	GATCGCGAGTCCGGAGGATGGACAAAGTAAGGAAGATGCCACTGCGGGATTCGGAAAAATGCAAGAATTAGAAGGCACGAGGGTCCTGGGCTGGGAAGAGGGTAATGATTGCTAACCTCC	1	+	chr11:61429250-61429369
CPT1A	chr11_68814546_1	GATCCACCCGCCTCGGCCTCCCAAAGTGCTGGGATTACAGGTGTGAGCCACTGCACCCGGACCTTATGCAGAGAGTTTCTAATGTGTGAATGTTTTATAAACAAAGTAGTTATTACATCC	1	+	chr11:68814546-68814665
CPT1A	chr11_68842210_1	GCCCCGTGTAATGCTCCAGGCACCCCCTGATGGTATTCACCCCTGACTCTTTCATGCAGACAAGGGTCGCGGGCCAGGAAATAAGTTACCCCACATCACCGAGCTGAGAAGCAACCGATC	1	+	chr11:68842210-68842329
CPT1A	chr11_68816104_1	AAATCTCAATCTTGCAGCCAGGCCCTTGGAGGCTGGCATTAGAAGAGGCCCAGAGTGTCCACGCAGGAGTCCACGAAGGAGCCCACGACAGCCCTAGACTCTGAACTTCGAGCGCAGATC	1	+	chr11:68816104-68816223
CPT1A	chr11_68841599_1	GATCTCCACAACCCCGCCGTCCGGGGGGAATACCGGGGTTCCTCTCGGCGCCCCGGTTCCGGCGGCGTCCCCCACCCGGTCCGGTTCCCGGCAGCCCCGCGCCCCGCCCGTCCCCGGCCC	8	+	chr11:68841599-68841718
CPT1B	chr22_50579447_1	GGACATGGATGCCTGGAGGATGGACCACAGACCCCAGAAGAAATGGGATGCCAGAGCATACCTGGGGGGAGGGCAGGAAAAGGAGGGGCATTCAAGAGCATGTCTAGCACTGCTTGGATC	1	+	chr22:50579447-50579566
CPT1B	chr22_50577808_1	GATCCCAGACAGGTAGACGTGTTTCAGGGCCTCCCGACTGAGCCGGAAGTCGACCCCGTCTGGGGTCACCGTGAACTGGAAGGCCACGGCCTGGTGAGCTTCCGCCATCCTGGGGGTTGG	1	+	chr22:50577808-50577927
CPT1C	chr19_49691842_1	CCCTCAAAACCTCCGGGTCTACAAACCAGGACCCTCAAGACCCTTCAGGTGCTTAGAGAAGGATGAGCTAGGTTATGTAGTCCTGGGTCGGCGCAAAAAGGCAGCTGAAAGCGTGAGATC	1	+	chr19:49691842-49691961
CPT2	chr1_53195979_1	GATCTATGTTCAAGTAGCGGAATCTTAGAGTCAGGAGTTGGAAGGAATCTTGGAGGTGGTCTGTGGTGACAGGAAGCCTCTTCCAATAGACTGAACACGGAAGACTTCCTAGAGCCGGAG	1	+	chr1:53195979-53196098
CPT2	chr1_53197023_1	CCGGCTCCGGGCCCGGCCAGTACCTGCAGCGCAGCATCGTGCCCACCATGCACTACCAGGACAGCCTGCCCAGGTGAGCCTGGCCTCCGGGTCCCCGCCGCCCGCCGCCGTCCCAGGATC	6	+	chr1:53197023-53197142
CPTP	chr1_1325620_1	CCTGGTGCCAAGCATGCAACCCAACCTGTGGGGCCTGCAACGCCAGGCTTCAGCACCCTGCAGGCACCAGTGCTCCAGCAGCCTGGGCCACGGGCTGGGCAGGGCTTGCAGCCCATGATC	2	+	chr1:1325620-1325739
CPTP	chr1_1323649_1	GATCCTCCCACCTCTGCCTTCCAAAGTGCTGTGATTGCAGGCGTGAGCCACAGTGCCCAGACTGTCAGGACTTTTAGGAGTACATATTTGCGTTTTTTGCTATTTTTTTCAGTGTTGCAG	1	+	chr1:1323649-1323768
CPVL	chr7_29147660_1	TCCTACCCACCTAGCTCTTTAAGGAGAAAAATCTGTTTGTGGGAAAATAATTCTTTTAAGGCCAAAATCAGCCCACCTTTAATATATGCAGGACCCAGGGCAAAAGTACAAACAGAGATC	4	+	chr7:29147660-29147779
CPVL	chr7_29144939_1	GATCAATTGCCCCTCCCAAACAATCATCTCCTATAAAAGATTAATAAAACAACATCTGGTTAAGAACACTGACACTACATTATAAAGGGTTGCCCCTGTACTTAGACTAGCATGAGGTAC	5	+	chr7:29144939-29145058
CPVL	chr7_29195669_1	ACTCCTTAGAGATTTTCTGATAATAGTGGCTGTAATTTCACTAGCAAGGCATGCATTTTTTTTCCTTTTAAGAATGGTTGAGCAAAGGGAAGGCTTCTTTCAGCTTTTCTATGGTTGATC	5	+	chr7:29195669-29195788
CPXCR1	chrX_88746319_1	GATCCTGCACTAGGCCGCAGGTGGAGCTGCCTGCCAGTCCCGCCGTGTGCCCGCACTCCTCAGCCCTTGGGTGGTCAGTGGGACTGTGCGCTGTGGAGCAGGGAGCAGCGCTCGTGGGGG	4	+	chrX:88746319-88746438
CPXCR1	chrX_88749485_1	CTTGATGCTAACTGCTGATGCTGAGATGTTTATGTAGAGAGATTTTCCAATTGCCAATATTAAAAACATAAAACTCAGCAAAGCTTAGCAAGGACCCAAAAATATGCCTGTGAAATGATC	5	+	chrX:88749485-88749604
CPXM1	chr20_2801345_1	CCATACGGGGACTTCACTGGGATTTCCCTCTTCCTTTTTCTCTCTGCTTCCTTCCACGGTCTGGTTCTTTACTCTTTGGGGAACTGCCGGTCCCGGTGGAGGCAGCTCTTCTGTGGGATC	1	+	chr20:2801345-2801464
CPXM1	chr20_2799005_1	GATCTAACAGCCTTCACAGGACATCAAAGGCCTGCAATCTGACCCCAACCTGCCTCTCCAGTCACTTCCTTGGCTCCTCCTTCTCCTCCCTGATGTAACTACATGCTTGGCCAGCCTCCC	1	+	chr20:2799005-2799124
CPXM2	chr10_123889740_1	GATCCCCAAGTTGATGAGCCCTAAACATGGGTGTTAGGCCCAGTCTTCAGACTCCCAGTCTGGGGCTCTCTTCCACTTTCCCCCTTAGCACTACCCCCAGTGACTGCCAGAACCCAACAT	1	+	chr10:123889740-123889859
CPXM2	chr10_123893144_1	TCTAGGTATTCAGGTGTAGATGTCTTTGGGAACCCATGGAGTGCGCTACAGGGACAGACTGACCCTCAAGCCTGCATTGGCCTGTCACCTTCCCAGTTCCTCTGGGTCTGTGATGTGATC	1	+	chr10:123893144-123893263
CPZ	chr4_8592083_1	GATCCCGGGGGGTATTGAAATGGGCATCTTTGAGCAGATGACCTGCAGGAAGCAGCACCTGCTGGGTGCCAGCAATGAGTTGGGGCCACAGTGAGTACTGTCTCCATTACCCCAGCCTCT	1	+	chr4:8592083-8592202
CPZ	chr4_8593073_1	GCCTGGGACTGGTAGTGTGACCTCTCCCCTGGACGGGGACACCAGGGAGGCTCTCTACGGCATCCAGGCCGGGACCCCAGGCAGCAGAGGGTCACCACGCCTGGGCCGGGGGGTGAGATC	4	+	chr4:8593073-8593192
CR1	chr1_207496436_1	CGGGGCCCCGCAGAGAACTCGCGTGCAGCGCTGAGCTGCGCTGCTCTGCGCGCCCGGGTCCGAAGGCAGCGCGATGGGTGGGCTGAGCGCGCGACCCGGCAGGGCGGCGGGTGTAGGATC	6	+	chr1:207496436-207496555
CR1	chr1_207494810_1	GATCACAGATAGATAGGAGGAATACATTCATCCTTGAATACTTAACCCTCTGCCCTAAATCTGTCAGTCCTACATCCATACTTCTTATTTCAGTAAGTAGCACCACCATTCATTTCTAAT	5	+	chr1:207494810-207494929
CR1L	chr1_207644146_1	GATCACAGCTCTGATGATTTCTCTGGGAACTGAGAGCCTAACACAAGTCATTTCCACTTTAAGACTTTTAACATTCTGAAAAGTTATGTTACAAACAGAGTGCTGGTCCCCCTGCAACAT	3	+	chr1:207644146-207644265
CR1L	chr1_207645365_1	GAGGCTAGAGCTCTGCTCAGTCAGTCGGGCAGGAGGCGCGGGGCGAAGCTCACTGCACGTCGTGCCTGCTTGGGATAGAGAGCGAGGCCAGGGTTCTCCGAGGGGTGCCGTGCTCAGATC	1	+	chr1:207645365-207645484
CR2	chr1_207454902_1	CGCGCTCTTGCCCAGCAAAAGCGGCAGAACCTCGGCTCCCTTCCCTAAATAAGAGTAAGACCTGGTTCCCAAGCATGGGTCTCAGATTTTCTGAACTCTAATGTGATATTGGTAGAGATC	1	+	chr1:207454902-207455021
CR2	chr1_207453596_1	GATCATTGCACTCTAGTTATGGAACAGAAAGTCCTTAGTGAACCATTTAGAATAGGAATAAATGCTAGATGGTTCCAAAGTAATAATTATATAATTATAATTATATAATCACATATATGT	6	+	chr1:207453596-207453715
CRABP1	chr15_78340819_1	AAATTTGGGACCAGGCTCTGCCACGAATTCACTGTGCAACTCGAGGAAAGTCACTTACCCTCTCTGTGCCTCAGTCTCTCATCTCGAAAACAAGGGCGAGGGCAGGGAAACGAGTGGATC	1	+	chr15:78340819-78340938
CRABP1	chr15_78339874_1	GATCCCGGACTGGGAGGGAAGGGACACCATCTGGGCACACCCAGTAGGTACGACCGGAGGTGAAAAAAGAGTGGGTCCCATCCCCTGATGGCCCCGCTCGCTATCCACTTTAAGTTTATG	1	+	chr15:78339874-78339993
CRABP2	chr1_156704869_1	GATCACCTCGCAGGCAGAGCTGGGCGCCGAGGGGTAATGAGCCTGCCCTGGGGATTGGGTTACCGAGGGGGGCACCGGGAAGGAGATTGGAATGTCTCCGAGCGGCTGGGCAGGGTAGGG	2	+	chr1:156704869-156704988
CRABP2	chr1_156705881_1	GTCCCCCACCCGAGTTCCTCACGTCTCGCCTGTTCCCCACCCATCCCCAACCTGACTCGGTGCATTCAACTCCTTGGTGCCGGACACCTGGCGACCCCACCCGCAGGCGGACCCCAGATC	2	+	chr1:156705881-156706000
CRACD	chr4_56170634_1	GAGTTTGAGACTAGCCTTGACAACATAGCAAGACCCTATCTCTACAAAAAATTAAAAATTAGCCAGGCATGGTGGTGTGTGCCTGTAGTAGTCCCAGCTTGAGGCTGAGGCGGGAGGATC	1	+	chr4:56170634-56170753
CRACD	chr4_56169094_1	GATCAGTGGAAATCTGTTCCCACTGCCAGAGAACAAACAAATAGGGAGTAAGTTGTTTCTTCGTAGCTAAATCAGGAAGAATCTCTACTATATTCTGAAATCCCAACAAAGGAGCCTAGG	3	+	chr4:56169094-56169213
CRACDL	chr2_98936520_1	CTCCGGGAGGGCCGGGGGGCACCGGAGACCCGGAGGTGGTGGCAAGTCAGTCCGGGACTGGCCCAGGGCACCCGCGCGCGTCGGTGAGAGGGACCCGGGACTCCAGGTGACCTCCGGATC	6	+	chr2:98936520-98936639
CRACDL	chr2_98935438_1	GATCAACTCCAGAATCCCTCCCGGGTGGCGTGTAATCAAAGCCTAAAACCTGTTAAATAAACCATCACCTAAAGCATAAGGCAGTTCGTGAATGTGTCCACTCCTTTCCCCTGCAACTGC	1	+	chr2:98935438-98935557
CRACR2A	chr12_3753356_1	TCAGTCCGGCCCTCGCTGGCTCACTGGAGAGGTGGTGTCTGGGAGTGCACCCCCGAAAACCCGGCAGCAGCCCGGCGTCACTCCGGCTGTTACCTCTGGGAGCAGAAACTAAAGGGGATC	1	+	chr12:3753356-3753475
CRACR2B	chr11_828047_1	GGCCGGTGGGCAGGAGGGAGAAGTCTGCCCTGCCTGCCAGCTGTCATGAGGCTGGGCCACACAGGCCCAGGCCAGGGGCTAAGGACTTGGTCAGGACTGGCTGAGCCCTCACTTGGGATC	2	+	chr11:828047-828166
CRADD	chr12_93677729_1	GGCCGAAGCAGAGCCTTTTTAAATAGTTCCCAATGGGCGCTCACGGCCAAACGTGAACACCTCCCCTCCTCACCTGTCACCTCCTGAACTTTACAGGGTTGCGAGGGGGAGTGTGGGATC	1	+	chr12:93677729-93677848
CRADD	chr12_93676285_1	GATCGCCTGCCTCGCTTCACAAAGGAATGTGAGGAAGGACACCCAATTTGGCATTGCTGTGTTTCTCTGTATTTGGGTCATGCATTTTTTCTTGCTTTCCACATTGAAAATGTGGTGGAT	2	+	chr12:93676285-93676404
CRAT	chr9_129112191_1	AAAGGCTGGTTGTGCAAGGAGGTTAGTCTCTCCGGCATCTCCTTCGGTAACTCTTATTTACCTTGTAGCCTCTTTTTAGTTCATCTTAAATAACTGGGATGGAGGTGCTACGGAAGGATC	1	+	chr9:129112191-129112310
CRAT	chr9_129110467_1	GATCCGCCGCACTCACCACGGTCCTGGCAGCGAAGGCTAACATCTTCGCTGCCCGTCCGCGGACACGCAGTCCGCTCCGCCCCACACACCGGGCAAAGTCCGCGCCGCCGCCGCCGCGGC	5	+	chr9:129110467-129110586
CRAT37	chr15_91461739_1	GATCAGGGACTTCCAGCCTCCGGAATGTGAGGAAATAAATGTCCATTGTTTAAGTCACCCAGTCTGTGGTATTTTTTTATGGCATCCCAAGCAGATGAATACAAAAACCTGACATAAAAA	4	+	chr15:91461739-91461858
CRAT37	chr15_91463756_1	TGTACAGATATCTTCGTATACATGTTTGATTATTTTCTTAAGATAATTACTAGAAATGGGACGGGCACGGTGGCTCACGCTTGTAATCCCAGCACTCTGAGAGGCCGAGGCGGGCAGATC	1	+	chr15:91463756-91463875
CRB1	chr1_197269362_1	TACTTGTACGGTTTACAGTTGAACATATATTAGAGACTGAGTGAAGAAATAAGTAAATGCTGTGGGTAGGTAGCTGATGGCACATATAGAAAAACCAAGTCAAACTTTAAACAAATGATC	6	+	chr1:197269362-197269481
CRB1	chr1_197414115_1	CAAACTTTTGAGAAAGGAAAAGTGGATATATTTATGCATTGAGTTTTTGGCTTTAGATAATTTCTACTTTGATTTCTATTTATTAAAATTTTTAAAATCCTAAGTCAATCAAAACAGATC	7	+	chr1:197414115-197414234
CRB1	chr1_197412571_1	GATCAGAACCCTGAATATGTTCCCTCTCCTTCTTACACCACCTTCACCCTGTAGCCCCCAATAGATACATTTCCTCCTTTGGTCCTCAAGGCTGTTGTCTGCTTAGGCTTCCCCACTACT	1	+	chr1:197412571-197412690
CRB1	chr1_197267822_1	GATCTTCAGAACTCTGTTCATTTTATGCAGTAGTTTAAGTTTTCTTCTGTCTTGGCCCAACTTACAAACAGCAGAAATCTGAGTTGTGGGAATATAATTTATGAACAGAAAAGATTACTT	6	+	chr1:197267822-197267941
CRB2	chr9_123355848_1	GATCCAGGAGAGGGGATAACTAAGGACTTGGGAGTAGCTGGCATCACCTGGTGAGACGAGAGTCCTGAACAGCCCCCTCTCCAAGGACAGAAATTTCTCCAAGGAGGCTGACCTGAGAGG	1	+	chr9:123355848-123355967
CRB2	chr9_123356481_1	TGCACAGGAGTGCGCGGCTGTGGCCCCCAGACTCTGTGGGGCTCCACGGAGGTGAGTGTGTTCTGAGGCTCGGGGCTGTTTCATGTTGAGGGGGGTTGTAAGTTTCGGGGTTGGGGGATC	1	+	chr9:123356481-123356600
CRB3	chr19_6463290_1	GATCCTCCTGCCTAGGCCTCCCAAAGTACTGGGATTACAGGCGTGAGCCGCCGCACCCGGCCATCTGTTTTCTGTATGTTCTTATATGTGAACACCTGTGCAGTTGTCTTCTGTACAGGT	1	+	chr19:6463290-6463409
CRB3	chr19_6464454_1	CGCTCCTGGGAGTTAATCTTTAATCGCTGACCTCTGGCGGCTGGGGCGGGGCGGGACTCATGGGTGCCCTGGCGCCAGTTGTCTCTCCTGTGGGCCTGCGCCGGGGTCCCCACCCCGATC	2	+	chr19:6464454-6464573
CRBN	chr3_3178562_1	GATCTACCTGAAAGGCTTTTTCCCAAATCCTCTGACCCTTAAACAACCTCTGCCTCTGAAGAGCCACAACAGCATTCATTTATCTGGCCCTAAATCAACCGCCTCTGCAGTTGATTTACG	1	+	chr3:3178562-3178681
CRBN	chr3_3180519_1	AGCGAGGAAGGAAAACTGAAAAATCCTTAAATGAAATACAACATCTAAACATGGTAGTGGTGGTGGTGGGCGGAGGCTGAGAGGAAGCAGCAGCATTGCTCAACAGAAAAGTCATGGATC	1	+	chr3:3180519-3180638
CRCP	chr7_66115921_1	TCAGTAGCTGGGACTACAGGCCCACGCCATCACTCACCGCTAATTTTTTAAAAAAAGTTTTGTAGATGCAGGGTCTCACTACAGCCCAGGCTGGTCTCCAGCTCCTGAGCTCAAGTGATC	1	+	chr7:66115921-66116040
CRCP	chr7_66114025_1	GATCACGTCTCACAACTTCAGCTGATTAATACTTTGTTAAAACCTAGACCACGAAAACAGACAGAGCCCGGCGAGGTGGCTCACGCCTGTAATCCCAACACTTTGGGAGGCCGAAGCGGG	1	+	chr7:66114025-66114144
CRCT1	chr1_152514760_1	GAAGAGCTGTGACTAGAACCCAGGTCTTTCAGCTCCCTGGATGGGGTTATTTATATTGGCACAACTCTCCTTTCCCACATGGTTGTGGGGCATGAGAGGCGTAGGCAAGAAAGAATGATC	1	+	chr1:152514760-152514879
CRCT1	chr1_152513187_1	GATCCTGCCTCTGTCTTGTTATTTCATTACTTCCTTCTCTGTTCTAATATTGACTTTACTTTTTGGAATGTCTCACCTATACTCACCAACAGGTGCTCTAGGAACTGGCAACCTGTTAAT	4	+	chr1:152513187-152513306
CREB1	chr2_207530950_1	TTGACTCCCTCACCCCTTTGCTTTTTTTTTTTTTTTAAAGTCAGTCATGGAAATGCATGCTTTTTGGGAGAAAGGGTGCTAAGAAAAACATTTATAATAACTTTTTAAACTGTTGGGATC	6	+	chr2:207530950-207531069
CREB1	chr2_207528882_1	GATCGTGCCACTGCACTCCAGCCTGGGCGACAAGGGCTAGACTCCGTCTCATTAAAAAAAAAAAAAAAAAAAAAAAGACTTGAAACCCCAAGGAGAGGGCTGCAGAGTTCACTATCAAGG	1	+	chr2:207528882-207529001
CREB3	chr9_35733021_1	ATTTGCTGTGCTCCCTGCTGAGTCCCCCAGCGTCGTTGAACATTCTCAGCTCCTCCAACCCCTGCCTTGTCCACCATGACCACACCTACTCCCTCCCACGGGAAACTGTCTCTATGGATC	1	+	chr9:35733021-35733140
CREB3	chr9_35731391_1	GATCTAAGTTTTGCCTTTAGCACCAAATCCCCTGATGTTAACCCTAAATGTTGACCCCTAAGCCTAAAGTTCATTTATAATTTGATTCCTAACTCACGCTTTCACTGTTTATCCTTAACA	5	+	chr9:35731391-35731510
CREB3L1	chr11_46278042_1	CTGGACTGGGCGCGCCGCCGCCCTGGAGTGAGGGAAGCCCAGTGGAAGGGGGTCCCGGGAGCCGGCTGCGATGGACGCCGTCTTGGAACCCTTCCCGGCCGACAGGCTGTTCCCCGGATC	5	+	chr11:46278042-46278161
CREB3L1	chr11_46277296_1	GATCTGTTGAGGGGACTGTGAAATGGAATTCCCTGACTGGGTTTCGTGCAGGCTTTAGTATAAGGCTGGAAGGATGGAAATAGCTCCCTCATCAATTTACGGGACAGTGGTTGGTGAAGC	1	+	chr11:46277296-46277415
CREB3L2	chr7_138002797_1	TTCATAGAGCTTTTATCTCAGAGGAGTCAGGCAATAAACAAAGAAATAAACATTTAAATTCAGAAAGTGGAAATTGCTATAAAGAAAAATAAAAGCAGGAAAACAGGATGCGTCAAGATC	6	+	chr7:138002797-138002916
CREB3L2	chr7_138000873_1	GATCTCTGAGGCATTAGTATAAGACTGAACAAGCAACTGGTGAGCTGTCCCACCTTCCCCAGAGCCTTTCTTAAATATGCAACTGTCTCAGATTTTCCATACTCCTCTGCTGGTTTTTCC	1	+	chr7:138000873-138000992
CREB3L3	chr19_4152973_1	GATCTGGTCTGGTCCTCTTGGTTTGTTTCTGTCCAGGGAGTGGACAGGACCCATGTAAGGGCCCTGGGCTATCCCAGAACCCATCTGGGAATTCTGAAGAGAAAAAGTCCTGTAACTGGC	1	+	chr19:4152973-4153092
CREB3L3	chr19_4154357_1	CCACCGTGCCTGCCATACTTTTTTGTTTTTTGAAACAAGGTCTTGCTCTGTGACCCAGGGTGGAGTGCAGTGGGGTGGCCATAGCTCACTGCAGCCTCAACCTCCTGGGTTCAAGGGATC	1	+	chr19:4154357-4154476
CREB5	chr7_28685017_1	GATCATGCTTGACTGCCCCCACCTCCCCAGGCTGTTTTTCCTCACTCTGTAATTAAAAAAGAGACACACATACTGTCTGTTCTCCTCTTTAAAGTCACAGACGGCCCCACCCACACCAGC	1	+	chr7:28685017-28685136
CREB5	chr7_28493252_1	GAAATGTTCAGCAGAATATATCATCCTCTGTTGTATTTTCATTTGACATTGATAAAGCGGATATTCTGTTAAGTTCAGTTACTACAAACATACCAGTCTGAGGCAGGATAGGCTAGGATC	5	+	chr7:28493252-28493371
CREB5	chr7_28435267_1	GATCGTTAAAAGCCTTGTGTGGGCTTGTGAAAATTCAGTGTCATTTGGCAAGGTTGTTTTATATCCAGATGTGTGATTGTCAGTGGGGATGTGCATTTTGACCTTTTCCCTTCCATTTTT	4	+	chr7:28435267-28435386
CREB5	chr7_28299864_1	TGGACATCAACATGGTCTTGAAATTGAATCTACATGTTGCGTATTGTAAGAATCAATCTATACCACTAAGATTTTGATAATTAAATGTAATTATTCAGTCAGTCCTAATTTCTCCGGATC	6	+	chr7:28299864-28299983
CREB5	chr7_28490681_1	GATCCCAGAAGCATTCCCCACTTGTGATGACCAAAAATGTTTCCAGACATTGCCAAATGTCCCCTGTGGGCCCACATTGCCCCTGGTTGAGAATGACTACCCTCTGATTTGCATTTTGGC	1	+	chr7:28490681-28490800
CREB5	chr7_28413379_1	GGTTGAATATCAACTATTACTTTAGTTCTAAAACTTAAAAGAAGAAGTATAATAAAACTCACTTGTGTCTCCCCAGAAATGTTTCTCATTTTCCTTTGCTTATAGCATTTTATATGGATC	6	+	chr7:28413379-28413498
CREB5	chr7_28686297_1	TCATTTTCTCCCCCTTCTCCCTTTCTGCCCGTCTTTGTTTCTCCTCTTCTTCCTTCTCCTCTTTCCCCAGCCCCTCCGCTCCTCTTCTTGCCCGAAGAGGCATTTCTTTTCACTTCGATC	1	+	chr7:28686297-28686416
CREB5	chr7_28436374_1	CCCGAAAACAGCAGTGTTGTTCCCTCCCCCGACCATGTTTGCCCTATTAAGTGGGCACAGAACGGGGCCCTCTTACTACTTATCTGTGTATTATTCCTTTGGTTGGGTGGCAAGAAGATC	1	+	chr7:28436374-28436493
CREB5	chr7_28412013_1	GATCAGTGATTAGTGGTTTTATTCAAACTGTTACCTCTGACCAGAAGCACACATCAGAGGATTAACAGGCTCTTTAGATAAATGCTCATTAGTGGAAGGGGAAAAGCAAAGATAATAGGC	4	+	chr7:28412013-28412132
CREB5	chr7_28298840_1	GATCACTGGTGTTTTATATTCCTTCTGAGAAAGGCTATAAGACAAAGCATGGATTGACTGAAGATGGAAATACATGTGACAAAGTCACAGTGTGAATGGACAGGTTAGGTCCCCCATCCC	3	+	chr7:28298840-28298959
CREBBP	chr16_3879738_1	GATCGGTATCCGCGACCACGACCCCCGGACGCTCTCTTTCAGGTGGGGGTGACAGCGCGCCCCGGGCCCCCGCCGCCCCGGACCCCCTCCTCACCTGTGCTGTCATTCGCCGAGAAACCG	5	+	chr16:3879738-3879857
CREBBP	chr16_3881858_1	CTCACTTAAGTGTTCTTTGCTCTCCACGTTGCTCCCCACGCAGCACCAGAGTTAACATCCCGAAAAGAGAGGGAGAAAATCTGTTTAAAACAACTCCCTGGCCAGGCGCGGTGGCAGATC	1	+	chr16:3881858-3881977
CREBL2	chr12_12612819_1	GATAATGTTCATTATTGGTTAATCCAAATAGTTTATCTATGTATAGCCTTTTTGTCTTTATTTATTAATTGAGACGGAGTTTCGCTCTTGTCGCCCAGGCTGGAGTGCAATGGCGCGATC	5	+	chr12:12612819-12612938
CREBL2	chr12_12611063_1	GATCCTCTCATGTCAGCCTCCCCAGTAACTGGGATTACAGGCATGTGCCACCACACTCGACTAATTTTTGTATTTTTTTGTAGAGACAGGTTTTGCTATGTTGCCCAGGCTGGTCTCGAA	1	+	chr12:12611063-12611182
CREBRF	chr5_173057290_1	GGCAGCCATGTTAGATGGGAGGGGACCAGTGGTGGTGGGTCACTGAGAGGGGAGGAGACAGGGCAAAGGGCGAGGGAGCCGGGCCGGGGGTGTTTCGGGTGTCCGAAGGCGAGTCCGATC	2	+	chr5:173057290-173057409
CREBRF	chr5_173056052_1	GATCTGATAAAACGCTAGATTTGAAGCCTTTGTAAAAAGGAACATCCTCTCCCATCCTGGGCGTGCTGCCGGGTATCGCAGACGGCCCACGCCCACACTGCAGAGGCCGGCACCGAGCCC	1	+	chr5:173056052-173056171
CREG1	chr1_167554213_1	GAAGCCCAGACTCAGGCTCGTGTACCCCATGTGTAGCTGATGCCAAACACTGACATATAGGTGCTTGGAGATAAAAGTTTATTCGATTTGGCCAAAGCGAGAAGGCGGGAGGGCAAGATC	1	+	chr1:167554213-167554332
CREG1	chr1_167552471_1	GATCCATCAGAGTTGTAAGTGTGGCCCTGCACCAGAAGGTGGGCAAAGGGCGAGGAAGAGATACACCTTCAATCAGCTCTGCATCTTACTGAGGAGCCACTATGCCTGTGGAGGCCTAAA	1	+	chr1:167552471-167552590
CREG2	chr2_101388388_1	GGCTGTTTTCTTACTCCTGCCTCCTCATGGGAGAAGTGACTCATCTGATGGATGAGTTTCGAAAGGCAAGCTTAACATGCTTTTCTCAGCCCCTGCAAAGCTATTCTTTTCTGAATGATC	1	+	chr2:101388388-101388507
CREG2	chr2_101386920_1	GATCTCAGTCCCGAGCGGTCGCGAGCACGTCCCTGTCCCCGTCCCCCGGCCGCCGCCTGAATGCCAGGCCCCCTCGCGCTCCCCGCCGGGCGCTCACCTTCTTGTGGGTGGACACGGTGG	6	+	chr2:101386920-101387039
CRELD1	chr3_9934209_1	CATGCTAGCGAGGATAACTTATTTCTCTTCTGGAATTGCATCTTATGCGCCTTTCCCCACCCATCCCCACAGCCCCTGCAATACCCAGTTTGGCCTCTTTTGCTTGTAATAACGCAGATC	1	+	chr3:9934209-9934328
CRELD1	chr3_9932691_1	GATCACGCGAAAGGTGAGCGCTTCCCGGCTCCCCATTCCCCTGGGGGAGGACCAGAGTGGCTGTGGGAGTTCTCCGAGGGAAAGCGGCGGCCGAGCTCACTGGCTGCCTCCGCCCCTCTC	2	+	chr3:9932691-9932810
CREM	chr10_35174880_1	GATCTCTGCCCAAAGTTAAGTGATAGTTCTGGCCTCTCTGGATGCTTTAGCTAGGGAGAGGAAAAGTGTCCAGAGGCCTCATCAGCCTTCAAGGCATGAGCTTTCTCTGGGTCAGAGACA	1	+	chr10:35174880-35174999
CREM	chr10_35176777_1	GTAGATATAAATTTATTTTAAATTCGGTATACATAATTCTTGGTAAGATGATATTATTAATGTATCCCTCTCGATTAAACCTTGGCTTTTGTAGATATGATTATTATTGTGGTTGTGATC	6	+	chr10:35176777-35176896
CREM	chr10_35127793_1	GCCATCTGGTAAGGTTTCCAGAGCCTGTTGAATCTGGGGAATAAACACATTATTAAACATACTTTTTTTTTTTGAGACGGAGTCTTGCTGTTACCCAGGCTGGAATGCAGGGGCATGATC	2	+	chr10:35127793-35127912
CREM	chr10_35195988_1	GTTAGCCCTACTTTAACATTTCTTTTGAAGTGGTTGTCTGCTTGAAGAGGGAAACACGTCATGAAACTGTAATGCATGAACAGAACTCAGGAGTTGTCTGGCCAGCTTAGTGGTAAGATC	3	+	chr10:35195988-35196107
CREM	chr10_35148823_1	TCTTACCATTTTCCCCGTATATATTTGTCTTAATCATTACTTTCTTTTCAGTTAGGTCTCGAACTTTGAATTGGTTTCATTCAGAGGTCACCAGTATCAGTTAGTACCTGTTTCTAGATC	5	+	chr10:35148823-35148942
CREM	chr10_35147763_1	GATCAGGAAGACTTTATACGTTTTAAAATAAGGTAGTTTTCATGAGACATTTTGCAGTGCTCCCTTGGTAATGTTCATATTCAGTGAGCAGAAAAGAAAAGATGAGAGAGTTAGGACTCT	5	+	chr10:35147763-35147882
CREM	chr10_35194300_1	GATCCAAATAAAATTTGACATTTAAAAAAAATGTACAAATAGTAATTTTGATTTATTTATGAATTTTAAAAATCCCAAATGTCTTTTCAGGGGGTTTTAATCTGGGAAAATAAGGTATTA	7	+	chr10:35194300-35194419
CRH	chr8_66177837_1	GATCCCACCCGCGCTGACTACCTCCCTTCCGGATATTTCAGCATTTTCTTCCAAATTGAGAACTACTGCCTCATGGTCCTCCCTCTCCACTTCTGCCCTTGCTGCCTTATCTCGGGGGTT	1	+	chr8:66177837-66177956
CRH	chr8_66179916_1	CAATGCATATTTCAACTTCCATTTTGGGTCTATACCAATCCACAACTGCTCTTAGGAACAAAGGGAAGGCAGGGAGAGAAATGTTGACAGTTTGCAGAGAAGCCAGCCCATAGTTGGATC	2	+	chr8:66179916-66180035
CRHBP	chr5_76953506_1	GCTATGCTGAGTGGCAGGGAGGGTGCCCCGCTCCTGGTCCCCTTTTTTATCCCCAGCCCTTGAACTTTTCCGGACTGACCTATGTTTCTTGCCAGCTGAGGGAAGCGGCGGACTACGATC	1	+	chr5:76953506-76953625
CRHBP	chr5_76952148_1	GATCCCTAAGTCATCTTTTTAGCCCTGCAAATTTGCTGGTGAGCAGTTACAATAAAGCTTCCTGGCAGTTCCTTCTACCAGAGTGTTAAAGTAATCCAGGTATTTGAAGGCACGAAATGG	3	+	chr5:76952148-76952267
CRHR1	chr17_45783548_1	GATCCAGCCTCTTGCCTGAACCAAAGTGGCCAGGCACTCAGTTTGTAAGATGAACAAATGAAGGAAAGAAGGAACGAATGAATAAGGGCTCATCTTGCAGAGCGTTCGCGTCTCAGCGCG	1	+	chr17:45783548-45783667
CRHR1	chr17_45784987_1	CAGCTCCCCGACTCCGCACGCCCCCGCCCTAGTCTTGGGAGCGCGTCCTGCCCCTTCCCCTCCGCGGCGAGCTGCGAGTCCGGAGAGATGAATGCCGCCCGCGCCTGCGAGCCCTTGATC	5	+	chr17:45784987-45785106
CRHR2	chr7_30700653_1	ACTTTCAAATGGTTCAGAAATAAACTCAGATAGATACATAGATAGAACAAGAGAGCAGATGGGGCAAAATGTAAATTGTTGGTAAATCTGGAAAAGGGGTATATGGATATGCTTTGGATC	5	+	chr7:30700653-30700772
CRHR2	chr7_30682777_1	CGCAGCTCTGCTAATCGAGGGACAGCCGCAACCCAAAGTTCGGCAGCTTTCCGCCTGAGCTTCCCCTCCCTGAGCGAGGACACTGGAGGGAGGCAGAGACGGAGAGCCCATGGGCAGATC	1	+	chr7:30682777-30682896
CRHR2	chr7_30682003_1	GATCTGGTCCAAGGTCGTGTTGCAGTAGGAGTAGGGACCTGGCGGCGGGAGAGAGCGCAGTAGGGCTCAGAGGGGCCCGCAGGGACGCGGGGCTCTCGGAGCGCGGGGTCAGGGGCGCAC	4	+	chr7:30682003-30682122
CRHR2	chr7_30699516_1	GATCTTGCAGGAGAGATGGAGGGGGGTCATGGGGGTGGGGAGAGAATGGATAGGAGACAGGGAATCTTGGACCCTGAGGTAGTCAAGTTCTGGATGCTAGGATGTCACCCCAGAACCCTC	1	+	chr7:30699516-30699635
CRIM1	chr2_36355263_1	GATCCGGCGATACCCTCCCGAGGCTGCAGCCATCGCCCCGGCCCCGAGCTTCTGGGGTACCCGCCACTCTTCGAACTCCAATCTGGCCCCGAAGGTGCAGCCGCCTCGCCCTCCTGGCTC	4	+	chr2:36355263-36355382
CRIM1	chr2_36356747_1	GCCGCCGCCCCCAGGAGAGTGCCCCCGCGGCCCTGCGTTCCCTCTCCTTGTTCCCCCCGACGCTTAGGCAGTCGCGGGCGAGGTTGGGTATGGTGGGTGGGGGCGAGCGAGTGGAGGATC	5	+	chr2:36356747-36356866
CRIP1	chr14_105486629_1	CAGGGGCGGCCTCGTAACCCTGCGTGGGATGGAAGGTCAGAGTGGGTTCCTCGGTGGGGGGCAACAGCGGGGGCTCTCCGGCAATTGTCCCCGACCCTCCGTCCTGGGGAGGGCAGGATC	3	+	chr14:105486629-105486748
CRIP1	chr14_105485990_1	GATCGAGGGGAGATAAGGACGCTGGTTAACATGGCTGACAGGAGGGATGGTGGGTGGGGAGGAAGGGCAGCACCGCCCTTGTGCTGTGGGAGCTCCCAGGGAGCTCCATGCAGCATGGAG	1	+	chr14:105485990-105486109
CRIP2	chr14_105473475_1	CTCACAAACATGCCTGGTGCACCAGGCAGAGGGAACAGGTAGGTCTCCGTGTCCAGCCCACAGCCTCCAAGACACAGGGGGAAGGGTGTCCAGAGTCAGCTGCCCCCATAGGGCCTGATC	1	+	chr14:105473475-105473594
CRIP2	chr14_105475091_1	AAAGCGGGGGCGGTCACGCCCGAACCCCGAAGCGGCTTGTGGGGGCGGGGCAGGGACCACCCGGGCGGGGCTTGTGGTGCCCCGGGATGAGGCCAGTGTTTGGGGGAGCGCTCGGGGATC	6	+	chr14:105475091-105475210
CRIP2	chr14_105470613_1	GATCGTGCGGCCGCGGCCGGCCGAGCTGCCTGGCGGGGTTGGCCCTTGTCTTTTCAAGTAATTTTCATATTAAACAAAAACAAAGAAAAAAAATCTTATAAAAAGGAAAAAAACCAACCG	2	+	chr14:105470613-105470732
CRIP3	chr6_43308132_1	GATCCACAGTCACGACCCAGGTTCCCAAATTCCTGGCTGGTGTGGGGTCCACCAGGTGGGCGGCCTTGGGGTTGGCTACTGAGGTTCCCTTTGGCAGGCCTCCAGTGCTGAAGTTGGGGG	1	+	chr6:43308132-43308251
CRIP3	chr6_43309343_1	ATAACAGTCTCTGCCTCATAGGATTGTTATGAGAGTTAAATAGGTTAATACATGTAGAGTGCCCAAACAGCGCCTGGCATGTAAACGCTGTAACAGCTATAGCTATCACTATGATGGATC	3	+	chr6:43309343-43309462
CRIPT	chr2_46617430_1	TACCCTTTGACCATTTTTGCACCTCCCAACGACCATACAGTCCTATATATTTTGTACTCAGAATGGTCTCAGTTCTGCACCTCCTTGTCTATTTCTGTTGCCTTCCCCCAGCCCCAGATC	1	+	chr2:46617430-46617549
CRISP1	chr6_49877496_1	AATTCAGACCACGAGCAGAAAGACAATATGTTCCATGTGATATTACTTTAAAATCACTTCCATCAACATGACCTGGAGAAAAACCTCAACAGTCAAACTAATAGTCAAAAATCTCTGATC	5	+	chr6:49877496-49877615
CRISP1	chr6_49867470_1	GAAAGGGCAATTGAATATCTAAAAGGAAAGAGTAAAAATAAGGTAAGAATTGTGTAGTCATAAGTTATTTTGTGTTAGTTCTGGGGTGAGGGTTAGGAAATAAAAATTAAAAGAAAGATC	6	+	chr6:49867470-49867589
CRISP1	chr6_49866129_1	GATCTATATAACCCTATGGTAATTGTCCCTACGTGAAAAAATGTTTCTTCTAAGCCCTCCCCAAGAAGTTCATGAGAATGAACTCAACATGTAATATTACTTTATATTTGGATAGTATAT	6	+	chr6:49866129-49866248
CRISP1	chr6_49876489_1	GATCTAGAGGCAGAAATACCCTTTGACCCAGCAATTTCATTACTGGGTATACACTCAAACAAATATAAATATTATATTATAAAGATACATGCACATGTGTGTTCACAGCAGCACTATTCT	6	+	chr6:49876489-49876608
CRISP2	chr6_49712937_1	GATCATTTCCATAAGCAGTGTCCCACATGGTAAGTATTAACTACGTGGATTTGGGGGTAACAGCTTTGTCTCTTCATTTTTTTTTTAAATTCTGGAAGCCAATAGATGATATAAAGTCCA	5	+	chr6:49712937-49713056
CRISP2	chr6_49714335_1	ATAAGAGGCTTGAGATTTCACCAACTCTGGAGACTCACTTGGGCACAACTGAAACTATAACAAACTTGGTGCTCAGTGCCATTTTCCTTTGGCAGTGTTACAAGGTAATTTCAAGGGATC	3	+	chr6:49714335-49714454
CRISP3	chr6_49743871_1	GATCAGTGCTATAATTTTGTTTTGACCAATTTAAAACTTTTGCTATGGCATCCCATATAGCTGTATGTTTTAATATTAGTAAAAGTTACTGATGTGAAAGTATGCACACACATATATTCA	6	+	chr6:49743871-49743990
CRISP3	chr6_49744872_1	ACAGTGACTTTCAGAACTCAATGGCCAAACACACCATAACTCATTGGTATTTCTATATTCAAAGATGTGCTGTATTTACTTGTATTTTCTGGTTGTATAAAATTAAAGATAATATTGATC	6	+	chr6:49744872-49744991
CRISPLD1	chr8_75001286_1	ATGACAGGTGGCTAAATTATCACTGGATTTCAGTGACTTTCTGAGTTGCACTGGGTTACTGACATCTCTGTCTCATGATTTGGGGGTGGCCAGAACCCCTCTGAAGTTCAGGATAGGATC	1	+	chr8:75001286-75001405
CRISPLD1	chr8_74999142_1	GATCTGGCAAAGGTTACTTTTTTCTTCTTTTGACTTGTTAACAGAATCAATAAGGTGTGATTAAGTCAACTACTTATACATACATACATAAAAGACAGCAGATTTTCTATATTGGCAGCT	6	+	chr8:74999142-74999261
CRISPLD1	chr8_74983566_1	GATCATATGCTAGATACTCTAGCATTTAGAAAGAAGGAAAATTGAGACTATGATTCACCACATTAGGGAAGCAAACATAGATGGATTAAATAATTAAAAATAAAAATAAAAAACAGCCCC	6	+	chr8:74983566-74983685
CRISPLD1	chr8_74986487_1	CTCTCACCAGGAAGGTTAATATAGTGAAAATGCAAAACAGCTGGTATATTTGCTGTTAATTGACTTAGCTGAAAATTTACTTCCTAATTCCTGATAGAACCTTTTTATGAATGGTGGATC	6	+	chr8:74986487-74986606
CRISPLD2	chr16_84820265_1	CGGAACACAGCTTTGCGACATGCCCTTTTGCAGATGGAGAAACTGAGGCTCAGCGAGGACAACTCATTTGTCCAGGACCTCGCAGCCAGGACTCCAAGGACCCAGGATTCAACGCCGATC	1	+	chr16:84820265-84820384
CRISPLD2	chr16_84819412_1	GATCCCCGCGCTAGCGGCCCCATCCGGAAACAAGTCTCCCTTTCTTCGTCTGCAAATTGGGAAGAGGGGGCCTAAGTTTTCTGAGCACGTGTAGAGGGTGGGAGTCACCTCAGTAACTGT	1	+	chr16:84819412-84819531
CRK	chr17_1456577_1	TGGCCCTGGGGCCTGAGTTCTCGGCCAGGCTTCCTGCGATATCAGTCTGTTTCTTTTTTCTTTTTCTTTTTGAGACGGAGTCTTGTTCTGTCGCCCACGCTGGAGTGCAATGGCGCGATC	1	+	chr17:1456577-1456696
CRK	chr17_1455187_1	GATCTCTTGCACATAGCCAGGCATCGCCTTAAACTGGGTTGGGCTGGTCACTGAAGGCTTTCTGCTACCACTATTTCTTCTAGCACTTAGTTCACCACCTTCGTCCTCCACGGGGGAAGA	1	+	chr17:1455187-1455306
CRKL	chr22_20916498_1	GATCGCGCCCCTGCACTCCAACCTGGTGACAGAGCGAGACTCCGTCGAAAGAAGGAAAGGAAAGGGAAAGGGAAAGGAAAGGGAAAGGGAAAGGAAAGGAAGAGAGAGAGAGAGAGAAAG	1	+	chr22:20916498-20916617
CRKL	chr22_20918034_1	GGTATGTTCCTCGTCCGCGATTCTTCCACCTGCCCTGGGGACTATGTGCTGTCGGTGTCCGAGAACTCGCGGGTCTCCCACTACATCATCAACTCGCTGCCCAACCGCCGTTTTAAGATC	1	+	chr22:20918034-20918153
CRLF1	chr19_18608820_1	GACAACTCTCTCCTTTGCTCATCCCTCATGTCCAATTCATCAGCAAATCCTGTTGGCTCTGATTCTAAAACACATCTCCATTCTGAGATGCTGACCCCTTTTTCCCACCCCATTCAGATC	1	+	chr19:18608820-18608939
CRLF1	chr19_18606271_1	GATCCCCCCAGCCCCCGGGGGCCTGGCCTGGCGCCCTCGGCCCAGCTGCCCAGGTAACAGGGCCTCGGGCGCGGAAGCAGGACTCTCTGGACAGTGGACTGCGGCGCCGTGTGCCCCGCA	6	+	chr19:18606271-18606390
CRLF3	chr17_30823967_1	GATCGTATGACATATTATTCAGGCATTAACCGCATTTATTGTCAAATGCTACTGCTTCTCAATCCCTACCTCTCCCTCACTCTCGCCCCTTAGTCCTCCCCTTCCAATATCCATTTTGTC	2	+	chr17:30823967-30824086
CRLF3	chr17_30824986_1	AGCCCTACCTGTATCTCCATTGCTCAGATGAGGAAATTGAGGGATAAAGGGGGGAATCGGCCGGGCGCGGTGGCTCACGCCTGCAGTCCCAGCACTTTGGGAGGCCGAGGCGGGCGGATC	1	+	chr17:30824986-30825105
CRLS1	chr20_6006316_1	CGGCCGAGTAAGCGACGCGCCTGCTGGGCCCTGCTGCCGCCCGTGCCCTGCTGCTTGGGCTGCCTGGCCGAACGCTGGAGGCTGCGTCCGGCCGCTCTTGGCTTGCGGCTGCCCGGGATC	6	+	chr20:6006316-6006435
CRLS1	chr20_6004104_1	GATCAAAGACTGATAGCTGGATGTTCTCCCGTCTTAAAATGTTAGGGAAACAGTTTGTTAAAAGCATGTTACTCTTTAGTCATAAGTATTGAGCAGTCATTGTCTTTCAGGCCAAAATGC	5	+	chr20:6004104-6004223
CRMP1	chr4_5893386_1	CGCGGGTTCATACCTGCACACCAGACAATTACGCCAAACACATGAGAGATGCACAGACATGCTGGCACACACACGAGAGTCAATCACACATGCTCTCCAGAGATACACAGGGGCTCGATC	1	+	chr4:5893386-5893505
CRMP1	chr4_5888746_1	AAGACGGCGCGGTCAGGGCCCGCGGGCGGCGCCACAGGTGTGTGGCCGCGCGTCTGGAGGCCTCCCCGGAACATCTGCGGGGGTGTGGGGGGAGGGAGTGTGGGACGGGGGCCAAGGATC	6	+	chr4:5888746-5888865
CRMP1	chr4_5890439_1	CGGGGCACCCGTTGCGAAGCCCTGGAGCGGTGAGGCCCGCCCCGGAACCCGAGCCCACTGTAACCCAAGCCTCAAGGCCGCTCTGCCGGCAGAAAGTAAAACCCTCCCTCCGTGGAGATC	2	+	chr4:5890439-5890558
CRMP1	chr4_5888153_1	GATCTGGACCCTGCCGGGCGCCCACTCCCAGCCCACAAAGGCCAGCGCGGGGCGGCGGGGGCGGGGGCCGCTTACCGTGATGTGCGGGATGCTCTTCTTGCCCTGGTACGACATGGCCCC	5	+	chr4:5888153-5888272
CRMP1	chr4_5892362_1	GATCCCTTCCGAGTCTCACGGACCACGCCGGCCAGCCCCGACCGAGTCGCCCCAGCTCTGGGAACCTCTTGCATGATGAGGTGGGGGAGGGGCCGCGCCGTGGCTCTCCCCAGCCTGGCG	5	+	chr4:5892362-5892481
CRNDE	chr16_54929062_1	GCTCGGGCCGCCTGGGCCGCTCCGCCTCGCTTAGACATTGGCCGGCTGGCAGCCACCTCGGCCCCACGGTCCCCGCCGCCGCTGCAGCCAGCTTCCCGTCTCCATGACAATAGCGCGATC	5	+	chr16:54929062-54929181
CRNDE	chr16_54928086_1	GATCGGCCGTTCCCTTTCTCATATTAACACAATTCTATCTCAGACGCCGGGCGGCCGTGGCCAGCTGAGCAGCAGAGCCATCAATGTGCAAATAAAGCAGAAAATAGAGACATCCTTAAG	1	+	chr16:54928086-54928205
CRNKL1	chr20_20055531_1	GATCGGCTCACATCATTGCCACCTGGTTGGAGAATTTCCCTCGCTCGCTTTCTTTCTTCTTTTCTTGTTTTCTTTTTACCAAAGTCAGTTATCTAATTAATTATACTTCCTTATTTTATT	5	+	chr20:20055531-20055650
CRNKL1	chr20_20056778_1	TAAATATCATCTATCTTCTGTAAGTAGATAACTAAGTTCAAGAATGTTCATCAATTTTGGTTGGGTGCAGTAGCTCACACCTGTAATCTCAGCACTTTGAGAGGCCAAGGCAGGCAGATC	4	+	chr20:20056778-20056897
CRNN	chr1_152413950_1	GATCCAGGAAGGCACATGGGTGGCCCCATAGCCGCTGCCCACACAGTTTCCCAGTGAGAGGAGCTGCTCCCAGGCCAGCCTCAGGGAGGAGGAGAAAGCCTGATTGCTTCAGGAGAGCAT	1	+	chr1:152413950-152414069
CRNN	chr1_152414547_1	GTGAACATTCTTTGTCTCTATGAGCCTACAAAGTTATGGGACTCTTTCCTTTTTTTTTTTTTTTTTTTTTTGAGATGGAGTCCTGCTCTGTCGCCCAGGCTGGAGTGCAGTGGTGCGATC	3	+	chr1:152414547-152414666
CRP	chr1_159714188_1	GATCTATCCCCTCACTTACGTATAGAATTTAAGATTGAGAAACAGACTGACCCCTTCTCCAGTTACACACCACACACACACACACACACACACACACACACACACACACCATGAAGGATG	1	+	chr1:159714188-159714307
CRP	chr1_159715316_1	GGTTTTTTGCATGGACACATTTTCTCAGCCAATTGAGTACACTTATTAAGAACTCTCTAGACATCTTGGCACTAAATGACGGCCCTGACAGTAAAAGTCCAGTAAAATGTGTGCCTGATC	3	+	chr1:159715316-159715435
CRPPA	chr7_16421560_1	CCTCCGCACCCGGTCCCAGCGCCTGCGGGAGGGCTGACTTGCCCGCTCTGCGCTTCCCCCGGGCAGGCCCAGCTGTCGCCGCAAGTGGAAATGTCAGAACGCCCTACATATCTAAAGATC	1	+	chr7:16421560-16421679
CRPPA	chr7_16419825_1	GATCCCGAAATGCTCGATTTGAGTAATAATTTTTGAGTAATAATTTTTTGAGTAATAATTTGATATGAGACTGATTTGAGTAATAATAAAACTCCAATCTCCCGCACAGCCGACTCTGCG	6	+	chr7:16419825-16419944
CRPPA-AS1	chr7_16210746_1	AAAGAAATTCGCTCATTAAAAATTTCCATGGCAGTACCCTCCTTAAGTTAGAGGATGCTTCTCTTCATTTACATACAGAAAGTAGCTTCTTTTATCCAGAAAAAAAAAAAAGGAAAGATC	6	+	chr7:16210746-16210865
CRPPA-AS1	chr7_16210023_1	GATCCAAATCAAGCTCTTTAAAAACAATTTTACAGATAATGTAAAAATAAGTTTTGCCTTTCTAACACCCTATGCCCTCTTCCAGATATTATCACTCTACATGCAATAAAAAAGCATATA	6	+	chr7:16210023-16210142
CRTAC1	chr10_98011570_1	TTTTCTTTTTCTACAGCATCTATCATTGTGTGATGTTTGGTATAATTTACTTATGATTACACTTATTATTTATTGTGTGCCTCCCTCTGCTAGAGTGTAAGCTCCACTTGGGCAAGGATC	5	+	chr10:98011570-98011689
CRTAC1	chr10_98010896_1	GATCAAACACCCTTCTTCCAAACTTCCTTCCATCCTGACCCACTGCAGTAGCAAAAGACAAGGTCACAGCACCCCAGAACCCCAGCTGAGCCCAGCCAAGCTGCAGCTGAGCCACAGACA	1	+	chr10:98010896-98011015
CRTAC1	chr10_98031038_1	CGCGAAGGGGGAGGGGAGGGCGGCGAGCCCCAGGACCCCGCGGCCACCCCTGCGCGCAGGACCGAGGGTGGAGGCGGGAGCGGCTGCACTGCCTTCCCATTTCCCCCCAGGATAGCGATC	6	+	chr10:98031038-98031157
CRTAM	chr11_122863428_1	GAAAGGCATAAATTCCTACATATTCTCTTTCCATTTCATGTAATGTGTCAATAATAATTTCATTTGTTGGAATAAGGGCTTTCAGAGCATTATCATGTTCATAGTTCTGAGTATCAGATC	6	+	chr11:122863428-122863547
CRTAM	chr11_122861679_1	GATCCACCCACCTCAGCCTTCCAAAGTGCTGAGATTACAGGTGTGAGCCACTGTGCCCACCCGACATGTCAGTGTTAGTATTTGTAAAGTGACAGGCACAGTTATTACATGCTTCCTGGA	1	+	chr11:122861679-122861798
CRTAM	chr11_122837217_1	GATCTCTGTTTTCTAAACATAAACTTACTAATATTTTACTGTGTGCTCCTGGAAAAACTACATTAAATCTATCTCAATTTGTCCAATTAATGAAAATTAAATACCAGAACTGTTCATATG	6	+	chr11:122837217-122837336
CRTAM	chr11_122839223_1	CGCCCGGCCTCCACGTTGAATTTTAAAATTTCCTTGCTGTATAAATCTTAGCCAAACGATTTAATCTCTTTGAAACTCAGTTTCTGCATCTTAAAATGAAAATGATAAAAACTTTTGATC	6	+	chr11:122839223-122839342
CRTAP	chr3_33113094_1	GATCGCGCCACTGCACTCCAGCCTGGGTGACAGGGCGAGACTCCGTCTCAAAAAAAAAAAAAGGAAAAAAAAAAAGAAAAAAAAAAGACTAACGGACAGTGGGCCTGATACATGCAACCT	1	+	chr3:33113094-33113213
CRTAP	chr3_33114932_1	CCGACAAGTACCTTTTATTTTTATTTTTTGTTGAGACAGGGTCTCACAGTCGCCCAGGCTGGAGTGCAGAGGCGCTATCATGGCTCACTGCAGCCTTGACCTCCTCAGGCTCAGGTGATC	1	+	chr3:33114932-33115051
CRTC1	chr19_18684363_1	CATTCTTGCTACCTGAGGGGGACCGGTGTCTCTACGTCATGGTTACCTGTGCCTTTACTCCCTGGGTGTTGGGGGAGGAACGGATGTCCCCACTTGCAGAGCTGAGGTGGGACAGGGATC	1	+	chr19:18684363-18684482
CRTC1	chr19_18683132_1	GATCACCTCTGCTTGTTCACGCCTGTACTCCAGTTTGCCTGGCACATAGTAGGTGCTCAGTAAATATTCCTTGAATGAATGAATGCATGAGTGACCAACGCCCTAGTCTGTTTTCAGAGC	1	+	chr19:18683132-18683251
CRTC1	chr19_18735077_1	GATCTGGGGCTCTTTGCTGGGCCCTTGGAGGAGCACAGGAGGAGGCTTGAGGGTCAGACATGGGAAGTTCTATGTCCACAAGTCAGGGGCAGAAGGCTTTGCTGCAGCCTCCGACATCAC	1	+	chr19:18735077-18735196
CRTC1	chr19_18736081_1	ACGCCAGCAGCAGGGGTTCCAGCCAGCGTGGACATGGGAGGATGAAGGCTCTTGCCCTGTGGGGGTGTCCTTCAAGTCGGCACACATCCCCGCCTGCGGCTGCTGGGACGCTTGGAGATC	1	+	chr19:18736081-18736200
CRTC2	chr1_153957935_1	GATCACAAACTCAGAGGAGCCAGGTTACAGACAAGCAGCCCTCCTCCCAGGCCATACCCCAATACCAGGCATGCTTCAGTAGCGTCCTCGAGGGGACTCCGTCAGGGATGCACAAGGACC	1	+	chr1:153957935-153958054
CRTC2	chr1_153959298_1	ATCTGGGCATGGGACACCATGTCCATGTCCCCATATTCCTAGGGTACAGCAGCAGTAGATGGCTGCAACAACCTTCCTCCTACCCCAGCCCAGAAAATATTTCTGCCCCACCCCAGGATC	1	+	chr1:153959298-153959417
CRTC3	chr15_90530283_1	CAAGGCGATGGCGGGGCCGGGCGGGGGCCGCGCCCGGGAACCGGCGGCTGGGAGGGGGACCGGAGCGGCCGCGGCCTCGGCGTTTCCCCGCCTGGCGACACCCGCTAGCCGTTCGCGATC	8	+	chr15:90530283-90530402
CRTC3	chr15_90529140_1	GATCGCACCACTACACTCCAGACCGGGCGACAGAGAAAGACATCCATTCACTCCCCCAAAAGAAGGGGAAATTCGCTGAGGCTGAGCGCTGGTTTCCCAAGGTGGGGCTGGCACCTGCTG	1	+	chr15:90529140-90529259
CRX	chr19_47821573_1	GATCTCTCAGGACCATCTGACAGTGCTCTCCTTCCTCTTTGATGCCTCTCTCTTGGGATACTAGCTGAAGCTGGAGAGACACCAGTTAGACCTAAGGAAGGACTTCCCTGAGGAGTAGGG	1	+	chr19:47821573-47821692
CRX	chr19_47822297_1	ACGGCATCCGGGGTTGGGGGCTTCTCACCGTGGTTCTAAGGCAACTCCTCAGCATACCGCTCTGTTGGATGTTCTTTAAAACTCTTAGCACTGCCTGAAATTTTCATTTGCGCGATGATC	1	+	chr19:47822297-47822416
CRY1	chr12_107094630_1	AAATACTCTTCTTTGGAATCCAGTACTCAATATTACCACCTTTGAGCTACCTAGGATATTTCTACGCATCCCTTTAGACTCAGATGAAATAATAACTAATTTCTGAAAGTATTCCTGATC	6	+	chr12:107094630-107094749
CRY1	chr12_107092733_1	GATCGCATGGAATTCATTAACATCAGACTCATTAAACACCCAAATCCATTTCCCACGGGCTTGTGACTCACCGCCACCTGTTGATGCCCACATTGGAGGAGCCGGCGAACCAGGGGTCCA	1	+	chr12:107092733-107092852
CRY2	chr11_45847575_1	CGCAAAGGGCTGCGACTCCACGACAACCCGGCGTTGCTGGCGGCCGTGCGCGGGGCGCGCTGCGTGCGCTGCGTTTACATTCTCGACCCGTGGTTCGCGGCCTCCTCCTCAGTCGGGATC	4	+	chr11:45847575-45847694
CRY2	chr11_45846720_1	GATCTTCGCACAAAGAGAAGTATAGCTTCGTGGATAAAAGCAGAAATTTCGAAATCAGAATAATCTGGGTGAAATCCTCTTAGCAGCTTTATGATATTGAATAAGTCACTCAACCTGCGG	5	+	chr11:45846720-45846839
CRYAB	chr11_111913738_1	GAGTCCGAGCTGCTCTCTCCCATGATGGCATCTTAAACCTGGAAGCACCTCGGGGTGGCCGACATTTGGACACAGAGGTCAATGAGGTCTACATCTCCCTGCTCCCTGCGCCTCCTGATC	1	+	chr11:111913738-111913857
CRYAB	chr11_111911500_1	CGTCCTAGCTGTGGGGAGACTCACCTCTGAGAGTCCAGTGTCAAACCAGCTGGGTGCCCGCAGGAAGGAGGGTGGCCGAAGGTAGAAGGGACTCAGGGAAGTAGACGTCGGGAAAAGATC	1	+	chr11:111911500-111911619
CRYAB	chr11_111910206_1	GATCCCGACTGTTATGGCTTGGGACTGGAATGTAGCCAGCCTCCAAAGCTGATAGCACTACCTGGACTATTACAGTATGCACTGAATGAATGAGCAGAAAACAAAAAAACAAGCTACATA	2	+	chr11:111910206-111910325
CRYBA1	chr17_29246551_1	GATCCCAAGGTGGTGTGAGGAACCTGGAGAAGGACAAGAGACAAGTACTCATGGCAGAGACTTCTGTCCTCACCCCCTAGCTGCTCTGAGAGATTAAGAAAGCCAAGGCCTGCAGCAGCC	1	+	chr17:29246551-29246670
CRYBA1	chr17_29247483_1	ATGCATGTAAAGCATTTAAAACAGGGCCGGACATGTAGATAGCCATTTTTGAGTGTAAGTATTATAACTCTTTTCTTCTTCACTTTCCTTCAATAAGTCTTTTTCAATGTCCCCCTGATC	5	+	chr17:29247483-29247602
CRYBA2	chr2_218992502_1	GATCTCCCGACCCAGTGCTCCTGCCTCAAGGGTTTAGGCCTTTGCATGGGGACACATTGGAGGACCCCTCCCGAATATCACAGCAGAAACTGGGACCTCAGCTGGGGCAGGGGTAGGGGG	1	+	chr2:218992502-218992621
CRYBA2	chr2_218993820_1	CGCCAGCCTTCCTCGGCCCTAGTCCAGGCCTCTCTTTTGGGCGATGCTAAGGCGGAGGTAGAGAGGGCTCTGCCCAAAGGATTCGCTTCATGTGCTCAGTCCTCTTTTTCCTGGGGGATC	1	+	chr2:218993820-218993939
CRYBA4	chr22_26621007_1	GATCTGGTTTCCAGTCATGCTGTTTTCCTATGCTTGTTACACCCATTTTACACACAAGTATGTATGTATGAGGGACCTCTTAGGTCCCTCATACGCCAATTCAGAGGGCAGGGTTTCGGG	1	+	chr22:26621007-26621126
CRYBA4	chr22_26622381_1	TTTTGAGATGGGGATAGGATGGAAGATGGCATTGGTGACAGATGGAAAGGACAGGAGAGGGACAGGCCAAAGCCATGCATTGCCCCTAGCCCAGTCACTCCTGGACTCCCTATGTGGATC	1	+	chr22:26622381-26622500
CRYBB2	chr22_25218210_1	GATCGTGCCACTGCACTCCAGCCTGGGCGACAGAGCGAGACTCCATCTCAAAAAAAAAAAAAATAGAAAAGAAATGTGAGTAAAGGCTGGGCACCCATGTGGCAGCGATGGGGCCAGTGG	1	+	chr22:25218210-25218329
CRYBB2	chr22_25221323_1	GGGGAGTGGTCTCAAGGCCCCACAGAGTGAAAAAGCCAGTGGCCCCTCCAGGTCCTCACTGCTGCTTCCCATGTCTTCCAGGTCATTCCTGCACAGGACAGTCCACCATGGCCTCAGATC	1	+	chr22:25221323-25221442
CRYBB3	chr22_25200943_1	CGGAGGTGGGAGAGACCCCTGTAGAGGAAACTCCCTGAAGCCCACCCTTTAGCCAGGTTCTGGGGGTGGGACATCTGCAGAGAGCTCTGAGAAACCTGGGTTTCGGGGAGCATCTGGATC	1	+	chr22:25200943-25201062
CRYBB3	chr22_25199445_1	GATCTGACTTAAAACTTAGGCCACATGGCACATGGAAACTGGAGAGTGTCTGGGGTCCCTCACTTTAAGAACTAGAATTTTTCCAAAGGTTGCGTGTGACTCAATAGGAAATGGTGACCC	1	+	chr22:25199445-25199564
CRYGA	chr2_208164055_1	ATGATAGGGTTTTGATAAAAATATTTTGCCTATATTTATGTAGGGAAAACATAAGATTAGAAGTGTGTACTATACCAACATATCAATCATGGTAATCAATGAATGGCAAGATTATAGATC	6	+	chr2:208164055-208164174
CRYGA	chr2_208163160_1	GATCATTGATGCTTTCACATCAGTCAAGTTGAAGCAAGACTCACATGAGGAATTATACGGCAGGATTGGACCGAGTCGCTGAGGCCCATCCAGTGCTGATAGTCGGGGTACTTGCCTCGG	1	+	chr2:208163160-208163279
CRYGB	chr2_208145306_1	GATCTCGGCTCACTGCAACCTCCATCTCCCGGCTTCAAGCAAGCAATTCTCCTGCCCCAGCCGCCCGAGTAGCTGGGATTTAAGAATAATGTGATTAAATAGGCCGGATGCCGTGGTTCA	1	+	chr2:208145306-208145425
CRYGB	chr2_208146538_1	AGTTCTAAAAGCCAGAATTTAAATAGTAAGGAATCTTAAAGAAGAGGGAATCAAGTGAAGTAATCTGTGAAAGTGTGTTAAAACCCATAAAGCTTAGTTCAAATTCAAAATTCTGTGATC	6	+	chr2:208146538-208146657
CRYGC	chr2_208130027_1	TTTATTTGGATTGTTAGTGTTTTCTAAATTTATCTGTGCATCAGTCTGAACTTTTGACCTGAAATTCGTGGCTCTGTCTATATGATTGAATTATTCCCTGTGAATTTTCTGGGAAAGATC	6	+	chr2:208130027-208130146
CRYGC	chr2_208128634_1	GATCTGTCTTCCACTAGCACCTAAATACTGGCACGCTCATTTTCTATTTGACCTGAAATTCATTCTTATTTAGGAGATGGAATTTTTAAGAGGTTCAAACTCTGAGTTAGAATCCATCAA	5	+	chr2:208128634-208128753
CRYGD	chr2_208125197_1	CCGTGATTCAAAAGAGAGAATAGTTCTAAGATGCTTAATCTCAGAAAGAACTAAAAAGGGAAATATCTAAGTTTGAGGAAATTAGAAAAAGTAATATGTTTGAAACACAAAAACATGATC	6	+	chr2:208125197-208125316
CRYGD	chr2_208124025_1	GATCACTACTTCTAATGTTTAACTTTTGCTTGAAACCATCCAGTGAGTGTCCTGAGGGCCTGGGTCCTGACTTGAGGATGTACTCACGTGGGGGATGAGGCGGCAGGAGCGGACCGAGTC	1	+	chr2:208124025-208124144
CRYGN	chr7_151438861_1	GATCTGGAGCTCCATCACCCTGCTGGGAGTTCAGACATCGTGTCTTATAGCTACGTGGCACTCACAGGTTGTCCTTGTCCCGAAACAAAACAAAGTGAAGCAATAACAACCCGCCAGACT	1	+	chr7:151438861-151438980
CRYGN	chr7_151440515_1	TGCACCCCCCCACACCCCACAAAACGCCAGGCCAGGTCAGGCCTCCCTCCTCCCGCTCTCTTCCTGCCTGCCTCCCTCCCTGGCACTCTCCCTCCCTGGGTCCCTCTCTCCTTGAAGATC	2	+	chr7:151440515-151440634
CRYGS	chr3_186547018_1	TTAAAACTCTACGTTTAAAAAATCACATAAATTATCAAGGTCAAATGATAGATTAGAGTGATAAGATACACAAAGTTTAAAGTTAATAATATTCCTTTTTGCTAGGTGTAATGTTAGATC	7	+	chr3:186547018-186547137
CRYGS	chr3_186543281_1	GATCCTGTATTAGGGGAAAAGTCCACCATGAAGCACTTTTCTGGGGACAATCAGGGGAGATTTGAATATGGTCTCAATATTAGCTATTATATTTATGATAACTCTTGGGGACATGCTAGT	4	+	chr3:186543281-186543400
CRYGS	chr3_186544682_1	CTTTTTCTTCAACAAAGCTTGTGAGAGGTAAGAGTCAGAAGACTACCTCTATTTCTGGACAGAAGTGACATGTTCTAAACGCAACAAAACTTACATGACAACTAAATGCAATGCATGATC	5	+	chr3:186544682-186544801
CRYL1	chr13_20525372_1	GATCGCAGCCAGAATTCGTTTCATTCAACACGGTGCCTGGCACTTCTATGTGGACCTGCGGGCAGACGCGGCGACATTCAACAGAGTCCAGGAACCGCAGGCCCCGCGGCCTGGGCGGTC	1	+	chr13:20525372-20525491
CRYL1	chr13_20527371_1	TTATGTGTACATATATTTATAACTTTAATCCTTCTGGTACCAAACAAAAAAAATACAGATTTATTTAAATTAGCCAGGTGTGGTGGTGCATTCCTGTAGTCCCAGCTACTCAGGAGGATC	5	+	chr13:20527371-20527490
CRYM	chr16_21303622_1	GTTGCATCCAAGTTATGAGGGATAAGGGTGGGGGGTGTTTCATATTTAGGACCAGGATGTTGATGTGTACTTATTCCTGGCCAGGCTGTTTTGGAGTCAGGACTCTTGCGCTATAAGATC	1	+	chr16:21303622-21303741
CRYM	chr16_21278820_1	TAAGAACGCACAGTTTTCTCACAGGCTAACTAACCTAACAAACCTTCGCCTTTAAAGGGGGGAAGTTTGCAGGGCAAGGTGTAATCTTTTCCATCTCACAAAAAGCCAAATTGCAGGATC	2	+	chr16:21278820-21278939
CRYM	chr16_21300802_1	GATCCAATCAGAAGCTGCGATTCTAAACAGGAAGCCACACTGGATGCGAGAATTGGGGTGGGGCGCGCCAAGAGGAGCAAGCATTATAGAACGTGGGGAGCATGAGAAATACACGGAGGT	1	+	chr16:21300802-21300921
CRYM	chr16_21277766_1	GATCAGAAAACCTTTCCAGCTCTGCCACTTAGTAGCTGTGTAAGCTTAGGTAAGTCACTTAACCTCTCTGAGTCTCAGTTTTCCACCAATCAAATGGTGGTATCAATACCTCCCTAGGTG	2	+	chr16:21277766-21277885
CRYZ	chr1_74733383_1	AGCTCCTGCGCTGGCCGCATCCTACTCCTTGACCGGGTGAGGCCCCTTTGCGCCTGTCCATCGCCTGCCTTCTAGTGCGAAACTTCAGGAGCCCTGTTCCCATCCAGTGACGACCGGATC	1	+	chr1:74733383-74733502
CRYZ	chr1_74731636_1	GATCGTATGGAACAGGGCAGTCTGTTCCCTAATGCTGGAGGAGTAGAGCTTGGAGAGATTTGCTGCTGAACTCGCTGCGCTAACCAGACACGTAATCACAGTGGCTTCAGAGGGACTCGC	1	+	chr1:74731636-74731755
CRYZL1	chr21_33643675_1	ATCATCAGTGCTATTCTGAGGGCAGCAGCAACCTGGAAATTTAGATACATGCAGGCTCCGGCCAGATGCGTTTCTTTGTGCTTGTCTGTTGGCATTCTTCTCTTGCTGCTCCTCTTGATC	1	+	chr21:33643675-33643794
CRYZL1	chr21_33641224_1	GATCTGGCTCAAAAGCCACATACAGCGAATAACTACTAACTGCTTTCCGAAAACAGCAAAGTGATGAGGAAGAAAGAAGTGGCTGAGAAGAAGTAACAGAGAAAGAAAAAGACACTCAAA	4	+	chr21:33641224-33641343
CRYZL2P-SEC16B	chr1_178022988_1	GCAGTCCAAGTGTCCATCAACAGAAAAATGATAAACAAAATGTGATATATACATATAATGAAATACTATTCTGCCTTAAAAAGGAAGGAAATCCTGTCACATGCAATAACATGGATGATC	6	+	chr1:178022988-178023107
CRYZL2P-SEC16B	chr1_178022014_1	GATCATCTGGTTGTGCTTTAAAGCATCTATATTTTAAAACCAAAGGTCATGCCAAGCACTTTCTTCTTAGGCTTGTATGTTGTAGAGTTCAAAGTTCATATCAACACGTGTAAATCATTT	6	+	chr1:178022014-178022133
CS	chr12_56299454_1	GATCTTCATTTATTGGCTTGCAGTTTGGTGGAAACACCTTTCTGGTTCTTTCTGCAATCATGTATGATAGTCATGCAGGAGGTTGTACAGAAGTGCTCCACCCCACCCAAGCTCCTCCTA	1	+	chr12:56299454-56299573
CS	chr12_56300598_1	CCCTCTTGGCTTTTCCCTTTGACCTTAACACTTTTGGGGTTATCTCTGAGGCGAATGCTAAAGGAGACGCTCCAGGACTCGACCTCTGAAGGTCCTTGGAGCCAATTCCGTAATATGATC	1	+	chr12:56300598-56300717
CSAD	chr12_53181573_1	TGAGCTTCACAGAGAGCGCCCAGCAAAAAAAAAATTCATATCGCACGTTGTAATGGCCTGAAGATGTTGCATTTAGCAGCCCCCCTCTTCCTTTCTGGTTTCAGGTTTCTGAAACAGATC	1	+	chr12:53181573-53181692
CSAD	chr12_53179597_1	GATCCTAAAACACAAAAAACGTACTTTCAATGGCCCAAATCATGGAGTGGCTCAGGGAAATGAAATCTGTCTACAAAAAAAAAAAAGTTGAGAATCCTTGTCTTTTTTTCATCATACAGT	6	+	chr12:53179597-53179716
CSAG1	chrX_152733165_1	GATCGTGGGAGCTCCCGCCCTGCAGGGAGCTCCTGGCCTGGGACCCGCAGCCATTCTCTACAAGGGGTGCAGCTGTGCAAATGCACAGACGTTACAGAAACAGAGTATCTCCTGCCAATC	1	+	chrX:152733165-152733284
CSAG1	chrX_152734218_1	CAAACATCAACGGGACCCCCAAACCCCGATTCCCATCCCCACCCATCCTGGCAGAATCGGAGCTTTGCCCCTGCAATCAACCCACGGAAGCTCCGGGAATGGCGGCCAAGCACGCGGATC	1	+	chrX:152734218-152734337
CSDC2	chr22_41562069_1	ATAAATACAGAGTGTGAACTGCTGCATCCACTGGGGCTGGGGTAGGAGAGGAGGAAGTATGCCCAGTGGGGGGTGGGCAACCTCTCTGAGAGCCTGGCATCATGCTGCCTGGCTGTGATC	1	+	chr22:41562069-41562188
CSDC2	chr22_41560416_1	GATCACTTCCTTGGGGTCCTCGTCAATTCAATTCCATGGAAATATTACAAGGGGTAGACAGAGATGAGCCGTGTCAGTGTCTGTACTAGCAGAGGGCAGGACCACTGAGCGTCCGGAGGG	1	+	chr22:41560416-41560535
CSDE1	chr1_114758511_1	GATGCACAAGAGTGAGCAAGGCTGCATAATCACTAAACAAAATGAAACAAATTCAGTCAACTGACCTTTCAAGTTACGAAAGATATTCCTGTTGTGTCAGGTAATCAAAGAGGGTGGATC	4	+	chr1:114758511-114758630
CSDE1	chr1_114750392_1	CCTTTGGTATCTCATACCCAAGACCTCAAATTATTCCATAGTCTTTATTGACCTCTTCCCCCAAATAAGCTCAGTTACATGGCATAATGTTTAATTTAGTGCAAGTATTTTATAAGGATC	5	+	chr1:114750392-114750511
CSDE1	chr1_114749601_1	GATCAGCATGTATTAATATAATCTGGTATGAAAAATGTTTGACCATAAATACTGTCCTTATCTAACAAGAGATAGTGTTGATATTTCATACTAGTTGAGAATAGAAAAACTGTCTTCTGA	6	+	chr1:114749601-114749720
CSDE1	chr1_114757571_1	GATCCCAGCAGCCTCCGCGCCCGAGCCCCGCACCCTCTGCCTCCATCTTGGCTGCTGTCGGAGCCTCCATTTTCGCTCCCTCCCCCCACTTTAGTCACCACCACCACTACCACCACGCGC	2	+	chr1:114757571-114757690
CSE1L	chr20_49046883_1	GGCGCGTGGAGCTGCGGCTGCCTCGCGTCGTCCCTTGCCCTAACTCTAGTGAAGCCCCCGAACTCACCCTTCTCTAACCTCTGTACTTGTATCCCTGACTGTAAAACGGGCATCGTGATC	1	+	chr20:49046883-49047002
CSE1L	chr20_49045371_1	GATCAAACACTGGGCACCCAGTTCAATGTGAATTTCAGATAAGCAATGCATGATTTTTAAGTATAAATATGTCCTACACAGTATTTATACTAGAAAATTATAAATTTTTTTCTAAAATTT	6	+	chr20:49045371-49045490
CSF1	chr1_109912377_1	TCTGAGGGCTGCTCCCCAGGCAGAAGCCAGGGCTAGGGGTGGGAGGAAGAGGCAGTCAGAGGAGAGCCTGCCCAGCCAGATGCAAGCCAGAGTGTTAACCCCCCACTGTCTGTCCAGATC	1	+	chr1:109912377-109912496
CSF1	chr1_109910486_1	GATCATAGAGCGCTAGCACTGAATCAGCCTGGAGAGCGCGGAAGGAAAGGGTCGGTCCGCAGAGGGCGCGGGGAAGGCAGGGTGGGGACGCGGTGGAGCCCGCGCTCGTTTGCTGAAGGC	2	+	chr1:109910486-109910605
CSF1R	chr5_150112969_1	GATCTGAGGCTGACATCTGGTCCACCTCAAGTGAGCCAAGTACAGGACTCTGGGCCCAGGTGGGAGGGCCCTAGCACTCTGTCCCCTGCCCCCAGCAACCCTATTGCCCCTGGCCCTGTG	1	+	chr5:150112969-150113088
CSF1R	chr5_150113928_1	ATTTCTGCTGTATAAATGTGAGTTAACGTGAGTCCTAAAAATATTTGTAAACCTAGGTGATTATATCTTTGGTACCGTATTGAGAACCCACTCTCCCTCCTTGGACCAACTCTGGGGATC	4	+	chr5:150113928-150114047
CSF2	chr5_132074888_1	TTGACCATGATGGCCAGCCACTACAAGCAGCACTGCCCTCCAACCCCGGTGAGTGCCTACGGCAGGGCCTCCAGCAGGAATGTCTTAATCTAGGGGGTGGGGTCGACATGGGGAGAGATC	1	+	chr5:132074888-132075007
CSF2	chr5_132071780_1	GATCCCTCAGCTCTGGACTTCCCCCTGCCGAGTCAAGGTCACACCATGGGAGGGTCCATTGCAGTCTGTTTCCTACCAGACTGGGAGCCTCAAGGGCCAAATGTGAGGGCCAGTGGGAGG	1	+	chr5:132071780-132071899
CSF2RB	chr22_36924307_1	GACCAGGGCTCCTGTCTGAGGCCTGAGACACGATGCTGTCTGGTCCTGTTGCTCAGGAACATCACGGCCCCCAAGTCCCCACTCTGCCCTGTGCCACCCACCATGCCCTCTCCCAGGATC	1	+	chr22:36924307-36924426
CSF2RB	chr22_36920491_1	GATCTTGAACTTCCCAGCCTCCAGAACTATGAGAAATAAACTTTGTTACTAGTAAGCCACTCCATCTATGGTATGTTGTTACAGTAGCCTAACGGATGAGTACATTGGTGCAAAGATTTT	4	+	chr22:36920491-36920610
CSF3	chr17_40015693_1	CTGCAGCTGCTGCTGTGGCACAGTGCACTCTGGACAGTGCAGGAAGCCACCCCCCTGGGCCCTGCCAGCTCCCTGCCCCAGAGCTTCCTGCTCAAGTGCTTAGAGCAAGTGAGGAAGATC	1	+	chr17:40015693-40015812
CSF3	chr17_40014314_1	GATCGCGCCACTGCACTCCAGCCTGGGCGACAGAGCAAGACTCCATCTGGAAAAGAAAAAGAAAACGTTCAGGTCTGAGCCAGAGGCCCAGGCTGTAATTCTGTCACTTACCATGACCTT	1	+	chr17:40014314-40014433
CSF3R	chr1_36484002_1	TGCCTAGATAATCGCAATAGCCCCCTGCCTGCTCTCCTGCTTCTATTTCATCCTTGTTCCCGCACCTGTCTGTAATTCCTTCAGCAGCCAGTGCGATATCAATCAAACAGAAGTCTGATC	1	+	chr1:36484002-36484121
CSF3R	chr1_36482797_1	GATCCCCTACTCACGTTGGCACCTCTGGCCCAGCCCCTGCTTGGCCTCCTTGGTCTCTCTTCTCGTCAAGAGAAGTTCCTGAAACCAGCTGCAGTCCAGCTTCTCTCCCCGAGCTCTGTC	1	+	chr1:36482797-36482916
CSGALNACT1	chr8_19603601_1	TCAGCGCCTGCAGGCCAAGAGTTGAAATAAGCTTATAATTTGGCTTCCAATCCATCTCACATTCTGATTCCCAACCACTTAAATTTTCTTTTCTGTGTTTTAGCTTGCAGGCAGCAGATC	3	+	chr8:19603601-19603720
CSGALNACT1	chr8_19602156_1	GATCTCGCAGGAAAGAAACGTGCCCAGCTGCCAGCGAGCCGCTTCCTAACTCGCAGCTCTGCTTCCAATGCTCTGACAGCGCTGAAGTCACACTGGGGTTTCCAGGTTGGGGTCAGGAGG	1	+	chr8:19602156-19602275
CSGALNACT1	chr8_19681341_1	GATCCATAAATGCAGCGGGAGAGAGAGGCAAAGGGGGAAATGGTGCATCTGTCCTTCGCGCCCCCATCCCCATCGCTGGCTCCTCCATCACAGCAGACTTCTGTCGCCACCAGCACAACA	1	+	chr8:19681341-19681460
CSGALNACT1	chr8_19682974_1	CCAAAGAGCAGGTAGAACGAGTTCACCCTGAACACAGCATCCCTTTAAATGACCCTGGAGACCGTGATTTGCCATTGCCAGACAGGATGGACGGGAACAGATAGGCAACTGTGTGCGATC	1	+	chr8:19682974-19683093
CSGALNACT2	chr10_43137650_1	GATCCAGGGAAAAAAGTCCACGAATGAGAAAGGAAACCCAGCGTTTGTAGGGCTAGGAGAACAAAGAAAGAAAATGCTGGCGGCGGAGGGCGAGGCTCTGCGGTGCGTGGCAGATGGGAA	1	+	chr10:43137650-43137769
CSGALNACT2	chr10_43139176_1	TGAGATAGATATGGGATGTCGTGACGTTTCACCGTCATTCAAGGCTCGCGGGAGCAGGGCCTTCATGTCTGGTAATTAATGTTGTTTTTTGAATGTTGTATTAAAATAGTAGCTTCGATC	3	+	chr10:43139176-43139295
CSHL1	chr17_63911722_1	GGTTGTGAGCATGATTCAGTCCTGAATTCCACTTCTGCTGACGACTCCTGGGCCCACCTGAGTCAGCTGGATGCAGTGCTAACACTGACCACTAGAGGGAACCAACCCCACACTTTGATC	1	+	chr17:63911722-63911841
CSK	chr15_74787751_1	GATCATGGCATGGTTGTAAGCCTCGTGGGCAGGCGAAAACCTGGGCATCATCTGCCCCCCTTGGACCCTGGCTGCTGCTTCTCAGCCCAGCCTGACACCTGGTCCTCATGCAGACTCGCG	1	+	chr15:74787751-74787870
CSK	chr15_74781616_1	GATCAATTATTTCCTTGCCGTTGTCTGTCGGCCTGTCAGCCTACCCCCACCCGACCGAGAACGCCTTGACGGTAGTGAAATGGTCTTGCCAATAGACTCCAGAGCAGGCTCCGCCACGAT	1	+	chr15:74781616-74781735
CSK	chr15_74782909_1	GGAGTGCATGAGGGAGGTACTGCCCTGCAGCTCCACGGACTCGTCTTCTCGGGTCATCCCGAGTCCCCCCCTCTGTGGAGCTCAGAGTAGGAGGTGGCTGGAGTCTGGAGGAAGAGGATC	1	+	chr15:74782909-74783028
CSMD2	chr1_33814549_1	TCCTTTGTCCCACTCTCTAAGAATGCAATTCTATCTGCACGTGTACTCAATTCCTTTTTCCCTCCTGTTTCAATGGAGAGATGTCCCTTGTTTTGGAGGGCATTGCCCTCTTATGAGATC	2	+	chr1:33814549-33814668
CSMD2	chr1_33710002_1	CTCCTCCTCCAGAATTAGTCATTCTTTCCCCATTGTTCTCATACCTTTATTTATAGTAGTCATCCCATTTTACTTCACTTATTTGTTAACATTTCTATGTCCTCTACTGCACTGTGGATC	5	+	chr1:33710002-33710121
CSMD2	chr1_33709077_1	GATCAATTTTACCTTGAGGACATCTCCTTCGGAGAGTTCGAATGCCCTGGCTTTCAGCTGAATTCCCTTCCCTGGCTGGGTCTGGATGGAGTAGATGCATTCATGATTGTTATTGTAGTT	1	+	chr1:33709077-33709196
CSMD2	chr1_33626921_1	GACAGGGATGGAGACAGCAGCTGTTACCAAGCCGGCTGACTGGTGGTTTACTTGGAAAACTGACATCAATCTGAGTTTTTAAAAATAGCATTGGCCTCTAGGAAGGAGGATGATGTGATC	1	+	chr1:33626921-33627040
CSMD2	chr1_34164015_1	GATCTGCCCCTTCCCGGACTCGGTCGTCGGGAGCTGGTCCCGCCGCCCGCGCCGCCGCTGCCGCTGCCGCAGCCGAGGCGCTCGGCTGCAGCAGGGCGCGGGAAAGGGCACTTTGGCGCG	7	+	chr1:34164015-34164134
CSMD2	chr1_33813564_1	GATCTTCCATGCCTGAGCTCTGCAGCTACTCCCATTTTTCCTCTGGACATTATCATATAATGGGAACAGTATCCCAGGGGACCATAGGGAGCTACCACCTGGACCCACAGCCAGTTCTGA	1	+	chr1:33813564-33813683
CSMD2	chr1_33625746_1	GATCACTCCTGCAAAGAGAAACACAGCTCATCCTGGGCAGAGTCGAATGAACAGGACCATGCTTAGAACCTGGGCCCTACAAAAGTGGATGTTCTCCTGGGCAAGCAGAGGTTGGGACCT	1	+	chr1:33625746-33625865
CSMD2	chr1_34165636_1	ACTCACACACACAGGCACATACACGCACACCTCTTCCACGTTTGGAAATTGGAATCCTGTCTGGGAAAAGGTAACCAAAGAAGGACGCGTTCCCCAAGTCTTGGCTCTTACCAGCTGATC	1	+	chr1:34165636-34165755
CSMD2-AS1	chr1_33869495_1	CCAAAAGGCCAGTGGTTCTCAGCTTTAAGCCTGTGTTAGAATCACCTGCAGGGCTTATTAAAACACAGATTGCCGGGCCTTACCCCCAGAGTTTGATTTAGTATTTCTGGGAGTTGGATC	1	+	chr1:33869495-33869614
CSMD2-AS1	chr1_33868263_1	GATCCTTCTCTCCTCAACCGTTTTTCTGTGTTCATGTAGTCATTAATTTACTTACTCATTCATTCAACAGATATTTACATAAATCTTATGCCTGCAATATAACAGCAACTATTCTGGTGC	6	+	chr1:33868263-33868382
CSMD3	chr8_113437698_1	ACTTTATCTGTGGTAGTTATCTAGAACAAACCCATTTGTCTTAATTCTGAATCGGTACCAAATATGTAAATAGGAGGTTTCTTTCAAAACGAAAAATGTATGTATCTATACATCTGGATC	6	+	chr8:113437698-113437817
CSMD3	chr8_113377614_1	TTATAAAACTTGCAAATATTTATTTTTACAAACAATAGAAACTCTAATTTTAGCAAAGCACCACACTTGGAGTTGGACCATCTGCAATTCAGTTCAATCATGCTAACTGGCTTTGAGATC	6	+	chr8:113377614-113377733
CSMD3	chr8_113374878_1	GATCTAGCATGAGTGTAAGATTAATGCTGCCTATACCTTTATCCGTGGCCAAGCACTTATCATTGTAAGTGTTTGTTTTTACAGTTGGAAGACAGCGTTCTACAAGATGGCATATAAAAC	5	+	chr8:113374878-113374997
CSMD3	chr8_113436330_1	GATCTGACAAGAAATCAAGGTAATCCTCACCACTAAGAAAAGTCTTGCAGAGGAATTCTGCCTGGATATCCACTAGTTAGAGGCTATACTAACCAACTCACGTATTCGTTTGAGCATACT	3	+	chr8:113436330-113436449
CSN1S1	chr4_69930548_1	GATCAGAGCATATACAGTATAAGTTAATCCATAAAGCAGATAGTCACAATAAATAATAGAGGACAAGCTGCATTTTAAAAGGTAAATAAATGATGAATTCTTTTAATGGCCTGGTACACT	6	+	chr4:69930548-69930667
CSN1S1	chr4_69931885_1	CATGTCAATATTTTGATTCTATCCAATTCAATCATCTTTATATATTTATGTCATGAATATTCCAATGTAGCAAAACACGAAGTTATGGCTAGATTCTTTATTTAAAAATTGAAAGAGATC	7	+	chr4:69931885-69932004
CSN2	chr4_69960500_1	GATCATGATTATGATTGTCTCTGTACTTCATCCCATGGATGTCTTTGTACAGACAGACACAGGATTTGACCCAGTGCCCTAGGCTGTAAGGTATATATACATTTTATCACTGGAATAAGA	4	+	chr4:69960500-69960619
CSN2	chr4_69961270_1	CTATCCCCACTTTTAAAAAAGTCCCATTTACAGTATTGAATTTTTCAAAAGGCATAAAGAAGTTATAAATATGTATGGAAAGATTTATGCAACACATCAAAAAGCTTATCCACCATGATC	6	+	chr4:69961270-69961389
CSN3	chr4_70241169_1	GATCTTTCAACCACGGACCCTGATAATCAAAGGAAAACACTGTGACTAAATAGTTCAGATAGAATGGCTGGTGTTATTACTTTACCAACTTGGTTTAGCCATTTTAAATTCTGTCATCTC	5	+	chr4:70241169-70241288
CSN3	chr4_70243231_1	GGAAATTACTATCATTTTATAGAATATTTTCTTTTGTTTACATATCATTTTACTGTGTGAACTGATAAGGGGTCTGTGATTCATCATAAAAACATTTTCAGTCTATAATCCTAAAAGATC	6	+	chr4:70243231-70243350
CSNK1A1	chr5_149551131_1	GATCACCGCCGCTCAGTCAGGTTTCTTTTTGCCAGGCCGCAGTTTGTGAAGGGCTTCTCGGCGGTTACCAGGCTGGGCCACTTGTTTCTCGGCGGCCGCCGCTGCCTCGCTTGCGCGGCG	1	+	chr5:149551131-149551250
CSNK1A1	chr5_149551703_1	CCCCCCGGCCTTGATATTGGGAGGAGTCACCTTCATGTTTCGTGGCAGATGAAAGCTTAAGGCCTCCTTAGGAGTTGGGTATTGACCTGTGCTCTTTGAGGCGGTTTTTAACCTTTGATC	1	+	chr5:149551703-149551822
CSNK1D	chr17_82274141_1	TGTCCAGCCTGAAGATTGAGGACAAAGCCACCACCTTTCACAAAATGAGGCCAGACCACCTGCCTCCCTCCAGTCCCTGCGGCCTGGAGACGGAGTCAACATTCTTATCTGTGTTGGATC	1	+	chr17:82274141-82274260
CSNK1D	chr17_82273337_1	GATCTTCCGGCCCAGCCGGTACCTGTTCCCGACTCTCAGCTCCATGGCGGCGGCGGCCCGATTCGCTCCTGCCCTCCCGGCCGCTTCCTGGGTCTGAACTCTGGGAGGCGGCGCCGCTGC	5	+	chr17:82273337-82273456
CSNK1E	chr22_38318508_1	AAACGGGCAGGAGCCCCACAGACTAAGTCCTTTCGCCGGCCAGGAAACTGGCCCAGAGAGGGGAAGGGCTTTGCCCAGGACCACAAAGCCCAACAGGACAGCTCTGTTCTCCCAGCGATC	1	+	chr22:38318508-38318627
CSNK1E	chr22_38317773_1	GATCTCTCTCCTCTCCAGGCAGAGCACTGGGCCCCTGCGAAAACAGGCGGCTATTCACGACACTGCAAAAGATGTTAGACTGCTGGAGGCTCAGTCCGCCTCCAGGTTCCGAGTGCCGCA	1	+	chr22:38317773-38317892
CSNK1G1	chr15_64301219_1	CTATGAAGGAACTTCCAAAACTCTATTGGTATTAAGTAGTCCTAAAGTTCTGAAAAGCTAAACTTTTGGTGGTTTTTGCTGTATGCTGAGTATGCAATGACAGAGTGCCAAAAAGAGATC	5	+	chr15:64301219-64301338
CSNK1G1	chr15_64356993_1	CATAATCAAATTTGGGAAGGAAGAAGACTGTCTAATCCTCCACTCAAAACTCAAAATATGCCGGGTGCGGTGGCTCACACCTGTAATCCCAACACTTTGGGAAGCCGAGACTGGCGGATC	1	+	chr15:64356993-64357112
CSNK1G1	chr15_64355874_1	GATCACGGCGTCCCCCACCCACGCCCAGGAAAGGGCCCCCCACCAACCCCCTCAGACACACACACACCCCCTCAGACTTCAGCCTACAGAACCCCGACGAAGCCGGGCAGATACCTGGTC	1	+	chr15:64355874-64355993
CSNK1G1	chr15_64299543_1	GATCGCGCCACTGCACTCCAGCCTGGGCGACAGAGTAAGACTCCATCTCAAAAAAAAAAAAATTTTATATATATATATAAATACCCAATGTACCTTCTTCCCAATCTCACATTTTTAGAC	5	+	chr15:64299543-64299662
CSNK1G2	chr19_1940322_1	GATCCCCTCCCCACGTTTCTTGCCCGGTGCAGGCCGGAAGGCAGGCAGGTACAAGCAAGGAGTCGGCTCTACGCGCAGAGCCCCAGGGGAGCGGCCCGTGCTGGGCATGGCAGTCCCAGC	3	+	chr19:1940322-1940441
CSNK1G2	chr19_1941968_1	CCTCCTCCTGTCTTGGCCTGGCCCCTCCCCACGCAGCTGTGTCCCCGTCCTCACTTTGTGGTCCTAAAGCTCTTGAGGGGGAGAGCAGGGGGTGGTGGGGGGGAGGAAGGTGGTCTGATC	1	+	chr19:1941968-1942087
CSNK1G3	chr5_123544639_1	GATCACTGCAATTCCCAGAGACTATGAATGGGGCAGACTCTTCCAAAAGCCTTGAAAAATATTTTGAGCTTTAATGTTTTTATCTGCATGTTAGAAATTTAATACCTAATTTCTGCATCT	6	+	chr5:123544639-123544758
CSNK1G3	chr5_123545609_1	TTTCAGTGTGCTTGTCTTGATTAAAGAATTCAAAGTGGAGTACCGCAAACTTGATATGGAAAATAAAAAGAAAGACAAGGACAAATCAGATGATAGAATGGCACGACCTAGTGGTCGATC	5	+	chr5:123545609-123545728
CSNK1G3	chr5_123511353_1	GATCAATTTCCATAGAAGTCTACCAAAATGACTTATCTCCATCCCAGGGAAGCAACTGCAAGAGGGAAAATGAAAGGAATGCAGTCTTTCTATGTAGGCAGAGTGGACTTAAGTGTGAGT	3	+	chr5:123511353-123511472
CSNK1G3	chr5_123513746_1	TGAAGAATATTGGCTTTCCCGGTAAATTTAGAAGAAAAACATTACAGAAATTGTGAGAATAATGTGGAATTAGATGTGAAACTAGTTTAAGAAAATATTTTTCACCAAAAAAATCAGATC	6	+	chr5:123513746-123513865
CSNK2A1	chr20_544671_1	CAAACAATTCCTGGAACTTAGCTGTGTTGCCTCCCTCCCTTTACACTGGCAGTTACTTCTCTTACTGTCACCTCATGGACTGGATAATTTCTGTATGCCGATTGAACTAATTCAGGGATC	2	+	chr20:544671-544790
CSNK2A1	chr20_542669_1	GATCCACCCGCCTCGGCCTCCCAGAGTGCTGGGATTACAGGCGTGAGCCACACGCCCGGCCTCTCTTCTTAGTTTTCATTTCCTCTCCCCATGTCCCATTCTCGTAGAATTAAACAGCTG	1	+	chr20:542669-542788
CSNK2A2	chr16_58198895_1	AATTGCAAATCCGACCTGAAGGGACAGGCTGGGTTGGGGATGTGCCCAGAGTAGGTGGTCAACTGAGCTGGCCTGGCTTCCAGTGCTGCCTGCAGCCTTGAACACCCTTCTCCTTTGATC	1	+	chr16:58198895-58199014
CSNK2A2	chr16_58197596_1	GATCAGCGGGCCCGGCGGGGGGCGGCGACGGCTTTACCCCCAGCTCGGGACGTGAGCCTCGTAGTCCCAGTACTCGCGGCTCCTCAGACTGTTCACCTCGGCGTAGACCCGGGCCCTGCT	4	+	chr16:58197596-58197715
CSNK2B	chr6_31667079_1	CAAGTCCTGAGTCTGCCACCGTCCAGCAATATAACGTTGGGCTAGTCAATTTGTGTCTTTTTCTTTTTTTTGAGACTGGGTCTCACTCTGTCACCGAGGCTGGAGGGTAGTGGTGCGATC	1	+	chr6:31667079-31667198
CSPG4	chr15_75713680_1	CTACCTAACAGCTTCAGGCTGGGGCCCTTCTGCTGGCTCCCTTCCAGGCAGCAACATCAGCCTAGTCCCAAACAGGAGGAGAAAGGGCAATGTTACTTAGCTTCCGGTGCCTAGAGGATC	1	+	chr15:75713680-75713799
CSPG4	chr15_75712111_1	GATCTGCAAGGAAGCAAGGGGAGGAAAGAAGGGGCAGAGCTGGGGGGCAGCTGGAGGGGTGTGGGGGTGCTCCTCACAGGGGAGGGCAGGGTGGCTCATTCCTCGTTTCCCACCTTGTAG	1	+	chr15:75712111-75712230
CSPG5	chr3_47581809_1	GTGACATCCAGTGTCGGACGTGAGCCTAGTGTGAGGTGTTTGGGTCATGGGGGTGGACTCCCCATGAATGGCTTGGTGCTCGAGGTAATGAGTTCTTGCTTCATGGGTTCATGTGAGATC	1	+	chr3:47581809-47581928
CSPG5	chr3_47578126_1	GATCACACCCCGCCCAACGCCTCGCGGCTCGGCCCCGCCCGACCTGCCCCGCCGTCTGAAGAGCCAGGCCAGGGCGGCCCCCAGCTCGGCCCACCCATAAGTCTCACCCTCGGGAACCCA	6	+	chr3:47578126-47578245
CSPG5	chr3_47579339_1	AATCCCGTGTTCCGGGCGGGAAGGCTCTCAGGGAGGTCTCCGGGTCTCCACGAGGGAGGGGCGGGCGTTGGCAGAGCCTGGCAAGGGGGCGAAGCCGACCGCCCAGGCTCTAATCGGATC	3	+	chr3:47579339-47579458
CSPP1	chr8_67084731_1	CCTGTCTAAAGAGAGAGAAAAAAAAAAAAGCCAAGTTTTATTTTGTTTAGAAATGATAATTTTTTAATACTATAGTATTATGTGTATAGTAGGACTAAAAAAGGGATGAAGCTTCAGATC	6	+	chr8:67084731-67084850
CSPP1	chr8_67082887_1	GATCCATCAGAAGACAACAGGCACAATAAGTAAGCCTCACCGTGTTCCTTAGCTCATTAAGTCAATTGAGATGCTATTGTTAATGCATGGTTTAAAAGAATAGGATATTTACATTGTTCT	5	+	chr8:67082887-67083006
CSPP1	chr8_67065507_1	AATGTTGACAAGCTCCATGGAAGCTATTGAGGTATTTTCTTTTCTCCATATCATTCTTCTCCCTAGGAGGTCGCTAGCTTTCTGGTGATTAAATGTCTGCTGAAATGCTCCACAAGGATC	3	+	chr8:67065507-67065626
CSRNP1	chr3_39155550_1	TCTGTCGCAGCCTCACCTGTACACTTCCACCTCATACCCCTGATGACTGCTCTCCAGCTCTGTTGGCCAGTTGTCAGTTCTCAGAGTATGTCCTGTTTTAAACTTTCAAGGATGCTGATC	1	+	chr3:39155550-39155669
CSRNP1	chr3_39154099_1	GATCCGCCGGAAAAGTAAACTGTGGCTGGAGAGGAATCTGGGGTGTGTGGGGAGCGGGGAGGCAGGGAGCGGGAAGGATGGATGTAATCAGTGGGCCTGAACTTCATTCCTGCCCACGGG	1	+	chr3:39154099-39154218
CSRNP2	chr12_51083989_1	GTTATCTACTTATATGAGGGAGTGCTTTGAGTGTTTTCTTTAAAAAAAAAAAAATTGCTGCCGGGCGCGGTGGCTCACGCCTGTAATCCCAGCACTTTGGGAGGCCGAGGTGGGCGGATC	1	+	chr12:51083989-51084108
CSRNP2	chr12_51083284_1	GATCCCGAGAAAGGACGAGGCGGCACCCTCCGCCCCGCACCCCTAGGCCCATTACCGGCCCCGCCGCAGCTGCCTCCTCCCGTGATGGTCTCTGCCGCCCCCGCTGCCGCCGCCGCCCTA	6	+	chr12:51083284-51083403
CSRNP3	chr2_165574183_1	CTGCTGGAGGACTGCCTGAGCCTTATGCAAATGAGACCAGCTCGGAGGCTTTGACTGCAGAAGCGAGAGGAGGGGGCAGAAGGGAGTTCAAAGGTCACAGGGCTGGTGGAAAGCTGGATC	1	+	chr2:165574183-165574302
CSRNP3	chr2_165570915_1	GATCAATGCTAACCCTACAAATAATATCATAAAGAAAGGTATTAACTCATTGTATTTAAAAGCTAAGCTACTTAACCATACTTACCTATTCTGGTTTTAAATTATTTTTAAAACTTTCAA	7	+	chr2:165570915-165571034
CSRP1	chr1_201505976_1	GATCACTCCTGTGTTGGAGGTTCTGTGTAATATGCTCCCCAAGTAGCATCCCTGAAAGAAACTGAGACATTGAGAAGTTAAATAGTTTGTCCAAGGAAACCTGCGCGTTAAGTGGCAAAT	2	+	chr1:201505976-201506095
CSRP1	chr1_201496097_1	GATCAGTTCCCTGGGGTGTTGACAGGCCCAGCCTGTGGGGGCAGGCCCGTCCAGGGTGTCCAAGGCAACAGCAATAGGGCCTGGGGCGTACTCACTGCACAGGAAGCAGGATTTATGGAA	1	+	chr1:201496097-201496216
CSRP1	chr1_201507566_1	AGGTCTGATTCTGCCCATCCACTCACTAGCTGGGCCCTGGGCCTAGACAGCCCTTCTGGGTTCAGGGTCATCTGTGAACGGCGTGTAATCTACAGGGATGTGAGGGGCTAAAAGGAGATC	1	+	chr1:201507566-201507685
CSRP1	chr1_201497043_1	TGTTTTGTTTTGTTTTTTAAATGCAGGGCTGGGCATGGTGGCTCACGCCTGTAATCCCAGCACTTTGGGAGGCTGAGGCGGGCAGGCCACCTGAGGTCAGGAGTTCCGGAGTTCCAGATC	1	+	chr1:201497043-201497162
CSRP2	chr12_76878687_1	GATCCCAGGGCATGGCCTGGACGGCCTCGGGGACAAGGGCAGGTGTGTTTGGGGGATAAGAGAGAGAAAATCTGGGGCGCAGGGATGAGAAGGCTGGCAGGGGCACAAATGCGGACCGGG	1	+	chr12:76878687-76878806
CSRP2	chr12_76879288_1	AGCCACTGGGACTTGGAGAGGGACTTCCTTCCCCTCCAGGGAGGCCCGGCGGCGGGACGGTCCCGCTGGAAAGTGGCCCCCGCCGCCCTGCGTCGGACCTGTCCACCGCGAGCGCCGATC	5	+	chr12:76879288-76879407
CSRP3	chr11_19210009_1	GATCATTAGATGGTGAACTCCTCTGTAAAAAAGAGAGCATCTTATTTGTCTTTGGGTCCTCAATGCTAGCACCTCGTAGGCATTTAGAAGTTGAAGTTGAATTTATTCATGTAGCTGAAT	5	+	chr11:19210009-19210128
CSRP3	chr11_19211017_1	GGCAGACGCAGCTAACAACCAAAAAAACTCCTTATTGCTAAAACATCAGAGTTCTGCTCCTTTAAAGTTGGAAGGCCTCACATCAGGAGAAGAAAAAGACCTCAGAAAGATTAGTTGATC	3	+	chr11:19211017-19211136
CSRP3	chr11_19201509_1	GATCCTTGCAGAAGAGGAGACCAAGCCCCTGAGGGCAGGAACCTTCTCAAAGTCTGTCATCCATGAATTATATGGTGGTTGTAAGACGAGAAGGTCAGCAGACTTTCCATTATTTCCTCC	1	+	chr11:19201509-19201628
CSRP3	chr11_19202639_1	AGTGCATATTTATCATCATCACATTATATTTATAACATCTTGATATGTCTCTGTAGACCCATATTTTCTTTGGAGGTCTAATTTTTCTTTGTCTGGAATTCACACCGTTTAAATTTGATC	6	+	chr11:19202639-19202758
CST1	chr20_23750538_1	GATCATGAATGTATCAGTGTTGATTTGCTGGGAATGCTCTTGGGGGTTGGGGAACAAACCAGGCTGGGACCCAGGACCCCTGGGGTGGAGGGAGCACCTACCTGTTGCCTGGCTCTTAGT	1	+	chr20:23750538-23750657
CST1	chr20_23751644_1	TCTAGTAGATGCATTTTAAAAGATGAGAATAAATGGGTGAAAGTAATGTTTAAAATATTTATTTAACCTTATATAGCCACAATGTGATTTCAGCTAATGGGAACAATTATTAATGAGATC	6	+	chr20:23751644-23751763
CST11	chr20_23454823_1	CTGCTCATTTTATTTTCCTCAGTAACAGAGCTGCATTTTTGTTTGAGTATGGGACTGCCTGCAATAAAGACTGCATTTCCCAGCCTTCCTTGCAGTGGGGGTAGTCTCATGACCAAGATC	1	+	chr20:23454823-23454942
CST11	chr20_23452396_1	GATCCCTGGTCCTGGGTTTTGTTTAAGTGCCTTAATTTCATCACCCTAGTGAATTTATGCTTCTCTTAAAGTGCTCACATCAAGCTAAGCAAGGTTGAATTTCCCTTGAGTGGGACTATT	3	+	chr20:23452396-23452515
CST2	chr20_23826376_1	GATCGGGCAACAAACAAGGCTGGGACTCAGGACCCCTCAGGTGGAGGCAGCACCCACCTGCTCCCTGGCTCGTAGCACCCGCAGCAGGCGTCTGTAGTACTCATCTTCAGTGGCCTTGTT	1	+	chr20:23826376-23826495
CST2	chr20_23827628_1	TTTGGACTGGCCCCATTTCAAGTGTCCCGTGGCACATGTGGCAGGTGGCTATGAAACTGTACAGTCCGTTCCTACACAGTGTGTGTAGGGGATGATAGGTTATGGTCAACAATTAGGATC	1	+	chr20:23827628-23827747
CST3	chr20_23639401_1	TGTATGTGGGTGTCAATTGTACTGGCCCCATTTCAAGCACCCTGTGGCCACATGTGGCTGGTGGCTGTGGCACTGCACAGCCCAGCATTAGGGTGTGTGGGAGGATGGCGAATAGTGATC	1	+	chr20:23639401-23639520
CST3	chr20_23637385_1	GATCTTAGGCGCCGGGCGCGGACCTGACGTGTCCGTGCGGTTCCAGGCCAGGCCAGACTCAGGGCATTCCCGGACACGCCCGCCAAGGGCTCGGGGGTGACAGCGAAGACCGGGAACAGG	4	+	chr20:23637385-23637504
CST4	chr20_23688641_1	GATCATGAATGTGTCAGTGTTGATTTGCTTGGAATGCTCTTGGGGGTCCGGCAACAAACCAGGCTAGGGCTCAGGACCCCTCGGGTGGAGGCAGCACCCACCTGCTCCCTGGCTCGCAGC	1	+	chr20:23688641-23688760
CST4	chr20_23689746_1	TCTAGTAGATGCATTTTAAAAGATGAGAATAAATGGGTGAAAGTAATGTTTAAAATATTTATTTAACCTAATATAGCCACAATATTATTTCAGCTAACGGGAACAATTATTAATGAGATC	7	+	chr20:23689746-23689865
CST5	chr20_23880597_1	CCAAGCGTCACTGTGGACTAGCCCCATTTCAAGTGCCCTGTGGCCACGAGTGGCTGCTGGTGGCTGTGGTACTGCATAGCCCAGCCATTAGGGTGTGTGGGAGGATGCAGAGTGGTGATC	1	+	chr20:23880597-23880716
CST5	chr20_23878550_1	GATCTACATCATTCTGTGCTTCACTCCCAGTGAGTGACACACTTAAGAGGGAGTGCAGGCCAGCAGGGACCACAGCACCAGGGAATGCCCCTCCTGTGCAGGGAGAGGGCTGCAGGAGGA	1	+	chr20:23878550-23878669
CST6	chr11_66011377_1	GATCACGATTCACTGACTTGAACTCCTTGGCTCAAGTGGTCCTCCCACCTTGGCCTCTCAAAGTGCTGGAATTACAAGCATGCCTAGGTGCCTGGCCAGGTAGAAACATTAGTCACTCGC	1	+	chr11:66011377-66011496
CST6	chr11_66012421_1	GCTAAAACTCCACGATGGACAACCATCTAAATTTCAAGGAAAGACATAATTAAACCCTGTATTGCACTACCTGCCTTCCTGGCTTGCCTGGTCCTAGTCTCTGCCCTGATGGGGTGGATC	1	+	chr11:66012421-66012540
CST7	chr20_24949891_1	CTGCGGGACGGAGGCGACAGGGCAGCCACATGCCTGTGGTTAGCCGCTTCTATCTGATGGCTTGTCATTCCTTCCTGCTGGCTGTTGTCCTGTGACTTGGCTCCAGGGACCCTAACGATC	1	+	chr20:24949891-24950010
CST8	chr20_23490556_1	GATCACAAGGGCCCACAACAGGCTGTCTGCCAAACTGAGGAGCAAGGGGAGCCAGTCTGAGAGTCCCAAAACTGAAGAACTTGGAGTCTGATGTTCGAGGGCAGGAGGCATCTAGCATGG	1	+	chr20:23490556-23490675
CST8	chr20_23491578_1	AGCAGCAGCTGCGGCCACCCCATCCTGCCCACAGCTCCAGCCCTGAGACGACGAGGAGGAGAGTCGACTTTGCCTCTTGCCCAAGGGACCATGCCCAGGTGCCGGTGGCTCTCCCTGATC	1	+	chr20:23491578-23491697
CST9	chr20_23605085_1	GATCAGAGAACTAACCTTTCACGGTGGCCTCTCAGGGCTGATGGTGTTCTTTATTGCCCTCGAATTCTCACTGTTCTCTCTCTGTCTGCCTGTCTCTCTCTCTCTCTGTCTCTCTCTCTC	1	+	chr20:23605085-23605204
CST9	chr20_23607686_1	AGGGCCGATACCCACATGTGCTCCAAGGGAGTGCCCACACTCACTCTTACATGAGCAGTGGTTTAGGGTCCTGGGCACCAGCTCTGTCCTCACTGTGCAGCCAAGGAGGGGACAGGGATC	1	+	chr20:23607686-23607805
CST9L	chr20_23568781_1	CTCAGGTGCTTGGTGTCCTTGGATGATTCTGTGCCTTCGCCTCCCACAGCGAACTGAGATAAGACCTGGGGACATCTCGACTCTCACTCTCCCCTCCTTCACCCCGTCGAAGAGAGGATC	1	+	chr20:23568781-23568900
CST9L	chr20_23568015_1	GATCAAATTATTTGAAATTTCTAACTTAGATGTTTTCAAAATCAAAAACTAACTAAACTACCTTGTATTTTCTTAAGTATGGACTACAACTGGTGAACAAGACTCTTCAATAAGACCCCC	6	+	chr20:23568015-23568134
CSTA	chr3_122324826_1	GATCCTTTTGCTTTCTTTCTAAAGTCAAGTAAATTCTAAACTAACCTTGACATTATTAGTAAGTTTTGCTTTAAAAAAAATAAAATTTTGTGTTAGAAGTTTTAAAACATTTGGAAATTC	7	+	chr3:122324826-122324945
CSTA	chr3_122325966_1	AACTCAATGTTGTTAGCAGATTGATGTGTTTTTCACTTCTTCTTTTTTGTTTTGTTTTGTTTCATTTTTAAGAGATGGGGTCTCACTCTGTCACCCAGGCTGGAGTGCAATGGTCTGATC	5	+	chr3:122325966-122326085
CSTB	chr21_43775863_1	GATCACCCTGCCTGCCTGAAACCAGAAGCGCCTCATCCCTGGGGTTTCCTCTCAGAGACTGTCCATGCAGGGACCGCACCCTGCTCCGGGCTATCAATTCCCACTCGCCCTTGCTGTATT	1	+	chr21:43775863-43775982
CSTB	chr21_43776786_1	CAGTGGACATCACCGCTTGTGACCGAGAACACTGAAGGCTGAAGGGGGTGGACAGAGGGGCCCAGGGAGGGGGAGACGGCGCCCACGCGCTCCAGGCTGGGTGGGGGCAGGGGGTAGATC	2	+	chr21:43776786-43776905
CSTF2	chrX_100820714_1	CCTTTCATGAGCTTCAATTATTCTCTAGAGGAGAAGGCTCACGGTAACAGCTCCTCACTGTCCCGTACTACTTCTCATCCTCTGCCCCAGAATACAGACTATATGCTGAGGGTATAGATC	1	+	chrX:100820714-100820833
CSTF2	chrX_100818438_1	GATCCAGGGTCCATTTGGTCTAATATGGCTGATATTAAGTGTTTCTCAAGGGGAGAGACATTATTGGCATTCAGTGGGGGGAGGGGTTCATCCTGTAGAACTGCCTTGGACATGGCAGTC	1	+	chrX:100818438-100818557
CSTF3-DT	chr11_33162132_1	ATAAATTATACATAGAAAAGTGTTAGAACAGTACCTGGCATTAAGATTAAATGAGATTGACTGGGCGCGGTGGCCCACGCCTGTAATCCCAGCAGTTTGGGAGGCCAAAACGGATGGATC	1	+	chr11:33162132-33162251
CSTF3-DT	chr11_33161146_1	GATCTTGCTCCCCATTCCCACCACTCTTCTATATACCCTGTCCCCCGGGTTCACTAGACCCAATTCCTTCCTCAGCCGAACATGTCTGGAGCAGTCGGAGGAACAGACGTGGAGAAGAGG	1	+	chr11:33161146-33161265
CSTL1	chr20_23438866_1	GATCCTAAGTCTCCTGCTTCCCCTCCCTCAGCACGCTACTCCTCACAGAACAACGCTTTATTTAGTTTTGGACATTTTAACCTTTATTTTGGAATAATTTCAGACTTACACAAAGGCTGC	3	+	chr20:23438866-23438985
CSTL1	chr20_23439929_1	GCTCTTATTGCAGAGCACTGTAGGGGCTGTTCTGGGGCTTTTCTTCCCTGAGACATGTGAAGGCAGGGAGAGGGGCTTGCACGCCTTAGCAGGTGTTTAAAAATTTTGCTTGCCTGGATC	1	+	chr20:23439929-23440048
CT45A1	chrX_135713141_1	GATCCTCCCACCTCAACTTCCCGAGTAGTTGGGACCACAGGCGCCCGCCACCATGCCCAGCTAATTTTTGTGTGTGTTTTTTTTTTTTTTGGTTGGTTGGTTGCTCTGTAGAGCCGGGGT	1	+	chrX:135713141-135713260
CT45A1	chrX_135714028_1	CTCGGGTGCGGTGCTGTTTCTTTCCCACTCAGTCGCAGTCCTGAGCGGGGGCTCTGCCTTGGGGACTCTATCTGTTCTCATGGAACATGGTGGGGGTGGCTGTGTCCCAGACGCATGATC	1	+	chrX:135714028-135714147
CT45A10	chrX_135889274_1	TAGTGAGACCCTGGCTCTACAGAGCAACCAACCAACCAAAAAAACGCAGACAAAAATTAGCTGGGCATGGTGGCGTGTACCTGTGGTCCCAACTACTCGGGAAGTTGAGGTGGGAGGATC	1	+	chrX:135889274-135889393
CT47A1	chrX_120987489_1	GGAGTTGCTTTAATATTTGCTTCCTGATGCGATGTTTGGAAAGTTATTTATTTCTATGCCTCAGTTTTATCATTTGTGAAGTTAAGATAATGATTCTCTAGCTACCTCCCAAGGTTGATC	5	+	chrX:120987489-120987608
CT55	chrX_135171628_1	TGGGTGCCTGAAACACCGGCTGTGCAACCAAAAATCCTGCTCCTGCCCTTGTATTCGTGGTGCTTAGCATAAGGAGTCACCACTCAGTGGGCGGTCAATAGTTACTCCTCACCAGGGATC	1	+	chrX:135171628-135171747
CT55	chrX_135170678_1	GATCAGATAAGTATGAGGCATCAACTTGGCTTCAAATTACATTCCCGTTTGGGATACAAGCCTAAATTAACTCGCAAATTAGGGAGTTTCTCGCCTACTGGAAATATAAATAGGCATGTG	4	+	chrX:135170678-135170797
CT62	chr15_71116071_1	GCGAGTGCACACCCAGCCCGTGCGCCCCCCACCTCAGCCTCGCCTCCCTCCCGCCTGGGGCCCGAGAGCCGGGCAAGTCTCGGTCAGCGCTCCTTGAGTCCTGGCCTGGGGCCTCGGATC	6	+	chr15:71116071-71116190
CT62	chr15_71114696_1	GATCAAAGTTTGATTTTTATCATTACTAATGAGAAGAATTATTATTTTTTTGCAGCAGGCTTTTTTTTCCCCAACAAAATATTACTCTGAATAAGACAAGAAAGAATCCCGAACGGCTCT	6	+	chr15:71114696-71114815
CT83	chrX_116463483_1	TAAACCTCACAACAAATTTGTACTAAAGGTATTTTTTTTTAATTTCAAGTTTATACCATGACATTTATTTTTATTTTATTTTTCATCAACTTTTAAGTTCCGGGATACATGTGCAGGATC	7	+	chrX:116463483-116463602
CT83	chrX_116462669_1	GATCTCCCCTTACCTCTCATTTTACTGTATTTTACTCTCTTACATATACACTCCCAAGTCCATATACTCATCTAGCTTCATCTAATTCAAATCTCCCTTACATTCACCATTACCTGAAAG	5	+	chrX:116462669-116462788
CTA-276F8.2	chr16_14199579_1	GATCATCTTTGTGACCTCTTCCTCCTTCAAACACACTGTCCACTCCCTTGCCATACACTGTTGATTTGATTCTAAATGTATCTCAAATCTATTCATTACATCTCTCAGCCATGATGGAGT	4	+	chr16:14199579-14199698
CTA-276F8.2	chr16_14200843_1	TACAAGGTGCCAACCTGTATGGTTACCTCAGGTGTAAGGTGGGCAGCAGAAAGAATTTAACCAGCATGGCTACTTTATATTTTGGAAAGCAGTTTTTAAGACAAAACACTGGAGATGATC	3	+	chr16:14200843-14200962
CTA-292E10.6	chr22_28818692_1	GCTCTCCTGGGAGAGTGAGCAGCTGACGAAATCCCAGAGGCCCTGAAACCTCCCTTCCAGTAAGTGCCCATGTTTGCATATCCTGGTTCAAGAATAGGAACTGCTTGATGGAAACTGATC	1	+	chr22:28818692-28818811
CTA-292E10.6	chr22_28817736_1	GATCCTGCTAGATTTCTGTCTCTACTTATTTTAACTCTTGTCCTTTGTCTCTTTCCTGCCTTCACTCCAGCCCCTTCAAGACTCCCTTAATATTTCTCTTTTAACCAACTTTTTTTTTTT	5	+	chr22:28817736-28817855
CTA-299D3.8	chr22_48546611_1	GATCAAGAGTGCGTGAGGGCATGGCCTGGCGAGTCCTCCTCCTACTTCCCATCTGTGAGGGTCCGCAGGATGGGGGGCTCACCTCCATTCCTCCAGGTGCCCAGCACTCATGTTCCACAC	1	+	chr22:48546611-48546730
CTA-299D3.8	chr22_48548032_1	AGGTCCCAGGAGTGAGGAAGGTGACCCTGGGACCTCCCCCGAGTGAACATGGCAGCTGGTGCTGCAGGTGCACAGGCCCAGCTTCAGGCGCAGGAGGCCCGGGGGTGCCTGATGGGGATC	2	+	chr22:48548032-48548151
CTA-342B11.1	chr22_31964048_1	GCCCCCATTTCCTGGCCACCCCCCAATTCCACTGAGATGGTTACCATGGGAATCATCTCCTGGAAGTGACATCACACATTTCCTAGGCAACTGTTTCCAGGACAGTGACATCATCTGATC	1	+	chr22:31964048-31964167
CTA-342B11.1	chr22_31962941_1	GATCAAAGCACCAACTGGAATCTCTCCAGCTGCACCCAGTTTGTTCAGCCTGCTCTTACTTTTGCTCAAGCCGTTACTCTCCTGTCTGGCTTTCTTCTCTTGCCCTATTCGAATTCTATC	1	+	chr22:31962941-31963060
CTA-363E6.5	chr16_19412058_1	CCTATAGGGTTTTTGTGGGATTTTTTTTTTTTGAATTGTTGTCTCGCTCTGTTGCCCAGGCTGGAGTGCAGTGTTGTGATTGTAGCTTATGCAGCTTCAACCTCCCAGGCTCAGGCGATC	1	+	chr16:19412058-19412177
CTA-373H7.7	chr22_26672912_1	ACTCTTTCCCACACAGGAAGTCAGCTAGAGAGCCGTCTCCCCTCTCTGGAGCCGAGAGAGGCCGGTTTCCCCCACCGTAAGTAGACGTGGGGCCGTGACCGGAAGTCCTTGGGAAAGATC	1	+	chr22:26672912-26673031
CTA-373H7.7	chr22_26672350_1	GATCAGAGTCCACTGGGCCAGGTCTAAGGCAGGGGATGGCCCTATTAACAAGACTCAGAGGAGGAAGAGGTGGTCCTGTGGATGTGGGAGGCTGGACTCTGAGTATGACATCTCTCCTAT	1	+	chr22:26672350-26672469
CTA-398F10.2	chr8_8461680_1	GCAGTGGGATGGGCAATGAGACCCTGGGCTCAGGGAAGTCACTGAGGGTTAATGTGGCCGGGCAGCCAACGTCACAGCACACGAGGCCCCTGCCACATCTTACCCACACATTTCAAGATC	1	+	chr8:8461680-8461799
CTA-398F10.2	chr8_8460667_1	GATCTGCCCACCTTGGCCTCCCAAAGTGCTGGGATTACAGGTGTGAACAGGTGTGAGCCACTGCGCCCAGCCGAGACCAGTTGCCTCAATTGTCAGTTTCCTCCTCTCTCCCCTTCTCAG	1	+	chr8:8460667-8460786
CTA-797E19.1	chr11_70320379_1	AGGGGTAAGGGTAACAGGGACTAAAGTGTTCAGTGGAGTTAGAACTAGATGTAGCTACTTTTTTTTTTTTTTTTTTTTGAGACGCTCTCGTCACCCGGCCTGGAGTGCAGTGGTGTGATC	2	+	chr11:70320379-70320498
CTA-797E19.1	chr11_70319469_1	GATCCTCATTAATCCCTGGGATTATTGCAGTGAACTCACTGCTGATTTCCCAGTCTTAATCTCCTCCAGCCCGGGGGTAGCAGTGCTTCCAGCGACCTTTCATTGCTCCAACACACCCAT	1	+	chr11:70319469-70319588
CTA-992D9.6	chr22_27060200_1	GATCCAGGCCTTCGGTAATGAGCAGCCCTGGCGAATGAGGTTTGGAGTCGAAATCCATCTGAGGGCTCTCTCCCTGCCAACGTCTACAGCTTAATAATTGCTTCCTCGCTCCTGCTACAT	1	+	chr22:27060200-27060319
CTA-992D9.6	chr22_27060748_1	ATCACCTTGGCCTTCACACCTGGCCCTGCGGAGCCTCCAAGCAGGGGGACAAGGATGGGGAGAGTGAACAGAACCGTGGGTCCTGGTGGCTGCCTCACCCTTAATGCTGCAGCTCTGATC	1	+	chr22:27060748-27060867
CTA-992D9.7	chr22_27143956_1	CTGCACTCCAGCCTGGGCAACAAGAGTGAAACTGTGTTTCAAAAAAAAAAGAAAATAGTTTCTTTTTTCAAAGTCTCCTAAACTGACCCATCTGGGGCTCTCACTTATATAGCTTGGATC	4	+	chr22:27143956-27144075
CTA-992D9.7	chr22_27142979_1	GATCCACCCACCTTGTCCTTCCAAAGTGCTGGGATTACAGTTGTGAGCCACTACGCCTGGCCTTTTTGCCAGCTCTTTATTGTGCACCTACTATGTGCACTCGGAAAGAGTTACAGAGAA	1	+	chr22:27142979-27143098
CTAG2	chrX_154654339_1	GCTCCTGGGTTCGGCAGTATCAGTCCCTGCCCTGGTCGCTCTTGCCTGGTAGGGAGCTGGGAGGTGACCCTGTGTCTGCTGGGTGCTGGCTTACTTCTGTGTCTGGAAGGGGGTCAGATC	1	+	chrX:154654339-154654458
CTAG2	chrX_154652927_1	GATCCCTTCACACACCCAAGAACCCCTGTCTCCTGTCCCCCTGCCCCTCACCCCATCGCCCAGCACCCAACTGTGCACACGCTCCACCTCCCATCCCCTACCTACTCCCTTCCTCTGAGC	1	+	chrX:154652927-154653046
CTB-102L5.4	chr19_38288401_1	GATCTCAAGATGTGTGTTAGCTTGCTTTGTAGTGCTGGCGGCTGCTGCCCCATTCCTCCTTTATGGTTTAAGGACTCTGCATCGGGCGCCTGGGGTGAGTGGTCCCGATGCACTACCAGG	1	+	chr19:38288401-38288520
CTB-102L5.4	chr19_38290354_1	TGAAGGCCTTGGAAATGCTGTTCTTGGGCCCACCAGGGCAGCAAGGCCTCTAAGCCCCAGAAAAGCTGGAAGAAAGCCCCTCAGAAAGAGCTCCCCATGGAGGCCCTGGCTGAGGGGATC	1	+	chr19:38290354-38290473
CTB-109A12.1	chr5_157365067_1	GATCTAGAAAAAAAAAAGCATACCAATATTTAACAGACATTTTCTCTAGGTATGAGGGAGGAATCCAGGATTAGAGGTCAACAGGGACTTTTTAGCCTTATCTGGAATGTCTTAATTTCT	5	+	chr5:157365067-157365186
CTB-109A12.1	chr5_157365715_1	CCAGAGATAGTGTTGCTTGTCCTTGAACTTCATGTAGAGTTATCTAGTATGTTTTCCCTTTCCTTTCTGACCTCTGTCATTCAACATTACATTTGAGATTCATCCATGTTGTAGATGATC	5	+	chr5:157365715-157365834
CTB-111H14.1	chr7_106770878_1	AAGGCCAAAAAAAAAGAGAGAGACAGAGAGACTAATAATACCAATAGCTTACATTTATTGAACAGTTACTATGCATTATATAGTCACATGCCATATATACATATGTTTTGAGACTGGATC	6	+	chr7:106770878-106770997
CTB-111H14.1	chr7_106769883_1	GATCACTTGAGCCCAGAAAGTAAACCCTCACTAGCCATGTTCACTCCACTGCACTCCAGCCTGGGCCACAGAGCAAGACCTTGTCTCAAAAAAAAAAAAAAAAATTACAATATAACCTTA	3	+	chr7:106769883-106770002
CTB-113P19.3	chr5_151754269_1	CATTCCTCCCCACATTACAGTCTGAGATGATGCTCTCCTCTATTAAAAAGTTTTTTTAGGCTGGGCAATGTGGCTCATGCCTATAATCTCAACACTTTGGGAGGCTGAGGCAGGTAGATC	1	+	chr5:151754269-151754388
CTB-113P19.4	chr5_151653347_1	CCACACTTTGTAATTTCTTTTGGTATGCCATTCCCTTCTCAGTTAACCTTATTACCCTTCCTCTGTTAGTATACATGAATAAGTCGGGTCTGTTCTTTACCTTAATCCATACCTCTGATC	5	+	chr5:151653347-151653466
CTB-113P19.4	chr5_151651758_1	GATCATGTAGTCATCCAGTTACTTTTGGGACTGGAACCAGACCAGGTCTCCTGACTTGTCTCTTTTGACTTTTGCGCACTGCCTTCTCTTCTAAGCTCAACAACCAGACTTAGGGCAGAG	1	+	chr5:151651758-151651877
CTB-114C7.4	chr5_170312309_1	GATCTGGTAAGTGACTGCAGAATCACCCTTATTCGTGAGCCACGAATGGAAGATTGCGAAAAGGCATCTTCCAGCATTATCCTGTTCCTTCTATGAGATTGTGCCAACGACCACTCCCTA	1	+	chr5:170312309-170312428
CTB-114C7.4	chr5_170314165_1	GCTCCATTACCCACCTGAGAGAAGCCCCAGAGAAACCTCAATAAATCTGGCTCATACCAGGGGTGGCCAGTGTGAATATCAGTAGGACAGAACAATAAATGAAGAAATCCCATGCTGATC	1	+	chr5:170314165-170314284
CTB-129O4.1	chr5_180293544_1	GTTGCAGAATTTGGGGAGGGCAGCTAGCCTGTGACCCAGGTTCCAAGGGCACTGAGGTCTGGGCCAGGCCGCTTGGAGGCACCAGAGCCTCAGAGGAGGGGTGGGGTAGAGGAACGGATC	1	+	chr5:180293544-180293663
CTB-134F13.1	chr16_58117376_1	TTCAGCAGCCTTTCCACTGCCTCATACTGCCTCGTAGATTTCTTTCTTTCTCTTTCTTTTTTCTTTTTTCTGAGACGGAGTCTCGCCCTGTCGCCCAGGCTGGAGTGCAATGGCGCGATC	1	+	chr16:58117376-58117495
CTB-134F13.1	chr16_58116399_1	GATCTTAGAAGCTCCTCCAGTGAGAGAAGACCTCAATTCTGGTCCAGGGGAGCCATCGAATGACAGAAAACCAAAACTGAGACCTCTATGGCACTGAAAACCACACTGTCCACCCACTGG	1	+	chr16:58116399-58116518
CTB-174D11.2	chr5_168993261_1	CAGGCTGCTGTGAGGGTCAGGGCTCTGCACTCTCAGGGGGGCTCCGGGTCCGGAGGAGAGCACCCACATGTCAGGCTTCACTTGTCCAGGCCATGCCCATGGCACCCCGCCTACAGGATC	1	+	chr5:168993261-168993380
CTB-174D11.2	chr5_168991674_1	GATCCCCAGGAAAATTCTTTCAGTCATTCTGGCTGGCAATTGTTTTCAAAGGCCTACCCCAGAGACTGGAGAGGAGAAAGTGCCTGTCTCAGAATGGCCACCCTGGCTTGTCCATTACCA	1	+	chr5:168991674-168991793
CTB-186H2.3	chr17_35984742_1	GATCTTCTTACACCATCTCTGGGGGCCGACTGGCAGAGAAGGCTAGGGACTTGGCCAATATCATGCAGCCTTCATGCCTTATTCGGGAAAGGTGCTCCAAATAGGAGGAATATTTGGAAG	1	+	chr17:35984742-35984861
CTB-186H2.3	chr17_35986078_1	GCCACTCTTTTGCTTAGCGGCAAAGAGAGAGAAATTGAGGGAGTAGAGAGGCAGGCTGGTCTCACTCCATGTCCTTGAGGGCAAGGGGGGACTGGTCCTGGGGGGCAATGATAAGAGATC	1	+	chr17:35986078-35986197
CTB-187M2.1	chr17_19457347_1	GAGGGGTCTGTACAGATGTTTGGGGGGCTTAGAATTTAATTTTTTGTTTACAGTGGTTTTCTGCAGCTCACCACTTAACATTAAATCTGTTTCCTCTGTTCCTAAATTGGCAAGCTGATC	4	+	chr17:19457347-19457466
CTB-187M2.1	chr17_19456701_1	GATCTGTCCTCCCCTGTGGCTACTCAGTGATTATAGCGCTGCACAGTTGACCCTCGAACAACACAGGTTTGAACGGCATGAGTCCACTTACACGCAGCTCTTTTTCAACCGAATGAGGAT	1	+	chr17:19456701-19456820
CTB-189B5.3	chr19_39029371_1	GATCTGAGATTGCACCATTGCACTCTAGCCTGGGCCACCTAGTGAGACTCTGTCTCAAAAAAAAAAAAAAAAAAAGTGAATTTGCTAAGGCCCCAAATTTCCAATGGCCACTTTGCCTGG	2	+	chr19:39029371-39029490
CTB-189B5.3	chr19_39031740_1	CGGTCCCACTGCGGCCCTGCCCCTGCGGCCCCTAGTACCGGTCCCAGTGCGGCCCCGCCCCTCCGGCCCCGCTACCGCTCCCACTGTGGCCCAGCATCCTGGACTTCCTCTTCCGAGATC	5	+	chr19:39031740-39031859
CTB-22K21.2	chr17_50632491_1	TAACATCCTAGAAATATTGTGGTTATTATTCAAGGGCTCTGTGAAAGGGGACACACTTCCTGAGTGGCCTGGAGGGGTAAAGCCCCAATACCTCAAGAGAGATGGGGGAAGGTGAGGATC	1	+	chr17:50632491-50632610
CTB-22K21.2	chr17_50631304_1	GATCAAGTGCAGGTTGGCGGCAGAGGGGCAGCCTCACTGAGGGCCATGAGTGGGGCCAGTGGGGCCACCATTAGGCTGGGGTCTGGAGGAAGCAGACCCCACTTCAGGGGAGAGGACAAG	1	+	chr17:50631304-50631423
CTB-31O20.4	chr19_1821296_1	GATCGTGCCACTGCACTCCAGCCTGGGCGACAGAGCGAGACTCCATCTCAAAAAAAAAAAAAAAACACCAAGGCATGGGGAGGGAAGGTGAAGGCTGTACTGCGGTGTGGAGCACGAAGG	1	+	chr19:1821296-1821415
CTB-31O20.4	chr19_1822478_1	ACAGGAGTCCTCCAAGCCAGATGAGCCCGCCCTGCGGCACTGCCAGCACTTGGGACGCCAGACTCCCTTCAGGCGGCGGGCCCCAAGGGCACTGCGACAGCTCAGCACCCACCACAGATC	2	+	chr19:1822478-1822597
CTB-33O18.3	chr5_173578907_1	GATCATTCAATTTATGAGCTTTCCATCTTGTTGCAGTGTTGCTTAATTTCTGCCTCTCCATAACAAGAATCACCTTTCTTCCAGTCTCTAATGCATTGTTCTCACTTTCCTATAAACCCT	5	+	chr5:173578907-173579026
CTB-33O18.3	chr5_173580100_1	GATGTAATTGATTTTTCCAATGCGCTATTACTGGACATGTAAAGGTTCTCAAATTGTTACATCATTAACAAAACTGGAATGACCATCTTCAGAGCTAACTTGCTGTCTTTATCCCTGATC	5	+	chr5:173580100-173580219
CTB-39G8.3	chr17_45397899_1	TAATGGCCACCCCCTCCCCACTGCCCCTAGAGGCCCTGGGCTCTGCTTACCAGCTCCTGGATGCCCTGAGCAATGGCCTTATGCCAGGTGCTGATGATGGCCTCCGAGTCGTGCTGGATC	1	+	chr17:45397899-45398018
CTB-39G8.3	chr17_45396305_1	GATCCCGGGTTCAGGGATGGGGATAGGGTGGGGCTACGGGTCCCTGCTATGACTCCCACTCGGGGCCTCCCGTACTTTCCCCCTGGACCCTGCGTCCATCCAGGGGTCTCCAGCCTGCGG	2	+	chr17:45396305-45396424
CTB-41I6.2	chr17_8968154_1	CTGTTTTCTTCTTCTGGCTTCATTTCTTCATCATCTCTTAAACATTACAATGCTTGAGATTTCAGATAAGGCTGCTTCTCTTCTCCCTGGGCAATCTCATCCATTCCCATCATACTGATC	4	+	chr17:8968154-8968273
CTB-49A3.5	chr5_133244517_1	CTGGGGAACATGAACGTGAGCAGACACTACTGATTTCTCATCAAACAAACAGAAGGCGGCGTCATAATCCAGAGACCCACTGCCAGGAGGGGCTGCAGCATGTGCCCTGGGCTGCTGATC	1	+	chr5:133244517-133244636
CTB-49A3.5	chr5_133242681_1	GATCTCTGGACACTACTCCCAATGGTTTGAGCACATTCAAAACTCTAAAGAACTGGATGTTCAGATGTTTTTGACACAAGCTACAGAGAATTGGCCAAAGCCTTTAAGTGCTTCAAATGT	4	+	chr5:133242681-133242800
CTB-50L17.16	chr19_4458985_1	CCACAAAGAAGATACACAAAGTGACAGTTAAAACAAGCCTCAAAAAATGGGAGTTGGGGGTCAGACGTGGTGGCTCATGCCTCTAATCCCAGCACTTTGGGAGGCCGAGGCCGGCGGATC	1	+	chr19:4458985-4459104
CTB-58E17.3	chr17_38704696_1	GATCCCAGCGACTGGCAACGAGCGTTTAATAAATATCTGTTGAATGAATAAATGTCTGCGTGTGAGAGCGTCTACCCTCCAGAGTGGCCTCGGAGGAAAGGGCCCGAGGGCGGCCATCCA	1	+	chr17:38704696-38704815
CTB-58E17.3	chr17_38706585_1	ACAAAACGTGTTTGACGGTCGTGACTGTTGTCCCCTCTGGTTTTCTCTATTTCTGATGCTGATGGCTGGTCCGAGGAAGAAGCTGGGAAACAAGTCCAGAAAGGGCGTGGGGGGAGGATC	1	+	chr17:38706585-38706704
CTB-5E10.3	chr19_13773403_1	GATCCCTTGAGCCCAGGTGTTTGAGACCAGTTTGGGTAACATAGGAAGAGCTTGTCTCTACAAACAAAAATTTAAAAACAATGAGCTGGGCATGGAACTCACACCTCTAGCCCCAGCTAC	1	+	chr19:13773403-13773522
CTB-78F1.1	chr5_167659722_1	GATCACAGGGAAAAAAAAATCTTTTTGTAGAGTTCGATTGTACCTTCTAGTTACTGACTGGGTATAAGGTTCCTCTACTCATACAAAAAGCACATCTGCCTCCCCATATGATGTGTTTGC	4	+	chr5:167659722-167659841
CTB-78F1.1	chr5_167661167_1	TATAGTTATGAGTTTTAGAATCAGAAGCAAATAAATTTGAAAGCATTAATTCCAGCCTCCTGCTTTAGCTGAATTTCTATTATCTAAACCAGCCCCTTCAAATGTTTTGAAAATCAGATC	6	+	chr5:167661167-167661286
CTB-92J24.3	chr19_23958771_1	ATAAGAATTTGACCAGCGTTAACCACTTTACTTTCCCAATGCACTGATACTTCTCCTTTTTTCTTAGCATAACACAAAACAAACACATGACCACACACTATCCACTCTCCAGTGCAGATC	4	+	chr19:23958771-23958890
CTB-92J24.3	chr19_23957654_1	GATCCATGGTAACCCGACCCCTGGTATTATAGACGTCGGTGCTGTCCTCCTGAAAATGGGTAGGGACTGTCCCTTACCGGTATTCCCCGAAGATTGGTGAGTCATCCTACTCCATGCATA	1	+	chr19:23957654-23957773
CTB-96E2.3	chr17_28358220_1	AGTGAGCTTGTAGGAATCCGGATTTCTTTCCACCTCAAAAGCAAGAGTGGTGAAATCTGATACTTTGTTTTGTTTGTTTGTTTTTTTAATATAGGATGGCAAAAGCTGTGTTGAAAGATC	5	+	chr17:28358220-28358339
CTB-96E2.3	chr17_28356842_1	GATCTCCCCAAAGTCACTTGGAAACCTGGGGCCTACGAGGGTCCACACCCAAGAGTCTCGTTTCCCACCTCTAGCATCTTTCTGAGGCAGACCTTCACCAAATCCAAAGGCTGAGGGTTC	1	+	chr17:28356842-28356961
CTB-99A3.1	chr5_146563523_1	TTGTACCCTTGGACAGCAAACTTAATCGCCAAGGCTCAGTTTTCTTCCCTTTTTTTTTTTAAAGTGGTTATAATGGTATCTATGCCACAGGCTTGTGGTAAAACTTAGTCTGATGAGATC	5	+	chr5:146563523-146563642
CTB-99A3.1	chr5_146562744_1	GATCTTGATTCTGCCCTCTTTGGTTGCATGAGCTGTGCAAGCTGCTTAACATCTTTCAGGCTAACTTTCTATATTTGTAAAATGGGAAACAGACTTCTTAGGAAGATTTTAAGAGATGTC	5	+	chr5:146562744-146562863
CTBP1	chr4_1242132_1	CGCTACGGCCAGGGCCTGGCGGGAAGCTGAGGGCACGAACCCCAGTGGCTGAATGCACAGGGGCAGGGGGCCCCTGAGAGGGCCAAGCCTTCCAGTAGAGGCTTGAGAGTGCACACGATC	2	+	chr4:1242132-1242251
CTBP1	chr4_1241476_1	GATCCGCGGCAATCACTGAAGCCTGCGTCGGGGTCAAAGTCTTACTAAAAATCAAACACAAGAGACACATTAAAATGCCATCGAAGGTCCGACCAGAACTCACAGACTCCAGGGAACGCC	1	+	chr4:1241476-1241595
CTBP1-AS	chr4_1211836_1	TGCCTCATTCTGGGGCACGTTCCAACATACAAAAAAAAAAAAAACAAAAAAAAAAACCTCAAATTGACTTCCAAATGCTCCTTCAGGTTTTCTTTTTGTTGACAGCTAAGCAAACAGATC	5	+	chr4:1211836-1211955
CTBP1-AS	chr4_1208820_1	GATCACATCGCCAGTTCACAAACACACATGCGCACACGCACACGCCGCCCGCCCACCAGGCAGACACCCACACACCTGTGCACGCACGCGCACGCCAAGCCAGCGGGCCCTGCCCCTGCC	2	+	chr4:1208820-1208939
CTBP1-DT	chr4_1253444_1	AAGAGTGCTGAACCCACCCTTTGATAAGAAGCCCACTCCCATGATAATAGCACCAGCCCATTCAGGAGGGCAAAGCCCTCGTGGCTGCATCGCCTCTCAAAGGTTCCACCTCTCAAGATC	1	+	chr4:1253444-1253563
CTBP1-DT	chr4_1248559_1	GATCGGGACCCGGGGTGCCGTCCCGGGTCCGACGGGGCTGGGGTCGGTGGAGCTGGGGGTCCGGCGGGGCAGCCCAGAGGCCCACAGGCCCTTTTGTGTCACCTGCACGGGCCGCGGGCG	7	+	chr4:1248559-1248678
CTBP1-DT	chr4_1250195_1	CCTGGGCTGCCCTGAGAAGCCTACGTCTCCCCTTCGAGGCCCGGGAAGACCTCCAACCCCGCTGACAATGCTGGGCCCTCAGCCAGACCTGCCCTGCGTGCCACGTTCTGTTCTAAGATC	1	+	chr4:1250195-1250314
CTBP1-DT	chr4_1252689_1	GATCCCTAGAACATATTCCTCCAATGTAACTGAAATGTATCCCTTGACCAACATCACTGCCCGGCCCCAGCCCCAGGTAAACACCATTCTACCCTCTGCTTCTGTGAGTTCAGCTTTTCT	1	+	chr4:1252689-1252808
CTBP2	chr10_125158115_1	GATCCTTTAAAGTCTCATTACTTCAAAATAGAAAAGATTTATATTTAAAAAAAAAGGGGGGGGTTAAAAACCTCAGAATTCTCAAAGTACATGAAAACTACCCACTTCTACTTGGAAAAC	6	+	chr10:125158115-125158234
CTBP2	chr10_125028337_1	AGCAAAATAAGGCTGCTTCAATGTCAGTCCACTCTTAATCCACCGTGATGAAACGTTAATCCATGGCACAGCTAAACACAAATTAAACATGGATAAACAGAAAAAGGTCCACACGTGATC	4	+	chr10:125028337-125028456
CTBP2	chr10_125159511_1	GCAGCAGATGTGGCCCGGCTGCCCGGAGGAGCCAACAATGCGGGGCCGGCAAAACAAAAGGGTTCCACTTCGCCTCCTTTCCCGTCTTTCACTTGCGCTCCCGGGGAGCCGCGCGGGATC	1	+	chr10:125159511-125159630
CTBP2	chr10_125027420_1	GATCACTGTAGTACTCCCGTGGCAGCAGGGGGCTGCGACCAGACATCACTGCCTGTCTGCTGTCGTAGAAGGTGAAGTCAGGAGTAGACCCCTTTCTTGCAGCCACTGAGTTATAAACGG	1	+	chr10:125027420-125027539
CTBP2	chr10_125161480_1	CCGGCCCCCGGGCTCCAACTTCCTCCTGGTGCCCCGCACCGGCCGCTTCTGCCTTCTCAGGCCCGCGGGGTCAGGCGCGGGCCGGCCACAGGGGGCACTTGCGCTCCCCAAATCCAGATC	6	+	chr10:125161480-125161599
CTBP2	chr10_125005619_1	GATCCGCAACAGCACCGTCACCTGACGAGGAACCCGACACACATGGCTCCCACCTGGGCTCCTGTTTTCTGCTAAGAAAATGGTACAACTGCCAAATTCCACAAGATTCCTTCTGTTTCA	1	+	chr10:125005619-125005738
CTBP2	chr10_125006479_1	CTGTCCACCCACACACCAGAGAATCTGGACTGAAATTCAAGCCCTTGCCTAGCAGCCGCTGCCCTACAGGCTTGCTGGAGCCTGGGGCAGAGGTTTCTGGAAGAGCTCATATGGAAGATC	1	+	chr10:125006479-125006598
CTBS	chr1_84574654_1	GCCGTTCGTGGACTCAAATGGGTATCACCCCTACCGTTTATAGTCCTCCCAATAGTCTGCATCTCGTTTTGTCGTGGCTGGTCGTGTACTCCTTGTGGAGTCTGAAGGTACAAGGGGATC	1	+	chr1:84574654-84574773
CTBS	chr1_84574098_1	GATCCGTAAACAGGAAGGCCCTCATCGAGTGGTCAAAGCTGGTTTCGGCGCCCACGGCACCTCTCCTTAGGGCTCCGTTCTACCCTAACTTCTCTTCGTGCCCTGAAGCCCAGACCTAGA	1	+	chr1:84574098-84574217
CTC-228N24.2	chr5_127857365_1	GATCCATCCTCTTCTGTCAGCTTCTGCCATCATTACTCTGGTCTCATCATAACATGACTAAGCTATTGAATTAATATTTCCTACCTGGTGTTCCTGGATTCATTCTGTCCTACTTAAATT	5	+	chr5:127857365-127857484
CTC-228N24.2	chr5_127858058_1	TTTCACAAGGCTGTTGTTCGTGTAAATGAGTTAATATATACGAAACACCTAGAACAATACTTAGCCCACAGCATGCACTAAATGTTAACCACTACAAATATTAATATTATAAATCCGATC	6	+	chr5:127858058-127858177
CTC-241N9.1	chr5_179858154_1	GATCCGGAAAAGGTTAAGTGGCATTCTCTATCTGGCACGCTGAAAGTTAGGGAGGCAAATATGTCCTAGAAACACAGATTATCTGTCTTTAAGACTCCGGGGCCCGTGGTTTATGCGTCG	1	+	chr5:179858154-179858273
CTC-250I14.3	chr19_13141578_1	TGGCCTCCCCAAGTGCTGGGATTACAGGTGTGAGCCACCGCGCCCAGCATTTTCTTTTCTTTTTTTTTTTTGAGTCGGAGTTTCGCTCTTGTTGCCAGGCTGTAGTGTCATGGCGCGATC	1	+	chr19:13141578-13141697
CTC-260F20.3	chr19_19515071_1	GATCTGCGCAAAGAGGTCGCGCGCCTGAACTCCGGGGATGCGCCCGTTGCGCTGCACGGCTTGCAGCAGGTCGGTGGCGGCCGCTTCCATCACGATGTACAGTTTCCCGTTGCACACCTC	1	+	chr19:19515071-19515190
CTC-260F20.3	chr19_19517287_1	GAGTGATTTCTTGGCAACCTCCGCCTCCTGGGCTCAAGCCATCCTCCCACCCCAGCCTCCTGAGAAGCTGGGATTACAAGCATGCGCCCAGCTTTCTGTATTTTCTATAGAGATGGGATC	1	+	chr19:19517287-19517406
CTC-261N6.1	chr5_86355652_1	TGTGTTGCTTTTGTAATCTCTAACTTTGCCAAATTTGATTATTTGCTCCAGAATCTTGTGTGCGGGTATGCACACTCACAAACGTGTGCCTATTCTTCAAGATTTTCTATATATATGATC	5	+	chr5:86355652-86355771
CTC-261N6.1	chr5_86352751_1	GATCACACTTAACAATCTCCAGAAGAAAATGAGAGAGAATGAAACACCAAAAGCAATAGGTCAGGAAAGAAGCAGAGTTGTGAGTGGGAGAGGAGGCCATTATGAGTATCAGTAAGTATA	4	+	chr5:86352751-86352870
CTC-264O10.1	chr5_167167640_1	GATCACATAGCACGTTATATGTAGGACTATTGCAGACTTCAGCCAACATATTGTGACTGTTTCACTCTTTTGTGTTCCTCAAGCAGATTGTGAGCTCCTTAAACACTGAGATGACATTTT	4	+	chr5:167167640-167167759
CTC-264O10.1	chr5_167169123_1	TATGGTGCTTCCTTTGCCTAGCTATTTATTAAACCGCACTCCTTTGGTGCTTCCTCTGGTGGCAGAGGAGTGGGGTTTAATAAATAGCTAGGGGCTCTGTTCTCTCACTGGCAGTAGATC	1	+	chr5:167169123-167169242
CTC-265F19.3	chr19_2631356_1	GATCATTCTTTCCTCACGAGTGGTTATGAGATGAAATCAGATAACTCAAGGCCTCTAGGCTGAGGGTCAGCAAACCTTTTCTGCAAAAGGCCACTGAGCTCTGTCCTTGTAGTATGAAAG	1	+	chr19:2631356-2631475
CTC-265F19.3	chr19_2632499_1	CACACACACACACGCACACAGAAAACAGACTGGGAATTGTAAAAACAGCTGACGAACAGAGACTTTCTACTCTACAGGGAAGTCTCTCACCGTCAGCACTGTGGACATCGGGACTGGATC	1	+	chr19:2632499-2632618
CTC-270D5.1	chr5_141077298_1	GATCAGCTGATGAGTGCACTGCAAAACAGTCGCAGCTATCCCATCCCCAGAATGTGCCAGAAATAGTAAAGAAATGTTCCAGCGGGGCGCGGTGCTCATGCCTGTAATCCCAGCACTTTG	1	+	chr5:141077298-141077417
CTC-270D5.1	chr5_141079184_1	CTGTTTCGCTCCTTCTTTGCCTATCTATCCTTGCCATTTATTCAGGGAAGCCTTTTTTGACTGCTCTGACTGGATAAAAATCTATTATAGGCTTTTATAGGTTCTCAGAGCCACCAGATC	3	+	chr5:141079184-141079303
CTC-273B12.7	chr19_48465299_1	GATCATCTTGATTGACCAAAGACCAAAAAAAAAAAAAAGACCTGTGGTTCCAGAAAGCTCATTAGTTGAGATTCTGTGAGTCTAGGTTGACCACAGAGGCAAGCACTGGTGAGTCTAGGA	3	+	chr19:48465299-48465418
CTC-273B12.7	chr19_48466617_1	CGGGATATTGGAACTTGAAGTTCTTCAGGGGCCTTTCCAGCAGGATGAGTCCTCACTACACCAAGGGTGGGATGGGCATTCGAGTCCTGGGGATTTCCCTCCTCTCCCCAGTGCTGGATC	1	+	chr19:48466617-48466736
CTC-308K20.1	chr5_172958604_1	GATCTCCCTCACAGCTCCGTCGGGACCAGAGACCCGGGGACCTTTTACACCCAGGGTCCGCGCAAAGTGTCGGCCTAGCCAGTGGTTGGGTGGCGCCCGGGCCTCCAGGCAGTCTTCCAG	2	+	chr5:172958604-172958723
CTC-308K20.1	chr5_172960239_1	GTAAAATTTAATAAAACAGTATGTCAACCAAGCAAAAACCTGCTTTTTTGTTTGTTTTGTAGAGATAGGGTCTTGCTATGTTGCCCAGGCTGGTCTCTGAACTCCTGGCCTCAAGTGATC	4	+	chr5:172960239-172960358
CTC-338M12.4	chr5_181247347_1	TGTCTGGGACCCCAGAGGCACCACTTCCATTCCATACAAGGTAAGAGTCCCAAGGAGAGGCCGGGCACGGTGGCTCACGCCTGTAATCCCAGCACTTTGGGAGGCCGAGGCGGGCGGATC	1	+	chr5:181247347-181247466
CTC-338M12.4	chr5_181245836_1	GATCCCTCCCTGAAACAGCTTGCTCTCCTGGTCCTCTGCAGGTTCCCCTGCCTTCCGCCGCAGTCTCCCTTGGGCTTTCCGGGACGTTGTCCTGGCTGTGGTCCTCCGCAGCCTGTGGAC	1	+	chr5:181245836-181245955
CTC-338M12.7	chr5_181231065_1	GGAGGGCCTAGGTGCCTGGCCCAAGGCTGCAGAACAGGCTTTCTACCCGACACCAGAGCCTGAAGGGGGCAAAGCAAAACCCACATAGCAGCCATCAGAGAAGCTGCCGGCCCCAGGATC	1	+	chr5:181231065-181231184
CTC-338M12.7	chr5_181230067_1	GATCGCCTGTGAAGGGGAAGGGGACCAAAGGTGAGGGCACCCCTGGAAAGACTCTGGTGCGGGGCTCAAGCCACTTCCCCTCAGCTGTGAGCGTGGGAGCTCTCTAGTCTTGAGGCTCCT	1	+	chr5:181230067-181230186
CTC-340A15.2	chr5_164471564_1	GCTACACATCTGATAAATGGCGAAGCCAGAACTCTCTTCCAAGTGTAACAATTTCAAAATCCATATGCCTAATCATTATGATTTTATTTATCTGTAATTTGAAAATAGTCTCTTCTGATC	6	+	chr5:164471564-164471683
CTC-340A15.2	chr5_164354853_1	CCATATTTGAAAGTAAAAAAAAATGGTTAAATATAGGCAATTTCACTAGATTTCCCAACATAATAAATTTTTATTGATAAATCACAGAAAATGTTTTCTTCTGTTAAACCGTAAAAGATC	7	+	chr5:164354853-164354972
CTC-340A15.2	chr5_164469257_1	GATCTTCCTGCCTCAGCCTCCCAAAGTGCTGGGATTACAGGTGTGAGCCACCGCACTCTGTCTCATTTTCACCATTTGGGATGAGAGACGTTACTGGTTTCTAATAAGTAGAGGCCAGAA	1	+	chr5:164469257-164469376
CTC-340A15.2	chr5_164353727_1	GATCTATAACAGCCATGAAAATATTCATTGGTCACTGTACCTAGGGCTTAAAATAAGTCAAAGAAGTGGATGACTGATGAAATCCCTACACATTTTACCTTGTGATATGCTTTCCTACAT	5	+	chr5:164353727-164353846
CTC-360G5.8	chr19_38950361_1	GCGGGTCAGCGCAGCCAGGCCACCCCCTCCCTACCTTGTCCCCCAGGGCGCAAGGCCCCTGCTGCTCGAGAGACCCCATTAGGTCCATGGGCAACCAGGGACCCATTTCCCTCTCTGATC	2	+	chr19:38950361-38950480
CTC-360G5.8	chr19_38949033_1	GATCCTCCCACATCAGCCTCCAGAGTAGCTAGGACCACAGGTGCATGCCACCACGCCTGGCTAATTTAATTTTTTAATTTTTTTTTGAGATGGAGTTTCAATCTTGCTGCCCAGGCTGGA	1	+	chr19:38949033-38949152
CTC-367F4.1	chr5_145229328_1	ATCCTGGTCACTCCCAAGAACCTGTGGAGCATCGACAAGAACCTCATGCACATCAGCTACAAGGCTGGAATCCTGGAGAACCCCAAGAACCAAGTGCCTCCAGGTCTCTACACAAAGATC	1	+	chr5:145229328-145229447
CTC-367F4.1	chr5_145227954_1	GATCTCAAACTCCTGGGCTCAAGCAATCTGCCTGCCTTGGCCTCCTAAAGTGCTGAGATTACAGGCTCACAGCCACCACTACTGGCCTATTTTGCAATTTTAAATGTATCTCTGGTGGGA	1	+	chr5:145227954-145228073
CTC-369A16.2	chr5_124396025_1	CGAAATTTTCCAGGAACATTAGCAGATTGTTGGCACTTTACGAAGGACTTCGCAGGACCAGAATGAGCTTGACACAGGTAAGGAGAGAAAAATCTGAGTGAAACATTGAGTGAACTGATC	3	+	chr5:124396025-124396144
CTC-369A16.2	chr5_124394529_1	GATCAATTTACCTTACAACTTGAACACTAACGTTACAACACAAAGGGGAAAAATCTTGATTCATGTATCAAAACCTTGGATAATTCACTATTTGAGCCCTCTCTTGTCAGATGCAATTTC	5	+	chr5:124394529-124394648
CTC-378H22.1	chr19_42131767_1	GATCAGTGCCAGTTTAGATGGGGAGGTCAGGGAAGGCTGCCCTGAGGAGGTGACATCTGAGGTGAATGAAGTGAAGAAGGGAGCCAGGCAATCATCACCCCACAATGCCACACACAACAG	1	+	chr19:42131767-42131886
CTC-378H22.1	chr19_42132803_1	GCTTATTGGAGAGAGGGCTTTGCCGATGCCTGACCCTGTGCCTCACTCTTGACAGGTGCCATCTCCAATGTGGTGGTCACTCTTATTTGCCCCATTTTACAGATGAAAAGACTGAGGATC	1	+	chr19:42132803-42132922
CTC-378H22.2	chr19_42152228_1	GATCTTCTGTGCTTAAATTCTCCTATGAAGGCTGAGGTGACTCTCGGGGAGAGGGCCGCAGCGAAGAAGAAGAGGGGGAGAATAAGGCGGGCCTCTTTTGGAGGGGGTGGGATGGGCTCA	1	+	chr19:42152228-42152347
CTC-378H22.2	chr19_42153282_1	GAGTTCATGGATGTGTCCCAGGAGCACTGGGTGGCTGTGTATGCACTTCCATGAGTGTTTCCCTGACGCTAAGTCTCTGTCTGTCCCTTGGGGATGTATCCCAGGAACACCTCAGGGATC	1	+	chr19:42153282-42153401
CTC-391G2.1	chr16_23213779_1	CAGGACAATCAAGCAGACATAGTCTCTGTCCCCCGAGGTACTTACACTCTAATGAGAAAATAGACTTTGACCAAGCAATTGCAAACCATTAAACCAAGTGTTGCAAGCTGGTGACTGATC	2	+	chr16:23213779-23213898
CTC-391G2.1	chr16_23212457_1	GATCCAAACCAAGGGTGGTCTGACCTTCAACTCACATCCTCAACCGCCATTGCTTTCTGTTTCCCAACATCACAATGCAATATGTGTTTCCAGAGAGTTGGTAGAAAGTGGGAGGAGAAA	1	+	chr16:23212457-23212576
CTC-425O23.2	chr19_40273880_1	GATCACGTCCAAGGCCCCTATGGAGGCTGCCAGGGGCCATCTGCCTTGGCCCCGCCTGCTCTCCAGCCTCACTGGTCTGCTCGCTCCAACACACAATCTCCCCTTCTCCTGGCCCCATGA	1	+	chr19:40273880-40273999
CTC-425O23.2	chr19_40275675_1	TCTTTAATTGTAATTAATTAAAACTTAAAAAGCCATATGTGAGTCCGGGCACGATGACTCACGCCTGTAATCCCAGCACTTTGGGAGGCTGGGGGGGGGGGGGGTGGGCGGGGGGCGATC	1	+	chr19:40275675-40275794
CTC-432M15.3	chr5_131795044_1	GATCTGTAAGTTATTAGCTATGTGACATTAACCAGAATGGTTTTTTTTCCTTCAGATATGCCTATTCTGTTTCATCAGTTTTCATTTCTCACATGCACAAGTTTTATTTTTAAAGTGAGA	6	+	chr5:131795044-131795163
CTC-432M15.3	chr5_131797480_1	TCCTGGAGCACGGAAGGCCCACAAGCGTACCCGTGGGGCCGCGGCCAAGGCTGGACTTTGAGCCCAGGACCCCAGGACCGCCCTTAGAAGGCTGCGCCGGCCCGCGAGAGGTCTGGGATC	4	+	chr5:131797480-131797599
CTC-435M10.3	chr19_41377671_1	TTATTGGGGTAAGTGTGATGGGTATGTGGCTTTTGCCTGAGAGAAATGCCCAGAATTTGGCTGGGTGCGGTGGCTCACGCCTGTAATCCCAGCACTTTGGGAGGCCAAGGCTGGTGGATC	1	+	chr19:41377671-41377790
CTC-435M10.3	chr19_41375516_1	GATCCGCCCGCCTCGGCCTCCCAAAGTGTTGGGATTACAGGCGTGAGCCACTGCGCCCGGCCCGTGAGCCCGTTTCTTTATCTGCAAAACAGGGATTAAAAACAAGCCAACACCCCTTCA	1	+	chr19:41375516-41375635
CTC-436K13.2	chr5_158275327_1	GATCCTCACAGGCTGTATGATTATTTTTACCTGGGAAACCCCTTGGCTTCTTATAAAGGTGTGACTTCTAGTGACTGACCCTGGCATGCTAGATTCCTCCAAAGGGATGGGCCAACCAGG	1	+	chr5:158275327-158275446
CTC-436K13.2	chr5_158276402_1	CTCTCTCAAAGTTTTTCAGTTTACTGTGTACTCAGTCACGAACTGCACAGATTTCTGCTTCCTAAATGTCTCTCCTAACTGACCATGATTCTCCATCCCTAGTATTCATGGTTGTAGATC	3	+	chr5:158276402-158276521
CTC-441N14.4	chr5_122160730_1	CATAACATAGTTATACTCTCGAAAAGTTAATCTAACTTAATTTCATATGTCTTCAAAGCCTTTTTCCCCCATCACTTGCTTCCAGTCCAAACACACGTACATCCACATTTCCTAGTGATC	5	+	chr5:122160730-122160849
CTC-441N14.4	chr5_122159340_1	GATCACCAGTGTGTGCAGAAGGAAGGTCTTCGATAGGAGAGGGCAATTTTTTTGTTTCAGGAGAGTGATGAACACAGATGAAGGCAAGCCTGTAGGTTATTAGTGGGGAGATAAGGTAAA	2	+	chr5:122159340-122159459
CTC-444N24.13	chr19_57352499_1	TCTTAATTACCTTTGTTGGAAACAGGTATCAGAGGAAGGAGTTAGGCAGGAATGGCTGGCCGAGGTGTCTTGAGTGTGGTAAAAGTCGTGGGAGATTTGGAGCAGAGGAGGGAGATGATC	1	+	chr19:57352499-57352618
CTC-453G23.5	chr19_48118640_1	GCAATTCTTCTGCCTCAGCCTCCCAAGTAGCTGGGACCACAGGCATGCGCCACCACGCCCGGCAAGTCTTGGGTTATTTCTTCATAGCAGTATGAGTATGAAAATAAACTAATACAGATC	1	+	chr19:48118640-48118759
CTC-453G23.5	chr19_48117528_1	GATCCTTACCTGGAAGAGCAGATGTGAGCCAAGGTCCCCTCCCTACTCTGCTCTCTGTGTGCCCGCCCAGAATCCCACACAGGGCCACGGCCAGGTCCTCTGCCACTCACCAGGCCCCGC	1	+	chr19:48117528-48117647
CTC-457E21.1	chr19_22529818_1	TGGTCCTACAGGGTACTATACAAACTGCCAGTACAAAATTATATATACACCCCCTGTTTGTCCCTCCAAGGCCCTAGCAATAGTTTGCTGGAACTGCACAACGCAGTTCACTGACGGATC	1	+	chr19:22529818-22529937
CTC-457E21.9	chr19_22715885_1	GATCTAATGGTTTTATAAAAGGGAGTTCCCATGCACAGGCCTTTATGCCTGCCACCATGTAAGATGCCTTTTTGCTCTTCCTTTATCTTTTACCATGACTGTGGGCCTCCTCAGCCATGT	1	+	chr19:22715885-22716004
CTC-457E21.9	chr19_22717975_1	AAGAGTCACAATCTCATCAGTGTGCTGGGCCCTATTATGACACACTGTACAACTTGAGGGCTTTAAAATATACACCTGAGAGCCACAATCTGCTCTGAGACCTTCATGCTTGTATGGATC	2	+	chr19:22717975-22718094
CTC-459M5.2	chr5_112190686_1	GATCAGTTGTTATAGCATACCTCCCCCCACTCCCTGCCAACTTTAAAGAGAAAAAAACTAATACTTGAATTGGTTATACAAGTTGCCCAAGGTCAAGTATCAGCACACAGCAAAACCAAG	3	+	chr5:112190686-112190805
CTC-459M5.2	chr5_112192565_1	TAAAATATACTTTTTACACAGTACAAAGAAAGCCAATCTAATCTGTCCAGGAAAAAGGGGGAAGAAACTCTTAAGGGAGAAAATACCTACAAGAAATATTAAAGCCAGTGCAACCAGATC	5	+	chr5:112192565-112192684
CTC-471J1.2	chr19_52063113_1	GATCTGCCTGCCTCGGCCTCCCAAAGTGCTGGGATTACAGGCGTGAGCCACCGCATCTGGCTGAGAAATGGTTTAAAATTTTACCACGTTAATTACATTTGCAAGGTTTCTATCCAGTAT	1	+	chr19:52063113-52063232
CTC-471J1.2	chr19_52064005_1	CTCCAGGATGTATATTCTTATGCCTAGTGAACACTTGCTTAAAACTTAGCTATATTCTGGCCGGGCGCAGTGGCTCACGCCTGTAATCCCAGCACTTTGGGAGGCCGAGGCGGGTGGATC	1	+	chr19:52064005-52064124
CTC-490G23.4	chr19_43368370_1	GATCTCTCTGTTTCTCACCCTCCTTCTGCCTTCCCCTAAGCCAGGGACTTCATGGCTCTGATGGCTGTCCAGCGGTGTTGCCCATTTTTATTGAAGTATCCTTCTGTCGACCCACTTGGA	1	+	chr19:43368370-43368489
CTC-490G23.4	chr19_43371291_1	GGTGGATGCCGAGGGGCAAGGGAGTGAACGGTGCTAGACGTGTTCTGTTTCCTTCTCCAGATTCACTCTCTTCTCCTCTTCCCTTTCCTCTCCTCTGTTCTCTACTGTGAATGGCAGATC	1	+	chr19:43371291-43371410
CTC-499B15.5	chr19_11639337_1	GATCCCTGGAGGACATCAGACCCCCTCTCCTACTGCAGTGTGGCCTGTGTGGCCTCGGCTCCCCTTCTGCTCCGAGGCCAGGGGATGTCTCCACTGGACAGTGAGTCTGGGATTCCCTGC	1	+	chr19:11639337-11639456
CTC-499B15.5	chr19_11640231_1	ATGTGGAAGGAGCAGCGGTCTGTGGGGTCCCCAGTTCCTCCTTTGTCTCCAAGGGGCTCGAGTTTTTACTGAGATATCCAGATATATGCGAAGCAGGGTCTCAAATCCGCAACTGTGATC	1	+	chr19:11640231-11640350
CTC-499B15.8	chr19_11842929_1	TGCCAACACTTTGAATTATCTAACTCACTTTTTGTTGCCCGTCTACTCTTAGACAGAATTTCTGTGTTTCTTTTTGCTTTTTACTTGCTGCCGTTGGTTGAGCATTTTTCTTATATGATC	5	+	chr19:11842929-11843048
CTC-499B15.8	chr19_11841764_1	GATCACTAAAGACAAAGCTATTCACCTAATGGTTTGTGAGGTAAATACTGGAATGTCTAATCTGTATCTGGTTTGTCATAGGTAACAAACGTGGCACAATCTAAGTCATAATGCGAAGGG	5	+	chr19:11841764-11841883
CTC-503K11.2	chr5_103255381_1	ACTTCTATGGCTGGATAATATTTTGAGATACTAATTTATGATTTTTTTTCCAACTTGTATTTACCCCCTTGTTGCCTTCGGGAGAGATGTGGCAGGGTAGAGAGGAGTTGCCTGCAGATC	3	+	chr5:103255381-103255500
CTC-503K11.2	chr5_103252645_1	GATCACTTTGTATCAGTTTATAAAAAGCCTCTTCATTTTAAAATATTTGCATGATATTTTATTAAGTAGTTGTATCATTATTTCTTTAATCAGTTTCCAATTAACGAATTTTAAGTTGTT	7	+	chr5:103252645-103252764
CTC-510F12.4	chr19_11324042_1	GATCACAGTCCATCCCCCCCATTCACATAAGGTCCTGCCACTCTCAGGCTGTCTACAAAGTACAAGCAGTGACAGCAAGTTACTCAATCCTACCTCCTCACCCCTTCCGCCCAACCCCCA	1	+	chr19:11324042-11324161
CTC-510F12.4	chr19_11325227_1	AACCTGGCAGCCACGGCGACATTGTGAAGGAATGAGCCATGCAGGAGTCGGGGAGCAGTTGACAGGAGGGAAGGGATTGCCCTGAGCTTGGAGATAACCACTGTGGCTCACGCCTCGATC	1	+	chr19:11325227-11325346
CTC-512J12.6	chr19_44400819_1	GATCCGCCCACTTTGGCCTCCCAAAGTGCTGGGATTACAGGCGTGAGGCACCGCGCCAGGCCTGGGACAGTTCTTTTCAAAATGTATTCGGTGACATTAAACTCTGGAGTTATTACAGTA	1	+	chr19:44400819-44400938
CTC-512J12.6	chr19_44402888_1	AGATTTTTTCATTATGCATCTGTCAACGATTGAAAAGTGCATGTCAAAAAGGTTCCCAGTCTGGGCGTGGTGGCTCAAGCCTGTAATCTCAGTACTTTGGGAGGCCGAGGTGGGCAGATC	1	+	chr19:44402888-44403007
CTC-518B2.10	chr19_51044071_1	TGGGCTTACAGGTTATAGGTGAGTTCAGAGATTCTTTTTTTTTCTTTCTTTTCTTTTTCTTTTTTTTTTTTTACATGGAGTTTCACTGTATTGCCCAAGCTGGAGTGCAGTTGTGCGATC	5	+	chr19:51044071-51044190
CTC-518B2.10	chr19_51043259_1	GATCCTTCCTCTGAGAGCTGATGGTGTCATTAGGATGCATGACTCAATTCAAGACACATAGAGAGGTCTGGGTCCAGATACATGAACCAGGACCACTGGAAACAGGGTTACAGCTTCTTA	1	+	chr19:51043259-51043378
CTC-523E23.5	chr19_34839510_1	GGGTGCAAATATGGAGCACAAAAGGCTGGACCCTCATCCTTTTAGGCAGCTGCTGCTGAAGACATCTGTTTCCCCTCTCCCCTCCTCAGGCCACCACCTCCTTCATGCTCCTCTGTGATC	1	+	chr19:34839510-34839629
CTC-523E23.5	chr19_34838634_1	GATCACTACCTGCTCAAACCCCAAACAGAAAGGAGTCATTTGCAGCCTGGAGGAGGACTCTACCATTCCAAGATATTCAGCTGAACACCCTAGTAGTGCTAGCCGGCAGCAGTGGCTCCT	1	+	chr19:34838634-34838753
CTC-529L17.1	chr5_92671229_1	ATAATATATTTATTTTGCTTGCTTATTTAATGTAAAAGCTTGTACTATTAATTCAATCTTATATTCACTCATTCAACAAATCTAGAGAAGGAATGAGAAGGATAAGATTATAATTGGATC	7	+	chr5:92671229-92671348
CTC-529L17.1	chr5_92669427_1	GATCATTGAGAATTCAGGCTTTACTGAAGATGGTAGCTGACTACAGATGAGGGGCAAGATGGAGCCAGTGACAACCAGCACCAAGACTTCGAGGCTGAGACACTGGGAAAATGGCCTTAC	1	+	chr5:92669427-92669546
CTC-537E7.2	chr5_68533004_1	GATCAAGATGATAGAGTATAGGGATGTGGACAAATATAACTCAAATGCAGTATTTCTTTAGTCTTGTTAAAAATGAATGGGAAAAGGAAGTGCAAATAAGCATGAGATTATATAAATGGT	6	+	chr5:68533004-68533123
CTC-537E7.2	chr5_68535097_1	AACTATACTGTAAGGCAGCAGATTTGGCATTTAATAGCTAATCATTTCCTAATGGTACCGACAGCTTTCGGGAGTTTCATCCACAGAACAACCTTAAAAGCAGAAACTTGTGCCAGGATC	3	+	chr5:68535097-68535216
CTC-537E7.3	chr5_68434942_1	TGTTAAGAATTTGGTACACATTGTCTCATTTAATTCTTACAACGAACCTAAGAGACGGATTCTTTTTTTTTTGAGACAGAGTCTCACTCTGTCACCAGGCTGGAGTGCAGTGGCACGATC	3	+	chr5:68434942-68435061
CTC-537E7.3	chr5_68434157_1	GATCCCTGAGCAGGGGCCTGTGAAATCTGGGAAGCAGGCATGTGCTGTGCGCAGAGGCATTCCAATAATAGTTTCAGATGCAGAGGACGGGCGGGCTGCTGTGACTCATGTCCCCAGCGC	1	+	chr5:68434157-68434276
CTC-550B14.6	chr19_55053294_1	GATCTTAGGAAAACACCAAGAAGCTGGTACTTGATTTGCTAAAAAAGTCACAGACACAGCTTTACTTAATCCTCTAGAGAGGCTGGGCGTGGTGGCTCATGCCTGTAATCCCAGCACTTT	1	+	chr19:55053294-55053413
CTC-550B14.6	chr19_55054256_1	TGACTCTGAAGAAGAAAGCTTTGGCCCTTTCAGTGCCAGACTAGAAAAGAAACAAAGCAGCTGGGCATGGTGGCTCATGCCTGTAATCCCAGCACTTTGGGAGGCTGAGGCAGGCGGATC	1	+	chr19:55054256-55054375
CTC-559E9.5	chr19_19790909_1	TAAACATTTACTAATAATTTTTCAGGATTCAGAAATACATGGATTCTATTTCTATTTCTTTGTTTTTTTTTGAAATAGAGTCTTGCTCTGTTGCCCAGACTGGAATGCAGTGGCGTGATC	6	+	chr19:19790909-19791028
CTC-559E9.5	chr19_19790106_1	GATCTTTCAGGGATTGTATTTTCTTTCATCTTCTGCATCCTCCTGTTTTTTAGCCAATGGATGAAAAAAAATACAGAGAAGACACATTTGCTTTTATCCACTGCACTTCCACTCACTATT	5	+	chr19:19790106-19790225
CTC-575N7.1	chr5_129905960_1	ATTCCCACTCTGCCCTCCTCTGAAAGCCCCTGCTGATGGTAGTTTCCCCAATCGGTCCAGAGGGGCGTGGTCTTCAGGAAGGGAAGACGGAGGATGCTAGCTACAACTAGTCTGGAGATC	1	+	chr5:129905960-129906079
CTC-756D1.2	chr8_23459480_1	TGCAGTGACAAATTGCCCTAAACTGGGTGGCTTAAAGCAAGATAATTTATTGTCTTCCAGTTCTAGATGGTAGAAGCCTGAAATGAAGGTGTCAGCAGGGCTGTGCTCTCTCTAAAGATC	2	+	chr8:23459480-23459599
CTCF	chr16_67562219_1	GATCCGGCACCGCCCAGGGGCGGCGGCCTCCGCCCAGGAAGCCCCACCCAGCGGGAGCCAGGACGCCGCGGCGCCGGCAGAGCCCACGAGCGACCCGGCGAGGGCGCGTGCGGCGTGACG	9	+	chr16:67562219-67562338
CTCF	chr16_67562947_1	GGCCTCCCTCCTGGCAGCGCGCTAGGCCTCGGGCGGCGGCAGAGGCAGAGGCCCGCGCGCCCGGCGACTCCATTTTCCTTCCTTTGTCTGCCCTCGAGGCCGGTTCTTGGCCGGCCGATC	5	+	chr16:67562947-67563066
CTCFL	chr20_57524368_1	GATCTGGCTTGGGTCTAGGAGGGGGTCAAGGCTAAGCAGGATTTAGGCTAAAGCAGGATTTTGTACAAAACCCTAGAACGAACAGGTTTGGGCCTCAGCAGGCTTAGGGCCAGCACACAT	1	+	chr20:57524368-57524487
CTD-2001C12.1	chr5_100534308_1	GATCACCGGCCACCTGAGTTTGCTGATTGACTTTACCCAAAGGAAAAGTAAATTTTCTCCTCCATGACAGGAGGTGGTTTTACAACTTGAAGCGAGAAGCCTACAACAGTTAGGTTCCTT	2	+	chr5:100534308-100534427
CTD-2001C12.1	chr5_100535697_1	TGCCACCGGGCCCTACCCCTGCCCAGCAGCCGGGCCGTGGTCTGGCTGAAGCTGCGGGGCCGCGGGGCTCCGAGGGAGGCAATGGCAGCAACCCTGTGGCCGGGCTTGAGACGGACGATC	5	+	chr5:100535697-100535816
CTD-2006C1.13	chr19_11924601_1	GATCTGAAAGGAGGAAGCATTTTCACAAGGGGATGGGGGTGTGTGAGCAAGGCTTGGCCACGCCTCATCCCCAATTCCGGCCCGCTCGAGGACATATGCCTCTCCTCCTGGTGCAGTCGT	1	+	chr19:11924601-11924720
CTD-2006C1.13	chr19_11926336_1	CAGGGTTTTTTGCGGGTCCTGTTGGCCAAGAGCCGGTCACTTCACTTAGCTGGAAAGGTACTTTGTTTTTATTTGAGACGGAGTCTCCTGTCGCCCAGACTGGAGTGCAATGGCCTGATC	1	+	chr19:11926336-11926455
CTD-2008L17.1	chr18_55894418_1	CGCCTTAAATATACATACTTTAAAGTTTTTAATTGATGCCTTCTTACAAATACTTCTTACTAACAATCAGGGTTGGCCACAGTTGGGCCTCACTCCGTCTATTTCTTCTCTCACCTGATC	5	+	chr18:55894418-55894537
CTD-2008L17.2	chr18_56190677_1	GATCCATTAGACTAGAAGTTTCCCATACCATTCAACTCAGGCAGTTTCTGTAGAACCACTCACAAAGATTTAACAATTTTCACCAACCTTATGAAGAGTTGCATAACTCCACTTCTTCCT	5	+	chr18:56190677-56190796
CTD-2008L17.2	chr18_56192084_1	ATGAGGAAACACAAGCAATGTGGATGAGCTGGCCATCTTTGTTTGTAAACGAGGAACACAGGCTGAGAATGCCCAGCCACACATGCCATCAGCAGTGGCACCAGTGAGAGAGCCCAGATC	1	+	chr18:56192084-56192203
CTD-2012K14.8	chr16_67527522_1	GATCGCTTGAGCCCAGTTAGAGACCAGTCTGAGCAACATGAAGAAAGCCCATCTCTAAAAAACCGACCAAACAGGCTGGGCGCGGTGGCTCATGCCTGTAATCCCAGCACTTTGGGAGGC	1	+	chr16:67527522-67527641
CTD-2014B16.3	chr14_66005717_1	TATATTGAAGTTTTTAATTCTGATGAAATTCATATGGTCGTTGTTTTCTGTATGTAGAAAAGATTTGCTCATCCCAAGTCAAGATGTTCTCCCATGTTTTTTCTTAGCAGCTTTATGATC	6	+	chr14:66005717-66005836
CTD-2014B16.3	chr14_66003555_1	GATCCTGCTGTTACCACACCTCATGGAGCCGGCTTTGGCCAGCAATTGTGATGCTCCTGACAGCGTTTCCATTGTCAGCTCTTTTAAATCCCAGCATCTGCAGCCCGTTTTCTCTCTGCG	1	+	chr14:66003555-66003674
CTD-2015H6.3	chr5_80487638_1	GATCCGCCCACCTCGACCTCCCAAAGTGCTGGGAGTACAGGCCTGAGCCACCGTGCCCGGCCAGAAACACTGATTTTTATCAGTAATGATTCCACACCCTTTTAGGATATTACTAACATT	1	+	chr5:80487638-80487757
CTD-2015H6.3	chr5_80489197_1	TTTTGTTTTGTTTTGTTAGAATTCATTCTGTAATGAACATTTTTGCATTGTTCTTCCTCAGTTATGTTTTTGGTTTGTTTTTATCCTGGACACGATTCTTGTAACTGAAATTACTGGATC	6	+	chr5:80489197-80489316
CTD-2017C7.2	chr14_101810617_1	TTTGAAATGTTAGCGTTTTCGTGGAATATTAGGAAATATTTTGCATTTAAATAGGCTCTGTGTTGCCAGTTGGCTTTTAAAATTTTAAATGGCAACAAGTTTTCAAGGTATATAGAGATC	6	+	chr14:101810617-101810736
CTD-2020K17.3	chr17_45242301_1	ACCCCCAGTGCTCACCACTGCCCCCAAACCCCCGTCCCAGGAGTGAAGGCCAAGAAGCCCATCCAGACTAAGTTCCGAATGCCACTCTTGAACTGGGTGGCACTGAAACCCAGCCAGATC	1	+	chr17:45242301-45242420
CTD-2021H9.3	chr12_71117606_1	GATCCTGCCACTGCACTCCACCCTGGGCCACAGAGCGAGACTCCATCTCAAAAAAAAAAAAAAAAGAAAAATTTAGAAAATTTCTTGACAGAATCTATTAAAGCTAAACATATGTATGCA	5	+	chr12:71117606-71117725
CTD-2024I7.18	chr5_141469112_1	AAAAAAATTTAAAAATTAGCCAGAAATGGTGGCACATGTCTGTAGTCCCAGCTACTTGGGAGGCTGAGGCAAGAGGATTGCTTGAGCCTTTTGAAGTTGAGGCTTCAGTGAGCCATGATC	2	+	chr5:141469112-141469231
CTD-2024I7.18	chr5_141467975_1	GATCAGAAAACCACAATTCTTTCTTCCTCTGTTATATGTTGAAGTAAAATACTTCATTTAGAAAACTAAGCCGGGCACAGTGGCTCACACCTGTAATCCCAGCACTTTGGGAGGTTGAGG	3	+	chr5:141467975-141468094
CTD-2026D20.2	chr17_47424635_1	TCAGTGATGGCATGAATTCTTCAGCACATTATCACGTAAACTTCAGCCAGGCTATAAGTCATGATGTGAATCTTCATGAGGCCATCTTGCTTTGTGCCAACAGTACATTTAGAAGAGATC	3	+	chr17:47424635-47424754
CTD-2026D20.2	chr17_47422226_1	GATCAAATTCAACACCTTTTCATGTTAAGGGGTACTTACAGAAACCTACAACAATCATGTTTGAAGGAAAATTTTAAATTCTTGCTCACAGAGATTAGGAATGAGACAAGAATGTCTACT	6	+	chr17:47422226-47422345
CTD-2034I21.1	chr16_50878927_1	GATCTGGCTAAAAATCTGGTGTAGCTCACCCCATCAGTGCCCCGCCCATATCCCCTGGGCACTCACCTTTAGACCTGAAGGCTGCTTACTGCAAAGTCCAGCAGCTCTGCACAGTGCGAC	1	+	chr16:50878927-50879046
CTD-2034I21.1	chr16_50879543_1	CTTTCACTGCGCCTGGCACAGAATGAGTGCTTAATACAAACCATAATTCAGATAATCCGAGTTCCTGCCTCTACTTCTCCATCTACCAGCTGGGTGACTTTGGGTAAATCGCCTGGGATC	1	+	chr16:50879543-50879662
CTD-2035E11.3	chr5_43017946_1	GATCACTGGCTGCACCGCTGATGGCGCCCAAAAGAACGCGCATTTGTCTTTGGCAACAGCGCTGGGTTTCGCCTCGTGCCCGCGCCTGAAGGGTCCTAGCGCCGCCAGATTCTCACACTC	1	+	chr5:43017946-43018065
CTD-2035E11.3	chr5_43019155_1	TTTTTAAGTCGTAGTAAAAAAGGTTTAACCGTGACTGCTTTTTTTTGTTGGTGTTGTTTGTTTTTGTTTTTGTTTTCGTAGGAAATGTAGACTTAGGTGTAACATGTACCGGTTTAGATC	6	+	chr5:43019155-43019274
CTD-2036P10.3	chr15_42741559_1	CTGTGGTAAGTGCACATAAACAGAAATGGGCAGATTTTGAAAGTGAATGCAAACAACTTAATTCCAAAATACATAAACATGACAGAAGAAGTGGTTCTCTAACATATGCCATGTTTGATC	5	+	chr15:42741559-42741678
CTD-2036P10.3	chr15_42740430_1	GATCCAAATTTGCTGAAAGGGAATAATTAAACATCAAGCTTAAATATTTTTTTAAGTAGGAGCAGACAATCACAACTGAATTAGAAGACGTCTTAATGGGCATAGACTTTATTTTTGTTT	6	+	chr15:42740430-42740549
CTD-2049O4.1	chr16_27719503_1	GCTGGAATTAGAGGCCCGCCACCATGCCCAACTAAATTTTGTATTTTTTTTTTCTTTTAGTAGAGACGGGGTTTCACTACGTTGGCCAGGCTGGTCTCGAACTCCTGACCTCAAATGATC	1	+	chr16:27719503-27719622
CTD-2049O4.1	chr16_27718452_1	GATCCTGTGTGTGGAGAGAAAACATCAGAAGGCTGGGTTGCTAATGAGGCCCAGAGTTATCCGCAGGTTAATGTTCTTTGACTTTGAACACCACAATTCCCGCTTAGCCCTCCTGTTATT	1	+	chr16:27718452-27718571
CTD-2050I18.2	chr19_31466621_1	GAGCCTATTGATAAAATTGATTTAATAGTAATATATCAAACCTTGCAGAGATAATGCTTGTTTTTTTCTAGTGCCCATGGAATATTTACAGTAATAATTACATTCACCCTCTAAAAGATC	6	+	chr19:31466621-31466740
CTD-2050I18.2	chr19_31464577_1	GATCTTATTTGAGTGTCAGGCTAATGTACTGAACTATTTATTTGGGTATGTGTGTGTTAGTTTGTGTGTGTGTATTCGTATGTGTGTATTGGTTTGTGTGTATTTGCACTGGTTTGCGTG	5	+	chr19:31464577-31464696
CTD-2050N2.1	chr15_47396353_1	GATCACAAGGTGAAGTACCATGATAGGCCGTCTGCAAGCTGAGGAGCCAGGAAGCCAGTACGTGTCCCAAAATCTCAAAAGTAGGGAAGCTGACAGTACAGCCTTCAGTCTGTGGCTGAA	1	+	chr15:47396353-47396472
CTD-2050N2.1	chr15_47397971_1	TAAACCCTGGGTTCTTAAACCGCTATACAAATTGAAAGGGTGTCAGCACTCCCTCCATTCCCCAACCCCCAACACTTTCCCTAGCAAAAATCCGTAGCAGTTTCTGCCTTAAGAAAGATC	1	+	chr15:47397971-47398090
CTD-2055G21.1	chr16_80735565_1	GATCTGGCTAGAGGGAAGGGAGGGAATTCTCAGAGGCAGCCCAGACCCCCAGGGAATGGCCCCCAGGCTCCAACTAGAGCTCTGGTGTCTATTCTAGAAAAGCTCCGGGAAGTTTTGTGC	1	+	chr16:80735565-80735684
CTD-2055G21.1	chr16_80736571_1	TGAACACTGGGACTGTGGACTCAGATGTCTGAGTTCAAAAAGTAATCTCAGAAAATAAGGCTGGGTATAGTGGCTCACACCTGTCACCCCAGCACTTTAGGAGGCCAAAGTGGGAGGATC	1	+	chr16:80736571-80736690
CTD-2074D8.1	chr5_24354194_1	AATAAATAATATGATACCTTTGTCTACATTCCATTTACTTAAATGTAAAAAGTAAAGGTCGTAAAATAATTTAATTGCCTATATAATTAGAATCTAGATAATGTGTAGATTTGAATGATC	7	+	chr5:24354194-24354313
CTD-2074D8.1	chr5_24352797_1	GATCCTTTGTTAGAGTTTGAAGTAGTTAAATTTTAAAACTGCAAATTATGTGACTTTAAGCCAACTACATACTCTCTAAACTCAAACAGTTAAAAAAAAATTTCTACTCTATTATCTAAA	7	+	chr5:24352797-24352916
CTD-2083E4.6	chr5_270385_1	GATCACAGTGGCCCAAAGCTGGGCACTTCCCAATTCCGGGATTTGTGCTACAGGCACTCCAGGCTCCACCTTAGAACTGTGTCCAGCACGAAGGCAGTGCTGTCTTGCGGGAGGCAGGGC	1	+	chr5:270385-270504
CTD-2083E4.6	chr5_273416_1	CCTCCCCTCCGCTATCATTGGACACATTTTACTTCATTGAAACCTGACTGCCACTTTTTCTGTAATCCCTCAGGGGCAGTCATCTTTTCTGATTCTGTGTATAGTTTGCTTTTCCAGATC	2	+	chr5:273416-273535
CTD-2126E3.1	chr19_50050054_1	GATCAGCCCTGTCAACATAACCAACCCCATAACCCTGGGTACCACGGCGTGGGTGAGCTTCTCTGGCAACACTTTGTGTGCGGTCACACATCATTGCTGAGTGCGTTAAATGCTTTCCAT	1	+	chr19:50050054-50050173
CTD-2126E3.1	chr19_50050901_1	GAGGGCGACGGTCCTCTGATGGCAGATGCGGGAGAAACTCTGGCGTCAGGCGGCCCTCGCGTGGAGCACACGAAGTCGTGGCTTATTCTGGCTTCAGTATGTGGGGTGGAGAAGGCGATC	1	+	chr19:50050901-50051020
CTD-2130F23.1	chr5_37954091_1	AGACAAAATGAACCATCTTTTGAGGGCTGAACTTGCAAATATGTTCGTGTGTGTGTGTGTGTGTGTGTGTGTATGTATATATATGTGTATATATATATATATATATAAAACAATTGGATC	6	+	chr5:37954091-37954210
CTD-2130F23.1	chr5_37952801_1	GATCCTGTGAAGCTGAGGTCACAGTTTATCTTCTCAATTAGGGCAGGGATTAGTACAACAGAAGGTCATTCGTCAAGAAAAAGGAAAGCTTCTCCCTTTCCAAAAATGCAAGTAGTGAAA	3	+	chr5:37952801-37952920
CTD-2135D7.2	chr16_13935030_1	GATCTTTAATACCAAAGGGTAAGATGTCTTCCCTTCGGGTGAAGGAATAAGGGGGCACAGGGAAACTAGGAGGACAAGTGAGGTAATAGTAACATAATGTTGTTTTCTATTTTCAGGTCA	3	+	chr16:13935030-13935149
CTD-2135D7.2	chr16_13936313_1	AAACAGCAAAATTAATATCCTGAACTCAGTCTGAACCAAAAACGGAGCCAAAAGAAACCTTCCCCTAGCATTTTAACTAACACAGCCTTTCAGAGTAGAGATGAATGGAGGAGCTGGATC	3	+	chr16:13936313-13936432
CTD-2139B15.2	chr5_17355449_1	AACACATTTCTTGGTATCATCCAATAACTATTCAGTGTCATTATGTTTTACAATTTATTTTTATAATCAGATTCCAAATAAAAGATACATATATTTTGAAAAAATAAACTTAAGATGATC	7	+	chr5:17355449-17355568
CTD-2139B15.2	chr5_17353436_1	GATCTTCTATGGCTATAAATGGCATGAATATAGAATCATCTTCATTTTCTTTTGGGGGAAGTTTTCTTTGAAACACAACCCAAGTCTTTCTAGGTTCTGTGTCATGCATAGATATCTAAT	6	+	chr5:17353436-17353555
CTD-2140B24.4	chr12_133130174_1	GATCCCACGAGGGACTTGTCCCGGGTGAACGAGCCACAGGCCCGCATGCTCACCCGTCCTCAGTGCCTGCCTCCAGGCGTCCGCGGTCCCGCCCGAGGGGGACGCGAGGCCGAACTACGT	4	+	chr12:133130174-133130293
CTD-2140B24.4	chr12_133131173_1	AACAAATCCTGCATCTCTAGCTCTTAGCTTCCTCATCTTTGTTTTGTTTTTTAATCAGATAGATTAACTGAAGGCGTGTTTGTGTGGTTAATCTATTTTTTTTATTTTCAGAGACAGATC	6	+	chr12:133131173-133131292
CTD-2152M20.2	chr5_32121346_1	GATCCAATTTCATCAACAAATATTTTGCAAAGGAAAAACAAGAGAGAGATGGGGGAAGAACCTACAGATTCAAAAAAAACTTAAAAGACATATCAAATGAAACAAAACAATACAATTAAA	6	+	chr5:32121346-32121465
CTD-2152M20.2	chr5_32123228_1	CCCTTTCTCTTTCTTTTGGGAGATAACCAAATTCAACGGTTTACTACACTTAGAAAGAGTATTGTACCTATCTGTTCACAAACAGTAAGAACGGCTGAGTGGTGGAACGAGTCAGAGATC	3	+	chr5:32123228-32123347
CTD-2176I21.2	chr5_58862418_1	GATCCATATTTTTGGATGATGTAAAGTGGAATCACAATTGCCAGTCATACAAATTAGGGACACAGACACAGGACACTACTTGTGGGTGGTGGGTGAAAAGAAGATGAGGATTGGAAAATT	4	+	chr5:58862418-58862537
CTD-2176I21.2	chr5_58864131_1	TTTGTTTAGTTTTTTTGTATTGTCAGTAGAAAAGACAAAAGATTCTTCTGAGGGCAGTGTGCCATAGAAGAATATAATAACAATTCTTTGGGATTTATTATTTGTTTTCTCCATTTGATC	6	+	chr5:58864131-58864250
CTD-2184C24.2	chr14_60246196_1	GAGAGGCCCAGGCAAGTCTGCCTCAAGGGTGACTCTCCTGGAGAGTAATTTGGGAGCAGGAATGTAAACCTTTTTTTAAGTCACAATTGTGGTGGAAAGGGAAAGAGAGTATTGCTGATC	1	+	chr14:60246196-60246315
CTD-2184C24.2	chr14_60245276_1	GATCTGTTTCCTTATTTATTTTCTTCACAGCATGGATAACAGTATGCAATTTCCTTTCTATCTGCTGACTTATTTGTCTATGCCTCTTATTATTATGTTGGCTCTTTGTGGGCAGGGCTT	5	+	chr14:60245276-60245395
CTD-2184D3.5	chr15_52101144_1	ACAAAAGAAAAATTAAAAAATTAGCTGGGTGTGGCTGTGCCTGTGGTCCCAGCTACTCAGGAGGCCAAAGCAGGAGGATTCCTTAAGCCCAGGAGGTCGAGGCTGCATTGAGCCGTGATC	1	+	chr15:52101144-52101263
CTD-2184D3.5	chr15_52100180_1	GATCTGCCTGCCTCAGCCTCCCAAAGTGCTGGGATAAATATTAATAGGCATTTATTTTCCCGATGAGGTTACAGAAGTTAAGGAAGGTTAAATAACGTGGTATTGTGATTTGTATATGTA	5	+	chr15:52100180-52100299
CTD-2184D3.7	chr15_52137289_1	GATCCAGGTGTGCACACAGGAGGGTCCCAAACCCAGTGTGGTGATATCTGAGTTGGTCTTCAAGGAAGAGTGAGAGCTGGCCAGGTGAAAGAAGGGAAGGGGAGAGACAAACTCCAGGGG	1	+	chr15:52137289-52137408
CTD-2184D3.7	chr15_52138694_1	AATAACACTTGCAGTAACTTACAGTTTATTTTGAGACACCAGGTCCAAACAATTTTCTTTAAGCAACTACCCCAGTCTTGCTCTTTAATTTAGGAAATTTTCATACCATACTGTTTGATC	6	+	chr15:52138694-52138813
CTD-2192J16.11	chr19_12552908_1	CCAACCACATCTGCACATGGGTCTCCTGCTTTTCACAGCTCTGCAGCTTCTCAGAATCCACATTCCTGGCCAGGCGCGGTGGCTCACGCCAGCACTTTGAGAGGCCCAGGCGGGCGGATC	1	+	chr19:12552908-12553027
CTD-2192J16.17	chr19_12550607_1	GATCTTCCCACTGCACTCCAGCCTGGGCGACAGAGCGAAACTCTGTCTGAAAAGAAAAAAAAAACAACAAACAGAAAACAAATCCTTTCAAAAGAGTATGGTGAAAGAAACTATAAACAA	5	+	chr19:12550607-12550726
CTD-2194D22.4	chr5_1888718_1	TCCCCATTGCACAGGGAACCATCCTTGTCTGCAAGCCTTGCTCATCCTTCTTTTCCTCCACCCGTGGGGCTTCCACGGGGAAAGAAGAGGGCCCAGAGTGTCCAGCCCAGGTGCTGGATC	1	+	chr5:1888718-1888837
CTD-2194L12.3	chr5_37948324_1	AGGAGAAGAGGCCTCTGAACAAAGAAGACAATGCTTGGGTTACGGTGGAAGGGACACGGAAGGTGAGTGTTTTCTTCTTATAATTCTAGAATGATAGGGCTCCAAGAGTCCTCAGCGATC	1	+	chr5:37948324-37948443
CTD-2194L12.3	chr5_37947283_1	GATCATGCCACTAAACTCCAGCCTGGCGACAGAGCCAGACTCTGTCTCAAAAAAAAAAAAAGTCTGAAAATATTAGAAATACATGAAACAAATAATGGTGGTCTCTAAGTGTGAAATTAA	5	+	chr5:37947283-37947402
CTD-2196E14.3	chr16_23607462_1	TATATATTTTTTTTGGTAGAGACTGGGTCTTGCTCTGTTGTCCAAGTTGGTCTCAAACTCCTGGGCTCAAGCTCTCCTCCCACCTTGACCTCCCAAAGTGCTGGGATTACAGGCATGATC	1	+	chr16:23607462-23607581
CTD-2196E14.3	chr16_23605472_1	GATCTCAGCTCACTGCAACCTCTGCCTCCCAGTTTCAAGTGACTCTCCTGTCTCAGCCTCCCCAATAGCTGGGATTACTGGTGCACACCATCGCACCCAGCTCATTTTTGTATTTTTAGT	1	+	chr16:23605472-23605591
CTD-2196E14.9	chr16_23670221_1	GTGAGCCTCCTGTTGACTGATTCTGTTTTACATGGCTGCACAGAGCCCTTGTGGTTATTTGGGGTTGGGGTGGTGGCTTCTGTATTAGTCACTTCTGCATGAACCATTTCACTCAGGATC	1	+	chr16:23670221-23670340
CTD-2196E14.9	chr16_23669327_1	GATCTGTCTCTTTGGCTCTCAGCTCTGCTTTCATTTGAGTTGGCTTTATTCTTGGGCTTCACAGTGTGGCCCCACAGCACCAGTTATTGATAAAAAGAGCTCCCCTTTGCTGACAGAACT	1	+	chr16:23669327-23669446
CTD-2199O4.1	chr5_10137592_1	AGCCACGGCCTGGGGTGTTTTCTGGTTCAGTCACAATTTCCAGGGTAGGACTGTATTGTAAGAAGAATGCGGTCACTCTCCCCAAGCGCACATTATCACACTTCTTTTAAGCAGGAGATC	1	+	chr5:10137592-10137711
CTD-2199O4.1	chr5_10136317_1	GATCTAAATTCCCCTCTGAGTACCACTGTGGCTTTATCCCATAACTTTTTATGTGCAGAACTTTTACAGTCATTCGGTTTTAAGTACTGTACTCCATTATGATTTCCTCTTTAAAACGTG	5	+	chr5:10136317-10136436
CTD-2201E18.3	chr5_43066573_1	GATCGGCTACCAGAGCGCTGCCGCCACCGAGAAAATGGAGGCACCGAGGAACAAGATGTGCCGCGACCAAGAGAACTCGGCTTGGCGAAATGGCGGTGCTGGGACCCTAAGAGTGACGCC	1	+	chr5:43066573-43066692
CTD-2201E18.3	chr5_43067940_1	ATACTGACGCTACAAACTCCTTTCTTACAGGAAACCTGAAACTGCCATTGAGCAGAAGGAAAACATCCCTTTCCAGAACCTTTCTCGTTTTTCTAAAAATCTGCACTTTTGGAAGTGATC	4	+	chr5:43067940-43068059
CTD-2201E9.4	chr5_9361771_1	GATCTAGGGTCCAAATTCTGTCACTGATTGTTCTGCTGATGCGCTTAGTTCCATTCATTGTTTCATTAGTGGGTACCCTTTGACTTGAGTTCACCATCACCAAGAAGCTGTGTTTACAAG	3	+	chr5:9361771-9361890
CTD-2201E9.4	chr5_9364655_1	TTTTAATTATAATTTCTACAATTTTATAACGTGAGTTATTTGAAAACATACTTAGCTATTCCTAAAGAGAGTCAAATTCCCATTGTTCATCTCAAAAGTCATAAAAAGCACCAACAGATC	6	+	chr5:9364655-9364774
CTD-2201G3.1	chr5_113322070_1	GATCCACCTGCCTCGGGCTCCCAAAGTGCTGGGATTACAGGCATGAGCCACCGCACCTGGCCCATGATTTGTATTTCTAACAAGCTCCAAGGTGGTGTGGATGCTACTGATTTGTGGACC	1	+	chr5:113322070-113322189
CTD-2201G3.1	chr5_113323421_1	AAAAGACATTTAAGCTGAGAATGGATAAAATGGAGCCAGCTCTGGGGTGGAAGGTGGTGGCAGTGGTGGTAGGAAGAACAGCATTCCCAAACAAGAAAGCTGAATGGCAGAGGGAAGATC	1	+	chr5:113323421-113323540
CTD-2207O23.12	chr19_7505782_1	GATCCTCCTCCGTGGCTCCTTCTGTAAAATGAGATAAGAGTACCAACTCCCAGTGCTACCAGGTGGGGCCCAGAAGGGGTGAGGGAGCTGTCCAAGGTCACACAGAGCCCACCTCCTCCC	1	+	chr19:7505782-7505901
CTD-2207O23.12	chr19_7507596_1	AAAATAGAGGTCATCTCTAGCTCACCCCCCAGGGTCATGTCAAGGTCAGCTCAGGGGCATCTTTGCACCACCACCACTGTTATACCCAAGACGAGGGTTAATTCAGAGCCACCCAGGATC	1	+	chr19:7507596-7507715
CTD-2213F21.2	chr14_31421640_1	TTTGTAAATTAATAAGTATTTTGTGAGGGAGACTCTGAAACTCTCCTTTCAAGATATTTGTAAATATCTTGTTTCTCATCAAATCTTCAGTTAATGTATTTATATTAATTAGTATGGATC	7	+	chr14:31421640-31421759
CTD-2213F21.2	chr14_31420455_1	GATCCCCGACTGCCTGCCTTTGGGGGTCCTCCTCAGCTGAGCGTGCGTCCCGGTCCAGCAACGTTACCGGCTGCTCTGCTAACCCTAGCAGAGTCTGGAATTGCCGGCGGCGGCGACAGC	1	+	chr14:31420455-31420574
CTD-2231E14.8	chr19_16139493_1	GATCACTTGAGCCCGGGAGTTTGAGGTTGCAGGGAGCTATGATGGCACAGTGCACTTCAGCCTGGGCAACAGAGTGAGACCTTGTCTCTAAAAAGAATCGCATCAAACCCAGTGTTGGCA	1	+	chr19:16139493-16139612
CTD-2231E14.8	chr19_16140682_1	GAACGAGACCAACCTGGCAACATGACAAAACCCCATCTCTTCAAAAATCCAAAAATTAGCCAGGCGTGGTGGTGGTGCTCCTGTAGTCCCAGCTACTCAGGAGGCTGAGATGGGAGGATC	1	+	chr19:16140682-16140801
CTD-2232E5.2	chr5_89470282_1	TTTTTCAAATTACTAGAAAGTAAGGTTAGTTTTATTATAATTATCTCACAGGTTACTAAACTAAAACTGATAGAATTTAAGTAACTTGCCCAAGCTTTTACAGTTGGGAAATGCTAGATC	6	+	chr5:89470282-89470401
CTD-2232E5.2	chr5_89469572_1	GATCTCTCTAAGAATCCTCCTAACACACTATTGTTAACTTATAAATATGCTCAGGCACATAATAGGTACTTAGTAAATATATGTTGACTCTTGAATGAAGAGCTGATTGGAGTAATGAAA	6	+	chr5:89469572-89469691
CTD-2233C11.2	chr5_33522594_1	GTCCCACAGAATGTTCAGCAACATTCTGGGCCTCTGTTCACTAGATGCCAGTAGCACTCCCTCCCTCCCCCACTGCCCAGTTGTGAAAATCAAAAATGTCTCCAGACATTGTCAAAGATC	1	+	chr5:33522594-33522713
CTD-2233C11.2	chr5_33521645_1	GATCCTCCCACCTCGGCCTTCAAGTGCTGGGATTATAGGCATGAGTCACTGTGTTCAGCCCATGTGGTAGTTTTTAATCAATGTTTCCTCTACCCGCTTTTTCCTTCACGCTAATCTTAC	1	+	chr5:33521645-33521764
CTD-2236F14.1	chr5_76608601_1	GATCTAATTCCATATCTGAGTTGTGATGTGGGTGAGGTAAGCAGCTAATGGAAAATGAGAAATATAGAAGGTGAATTTAATGGAGAAGCTAGCTGCTGAATGCATTTCCTCAGGCTCTGT	4	+	chr5:76608601-76608720
CTD-2236F14.1	chr5_76609543_1	GAAATATTTAGCTAAATATTTTATCTTTACTTGAATGTCAAGCTGGAGATACTTTTTTTAAAAATGAGAAGTACTCATTCTATTTCATGGCATATCACAGTTGTGAAGTGACGGGTGATC	6	+	chr5:76609543-76609662
CTD-2251F13.1	chr14_30296274_1	GATCAGGTCCTGCTCATGAATTAGTTTTTCATCCCATTCAATCACTTTACTAAGTAACTACCCCATACAAGGCACTCAACCAGGTGTTTGGAGTGATTACACAGATGAGACCAAGTTCCT	3	+	chr14:30296274-30296393
CTD-2251F13.1	chr14_30298414_1	TCTTGATAGCTAATTTTCATGGAAGTATGTGTTAATTGAGCAAAAAAGACATCTTTAAGATGGTTATCATAAGATAATCACACCCTAGGGCATTGTGAGCAAGAGGTACTGCTCTGGATC	5	+	chr14:30298414-30298533
CTD-2263F21.1	chr5_38469729_1	TGTGGGGGTTCAGAATGAAATGGGGGGCCCTGTCTAATACAGTGGAAAGTGGAACACAAGCCGATTGCTTGTCCAGGTCACATTCACACCACCTCAGAAATGAAAGAAGCCTGGGCGATC	1	+	chr5:38469729-38469848
CTD-2263F21.1	chr5_38467066_1	GATCCTGAAAAGCTTTTCTCCCACAATCAGGGTCTGAGGAAATTCCCCGGAACCTCCCACATGTTCGAAGCAAGGGTGACCGGGTGTGGGGTGAGGATGTCCTTGCTTTTCCTATTAAGA	1	+	chr5:38467066-38467185
CTD-2280E9.1	chr5_122385447_1	TCAAAGAGTGAAAGAAACCAAATCCAACATTTGGAATGAGTTGCTTCCTTGCCAGCCAAGCTACTGAGCCAACTGGGGACAACATTTCTACCCAGACCTTCCAGTACTTATTTTGTGATC	2	+	chr5:122385447-122385566
CTD-2281E23.1	chr8_1303058_1	CGCAGGGGAGCGAGCGTCCTTGGAAGAGGAAAAAGCCAATGAATAAAAAGGAGGAAGGGGTGGGGCGCGGTGGCTCACGCCTGTAATCCCAGCACTTTGGAAGGCCGAGGCGGGTGGATC	1	+	chr8:1303058-1303177
CTD-2281E23.1	chr8_1301576_1	GATCCTGCCTGTGCATGGGCGTCCCTGCCTGATGGACTCTGGGAGAGGGTAGAGGATAAGGAAGGGCCCAACATAAGCTTCACGTTTTACAAATAAACAAGTTGGAGATGATTCCAGGTT	1	+	chr8:1301576-1301695
CTD-2284J15.1	chr8_86342837_1	GATCTTGGGCGCGGAAGGGTGAGGGCGCCCGCCGCAGGAGGAGGTGCCGCTGCCGTGGCCGCCCGGCTGCCGGGAGCCGACAGCTTCGCGCCGGGTAAGGACGGCGCGGCGCGGGGCTGG	7	+	chr8:86342837-86342956
CTD-2284J15.1	chr8_86344014_1	TCACCAAATCTGTGTGTATTATACAAGCAAAATGCACCTTTTAAAGAAGAAAGTCGTTCTTTTATTGTGTGACTTGTTTTTAGCCATCAAGTAGTAAATTAGCTGCAACTAGAAATGATC	6	+	chr8:86344014-86344133
CTD-2292M16.7	chr14_20303944_1	GATCTTAGGTCAAATATCAATTCCAGAAAGGTTTTCCCTAATTACTCAACCCAAATGAATCCATTCCTTCTCTCCTCTACTGTTATATCATACTCTTATTTTTCTTCATACTTATTTAAA	6	+	chr14:20303944-20304063
CTD-2297D10.1	chr5_5175818_1	GATCGCTGTTCTCTCCCTCCCACAATCACACAGATTCTGTCTGTGCCATGTGGCCACTGCCAGGAGATGGGGAAGGGGTGGCTTTGGCAAATCAAGACTGTCTCTCCTACCCTCCTCAGA	1	+	chr5:5175818-5175937
CTD-2297D10.1	chr5_5176820_1	AGCTGTGCAGAAACCATGGGAGGCATGTTGGCCATCTGAGACAGTATTTGTGGGGCACATAGACAGTTGGCACTTCACCCAAGTCACACTTCTGCTGCTGGGATGTTTATTACACTGATC	1	+	chr5:5176820-5176939
CTD-2308N23.2	chr20_38326785_1	TTATTAATTCATTCAGTTATTTATTAGATTGTTGACTTGAAATATGTTATACATTTTCTGATTCCCACTTGCACTCATTTATTCAATTATTCATTTACTTATACCTTTGTTCAATTGATC	7	+	chr20:38326785-38326904
CTD-2308N23.2	chr20_38325833_1	GATCAGAGACTAAGAGAAAGGGGAAGAAGGTCACAAAGGCCCTCCTTAGTTCCCCCTTGAAGCCACTACTGCTGTCTGAGAAAGTAACATCTGCAGAGACCTGAAGGAAGGGAAAGAGCC	1	+	chr20:38325833-38325952
CTD-2308N23.4	chr20_38258899_1	GATCTGGGGTTCAATGAGGGGTTTCTAATGACTAGGTTAGGTGTGAAAGCAGGAGAGGCTTGGCAAACACCAGGTGCACGCTGTGGCCCTGGAGTGACCATGACCGCCGAGTGCAGGCTC	1	+	chr20:38258899-38259018
CTD-2308N23.4	chr20_38262090_1	GCCCCTTCCACCATGGAAGGACACAGCGAGAAGGGGCTGTCTATGAACCAGAAAGGCCCAGAAACATAAGGTCCAGAAAGAAGGCTCTTACCAAACACCCAACTTGCTTGTGCCTTGATC	1	+	chr20:38262090-38262209
CTD-2309H9.3	chr8_133776192_1	GATCCGATTCCCAGGCCCTTGGGCTCTGTCAGTTCCAATTCCCAGCATGCTCAGAGGCTCTGTCCTTCGATAATGAGTTCTCTGTCAATTACCAGCTCCTGCCCAGCAGCCTCCGGGGCA	1	+	chr8:133776192-133776311
CTD-2309H9.3	chr8_133778460_1	CTGGCTCCATATTTTTGCAATTGTGAATTGTGTTGCTATAAACATGCATGTGCAAGCATCTTTTTCATATAGTGAATTCTTTTCCTCTGGGTAGATAGCCAGTAGTGGGATTCCTAGATC	5	+	chr8:133778460-133778579
CTD-2311M21.3	chr15_74364776_1	GATCTATGTGAAGTGAGCACGGGACAGAAGCACTAATAGGCCTAGGAGAGAGGGGGAGGAAGGAGAGACCCAGCGGGGCGCAACCTCCCAAGCCCAGCACTCAACCTTGAATAGGGTGGG	1	+	chr15:74364776-74364895
CTD-2313J23.1	chr16_24494646_1	GATCACACCACTGCACTCTAACCTGGGTGACAGAGTGAGAATCTGTCTCAAAAAAAAAAAAATTAGCTGGTCATAGTGGTGCATTTTTGTAGTTTCAGCTGCTTGGGAGGCTGAGGTGGG	1	+	chr16:24494646-24494765
CTD-2313J23.1	chr16_24495828_1	TTCCTTGGCTATTGTTTCAGGATGATTGCCTTTCTTGTTTAAGAAGTTACTTATTTAGGGCCGGGTGCATTGGCTCAGGCCTGTAATCCCAGCACTTTGAGAGGCCGAAGTGGGCAGATC	1	+	chr16:24495828-24495947
CTD-2314G24.2	chr5_51382520_1	GATCATTTCGCTCTTTGGCTTCGGGTTAGTGAGCTTCAATTCTAGAGTTAAACTGAGAAGCAGACCTCGCGGGTCTGAAAGACAAAAAGTCAGTCCGCGGAGTCAACTTCGGTTTACCGG	1	+	chr5:51382520-51382639
CTD-2323K18.1	chr15_75601410_1	ACTAAAAATACAAAAATTAGCCAGGCATAGTGGCATGTGCCTGTAGTCCAAGCTACTTGGGAGGTTGAGGGAGGAAAATAGCTTGAACCCAGGAAGGGGAGGTTGCAGTGAGCCATGATC	1	+	chr15:75601410-75601529
CTD-2323K18.1	chr15_75600827_1	GATCTAGGCATGCAAGTCTTGCTCCTATCTGGGCCTCAGTTTCTCCGGACCTCAGTTTCTCCATCTGTAAGATGAGGGAGTTGGACGAGCTGTCCATTAAGGGCCCTTCCAGTGCCAGCA	1	+	chr15:75600827-75600946
CTD-2325P2.4	chr14_68630559_1	ATGCGATACTAGCTGCTTGGAGAGAAACCTTCACCAGCAGCCTCATCCTATAGCAGTGCCTGCCCATCTGGGCAGGAGGTGCCAGGGTTTATACTCCCCTGAGCTTCAGAGGGTGGGATC	1	+	chr14:68630559-68630678
CTD-2325P2.4	chr14_68627492_1	GATCCATCTAACCTCACTGGACATGCTCCAGGAGCCGCGTTTGGAAGGCTGTGAAATCATCTGGTTGGGACTGCCTTTCTCACCCATCTGAATAATTCAAGCACAATAACTCACTTCTAA	1	+	chr14:68627492-68627611
CTD-2329C7.2	chr19_33556200_1	CTGGCATGGATGTCACATGTTCCATGGCACACCTTGAGGGTAGGCAGCCTTGAGCAGTGGGCGGGGAGCTGGGCCTGCAGGGACACAGAGCCCTGAGGTCTTGTCCTTGGACCCCTGATC	1	+	chr19:33556200-33556319
CTD-2329C7.2	chr19_33555142_1	GATCCCGGGCACCTGACACAGCCAAGCCCTGCTCTCAACATGTGTATGACAATGGGTGTGATAGAGGTGCCCCCTGCCTCTGGGTCTGGGTTACATGCCCCCTTCTTTGAGTCCTAGAGG	1	+	chr19:33555142-33555261
CTD-2331H12.7	chr19_52924121_1	ACCGGAGGCAAGAGTGGCCAGGAAGGCTGAGGCATGATTCAAAAGCCCTGGAATTGTCTGGAACAGGGATGCAAACTAGAACGTGAAATGCAAAGCCCTGCCTAGGCAGAAAGTACGATC	1	+	chr19:52924121-52924240
CTD-2331H12.7	chr19_52923057_1	GATCCACCTCTCGGGTGAGGACTTTAAAAAGCGCGGGGTGGGAGGAGTCAACAAACGGTTGTGAACGGGAAAACTACGCGATACAAACTGTATACATTGCCCTATAGCAAAAAGACCGAG	1	+	chr19:52923057-52923176
CTD-2333K2.1	chr5_102142635_1	CTGAATTGAAATTTACTGTTTTTTCATAATCTCCTTTTAATATCTAATATATGCCTGGCACACATAAAGTTCACAATGAATACTTGCCCAATGAACAAATAAATAGCTGAATCAATGATC	6	+	chr5:102142635-102142754
CTD-2333K2.1	chr5_102140542_1	GATCCTGCATTAGTTTGCATAGGATTATGGCCTCCAGCATCATCCATGTTCTCATTCATCTTTATGGTTGCATAGTATTCCATGGTGTATATGTACCACATTTCTTTATCCAGTCTTTCA	5	+	chr5:102140542-102140661
CTD-2334D19.1	chr5_120781445_1	AAACTAGAGGAAACAGAGCAAAGTCTGTTCAGATTCTTCTCTGTGATGCTTTGTCTTCAGAGGTAAGTGCTCCTTTCCTTGGTGTATGGGAGGCATCTCTCACATAAGGATTTTATGATC	3	+	chr5:120781445-120781564
CTD-2334D19.1	chr5_120780488_1	GATCTAAGAGACGGAAAAACATTTTCGTTTTACATCATTTACTCCTTTTCTGTGCTAGAATTTGACTTTGATATTTAATCCTAAAATGTATATAATAATATTACAATTTTTTCAATAGGT	7	+	chr5:120780488-120780607
CTD-2335O3.3	chr5_51450853_1	GATCTTTGGTTTTCCTCTCCCCAGTTGGCATTGTTACATCCTGGTCATTTTATTGCCCACTGACAGTTCTATTAGCTATTCCTCAAATTAATCAATTTTGATAGTTGGCTGGTTAAGTTT	5	+	chr5:51450853-51450972
CTD-2335O3.3	chr5_51451648_1	AAAGTAGAAAATACAATAAAACCCCATGTATCCATTCCCTGGCTTAAACAACCATCAACATTTTGCCATTTATGTTTATGTTTTAATAACAATGATTACTGGATATTAAGAGGAAGGATC	6	+	chr5:51451648-51451767
CTD-2337I7.1	chr11_79094029_1	TGTGGCTAGTGGCTACTGCATTAGAGACTGTAGACATAGCCCATCTCCATCATGGCGGAAGGTTCCACTGGACAGAGCTGGTTCAGAAGCTTGAGATAATCAGAAAATAACTCACAGATC	1	+	chr11:79094029-79094148
CTD-2337I7.1	chr11_79092866_1	GATCCCTTGTTTCCTGAGGTAAGTTACTCTAATTCTCAGAGCCTTGTTTTCCTTATCTGCAGTATGAGGATTGTAACCACTGAGCTGTCTCACAAACTTGAGAGGCTCAAACAGAATTAC	3	+	chr11:79092866-79092985
CTD-2339F6.1	chr8_57745145_1	GATCAATTATAGATGTTTAGGTTATAAATGCACATATATTTATCATCCATAATTGATTCATGTATTACTATAATATTCCAGCATCTGCTAAATTTAGGCTTATTATTTCACCTTCTTTTT	7	+	chr8:57745145-57745264
CTD-2339F6.1	chr8_57747350_1	AAAAAACTCTTTCTTTAACTACTGAAGAGAACACATAGGAAAAGAAATAAACTGTAGAAAATTAAAACCAATATTTTAATTGGTTCTGTTCATTTTATCAGGGAACAGAAACAGGAGATC	6	+	chr8:57747350-57747469
CTD-2349P21.11	chr17_30862285_1	GATCTCGCCACTGCACTCCAGCCCAGGAGACAGAGCAAGACTCCGTCTAGGGGGCAAAAAAAAAGGTAACAAAGTTGAAAAAAAAATATGGTCTTATCCCATACATACTATTTTACACCA	3	+	chr17:30862285-30862404
CTD-2349P21.11	chr17_30864468_1	ATAGATAGTTTTTCAACCCTTGTCCTCACTTCTTCCCTCCTCCCTTTTGTAGTCCCCAGTGTCTTTTTTGTTGTTGTTAAGAGACAGGGTCACACTATGTTGCCCAGGCCAATCCCGATC	1	+	chr17:30864468-30864587
CTD-2350J17.1	chr5_15618770_1	GATCTGAGTTACCCCAAATTACCAGCGGCCTATCCCGACGGGTCTATAGCAACTTCAGTCCTTGCCTCCTCAGAAGAAATAATTCGACTGAGGGACATAAAACAGAAAAAGAAACCGAGG	1	+	chr5:15618770-15618889
CTD-2350J17.1	chr5_15620069_1	GATGACAATGTTCTGAAATTGGATAGTGATGATAGCAGCACAGCTCAGTAAATTTAGTAAAAAGCATTGAATTGTATGCTTAAAAAAGAGTGTTGGGGCAGCTACCACTTCTGCATGATC	5	+	chr5:15620069-15620188
CTD-2368P22.1	chr19_58002322_1	CAGAGCTCCCGACCCAAATTTCCTCCTCAAGACCGACGCGGCCGCGACGCTGCAAAAGCTCGTCCCGGCCTCACCTGGCTCGCGGCCGGCGGTCCCCCTTGAAGGCGGCGCAGCAGGATC	3	+	chr19:58002322-58002441
CTD-2368P22.1	chr19_58001572_1	GATCCTGAATGAGAGGGTACAAATTTGTCAGCTATTCCCAAGAGACAGCCAGTCACAACACAGATGGAACTTTTGGATTAATCTGACAATTATTGTAAAATCAACTTGCAATCCTCATAT	5	+	chr19:58001572-58001691
CTD-2369P2.4	chr19_10260440_1	GTCAGAAAAGTAAATGTCTCTCTGTAAGTGAGCAGATAAGCACATGCTTAAAAACACCAGCTGGGCGTGGTGACTCGCACCTGTAACCCTAGCACTTTGGGAGGTCAAGGTGGAAGGATC	1	+	chr19:10260440-10260559
CTD-2369P2.4	chr19_10259518_1	GATCTCTGTAAGCACAAAGGGACTCCGATGTGGGTGGGGTGAGGAGAGAGGCAGCCCCGGCCTGACCGGCCCCCCGCCCCGCCCCCACCCCGCCCCCAGGCCTAAATGTGCACAGCATGC	3	+	chr19:10259518-10259637
CTD-2370N5.3	chr17_31319278_1	ACTATCATGGCTTTATATAGTTTTCTTCCTTTGAAGCGTGCTAGACTTCTGCTTTGAGTCAGTTAGTTCTGCTTTTACTTTTCTGATTCCTTCTTTAAAAAAAAAAAAAAATTAAGGATC	6	+	chr17:31319278-31319397
CTD-2370N5.3	chr17_31318508_1	GATCGTCTGAGAGAAGAGACTTTGTTTGCCAAAACCACAGTTGATAGAAATAGAAAGGTACAGATAAGAAAAAGCACTGCAATTATAATTAAGCAAATTAGCATAGCCATGTTGTTGTTG	5	+	chr17:31318508-31318627
CTD-2373N4.5	chr8_30597211_1	CGCCAAGGACGAAAGACTTTTTTTCTGTTCTCTTTCCACAGTGGTTTAAGGCTCTTATCTCATAGGAGCAAAGAAGGGAAGAAGGACTCAGACAGGGCTTCGTGTCTTTCCAAAAGGATC	1	+	chr8:30597211-30597330
CTD-2373N4.5	chr8_30596171_1	GATCTTTGGTGTCCATCATTAATTTTAGAAAATTCTTGGTCATTACATCTTCAAGTATTTCTTCTGCCCCGTTTTCTTTCTTTTCCTTCTCAGACTTTACAAATTCAGACCACTTGATAT	6	+	chr8:30596171-30596290
CTD-2378E12.1	chr15_50881652_1	ACGATTGTGCCACTGCACTACAGCCTGGGTGATTGCCAAAAAAAAAAAAAAAAAAAGGCAGTTTGGCAATTTGACACAAGCTGTGCCCTCCACAGAGAGATGCAGCCAACATGGGAGATC	1	+	chr15:50881652-50881771
CTD-2378E12.1	chr15_50879542_1	GATCTTATTCCTTTAAATTCTGACTGTACTCTACAATAGTTCAAAGGGGGAAATCTGGGATGCTGGTTCAAGTGGTAGCCGTGAACAGACAGGTTACGGCTTCAAAGCACCAGGTATTGG	2	+	chr15:50879542-50879661
CTD-2380F24.1	chr16_19767223_1	TAGTTTGCCATCTATAGGCGGTTTGTGTTAACCAGCTCAATTCACCCTCTACCTTGTTGCGAGGACAGAGGGATTTCTGTATCCCAGGTTCTTGCCTTTGTGTACCAGAGAAATCAGATC	1	+	chr16:19767223-19767342
CTD-2380F24.1	chr16_19765489_1	GATCGCACCACTGTACTCCAGCCTCGGGGACAGAGTGAGACTCTGTCTCAAAAAAAAAATTTAGACTCTCGGCTCTCAGTTGTCACATATTTTGCTTAAATCTTCCCTCTTTGAGAATAC	2	+	chr16:19765489-19765608
CTD-2506P8.6	chr14_81221463_1	GATTTGTCAGCGAGGCTTTGACTGTGAGCTTCGCGGCGTTCGCGCCTCACCGCCTCACCGAGGGTGGGTCTTTCGCGCGCAGAATTGTGTAGGATTTTCCAAAGGGAGTAAAAGCCGATC	1	+	chr14:81221463-81221582
CTD-2506P8.6	chr14_81220337_1	GATCCGCCCGAGGCGGGAAGCGGCGGCGGCGGCGGCCGCGCGGGCGGCTGAAGAGTCGAGGCCGGGAGTCGCCGCCGTCCCCGCCCCCGCCCGGTCCGGCCGTTGCTGCAGCCTGAACGA	8	+	chr14:81220337-81220456
CTD-2515O10.6	chr16_30052319_1	GATCACACCATTGCACTCCAGCCTGGGAGATGAGCGAAAATCTGTCTCCAAAAAATAAATAAATCAATTAATAAATAAATCAGTAAAAAAGAACCGGGCCCGGCGCGGTGGCTCACGCCT	2	+	chr16:30052319-30052438
CTD-2515O10.6	chr16_30053823_1	GAGGGAGAGAGGTAGGCAGGGCTAAATTGGGAATTTTGTCACTGACATAAATTTTAAGTGCCAGGCGTGGTGGCTGTCGCCTGTAATTCCAGCTACTGAGGAGACTGAGGTGGGAGGATC	1	+	chr16:30053823-30053942
CTD-2525I3.6	chr19_52344674_1	GATCCTCGAGTTTAACCGTGGTCTGAAAATATTACACAGAAAGTTCCAAAAATGAAGAATGTACAACTTTTAAATTTCTTGCCATTCCGAGTAGTGTGCTGAAATCTAGCACTGTCCCAC	5	+	chr19:52344674-52344793
CTD-2525I3.6	chr19_52346420_1	CCCAATGTGTTAGGATTACAGGCGTGAGCATGGGGCCCAGACTAACGTTTGTATTTTTACTAGAGGCAGGGTTTTACCATTTTGGCCAGGTTAGTCTCGAACTCTTGGCCTGGTGTGATC	1	+	chr19:52346420-52346539
CTD-2528A14.1	chr19_17008864_1	GATCACCTGAGGTCAGGAGTTTGAGACCAGCCTGGCCAACATGGTGAAACCCCCATTTCCACTAAAAAAGATACAAAAAAAAATTAGCTGGGTGTGGTGCCATACGCCTGTAGTCTCAGC	1	+	chr19:17008864-17008983
CTD-2528A14.1	chr19_17009435_1	CAGTGTCCCCCTAGATTACATCCGTTGAATCCTAACCCCAAGTAGGGTCTTTAGAAAGACTCATTACAGGTGGCTCATGCCTGTAATCCCAGCACTTTGGGAGGCCAAGGCGGGTGGATC	1	+	chr19:17009435-17009554
CTD-2529P6.3	chr19_8822027_1	ATTAACCAGCTCTCCGCCCTGTGTGTGTCCTTTTTGCTGAGAGGCTGGGAACAGGGAAGACGGAGCTGGAGGAGGAGAAATGAGTCCCATGGATTCAGGCTTGTCTGACACCCACAGATC	1	+	chr19:8822027-8822146
CTD-2529P6.3	chr19_8820714_1	GATCCGCCCGCCTCGGCCTCCCAAAGTGCTGGGATTACAGGTGTGAGCCACCACACCTGGCCCATAGCTAAGTTTTTAAAACACTGTGCTACATGAAAAGTCAGACACAAAAGGTAATGT	1	+	chr19:8820714-8820833
CTD-2530H12.1	chr11_75769992_1	TACAAAAATAAAGCTTGCTAATTATGGAATTTTTGAAAATATAGACAAATGAAAAAAATTTCTGGTAAATCGACTATCCAAAGATACCTTCCTATTAGCATTTTAGTATATCTCTTGATC	7	+	chr11:75769992-75770111
CTD-2530H12.1	chr11_75768222_1	GATCTGGCTGGGTCCCCAGCACCCAGCAGGGTATAGGTGCTCTGTGAGGTTTCTTAATAAAGAGATGGAAAGCCAGAAGCAGTTTGGGTGGTTGAGATACCCAGCCCTAACCTAACTAAT	1	+	chr11:75768222-75768341
CTD-2530N21.4	chr8_22275770_1	CCGAGTCGCGAGGCCTCAGCGCGGAGCACGCACCCAGGGATGCGAGGGAGGCAGGCCCAGCCCGTCCTGGGTTCGCTCCCCATTGAACCTTTCGGACAGCCAAGTATCTGCTACCTGATC	1	+	chr8:22275770-22275889
CTD-2530N21.4	chr8_22274343_1	GATCATGGTAAACAAATACTATCTAGGAACAGTGAAGGGGCATCGTGCCAACTGGATTCCTGAGTTGAAAATCATCCTGCTCCAATAATTTTCAGACTATCCTCATTCGGGAAGGATAGG	3	+	chr8:22274343-22274462
CTD-2532D12.4	chr17_73738732_1	CCCCAACTTCCCCTGACTCTATGTGACCTTGGAGAACTCACTTAACTTCTCTGAGTCTCATTCAGCTCAACTGGCAACTGGGGAATACAATCCCTGCCTTATAGGGTGGCCGTAAAGATC	1	+	chr17:73738732-73738851
CTD-2532D12.4	chr17_73737510_1	GATCGGACCCACTCAGATAATCCGGGATAACCTCTCCATTTTTAGAACTTAAACTTAATCACATCTATAAAATCCTTTTCTTGCCATATAAGGTTAACATTCACATGTTCTAGGGATTAG	5	+	chr17:73737510-73737629
CTD-2537O9.1	chr11_84720493_1	GATCACTGCCCCCTGCACCCGCCGTGGCCATCCCGGAGCCCCGGTGGAAGCAACGCCGCGGGCAAGTACCGAGCCTCTCGGGGTCTCCCTTCCCTGGGGAACGAGGCGTGTGGGGGGAGG	5	+	chr11:84720493-84720612
CTD-2537O9.1	chr11_84722996_1	AGATTAAGTATATCCTTTACCATTTTATTCCTTTATGTTAGCATAAAAAGTGTGATTGTGTGAGCACTCCCACCTACAGAGCATCTATAATTACGGCTGGTTTTTCCAAGAGAATAGATC	5	+	chr11:84722996-84723115
CTD-2538C1.3	chr19_32719247_1	GATCCGCACCCCTCGCCTCCCAAAGCGCTGGGATTACAGGCCTGAGCCACCTCGCTCTGCTGGCCAAATAAACTTTCTAAATGAACTGAGACCTATCTCACATTTTCAGGATTCACAGGC	1	+	chr19:32719247-32719366
CTD-2538C1.3	chr19_32720844_1	GGGCACCCCGGGCTGGGAGCTGGGGTAGAACCCGGATGAGCCCGGGTTTCACGGGCCCTGGCGTGCTCCGGGATGCACCTGGAGGAGCGCGGAATTGGTTGCTCCTCCGAATGCTCGATC	2	+	chr19:32720844-32720963
CTD-2540B15.11	chr19_33298611_1	GATCAGCCCCCTCAAACAAGAAAAACTGGAATTAGCACTGAACTCAGAGGGTTTGCTGGGGCTTAGCAAGCTGCGACCTGCCCCAGGCCTCGGGGCACGCGGCGGGGCTCTGCCTCCTCT	1	+	chr19:33298611-33298730
CTD-2540B15.11	chr19_33300338_1	TTCACATTGCACAAGGCACTGCTGGGGCACAGAGGCCAGATACAAGTGTTGATATCGGCTGATAAAGCAAAATATTTGGAAAGCTTGTCATAACTCCGGTCCCTCTGGGATGGACTGATC	1	+	chr19:33300338-33300457
CTD-2540L5.6	chr14_70640915_1	GATCTACCACTACTCAAAAAGCTACCTCTCCCTCCCCCCCTCAGGGCTGCACAGCACTTTTCGTTCCTCCCCAATGACAGGCACCATCTGTACCTGGTCCAGCGACTCTACCGGTGGGTG	1	+	chr14:70640915-70641034
CTD-2542C24.8	chr19_20971206_1	GATCCCTGCCCACATTTGAAATTGGGGCCTACACCTGTTTCCATCACCTAGGTGATGTAGCTCTCCTTCCTGGTCCCTGTCCAAAGGGAGGATTGTAACACACCTGCTTCCAGCACCTAG	1	+	chr19:20971206-20971325
CTD-2542C24.8	chr19_20972704_1	AGTGAGGTCCCCAATTTTATAGCCAAACATACTGGACAGTTGGAATTGTGACTCTTCTATGTGAATCTTGACACAGGTGGGATGGTCATTCATTTTTGGACCAAGCCCACAGGCATGATC	2	+	chr19:20972704-20972823
CTD-2545M3.8	chr19_50487321_1	GATCGGCAGATTCAGGAGCCCACTCCTGGCCAACCCCAGGGGCCCCACCCAGTCCTGTCCCTGCTCCTTACGTGCTGTGTATCTTTAGGCAAGTTGCTTCCTGTCTCTGAGCGTCGTCTT	1	+	chr19:50487321-50487440
CTD-2545M3.8	chr19_50487953_1	AGGAGAAAGAGGGAGGAGAGGAGGGAGGAGAGAGTGTAGGAAAAAAGCAGGAGGAAAGAGCCGGGCACGGTGGCTCACGCCTGTAATCCCAGCACTTTGGGAGGCCAAGGCAGGCAGATC	1	+	chr19:50487953-50488072
CTD-2555O16.2	chr14_64448747_1	GTGGTCAGGGTTTTGTTATAATGGCCTCACCGTAGTAGAATGGGAAGCAAAAAATCTTTTTTTTTTTTTGGGGGACGAAGTCTGTCTCTGTTGCCCAGGCTGGAGTGCAGTGGCACGATC	1	+	chr14:64448747-64448866
CTD-2555O16.2	chr14_64448184_1	GATCTCATAGGCCTTTCACTGTTGTTTTTACAGAACCTGGAGCTGGTTGAAAAAGGCTTCAGTAACTTGAAGAAACAAATTGAAAATGCCAGAATGTTTGGAATTCCAGTAGTAGTGGCC	4	+	chr14:64448184-64448303
CTD-2561B21.5	chr17_80970746_1	GATCCCACATCCCAGGCCAGCCCCCTCTGCCATGCCACCTACCTCACAGCCAGAGGTGGGAACAGCAACTCTGGGGAGAACTGAGGGTGCTGTGGCCACCGGGTCCCTGAGGCTCACGGA	1	+	chr17:80970746-80970865
CTD-2561B21.5	chr17_80971554_1	CCTGCCAGGTGGCCTCCTGGGCCCAGAAGGCTGATGTCACCCACGGCTCAGCATCGGAGGGCAGATGCCATCTGATGAGGTCAGAAGAACTGCCCAGACCCCAGGACCCCCACTCAGATC	1	+	chr17:80971554-80971673
CTD-2561F5.1	chr14_101256535_1	GATCACTATCAGCTGCTCCCAGCAACAATGAGTTAGGCTCCTGTTTCCTCACAGCTCGGTCAACATTAGTGTTACCCAACAATGTTTTGTTTTTTGCAAAATTGGTATCTTATTATTTTT	5	+	chr14:101256535-101256654
CTD-2561F5.1	chr14_101257705_1	GGGTCCTGAACCACCTAGGATGGAGGTGGCCAACACCTGCCGTATGAGGCATCCCTGGCCCTGCCTGACCGCAGAGAGCCAGCCGAGCTAGGCACTGGCTTTGCAAGACGTCTCCAGATC	1	+	chr14:101257705-101257824
CTD-2561J22.5	chr19_21464321_1	GAGTGGTGGCACCAAGAAGAAAAAAAGTTTATAGAATCTCAAAAAGAAATAAGAAAAAGGCGGGGCATGGTGGCTCACGCCTGTAATTCCGGCACTTTGGGAGACCGAGGCGGGCAGATC	1	+	chr19:21464321-21464440
CTD-2561J22.5	chr19_21462940_1	GATCGTGCCATTGCGCTCCAGCCTGCGCAACAACAGCGAAACTCCCATCTCAAAACAAAACAAAAGCCCCCACAAACCATGTCTGGGGACTGTCCCATTGATTAATCACTGTTTGTGCAT	1	+	chr19:21462940-21463059
CTD-2562J15.4	chr19_16190415_1	GTTCTAAATGTGAGAGCCAGTCTGGCCAGGCTCCATCTTCCACCCCATGCCAGCCTGGGCTGTGTTGAGCCTGTAAACTCACCTCCATGTCTCTTCTCTCTCCAGCAAATGGAAAGGATC	1	+	chr19:16190415-16190534
CTD-2562J15.4	chr19_16188527_1	GATCAGTTGAGCCCAGGAGTTCAGGACTAGCCTGGGCAACATAGCGATACCCTGTCTCTTCAAAAACTAAAATAGTAGCTGGGTGTCACGCCTGTGGGCAGAGCCCAGCCAGGTGCCTGG	1	+	chr19:16188527-16188646
CTD-2562J17.7	chr11_75261223_1	TAAATGCTTGTGCCTGGGTCTGTGACCCAAGTTCCAACACAAAGACACTTTGTACTGGAACGCTGGAGCCATTCCAACATGAACAGCAAGAATAGAACCTGTGCTGGCTGGTCTAAGATC	1	+	chr11:75261223-75261342
CTD-2562J17.7	chr11_75258916_1	GATCTACATTGCACAGTATTTTACAGGAATGTTAAAAAATATATTGTTCACCTGGAGTTCAAGACCAGCCTGGCCAACATGGCAAAACCCCATCTCTACAAAAAATACAAAAATGAGATG	5	+	chr11:75258916-75259035
CTD-2568A17.1	chr19_50786425_1	GAGAGCAGGGGAGGGACCAGGTCAGTTCTGGGTATAGAAATATCTCAAAACAGGAGCCTGCAGGCCAGGAGAACAGTAAGGGAGGCCCAGGCAAAATTTCCTCCTCCAGATGGGAGGATC	1	+	chr19:50786425-50786544
CTD-2568A17.1	chr19_50785394_1	GATCAAGGGAAATAACAAATCCGAAGTACACAGCAGCCTGTGTTGGTGCCGGGTGCTCAATGTGCCCTGCTTGTTCTTCCCTCTGTGCCCTTACACCAGGTTGAAATGTTCTTCCTCTTC	1	+	chr19:50785394-50785513
CTD-2587H24.10	chr19_55217302_1	GCAGCACTCGTGGTGGGAACACAGGCTGATGTAATAAACAGAAAAGTGACTGCGGGGGATGGGGAAGGCGGGATGTCCTTAGCGTCCCATGGAAAAAACATATTTCCTCCAGATGGGATC	1	+	chr19:55217302-55217421
CTD-2587H24.10	chr19_55216131_1	GATCTGGTCTGCGTTTTCATGTAAGCTTTCTCCACTCTCACTTTCCCTGGACTCTCATCCAGGATTAGATTTTTTTTTTTCTTTTAAATGGAATCTCATTCTGTCACCCAGGCTGGAGTG	3	+	chr19:55216131-55216250
CTD-2587M2.1	chr5_109326838_1	CTTCCCTCTTTTTAAACTCAAGAAAGTTTGCCCAGAACAACCTAAATTTGTATTCCCATTTGATAGGAAAAAATATTCGTTTTAGGTGCAATCAAGCTTATCTTCACTTTTGTAGAGATC	6	+	chr5:109326838-109326957
CTD-2587M2.1	chr5_109325929_1	GATCTCTGGAATAATTGTAAAAAAACAAACAAAAATAAACAAACAAGAATCTCTCAGGGACCAAAGAAGAGCTTATAGAATTAAAGAAAGGAGGCTTTTTGGAATGAAAGGAAAGGAGAA	6	+	chr5:109325929-109326048
CTD-2600O9.1	chr16_57810028_1	GATCTTCTGAGGTCAGTCCTGGAACGCCTCAGTACCCCGCGGTCCAACACTCTGGCCCATCCTAGACGGATGAGTCTCATCTGGTGCCACCACCATGATTCCTGCTCTCACACCCTGGCA	1	+	chr16:57810028-57810147
CTD-2600O9.1	chr16_57810977_1	CCTGGGTAAAGGAGGAGGGTGGACTGGTGACCTTCTCAGGGCTACAGCCACAAGGAAGTGAGTGGGCCAGCTGGAAGGGATGGTCCTCATTCTGGGACTCTGCTTGCTGAAAGCCTGATC	1	+	chr16:57810977-57811096
CTD-2609K8.3	chr11_44072996_1	TAAAGTGTGAGGTTGAGCTGAGCTTGCAGGAAGACAGTGGCCTAAGTCCCTCTAGAAGTTGGAGCCAAGACTGAGGTTCTAGCTCTCAGTATCTTCTATCACCCCATGGAGATGCTGATC	1	+	chr11:44072996-44073115
CTD-2609K8.3	chr11_44071085_1	GATCAGGCAGCTGAGCAGAAGGCACACCTTGAGCAAAGGCAAGGAGGGATGTTTGAAAGGGTGGGATTGTAGAGAGCTCCCACTTTGCTTTGCTGCCTCCATGGGCTCCTGGGGCCTTTC	1	+	chr11:44071085-44071204
CTD-2616J11.10	chr19_51364550_1	GATCCAATCCCAGACATGCCAGGCGTGGAAGGCCAGGGCTGGGATGGAGAGAAGAGGCCCAGGGAGCTGTAGGACTCCAAAGATGTGACAGTAACGAACAGTCAGAGCAGGGAGGAAACC	1	+	chr19:51364550-51364669
CTD-2619J13.8	chr19_58356719_1	TCGGCGCAGGGGAAGGGCTTCTCGCTGCTGTGCGTGCGCCGGTGCTGCCGCAGCCCCGCCACACGCACGAAGGCCTTGCCGCAGTCGGGACAGGCGTGTGGCCGTGCGCCCGCGTGGATC	6	+	chr19:58356719-58356838
CTD-2620I22.3	chr19_53007876_1	ACTGCCCAGTACCATTTCCCTTCAGCCACTGTCACTCTGCTCCCTCTGGCTGACTTCTCAGCTCACCCTGAGGGGTGACAAGCAGAGGAGGGAGGATTTAAACTCCACAGTGAGTAGATC	1	+	chr19:53007876-53007995
CTD-2620I22.3	chr19_53007156_1	GATCAGTGGCTACATTGCCTCCACCTGGCCTTGTGGCTGCACTCCTCTGGCCCAGAAGGGGACTTATCAGGGGCTAGCTGGACATAATCGAGATGGGGGATTTTCCCCATTAACAACCAT	1	+	chr19:53007156-53007275
CTD-2647E9.3	chr15_49879242_1	GATCCATGCAAAAGCAACTAAAACAACTGCATTCCTAGGGCTGCTACTTAGAATTGTGTTTTCTACTTAGAACCCACAAAAAACTAAAAGGCATAAAAGAGAAACTAAGTTATAAAGATG	6	+	chr15:49879242-49879361
CTD-2647E9.3	chr15_49880176_1	TAGTAAGTGCTAGAGAGGAAAGGGGATAGGGAATGTGGGAGGGCTGTAATTGTAATACAGCAGATTGAAGAAAGTCTCACTGAGAAGTGAATTTGAGATAAGACCTGAAGGAAATGGATC	3	+	chr15:49880176-49880295
CTD-3018O17.7	chr19_52453097_1	GATCCTCACCCTCCAGAGTGTAGGGGGAATAGAAAAGGAGAGGATTTCTACTCTGTTCTGTGGGACGACAGCATCAAATTGCATGTTCCGCCCAGGCAGGGCTTTGCATTTCATATTCTA	1	+	chr19:52453097-52453216
CTD-3018O17.7	chr19_52454273_1	GTGGTCACCGAATGTGTGGGGATTTCTCCCCACTAACAAGCAGTTCTCTATCAGACATCAACTCGGTGTCCCATAATTTACCTCACTTCTGACAGCTGTACCTGGTGTAAGCATCGGATC	1	+	chr19:52454273-52454392
CTD-3023L14.2	chr8_8561746_1	AGGGGAGTGGAAACCTACCAGCTGGCGATGGACAAATGTCGCAAATGGAGTGAGCTCCTTTATAACATGCCTTGTGTGTTATTCCAGGTTCTCACTTCACAGAGCTGATAGTGTGAGATC	1	+	chr8:8561746-8561865
CTD-3023L14.2	chr8_8560396_1	GATCACGAGTTTGAGACCAGCCAGGCCAACATTGCGAAACTCCTTCTGTATTAAATTAGCCTTCTGTACAAAAATTGGCCAGGCATGGTAGTGTGTGCCTGTAGTCCCAGCTACTCGGGA	1	+	chr8:8560396-8560515
CTD-3028N15.1	chr14_45083331_1	GATCAGGTTCTTCAGTCTCCACCATCCCCCAGGTGATGCCTCATTATCTTGGCCTGTCTTCAGCAAAAATCCTATTAGGTGGGTTTAGCCAAAATCCCCCTTACCCTGATGTTTCCTCTT	1	+	chr14:45083331-45083450
CTD-3028N15.1	chr14_45084667_1	AGCGCCTTGTAGGGCACGTTCTGTCTTCTGACTACATAAGCAACACTTTTGCGACCCTAAGTCACAGCACCCACAGCTTTTGGCAGGATACTTTAAAACAGAAAAAACACATCATTGATC	2	+	chr14:45084667-45084786
CTD-3046C4.1	chr8_63418610_1	GGAAACAGTTCTGTATCTGGATATCAGCAACATTCTCATTTTAGAACGGCCACCCCTATTGCTGTATCATAGGATTGAAAGAAATATTTGTAATGGGACTCAATACTAACAGAAGAGATC	5	+	chr8:63418610-63418729
CTD-3046C4.1	chr8_63417491_1	GATCTTTTCACCCTAATTCATTGTTTTCTTTTCACCCAACTTGTTCCCTTTCTGTCCTCTTTTATCATCTTCATGCTCTTGTTGCAAGGGCCTTACAGACTCAGATGACTCATCTAATCC	4	+	chr8:63417491-63417610
CTD-3060P21.1	chr17_2966641_1	ATCAAGAAAGGAAGCAATTTTCTCTACAGAGGTTCACTTGGCTGGAAATCATATTTGCAAGGCATAGAAGAGTCAATTAAATAGCAAGAGCCAATTTTCTGAGAGGTTAATACCTGGATC	5	+	chr17:2966641-2966760
CTD-3060P21.1	chr17_2965377_1	GATCCGGCCGTCGGTACCTGTTAATGTCGTTGTCATTGTCATCAGTAGCATCCTTCTCTTCCTTGTTGCTGTGGGGCTTCTCCTGGTGAAGGAGGTGGTTTAGGGGGAACATACCTGGAA	1	+	chr17:2965377-2965496
CTD-3064H18.4	chr19_37548426_1	GATCAAAGGGAGGCAGTCAGCTCATGGAGCCGAGGAATGTTCTGCTGACACCCACCCCGAGGGTATCCGGTATGTTTCTGTGCACCAGCGACCCCTCCACACCTCACCAGATTGGTTCCC	1	+	chr19:37548426-37548545
CTD-3064H18.4	chr19_37549909_1	GCTGGCGATAGAAGACACGAGTGTTCGGAGAACCTTTGGACCGAAGACTGTCGCCTTTCTGGCCAGGTCCCCTGTTGGACCCTGGTTCCCCGAGGCACATGGGAGTGGGATGGATTGATC	1	+	chr19:37549909-37550028
CTD-3064M3.4	chr8_141393229_1	GCAGCCCCTAGCCTGCGGGGCTAAGCAGAGCCTTGTTGTCCCCATCTGCAAAGGGGGCGTTGGAGCTGCTGTAAATGGGCCCCGAACCTGTCACCTGAGTGGAATTAGGCATTGGGGATC	1	+	chr8:141393229-141393348
CTD-3064M3.4	chr8_141392262_1	GATCCGGCGGGAACGTGGGCCTGGAGGCTGCCACGTGCCGGGGCCGAGCCTCAGGAGGCCGCTGTTTCCCCAGGCGAGCCACAGAACACCCCTGGCTGGAAGGGGGTGACCCGCTCCCGT	5	+	chr8:141392262-141392381
CTD-3074O7.11	chr11_66509328_1	GGCTGGGGAGGGGGAGGGGCAGGAGCTTGGACCTTGGTACTACCTCAGCTGAGGGTGGTGACACAACCCCTTCCATTTGTCAGCACTTTCCAGCCTGCCAATTGCTTCCCCTCTGTGATC	1	+	chr11:66509328-66509447
CTD-3074O7.11	chr11_66508763_1	GATCCTCCCACCTCAGCCTACCAAGGTGCTAGGATTACAGGCATGAGCCACCATGCCCAGCCTAAATCTTTATTTGATTGACTGAATGAACGAAAGCAGCAATGCATTTAATACTCCCCC	1	+	chr11:66508763-66508882
CTD-3076O17.1	chr15_99968572_1	GATCCACCTCCACCAAGGTGGGTGGGCACTGTCCAATCTGCTGAGGGCCCGAATAGAACAGGAAGGCTGACGAAGGGTAAATCTGCACTCTGCTGGAGCTGGACCATCCATCTTCTCCGG	1	+	chr15:99968572-99968691
CTD-3076O17.1	chr15_99970767_1	GTCTTCATAGAGGGTTCTAAGGTTGTGAGTGTAGGGGTTTCTCCTGACTCCAGGAGGAGATGGACTCCCCATCCCTGTAAGCTGTGACATGTGTGTTCCATGTCAGGCCCAGATGGGATC	1	+	chr15:99970767-99970886
CTD-3076O17.2	chr15_99977969_1	CGAGCTGGAGCTAGGAATGGCACCTGGGGTGGAGAGAGGGGAGCAGGGCGTGGAGGGTTTGGGCGCAGCCTTGTTCTCTGAATGCCACACGTGGTGAGGGAGGCAGGTGCCCCGCAGATC	1	+	chr15:99977969-99978088
CTD-3076O17.2	chr15_99976076_1	GATCCTGTCGTTGCAGACCTCCTGGTAGCACTGTCTGTAGGGGGCAGGCTTCGAGAGGGCGGGGCACTCGCTGCCGTGGCGCCCTGTGACCTTGTGCATGCACTGCACCACCCGGGACTG	1	+	chr15:99976076-99976195
CTD-3080P12.3	chr5_1177349_1	GATCCGTTCCTCACCCCTTTGCTGTAAAATGCGTTTCTTGGTCAGGAACATCGTGTGGGAAATTATAACATCTGAATAAGGCGTTCGGAAAGACTGTGGGCGACAGTGCTGAAGACAGCC	1	+	chr5:1177349-1177468
CTD-3088G3.6	chr16_11464817_1	GATCCACGGGGAGGTAGAGGCAATCCGTGCTTGCACATTTAGCAAACAACTAGAAGTTCAAGGGCCCCTGGGAATTCTGAAAATGAGGCATAAGTCTCAGCCATCAGGCAGGTGGAGCTT	1	+	chr16:11464817-11464936
CTD-3088G3.6	chr16_11465568_1	ACGAGCCTAGACAACATAGTAAGACCTCGTCTTCACAAAAAAAAGAAAAAAAGAAAAATAGAAGGGCATGGTGGCACAGGCCGTAGTCCCAGCTACTTGGGAGGCTGAGGCAAGAGGATC	1	+	chr16:11465568-11465687
CTD-3105H18.14	chr19_12402396_1	AATATAGATGCCCTTTATTTCTTTTTTTTTTTTTTTTTGGACTTATTGCTCTAGCTGGGACTTCGAGTACTGTGCTGAACAACAGTGGTAAAAGTGGGCATTCTTATTGTGTTCCAGATC	5	+	chr19:12402396-12402515
CTD-3105H18.14	chr19_12400963_1	GATCCCGGAGTAGCCCTTGGGGAGGCCCGGGTCCAGCCACAGCCGATTACTGCAGGTTCCACCCAGCCCCTCCCCCGCCTCGGGACGCCGGCCCAGCACACGCACCATTTCCCGACTTCC	4	+	chr19:12400963-12401082
CTD-3105H18.7	chr19_12450496_1	GATCCAGCTCACCTTACTAGCCACTAGAGCTGATTTAAATGCTCCCTCTGTGGGTGGGCATCAGCTGAATTCAGCCTGGTTTTGCTTTCTACTTGTTGGTAGAAGAGCTGAGGCAGGACT	1	+	chr19:12450496-12450615
CTD-3105H18.7	chr19_12452695_1	AACGGGAATAGGGGCCCACCTTGGGCCCCTCAACAAACTGAGGCATATCCGGCACAGTCAGTGCCCTTACAAACATACAACAATTGTCCCCCGCCACAGCAGGCAGCGCTGCTGTAGATC	1	+	chr19:12452695-12452814
CTD-3148I10.15	chr19_49475210_1	GACAGAGGAGGGGGGAGATGGACAGAGGAGGGGGAGATGGACAGAAAAGGGGGGAGATGGACAGAGGAGAGGGAAGGTGGACAGAGCCAAGAACAAATGAAGAGGACGTGGACCAAGATC	1	+	chr19:49475210-49475329
CTD-3185P2.1	chr15_66492529_1	ATTTACACTGTGTGTCTTTTACAAATGACAGGATACCACCACTACTGAGAATGTTTCATTAAAATGAGAATACTACATCCTTAGAAGAAATGTTATAACCTGGTATCTAAAACCTAGATC	6	+	chr15:66492529-66492648
CTD-3185P2.1	chr15_66491358_1	GATCAAGATATTAAAATGTCGGATTTATCTTTCCCCATATCCAAGTACCAATGCTGTTGTAAACAACGTGTATAGTGCCTAAAATTGTATGAAAATCCTTTTAACCATTTTAACCTAGAT	6	+	chr15:66491358-66491477
CTD-3187F8.14	chr19_51180194_1	GATCCTGGACATGGGAGCCCGAAGGGAAGGTCCAGACATGGAGACTCCATGATTATTAGCTCCCAAACCTCTCTCTTCTCTCCTAACCCACCTTCACACATCAGAGAAGCTCTTTGCTGA	1	+	chr19:51180194-51180313
CTD-3187F8.14	chr19_51184192_1	CACCTGCCTGAGCCCTGCACTGAAGCTCCTGTCATGGGAAGCTCAGATGTCAGGAGCCTCATTGTCTCCCCACTGCACAGTGACTCCTTGGGGACAGCGTCCAGCTCTGCCTTGTTGATC	1	+	chr19:51184192-51184311
CTD-3193K9.3	chr17_42698883_1	GATCCTGGAGGAGTCCAGGTCTGAATGAGTCAGAAGGGCTTCTGGGACCAATTCCAGCTCCTGACATTCCCCCAGTCCTGCCTCTCCCCCATCCTATCAGGGACATTTGGCTCCTCTTAG	1	+	chr17:42698883-42699002
CTD-3193K9.3	chr17_42700046_1	AGGGAACTAATCTGAGGGCTCAGGAATTTCTAGAAGGAGCTCTCAGAATCCTTGCATCACCTTCCAGGGACTTGACTGACTGGCTCTTGCCAGAACCCCCATCTCCCCCTTTCCCAGATC	1	+	chr17:42700046-42700165
CTD-3193O13.11	chr19_7871007_1	TGCAGAGGAGGCGGGGCTAGAGAAGGTAGGTTCTCCAGAGGGGGTGTGGTCAGGGAAGCAGGAGGTGTCTGCAGAGAGGGTGGGGCTAGGGAAGATTGGGTCTCCAGAGGGGGCATGATC	1	+	chr19:7871007-7871126
CTD-3193O13.11	chr19_7869431_1	GATCCAGTGCGCCAGGGGCGGGGGTCGCCGACTCGGGCCCTTCAGTCTCGTAGATGGTGCACAGACCGTCAGCAGAGCCCGGTCCGGTAGCGGGAGGCCACGGCAGGGGCGCACCTGCGG	5	+	chr19:7869431-7869550
CTD-3195I5.4	chr17_3728611_1	GATCCACCCACCTCAGCCTCCCAAAGTGCTGGGATGACAGGCGTGAGCCACCGCACCTGGCCTTCTCTTTTTGAATGAACTCGACTGCTTTCAACTGAATACATTAGGACAGAGGGCACC	1	+	chr17:3728611-3728730
CTD-3195I5.4	chr17_3731649_1	TTCAGTTAAGCCTCAAATACAAATATGGAGTAAGCAAGGCAGGCGGCCTCATTCCCCTTTTACAGGTGAAGAAGCCACTTCAGAGATTTCCCACAGCACAGAGATGACAAGGGACAGATC	1	+	chr17:3731649-3731768
CTD-3253I12.1	chr16_82989457_1	GATCCTATAAACTTATTCTGGGTAAGGCAGTGGCAAGGGTGACCAGCAAAGTGGTGCCTGAAGGCTGGGAATCCAGTCATGTCAATTTTCTTGTTTGTTTCTCTCTGGCACCTTCTCTAG	1	+	chr16:82989457-82989576
CTD-3253I12.1	chr16_82990668_1	TCCTGAGTAGCTAGAATTACAGGTGCATGCCACCAGGACCAGCTATTTATTTATTTATTGTAGAGGTGGGGTCTTGCTATGTTGCCTAGGCTGATTTTGAACTCCTGGTCTGAAGTGATC	2	+	chr16:82990668-82990787
CTDNEP1	chr17_7251201_1	GATCTGCCTCCGCAGAAGGTAAATGAAGAAGCTCCAGAGCTTGGCGGCGAAGGCCACGAACGTGCGCAGCCCCAGCAGACACTGCGTCCGCATCATCCCGATGACCCCGGCACCGCCGGC	1	+	chr17:7251201-7251320
CTDNEP1	chr17_7253011_1	TGGAAGAGATTTGATTAAATTTGAGACCTATAATGCTAAGGAAATTTCTTTACAACAAGCGCAGAACCTGGTATGTAGTAGCAGTTCCTTAAATATTCATTGAAGAATTGGATATGGATC	6	+	chr17:7253011-7253130
CTDP1	chr18_79678917_1	GATCCGCCCGCCACAGCCTCCCGAAGTGCTGAGCCTCCCAAAGTGCTGAGACTACAGGCCTGGCCGCCCGCCCGCCAGCTTAATTCACGTAAATTCCAGACAAACGTAGAAAGTGGCTCC	1	+	chr18:79678917-79679036
CTDP1	chr18_79680195_1	TGAGGTCGGAGCGCGCGGGCGTGGTGCGGGAGCTGTGCGCGCAGCCGGGCCAGGTGGTCGCCCCAGGGTGAGTGTGCTGAGCCGGGCGGGGCCGAGGGCGGGCGGCTCCGGGGAGGGATC	7	+	chr18:79680195-79680314
CTDSP1	chr2_218400511_1	TATGGGCCACCCGCTGAGACTCCGCCCCACCCCCCACCCCCACCCCCCCGGGCTGCGGTCCGGTAGGGTCTTGGGAGGGGGCGCCGAGGTGACAGCAGGCTGGGGAGGCTTGGAGGGATC	6	+	chr2:218400511-218400630
CTDSP1	chr2_218399427_1	GATCTCTGCGACCACCAGACAGGAGAGAAGACCCATTTTACAGATGAGGTAGTGCTATCTCCAAGTCCTCAACGAGGAAACCGAGAAGCCTCTAGTCCCGGGTCTTCAGAAAACGCAGAG	1	+	chr2:218399427-218399546
CTDSP2	chr12_57846260_1	GATCGCTGGCTCTAAGCCCTGGAGGTCAAGGGCCGAGACCTGGGTTCGGGGCTGTGCTAGCCCCCTCCGCGCCCGGGGGCGACGCAAAGTTTTGGGAAGTTGCTGCCCCTACCTTGCTTG	1	+	chr12:57846260-57846379
CTDSP2	chr12_57847230_1	TGCTGGGGTGTTCTTTTCTCGGAGGGCGCACTCGGGGAAGGTGGAAAGGTTTCCCCCTTCAGGGGTGACCAAGACAAGCCGCTAAGCCTAACCTGACTCCAGCAGGGGATGGGGCGGATC	1	+	chr12:57847230-57847349
CTDSPL	chr3_37861074_1	GATCCCGCTCACTCCTGGGACCCCTCAAGCTGGGGAGCGCAGCCCTGGGCCTCTCCGAACCTTCCCCACGCTCCCCGGTCTCCATCACAGCAGCGCCGCGCCCGGGCCCCTCTGCGGGCC	6	+	chr3:37861074-37861193
CTDSPL	chr3_37863112_1	CCGCTTTCTCCCTTCTCCACTCTTTGCTGTCTCCGGGCCACCAGCATGTTGGGAGGACTTACAAGGCCTGGCCCTTCCAGGGCCCTTTTAGGACCCAGCTTTAAAGGGCACTTGTGGATC	1	+	chr3:37863112-37863231
CTDSPL2	chr15_44427950_1	GGACTTTCCCCTGGGAACAGAAAGGGAGCTCACTTCCCGCCAGCTTCACCTCTTAGGTTGCGGCCTGCGTTGTGATTTCTGGGGTTAGATTTCACTTTGCTACCCACCCCCACTCCGATC	1	+	chr15:44427950-44428069
CTDSPL2	chr15_44458450_1	GATCCACATTCTGTTGTTACACTTATATGGTTGTTGATTATTAGAATTGTGCTCATGGAATTCATTCATTCATTGGCTGACATTACTTTTCCACTACCCAGTGAGTTACAGAAAAGCAAA	5	+	chr15:44458450-44458569
CTDSPL2	chr15_44460904_1	GAACCTTGCTACGTATTATTACTTCATTCTTCTGAGCAGCTTTAGTTGTCATAAAGTGCGTCCTCATCTTTTGCTTTCTCATGTTACTTTTTTGTAGTTTTTTCCACTTGAAAACAGATC	5	+	chr15:44460904-44461023
CTF1	chr16_30896978_1	TCTCGGGAAAGAATCAGAGCTGGGGGGCTGAAGGAAGGGGTAGAGTAAGGGAAGGCAGTCTTGGAGTCACAGGAAGTAGTGAGTGACAACAGGAGACGAAAGTCTGGGCTGCTGAGGATC	1	+	chr16:30896978-30897097
CTF1	chr16_30895958_1	GATCATCCCTATGTGCCTTCCTTTCCGTCTACACCAGGTTAATGGGGTTGACGTATGGGTGTGACTTCCTGTCCAGGTCTCTGTAGCTTGTTCTCCTGGGGGTGGGGGGCGGGGTGTGAT	1	+	chr16:30895958-30896077
CTH	chr1_70411640_1	ATGAATTTGAAAGGCATGTAAGTAATTTATAATATGACTTATAAATTAGGAAGGCAACCGAAAGATGTTTCTACACTGTAATTCTTGCAGCACAGCTTTGTATCGGATGGTCCAGTGATC	5	+	chr1:70411640-70411759
CTH	chr1_70410247_1	GATCTTTAGCGAATATTTTGCAACAACAGAAATATCCCCAAATTTCCTGGTGCTAGAAAACAGCCACAATAGTAAGTAGGTCAAGTCTGTATTGCTTAGGGAACAGGGAGATTTTTGTTT	5	+	chr1:70410247-70410366
CTHRC1	chr8_103372100_1	ATTTCTGGCCCCAGGGGGACCCCTTGGGAAGGGTGGGAGGGATAGGGCGGCAGTGAGAGTAGGATGAGGAGCTTGGGTACGTCCGAAGTGGACCTGGGAAAAACCCTGGCCTCGCTGATC	1	+	chr8:103372100-103372219
CTHRC1	chr8_103370096_1	GATCTCCTGCTCCAACCTGGCCCTACGTGGTGGGTAGCCTGGGCCCTGAGAATGTTTTCTTCTACAATGGACAGGCCAAAGGAGGACAGAGGGGGTTACAAAAAGATAATATCCATCAGA	1	+	chr8:103370096-103370215
CTIF	chr18_48539245_1	TTCCCCTTCCCTGCCCCCTTCCCCCACCCCCGACTCGGGCTTGGCGCGGCGGCCAGAGGAACCCCGAGGTGAGCATCTCCTCGCCCGTCCTCCTCTTATAGTCATCTCAGCTTGCTGATC	1	+	chr18:48539245-48539364
CTIF	chr18_48538412_1	GATCTGGTTAAGTCATTACTGAATTATCCACTACGTTGAATTCTCCCAACCACCCCGTCCCAGCCCTTAGCTTGGCCGAAGGAAAATTAATTGGTTGCAAAGTGCGTATCTAATTACAAC	2	+	chr18:48538412-48538531
CTLA4	chr2_203867618_1	GATCCTCAAAGTGAACATGAAGCTTCAGTTTCAAATTGAATACATTTTCCATCCATGGATTGGCTTGTTTTGTTCAGTTGAGTGCTTGAGGTTGTCTTTTCGACGTAACAGCTAAACCCA	4	+	chr2:203867618-203867737
CTLA4	chr2_203868640_1	AAAAGTTTGAAATTGCCAAAAAAAAAAGACAAGGAAAAGGAAAGAAAGAAAGCCACCAGTCTGTTTGGCATACAATACTTAATTGTTGCCTGACCTACGTGTGGGTTTCAGATGCAGATC	5	+	chr2:203868640-203868759
CTNNA1	chr5_138782221_1	CTTCAGTCTTATTGCTAGTAACGGGTCCATGGTATGTAGTGCAACTTTGCAAATGTTTGTGCTTTGCAGATACTTCACCTTTCTTCAGAGGGGAAACCCAAGAAAGGTGGAGTCTGGATC	2	+	chr5:138782221-138782340
CTNNA1	chr5_138781507_1	GATCCACCACTGCCCTCCAGCCTGGGCGAAAGAGCAAGACTCTGTCTCAAAAAAAAAAAAAAAAAGAAAGTAGCTTTCATTCACTTTAGCTTTTCATCTTGTTTCTAAAGGTGGGGCAGA	3	+	chr5:138781507-138781626
CTNNA2	chr2_79187060_1	TAGCTGATTATTGAAAATAATGGTGGAATGGGGGTGTTTATGAATGGTATTATATCAAGAGGACCAAGAAATATCCACATTTGTGTCTGATATATCCATAAATTCCCTAGTAGAAGGATC	6	+	chr2:79187060-79187179
CTNNA2	chr2_79511086_1	GATCACAATAATCATTTTTTTAAAAAGTCAATTCTTACGTGCATGCTCTACCTCATTTGACTAGGACAACTTTACTCTTTCCAGATTCTTGGACCATTCAAATTCATAGGTGTCTTCTGC	5	+	chr2:79511086-79511205
CTNNA2	chr2_79513583_1	AATTGGGTGCATATACTGAGAGACACACTCTTAAACAGCGGGTGCCCTGCAGATTCCTAAATTTTTAGGATGAAGGGTCAAGTTGGGTAGAGTACTGGGAACTGGAGGGAGAAGAGGATC	1	+	chr2:79513583-79513702
CTNNA2	chr2_79184592_1	GATCAAATGTAGTATCTCCAACTCAATTCTACATCTTTCACCACCATTTTCTCTGTTCTGCCCTTAGAAAAGTGTTCGCTCATCCTGCTGAGATTCAAGGAGAGTCACCCCTGGCTAGTG	2	+	chr2:79184592-79184711
CTNNA3	chr10_67695873_1	GATCTTCCTCAGTTCAGAAGAAAACCCCAAATTTTAAACCTATGATTATAACTAAGACACAGGAATTCAATGCAGAAATGAGAATTCGCTGAAGTTCAGCTCTTCTCTTTACAAACTTGA	5	+	chr10:67695873-67695992
CTNNA3	chr10_67697754_1	TTTTTAATTCCTTCATAAAAATATCTGCAGCCTCCAAGGTAGTATTTAGCTGAAGTATTTCCCACTATAGCCACAAGAGGTCCCCTCCTAGCAATTCAAATCACGTTGGATTTGTTGATC	5	+	chr10:67697754-67697873
CTNNAL1	chr9_109014524_1	GCAACAGACTGAGAAGCATGAAAAAATGTTTTGTCAACTACCATATCTGCCAGTGAGAACCTGTCAGAGTAAAAAAGAATCTGAGGCTGGCCAGTCCACCCGGACACCTTGGCCTGGATC	1	+	chr9:109014524-109014643
CTNNAL1	chr9_109012792_1	GATCAGGGAGCGCACGCTGGGCGGGGAGGCCGGGAGGAATACCCCAGGCGGAGGAGCCGGGCTCGGGACCAGGCTGCGAACTGGTGACAAAGTCGGTTATCGTGGAGGGCCCTAAGTACC	2	+	chr9:109012792-109012911
CTNNB1	chr3_41194240_1	GATCCATATGTTTTCCAACTAAGACACAGTATAAAACCTCTATGTTTTAAAATGCCATAACCTCCATACATACCCACACATACATATACACATCGATGCAACTCTGCACTTACCCATTGA	5	+	chr3:41194240-41194359
CTNNB1	chr3_41195100_1	CAGGGATGTTCTTAAGAAGTTGCCCTCTGCGAAATTTCACTAAATGGGAACCGTGGACCCTGCATGATGGGATTATAATCACACCAGCCACTCCTTTTACATAATTTTTTGTTTAAGATC	3	+	chr3:41195100-41195219
CTNNB1	chr3_41198786_1	GATCCACCATCCGGACAGTGGGGGGCTTTGGGGGTGCTGTGAGACTGGGCTGCGACCCAGGTCCAGCAGGGAGTGTGCGGCACAGACCACAAGGTCGGCGAGGCCCCCTAACCCGCGCCC	3	+	chr3:41198786-41198905
CTNNB1	chr3_41200051_1	GGGCCCTGGGTGGGGGGCGGGGTGGGGACGGGGGGCTCCGCCTTCTCAGCTCTTGCGGCGAGTTGGGGTTCGGGCGCTGAGGCAGAGACGCCACCCTAAGTCCCATCAGTCCTGGGGATC	5	+	chr3:41200051-41200170
CTNNBIP1	chr1_9909286_1	GATCCTCAGACAGGAGGTGGTGCAAGCCACACGTCTCATTATTCATAAAACTCTTGATTTGCGGCCAACACGGCCCCCGCCGCCTTCCCAGGGGCTAACCTGACAACAGGCACTGCTCAG	1	+	chr1:9909286-9909405
CTNNBIP1	chr1_9911377_1	TTTTTTGTTTGTTCGTTTATAATATAATATCCACATTACTCTTTACTCATTTGGGGGGTTTTTTTGTTTTTGAGAGGGAGTCTCGCTCTGTCGCCCAGGCTCAGGTGCAGTGGCGCGATC	3	+	chr1:9911377-9911496
CTNNBL1	chr20_37776530_1	GATCATGGGCACCATAAATAAAAACACACCACTGAGACTCGCTCCTCTCTATGCACCTTTATCCAGGGGGCAGTGATAATGGTGAGATATTTAAGTCTCACTACCGAAGCAACACTGAGG	1	+	chr20:37776530-37776649
CTNNBL1	chr20_37694406_1	TGAAACCCCAGACTATCCTTTTTTTCACAACCATGTCCTCTCAGCTCTCATGTCCCCCCAGTCATTGAGGTGATGGTGGTGGCGGCGGTGGGAGTGCACTGGTCTCACTTGGATTTGATC	1	+	chr20:37694406-37694525
CTNNBL1	chr20_37693360_1	GATCACCAATAGTTTCTCAGCCAGTAATAGTTGTACAGCCTTGGAACAAGTCACTTTTTGAGCCAGCACTATCTGATAGAAATTAATGGGAACCACAAATGAGAGCCACATGTGTAATTT	4	+	chr20:37693360-37693479
CTNNBL1	chr20_37777980_1	CTTAAGTGTGTATGTTCTGGGCCAAGCATACCAAATTATTTTCATTTGACCCACTGCCAAGATTATTCACCAACCTTCCTTTCAATCTGCTGTGAAAATGGAGTATGTTCATTTAGGATC	5	+	chr20:37777980-37778099
CTNNBL1	chr20_37745942_1	AGGTCTGCTTTTCTTTGGTATCTGCCTCTGAATCAGCTCCAAAGAGGAGGAAGAGGGAGGGCATTTTTGGATACAGAAAATCTTATCTTCTTTGGTAAGGGGAATAACTGGCCCTTGATC	2	+	chr20:37745942-37746061
CTNNBL1	chr20_37743402_1	GATCTAAAAAAATAATCTATTTGCAAGCAGAGAAGGAAGCCTTTTAAAAAAAAGGTATTGGGGGAAAATCTTGCTAAAATAGTTATGAAATTTACTTGGAATAATAAGTGAGAACAGGCA	6	+	chr20:37743402-37743521
CTNND1	chr11_57761190_1	GATCGCACCATTGTACTCCAGCCTGGGCTCGAAACTCCATCTCAAAAAAAAAAAAAAAAAATAGCTCTAATGCAATTAATCCAAAACAGTGAAACTGAGTTTACCTCAGATATCCCCTAC	5	+	chr11:57761190-57761309
CTNND1	chr11_57753714_1	CCCCGCGAACGGTCTCCATTATCGTTACAGAGATGATTTTTTAAAAAAATGTTAATTAGGCCTGGCGCGGTGGTTCACGCTTGTAATCCCAGGACTTTGGGAGGCTGAGGGGGGCGGATC	1	+	chr11:57753714-57753833
CTNND1	chr11_57762192_1	TTCTACTTTCAGTACTTTGGCGGGGGAGATTTTGGTATTTTATTATATTTAAAAAGGTAAAATATACAAGACCTAGAAACAAACTTCTAGGTCTCTTTAATACAGGAAGCTGAATAGATC	6	+	chr11:57762192-57762311
CTNND2	chr5_11904721_1	GGCAGATGTCAGCCTGCAACAAAGGACCAGGGTGCGAGGGGTCCTAGAGTGGCCAGGTGGGTTGGGGGAGGGAGGCTGGCGGAACGTGCTGGTGAGCGCAGGTAGATGCTCTTGCAGATC	1	+	chr5:11904721-11904840
CTNND2	chr5_11903659_1	GATCGCGGTCCTCCCCGAGGCAGGCAGAAACCCCGCAGCAGCCGCCGCCGCCGCCTGCCGGCCGGGAGCCCAGGACCACCCCCACCAGCGGCAAGAGGAGGAGGACGGCGCCGGGAGGAG	7	+	chr5:11903659-11903778
CTNND2	chr5_11587058_1	GATCACATACATATACTGTGTCCTATAGTTTGAAGACTTAGTGTCACGTAAATCTATTAGACTGATTTACAAAAAATGTGAGCACCCAAACACTATATTCCTGATGTGAGACTTCATAGT	6	+	chr5:11587058-11587177
CTNND2	chr5_11589656_1	CCTCAAACAACTCCTTTGAGTCTTTTACCTGATTCTTTCTATTTTAGCCACAGCTTCCAAAAACATAAATTCGGCAAAGTATTTTAAGCACTTTTTATTGACCTTTGTACCAAATGGATC	6	+	chr5:11589656-11589775
CTNS	chr17_3637414_1	TGGCCACAAACCATTGTAATAGCTAGATTTCTTCACTACCACCCCAAGCCAATTTTTTTTTTTTTTTTGAGATGGAGTCTGCAGCCTCTGTCACCCAGGCTGGAGTGCAGTGGCGCGATC	1	+	chr17:3637414-3637533
CTNS	chr17_3635888_1	GATCATGAGCACAGCTGCTGCAGGCAGACGGGCCCCTGGAGAAGCTGGGGACAAGCTGGAATAGAGACTTCATTGCGGGAAGGGCTGTCAGGGAGGCCTCCTGGGGTGGAAAAGGGTGGT	1	+	chr17:3635888-3636007
CTPS1	chr1_40983532_1	TGCATAACTTTTATTTTCTGCCTTCTAACAGGTCCCTTAATACAGCAGAATGATACTTTTCTCACCTAGAAAGGAAGAAGCAGAATTCTTTTTTTTTTTTTTTTTCTTTGAGACAGGATC	6	+	chr1:40983532-40983651
CTPS1	chr1_40982067_1	GATCCTGGACCTCTGAAGCTGGGGACCAGTGATAAATCCTCCGTGGTGAGCCTGTCACGGTCTCCTCACCTCTTGTCGATGCTGTTTTCACCTGCATCTTGACTCTGCTGCCCTTATATC	1	+	chr1:40982067-40982186
CTPS2	chrX_16712465_1	GATCTTCCCACCGCCCACACGGGCCTCGGGGTGCGCGGCGCCCTCCTCGCCCACCTTCCCCTCTCCTCCCTGCTGCTGGCCCAGCTCACTCACGCTGGTGAGCTTGGGGTTTGCACCCGG	5	+	chrX:16712465-16712584
CTPS2	chrX_16713205_1	CCCGGAGTAGCTGGGATTACAGGCGGATGCCAAAAAGCTCGGCTAATTTTGCATTTTTAACAGAAACGGGGTTACATCACGTTGGCCAGGCTGGTCTCGAACTCCCGACCTCAGCTGATC	1	+	chrX:16713205-16713324
CTR9	chr11_10750733_1	GATCTTCTTACATGCTTCGAAGAACTAAAAAAAATAAGACATGAATTATCACAATGATTACCGAATTAATTGTAAATTTTTTTATTTAAACTAGTCACAAAGGTATCACAGGTATGACTT	6	+	chr11:10750733-10750852
CTR9	chr11_10751733_1	AACCAACCCACGGGAGCAGAGGTGTGAGAGTACCCGATAAACTGTAAAACACCTCGCAGATTACAGAGGTGGGCGCTGATGTTTCCGGGGTTTATATGCTTGCTGCTCAAACTCGAGATC	1	+	chr11:10751733-10751852
CTRB1	chr16_75217764_1	GATCACCTGAGGCCGGGAGCTCAAGAGGAGCCTGGCCAACGTGGTAAAACCCTGTCTCTACTAAAAATACAACAATTGGCCAAGTGCGGTGGCTAACGCCTGTAATCCCAGCACTTTGGG	1	+	chr16:75217764-75217883
CTRB1	chr16_75219379_1	TTTTCTTCCTTTCTTTCTTTTTTTTTTTTCGAGACAGAATTTCACTCCTATTGCCGAGGCTGGAGTGCAATGGTGCAATCTCCACTTACTGCAACCTCCATCTCCTGGGTTCAAATGATC	3	+	chr16:75219379-75219498
CTRB2	chr16_75206567_1	GATCACGCTGTTTCTGACCTCACAGGTTTGGTAGAGTGAGCAGGCAGAGCGCCAGCTCTGCGCCTGGCACCCGGGAAGTGCTCCGTGAGCAGGAGTTTAAGAGGGTGAGGCTCGAGGTTC	1	+	chr16:75206567-75206686
CTRB2	chr16_75208285_1	GGTGCCTCGTGGCTGTTTTCAATTCCACCACACTGATGCCTGCAGCATGTGTGTTTACAGCACGGGTTGTGGGGTCAGGCAGCTGTGGAGCCGTGGGCAAATGACTTGCCCTCTCTGATC	1	+	chr16:75208285-75208404
CTRC	chr1_15439086_1	CCCCTTACATGTAGGAGCCAATTTAATCCTCAAAACAACCTTAAGAGGTAGGGTCTATTGCCAGGCATGGTGGCTCACGCCTGTAATCCCAGCACTTTGGGAGGCCGAGGTGGGTGGATC	1	+	chr1:15439086-15439205
CTRC	chr1_15437965_1	GATCCTGTCTCAAAAAAATAAATAAAATACAAAAGATTAACCTGGCGTGGTGGCAGGCGCCTGTAGTCCCAGCTACACAGGGGGCTAAGGCACGAGAATCGTTTGAGCCCGGGAGGTGGA	1	+	chr1:15437965-15438084
CTRL	chr16_67932058_1	CTCCCAAAGCCTGGCCTCTAATTGGCTCCCAGAACCACCTCCCATTCCAAATGTTGAGCCCTCGGTACTGAGGACAGATGGTTAAATTAGGTCTATAGTGACAACCTGGTGGCTGGGATC	1	+	chr16:67932058-67932177
CTRL	chr16_67930766_1	GATCGGTCATACTCGCCCAGGACAACAAAATGGCGGCCAGGGCTGCAAGGGGGTGGGATTAGGCAGCTGCAGGGAGGCCAGCGCGAGAGGGGGACAGCCAGGGGAGGAGGCAGGAAGAGG	1	+	chr16:67930766-67930885
CTSB	chr8_11868374_1	GCGAATTGGGGCCAGGGGATGGGGAAAAAGCCCCTAAAGGTGGTCCCAAGGCCCCCACCCCGCCTAGAAAAGTCCCCCCGCCTCGCGGGACCGCCTCCGCCAGAACCCGCGCCTGGGATC	3	+	chr8:11868374-11868493
CTSB	chr8_11867496_1	GATCTTGCGCAGAAAGTTGGCCAGGCAAATCCTTCGCAATGAGGGGGAAATAAACCGAAAATAGATGCCGGCAGATGCGATTATGTCGGCAGTTTGGCCCGGAGACACCGAGGCCCAGGC	1	+	chr8:11867496-11867615
CTSC	chr11_88338017_1	ACAAGCGGTCCGCACATGACCCAGACTTCGTTCCTGTGCGGTAACGTAGGGAGAGAAGGAAAGGGTGTGGGGGGAATAAGGGAGTGGGTCAGGTGAAAGAGCGCGACAGAGGGAGAGATC	1	+	chr11:88338017-88338136
CTSC	chr11_88337260_1	GATCAAAGTGTTGAGTCCCCAAGATAACCAAGAAAGTGTGGAGTTAGAAGTTCTCAGCAGATGAACTTTAACTTCGCGAGCCTGGCGGGGAAGAAGGTCCCCAAGGGTCCCCGAATCCAG	1	+	chr11:88337260-88337379
CTSD	chr11_1764422_1	GAGAAACCTGGAAAACCAGCTCAGGCCCTGCCGCAAAGGGGGTCGGACCCGCTCCGCCCTCTCCCTCTGGGCGCTGTGCTTAGAGACTCAGGCCTCACCGATGGCTCTAGCCTCCAGATC	1	+	chr11:1764422-1764541
CTSD	chr11_1763168_1	GATCGGCCTGAGGAGCGTGTGGGCCTCACTACAGCACAACCCCAGGCCCGGGGTGGGTGAGCCGACCCACTCCCCATGCCTCCTCCTCTCTCAGGGACATGGGAACTCCTAGGGTCTCGA	1	+	chr11:1763168-1763287
CTSE	chr1_206023307_1	GATCTAGGAAAATGGGAGATGTGGGGCGGTCTACAGTTTTACATGAACATCACGAAGGGCTGATTTAAAGGGACAGAAAAACTCTTGGGGACAGTGATGGTCAGTCCCCTGGGGAAGTCC	1	+	chr1:206023307-206023426
CTSE	chr1_206024477_1	GGGTCAGCGTCTACAGCAAGTGCCCGCATGAGTCTACTAAAGCGGCCATGACAAAGTACAGGGGGCTTAAACAACAGAAATTTATTTTCTCACTATTCTGGAGGCTGGAAGTCCAAGATC	1	+	chr1:206024477-206024596
CTSF	chr11_66568175_1	GATCGGTTCGTCCAGCGGGCAGGCCCCATCCCAATGTTAGGTCAAAGCTCCTATCCCTTGGACCCGGGCCTGGCGCCCCCGCCCCCGGCGCGTCCTCACCCGGCGGACGCGGCCGCGCAC	5	+	chr11:66568175-66568294
CTSF	chr11_66569121_1	ACTCCGTCTCAAAAAAGAGAGAGAGAGAAATATTAAGTGGCTTGCCAAATATCTGGTAAGGAATTGAGCTAAACTTAAATCCAGGCAGTTGGCTTCTGAGCCTGGGTTTGCAGCTTGATC	3	+	chr11:66569121-66569240
CTSG	chr14_24576502_1	GGAAGGGGCTTGGGGCATTGTGTCCAGAACCCTCAACCCATCAAATTCCAGAATACTCCAGCAAAGCAAGAAAGCTGGCAGCTGCCCACTTCCTGTTTTCTACTCCTCTGGGATTAGATC	1	+	chr14:24576502-24576621
CTSG	chr14_24575405_1	GATCTCCCCTGGAAGGAAGCATTTGGCACTTAGCTCTATGCTTGCTGAACCTGCAATGTGGGTACCAGATTGGTGGCTCCAGAAAGGCTGGAAGATGGGGACGGCAGGAGAGAGGGTGCA	1	+	chr14:24575405-24575524
CTSH	chr15_78944552_1	GATCAGAGTCCTCTGTGTGACACTCTGTGTCCCCAGTTGAGGAAGGCGGAAGGAGCTGCGGGCTCCTTTGGTATTCTAGGCTGGAGAGCCACCTGGCTAGGTGGGACCCTGGACACTCAG	1	+	chr15:78944552-78944671
CTSH	chr15_78946818_1	CATTTTTAAATTTTTATTTATTTATTTTGAGACAGGGCCTGGCTCTCTTGCCACCCAGGTTGGAGTTCAGTGGCATCATCACAGTTCACTGCAGCCTTGGCCTCCCAGGCTCAGGAGATC	1	+	chr15:78946818-78946937
CTSK	chr1_150808996_1	AAACTCTCAGGTGGTGGGATGCCCGATAAACATCATCTGTCTCAATTAAAATCCCCAATCTAGGACAAGTCACATGAGCTTCTCCAAATGCTTCCCCAACATCCAAGCATGTGACAGATC	1	+	chr1:150808996-150809115
CTSK	chr1_150807914_1	GATCCTTGTTGGCCAAAGTAGAAAACACTGCAGAAAGGCCACTCTTGAAGGATGGGGAAATGATTCCCTATATACTTTGCTTTTACTAACAATCATGTATGTATATATATAAATCATACA	5	+	chr1:150807914-150808033
CTSL	chr9_87726703_1	CTCCTTCCCAGTTTTTCCTGGGAAAGCATTTCAGAAAGGTTTCATTTAAGGAGAGGTTGGGGCGGCGCGGTGGCTCACTCCTGTAATCCCAGCACTTTGGGAGGCTGAGGTGGGCGGATC	1	+	chr9:87726703-87726822
CTSL	chr9_87724016_1	GATCTGACTGCCTCGGCCTCCCAAAGTGCTGGGATTACAGGTGTGGGCCACTGCGCCCAGGCAGGACTGATGGCTTTAAAAGAAGAGGAAGAGACCTGAGCTAGGACACTCAGCCCTCTC	1	+	chr9:87724016-87724135
CTSO	chr4_155953254_1	GATCACTAGCGCCCTCCTCGGGAAAAAAAAACACGACAGGTTTCTTCCACCAACAGGCTGCTCCCTGTTTCTGGTTCTCATAAAAGAGAAATAGAAGAGCTTTGGAAGCCAGTGGCAACG	1	+	chr4:155953254-155953373
CTSO	chr4_155954171_1	CTCACTGCAGCCTCGACCTTCAGGTTCAAGTGCCTCCTGCCTCAGCCTCCGGAGTACCTGGGACTACAGGCGCGTGCCACCACCCCAGGCTATTTTTGTATTTTTAGTAGAGATAGGATC	1	+	chr4:155954171-155954290
CTSS	chr1_150765304_1	GATCAGACATCTGTTTCAAATGAGGCAATTAACTACTCTTTAAAATGCCACTTCTGTATTTAATTCAAGAGACATCAACAGAAATTCAGCGACTAGCTCCCTCAAACTGGATTCTACTTT	5	+	chr1:150765304-150765423
CTSS	chr1_150766276_1	TTTTACATGGAAAACATTTAGTTATAAAGAGATTTAGATAAAGCTCCCCAAATCCCAGCTCCTTGTATGATTTCCTAGGAAAACCTGTCTTACTGCTTTTAACACAACTCATTCATGATC	6	+	chr1:150766276-150766395
CTSV	chr9_97038432_1	GATCCCCAAGGAACACCACCTCACACCTTCTTGGCTGATACACAGCAGGAGATGAGCTATGTCTTCCAACCTCTCCTTTTGGAATAAAACCTTTCGGGAATCCCTTTCCAGGAGACACTG	1	+	chr9:97038432-97038551
CTSV	chr9_97039864_1	TAAAAAAGAGAAAAGCGTTGAGAATGGTGAAATAAATTGCTTTAAAAATTTTTCTTTTGTAGAAATGGAGTTTGGCTAAGTTTCCTTAGGCTGCTCTTGAATTCCTGGCCTCAAGCGATC	5	+	chr9:97039864-97039983
CTSW	chr11_65880136_1	CTAAGGTGGGGCCCCAGCAATGATTCCTCTGCCCACTGCCCCTCTCCACCCTTGGTTCCTTGCCAGGACCTAGGTCCCCAGCCGCTAGAGCTGAAAGAGGCCTTCAAGTTGTTCCAGATC	1	+	chr11:65880136-65880255
CTSW	chr11_65879112_1	GATCAATTGTTCAGTCAACAAACACCTAGCGAGCCTGACTCATGCCTAGCCCTATCCTGGGAACCGAGGACACCGAGGACACAAGCGAACTGAACACTTCTGGTGTGGTTGGAGGCAGAT	1	+	chr11:65879112-65879231
CTSZ	chr20_59007523_1	CTTCGGGGTGGGGGGCCGCAGGCTCATGGGCCCCCTTGGCCCTGCATTCCTGGGGCCCTGAGCCCTGGGGAGAGGCCCCCAGCCTCACATCTGGGCCCAGGCCTCCCCTAGGAAGGGATC	5	+	chr20:59007523-59007642
CTSZ	chr20_59006871_1	GATCTGACCTTCCAAGGCCTGTTGGCGACGCAGGGCCCCCAGGAGGCAGAGCGCGCGCCTGGCCCGGGCGATGGGCCTCCCGTCCCCCCAGGGCTGCCTCCCCGCCGGTGCCCACCTGCG	7	+	chr20:59006871-59006990
CTTNBP2	chr7_117873126_1	GATCCCCAGCCAGGGTGGCCGCTCCGCTCCCCCCCGCGGCCTCCGCCGTGTGGGCATCCCGAGGAAGGGGGGCCCCGATGAAGGGGCACCGGAGAGTCCCGGGCTTACGGAACGCCCCGG	7	+	chr7:117873126-117873245
CTTNBP2	chr7_117873746_1	GTGAAGGCAGAAAGCGCCCGAGGAGCGTTGCATTCCGCAGAACCCCAACCAAGCCGGAGAAATCCGTGCACAGACCAGATTAAATGTCAGGCCTCCTGAATCTGAATTCTCTGAAAGATC	1	+	chr7:117873746-117873865
CTTNBP2NL	chr1_112397359_1	GTCATCTAGGTTTATGATTAATCTAGTCCTATGTCCTTTGGTAACTCTCTAACCCCTTTTTTATAGTGTCCTCCCCGCCCCCAGGAAACATTCATGTATATTTTGATTGGTTTTACGATC	4	+	chr1:112397359-112397478
CTTNBP2NL	chr1_112395664_1	GATCTCCAGGTGTTTCATCTTTGCACCCTTGCTTCCAGCACCACGCCCACAGGCGCTTCCAGAAAAAAGAAAAAAAAAAAGGGAGCAAGGAAGCCAGGTTTTTCAACAACGAATTCATTC	1	+	chr1:112395664-112395783
CTU1	chr19_51108832_1	GTAAAAGGCGCAGATAGCGCATGCGTAGAGCAGACTTCGAGGATTGGAGTGGAACTCCGCGCGCACGCGGGGGCTGTCGTGATGCGCGTGCTGGAGACCCAGACTCTAAACAGAAGGATC	1	+	chr19:51108832-51108951
CTU1	chr19_51107868_1	GATCCTGACTAGCTGTCACTGGTGACAGGTCTGTCTCTCTGCTTCAAGGCAGGGACAGGGTTGGTCTGGTGCCCTCGCTCCCGCCGCCCTGCGCAGAGTCGGTGCTCAGTAAGTATCTGT	1	+	chr19:51107868-51107987
CTU2	chr16_88705626_1	GATCGGTGTGACTCAAGTTCTCCTTCAAACAAAACTAAGAACATCAGACTCCAAACAAGCCCCTCTAAACTTTAGGGAACTCCTTTCCTCTGTAGTCAAAACAGGCAGACAGCGGGTCCG	1	+	chr16:88705626-88705745
CTU2	chr16_88706980_1	TTTGGACAGAACACAAGCCTGGGTTTGTGTGTGTACCGAGGTGCCTTTCTCTGACCCAACTCAGGGTGAGAAACAGGAGCTGTCTCCCCAAAGCCCACTAGGCGTGGGGAAGATGTGATC	1	+	chr16:88706980-88707099
CTXN1	chr19_7925731_1	GATCGCCGCCACCACCACGCGGGGACCCAACTCTGGCCGTGCGCGCAGGTGGGGGCGCTGAGAGCCGGGAAACGGAGCCGCGCCCGGCCTGGGCCGCACACAACAGGTGCGAAAGCGCGG	6	+	chr19:7925731-7925850
CTXN1	chr19_7927487_1	GCTGGTCTCCGACCTCCCTCAACCCCAAACTCTGGCCCAGAGGTTTCTCCACATCCCCACCCAGTCCCAGAGCTTCAGGGCTCTGAGCTGGGGTCTCTGCCAGGTGGCCACACACAGATC	1	+	chr19:7927487-7927606
CTXN2	chr15_48190232_1	GATCGTTGAAGATTCATATGCATGTTATACTTCAAGAAGCACTGTTCCAGCCCAGAGTGCTAATAAAGAATGTGGCCCTTGGCAAGTTTAAAAAGGGTCAATAAAACCATGGCCATGGAA	3	+	chr15:48190232-48190351
CTXN2	chr15_48192261_1	GTTTCCCAGTGCGTTGGAAGGATTGAGTGTCAGAGTCCTTGAGCCATCCAAAGATTCTCTTAAGAGAGAAATTCTCTTAAGGTTGAAATCTGAGGGTTTAGGGGTGGATTCTGGCAGATC	1	+	chr15:48192261-48192380
CTXN3	chr5_127649245_1	GGTGTGCCATCAGCTGCCTTGCAGCTACCACTGTCTACTGCTTTCACACAGCGTGGTCGGGAAGAATGGAAACTAAAGAGGCTTGTAACTACCTGTAACTGTTCCACCAGGAAATGGATC	1	+	chr5:127649245-127649364
CTXN3	chr5_127652409_1	GATCCCAGAACAGCAAATAATTCCTCAAGGAGCTTATTGTGTAATAAGGAGGAGATAAACACTGTCAAGACTCGCACTGTAATCAGTGCTGCCACCGAGTACAGGTGATGTCTCTGGAGA	1	+	chr5:127652409-127652528
CTXN3	chr5_127648053_1	GATCCTAACATTTAGCATTTGATTTGAAAGGTTCCTTTGGGGTCCGAGGCCTATCCTATCCAGGATTGTGGTCCGTTGTGAGCAGATGGGGTTTCCCTCTTAGAAGATGAGCTTGGTTCC	1	+	chr5:127648053-127648172
CTXN3	chr5_127653759_1	CTTTCTAAATCGGTAAATTATTGATTAGCTGATTGCAGGTTTAAAATCAAGCAGACTCTTCCAGGGATTTCAATCAGTCCTGGGCAAAATTGTGAATTAGTCAGCATTGGTTTCTGGATC	5	+	chr5:127653759-127653878
CTXND2	chr1_150887368_1	AAGAATTCTTCTGAGTTTAATAGCACCTTGCTATGAACTTGGGAAATCGTGGGGAAATGACTGAAGGAAGTAAAGAGCTTTATTATTATTATTATTATTATTATTTTTAGAGGCAGGATC	6	+	chr1:150887368-150887487
CTXND2	chr1_150886373_1	GATCACTTGAGCCCAGGAGTTTGAGGCTGTAGTGCACTGTGATTCACCTATGAATAGCCACTGCACTCCAGCCTGGGCAACATAGACCCCATCTCTTAAATACACACACACACACACACA	1	+	chr1:150886373-150886492
CUBN	chr10_17129362_1	GATCATCTCAACCCAACTGCCCCTGCTCATCTGCCACTTTTTTCTCTGCACATTTCTCAGAGATACCTCCTGGCAATTGCAAACAGATTATTTGCAAAATGACAGATAATAATTTGTGCA	3	+	chr10:17129362-17129481
CUBN	chr10_17130156_1	CCCTTGCAGAGGAGTTCCACCTTTACCCAGCGCTAGGAAAACTAGATATCCACATGCAAAAGAAGTTGGAGGCTTACCTCATACCATATGCAAAAATTAACTCAAAAAAGTTCAAAGATC	3	+	chr10:17130156-17130275
CUEDC1	chr17_57904636_1	CCCCTCCTGCACTTCAGGAGAGCTTAACCTTGAGGCCTTCAAGGAAATTGGGAGAAATGGGACCCCTGTCCTTTGGCAATTACAAAGTAAATGGCCCTAGGGGCTAGGCGTGGGGGGATC	1	+	chr17:57904636-57904755
CUEDC1	chr17_57955947_1	TGAGGACACAGGAGATGGTGGGAAGGGGGAGCAAATCAAAGCTATCACTCGTCCACACCGACAGATACCACCTGCCATCTCCCATTTTCTCCTCCCCCAACCTCCCCAGCATCCCTGATC	1	+	chr17:57955947-57956066
CUEDC1	chr17_57902609_1	GATCTGCTGATACTAGTCATTTGAGAATCCCAAGATAGATTATCCTCTCACTCTGACCACACTGACTGTCCACAATGATTGTGCTTTACGTGTGCACAGCACTCAACAGCTTAAGACGTT	2	+	chr17:57902609-57902728
CUEDC1	chr17_57954236_1	GATCAGGTGGGGAGCACGGTGGATGGTCTTCTTGTATCCTCTATCGCCTCCAGGGCATCTTGTTTCTAAACTCCCAGGGAGTCCCCTCATCTTCTACTCCACTACTCCACCAAAAAAAGG	1	+	chr17:57954236-57954355
CUEDC2	chr10_102432166_1	GATCCCTGCATCCAAAGTCAGGCGGGAGCACAAACAGGGAGGGCGAGCACAGGAAGTGGGACCGCGATGATGGACGACCCCTGAAGCAGCAGCTCCCTAAACCCGCTAGCGGGACACCCG	1	+	chr10:102432166-102432285
CUEDC2	chr10_102432873_1	CTCTCTTTTTCTCGTCTCTCTCTCTCTCTCTCTCTCACTTTTTTTTCCTTTTCTTCTTCTTTTTTTTTTTTGGGAGGGAGCCTCGCACTGTCTCCCGGGCTGGAGTGCAGTGGCGCGATC	1	+	chr10:102432873-102432992
CUL1	chr7_148698102_1	TAAGCTCGAGCTTTCTGGAGCCGATTCCTAAGGCCTTGCAGGTGGTAAGGGGGTCGAGAATTGGCTGAGGTTCCTCGGAAGTCCGCGCCGATTCGGAGGGCCACCTCTGACTTTCTGATC	1	+	chr7:148698102-148698221
CUL1	chr7_148697505_1	GATCACACAGACCAGTGGGATGTTTCTTCTGAGATAACCCACTTTATGCAGGAAACAGTGTGGACTCTGGGGACGGCCTCTGCTCTGGCTGAGGATTTCTGTCCCAGAGCGGTACAGGAA	1	+	chr7:148697505-148697624
CUL2	chr10_35091240_1	AGCTCACCATCAGGGTCTTGTTCATTTATACGATTCAGCAAGCTTTTCCCTCCCATCCCTTCCTTCCAAACTGCACGAACCCTTCAAGGCCCATTTAAAACCCTGCCTCCAGACCTGATC	1	+	chr10:35091240-35091359
CUL2	chr10_35089962_1	GATCCAGTCCAGGGGGTGGCAGGGCTTACGGGTCAGCGCTCTGGGGAGCCGAGGTCACTTACAGGATACCATCTTCCCGGGCCTCCCCCTTTCATCCCTCTCCCCACACCTCGTCGCCCC	1	+	chr10:35089962-35090081
CUL2	chr10_35073844_1	GATCCACCCACCTTGGCCTCCCAAAGTGCTAGGGTTACAGGCATGGGCCACTGCGCCTGACCTGTTCTCCCCATTTTCTGAATAAGAAAACTGAGTCACAAGTGATTCAGAAACTTGCTT	1	+	chr10:35073844-35073963
CUL3	chr2_224569490_1	GATCTTTGCCTCCTTACCTCCCTCCAATCCAGGATTACAATTTTCCCATCAGAAAAGTATCAATAACAAAAATAAATCTATAATGGTCTTTGTTTTCTTTAAAGCAAAATCTTTTCATTT	6	+	chr2:224569490-224569609
CUL3	chr2_224563679_1	GCCATCCCACTCAGGATGTGAATCCTGAATTACATCTTTGTCCAGCATTTCCACACTATGTTACACACCCCACACCCATTAAAAACTTGGTAACTTAACAGCCATCTGGTTTATCAGATC	3	+	chr2:224563679-224563798
CUL3	chr2_224584956_1	GATCCGCATCTTGGTGTCCTTCCGGCTGCCCGTGCCTTTGCTCAGATTCGACATGGTGCTCGTCCCCTCCCCGGCGGCGGCTTCAGGTCGCGCTCCGCGACGCCGGTGTCACATTTAAGG	1	+	chr2:224584956-224585075
CUL3	chr2_224562589_1	GATCGCGCCAGCCCACTCCAGCCTAGGCAACAGAGCAAGACTTTGTCTCAAAAAAAAAAAAAAAAAGACGACGACAATGAAAAATAGACCCAGAGAGATTAAATGACTTACCCAAAATCA	3	+	chr2:224562589-224562708
CUL3	chr2_224570040_1	AATTACATAAGGAAGCTCCCTCCCAAACTGTAAGCACCTCACAGTAGATAAGGTCTTTATGTTATTGTACCCCTTACAATGCGTGGCACAATGTATAGATAATATTAAAAAAAAATGATC	5	+	chr2:224570040-224570159
CUL3	chr2_224587017_1	GCTAATTGAACCTCCATTTCCATAACATAATATAATAACAAACAATGTTTTTCTCTTGGTTGTACTCTCATATGGCCCAGTTTCTTTGTAATGTAAGAATATATGTTCAGAATAGGGATC	6	+	chr2:224587017-224587136
CUL4A	chr13_113208367_1	GATCCACGGACACCGCCCGGCCCCCACGGCGGCCCTGCAGGGGAGAACTCGGGCCGCCTTCCCGAGTCCCGGCCGCCGCTGTTCGGCTCGCGCGGCTGCCCGCCGGGGACCCGAACGGAA	7	+	chr13:113208367-113208486
CUL4A	chr13_113209124_1	GGGCACGTCCCGGCGCGCACCCCTGAGCCCTCGAGGTGGTCTCACGCCCGGGGTGGGGGTGCCGAGCCCTCAGGAGGCGCGCGCCCCGGGGCCCTCAGGAGGGTGTCCCGGCTCCCGATC	7	+	chr13:113209124-113209243
CUL4B	chrX_120576439_1	TATTTTGCATCTGGCTTGTATTAGGACTCTTGTTTGCAAGTGACAGAAACCCAACTTGAATAATCTTAAGAGGAAAATTGAGTTTATTGGTTAACGTAACTGGGAAGAATAGGGCAGATC	5	+	chrX:120576439-120576558
CUL4B	chrX_120560574_1	GATCTGACCTCCTGAGCAGCAGCAGCAGCTGAGGGACTGGGGGAAGAAAAACCTGTTGGAAACATGAAAATAGCGGGGTCAACAGGCAGAGGAGCATCAAAAACCTACGTTTATATGCCT	1	+	chrX:120560574-120560693
CUL4B	chrX_120561156_1	GCGCTGCAGCCGCCCGGGGGGCGGGGGAGCTCGCGCGTGAGGGGGCGGCTGGAAAGGGGCGGCTAAAGTGCCCCAGACGCTCGCGCTAGTTCGCTCCTGCTCCCGCTCCCCTTCGCGATC	6	+	chrX:120561156-120561275
CUL4B	chrX_120575129_1	GATCTTCACCACAAATAACTATGACTCTAACGAGCTTTTCCCTAAGTTATCCGCATCACAGGTGAATAAAGGCTGTAACTTTTAACATACCTCTTATAAATATTTGGGAATAACGAAACC	5	+	chrX:120575129-120575248
CUL5	chr11_108008588_1	GATCCTCCCCCTTCGGCCTCCCAAAGCACTGAACAATATTTTATCTAAGTGCCAAGCATTCCTGAATAGAAATATTAAGAGTCATCACGCTTGTGCAGTCAACACATATTTACTGGGCGC	2	+	chr11:108008588-108008707
CUL5	chr11_108009964_1	ACCCAGTTACAGGACACAACCAGATGACAACTGATGAAGCGATACCATCGTTTTAGGGCGCAGGAAAGTTACCTTGTCAAAGACAGTATTTAAAGTTAGTTTTATATAGCAAGGGAGATC	3	+	chr11:108009964-108010083
CUL7	chr6_43053258_1	GATCGCAGAGTTAAGAGACCTGAGAACTGGTGGTGGAGTGGGAGGGCAAGGCGCGATGGACTAGGAGGAGGCACTGGTGGGTTGGAGGCGCCTCCGACTGGAGCAACTGGAACAAGAGGG	1	+	chr6:43053258-43053377
CUL7	chr6_43054322_1	GGGTAGTGGCCGAATCTTTCGGCCAGCCCAGCCCCCCTTGCGGTGCCACCGCCCACTGTTAGGCCTCTTGCCCAGCCAGCGGTTGCGACCTGCCTTGCCAATGACCCGTTTGTTATGATC	1	+	chr6:43054322-43054441
CUL9	chr6_43182903_1	ATAACTTTGCATTTATTTGATGACTCCCCTACCTTCTCCATCTAAGAATAATAACAGATTATGTTTACTGAACACTCTTTATGTGCTAGATGCTGTTCCAAGTGCTTTACATACATGATC	6	+	chr6:43182903-43183022
CUL9	chr6_43181596_1	GATCCGGGCTGCTTGATGAGAACGGTAATGCTAAGGTGTGCTTTGGGCTGTTTAATTCTATACGATTTAATTTAAGGAAAGTTTTGCGGGGCCGAGGACCTTCTCCCTGTGCGTGGCTTC	1	+	chr6:43181596-43181715
CUTA	chr6_33418562_1	TTAAGGAGTGGGAGGGTCTGAGAAGGACCCTTCACCCCAAACTCAGGGGTTAAGAGAGCGCCCCCTGCCCTTTTAGTTGGGCAGAGATATGCCTGGGTTTGGGAATGAACAACGGTGATC	1	+	chr6:33418562-33418681
CUTA	chr6_33417770_1	GATCCTCAGGCTCTGCCCTCCCTCTGATGCACCCCCGAAGAATGCCCCTGAAGGTGAGAGAGAAACTTGGAAAATAAAGCAAAAGCTCATTTCACTCACACCTCAGGGGGCCAACCTCTG	1	+	chr6:33417770-33417889
CUX1	chr7_101818405_1	TGTCTTTTTTAAAGCATCCTGGCAAAATTGCCTGGAAAATGGATTTGGTTTCTAGAGTTACTAGATTTTAAGAACTCTAAACCTTCCTGTCCCCCATATTAGCTACTTCTTCAGGGGATC	5	+	chr7:101818405-101818524
CUX1	chr7_101816159_1	CGGGGGCCCCGGGCTGGCCCAGCCGCCGGGGGGCCCGCGGCGGCGGGGAGGAGGGGGGTGCCGGGCACCGCGGGGCCGAGTCGGGGCCGAGTCCCTCCCGCTCCCCGGCCCCCATTGATC	10	+	chr7:101816159-101816278
CUX1	chr7_101815576_1	GATCCCAGCGGGAGACCCCCCCCACCCCCGCAGCCCTCCCCAGGTGCGCGGTGCCGGGGGACCCCGGGCGCTGCCCTCCAGCGCCCCCTCGGGGCCGGGTCTGTGGCCGGCGCGACCGCG	9	+	chr7:101815576-101815695
CUX2	chr12_111035386_1	GAGAACGCACCGTGGAGGCGCGGCTCCGGCCTCTGTTCTTTCCCGGAGTGCCCCGGACGCGCCTGGCAAGGCCCCCCAGCCTTGGAGTCTCGCAAAGTCTCGGCGGGTGCGGCGGGGATC	5	+	chr12:111035386-111035505
CUX2	chr12_111033672_1	GATCAGCACGTTACGTCAGTATTGATAAGTTTGCAAAAAGCCAAAGTCAAGTGCAATCGCGCGGCACACCGACCCCGGACTTGGGGGGGAGATGCAGCGAGCGCTCCGCGGGCCCGGGAG	1	+	chr12:111033672-111033791
CUZD1	chr10_122846254_1	GGGGGTGCAGCACCTGGGCAAAATCTGGGTCCAGCTGGGACATTCAGATGCCCTGCCAGGTGGCTGACCCTGTGGGGGAGGGGAAGAGGGTAGAGGATGAAGAGAAAAAGAGTGCAGATC	1	+	chr10:122846254-122846373
CUZD1	chr10_122845313_1	GATCCACCCACCTTGGCCTCCCAAAGTGCTGGGATTACAGGCGTGAGCCACCGCCCCCAGCCATCATTTTTTTTTAAGTTGCAAAAAAGAGTGTTCCATTTTATGGATTTACCGTAAGAA	1	+	chr10:122845313-122845432
CWC15	chr11_94972833_1	GATCGTTTGTGGGTTATAATTTAAGGCCTGTTCAAAAAAAACAGGAACCTCACCCCCAGAGGATTCTGATGCCAAAAATCAGGGACTCATTCCTCAAGTTACTTTCTGCTTGGAGCAGTC	2	+	chr11:94972833-94972952
CWC22	chr2_180008014_1	AGTGTGATGATTAAGAATAAAAACACTGCAGTTGGACTACTTATTTTGAATCTTGAGTCCTTTTATTATTTATGGATGACTGGGGCAAGTAACTTCACATTCTGTGGCCGTTTCCTGATC	5	+	chr2:180008014-180008133
CWC22	chr2_180006644_1	GATCTCATTAATCCCACTCCCCTGACCCTGGGACCCGGGCACTAGGAAAGGGGCTTTGGCAAGCCCCAATGGACTCCAGAGGCTCTAAGTATAAAACGCAGTGCACAAGAAACAACACAG	1	+	chr2:180006644-180006763
CWC25	chr17_38826612_1	CCCGAGTAGCTGGGATTACAGGCATACGCCACCACGACCTACTGATTTTTGTGTTTGTAGTAAAGATGGGATTTCACCGTGTTGGCCAGGCTGGTCTGGAACCCCTGACCTCAGGTGATC	1	+	chr17:38826612-38826731
CWC25	chr17_38825019_1	GATCCATCCCCTCTTCAGGGCAACGGCCTCCTCCCGGCGAAAGCAAAGCTGCGTTGCCATGGTTATCCACTCCTTCCTCTACCCCCACCCCCTGCCAATTTCCGTCCCGGCCTCAGTCCT	1	+	chr17:38825019-38825138
CWC27	chr5_64767209_1	GATCTCCTCCTAAGTGCTACCTCCTTTGGAAAGTCCTTCTGCCCATCCTGTATGTGTTTGGTGCCCTTACTTTGTGCTAAGGTCTTGTATTTTCCTTGCCATGGCACTTGTCCCACTTTC	1	+	chr5:64767209-64767328
CWF19L1	chr10_100266909_1	GATCTCGGCTCACAGCAACCTCCGCCTCCCGGGTTCAAGCGATTCTCCTGCCTCAGCCACCGCGCCCGGCCCATTATCTGGATTCTTTAGTACCTGTTCCTCTAGACTCTACGCTCCATT	1	+	chr10:100266909-100267028
CWF19L1	chr10_100267965_1	AGACAGACCCCCTCTATCCACGTTTTTTGTAAGTTTTTAACCTATCAAAAAGTTAAGAGGCCGGGCGTGGACGCTCACGCCTATAATCCCAGCACTTTGGAAGGCTGAGGCGGGCGGATC	1	+	chr10:100267965-100268084
CWF19L2	chr11_107459095_1	AGTTCTGGAGGCTGGATAAAATCAAGGTGTTGGGCTATTTGCTGTCTAGTGAAGGTGTGTCCTGGTTCCTAGAGGGCAGTATTTTTGCTGTGTCTCATATGGCGGAAAGGGAGAGGGATC	1	+	chr11:107459095-107459214
CWF19L2	chr11_107457494_1	GATCTGCCTGAAAAGAGAATTAGCAACTGGCACCTGCCAGAACATCTAAAAAATCGGTAGCTACAAAAGGGTTTACCGGCATTGCAAAGGGAGAACTCACCCAAATTAAGGTGAGATTCA	2	+	chr11:107457494-107457613
CWH43	chr4_48985807_1	GATCGCCACAGTCGGGTTCGCGCCCCGTGGTCCCCTAAGGCTTCCAGGGCGCTGGAGCTGGTGCACAGGACCTGCTCCTCCAGGGTCCCCATCTGGGTCTCCAGCGGTCCTTCCTCTCTG	2	+	chr4:48985807-48985926
CWH43	chr4_48987031_1	ATCCCGAGGACAATTTTATTGGTGTAATTCTGTCGGAGCTGTGTGAGTAATAAAATCAAAGTTCCCAGACAAACATTTGGGATATTGCTAGAATCCCCGGTTCGTTACAAAACAAAGATC	4	+	chr4:48987031-48987150
CX3CL1	chr16_57377616_1	AAGTGGTGTATGTTTGCATGGCCACATATATGTAAATATTTATGCATGAGCAGTTCGTGTTCTGGTGGAGCCCAGGGATGCCCTGGGGGTTTCCCAGGCTCTGAAGGGCTAGATAAGATC	1	+	chr16:57377616-57377735
CX3CL1	chr16_57371280_1	GATCTGTGGCCCCTCTGCCCAGCCCAACTGGCTCATAGCGTGGGATGCTGGCTCCACAACTGGTTTCCCTCAGATTGGCAGCCTGGAGACACCAGTACAGCTCAGTCCTATACCAAGGCA	1	+	chr16:57371280-57371399
CX3CL1	chr16_57373624_1	GGGCAGGGAGCAGGTGTGTGGGTGGGTGGGCACGTGAGAGTGGTGGAGGCAAATTCCTGCTGGCTTCCTGCTGTCTGGGCTGGGGCCCTGAAGCCTGAGGTGTCTGCGGACAGTGAGATC	1	+	chr16:57373624-57373743
CX3CL1	chr16_57376290_1	GATCTGATGGCATTTATTGGGATGGAAGCACTCTCTTCAAACTCAGCACCAGTGCCTATGGGAGAAAGAGCTCAAGGTTAAGGATAAGAGGGCCTGAGATTTTTGTATATACTCAAAAGT	3	+	chr16:57376290-57376409
CX3CR1	chr3_39277747_1	GATCGTCCTGACTGGGTCAGCTCTAATACGTTCTTTGCTTTCCTGCCCCTACAGCTCTGGATTCTTCACAACCTCATTCAATAGTAGTCAGTGTTTTTCAGGTATCCAAACTTTCTGAGG	1	+	chr3:39277747-39277866
CX3CR1	chr3_39280751_1	CCCTGCAGTGGGGAGCCTGGTGGGCTCCGGCATCCAGCCATGCTTCTGCTCCCTGGCCTGGCCAGCTTGGGGCGACTGCAACGTGAATCTCAACTGCCACTGCCTCATCACCTTCCGATC	1	+	chr3:39280751-39280870
CXADR	chr21_17512227_1	GATCTCCAATTCCCCGACCCCACACTCCAACTGACGCCTTCAACCACAACTACTGAGCCCCACTTTCAAAGCTCACTCACTAATATTGGATAATAGTTGTCTGCCTACCTCAGCCTCCGG	1	+	chr21:17512227-17512346
CXADR	chr21_17513554_1	CGTTACCCGATTTCAAAAACCTTGGGCGGCGAGTTTTCAGGTGTCGAGTCGCCCAGGCGGGGAGGCTGAATTGCAAACGCCATTATTCAATGGACATGGAGCTGCCCGGTGCCTCGGATC	1	+	chr21:17513554-17513673
CXCL1	chr4_73870817_1	TTCAATCTGGATTCATATTTAATTTGAAGGTAGAATGTTTTCAAATGTTCTCCAGTCATTATGTTAATATTTCTGAGGAGCCTGCAACATGCCAGCCACTGTGATAGAGGCTGGCGGATC	4	+	chr4:73870817-73870936
CXCL1	chr4_73868545_1	GATCAAACCTGAACCCCTCCTACAGGGAAAAGATTTCCAGGGGATTTTGAAAGTTCCAACATTTTACAGGGAAGAAGGAAGATAAGCAGGATATGAAAGAAGAGTTCATGTTATACAGCC	3	+	chr4:73868545-73868664
CXCL10	chr4_76023849_1	TTCAAAATATCCCCAGTAATAGAAATTTTTCATCCTTTATAGGTAAACCTAATTTTTTGGTAACAGCAAGTTGTGCCTGATTATTAGAACAGTGATTTACCTGGACAGTCCTCCTTGATC	6	+	chr4:76023849-76023968
CXCL10	chr4_76022948_1	GATCACATCATAACACAACTGTAAATGATTAAAGAGTTGATTATCTGGAAGAAAAGAATTGCAGCTTGTTGATTATAAAGTCAAACCCTTAAGCACAGTTCATGTGGTTCATTGAGCTTA	6	+	chr4:76022948-76023067
CXCL11	chr4_76035640_1	GATCGCTATATAAAATCTTCTTAACAGACATTTAAAACTGTTGCTAAAGGCTTTTGCCAGATATTCTAGCCAAATCAAAAATTCCATGAAGTTCATAATTTCTAGTTTCAATAATCATCT	6	+	chr4:76035640-76035759
CXCL11	chr4_76036820_1	GTGCAGATGTTTGTCCCTACCCTTTTCTTGATGAATTTGAGGGCCTGTTTGACCTTGGAGACCTTCAGTAACTCCATGCCACGCCACTCGTTAGGGGTGAAGCCACACACCTCTGGGATC	1	+	chr4:76036820-76036939
CXCL12	chr10_44385531_1	GGCGGAGGGCCTGCTGGCGGTGGCGGCCCAAGGCAGCCGAGGGGGTCCTGCTTTCTGTGCGTGGGGGCTCAAGCTCGCCACCTGCCCGGCTTGCGGCGCAGCCGCCGGCAGAGCTCGATC	6	+	chr10:44385531-44385650
CXCL12	chr10_44384410_1	GATCGGCTTCGCAGGGAGCGGAGGCTGCGCGGCTGCATCGGACCTCACAGCCTCAAGTCGCGGCATGAGGCGAACTTTGCAAAGCGCGCTCTCGCCATGCACCGCCCGACCTCCAGCACT	2	+	chr10:44384410-44384529
CXCL13	chr4_77512350_1	GTTGCTGCTATTACTACTTCTATTAGTTTGCTAGAGCTTCCATAGCACAGTAACACATACTGAGTGGGTTGAATAATAAAGTAATTGTCTATCCATCCTGGAGGCTAGAAATCCAAGATC	5	+	chr4:77512350-77512469
CXCL13	chr4_77510847_1	GATCACGAGACGTGTCCTAGATTTCTTCCAAAGGTCAGGAAGAACTTTTTTTCCCTTGAATATAAACTTGAAGAGTGAATTAGAACAGGTAATTGGGAATAAGAGGATAACATTTTCTAA	5	+	chr4:77510847-77510966
CXCL14	chr5_135578629_1	GATCCCAGGATGCCTAGAAATTGGCGCTTGGGTTCCCCAGGACAGGACAAGACGAGACGGCGACAAGGGGAGCTCCCCGCACTCACCGTCCACACGCGCGGTGTACAGCGCCAGCAGCAG	1	+	chr5:135578629-135578748
CXCL14	chr5_135579306_1	AGCCCAGACGGTGGAGAGGCTGCTGAAGGGCACTGCTTTTCTGAATCGTGTGGTTCTCTCTCTGGCCCGGCAGGCCAGCTTTTCCGAGCCGGCGGGAGACCCAGGCCCAGGGCTCAGATC	1	+	chr5:135579306-135579425
CXCL16	chr17_4735340_1	GATCCTACTGGGAGGGTGGGGCGCTGAGTGGACTGCAAGGTGGACAGGAGCATCTGGGCAGGGGTGTGGATATCTGAAGATGCCCCCTCTGAGGCCTGAGAAATTGGGGGGCTGGTAGGA	1	+	chr17:4735340-4735459
CXCL16	chr17_4740292_1	CTGAGTAGTCTTCTCCAACCCTGGTCACCCACTTTCAAGTCCAGCCCCCATTTTCCTCCCTAAACTCCCATCCTCAGCCCTGAAAAATCCTCTTCTCCGCTCCTAGCATATCCACGGATC	1	+	chr17:4740292-4740411
CXCL16	chr17_4738414_1	GATCAAGACAGCTCATCAATTCCTGAACCCATGGGTCCTTGTTGCCCCCACACACGCTCCAGGAAAGGAGCTGGAACCTGCGGAGGAGAGACCTGGGCTTAGCTGCGGCGCCTTCTTTCC	1	+	chr17:4738414-4738533
CXCL16	chr17_4736579_1	TGATATCTTCCAGCTGTAAAATGAGGATAATTGTAGTACCAAGGGCCAGGGTTCCTGGGAGGATGAAAGGAAATCATAGAGGTCTAGGCAGACTTAAAGGCAGTATGGATGACACAGATC	2	+	chr17:4736579-4736698
CXCL17	chr19_42442024_1	GATCTTCTATAAAGGTACCATTGCCTTCAACACTCTCCCACCATCATCATTAAGTTTAGCCATGAGAATTATGTTACTCTTTTGGAAAAGTGTTGGGGGAGAAGGCATGGGAGCAAATCT	3	+	chr19:42442024-42442143
CXCL17	chr19_42444979_1	CCTCAGGAGGAGGTAAGGGGAATTTGGGAGAAAACACCGCCCTGCCTGGGTTACTTATTTCCCTATTCTACAGTGTACTTGGTAGACATTCAAAAATATTTGTTGACTTTGTCCATGATC	2	+	chr19:42444979-42445098
CXCL2	chr4_74099405_1	TCTCTTTCTGCCCCGAATCCCTGGAGCGGGAGCGAGAGCCCGCCGCTCTCAGAGATACCGAGATAACCGCCTGCGAGGAGGCGCTTCGTGAACCCAGTGCAGTGCGTCGTGGGTCAGATC	1	+	chr4:74099405-74099524
CXCL2	chr4_74097327_1	GATCTCACTGGCCATTTTCTTGGATTCCTCAGCCTCTATCACAGTGGCTGACATGTGATATGTCATCACGAAGAAATATTAACAAATGACTAGAGAATATCTGCAAACCTTCTATCTTCA	4	+	chr4:74097327-74097446
CXCL3	chr4_74039428_1	GGCTGTATAACATGACCTCTTCTTTTGTATCCTGCATAACGTCCTTCCTCCCTCTGAAATGTTGGAACTTCCTAAATCCCCTGGAGACCTTCTCCCAGTGGGAGGGATTCAGATTTGATC	1	+	chr4:74039428-74039547
CXCL3	chr4_74037657_1	GATCCTAGCCTTGAACTCACTGAAGGTGTTACTGCAAAGTTTCTGCTCTTCACCAAGAAGGCTTACAGGCCCAAAGTGCCCAAACCAGACATTGCATTTTTCAGGTCTGAAGCCCATTAG	1	+	chr4:74037657-74037776
CXCL5	chr4_73998259_1	GATCATTTTGGGATGAACTCCTTGCGTGGTCTGTAAACAAACGCAACGCAGCTCTCTCAACACAGCAGCGGCAGGACCAGCTGGGGAAGAAAGAGAGACACCCTTTATAGGGCAGGTTGC	1	+	chr4:73998259-73998378
CXCL5	chr4_73999233_1	TCTGGACTTCAACCAGCTTTGGAAGCCAAGATAACATGATAACAAGAGACCCTTGTCTCTTGCCACTTGAAGTCAGTGGCCTGAAAGGACCACTGAATTTTGTTAACTCCCCTACAGATC	1	+	chr4:73999233-73999352
CXCL6	chr4_73837185_1	TCTTTTTCTTTACTTCAGAGCCTCCCTGAAGAACGGGAAGCAAGTTTGTCTGGACCCGGAAGCCCCTTTTCTAAAGAAAGTCATCCAGAAAATTTTGGACAGGTATTTGTCCCTTTGATC	2	+	chr4:73837185-73837304
CXCL8	chr4_73740222_1	GATCTTGTTCTAACACCTGCCACTCTAGTACTATATCTGTCACATGGTACTATGATAAAGTTATCTAGAAATAAAAAAGCATACAATTGATAATTCACCAAATTGTGGAGCTTCAGTATT	6	+	chr4:73740222-73740341
CXCL8	chr4_73740799_1	CTTTGGTAACAAACATCCTTTTTATTCAGAAACAGAATATAATCTTAGCAGTCAATTAATGTTAAATTGAAGATTTAGAAAAAACTATATATAACACTTAGGAAAGTATAAAGTTTGATC	7	+	chr4:73740799-73740918
CXCL9	chr4_76008279_1	ATTAAGTAAAAAACAAACAATCCCATTAAAAAGTGGGCTAAGGACATCAATATACAATTCTCAAAAGAAGATACACGAATAGCCAACAAACATATGAAAAAATGCTCATCACTAATGATC	6	+	chr4:76008279-76008398
CXCL9	chr4_76007049_1	GATCCTTAATTGGTTAGCCACAGATATACTTAGCAAAAAACAGTATCAGGGAGAAGAAAATAATTTAGGAGATAGAGTTCTCATTATTACCCAGTTCAATGAACATTTATTGAACACTTA	6	+	chr4:76007049-76007168
CXCR1	chr2_218166593_1	GATCCACACATTTTAGTGTGTTCCCTCCCTACCAGTATTTGCATTTTCACTGAAGACAAAGTCTTAAGGTGAAGCAATAAACATCAAATTGGGGAATGGTCAGCCTCTTCCCACAAAAGG	3	+	chr2:218166593-218166712
CXCR1	chr2_218168326_1	ACAAATGCCAAATTTACCATGCCATGGATTCCTACAGTTCTGCACTGGAAAGAATTTTTTTCTTTTTTTAAGAGACAGGCTCTCACTGTGTTGCCAAGGCTAGAATGCAGTGGTGTGATC	3	+	chr2:218168326-218168445
CXCR2	chr2_218125083_1	GATCCAGTGGTGTTACCTGTCTTCAAGACTCCCAGCAGTGAATACCAGCACCATCTCTGACAGAAGTGGGAGGGGAGTGATGCAAACTCTGCAAGATTCCTTGGTTGTAGATAGACTTAG	1	+	chr2:218125083-218125202
CXCR2	chr2_218126289_1	AGCTCTGACTACCACCCAACCTTGAGGCACAGTGAAGACATCGGTGGCCACTCCAATAACAGCAGGTAGGTGACTTGTTCAGTCTGAGATGCTGGCAACATATTTCTAATGGAAGAGATC	1	+	chr2:218126289-218126408
CXCR3	chrX_71618046_1	GATCCCCCACTTAGCTTGAGAAGGAATCTTCTTTATCCCCTCACCCCCAGCACTATGGACCTGCAGGTCTCCCCAGTACCAATTTAGTCCAGCACGCCAAGAGTCAAAGTTCCAAGTCTC	1	+	chrX:71618046-71618165
CXCR3	chrX_71618719_1	AGAAGAGAGGTCTGAAGAGGAAGCAATGCAGCTGAGAAGTGAAGGGCAACCCTACTGCCTGCACTGGTAGGGTCAGTGCTCCATAGATTGGAACTCATCTGTCCTGGCCTTGAGTTGATC	1	+	chrX:71618719-71618838
CXCR4	chr2_136118533_1	GACTTGCTGGAGTAACCCAACCAGTAGGCGGCAATGCTGGAAGTAGGGCCAAGCTTCCAACGCCATTCCCCGCGCTTTCAGCAGACGCAGCCCATTCAGGAGGTAAAAGGAGTAAAGATC	1	+	chr2:136118533-136118652
CXCR4	chr2_136117429_1	GATCGGCGCGGTGGGTCCACCCGCCTCTCCCGCCCTCTGCCTACTGTGCTGGGAGACTGGCACAGCTCCGTCGGCCGCACAGAGTTTAACAAACACGCACCCAGTGTCAAGAACAGTCAC	1	+	chr2:136117429-136117548
CXCR5	chr11_118884487_1	TTGCCCTCAAATAGCTTCTGCTCTGGCCAGAGAAAAAAATCACTCACTGGAAGCTATTAGGCAACAATTATGTGCTAAACTGAGGGAATGTGAGACCAGATGGTAGCAAGGAAGAGGATC	2	+	chr11:118884487-118884606
CXCR5	chr11_118883536_1	GATCAGGAGTTTCCCTCATCAACCTGCTGACTTTGCGTGGTGGTTTCATTACAAGTTGTGAGCCCCTTATTGGGGGTATAGGGAGGAGAAGTGAGGGCAGCCTTTAAACTAGTCATAGGC	1	+	chr11:118883536-118883655
CXCR6	chr3_45945310_1	TCACTGGAAATGAGCTGCTGCATGTTGAGTATCTGCAGTCCTGTAGCAAGGGCAGACTTGGCACTCATGGGCTGATGTTGCCGCAGCTGCCCCTGCTCCCACACCACAGGTTACATGATC	1	+	chr3:45945310-45945429
CXCR6	chr3_45942729_1	GATCAAAGTAGTCAACATCTGGGGAATTCCAGGAGTACAGAGGGCAGCCCAAGGAAACCAGATGATTCCAGCCAGCCTACGCAGGGTGGGTGGGCACTGCCTGCTGAGTGCCTGAGTGGT	1	+	chr3:45942729-45942848
CXCR6	chr3_45943924_1	CTTTTTTCAATATAAATCAACATACTACTGTAGAAACTTTGAAAACTATTTTAAAAAAAGGAAGAAATAAGTCACCCATAATTCCACCAGCTGGAGGCCAACTGTTAATAAAATGTGATC	6	+	chr3:45943924-45944043
CXorf38	chrX_40648369_1	AAAAGCCTCTGAGGAAAGAGTCTAAACATTAAACCTTCCCGACTGTGGTTCACAGCAAAAATGTCCAGTGTTTAGGAGCACTAGCTCAGACTCAAACTGCCCCTTCTTAGCAGTTTGATC	2	+	chrX:40648369-40648488
CXorf38	chrX_40646889_1	GATCAATCTCTCTCTCTGCATCTGTTTATGAGGCCCCGGCGACCACAAGACCAGATAGCCACCCCGAGTGCTGGGTGACCCGCCGCTTCCTCCTTCCGTCCCCGCCTCAGGCGCTTACCT	1	+	chrX:40646889-40647008
CXorf66	chrX_139966932_1	TTAAGGGGTGTTGCAAAATTCAGTAATCAAATAAGATTTTAACGTGATATTTAAAAACCAAAATTAATGCCAAAAATCTATGACCAACAAAATATTGAACATTTAAATAAAGACAGGATC	7	+	chrX:139966932-139967051
CXXC1	chr18_50288066_1	GACCTAATTGCGGATTCTTCACGGGCGCCGCCATCTTGGTGGTTGATTCCGTACATTGCCCGTTTGTCAGGCAGAGAGGTTCACAGGTAAAGTGACCGCTTCCGAAGCACGACCTGGATC	1	+	chr18:50288066-50288185
CXXC1	chr18_50287347_1	GATCATGGTTTCCCACGGAACTGCCACACGGAGTCCCCACTAAACTTCTATTAAGGAGCCCCCCACCGTGGCTCACCATAGAACTCCCAGATGGTTCATCATTCTGCCCATAGACTCCCG	1	+	chr18:50287347-50287466
CXXC4-AS1	chr4_104491231_1	TGCAACGACGGCTCTGGCGGGCAGCCAGCTTTCCCCAGCCTCTGGGAGTCGTTTCGGTGGTGCATGCTGGTCCTGCTGCCGCCGCCGCCGCCGCCGCCGCCACCGCCGGCGGGGAGGATC	6	+	chr4:104491231-104491350
CXXC4-AS1	chr4_104489726_1	GATCAGGACACAATACAAAATTTTTATCAAAGGTATCAATCTCTGTATTTAGCATAATTCATAACCTAATTTAACAATTACTTTAGTGAGCATCTGTACAATATCTGTTTTAAAGACCTA	6	+	chr4:104489726-104489845
CXXC5	chr5_139649001_1	GAAGTTCAGGTGCGGAGAGCCGGGGACGGGGAAGGAGGGGTCCGTATTTGGGAGGGGCGGGGGGCGCCCGCACCGTAAGCCGCGGAGCCCCGGAGCCTGGGAGACCTAGCGCCGGTGATC	5	+	chr5:139649001-139649120
CXXC5	chr5_139647745_1	GATCAGTTTCCTCACCTGAGAAATGGGAACGGGAATCTCCGCCCCTTTTCTCCCGGGGCCCTAGTGCCCACTGAATCCATTAAGGAGCTCTTGGAAGGGTGGGGTCTTGGAACACGCGTC	1	+	chr5:139647745-139647864
CYB561	chr17_63442102_1	GGCGAGGCTTCAAAATCTAAGTGTAAGGATGAAAGGAAAGCCCATGGCTGGCCTGCAGGCGACCACAGTCCGTAGGTTCTGAGCGTGGCTCTGTGCTTTACAGGAGATAAGCGGAAGATC	1	+	chr17:63442102-63442221
CYB561	chr17_63445927_1	GATCCAAACTCGGGGTCACCAGCAAGCGGGGGTCTCGGTTCTAACTTCAGCAGAGACCCGGCACCCGGGCAGGCCAGGGCAGGGGCCGCCTGGACCGGGAGAGGCTCGGCTCCGAGAGGG	4	+	chr17:63445927-63446046
CYB561	chr17_63437362_1	GATCAGGCCTATGACCATGCAGAGGGGGTGCGCGTTGAACTGCAGGTCGCTCTCCCAGGCAATGCCGCCTCGGTACAGCCCGAGCCACGCGCCGGTCATGGCCACCAAGGTCAGGCCCAG	2	+	chr17:63437362-63437481
CYB561	chr17_63439196_1	CTCTGCCACATCGGACAACTGTTGGCAACTCCACCATTAAAGGGGGGGTGTGTGTGTGGGCCGGGTGCGATGGCTCACACCTATAATCCCAGCACCTGGGGAGGCCAAGGCGAGTGGATC	1	+	chr17:63439196-63439315
CYB561	chr17_63447291_1	TGCCCTCCAGGCACCGAGGTTCTGGGAGGCCGGGGGGCAGGGAGACCTGCTTACTTGAATGCGCTTTGTGTATTGCCTGTGTATTGCCACAGGCAGTGGGCAAGATAGGCCCTGGGGATC	1	+	chr17:63447291-63447410
CYB561	chr17_63440536_1	GATCCTGCCCGTTTCCATCTGCAGCCCCCACTGTTCCTGCTAGGCCCTCTAGAGGAGACGCCTGGGCTCACAGAATCCAAGGACATGGCCCAGCCTGGCTCCCTGCTGTGGGCCCACACC	1	+	chr17:63440536-63440655
CYB561A3	chr11_61357796_1	TTGAGCAAATCACTTAACATTTGCAGGACTCACCTGCAAGAAAGGCGTGGCAGTAAGAATACTTGAACAGTAAGAATAACGAACACCAGCTACGAGCACCAGAGCCTTACACACAAGATC	2	+	chr11:61357796-61357915
CYB561A3	chr11_61356904_1	GATCTTCAGTCACAATGACTGAGGCCCCACCCCAGCACCTGGCAGTGCCCAGACAGAGCAGCAAACTCAAGGCTATGGCTGGCCCTGGCGAAGGCCAGATGCCAAGGCCCAAGACCCAGA	1	+	chr11:61356904-61357023
CYB561A3	chr11_61361464_1	GATCCCTGACTCCTCTGCTGGGTGCTCGTGCCAGCTAACAATGGGTGAAAATTGGGGTGAGGAGCTCCAGGTGCTTTCTGCGTCCTCTGAAGAGCTTTCGTGCCTTTATAACCACCGCGT	1	+	chr11:61361464-61361583
CYB561D1	chr1_109494330_1	ATGCTGGAGGGGCAGCGCTTGGGAGCCCCGGGAGACTTGGAGGAGGGACCCCAGCAGTAAAGGGGAGACAGAAACAGTGGAGGGATTTTGAGGGCCTGGTGGGGCGGGGCCCCAGGGATC	1	+	chr1:109494330-109494449
CYB561D1	chr1_109493479_1	GATCACCTGGCTCCTCAGGGCTGAGCAGCTGCTGAGGAGGCGGCAGGGCTGGGAGTGCCCTAGTTTTTCCATTTATCTCGCTGGGGACCACTCCCGTGCAGATGCGAGAGGAGACTTGCA	1	+	chr1:109493479-109493598
CYB561D2	chr3_50350351_1	GATCCCTACAGCCCGATATCCTACAAACACTGCCAATGTGACGTATGTCTTCCCTGCCACATTGGGAGCCGGGGGCCTGGGTCTGACTATCCTCTAGCCTCACAGTTGTCTGCGAATGAA	1	+	chr3:50350351-50350470
CYB561D2	chr3_50351264_1	GACCATTCCTGGTGCTGGTCTTGGTACTGTTCTTTCCTACCATAACTTATTGGAAGAGGGTGGCATTCCTGCCTTGCAGCCTTTTCTCCAGTGAGGAGTGAACAGTGGGCACCTGAGATC	1	+	chr3:50351264-50351383
CYB561D2	chr3_50366142_1	CCTCACTGAAGAACCTGCCCACCTGAGGATGTCAGGAGAAAGCCATGGTCACAGGGCTGGCAGTGCTACACCCCTAGAAGGCTCAAATCCCTACTCTCTTCTTTCACTCTCTTCCTGATC	1	+	chr3:50366142-50366261
CYB5A	chr18_74291258_1	GATCATTTAAATCCCCCGCATGGCTGCGCGCTATCCCCGGAAGGCTGCTCCAGCACCACCTAGCGAGGATGCCGCCGCGCAGGGCGCTCCCAGGTGTGCACGCGCAGGTGTACGGATTCG	1	+	chr18:74291258-74291377
CYB5B	chr16_69424169_1	GATCACGACCTGGAGGCAGCAAAGATGTAAAATCAGGGTTGGGATACAGGCTGCGCCGGTAGTGTAGGGGATAGGAACTTTCTGAGACTCAGGAGAAAGCCACAGCGATGGGAAGGGAAG	1	+	chr16:69424169-69424288
CYB5B	chr16_69424860_1	GGGGCCTGGGAGGTGGGAGGCCTCTGAAGCTGCTGGGGCGAGGGGTGAAAAGGCTGTGTGGAGTGTATGTGGGAAGGAAGGGAGGCTTGGCTGGGGGCGATAAGGCGTAAGAAAGGGATC	1	+	chr16:69424860-69424979
CYB5D1	chr17_7858346_1	CGTTTGCCTGGTTCTCGAAGGGCTGGCATTGACAGTGGCTGTGCTGCTCTTTTCAAGGGAACCTGCTGCTGAAACCCATCGTGGAAGTTGCAGGCCAGGATATCAGCCACTGGTTTGATC	1	+	chr17:7858346-7858465
CYB5D2	chr17_4142259_1	GATCTCCAGAGTAGCGTCAATCAACTGCACAAAGGTCTGCATTACAACATACAGAGAGAGACATATGGGCTTGTCCAGCTCTTCAGAGCAAGGACGGCCTGATGCAGACTTTCCAGACCT	1	+	chr17:4142259-4142378
CYB5D2	chr17_4144230_1	TTACATTGGAGAAACATGTCTTCTGTCTCTTGTTACCCATTACCCAGCGTCGGAAGCCCTAGGATACGGGCTGTGTGCCGGACTTTTGTGGGGGCTCTTAGGGCACAGATAAACGAGATC	1	+	chr17:4144230-4144349
CYB5R1	chr1_202967460_1	CCACCCTTTCCCTCCGCTACTCGGTGGCTCAGGGTCTCCGGTGCTTATTCAATACTTTTTTTTTTTTTTTTGAGTCGGAGCCTCGCTCTGTCGCCCAGGCTGGAGTGCAGTGGCGCGATC	1	+	chr1:202967460-202967579
CYB5R1	chr1_202966462_1	GATCCCAGGAGGGGAGTCACCTTCTGAGGATACCAGGGAAAGGAGCCCATTCCACACTTTCCTTACCCACAGGCAGCCCCAGAGTGTGGTGGGCGGTGGGCAGGGCAAAGCGGAACCTCT	1	+	chr1:202966462-202966581
CYB5R2	chr11_7674406_1	AGTTAGAGGGTCTTCACGGTGCGTTTCGGAACCTTGGCTGCCCGGCTCGCCCTTGATTACAGGCAAAGGCAAATTCTTGCCTCAGGACCTGTGTGAAACAGAGAAGCCCAGAAGCAGATC	1	+	chr11:7674406-7674525
CYB5R3	chr22_42649759_1	AGCACTGTTCCCAGCTGCCTCGGGCCGGGTTAAATGCTGCGGTCTCAGCACGGCCCGCCCGGAGCCTCCTCGCCGGCGGCGCCTCCGCTCCCCACGCCATTGTCCCACTGTGGAGTGATC	4	+	chr22:42649759-42649878
CYB5R3	chr22_42637501_1	TGGGGTTCTGCCATCAGGTGTAAGGGGAAGCGAAGCACTGAGCCAGGCACTGGGAAGGTCACTGGCTGTGTGACCCCGAGAAAGTCCCTTCCCCTCTCAACCTGAGTGGACCAGGTGATC	1	+	chr22:42637501-42637620
CYB5R3	chr22_42648201_1	GATCCCCAAGGAGGAGACTCCAGGTCCTCCCCAAGGAGGGAGGACCCAGGTGCCCTCCAAGTGGCAGATGCCAGGCATAGAGGTAGAGGTGGAGGTGGAGGAGCACTGGGCTGATTCCTC	1	+	chr22:42648201-42648320
CYB5R3	chr22_42636168_1	GATCGCACCACTGCACTCCAGCCTGGGACACAGGGCAAGACTCTGTCTCAAAAAAAAAAAAGTATGAACTCACTAATGAAAGAAAGTAAGAATCAAACAGGGCAGAGGAAGCCCACACAG	1	+	chr22:42636168-42636287
CYB5R4	chr6_83858907_1	GATCCTTTAATCTTTAATAAACCCATTATGCAGATGGGGAAAATGAGACTTTGAGATACTAAAGTAACTTGCATAAGACAGCTCAGTCATTAAGTGCAGGGATGGCATGCAAACCAAATC	5	+	chr6:83858907-83859026
CYB5R4	chr6_83859884_1	CCCCTCGCTGCGTTTCGAGCTCTGGCAGTGTGTTCTCTTCTTCCGCCCCAACTCCCAGCTCCTGCACCCCTCTCTAAGCTGTCGTTCCCTGCTGTCCTTGCCTGCAACCTCTTTCTGATC	1	+	chr6:83859884-83860003
CYBA	chr16_88652792_1	AGCTGCGAGCCCCCTGCCCTGGGCACTGCTTCTGTCACAGGGGGGACAGAGAACCACAGAGCCTGGGAACAGGCAGCCCCTGAGAGGAAGGTGGCGGCAATGGCTTGGGCGGCCGTGATC	2	+	chr16:88652792-88652911
CYBA	chr16_88649690_1	GATCTAGGAACAGAAAGGAAGCACGGCAGCTGGAGGAGGGGGCCGGAGAGCCGGGAGGCCAGGGCGGGCAGTGCAGGGCGTCCAGTCTGGCTCTAACTCTTCGGGCCAGGAGCCCCTGGA	2	+	chr16:88649690-88649809
CYBB	chrX_37780285_1	AATTCCTTAATGGAAAGAACATATCTGGGGGCTCACTTCTAGCTTACTTCTGAATTCCTAGGAGGAATAAATTAGCCAGCATTTCGCAGAAGGAGTAGAAAATATTTCATGCTAATGATC	5	+	chrX:37780285-37780404
CYBB	chrX_37779741_1	GATCAAATAGCTGGTTAGTTAAAAAGTTATTTCACTGTGTAAAATACATCCCTTAAAATGCACTGTTATTTATCTCTTAGTTGTAGAAATTGGTTTCATTTTCCACTATGTTTAATTGTG	6	+	chrX:37779741-37779860
CYBC1	chr17_82450502_1	GATCGGGGGCGCTCCCGCCGCCGGGGCCAACCTGCAGCGGAACAGGCGCGAGGCCGCCCGCGACGGGCACGGCGGGACACGGAACAGCCGGCAGGCGGGCCCAGGACGCAGACCCCTCCC	8	+	chr17:82450502-82450621
CYBC1	chr17_82451630_1	AAGTTATCCTGAAAAACTAGCTCAGGCAGTGATGGGAAGGGGGAGACAGACATACCTCACTCCCTCCTCCCTTTTGGAATTCAGGCACACAGCTGACCAGCATTCACATTAAAACAGATC	1	+	chr17:82451630-82451749
CYBRD1	chr2_171522501_1	TCTCCAAGTTCTTGTGGCCCCCGCGGTGCGGAGTATGGGGCGCTGATGGCCATGGAGGGCTACTGGCGCTTCCTGGCGCTGCTGGGGTCGGCACTGCTCGTCGGCTTCCTGTCGGTGATC	2	+	chr2:171522501-171522620
CYBRD1	chr2_171521030_1	GATCTGCCCGCCTTAGCCTCCCAAAGTGCTAAGATTACAGGTGTGAGGCACTGCGCCTGGCCTTTACTGTTAACTTAAAACAAAAAATTATAAATTTGAAAAAAGAGGAGACTTTATTTC	4	+	chr2:171521030-171521149
CYC1	chr8_144095267_1	GCATCTCCGTGAAGGTCACGGCGGGGAGGCTGCGGGCGCGGGCCTGGGCAGCGCGGAAGCGGTACCGGCCACCCAGCGTCCCCGGTCCCAGCTGCCTGCCGACCTTGAGCGTGTGGGATC	6	+	chr8:144095267-144095386
CYC1	chr8_144094533_1	GATCCTCCCGCCTCAGCTTCCCAAAGCGCTAGGACCCAAGGCGCGCATCACGCGTCGGGCCATGAGTCAAGGGAATGAAGGAGAACAGGGTGCTCAGCCTGGGGGCCCAGCCTCCCGCTG	1	+	chr8:144094533-144094652
CYCS	chr7_25127010_1	TCCCTCCCGGCCTGTAAAGTTCCACTGATAAGTTTGCTGCCAGACTTATTAGAACTCCTTTTTATGTTATTTGTTTCTTTTCTCTTGCTTGCTTTTAGGATTCTTTCTTTATCCTGGATC	5	+	chr7:25127010-25127129
CYCS	chr7_25124953_1	GATCTGTATCCAAGCCGCCTCCAGTCCCTGACCGAGACCATACCTGTCCCTAGTTAGGGCTCCGCCGCACCTCAAGCCGTTACTCGCCCAGCTCGGTCTGACCACAGTCCAGGGTCTTCA	1	+	chr7:25124953-25125072
CYFIP1	chr15_22917838_1	CGCTCTTGGGGTCCTTCTCGCCCCGCAAGGCTGGGTCATTGAAGGGCTCATGCCCCGTCTCCCAGTCACACACGGTCTTCCTGATGGCCTGCAGGACACTGAACACCCCACCAAGTGATC	1	+	chr15:22917838-22917957
CYFIP1	chr15_22981431_1	TGACATGATAGAACCCAAATTCAAGTTATACTGTGATAATTTAAAATATTGTAATCCCGGCCGAGCGCAGTGGCTCACGCCTGTAATCGCAGCATTTTGGGAGTCCGAGGCGGGCGGATC	1	+	chr15:22981431-22981550
CYFIP1	chr15_22979961_1	GATCCGGGGGCGCGAGGCGGTGAACGCGGGGGCGGGGAGCTCGGGGCCGAGGCCGAAAGGCCGGGGGCGCAGGGACCGGGAAGCCAGTGCAGGGAGTGCGGGGACCTGGAGCCCGGGAGG	7	+	chr15:22979961-22980080
CYFIP1	chr15_22915971_1	GATCCTGTTCTGAGCAAGAGGTGGACAACGGAGGACTTGATGAGAACACGGGACAGACACACGGAGGGCAGAGAGCGCACCCACCGGTGGCCGGTCAAGGTGGCCGGGTGTCACCCAGGA	1	+	chr15:22915971-22916090
CYFIP2	chr5_157264516_1	GATCAGTAAAGGAAAGCAAAGGCTTCCACAAGTCCTTTGCTGGAGCTTGAATAACGGGGCTCCTCCACAAATTGCCCTTATTAGGAACAGCTGAGTGATTAAGTATAAATTTGTGGGCCT	2	+	chr5:157264516-157264635
CYFIP2	chr5_157269615_1	AAAGCCGTGGAAATAGAGAAGGAGCCTCCTGAATGTGTGACTCTTTTGGGTAAATGCCCTCCATTCCTTAAGAAACAATTTATTAATTATATATTGTGTGTCACTTTAAGAAGATGGATC	5	+	chr5:157269615-157269734
CYFIP2	chr5_157267113_1	GCACAGGGAATCTGATTTTGACCTTTGCTTGCCTACTTTCCCCAGCACAGTGGAAACACTCACCAGGGCTGATGAGCCATCAGCTGTCCTTCCAGCTAGGCCAAGAATGGGACAAGGATC	1	+	chr5:157267113-157267232
CYGB	chr17_76539761_1	GAAAGTGCCCTGTAGGCGCCTTGAATAACTCCTGGGTCACTCTACTGCAGTCATTGTACTTGACAGCACATTTGTTTAGAGTGGCAGCTCCTTGCAAGCAAGGCCCAGTCTCATCAGATC	1	+	chr17:76539761-76539880
CYGB	chr17_76537185_1	GATCCTGGTGAACACCGCGCCGGAGCCAGGGAAGGCTCAACCCAGGCTTCGTTCACCCCAAGGCGCCCCACGCCGCCTGCTCCGCCGACCTCGGACCGGCCCCATTCGCGGCTGGGGAGG	5	+	chr17:76537185-76537304
CYHR1	chr8_144465073_1	GATCCCTGAGGCCACTGCACACACCTGTGGAGAAGAAGAACCTAATTCAGCCGGGAAACGGGGGAAAACGACTCAGGGTCTAAGCTGGGGGGAACGTCAGCCCTGGGGCCCTGGAGCCCA	1	+	chr8:144465073-144465192
CYHR1	chr8_144467369_1	GAACTCTGGAGGGAGCAAATCCCGGTAGAACCTGGGCGGCCTGGAGTTCGGGGTCATGTTCCGGAAGATTTGGACTAGAGACCTCTTCAGTGCTAACTGGGCCCACCCTACTCCAGGATC	1	+	chr8:144467369-144467488
CYLC1	chrX_83860287_1	GATCACATTTTTTTCATTAAAAGATAAAATATCATTATTATATAAGAAATATAAACTTACAAAAATGAAATAAAAATTCAATGACAAAAAGTGGTGAAAAATAAAAACTAATGAATTGCT	8	+	chrX:83860287-83860406
CYLC1	chrX_83862192_1	GTGTGTATTACTTTTAGAAAATGAAAATTCAATAAGTTTGAAAGAAAGAAAAAGAGTGGGCCGGGCACTGTGGCTCACGCCTGTAATCCCAGCACTTTGGGAGGCCGAGGCGGGTGGATC	1	+	chrX:83862192-83862311
CYLC2	chr9_102997103_1	GGTCTAGGGATTCACCTTGATGTAGACAAGGTTTTATAAATCCTGGCACCACTCACATCGTAGTCTAGAAAACTTTTTGTTGGAATAGAGGATTAGTAGGTGCTGGGGGTAGGGGAGATC	2	+	chr9:102997103-102997222
CYLC2	chr9_102994695_1	GATCAGCTAGAAACTTTGAGTCAAACTACTAATATTTCTGTAGTTTACCCCTTATAGAAGCTTATATTTAATAAAATTATTTCTTAAGACAAAAAATAGCTAAGATATTTTAAAAAGAGC	7	+	chr9:102994695-102994814
CYLD	chr16_50741505_1	GATCTCCATTTTACAGATGAGGACATTGAGGCTCAGCGTGGTTGTGACTTCCTCAGGTCACGCAGCCACTGAATGAAAGCGCCAAAGATTCAAACTGAGGTCTGATTCTAAAGCTTTGCT	1	+	chr16:50741505-50741624
CYLD	chr16_50742556_1	CCATTTACAGATTGGGAGACTGAGGCACAGGCCGCTGGCGGGCCCCGACGGCCACGGTTGGCCTCAGGAGCCCGGGGCTGTGATTCCTACCGACCGCGCCGCGGGGCGTACGTACCGATC	3	+	chr16:50742556-50742675
CYMP-AS1	chr1_110490711_1	CTGGTCATCAGGGCAGTAGGTGCTGAGAGCAGGAGGCAGGGGCTGGGGAGGACGAGAGATGGGGAGTGGAGTCCAGTGCAGAGGACAGGACTCAGGATGCCAGAACCCCACCCGGTGATC	1	+	chr1:110490711-110490830
CYMP-AS1	chr1_110489353_1	GATCCTGGCAGGGGAGGGTAGGAAGGACCTGGGGAGGGAGGGCTGGATGAGGCCATCTTGCATACCTTTGGAAGTGTCATCATTGACGGCGTGGTGGTGGCCTGTGACGGTGGCTGTCAG	1	+	chr1:110489353-110489472
CYP11A1	chr15_74368287_1	CTGGGTCCCTTGAGCTGAGGTCTGTGGTCAGGCTCCACTCTGGACACACTCTAAGACCTTGGCAAATCTGGTTGCCATGGAACTCAGGATGTCAGCTCTTCCCTGTCCACACACTTGATC	1	+	chr15:74368287-74368406
CYP11A1	chr15_74366418_1	GGATTATAGACCCCCGCCACCATGCCCGGCTAATTTTTTTTATTTTATTTATTTATTTATTTATTTATTTATTTATTTTTGTAGTAGAGACAGGGTTTCACCATGTTGGCCGGGTTGATC	6	+	chr15:74366418-74366537
CYP11B2	chr8_142917118_1	GATCATCCTGCAGGGATGCAGGCTGTCCACCTGTTGCAGCTTCTCCACATCCTCCGGCAGCATCACACACACCATGCGTGGTCCTCCCAAGTTGTACCTGTGGGGCCAAGCAGGAGGCCC	1	+	chr8:142917118-142917237
CYP11B2	chr8_142918129_1	AGGGCTGAGAGGAGTAAAATGGATGGGGACTTTATCTTATCGTGAGATGAGAGGGAGCCTTGGATTCTTTTAATAGACTTTATTTTTATACCACAGATTTAGTTCATTGCAAAATTGATC	5	+	chr8:142918129-142918248
CYP17A1	chr10_102837946_1	CATGTGTATGGGAACGAAAGGGGTGCTAAGCTGTGGGGAGCGGTGGAAGGGAAGGGAGAGATAGGTCAGTACTAGGAATGCCAGAGGTGGGAGGCCGTTTCATAACATTTCTTGTTGATC	1	+	chr10:102837946-102838065
CYP19A1	chr15_51242659_1	GATCTTTCCAGGTTTGCTTTTTGTCCTTTTGCAAAATTTTCTTTACCATCATGGACCAAAATCCCAAGTAAATAATCTCCTTAGATACAGAAATAAATGACTGACTTACCTGGTATTGAG	6	+	chr15:51242659-51242778
CYP19A1	chr15_51338868_1	ATATTCTGTTTCCTGAGGCCTAAAGCACCTCTACATTATAGCAAAAGACCTCAGCAAGTGTCATGGGAGTTATGGACAAGAACCATGGACAAAAATCTATATACATGTAATCATAAGATC	5	+	chr15:51338868-51338987
CYP19A1	chr15_51243309_1	TTTTGTGACTTCATCAGCAGGTTTTGTTTAGGCAATCTTCTTCCCTTGAAGCCAAATCAATTTCAAAACAAAAAGGCAATCTCCCAACTCCCCTTTTTGACCAAAATGACTTTTTTGATC	5	+	chr15:51243309-51243428
CYP19A1	chr15_51338123_1	GATCTGGGCTCTGAACTGGGGTGGGAGGTGGGGAAATGGGGAGGCTGGTTCAGGCTACCACTTCCTCTCCTCACCATTGGATAGCCAGCCTTTCAAGGAAAGTAGGGGGCCAGTTCTGTG	1	+	chr15:51338123-51338242
CYP1A1	chr15_74724906_1	GATCTGCCTCTATTGTCCCAGCTGTCTAGGACATCTCAGCACTGACAAGCCACCCTTAGGAGGGTAAAATCTGCCAGGGGTAGCTTCTTAGGCTAGGGCAGGGTACAGCTGGTAAGAACC	1	+	chr15:74724906-74725025
CYP1A1	chr15_74726035_1	AGCGCTGCGACCCCAGCCCTGAGGTCACGGGGGCCGGAAGGCCAGAGGCGCCGCGGGGCTGGACCTGTCCCCCAGAGCCCGGGCGACTAGCTGAGGTTCGCGCCTCTTGATTGAAGGATC	4	+	chr15:74726035-74726154
CYP1A2	chr15_74748536_1	GATCAGTCCAAAGGCCTAACCCCCACTCCCAGACCCTACCCTACTCTTCAGAGAAATAGGCTCCCTACCCTGAACCCTAAAGACAGCTGTACCTTCATCCCCAGGGACCCAGCACCCCTT	1	+	chr15:74748536-74748655
CYP1A2	chr15_74749853_1	CTGAAAAGTCCACCAGAGCCATGGGGCTGGCCCTTGCTCGGGCATGTGCTGACCCTGGGGAAGAACCCGCACCTGGCACTGTCAAGGATGAGCCAGCGCTACGGGGACGTCCTGCAGATC	1	+	chr15:74749853-74749972
CYP1B1	chr2_38076542_1	TTGCCTCACAGCGCCCCTGGTTGGTTGTTTAAATTTTATCTTAGGTTCTCGCAAACAAATTGCCACCTCAGTGGAGGCTCTTTGGCATGCTAAATTTTTTCCAGTTCTTGCGGCGAGATC	1	+	chr2:38076542-38076661
CYP1B1	chr2_38075209_1	GATCAGTGGCCACGCAAACGGGCCCGGGGGCGCGGACCGGAGCTGCCGCCTCCGTTGCCTCAGCAGCCGCTGGCCCACATGCACAGTGGCCAGCACCGACAGGAGTAGCAGGAGCGTGGT	4	+	chr2:38075209-38075328
CYP20A1	chr2_203238507_1	GATCCTCCCGCTTCAGCCTCCCAAGGTGCTGGGATTACAGGTGGAGCCACCGCGCCCGGCATCGATAATCTGAATCTCTAACGAGCTCCCGGGCGACGTTGATGCAGCTGGTACCGGGAC	1	+	chr2:203238507-203238626
CYP20A1	chr2_203239491_1	AAACCCAAATTTCATTTCCCAGTGTGTCAGGACGAGACTCCTGGGCGCGCCACTCCTTTCTCCTTTCTTGAGGATTCTCCCAGCACTTGTGTATTCCTCTTTTCCATCTGTCCATCGATC	1	+	chr2:203239491-203239610
CYP21A2	chr6_32038797_1	CTGAGCCACTTACCTGTAAGGGCCGGGGGCATTTTTTCTTTCTTAAAAAAATTTTTTTTTAAGAGATGGGTTCTTGCTATGCTGCCCAGGCTGGTCTTAAATTCCTAGTCTCAAATGATC	3	+	chr6:32038797-32038916
CYP24A1	chr20_54172795_1	TACGTAAGAAGCTTCCAACCCCAGGGAACTCTAACTCCGCCTCTTCACAATTTCCAGGCGCCGTCAGGCTCATCAGGTCTGGCCGCATGCCCAGGTCCCTCGGATTGGACTCACAGGATC	1	+	chr20:54172795-54172914
CYP24A1	chr20_54170822_1	GATCCCATCTGGGGACGCATCCAGTTCAAAATAAACATCCAAAGTGAACAGAAGTAAAAAGAGATTACTTTATGCTTAAAACTCCCTTTGACTCCGTGCTGGCTAAGGGATAATGTCCAA	3	+	chr20:54170822-54170941
CYP24A1	chr20_54174960_1	TACACAATTTCTAGAGTTACCGCGGCTGGCAAGAGTAGAACTCGCTTTGCTAATTCAGGAACGGAAGTTGGAGATTTTTGTTGATTGTTTTAAAGTGGCTCGAATCCTTTCAACCTGATC	3	+	chr20:54174960-54175079
CYP26A1	chr10_93073890_1	AGCGCTGGCGGCGGCGGCAGGTGGCGCGGGAGGTCGCGGCGCGCCATGGGGCTCCCGGCGCTGCTGGCCAGTGCGCTCTGCACCTTCGTGCTGCCGCTGCTGCTCTTCCTGGCTGCGATC	6	+	chr10:93073890-93074009
CYP26A1	chr10_93073142_1	GATCAGGCTTGTGCAGGGTAGCACCTGGGGACCTGAGGGACCTGGAGGCCTTCTTGTATCCTGAAGTAGGACCTTCTAAGACTTCATGAGTCCTGGCCCCCTTGCAGGGGTTGGGGAGCT	1	+	chr10:93073142-93073261
CYP26B1	chr2_72146933_1	GATCCCACACTCACCTCTCCCAAGTTTCCCTCTCCTGCCAAACTGTCCCCACCCAATAAGTAAATAGACCCTTTTCCCCGAAAGCCTAGAGCCCTGGATTCTCATTTTTCCTTGGGTTAC	1	+	chr2:72146933-72147052
CYP26B1	chr2_72149030_1	TGAGAGGCCGGGCCCGCGGCCGGAGCTGGAGAGCGCAGCCCGGCCTCCCGCCCCGCCCCGGCCGCCCGCCGCCCGCCGCCCGCAGCCCGCCCGGGACCCACTTGTAGCCGCCGCAGGATC	9	+	chr2:72149030-72149149
CYP26B1	chr2_72143277_1	AGGGGCGGGGGCCTGTCCCGTGCGCGCCTCCTCCGCGCCTCCTCCAGTCGCTCGGGAAATCCAAGGGATAAACACCCACTTTCCCTTCCTCTTTCGGGGGGGGGTGGGTGCGCTTTGATC	2	+	chr2:72143277-72143396
CYP26B1	chr2_72142579_1	GATCAGGAAGCAGCCATCTCTTTTGGAGCCGAGTCTCCACTCTCCTCGCTCTTTGGAATGGGCCTCTGGTGGAGTCGCAAAGGCTGAGGGAAAAATAAGTGCCCGCAACTTTGAAAAGCC	1	+	chr2:72142579-72142698
CYP27A1	chr2_218781729_1	GATCAATCCGGAAGGCCATTGGGAGAAGCCGAGGGCAGCTTAGCCACGGCCGGTTCCCGTTCCCTCCAGGACGCGAGGGTCGCCTTGGGTGGGGAACCGCGACCGGGCGAGGACCTATCC	2	+	chr2:218781729-218781848
CYP27A1	chr2_218782561_1	TATGGTCATAAACTGGAAATCAGTAGGGAGAATGGGCAAAGTGCAGACAGAGCCCTTTGAGCTGAGATAAACAGGACGAGGAAGGGCTTAAATCAGGACGGCACCAGTAAGGGGGGGATC	1	+	chr2:218782561-218782680
CYP27B1	chr12_57766609_1	GATCTCCACACCTCAGGACAGCGAGAAGGCGCTTTCGCAGCGCCCTCTGCTAAGAGTCGGGACGGGCTCTGCCCGAGTGTAGCCACACCGCCCCCAGCCTCAACTCGCCTTTTCCTTATT	1	+	chr12:57766609-57766728
CYP27B1	chr12_57768493_1	GTCAAGTCTTACGCAGGGAGAGGACAGGAGGATGGTAGAAGGCATATGATACATACTCCACCCTTTCCTGAGAAATGGCAGAATAGGCATGTGTACACATATACATGTTATCCCAGGATC	1	+	chr12:57768493-57768612
CYP27C1	chr2_127221235_1	TACTAAGCATTTTTTTTTTTTTTTTTTTTTTTTTTGAGACAGTCTCGCTCTGTCACCAAAGCTGGAGTGTAATGGCGCGATTTCGGCTCAGCAACCTCCGCCCCCAGGGTCCTAGCGATC	1	+	chr2:127221235-127221354
CYP27C1	chr2_127205403_1	GATCTCTTGGAAGGCACAGAGGTGTTGGTGACGCTGGTTCAAAATGAATAATCACAGTCTGCTATGAGACAGGAAAATCACCACGTGGCGACCAAGGCTGGAGGTTCTTAGCCCCTCGTC	1	+	chr2:127205403-127205522
CYP27C1	chr2_127206430_1	TCCCAAGTAGCTAGGACTGCAGGTGCACACCTCCACTCCCAGCTAATTTTTTATTTTTTGTAGAAACAGGGGTCTCTCAATGTTGCCAGGCTGGTCTCGAACTCTTGGCCTCAAGTGATC	1	+	chr2:127206430-127206549
CYP27C1	chr2_127219992_1	GATCTCGTGGATGCGGCTGAAGCCGTCCCTGCAGAAGAACTCCGCCAGGTTGGCGAGGGTCCTCGGCCCCGGCATGGCGGCGAGGCTCCGGGGACCCTCGGCTCGGCCCCCTCCCGGCGG	6	+	chr2:127219992-127220111
CYP2A13	chr19_41088136_1	GATCCCAAATCCAAAGTCCAGGTGCTCCCCTGTGCAAATATTCCAAACTCCTCAGTTCCACAGTTTATCTGTTGCCCGCTCCTAAATCCACAGCCCTGCAGCAACCCTCCTGAAGTACCA	1	+	chr19:41088136-41088255
CYP2A13	chr19_41088812_1	CCAGCTCCCTGACTGTGAGAACCTGGGGGCGAAGCATCCCAGTACATGATATCTCAGTGCTGGGCCCATTCAGAGTGGGGGCTGCTCCCTCTAACCACTCCCACCTGCCTCCAACAGATC	1	+	chr19:41088812-41088931
CYP2A6	chr19_40850108_1	GATCCTGTCTTTCTGATGCTGAAACTCCAAAACTCCATTTCCTAAGACTCTGGTCCACACTGGTCAACCCCCTGCCACAAAGCCCCAGCCAACTAGGCAGCCCCCACCCCGTGCCACCCA	1	+	chr19:40850108-40850227
CYP2A6	chr19_40851595_1	GAGTTAAGTCTCCTTTAAGAATGATTCCTGCTTTGTCAGGGGCTACTACTATTAGCAGGCAGAGGGAACAGTGGCAGAAGAGATTGGGGTAAACTCCAGTATTAGGCACAGAGGCAGATC	1	+	chr19:40851595-40851714
CYP2A7	chr19_40884510_1	CCAGCCTGCACCTGGGCCTGGCTCCTCCTTTTCCTTCTTGTTTCTTAAAAAGGTGGGAGACAGAAATCTGAGGAGTTTGTTTCTCAGTGGGGTTGGCACTAAGAAGTGCACTGAGTGATC	1	+	chr19:40884510-40884629
CYP2A7	chr19_40881030_1	GATCTGGGAGGAGGAAATAAAAATGGTGAAACATTCTTAAGCTGAGCTGGAGAAGAGAGAAAAATACTGAGACAGAAACAGAGAGGGTCTGGAAGGAAGAGAGACTGTTACCAGGAGATG	2	+	chr19:40881030-40881149
CYP2B6	chr19_40991687_1	GACTCATGAGTTGGACAGCTCCCTAAACCAGGAAAGACACCACACGGCAGTATGGTCAAGTGGTATTTACAGGCAGAAAAAGGAGGTGACATACAGAAACAGCCTGATTGGCCACAGATC	1	+	chr19:40991687-40991806
CYP2B6	chr19_40990631_1	GATCTGCCCCCCTCAGCTTCCCAACGTGCTGGGATTACAGGTGTGAGCCACCGCACCCAGCCAGCCTCTCAGTTTTGAACATGCACTACCACCACCTCCACAACACACAAATGTAAATGC	1	+	chr19:40990631-40990750
CYP2B6	chr19_41003528_1	GATCATAAGAAGTATGCGGTGGGGGTGATATTCATCGTATTTTATCAACCATCTTTACTGTTTAGGGCACAAGCCAATCAGAGCAGACCCTGGCTGGGCCACCCATTAACCTAAGCTTGT	1	+	chr19:41003528-41003647
CYP2B6	chr19_41004185_1	GGAGGGGGCGGGTGGGGGGTGCATCAGGGAAGGGAGTATATGGGAGGAAGAAGGACTCAGAGCCTTCTTCCAACTTCTTCTACAACCAACCCACACCTCCCCTGCACCCCAGGTGTGATC	1	+	chr19:41004185-41004304
CYP2C18	chr10_94684023_1	GGTGTATTTAACCTCACAATTCTTAAAGTTTTATTTCATTTTAAAGTGATAAATGATAATTGTATATATTAATGGGGTACAATATTACATTTTGATACATGTATAGATTGTGAATTGATC	7	+	chr10:94684023-94684142
CYP2C18	chr10_94682614_1	GATCCTTAGCTCAGCTAGGTCCGAGTTGTCTTATGCAGGAAGAATTAGGCACACAGACACTGGAGAGTGAGTGGAGTAGAATTTATTAAGTGAAAGGAAAACTCTCAGCAAAGAGAGAGG	2	+	chr10:94682614-94682733
CYP2C19	chr10_94761636_1	GATCAGCTCTTCCTTCAGTTACACTGAGCGTTTCCCCTCTGCAGTGATGGAGAAGGGAGAACTCTTATTTTTTCTCATGAGCATCTCTGGGGCTGTTTTCCTTAGATAAATAAGTGGTTC	2	+	chr10:94761636-94761755
CYP2C19	chr10_94763266_1	AAAATTGAACTTCTCTGAAGAAATAATTTATGCCTGTTGTAAAGGAAGCAGCTGTGGGTTTAGGACCAGCAAAAGCAGATAAGCGGTAGATAAGAAGTTATAGACTTCAATTATTAGATC	5	+	chr10:94763266-94763385
CYP2C8	chr10_95069132_1	GATCTATTATAATAGTGTGCTTCCAGGAATATATTTTGTCTAAAAATAGCAGTCAAATAACTTACCCTTTGCAATTGGCTGGAGGAACATAAGGCAGACTTACATTGGTGAAAGATTTGC	5	+	chr10:95069132-95069251
CYP2C8	chr10_95070253_1	CTGGAGTATAAAGATTATCATTTTTTATTTTTCAAATTGGGAAAGAAACTCTGGGAGAACAGGACACCTGTCAGTGCCACACAGCTCATTGCCGGTAAAACCGGGATTTGAGCAGAGATC	3	+	chr10:95070253-95070372
CYP2C9	chr10_94939056_1	TTTGCATGTTAGATTCAAAATAACAAGTGTCAATAGTTTGAAAAGCTGTGTTCCTTCTTCATTTCATAACCATTTGCTATAATTTTTGGCTGAAGGTAAATGGTAAGGTATTGTGGGATC	6	+	chr10:94939056-94939175
CYP2C9	chr10_94937709_1	GATCCCTTATTTCTTCTCATGAGCATCTCTGGTGCTGTTTCCCTTAGAGACAAATAAGGGGTTCTATTTAATGTGAAGCCTGTTTTATGAACAGAATAAATGTGGTGTATATTCAGAATA	5	+	chr10:94937709-94937828
CYP2D6	chr22_42131741_1	AAGGCCCTTGCCCCAGCCTGTGACAACATCCTCCCGGGCTGCCTGAGGGTCGTCCTCCTCCACTGCTTTCTGGCCTCCATGTTTCTGATTAGAAATCTGGTGGGAACGTTATGGAGGATC	1	+	chr22:42131741-42131860
CYP2D6	chr22_42129763_1	GATCTGGGTGATGGGCACAGGCGGGCGGTCGGCGGTGTCCTCGCCGTGGGTCACCAGCGCCTCGCGCACGGCCGCCAGCCCATTGAGCACGACCACCGGCGTCCAGGCCAGCTGCAGGCT	5	+	chr22:42129763-42129882
CYP2E1	chr10_133526553_1	GATCAACAAAGACAAGATATCTTTAAAATCGTCTTCTAAATTTACCCTAATGTAAAACAAATCCAATAAAACTCTAATGTAATTTTTTAAGAATTTAAATTTGGAATAATTCCAAAGAAC	7	+	chr10:133526553-133526672
CYP2E1	chr10_133528657_1	GGCACGGAGCGGGGGGTGCATAACACGCCCCGGGACAGTTACGGGCGCTAGCCACGTCGGCGATGGCCAAATAATAAACTAACAGTAATATTATAGTAACAGCATCCGAAGGATGAGATC	1	+	chr10:133528657-133528776
CYP2F1	chr19_41113778_1	GATCAGGGAGAGAAGCAGAGAGAAGGAGAAAGCCCAGAGAGCATAAGAAATGAAGACCCAGAGACACCAAAGGAGGGAGAGACAGAGACACAGAGAGACAAAAAGATTCAGAGGCAGAGA	1	+	chr19:41113778-41113897
CYP2F1	chr19_41115370_1	GTCTGTCTAGTTCTGTCTCTTTCTTTCTCTAGTCTATGTCAGCCTCTCTCTTTCTGTGATGTGCTCTCTGGCTCTCCCTATCTCTGTGTTTGTCTGTCTCTGTCCCTGTGTGTCTTGATC	1	+	chr19:41115370-41115489
CYP2J2	chr1_59926155_1	GATCAAGATTGAGGTAGTATTATCACCATTTTATGTATGGGAAATGAAGTTTCTCAGAAAGAAAGTATAGCATTTTTAAGGACAATCATATAAAAGAGGGCAAGGTAATCACATTACAAG	6	+	chr1:59926155-59926274
CYP2J2	chr1_59927265_1	GTCCTGTATTTGAAAGTGTCTGGAAGATTAAAAGGCACTACACCAAAGCTGCTAGCACTGAGCAGCAGCCATAATAAGTGCTTAATTAACATTTGTTGAAGGAATGTCTTAGTTCCGATC	4	+	chr1:59927265-59927384
CYP2R1	chr11_14892419_1	CCCTTTGGAGGTGGCGCGGCTCTAGGCGGAGCAATGAGCCAGGAGTCCGTTTTCTAGAATGTTGACACAAGGGCATTGACGAGGTGTCAGGACGGCCTCACTCACTGGGCTAGGCGGATC	1	+	chr11:14892419-14892538
CYP2R1	chr11_14891735_1	GATCGCCTCGGAGCCTCGGCCCGGAGTGGGTCACCGGCAGGGGCGGGGCTCCCCCTGCAAGGGGGCACGGCGTCGAGGACTTCTCCCTTCCAGACCCGGGAAGCGGGTGTCCCTCAAAGG	5	+	chr11:14891735-14891854
CYP2S1	chr19_41193529_1	TCCTAGGGAGGAGGCAGGGGCAGGGGTCCCAAGGCAAAGGGGCTGCTGCTGTCCTGGGGTTGGGGGCAGGAGCAGGTTGTCCAGGGCTGAGAAGGGGAGAGGTGCCCGGGAGAGAGGATC	2	+	chr19:41193529-41193648
CYP2S1	chr19_41191303_1	GATCCGCCCGCCTCAGCCTCCCAAAGAATCTAATATTTTAAAACTCCAGCATATGCAACTCAAAGCTCATCTAATTATACACTTAAGAGTTATGTATTTCATTGTATATAAGATACCTTG	5	+	chr19:41191303-41191422
CYP2U1-AS1	chr4_107932969_1	CTTCACCACTGTTCTGACATCTAGGAGGACAGAGTCATTGCTGTCTGAAACATAGTAGGAGTTCAAGTATCTATTAAATGAATGCTATTTCCTGCCCCTATAACATGGCAAAGAAAGATC	4	+	chr4:107932969-107933088
CYP2U1-AS1	chr4_107931187_1	GATCCTAACACGGTTTATGCACTTCATAACCATGCGTTTGTGTTTGTCAACTGACAAACGAGTGATAATGACAAACGAATGACACAAGGGAAACCAACAGCCAATCAGAGCGCAAGGTTG	2	+	chr4:107931187-107931306
CYP2W1	chr7_982715_1	GATCAGAGAAGAGCTGGGTGCACACGGATGGGGTTTGGGAGAGGCCTGCAAACCCTGAGCTCCACAGGGTCCCACTCAGAGCCTGTGAAAGGCAGGGGGCTCCCCTCCAAGCCAGGGCCT	1	+	chr7:982715-982834
CYP39A1	chr6_46653533_1	TGCTTGAATGTTGTACTTTAAGAAGCTTCGCGAGCTGTCATTCCTCTGTAGGAATCATTTTCCTTTTCATGAGGATGACCTTTTTAAAAACGTAATCTGTTTTCCATCCTTACTGAGATC	5	+	chr6:46653533-46653652
CYP39A1	chr6_46652279_1	GATCCTTTAGTTGAGGCAAGCAGGTATGTTCCCCGTGTTCTAGCCCTGCACTTAAGAGTCAATGAAAGAAAGTTTAAAAAAGAAAGCATTGTCTCCTCTGGAGACCCCGTCTGCCACGAC	1	+	chr6:46652279-46652398
CYP3A4	chr7_99784426_1	AACTCAAGTGGAGCCATTGGCATAAAATCTATTAAATCGCCTCTCTCCTGCCCTTGTCTCTATGGCTGTCCTCATTCCAAAATACTTGAAATTCATCCCAACAAGCCACACCTACAGATC	2	+	chr7:99784426-99784545
CYP3A4	chr7_99783544_1	GATCTACAATAACCTCTATATGTTTGTAGCATCCAACACTTAAGCTACTGCTCCTTGAACATCTTTTTTTTTTTTTTTTTTTTTTGAGACAGCCTCACTCTGTCACCCAGGCTGAAGTGC	5	+	chr7:99783544-99783663
CYP3A43	chr7_99828712_1	TGAAAGACTTCACAAATGTCTTCAGAATCTCTGACCCTCTTCTGTCTACCCATCCCCCATTCTTTCCCTCCTGAAGTGCAGGGTTGCTCTGAAGTTCTCTTATCTGACTAAGGGAAGATC	1	+	chr7:99828712-99828831
CYP3A43	chr7_99827681_1	GATCAATAACAAGACTGACATCAGTTTGAGGTTGGACAGGCAGTTGCTGGGCAGATGTTCTTGCAGAAGTATTTTTCTTTAGGTTCCTGAGAATCTATAACCTTTGGGCTTACCAATAGC	3	+	chr7:99827681-99827800
CYP3A5	chr7_99680909_1	TCATCTATTCATTCCTGTATTAAAGCATTCATGATGTATTTTAAAAGCTGTGCTCCCAGTACTTGGGTACAACACTGACTAAGGCCCAGACATTAGCTCAGTTGTTTTGATTTGTAGATC	5	+	chr7:99680909-99681028
CYP3A5	chr7_99678358_1	GATCCTACCTGGAAGCCTTTGCTATCGTCACTGGCTCACAGTCTTGCTTACTCCCCTGTCCTGAGAGTTTAAGACAATCTGCTAAGCAGGTATATTCGAAAAGGAGTTATTAAAATAAAT	3	+	chr7:99678358-99678477
CYP3A7-CYP3A51P	chr7_99734532_1	GATCTGCAAAACATCCATCATAACCTCTATATGTTTGTAGCATCCAACACTTAAGCTACTTCTCCTTGAAAATCTTTTTTTTTCTTTTTTTTCTCTTTTTTTTTTTTTGAGATGGAATCT	6	+	chr7:99734532-99734651
CYP3A7-CYP3A51P	chr7_99735427_1	TCTTATCACAAACTCAAGTGGAGCCATTGGCATAAAATCTATTAACTCTCCTCTTGTCTCTATGGCTGTCCTCATTCCAGAATACTTGAAACTCATCCCAACAAGCCATGCCTACAGATC	3	+	chr7:99735427-99735546
CYP46A1	chr14_99685477_1	TCCACCTGTTGACTGTCTGTTCACCTGTTGACTGTCTCCCCCTCTAGAATGTGAGCCCCGGGAGGACAGGGACACTCTGTGTTCGCTTGTGTATCCCCAGTGCCTGGCGTGTTGCAGATC	1	+	chr14:99685477-99685596
CYP4A11	chr1_46940709_1	GATCTCTGCCTCAGATATCCACCCCAGCAGAGTGAGCTCCTTTCCTGCAGTCTGACACCTTCTCAAATTCCTGCCTGTATTCTTCACAGACCATAAACTCCTCATGGCATGGATTCCTCA	1	+	chr1:46940709-46940828
CYP4A22	chr1_47138092_1	TGAGGACTCTGTGCCATGAGGAGTTCATGGTCTGTGAAGAATACAGGCAGGAATTTGAGAAGGTGTCAGACTGCAGGAAAAGAGCTCACTCTGCTGGGGTGGATATCTGAGGCAGAGATC	1	+	chr1:47138092-47138211
CYP4B1	chr1_46798087_1	GATCATGATTTTCTTCCCTTCTTCCTTTAGTCCTGGGGTATTGATGCATTTCTTGTTGTTTCAAGTCTCTGCATGCCACATCATATCTTGTTTGATTTCTTTAATCTGCCTGCCTCTGCA	4	+	chr1:46798087-46798206
CYP4B1	chr1_46799270_1	AGGTCGGGAGGGTGGGGGAGAAAGAAAACATCCTCCCTCCTTTCAGAGAATCAGGCCTAATTCCCAGGGGGCTGTGGAGGGAGACTTCAAACTTGGGCAGGGGGATGATGTCCTGGGATC	1	+	chr1:46799270-46799389
CYP4F11	chr19_15926950_1	GATCTTTACTCTCTTGAGTTTGAAGGATTTCTGTGAGAGAAGCATGGAAACTCACACCTTTTGAGACATACTATGTGCTGGGGACATGAATCCATTACCACCTTTTAAGTAGAGATTGTT	4	+	chr19:15926950-15927069
CYP4F11	chr19_15935100_1	CTGAGCCCCAAAGTTTACAGCCACCTTGCCCTTCCAAGGCAAGAGTGTGGCAGATAAAGTCATGAACTTGAGAGTTCAGGTGGCAAGAGAGTGGGGCCAGGCCAACCATTGTGCCAGATC	1	+	chr19:15935100-15935219
CYP4F11	chr19_15934552_1	GATCTAAAGTCCAGAAATGCCCAATGAAAACCAGCAGCCAAGTGGCCTCCAGTTACACAGAAAGGGAAAGAGAGAGAGAGGCTGATTAGAATCCAAAAAGGCCCAGCCTGAATCACTGGG	1	+	chr19:15934552-15934671
CYP4F11	chr19_15928392_1	GAACTGGGCTTCTGAGACTCATCGTTGACACCATATGAAAAGGCAAAGTGACACAGAGAATGGTAAAATCGAGAGAAGGAGACAGATTCCCAGTGATGTGGATTAATTGACACCTGGATC	2	+	chr19:15928392-15928511
CYP4F12	chr19_15673276_1	ATTCAGGTGGGGCCCTTCTGGACTCTAATCGGCCCATCTCTTTCCCTTTCTGTGTGGTTACCAGGTTACTGGAGGCCACTTAGTTGTTGGTTTTGGTTGGGACTTTCTGGACTTCAGATC	1	+	chr19:15673276-15673395
CYP4F12	chr19_15672720_1	GATCTGGGACAAGGGTTGGCCTGGCCCAGCTCAGCTGGCTGCCAACTGTCATGATAAGTATATGCTTTTATCTGAACACCCTTGTCTTGGAAGGGCAGGGTGGAGGTAAACTTGGGGTTC	1	+	chr19:15672720-15672839
CYP4F2	chr19_15898426_1	TTGATGGATGGATGGGTAGGCAAATATATATATAGATGAGAAATTAGATAGATAGGATGAATAGATTAGATAGACACACCCAGAAATAATGTTCCATCTCTGTCCCAGATATGTGGGATC	5	+	chr19:15898426-15898545
CYP4F2	chr19_15897640_1	GATCCTGAGGCCCAGAGAACGGCCCAGGGACCTCCAGGGACAGTGGAGAGGCAGGGACGGGCAGTGCCGGAGGTAGAGCAGGGAGGGCTCAGGGATGGGTAAAAAGGGGCTGAGAGGTAA	1	+	chr19:15897640-15897759
CYP4F22	chr19_15509081_1	AGGAACCCTCTGCCCATCCATGCCAGACGCAGAGCCCCTCTATGAAAAGACGGTGTTCTTCTGGCCCCGAGAGTTGGCTCTGAGGGTTGTGTGAGGTCCTGGGGTTGGTCCCAGGTGATC	1	+	chr19:15509081-15509200
CYP4F22	chr19_15508147_1	GATCGCTGTCCAAGCTTGGGAGCAAACCTGGAAGTAAGGGCCATGGGGGGTGTTGGTGTGGGAGGAGTGTGGTCCAGAGCGGGACTTGGGCGCTAATGCGGCCCAGCAGTGGCAGGAGGG	1	+	chr19:15508147-15508266
CYP4F3	chr19_15640529_1	GATCTGGAACAAGGCTTGGCCTGGCCTGGCTCGCTTGACACCTGAACTCTCAAGTTCATGCTTTTATCTGCCACACACTCAGTAGGTGCTCTTTAAGAGCAGGTGTCACACAGTGGAAAC	1	+	chr19:15640529-15640648
CYP4F8	chr19_15615717_1	TCCTGGCCTGGACCTATGCCTTCTATCACAACGGCCGCCGCCTCCGGTGTTTCCCGCAGCCCCGGAAACAGAACTGGTTCTTGGGTCACCTGGGCCTGGTGAGTGGCAGGAGGATGGATC	1	+	chr19:15615717-15615836
CYP4F8	chr19_15613621_1	GATCATTGCCTGTCTCTTTACGTGATGTGATACCTTTGACAGCTGAGCACTCACTGTTGCATCCCCAGTGCCTGGCACATAGTAGGTGCTCAAGAAACATATAGTTGCATGAACAGCCCT	1	+	chr19:15613621-15613740
CYP4V2	chr4_186191981_1	TGGCCCGCGCCTACCCACTGGTGGGCCACGCGCTGCTGATGAAGCCGGACGGGCGAGGTAAGGGCCGGCGCTCCTCCTGGAGCGCAACGGGGTCCGCAGCCCCGTTCCCACCCTCCGATC	5	+	chr4:186191981-186192100
CYP4V2	chr4_186190453_1	GATCAGTATTTTTACTTGCAGACATTAGTGGAGCCGTAGAGAAAGAAACCTTTTCTCCAAAAGAAGGCATTACTTTACACACTCCGTTCTGCAACTTGTTTTGTTCACTTGCTATTTCAC	5	+	chr4:186190453-186190572
CYP4X1	chr1_47022903_1	GATCCTAGTTCACCACCTGATACGTTACAAATACTAAAACCATCACTTTCAAATTATTTTTACTACATTTTCCTGTTATCTGTACTCGAGTTTATTTATGTTTCTGGCATCTAGAGTCAG	6	+	chr1:47022903-47023022
CYP4X1	chr1_47024749_1	CGGAGGAAAGTATACATCTCCGCCTAGAGAAGGAAGGAAAGTCTGTGAAGGGCTGAGCAGAGTCTTAAAGGATGGTTGGGTGGTGTGGGGAAGGCATTCCAGCAGAGCTACTACACGATC	1	+	chr1:47024749-47024868
CYP4Z1	chr1_47067425_1	GAGAGACCTGCATTCTCCCTGGCTCAGTTCTCTCAGGCTCTCCAGAGCTCAGGACCTCTGAGAAGAATGGAGCCCTCCTGGCTTCAGGAACTCATGGCTCACCCCTTCTTGCTGCTGATC	1	+	chr1:47067425-47067544
CYP4Z1	chr1_47066423_1	GATCATCTCAATAGCTGCAGAAAAAGCATTTAACAAAATCCAGCATCCCTTTATGATTAAAACTCTCATCAACAAAACTGGCACACCTTAAGGTAATAAAAGCCACATAACAATAAACCC	5	+	chr1:47066423-47066542
CYP51A1	chr7_92135231_1	AGGTTTAGCGGCTAGAAAGATTCAGAAGCTGAGTTCAGTCCTGCCGCCACAATCAATCTTCGCTCCTATGGCTTCACAGAAGCGTCTCCCATGACTACCAAATTTAACTCCTTCCAGATC	1	+	chr7:92135231-92135350
CYP51A1	chr7_92134251_1	GATCAGCAGCATGGACAAGAGGTTGCCGCCTGTCACCTTCTCCATCGCCTGGCCCAGCACCGACCCACCCGCCTGCAGCAAGCCCAGCAGCAGCATCCCAGCCGCCGCCGCCATTCACTC	2	+	chr7:92134251-92134370
CYP7A1	chr8_58500481_1	TACATAAACTATAATCATTTAAAGAAAGATAAGAATGAGTTATTCATCAAGCTTATAATTTGGTCTTGTTAACTTTTAAAGAAGAATTAATTTAGGTGCTTTGCCAGAGAGACGGTGATC	6	+	chr8:58500481-58500600
CYP7A1	chr8_58499529_1	GATCAGCTCAGGCTCTATGCTCTTGTTCAGGCTTAGGCTGAGTCTATGCGATGCACAAGAATGAGCTTAAAAGAGAACATTTATTTAACAAGAGTATCTATTGAAGCCATGTGAGAGAAA	4	+	chr8:58499529-58499648
CYP7B1	chr8_64798972_1	TAGTTGGACGGGAGCCCCTTGGGTTCCTCACTTCTTAGCCCGCGCCCTGCGGGAGGAGCGACTCTGCTTGTCCCTCAAGATGCTTGTGAAGGTGCCCGCTGCGCTCTGACACCGGCGATC	1	+	chr8:64798972-64799091
CYP7B1	chr8_64797220_1	GATCTAAACTGCCCTAGTCAGCTTGTCTGTTTCTACCCTGCATGTAAAGTGGGAATAGAACCAACAGCCTTCTTTTACCACCTCTCTTTAAAGGCATACCTAGGGGTGCATCTTAACTGG	1	+	chr8:64797220-64797339
CYP8B1	chr3_42875402_1	GATCCTTCAAGCCATCCCCCCTCAGATGCTTGGTGCTGGCTGAGTGTATCATCTCATGGTCCCCTTGCACTGAACGGTATCCAAATACCTTCAGCACCAGTTTTTTTGCATATTGCCCAA	1	+	chr3:42875402-42875521
CYP8B1	chr3_42876923_1	CTGCCCAACTGCTTGCCTATACACTTCTCTGACAAGAAGGCAGAATCCTGGAATTGTAAAATGTCAGAGACAATAGAGACCTCACTCAATCACTTCATACTTCATTTCACAATGAGGATC	3	+	chr3:42876923-42877042
CYREN	chr7_135171908_1	GGATTAACACTGGCTGAACACCGGGAAGGAACTGGCACTTGAAGTCCAGACATCTGAAGCTTGTCAAGACTAGTTTTTGGAACTTGCCCCACTCCATGTGAGTGGAAGCATGGCCTGATC	1	+	chr7:135171908-135172027
CYREN	chr7_135170121_1	GATCACAGAAAAGTTTGAAATCAGCTGGTTGGATTCGCAGCCAGGTCCTGCAGACTCCAGACCCCGCGCCTCCCCGCCCTACTTCTGGGCCCCAAGAGCAGGCCGCGGCAACTTCCAGAA	1	+	chr7:135170121-135170240
CYRIA	chr2_16665000_1	GATCTTGGCCCTGGTCTCTGGGGACACTGGCTAGCGAGTAGGAGCAGCTTGGAGGAGGACCCAGGGACGGGCTGGCCCATTTTGACAGAGAATGTCTCCTGGCAGACAAGACAGGTGTCT	1	+	chr2:16665000-16665119
CYRIA	chr2_16666218_1	ATTCACCTTCAAATTAATGCCCAGCCAAATCATCCCAATCCCTAGGCACACTCCAAATTACTTGAGATTCTGAACCCAGTCTCGCTCCCAGTCCCTTTCTGCCCACCCTATTAACAGATC	1	+	chr2:16666218-16666337
CYRIB	chr8_129939309_1	GATCTGGGGTGGGAGGGGGCGGCGAGAGCGCGCGTGGAGGTGCCAATGGAAGGAAGGGGGCGGAAGAAAGGAAGACCCGAATGAATGAGCGCCGGGGGCAGGCCGGGGCCGCGGGGCCAC	5	+	chr8:129939309-129939428
CYRIB	chr8_130017300_1	GGTGCTACCCTAAGCGGTTCTCCAAGGACTTTAAATTTAGTACAGAAATTCCCACATAAAAAGCTCCTCGCCATAATTCCAGTTTCAGGTATTATGGGAGACCTCATCTTTCCCCTGATC	2	+	chr8:130017300-130017419
CYRIB	chr8_130015158_1	GATCCTGGATGGATGTTACAGGGCAAGGAAGCCAAAATGTGGAAGCACACCGACTCACCTCTCAAAATTCACCACCCACTCGTTCATCTCACAATTATCTATGGGGTGCTTCCCACGTGC	1	+	chr8:130015158-130015277
CYRIB	chr8_129940309_1	AGCCTCGCCCGCGATTCCCGGCGCGGCACGTGTTCCTGGCAGGCGCCCAGCGCCAGGAGACTGTACTGTTACCGCCTGCGATGGTATCGCGGAGACGCCCTTGGGTGGTGAAAAATGATC	1	+	chr8:129940309-129940428
CYS1	chr2_10080765_1	GTGGGCGGGGGAAAGACCCTGAGGGCTGCGCGCGCTGCGTTCGCGAGGTCCGGCCGTCAGTGCGCCCCGACCTTTCAGTGTCCGCCAGGCCTGAGACGCCCCGGGAGGGAAGGGGCGATC	5	+	chr2:10080765-10080884
CYS1	chr2_10079692_1	GATCGCCCCCACGCCTGGACACAGACCCGGAGACGGGGCAGAGAGGGAGGAAACCTGGGGGCCCAGGGGCGGGGAGGCCGGGGCAGCGGGGAGCACGCAAGTCGGAGGCTGGAAGGGGGC	6	+	chr2:10079692-10079811
CYSLTR1	chrX_78327122_1	GATCATATTATCAGATTTCTGGCTAAGAAATAAAGCAGAAAGAATTCATACTAGCACCCAAACTTAAAGCAGGCAAGGCAGATAACTTATCCCCAAACTCCTGGGAATTTGCTAAAATTT	5	+	chrX:78327122-78327241
CYSLTR1	chrX_78327806_1	TCTCTTCAGCTTAGTTCTCTGTGATTTCTGTGACTGTGAGGTCATTAGACTATTTGTAGGTGGGGAAAGATAATCCTGCCAGTATATGCTAATATAACTGGCATTATGTGAAACTTGATC	5	+	chrX:78327806-78327925
CYSLTR2	chr13_48653210_1	GATCAGATAGGTAAAAGCAAGAGAAGGAGGGAAGAAGTCAGAACACAGACCTCTGGGGAAAGCTCACACGTAGAAAAGGGGTGGAAGAAGAGGCATCAGAAAGAGAGGCAAAGAAGAGCA	1	+	chr13:48653210-48653329
CYSLTR2	chr13_48653956_1	GAGAAAGGCAGGAGAGATAGAGGCAGCAGAAGCCAGGGCAGCTGAAAGACAGAGACCTTCAGGTGGGCATTTTAATCTTTGTTTTGTTAATTCAGTGTTGAGCATCATGACTTGATGATC	1	+	chr13:48653956-48654075
CYSTM1	chr5_140175765_1	TAACTAGTGACTGGAAGTAACTAGGGAACGCAAAGCCGGCGCTCGGAGGCCGGGGTGTTCAGAGAAGGCGTTGCGGGGGAAAGGAATCCCGGCTGCTGTTGAGAGCCGTGGATTGGGATC	1	+	chr5:140175765-140175884
CYSTM1	chr5_140174115_1	GATCCTAAACTCTTGAGAGGGAAGGTTTCAATACATATGAAACCTTCTTGGCAGTGCAGGGATGAGGAGAGTAAAACTGAAATGAAAGTCAGCAAATAGTGAAGGTGTGAAATAGGCAGT	3	+	chr5:140174115-140174234
CYTH1	chr17_78782875_1	AGTTTTACCTGGGTCAAGATTGAAAGGAGGGCACTTCAAGTCCCAGCGTTTTGGATTTTATTTATTTATTGGAGACGAGTTTCGCTCTTGTTGCCCAGGCTGGAGTGCAGTGGCCCGATC	1	+	chr17:78782875-78782994
CYTH1	chr17_78781861_1	GATCCTGCCCCGCGACCCCAACGACCCTCATTCCTCAGAGCTCGCGGCGACCCCTGGCCCCGCGAGACCGCGAGCCCGGCCTGTGACCCCCGCCCCAGCCACCCACATCCCTCAGCGCCG	6	+	chr17:78781861-78781980
CYTH2	chr19_48468439_1	GATCATGAGGTCAGGAGTTCGAGACCAGCTTGGCCAACATGGTGAAACGCCCGTCTCTATTAAAAATACAAAAAATAGCCAGGCATGCACCATCATGGTGCAACCCTGTAATCCCAGCTA	1	+	chr19:48468439-48468558
CYTH2	chr19_48469972_1	TCCGGATAACCAGGTCCCCAGCTACCTCGCCAGTAATGGAGTCAGAAAACCAAGGCCTCAGTCCCCTTCCAAGTAATGGACCTAGAAGCCGAGGCCCCCAGCCCTTTCTTCCCTCAGATC	1	+	chr19:48469972-48470091
CYTH3	chr7_6271476_1	GATCTTCAGGAAAAAAAAAAAAAGTCTAGAGAACCTCAACTTCGGCTGTTCCTGTAAAAACACGGGCATTAACCCTTTGCTTTCCAAAGCGAACACCCACTCCATACAGAGGCACGTTCC	2	+	chr7:6271476-6271595
CYTH3	chr7_6272839_1	TCGCCCTCAGCATTCCAGTAGCCTGCGGACGGGCGTGGGGCCCCGGACACTGGAACGCCACACTCTGCAAAACCCAGTGGCCAGGGGTGCAACTTGCACGTGCACTCGGGGTAAAAGATC	1	+	chr7:6272839-6272958
CYTH4	chr22_37283498_1	CACCCTTGCTTCAAACGCACCTAATGTGGAGCAGCCTGGCCCCGCCCACTGGGCATCCCCCTTCCTCCCCACCCCCAGATGGAAGCCTCGGGCCCCAGGGAACCCAGAGAACCACTGATC	1	+	chr22:37283498-37283617
CYTH4	chr22_37281357_1	GATCTCTTCCATGTTCCCTTCATTCATTCATTCATTCATTCATTTGTTCATTCATTCCACACTTGCACACCCTCTATGTCCCCAGCATTTTACCACACACCAGAACACAAAAGGTAACCT	3	+	chr22:37281357-37281476
CYTIP	chr2_157443285_1	GATCCCACAGACACTAAGTGGTGAGCTGATATTCAATCTGGCACTCATCTATCCAAAAAAAAAAAATCTTACTTTCCAATAGCCTGAGGTATGTGCCAGCAACCCAGAGCTGAAGATAAT	3	+	chr2:157443285-157443404
CYTIP	chr2_157444438_1	AGTCAGCACACGAGGACATTCAGTTCTTGTGAATATGGGCAAGAATTACAGGTGCCGGTCATAATGTTCTCTCTCGAAGTCCTTGTAATACTGTACTTTCCCTGAAGTATACCCTAGATC	2	+	chr2:157444438-157444557
CYTL1	chr4_5019041_1	GATCCTTTGATATTTGCTAGTAAGTCACAAAAATTGTGTTGTCTTTACTTTTTCTTGTGTTTTGAAGAAAGCAAACCATTGGTATCATATTTAAAAGGAGATGAATAAAACACAAATACT	6	+	chr4:5019041-5019160
CYTL1	chr4_5020326_1	TTATCTGTGAGATGAGGCTGGTGAGAGTGGCTCACTCAAAAGGCCATAGTGAGGAATCAACAGGATATAGCATGACTGAGCAAGCCTCATGCCAGGCCCATTGTGTGTTTCCAAGTGATC	1	+	chr4:5020326-5020445
CYTOR	chr2_87456647_1	CGTAGGAAGGCTTGGGGTTAAAATCGACTTAGGATGCCGCCCTTATGTAAGTGACCAGCTCCCAGCTTGGGTCCCAGCTCCTCTGGGCTACTGCTGAGAGACCCCCTCTGCTAAGGGATC	1	+	chr2:87456647-87456766
CYYR1	chr21_26571115_1	GATCATACCGTAGTTCCCAGAGAAGACTGATAAGAACATGACCTCTTACGGCTCAACATACCTCACTCAGTAAGTAATAGTTGAATGAATATGAAAAGCATAAAAAGGCCTCTGAATAAC	5	+	chr21:26571115-26571234
CYYR1	chr21_26573869_1	ATGAAGGAAAAAAAATGATACGAATAAGTAAAGAGATACTTTTTTCACTAAGAAAATTTAGTAGGATAAAGACAACAAGATTCCCCAAATTATTATATACATTTGGAAATAAAATTGATC	7	+	chr21:26573869-26573988
CYYR1-AS1	chr21_26406279_1	CTGAAGGACCCTCAGACATTCTCAGCATTTGCCCAGCGGCTGAATGTCTTTCCACGCCTTCTCCCCTTACAACTAAGTAGACAGCTTCCTTGCTTTTGTAATATTTGTGTAATCTTGATC	1	+	chr21:26406279-26406398
CYYR1-AS1	chr21_26405269_1	GATCTAGTGGAATGCTGAGCACATAGCAGGCCCTCAGCAAGGAGTCACTGACTGATTGAAACTCATAAACCTTTCTCACAAGGAGACAGAGGGGAGAGGCTGTTTTAAAACAGAGGAACT	1	+	chr21:26405269-26405388
CZIB	chr1_53220217_1	GATCAGGACGGGCCTCCTCTCCCCGGGCCCCGCCCCGGCCGCACCTTCAGGTACCACCGGAAGTCCTCGCCCACGGGCCGGAGGTTGGTGATGTTCTCCAGCGTGGCTTTGAGTTGCAGC	3	+	chr1:53220217-53220336
CZIB	chr1_53220830_1	GTGCCACAGACAGTTACTGAACGCCAATTTTGTGCCTGCTTTAAGCGAACAGGACAGTTCCTGACCCTCAGTTCTTTCCAGGCTCTTCACTACTCTGCCTGCCCTGGAACTTCTCAGATC	1	+	chr1:53220830-53220949
D2HGDH	chr2_241734035_1	GATCCCAGGCCGGGAGGCTCCTCGGGACAGCAGTTACTGCGTCAGGAGGGCAGGAGCTCCCCAGGTGTGCAAAGGGTTTGAGGGCACGGAGGGCTGAACAGGCAGAAGGGACAGGGAGGC	1	+	chr2:241734035-241734154
D2HGDH	chr2_241736167_1	CGCCCCACTCACCTCTAAAAATAAAAATAAATAAATAAAAGTAGCCGGCCCAGGATTGAAAAAACAAAAAGTAAAAAAGTTACTCCAGCCCAGGAGTTCCAGTTTTAGTGGACTATGATC	5	+	chr2:241736167-241736286
DAAM1	chr14_59263999_1	AATTCCTTCATTTACTTCACACCTATTGGGATTCCCTAATGCTCCCCTACCCCCACACCGAATGTACAGTATTAACGTATTTTTAAAAAATTAGTCATACTTTCCATCCTGTCATTGATC	5	+	chr14:59263999-59264118
DAAM1	chr14_59263061_1	GATCTCCTAGGGGGCAAGGAAGAGAAGGTCAGTCTTCCAAGAAGAGTAACAAGAACAAACTAGGTCGGCAGGAAAGGGAATGTGATGTACAAAGAACAGACAGTAGCTCAGTGTGATTAG	1	+	chr14:59263061-59263180
DAAM1	chr14_59189582_1	AGGAGGTGGTAGCGCGGGGGTGGAGGTGTCGGATAATCTAATGATTAGGCTCGCTGTGGGGCAGGAGGGCTGGATAATCGGGTTTACCCAGCTGGTTCTGAAAGCCAACTGCTTGTGATC	1	+	chr14:59189582-59189701
DAAM1	chr14_59188307_1	GATCCTTCAGAGCCCGCGCCGGGCAAAGTAGAGGTCAAGTCAACACACACGACCGCAGGGCAGCCCTCCCACTCTCCCGTGCGGTCCGCAGCTCGGCTTCGGAACGACCACCGCTAACAC	1	+	chr14:59188307-59188426
DAAM2	chr6_39791522_1	GATCAAATACTCCCCGTGAGGGTGTTGCCAATCCCAGAGAGGACAATTGCTCTTGACCAAAGCAATCTCTAGTTCAGTCAAGGAGACAGACCACAATCACATTTAAAAAAAAAAGAAAAA	3	+	chr6:39791522-39791641
DAAM2	chr6_39793305_1	GCCCCAAACAAGATGCAAGCTCCTAACATAAAGAGACGTGTCTGAGCTGTGGGGTGGAGGAAGGGGGGCGGTGGGGGAGAGGGAGATTTTTATCAAAATTGAACACAGATTGCTGAGATC	1	+	chr6:39793305-39793424
DAAM2-AS1	chr6_39890928_1	ATAAAAAAATAAAAAAAATTAACCCAGTATGTGCTACATGCCTATATTCCCAGCTACTCAGGACCTGAGGTGGGAGTATTGCTTCAGCCCAGGAGGTCACGGCTGCAGTGAGCTATGATC	2	+	chr6:39890928-39891047
DAAM2-AS1	chr6_39888360_1	GATCAGGAACCCTTTGCCCTGTCCCTTTGGTCTACATTGAAGACATCTCTTTTACTCCCAAATGCCCCTATCAGCTCTGATGGATTATCAAGAGAACAGAGACCCTCACGTCTCTATTTT	1	+	chr6:39888360-39888479
DAB1-AS1	chr1_57860784_1	AGCTGCCACTTTTGAGGCCTTCCAAAACAAATCAACACTCCATATGCCAGAAGGAAAAGCCCAGGAAAGACCTATTCCAACTGGAGATGGTGAATGTCATTTCTTCAAGAAGCTGAGATC	2	+	chr1:57860784-57860903
DAB1-AS1	chr1_57860128_1	GATCCTGGTCTTTTGGATGCTTGGGTTTGTGTATTTCACGAATGTAACACATAGAAAAAAAATTGTATTTTCAAGGGAACTAACATATGTTGAATGCCTACTTAGTATGAAAGATTATCC	6	+	chr1:57860128-57860247
DAB2	chr5_39425304_1	TGCCACTGCGAGTGATGTGGCACACGGAGTCATCCTAACCAACCCGTTGGGGCCCTTTGAACAAAGGACTGCCTTTACTCCTGACTTTTCTGACAAGGGACAACGGTTCCTGCGCAGATC	1	+	chr5:39425304-39425423
DAB2	chr5_39394617_1	CATGTGTGCCTATTAGTTTTTTCTTTAAGCACTTGATATCTGGTAACATTTAATGATTATCTAGCTAAGCAGTTTTTATTAGAACTTTCACATAAAAAGCAAGTATTAAAGATAGGGATC	6	+	chr5:39394617-39394736
DAB2	chr5_39423150_1	GATCCTTCCAGCTGGGAGTGGGAAAAGAAGGGGGAAGTTATTCACCAACAACAGGAAAAAGAATTTAGTTGGCCTTAGGAGGAAACTGACTAAGGATTTGGAAGAAGTGGTCTGTCCCAG	1	+	chr5:39423150-39423269
DAB2	chr5_39393503_1	GATCATGTATGTAATATTCTGTCCTGTCTTATTCTTACTTCCTTTGAGCAAAATCATGTTCCACAATCAACTGTGTATGGAGTTGAGGTGGGGAGAAAATAAACTGTTAGAAGTACAAAA	5	+	chr5:39393503-39393622
DAB2IP	chr9_121743288_1	TGAGATTTAGCTTCCTTGTTTTGTTTTTGAGCTCTTTGGGACCTTCGTGGACTTTGAATTTTTACTATTGTTCATTGTGTCTAAAATCTTCCTCAGAAGCCGAGGGCCTCTAACCTGATC	4	+	chr9:121743288-121743407
DAB2IP	chr9_121741640_1	GATCCTGCCTGGAAATCACTGAGGGTCCTTTTATAGAAAGAAACAGGCTGAGAGAAAGAAATGACTTGGCCACAGTCACTACCCAAGAGGCTAGTTTCCTGTTTGTGCCTCCAGCTATCC	1	+	chr9:121741640-121741759
DACH1	chr13_71867552_1	TCTCACATTCCATTTCGTCCGCGGGGACTGGTAATTTTTTCCAAAGCTTCTAAACAATCGCCCGCCAACTTAAAGAGGAGCCTGAGCGCGCCGAGCTCTCTCCTTCCAGGATTTAGGATC	1	+	chr13:71867552-71867671
DACH1	chr13_71866746_1	GATCAAAGCCGCCGGCACTGCCATGGTCACATATAAGGGGAAACAGACGGAGGAGAAGCGAGAGGAAAAGTTGCCACACACCCCCGGGAGGGGAAGGGGAAAAAAGGGGGGAGAAGGAGC	1	+	chr13:71866746-71866865
DACH2	chrX_86263649_1	ACTTTGGGGATGTCACTGAATAAGAATGTTTAGCTTCCTTCCAGGCTGCCAGCAGGATGCCATTGTCTGTGCTGTTCTTCTCTGTGTGAATCTAAGAGTTTACTTCTCTCACCCATGATC	1	+	chrX:86263649-86263768
DACH2	chrX_86262380_1	GATCCACAAAACTGAATCAATTGCATTTCCATTTATTTAAATAATTTGCATATATCAGCAGTGTATTCTTATCTTGGTTTGTAGATGAGTTTCTCTTTTCTTGCTGGACATAGAGTTAAA	6	+	chrX:86262380-86262499
DACH2	chrX_86148044_1	GATCTAACCCGGTGTAAGGTGGCGGAAGGGGCATGGGGAGGCACGTTCAGGAGTCGCGCTTTGCGTTTCCACCCCGACACCAGCGGAGCGCGGAGCGGATGGGTTCACAGCATAGGCCAC	1	+	chrX:86148044-86148163
DACH2	chrX_86148768_1	AACCACAGCAACAGTGCCGGAGGCGGCGGCAGGGGCAACACCAACACCAACGAGTGCCGCATGGTCGACATGCACGGGATGAAGGTGGCTTCGTTCCTGATGGACGGCCAGGAACTGATC	1	+	chrX:86148768-86148887
DACT1	chr14_58634286_1	GTCAAACATTTGCTGTTTCTTCTGCTATTCCCCTATTCCCTTCTGCCCTCAAAAGATGTTTAAAATTTTCAGGGCCATGATGTTGCCCCATTTTGCTACCACGCTTCTTTTTTCTTGATC	3	+	chr14:58634286-58634405
DACT1	chr14_58633753_1	GATCGTGCCACTGCACTCCAGCCTGCGTGATAGAGTAAAACCGTGTCTCAAAAAAAAAAAAAGCCACTTGTCTCTGAAACACTTTTAAATTTTGCTTTGAAATCAAATCCTTTCATTGTA	5	+	chr14:58633753-58633872
DACT1	chr14_58636537_1	GATCAGAATCAGATATTTATATAGTTAACTGGAGCTCAAAGGTTGGAAGGGTGGTTAGACCACACAGAGAGGGGAGGAAAGAAGAGGAATTCCTAGCACGGGTAAGCAGATGGGCAAAAG	1	+	chr14:58636537-58636656
DACT1	chr14_58638576_1	CTGTTCCTGCCCAGGGGCTGGAGGTCGGGCAGGTGGCCTGGGGCGGGCGCGAGGTTGACTCTGGCTGGGGAGATGCTCGCTGTTATGGGACGCCCCCGACCGCCCCATACCTCCCTGATC	4	+	chr14:58638576-58638695
DACT2	chr6_168320776_1	TGATGACATGTGAGTTGTTCCATTTTTTAGCTATTACGAATAACGCTGCAAGGACATTCCTGTATGAGTTTTTGTGTGGCAATATGTTTTCATTATACCTAAGAGAGGAATGGCTGGATC	5	+	chr6:168320776-168320895
DACT2	chr6_168319048_1	GATCAGTGCTGTAACCCTGTAACGAACAGGGTGTCTCTCCCAAATCTGCCAGCTTCGGGATGCTGGCGTGGGTAGGCGCACATCCACGCACGGCGGAGCGCGGGCTGCAGCCCCGGGCAG	1	+	chr6:168319048-168319167
DACT3	chr19_46654263_1	GATCACATGAGGTCAGGAGTTGGAACCAGCCTGGCCAATATGGTGAAACCTTGTCTCCCTTAAAAATACAAAAACTAGCGGGGCGTGGTGGTTTGCGCCTGTAGTCCCAGCTACTAGAGA	1	+	chr19:46654263-46654382
DACT3	chr19_46661422_1	AAGCCCGCCCTTGCTTCAATGCCATTGGTCTGTGCCTGGCCGGTCCTGCAGCAGGTTCCACCCTCTTGCGGGCGAGCGCTGGCTACCATTGGACTGTCCGGCGCGAGGGGAAGGGTGATC	1	+	chr19:46661422-46661541
DACT3	chr19_46655086_1	CTGGCATGCTCACTCCCCTCTAGCCACGCCTGGCCTTGCCACCGTCCCTCGAACATACCATGTATGCGCCTACCTCGGGAGAATGTTTCCCCCACATACCTTCCTTGCTTCATTCAGATC	1	+	chr19:46655086-46655205
DACT3-AS1	chr19_46660011_1	GATCGGGAGACTCAAGGAATGACATAGAAAGGGGAGAGGCATGGGGCGTCCTCAAGTCATTCCGGAGACCTCTGCCCATCTTCCACCATGAGAACACCCAGAGTCCAGAAGTCTCCCCCA	1	+	chr19:46660011-46660130
DAD1	chr14_22588698_1	GATCACCAAGTGGAGTAGCGGCACGAAGGTGGTTTCTTTAGACTTTTAAGTCCAACTCCTACGGAGCCGTTTGGTATTAGGCATATAATCTAAGCTTTCTGAGCCTCAATTTCCCCATTC	1	+	chr14:22588698-22588817
DAD1	chr14_22589561_1	GTCCTGGAAGATTTAACGGTTTGCATCTACTTTGAGGCAATGCCTGGCGTTCCTGGGGTTTGATACCAGCCTGACCCTAATTCTGTTAAGGGCGCTGTCTGCAGATGTCTGTCACAGATC	1	+	chr14:22589561-22589680
DAG1	chr3_49469161_1	GATCCAGGGAGGAAACCATGGCTGGTGGCAGCCAGTTCTGTGTTCAGAATGTGCTTGCTGTCAAGAGTGCAGGCCTGGAATTCCAGCCTGGCCACAGGCCAAGGAGGGAATGGACCCATC	1	+	chr3:49469161-49469280
DAG1	chr3_49471505_1	TGAGTATGGAGAAGTTTAGTTGAACTTTTGTGGGTTTTTTTTGCTGTGAACTAAGGAAGAAGAGCTCATGGCCTGTGTCCTGTATTTTGGAGAAATCAGATTTCAGTAGGGAGTTGGATC	4	+	chr3:49471505-49471624
DAGLA	chr11_61680053_1	GATCCTACTTCCTTTTTTCCCTCTCCCACGCTAAAACTGGTCACGAGGGACCTAAAGGAGGGGCAGGCACCCAGGCGGCTCCCTTCCCCGCACGCATCGCGGCCAGTCCAGCCCCTCCCG	1	+	chr11:61680053-61680172
DAGLA	chr11_61680857_1	ACTGGTTATGGGATAGGTGGCCAGCTCGTGCCGGCATGGTGGTGCCGCTAGCATGGGTGTGAGGAAGTGCTGCCATTGCTTGGGTGTTGGGATGGTTCTGGCCTTGGGCTTGACATGATC	1	+	chr11:61680857-61680976
DAGLB	chr7_6484413_1	TTCCTCCCACATATCAAAAGAGCTCTACAGGCCTATTGTATGAAAAAGTGTAAGAGAAGGCCGGGTGCGGTGGCTCATGCCTGAAATTCTAGCAGTTTGAGAGGCCGAAACAGGAGGATC	1	+	chr7:6484413-6484532
DAGLB	chr7_6483605_1	GATCCCGGCCGGAGAAGCGCCCCCATTCAAGCCCAGAGAGGGGCCACGCCTGTCGGACCCCCCGTCCCACGCCAACTTTTCAGACACAGCAGGGCCCCGCGCAGCCGGGTGCGCTCCGAC	5	+	chr7:6483605-6483724
DAGLB	chr7_6447180_1	GATCCTCTGGGAACAGACTTCAGGTACCAATGCCACTTCCCACTGATTCCACACTTTGAAAGACAACAGCGTTGTATGTTGAGCCTGTCTGCTTCTCACGAAATGCAGCCACAACCGGCT	1	+	chr7:6447180-6447299
DAGLB	chr7_6449442_1	CTTTGCAAGGCTGCACTTTGTGCATAAAATTACATTGCAGGCCAGGCGCGGTGCCTCACGCCTGTAATCCCAACACTTTGGGAGGCTAAGGTGGGCGAATCACGAGGTCAGGAGGAGATC	1	+	chr7:6449442-6449561
DALRD3	chr3_49019021_1	AGTGTTCCGCGGTTTCAGGTTATTTGCAAGCATTTTCTCGTTTGAGATATGGGTGTTTTTTTGTTTGTTTGAGACGGAGTCTTGCTCTTGTCTCCCAGGCTGGAGTGCAGTGGCACGATC	1	+	chr3:49019021-49019140
DALRD3	chr3_49018051_1	GATCGGCCACGAGCACCGTACGCAGCTGGCTCAAGCGGAGTGCGCAGGGGGAGCTGCGCAGTGCTGGGCAGTGTAGTAAGACGCGCTGGCCCAGCGAGGCAGGCGAGGCGGGCGTGGCAT	4	+	chr3:49018051-49018170
DALRD3	chr3_49022590_1	ACCCTGCTTGGTCCCTGCAAACTTGGCTTTCCTCTGTCTCCTCCTGCAGTGGATGGAGATGGGGAGAGGCTGCGTGGATTTGTCGTATTAAATGTGCCTCCTCCCTGCACAGGTGGGATC	1	+	chr3:49022590-49022709
DANCR	chr4_52713047_1	TGTTTGTCGCCAAGGTCCGAATCCGGCTCCCCTTAACTGGAAGGAAACATCCATGTAGGGGCTCACCAAACAAAACAGCTGTGTTTCTAGTGTGGTTTCAGACTTAGAGAAGCAGAGATC	1	+	chr4:52713047-52713166
DANCR	chr4_52711583_1	GATCTACCACTGGCTAGCTGCTCTGTGACTTTGGGCAAGTTACATAACATAATTATTTCCCCATCTATAATTTGGAGATGATTAAATATATTTTGAGGATTAGATTTGTTAGCAGATGGT	5	+	chr4:52711583-52711702
DAND5	chr19_12969832_1	GGGAGCTGGAAGGCCTTCTTGGGCCTGCAGAAAGCCAGGCAGCTGGGGATGGGCAGGCTGCAGCGTGGGCAAGACGAGGTGGCTGCTGTGACTCTGCCGCTGAACCCTCAGGAAGTGATC	1	+	chr19:12969832-12969951
DAND5	chr19_12969220_1	GATCCTCCCGTCTCGGCCTCCCAAAGTGCTGGGATTACAGGTGTGAGCCACTGAGCCTCACCCAAAGTGTGCTTTTGCTAATTGGAGAATCGGGGTCCCAGGACTGGAAATGCAGCTGCC	1	+	chr19:12969220-12969339
DAND5	chr19_12964547_1	GATCCACCTGCATTGGCCTCCTAGAGTGCTAGGATTACAGGCGTGAGCCACTGTGACCAGCCTGGTTTTTATTCCTTTTTTTTTGTTTGTTTGTTTTTTGAGATGGAGTCTCGCTCTGTC	1	+	chr19:12964547-12964666
DAND5	chr19_12965537_1	GCCGCATCGCACTCGCAGCTCCGTGGAGGGGAGGGCGCGGGAAAGGCTGGCCTGGTCTCTTCCCACGGCCCCCCGGCCTCCAAGCTCCTCACCTGGGTGCGAGATAGAGGTGCCAGGATC	4	+	chr19:12965537-12965656
DAO	chr12_108879517_1	GATCTCTGGGCTCTAAAAATCACAGCTCCATGTTTATCCCTGGCAGAGGAAGGGCCTGGAGTCCTGCTGCTTGCGTCTCTGGGATACGGGAGCAAAGAGCCACGCATCCTCATGGCCCAC	1	+	chr12:108879517-108879636
DAO	chr12_108881289_1	AACACTAATAAAAACATCAGCAACAACACGAAAATGTCCAACCGAATAACTGAGCTGGGTGCGTTTAAGTCCAAAAGCTCATTACCTACACGCATGAATGATTTTACCTAAGGCTGGATC	4	+	chr12:108881289-108881408
DAO	chr12_108860517_1	AATTTGCACGTCTAACAAATTCACAGGCAATGCTGATGCTTCTGTCTGGGGACGACAGTCTGAGAACTACTGCCTATACAAATGCAATGGCCTCTTCACCAAGAAATTCCTACCTAGATC	2	+	chr12:108860517-108860636
DAOA	chr13_105465472_1	GATCAGACTTGAACCTGCAGAGAAATCCCCTAGGTATGTCAGCAATTGCTCATTTGGATGCTATAAACTTGAAGTTGTGAAAAATATAAAGACTTACATTATCCAGTCTCTCCTGGCAAA	5	+	chr13:105465472-105465591
DAOA	chr13_105466411_1	GTGAATGTTCCTGGAGACAGGAAGTGGAACATGTCAGGGTTGGAAGCCTGAGCCCAGTATATGGTTCAGCCTTACTTTCTCCCATATTCTGTCAGTCAAAGGAGAACCTAGCCAAGGATC	1	+	chr13:105466411-105466530
DAOA-AS1	chr13_105505015_1	GATCAACTTAAAAGCATCGTAAACAAGGCATGTAATTATTTTGATGTCTTTAGAGCAATAAAATAATTCTCTACAACATTGGAGTTTCTTTGGTATTTTTCTTGAGGGGCTCTGACTATA	6	+	chr13:105505015-105505134
DAOA-AS1	chr13_105506254_1	TAACTTAAAGCAGGTGTTCCCAAACATTGCCATTCATGAAACTCACCAGGGGCAATTTAAAAATGTTAATGCCAGATTACACCCTACACCAATCAAAACAGAATCTCTATGGATGGGATC	4	+	chr13:105506254-105506373
DAP	chr5_10762329_1	TGCACGTCCTTAACCTTGGCAAAATAAACTTCCTAAATTGAGACCACTCTCAGAAACTTTTGGTTTTCACCATCATCTTCCTGTTGCCGTGGCTGACCCCTGGCTCTCGTGCCTTGGATC	1	+	chr5:10762329-10762448
DAP	chr5_10760382_1	GATCCCTATGTTCTAAGAAAGACCGCTCTTTCCTGGCTTTAACTTCCTTGGCTCAGAAGTTTAGGATTTGCTCAAAATCAGAAAAAGCAACTTTGGGGGAAAAAAAAAATCTGGATGTGG	4	+	chr5:10760382-10760501
DAP3	chr1_155690101_1	AATAGTTGTATCAATGACTTGATTTAGATTAATGAGGATATATTTTTCAAATTTATGCCTTTTACAAAATTTTTAAAGAGTAGGTAATGTCGGTGATAGATATAAAGAAAGGAAAAGATC	7	+	chr1:155690101-155690220
DAP3	chr1_155688288_1	GATCGTTTCCCCTCGCAAAGCGAACCCAAAATGGCGGCGGCAGCGGCGGCAGCAGAGTGGCCGCGGCAGCTCCTCCAGAGGGAGGGAGCTAAGGGCGCCTAGCGACACCCCCAACCTCCC	2	+	chr1:155688288-155688407
DAPK1	chr9_87497865_1	CTGCTTCGGAGTGTGAGGAGGACAGCCGGACCGAGCCAACGCCGGGGACTTTGTTCCCTCCGCGGAGGGGACTCGGCAACTCGCAGCGGCAGGGTCTGGGGCCGGCGCCTGGGAGGGATC	4	+	chr9:87497865-87497984
DAPK1	chr9_87496570_1	GATCTTTGTGTAGACCAGCACAGTCCTCAGAAATCTCATGCAAGCAACATAGGTACTGTTATATTTTCTAGTGGCCACCTTTTAAAAAGTAAACAGGTGAGGCCGGGCGCGGTGGCTCAC	1	+	chr9:87496570-87496689
DAPK1	chr9_87499891_1	GTGTTTTGGGCTCTGGTCAACTTTAGTAGAAAACCTAGTTTTCATACATACATTTAAAACTGAATTTATGGAATTTGACTGTGGTGTATTTACATTGTGAGTGGAGTAGGCAAAAGGATC	5	+	chr9:87499891-87500010
DAPK2	chr15_64047970_1	ATTTCAACTGGGAACACCTGAATAGCTGGGGGCTGAAATCATCTGGAGATTTCTCCATTCTCATACCCAGTACCTGGGCTGTGATGAATCCAAGGCTGGGCTCAGCTGACCCTGCTGATC	1	+	chr15:64047970-64048089
DAPK2	chr15_64045073_1	GATCCAGCTCCCTTGGGAAGCCTGCTTGTTCACCCCACAGCTAACAAATCGGGAGGCCTCAAGGAGGTGGGCAGGGTCAGTGCGGGTCTCATTCCTGCCAGCCAGGAACTTACCCCAGAG	1	+	chr15:64045073-64045192
DAPK3	chr19_3972885_1	TGCCACTATACTACAGCCTGGGTGACGGAGGGAGACTCCATCTCAAAGAAAAAAAAGTGGCAGGGCATGGTGGCTAACGCCTGTAATTCCAGCATTTTGGGAGGCCACGGTGGGCAGATC	1	+	chr19:3972885-3973004
DAPK3	chr19_3970401_1	GATCAAAATTCCCAAGTTACTACCTTAACCCCTCCTGGTCCTTGCCCTCGGCAGGTCTCTTAAGACCCTCATCGATGGAACACCCCCGCCCACCCCCAACCATCTCTGACTCCCTCCAAT	1	+	chr19:3970401-3970520
DAPL1	chr2_158793700_1	GATCCAATTTCTGTTCCTAGGGTTTCAACTGTTCAAGAATGTCATGTACATGGAATTATATAGGAAGTAGCTTTTTTTAGTCTGGGTTCTTCCATTTAACGTGTTGCTTTTGAGATTCAT	5	+	chr2:158793700-158793819
DAPL1	chr2_158796351_1	TTCACAGAGAGTCAAAATGTAACATTGTTTTGGTGGCTTTCCGGCGGGTAGCCTGGCCAAAAAGAGTCCAGATTTTACTACTCATTCTGAGTTTCCAGCTCTAGACATCTTGGTCTGATC	2	+	chr2:158796351-158796470
DAPP1	chr4_99816129_1	GATCTCAGGTCATGCCATTACACTCCAGACTGAGTGACAGAGCGAGACTGTCTCAAAAAAAAAAAAAAAAAAAGACTCCAGGAGTTCTAATATGCCCCATTAGGTGGGCACCAGAATGGC	2	+	chr4:99816129-99816248
DAPP1	chr4_99818839_1	TCTGGAACATCTTGACACCCAAACCACAGACTTGACAAATGATTTCAGTATCTCTGGGGATGGGTGTTTTCTTGTCAAACTCTCCAAGTAATTCCAAAGTGAGACCCTAGGTTGATGATC	3	+	chr4:99818839-99818958
DARS1-AS1	chr2_135986050_1	ACAGAGGAGTGCAGTTGGCTTGCCAAGGCAGCATGGGTTACCAGTCCCTGTGTAAGTGAGGTGTAAATACAGTGGCAACGACAACAAGAAACGCATACAATTGCATTGATTGCCTGGATC	1	+	chr2:135986050-135986169
DARS1-AS1	chr2_135984797_1	GATCACTGGGTGTTATGAATTATCCACGTGATTTGGGGTCACTTCACCTCAAATGCATTCTCGGTAACTCCTATTACCTACCTTACCGGGTCACTGAGAGGGAGAAAGTAAATAAAAATG	3	+	chr2:135984797-135984916
DAW1	chr2_227872074_1	ATAAATTACTTAACTATTACTTAGTAACATAAGCAATACATTAATTACCTAATCCTTGCCTAACTCTAATTTTAGGTGAGGACATGGTCACCTTTAAAGAATAAGTGACACCCATTGATC	6	+	chr2:227872074-227872193
DAW1	chr2_227870807_1	GATCTCTGGAAGAGGTAAGGAGAGATATGGCTCATAGTTGCGCAGATAACACAGGAATGACTCAAGTTTGAGAAATTCCAGTTGAGGCCAAATTCCTTAAAGGAAATTGACAAGCTGGTT	3	+	chr2:227870807-227870926
DAXX	chr6_33322656_1	GATCCCAACCGTGGGTCCGGCCGGTCCGCTAGATGCGCTTCCCGCCAAATCCCCCTCCCCCAGTTCAGCCCCCGGCCGCTCCACTCCCTTTCAGGGACAGGAAGGTACCACAGCTTTCCC	2	+	chr6:33322656-33322775
DAXX	chr6_33323471_1	CCCCAGGTTCCCATTTCCACGGCTTATTCGGCTGACCCAGCCCCTTCCCCTGCAAGGGCGGCGCGCTCCTTGCCGCTGTCCAGCAGCTGTTTCTACTGCCAGGTGCTGCGTCCCGCGATC	1	+	chr6:33323471-33323590
DAZAP1	chr19_1407919_1	GGCGGACTCGGGACCCGGACTCGCCGCGGCTTCGCGCCGGGGGCCCTGGACGGGTGCCCGGGGTCTGGGGGGGTCCTGGCGCCCCCGCCGCCGCTTCCCGGCTTCCCGTCCTGGGGGATC	9	+	chr19:1407919-1408038
DAZAP1	chr19_1407073_1	GATCCTCTTCTGTGAAATGCGGACAGGGGAAGGAGCCTCGCGCGGGACGCTCACGTGCCGTTCCCGCTCCGTCCGCCCGCCTGGGGTGCGGGCGGGTACACTCCCACTCCCCGCAGCGCC	5	+	chr19:1407073-1407192
DAZAP2	chr12_51237991_1	GATCGCCCCACTGCACTCTAGCCTGGGCAAGCGAGCAAGACTCCGTCTCAAAAAAAAAAGAAAAAGAAAAGAAAACACTTAATCGCTGCCCTAAAGGATGCCATCTTTGCCCTTAAGGAT	1	+	chr12:51237991-51238110
DAZAP2	chr12_51239264_1	TCCGGAACCCCCAGCGGGGCCGAACTTAACTACTGAATTGCTGGAGTTGGTTCGTGGGCCGGGGCCTGTGAGGTCTCTTTTCCTTCCCTTCGCACCCCCTCGCCCTTCGCTGACGGGATC	1	+	chr12:51239264-51239383
DAZL	chr3_16605936_1	GCCAGTTTGACATTCAGGATGTTTGTTCTTTCAAGAAATAGTTACTGAGTGCCTGTGATTACCAGGTACAGCAGATGCAGGAGTGAACAGAATAACAGAACATGTGTTTGCTCAGGGATC	3	+	chr3:16605936-16606055
DAZL	chr3_16604358_1	GATCCTGGTTTATCGAGAGGGAAAAAACCGTACCCAGAATTTAAAAATTCTAAAATTCTTAATGGTAACTGCTGAAACCAACCTCGTGCGGCAAAGATGGCGTCAGGCGAGCTTTTCTGT	3	+	chr3:16604358-16604477
DBF4	chr7_87876833_1	TTCCACCATTGATTCTTCAGACTTCTCCCGCCGGGTCCTCAGCTTCTTTTCTTCTGACCGGCCTCTGGGGTCTGAAGGAAGGAGCCCCCGTTCAGTGTTTTGCCTAAGAAGGAACGGATC	1	+	chr7:87876833-87876952
DBF4	chr7_87875618_1	GATCTTTAATCTCTGTTTTACAGGAAAAAAAAATGAGATGTTACTTTCCACTCCTTCATTGTTGAAATAAACTTACACTCAACTAAAAGAAAACAGGTCTGAATACAATAAAAGTCAACA	6	+	chr7:87875618-87875737
DBF4B	chr17_44708197_1	GATCTCTAATTAGCAGTCTAATTAGATGGGTTGAAGAAAAGATGGGAAGTGAGGGATAAAGATACGTCTTTTGAGAAGTTTTGTTGGGCAGGTAATAATTGAAGAACGGGAGGGGGACAA	4	+	chr17:44708197-44708316
DBF4B	chr17_44709344_1	TAGGCTCCGGGCCCCGGACCTAGGTGGGTAACAGGACAGAACTAGGGACGTGAGGTGAAAATTGCCCCAGGGTCTCTTGGAGAAGACCGAAAAATGTTCCCCCTGTTGGAGTTTTCGATC	1	+	chr17:44709344-44709463
DBH	chr9_133635532_1	GATCTGCTCTGGGCAAGAGGAAGCTGTGGGTTTGGGAGCTTCAGAGACAGGGGAGCAGGCCTGTCACTCACCCTCTTTTCCTTAAAGGCTGTCACCCCCAGCAGTGCACCCTGCAGCCTG	1	+	chr9:133635532-133635651
DBH	chr9_133636550_1	AGCTCTCATGGAATGTCAGCTACACCCAGGAGGCCATCCATTTCCAGCTCCTGGTGCGGAGGCTCAAGGCTGGCGTCCTGTTTGGGATGTCCGACCGTGGCGAGCTTGAGAACGCAGATC	1	+	chr9:133636550-133636669
DBH-AS1	chr9_133657710_1	CCTTATCTGAGACCCACTGGTATTCGAAGGCATCTAATTTATCCTGGGCCCACTGGGCTGTGGTCAGGAGGCCAGGGCCTATGCAGAGTTAGTCGCGTAAGGTGCCGCAGCCTGGAGATC	1	+	chr9:133657710-133657829
DBH-AS1	chr9_133656534_1	GATCCTGGAGGAGATGTGTGTCAACTACGTGCACTACTACCCCCAGACGCAGCTGGAGCTCTGCAAGAGCGCTGTGGACGCCGGCTTCCTGCAGAAGTACTTCCACCTCATCAACAGGTG	1	+	chr9:133656534-133656653
DBN1	chr5_177474123_1	CCCTCAAATCCACCCCAGTTGCTTTCCCATCCCAGCTTCAGCCCCATGCTTAGCACGTGTCCCCCCCAACATGTGTCACGGCACATCTTCAGTCCAACCCATCCCAGTCTCATCCTGATC	1	+	chr5:177474123-177474242
DBN1	chr5_177472686_1	GATCTCAGCTGGCCCCTTAGGCAGCTCGGTGCCCCCCAGCCCAGCTGCCTAGTCCCCGCAGTCCCCTTCAGGTAGGGGAGGAGAGCTCACCCCTGCCTCCTCCGCGACCCGCGGCGGTAA	4	+	chr5:177472686-177472805
DBNDD1	chr16_90020544_1	ACAGCTTGACACTGAATGAAAGTATCTTAAGCCACATATGTGAAGAAAAGGCTCTTTTCTAAAAATCTGAACTCGAATTCAATATGAAAAGAACAGGTCGCAGTGGGCCCTGTCGGGATC	3	+	chr16:90020544-90020663
DBNDD1	chr16_90009810_1	GATCGCCCATGGATTTCCATGTCCAGCCTCTTGGTCCCCTTCAAACCAGAACAGCCCCTCTCCACTGTGGACTGACTTTTCCTTTTAAAAACTGATGTCGTATTTGAGTTCAGAATAATA	1	+	chr16:90009810-90009929
DBNDD1	chr16_90018849_1	GATCCCTGCCCGCGAGTCTACGGCCCTCGCCCCCCGGGACTCGCGGCTGGGCGAACAAAGCGGACGCGCTTGCAAGCGGCCAGCGTCGCCCTCACGCCCCACCGACAGGGACCCCAAACT	5	+	chr16:90018849-90018968
DBNDD2	chr20_45408676_1	GTGGCACTCTCTCCCCTCTGGTTTTCTTGGCCCTCTATGCTTCTAACTTGGGACCTGACATGTAACTCTCACTGTCCTGGTGTGCAGCTTGGGTCCTCCTGACTTGCCCACTTCTTGATC	1	+	chr20:45408676-45408795
DBNDD2	chr20_45406956_1	TCCTGCCCCCAAATCTCTTCACCCCCTTTCCAGTACCTATAGGTCGCGTAAACAACTCCCTTTCTCCAGCTCTGGGCTCCGCGGCCCCCCGGGGGACAGCTCCTTCAGTCTCGTGAGATC	1	+	chr20:45406956-45407075
DBNDD2	chr20_45405662_1	GATCCCCCCACTCCCCTCCCCGCACCCGTCACCACGCTGCCTTCGGAGCTCTGACCGTAAGGGGGTGGATGGAAGGCAGGAGGAAGGGAATGGCCACGGAGTCTTGGTCCAGGAGCTGCT	1	+	chr20:45405662-45405781
DBNL	chr7_44044900_1	GGGAGCGGGAGCGCGAGCGCGGAGCGGTGCCCAGGCAGGTGGCCTGGGGCTTACCTGTCTGCCCCTCCACACCGCAGCAGGAGTGCTGTCTCACCCTCGTGACCCCTTGCCCCGCCGATC	5	+	chr7:44044900-44045019
DBNL	chr7_44044320_1	GATCGTTCAAATAAGCGCATCGACATAACAAGATTTAGAAAAGAATAAGCACGGTGCTGTGAGAGCAGCTAGCGGGGGCTGGACTGGGTCCCTGCGGCCAGGCTTCCAAGTCGAGCTGCC	1	+	chr7:44044320-44044439
DBP	chr19_48636702_1	GATCTAGGGGCCTAAACACCTGAGTAATTGAGTAGATTAAGGTTGGGAAGATGGACTCCCCGCACGCAGGTTTCTATGGGACCCCACCCCACGGCACCTGAGTCCCTAAGGGGGTAGGGT	1	+	chr19:48636702-48636821
DBP	chr19_48633759_1	GATCTAGCATAAATTCGGCCAGGGATTAATCTCCCTAATATAAAATATGAAGGTTCCCTTGGCCAGGCGCAGTGGCTCACGCCTGTAACCCCAGCAGTTTGGGAAGCCGAGGCGGCGAAT	1	+	chr19:48633759-48633878
DBP	chr19_48634846_1	CTTCCAGTCACTTAGTTCCACTCAACCTCCAAAGATTCCCAACCCCCTGCTCTCCGGGGAGCATCGGCCTCCTGGACCTTCCCAGAACCCCCGCCACTGGGCTACCACGATTCTGGGATC	1	+	chr19:48634846-48634965
DBP	chr19_48638441_1	CCACAGGGAGGCAGAGGTGGAGGGAAGGGGTTGTACCTTGTAGATTCTCAGTAAGGGGGAAGGGAGCATCAGATTGTGGAACAGCGTAAGGTAGTACGACTTGGAAAGGGAGAGAGGATC	1	+	chr19:48638441-48638560
DBR1	chr3_138175281_1	ACTAAAAATACAAAAATTAGCTGGGCGCAGTAGCGCACGTCTGTAATCACAGCTACTTCAGAGGCTGAGGCAGGAGAATCCCTCAAACCCAGGAGACGGAGGTTGCAGTGACCTGAGATC	1	+	chr3:138175281-138175400
DBR1	chr3_138174514_1	GATCTAAGGGAAACAGGCAGCCAGTGGCAGAGGGAACCCAGTCCCACCCCCCCACCGCCAAGTCCGGGCCCGGCCGCGTCCTCACCTGTAGAAGGTTTGCATGTGACGATACTTGGGCGG	1	+	chr3:138174514-138174633
DBT	chr1_100249455_1	GATCCACAGCGCCTATCACAATGCCTGGGCACCTGGAAGGCGCTCAATAAAACGCTAGCTGGGCCTCGGGGTACAGATGGAGCAGGACGGCTGAGTCGCTGCAGAAGCGCTTCCAGGTAA	1	+	chr1:100249455-100249574
DBT	chr1_100250390_1	TTTCATGAAAGATGAACATTACCTAATGTCTAAAATAAACATGTTATCATCTTTCTTTTTACAGACTGCTATCAGATGCAGCTAACTAGCATATGCAATACATGTCACAGACACATGATC	6	+	chr1:100250390-100250509
DBX2	chr12_45050460_1	GATCCCTGGACCACCCGGCCTGGGGGCGCGGGCGCGGCTGGGGAGGGAGGGGAGAGCTGGCTCACCTGGCGCTGAAGGCTGGAAGGTACAGTCTCGGTCCCCCGGAGCCCGGCCCGGCAG	6	+	chr12:45050460-45050579
DBX2	chr12_45051816_1	GAGACCTTTTAAGAAATTTCTGTTTCCAGTGACTCATTTCCGGTCACCTTTTAATAAGATTTGTTTTTAAGGATTGTGGGGAGAGCTGCATACAGCTCCTTCACTCTAGAAGAGAGGATC	4	+	chr12:45051816-45051935
DCAF10	chr9_37803104_1	GGTGGTTAGGAACTCTTGCACTTAATTCCATAATTTTAAATTACACAATTAACATATATGCTCATTGTGTAAAACCTAGGCAATAAATGAGCAAAAAATACCTAAACATTGCTTATGATC	6	+	chr9:37803104-37803223
DCAF10	chr9_37800491_1	GATCCCAGTGTAAAGTGGAGACACCAGTACATACTCAGCCTCACAGGACTGACTGGTCAGGCCACTCATCCCCAGGCACGCGGCCACCGGTCACTGACAACTACAGACCGACTCTGCCAC	1	+	chr9:37800491-37800610
DCAF11	chr14_24113977_1	GATCAGAGATGTGGCAACTCCCGGCCTTGGACTCAGGCTTGTTACTCATAAACCCGCAGGAGGGGGCAGGAGGGGGCAGGAGGCGGCGAGCGCGCACCCTGGACCCGCGGCCGGGGGCGG	4	+	chr14:24113977-24114096
DCAF12	chr9_34126284_1	GATCTGCGGACCCTAAGCCCATCTTGGTTCCTCAGCCTCACCACCCAGGTGCCGGCCTCTCAACCCTCACCTGCGGGCCCTGAGCGTCGCTCCCAGCTCCCGGCGAGGCGGGCGCTTTCC	3	+	chr9:34126284-34126403
DCAF12	chr9_34127182_1	CCCACCACTGAGAACCTGCCCAGCACAACCAACCCAGGCCGCCCTACGAGTCTCTGGCTACCCTCTTCCCACCGCTGGGTAGCCCTGAGGCTCCATTCTCCGCTCTGTCTCCTCCTGATC	1	+	chr9:34127182-34127301
DCAF12L1	chrX_126553057_1	GCGGCATTTCGCTACCCTCAGGACAACAGCTAACTACCCTTCTTAAAATCCCTACTTCAATAAAATCTGAAACCTACGATATAGTCAAGCACGGGGCTAGAAGGAGCCCAGGCCACGATC	1	+	chrX:126553057-126553176
DCAF12L1	chrX_126551609_1	GATCCAGGAAAGAGACGTGGGAATGGGAGCCCACGGCGTACACAGACATATCATCACAGTAGGTCAGGCACACATTATCCCGGAAGTAGGGCAGCCTGATGGACAGCAGCCTGGATAGTG	1	+	chrX:126551609-126551728
DCAF13	chr8_103414160_1	GATCATCTTTGAAACTCTTTCCAGACTTTAGTGTTGAGTTTAACTTCTAAAATGCTTTGTTAATTTCAACATACTCAATTCATCTAATACACTTAAAATAGTATTTCGATTCTAGCTATT	6	+	chr8:103414160-103414279
DCAF15	chr19_13951927_1	GATCCATGATTGATGCTATCATTATCACCACCATCATCCCACCAACCCGCCCATCGGAAACAAGCTTTCATCGAATCCCATCGTTTTTTCCTTTTTTGTAAATCTCTTTCCTCGGCCTGG	1	+	chr19:13951927-13952046
DCAF16	chr4_17810350_1	GATCCCCGGACTGCCTGCACGCCCTGTGGAACCTCGCAGTCGGCTTCACCAGGGCAGGGACTAAGGCCTTCAAAAGACAGCATCCGTCTCCACTAACCTCGGGTCGCCCCGCTCAGCGGA	1	+	chr4:17810350-17810469
DCAF17	chr2_171433389_1	GATCGCTGGCTTTCTTTGAGCACCTATGAACAAGAGGTAGCATGCCCAAGTCCACGTGGGAGATACAGCGGCCCCACCCTTAAGGGACTTAGAGCATGGCGGTGGGACACATGTGGTGCA	1	+	chr2:171433389-171433508
DCAF4	chr14_72938856_1	ATGCTAGTGTAGACTTTAAAACCCTGTACACCAGGCTACATTACATTTATTTATTTATTTAAGAGATGAGGTCTCACTCTGTTGCTCAGGCTGGTCTCAAACTCCTGAGCTCAAGTGATC	4	+	chr14:72938856-72938975
DCAF4	chr14_72926651_1	AGGGGCGGGGAGGGGCGGGGAGGAGTGAGCACGTGGAACGCCGGCGCCACCGGGCCTAGGTGGCAGCTGGGCCGGCGCGCTCCGCCCGTTCTGGGGCGCGTGGGGCCCTCCGGCCGGATC	8	+	chr14:72926651-72926770
DCAF4	chr14_72937657_1	GATCCGCCTGCCTCGGCCTCCCAAAGTGCTGGGATTACAGGCATGAGCCACCGCGCCTGGCCGACCTGGCAACGTTTCTGTGGGGTAGGAAACTATGTGGTCGACTAAGGGTAACAGGAA	1	+	chr14:72937657-72937776
DCAF4	chr14_72925844_1	GATCCGATTCCTTCTCTCAACAGAAGAAATCAAGGCACAGAGAAGGGAAGAGACTCGCCCTAGGTCCCACAGCAAGCAGCAGTACTGGAGCCAACACGGAGGCCCCCCGGTTTCACGGTC	1	+	chr14:72925844-72925963
DCAF5	chr14_69154257_1	AATAGGCACTTGTCAGTTTTGCCCTTTCAAGTTAGCAGGAATTACATCCTCTGGACCAGAGATGGCACAGGAGCAGTTGAGTAGAATCATCATTGAAAGATGGGCTGTACATCTCTGATC	2	+	chr14:69154257-69154376
DCAF5	chr14_69152513_1	GATCACTTTGCACTTGGGATAAAGCGAATTAAGGAGCTGTCAACCATTTTAGGTCTTTTTTATAGAAGACATCCTCTCCTTCCCCTCCCCCTGCAATGGTTTTAATTTGACACCAAACCT	3	+	chr14:69152513-69152632
DCAF6	chr1_167938021_1	GTAAATTATTTAAGAAAAGTTAGCATGCAATTTTTTAATTCTTTTTAGTGTCTCAAGTAAAATACGAATACATTTTGTTTATAAAAACTCAATAAAAATGAAGCAAAAATCCCTTTGATC	7	+	chr1:167938021-167938140
DCAF6	chr1_167935853_1	GATCGTTGGCAGCCGGGTGGGAGCGTGGCTGTGTTCTCGTCCCTGGCTGACAACGAAGGGGAGCTAGTCACTTTTCCTGCCACGACGACTCGCGTCCGCCTCTCGCCTGGAGTACCCTTC	1	+	chr1:167935853-167935972
DCAF7	chr17_63551156_1	GCATTGCTTTCGTTGGTGGGCGGGGAAGGGAAGAGAGAGTGATAGCTGTGAAGGAAAATGCAGGCGCTTCTATTGGTGGTCGTGCACTCCTGGCCACACTAGATTTCTATTAAGACGATC	1	+	chr17:63551156-63551275
DCAF7	chr17_63549809_1	GATCCTGCAGGAAAGCGCGGGAGGGCCTGACTCAAGCTGGCCTGGCCCTGAGCGCATCTGCGCGCCCGAAGCCTGTCCCTGAGGCACGGAGAGAGCAGCTTTCGGGTTAAAAGGGCCCTG	1	+	chr17:63549809-63549928
DCAF8	chr1_160263284_1	TATTGCCATTACAGTTAAACATAAGGCAGCCAGAGTGCTTTTTAAAAATGTAAGGTCTGGCCGGGCGCGGTGGCTCATGCCTGTAATCCTAGCACTTTGGGAGGCGGATGTGGGCGGATC	1	+	chr1:160263284-160263403
DCAF8	chr1_160260974_1	GATCGACACAAAGACAAAATACAAGGAAAATGAATAAAGAAGAAAAGAAGACATGGGGCAGGGGGCACACATTCACTTCTAGGCTTAAGTCATTTGGAGATACACAGCAATAGTTTAGGA	4	+	chr1:160260974-160261093
DCAKD	chr17_45051218_1	GATCCTGAGTTTGAATCCACAATCTCCAGCCCTTTCTAGCTGTAAACCTTCCTGCGCGTCCTCAGCCGTAAAACAGAGGAAATAACACGTTGCTTGGTAGGGTTGCTGTCAAGACAATGG	1	+	chr17:45051218-45051337
DCAKD	chr17_45035478_1	TCTAAAAAAAAAAAAAAAAAAAAAAGCAAACGAACACTATAAATTCAGCAATCAAAAGCTGAACAGGCAGGGCAAGGTCAGGTGCTGTTAGGCAGCATGCTTCCTGGACGAGGCAGGATC	3	+	chr17:45035478-45035597
DCAKD	chr17_45034832_1	GATCACTGAGCTCTTGCCTGAGGCAATGCCCCCTGTCAGGCCCACCAGAAACATCTTCCAGGAAAGAGAGCTGTCCGCGAGACTACGGAGCCAGGAGCTACAGAATCACTGGAGAGCAGG	1	+	chr17:45034832-45034951
DCAKD	chr17_45052193_1	TTCCTTTCCCCGGAGCCGGGAAGGAGAGGGAGAGAGAGGAGAGGGGCAAAACTGCAGGGTCCTAACTTCGGATATAAAGCTCGGCCACTCGCTACTTGTGCAGCCTTGGCAGAGGTGATC	1	+	chr17:45052193-45052312
DCAKD	chr17_45060460_1	GATCTTGAGCCATTGCGCTCCAGCCTGGGCGACAGAAGGCGGCCGTATTTAAAAAAGAAAAAAGAAAGAAAGAAAGAAAAGAAAAGAAAAAAAGGGTCGTTGTGGAAAATTCTTGTGGGG	3	+	chr17:45060460-45060579
DCAKD	chr17_45062771_1	TGGCAAGGCAAAAATCACCTAACCATGCATTTCCCAGCACATATGCCTGACGTTCAGTGAAGCATGACTGTATTTAAGTGGTTTATAATCTGCTTGTGGTAAATCTTAGGTTAAAAGATC	4	+	chr17:45062771-45062890
DCBLD1	chr6_117481730_1	GATCATCGGGTGGAGTCCTTCCCCCTTCTGAACCTTCCGTGGCTGCTCACTACTCCGAGGACCAAGTTAAACATCCTTTAGGTTATTTAGCTGCACGTCCTGGCCCCTACTCTGTACACT	1	+	chr6:117481730-117481849
DCBLD1	chr6_117484296_1	AGCGGTTCTCTAGGAACAAGTGTGATTGCTTAGATTCTTTTTAAAAACCTATTATCATTATTGTTATTTTTGAGACAGTGTCTCACTCTGTCGCCCAGGCTGCAGTGCAGTGGCACGATC	3	+	chr6:117484296-117484415
DCBLD2	chr3_98902042_1	CTTCCGGGACGTCCCCCATCCCGCGCTCCCTGCTCCTCAGGCCCAGCTTGCTCCTTGCTCCTTTCTCCTCGCTCCTCCGACGCACATCAGACCACTGGAAGGGGGTGGGAAACCTGGATC	1	+	chr3:98902042-98902161
DCBLD2	chr3_98900700_1	GATCATAATTACCACCACTTACCTTTAATAGGCTTAAGATGCTATTTAATTAACCTGCCTTCCTACAGTGTCCATCCATCCGTGCAGCTTAACTTTAGGGGTCATTACCTCCAAAGGTTC	3	+	chr3:98900700-98900819
DCC	chr18_52339745_1	GATCAGGTGATTCTTTCCAAATGAAAAATTGTATTTTAAATAATGCCAAGGGCAGAGAAGGAAGTAAACATCCTGGCCACCTCCTCCGCCTTAAACGCCCGCCTAGGTTTTACAGTCAAA	3	+	chr18:52339745-52339864
DCC	chr18_52934461_1	GATCACTCAAACCCTTAGATTTTTATCTATGTTATCTGAGTTTTAAGCATAAGAAATGCAATTGAATGTGCATAAAATATAAATTATCTAACTTCCTATCGAAATGTTTTGTAAGCTTTC	6	+	chr18:52934461-52934580
DCC	chr18_52340419_1	GGTCCCTCCTGGATGTGGTTTATTGATGACTTGCGAGCCCCTCAGAGAGCTGTCTTCCCTCCTCTGGCTCCCTCCGTTTCCTTGAGTTAGTTTTCTAAGGTTTTACCGGGGCTCGGGATC	1	+	chr18:52340419-52340538
DCC	chr18_52935084_1	TTTATCAAAAGTGAGCAACAATGAAGACTTATATTATCAACATTGCTTACATATTGGTAGCACAAATAATCTTAGATTTCTAGGAGTGTAAAAAATTCCCATTTACAATAGCAGTGGATC	6	+	chr18:52935084-52935203
DCD	chr12_54647154_1	GATCATCTGCAAAGGAGGGAACAGTGACCATGTCAAGTAGGGCACAGTTGCATGAGCTGTATCCAGCCAGGGCTGCCTAGAATTCCCAGGCCTCTAATCTCAGGAGTGTGGCAGTGGACA	1	+	chr12:54647154-54647273
DCD	chr12_54649403_1	ATGTGTAAGAGCACCCAAAATCTGCTCTTCCAGCAAAAATCCCAAATTCAATACAGTATTATTGACTCCAGCTCTTGTGTTCCACTTCAGCTGTTTTGCATTTGATGGTGAGAAATGATC	4	+	chr12:54649403-54649522
DCDC1	chr11_31369144_1	GATCCTTGATTTCTTTCCTCATCTATAAAGTGGGAATAATGGCACCTGCCTTACTTGTCTCACTGGGTTGAAATGAAAGCGAAGTGAAATAGCAAATGTGAAAGAATTTTGGAACGTTTT	5	+	chr11:31369144-31369263
DCDC1	chr11_31370936_1	CCAGAAAATAGGATACCAGTGGCAGGAATCCAGGTATTAATTTGATTTAATTGAACATTTCAGTAATATTGCAGAAAAACTTGATTTGAGGTGGAAAAGCATGGTTAGGAGCAGGAGATC	5	+	chr11:31370936-31371055
DCDC2	chr6_24205004_1	GATCGACTGGAACCTCAACCTGAGTATCTTCATCTTCTTGGACTTCTGCTGCCCCCCGTGTTTCAGACCTCTCTGCTCCAGCTTTGAAAATGCCTTCATCTATTGAGACAAACACACAGT	1	+	chr6:24205004-24205123
DCDC2	chr6_24357511_1	GATCTGGTCTAGCTTCCGGATTCGGTGGCCAGTCCGCGGGGTGTAGATGTTCCTGACGGCCCCAAAGGGTGCCTGAACGCCGCCGGTCACCTCCTTCAGGAAGACTTCGAAGCTGGACAC	1	+	chr6:24357511-24357630
DCDC2	chr6_24205530_1	AACGTATTGGAATAATTCTCTCTATTCAGAGTATTATAAAAAATGTTTTTACTGCAGCCAAATCATAGAGTTGACTTTCCATATCTCACCAAAAAATCAGTATCATTTATTCTGCAGATC	6	+	chr6:24205530-24205649
DCDC2	chr6_24358346_1	TACGCCTGCAAATTCCAGTACTTTGAGGGGCCCAGGCGGGAGGGCTGCCTAAGACCAGGAGTTCTAGACCAGCCTGGGAAACACAGGGAAAGCCCCCGTCTCTATAACGCGCCTGTGATC	1	+	chr6:24358346-24358465
DCDC2B	chr1_32209492_1	CTCCATTAGAAAGGGAAAACAGACAGAAAACCTGCCTAAAAGTACATAACAAATAGTTGAACTGAAATTCAAATAGAATTCTGTGTGTTACTAATGTTTATGCCCATCACAGCCAAGATC	5	+	chr1:32209492-32209611
DCDC2B	chr1_32208103_1	GATCAGGTTCCAAAGGGGAATGCTATGAAAGGGCAGTGAGACAAGACCTCATCCTACCTCCCTGACCAGCTCTGGCTTCTGCTCCTGCCCCTGGCCATTGGTGACTAGTGGGGCCAAGAG	1	+	chr1:32208103-32208222
DCHS1	chr11_6656219_1	CCCAACCGTCATCTCCATTCCCCTCTGCCTTTCTCCCATCCTCTTCTTCTCGCCCCATCTCCATCATTTTCTCCCCAGCTCTTCTCCCCTTTCTCTTCTCCTTACCCCTTCTGCTTGATC	1	+	chr11:6656219-6656338
DCHS1	chr11_6654119_1	GATCTACGTATGAGAAGGGGTGAAGGTGTGAGCTTGATAAGTTAAGCAGAGTTTATTCAGAAGTTGGGACAGGTCTTCCTGTGGTGTGCATGCCATCCATGACTGTCTCCTGGGGGTTGT	1	+	chr11:6654119-6654238
DCHS2	chr4_154491408_1	GATCGCAGAAAAATCCAGGAGCCTCTTCAGTGTCTGAGCCAGAGAAGAAAAGACTTTGTTTGGCAAACAAACCGACGGCCCAGGAATTCCCGAGGTTACATCTGCAACTGGTGAAAGCGT	1	+	chr4:154491408-154491527
DCHS2	chr4_154492691_1	ATAACTCTACGGATACCACTTTCAAAACTAGCTTCTGTCTGAGCCGAACGCAAATGCCAATAAATAGCCATAGTCGCAGATTTCCCTTCAATTAACTATAATAATCGGTAGAAACTGATC	5	+	chr4:154492691-154492810
DCK	chr4_70994206_1	AGGGAAGCGGGGGAAGGGTATTAGATTTCTTGAGGTGTAACTTACATTAAATTCACCCTTTTTAGGTGTACTCTTCTATGAGGTTTGACAAACATTATGCCTTTTGCTATCACCATGATC	4	+	chr4:70994206-70994325
DCK	chr4_70992961_1	GATCTGGAAAGGCCTCCTGTGGGTGGCATCTGACTACCTAAATTCCCATCCCAGTTTCACTTACTGACTTTGACACTTGGAACAAGCAGCCTCTCAGTGCCTGTTTTCCCACTGGCAGGT	1	+	chr4:70992961-70993080
DCLK1	chr13_36129621_1	GATCCACTGGCCTTCCACAGGTTTACACTTTCTGCACAGGAAGGCTGCGAGAACACACAGCTCAATGTTCAGAGACCATAGGTGGCCAAGGGCCTGAGTGCACATGTGCAGTGGCACCAG	1	+	chr13:36129621-36129740
DCLK1	chr13_35856441_1	CACCCGCATTCTACTGCACATCTTTATGTCATACGTAAAGGCTACATAGATTGGAGGGAAAAAATGAGCAAATAGGGAAGCAAACACAGTGTTAACACTTTTCACTTTGAGACTCTGATC	4	+	chr13:35856441-35856560
DCLK1	chr13_35855021_1	GATCACTGTATTTGTATAATTAATAACTCACTTCTAGAAAAATGTCCTGCATCCACCTGTGTCTTGTCCATCCCCCTAGGCTGATTGTGATGGACCTGCCTTGAACAGGACAGTCATTGG	2	+	chr13:35855021-35855140
DCLK1	chr13_36131524_1	CAGGTCCTCCTCCCTCCCAGCGCCCTCTTCCCACCGCAGCAACCTCGGTGCATCTGGCTTGACTACACCCCTAAACCTCCCTAGTCCCCACAAGTAGTCTTTGGGAGATGGGGGCAGATC	1	+	chr13:36131524-36131643
DCLK2	chr4_150077528_1	GATCAAACATATTTGAGCTTTATTTTTCCTAATAACAAAATGCAAGTAACTAGTATTTCTCTTAAGTCTTGGAAAAGATGTTTTTATTGTTGAATAGACACTACGGCATTAAGATTTCCA	6	+	chr4:150077528-150077647
DCLK2	chr4_150079847_1	TGTTCCAGTATTCGGGGTCCTGTTGTGACTGCTGTCAGAAGCTGTGGTTGTGAAATGCTCTAGGTTGGCTTTCCTAGTTTGCCTTGCAGCAGAAGTTACTTGAGGTGAAGAGGGATGATC	1	+	chr4:150079847-150079966
DCLRE1A	chr10_113853113_1	GATCAACTCGTTTTGGTTTTCTTTTAGATTTGTATTCCCAAATGTCTTCTTCGGAAATGTCTTCTAACATGGCAAAATGATTTTATCATTCAAGAAGTATTAATCTTAAGTAAACTGAAA	6	+	chr10:113853113-113853232
DCLRE1A	chr10_113855142_1	TTGTGCCGCTGGCGCCCCGGGGAGTGGCCCTTCGCCTAACTTGGGCCGCTGTTCGCGTGTTCTGCAATTCCCAGGGGTCCCCAAGCGGCCACCGACGGGGGTTTCCCTGGCACGGGGATC	3	+	chr10:113855142-113855261
DCLRE1C	chr10_14955054_1	CCAGAGTAGCTGGGACTACAGGCACGCGCCGCCACGCCTGGCTCATTTTTATATTTTTAGCAGAGACGGGGTTTCACCACGTTGACCAGGCTGGTCTCGAGCTCCTGGCCTCATGCGATC	1	+	chr10:14955054-14955173
DCLRE1C	chr10_14924331_1	GACTTTTTGCAAAGTTCAGAATGCTAAACAGAGGAACTCTGTCACTATTCCTCAAAACATCTCTACAACCTAGAGGAACTTCAGCTTTGTCTCTTATTAGACATTGGTGAGCTTGTGATC	4	+	chr10:14924331-14924450
DCLRE1C	chr10_14954020_1	GATCCCAGAGTCCGGGACCCCAAAACCGCAGCTGAAGCCAAGGCCAGCCCTGACCGCGCCGCCACTTCCGGGAAGCCGCGCGCTGCCTCGCCATTGGGCGGCCGAACGCAGCCACGTCCA	4	+	chr10:14954020-14954139
DCLRE1C	chr10_14923327_1	GATCCACAGTAAGAGCTGAGAATCACCAATGGGACTCAAAGATTCTTTTTTTTTTCTCTTTTTTAATATATTGCTTTCCTTGTCCAAGAAGGTCAGTTGCTTATGTTTAACAAATCCCTT	6	+	chr10:14923327-14923446
DCN	chr12_91183358_1	AGAAAGTCATGGTTTTATATGAAAAGTATGTCATCTATCACTTTCATTAATCATAGTTTAAAATCTTTCTCCCTGTCCACCAGTTTTTAAATAAAATACATAGATAACCTGTAGTTGATC	6	+	chr12:91183358-91183477
DCN	chr12_91179030_1	GATCCAGGCCCTTCTCATCTCTCCCTAAACTACTACAAGAGCTTCTAATTCATCTCTGCCTTGCATATTTCCTCTATTTCAGTCCATCTTCCATTTTGCTGCCTGAGTCATCGTCTAAAA	3	+	chr12:91179030-91179149
DCN	chr12_91181660_1	GATCAACATTTGCATTATGTTATCTATGCCTCTGGTGTCACTTTCAAAGTCAAAATTTAACCCTCAAGAGATAAGTGAAGCTATAAATGCAAAACAAAATTAAAATCCTACAGCACTAGA	6	+	chr12:91181660-91181779
DCN	chr12_91180313_1	GAAAGAAAGAAAGAAGGAAGAAAGAAAAGGAAAGAAAGAAAGAGAAAAAGAAAGAAAGGAAGAAAGTGAAAGAAAGAGAGAGAGAGAGAGAAAGAAAGAAGAGAAGAGAAAAGAAAGATC	6	+	chr12:91180313-91180432
DCP1A	chr3_53347133_1	GATCCTGCTCCAATCCTCCCCTCCACTGGCTTTTCCTTGGGATGTCTCGAGCCACTTCTCTCACTCCTATCCCCCAATCCCAAGCGGACCCGACACCCCTCAGGCTCTGGCTAGGCTCTT	1	+	chr3:53347133-53347252
DCP1A	chr3_53348315_1	CCCCAGTAGCTGGGATTACATGGGCGCGCCACCATGCCCTGATAATTTTTGTGTTTATAGTAGAGACGGGGTTTCGCCATGTTGGCCAGGCTAGTCTCGAACTCCTGACCTCAGGCGATC	1	+	chr3:53348315-53348434
DCP1B	chr12_2004159_1	GATCCACCCACTTCCAGGGCGTCAACGTCTCCTCCCCCTCACCGGGTCCTCAAGTCCTGAGTCTGACGCCCCCCGCCTCCACCCCAACCCTGGGCTGCACTGCTCCGCCGCGTCCGCACG	4	+	chr12:2004159-2004278
DCP2	chr5_112977314_1	CCTCTCCCATTGTTTTTTCTGCCTCTGTGACTTTTCCACGCCGTGCACCCCCTCCTCCCTGTGTCTCATTCCCCGATTCTGAAGGAAGACCCCCAGGGTAGTAATTTAAGGCTTAGGATC	1	+	chr5:112977314-112977433
DCP2	chr5_112976134_1	GATCAGAGTTCAGCTTAAATCAGTATTTTCTAAGATTTTGCTAGGTGCCAGATACTGAGATAAAGTCCTTGTCTTCATGTTTGGAACCAGGTGCCTAAGGAAGCACAGAGGAGAGCCACC	2	+	chr5:112976134-112976253
DCPS	chr11_126304245_1	GTCTGCGCGGGACAAAATCATTTTCCTACACGGGAAGGTACCAGGAGGCAACCCTGAGGTGGGATGCGGGAAGCAGTGAACCAATCATCGCCTCGGAGGCAGATTTTTTTTTTTCGGATC	1	+	chr11:126304245-126304364
DCPS	chr11_126303218_1	GATCTGTTAAATAACACCAGTGAAAAACGGGCTAACCAGAAACAATGGTCACCAAAGAAACCCTCAACAGCAGAAGTTACAAGTAATAATTTTATATGGCAAAAAAAAAAAAAAAAAAAA	6	+	chr11:126303218-126303337
DCST1	chr1_155034917_1	CTTGCCCTGAGGGAGTCTCTCCATTCCGAGGGACTCCCCATCACCCACATGATATAGTCCAACCCCATAACCCTTCATAACTCTCATCTCTCCTGACCTGTCTGACCTCGTTTTCTGATC	1	+	chr1:155034917-155035036
DCST1	chr1_155032903_1	GATCGTTAATCTGGGAGTGGAGGAGGCCAGAGAGCAAGGAGAGAGGGTTTAGCTGTGCCCAGAGTCCCTTCCAGGCCCAGATGCTCCGCGATTAGCACCAGCAGAGAAGGAGGCCAAAGG	1	+	chr1:155032903-155033022
DCST1-AS1	chr1_155044521_1	GATCATGAGACACCCACAAGACAGAGATGGTTCAAGGGCCATTCTATGGATTGGCTTTTGAGACGTGTATGGGAGCTGGGAAGGTGCCCCTTGGAAGGGCAATAACTGGGCTCCAAATGG	1	+	chr1:155044521-155044640
DCST1-AS1	chr1_155047218_1	GGTCGGGGGAGACTCCATGCTAGCCCGGCTTCTTCGAAAAACCATTGGGGCCCTGAACACCTCCTCAGAGACAGTGATGGAATCAAACAACATGCGTGAGTGATGCTGAAAGTTTGGATC	1	+	chr1:155047218-155047337
DCSTAMP	chr8_104347937_1	GATCAGAGTCTAGAGAGAAAACATAAGGATAAAAGCAGAGGGAAGATGCAACATTGCTGGCTTTGAGATGGTGGAAAAAGGGTCCATGAGCCAGGAAATGTAGGTGGCCTCTAAAGCTGA	1	+	chr8:104347937-104348056
DCSTAMP	chr8_104339195_1	GATCCTTTTTTTTTTTTTAAGATAAAGGTTTTTGCAGGTATAATAGGGGTCTCCAACAAAAAGTAAAGAATAATTTTGTAGAAAGATTTTGAGACTTTCCTAACTCTCCGAAACTACACA	6	+	chr8:104339195-104339314
DCSTAMP	chr8_104348748_1	ATTATCACGTGTGTTCTGCTGTGTTGCTCCAAGCATGCACGATGTTTTATTCTTCTTGTCTTTCTCTCTTGTGGCCTGCGTGAAGGCAGGAATGCTTTGATTGCAGCTGGCACAGGGATC	1	+	chr8:104348748-104348867
DCSTAMP	chr8_104340667_1	GCTGAGGTCCAGGAGGTGACATGACCTATCCAAGGCCACGCAACCTGGCTTGGGTAGAGGCAGGTTGGACCACAGGTCTCCGTTTGGCGCTCTTTTCCTGTTCTGCTCTGTCCTTTGATC	1	+	chr8:104340667-104340786
DCT	chr13_94481090_1	CTCCAATGTCTGCCACAGCCCCATGGCCTTCTCCCCATCTGTCTGTGTTTTTCCTCCATGTCTGTTTCTTATAAGGACACTTATTGGATGTAGAGCCCACTCAGATAATCCAGGATGATC	1	+	chr13:94481090-94481209
DCT	chr13_94478498_1	GATCTGTTCAAATCATGAGAAATGCTGAGACCAGAACACCTGCCTTTGACTCCTGTCTTCCGAATGCCAAGCTTCACCCATCCCTTTTCAACAAGTGCAAACCCATTTCAGGAGAGGGCA	1	+	chr13:94478498-94478617
DCTD	chr4_182918331_1	TTACAGTGGTTCTAGCACAGAGAATGACAGAAGAACCCCTTTCTGTTTCATTCATGGGACTTGAGGGGACTGTCAGCACTCCATAAATAACAGCTACTGTAATAATCGCCAGTTCTGATC	2	+	chr4:182918331-182918450
DCTD	chr4_182916962_1	GATCCAGGGCCTACACCCGGCATTCCCAACCCACACACGGGCGCAGGAAGGGATGTGGTGTTCAGACGCCCAGCACCACCTCCCGGGGCACTCCAAGGGGCCCGGCCTCGCACAGGCCGC	4	+	chr4:182916962-182917081
DCTN1	chr2_74375236_1	GTTAAAGCCTGTCTCTAAAGGGTTTCCAAAAAGAACTAGGCACTTTGCAGAGACATCTGAGTTTTCTTCTGCCTTCCCCTTCAAAGCATATTCTTTTGCTCTGGAACCAGCTCCCTGATC	2	+	chr2:74375236-74375355
DCTN1	chr2_74379814_1	GATCAACTCTGTAAAGGGAAGCCTGTCCAGCCTTACACCACCAGGGCTTCGAGGGCTCCTTAGAAAACACAGTCTGAGTGCCCTCAGCTGAGCTCCAGCCTATCTCCCCAGCCCCCACAG	1	+	chr2:74379814-74379933
DCTN1	chr2_74374040_1	GATCCGGTATGCGGTAGAGGCTGCCTGAAGCCCAAGCCTGTGAGGCCACTGGGTGTTAAGGCCTGGAACACAGGCAGAGCCAAAAGCAGGCAAGGCAGTAAGCAAATGCCCAGGGTGTGG	1	+	chr2:74374040-74374159
DCTN1	chr2_74391580_1	GATCCCAGGAGAACAATGCTAGGCTGAAGAGCTGAGGTGGGTCAGACCGGCCTCGGGGCAAACGCTCAGGCGGAGCCCCCGGACCCCGACAAGCGCCCACCCCTGCCAGTCCCCGCCCCG	4	+	chr2:74391580-74391699
DCTN1	chr2_74381180_1	TTCATTCACTGGCCCATCTATCATGGGCTAGAAACCAAAAGACCAGGGTCCCTGCCCCTACACAGCCAACAAGGTTGGCCTGGGGTCTGACCTATGGCTCCACTGAGTATGGTATGGATC	1	+	chr2:74381180-74381299
DCTN1	chr2_74392526_1	GTCTGCAGGCGCGCACCACCATGCCCTTTTAATTTTCGTTTTTTGTTTTTTGTTTTTTTGTAAAGACGGGGTTTCACAATGTTGCCCAGGCTGGTCTCGAACCCCTGGGCTCAAGCGATC	1	+	chr2:74392526-74392645
DCTN2	chr12_57546891_1	GATCGGAGAACGAGCGGCGGGAGCCCTTGGGCGGAGGATGGGCTGCAGGCGGGAGGGGTCGCGGGCTGGTTTCTGCTGGGGGTCCTTGGGAGGTCGGGGGCGCGGTCCTGGGGAGCCGGG	6	+	chr12:57546891-57547010
DCTN3	chr9_34621721_1	ACTCCATTGCTAATGTAGATACCTCAAACAGGTAAACAAGGAATATTTATGCTGATACATAGGCCCAAGACAAGGCAGACATCCCCTGGTACTCATGCCAGAGAGGTCATGCCTTGGATC	1	+	chr9:34621721-34621840
DCTN3	chr9_34619779_1	GATCTTCCCATAGTAGAAAGGGGAGGAGAGGGCACCTGAGCTTCGTAGTTGTCAAAATTCTGTCACTGGTATAAAGCAGTGCTAGTCCACATCTGAATACCCAGTACCCAGTCTCTTCCC	1	+	chr9:34619779-34619898
DCTN4	chr5_150760826_1	TGATTTTAAATAATTAAGTGGCCAATTATCTTGTCCCTGCTACATGCCAGGTACTGGGGAGGGAACTAGCGATAAATGAGATACTTTCCATCCTCAAAGGCTCAGGGTTCTAGCAGGATC	2	+	chr5:150760826-150760945
DCTN4	chr5_150758657_1	GATCCGCTCAGTCCCACCCGAGGCTGCTCCTCCTTTCCAAGTGACAGATTAGAAGCAAATTAAATCGCAGGCAAACCCGAGTGACGGAAGACATAACCAATCAGTAAGGAAGGAAAATAG	1	+	chr5:150758657-150758776
DCTN5	chr16_23641879_1	TTTTACACTGCCTTTTGTATCTGTTAACTTGCGCTAAAAACGATTCGGTTCTTTTTTTTTGAGGAAGGGGGTTGGGGGGCGGAGACTCTGTCGCCCAGTCCTGAGGGCCGCGGCGCGATC	1	+	chr16:23641879-23641998
DCTN5	chr16_23640653_1	GATCATACCATTTATGAACATTCCCTTCTCCAAAAAATATACATAGGATTCCTTTTTGGTGGTTAGGGATACGCCCCTCCTCCACCACCCACATTAACACACGAAAGGACCTGGAAGTAC	2	+	chr16:23640653-23640772
DCTN6	chr8_30155943_1	GATCCTCTCGAGTAGCTGGGGTACAGGCGCAGGCCACCGTGACAGGCTTTTTTTTTTTTTTTTTTTTTTTTTTTTTGAAGAGAGGGTCTCACTATGTTACCCAGGCTAGTCTCGCAGTCT	1	+	chr8:30155943-30156062
DCTN6	chr8_30157325_1	ATCCAGTCATCCGTTGATGAACACTTAGGTTGATTCCATACTTTGCTATTGTGAATAGTACAGTGATAGTCATAGGAGTGCAGTTGTCTTTTTAATACAATGGTTTCCTTTGAGTAGATC	5	+	chr8:30157325-30157444
DCTPP1	chr16_30430367_1	CCCTATAAATGAAAGGCCCTATGCATAGGTATTAAATCAGGGCTTAAGGACGTTGAGAAACCTCGAGGCCAACCCCCACACTATTTGGATGGGATTGAAGGGGAAGAGCGGAGTAAGATC	1	+	chr16:30430367-30430486
DCTPP1	chr16_30428301_1	GATCCCAAATCCCTGATTTTTCCTGAGATGCTTACAATGAAGGAGCGTCAGATTCTCCCTGAATTGAACTTGCCCTTTCTTGCCTCACTGCCCCTGCAAATGTAGTTCCCATGTCTGGAA	1	+	chr16:30428301-30428420
DCUN1D1	chr3_182981322_1	AGCAACTACACATTTTTTCACTGAGGGTCTAGTCACGCAGGGCGGACAGTCCAGGTGTGACCTGCCCTGGGCGTTAAATCAACTGAGGCTGAGGAGCACTAGGATTCTGAGCTGAGGATC	1	+	chr3:182981322-182981441
DCUN1D1	chr3_182979125_1	GATCTCTGAACACTGTAATACTAATCTATACATTAACCTGCACTTTAAAGTTTTCTTACCAATTCAAACTGTAAATTCCTACACAACTTGCCACAGAACATAAGTGTTAAATATGTGTCA	6	+	chr3:182979125-182979244
DCUN1D2	chr13_113489955_1	GATCATGCCTGGCCCAGCACCAGTCACACCCAGCAGCACCTTGCTGGCCTCTGAACCGATGTGGACTGAATAAATCCCATCCATCACCATTTCCACCACATTTCAAAGTAACTGATGTGC	1	+	chr13:113489955-113490074
DCUN1D3	chr16_20901382_1	AGAAGGTATCAGCAAGTGAGAAATGCCCCCCAAAGACCGGATGAGGTGACAGAAGATGGGGGGAGGGCCCCTCGAAATCGGGTAAGGTCGTTCAAAGGAGGCCACGGTTTTGCGGGGATC	1	+	chr16:20901382-20901501
DCUN1D3	chr16_20899460_1	GATCTGGGATAGAGGCTGAACACCAAATTCAAAAGAGGTAACCAAGGCACTAAGTGCCATAAAGGAGGAAAGGGGAAGAAAAAAAAATCCACTATTGCCACTCAGCCACAGAGAATTAAA	3	+	chr16:20899460-20899579
DCUN1D4	chr4_51842482_1	GATCTTCGTAGGAGAAATGGAAATTTGCTCCCCACCAGAAGGTTTGCTGGAAATTAAGACGCGGCAATTCTTAATCCAGTTTCCTGCGGTAGGAAGCAGCTGACAAGAGAAGTCCCAGTC	1	+	chr4:51842482-51842601
DCUN1D4	chr4_51843450_1	GGGCGGGCGTGGGGGGAAGGGACCGGCCTGCGGGGAGGGCGGAGGTGAGGGGGGTGGGGACTGGCTCTCTTTCAGTGTTGGGGGAAGGGAGGGCTGGACGTGCGATGAAGGGCCGAGATC	5	+	chr4:51843450-51843569
DCUN1D5	chr11_103092449_1	TAAAGTAGACCAAGTTCCACTTCTGAGCTCTTCCACACGATAACCTCACCTGAAGTGTTCCCACCCCGTAAATGCATTGTCACCCTGTGTCTTGCGTGTTTTTTTTATGGGCCTGTGATC	1	+	chr11:103092449-103092568
DCUN1D5	chr11_103091667_1	GATCAAAGGGGCCTCACCTGTCTCCAGCCCCAGCCCGGCAGGCCGGGCCCGACTCCTTTTCCTCCAGTTGTCCAGCAAAGGAGGGAGGAGGGAAGCTTGAAGGGTGGGGGGAGATGGTAC	1	+	chr11:103091667-103091786
DCX	chrX_111412885_1	TACAAAATAAATATTAACAGATTTCTCCTCAAACTGCTTATTTGTCACTAACTGACTTCTTTATATAAAATATGTTACAAAAAAAACTCAAGGAAGCATCCAAATTGAACTAATTAGATC	7	+	chrX:111412885-111413004
DCX	chrX_111411908_1	GATCAGAGGTAGTATTATTCTAAATTAACATCACAGTGAAAACAAAGGAACATCAAACTCACTTTTCCAAAGGAAAATCCCAGGTAGAAGCTTAGGGAAAAAATCGGATAGAATAAGGCA	5	+	chrX:111411908-111412027
DCXR	chr17_82036761_1	GATCTAGAGGCCGAGGGACAGACCCTGGTCAGAGATTAGGGCTGCTGCGTCCTCCAGGACAGCCCCTCCCTGAGGTTCCTCCGCCCTCACAGGCTCACCTGTCAAAGGCCTCCTTGGTGA	1	+	chr17:82036761-82036880
DCXR	chr17_82038257_1	CTAGATGCCAAGGCAAGAGACTGAAGACACAAACTGTTTCAGTATAACAAAGAAAATAGGCCGGGAGCGGTGGCTCACGCCTGTAATCCCAGCACTTTGGGAGGCCGAGGCGGGTGGATC	1	+	chr17:82038257-82038376
DDA1	chr19_17309173_1	GATCTACCCGCCTCGGCCTCCCAAAGTGCTAAGATTACAGGAGTGAGCCACCGCACCCGGCCGAACCTCGCATCTTAAAAACACACAGACACACAAAAGCTCTAGAGAGCCTCGCGGAGC	1	+	chr19:17309173-17309292
DDA1	chr19_17309885_1	AAGCCCTGACAACTCATTCATTTCCGGGTTGCGGCTCCCCCCGGAAATCGTCTGGGGTGGGGATGGGGTCCCGTAAGACCCCCTGGTCTGGCCTCGTTCTCAGCACGCCGGACCTGGATC	1	+	chr19:17309885-17310004
DDAH1	chr1_85465954_1	TACAGCAGCACCCTTGTTCCAGATGCTGGGCCTCTATGAACACTGCCTAAGCCTGTATTCACTTTTTTGGTGGTCTAGGGCCAAGGCCCAGGCTACAGCCTTCTTGCCAGAACTCTGATC	1	+	chr1:85465954-85466073
DDAH1	chr1_85578937_1	ATGTATTAACCTGTGTACGTGTTGGGCCCACACTTTCCTCACTGTATTTGCATAACACCTGACAATCCATTGTCTTGAAAAGTCTCCCACCCCTAACCCTCTAACAGAGCTTTAGAGATC	2	+	chr1:85578937-85579056
DDAH1	chr1_85464527_1	GATCCTCCAGAAGGCTGCCGGCAGCCGGGAGGTGTGAACAATGAACTTCTCTCTGACTCTCTGACACACACACACACACACACACTCGCCCCCCGACGGGAAGTTGTGAACTACTAGCCC	1	+	chr1:85464527-85464646
DDAH1	chr1_85405214_1	TATTTATTAGCTGATATTGGCCTCCAACATCTAATATAACAAATATTACCGAAAAGAAATAGGGTTGAAACTATACCTAAGATTACAGAGGGAAATAGTCAAGCATCTGAGGAAAAGATC	6	+	chr1:85405214-85405333
DDAH1	chr1_85404196_1	GATCAACATTACAATTCGCAAGTATTGAGCATTTAATGACCTCCATTTCTAGAATCCACTTCTTAGAAGATGCCACCAGTTCATATTGACCCATTATACATGAAACTTCTGCCTGTAGGA	5	+	chr1:85404196-85404315
DDAH2	chr6_31731249_1	CCCCCTATACCACTTCAGGCACTGACACAGGTGACTTTTGTCTCTATATTTTTCATCAGACTTTTTTTTTTTTGAGATGGAGTCTTGCTGTCACCCAGGCTGGAGTGCAATGGCGCGATC	1	+	chr6:31731249-31731368
DDAH2	chr6_31728919_1	GATCACGGCCGTGTCGCCAAGCAGCGGTCCCAGCGGCAATGACTCCTCAGGTGGCAGTTCTAGCAGCTGTAGCCCCAGTCGTTGCCTCAGTTTACCTCCCAGCACCCCGTGCTCCCTTTG	1	+	chr6:31728919-31729038
DDAH2	chr6_31729968_1	ACTCTCTGTCTGGTGCAGGCATGGGCCCGGCACCCCCAAACTCCGGCCCCCACACGGTTCAGGGCCCCCCACGCAAGACTCACCTCCAGCGGCCACCCCCACTCCTGTCGCGCTGTGATC	3	+	chr6:31729968-31730087
DDB1	chr11_61331630_1	GATCTCTAATCTCGTGTTTTTGGCAATCAACAGGTTTAAGTCTTCGGCCGAAGTAAAGTGTCCTGAAAGAACAGACCCTCTAACTTTTGAACTCAGGGGAAGGGCCTCCCATCCCTTCAA	1	+	chr11:61331630-61331749
DDB1	chr11_61333441_1	CCTCCTTTGGGAACGGGAAGGACTGCGGAGGCATAGAGAGGGAAGGGAGACCGCGATTCGTGCATATCCCAGACTAGAACCTTGCCTGCTTTCCTTTCACTGTCTCAGTTCCTCCAGATC	1	+	chr11:61333441-61333560
DDB2	chr11_47215709_1	AGACACTCAAAAACGAGCTGGGGCTTGTTAATCAAGTGGTTTTTGTCCATGAGAAGAAAGAATTGGTTGTCAAGACGTCGGACCTATAGTGATTGGGTCCTCAAATACAGTTTGGTGATC	3	+	chr11:47215709-47215828
DDB2	chr11_47214528_1	GATCGCTTAAGCCCAGGAGTTAAAGACCGGCCCGGACAACAAAGCGAGACCCCGTCTCTCCAGAAAAAGAAAAAAAGAGAGAGAGAGAGAGAAATTAGCCGGGCGTGGTGGCGTACGCTT	1	+	chr11:47214528-47214647
DDC	chr7_50564724_1	GATCTTCTAATTCTCCTCAAATCACACTGCATAGGTAGACACCAAATTGACCTCTAAGTAAACTATAACATACACCAAAAGGAGAGAGCCCTGACGGAGCCTCAGATGTTATAAAGGGAA	3	+	chr7:50564724-50564843
DDC	chr7_50565867_1	CTGAGTGGAATTTGGACAAATTTATAAAAAAACCCCAAAGTCGATAGAATTTTATGAGAGCACAAAGCAGGGCTGAGAAAGCCACATTGAGAAGTTGAGCAGGCACAGCCTGCAGGGATC	2	+	chr7:50565867-50565986
DDC	chr7_50560492_1	GATCTGGGGGAGGATGCTGTTAATTAGCTCCTCTCCTTCACGTCTGAGGAAGGAAAGGCGGCCAGGGAGGTGTGCATCTGAATGCAAACCTGAGTCTGTGGGGCTGCATAGCCTCCTTCT	1	+	chr7:50560492-50560611
DDC	chr7_50561535_1	TTAGGTGTTGAGCCGCATGCATCTCAAACTCCTGTGCTGTTACCCTTAAGCCTATCAGCATCTAAAACATGGTTTGGGCTCAGTCTCTCCTCCCACCATGGGGCAGCAACAGGGAGGATC	1	+	chr7:50561535-50561654
DDC-AS1	chr7_50532010_1	ATTAAGAGACCATTTTCCCAGACCACATTTGTCCAGCCTCACAACAACAGTTTGCCATTTGACTCAGACACGCATCACTGCGCTGACGCCCACAGCTGTGATTACAGCTCTGAGGGGATC	1	+	chr7:50532010-50532129
DDC-AS1	chr7_50530452_1	GATCCACCCAGTCAGTGGTATTTTGTTAGGGAACCCCTGGCAAACTAATGGATTCAGGGCCTGCTATGTTATCCCATTTAAGTTGTAAAAATAATCCCATTTTTGTGTTTTATCATCTTC	4	+	chr7:50530452-50530571
DDHD1	chr14_53151985_1	GATCACTTCCAGGGGATGGCAGCAGCACCCGGCTCACCCAGGAGGCGCTACCCCCGAAGGTATCCAGTCCTCCTGACCCCAGGCAGCTTGGGTTTTGCCATCTGCTCGTTTACCCTTCAG	1	+	chr14:53151985-53152104
DDHD1	chr14_53153963_1	TAATGATGTCAAGTCCAACCAGCTGTGGTAAAGAGTGTTCGATTGAGAGGTAGAAAACAACCAGGTTCTAGATTTAGCTTTGCTAACCATCCACAGGCAAATCACATAATCTTCCTGATC	3	+	chr14:53153963-53154082
DDHD2	chr8_38247242_1	CCTGCTTCAGCCTCCCCAGTAGCTGGGACAGGCGCATGCCACCGTACCCGGCTAATTTTTGTATCTTTAGTAGAGACAGGGTGTTGGTCAGACTGGTCTTGAACTCCTGACCTTGTGATC	1	+	chr8:38247242-38247361
DDHD2	chr8_38245743_1	GATCTGCAGCGAATAACCCTGCCCAGCATTAACCGCCTCAGGCACTTCACCAATGACACAATTCTGGATGTCTTCTTCTACAATAGTCCCACCTACTGTCAGACTATTGTGGACACAGTT	1	+	chr8:38245743-38245862
DDHD2	chr8_38230310_1	GATCGTGCTACTGCACTCCAGCCGGGTGACATAGTGAGACTCCGTCTCAAAAACAAAAAACAAAAAACAAAAACACAAAAACTGAAAAAAAATGCCCTATAATCTAGTTAGAATATAGGA	5	+	chr8:38230310-38230429
DDHD2	chr8_38232163_1	AAGGACAATGGAGCCGAAAGCCGGCGTCTGCCGTCCCGCCGGGCCCGCGCGAGATGCCCTCCTGCCCCCCGCCCTACGAGGCAGCTTAGAAGTGTCCTTCTGGTGCCTGCGGCGCTGATC	3	+	chr8:38232163-38232282
DDI2	chr1_15618106_1	GGCTCTTTGGCCCTTCCCTGTTTCTAATCCCGAGTGTAGGATATCGTTGTGGACCTCAGAAGCAGCCCTGGGTTTGCTAGGATTCATACATCCTGCAAACCAGAAATACCAGTTTGGATC	1	+	chr1:15618106-15618225
DDI2	chr1_15616336_1	GATCCGCCCGCCTTGGCCTCCCAAAGTGCTGGGATTACAGGCGTGAGCCACCGCGCCCAGCTCCTCTAATTTCTCTTTGTAAAAGCCTTCAGCTGCTAATTCTCCCTTTCCTGCCACCAA	1	+	chr1:15616336-15616455
DDIT3	chr12_57521807_1	AGATTTACAGCGGAGTCTCATCCCGGGACGTGTGAGTGCACTTCAGCGCAGGACTGCCCTGGACTGGGGAGACCGGAGCCGCGATTTTAGACTCAACTCCCCATCACTTGCCAAGGGATC	1	+	chr12:57521807-57521926
DDIT3	chr12_57519807_1	GATCCAGGCTGCTCTCTTGTGCAGGAGGCCCAGAGACCTCTACGGCAAAAGGAAAACACACCACTCCCTGTCCATCGGCACCCCTCCCAAAGGCTTGTGTCTCCTCAAGGTTCCCCTATC	1	+	chr12:57519807-57519926
DDIT4	chr10_72273500_1	GATCCAAGACGCTGGGGGCAACCATTTTCCTTGCCCGCCGCCCCCTCACGCTTCCCTGCCTCTCCTCCTAGCCTGGTCACGGGCTGTCCCCTCCTCCAGCAATGCAACCCTATAATAAAC	1	+	chr10:72273500-72273619
DDIT4	chr10_72274179_1	TGAGTTCATCAGCAAACGCCCTGGCGTCTGTCCTCACCATGCCTAGCCTTTGGGACCGCTTCTCGTCGTCGTCCACCTCCTCTTCGCCCTCGTCCTTGCCCCGAACTCCCACCCCAGATC	1	+	chr10:72274179-72274298
DDIT4L	chr4_100189838_1	GATCCAGAGGCACCGACCTTGGGAGGGGAGAAGGGTGGACAGCGGGGACACTCACCACTTAGCAGGCTCTCTGGGTGATAGCCACAGTCCAGCAATTCTGAAATGCTGGCCGGGTTCTTG	1	+	chr4:100189838-100189957
DDIT4L	chr4_100190698_1	CCGCAATTCCGGGTGCACGACTCGTCAAAGCCTGAACCTGATTGTTCAGTGCGACCCCTCCCCGAGCGTCCGCGCTTTCACACTCAGGCTGCTCCCGGCAGCGGGAAGCTTTAAGCGATC	1	+	chr4:100190698-100190817
DDN	chr12_49000349_1	CTCCCCCTCACCACCACCACAATGCCTAGTTCACTCAGTCCCCACCTTAAGTGGTGCTCCAGATGCTCACCTTTTGGGCTGCCTCTGTCCTGGGGGGCTGTTGCTTATATCCACATGATC	1	+	chr12:49000349-49000468
DDN-AS1	chr12_48998053_1	GATCCAGCCTCTTCTTTGTGCGCCCTCCGTCTGTCCTGGCTGGAGTCGCAGCTGGGGCTGATGAAGTGGGCACCTGAGAGTTCCCGGGGCCTCTCTTAGTCCCCAAGGTCCTATGGGGGC	1	+	chr12:48998053-48998172
DDO	chr6_110416128_1	TGTAATATATAATGAAATAATTATACAACTCAACATAATGTAGAATTAGTGGGAGCCCTGAGCTTGTTTTCCTGCAATTAGATGGTTTTCTCTGAAAGTAATGGGAGGCAGTGACAGATC	5	+	chr6:110416128-110416247
DDO	chr6_110414010_1	GATCCGCCGGCCCCAGCCTCCCAAAGTGCTGGGATTACAGGCGTGAGCCACCATGCCCGGCTTCATCCCCCTTTCCTAAACCATTTTCCCTATGGGCACAACCTAGGGAAGGTTGACAGA	1	+	chr6:110414010-110414129
DDOST	chr1_20661752_1	ACAGGGTGTTTGGCCACCTTCTTGCTGGCGGGGTCTTCACTGGGCCTGGGAAGGCTCGGGACCAGGAACTAGGCCCCACCTCCACCATTTCTAGGGAGGAGGAGTTGGAAGAATAAGATC	1	+	chr1:20661752-20661871
DDOST	chr1_20660488_1	GATCAACTGCCACAATGCACAATGCCTCTTTATAGCAATCCATATTAATAACAGGCCATTTCCTCTTTCCACCCAGGCAAACCCAACCCAGGAGCTTTCCATCTTTTTATCAGGCCCTTT	2	+	chr1:20660488-20660607
DDR1	chr6_30887838_1	GATCCTCCCATCTCGGCCTCCCAAAGTGCTGGGGTTACAGGCATGAGCCACCAGACCCAGACCTGCACATATGTTCTTACTTCCTGGTGCTTCTCTCTCGAGGGAATGCTGGGTCGAAGA	1	+	chr6:30887838-30887957
DDR1	chr6_30885421_1	GGCTGTTGTCCTTATTGCCACTCTTCCCACCCAGCGCCCACCTGTTCCCTGCCCCCTCGACGTCCCTCTGGCTTGGTCACCCATGTGTGTTAGAGGCTGGGCCCCAGTTCTCTGGGGATC	1	+	chr6:30885421-30885540
DDR1	chr6_30888603_1	CCAAAGCGGCCCATTCTGTCTGTTGCTGTCAGCTATGACTCAGTCCCCTGATTAACTTACGCACCACCCATTTTATCCCCTGCAGAGATGCTGCCCCCACCCCCTTAGGCCCGAGGGATC	1	+	chr6:30888603-30888722
DDR1	chr6_30883502_1	TTCCTTTTGACTGTGTGTGATTTTCAGTGTGCCTCCATCCTTCTCCTGCTCCTCTTCTTCCTCCTCCCGACCACTCAACTTTGTCCTGGCCTCATTTTTGGCCTCTTCTGGCCAGTGATC	1	+	chr6:30883502-30883621
DDR1	chr6_30881562_1	GATCTGTCTGCCCAGCTCTCAAGCCTCCTCAGTTCCCTGCCTTCCTCTCTTAGGAGTTTGTTTCCAACACTGTTTCCTTCCCGAGTCCACTTCAGTTCCTTCATCCAGTTCAGCCCTTTT	1	+	chr6:30881562-30881681
DDR1-DT	chr6_30875541_1	GATCAAACCAATCTGTGAGTCCTAAGTAAATCAGACGCCGCCTCCTCAAGCTGGACTATAAATTCGGCTCATCTGCCTCCAGCTGCCCCTTTTCTCTCGGAAGTCCCCTCTCTCACTAGA	1	+	chr6:30875541-30875660
DDR1-DT	chr6_30876270_1	ACTAAGAAATCTTTGTTAGAACTTGTCTCCTGGCCTTCACTTGGTACAAATGCGACCAAGACAATTAAAGCTATAAATAGGTAAATGCAAATGCAGGTACTCACAAGCAGGGCCAGGATC	3	+	chr6:30876270-30876389
DDR2	chr1_162632684_1	AGCTCCGCATATACTTCTTTTGGTGTTTCAGGAAAAGTTTTAAAAAGGAAACAGAAGGGCGTTTTAAGTCAGACAAGGAAGGGAACGTAATGAGGCACCACAGACTCGAGAAATCAGATC	3	+	chr1:162632684-162632803
DDR2	chr1_162632149_1	GATCAAGTCTTAGATGGAGGGGAAGGAAGTGGAGATGGATATGGGTGGGAATAAGGCAGAAGGGAGCGGTGTCTTTAAGTCTGTCCTATGGTTATACATATTTTTTCTTCTATGAATGGG	2	+	chr1:162632149-162632268
DDRGK1	chr20_3205715_1	AATAAAAATAAATTCAGGACCAATGAACAATGGTGAGAAAGGGATTTGAAAAAATACGGGCCAGATGAGGTGGCTCTCCCCTGTAATCCTAGCACTTTGGGAGGCCGAGGTGGGCGGATC	1	+	chr20:3205715-3205834
DDRGK1	chr20_3204012_1	GATCGGGGAGCGGATTGGGGAGGGAGAGTGGGCCCTCTCCTTGGCGGGAAGGGAGAGAGCTTCAGGAATTTCCTGGAGCCGCCTCGCGCTTCTCCAGCTCGTGGGGGACAGGCAGAAAAT	1	+	chr20:3204012-3204131
DDX1	chr2_15592283_1	CTGCCTCTTAACGTGGCAGTGACCCTTTGGGAACCCTTTTCTGCCCGCGGCTCATCTGGGCTTGGCCAGGCAGAGAGGCGAGACGGCGTGGGGAGGAGTCATTGGGGAAAAATGACGATC	1	+	chr2:15592283-15592402
DDX1	chr2_15591184_1	GATCCCACGCTGCCATTCGGTAGATATGTGTCTTTAGATAAGTGACTTAACTTTCCCGAATTTTAGAGTCCTCATCTAAAGATTCTAATACCTTCCTGACAGAGTGAGTGTCTGGTTGGG	3	+	chr2:15591184-15591303
DDX10	chr11_108665312_1	CAGCCGCCTCATGCAGAACTATGAAAAGGTGAGGCCGGCGCTGGGGAGGGGGCTCGGGCCGGCCAGCAGCGGGGCAGCGTCTCACTGCGGCGAGGAGTTGCAGAGTGGAGGCGGCGGATC	4	+	chr11:108665312-108665431
DDX10	chr11_108664379_1	GATCCACCCACCTCGACCTCCCAAATTGCTGGAATTACAGGCGTGAGCCACCGTGCCCGGCCTCTATTACCTACCTCCTTACGTTTAGTTATCATTTTGTCTCCATAAAAGCATTTTAAG	1	+	chr11:108664379-108664498
DDX11-AS1	chr12_31074292_1	TCATGGATTATCTTACGTAGATAAGACACTGCAACAGTGAGTGAGCGCTTGTAACCCACCTGTCTCTTACGGAAACTGAGCCCCAGCGATGCTAACTTTAGCAAGGATACAGCTGGGATC	1	+	chr12:31074292-31074411
DDX17	chr22_38506541_1	GAAGCGCCTCTGGTGCGACGTAACATTCTTTGCGTCGTTAGCCGGCCTGCTGTTGCTAAGATGCGCAGTATGCGTAACGCATTCTGTTTAGAGAATAGAGGATTTTGCCTGATTCCGATC	1	+	chr22:38506541-38506660
DDX17	chr22_38506018_1	GATCTGGGAGCGGGGCACGGATGGCCGGGCTCGGGAGGGCCTGCGGCTCCGGTCTGGTGACGACCGATGGCGGCGGCGCCTCCGCTGTTGGGGCGGCGGCAGGCGCAGCGCTCTCTCGCT	7	+	chr22:38506018-38506137
DDX18	chr2_117815378_1	AGAGCTTCTACGTATTTGTGTCCCGCACAGTGACCTAAATGAAAAGGATTTTATCTGAATGTCACCTTTCTTACCTACCTCATTTGCAGTCCCAGTGTCCTGACAGTGGGGCCACAGATC	1	+	chr2:117815378-117815497
DDX18	chr2_117813501_1	GATCAGGTCTAATCTCCAGGGTCTCATGTTCTGCCCCTCCAAGTAAACAAATTAATCCAGGTTTCATGGACTCTTCCAGTTGTTCAGCTCAAATTGATTACTGTTAAGGGGAATTTGAGG	3	+	chr2:117813501-117813620
DDX19A-DT	chr16_70346050_1	GATCACACCACTGCATTCCAGCCTGGGCGACACAATGAGACCCTGACTCAAAAAAGAAACGAAAAAACGCATTGTGTGTTGTGTTTATTGGATGGTGGAATTATGGGGTTTACGGGTCTT	1	+	chr16:70346050-70346169
DDX19B	chr16_70298592_1	GATCCTTCCGCCTCGGCCTCCAGAAGTGCTGGGATTACATGCATGAGCCACCGCACCGTCTGTTTTCTTCCTTTTTAACATTCTCCTGATTCTACAACGCTTACATAGGAGAGCTGCAAT	1	+	chr16:70298592-70298711
DDX19B	chr16_70294319_1	GATCCACCCGCCTCGGCCTCCCAAAGTGCTGGGATTACAGGCGTGAGCCACCGTGCCCGGCCGAGAGCCTGCATTTTTAACAGGCTTCAGGCGATATCTATGCTGCTGAGAGATTATACT	1	+	chr16:70294319-70294438
DDX19B	chr16_70295221_1	TCTCACAAAGCGCAGGTGTATTGGGGGTGAACTTAGGAGAGTCTGAAACCCCGATGCTATTTTTAAGTTTTTTTGTTTTTTGTTTTGTTTTGAGACAGGCTGGAGTGCAGTGGCATGATC	3	+	chr16:70295221-70295340
DDX19B	chr16_70290063_1	ATATTTATAGGCCTGGGGGAGGAGGGTGAATATATATATATACATATACATATATACATGCCAGGTGCGGTGGCTCACGCCTATAATTGCAACACTTTGGGAGGCCAAGGTGGGAAGATC	2	+	chr16:70290063-70290182
DDX19B	chr16_70300153_1	GAAGTTATTTTAAAAACAACGGTTCCCGCCAATTTTTTTCCTCCCCAGAGGCAACTCCTTTTTTTTTTTTGGAGACAGGGTCACACTCTGTTGCCCAGGCTAGGGTGCAGTGGAGTGATC	1	+	chr16:70300153-70300272
DDX20	chr1_111757000_1	AACATTTGACTTGATTCATGGTAATGTAGTGCTCTGGCTATTGTTGGTAACTGCAGAGTTTGTTTTTTTTTTTTGAGACGGTGTCGCTTTGTCACCTAGGCTGGAGTGCAGTGGCGGATC	2	+	chr1:111757000-111757119
DDX20	chr1_111755224_1	GATCTGAGGCGGAGATACGAACTTGGGAGCTGTTAGTCCAGTTCCAGGTTCCAATTCAACGTACTTTTATCAGAGCTCACTGTGCGCCAGGGACTTGCTAGGAGATAAATGGGGTTTATC	1	+	chr1:111755224-111755343
DDX21	chr10_68954937_1	GATCACGCCATTACACTCCACTCCAGCCTGGGCAACAGAGGGAGAACCTGTCTCAAAAAAATGAAATAGATAAAGACTGGGCGCTGTGGCTCATGCCTATAGTCCCAGCACTTTGGAACG	1	+	chr10:68954937-68955056
DDX21	chr10_68956703_1	ACTCCCGGCATGAGCGTGCGCGAAGGAAGTTACACGTCAAGTCAAAGTGGGTACTGGAGGCCGGGTGCGGTGGCTCACGCCTGTAATCCCAACACTTTGGGAGGCCGAGGCGGGCGGATC	1	+	chr10:68956703-68956822
DDX23	chr12_48851025_1	GATCTTCAGGTCCTCAGTTCTTGCAGGGCAGGGGCACATTCTTTTTTTTCACTCAATGACGTATTTAACAAGCATCTACTGTACGCAAGGCACAGTGCTAGGTGCTATGTGAGTTACAAA	2	+	chr12:48851025-48851144
DDX23	chr12_48852497_1	GTACGTAATTATAGCTAACAACCGCAGTAACAATAAATACCATTCGTGGAAAAGCGGTTTTTATAATAATTCTGTGAGAATGGGGCTAGCCCCATTTTACAGTTGGACAAACTAAAGATC	5	+	chr12:48852497-48852616
DDX24	chr14_94081556_1	GTCCGCATAGCAAAGCAAAAGCAAGTTTATTAAGTACTTTACTCCGTAGACAGAGTAGGGCGTTCCCGAAGGTAAGAGGACGAACGCGTCCATCCTAGGTACAATGCTCGTACCTAGATC	1	+	chr14:94081556-94081675
DDX24	chr14_94080476_1	GATCCACCACTTGTCAGCTGTGGCTCTGCGGTGGACGTATTAATCTCTGAGTCTCTTATTTCCCAGTCTGCACAATGGGAAAAACGAGGACATCTGTCCCACAGAATCCTTATACGCCAC	1	+	chr14:94080476-94080595
DDX25	chr11_125906044_1	ATGTCCTCTTTTTTATTTTTGCTTTTCTAGTGGATTTGGCAGCTAATTCACTCTTAAACAAGTTAATCCATCAATCCTTAGTAGAATCCAGTCACCGTGTGGAAGTTTTACAGAAGGATC	5	+	chr11:125906044-125906163
DDX27	chr20_49218967_1	GATCTCCACTGCACCCCAGCCTGGGCGACAGAGCCAAACCCTGCCTCAAAAAAAAAAAAAAAAAAAAAAAAGACAAAAAATTACTTAGAATTTTACCACCCAGAAGCAATCACAGCTAAC	4	+	chr20:49218967-49219086
DDX27	chr20_49220346_1	GCTCCGGCTACTGCTGTCTCATGCTTGCACACCAGCACACCTGCAGTCCAAACATACTTCATCTTCATCTCTTTATCTTGAGCACTTCCAGTGTATTCTTCGCTTAGCAGCAGAGGGATC	1	+	chr20:49220346-49220465
DDX31	chr9_132670917_1	ACCTCGGTGCCCGCACCGCTCAACAGCTGTCTCCTCAAAGTAAGTCATCCCCCGCCATCCCTGGGGTCTTCCCCTGTCCCCCTCTCGCGGCCGCATCATCCGTCCCAGGGGAATCCGATC	1	+	chr9:132670917-132671036
DDX31	chr9_132669203_1	GATCTAGCTATGTTAATAGAGATTCTTTGCAGATGCAAATGTCCACCCCGCCCGCCCCCCCCAAAGAACAGCTTTGCAAAGCCATTTCAAAATGTGGCAAAGAAACATGTTTAGGGGTAA	1	+	chr9:132669203-132669322
DDX39A	chr19_14419853_1	TTTCACGTTAGTAGAAGCATGCAATAGGTTGTCTTTTGTGTCTGACTTTTGCTCAACAAAGCTGTTTTTTTGAGACGGAGTCTGGCTCTGTCACCTAGGCTGGAGTGCAGTGGCGCGATC	1	+	chr19:14419853-14419972
DDX39A	chr19_14418846_1	GATCAAGTCCCTCGGACCCAAAGAAACCCCTGACAACTGAAAGCTCCAACTTCTCCCACCCAGGCCCCAGACCCCGGCGTCACCCCCTCGTCCCTCTCCAAATGGCCCCAGGCCGCCGCG	1	+	chr19:14418846-14418965
DDX39B	chr6_31543379_1	TGACAAATGAAGTAACTAATTCAAGAATGGTGTCATAGAAGGTATTTTCCCAAGTATCATTTAATTTATTCAAAAGTATTTATCAACTGCCTCCCTTGTGCCACATGTTGTCCTAGGATC	6	+	chr6:31543379-31543498
DDX39B	chr6_31542110_1	GATCCGTGCGCTCCAGGCTTGCCTTTGGAAAATGCCTGTCTGAAATTTGTTTTAAAACCGTTTCTAACTTCACTGCTACCGCCAGTAACAAAAGATATAAAGGAAACTAACGTCTCCCCC	2	+	chr6:31542110-31542229
DDX3ILA1	chr7_77989585_1	GATCCATTGCTGTTGAGCTAGTGAAATTTTTGGGGGTGTTAAAGAGCCTTATTTTGTCATATTACTTGAGTTGGTTTTCTGGTTCCTTCTCATTTGGGTAGGCTCTGTCAAAGGGAAGGT	3	+	chr7:77989585-77989704
DDX3ILA1	chr7_77990966_1	CCTGGTTTATTCCTGCAGTTGTTCTGGAGCTAAAATTCATGATGTGAGCCTCCGTATGCTGCTCTGTCTGTCCAAGTCGGAGCTGCAATCTGGTTCTGCCTCCTGTCTGCCGTGGTGATC	1	+	chr7:77990966-77991085
DDX3X	chrX_41335178_1	CTCCTTGCTTGCCCCAGATTGTCCCTGTGTGGTATGTTAGCCGGGAGTCCCGCGTTGTTTTTCTGGGGTGGAGGGGTCATCGCGGGTTGTGGTAGTGTCTTCGTGTTAGTGACTGTGATC	1	+	chrX:41335178-41335297
DDX3X	chrX_41333168_1	GATCAGCGCGTGTCTGTCTCATTGTTCCCTCACCGCGGGGGGCGGGGGCGGAGGCGCGCGCGCACACGTCGGGGGGTTGGCCAGGAGGGGCCATTGTGTGTTTCTAGGCGGCGCCCCCGC	5	+	chrX:41333168-41333287
DDX4	chr5_55737375_1	GATCCGCCCGCCTCGGCCTCCCAAAGTGCTGGGATTACAGGCGTGAGTCACCATGCCCAGCCGAGTCTAACTTTCTTTACGATTTCCTGGGGTCCCAGCTGGACGGAGTCTCATCCCTGC	1	+	chr5:55737375-55737494
DDX4	chr5_55738789_1	GATAAGAAGAGACCTAATTCCTTCTTTGGAAAAAACTTTTGGGGTATCAGCACCTAGTTGGGTAGTTTCAAGATGTATGTGAAACAATGAGTTTATGCTTTTAAAGTTATGATTCTGATC	6	+	chr5:55738789-55738908
DDX4	chr5_55767914_1	GGAACAGAGGGTTTTCCAAGAGAGGCGGTAAGGACCACATTTTGGAACAATTTGTACTTAACACAGAGACACTAAACTGGTAAAACTGATTTTGAAGGAGCTGGATGAAAAACACTGATC	3	+	chr5:55767914-55768033
DDX4	chr5_55766346_1	GATCAAAATAACTGTAGGTTTATTTTAGGGAAATAATTGGCCAAAGATATTGTGAGACTCTTTCCCTTGCCAGGTCCCAGATTAGTAGTTTTGTTTTTTTTTTTTTTTTCTCGAAAGCAG	6	+	chr5:55766346-55766465
DDX41	chr5_177517146_1	GACCGAGGGCGAAACCGGCTGCAAGGCATTGTGGGACATTGGAGGACTTGGAATATGCGCTAGAAGGCTCAATCCAAGCCCATTGGAAGAGGAAGACGTACGCAGCGGAGACAGCTGATC	1	+	chr5:177517146-177517265
DDX41	chr5_177516567_1	GATCAAGCCGTCGGTCCCTCGTTTGTCTGGGGGCCGCGCCCTGGTGTACTGAAGCTCACTCCTCAGACTGCCCTCCTCCCCACGGAGGCCGAGGCCACGCCCGCCCCCTGCGACCCCGCG	5	+	chr5:177516567-177516686
DDX43	chr6_73394425_1	GATCACTTGAAGCCAGAAGCCAAGAGTTCAAGACCTGCCTGGGCAACACGGCGACACCCCGTCTCTATTTAAAAAGAAAAAAAAAAGTTTCCAAGGCACTGAGATGCCAGGAACCCGAGG	1	+	chr6:73394425-73394544
DDX46	chr5_134759152_1	ACTACCATCAGAGGGTTCGAGCCCCTGGAGCGGGAACAACCCTCCAGGACGTTAGTGATTGGGCACCACATCCCGCCACTTCAAGGGAGCCTGCCCTGATTACTTCAGTCAGAAGTGATC	1	+	chr5:134759152-134759271
DDX46	chr5_134758415_1	GATCTAGCACAAGCCTGGCATATGACAACATAAATAAATGAGTGAATGTATACATGAATAAAGAGCGTGTACGGAGAAAGTTGCCGCATTATTTAGCGCAAATTAAGGCAGACATCAGCC	4	+	chr5:134758415-134758534
DDX47	chr12_12812929_1	GATCTGTCTTCTTTTTCTTCACGAGGGCAGGGGTCGCTGTCCTATTCACCAGCCATCTAGCATAGCCTTAGCAAATGGTAGGTTCTCAACATTATTGAATAAAGTAATGACATAATAAAA	4	+	chr12:12812929-12813048
DDX47	chr12_12814074_1	AGGAGGGAGGTAGGGGTGTGCTGTTCTTGGCTAAGGTATATTTTTCTGAATTCCAAGGGTGTGACAGATGTGTTGTGTGAAGCTTGTGACCAGTTGGGATGGACAAAACCCACCAAGATC	1	+	chr12:12814074-12814193
DDX49	chr19_18920085_1	TCAGCACAGGGAGGGTTTGATGGATGACTAGTCCGATAGTATCGCAAAATCCTGCAGACCTGGTACTGCTATCTTTATTTTACAAATAGAAGTTGAGGCTGTCAAAATTGCTGGTAGATC	3	+	chr19:18920085-18920204
DDX5	chr17_64505380_1	GATCAACGAATCAAAATTATATAACGCAGGAAAAAAGAAAAGGAGGAGCCGGCGACTACCGGGGGAGGAGTCCCGGCCCGGGCGGAGTCGGCCGGGCGGCGTTCCCGCTGGGGCGGCGCT	1	+	chr17:64505380-64505499
DDX50	chr10_68901788_1	ACGCTTGCCATTTCGTTTTCATTGGCCCTCTTAGAAGATGATTAAGAAAAAATGATTGCTTTGAATATGTGTTGCTTCTGTCACCCCGTCCCCTGTGCAAGAATCCTGGGGAAAGCGATC	2	+	chr10:68901788-68901907
DDX50	chr10_68900678_1	GATCAGCTTCACGATTAAAACCTAAGACTTAAGAGACGGACATCTGTCCGTTCCTGGCTACACCTCCGGCCCATCTGGCCCACCCCAAACTGCGCGAAGCCCCTCTCCACCGACGCCAGG	1	+	chr10:68900678-68900797
DDX51	chr12_132143534_1	GATCCAGACCCCTAGGCGATGAAACTGCAGACCTGGCAGCGAGGCGCGGCTGTGACCCGGGAACATTCGCTGAACGAAATCTTCCGGGGCGACCGCCGCACTTAAGAATCCGCGCAGCCT	1	+	chr12:132143534-132143653
DDX51	chr12_132144755_1	CTGGCGTCCCGAGGGGGAAGGGAACGGGTTGGGGGCAGCCTAGGCAGGGGCGAAGGTGACAGTTGGCGGCCGGGCACCCTGCCGCCGCCTCTCCTGCAGTCTGAGGACCAGGAGGAGATC	4	+	chr12:132144755-132144874
DDX52	chr17_37641688_1	GATCGCGCCACTGCACTCCAGCCTGGAGACAGAGTGAGACTCTGTCTCAAAAAAAAAAAGTTTCATTCATTAGCTTGGCAAAAAAATTAACACCAATAATATTCAGCACTGACAAGGACT	3	+	chr17:37641688-37641807
DDX52	chr17_37643895_1	ATAAGTGCTATAAAACAAAAAGGTGTAATTGATAGAGAAAATGATGAGGGAGCTGACTTAGTGAAATTCACTCTGTTGAAGTGAAAACTTGAGCTAAGAGGAAGCAACCTGTCCAAGATC	5	+	chr17:37643895-37644014
DDX54	chr12_113185791_1	TTCACACGTAGCCTGTGCCGGCTCCTCGGGTGAGTCCGTCCGCGCGCGGTGCCCCGGGACGGCCTAGGCTGCCGGGGGTCCGGGGCCCCAGGCATTCCGGGCTGCAGATTGACGGGGATC	5	+	chr12:113185791-113185910
DDX54	chr12_113185069_1	GATCCCAAGGCTCTGGCCGCGGAACCCTGAGCCTGACAAGCCCCGAGACACGTGCTCAGGCCGGCGGTCCCAAGACCGGTCCTCGGGTCGGCAGCCTCCCTCCCCACACTCTGCGGAGCC	4	+	chr12:113185069-113185188
DDX55	chr12_123601056_1	GATCAGAGAGGGAGCAGAAGGTCAGAGAGAAACTTGCTTCTGAGGCTGCCTCTGGGGCCTTCATTTTGGGGTTTCGTTTTCAGAGCCTCAACAGGAGCAAGCCATGCACATAGGTGGAGG	1	+	chr12:123601056-123601175
DDX55	chr12_123618950_1	ACAGAATAAACTGGCCACTGGCTGCTGAGTATTCCTTTTAACTTTGTAAAAATGTAATTTTTTTAATTTTTGAGACAGAGTCGCGCTTTGTCACCCAGCCTGGAGCGCAGTGGCGCGATC	2	+	chr12:123618950-123619069
DDX55	chr12_123603339_1	GACTGGAAGTGGAGGTTAGGAAAGAAAAGACTACAGGACCTGAGGTTTTTATTCTTTTTTTTTTTTTTTTTGAGATGGAGTCTCGCTCTGTTGCCCAGGCTGGAGTGCAGTGGCGCGATC	1	+	chr12:123603339-123603458
DDX55	chr12_123617508_1	GATCAGAGAGAAAGATACAAGTTTTACTTAAGAGTTCACATTAAATGTTTCTTACAGAATCGTATCTGTTTGCAGTGTTGGTTTAATTGCCAGTTCTATTTCTCACACTAGTAAGTGGCC	5	+	chr12:123617508-123617627
DDX56	chr7_44573413_1	GATCCAGGTAACCTGAACTCCAGCCCAGAGTGTTTGCCACAACAGCACCAGGTTCTCAGGCCGGCCTGCACGGGTACAGGGCCAAGAGAAAACCTCAGACAAACGGGAACCGCCCTTCCC	1	+	chr7:44573413-44573532
DDX56	chr7_44574531_1	TTGTGGTAATTTGTTACAGTAGCAATAGGAAAATAATACAGGTGAGGACTAAGAATCCTAATCACAAATCTTTTTTTTTTTTTGAGACATGGTCTGACTGTCACCCAGGCTGGCGCGATC	5	+	chr7:44574531-44574650
DDX58	chr9_32527560_1	GCAGTGGTGCAAACAGGGGTCACTGCAACCTTGAATCCCTGTGCATTTCCATATGAAATAAGAATCAACTTGTCAATTACCCCTTCCTTCCCCCAAAAAAAGTTTATGGGGATTTTGATC	3	+	chr9:32527560-32527679
DDX58	chr9_32525489_1	GATCACCTGTCTCCGAAGTTAGATGGAAACACCTGTATTAAAGCCTAAAGCTATTCGGTCTGGAAAAGTCCGGCTCCTCTCCAGCTTCCACTTCTTTAGGCGTGCAAATAAGATTCGGCA	1	+	chr9:32525489-32525608
DDX59	chr1_200671997_1	TGTCTCCAAAGACAATGATATTCTCTTTTATACTCACAGAAAAATGTTCCAGTTGAGGTTGTTTGTTTTTTGAGACAAGGTCTCACTCTGTTACCCAGGCTGGAGTGCAGTGGTGCGATC	3	+	chr1:200671997-200672116
DDX59-AS1	chr1_200668862_1	GATCCCAGGTCTTTAGATAACCTCAACCAGATAACGTTTACATTTACCGATTGAGTTGCCCCGCCTTTCTAAACTAAACCAATGTATTTCTTAAATGTATTTGATGTCTCACGCCTTCCT	4	+	chr1:200668862-200668981
DDX6	chr11_118790011_1	GATCGTAGTTAGCAATTGACAGTTTCACACCCAAAACAGTATCGTCATCGCCAACAAGAGCTTTTGTTTGCAAATGCAGCGCAGTTTTTCTAGCTTTGCCTGCAAGTTGGAGTGACTGGG	1	+	chr11:118790011-118790130
DDX6	chr11_118792518_1	AGTTATAATAGAAATAGGAATTCAGTAAGGAAATGGAGAAGCTTAAGGCAAAGGGTGACTCTCCGGCCTGACCCTCACTATGAAGATATTTATGTATGTTCCCATAATACTTTTCAGATC	5	+	chr11:118792518-118792637
DDX60	chr4_168319002_1	TGTATAGTTAACAATAATGCATATTTCAAAATAGCTAGAAGAGAGAATTTTGAATATTCTCATCACAAAGAAATAGTAAAGTTTTGAGGTAATAGATGGGCTAATTATCCTGATTTGATC	6	+	chr4:168319002-168319121
DDX60	chr4_168318028_1	GATCCACAGCAATTGTAAAATAATAAACTTGTAATGTTTTAAGCCACTATACCTGCCCCTTGACCAGGAATAAATTAAGTTACTGGAGTAGGAAATAAATTTCTATTGTCTTAAGCCACT	6	+	chr4:168318028-168318147
DDX60L	chr4_168480111_1	GATCCCCAGGCCCCCTCGGGTGCAGAGGACCCGTTAAATGCCTGAGCACTCTCCTCTCTCACGGTGGTTGTCCCTCTTCCCTACCTCTCCGCGAAGCTGCCGCCCGAGCCCAGTGGGCGC	2	+	chr4:168480111-168480230
DDX60L	chr4_168482035_1	GCCTGGACATTATCCAGAAACTTGAAAATCATAAACTCCATTTCCACTTTTTAGAGACTTCCCCCTTGCCTCAATCTCTCAGTCTCCTTAGGAGCCCCACTCTTTCACCTCCCCAGGATC	1	+	chr4:168482035-168482154
DEAF1	chr11_694381_1	GATCACGTGGGGCAGGTGGGGAAGGCTGGAAACGTCGAGCAGGTGTGCGAGGCAGGTATTTGTGGCAGGTGGGGCAGGCTGGTCACCTGGAGCAGGTACGTGGGGAAAGTGTGAGGGGCG	1	+	chr11:694381-694500
DECR1	chr8_90000798_1	GATCTGAGCTAATGCCTTGTGTCAACAGGTATATTACACTAAGATGGAGAATGATATACTGAATCTGTGTTTGCCTTTAACGTGTGTTTAACTTCGAGAAAAAAGCCAAGGCTGGGCGGT	3	+	chr8:90000798-90000917
DECR1	chr8_90002084_1	AAGAGACGTGATTTTCGAAGTTTTCACAGTTCTGCAAGTTTCCAACTTGTGTGTAAATAGGTAGAAAGAGGTAGGGAAGGATACGGCGCCCGTCCACCCCTTAAGGAGTGAGAGGGGATC	1	+	chr8:90002084-90002203
DECR2	chr16_402122_1	GAGGGCTCGCGTGTTAGGAAACCTGTCTTGCCTGGCTCCTTTCTTTCTTTTTTCTTTCTTTTTTTTTTTTTGAGACGGAATCTCGCTGTGTCGCCCAGGCTGGAGTGCAGTGGCACGATC	1	+	chr16:402122-402241
DECR2	chr16_401386_1	GATCCGCCCGCCTCGGCCTCCCAAAGTGTTGGGATTACAGGCGTGAGCCACCGCGCCCGGCCCCGGACCCTTCTTTATTGGCCTCAAAACGGGTCATTTTGGGAAGCGGCGCGGGGCTGG	1	+	chr16:401386-401505
DEDD	chr1_161129816_1	GATCCCACTGACTGGTCTGGCTGTATTTGAGATAGTAACACATGAATTCTCCCCTACAGTTTCCCAAGAATAATTGATTCTGAGGAATTGTTGTATTTCCTGGAGTTTTGCTTTTTTCTT	5	+	chr1:161129816-161129935
DEDD	chr1_161132937_1	GATAGCATTCTTGAATGGGAAACATTGGTGGCGCCACAGCTGGCTGGTGGCGACTTCAAGACCCACTGGAAGGCTGGGATTGGCAGCCATGACTCATAAGGGCGGAATACCACGGGGATC	1	+	chr1:161132937-161133056
DEDD2	chr19_42215612_1	GATCTTCAGACATAGATATCCAAAAATGCTGTCAGCTCTTCCCTAGAGCTGTCCTTCTCCTGCTTATCTAAATCCTGTGGGCTTACTCTGGGTCAGGGAAGGCCATAATCCCCCCTCCCC	1	+	chr19:42215612-42215731
DEDD2	chr19_42217907_1	TCTGGTACCCGGTTCCAGGTCCCTACTTCCTGCCCGTGACTCAAGCCACCGGGGCCATGTAGCGCCACGTCACGAGTAGTTGTAACTACTCATCTCATAAACTACAGCCCCCTCCTGATC	1	+	chr19:42217907-42218026
DEF6	chr6_35296994_1	GATCTGAAGAAAGGAAGCACTGACATGGAGGGCCCTGAATCCCAAGCCTGCTGCTGCTGGGACCCTTAAAGTTGAGGTGCACCACAAGGCTCACCCCCATGTGTTTCAGGAAGTTTCCAG	1	+	chr6:35296994-35297113
DEF6	chr6_35299129_1	AATAGATGATTTCACTCCCCCAGGAAGGAGAGCCCACTACTATCTTTTGTCACCTAGGGAGAACCTCCTAACAGGCAGATTCTTCCTTACATCCTATTTAAATCTCTTGTATTGCAGATC	3	+	chr6:35299129-35299248
DEF8	chr16_89946648_1	GATCACTGAGGACTGCTGAGCAGAGGCAAGGAGGAGGTGTTGGGGTTACTGGGGAGGACTGCTCCACAGAGGCTCAGCCAGGCAGGGGCCCCGGTGGGGGTGGGCCTGGCTTGTTGGGGA	1	+	chr16:89946648-89946767
DEF8	chr16_89950816_1	CAAAAAGTTAAAAAAAATTAGCTGAGTGTGGTGGCACACACTGGAGTTCCAGCTACTTGGGAGGCTAATATGGGAGGACCCCTTCAGCCCAGGAGTTTGAGGCTGCAGTGAGCTGTGATC	1	+	chr16:89950816-89950935
DEFA3	chr8_7016418_1	GATCCAGAAATAACTAGTCTGTCTCTTCATATCTTAAACTTAGTGAATTTCACAGATGTTTCTTGGAATCAAGTCTTTGGAGAAATAAAGTTTCTCAGGTTTATTTGGCTCTCTGTTCAA	6	+	chr8:7016418-7016537
DEFA3	chr8_7019074_1	CTTGTGGGTCTTCAGAGAAGCATTTAGCAAAAGCTTGAGTGGTGCTTTCTGGGAGGCATAGGAGTTTCCATCCTTAACTGGTACCCATCGGAGAACAGGCGTATCCCTTAGCCCATGATC	1	+	chr8:7019074-7019193
DEFA4	chr8_6938550_1	ACCCCATGATACCTATGCTGGTGGCTGAGGCTGAACTACCTGGACCGAGGGAATATTTAAAGCCACCAGGAGAGCCTGGCCTGCATATTGTTGTATACACCTTGCGAGGAGACTAGGATC	1	+	chr8:6938550-6938669
DEFA4	chr8_6937983_1	GATCGTCTTTATTGGACATGTCAAGTAGGACACGTGTGTTTGGAAGGAAACTTTTTGAGTTTCTCTATTGACTTAGCTAGTAGCCATTACCCCCAGCAGCCGCCAGACACCCAGATAGAA	1	+	chr8:6937983-6938102
DEFA5	chr8_7056257_1	GATCTACAAAGAACTAGTCAGTGTAGCTCTTTCTATCTTAAAAGTAGCAAATTTCACAGAAATATCTTGGAACTGAAAGTCTTAGAAAAAAGAAAATCTTTTAGATTTATTTGGTTCTCA	6	+	chr8:7056257-7056376
DEFA5	chr8_7056934_1	AGGTGTTAATGATGATAAGGGTATTACTATCCTGTTCTGTTTCCCATCTGCTTGAGTATTTACTTTTATATATTCAAAAAAGAAAAACAACAGCGCTTTCATTCAAGAAGTTTGGGGATC	6	+	chr8:7056934-7057053
DEFA6	chr8_6926344_1	TTCAAAAAAGAAAAGAACAGTGCTTTCAATGAATAATTTCAGGAATCAAATGCCTCTTATTTTCTGAAGGTGGGGCTGGCCACTCTCTGGAGGTCTAGACCTTGAGGCCAGAGCTGGATC	2	+	chr8:6926344-6926463
DEFA6	chr8_6925775_1	GATCTAATTCTAGAAGTGCTTGGTTTTCCTCTCTACACTCCTAGCTCTGCAATGCTGGTGTCTCTTACCCAAAGCTCTAAGACTTGAGCTTGCATCCTCTGCAAAGGAGACGGCAAAGTC	1	+	chr8:6925775-6925894
DEFB1	chr8_6877055_1	GATCATCCTTCCCAGCCCCTCATTCTGCAGATGAATAAACCAAGGCTTAGCACCATGTGACTCGTGTGAACAAGGATAGGGCTGGGATAAAACATGTTCCCGATTCCTCCTGCACGTCCC	1	+	chr8:6877055-6877174
DEFB1	chr8_6878907_1	ACACCCAGAGTGGAGTGACCCTCAGCCACTCTACCGCTGGCAGAATGCCATTCTGCACCCAAACATGAACCTGCCGTATACTCCCACTTCAACCCTGCCAGAGAAAGACAGAGAGAGATC	1	+	chr8:6878907-6879026
DEFB108B	chr11_71833871_1	CATTCAGCATGCAAACATTAATCACAGGTATAAGGCCCCTTGCACAGACATGCTTTGGAGAAGTGTGTCTAGGACTTCTTGGATTTGCCCATGGTGGTTACCAGACACCCAAAATAGATC	1	+	chr11:71833871-71833990
DEFB108B	chr11_71832245_1	GATCAATAAAAACAACAACAACAAACAACAAAAAATACTAGACCAATTTTAAAAAAAATAAAAATATCATGAGATGGAACTAAGCATCTGTATTGCAAAGTAACTCTCCCAGTTGATTTT	6	+	chr11:71832245-71832364
DEFB110	chr6_50022254_1	TTATAGTAATCATCTCCTCTATTCTATGTTATATGTAATATTAAGTATTCTAATGCCTTAGTATAAAATTGTTGAATGCCTGAATCATAAGATTTTAGAGAAAAAGTTTCCATTGAGATC	7	+	chr6:50022254-50022373
DEFB110	chr6_50021472_1	GATCATTACTTTCAACAAAGTAAAATCTCTCTCCATTTCTGTCTCACATCACTTTTTGTTATGATATTATTTTAGATTCACAGAAGAGTTGCAAAGTTGGTGGAAGCCAGCTTCCACTTA	6	+	chr6:50021472-50021591
DEFB113	chr6_49970516_1	GTTCTCAGTTTACCATCTATATATTTGGAATAAATATTCATTTATCTAAGCCTTAGGAGTCTCTTCTTGAAGTCCAGATTGGTAGGACCAAACATATTTGGAGTTTTCATAGCAAGGATC	6	+	chr6:49970516-49970635
DEFB113	chr6_49968592_1	GATCAACAACTTAAATATAGATTGATAGATAGCAAAAATTCATTTTTATTAGTAAAATTGTTATACAGTGTTTTATAATTATAATTTATTTTTGATGGAGTTTACTAGTGATTTTGTTAA	8	+	chr6:49968592-49968711
DEFB114	chr6_49963637_1	GATCATCTTATAGATTCTGTTATTGATATTCCAAGAAATATACACTGCTGTTCTCAGTTCATTCAGTTTCTCTAGGGTCTAATTACTTTCAAGCTTTCACTTCTGAGACTTATAAATAAA	6	+	chr6:49963637-49963756
DEFB114	chr6_49965488_1	AATATAAATAATAGGCATTCTCTATCGTCAAGTTTATCTGAGTAGCATAGGTGAGTCCTGAGATTGCTTCATTCTAAGATTTTTCTAAACCTGCCCTCCTGAGTTTAATTTACCGTGATC	5	+	chr6:49965488-49965607
DEFB115	chr20_31256801_1	GATCCAGTGGGCCCACAGGCAGCCCTCCTAATGGAGCCTGGGCAGTGCCCTCTTCTTTTTGTTGGAAAAACAGCATGAAATATTTTTTGCTTTGTTGTTTGAGGCTGGAGTCCAAGAAAG	1	+	chr20:31256801-31256920
DEFB115	chr20_31258717_1	ATTTTTTTCAGCCTGAACATTCTGGTAAAAGACAGAGAATTAGGAATTATCTCCCAGAAGAAGAGTTTGGGGAAAAGACAAGTGGAAAGAATCTGTAGTTTAGATTAAGATATAATGATC	6	+	chr20:31258717-31258836
DEFB116	chr20_31309135_1	TACCCATTGACCAATGTCTCCCCTTTCCCCATCCACCCTCCCTCGAGGCTCTGGTAACAACCATGCTAATCTCTACGTCTATGAGTTCAATTTTTTTAGATTCCACATCTAAGTGAGATC	1	+	chr20:31309135-31309254
DEFB116	chr20_31306733_1	GATCAGATGAATCTGAACTCACTATCGAGGAAGGAAGAACAATCTTGGTTTTCTATAGGGTGGGCTGAGACTGCTCCCATATCTCTCTGTACATGCCAAGATTTGACAGGAGACAATTCC	2	+	chr20:31306733-31306852
DEFB118	chr20_31369182_1	GCTTTTCATAATCACTGCTTTCTTAAGTATATCTAAAGGCATGACCAGAACTTTGAAATCACTGGTGAAGAGAGCCTGTTTCTCCTTTATGTTTTTCAAGGTGCATTTCAATGTATGATC	5	+	chr20:31369182-31369301
DEFB118	chr20_31368050_1	GATCTCCCTCAAACTTCTGCAGCAAGTGACTTCTTGGGCAAGTCATTTTCCCTGTTGGGCACATATGTAAGAGAGGGATTTGGCTTATAGATTGACATGTGTTCATTATCGTTTATTTCC	3	+	chr20:31368050-31368169
DEFB119	chr20_31391590_1	TGCTCATCATTCCATATCATCCCAAATGTCACCTCCTTGGAGAGACTTTCCCTGGCCACCTTAGATAACGGTAACTCCAACCCACAGTCACTCTGGACTGTAATAACTTGGTTTATGATC	1	+	chr20:31391590-31391709
DEFB119	chr20_31389572_1	GATCACCTGTAATATTAGGGAACGAAGAGGATTCACTCACATTACACAGACCCTGTTTCTTATCAATAACCTGACCCTATTTCACATAAGCCCAACAAGCCTCAGCTCCAGCCGCATCCC	1	+	chr20:31389572-31389691
DEFB121	chr20_31406908_1	TCCTGCTTTGGCCTCCCAAAGTGCTAGGATTAAAGGCATGAGCCATCATGCCCAGCTTGGTCTTTCTTATAAGAAATGGTAGATTGCCCCAGCAACTTGGGAGGCCGAGGCAGGCGGATC	1	+	chr20:31406908-31407027
DEFB121	chr20_31405220_1	GATCCCCTAAGTTTAAGGGAGATTATAGACCACTACGCTTTCTTCCTTCACTTGTGCCCCCTGTTAGAACCCCCAGAGTCCCCCCAACTCAGTGGCATAGGACCTACTGGATAGCTTCCC	1	+	chr20:31405220-31405339
DEFB123	chr20_31440988_1	GGGGTGGCCTAGTGTGTGAGGAGGAGTGGGAGGGGTGAGCAAGAGAAGCAGGAAAGAGGAGAGGCAGGTATGGCCCTTTTGCAAAATAGTCCCCAGAATGAACGAAGCTTTGTGAAGATC	1	+	chr20:31440988-31441107
DEFB123	chr20_31440149_1	GATCTCTGAGGAAGCGGAAGGATGACCCTAGGGGGAGGGCCACCGCATGTTAGAACCCAGCAGGGGGCTGTGACAGACAGGCTGGTGCTCGGAGCTTCATCTCTTTCTGCCGTTTTCCTC	1	+	chr20:31440149-31440268
DEFB124	chr20_31476023_1	CAGGGCCTCATGTTCTGTGGCAAGGGCAGGTCCGTGTACACGGAATGGGGAGTGTGCATGTGAGGACATCCCACCTTACTACTGCCCCTCCACCTGCCTGTCTGTCATCAGGAGTAGATC	1	+	chr20:31476023-31476142
DEFB124	chr20_31474569_1	GATCCTGGCCCCTTGGATGGCCGACGTCACCAGCAATCTCTTTCCTCCTCCTCCATACCTGGGAGCATTTTTTTTTTCAGCCATCAGTAATAGAAACAGTAGACAGAGTGGCAGAGACCT	1	+	chr20:31474569-31474688
DEFB125	chr20_87270_1	GATCACTCAGAAGAAAAGGTGAATACCGGATGTTGTAAGCTATTGAACTGCCACAAGTGATATCTTTACACACCATTCTGCTGTCATTGGGTATGTACAAAGTGCTGCATACAGACAGAG	3	+	chr20:87270-87389
DEFB125	chr20_89121_1	ACTTTCTTAATTATCTTTATATACTAAGAAATTTGGCTTTTGTTAAATTTGGAGGTGTTATATGTTGCCTAGAAAGATGCTATTCATGTCTATTAAATGGTTATAACTGTGCCTATGATC	6	+	chr20:89121-89240
DEFB126	chr20_144808_1	AGGTATATAGGTATAGATGAAAATTTTTTATTTATCTTTCCATAACTTGACATGACATTTTTAACCAGATAATATGTAAGATAAGCCTAGAGTTATCTTCTAAATATAATTTTTAGGATC	7	+	chr20:144808-144927
DEFB126	chr20_142082_1	GATCATCAACAAAGCATTAATTTGGTCAGTTAAAAAACAATTGCTTATATCCTTCTCTGAAAAGAATGATGTACAGAAAAGAATTATATATATATATGAATAATACATCATAAGTGTTCA	7	+	chr20:142082-142201
DEFB127	chr20_158403_1	TAGAAGGTAGTGCTCTGGGAGCATTCAGGATGCAGGCAGATTTGCTGAGGTTCCTATGTAGAGCATAGTTCCATAGCCTAGAATCAAGGGTTCAGCTCCTTTATTTTCTCAGATAAGATC	2	+	chr20:158403-158522
DEFB127	chr20_157089_1	GATCAGACCCAACTACATCATACCTTCTTTCGAAATGTGCAAGAAACCTACTAGAAATTCTTATTGTTAGAGTTTCAGATTTATGTCCTGGTTTATACTGCCACATTCATTCTTGGAGGT	5	+	chr20:157089-157208
DEFB128	chr20_188752_1	GATCAAATTCAATTCCATGAATTTGGCTCTAGAGAGCTACATTGTCACCTTCTCAGAGTAATGCACTGAAATTCTAAGTCTCTTGTTTCTAATCCTTATTTGCCCCTCTACCCAAAATTT	5	+	chr20:188752-188871
DEFB128	chr20_190117_1	TTCTAGGAGTAAGATTGCTTTTAGGTTTGGCTAGATAAATTGATATTATTTGAGAGTTTCCCATAAAGACTTGTCCATCTAGTAGAGCAAAATTCAACAACTGAAAGTTTTCAAAAGATC	6	+	chr20:190117-190236
DEFB129	chr20_227865_1	TGTGTGTTGTTCCCCTTCCTGTGAAACCACCTCTTGAAGCAAAGTTTCCTATCAGTTTGTGCTTGGTGTAGAAAGGAGGAAGTTCTTCCCTCATGCTCAAAAAAAAACCCTTTCAAGATC	3	+	chr20:227865-227984
DEFB129	chr20_226954_1	GATCACGCCACTGCACTCCAGCCTGGGCAACAGAGTGAGACTCCATCTCAAAAAAGCAAAAGAGAGACACATGCAAAGGGCTTGCTCTTTCTTTCTCATCTTACCTATCTTATGTTTTCC	1	+	chr20:226954-227073
DEFB131A	chr4_9444015_1	GATCGATTGGACAGAAAGATAATCAAATAAAAGTTGTTCTGTATCTCACTAATCTGTTTATAATTTCATATTTAATTCCATTGCTTAAGCATGCTAACACACGGTGCCAAAATATTAATA	6	+	chr4:9444015-9444134
DEFB131A	chr4_9444875_1	TGGTGGGGGCAACAGGGTGAAACCCCATCTCTCCAAAAAAAAAAAAAAAATACAAAAAATTAATCAGGTATAGTGGCGCGTGTCTGTGGTTCTGGCTACTCAGGAAGCTTAGGCAGGATC	2	+	chr4:9444875-9444994
DEFB132	chr20_258057_1	ATGATAGTCACCCTCAACCTAAACCAAAATATCTTCTTTCACTTTATGTGAGCTCCTTATATCTAACCTCCTAAGACACACTGAAGGCTTCTGTCATCACCATGTGCATCCATTGAGATC	4	+	chr20:258057-258176
DEFB132	chr20_257229_1	GATCCATGTTTTATCACCATTTAGGTAGCTTTTGGTTTTCTGTTACTGTAATGTTGAGATAAACGTCTTTATGTACTTGTTCAATTATTCCCATTAAACAAAAGCCCAAGGTACAAAGTT	6	+	chr20:257229-257348
DEFB134	chr8_11995946_1	GATCAGTTCAGCCAAAAAAAAAAAGGAAACTAAGGCTCAGAGAAGCTTAGACCTTTGTCCAAAGTTATATAGTTAACAAGTTGGACAGCCAGATTCAAGCCCAGGTCTTGCTGACATCAA	4	+	chr8:11995946-11996065
DEFB134	chr8_11997361_1	TAAAGCTGCTATGGACATTCATGTACAAGTCATGGTATGGATATATGCTTTCATTTTTCTTTTGCAAATATTCAGGAGTAGAAAGGCTGGGCCACAGCTGTATGTTGTCATCAAGAGATC	5	+	chr8:11997361-11997480
DEFB135	chr8_11981851_1	GATCTATGTGAGCTTGAGAAAGTCATTTCTTCTACCTGAGACTCTTTATTTTTGTTTTTAAAATGGAGAGAATCATGCCTACCTGGACTTCGTGTGTGTGTAAGGTTGAAAAAAAAAACA	5	+	chr8:11981851-11981970
DEFB135	chr8_11983054_1	CATATATAAAGCGTATCACTCAAGGACCAAGTGTGAAGTGTTTAAAAGACAGATATGAGGCTGGGCGCGGTGGCTCACGCCTGCAATCTAAGCACTTTGGGAGGCTGAGTCGAGTGGATC	1	+	chr8:11983054-11983173
DEFB136	chr8_11973951_1	GATCTTTGGCTTGCGGGGGTTGAAAACGTGTCATATTTTTACAGCAAGACAGAATATTGTGGCAGAACGCAATCCACCTGTATCCTGGCGGACACCCGAAGAAACATACGGCTTTCTGGC	1	+	chr8:11973951-11974070
DEFB136	chr8_11976364_1	TGAGTCTGATGCTGGGAACCTTAATCTGTTCTATTGTTCTATTTGTCTATACTTGCACTAATGCCATGCTGTCTTACTGCTATAGCTTCATAATAAGTTAATAAACTTTTAAATAAGATC	6	+	chr8:11976364-11976483
DEGS1	chr1_224182421_1	GATCAGATTTGTGTGTGTGTGTGTGCCGTGTGCGCGTGCACAGCATGTTCTTTGACTAGGAGGCACACCTGCTTTGGTTATCTTCTTTTTGTAATCTTTAAGTTGCTCTTTGATGTAGAC	2	+	chr1:224182421-224182540
DEGS1	chr1_224183634_1	CAGCTCCGACCCTTCCGCGAAGAGGCGCAGGCGCGTCCCCGAGCGCGGGAGTCCCCGCCAGGCCCACGCCGGCCGGTTGGGGCGAAGGGTGTCCCCGGCTGTGCCAGCCTTGAGTAGATC	6	+	chr1:224183634-224183753
DEGS2	chr14_100158513_1	GATCGCGAGACTCTGTCTCTAAATAAATAAATTAATTAAATTAAATAAAACGCCCGATTAAAATGTGAAACCTCCATCAAATAAGTGCAAATTAAAGCCACAGTGAAATGGTATTGTTTC	6	+	chr14:100158513-100158632
DEGS2	chr14_100159965_1	GTTTTTACCCCGGCCCGTTCTCTCCGCAGCCCCGACCCGCTCGCGGGCACGCCCCTGTGGCTCGCGCCGCCCCTGCCCCAAGGAGGAGCGGCTGGCAGGATAGGGGGACTGCGGAGGATC	5	+	chr14:100159965-100160084
DEK	chr6_18264824_1	ACGGAAGGACGCTAGGGGGCCTGCGTGTTTATTGTTTCCACGGTCGCTTCCTGGAAAAGATGATGAGCAGTCCCGGGCCGCGGAGGGGCGCGGCGGGCGCGGTAAAGAAGTTTAGAGATC	1	+	chr6:18264824-18264943
DELE1	chr5_141925459_1	TGGAAGGATGCCTTCCAATGGATGTCTTCCCGTGTCTCCCCGAACACCCTATGGGATGCCATATCTTGGGTAAGGCTTCCCCAGCCTGGTCCTTGACCTTCAGTGTAGATGAGAATGATC	1	+	chr5:141925459-141925578
DELE1	chr5_141923053_1	GATCCGCCCGCCTCGGCCTCCCAGAGTGCTGGGATTACAGGCGTGAGCCACCGGGACCAGACGGAACTATTCTTTTCCACAAAAGAACAAACACATACATAACTTTTGCCACGTCTGAAG	1	+	chr5:141923053-141923172
DELEC1	chr9_115141396_1	GATCTGCTCTTGCCCCCCTAGGTACATAGTCCTTATCACATGAACCACAGGGAAAACTGAGGCTGACTGAGAGCAGGAAGCTTGACCAAAACTCCACAGTGAATTATTGCCAGGATGGGT	1	+	chr9:115141396-115141515
DELEC1	chr9_115142614_1	GGAACAGGGGGTGTTTCTTCAGTCTGTGCCCTACTTGGCATCTGTCCCTGACAGACCCAGCCAGTGTGGGGAGCCAGCCTCTCTAACCATAAGAAAGAATGGATTGGAAACAAATTGATC	1	+	chr9:115142614-115142733
DENND10	chr10_119104830_1	GCCCAGGCCGTCATTGTGCACGGACACACCATAGGCCGTACAGAGCCGGGAGTGGGACCCTCGCAGTGTATCCCAGAGCCCCCAACCCCCACCAGTGGAGAGCTCCTGCATCATGTGATC	1	+	chr10:119104830-119104949
DENND10	chr10_119103438_1	GATCAGAGGCGTGAGCCACCTCACCTGGCCTGGATTATTTATTCTACTCGCCAATTGTCTGTCTTCCCCAGTGGACTGCTCTGTCTTGTTCAGCCCTATAAGGTATCCCCAGTGCCTTAT	1	+	chr10:119103438-119103557
DENND11	chr7_141700830_1	GATCCTAACCCCTTTTTTTCTCCACTCCATCCCACCTCATCCCAGAAAGCAGCCAATATTTTCCCGCACGAACAGGCACTCCACACTCCAGCAGCTGCCCTGGAGACATTGACAGTCACA	1	+	chr7:141700830-141700949
DENND11	chr7_141702688_1	ATTACAAACTGATTAGGATGGAGATTATGAGTTTATTTCCTGGTATATATACAACTTGAGGGTATTAAATTAGGAGGTGCTGGAGCATTTGTGGGACGAGGGATATTCCCTCAGAAGATC	5	+	chr7:141702688-141702807
DENND1A	chr9_123929729_1	GATCGCCATAGCAACCGTCCCCCTCCCCGCGTGCCGGCGTCACGCGGGGCGCCCCTCTGGTCTCGGCAACAAGTCCCCCGCGCGGCCCGCGGCCTGCAGCCCTGGCCCGGCCTCGCCGCC	7	+	chr9:123929729-123929848
DENND1A	chr9_123930716_1	GGACCTCTGCCTCCCTTTATCAGCCGTTTTGGGAACTCCAACATCGAAGCCTCCTGTTAACACAACAGTCCCTGATAGAGATTAACTCAATGCAAATGAAAGGATTTGAGAGCCGAGATC	1	+	chr9:123930716-123930835
DENND1B	chr1_197776277_1	GATGAAGAAACCAGGGAGTAATGGCAAAGCTGGAGTTCACACCAGGTCTATCTGATGCTGATTATTTACTTCTACCTCATATTGCCTGTCTCCCTCCTCTGCTGTCTCATATTTAGGATC	2	+	chr1:197776277-197776396
DENND1B	chr1_197773440_1	GATCACCATAAAACATTGATAATGCTCCATGAATGTGATACGTTGCATATACTTTTCTTAAAATGTATTTACTGTACTTATGCATATTTAAAGTAGCAAACTATTCATAGCTCTAAGGCT	6	+	chr1:197773440-197773559
DENND1C	chr19_6482178_1	GGACAGACAGACACAGACACAGACAGTTACACGCTCAGGAAGTCATCAGCACAGACAAACCGAGTGCAGAAGAGCCAGAGACGACAGACATGGAGAGATAGGGAGTCCTACAGCTGGATC	1	+	chr19:6482178-6482297
DENND1C	chr19_6481354_1	GATCATCCGCCCTGTGGACCCCCTGAAGCCATCACTCAGACATACCAAGGACAAAGCTCAGAGGGGTACATGCATTCACAGAGCTATAGACATAATCACAGGAGCTGGATAGAGAGAGAG	1	+	chr19:6481354-6481473
DENND2A	chr7_140640325_1	GATCGCGCTCTGCACAGTCCCGGGACCAGGCGGGAACTCAGACTCCCGTCTGCAGAGCCGCTTCCCCCGTCAGGGCTCAGGCCGCGCGAGCCGTTTCCTCCCTCCCCCGCGCGTCCCCTC	5	+	chr7:140640325-140640444
DENND2A	chr7_140642201_1	CAACTTTTAGAGCCCACATTTGCAAAGTGCAAGCTTTTTTTTTAAAGTGTAAGCATTTAAATTATTGTTTTGTTTGTTGAAGCATTATTCAGTAAGTTTTTCACTTTCTAAATAAAGATC	6	+	chr7:140642201-140642320
DENND2B	chr11_8811547_1	ACGGCAGACCCCCTAAGTTTAGTCCCATCCCCATCCCCATCCTGTCCCTTCCTCTCCCCCCTACCCAGCATACATTTCTGCTTTGTAACATTCTTTTTACATGTATCATTTTGTTTGATC	1	+	chr11:8811547-8811666
DENND2B	chr11_8708612_1	TAGAGGTTTGCTATGGAGTAAAGGAGCAAAAGAAGAATGGGACTTAAAAGGTAGGCATGGCCAGGCGCGGTGGCTCACGCCTGTAATTCCAGCACTTTGGGAGGCCAAGGGAGGTGGATC	1	+	chr11:8708612-8708731
DENND2B	chr11_8810878_1	GATCAGCTCGGTTTTTGCATGCATTCCACTCCTCCTACCTCCCTTCCAGTCCAACAGGGGCTCTGAACTGCTCCTGGGAACTTGCTTGAACAGCTCAGAGGGGAGAAGGGAGAAGACAGT	1	+	chr11:8810878-8810997
DENND2B	chr11_8718579_1	GATCTCAGCAAAAAGAGAACCATCAACACTCCCCTTTTGGAACAAACTCTCCTGCTGTGACACAGGGGAGGTGTGAAAGGCTTGGAAGGAGTCTGGGCCAAAGGGTGGGGGTGAGGGGAG	1	+	chr11:8718579-8718698
DENND2B	chr11_8707361_1	GATCTGCACACTCTACCCTTCCCGTTTTCCTTGGCACTCAGTGACTCCTCTGTTCCCTAACTGGCCTTGCTTCAGTCCCCAAGAGCGGAGTAGCTGGGCAAAGGAAATACCACCCAAGAG	1	+	chr11:8707361-8707480
DENND2B	chr11_8719563_1	CAGCAGCCCTGTCGCAAGAAGCCAAATAGCAAACCCGGCACCCCCTGCATGTTTTCTCCAGCCTACCCCACTGTGGGGCACTTAGGGAGGTGTTGGGGATGGATTCTCTACTTCTTGATC	1	+	chr11:8719563-8719682
DENND2D	chr1_111203246_1	GATCACTCAGAGGTCACTGCAGTTCAAAGAAGGGTGCACTGACCTCACTCCCTGAGGTCCCCCCAACTCTGGGGCTTGGGCTAAGAGAGGGGCTCACTTGGCCTCCTGGCGTGCCAATGT	1	+	chr1:111203246-111203365
DENND2D	chr1_111199947_1	GATCAGGGCCAAATGGGCAGTTTCCACACCTGCCCTGGTAGACTTGAAACCATGGGGAGCCAAGCAGAGGAAAGAAACCACTGACACAGAAGCCACGGAAATGTGCTGGAGAGGCCACAT	1	+	chr1:111199947-111200066
DENND2D	chr1_111201332_1	AGTCCCTCTTCTCAAATAGGAAGCACTGGCTCAGAAGACTGTCCCCAGCATAAGGTAGGGGACTGATTGCACCAGCAGCCTGAGGGTGATTCCATGGCAGTGGAAAACATCTGGGTGATC	1	+	chr1:111201332-111201451
DENND2D	chr1_111205083_1	CAGCCTTTCCGCTCCTCCCTTTTCACATCTTCATTGACTTCCAAATACGTCCAGGCTGTAAACTTCAGGTATCAACCATGACATTGTGGGTCTGCTCAGCCCACTTCCTCCTGGGAGATC	1	+	chr1:111205083-111205202
DENND3	chr8_141128176_1	GATCAGGGGACCCTTTGCGTCCTGGAGCCTTGGGGGCTGGATGACGTCGCCGGGCACCTGAGGACCCCGCCCATTCCTCCCTCGGTTCCCCAGGGAGCGGGCGGCCGGCGGGGCTGGGCG	6	+	chr8:141128176-141128295
DENND3	chr8_141187770_1	GATCCATGATACAGTAAAAATATTGACAAAAGTCTAGTAATGCTTTAAACCAAACAACAAAAAAAGGAAAAATTAGGGAAATTATTTTTCTAAATTTAATTTTTTTCAGTTCGTTCTTAG	7	+	chr8:141187770-141187889
DENND3	chr8_141128850_1	CGGCAGCCGGGACAGCAGTCGGAGAGCGGGCGCCCGGGTGCCCTGTGGGTTGGCGCGGACTTTCCGAGGGCTGAGTCCCGGTCCCCCGGCGGTGACCCCGCGCGCCTGTGGCCGGGGATC	7	+	chr8:141128850-141128969
DENND3	chr8_141189152_1	GTAAGCTCTGCTGGGGAGAAGGGACTGTTTGGCTTGTGGGTGGGCAGAAGGCACAGCGGGTAGGGTTCCCAAGTCTTGTGCCCACAGGGGCCAGGCGGGGCGTACAGAGTGAAGTGGATC	1	+	chr8:141189152-141189271
DENND4A	chr15_65791884_1	GATCTCGGCCATCCGTGCCTCCTCCCCGAACCCACCCGCCCCGCTCCCGCGCCCCCGGCTGTCACCTCTCCGGGCCGTGACAGCTCCACCTGCCACCGCTGCCCGGGTCGCCGCCCCCGC	7	+	chr15:65791884-65792003
DENND4A	chr15_65792553_1	TTTCGTCACCCAGAGGCACAAGAATCCAGTTCGCGCCAACTGACCTGTTTCTTCCTTCCTCCCCGGCACTCTGGGAGTCCTGAGATTGCCTTGCTCGGTTCGTCTCAGACTTGCTAGATC	1	+	chr15:65792553-65792672
DENND4B	chr1_153947114_1	CTTTTCTCACTATGCGGGTTGGGGGAGTGAGGGGTGCAGAGGCCCACACGGCTGGTCCAAGGGCTGGCAACCCAATCCAGAAAGAGAAAACCTTCAGAACATGCATGGCACTGAAGGATC	1	+	chr1:153947114-153947233
DENND4B	chr1_153945417_1	GATCCTGAGCAAGGCAGAGGAGGCTCAGAATGGTTCCAGGATGTGCAGTCCTGCTAACCTCCTGCTGTTCCCCCAGAGAACAGGGAATAAGGAATCTCATAGAGCCAGGCTGGCTTTCTT	1	+	chr1:153945417-153945536
DENND5A	chr11_9265549_1	TGAGACTCCTTTAGGGAGGGCTGAGGAGGTGCGAGAAGAGTGGGCGCAGCCTGCAGAGCCGGGCATTTGGCCCATGCTCTGCCCCCAACCACCCACCCAGCAAGCAGAGGTCCAGAGATC	1	+	chr11:9265549-9265668
DENND5A	chr11_9262979_1	GATCCGCCCGCCTCAGCCTCCCAAAGTGCTGGGATTACAGGCGTGAGCCACCGCGCCCGGCCTAAAACTAAAATTTTTTTAAAGTAAATTAGAAACCATAAAACTACCCCGACAAAAAGC	1	+	chr11:9262979-9263098
DENND5B	chr12_31591378_1	CCCTGGCCAGCCGATAAGAGGGCTAGCCTCAGTGTGGGGGTCTGTCTTCTAAAGGGGTTGTCACCCATCCTTATTTCTTTTAATGCAGCTTTGGGGAAGGTGAACAGCCGCTCTGAGATC	1	+	chr12:31591378-31591497
DENND5B	chr12_31589767_1	GATCCCGCGGAGGCAAGCAGAAAGGAACAGGCGTGAAAAATGAAATCAGTTGTTTCTCCCCGGCCTCCTCTCGACACTGCGCACTCCGCTGCCCTGCCCCCGCCCATCGCCCTTTAGCGG	1	+	chr12:31589767-31589886
DENND6A-AS1	chr3_57628333_1	GATCAGCCTGCAACTACATAAGGAACATTTCATAACATTTAAATTATCCTCAGAATCTGTATTAATACATTACATTCTCTAAATAAACCATTTTAAAGGTCTAACAATTAGATACTTTCA	6	+	chr3:57628333-57628452
DENND6A-AS1	chr3_57629022_1	TAGTGCAAGAATAATTCTCATAATATTCTAATAACTGTTAGATAATTTTCTGCATTAGCCAGAATAATTGTCTCATATTTGGAAGTAAAACAAAATGTACTGAGGTGGCTTTTTTAGATC	6	+	chr3:57629022-57629141
DENND6A-DT	chr3_57692603_1	GATCCTCCCACGGGAAGTGCCGTAGGACCGCAGCCCGAAAGAGCGCGGGAGGGGAGACTGGCCACGCCCGGATGCGCCGCGGACAGGGTCCTGGCCGGTCAGCCCGCGGGCCGCTGGCTT	6	+	chr3:57692603-57692722
DENND6A-DT	chr3_57693799_1	TTTATTTCTTTTTACAGATAAGGAAATGGAGGTCCTGGAGGTTACATGACTAGCCCAACAAGTATGACAACTCCGATATCGGCTTGCGGTTCACTCATTCAGTTTGCTGATTCAGAGATC	3	+	chr3:57693799-57693918
DENND6B	chr22_50326615_1	GATCCGACTCCGAGCAGCTCGCCTTCCCTCCTCGGCCTGGGGAGCGCTTCTGGAGCCCGGAGAAGAGGCCCCTCCAGGAGGCGGCGGCCGAAGGCCAGGGAGAGTGCGGGGCGGCCGAGG	6	+	chr22:50326615-50326734
DENND6B	chr22_50327727_1	CCGTGGAAGGCGGGCCGCATATACTGTGGTGGTCCCTTCAGATTACCACGTGTTGGCCAGACGCGGTGGCTCACGCCTGTAATCTCACCGCTTTGGGAGGCCGAGGTGGGGTGGCGGATC	1	+	chr22:50327727-50327846
DENR	chr12_122751938_1	GATCCCTTGAGTCCGGGAGTTCGAGACCAGCCTGGACAGCATAGGGAGATTCCCCCACCTCTATAAACAAATTAAAAATTAGCTGGGTGTGGTAACGCGCGCCTGTATTCCCAACTACTT	1	+	chr12:122751938-122752057
DENR	chr12_122753250_1	CACACCCTGCACCCCGGGCTTCTCCGATGACCCACCCCTTGTTCCTAGGCACTTCCAGCCTCTCTCCATTCGGCGCCTTTGTAGCCCTTCTCTCACTGCAGTTTGCATCCCTCCCAGATC	1	+	chr12:122753250-122753369
DEPDC1	chr1_68497502_1	GATGGATATGTGTCGCAGTTTCTCTCTCTGCTGCCTATCCTCTCTCTCAGCAGGTGCCATGATTCTCTGAAGTGCTAAAATCTAGGTTCAGAACCCCCTAATTGTGCAGTAAAATGGATC	1	+	chr1:68497502-68497621
DEPDC1-AS1	chr1_68496199_1	GATCACAACACACTTTAAAAAACAGCATCCTCCTGGGAAACCCCTTAAGGCAAGCATGTATTAGTAACCTTTACCAATGTGGAAACAGGCTCACAGAAGGTAGGGGACTCACCTAACGTC	1	+	chr1:68496199-68496318
DEPDC1B	chr5_60699524_1	GATCGGTGCTGACAGAAACAGAAACGCCAGGGGCCGGAAATGCGGCCAGCGCGATGCCCCTCTGTTCTGGGCACCGTTTATTCGAATACCCCGTCAGGTATCATCAGGTGTCACTCAGGA	1	+	chr5:60699524-60699643
DEPDC1B	chr5_60701263_1	TACTGCCTTTGTGAGCTGTGGAAGTTAACTCGAGTCACAGGGCACCAAAATATGTTAGCAGCTGCCCATATCCGAGACACGGCCCCAAAGTATGTTACAGGCAGTGAATTCCTACAGATC	1	+	chr5:60701263-60701382
DEPDC4	chr12_100267453_1	GGGCTCCCGGAGCCGGCGAGGAGGGAATGGAGGACTCGCGCCCGGGTTAGGCCTCCCAGGGCCGCTCAGGCTGGTGGGTGTTGCCTGGTGACGGGCCTGCCGGCGGCCGGCCGGGCGATC	7	+	chr12:100267453-100267572
DEPDC4	chr12_100266663_1	GATCCTAGGGATTCGTATGTATATTAAAGTTTGAGAAAAAACGCTTTCCTGCACGCTCCAAGGGCACTTCACCACAGTAACCCCTAAAAAGCCTCAGTCCTGGGTCCCCCAGTCCAGTGC	1	+	chr12:100266663-100266782
DEPDC5	chr22_31754418_1	GGCAGCAAAACGAGAATGGTGGGAGTGTCTCTTAAGTCTCGAGTGACCTTGAGCAAGTCCCTTGCCCGGAGTCACACTTTCATCATCTACAAAATGAGTGGGCTAACCTCTTTTAAGATC	1	+	chr22:31754418-31754537
DEPDC5	chr22_31752642_1	GATCATGCCACTGCACTCCAGCCTGGGTGAGGGTGACCTCATCTCAAAACAAAAACAAAAAAACAAACAAACAAAAAAATTGCAATTACTTAACACTTGCATTATTTACCTAACTTCTCC	5	+	chr22:31752642-31752761
DEPDC7	chr11_33016087_1	GGTCCCGGCGCGGGGCGGGCGGCGTGGGGCGTTCGGCCGCCTGCGCCTGTCAACGGCCGGCTGGGCGAGCACAGCACAGCTGCGACCACTTGGCCAACGCCCCCGCCGAGCGGGCGGATC	7	+	chr11:33016087-33016206
DEPDC7	chr11_33014855_1	GATCCCTGGCCTGGCTTCAACTTCCAAGTAACTAAGATGTGTCCCATTAATAGCCCTTCCTCCTTTTCTCTCCTCACCTTCACTCCAACCGGCAGCAAACTGTCCCTACCCACCCGACCC	1	+	chr11:33014855-33014974
DEPP1	chr10_44979343_1	TTTACTTGTTCACCAGATATGAGGTGCTAGTGTGTGCTGTGAATGCACTAAGCACAGCAAACGTAGCAGCGGACAAAGGTGTGGCCCCCTGGAGCTCATATTCTAGTAAGGGAGGAGATC	1	+	chr10:44979343-44979462
DEPP1	chr10_44978339_1	GATCGGCCACGCACTGACCATGGGACCTTTGGCAAGGCCACCTCTCCAGGCCTCCACTTACCCATCCATAAAACAGGGTTATAAATACCCCTGGCCGGGATGTTGTAGGAAATGCATGAA	1	+	chr10:44978339-44978458
DEPTOR	chr8_119873244_1	GATCCCAGGTCAGCCTGATTCCTAGGCCGGCGTTCCTTATTGATTACAACATAAGGCAAACAAGTCGTCTTTGGAGAGAGAGGTTGGGGAGAGAAGAATGTTTAATTTCTCCATGCCCTT	1	+	chr8:119873244-119873363
DEPTOR	chr8_119874559_1	CAGTTAATTGGCACATCGTCCTCAATCATTTGGGTCCGCAAGGGGGCGTGGAGGCACCTTGTCGGGCTGCCTTGAGGCTGTGCCAACTCCCCGGGCTCGCACGTTTTGGGCAGCAGGATC	1	+	chr8:119874559-119874678
DERA	chr12_15956282_1	GATCAAGGTAGGAGAGAGCATTTCAGAACAAAAGCAACAGAGATAGCTCCTGAAACTTTAAATAATTTGTTTTTTCTTTTTTTCTAACTTCTGTTATATCAGTCAATGTTGTTATTTCTA	6	+	chr12:15956282-15956401
DERA	chr12_15956830_1	GGTTGATGTCAAATGATAAATGTATCCTTTCAAGGACCATGTAAAAATAGGTGACTATATTTAATGAAACTTTAGGTTTCAGAAAGTGTTTTTCTGTCTGTTTTAGACCTTAGCTGGATC	6	+	chr12:15956830-15956949
DERA	chr12_15911924_1	GAGTTACAAAGATTTGTTAAAGTACCTGTATTATTTCCCAGTTTTCATCTTTTTTTATATTGTTCAAATACTGGCAAGAAACCTTAGTTCAGATTTCTTTTTTTTTTTTTTTTATTGATC	7	+	chr12:15911924-15912043
DERA	chr12_15910292_1	GATCATCTCCACTTTACAGGTAAGTAGACAGACTATTATTTCCAGAACTGCCAAGTTACATTTATTAAATGGAAGAGCTGGTATATTAATGGGTTCAGCTCATTTTGAGCTCACTGTATT	5	+	chr12:15910292-15910411
DERL1	chr8_123041802_1	GATCCCAGAGCCTCCCCGGGCCCAAAGGACCCCGCCCTAAACCGCCGGCGCCGGACCCACTACAAATCCCAGCAGGCACCGCGCGCCCGCAACATGCCAGCCTACGCTTAGCCGCCGCTG	4	+	chr8:123041802-123041921
DERL1	chr8_123042571_1	GGCAAACGAAGTGTCTAGTTCCTCGTCTGCTTACTCATTCCACAAGTGTTTGTTGGGCACAGTTCTAGACACTGGGCAGCTGCGGCTGTCAGCGCTGTCGTGGTACCCTCTCTCCTGATC	1	+	chr8:123042571-123042690
DERL2	chr17_5486691_1	GCTGCGGGGCAGCATTTTCTCTGAGGAGGAGCGGGGACGGGCGAGACTGGCATAAGCGTCTTCGCGAGGGAGCAAGGCGGCCTGTGGGTCGGCCTCACCCCGGCCTCCGACCTGAAGATC	2	+	chr17:5486691-5486810
DERL2	chr17_5485649_1	GATCCAGAGACCCTTTTTATTATAAGCCATTCCCCTCTCGACAGTTTCCAGCTTGCTTTCCCCATTCCTGTTTCTTCACTAAACGGACCTTCCTCTCACTAGTCACCATGGTACCACCTG	1	+	chr17:5485649-5485768
DERL3	chr22_23838183_1	GATCTAGCCCTGACCCCTGCAGCTGAGCACAGAGTGGGCCCTCAACACATACTAAGCTGGAGACAGCGACTGTGTCCCTCTCTGGCATGGCTGTGTTGGCCCCAGGACCAACACAGGCTG	1	+	chr22:23838183-23838302
DERL3	chr22_23839223_1	TTGTGGCTGCGGTGGTGGCGCGGGAGAACGTGTGGCCAATGAGGAACTGGTCATTTCGCGGCTTTCTAGGAGAGGACCAGTAGCGTGGACCCACGACACCACGGGGGCGGGGCTAAGATC	1	+	chr22:23839223-23839342
DES	chr2_219417833_1	GATCCCTCCGCCTGCCAGGCGTCTCCCTGCCCTCCCTTCCTGCCTAGAGACCCCCACCCTCAAGCCTGGCTGGTCTTTGCCTGAGACCCAAACCTCTTCGACTTCAAGAGAATATTTAGG	1	+	chr2:219417833-219417952
DES	chr2_219419113_1	CCGCTGTCAGCACCTGCCTTCTCCCGGGGCCCGGGACCCTCTCCTGCCCCATGTGGAGAAAGGGTCCTCCACCTGTGTGTTTCAAGGGGCCGTGACCTCCAGGTCTCTCCCCCTGCGATC	2	+	chr2:219419113-219419232
DESI1	chr22_41621492_1	TCGAGACCACGCTCCTTCCTCGGGAAGGAGGCGGCACCTCGCGTTTGAGGCCCGCCTGCGTTTGAGGCCCGCCTGCGCTTGCGGCCCGCCTGCGCTTGAGGCCTGTCTGCGTTTGAGATC	2	+	chr22:41621492-41621611
DESI1	chr22_41620433_1	GATCCAGCGCTGGTTTACCCCACACCCTCGTCGAAGGGGCTCTCGAGGGCTCGGTTTCTGCCCAAGCCCCCTGCAAGGTGGAGGCATGACTCCTCCATCCCTTCCCCTTGAATTCAAACG	1	+	chr22:41620433-41620552
DESI2	chr1_244653864_1	TCTTCAAAGGTGAACAGGAGCCAACACACCCTTTCCTTGTGTGTTAAAGGCAACCTCGTTAAAATATGAATGAGGCTAACATTTCTCAAGAAAATAGCCCAGCTGAATTATTTAGAGATC	4	+	chr1:244653864-244653983
DESI2	chr1_244652706_1	GATCTGCCGCAGCTCTAAAGCACTGCATGCTGGGAGTTGTAGTCTCCCGGGGAGGCCTGGTCTGGTAGGACCGGGGCCCCCGCGGCATGCAGGGAGTTGTAGTCGAAGGGCTGTTGAGAC	1	+	chr1:244652706-244652825
DET1	chr15_88546876_1	GGCACATTTGAAAAAATATGAATAGAATTAATTTTTCACCTATTGATTAGATGCTGAGAAACTTCCTACTCTGTTATCTTCTAGATGGCGAGCACCTTGAAGACTGAGATTGTATTGATC	6	+	chr15:88546876-88546995
DET1	chr15_88545127_1	GATCTTCATTCGGTAACTCGTGCTTCTCATCCTAAATTATGTACTAAAAAAAAAATTGTAATCCTCTTACAATAATATTACGGCATGTCATGGAAATTAACATTTTATATTCCAGGATTT	6	+	chr15:88545127-88545246
DEUP1	chr11_93330200_1	TTACCCGAAGTTTATTTCTTTTTCATGCCACTTCAAATTTGGGTAAGAGGAAAGAGGGCCAAGGGGATTTAAGGAACCTGGATGATGAACTCCCCAGCGGTTTACAGTTCCTTCGTGATC	2	+	chr11:93330200-93330319
DEUP1	chr11_93383764_1	CCTTGCCCTTAGAACCTCCCATCCTGTCTTTACCAATACACTAGAGGTCTATTTAACTTTGAGTGGAAGGGATTATTTTTTCATCCTGAATGTTCTAATTGGACTAGGAGTCAAAAGATC	4	+	chr11:93383764-93383883
DEUP1	chr11_93382016_1	GATCCCATACAATTTTACAGTTAAAAAAGTTGATTTACATACTTAAGTTGTTCCAAACAAACTTGAAAATGTTCCAGTAACTGAGTCAAGTACCAAAGAATCATTTTCCTCAATATTTGC	6	+	chr11:93382016-93382135
DEUP1	chr11_93329367_1	GATCTTGGGCATCCTGAGATTTCATTAAATTTCGTTCCTAGTTCCATTTTCCCTTCCTTGGGTTAGAAAAAATACATTGACCCATTCAATTCAGATAAGAATAAAGAATATACGCGTTTT	6	+	chr11:93329367-93329486
DEXI	chr16_10942774_1	TGCATGCCTCTTTGGGACTCCGTTTCTCCTTTAAAAGGAGGCGGGGTCGGGGAGGGGCGACGGACGGTTGCCCTGGAAATTTTGGACATTCCCAAAGCGCCAATTTTCATGGTGGAGATC	1	+	chr16:10942774-10942893
DEXI	chr16_10941682_1	GATCGTGTAGGGAAGAGGGGAACAGCAGTCGAGACCCTACTCCAAGTACGCATCAAAGACGTCGAGCTCCGAGTCAGCATCGTAAAGGCCCGAGCCGGGGTCGGAGAGCACGCCGAGGTC	1	+	chr16:10941682-10941801
DFFA	chr1_10473014_1	TTCAGATGCCTCTTGACAACATATTCATCTTTGTTTTAATACTGCTACTATGGAAAAGTTTGTTTTTTTCCTCCTGAAAAATAAACATCTAAGATTAAAAGAATAGTAATAAAAATGATC	6	+	chr1:10473014-10473133
DFFA	chr1_10471276_1	GATCAGAAATAGCCAAGAGACTACAAATATCCTTCAGCGGTGTTGTCTACCACCCAATAGAACAGCAAGGCATGTATGCGCTGGACTGCAGAGAACACCAGCCTCTGTGCCACGCACATC	1	+	chr1:10471276-10471395
DGAT1	chr8_144327599_1	TGTCTTCTCAGCCCACCCACTCTCTCCACAAGGAGCTCCACGTCCCTCAACTCTCAGGGCCTCCCAGTTTCCAACGTGGGCCAGCCTCTCCAGGATGTCAGAAGTCTGGGCCGCTGGATC	1	+	chr8:144327599-144327718
DGAT1	chr8_144326323_1	GATCCCCGCTTAGCCCAGGGCCCATGTTCTCGGACTCGGAGCTCGCGCTTCGGCCAACCCCGGAAAGTCGCGGGGCCCTTGGGTCAGAGGTTAGGGGGTCAGGCGCTCCGCTACCTCAGC	2	+	chr8:144326323-144326442
DGAT2L6	chrX_70177065_1	GATCTGAAGAGTCTATTAACAGATATCCGGTGCAGAAAAACAGCCCCAGTGGGCTAGGTGACTCAGCAGAAGACAAGAGGAGACAAAGGGTAACCACTAGGGCAGGAACAAGTGTGGCTG	1	+	chrX:70177065-70177184
DGAT2L6	chrX_70178849_1	CAGTAACAGACATCACAGAGATTTGCATTTCATATTATAGTTGTTGCAGGCATCTCGAAATTTCATTTATGTTCACGACTACTTCAAAATTCCAGTAGTTATTGGCACTGCTGTTAGATC	5	+	chrX:70178849-70178968
DGCR2	chr22_19123168_1	ACCAACAGGGTGAACCTTGGAGGGCAGTGTCGGCGAAGAGTCCAACTCTGTAAAATATTTGAAGACATTTCTTCTGAGCCAATATGTGACCAATAGCCTGGGACACAGCCCCAGGAGATC	1	+	chr22:19123168-19123287
DGCR2	chr22_19120261_1	GATCCACCCCACCCATGCCCTACTCCGACCTCAGTGTGAGGTCTCCTGTGACGCCCTCACTGCTTCACAGGTACAAAAAGATGGCCACCTCCACCCACCTCTGGGACCCCACACTCCAGG	1	+	chr22:19120261-19120380
DGCR6	chr22_18906545_1	CGCGCTCCTCTACCCCGCAGCTCATTCCAGCAGCGCTTGTCCTACACCACGCTGAGCGACCTGGCCCTGGCGCTTCTCGACGGCACCGTGTTCGAAATCGTGCAGGGGCTACTGGAGATC	1	+	chr22:18906545-18906664
DGCR6	chr22_18904207_1	GATCCTGGAGAAAACCAGAGACTTTGCTGGCACTTCAGGGGGACCCCAGTTGGCTCAATGCCCCCCTCTCCCCCATAGCCAACTGCTAACCAATGTTCTCTCTGGAAACCAGTCATAATT	1	+	chr22:18904207-18904326
DGCR6L	chr22_20320983_1	TATGACTGGTTTCCAGAGAGAACATTGGTTAGTAATTGGCTATGGGGAAGAGGGGGCGTTGAGCCAACCAACTGGGGTCCCCCTGAAGTGCCAGCAAAGTGTCTGGTTTTCTCCAGGATC	1	+	chr22:20320983-20321102
DGCR6L	chr22_20319700_1	GATCTCCAGTAGCCCCTGCACGATTTCGAACACGGTGCCGTCGAGAAGCGCCAGGGCCAGGTCGCTGAGCGTGGTGTAGGACAGGCGCTGCTGGAAAGAGCTGCGGGTAGGGGGGCGCGG	2	+	chr22:20319700-20319819
DGCR8	chr22_20079511_1	GATCGCGCCACTGCACCCCAGCCTGGGAGACAAAGCGAGACACCGCCTCAAAAAAAAAAAAAAAAAGAAAGAAAATTTGTAGATACTGGGCTCTCACTATGTTAGCCAGGCTGGTCTCGA	1	+	chr22:20079511-20079630
DGCR8	chr22_20080905_1	TTGGGTTTCTTGTGGCAGGAGTCTGATTTGCCTTTTTGCATGCTTGCATGTACCTTGTTCCTGCACGGCAGTCCTGTCTTTGGCTGTCGACTGTTCGAGGCCAACCACCAGGCGAGGATC	1	+	chr22:20080905-20081024
DGCR8	chr22_20083935_1	GATCCTCAGCACCTTTGATGGACACATCTTTGGGAACATACGGTGTGAAATTCCCATTAGATTCAGAAATGTTAGGACATCTTAGAATCCAGGAAATGGGGTGACAGTGCAGTGGTCATT	2	+	chr22:20083935-20084054
DGCR8	chr22_20086080_1	CCTGCAAACGTCCAGTGGTGCAGAGGTAATGGACGTTGGCTCTGGTGGTGATGGACAGTCCGAACTCCCTGCTGAGGACCCCTTCAACTTCTACGGAGCTTCTCTTCTCTCCAAAGGATC	1	+	chr22:20086080-20086199
DGKA	chr12_55933014_1	TTGGAATGTGAGCAATGAACGCTTAAGTGAAAAAAGGAAACTTTAAATACTAACACAGGCTTTGGAAACAATATTTATCTCTTGGTTAAAATTTTAGTATTTGATGTTTAAAATTAGATC	6	+	chr12:55933014-55933133
DGKA	chr12_55931591_1	GATCTCCTGAGTGTGAAGTCAGTGGTGGATGGAAGGGAGTTGGTTAGGGAAGTTCAGGATGGCAGCAATCAGGAGAGAATGAGACGTTGGTTGGGTGCCCAACTGCCGAGCTGTTCTGTT	1	+	chr12:55931591-55931710
DGKB	chr7_14840557_1	GATCATAGCCTATCACTTGTATCAATGCACACACTAAAAGAGTTGTGCGGTCCTAACTTGAGGTCCTGACACCTCTTTCTTTTACAACCTCTGATTCTAATTCCATAATGTATCTATGAC	4	+	chr7:14840557-14840676
DGKB	chr7_14843684_1	TTGCCAACAAGGCAAAAATCTTAACTGGTAATAACAACGGTTTATTTGTTTATTCAAATATTTGTTGAGCCTTGCTGTCTGCCAGAAAGCTTTCTAGGCAATGAAGCTAGAGCAAAGATC	5	+	chr7:14843684-14843803
DGKD	chr2_233388356_1	AAAACGGCAAAGGTGAGGCCCCATGCAGGAAAGCACACGCGAGGACATCACAGGAGCCGTCCCAGGGGAGGAACTGGGGGTGCTGAGTCCTTGTGTGGGAAAAGCTTCAATTCTCAGATC	1	+	chr2:233388356-233388475
DGKD	chr2_233386755_1	GATCCTCTAGAGTTGGAAAGGGCTGCTGTTGTGCCACTGGGTCAGTGCCAAAAGCAGAGTTCACCATGATTGGCACATGCTGGTGAGCAAGAAGCTCTTGGAAGTGGTCGTGAGTGCAGC	1	+	chr2:233386755-233386874
DGKD	chr2_233355067_1	CGGTCCCCAAACCCCGGTTCTGCACGTTTCTCAGGAGCGGTCGGGTGGTGTCCCGCGAGTGCCCTGCAGACTTCCCTGTGGTGCCCTCAGAAGTCCGCTCGGACCCGGGTGCGAGGGATC	2	+	chr2:233355067-233355186
DGKD	chr2_233353733_1	GATCACAGGCCCCAGCGTGGTGACCCAGCCCCGCCCAGGGTTAAATCCCTCAAGGGCTTCCTGCTGCCTTCCATCCCCTTATCTGGTTTCCAAAGCCCGCTTCGACCTGCCCGCCCCGAG	1	+	chr2:233353733-233353852
DGKG	chr3_186362614_1	GTTTCCTTTTCTCAACTCTGGTCAAGGCTACCGTAATATCCCGACCAAATCGAAGAAAAAATAAAAATACAAAATCAACAAGTTCTCTTTGTTTCCCAGGAACTCAGTATCTCTAGGATC	5	+	chr3:186362614-186362733
DGKG	chr3_186361384_1	GATCAACCTCAGATTCGACCCTTCCCTCCTTTATTCTCTGAGGTGTCCGTGTTCGCTTCAGCTTCCCTTTAAGTCGCCCTGCGCAGGGGCTTTGTGGAGTGCCCCCAAAGTCCTAGAACC	1	+	chr3:186361384-186361503
DGKH	chr13_42048302_1	GATCGGCGTTGCCCCTGCTGTCCAGAAGTGAGAGGGGGTGTGCGGGCATCGCCACTACGGGGTGGGCTGCAGAGGTTTCCTGCCTCCCCCACCCTCCTGTCCATCCTAGGGACCCAGACC	2	+	chr13:42048302-42048421
DGKH	chr13_42049695_1	TCTTTTTAATAATGAGAAGTTACCTCTGTGCTGTGTGGACATTAGGATGGTGTGTTACTCTTGTTAATGAAGCTTGTGCTGTCGACCTGTGAGGTCTCAAAGTTAATTTTTAATTTGATC	5	+	chr13:42049695-42049814
DGKH	chr13_42137139_1	GATCACATCCTTTGAACTTAAAAAGCTGTCAGTTTATTTTTCTCCATTAATCTATCAATATTTACTTACAAAGGCAATAACTAAAAGCTACTTTCTTTTCATATCACTTGTGAATGCACA	6	+	chr13:42137139-42137258
DGKH	chr13_42139267_1	GCTTTCTAAAGTAAGGCAAGACCCAGTGAGCATGTCCTCGGTTCTTCTGCCAACTCTGGAGCTCTGGGAACCTAGGACTTGCTTGCAAAACCAGACCAGGGGAGTCCCAGGACATAGATC	1	+	chr13:42139267-42139386
DGKI	chr7_137845977_1	GATCTCAGCTGTCAAGTTAGTGCCAAAGGTTCATCCAGCGAAATCTGGAAGGTGGGGGAAGGGTGGTTGAAGATGACACCTGCTTAGGGGCAACTTTGACGACTTCTCTTAAGAAAACTA	1	+	chr7:137845977-137846096
DGKI	chr7_137847431_1	TGGACTGGGGCCCGGACCCCTGCGTCCCCAAACTGCGTCCCCGCCTTGCTCGTCGCCCGGTGCCTTCCTTAGGCGCAGCAGACCCTCGGTAAACAGCGGTTAATTCGATGGAATCGGATC	1	+	chr7:137847431-137847550
DGKK	chrX_50468463_1	GATCACTGCAGGAAAGGGTATTTTCAGGAAGGGGAGGGATACATCCCCTGGTGAGAGCTAGGGTGTTGAATTTTTAAAAACTTATCAGAGTCTCCCACCGTCATGTTTTATTTATTTTTA	3	+	chrX:50468463-50468582
DGKK	chrX_50472195_1	CTGCAACATCTTTCTGTTGCCTATACTATGTCTCAGCAATAAATAATACCATAAGAGCACAGTTTCACCTAAATCCCTCCAAAGACCAGAATCTCTGGTGAGGTCTGCATTTCCCAGATC	3	+	chrX:50472195-50472314
DGKZ	chr11_46347904_1	GGTCCGGGCCACTTCGGTACTGACACTGAGTCGGGGAGAGGCTGGCACCGGCGGCACGAGCCGTCTTGGCGTGGGCACCCACTGGGAGTCATCCCCCAGGGCCGGGACACGGGCGGGATC	5	+	chr11:46347904-46348023
DGKZ	chr11_46345703_1	AGGCACAGAGTAGGGCAAAGGAGTTATTGGCAGGGTGCAGGGAGCTCTGATGTTTGGACTGTGTGGAGGAACTGAGCTCGAGAGAGGCCAGGAGTTGAGCAAGCTAGCAGTGGGGGGATC	1	+	chr11:46345703-46345822
DGKZ	chr11_46333500_1	TGGGCAGAGGGGAGCGCGGCGCTTGGGACCACCCCTCTTGCAGGCGTCATTGCACAAACGTTTATTGTGCGCCCGCCGCCTGCCTGGCGCTGGGAGTTTAGAGATGACTGCCGAGGGATC	1	+	chr11:46333500-46333619
DGKZ	chr11_46344886_1	GATCCAGGCCACACAGAGCTGGTAAGAGGCAGAACAGGACACATGCTCATGTCTCCAGGCTCCATCCTCATTGCTCATTTCTCTACACCACCTTCCTGTATGCCCAGCCCTGTGTAAGAT	1	+	chr11:46344886-46345005
DGKZ	chr11_46332412_1	GATCCAGAAGAGCTCTAGGCCTGAAGGTAGTGTTACCCGCCATCGGGTCCATCCCCAAATTCAAGGTATCCCTGGGTATGTTCCCTCTCCTGTGCCCCTTCCCCAAACCCAGTGGGTCTC	1	+	chr11:46332412-46332531
DGKZ	chr11_46360820_1	GATCAGGCAGTTGGACAGCTGCCACTCCAGACCCTAGGGTACCATGTCAGGACTGGGAGTTGGGGGGGTGGCATTCCAGTCAGGATACATATAACACAGACTGGTGTCTTCTGGGCGTTC	1	+	chr11:46360820-46360939
DGKZ	chr11_46361875_1	CCTGCTGAGCCAGGGCAGACCCTGCCGACTAAACACTCACTGGCCTGGTCGCCTTCTTACCATCCAGCCTGGCCCACCTGCTCCCCGAGGTACATTTTGTTTGTTGTTTTTGACAGGATC	1	+	chr11:46361875-46361994
DGLUCY	chr14_91114703_1	AAGGGGTTCTGGGCTGCCGCAGGCACACAGGCCAGAGCTTCGTGGATACCTGCAGGGCCCAAAGGTCCCTCCCTGTTTTGAAGAGTGAGTGATGGCTATGAGGTAGCGGCCAGGCTGATC	1	+	chr14:91114703-91114822
DGLUCY	chr14_91113420_1	GATCAGGAGAAAATCATGGTCATAGTTACTATCTTTTGAGCACTTTCTAAGTGCTGATACTGTTCTAGTGCATAATGCTTATTATCTCAGTCAATCGTCAGAGCAGCCAAGCAAGATAAG	5	+	chr14:91113420-91113539
DGUOK	chr2_73927216_1	CCTCCTTGTTTTTAGGATATCGGGCCTCAGTACCCGCCCACAGGAACATATTTGTTGGGGCATAAAAGCCACGCAGTTAGTGGATAGGACAAGAATTGTATTAGCTGTTTGTAATAGATC	2	+	chr2:73927216-73927335
DGUOK	chr2_73925910_1	GATCCTTGTCTTCTAAAACCTGCCACACCTAAGAGCGCTGCCTGAAGGCCGGTTTGGCCTGTTGACTCCTGGTTTTGACTGTTGGTGATTTAAGCGATTGGAACTGGAAGCACCATTTGA	1	+	chr2:73925910-73926029
DHCR24-DT	chr1_54889091_1	TACCTAAAAATTAACTGAAGAGTGTTGTGTAGGAGAAACAGTGGAAATTACTGGTTAATCAGAATAGTTTTATACTTGGGAAGAGAAGGATGGAGTCCCAGAAAGTAGATACAACTGATC	5	+	chr1:54889091-54889210
DHCR24-DT	chr1_54885584_1	GATCTACCAGGGTTGCTGTGAGGATGGCAATGGCACATGGCAGGTCTGGGGTAGAGGCTAGTCCAGCTGGGCCCCTGTTTTCCTGCTCACAGTGAATCTTGTGGCTTAGCCAAGATTAAT	1	+	chr1:54885584-54885703
DHCR7	chr11_71447711_1	GATCCTTCTCAACCGGCTAAAGTCCTGCAAGGAACACAAAAATGAATAAGACCGCAGGCAGCTGACATTTCAGGAGAGGGCAGAAGCTCAAGGCCCACAGTAGGAGTCAAGCAAGAGGCA	1	+	chr11:71447711-71447830
DHDDS	chr1_26432807_1	CATAGTCCATCTGATTCCCCAGAAGTCAGTTATAGCTCTTCGCAAACCTTGGTGACTTCTTATTTTCTTTCTTGTTTATCCAAGATTACCTGGCTGGTGTTTGCTTGTTCTGGAGTGATC	3	+	chr1:26432807-26432926
DHDDS-AS1	chr1_26467739_1	CATCAGGGTATAGGATACCATAGGAAAATAGAGTTTCTCACACATGGAATAGGTTTGGCAGGAGGAGCTCTAGTGCAAAGGCTTTGCAGGTCAGTTAGACTGGCAGGAACAGAGAGGATC	1	+	chr1:26467739-26467858
DHDDS-AS1	chr1_26465115_1	GATCCTCAATCACAAGTTGCATGGATGGTAGGTCCTTGAGAGGTCACTGATGGAGATGAGTAAAAAGTGTTCACCTCATCTCCAAGGATGATATTAGAGAGGGAAAAGACACATGTTCCC	2	+	chr1:26465115-26465234
DHDH	chr19_48933124_1	GATCTTGGAGTCTGTTTCCCCCTTTGTGAACTGGGGACAATAGAAGCTACTTCCCAGGTCTGCGGGGAGAAATTAGGAACGAAGAAGGTAAAGCGCAGAGCTGAGGAGCTGGTCTACAGG	1	+	chr19:48933124-48933243
DHDH	chr19_48934905_1	CCCTTCCCCTGGCCAGAGCCTCCTCCTTTGCCTCCCTTCCACCCAGTTTCCACGCCTGCCTCAGCCCCTCAAATCCGATTCTTGTGCCCCTCCAGGTGGTGGCGGTGGCGGCCCGCGATC	2	+	chr19:48934905-48935024
DHFR	chr5_80653899_1	GATCCATAATAAGAGAAAAGGTCCCAGATTAACACGGAAAACTTTCCATTTAACTAACATTTGCACTGGTAAACTTCATCAAGCAAGACCCTACTTAATCCCACATTACCTTCTACTGAA	5	+	chr5:80653899-80654018
DHFR	chr5_80656391_1	TTCTAACCTTCCCGATATAGGCTACAGAAATTGACAGAAGAAAGAAGAGACCATTGGAAAATGATGGGCCTGTTAAAAAGAAAGTAAAGAAAGTCCAACAAAAGGAAGGAGGAAGTGATC	5	+	chr5:80656391-80656510
DHFR2	chr3_94062280_1	GATCACAATAGTGAAAATAATAGCAGCTAACATTTGGGCATTTACTGTTTCCTAATCACTGTTGTAACCGCTTTACATGCCTACTTCAGTTTAACACTCTCCATTAAAAGGAGAGATTAT	5	+	chr3:94062280-94062399
DHODH	chr16_72009164_1	GGCGGGGGTCTCTGTGAAAAGTTCTTAGCTGTATCCCCGTATGTAATAGGTGTTCAGAGGCCGGGCGCGGTGGCTCACGCCTGTAATCCCAGCACTTTGGGAGGCCGAGGCGGGTGGATC	1	+	chr16:72009164-72009283
DHODH	chr16_72008214_1	GATCTGCCTGCCTCAGCCTCCCAAAGTGCTGGGACTACAGGCGTGAGCCACCATGCCCGGCCTCAAGAAAATGTTTTAATTTCCTTAAAAAACCTTAAGAAAAATCAACTTTTAAGTTGA	2	+	chr16:72008214-72008333
DHPS	chr19_12681172_1	GATCCGGTCCCTTCCCCGCTGGGAAAAGCAAATCTAAATTCAAGAACCGCCCAGACTTAGGCTCCTCCTCCCATATCCTCCCTTAATTTGTCTTGCCCCAGGCTCCGCCCATTCCAGAAA	1	+	chr19:12681172-12681291
DHPS	chr19_12682279_1	TACAGGCGTGACCCACCGCGCCCGGCGCCTTTAGGCCTTTTCTTCCTTTTTTTTTCTTTTTTTTTTTTTTGATACAGGGTTTCGCTCTTGTTGCCCAGGCTGGAGTGCAATTGCCCGATC	1	+	chr19:12682279-12682398
DHRS1	chr14_24298680_1	GATCCTCCTGCCTCAGCCTCCGGAGTAGCTGCTGGGACTGCAGGAACGTGCCACCATGCCTGGCTCAAACACAAAGTTTTTTCATAAAACTCACTTGGCGGCAAAATTCTACCTTACCTG	1	+	chr14:24298680-24298799
DHRS11	chr17_36591427_1	GATCAGGTAGGGTGAATGAGTCCTTCCCAAGGTCACCTAGCATTGATGGCGGAGACACTCGGCGTTTTCTGGGCCGAATCCCTTCCCATCAGCCACCGGCGGGTTTGGGAGGGTGTGGAA	1	+	chr17:36591427-36591546
DHRS11	chr17_36592149_1	ACATCGAGGTGAGGCCGGGCCGAGGGCGGGGACGTCGCGGGCGGGTCGTTTCCCCGGAGTCGGGTTCACCTGCCCGCCACGCCGGGGCCCTTTGCTCTAGTCGGGGCGGCCTCTCGGATC	6	+	chr17:36592149-36592268
DHRS12	chr13_51803669_1	GATCCAGCCCTATCTGACGCCGCCAGCAGCACCACGAAGACACTTCCACGAGCACACCCAGCGGGGCGCCGAGGTGCCGCCCAAGAGGCTCCTTGGCGCCGGGGCCGCCTGACGTCAGTG	4	+	chr13:51803669-51803788
DHRS12	chr13_51804722_1	TTCATGCAATGCCAGGGAGAGCCCCTTGATTTCCCCCAAATCCTCATCAGCCTCTTTCCACCCAAGCCCAGATGAACAGTGTGAGTAAAAAAGAGTGTGGTTGCTGCGTGAACCCAGATC	1	+	chr13:51804722-51804841
DHRS13	chr17_28904746_1	AAAATCCTGACACACAAGCAGATGCACCTACACAAACAGTGCTGGAATATACACAGAGGTGCTCTCCATCTGAGGAGGCTGACCTCAGGAAAACTTCCTGGAGAGTTTTTCACTAAGATC	1	+	chr17:28904746-28904865
DHRS13	chr17_28902499_1	GATCCTCCGCAGCCCCTTTGCTGGCTTCTCTGTGTCCCGGCGGGTTCTCGGCTCACCGTCCCACGCGCCCCCGCTGCCTCTCACCTGGCGGAGGTCGAAGGCAGCCGCCTCCCCGCGCTC	5	+	chr17:28902499-28902618
DHRS2	chr14_23635511_1	GATCTTTATTTTCAACTTCTCCGTATAATGCCAAATCATTTCCCAAAGTGATTGTACTTACCCTCTACCCAGCAGTGAATGAGAGTTTCTGTTGATTTTGCTTTTTCAACTAGAAGTGAG	5	+	chr14:23635511-23635630
DHRS2	chr14_23636670_1	CTGTCACCTATCACCAAGTGGTGAGACTATTGCCAAGCAGTGAGACTATTGCCAAGTGGTGAGACCATCACCAAGCGGTGAGACTATCACCTATCGCCAAGTGGTGAGTACCATCAGATC	1	+	chr14:23636670-23636789
DHRS3	chr1_12618482_1	GCCGCCGGTGTCCCTGAGGGCTCGCAGCTGTAACTCGAACACGCTGGAACCGACTCCGGCGAGCCGGCTGCCTTCTCGAGACGTTCCTCCTTGCCCGGGCCGCCCGCGGGCCAGGTGATC	4	+	chr1:12618482-12618601
DHRS3	chr1_12617298_1	GATCATCTGTAGAGGGAACATCACCAGCGCGCCCAGCCGTTTCCACACCATCCTCCGCGCCGCGGAGCCGGGCAGGGGGCGAAACTCCCCGGGCCGAGCAATACAGGAATTAAAAAACAC	1	+	chr1:12617298-12617417
DHRS4	chr14_23954046_1	TAGCCACGTGGTCCGCCTGAAGCCACTCCGAATCCCCTAGCCCTGGACCCTCCCTTGCCAGCCCTCCTGTCCCTGCTACCTCTGGCACAACTGTGCCACCTCTGTGCAGCCCTATCGATC	1	+	chr14:23954046-23954165
DHRS4	chr14_23952169_1	GATCTGCTGAGTAGCAAAGCAGAGTATTGCAGCTGTAACTTCTTGGCTGAGGAAAACACTAGAATTCCAGTGCAGGCCGTTCTATTACTTGCTCACCATACACCCCCTTTTGAATGTTGA	1	+	chr14:23952169-23952288
DHRS4L2	chr14_23989198_1	AAAAAAGTAGCCACGTGGTCCGCCTGAAGCCCCTCCGAATACCCTGGCCCTCCCTTGCCAGCCCTTCTGTCCCTGCTGCCTCTGGCACAACTGTGCCACCTCTGTGCAGCCCCATCGATC	1	+	chr14:23989198-23989317
DHRS4L2	chr14_23986728_1	GATCAAATACCCCCCTGGAGGCTTGTCCCTTTGAACCAAGCCCTGAGAACCCCCGCAGCAGTCCTCCTGTGTACCCTCCCCCCAGCCCCACACAGATGGAGAGCCCTGGGAAGGGTTCCC	1	+	chr14:23986728-23986847
DHRS7	chr14_60169371_1	GATCACTGTAACCAGCAGAATGCTGCAGAAATGATGAGTGTGTGACTCCCAAGGATAGGTCACAGAAGCTATTGCAGCTTCTACCTCTTGCTCTCTCTTGTTTATACCTTTACTAAAGTA	3	+	chr14:60169371-60169490
DHRS7	chr14_60167522_1	GGCCCATTCATGGCAGCTAAGGCCCATTCAGGTCAGCTAAGATGAAGGCAGTTGTGCGTAAGCAATTGCCATCTTCCATAACAAAAGCATTATACAAAAATAACTTTAAAAATCCAGATC	3	+	chr14:60167522-60167641
DHRS7	chr14_60170927_1	TGACAGGGCTGGTTTCCTCTGAGGTCCCCCTCCTTGACTTGAAGACCACCCCCTCTCCTTGTCTCATACCTCAGAAAAAGAAAGAGAATTCAAAAGTTACAGAAAGGCAAAAATAAGATC	1	+	chr14:60170927-60171046
DHRS7	chr14_60165088_1	GATCACTGCAGAACCCCCGGAGACCCGGACACGCCTCGGCAGCTCCGAGCCCGGCCTCCCACTCGGGAGAGGCTTTGGCCGGTCCTCACCTGGGCGTCGTCCCTGCCACTCGGCCCATAG	4	+	chr14:60165088-60165207
DHRS7B	chr17_21125424_1	GATCAGCCTGATTGGTTGCAAGAGGGGACCAATCAGAGGTACCTTCAATTTTTCATCTGCCAGGCAGAAAAGCGGGGCAGGTTGCAAAGGGACTAGCTTCTGTTCCTTTTGTTACCTGGG	1	+	chr17:21125424-21125543
DHRS7B	chr17_21127010_1	GGAACCTCCGAGATGAGGCGATAGGGTCTGGCCTTGAGCTGAGGCGACGCCCCGGCTTGGGTGAGGGGAAGCGGTGTAGTGGTCGAGCTAAGGCCGCGGGCCCTGGGCGGCTTCCGGATC	2	+	chr17:21127010-21127129
DHRS7C	chr17_9791973_1	GAAAGAGCACACTCTTGAGAGTGTTTCTCACCTCTCTGAGCCTTAGCTTCCCTGTCTGTAAAATGGGCAGGACCAATGGGAGGACAAACCATACTGCACAGTGTGGGCCTAGCATAGATC	1	+	chr17:9791973-9792092
DHRS7C	chr17_9791159_1	GATCACCACCACTTTGTTCTGCACAGCTGACTTTGACCACAGCCTGGACACCTCTTGGTAAATGAAGAGGAGGCCGCTGATTCCCAGCAGCAGCAGGGGGAGCATCAGCATGGCCATGAC	1	+	chr17:9791159-9791278
DHRS9	chr2_169073267_1	GGAATTGCCACTACAACTGTAGCTGGAGCCAATTAAACAGAGCTTCTGAATGTGTTTCCTCCTCTATACAGTGAAGATAATTTTGTCGTAAGGTGTAAATAAGATAAATATTTATAGATC	5	+	chr2:169073267-169073386
DHRS9	chr2_169067530_1	TACTTACATTCCACCTACAAACATTAAAATAAAATGCACAGTGCACTCCTTTGTTTTAAAAAGGAACTAGGAAAAAACTCAAATGGCAATTTGGTTCCAGATTTTTTTTTTAATGTGATC	6	+	chr2:169067530-169067649
DHRS9	chr2_169064451_1	GATCCCCCCGCCTCGGCCTCCCAAAGTGCTGCGATTACAGGCATGAGCCACCGCGCCTGGCCCGGTCATGTTATATTTTAAGTTTTTATAATTGAATACTTAAAACATACATAAAAGTAG	1	+	chr2:169064451-169064570
DHRS9	chr2_169065343_1	CTGTTTTCCCTGTGAATTGGTCATTGGATATAAAGGCCCCATTCAATTCAGGATTTTTTGTTTTGGGGTTTTTTGGTGGGGGAAAGGCAGGATATTTTCTTGCTTTCATTGTGTCAGATC	4	+	chr2:169065343-169065462
DHRS9	chr2_169071488_1	GATCTTCCCTATTTGAGGCAGTTGGTACACCTCTGCTAGGAGGGAGGGAAGCTACATCCTGAGGAGGCTGTCTGAGTGAATCTGTAGTGGAAGTACACACGAACTCCATGCCTCGCTGTC	1	+	chr2:169071488-169071607
DHTKD1	chr10_12069277_1	ACCGGCTGCCGGCCTGAACGCGCGGCCGGTGGGGAGGAGGGGGAGGTGAGGGGAGCAGAGGGTAGGTGTGGGTGCTCAGTGTTGGGGTCATCCCCCGTCCATCCTCTGTAACTGAGGATC	2	+	chr10:12069277-12069396
DHTKD1	chr10_12068438_1	GATCCTCCCGCTGTGGCCCCCCAAAGTGTTAGGATTACAGGCGTGAGCCACCGCGCCCGGCCTCTGTTAATGTTTCTTAAGAAAACAAAAAAATTAGGGGTATTGATTTTGTAGCTGCGC	1	+	chr10:12068438-12068557
DHX15	chr4_24584780_1	TGCCCCTCTGAGTCAAGAAATTGAGAAAGTCTAGTCCTAGTTAGGAAATCCTATTCATTTCTATTACCCCGGCTTTAAGGGAATCTCAGACCCAGAGAGGTTGAGAAACGAATGAAGATC	3	+	chr4:24584780-24584899
DHX15	chr4_24583807_1	GATCCACGCGCTGCTCTCACTTTCCGCCCTCCGCCTTTCCCGTCTGGAGTGCCTGGCCGCGCCCCCACCCAGGCCCTCCCCACGGCCCCTCTGGCTGGGAAGTGCCTGCTGCCCTTGGAA	4	+	chr4:24583807-24583926
DHX16	chr6_30673283_1	ATTTACATTTTGCGGTGGGGGAGGGACAGGATACATAATAAAGAAAGTATGGAAATTTTATAGAGCCAAAAACTATACAAAGTAAGGGAGGAATGAAATTCTATTTCAGATTGGAAGATC	6	+	chr6:30673283-30673402
DHX16	chr6_30672363_1	GATCCCTACTGAATCGCAATCTGCATTTTAACAAGAACCTTGGATGCATGTTAAGAGTTCGAGAAACACCGTTCTATTGCGCTTAACCCGACACACCTAAGCCCTCCTCAATCTTCTCCA	1	+	chr6:30672363-30672482
DHX16	chr6_30660833_1	GATCGTGCCACTGCACTCCAGCCTGGGTGACAGAGCGAGACTCCATCTAAAAAAAGAAAAAAGAAAAAGTGGAAGGATTTTTTTTTTGAGACAGTCTTGCTCTGTTGCAGGCTGGAGTGT	1	+	chr6:30660833-30660952
DHX16	chr6_30663983_1	CCACTGCACTCCAGCCTGGTGACAGAGCAAGACTCCACCTCAAAAAAAAACAAAAAATGTTTAATATGGGCATGGTGGTGTGCACCTCCCAGATACTCAGGAGGCTGAGGTGGGATGATC	1	+	chr6:30663983-30664102
DHX29	chr5_55306070_1	GATCCACAGAATAAAACTGCCATAGTTGTCAGGGAGAAATTCTATGTATTTGTAATTACAAGTATGCTAACTCTGTAGCTAACACTACAATAAATCGCAGGGCAAAGAACTGTTTCCACC	5	+	chr5:55306070-55306189
DHX30	chr3_47802184_1	GATCCACCCGCCTTGGCCTCCCAAAGTGCTGGGATTACAGGCGTGAGCCACCACGCCCGGCCTAAAGGCCACATCTTAAAACCATACTCTGTAAAATCCTGACCCAGCTTCAGAGCTACG	1	+	chr3:47802184-47802303
DHX30	chr3_47804215_1	AAGATAGTTGCTCTTCAAGTGTTTTAATTTATGTAGCTGTGATACAAAGTTTTATTAGGGCCGGGAGCGGTGTCTCACGCCTGTAATCCCAGCACTTTGGGAGGCCGAGGCGGGTGGATC	1	+	chr3:47804215-47804334
DHX32	chr10_125881592_1	GTGAGGGGAATGAATTTATTATTTCCTTCCATATGTAGTTATGGTTGGCTTTTATTTTATATATATATAAAAAAGACAGGGTCTCGCTCTGTCACCCAGGCTGGATGCAGTGGCGTGATC	4	+	chr10:125881592-125881711
DHX32	chr10_125856162_1	GTGGTTTATTTACATACGCATAACTTTCCTATAACTACCTGCACAGTTACGGAAAACAGCAACACCCACTGAAGGACGATATCTAGCAGACATCTAGCTCACCAAAAATGAAAGAAGATC	4	+	chr10:125856162-125856281
DHX32	chr10_125854166_1	GATCCTTGATAGACAGTTTCACAGACTTTCTCAATATCCTAAAGAAAAAAAAACCCATGAAAATAAAATACAATGCAAACAACATCACTATTAAAAAAATGTCTGAATTACAAAAAATTT	7	+	chr10:125854166-125854285
DHX32	chr10_125880641_1	GATCTTCTCTTTCTTTCAGAAGTTTATAATAACGTGATGAATATGGCAATCCATCAAAGGGGTTAAGTTCCAAATCCTCACAGGCCAAAACCTCTTCCTCATCCCCATCGCTGGAATCCA	3	+	chr10:125880641-125880760
DHX33	chr17_5468300_1	GATCCGCAAGCCCCCGGTACGTTTCTCTACCCTTTTACGCGGAAGGTGAGTCTTTGCCTACACACGTTGGTCACTCTCACCGGGCTGTCCAGCGCCTCCAGGGCAGGGCTGCCGGACTCT	1	+	chr17:5468300-5468419
DHX33	chr17_5469629_1	CCTCTAAACAACTTATAAGTTATGTGGTATATACTGGTTATTAGATTATCTCTAATTTACAGATTAAGAAATTGAGTCATCTTAGTCATTCAGATGTCCCCAAATCATAATTTTGTGATC	6	+	chr17:5469629-5469748
DHX35	chr20_38961672_1	GATCTACCCATTTTCAGTCTCTTCTGCCAACCCATTCGCTCCACCCCACCCCCAGTCCGTTTTTCCGTTTTGCCCTCAAGGTCCCTGAAGACTTCCATATCATTTCGCATTGTTTTATTT	1	+	chr20:38961672-38961791
DHX35	chr20_38963944_1	GACTTGATAGTCACTTAAATTCTCAAAGTCTCAGTTACTCCATCTGTAAATTGGGTATAATACCTACCCTACCCAAAGTAGTGTTGTGAGGTTTAAATGAGAATAACACACAACAGGATC	5	+	chr20:38963944-38964063
DHX36	chr3_154324698_1	CCCAGCAAGTGAGCCAATAGCTTTTGGTTTTTACTTTCTTATTCCTGGTAAATCCGCAGTTTTTTTGCACTTAGGTCCTAGGGTAGTAAACGTTGATTGAAACAAAAGAACCCTTGGATC	4	+	chr3:154324698-154324817
DHX36	chr3_154323716_1	GATCCACATCCAAAACAGTGTCTGCCTGCTTTTGTTCCGCGCAAACCTATCTCAAATGTAGAAAGGTCGCTATGTGCTTCTTCACCAGGCAAAGACCTTAAAGTGACAATTATTATTCTA	3	+	chr3:154323716-154323835
DHX37	chr12_124989419_1	TTCTTCCCCCCAACCCTGGTTTGCGCATCTGTATTTTCTGATATTCCTACAAGAAACGTATTAGTCGTGTACTTTTAAAAAGGCACCAAATATTTCCATCACAGGGATAGATGGAAGATC	4	+	chr12:124989419-124989538
DHX37	chr12_124988832_1	GATCCCCACCCGAGAGTCCTGAAGGCAGGGCACAGGCCGCCCTGGGAAATCTCCGAAATCCAGCCCCGGTCCGGGGATGTCTTACCCTCCAGTTCCAGCTGCACGGGGGGCGGCTCGGGG	2	+	chr12:124988832-124988951
DHX38	chr16_72092631_1	GATCGAAAGGAGAAAGTAAGGGGAGAACAAAGTTGTTAGTGGTGAGGCTAGGGGTGCAACTGGACAAACGTTGGAAGCAGGAGAGGAAAACTGAGACCACATCTAAGAAAATGTCCATAG	1	+	chr16:72092631-72092750
DHX40	chr17_59566401_1	AATGCTCAAGTTGCTGGATTTCACCAAAAAGTTGTTCTGGGCTCATTAACCCTCACTTACAAATTGCGCTCATTAACGCTCACTTACATGAGCGATTTAACTGAGAAGTCATGGATGATC	3	+	chr17:59566401-59566520
DHX40	chr17_59565280_1	GATCATGGTTCCAGCTCCGGGCAGAGGGTTACATCGTGTCAAGTGTGTGAAGGCAGAATAGCCTGCAGAGACCACTGTGGCGTTGAAAAGAGGTGTCGTCGCGACCTTCGGCGCCGGAGA	1	+	chr17:59565280-59565399
DHX57	chr2_38876508_1	CTTCATTCACTAGACGTTCTGTTACTATTAGTACTAAACACGGAGTCGGACAGTGGGGTGAGAAGAGATTTGACTAATCTGCCATCCGTGTCCTGGAGGAACTGGGTGGGATAGGGGATC	1	+	chr2:38876508-38876627
DHX57	chr2_38875476_1	GATCCCTTCAATCAACCCCTTAGCCTGCTCCAAGACTGAATTTCACGCCCCGCCCCCCCCGGCCCCAACCTGCAGTTTGAGCGTGGACAACCTCAGCGGCAGAGCCCGCCTTGGTTCGGT	1	+	chr2:38875476-38875595
DHX58	chr17_42112367_1	GATCACCTCCCATTGGTAGGGCCACAGCTCCATTCTGGGAATGGCAGGGGACTCAGACCCACTGGGCCCTCCACTCATCCCAACTCCTGGCCAGAGCAGTCGGTACAGAGACCTCCCTTT	1	+	chr17:42112367-42112486
DHX58	chr17_42113399_1	GGCCACCAGCTACTCTAGAGGGGCTGGGCCCCAACCCAGGAGACCTCTCACACACAGTGAAGGCTGGGACAGAGCTGCACGCTTGGGGGTGCCTGAAGGTCCAGAAAGAGCTGCAGGATC	1	+	chr17:42113399-42113518
DHX8	chr17_43484589_1	CTCTGTGACATAGTAGTTAGCGTCTGTGCTTTTAACTGTGTTCTTTGACCGTTCATCCTGTACTCTTTTTTGAGGCAGGGCCTCGCTCTGTTTCCCGGGCTGGAGTGCAGTGGCACGATC	1	+	chr17:43484589-43484708
DHX8	chr17_43483604_1	GATCCACAGTAAAGCAAGTTTGTCTTTTTCCAGACGTGCATTAAGATTCCTTTTTCAAGTGTTCTAAAGCGCAGGCGCAGGCTGTTTTGCGGTTGCCTCCCGGCGCCTCTTGTGCAGGCC	1	+	chr17:43483604-43483723
DHX9	chr1_182839032_1	GATCCCTATGACAGACCCTGCGAAATATTTTGCTGCATCAGAATGCTACAGGCCGTCAACTCCCTAACATGCGCAAAAGCGGGCAGCCGATTATCCAGGGTAGTGGATTATCCAGGAGAG	1	+	chr1:182839032-182839151
DHX9	chr1_182840145_1	GTAGGACAATATTTCACTAGCCCGGGTGTGCAGTAGTGGTGGCAGGAGAGATGGGGAGAAACGAATGGATAGGGGACGTATTTTGAAGCAGAAATGCGTAGTGGTGGAAGGTAGTAGATC	1	+	chr1:182840145-182840264
DIABLO	chr12_122225376_1	GATCTTGTCTCAAAAAAATTAAAATAAAATAAAATGTTGCCTTTAAACTTTTTAGAAACGGATGCCACAATAACCGCTCCTGCAGGCAGAATTTAGCTCTGGACCCCTGGCCTGGGTGCC	3	+	chr12:122225376-122225495
DIABLO	chr12_122226958_1	CCCTGGCTGGAAGGGGAAGGGGAGAGAGACCCATTTGGGCAGGAGGAAGGCACAGGCCCAAACCTGCTCTTCTGTGAGTCCCCTGGCCCCAAGGCTTGCCAGCAGCAGAGCTGGAGGATC	1	+	chr12:122226958-122227077
DIAPH1	chr5_141524748_1	TGGAATACAAAGAGTTAATGTAGAATCCTTGTTCTAGCCTGGCTCGGTTTCCATGACAACAGCTTAGGATAGTGAAATCTGAAACTGTGAAATCCCAAAAAGTCCATAGGCTGCCAGATC	3	+	chr5:141524748-141524867
DIAPH1	chr5_141523819_1	GATCAACTTTTGTTCATACACACAAATGCCAACTCAAATCCCTGGGTCCTGCAGCTCAGTTCCTTTGTTCCAAATATCTGCTTCAAGAGTGGGGAGAAATGCGGCATAATCCAATGTAAC	2	+	chr5:141523819-141523938
DIAPH1-AS1	chr5_141557595_1	GATCCTATAATTAAGAAAACTGCCCTAAACATCTCTGTAGCAAAAACACCTAAACCCAGGATTAGAGTCTAGATGAGGCAGAGGGGATGCCCTGGCCTGCTGCCTCAAAAGCTAGCACTC	1	+	chr5:141557595-141557714
DIAPH1-AS1	chr5_141558876_1	GCAACACATACAACACAGGTGCACAAAAATCACAAGTTGTTAAAAAAAAAAAAAAAAAGACTCTGGCATCACTATAGTTTTCTCTGAAGAAATAGGGTCTTTGTGGAAGAATCTTAGATC	6	+	chr5:141558876-141558995
DIAPH2	chrX_96684048_1	GATCTTATTCACTCCCCACAACAACTCTAAACTAGTTCGGGAACCTGAAAATAGCACTCAATTCAATTGCTAGCTGTATGTAAGTGTTTTGGTTATAGAACCTAACAATCCCCTAGGGAT	4	+	chrX:96684048-96684167
DIAPH2	chrX_96685125_1	AGCAACAAGCGGAGCGCGGGGAACCGGGCCGCCAATGAAGAGGAAACGAAAAACAAACCCAAATTGGTGAGTGCTCCCGCAGCCCCCGCCGGCCTTAGGGACAGGGAGAGCCCCGGGATC	1	+	chrX:96685125-96685244
DIAPH2-AS1	chrX_97616832_1	GATCACCCGCAATGTCTAATTGCCACTGTACTCACTCCTGTGCTTTAAGATAGAAAGCCCATGTTCAGAAGCAAAGCCATTAGCAGCTATTAATTGCTTAGCTCTAATAAATTGTCCAGA	3	+	chrX:97616832-97616951
DIAPH2-AS1	chrX_97563888_1	GATCAGTCTCAGGAAAGAGATTGGCATCCTAACAGAAGACATTCTACTTCCTTAGTACAAGATTAGGGTCCTCCAGACAGGATGAATTATTGCAAGTAATTCTGATTGCTGCTTCTGTTT	4	+	chrX:97563888-97564007
DIAPH2-AS1	chrX_97564831_1	CTCATGCACTATAGATACATGGTTGCTTTGTAAGAGAAACCAAGGAGGAAAAGCCATCCTTTCTACAAAGCATCCCTTGGTGACTCCCACCAAAAATAGAATCACAAGGCTAAATTGATC	3	+	chrX:97564831-97564950
DIAPH2-AS1	chrX_97617531_1	TCTGCTCCACCAGTGATTTCAATCTCAAAGTTTCCTGAAGGGCTTTGGCCAGATGTGACCAACAGCTCATCATGAGCTGATATCTGGTATACGGCCTCAAACAATAGGAAGAAGATGATC	1	+	chrX:97617531-97617650
DIAPH3	chr13_60013674_1	TAGTACCAAATAAGGTACCACATTTTTTTCCTCTTAAAACTTATATTTTCACCATTCAATGAATGCTAATAAAGACTGTATAAGTGAGGTTTAACAAATTTTGTACTTATAGATGTGATC	6	+	chr13:60013674-60013793
DIAPH3	chr13_60163480_1	GATCTCTAGAATAAAACTTGGTCCCCAAGTTCTTGTGGGCCCACCCTCGGCAGTCAGCCCTACGGCGGGGCGGGAGCGGCCCCACCCTAGCTCCAGGCGATACTCACAAACTTGGGGCGC	1	+	chr13:60163480-60163599
DIAPH3	chr13_60164477_1	AGTCTCCTGTAGTTTCCAAACCCTAACACAATTAACCAAGGAATGTAAATGTCTATAGCAGTTGTTTTAGAAGTTCCTTGAGAACAAAAAGGGAAGTTATTAAATCTGAAGGAGTGGATC	5	+	chr13:60164477-60164596
DIAPH3-AS1	chr13_60011997_1	GATCCTACTAAAGCATGAGAACTGACTAATCAGAGTTACTACCAAACACTAAAAAAGGGCCTTATTCCCAATTACAAGCCTATGAACTAAACTCAAAATCAGCACTACATGTAAGCATTG	5	+	chr13:60011997-60012116
DICER1	chr14_95136413_1	GATCACTCAGGCTGAGTGCAGTGGTGCAATGATGGCTCACTGCAGCCTCAACCTCACAAGTAGCTGGGACCACAGGTGTGCATCACCACGACTGGCTAATTTTTTAATTTTTTGTAGAGA	1	+	chr14:95136413-95136532
DICER1	chr14_95137486_1	GGAAGGGGAAGGGAAAGGGGAAGGGGAAGGAAAAGGGAAAGGGGAAAGGGAAAGAAAAAGGGGAAGGGAATGGAGAAGGGGAAGGGAAAGGGGAAGGGGAAAGGAAAAAAGTCAGGGATC	1	+	chr14:95137486-95137605
DICER1	chr14_95132650_1	GATCCAGAGCTGCTTCAAGCAGTTCAACCTAGAAACATGGTGAAAAAAAAGTTATGCACTTCTTACCTAAGTACAAAATTTATAAAATTGGATTTTATTTTAAATCAGGAAATTTCACTA	6	+	chr14:95132650-95132769
DICER1	chr14_95134762_1	TAAGACAGCACGTCTGCGGGCCTGACAGCACAATCACGCTCATCATCTTTCCAGAAGGGAACAAGCGAAGTACCACAGAGTACTTTATGAGATAATATTAACCCATAATTTCCCTGGATC	1	+	chr14:95134762-95134881
DICER1-AS1	chr14_95157911_1	CCCTCCCCTTTTTAAAGTACCTTCCCACTCGCCTGCGTTTCCTCGCGTTAGTGGTGCAGGGGCCTCCGCATTTGGGGAAATAACAAACACCCACTTCCGCCCCCCACCCCAACCGGGATC	1	+	chr14:95157911-95158030
DICER1-AS1	chr14_95156455_1	GATCTTCAGGTTCCTAAGGACACACTCAGTGGTTTGCTGGCTCTGACCTCCAGGCAGAGCCATCAGGGCAACTCAGCTTTTCTGGACAATCTACAGAAATCTGATGTGCTAACTTAAAAC	1	+	chr14:95156455-95156574
DIDO1	chr20_62938683_1	TATGCTGGAGTTTGAGACTACCGAGTTCTTCCTGCTAACAGGACTGGCCAGTTCTACAAAGTTGTTGCTTTTCATGGGCGCACGTAACTGCCCGGAGTGGAAGCGCTGTGAGTGCCGATC	1	+	chr20:62938683-62938802
DIDO1	chr20_62924674_1	GATCCGCACGTCCTAGACAAGCCTTTGCGAGGCTCACATATGCACATGCAACATGGGCTGGGCTGTCTGGTAACCATGGGTACGGCTGGGCAGTCAATCACAAATTATCTTATTTGTGCC	1	+	chr20:62924674-62924793
DIDO1	chr20_62915103_1	GACCAACTGCCTTCCCTCTGTGGTCTCCCTGGCAACCTCAGAACAAAGGGACAAACATTCCAACTCCCCTCCTTTTAAAGGGACAGTGACAACTGGGCATAGTGTTTCGCATCTGTGATC	1	+	chr20:62915103-62915222
DIDO1	chr20_62913901_1	GATCATCTCTAGATTACATCATAGAAACAGTTGCTGTACTACACTGTTTTATAACATTTTTATTATTTTTTATTGTCAGATTATTATTTATTGTTTGTCCCCCAAATATTTCCAATCTGC	6	+	chr20:62913901-62914020
DIDO1	chr20_62936506_1	GATCATGACAGTGCACTCCAGCCTGGGCAACAAAGTGAGACTCCTTCTCAAAAAATAGAATAAAATAAAATCAAAATAGGCCGGGAGCGGTGGCTCACGCCTGTAATCCCAGCACTTTGG	1	+	chr20:62936506-62936625
DIDO1	chr20_62927771_1	AGACTTAGTTTTCTTCAAAGGAATACAACGCAGCTTGTTTTTGCTGGTGTGGCCCATTAGGACCACATTAATAGAATCTGGCAGGGATGGGCTTGACAGTCTTCCATCTTGAGTGTGATC	2	+	chr20:62927771-62927890
DIMT1	chr5_62404341_1	AATGGAATTAACGTCTGGTTTCGCTAGGGCTACTGGTTGCTTCTACTAAGAATAGAAGAGCCGGGCGCGGAGGCTCACGCCTGTAATCCCAGCACTCTGGGAGGCAGAGGCGGGCGGATC	1	+	chr5:62404341-62404460
DIMT1	chr5_62402977_1	GATCAAAAAGGTGATTAGAAATAGAAGAATAATTATCTTGAACAAATACAAAGGTCCAGCTATAAAGTAGATAATCCACAAAAAGACACAGAATTGGGAACCAGGAGAAACTCAGACCCA	6	+	chr5:62402977-62403096
DIO1	chr1_53894693_1	AGAACTTCTTGTGGATTGTTTCTCTAAGTAACATCACCACCTTCCCAGGCACTCAAATCACAAACCATCCAGTCTGGCATTTCAGCCCCTGGAACACTGCTCTTACTGTACAGGCTGATC	1	+	chr1:53894693-53894812
DIO1	chr1_53893783_1	GATCTTTGTTGGGAAAAACATCTTTCATTAGTAAAAGAAGAGTTTGTGTATAAAGAATAACTAATAGCCAAATCTACTGACTTGTGAGAGAGCATCTAACAGGTTCTCTTTAAGTGTGGT	6	+	chr1:53893783-53893902
DIO2	chr14_80231530_1	GAGGAATGGTCCCAAGATTTGAATTAACTGATTTTTTTCAAGACATGAGTATAACAGAGAGACTAAGATATATGTTGAATGAGGTGGATGTGTTGTGTGATTTAAGATTAATATTGGATC	6	+	chr14:80231530-80231649
DIO2	chr14_80229790_1	GATCCAACTCTGTTCCTTCCACCATTAACTCATACCATTAATGTTCATTCCCATGCCTGTTCTCCAGATTGCTGTTTATATAAATTAAAGAACTCAAACAGTTCTTTTTGAATGTAGCGC	5	+	chr14:80229790-80229909
DIO2-AS1	chr14_80212146_1	TATCTGTCTGTGGTGCAAAGTGCCTCTCTCTGCAGCCCAGTGAGTCTCCCTGACGCCTTTTATACATTCCCTGGCTAATTGCTGCAATAGAGAAGTGAAAGCCTAATCTTGGTAAAGATC	1	+	chr14:80212146-80212265
DIO2-AS1	chr14_80210622_1	GATCACTGCCTGAAAATCGCTTCCAAAGGGTTCAAATTTGAATCAATGTAGAGGAGGTGGCACACAGCTGCTTGCTTTCATTAACTCTTACCTCTACCAGAAACCAAGCAGCTATGATGC	2	+	chr14:80210622-80210741
DIO3OS	chr14_101558963_1	GATCTCAGCCAGCACAGAAAGGCTCTCCCAGCCTTAGGTGGCTTATGCATTTTCTGAAACTAACTGTGGGAAAAGGGCTTGGGGAACCATCCCATGTGCCTGCACCAAATGCTGTGTGGG	1	+	chr14:101558963-101559082
DIO3OS	chr14_101555343_1	GATCCCAAGCTTCAGGCTTCAGCCAGAGCCCTGCGTGCCTCCCAAGCAGAGGGGCTGGGTTTCCGACCTGGCGTGGCCATGCACAGGCATGCGTGTGGCTCCGCTGCACCGCCCGTGTTT	1	+	chr14:101555343-101555462
DIO3OS	chr14_101561273_1	CTGGCTGCGGGGCCCGGGCCCGCCCCCACCGGCCCCAGGCCCGGCCGCTCCGCCCTCCGCCCGCCTGCGCCCGCCCTCAGCCCAAGATTTCTAGGGCATTGGCCGCGCTGCTGGGTGATC	7	+	chr14:101561273-101561392
DIO3OS	chr14_101556000_1	ACAACACATTCAAACATTAGGCCCGCCTCTCCAGTGAAGAAACTGAGGCTCAGAGAAGCACATGGACCTGGGATGCCTATCTGCTGGTCGGTTGAACCCCACCTTTTTCCAGAGAGGATC	1	+	chr14:101556000-101556119
DIP2A	chr21_46459714_1	CCCATACAAGGACTCCTCCCCCCAGGCCCTTCACACCTGGGACCCTTACTCCTCACCCCGGGACGCCTGCCAAACTTCTGGAGACCTTTCCCTATCCCCAGCTGCTCCCCCAATGGGATC	1	+	chr21:46459714-46459833
DIP2A	chr21_46458469_1	GATCAGCACAGCCCGAAAGGGAAGACAGCGGTCAACGCGGACGCGCCATGGCGCGGGGACCAAGGAGGAGCCCCGAGAGGGGCGGGGCTGGCCGGAGGGCCGCGCGCGGGGCCACCAGCG	6	+	chr21:46458469-46458588
DIP2A-IT1	chr21_46463102_1	AAGTACATGGAACCCCACTCTTCTTAGACCCCCTGCCCCCCAATCATGAACACATACAGAAGAATTCATATGTGTGGTTCCTGAAAACCTATCAGGATGTTCATTGATGGAAGTGAGATC	2	+	chr21:46463102-46463221
DIP2A-IT1	chr21_46461973_1	GATCACCTGACGAGGTTGTGAGCCTTTATAGTGTCACTGCATTCCAGCCTGGGAGACAGAGTGGGACCTTGTCTCAAAAAAAAGTGTTAAAGGGAAGACAGCAGAGAACAGAGTAGTAGA	1	+	chr21:46461973-46462092
DIP2C	chr10_691191_1	ACCGGCCACTTCCCGCCCTCATCACGTTTGACCTTTTTTATCTTCTCTGTATTCTTTGTGAGTGTAAGCGCCTGGAGGACAGAGCCCATGCCTCACCCACCTTTGCCCTTCCCATGGATC	1	+	chr10:691191-691310
DIP2C	chr10_689303_1	GATCGCGGCCTCACAAACGTCCCTAGGGCGCGGGGTCTGGGGGTCCGGGGGACGCGCACGCTCCGGGCTGGGGTCGCACCTCCCCCTCCGGGCCCGGCCCCCGCCCCGCCGCAGGCCCCG	9	+	chr10:689303-689422
DIP2C-AS1	chr10_650682_1	CAGCCTTAGAGCCCAGATGGCTTCTGGCCAGAGTGCTCTGGGCCGACCCCCCCTCATGCTCACTTCCCTGCATAAGTTTAAGTTGTTTTCTGTAATTTGCAACCAGAATCCTGGCTGATC	1	+	chr10:650682-650801
DIP2C-AS1	chr10_649777_1	GATCCTCTATGTATCCTACATAAAAGACAGGGTCTTTCTGGCAGAAAACCATTGAAGTTTTTATTTGCAGTAAGAGAAGCATGCCTTATTATCAAACAGGTGCATGGTCCCCTTGTGGGG	3	+	chr10:649777-649896
DIPK1A	chr1_92962366_1	TGGGACGTGGCCTGCTGCTTGGTTAAGGCTACATAACACAGGGTGTGGTGTCTTTCTTTTGACAATGAGTTCCAAATAAGGGAAAAAAGAGCCACCCTAGTGGGAGAACAGCTGTTGATC	1	+	chr1:92962366-92962485
DIPK1A	chr1_92960689_1	GATCCACAGACCAGCCACTAGCCCCTTTCCTTTAAAAAGCAAACACCCATCCGCCTGGTTCAGGCTTATCGGTCTCCACCTCCCATTTAAATCTTGGGTGTGATGGAACGACCCAACCAA	1	+	chr1:92960689-92960808
DIPK1B	chr9_136714022_1	ATGGTGGGGCCACCTCCACACTCAAGCTTTGCCCGTCCATCTGTGCCAGGCCCGGGAGCCAGGGTGGGCCAGGGAGCACTGTGGGGGCCTTGCAGAGCAGCTGCTTGGGACCCCAGGATC	2	+	chr9:136714022-136714141
DIPK1B	chr9_136711536_1	GATCCCTTGAGCCCAGGAGTTCGAGACCAGCCTGGGCAAAACACTGAGACCCAGTCTCATTCTAGATATTAAAAATTAAAACCAAAATGTAAATAAGTCTCAAAACTTAATAATAAAGAA	5	+	chr9:136711536-136711655
DIPK1B	chr9_136719896_1	GATCTGGGGCTCCGAGTGCAGGGGGCTGTGTGGTCTGGGGCTCCGGGTGCAGGGGGCTGTGTGGGCTGGGGCTCCGGGTGCAGGGGCTGGTCTGGGGCTCTGGGTTCAGGGGGCTGTGTG	5	+	chr9:136719896-136720015
DIPK1B	chr9_136721825_1	AGTGGAGGCCCCTGCCAGCTTCGGGCCTGTGGGCAGGGGCTCAGTGGGGCAGGGGTGTGGCTGCCCCGCCCGGCACGCCTGCACCTGTCTCCTCAGTGTGACCAGTACCGCAAGGGGATC	4	+	chr9:136721825-136721944
DIPK1C	chr18_74458210_1	GCGCCACCCCAGGGGAACTGTCACAGCTGAGGGGCTGTGAAAGCCGCCACGCCCGGGGCTCCTGCATTCACTGAACAAAAGCTTATTCAGTGCCCAGTACGTGCCAGCCCATCCCGGATC	1	+	chr18:74458210-74458329
DIPK1C	chr18_74457010_1	GATCCCCCCTCCCCGGACGCGCGGCGCGGGGCAGAGCGGCGGCGGGACCTACCAGCGCGGCCAGGATGCGCCGGCTCTTCTCGTCGGTGCAGCGCTCGGAGAGGACACCCGGGTGCGCGC	7	+	chr18:74457010-74457129
DIPK2A	chr3_143970656_1	GATCTACACATGCCAGTTACCATGGTCTTCTAAAAGCACTGTTCAAGCCCTAAAATTAACTCAGTTAAGACTCAGTTGTTTAATAACGTATCAGGAACCACCTGTCCCTCAGACTAAAAA	4	+	chr3:143970656-143970775
DIPK2A	chr3_143973563_1	GTGGGTTTAATCTGTGAGCCGAGCTTTGGGTGGGATTAGAATCAGAAACAGGAAAAGTAAGGCAGCGTTGGACTTGGGGCTGGGAGGGCTTAAGGCCAGACAGACGTTTTCATCCTGATC	1	+	chr3:143973563-143973682
DIPK2B	chrX_45199937_1	GATCAAGGCAATCTCTCACAACAGAAAGCTGGCTCAGAAACTTTGGAGCAAACCGTCCTGGTTTGAATTCCACAGCTGCTACTTATTCGGTGGTGACCTTGTGCAAGTTACTTAATCTTT	2	+	chrX:45199937-45200056
DIPK2B	chrX_45201120_1	CAATTGTCAGGGCTTCCCTGTGTGGTCCTTTTGACAAACACAGGATATCCCGGCAGGGCAGGAAAGGTCCATGCAGGATGTGTGTCCAACCTGCGTTCCACCTGGGAGTTTCAAAGGATC	1	+	chrX:45201120-45201239
DIRAS1	chr19_2722104_1	AGGTGTCTTAGGGGAGCACTGGCTTTTCTGATGCGTCTGTGTGTCCACAAGAGACCATGGTTCCGCCTCCATTTTGGAGACCGGGAGGCCGAGGTTCCTTTTGGCCTCATCGGGCAGATC	1	+	chr19:2722104-2722223
DIRAS1	chr19_2720274_1	GATCCAGCCTTTGCCTTGCTGCGGGCACTGAAGCTCCAGCCCCCATGAGCAGTACTGTCCTCCCCGCTGGGTCTGGAATCCCTGACCAGAAAGGCGCTTGCACTCAACAGCCCCGAAGCC	1	+	chr19:2720274-2720393
DIRAS2	chr9_90643283_1	TTTTCCATTTCCAGATTTTAACTTTTAAAAACCGACTCATTTAAAGGCAGACGAAATGCCCTGCCCCATACCATAGCCAACCACACAGTGTAGATTAATATATTCTAATTTAATAGGATC	5	+	chr9:90643283-90643402
DIRAS2	chr9_90641848_1	GATCCATTTAAAAGATAACGAGGGCAAATATGTAAAATAAATTCCTAGGGAAGGCAAGCTGTGTCTCTGCACAGTAGGAAGAAACTGAATTCCACCACAATGTTGTATTCCAGCATTCAA	5	+	chr9:90641848-90641967
DIRAS3	chr1_68049805_1	GATCGCTTAAGCACAGGAGTTCAAGACTAGCCTGGGTAACATAGGGAGACCGCCGTCTCTATCAAAAAGAAAATAAAAGAAAAAAAATTGGTAAAGGACACACGTGATAACTGAAGTTTC	4	+	chr1:68049805-68049924
DIRAS3	chr1_68052045_1	GAGTTAGAGACCAGCCTGGGCAACATGGGGAGAACTTGTCTCTACTTTAAAAAAATTTAGCCCAGTGTGGTGGTGGCCGCCTGTAGTCCCAGCTATTTGGGAGGCTGATGTGGGAGGATC	1	+	chr1:68052045-68052164
DIRC3	chr2_217600240_1	TCAGGAAAGATAAAGGCTGAAGGAGTCTGTGAAACTTCATGATGAAGGGAGTCTCTAAACCTCTTGCCAAGAGGCAATGATACAAGAGCTCTGGGTCCAAAAGGTCCCTTCGGGAAGATC	1	+	chr2:217600240-217600359
DIRC3	chr2_217599556_1	GATCCTGACTTAGCATCATCACATGACCTTGCTCAGGGCATGGCGCTCCTCCTCACCAGGTCCATGGCACAGCTCAGCACCCAGACTCCTTCCATCACCATCATCTGCTGTCTTCGTAAG	1	+	chr2:217599556-217599675
DIS3	chr13_72781177_1	GATCTATTAAAAAAAGCACACTTAAACAGACCAATCACAAGACTTCGTAGAATTAAGGGTATTAATAAAGGAATACGTTGGCCCACATAGTTTTTTGTTCCTAGGCACTTACAAGCTGCC	5	+	chr13:72781177-72781296
DIS3L	chr15_66292673_1	GATCATGCACTATACTCCAGCATGAGTGACACAGCAAGACCCTGTCCAAAAAAAAAAAAAAAATTAATACAAACATGTACGTTTGTGATTGTGTCACAGTGGCAGTTTAAAGGAGAAATC	5	+	chr15:66292673-66292792
DIS3L-AS1	chr15_66294909_1	ATGCCAGAGCACCGTGACATTTAAATAAACCAGGTTTGAAAACATTGTCTAATCTCTTACATTTTGAATTATGTTTCAGATGGGAAACTCTTGTCTAGTGATGTGACTCATTACGTGATC	5	+	chr15:66294909-66295028
DIS3L2	chr2_231962025_1	GGGCCCTTGTAGCCTAGGATGGCGTGAGGGGAGCGAGACCAGAATTAGAGCCTGTTGCTGTAGAGAGGACGCCTCCCGAGGCTCGGGTCACCTGTGGACGCGTTCTCTAGGGTCTTGATC	1	+	chr2:231962025-231962144
DIS3L2	chr2_231960843_1	GATCTCCATAGCTTGAGAATGGCGGCCATCCCCTCACTGGCATTCTTTCCTCTTGTGCTCTCCCGAACGTTCTGGCTGCTCTTTGGATTTCCTTTTCCTTTGCTCACATCTACAATATTG	1	+	chr2:231960843-231960962
DISC1	chr1_231627057_1	GAGGGAAACTGAGGCAGGACGCGAGGCGTGCGAGGTTGAGAGAAGAGCGAGTCTTGGGCTGCCAGCCCGGCACCAGCGCCGAGCCGGGCCAGGTCCCTGACCCAGGACTGTGCAGCGATC	2	+	chr1:231627057-231627176
DISC1	chr1_231625953_1	GATCCTTCCCATTCCTGCAGAACGTCTCCCCAACCCTTCTTCTTCACAGTTCTCCCTCCTATCCCTGAACCATTGCAAGAGGTTTTGTGCCAAGCCTCTGGCACATGGCACATTCTATCT	1	+	chr1:231625953-231626072
DISP1	chr1_222927957_1	GATCTTGAGCCATTTTGTGAAAGAACACAAGAATCCCTGGAACTTGGAAATAAATGCAGATTGGTGTTTATTTGTGTTATTTTAAATGTAGTAGCACTGTGTGTTAGAAAACTCAATCTG	6	+	chr1:222927957-222928076
DISP1	chr1_222929457_1	ATGCAAGAAATAGAAAACATACTTTACAATTTGTTAAAAAAATTTTACAAATAGGTATTCTTGTTGAACGAAGAAGAAGGAAATGTGTCCTTTTTACTCACAAGAAGGTTATTTTAGATC	6	+	chr1:222929457-222929576
DISP2	chr15_40357685_1	GATCTGAGCGCCTCTCTTCTTCCCCCACCTCCTTCACCAGACTGCGCACTTGAGTAACGGAGTCAGGGCTCCGCATCTAAGGGGTGCACACCCAGGTCCAAGTCGAAGTCCAGAAGGATG	1	+	chr15:40357685-40357804
DISP2	chr15_40358997_1	ACTGGCTGGAGCCGCTAAGATGGGAAGGATTTGGTGCTCAGGCTGCTGGCCTGTACCACCCCTGGAGGAGCCCCATACTGGTGGGACAGGAGGGACACCTTCCTGCTGAGGGCCCAGATC	1	+	chr15:40358997-40359116
DISP3	chr1_11534070_1	GCAGGAACTGGCTGAGCAGGCAGAGGGAACAGCATGCACTCTGTGTGGACAGGAGAGCATGGGGAGCCCTAGGAGCTGAAGGGAGTTCTGGTGGGCAGGGACTGTGGTTGCATGTGGATC	1	+	chr1:11534070-11534189
DISP3	chr1_11478013_1	GATCCACTCAGCACCCTGACATTTAGAGGTGCGTCTCACCCAGTTTTCCTCTTTTAAAAATAAGGGCTGGGGATGGGGAGGGGCTGCTGTGGGTTCAGCATCAGTGTGTTGGCTGGCCGG	1	+	chr1:11478013-11478132
DISP3	chr1_11479650_1	GAGTTGGATGTTGGATGTCCAGGAACGGCAAGGCTTCCGACCTCTGGCCCCTGCTTGTCCCCTCTGAGGGATATCTGGGTCCATAAAAGTTGAGCGTCAGTCTGAAGCCGCCCTTGGATC	1	+	chr1:11479650-11479769
DISP3	chr1_11532944_1	GATCCACCCACCTCGGCCTCCCAAAGTGCTGGGATTACAGGCATGAGCCACTGCATCTGGCCTGAACCATTTTTAAGCATACGACTCTGTGGCATTAAGTATGTTCACACTGTTATGCAA	1	+	chr1:11532944-11533063
DIXDC1	chr11_111976824_1	GATCCTTAGTTGGTTAAAAAGAACACACGAAACGCCAGAGGGGAAGGTGGGAGGGGATAGGTGCTCGGCGAATTTTCCTGGGGAGCGTCAGAGTCTCCACCCCGAGGAGCGGCCAGAGCC	1	+	chr11:111976824-111976943
DIXDC1	chr11_111936575_1	GATCCTGCGTGATGTTTAGCACTGTTCTATTGAATGTGTTCTGATACCATCAATAACTAAAGTTCTTTTTATCCTCTTTTCCCCCTTTCTTCCTCTGCTCTTTCTCTTTCTTATTTCTTT	5	+	chr11:111936575-111936694
DIXDC1	chr11_111978075_1	AAAAATTAATTTGAGTGGGATTTGGAAGTATCTTTGCTGCAGGATTGCTTGTCTGATAAATTAAGATAGAAGAGCTATTAGACCTGTGGGAATTAAGAAATGTATCAGCCAGACCTGATC	5	+	chr11:111978075-111978194
DIXDC1	chr11_111939323_1	CTCCAATTCTTGAAAAACATAAGGGCATAAGGGAAAAGGGGAATGGGAGAGTGGTCTTTTTGTGGTGGTAATGGAATCTTCATAAAAACAACAGATGCATAACTTTTTAATTAATTGATC	5	+	chr11:111939323-111939442
DKC1	chrX_154763799_1	GGAATGCTGTAGGCAGTTGGGACACAGCGTCGAGAGTTTGTGTACTTAAACATGTCTAAGCAGAAAAAGGACAGTAAAAATATAGCACAGGGCCGGGCGCGGTGGCTCAGGCCTGTGATC	1	+	chrX:154763799-154763918
DKC1	chrX_154762508_1	GATCCAACAGCAACCTGAAAGGGTCGGTGTGAGAAAGCAAAGAAAGAGGTACTGTTTACGGAGCGTTCAGCCGTGAGCCCAGGCGCAGGCGCGGAGCTAAACCCGGAGGTGAAGCAACTA	1	+	chrX:154762508-154762627
DKK1	chr10_52314731_1	GGAGACGAGGGAGTAGAACGTGCTGAATGTGTGCGGTTCAGGGAGCATTTGGTAACCCTGCATTTGGGAGCAGTGGGCAGTAACAGGTTTTGGAGAGGTGGACAGATAAGGACTGTGATC	1	+	chr10:52314731-52314850
DKK1	chr10_52313959_1	GATCCGGATAATTCAACCCTTACTGCCAGGCAAGGGCACCCAAGTTCCCAGAGTTCCTGCTGCCGCCTGCATTTATTAAAGTCGTCTGCTATAACGCTCGCTGGTAGCCTTCACCCCGAA	1	+	chr10:52313959-52314078
DKK2	chr4_107035988_1	GATCAGGAGGCCCGCATCAGCTCCTTCTCCTTCAACTCAGTTGCTTTTCTCTCCTCTCTTTTCCTATCCTTTATGTGTCAAACTTTGCAGGACACAGTGCTCCTTTTCAAAGTTAGCAGG	1	+	chr4:107035988-107036107
DKK2	chr4_107282402_1	GATCACCCCCAGAAAAGAAAAGAGTTATTCAGTTCAAAATGTCAACAGTGCTGAGGTTGAGAACCCTGATTTAGAAGGACACACTGTTTAGGCAGTGACATGTTGCTTTGAACAAATCAT	4	+	chr4:107282402-107282521
DKK2	chr4_107036564_1	GGTGAATGGAACATAGGGGCTCCTAATTCCTGACAACAACTCCAGCGGTTGGAGGGGTCTTTGGAAACTGGCAGAGACCAAAGGTGGAAACGGAGTGGGGCAAGCTGACACCACTTGATC	1	+	chr4:107036564-107036683
DKK2	chr4_107284313_1	ATGTTGACTCAGAGACTTTTACAACCCCAGAGTGTAATATTGGTTGTGGAACACTAAACCACACAATTAAAGAATACACTTAACCATGATGTCACATCATACCTGAATGGTTGGATGATC	5	+	chr4:107284313-107284432
DKK3	chr11_12010852_1	TCTCAAATATAAGTGGTCTTCCTGCCCAGCTCCATGCCAGTCCGCGCACCAGCCTGAGACATTCATGGGCTCGAAGGAAAAGCCCTGGGGCCAGCTGTAGAGATGAGCCCAAACCAGATC	1	+	chr11:12010852-12010971
DKK3	chr11_12009207_1	GATCTGCTCGCTCCCGCCGGGAGGCCGCCGGGCTGCGGGTGCAGATGCGGGAGCGGCGCGGTGGGCGGGCCGCGGGTGCGGGAGCGCGGCGGGGTGCGGCAGCGCCGGTACCCGAGGGAG	9	+	chr11:12009207-12009326
DKK4	chr8_42377440_1	GTTAGTTCAAAGGGCCACGGCAGAGCAGGATGTCTGTATCAAAGGCAAACTCTGATAATCACCTGCATTTCCTACCTTCAGTAATCCTTTGGGGGTAGGGAGGGAGTCTGCCCTAAGATC	1	+	chr8:42377440-42377559
DKK4	chr8_42376779_1	GATCCTACCAGGATGCCCTCCCAAATCCGAAACCAATTCAATTTACCTGCTAGGTAAGACATTTCATACATGAATCAGAATGACTTACTAAAGCCTAAACAAAACACCCCAGCTGTCAGC	3	+	chr8:42376779-42376898
DKKL1	chr19_49364530_1	TGGGTGGGGGCGTGGCCACTGTGCGGGGCTCTGACCCCGACCCTTGCCACAGCCTCCCCACCTGCCCCCGCAAGGCGGCATCTGCTGGTCCTGCTGCTGCTCCTCTCTACCCTGGTGATC	4	+	chr19:49364530-49364649
DKKL1	chr19_49360327_1	GATCTGGGGCCTGGACTCCTGGGTCTGAGGGAGCGGGGGCTGGAGGCCTGGACTCCTGGGTGTGAGGGAGAAGGGGCTGGGGTCTGGACTCCTGAGTCTGAGGGAGGAGAAGGAGCTGGA	2	+	chr19:49360327-49360446
DLAT	chr11_112023796_1	GATCATGCCACTGCACTCCAGCCTGGGCGACAGAGTGAGACTCCATCCCCAAATAATAGTAATAAGTCCTTTCAGTAATTACAATTATTCTTTCATTGCTTCTTCCAATTGTTAATTCAT	4	+	chr11:112023796-112023915
DLAT	chr11_112025699_1	AGCTTTTGGGGTCGCCCGGCCGCCGCTATTACAGTCTTCCCCCGCATCAGAAGGTGAGCCCTAGACCCCCCTTCTCGGGACCCCGTTGTCCTTCAGAGCTGACTGGATGCCTGCAAGATC	1	+	chr11:112025699-112025818
DLC1	chr8_13116645_1	TTGTCTAGTAACTTTATGTTTTCAAAGCACTTTTTCACCTATTATTTCCTGAGTTCCTTGGCCTTTGAAGAAAGGTAATTAAGCAAATCCAAATTCATTAAAGCAAGTGGGAATTTGATC	6	+	chr8:13116645-13116764
DLC1	chr8_13276887_1	GACTCATTTTTATCTCATTAACTCATGGTTTTAGATTAGGCGGTTGATGAGATAGGAAGTTCAACCTTTAGTTGTGGTTGTGGGAAGGAAGATATGGCTGGAAGGAGCACTTTACAGATC	4	+	chr8:13276887-13277006
DLC1	chr8_13115517_1	GATCAGTAATACTCGCGAACAAGGGATTATGATTATGCCAACTTTTAAAAAGTGGCATTCCCAGCTTACCTTCATAAAGCTGTGCATACTGGGGGAAACCAGTTGCCCGTAGCCAATCAC	2	+	chr8:13115517-13115636
DLC1	chr8_13133163_1	GATCGAAACGAGGGAGCGCTCAGGGAGTTGGGCGAGAAGTCCGTGAGCCGGCGCTCCTGATGCGGAGAGGTGCGGCCATGTCCTGGCTGGGAGCGAAGCGCCCTCGCTCGGGCAGTCGGA	2	+	chr8:13133163-13133282
DLC1	chr8_13514308_1	GATCCGACAGCTCAATTAATAAATAAGTTAAACGTAAAAAGGGATAAAAATAAAATCTTACTTTATGGAGGAAAAGAGTTAAATCTATATGGAGCCTGTTTTAGAACTGACAGTTTGCTA	6	+	chr8:13514308-13514427
DLC1	chr8_13133727_1	CCTTCTTTTTCTTGGTAGCTCTGCGTACTTTTTACCTGTCTTTTATCCTGGCGGGAACCACGTAAATTTGCGGGAACGGAGGGGAAGCGGAGAGGAAGGGATGGTCAGTGTTTCCAGATC	1	+	chr8:13133727-13133846
DLC1	chr8_13276163_1	GATCATTCATGAACCAAGCTTATCACTGCGTCTTCGCAGTAAATTGTTTTCTTTTTAATACCCCTCACCCCCGGTCTCCAATCCCCCTCTGCCTCTCACCTGCCAGCCGTCTGTCTCTAG	1	+	chr8:13276163-13276282
DLC1	chr8_13515099_1	AAAAGAAAGAAAGAAAGAAAGAAAACGTAGTTTTCTCTCTATCCACAACCTTTCCACTATATTAAATGTATATGCACAGCTTAATCAAAATGCCTGTGCTTGCTCTCATTTCAAAAGATC	6	+	chr8:13515099-13515218
DLD	chr7_107891564_1	TGGGCCGAGGGCCATCCCGGTCACACATAGGCCTCTACCTTGGAGGAAGTGTAAGCCACCCATGTCCCGTATAGTCTGGCTTTTTATACCATTTGCCTTTTTCTCATCCTAATTCTGATC	1	+	chr7:107891564-107891683
DLD	chr7_107890109_1	GATCCCCTTGCAGCTAGGTGTGGCTTTGTAATCAGATGGAATGAGGGGATATGATTGTAGAAACTGGAGCAGCCATCTTGAATGAAAGATGCAAGGCAAGCTCTGATGATGGCAGAGTCA	1	+	chr7:107890109-107890228
DLEC1	chr3_38038500_1	GATCCTCGTGCCTCAGCCTCCCAAAGTGTTGGGATTACAGGTGTGAGCCACCACACACACGCTCTTATTTAGGTACTTTTTTGTTTTTTGTCATTCTACTAACTGTAGTACTGCATTGTG	2	+	chr3:38038500-38038619
DLEC1	chr3_38039460_1	CTGCTTCGTCTGCGCCCCTCCTCGCTGCGCACCCAAGATATCTCGCACTTGCTCACCGGCGTCTTCCGCAACTTGTACTCAGCCGAGGTCATCGGCGACGAAGTGAGCGCAAGCTTGATC	1	+	chr3:38039460-38039579
DLEU1	chr13_50808266_1	GCATATCATTGGCTATCACTATCCAGTGAGTATCTGAGGCAGCTGAAAGAAATTGGGGCATCCATGTAAGAATATTCATTTTCTATCATTATTTACTTAAATATGTAATATATCAAGATC	6	+	chr13:50808266-50808385
DLEU1	chr13_50081546_1	GATCCGCTGGGCGGCGGCTGCTCCGCCGCAGCCGGTCCGCGTCCCGCTCAAACTGCAGCTCCCCTCCCCCCACAGCCCCGTCTCTCCGCGCTCCCGCCACATTCCGCCCGCCGCCGCCCA	7	+	chr13:50081546-50081665
DLEU1	chr13_50083228_1	CTACCTTCAAAAAAAATGGGCACTCTGATAGGACAATTAACGATAATAAAGTTGTAATTTTTTTTTTTTTTTGAGACGGAGCCTCGCTCTGTCGCCAGGCTGGAGTGCAGTGGCGCGATC	3	+	chr13:50083228-50083347
DLEU1	chr13_50806729_1	GATCTTTAATTATGTTTTTACCTAGAAATGTATATTTAAAAATAAAGTGTAATTCCAGTTGTATTTATACTATTCAGAATTTCAGAAGTCTGTAATCCCAGCTACTCGGGAGGCTGAGGC	6	+	chr13:50806729-50806848
DLEU2	chr13_50126892_1	CAGCCAGTGCTGAGAGCGCTTTCGCTGGGCCAGTCAAGACAGCAATAAGTTTGCCTCTATTTGGGAAACCTTTCCAGGCTTGCCTGCCCTCTTTTAAGAGGGAGACTAGGTGGTGGGATC	1	+	chr13:50126892-50127011
DLEU2	chr13_50125360_1	GATCGGAGCTCTGGGCTCGCGCGGAAAGGCACGGCGGCAGCTGTGCCTCAGCCAGGTGTCCCCCCTCGGCGGGGCCCGCGCCGCCGCGCCCGCCCCCTCCCCCGGCGCAGCGCTCCCCGC	9	+	chr13:50125360-50125479
DLEU7	chr13_50844408_1	GGACAGCTGTACAAATAGTTGCTGTTTTTAATTAAACCCAACATGGCTACTTCCTTAACTTAGAAAAAAGCGACTAGCAATGTTATGCTTTGATAGATTGGAAACCATGGGTGTGTGATC	5	+	chr13:50844408-50844527
DLEU7	chr13_50843099_1	GATCCACCCATCGCCATCCCAGCAGCCCCACCCTTGGAGGATGGGAGGTTACCCTGCACGCCAGAGGGGATGGCGGGGGCCAGACTCACCTTCAGGTGAATGGGAAAGGACCGCTCCTGC	1	+	chr13:50843099-50843218
DLG1	chr3_197184322_1	AAATATGAACTGAATTAAAACATATAAGAGGATTCTCTCTGCAAATAGTTCTGACTGTTAAAATGATTTCACTAAAAGAATCTTTGTCATTCATATCCAAATTTCTACACCAGGCAGATC	6	+	chr3:197184322-197184441
DLG1	chr3_197298614_1	GATCCCCACCGGGGAAAAGCCGCCTTAAGGAGGAGCCAACTGCACCTCCCAGGGGGCGGGGAGGGCGGGGCCTGGGAGAGGGAGAGGGAGGAGTTCGGGGAGGGGTGCCAACTCTGCATT	2	+	chr3:197298614-197298733
DLG1	chr3_197299594_1	AGCAGCCGAGAACTCAGGTCTCCTAGCTCTAGTCCAGGGCTCTTTCTCTTGTGATTTTGGACAACTTGACAGAGAGGTATGTTGGTATGTTGGCAGCAGACCTCTGTGCTTTCCCGGATC	1	+	chr3:197299594-197299713
DLG1-AS1	chr3_197296755_1	GATCAAAGTATTAGCAACAGTTTCAGATTACCTGATAATGCAAAAGCAGATTATCTACAATTTGTCATCATAATCCAAATTTTTAACATTTCAAAATACAAATTCTTAGTATCCCACAGT	6	+	chr3:197296755-197296874
DLG2	chr11_84315877_1	GATCAATATCTACTTCTCCACTATGCTAAAATCATATTAAAATTGAGATTGAATTTTTCTGCAAATACAGCTTTTCTTCAATACATATTAAACAGTCATTGTTCTGTATGACAGTGACTA	6	+	chr11:84315877-84315996
DLG2	chr11_84923244_1	GATCTCTGTTTTCTCTGACTACAAAACGACATGTCTTGAAGGCACTGAGTGAGAGCTCAAAATCTCTTCATTGGCTATATATAGCATTATGCCCAGTAATTTCAATTAGATGAGAATTCA	5	+	chr11:84923244-84923363
DLG2	chr11_84317656_1	GCAATAAAAAATGATGGGAAAGTTAACCTGTAAAGGAATTTTCAACATTTATAAGAATCACTTATCTAGAGAGAGATTTGCCAAGACACAGACCCAGTCATGAAGTAACTATATAAGATC	6	+	chr11:84317656-84317775
DLG2	chr11_83681962_1	GATCAAGGTGAATAATTGATTCATCGGCTTTTCTTTCATCTTTTAAGCTATTTTGCTCGTTAAAAGGAAATTGTGGAATTTGTCAGGAGCCCAAACACTGACACACACTTCTGACAGCAA	5	+	chr11:83681962-83682081
DLG2	chr11_84272754_1	GATCTATATATCAAACCTAACTGCAAAAGATATTCAAGTAGCTCTGGGGGAACCAATGGGGAAATAAACATTGCAGTTTATTTCAAACATTAATATATGGAATATCAATATTGTTTCCTT	6	+	chr11:84272754-84272873
DLG2	chr11_84274580_1	ACTGGTTCATACTAATGCCCTTGTAGTGTTAAAGTCTCAAAGGCTGACACCAGGGAAGTTTTCCTCTTACCTTCATTTCTTTTCAATTTTGAACTGAAGGAATGAAAAGTAGAACTGATC	5	+	chr11:84274580-84274699
DLG2	chr11_84924012_1	TGCTGCTGAATGTAAAATGTTCAGCAGGCTCCAGAAGGGAGAGAGCAAGAGAGAAAAATAAAAGCTTCTGCCCCTATAAGTCCGTAAGGAAAAAAAAAAATTAAAAACATCCGTCAGATC	4	+	chr11:84924012-84924131
DLG2	chr11_83683241_1	AATGCTTAGCATGTATTGACTCAATCTTCAAAATGTCCCTGTAAGGTAAGTACTATCATGAGCAACATATTGCAGAGAAGAAGCTGAGATTCAGGGAGGTCAACTAATCCACGCAGGATC	3	+	chr11:83683241-83683360
DLG2	chr11_85626672_1	GATCCAGCTGGATTGAGGCCAAGAGCCAGGTAACTGTTGCAAACCACTTCAGTGTTCAGTTTTGAAATCCAGGCTGAGTCTTCTATGTCAGACAAAGAAAATAATGATGTATTTTTTCCA	3	+	chr11:85626672-85626791
DLG3	chrX_70451534_1	GATCATGGATGAGAAAACCCTTGGAAAACTGTATTAGGCTATAGAGATGTGAGGGATTATTATTAGTCACACCTCTAGTCATGCCTTTCTTTGTAGACTGCCTTGACTTCAGCTCTTTCT	4	+	chrX:70451534-70451653
DLG3	chrX_70447041_1	TCTCTGTCCTGGAGGCCTTTCTCTCGCAAACACCCTCTTATGCTTGTCCTGCCCGGCTGGGAGACAGGTGGCAATCCCAGGCTGGGCCAGTTGGCCAAGGTTTCTTTGCCAGGGCTGATC	1	+	chrX:70447041-70447160
DLG3	chrX_70443547_1	GATCACGCCACTGCACTCCAGCCTGGGTGACAGAATGAGAATCCATCTCAAAAAAAAAAAAAAAAAAAAAAAAGAACCTCTGTATCCCTAATACCTAGGTCAAGGTCTTGCACAGAGCAG	3	+	chrX:70443547-70443666
DLG3	chrX_70452929_1	ATGACACTGTGACCTTTTACAGAGGGCTTCCTTAGATGTGGTTAGTTTTATTCGCATTTCTCATGTGCTTGTCTGCTCTCTTCAGTTTGGATTCTAAACTCCTTTTGGGGACCTGGGATC	2	+	chrX:70452929-70453048
DLG3-AS1	chrX_70455239_1	GATCTGGACTCCGACCCGGCGCCAGGTGAGGTGGGGCGGACGGGGGTCAGGCCCCCTCGCAGTCCCCCCTAACCTCTCTACGGCTCTGTTCTCAGCCTCTTTTCCAACACTGCGTGCCCC	2	+	chrX:70455239-70455358
DLG3-AS1	chrX_70456056_1	GAAGTGCAGGGAGGTAACTCACAGGAGAGAGAGCTTGTTGGTCTGAGGTAATGAGAAAGAGGGATGCAAATGGACACTTTGAGTCATTTCTCTCCTTGTTTGGTTTTCAGCTTACTGATC	1	+	chrX:70456056-70456175
DLG5-AS1	chr10_77926060_1	GATCCGCGCACCGCCGCCTCCCCAACTGGGCCAGAGGAGCGAGTCCACCGAGGCCATCGCCAGGTGGAGCGGCGGCCCCGGCGAGGTACCCTCGGCCAGCAGGAGGGAGAAGCGGAGGGC	6	+	chr10:77926060-77926179
DLG5-AS1	chr10_77927623_1	GTGGGTGTCTGCGGTGCAGTCCTTGGTCTTTCTGGCAAGTGAGGCGCTCTCCCCCTAAATGTCTCAGAGGGAGACAAATCAGCGGACTACCTTGCTTCCTTTGATGACTTGGAAAGGATC	1	+	chr10:77927623-77927742
DLGAP1	chr18_3875180_1	ATGCATATGAGGTCAAATGCACACATACATTTACCACAAAATAAATCAAGTAATAAAATAAAAAATACGCACTCATTTCCATTACTGAAGCATATTACGGAGTTGGGTAGATTTGGGATC	6	+	chr18:3875180-3875299
DLGAP1	chr18_3846095_1	GGGGCAAAGGAACTGTTGCAGCGTCCTCTTCCAAGTATTTCACTTTATAAGTTTTAAGTGGGCAGCATTTACTAAAATCCAGCTTTACTGAGTGCAATCTGCAACCACATCAGCAAGATC	3	+	chr18:3846095-3846214
DLGAP1	chr18_4456613_1	CTTTCCTGCAATTTCACTGAGTGATTTTCCATTAAAGAAAATAACAATTACTGAAACCACTAAATGGAGGTAAATTCTCAGCATTGTAATATCATGAGCACCGACGCTTTAGCAATGATC	5	+	chr18:4456613-4456732
DLGAP1	chr18_3843509_1	GATCAATCTATAGGTTCTGAATTAGTAATATTGGGGAGACATGAAATGAGAAAAATAGCAGAATTAAATAAGCATAACAGTGCACGGGGCAGCCCAGCATGCTCTGGAGCGATGAGGGGT	3	+	chr18:3843509-3843628
DLGAP1	chr18_3874223_1	GATCATTTTGCTTTCCTAAAATTTCATCTCTGGGAGTGCTTTCCTTCTCGGTCTGTCTTGCTCTCTCTCTCGCTCCCTCTGTCTCTCTCTCTCCACTTCTACCGCGGAGAGAGCGTTTTG	1	+	chr18:3874223-3874342
DLGAP1	chr18_4454787_1	GATCCCAGGTTACCCGGAGGGCCCGGGAGTGCACCCCGGGCGGCTGAAAGGGTAAGGAGCGCGGACTCTCGAGCCAGCGGCCGGGGGAGCCCAGCCCGCAGCCCCTCCGCGGGCGAGGGA	6	+	chr18:4454787-4454906
DLGAP1-AS1	chr18_3593777_1	GATCTTTCAGAAAGCACTGGCTGCGCTGCTAATCAAACGCAACATTGTTCTCAGCAAGGAGGAAGAATGGAAAGGTTTGTTTCAGAGTCACAACTTTATTTTTTTTAAAAGGCACCCAAG	3	+	chr18:3593777-3593896
DLGAP1-AS1	chr18_3594356_1	CCCTCCCTCCCAACCAAAAGTCTGTAAAAAACAAAACATTGACGCGGGCAGTCCTACTCTCTAGTGTCCCCTTGTGGCCAAGCCTGGAACATCACATCTGTACGTTGCAATCTGTGGATC	1	+	chr18:3594356-3594475
DLGAP1-AS2	chr18_3604442_1	AAACACACGCACACGCACACACACACACACATACACACAAAAGAATCGGGCATTTCTCAAGTGGTGATACCTTTACCCTCCTTATTTTTCACTTAAGGTTCCCCATCTCAGTACACGATC	2	+	chr18:3604442-3604561
DLGAP1-AS2	chr18_3603106_1	GATCAAGGAGAGGGAAGCGTTTTGATGGTCCCTGCTCCGAGGTTCAGCCCATTTGCAGTTGCTGATAACCTTGTCAGGTCACCAGATAAAGGCAAGTCTTGTCACCCTCAGGCACCTGGC	1	+	chr18:3603106-3603225
DLGAP1-AS5	chr18_4263525_1	GATCTACTACCAAATATGGCCAAAGAGGATAAAGAAAATTCTAGATGAAAAATACTTCCATTAAATGTTTAAGTTGAATAAAGGCAAGGCCTATGTCCTCCTCCTCACTTTATCTTGGTA	6	+	chr18:4263525-4263644
DLGAP1-AS5	chr18_4265116_1	TTCCTTCCTTCCTTCCTTTCCTCCCTCCCTCCCATCCTCTCTTCCTCCCTTCTTTCTCTCTTTCTTTCTTTTTGACGGAGTCTCCCTCTGTCACCCAGGCTGGAGTGCAGTGGCACGATC	1	+	chr18:4265116-4265235
DLGAP2-AS1	chr8_1622000_1	GATCTGGAAAGAAGCCATTTTCTGAAATCCAGTCATTAATTGTGATATTATTTGAAATGTATACTGAAAGGTGTTCTAAGAATTTCCATTTTGCAGGTGGAATAATACACACATGTGCAC	6	+	chr8:1622000-1622119
DLGAP2-AS1	chr8_1622889_1	TGGATTTTGTGGAGTGAGCCGTGCTGGGGACTTCACCCTGTGTCACCTGGCGGGGCCACCGGAGGGTGCATCCCCCCATCTTGATTGGCTCCCCCTAGTCCTAGTTCTTGAGTTTTGATC	1	+	chr8:1622889-1623008
DLGAP4	chr20_36492694_1	CAGCCTAAGCTAGGCTTAGTGCCCAGTTCTTGCTCCCCCATACTAACTGCTACCCTCCTAAGGGAGATATACTCCCTTAAACATTTTGAGCAAATTGAGGTTGGCTTCCGTTTTCTGATC	1	+	chr20:36492694-36492813
DLGAP4	chr20_36306907_1	ATCCGCAGGGCGGCCTGGGGGTCAGGCGGACCCCTCCCGTGCCCGGCCAACCTTGGCGCTTGGGAGAGCAGGGCTATGCCGGCCCGGGCATTCCTCCATTCAACCCAGCTGCCTCGGATC	4	+	chr20:36306907-36307026
DLGAP4	chr20_36491143_1	GATCGCACCACTGCACTCCAGCCTGGGCGACAGAACAAGACTCTGTCTCAAAAAAAAAAAAAATGCAGAAACAAATTCATTCTGACCTGATAAATACAGTTTGGAGGATAAAATCTTGGG	3	+	chr20:36491143-36491262
DLGAP4	chr20_36460876_1	GATCACACAGGCCTCCAGAGGCGGAGCCGGGATTGGAACCCAATCTCTAGGACTCTGGGTTAGCAAAGCAAAGGGAGGATGCAGTGGCGAGGACAGCTAGATACACCTAGGGCGCAGAGC	1	+	chr20:36460876-36460995
DLGAP4	chr20_36305586_1	GATCTCTTTGGTTTCTCACCCAAGTTGGGGATAGAGACTCGTGGTGTCCCCATTTTACAGGTGGAGGAATGGGGCTCAGAGAGGGACAGTCTTTTGTCTGTAACCACAGAGCCAGGAGAG	1	+	chr20:36305586-36305705
DLGAP4	chr20_36461877_1	CGCAGCCCCTCCCTCGCTCCCCATCTCGGGTCCCCTTCTCAGAGCGCTCTTCAGCCCTCAGAGCCGCCCTTTCTGGGCGACCCCACTCTTCGGGACTCCCCCTCAGAGCGCCCCCAGATC	3	+	chr20:36461877-36461996
DLGAP4-AS1	chr20_36572789_1	GATCAGGCTTCACTATCGACCGACCTGGGCTGAATGATACCGGTTGACTGTGTGACAAAAGCAAATCAAGAACCTCTCTGCGGCTCATGAGTAAGCCAGAGACTTACATAGGACAACACA	1	+	chr20:36572789-36572908
DLGAP5	chr14_55191034_1	GATCCCAAGCAAGGCAGCCCTGGCTCCACACACACCTAAATTTTGTTTGGCTGAGTGGCGTTTCCTCCAGCTTGAAAGTCCAGAATGCGTTAATCTTGCTTGACTAGAGGTTCTCAACCG	1	+	chr14:55191034-55191153
DLGAP5	chr14_55192973_1	ACTTGTTTCACATGCTTTCCAGCACGTGGGGTTGTCAGTCTCTAATGTTCACCCTTCTGGCCAGGCACTGTGGCTTGCGCTTGTAATCCCAGCACTTTGGGAGGTCAAGGCGGGGGGATC	1	+	chr14:55192973-55193092
DLK1	chr14_100728607_1	TGGGGAGATGGGGGGGGCGGGGGGGGGGCAGCCACAGCTCCTGTCTGCGTTCTCAGAGGTGGGGGGGCAGGTGGGACCACTGCAGGCCACTGCGGCAAAACGCAGCACTCCCCCGGGATC	5	+	chr14:100728607-100728726
DLK1	chr14_100725937_1	GATCGTGTGTGTGTGGGGACTGCGTATATGTTTTTGTCAGTGTGTGTGACCACGAGTCAGCTGGGTATGTGTGCTTGTGGGTATCAGGTGCATGGCTGTGCGTACATGTGTGCGTAAGAG	1	+	chr14:100725937-100726056
DLK2	chr6_43456894_1	ACCTTCACACAGCCACCTCCACAGGCACAGAGCCCCAGGGCTCATTTTTCCTGCAGTCTCCATTGGATATAACACTTACACCCACTCAGCTCCCTAGCTGGCCTCCTCTCAGCTGTGATC	1	+	chr6:43456894-43457013
DLK2	chr6_43456096_1	GATCCACCCAACCACACCCCGGCCCTACCCCCACCACCCTTCCCTCCCTCAAGTCTCAGCCCTTCCACCCCATTCCTTTTTGTGACTGCCTCTGAGAATCCTTTCTGGACTGGGAATGCC	1	+	chr6:43456096-43456215
DLL1	chr6_170291752_1	TCCTCTCGTGGTCCGCGGCCACTGGGAGTAGGGGCCCGGGGGCCGGACAGCATATCCCCGGAGCCAGGAGAACCTGGCCTTCAACTCCCCCCACAGACACGCGCCCTCCCCCACAGGATC	4	+	chr6:170291752-170291871
DLL3	chr19_39499304_1	GAGTCTGCCTGAAGCCTGGGCTCTCAGAGGAGGCCGCCGAGTCCCCGTGCGCCCTGGGCGCGGCGCTGAGTGCGCGCGGACCGGTCTACACCGAGCAGCCCGGAGCGCCCGCGCCTGATC	6	+	chr19:39499304-39499423
DLL3	chr19_39498426_1	GATCTCCCATAAACACACACGCACAGAGAAGCAGCCACACAGCCACACAATCTCAAAGCGTCACACAATCACGAAGTCGTGTACACTTCTAGTGTCCCACTCGGGTGTGCGTGCAGAATC	1	+	chr19:39498426-39498545
DLL4	chr15_40928859_1	GATCGGATTTCCCTAGCGCTGGTTTTTGCATTCCGGGCTTAAGTTCTTTTTACCTGCTTTGGAACACTAGGTAACTAGCGCCTGCTGCGGATGCACAGCCTACAGGGACTGCCTAGTGTC	1	+	chr15:40928859-40928978
DLL4	chr15_40930160_1	GAGGAGGCGCCCTGGGACCAAAGCCCCCTCCCCAGATTTCCTTGTACACACACCCCCACCCCCAAAAAGCCCAGGATGCATTCTTTCCTGGCTCTTCCCGACTCTCTCCTGAGACTGATC	1	+	chr15:40930160-40930279
DLST	chr14_74881506_1	GATCAGGCATGCATGTCTGCCAAGGTTTCAGTTCAATGTCCGTGCCCCTCTTTTGCTCTCTTCCCAAGGTACAGAGGCGGAACGGCGCGGTGCCCTCGGGTCCCAAGAGAGAAGGGCGCC	1	+	chr14:74881506-74881625
DLST	chr14_74883722_1	AAGAGAGCTTAAAAGCCTTGGCCATGGTCACCCACCCAGCTGTTGATAAGCCAGGTCTACCTGACCCATCCTGAACTCTTAACCCACCATGTTCTCATTTACTCATGGACTCAACAGATC	1	+	chr14:74883722-74883841
DLX1	chr2_172084570_1	GATCTGAGCCCCTAGGCCCCCTGGGCTCCACGCTGAGCCGCGCTCTCGGGGCGAGTGAGCCCGGGGCTCTCCGCGCATGGGGAGTGGAGAAGGGAGGGGGAGGAGGAGGAAGGCTGGGAG	5	+	chr2:172084570-172084689
DLX1	chr2_172086046_1	GAAGGAGCGGGGGAGAAGAGGAGAGGGAGAGAGAGAGAAAGAGAAGAGAGGAGAGCGAGGTGGGGTGGGGGTGGGGAGGGCGCGGGAGCAGTGGAGGTTTCGAATATCAATCTATAGATC	1	+	chr2:172086046-172086165
DLX2	chr2_172102488_1	GATCTGGGTCGAGTGCATATCAGCCACTAGACTGTCAAAGACTCCAGTCATCCTGGCCCGAGACGGGAAAGAGCAGAGGTGGCGGGCGTGCGGGGGAAGCCAGGCGCCTCCTCTGTCTCT	1	+	chr2:172102488-172102607
DLX2	chr2_172104139_1	AAATTGTGCTAGTGCGCACCATCTGAAGCACCCTTTCCTAAAGACATAACATGTCGCTGAAAGAACTTGTTAAAACAACTGTCTGATAGAAAACAAGTTGATACCTTCAAAAATATGATC	5	+	chr2:172104139-172104258
DLX3	chr17_49992996_1	GATCACACTCCTTACATGAGCATCCTCCGGTGCATGCAGACCCACACAGCATGTGTGCAAACACACTCGCCTATACATGCACACAGACAGTCTGCACACATGCCTAGCCTGGAGGGAAAA	1	+	chr17:49992996-49993115
DLX3	chr17_49995440_1	ACACACACACACACACACACACACACCCTCGCTACTCTTGTAGCTCCAGCCCAGATAAGTTCTCTGAAGGAGGGGCGTGGAGGTGGAGGGGAAGGGTTGCTCTGTGGAGCCCCCAGGATC	1	+	chr17:49995440-49995559
DLX3	chr17_49994232_1	TTCCGTGGGTCCTTCTCATTGCCCCCTCACGACTCCTAGTCTCCCCATCCCTTATCCAAAGGAGGGCCCCTAGAGTTTCCAGCCCCTGCCGCCTACCCCCAAGCCCTCTGCGACTTGATC	1	+	chr17:49994232-49994351
DLX4	chr17_49969823_1	CCTGGTTGGACGCAGCTAGCGGGATTCAAACCTTCCTTGGATTCCCTGGGATGTGGGGGTGGGGGGAGGGCGAAGGGATGGGGCGGGAGACACGGGGGGAGGGGCGGGGGAGAGTTGATC	2	+	chr17:49969823-49969942
DLX4	chr17_49973507_1	GACATGGATACTAGCTCAGAGGCAGGAACTCAGAAGGCTCCTGGGGCTGTGGGGGACTGAAGCAAATGTTCCCAGCCTAGGGAACTGCTGGTCTCCCAGGACTGTGCCTGCACCTGGATC	1	+	chr17:49973507-49973626
DLX4	chr17_49968844_1	GATCCCCGAAATCGGGAGACTGCAAATGCAGATTCCCTGCGTCTCCGCAGCCCCCGGGCCTCTGCCCACCACCCAGCTCCCTGTCTCTTGGGCATCCAGTCTCGCCACCTCTCTAGCATT	1	+	chr17:49968844-49968963
DLX4	chr17_49972268_1	GATCCAGGAGTGGCCCCGCCGGGCTACGCTGCGCGCTCTTGGAACCCGGGTCACCTTCCCTGCCGCCGGAACCGCTCTGTGCGCGCTGCCCAACGAAGGAAGGGGCTGCCCCACGCAGAC	5	+	chr17:49972268-49972387
DLX5	chr7_97024583_1	GATCGGATGCTGGGGACCCTTCTGTCAAACACTCCTGTCATCGCTCACGGGCGGCGGCAGCGGCTGTCCTTGCTGTTGTGGCGGCGGCAGCTGCCCTAGTTGGCTGTGGGGCTGCTCTGG	1	+	chr7:97024583-97024702
DLX5	chr7_97025630_1	TGCAAAAAGAGCCAAACAGCTCCACTTCTGTTTAATATTTTCATCTATTTTCAAGACATTGGAATAAAGGCTCTTTAACTATGTTCAGTGGCCAAAGACTCCCGCAAAGGTGAATGGATC	5	+	chr7:97025630-97025749
DLX6	chr7_97007765_1	GACACAGTATCTGGCCCTTCCAGAGAGAGCCGAACTGGCAGCTTCCTTAGGACTGACACAAACACAGGTAATTCCCGAGAAGCCCAAGTATCCCTGAAATGCTGGTACCGCTTGCAGATC	1	+	chr7:97007765-97007884
DLX6	chr7_97005757_1	CACTATATCTCTTTATATTAAATATATATATATATTAGAGAAGAGCGAGGGAGAGGGAGAACCACCTCCACCCCCCTCTTTAAATTCTTTTTTTTTTTTTTTTTTTTTTTTGCAAGGATC	6	+	chr7:97005757-97005876
DLX6	chr7_97004235_1	GATCCGCAGCCTTGGGCTGCTCCGAACTTAATGTCTTTCCCCAGTCCATCTTTGAAAGAGAAGTGGTTCTACCACCTGGATGTGCGGATATAAATCCCCTTGCAAATAATAAATGGATTA	1	+	chr7:97004235-97004354
DLX6-AS1	chr7_97013725_1	GATCCCATTCTCACTCGAATCCTTTCACTCAACAGAACAACAACCCTTTTTACTGTTAGAGGGGATAAAAGGTCAGCATAGAGAAATCTATAAAGCAAAGTTGTAGCCCATGATAAATTA	5	+	chr7:97013725-97013844
DLX6-AS1	chr7_97014336_1	TTTTTGCACTGCAAATGGGTTGCTGAGCTGAAAATGTACGATTGTAATTTCACAGGGCACTCAATGAGTAATGGTATAGGAAGAGGAAAATACAAAAGTGAAATGTGAACAGTAGCGATC	5	+	chr7:97014336-97014455
DM1-AS	chr19_45771646_1	CCTCTGCCTCGCGTAGTTGACTGTGGGGAGGTAAGGACGGTGAGTCCGTCCGGGCCGGACGAGAGGGGATGCCAAGGGTTGCCACCGGCCCGCATCCCGGCCCCGGCCCCGGCCCCGATC	5	+	chr19:45771646-45771765
DMAC1	chr9_7800683_1	TCCACCTGCCTTGGCCTCTCAAAGTGCTGGGATTACAGGCATGAGCCACCGCACCTGGCCACTTCTAATCTTTTTGCTGGTGGAGGGTCTGGCCTTGATGGTGATGGCTGCTGACTGATC	1	+	chr9:7800683-7800802
DMAC1	chr9_7799122_1	GATCAAGTGACTGTCATTTCCTGACCATGAACACAATACTCCTCGTTGCCTCGGTTTGCTCCACAGTAAATACTATAATCATACCTACTTCTAACAGCTATTCTGAGAATTAAAAGGGCT	4	+	chr9:7799122-7799241
DMAC2	chr19_41440187_1	GAGCCTTTATCTCCACAAAGAAATAGGGCAACCTTATATCCACAAAAAATAAAATGTTAGCCGGGCGTGGTGGTGCACGCCTGTGGTCCCAGCTACTCACGAGGCTGAGGCGGGGGGATC	1	+	chr19:41440187-41440306
DMAC2	chr19_41439371_1	GATCATGCCCTTAGAACCTCCAAATTGACCTCTTGGTTCCCCCACCCATCATGCTTTTGAGTTTTCTGTAAAAATTCGTCAATCTCCCACTAACTTTCCTTACATTCATCCTTCGGTCTT	3	+	chr19:41439371-41439490
DMAC2L	chr14_50319535_1	AACACATGCATTTATTAATACCCCACCTTGTTTCAGAAAGGATTTAGGATGTCAGGAAGTTACTTAATATCAGGGCTTCAGTTTCCTCACCTCTAAATGAGAGATTTCATCCAGGTGATC	5	+	chr14:50319535-50319654
DMAC2L	chr14_50313607_1	CATGCAATTGTAAGAATAGAGATTCTGTGTACCCTTTACCCAGTCTTCCCAGTGGTAGCATCTTGCAAAACTAGTACCATATCACAACCAGGTAATTGACATTCACACAATCCATTGATC	4	+	chr14:50313607-50313726
DMAC2L	chr14_50318001_1	GATCATGTGATTTTTGTTTTTAATTGTGTTTATGTGGCATATAACATTTATTGACTTGTGTATGTTAAGCCATTTGTGCATCCCTGTATGAAACTCAATCATGGTGGATTATCTATGGCA	6	+	chr14:50318001-50318120
DMAC2L	chr14_50311870_1	GATCCGAGGTTGGAGTGCCACAGGACCCCAACCTGCTCTCACCCCGGGACAGGGAAATACGAACAGGGGCACAGGTCCACCACCAGGTGCCTCCGCGAGGGGCAGCAGCGCAGGCGGCGG	2	+	chr14:50311870-50311989
DMAP1	chr1_44214009_1	TGATGGGAGGGAGGAGATGGGACATCGTGGGAGATGGTGGGACCAAGAGGGTATGACACCTCTAAGAGCTGAGAGGACCAGGCAAGTGTGATTTTTGCAAGATATTGTTGGGGAGAGATC	1	+	chr1:44214009-44214128
DMAP1	chr1_44212733_1	GATCCCCAGGTTTATTCCCTTGAGGGATACTTCTAAGCTGGTTCCTGCTTGGGGCTGTGTTTTGGGCTTCTTCGTAGCCCAAAGAGTGCAGCTAGCTCCTGTACTAGTGAAGTGCCACGA	1	+	chr1:44212733-44212852
DMBT1	chr10_122561209_1	GGCAGAAAGGATTCCCACTGCAAATGCCCTTTATGTGGCTTCTTTCTACAGGTGTGTCTGGCTTGATGGCTAATATTTGCCGAGCAAAATCAGGTCAAGTAATTGAGCGCAGACAAGATC	1	+	chr10:122561209-122561328
DMBT1	chr10_122560249_1	GATCACATCCACACTCATGTCATCCTCGTTCTTCCAAGGTGAGGTTACTAGTACTGCACAGGGGCTGATGAGAGCATGTCCTGCCAGGAAAAACCATCCCAGAGATGCTTTCCCCCTTGG	1	+	chr10:122560249-122560368
DMBX1	chr1_46490198_1	AGAACTCGAAATTCCGAGGCAGAGAGAGCGGAGGGCAAGCCGTGGGTAGAAACGCGCCGAGGCGAGGACGAAGGCCTTGGCCCGCGGAGACGCAGGCACCCGCGGAGAACGCTTCGGATC	1	+	chr1:46490198-46490317
DMBX1	chr1_46488355_1	GATCGACCCGGACCCTCAACTCTGCCTGTGGCCCCTTCTGCCCCACCCAGCACAAAATTCCTGACGCCCTCAACCCAGGCTGGGGCTCTAAAATCTACTGGCAGTATTGGCCAGCCAGCA	1	+	chr1:46488355-46488474
DMC1	chr22_38571030_1	GACTTGGGGAGAGTCAGGAAACATTTGAGAGAGCAGCTGCCGAGGTGGAGGCTGTGATGTATCTTGGATGAATCTCTGTGCAAACAGTTCTTTGGGTTCAAGACCTAGTACAGGGCGATC	1	+	chr22:38571030-38571149
DMC1	chr22_38569496_1	GATCTTCGGGGACACTGTCCTTCAGATGGCTAGCTATGAGTACCCCAATTCCACATTTACTGTCCCCATCGAAGAGAAAAACAGCATTCATTTCTTCTCCCCGTGATGAAATGAAAAGAT	2	+	chr22:38569496-38569615
DMD	chrX_31265603_1	GATCAAACAATGATGACTGAAACCAATTCCACGGTGTTCAAGGGTCAGAGACCTTTCATATAACCGTGTTGCTTCATTTGCTCCACTCGCTTCTCCAACAGCAAATGTATCCTCCAAAGA	2	+	chrX:31265603-31265722
DMD	chrX_33210642_1	GATCACATCATTATTTGAAATAATTATCATGATATGCTACAGAAAAGAGCATTTGAAATAGTAAATGTGAGTAAGAAACATTAAAATTAAATCTTTATCAATACTTTTCACATCCTTCAA	7	+	chrX:33210642-33210761
DMD	chrX_33338205_1	GATCCCCATGACAGCATGTGAAGATAGGTTATAGAAACGATGCATAGTTTATACAAAAAGCATAAATTGCTCCCCTTTCTCCAAAAACTTTATTTTTGGAGCCAAATACTGTCCATGCTC	5	+	chrX:33338205-33338324
DMD	chrX_33341145_1	CATATCCATCCTCTTACATGGTTACCCTTTTTTTGTGTATTTGGTGATAACACTCAAGATTACTCTCTTAGTGCATACTGTAGTGTTATTAACTATAGCCCCTATCCTGCACATTAGATC	5	+	chrX:33341145-33341264
DMD	chrX_33212186_1	AAATCCTAAATTTCAGTTGTGAATTATGCTAAAACTTCTTTACTAACAAATTATTCTTTCTTCCATTTCTCTGGTGCCAATTCTTAAAACACCATTTTTTTAGACATTGAGTTAATGATC	6	+	chrX:33212186-33212305
DMD	chrX_31267349_1	CCTCAGTTGAAGATTAAAGTGGCCGGCGATAAGGACGTGAAATTGCCGTTAGGCTCATCCTGGGCTAAAAGGGATTGTTAAAAAGACTTTGGATTTGGATTTGTGACATAGCAGCGGATC	1	+	chrX:31267349-31267468
DMKN	chr19_35512960_1	GATCCATCCATCCTTTCAACCGTTTCCCAAGAATCTCAGCCCAGCAGCCCACAGCCTCCCATTTCCACATGCAGCCCCACAGCCACTCACCCAAGCACCATTGTGGCCAGGCACCCCCTG	1	+	chr19:35512960-35513079
DMKN	chr19_35510892_1	TGGGGTGGCAGCTGCGGGGTCACAGCGCCCCTTCCTGCCCTCACACCCATCGTGCAGGGGCCCCATGTGTGAATGTCGTCTGCACCGTCGCTCTGTCAGCGTCCGTAGGTCTCCCGGATC	2	+	chr19:35510892-35511011
DMKN	chr19_35515047_1	AAGAATTATACAACTCTGGGAGATGGTTCTTTTTTTCTAGAGACAGGGTCTTGCCCAGGCTGGAGTACACTGGCACAATTGTAGCTCACTGCAGCATCGACCTCCTGGGCTCAAGCGATC	1	+	chr19:35515047-35515166
DMKN	chr19_35510111_1	GATCCTGCGAGTGAAACCAGCTGCTCTCCTTTTCCTTCCCGCGGTTGGTGGGAGATTCACGCCAGCCACTCACCCCGGGTTTATGTCCATTTCCTCCGCCGCTCCCACCGTGGTTGCCGG	1	+	chr19:35510111-35510230
DMKN	chr19_35502148_1	TTTCCAGTTGAGGAAAGGAGTGTTCTGTTTGAAATCCTGCAGGGAGAAGGAGGGCAGAGTGGGCCGGGGAGGCAGAACCCACGGGGTGGTCTATGCAGCAAATTGGGGGGATTCCAGATC	1	+	chr19:35502148-35502267
DMKN	chr19_35501395_1	GATCAGCATCCTGGTTCTTCGTGAAACATCAGACAACACGCCACCCTGTTCACACATGCATGCATGACTGCACTTAGCTGGAGCGCCTCGACCTCCCCCTTTGCAGGGCCCCACCTGTCC	1	+	chr19:35501395-35501514
DMP1	chr4_87650506_1	TGGGTAAAAACAGTTCCTATTTTTGTGCCTGTTGTTTATGCCACAGTAAATAATGATATGAAAATGACATGTTAAGACAATACAGCCAGGTGTTTTTCTTGGTAATGCTTTAATTAGATC	6	+	chr4:87650506-87650625
DMP1	chr4_87649673_1	GATCTAAATTTCTTGAATAACACAATAGCTACTTAAGGGGGGTACTTTAGTGGACGCTTTATTAGATTAGTAGGAGTTTGGGAACTTTGTGTGTATATGGGGGTGGGGAGATGAGAGGAA	4	+	chr4:87649673-87649792
DMPK	chr19_45784050_1	GGCCACAAGGGCTATTACATCGCCCGTGTCCGGGCCAGTCTGGGGGGCCCCCAAATTTTGTGCAGGTGGGGGGACTGGAGCAGTCCATCCATCATGGTTAGTCTTGTTAATACGTTGATC	1	+	chr19:45784050-45784169
DMPK	chr19_45782076_1	GATCTCCCCATGCCCATCCTGCCATCCTGCCCCCCCAACAGCCAGGCCTCTGTGCCCAGACCTGTCTCCTGCCCCACCCCCACCCCATCTGCAGGAGCCCCGAGGGTAGGCACTCACCCC	3	+	chr19:45782076-45782195
DMRT1	chr9_842043_1	AAGTCCCCGCGGCTGCCCAAGTGCGCACGCTGCAGGAACCACGGCTACGCCTCGCCGCTCAAGGGCCACAAGCGCTTCTGCATGTGGCGCGACTGCCAGTGCAAGAAGTGCAACCTGATC	1	+	chr9:842043-842162
DMRT1	chr9_841126_1	GATCTTCTTTGCCGTATATAGGGCAACTCTGATTTACCCTATAAATTTCTCAGGCCTTCCACCTCATATTTAATTCTCTTAAGCGAGAAAAAAAATTTTTTTCTGACTTGGCTGCTGCCA	5	+	chr9:841126-841245
DMRT2	chr9_1052375_1	CTTGAAAGTGTTTAGGCCCATTTGGAACATCGCGAGAAAATCAATGTTTTTATTTTTTTGCATTTTAAAGTGCATTTTCGTGGTGTTGAGGGCGGGGGCTTGGGGGGAGAGTGGTTGATC	2	+	chr9:1052375-1052494
DMRT2	chr9_1050001_1	GATCTCTTCCTCGTCGTTTATTACCTTCTCTTGTGGACAACGCATTCCTAAGAATGTATCTCTGCTTGTTTCCCAGTCCGCGAGATAAATGGTGACTTCTCTCTTGCAGGCACCGTCATA	1	+	chr9:1050001-1050120
DMRT3	chr9_978056_1	CTGGTGAAATAAGTTCCATTTAGCAATGATAGTAAAAGGGTCCGGAAAGGCTTGTGAGCTGATAGCGGGAAAAGAATCTGATGCGCCCAGAATTCACTCCTTTGCAGAACCTCCTAGATC	1	+	chr9:978056-978175
DMRT3	chr9_976269_1	GATCTGGACTGGAGGGAGGAGAAGAGAGAGAAGCGGAGCGGCCACCTCACTCGCTTACAGGCACCCCCACCCTCACTCCCGCTGGTCCTCCCCTTCTCCGCCCCGCGAGCACCGCCGCGT	2	+	chr9:976269-976388
DMRTA1	chr9_22447333_1	GGCTACCCGCGGACGCCCAAGTGCGCCCGCTGTCGTAACCATGGTGTGGTGTCAGCGCTCAAGGGCCACAAGCGCTTCTGCCGCTGGCGGGACTGCGCGTGTGCCAAGTGCACCCTGATC	2	+	chr9:22447333-22447452
DMRTA1	chr9_22446417_1	GATCCCACTAACATTGGCCAAACTGCTGCAGACATGAAGACTTCATCTGGGAACCCGAAAGGAGAACTCAAAATCCAAATCTTCAGACTTTCTTAGGAGAAGCGTGGAAGTGGGAAAAGG	1	+	chr9:22446417-22446536
DMRTA2	chr1_50420938_1	GATCCTGCTGCCCCTACCTGCGGCCTGGCCGCGCTCTCACCTGAGCCCCCTGCGCCAGCTGCTCCGCCTCCGGTCCCCGCGGGCGCTCCCGCTCCAGGTCCCCCGCCGTCGGCGGCGCAC	7	+	chr1:50420938-50421057
DMRTA2	chr1_50422315_1	TTTAGCTTAGGACTGGGAAGTATTAAAGAGAAAAATTCGGCCAAAGAAACTTTCTGTATAGGCAAACCCAGCCCAAAGATGAGCTTCATGGGCAAGGAAAACAGTGAAAAGCAGCTGATC	3	+	chr1:50422315-50422434
DMRTB1	chr1_53458708_1	GATCCTCACGAGTAGCTAGGGCTACAGGCACAGGACACTATGCCAGGCTTAGTGCTACAATATTCTGTCTATTTTACTTTAAAATATTCTAAGTATGCTCACTTTGGAAGGCATCAACAT	3	+	chr1:53458708-53458827
DMRTB1	chr1_53460845_1	TGCCAGGGCACTGGTCCGGAGGCTCCCGCAGGCTCGTCCCGCCCCCCTGACTTTCCAGGAAAATCTAGGTCCCCAGGGAACGTCCCATCTGACAGGGTCACAGGCCTGAAACTGCAGATC	1	+	chr1:53460845-53460964
DMRTC2	chr19_41845337_1	TGGCCACAGGAGCAGGAAGCGCTGGACACAGTGACTTCACATGTTTACACAAAAACCTGAATAAGGTGTGAGCGCAAGAGAGACATTAGTGCCCCAAGGAGAAGGTTTTTGGCCCAGATC	1	+	chr19:41845337-41845456
DMRTC2	chr19_41843764_1	GATCTCACGGGGGTGAGGGAGATTAGGCCAATCAGAGAAGACAGCACACGCCAGCCTCAGATGCAGAACAACTGGACCTGGACCTAACAAGCTGAGTACAAGTGGAGACGCAACCAGAAA	1	+	chr19:41843764-41843883
DMTF1	chr7_87152710_1	GACGTTGCAGCTGCCGTCCCCGCACGTTCCGGCCAGGGCCTCCCTCTTAGGGCCGGGCGGTGCCCGTGGCTCAGGCTGCAGAGTAGGGAAGCGAGCGGCTGCCGAGGCACAGCGGCGATC	5	+	chr7:87152710-87152829
DMTF1	chr7_87152069_1	GATCACTGGTTCCCTCCGTTCCACACCGCGGCTCCCTCGGCTCGGAGCCACAGGGAACTATGAAAATCGGCACGCGAGGCCTAAGTGTCCCCAGAACCAGAGGAACCACAGTTGCGTCAT	1	+	chr7:87152069-87152188
DMWD	chr19_45792020_1	GATCCCACCTCATCTCAGATACCCCATCATGTCCAATAGTCACCATCCCAGAACTCCTACGCATAACGGGGGTAAAGGGGATTTCCCCCATCACCTCCAAGATGCCTGCCCAGCACCCCG	1	+	chr19:45792020-45792139
DMWD	chr19_45793364_1	AACTCCAAACATCCTTCATATTTTCCACCAACCTCCAATGTATATTTCCATGATTTTCTTATTTTCAACAACCTCACTTGTCCTCCAAAACCTACCTCTGATTCCCAAATTGTATTGATC	5	+	chr19:45793364-45793483
DMXL1	chr5_119073010_1	TCATTTCCTAAATTTATATGAGTGCTTTCTCCAGTGTAAATTCTAAGAACTTTTGCTTTTTAAAAACTTTTGAAATGAGGTCTCCCTCTGTCACCTAGGCTGGAGTGCAGTGGCGGGATC	4	+	chr5:119073010-119073129
DMXL1	chr5_119070406_1	GATCATTCTGGAATTCCTAGGTTCTTTTCCAAAACAAACGCTCAATGCAGGGCTGGTGTGTTGTTATTACCAGCACTATTTCAAATCACGTGTTAAGATAACTTAGGCTAAGAAAATACC	5	+	chr5:119070406-119070525
DMXL2	chr15_51623457_1	AGCCGCCTTAGAGACGGGTGACTCCTTTCGACTTTTTTTCATGAGTAATTTCATGAATTAGCAGAATCGCCTGATTTTCCAAACTATCTGCTAAACTTTGAATGGTTGATAACAAGGATC	4	+	chr15:51623457-51623576
DMXL2	chr15_51621911_1	GATCCTGCATTATCAGGAGATACAGAGTCAGGCTTAAAGCCACAGACTCCAGCAGCTCCTCGCTGCCCTAGCACAGCGGGCAGGGGGAGCCAAGGCGCAGCATCGCCTCCACGCTCCGAG	1	+	chr15:51621911-51622030
DNA2	chr10_68472305_1	CAAAACCAGGCGCCCCTGGTTAGCCTTCAGAATTGTGCACTCCCTGGGAAACAGCCTCTCCCCTTTTTTTCAGAAAACTTATTGAGAAAATAGAAACTGTCGGATAGGAACTCCTTGATC	1	+	chr10:68472305-68472424
DNA2	chr10_68471435_1	GATCCCCCAAGGATAAGTTAATCCAACTAAACATCGAGAAAAGCCTACGGCGGTTGCAATTTCCTATTATAAAAACATTCCAGTGGCCGAAACTCCTCAACTTAGGGAGAGAGGTGAAAT	3	+	chr10:68471435-68471554
DNAAF1	chr16_84144415_1	GATCCGGTTTCTGGGGCTGCGTCTGGGTGGCACGTTCAGAACGGGGACCTGCCTGGTTCTTCTTCCCAGCCCTTCCCCTCCAGCACCCGGCAAGGCCCAGTCAACACGAGCAAACTCGGA	1	+	chr16:84144415-84144534
DNAAF1	chr16_84145532_1	ACGGGAGCGCAGGCCGAGGGGGCTGCAAGGAAGGTGCCGACTGCCCCCCAGGGAGGGCGGTGGGCGAGGGGCAGACACGGCTAGGCGCTCCAGCCCCCTTCCCACACCACATACCCGATC	5	+	chr16:84145532-84145651
DNAAF2	chr14_49635473_1	AAAATACAAAAAATTAGCCGGGCATGGTGGCGGGTGCCTGTAGTCCCAGCTACTCGGAAGGCTGAGGCAGTAGAATGGGGTGAAACCCAGGAGGCAGAGCTCTTGCGGTGAGCCAAGATC	1	+	chr14:49635473-49635592
DNAAF2	chr14_49634295_1	GATCACCAGCTCATGGGGCACGGGGCTCGGGGCTGAGTCCCTGGAGCAGCGGTAATCCTGGAGGTCCACGTGGTGGCGCTGCACCACGCTGTAGCGAGGCTCGGTGGGGGCGGGCTGCAA	3	+	chr14:49634295-49634414
DNAAF3	chr19_55165748_1	GATCTAGGAGTCTCCAGCCCCTTCATTCCTGGACCTGAGGTTTTAGAATTTCAATCCCTTCCTCCCTCAAGGACTCGGGAATCTGGGCTCTCATCTTCATCCCAGCTCACGTTGAACCTC	1	+	chr19:55165748-55165867
DNAAF3	chr19_55167054_1	GGGCTCTACCACACAGAACAGCCCACAGGTGGGACACTGATGTGCAGGTCATTAAAAATTCAGGGATTTGTGAGCTGGTTATTGTTACACGAAGCCATAATTTAAACTTACAGCTAGATC	2	+	chr19:55167054-55167173
DNAAF3-AS1	chr19_55159372_1	AATCCAGCTGCCTGAGCTAGCTCCCTGACCCGGGTGTTGAATCCCTGCAGCTGCTCCTGCCGCACGTCCACCAGGTACCTGCAGATGGGAAGCGCCCTGTCAGGGACCCAGATTTTGATC	1	+	chr19:55159372-55159491
DNAAF4	chr15_55509003_1	GGCCTCAGGAATCTTACAATCTTGGTGGAAGGGAAAGCAAACACGTCCTTCTTCACATGACCGCAGCAAGGAGAAGTGCAGAGCAAAGTAGGGGGAAGCCCCTTATAAAATCATCAGATC	1	+	chr15:55509003-55509122
DNAAF4	chr15_55507089_1	GATCCGTTCACTTCCATCTCCCAAAGTGCTGGGATTACAGGCATGAGCTACCATGCCTGGCCTTTATAAAACTTTTGAACAACGGAAACTGAATCCACTAGATAAGGATTCCTAGGTATG	2	+	chr15:55507089-55507208
DNAAF4-CCPG1	chr15_55498566_1	AGAAGTAGACCCATACCCTCTGCTTGAGAAAAAAAAAAAAAAAAAAAAGCACTCTGTGGGTCGGGCGCGCTAGCTCACGCCTGTAATCCCAGAACTTTGGGAGGCCGAGGCGGGCGGATC	1	+	chr15:55498566-55498685
DNAAF4-CCPG1	chr15_55498029_1	GATCTGATTATCTGTCTACAGATGGTGTGTTACCTGTATGGGATTCATTTTTTTAATAGGATTAAAAATTTAGGACGTTTATCGGCAAAGATGAGCCTGTTGCTCGTGCCCAGCTGCGCT	3	+	chr15:55498029-55498148
DNAAF5	chr7_767762_1	GATCCGGGCGGAAGTGTCCGTGCTGCCAGCAGGAGCTCCCGCTGGGAGGGCAGACACGTGGTCCGGGTGGAAGTGTCCCTGCTGCGAGCAGGAGCTCACGCTGGGAGGGCAGACACATGG	2	+	chr7:767762-767881
DNAAF5	chr7_726262_1	GATCCAGTCCACAGAACCAGCGTCCTTCCCTCCTGGAACGGACCTTCCCAAAGCCAGAGGGGCTCTAGGCGGCTCAAACAGGGGCTTCCCGGCTACCCTGGTCCCAGGCGGGACCACTCA	1	+	chr7:726262-726381
DNAH1	chr3_52317145_1	CGTGTTTCTTCAAACACTTCAGGCCACGTCAACTAAGGACAGTCTGATACAACCACAGTAGCATTATCACATCTAAGAAAATTAACAATAATTCAATATTCAGAATAGGGCAGGAAGATC	5	+	chr3:52317145-52317264
DNAH1	chr3_52315569_1	GATCTGAGTAAGAGATGGGCAGTGACTCCCCAACTCTTGTAGAAACCTAGTCCTCCCATTTCAACAAGGGTAAGGCTGACCTCTCTTCCAGCTTATTCAGGGCAAAAGATGGCCCTCCCA	1	+	chr3:52315569-52315688
DNAH10OS	chr12_123935294_1	CCTCTCTCCGTGGGGGCATCTCACCTGCCTTTCCCTTGCAGAATACTTTCCGGACCCCCGTCTACACCACCTCCATGAGAAGGAACGCCATGGGAGTCGGCTTGGTTTTTGAAGCTGATC	1	+	chr12:123935294-123935413
DNAH10OS	chr12_123933531_1	GATCCACAGCCTCTCACTTAGGATTTCTCTCCCTGAACCACCTCCAACTCAAAGGGACAGGCATAGCGTGGGCCTAAATGGGCCAGGCCATGTTTGAAAGCCAGCCTGCTGCAAATATTT	1	+	chr12:123933531-123933650
DNAH14	chr1_224929247_1	GATCCTTCACTAGTAAGTGAGGCTTTTTAATGAAAATTCACGCCCACGAGTTGTGAAAATCTTAAGTGTAAGTCACCTCTTTCAGAGGTCTCAGAGCCACCTGTTCTGCAAAGGCACACA	2	+	chr1:224929247-224929366
DNAH14	chr1_224951877_1	GATCCACCCGCCTTGGCTTCCCAAAGTGCTGGGATTACAGGCGTGAGCCACGGCGCCCGGCTGGCATTTCTATTCTAGTAAGAACTACTCTTACCCCTGGCTTATTTCAGTCTATCTTAG	1	+	chr1:224951877-224951996
DNAH14	chr1_224930988_1	GAGATATTCCAGAAGAAGGCATTGTTATCATAGGAGATGACAGCTCCATGTGTTATTACCCCAGAGACCTAGTGGGACAAGATGTGGAGTTGAAAGACAGTGATATTGGTGATACTGATC	3	+	chr1:224930988-224931107
DNAH14	chr1_224953070_1	AGCAAAAGGTATCATTTGTAACAGTATCAAAAAATAGGTACATTAGATACATAGAAATACTTTTTTTTTTTGAAACAGAGTCTCACTCTGTCGCCCAGACTGGAATGCAGTGGCACGATC	5	+	chr1:224953070-224953189
DNAH17-AS1	chr17_78485861_1	TCGGTTGTGTTTGGACATTCCGTGCAGGCGTGTGGAGGGTACTGCACCGATTCCTGCCTCTAAATCACCAGTCGGTGGCCCTGCTTTGGGGACAGTTACCTGCAGTGGGACATCGGGATC	1	+	chr17:78485861-78485980
DNAH17-AS1	chr17_78484572_1	GATCCCCCCCTCCGCGGGGGCTCTAGGCCACTGCTGCATGTTTGTGAAATGGGTGATGGACGAAACTGATAGAACCTCTCCCCTACCCTGGCCCTACCTCAATGCCTTGTGGCCCCACAA	1	+	chr17:78484572-78484691
DNAH2	chr17_7716701_1	GATCTGTTAGGTGTGAACGCCAAACAGAAAATGGGGGAACTGAGGTGCCAGCTTCTCTTCTCCTCATCCAGCAAAGAAAATGTCATAAATTTCGCTCCTCATGGAAATGTAATCAGTGGG	1	+	chr17:7716701-7716820
DNAH2	chr17_7718083_1	ATAAATACTGCTGGATTTATACTGCAGGATAAATACTGCTGGCCCCTGCGGTATTTCCTAGTACTAGAGTGAGCCCCGACTTAGCAGAGCAGTTCCTCCTGGGGCCTGCGGTGTGGGATC	1	+	chr17:7718083-7718202
DNAH3	chr16_21160010_1	GGAAGTAGCAGAGGATGTCTAGCTGGGATGATTAAAATGTGCTTTAATTTGCATACTAGACCCTGTACAGCTTAGTAGTAGATAAAATTACCCCCTATATGATAAATAAATGTGAGGATC	5	+	chr16:21160010-21160129
DNAH5	chr5_13945067_1	GAACAAGAAGTCTGTTTCATATGCAAATAGCAAACCATGTCCATAAATTACTTGTGCTCACACAGTTGCACATACACTTCAGCCAAGGTAATTTATCCTATGTGGCTAAACATCTTGATC	5	+	chr5:13945067-13945186
DNAH5	chr5_13943744_1	GATCAAGCCCAGTAGGAAGCATGGGTTAATGGTTGAGAACTGAGTCCTAGAGAAACCTCCAATTTCTTCTGACGTTAATTGGCAGTGGAAGAGGTTTCCAAATCCCTCTCTATGCATTTG	2	+	chr5:13943744-13943863
DNAH7	chr2_195796301_1	TCCTCCTTCAGCCTGCTCCTCAGGATTGAGGATATTTCCATCTCACTGGATGAGCCCTTGTCCCTGTTAAGAGGGATTTGCCCAGGCCTGGCTATGTGCTCGCCTCTGTTCCTCCAGATC	1	+	chr2:195796301-195796420
DNAH7	chr2_196067645_1	GATCTTCACATAGTTCTGTTAGTAATGTACAACTCAATGGATAGGAGACTAAATCCGTTTTAATACTGTTTCCACAATAAATTCTAACACTACCGAAAAAAGCATTATAAAGCAATAAAA	6	+	chr2:196067645-196067764
DNAH7	chr2_195795333_1	GATCGTGCCACTGCACTCCAGCCCGGGTGACAGATTGAGACTTCATCTCAAAACCACAACAACAACAACAACAAACACCTCTGATATAAGGCGTGAAGTATGAGGAAATGTTGTAAGGCA	1	+	chr2:195795333-195795452
DNAH7	chr2_196069083_1	ATAAGCCGGATGCCCAGGACTGCTGCCTTAACCCCTCAGAGGTCTCGGAGAAACACTGGAATGAAATGATTACAGATTTCATTGCTAATGTGGGCGAGTGGAGTAATGCGAGGCAGGATC	1	+	chr2:196069083-196069202
DNAH8	chr6_38724963_1	CTTTAGCTTGCTCTAGGAGCCAGGGTTCTATGGAACCGTGCCTAAAAGAGCTACTCCCGGCCGGGCGCAGTAGCTCACACCTGTAATCCAAGCACTTTGGGAAGCTGAGGCGGGCAGATC	1	+	chr6:38724963-38725082
DNAH8	chr6_38722388_1	GATCTACAGTCTGTCCTCTAATTCAGTGGCTCTCATCTTTTTTTTTTAGCCCTAAGGCACCTCCTCAGGTGCCCTCCAATGAATTGCTGGGGTTACTATGGCAGGGATGGGATGTGTGTG	1	+	chr6:38722388-38722507
DNAH8-AS1	chr6_38953485_1	AATTTGGTGGTTTCCGTTTCTTGGTCCTACCTTACTTTTTCCAACAACAATCCAGGCTTCTATTGATTACTTTATTAGGGTACTGGAACAACATAGATTTGGCTTTAACACTGAAGGATC	5	+	chr6:38953485-38953604
DNAH8-AS1	chr6_38952745_1	GATCAGTGTTCAAATGGCCACGGTCTTCTGTCTGAACACTGATACCAATGCAAAGAGCTCCCAGGTTCTATTGGCAACTGCTCATGGTTAAGTCTCATTCGCTATCTTCAAAGTAGGCAG	1	+	chr6:38952745-38952864
DNAH9	chr17_11597672_1	GATCCGGCCACTGCACTCCAGTCTGGGCAACAGAGTAAGACTCTGTCTCAAAAACAAGCCTCTTACAGTTTGGTTACATTTTTAGAAGATTAAGCACATGCCTTAAAAAACATGGGCAAA	3	+	chr17:11597672-11597791
DNAH9	chr17_11599038_1	GAGTGATAGGCAGAGGGGCGAGGCTGTGGAGGGAGCACAACCAGGAGGGAAGTTCCTGAAGTCAGGAAGAAAATGGGATGGGGTTAGGGGCGGAGTCGGGTGGGTCCGGAGGGAGGGATC	1	+	chr17:11599038-11599157
DNAI1	chr9_34459016_1	CTTCTGCGAAGGCTCCCCATAAACAGCCTCATAAGCAGGTAACGTACGCACACCTTCCTTCTGATGACCTCTGACCTTCGTCGTCGCCAGTGACCACTAATCATACCTCTCCTACTGATC	1	+	chr9:34459016-34459135
DNAI1	chr9_34458249_1	GATCTCCTCCATCATGGTGCCGGCGGGCGAGCGGGCCAGGGGCCGGGCGCGGCCGCGGACGCCGACAGGACCGCGCGGGGCGGCGGCCCCAGGAGCCCGGCGGGTGGTGCAGACTAGGCC	8	+	chr9:34458249-34458368
DNAI2	chr17_74274428_1	ACCAAGAGTGCCAAACATTCCTCTTGGGGGGCTTCCTTCTGGGATAGCTCTGCCAGATGGTGGCTGCCAGGACTAGCGCTCCTAGTGCCCTCTTCCCCTTAGTCCTCGCTGCCCTGGATC	1	+	chr17:74274428-74274547
DNAI2	chr17_74280999_1	GATCACTTGAGCCCGGGGGTTGAGGCTGCAGTGAGCTGTGAGCACACCACTGCACTCCAGCCTGGGTGACAGTACAAGCCTTTGTCTCAAAAAAAAAAAAAAAAAAAAGCCCTAAAAACA	1	+	chr17:74280999-74281118
DNAI2	chr17_74281863_1	AAGCAGTGCAATTTCTCGGACCGCCAGGCCGAGCTGAACATCGACATCATGCCCAACCCTGAGCTGGCCGAGCAGTTCGTGGAGCGGAACCCAGTGGACACGGGCATCCAGTGCTCGATC	1	+	chr17:74281863-74281982
DNAI2	chr17_74273702_1	GATCGCGCCACTGCACTCTAGCCTGGGCGACAGAGCGAGACTCCGTCTCAAAAAAAAAAAAATTCCCCAGCTTCTACTCCCAAGGAGTTTCCATTCTGGTGGTGCGGGAAGATGTCTTTA	1	+	chr17:74273702-74273821
DNAI3	chr1_85063693_1	GTCATTATACAGGGAAGAGACTTGATAAGAGATGCATTTTTGGAGAGCTCTGAGGTTGGCCTCTTGAGTAGTTGTTCTGGTTAGAACAGAGGCAGAGAGGCCAGTTAAGTGTCCATGATC	1	+	chr1:85063693-85063812
DNAI3	chr1_85061558_1	GATCAGCCTTTTCTCAATTAAAGATTTTATTTAAATTAGGTGTGAAAATTTATTTACACCAATTACAGCAGTCAATTACATTACTTTATTAAATTCTGCCACTTTACAAATTAGACAGTT	7	+	chr1:85061558-85061677
DNAI4	chr1_66924410_1	GATCCACCCCACTCGGCCTCCCAAAGTGCCGGGATTACAGGTGTGAGCCACCGCGCCCAGCCCAGTAGAGATTCTTTTAAAGACTGCGGTAGGTCGATAAAGGAGACATTGTGGCCTAGG	1	+	chr1:66924410-66924529
DNAI4	chr1_66925300_1	CCTCCCTCTGGCCATCGACTGCCTCCCAGCGCCGCCTTTTTGCCTTCGCGGTGGTGGCGCCGCGCTGGGAATCCGCTGCGGAGTGAGTTCGCCTCGCCCCGTTCGCTTCGGTCCCTGATC	3	+	chr1:66925300-66925419
DNAJA2	chr16_46974281_1	AGTGTATATATTTAATATCTAAGAGACAACTTTTAAAGGCATAACGATGTAATCTCATCTAATGAAATTAACAATTCCTTAATCTAATTCCCAGTCCATATTTAGGTTTTTCAGATGATC	6	+	chr16:46974281-46974400
DNAJA3	chr16_4425277_1	GATCGCGCCACTGCACTCCAGCCTGGCGACAGAGCGAGACTCTCTGTCAAAAAAAAAAAAAAGAAAAAAAGGAGAACTGAGTCTTGTTAGAGGAGGCGGGTGGGGAATCAGCCTAAGAGA	1	+	chr16:4425277-4425396
DNAJA3	chr16_4426209_1	GCACAATTGCCGGAGACACAGACAGGCAGGAGGCGGGGAGGCCCCAGTGGCTGCTCAGCCGTCAAGGAAGGGAGAGAAGCGTGGAGCCCCCGGCGGCGGTGATGAAACGCCCCGTAGATC	2	+	chr16:4426209-4426328
DNAJA4	chr15_78266851_1	GCTGGCTGAGTAAATGCACTTTAAAAAATTGTGTGTAGGAGGAGAGGGCCCTATAAAGGCACAAATTGGAAGGGAAATTGCAGTGAAAGGGATATTGGGAGGAGAGTGGCAATTTAGATC	2	+	chr15:78266851-78266970
DNAJA4	chr15_78264710_1	AGGGGCGTCCGGGGCGCTCTGACCGGCCTCGCCCGCCCCCCCCGCAGACACAAGATGGTGAAGGAGACCCAGTACTATGACATCCTGGGCGTGAAGCCCAGCGCGTCCCCGGAGGAGATC	3	+	chr15:78264710-78264829
DNAJA4	chr15_78263573_1	GATCTGGACTCCCTGAGCACCCGTTGGGAGCTGGGGGCAGCCTAGGGAAGTCGGGACCTACTCCTGTACCCTTCCAAGGCAAGCATCCTGGGCCACCTAGCCGTTTCAGGGTCCAGGCCA	1	+	chr15:78263573-78263692
DNAJB1	chr19_14530118_1	ATCAGTATTCTTGTGTACGACCTTTGGACCCCTTCCCTCGCCCGGGACGTTCCCGGGAGACTTAGGCGGTGAGGGAGGTGCAGCTCCACGGCTGGCTTTCGCAGAGCAGCGAAGCTGATC	1	+	chr19:14530118-14530237
DNAJB1	chr19_14528476_1	GATCTGCCCCCCTCGGCCTCCCAAGGTGCTAGGATTACAGGTGTGAGCCATCGTTCCCGGCCTGGACCAGCCCCATTTCAAGGGCTCAGTGGCCCCATTGGAGCCACTAGACACGATTCT	1	+	chr19:14528476-14528595
DNAJB1	chr19_14518893_1	GTCTGCCTAACCCAGGGGCCCCCTTCTATCTACAACATGGCAATAAGAGAACCTATCAGGCCGGGCGCGGAGCCTCATGCCTGTAATCCCATCACTTCCTGAGGCCAAGACAGGAGGATC	1	+	chr19:14518893-14519012
DNAJB1	chr19_14517525_1	GATCAAGCCCAGAAGCCAGCCTGAATCATCAACGGGCACAGGAACAAAAAGCCCTGCTCTCCTTACCCTCCGAGGCGGCCCCGCTCTCCGGACCTGGGCGGCCGCTGCCTCCTGCGTGCC	1	+	chr19:14517525-14517644
DNAJB11	chr3_186569869_1	GATCAACTAGGTGTTGTGTAACTGCGATGAGCAAAATCGGGGGGAAGATGGGGAATCAAAGAGTTCTGCTTGAACCGTAATAATGGTTTTTACTCGTTGCCTGCTTACTATACGCCCGAT	1	+	chr3:186569869-186569988
DNAJB11	chr3_186568038_1	ATACAAAGGTAAATTAGACCGTAAAATGCAATTTAGTTCCTCTTTTGTGTGGCCATTGTCCCTACTGGGTATCTTCCTGAAAGCAGGGGCTTCAAATTTACACATACCTGGGTTAGGATC	3	+	chr3:186568038-186568157
DNAJB11	chr3_186571264_1	AGGTGGTTGCGAGCTGAAGCAGTGTCACGTAGAGCTGGGGAAGAAAGAGGGATGCCTGACTGTAAGGAAAGATAGTGACAGTGCCAGGCTGAGGTTGAGGGGATGGACGTTTGTTTGATC	1	+	chr3:186571264-186571383
DNAJB12	chr10_72355147_1	AACCCTCTAATCTTCCGGAGGAGGAAACCCAAGCTCAGGAAGGTCACGTGGTAGCCGTCGGGATGAGACTGGGGCCTTCGGAGTGCCTGTTATTCCCAGACGGTTTACTAAGTGGTGATC	1	+	chr10:72355147-72355266
DNAJB12	chr10_72353875_1	GATCACAAGCACCACCCGGTGTCTCTCTCCCCTCTAGCGTGGATTAAGAAAAACTCCTTGGAAAACTTAGGTTAAAGAAAAAAGAAAGGGTTCCCGGGTGAAGCGAGGTGATGAGTTGTA	1	+	chr10:72353875-72353994
DNAJB13	chr11_73950564_1	GATCCTGCCACTGCCCACCAGCCTGGGTGACAGAGTGAAGACCCTGTCTCAAAAACATGATAATGATAATAATAATAATAAAATAGGAGAATGTGGATGTGAGGTATATGGGAACTCTCT	3	+	chr11:73950564-73950683
DNAJB13	chr11_73951459_1	AACCAGAGGCTTGTGAACAAGGGAGTGGCCAGGCCAGATGGATGTTTTAAATTCAATTCTGGCCATGATGGAGGTTTTCAGCATTGACTAAACTACATTCCTGAATACTTCCATCGGATC	2	+	chr11:73951459-73951578
DNAJB13	chr11_73964148_1	GATCACACAGCACATCAGGGGCAGAGCCAGGATGGGGCTGTCTTTGCACTGGGAGGAAGGATGGGGGCAGCAAGAGGGGTTATGGGTGCAGAGCTGGGCAGGGGCAAAAGAAATTGAGGA	1	+	chr11:73964148-73964267
DNAJB13	chr11_73965540_1	CCCTGTGCCAGGCATAAGAGCAAGCCCCCTCCACCTTTGCCCAGCAGAGGAGATGCCGATGCGGCCATGCTTTCCACAGATGGAACCCATCTGGACATGCGACTGGGGAGTGGAAGGATC	1	+	chr11:73965540-73965659
DNAJB14	chr4_99945984_1	GATCTCAGAAACATGGAATCTGAGATTAGCCACTAGAGTACACCATTCCTCTCACTTCGATAGGGGCCTAGGCCTTATGTAGGACTGAGAATGGGGAGGGAGGGGGCCACATAAACAACA	1	+	chr4:99945984-99946103
DNAJB14	chr4_99947178_1	AACCTAATCTTAGGGCTTGTATGGCAGCCTTATTTCAGCTACATTTTTTCTGACCCGGATGTCTGGCTATCCAAAGTACAAAGCAGTTTAATTTGTAGCTTGCAACGAGTGGTGCAGATC	3	+	chr4:99947178-99947297
DNAJB2	chr2_219278658_1	GATCAGTTTGGGAAGACTTGAACCTGGGGAATTCCGTTGTACGGCCCCCTTTACCTCACCTCCCCCAAATGTGTCAAAACTGTCAACAAGAGGTTTGCAGGTGTTCATTATTTATTCATC	1	+	chr2:219278658-219278777
DNAJB2	chr2_219279735_1	GGACTGCTGCAGCCACAGGGTGGGGCTCTTGGTTCTTTCCGCCTGACTCCTTCTCTTCTGCAGCCCCAAGGAGGCCCGCCTGACGACTGACCAGTTGCCATGGCATCCTACTACGAGATC	1	+	chr2:219279735-219279854
DNAJB4	chr1_78005163_1	AAGATATTAAAAAGGCTTACCGAAAACAAGCCCTCAAATTTCATCCGGACAAGAACAAATCTCCTCAGGCAGAGGAAAAATTTAAAGAGGTCGCAGAAGCTTATGAAGTATTGAGTGATC	5	+	chr1:78005163-78005282
DNAJB4	chr1_78004165_1	GATCCTGTGGGGCGGCTGCAGGGGACGGGGGTTGAGGGGTGGCAGGGACCTCATTCAGTTTTAGTTTAGTTGAAGTAACTAAGTTCAGATACTAAAATTTCAAAAATAAGTATTTGTTTG	2	+	chr1:78004165-78004284
DNAJB5	chr9_34990377_1	CTTGCACTCCCAGCCTCACTGACACGCTGCCATACAGCCGCTCACAGCCAGCCAGACACTGCTGCACCTGAGAGCAGGTGGCCGCGGGTCTTCTCCCTTCACTCTCCACATTTGGGGATC	1	+	chr9:34990377-34990496
DNAJB5	chr9_34988798_1	GATCATCTAGGGCCAAGAAGGAAAGGGCTAAAACACAGGCACTCCAGGGGGAAGCAGGATGAGAGACTGATTAGAAGAGGGACTGAAATGGAGACCGCGGGGTCGCTGAAGAGGGGCGCG	1	+	chr9:34988798-34988917
DNAJB6	chr7_157360767_1	CTGTGGCTGCCACCTGTTCTGCATCTCTCCTGAGATACCAGACTCTTCCTGGGTTTGAGTCACACACCATGGGCCTTCCTTCCTTGGTGCTGAAGTACTGGTGTGCAGGTCCAACAGATC	1	+	chr7:157360767-157360886
DNAJB6	chr7_157336053_1	GATCCAGGCCAGGCTCCATGGACGAACTGCTTGTTGGCTCCTTAGGCTTTGGGTCTGCGGGACCCTTTCGCTACTGGGAATGGGAGCCTGTCTGACTGCACTGGGTCTGAGACTCCCTGC	1	+	chr7:157336053-157336172
DNAJB6	chr7_157357549_1	GATCCACCTCCCTCGGCCTCCTAAAGCGCTGGGATTACAGGTGTGAGCCACGCGCCCGGCTGTGCAGATTCTTGATTGTTGTTTTAAAAGAGTAGGTTAGCCAGTCAAATTGAAAGAAGT	1	+	chr7:157357549-157357668
DNAJB6	chr7_157337851_1	GGCTCGAGAAAGGTTTTGGCACTAGCGAATTTTTTAAAGGATGGGTTTGCTAGTCAGACGTAAACTTCTGTGCTAACTTCTCACGTAAACGGGGCAGGAAACAGCGCAAGTAGAACGATC	1	+	chr7:157337851-157337970
DNAJB8	chr3_128465666_1	GATCATGATGATGGTGATGCTGGTGGTGACAGCAGCAAGGCTTGTGCTTGAGAGTAATTGATGATGGTAGTGGTGGTGGTGATGGTCATGCCAGAGGAGATGGTAACAGCGAGCCTTTGT	1	+	chr3:128465666-128465785
DNAJB8	chr3_128468388_1	CCCGGGCGAGCTGATGGAGCCGATTAAGCAGCCAATTGGTATTCGGAGCAGCCAGAGGCCCCTCTCTGTCTCTGTAATTAATGGAGTGGCTTTTTAAAAGGATTCTAATCACCCCCGATC	1	+	chr3:128468388-128468507
DNAJB8-AS1	chr3_128464125_1	AGGAATTGATGATAAATATTGATTACTGACTGTAGTGGGTTGAATGGTGGCCCCCAAAAAGATATGTTCCTATCCTAATCCTTGGAACCTCTGAATGTGAGCTTATTTGGAAAAAGGATC	5	+	chr3:128464125-128464244
DNAJB8-AS1	chr3_128462679_1	GATCATCTCGGTGGACGACATCACCGACTTGAACCCCGAGCTGCCAGAACTGGAGCCCCCGAAGGAGGTGGATGAGAAGGTGGTGTGGCTGCCCCCGCTGCAGCCCAGCATGTTGAAGGA	1	+	chr3:128462679-128462798
DNAJB9	chr7_108569192_1	GATCACGTGAAGTGGGGAAAAGACTGAAAACCACAGAAGCCCGCGCAAACTTTACTGTTTTAACTGTTAACACCCAAACAGGCTCCTGGGCCTCGCCACCAGCCAGCAGTCCTCGCGCAA	1	+	chr7:108569192-108569311
DNAJB9	chr7_108570470_1	GATGAGAAGTCTGTACAATACAAAACTAGTCTGCTAAAAAAAAATCATTAGATGTCCACCTTGAGACCGTGGAATAACGTCTGCTGAACCAGTGAGGCGCCTCCCTGTCAGTTTTAGATC	3	+	chr7:108570470-108570589
DNAJC1	chr10_22004894_1	CCTAGTTTATTTTTGGTTATATCAGTTTTCTTAAAGTGAACGTCATCTTTACCAAGTCCCTAAATTAGGTTACTGTTTATTCAATGAACAAAACATCGAAATAAGATGAAATTAATGATC	6	+	chr10:22004894-22005013
DNAJC1	chr10_22003033_1	GATCTGGGGAAGACGGACACGTCCTTCCAAGGCTGAGGACCCCGGTGACCCGAGCTGAGGGCAGCCAGAGCCCGGGGTGACCAAGCCCTGCCCTACGTGTCCGGCTGTCTCTGAGGAACC	2	+	chr10:22003033-22003152
DNAJC10	chr2_182717046_1	TAGAAATGAGCTGAAGACCATTCACAGGTAAAGAGAAAAATTTTTAAATATACATTTAGGATTAAATGAAAAACAGAAATGAGGTGCGAGGAGCGTTAGATTTTTCAAAGCATTACGATC	6	+	chr2:182717046-182717165
DNAJC10	chr2_182715635_1	GATCAAGGTAAGAGAGAACAACGATAACTCCCCAGTTTCTAGCTTGTATGACTCAGAATCCAGAAAATATTGTAGAAGTCTCAAATGCTTGTTGATACACACGCTTACACAAAATTGTAA	5	+	chr2:182715635-182715754
DNAJC10	chr2_182718252_1	AAGAAATTGGCATTGAAGTTACATCCTGATAAAAACCCGGTAGGTAAACGTTTGTTTTTAAAAATATTTGATTATATTTTTGGTACATTTTGATATTTATTTAAATTGCTTTAAATGATC	7	+	chr2:182718252-182718371
DNAJC11	chr1_6702453_1	CACCTCCAGGAGATTGTCATCCTCTGGGAGACAAACCCCTGTGATACCACCTGTTACCCCACTGGCCCCAAACTCCTGGAAGAAGCGCGAGGTGCCCCCAGTGCAGGGTGCATCCGGATC	1	+	chr1:6702453-6702572
DNAJC11	chr1_6700881_1	GATCCACCTCATGACCTGACCCTGGAAGCCTTCTCGCCCTTCACACCTATCTCAACTCCAGACTAGTCAAGAACAAAGGAGTGTAGTGGGGCCCTACTACTGCCAGGCTATGTGAGACTC	1	+	chr1:6700881-6701000
DNAJC12	chr10_67838631_1	ACCACAGGCACATAGCACCATGTCCAGCTAATTTTTGGTTTTTGTTTTGTTATGTTTTAAGAGGAGGGGGTTTTGCCATGTTGCCCAGCCTGGTCTCGAACTCGTGAGCTCAAAGCGATC	1	+	chr10:67838631-67838750
DNAJC12	chr10_67837367_1	GATCCAGTGAACAGCTACAGAGTTTTCACATGTTTTGTTTCAGAAGCCACCCTTTCAAGAAGTAATTTCTGTCACACAATTTGAAATATTAACATAAAGGGATGCTTCTTTGTTTCTATT	6	+	chr10:67837367-67837486
DNAJC13	chr3_132416829_1	GATCCGGACACAATAAATGGGGCTACCAGAACTATCTTTCCAGCATTCCCACCTGCAAATGCCTTAGGCGTCTCTGAGAATTTGGTCTCTGAGACCTTCCAGAGCATCCATAACTTAAAC	1	+	chr3:132416829-132416948
DNAJC14	chr12_55830514_1	GATCCCGACCACCCGGTTCTCCAGGAGACAATACTCCAATTCTCTGGAAAGTGGAAGAAACCAAGCTGAAGCTAGGGGGGCGCTGGGACCCCTATTGGGGCTTTGAGAGCTTCCGGTTGT	1	+	chr12:55830514-55830633
DNAJC14	chr12_55831805_1	GCTGCAGGGTGGTGGGGGGAGGCAAAGGCTCATTACTTTATAAGATTTTCATTACTTTATAAGATTTCATTTTACATTTTACTTAAGTGTACTTGTTTCAGAGAGTGGTAAAGACAGATC	5	+	chr12:55831805-55831924
DNAJC15	chr13_43022981_1	GATCCACCCGCCTCGGTCTCCCAAAGTGCTGGGATTACAGCGTGAGCCACCGCACCCGGCCACAACTTTCTTCTGTGTAATTTCACCTTAAATACAGCCATTTACTTGGGGGTGGAGTAA	1	+	chr13:43022981-43023100
DNAJC15	chr13_43023818_1	CTTTGTACTCCCCCGCATTCGCTCACGGTCTGTGCCCTAGCGCTCACTTGTTCAGTGGAGAGACCGCTTTGTGCTGGGCTTTGACGCCTGGGCGTGGAAGACGGAGCAGTTCTGAGGATC	1	+	chr13:43023818-43023937
DNAJC16	chr1_15527257_1	TGTTTGCTGCTCCGAGGTCGGCGCCGTCTATCTCGCATGTCAGCTAAAGAACTTCCCAGACCACCGCCACTTCGGCCCTCTAGCTGGAAGGAACTGACATGGTTAAATAAGGCAGCGATC	1	+	chr1:15527257-15527376
DNAJC18	chr5_139440516_1	GCCTACAGTCATGGCCCTGGCATCACTGACATTATGCCCACTTAAGAACTCAGAGAACGGCCGGGCGCGGTGGCTTATGCCTGTAATCCCAACACTTTGGGAGGCCGCGGCAGGCGGATC	1	+	chr5:139440516-139440635
DNAJC18	chr5_139439020_1	GATCAAACAGGGACTGAAGGTCAGGTGGCCCAGTTAGGCGAAAGATAAGGGCCAGGTTAGCAAGCTGCGGAGAGACCGCAGCACCCCACGGGCCCTCCAGTCACCTTGGCATGGGCGGGG	1	+	chr5:139439020-139439139
DNAJC19	chr3_180990185_1	TTAATGTAAAAGAACTTCATTTAAGGATGTGACTTGACAAGACTTTGTGAATATTTGGGTTTTCGTTTTGTAGAATGGGATTAAAGACAGTTCATATTCTGAACATGGAATGTCAAGATC	6	+	chr3:180990185-180990304
DNAJC19	chr3_180987677_1	GATCACTTTAGAATCATATACCTCTGTGTGTGCGATGCAGAGCAGATGAAGGAAAACAAGAATATGTACAGATGATGCTGAAGGTGATGGTATGTGAAAAAGTGAAACTTGGGTCTAGTG	4	+	chr3:180987677-180987796
DNAJC2	chr7_103345578_1	TATTTTCACAATTAAAGTTTTTAAATATATTATATATATATATATGTATATTTTTTTTTGTAGAGACAGGGTCTCACTATGTTGCCCAAGGTGGTCTTGAACTCCTGGCCTCAAGGGATC	6	+	chr7:103345578-103345697
DNAJC2	chr7_103344054_1	GATCTTTTCAGCAGCACAGTCTTTGAACACCGAGTATGAGGAGCGGTGTCTGAGTTGTGACATTTAAAAAACAAGGCCGGAGCAAACGTAGAGAGGGAGAAAGTTGTTTAAGAGAGCGCC	1	+	chr7:103344054-103344173
DNAJC21	chr5_34929147_1	GATCCATTGAGAAATTATAATCAGATATTTTCCAGAATCCTCTCCCATCCCAGCTCCTATCTCCCCCTTCAGCCCTCAGGTCGGCTGCCACTCACACTGACCGCCATCTGTGCCCCTCAC	1	+	chr5:34929147-34929266
DNAJC21	chr5_34930519_1	AGGTTTTAATCAGGCGGCTTCCCCAGTAAAGTTTGTATGTTTACTTAGAAGTATCCTTCCTTTGGATGTTTCATTGGTCTGTAATCCAGGCCTGTGTGACTTTTATGAAGTAATCTGATC	4	+	chr5:34930519-34930638
DNAJC22	chr12_49347802_1	GTGGGAGGAGCTGGGCCCGGGCTGGGCACTGAGCCCACCGGAGCTGCAGGCGTCTGCAGAGCCTTGCACCGAGTTTCCCCGCGAGGGCGGGCGGGAGGAGTCCCAGGCGGGAATGTGATC	5	+	chr12:49347802-49347921
DNAJC22	chr12_49346535_1	GATCGAACCCTGAGCCCCTTCCCGACCCCCACTCTCTGGGCCGCCAGCGCAGCCCCGCATTTCTGGGTTCCTCGGGAAGTAAACCTGGGGGCGCGCTGCGGCCCCGGGTGCCCCGGCGGC	5	+	chr12:49346535-49346654
DNAJC25-GNG10	chr9_111631940_1	ACAGCTAGCCTCCTTGCCCTCTTCCTTTTTGTGACATTGTTATGCAAAACTTTGGCCATCTTACGATTTCGTGAAAATATTTTAATAACGTGCATTTCACATTCGAAAAGCAGGGTGATC	4	+	chr9:111631940-111632059
DNAJC25-GNG10	chr9_111630618_1	GATCCTTCCAGCAGGTTGTCCCGGGAACGCGCAGCCCAAGGTGGACGCACAGACCCGCGTACAGAGATTTTTTATTGTCATGACTGGGGGTGGTGGCACTACTGGCATTTAGTGTGGAGA	1	+	chr9:111630618-111630737
DNAJC27	chr2_24970855_1	GATCATGCTACACAGAAATAAAAAACACTAAGTAAACATTTACTGAGCATCTCCTGGGTGCCAGGCACTGGACTAGGCACTGCCTTAACAGCTCTTTCGGAGTTGATTTTGAACGCATAC	2	+	chr2:24970855-24970974
DNAJC27	chr2_24972328_1	CTGGTAGTGTCTCGTCCGTTTGGGAGTGTTTTTTTTTTTTTCTGGATTCTTTTTCGGTTCCATGGGCCGGGCTGCTGCTCCTCTTCCCCCTCCAATATTTTGTTCCCCTTGCTCGAGATC	1	+	chr2:24972328-24972447
DNAJC28	chr21_33490840_1	GATCATCTAATCCAATCTTCTCATTTAATGAGAAAACGTAGGTCCGGAAGGTTAAGCAATTTAACCAAGTCCCATAACAAGGTGTAAGCAAAATGGTTAGGGGTGGGCACAGTAAAAAAG	4	+	chr21:33490840-33490959
DNAJC28	chr21_33491959_1	TCGGGGTCACAGAAGGAGTCACCTGCGCAGATACATGAGGCTTAAAACCTGCCCTTTTATTAATTCAAGTACTGTTGAGGGGCTGGCGACAGGCCAGAGGACAAAATCAAAATAGGGATC	1	+	chr21:33491959-33492078
DNAJC3	chr13_95676777_1	GATCAAATAGTCCCACTCGCCAACCTAGCGCGGCGGGACCGGCCCAAAAGGGCCTTTGCAGCCTGCGCATGCGGACTCGGCGGCCGCCACCGACTCCCCGTCTGCTTCCCTCCGGGCGGC	4	+	chr13:95676777-95676896
DNAJC3	chr13_95678118_1	ATCTTAGATGGCAGCGGGGAGGAGTAAGAATTAAAGTTGATAGTGCCGATTTAACGAATGCTTCTGGCGCGGTTACTGTGCGAAATATTCGAGTGTAATGACACATCACATGCACTGATC	2	+	chr13:95678118-95678237
DNAJC4	chr11_64230962_1	GGCCCGGTTGTTCAATGGGTTTCTGTTTGCCCTACGTGCTGAGTTAGTTGTGGTCTCTACTCCGTGTCAGGAGGCTCCCAGGTTTGTCTCAGGTAACCCTCGCCTTCCCTGCTGAGGATC	1	+	chr11:64230962-64231081
DNAJC4	chr11_64229365_1	GATCCTGGGTCTTGGGAAGGTGGGTGGTGAGGAGTGGGCTGAGGCAGCTGTGGCTCCACAGGTACCCCGCAGGGGCTGGTCACCCACTAAGCCACCCTTGTGTTCTTGTCCAGGTGCAGC	1	+	chr11:64229365-64229484
DNAJC5	chr20_63896209_1	TTTACTCAAAGCTTCTGAGATTTTATGTTCGTTTATTTGCTTCTCTTTTTAAAAAAATGTCAGCTGAGTTTCAGGAATGAGTAGTCTGTCAAACAAGAGATGAAATTAGAAGCCTGGATC	6	+	chr20:63896209-63896328
DNAJC5	chr20_63893982_1	GATCGGTACCAGGCCCATTTCATTCTCTCATCCCTCCAATTCTGGCCTGAAATATTTCATTCTCTTGGAATCTATAGTTGTAGATATGAACCTGGCCTTTCTGCTTCTTGGGTTCCATAG	2	+	chr20:63893982-63894101
DNAJC5B	chr8_66021119_1	GATCTTCACTGAGACTCTGTTCTCTTCCCATAATGTACATTATCCAAATGGTCTCTTGTTGTGGGTGGATTCGGGTAAAAATTGTCTTCACCACGTGGGGCCTCAGTTTCCTCATCTGCA	1	+	chr8:66021119-66021238
DNAJC5B	chr8_66022631_1	AACTCTAACTCTCCTTGGCCTCCAACACATCACGAATAAATATATCACAGCAGTAAGGTCAATACTCTCACACTCTATGAAAGTAGTAATAGTCCCCAAAGCATGTAAAACTGAGAGATC	4	+	chr8:66022631-66022750
DNAJC5G	chr2_27274659_1	GATCAAGAGCGTAAAAAAAAAAGAAAAGAAAAAAGAAAAAAAAAATCATTTCGACCCAATAATTCCACTTCTAAGAATGTATCCTTAGGAAAAAAAATTAGACATTTGTTCAAGGATTTC	6	+	chr2:27274659-27274778
DNAJC5G	chr2_27275856_1	AGCACTCCCCACCCCCGCCCCCGCCCCCGCCCCCGCCCCCGCCAGGCTCTAGGACACTTGACTTCTGTTAGGCCTCACACGGTTTGGTCTGAAGTGTTTCTCTCTTAATAGCTGTGGATC	1	+	chr2:27275856-27275975
DNAJC6	chr1_65310015_1	CCCCCGTGGTCCCCCAGCCCCGGTTTGCGAGAGAGCCGGGCTGGAGGCGAAGGCTTCTAATACCACCTGGGTGTCGAGTCTCTAATTTCTCTCATCCAGGGAGCTACGAAACGTTAGATC	1	+	chr1:65310015-65310134
DNAJC6	chr1_65262690_1	GATCCTACCACCTTGGCCTCCTAAAGTGCTGGGATTACAGGCGTCAGCCACCTCTCCCAGTCCTCTTCTGCTTTAGAGCTCTTGCCCTACTATTCAAATCCACGCTTTGGCATTTCTTTG	1	+	chr1:65262690-65262809
DNAJC6	chr1_65265634_1	CAACAAGCATTCTGGAGGATTCTGGGGTTTTAAATTCGGAGGCTCCTTAAATATTCTGCCGCAGTTGGGGGAGGAGCGATGGACCCCTAGGTCTCCGGAGGCTACACGTGTTCCCCGATC	1	+	chr1:65265634-65265753
DNAJC6	chr1_65308934_1	GATCATCCCTATTCTGGAGAATGTGCAAAATATTGCTCTTCCTTTATATCCTAGCATAGATATATTCTGGCACTTAACATGCATTCTTTTTCTGTTGAATTGAGTTACAAGTCAGTTCTC	5	+	chr1:65308934-65309053
DNAJC7	chr17_42017879_1	AAGTCAAGAGACACTTTGAGCTCAGTTCCCCCAGCTTTCATCGTTCTCTGGAAGCCCTGCCCAGTCAAGCCAGGGGAACGCAGGGCGTCTTCACCCTGCGCCTTTCATCCACTCCGGATC	1	+	chr17:42017879-42017998
DNAJC8	chr1_28232138_1	GATCATAGGTCACTGCAGCCTCGAGCTTTTGGGTTCCTCCCGCCTGGGCCTCCCAAAGTGCTGGGATTACAGATGTGAGCCACTGTGCCCAGCCCCTTGCAATAATTTAATCTGAGATTC	1	+	chr1:28232138-28232257
DNAJC8	chr1_28233695_1	AAATTCTGCCTTAGCCTCCCGAGTAGCTGAGATTACAGACAAACGCCACCATGCCCCGCTAATTTTTATATTTTTAGTAAAGCCGGATGTTCACCATGTTGGCCAGGATGGTCTACGATC	1	+	chr1:28233695-28233814
DNAJC9-AS1	chr10_73252335_1	GATCAAATGTAAGGCAGTGTGGCTGCTTCAGGTTCGGGTTGCCTCCATCGCGCCTGGGAGAGCTCTCCCCACCCGGCCCCGAACTCCCGAGCCCCGTGACCGCCCGGAACGTCTCGCGGT	2	+	chr10:73252335-73252454
DNAJC9-AS1	chr10_73246896_1	GATCAGAAGGCGCCAAGCGGAGCTCAGCGCGCTCCCCCGGGGCGGGGCCCGGTAGCCAAAAGGCTAGGGGGAGGCCCGCGCAGCCGGTCGGCTTCGGGGCGGGACCCTGCATACCTGGAA	5	+	chr10:73246896-73247015
DNAJC9-AS1	chr10_73253125_1	TCGTTAACCAAAATTAATTTACCTCTCACCTTTTCTCCTGTTGTCGTCCCACCCCTATCGAGGCAGTCACACCTTAAAAAAAAAAGGAGGGGTTATTCCTGCTTTTGCCGTGCTGTGATC	2	+	chr10:73253125-73253244
DNAL1	chr14_73646422_1	CAGTTGAAACAAGGTATTTGTGTATTTAAACATAGAAAAGCGGCCAGGGTGTGGTGGCTCACACCTGTAATCCCAGAGGCCTGTAATCCCAGCACTTTGTGAGGCCGAGGCGGGCAGATC	1	+	chr14:73646422-73646541
DNAL1	chr14_73644551_1	GATCCGGGGTAAAGAAACATAAAATGGGTGGAGTTTGGCTCTGGTATTCTCAGTGGGATGGGATGGAGAGGGAAATTACAGCAAGCCGCTTATTCTCCCCTCGTCCGGAAAAGGGTGGGA	1	+	chr14:73644551-73644670
DNAL4	chr22_38793758_1	GATCAAGGTGCTGGGGGAAGTCGGCTAAAGGGGGACGCGGGACCACGAAGCTGGGCAGGCCTTGGGTGGGTGGGGAAGAGCAGCCGGCAGAGTCGCGATGGCAAACCTGTCACGACAGAG	1	+	chr22:38793758-38793877
DNAL4	chr22_38794729_1	ACACAGTTGCCCAGAGCCTGCCTTTTCTTCCCCTTGGGAGGGAAAATTAATCCGAAAGTACGGAGAAGGAAAAGGGGAAAGGGGAAGAACTGGCGGATTCTATTATTTGATTGGTAGATC	1	+	chr22:38794729-38794848
DNASE1	chr16_3655329_1	GACGTCTCACTTCTGTTATGTCTCTGTGCCCTGTGCTCTCCCAGGATGAGGGGCATGAAGCTGCTGGGGGCGCTGCTGGCACTGGCGGCCCTACTGCAGGGGGCCGTGTCCCTGAAGATC	1	+	chr16:3655329-3655448
DNASE1	chr16_3654208_1	GATCCCCTGGGCCTAAACACACAGCCTATTGTCTACCTCAAGAAGGCTCCCCACTGCTTGGCTGGCAATTGGGGTGGGCTTTGCAGGCCCCACCTGTCCTGGCCCCACGGCGCTGGTGCT	1	+	chr16:3654208-3654327
DNASE1	chr16_3644789_1	ATCAGCTGAAAAAAGGATTAGTGCTCTAGAAGAAAGGTCAATAGAAAATACATAGTGGGGCTTGGCATGGTGGCTCACGCCTGTAATCCCAGCACTTTGGGAGGCCAAGGCAGGCGGATC	1	+	chr16:3644789-3644908
DNASE1	chr16_3642153_1	GATCTGTTGCCCAACAGCTCTCAGCCTTTTGCTTGGGGCCTCTTTGCGTGGAATGGTTCTGAGTTCTCTGCTATCTGGCAGCATCATCTTCTGAGCACTGCTCTGACAGATGCCTTAGTC	1	+	chr16:3642153-3642272
DNASE1L2	chr16_2236391_1	GCCCGGCCCCTCCCTGGCCCAGGACCTCAAATACCGGCCCCTGCCTTGGTGCCAGAGCTACTGCCAGAGGGAGTCAGTGCAGTCCTGTGTCGGACACGCCCGCAGCCTGGACCCGGGATC	3	+	chr16:2236391-2236510
DNASE1L2	chr16_2235497_1	GATCCTGGAGCATGCAGGCGAGCTGGTCATCGCCTCGCCGGAGGGCCAGCTGGAGGTGCAGACGGTCATCGTCTAGCATGAGGTCTGCGGGGTCCTGGCCGGGCAGGGACAGGGCAGAGG	2	+	chr16:2235497-2235616
DNASE1L3	chr3_58209016_1	GATCACCTGAGGTCAGGAGTTCGAGACCAGCCTGGCCAACATGGTGAAACCCGCCTCTACTAAAAATACAAAAATTAGCACCTATAGGAGGTGCTTGGTCAATGGGCGCTAGGGATAATC	1	+	chr3:58209016-58209135
DNASE1L3	chr3_58211426_1	ACTCTAATTGCCCTGGTGGTGTAAAGTAAGGTCAAGAGTAGTTTGAATTACTTAATTTTTTTAGGCAGCTTTACCGTACAAATACTAGGAGTGTGTTGCCAGAGAAAGCAATTGGGGATC	4	+	chr3:58211426-58211545
DNASE2	chr19_12882503_1	AGGTGACTGTATGTTTGTTTTTTGTCGTTTTGAGACAGGATAATGGTTTCTCACCCAGGCTAGAATGCAGTGACTCCATCACAGTTCACTGCAGCCTCAACCTACTGGGCTCAAGAGATC	1	+	chr19:12882503-12882622
DNASE2	chr19_12880715_1	GATCTCCCCGACCACCCCATGCACGTCAGGGGTTACCTTGGAAAAATGGGACCCGAGTCTCTCCCCAGCCCCCAATCCAGGCCTCACCCTTCGTGTGCCCACGCATGGAAGAGTCCTGAG	1	+	chr19:12880715-12880834
DNASE2B	chr1_84398118_1	GATCCTAATTATTACTAAGACATAAGGTTTTATCATTTCTGTTTAATGTACGAACCACCTGCATTTGCTCTCATTCATTGAGTCAAACAGGAGAAGACATGAAATATATTTAACATCTAC	6	+	chr1:84398118-84398237
DNASE2B	chr1_84407371_1	GATCAATTATGGAAAATGAAGGTAAGAAAACAGCTTACTTTTCGGGGCATTCCTAAGCACAGTAGACAAGAATGCTCCAACAGACTATGTTGTGCATTGAAAAAAAAATTTTATCACATC	5	+	chr1:84407371-84407490
DNASE2B	chr1_84410590_1	TCTTAACTCTTCACAGGATGGCTACCTTGGTTCCCTTTTCGTGGTGGCTTTTTATCAGTAATCAGGCAATGTGATATGTGCCAGAATTGTATTTGAAATCTTTGAAAAATAAGCATGATC	5	+	chr1:84410590-84410709
DNASE2B	chr1_84400029_1	TGATGGATGGGCTGCAGCCAGTAGGAGAAAGGGAGATGTTAAGAAATAATTTTAGGTTGGCCAGGCGTGGTGGCTCACGCCTGTAAGCCCAGCACTTTAGGAGGCCTAGGCAGACAGATC	1	+	chr1:84400029-84400148
DND1	chr5_140674401_1	TAGCCCTCTAGGCATCAGGCTTGTCTCAGCTGGGAGCAGGAACCTAATTAAACACCTCAGGCTAGAGTGTGCCTCTTGGGGGAGCCAACAAACCATAAGGTATATGCAGGGATGGAGATC	1	+	chr5:140674401-140674520
DND1	chr5_140672506_1	GATCTGCCCGGGCGCCGGTCCGGGGCTGGGCAGCAGCCGCGCCTCCTGCAAGCCGGGACCCAGCGGCTGCAGCGCGAGCAGCAGCGCGCTGCGGGTCAGATTCGGCGGCAGGCCGTCAAC	7	+	chr5:140672506-140672625
DNER	chr2_229715851_1	AACTGCACGGCTTCTCCCTGTCCTGTTCAAACGCAGAAGCAAATGTCACACTTTTCTGCTTCAGGAGATACCTAAAATTCATGTGGCCATTGCAGGAAATCACTGAACCCCAGACAGATC	1	+	chr2:229715851-229715970
DNER	chr2_229714166_1	GATCCCGGCGGGGCAGGTGCAGCTGTAGCCAGGCTCGCCGGCGGGGGCCGGGTGCTGCGGGTCCGGCTCAGGGCGCGAGGTGCACACACCCCCATTCCGGCAGGGCTGCGCGGCGCACGG	7	+	chr2:229714166-229714285
DNHD1	chr11_6497682_1	GTGTGCGAGTCTCTCCGTGTATGGGTGGCTATGATTAGGGTGAGCCTCAGACTGGAACTCAAGTCTAAGTTCATTCACTGCTCCAGCAGGCACTCTTCAATGAAACCTCATCAGCAGATC	1	+	chr11:6497682-6497801
DNHD1	chr11_6496906_1	GATCAAGGATTTTGTTTTATTCGGGCTTCTTTTGGGGAGGTGGGATAGGGTAGATGGATACGTTGGGGGTGGGGATGGGGGAGTACCAAAGACATACCAAAGACCTGGCACTAGTTTAGA	1	+	chr11:6496906-6497025
DNLZ	chr9_136363403_1	GATCCCCGGCGGGCCGCTTCTCCCCGCAGGCCGTGTAGCGTCAGATACGGGTCTGTCCCCGGTTCCGTCCCGCCGCGCGCCTACCTTGCAGGTGTAGACGAGCTGGTAGTGCGCCGCCTC	4	+	chr9:136363403-136363522
DNLZ	chr9_136363934_1	CGCGCGAGTGTCCGAGCGGGAATGCGGGTCACCCGTGCTGTTTATTTACGCAGCTGTGTTTTCTAACACTAATACAATGCATGCATGTATTGTGTGTTACATGGTGAAACAGAACAGATC	1	+	chr9:136363934-136364053
DNM1	chr9_128202982_1	GATCTAGGGATAGAAGCCAGCGAGATGAAGGGGAACTCATCTCGGAGTTCTGACCTCTGAGGTCAGGAGGCTGTGACCTCAGAGGAAGCCCATCTGCTCTCCAGGCCTGTTTCCTCATCG	1	+	chr9:128202982-128203101
DNM1L	chr12_32678330_1	GATCCTCCTGCTTCTGCTTCCTAAAGTGCTGGGATTACACCGCGCTCGGTCCTGAACACACATTTTGTTTGTTTGTTTGTTTGTTTACAAAACCCCTGGAGAACCCGCGTATTCTAACCT	1	+	chr12:32678330-32678449
DNM1L	chr12_32680043_1	CGAAGCAGCATTTTAAAAAAAGAAAAACAAAACGTGTATCTAGAGTTCTGCGGGTGTTGGGAAGGAATATCCGATTTTTCTGCGTAGGCTGTGCTTTTTGTCTTCCACAGTTTTGTGATC	4	+	chr12:32680043-32680162
DNM1P35	chr15_75737500_1	GATCCGGCACACTGGGAATCAGAGTGAATGTCCTTGAAAGAGGCCATGGGTCAACAAGGCCAAGCCAGAGGATGCAGAACGCTTTTCCTTAGAAATCTTTGGGAGTGAAGCAGGCTTCAG	1	+	chr15:75737500-75737619
DNM1P35	chr15_75739220_1	CTTGTGCTGCCCTGGCCGCCATAGCTGCCCCGCCGGGCCCTGTTGGGACTGTGCGCTGGACTTGGAGCCGCGAGTATGGCTTTTCAGACGCGGCTTCTACACCGCTTAGACTCGAAGATC	1	+	chr15:75739220-75739339
DNM2	chr19_10717520_1	GATCTATCCTATACTTCAGAAGGCTGTTGCAGACATCCAACAATCACAAGGAAGAACGGGAGTTTTTCTGATTGACAGATATGGTTCTCAATGATAGTCAAGATTCGGATGTTAAAGCCC	3	+	chr19:10717520-10717639
DNM2	chr19_10718612_1	GCGGTGTCACGGGCCAGGGCGCCGTAGGACAGGAGGTGCGCTGGAACCCTGCGGTCCATCTGGTCCCAGCTTTCGTGGGTGAAGTCTGCCATCTGGTTGGCCGTGGGTCTGGGGTAGATC	1	+	chr19:10718612-10718731
DNM3	chr1_171841179_1	GATCGTGTGGTGGTGTTAGCGGCGATAGTGCTTTCCACTGGGCTTTGGCTTGGTAGCCGCTGAAAGAGAACAACGCTGCCGCTGCTGCTGATTTCATGCCATTTCCTGACCCGGCGCTGT	1	+	chr1:171841179-171841298
DNMBP	chr10_99930616_1	GATCCAAGTCATTTTCTCTGTAGAGTCCATCCAGCACTGTAAGGTTCCTTTTCCGTACACTCCCGTAGTCTTCATACTCCCAGCTGGAGTCCCAGTGCCTTTTCTCCTCCACTTCCCTTT	1	+	chr10:99930616-99930735
DNMBP	chr10_99912763_1	GATCCTCCCACCTCAGCCTCCCAAGTAGCTGGGACTATAGGCATGTGTCACTGCTCCTGGCAACCCAAGGTATTTCTGAAGACACAGGTGACCTTCAGGTGCCACAAACATTTATTAACA	1	+	chr10:99912763-99912882
DNMBP	chr10_100010886_1	CATCTTCCCAAACTGAAACTGTACCCATTAAACACTAACTCCTCATTCTCCAGCCCCTGGTAACCATCATTCTACTTTCTGTCTCTATGATTACTCTGGATACCTCATATAAGTGGGATC	3	+	chr10:100010886-100011005
DNMBP	chr10_100009004_1	GATCTTCATGTTTGTGTAAAAGAATTACTATAAAACAGACCTAAAGGCAAGTTACCCATATTCCAGAATAAGTGAGTGCCAAAAATATTCACCCTTCATTACAGTACAAATGAGACAGGC	5	+	chr10:100009004-100009123
DNMBP	chr10_99931362_1	TTTTCTGGAATTGAAGTCACCAGTTAGTGTACACTCCAATCGCAAGCTGCTGAAGCTCCCACCTGCAGACAGTTAGTCATACGACTGAAGGAAGAAAAAGTACTTCCTTTTACTTTGATC	3	+	chr10:99931362-99931481
DNMBP	chr10_99914752_1	CGAAAGAAAGGAAAATCTGCAAAAACCCATACATATTTCTATATAAACATATAGGCTGGGCGCAGTGGCTCACGTGAGGCCTGTAATCCCAGCACCCTGGGAGGCCGAGATGGGTGGATC	1	+	chr10:99914752-99914871
DNMBP-AS1	chr10_99927693_1	GGGTACAAAAAGGGGTGAACTAAATATGAATATACTTTCAAAAGTTAAGTCCTCAAAGATAAAGAGAGTTGTAGAAATGGAAATGATATTGGGTGGAACCGAGCTGGTTTCAGGGAGATC	5	+	chr10:99927693-99927812
DNMBP-AS1	chr10_99926817_1	GATCTTCACCAACTGTCTGGCTCTGGGAAGACACAGTTTGAAATTTGAGTCCCTCCAAGTTAGGAGGTTCAATAAACACTTCCAGTTTTCTGTTGAAACCTCCGAAGGGCCACACCTTAG	1	+	chr10:99926817-99926936
DNMT1	chr19_10194554_1	GATCAAAAGAGAACCCCCACCCCGCCTAGTTTCTAGCCACCAGGGAGCTACGGGGGAATCCACGGTCCATTTTGGCGCCAAACAGCCCGGGCACGCGCGACCGGAAGTGCCACCCTGCCC	1	+	chr19:10194554-10194673
DNMT1	chr19_10195441_1	GTATAGAGGCCCATGCCACTTCTATACCCAGTGTGTGGGGGGTTTTTTGTTGCCTTTTTTAAGCACCACGTGGCTCACGCCTGTCATCCCAGCACTTTGGGAGGCCAGGGTGGGAGGATC	1	+	chr19:10195441-10195560
DNMT3A	chr2_25252765_1	CAACCAAAAAAAAAAAAAGAAAAAGCTTACAGATAGGAGGCCCAGGAAGCTGTAGGAAAACTCAGCACACAGACGGAGAGTGACAGCAGGCGCGCGCAGGCATTGGGAGCGCTCCAGATC	1	+	chr2:25252765-25252884
DNMT3A	chr2_25250753_1	GATCCAAAGACCCCGTTTCCAGGCGTGGCGAGGCCCCTGAGCCAGTACGAGGTGTGCAGGTAGCAGTGGGCGGGAAGGGGAAAGGACCCGCTATCAGTTCCTGGCAGCGGCAGCAGCAGG	1	+	chr2:25250753-25250872
DNMT3A	chr2_25341332_1	GATCCTTCTGGGTCGGGGTCCGCGCCCTCCGGCGCCCTGGCCGCGGGCTCCAGGCGGGGCCGCGGGGCTGGGGCAGAGCCCGGAAGGCGGGGGCGGCCCGGCCGGGGCCCCTGCGGCAGC	10	+	chr2:25341332-25341451
DNMT3A	chr2_25343194_1	CCCTGAGCTCCCTGACTGGCACAGGACATGGCGTGCTCCCTTCCCAGGGACCCGCCATCCTACTTGTGGGCAGGGATTGCTGGAGTTGGTGGTGGGACTCACTTCACAGTGAAGCGGATC	1	+	chr2:25343194-25343313
DNMT3B	chr20_32778887_1	GATCACGCCACTGCACTCCAGCCTGGGTGACCAAGTGAGACCCTGTCTCTAAGATAGATGGATGGATGGATGGATGGATGGATGGATGGATGGACAGATAGAAGATAAACTGCGAGGCTA	1	+	chr20:32778887-32779006
DNMT3B	chr20_32780267_1	TCTCATGTCCCTGCTTCCCTTTCACCCCACCCATTCTGGCTTCTCCCACAGGAAAGCATGAAGGGAGACACCAGGCATCTCAATGGAGAGGAGGACGCCGGCGGGAGGGAAGACTCGATC	1	+	chr20:32780267-32780386
DNMT3B	chr20_32763587_1	TGGTTGCATGGGGAGGGTGTATTGAGCTCCACTTTATCGGGGAGAAAGTGGAAGCGGAGAAAGACCTAACAAGTTGTAAGACTGCGCTGCCCTTGGGCCCAGGCTTCCCGCTGGAGGATC	1	+	chr20:32763587-32763706
DNMT3B	chr20_32761600_1	GATCCTGTCCTTAGTTTACTGCGTGGAGACAGACCACAAGCAGGTAAACAAGCAAATATGTAAGTCCCAGGTCAGATAAATTTTAGGAAGTGCTGTTTTCCAGTGGTTCAATGGTCATCC	2	+	chr20:32761600-32761719
DNMT3L	chr21_44261878_1	GATCCAGGCCCACCTGGGACAGCGGGTGGCCAGAGGTCACCAGGCTATGGGGGCAAAGAATCTGGGCGTGTCCCGCGGGGGCGGGGAGGGGCGGGGGCGGGGCAGCCCTTCAGTGCCGGT	5	+	chr21:44261878-44261997
DNMT3L	chr21_44262426_1	GGAGGTAGGGCAGGGCGGGGGGTTAGGTGGAGTTGGCCCCCTGGGTGGAGATGGGTGAGGATTAGTGGAGGTGGCCCTCAGGGCAGGGTGGGTGGGTGGAGGGCGGGGCTTAGGGAGATC	2	+	chr21:44262426-44262545
DNPEP	chr2_219389162_1	ATTTGTTAAAAACAACAGAAAAACAAATTCCACATTATTGGCAGTTCCAGTATTCCCATGTCAGGAGTAGTGAGTAGCACGTTTAAACCCCATGCACCTTCCTAGCTGCAGGAACTGATC	3	+	chr2:219389162-219389281
DNPEP	chr2_219399525_1	GATCACCCTGAGAAACACTAATCTAAATTATCAAAAAACACTTGTGCCGATGGGTGGGCTGCCCTTGAACTCAGTTGTTGGGCAACGTGGAGAGAATAGGGCACCAGACAGGGTTGTTTG	1	+	chr2:219399525-219399644
DNPEP	chr2_219401764_1	AGCAGGGCACCAATAGCCTGTGTGACTGCAGCTGCAAGAATTCTGAGGAAATGGGACAATGAGGAACCTGCAAGGGGAAACTGAAGATGGGTGTGGGGAGGACAGTTGAAAAGTTTGATC	1	+	chr2:219401764-219401883
DNPH1	chr6_43229879_1	CACCCTGGTCTAAGCCTCCTCTGGGCTCTCCACAGCCTCCTAACAGGTGTCCACATGTCGTGAGCTGCTCAAGGTCAGACAGAACCAGGTCCACCCACCTTTGTGTCTGTCCACAAGATC	1	+	chr6:43229879-43229998
DNPH1	chr6_43228777_1	GATCACGCAACTGCACTCCAGCCTGGGCGACAGAGTGAGATTCCGTTTCAAAAACAAAACAAAACAAAACAAAAAAAGTTGGTGGGGAGGCAGGAGGATACCTTTCGTGTTGGGTGGTGG	1	+	chr6:43228777-43228896
DNTT	chr10_96304598_1	ATTTGGTCGTCTTCATTTTGGAGAAGAAAATGGGAACCACCCGCAGAGCGTTCCTCATGGAGCTGGCCCGCAGGAAAGGGTTCAGGGTTGAAAATGAGCTCAGGTAGGACAGCATCGATC	1	+	chr10:96304598-96304717
DNTT	chr10_96303933_1	GATCTGGAAAACATAGTTCCAAGTGAAATAAAAAGGTGATTGGCAAAATGAGAAATGTAACAATGCCATTTATGTAAAGTCAAAACAACCACAAGCAGAATATAACACCCATGCAAATAA	6	+	chr10:96303933-96304052
DNTTIP1	chr20_45792199_1	GCTGGAGCTGCAGAGGGGGTTGGCGTTTTCGCAGCCCGACGACCTGGATTTAAATTCTGGTGCCGCCCTCCTAGCTAGGTGACGTGGGCCATCTCTGTCAACCCCCTGAGTCCCAGGATC	1	+	chr20:45792199-45792318
DNTTIP1	chr20_45791535_1	GATCCTCCCGCCTCGGCCTCCCAAAGTGCTGGGATTACAGGCGTGAGCCACCGCCCCTGGCCGAGCATATTAAAATCTAGTTTTCAAAAACTGAACTGCAGGCGCCGCTGTACCAAACGC	1	+	chr20:45791535-45791654
DNTTIP2	chr1_93878083_1	GATCACGAGGTCAGGAGTTCGAGACAGCTTGGCCAACATAGTGAAACCCCATCTCTACTCAAAGTAAAAAAATTAGCGGGGCGTGTTGGTGCGCACCTGTAATCCCAACTACTCAGGAGC	1	+	chr1:93878083-93878202
DNTTIP2	chr1_93880393_1	TTGGGCAGGCTGGTCTTGAACTCCTGCCTTCAGGTGATTCACCCGCCTCGGCCTCTCAAAGTGCTGGGATTACAGTGCTGGGATTATAGGCCTAAACGACCTCGCCCAGCCCTCCTGATC	1	+	chr1:93880393-93880512
DOC2A	chr16_30010201_1	GATCGCCCCTGCGGCCCCTCATGCAGCACCCCTGGCTAGGAGAGGGCGTGTGAGCCAGTGAGCCCATCATACCTAGCCATCCTGGCTGAGGGCCAGGCGACGGCCTCCTCGGTCTGTGGG	2	+	chr16:30010201-30010320
DOC2A	chr16_30012515_1	GTACATTTCGATATGCGTATTTCACGGCAATTTTTTTTTTTTTAAATAAGAGAAATGGGGCCGAGAGTGGTGGCGGGTGCCTGTAATCCTAGCTACTCCAGGGACTGCGGCGAGAGGATC	1	+	chr16:30012515-30012634
DOC2B	chr17_179682_1	GATCTAGGGCACAGCCCTGAGGGCAAAAAACTCTTCCGACCCAATCTCCCCAAGCTGGCAGGAAAGTGGAGGGACAAGACTGCTCCCCAGCCCCCACGCCCCAGGGCAGGGCCTTCATGT	1	+	chr17:179682-179801
DOC2B	chr17_182043_1	ACACCGTAGGTCACACACGCAAACGTCTGCATGCGCACATGGTTGTTTTAGGAAGCTGTGACACAGTACACCCCCAATGCACAGGCGCGCACACCTGATGGAGCACACACACAGGTGATC	1	+	chr17:182043-182162
DOCK1	chr10_126904642_1	GATCCTGAGTCCCACAACTATTCTAGCATTAGCTTCTGCAAGCCCAGCTGGGCTGAGGTTTCTGCGGCTGCTTCCTCTTGGTCTCTCTGGAAAACTCCACTCATTCAGCACCCAAGCAAG	1	+	chr10:126904642-126904761
DOCK1	chr10_126906305_1	AGAGGGAGGCTTTCCCTTGCGGCTGAATAGACGGGCCCGTCCGCGTGGGACCCGCATCCTTGCGCCCCGGGGACCCGCAGCCGGTCGCCGAGGCCTGCGGACGCCCACCTCTTCGTGATC	5	+	chr10:126906305-126906424
DOCK10	chr2_224946573_1	GATCACCTTAAATTCCAAATATTATAGTAATGTTTTAATGATTAAATTCTCTATTAATATATTTTACAAGAGTTACATGCGGTTTGAGAACAGCGTGACTTCAAAAATAATGATGGAAGT	6	+	chr2:224946573-224946692
DOCK10	chr2_224947337_1	AGCCACCCAAACTTTATAATTCTGGTTAGACTCCAAAAGTCAACTGTAATAATATGGCTGAGGTCTGAGAATTGTGTTTAAAGCAATTGCTCTTGTTAAGTGTAGACTAAATAAGTGATC	5	+	chr2:224947337-224947456
DOCK11	chrX_118496332_1	GGAGGAGGCGGAGGCGGAGGCTCCCACCCAGGGTCGGGGCCGGGGGTGTGAGCTAAAGAGCTGACCTCGCGCTGCTCTGGACTCGGCACAAAGAGCCGGGGACAAGGGCACGACGAGATC	3	+	chrX:118496332-118496451
DOCK11	chrX_118495504_1	GATCTCCCCTCCCGGATGCGGCTGCACCAGCAACATCAGCTGCGGGCGGAGCCCGAGCGGTAGCCACTTCCCCCCTCTTCCCTCGTGACCCTCGCCCCCACCTCCAGTTCTCCCTCCCCC	4	+	chrX:118495504-118495623
DOCK2	chr5_169638177_1	AGACACCATCTCAGAGATAAATATTTCGCAGGTGAGGCATTGGAAGACCCAAACACCCAGAGGGATTTGATGCAGGGGGTCCCCAGGCCACTGTTTGGGAAACACTGCCCTGGAGAGATC	1	+	chr5:169638177-169638296
DOCK2	chr5_169636934_1	GATCTGACACCAAAGCTCATGCTGAGGGGAGTTAAGGAGGTTTGTTCAGTCCCTAGGCACGGCAATCAGGAAACTCTCTGCACTTGCGGTGGTGGTCTGGCGAGCCCCAGGTGGGGACTG	1	+	chr5:169636934-169637053
DOCK3	chr3_50674601_1	GATCTCCCCTCTCCGACCAGGAGGCCTGTGGCCATCTCGGGGCGCAGGCAGGAGGCACTGGAAGCGGAAGCGAGTGGGGAGTCCGGGTAGAGGGAGTCGCCCACCTGACCGGCTTCGCCC	4	+	chr3:50674601-50674720
DOCK3	chr3_50675595_1	ACGGGGCAATTTTACCCGATAAACCAAATTCTGGGAATATGTTTTCTCCCCTCCAAAAGCTCGATTTTAATGAGTTTCCGCACCTGAATTGATGAGCCCGATGGCTGTTTATTTTTGATC	3	+	chr3:50675595-50675714
DOCK4	chr7_112205602_1	GATCCGAGCCAGAGGGAAGGGTTTGCGCCTCCCTACTGTTTTGGGGGTGTTCTCTCTGCCCGAGTGTTGTTGTCTCCCTCTCCACCCAGAGGAACCGTTGCAGCTCCCTGTCGCTTTGGG	1	+	chr7:112205602-112205721
DOCK4-AS1	chr7_111807923_1	GATCCTGGTCAAAAATCAGTCTGTTAACATGAGTGGAAGTAAAACAATAATGGTTCTATTTTCATTCACAGAAAATAAATCCTTCCAATCTCCAAGTTGTACTTGGATAAGCCCAAGAGA	5	+	chr7:111807923-111808042
DOCK4-AS1	chr7_111808946_1	TAGGATACAATCTATCATTCTGAATTACAAGGCAAGGAGTTTTTAATTAAAGACATTTAATATACATGTCACGATGCCTCTAAGTCAAATTCTGGTGTAAACCTTTTAGTAAAAGAGATC	6	+	chr7:111808946-111809065
DOCK5	chr8_25185354_1	GGTGCTCATTGTCCCAGTGCTTTCTGCCCCCCGCTTTCGTAGGTTCTTCTCAGACGCCCCTTAAGTGAGGAGTTGAGGGTGGAAAGCCGCCCTGCCCCCTTTCCTCCAGAGACTGGGATC	1	+	chr8:25185354-25185473
DOCK5	chr8_25184303_1	GATCCGTTTCCGCTCCCCAAGTGTCCGGCGCGCGCCGTGGGAGCGCAGCCCGCATCCCTCGCCCACCGGCCGCCCGGCCTGGGCGTGCCCGGCTCCTCCAGCGCAGCCCTCTGTCGGGAG	7	+	chr8:25184303-25184422
DOCK6	chr19_11264839_1	GTTCAGAACCTTCCATGGCTCCCACCTCACTCAGGGTAAAAGCCAAAGTCCTCCCACAACCCGCCGGGCACAGTGGCTCCCTGTCATCCTGGCACTTTGGGAGGCCGAGGCGGGTGGATC	1	+	chr19:11264839-11264958
DOCK6	chr19_11262015_1	GATCTCCGAGAGCGCGGGGACAGTGAGGGGCCGAGAGGCGGACGGGGAGCGCAGGGAGTTCAGGGGGCGCCCGTCATCCGCATCCCCACGCCACCTCCTCCGGGAAGCCCTCCGGACACA	5	+	chr19:11262015-11262134
DOCK7	chr1_62688878_1	TAGAGAAAGAGCCAGAAAATACCTTGCTCCTGCAGCGATAACAATAGTAATAGTTGACTTCTGGTGCTTAGCCAGCCACTGGATTAAAGTTTTTCAAGCACGAGCGCTTTGAAGTAGATC	3	+	chr1:62688878-62688997
DOCK7	chr1_62686426_1	GATCCACCCGCCTCGGCCTCCCAAAGTGCTGGGATTACAGGCGTGAGCCACCGCGCCCGGCCAGTAATAACATTTTTTAATGACATCATCATCAGAAGTAAGACCTAATTATTTTACAAA	1	+	chr1:62686426-62686545
DOCK8	chr9_367977_1	TCTAGACCTTTTTCATTGATTCTTTATCTCTTCTTTTCCAGAAACCTTCTCTATGTCTACCCACAGAGGCTGAACTTTGTAAACAAACTAGCATCAGCCCGGAACATTACAATAAAGATC	5	+	chr9:367977-368096
DOCK8	chr9_271847_1	GATCCTAACTCTGTGACTGTGTCTGGACATCAGACAATATCCCTCTCTCTCTCTGCCAACCGGTACTTAGGGTACATAATAGAACCTCTGGGAGCTGTGGTTTTGATGTCTCTAGACTAG	1	+	chr9:271847-271966
DOCK8	chr9_275181_1	GTCCTTTGTATATATTGGCTAGTATTGCTCTCTTACGATTTGGCACTATGGAGACACTGTGGGAGATTAAAAGAAGATGATGAATAAAAGGTGACTTCAGCTCTGAAGGGCTTTATGATC	4	+	chr9:275181-275300
DOCK8	chr9_365234_1	GATCTATTGAGAAGGCGTTGCAGGGGTCCAGGTGAGAATGAGGATGGTTCAGAGTGGAGAGACAGGGACAAGGTAAGTTGGAGTGTGGGTCTGACTTGTTAGCCATGTGGAGGAAATAAT	1	+	chr9:365234-365353
DOCK8	chr9_213996_1	GATCACAGGCGTGAGCCACCGCGCCCGGCCTGCTTTGGTATTTTTTAAGAGCAAGTTGGTAAATGGAGGCATTATATGGAGAGTGCTCGAGTATATATAGCACAGGTTAGAGCAGCACGC	1	+	chr9:213996-214115
DOCK8	chr9_215163_1	GCCCGGTTCCCGAGGCTGCGGCGGTGGAGCCGCTGGACGCGCGGCGGCTCCTGCGCTGGGCCCGGCGAGGTCCTCCCCAAGAATCTCGGTGCTCCTGGATGTCCTCAGCCGCCGGGGATC	6	+	chr9:215163-215282
DOCK9	chr13_99087002_1	GGGGACCCCGAAGTCACCGGCAGGGTCGGAGCTCGGTGCACCACGCCCCCCCTCTGCGCCCGGGGCCTCTGCGGGGACAGAGGTCTCAGGAAAGTAGCCTTTATTTATGTGGCACCGATC	2	+	chr13:99087002-99087121
DOCK9	chr13_99086001_1	GATCTTGGGTGGCGGGGAGGGGTCTGGGAGTTGCAGCCCCTCCAGGACCTTCTCTTCTCCCCTGTCCAACTCCCTCCCGCCGGCCCCACCTCTTGATTCCGCGGACCCAGCAGGGTCGGC	2	+	chr13:99086001-99086120
DOCK9	chr13_98978584_1	CAAAACATTTTCATGGGATACCACATATCATAGTAAATGCATTTATTAAACAGAATATTACTTTAAGTCCAGATGTGTGGGTATCAGAAGGTACCCCCAGTACTAGGTGCTGAGAGGATC	5	+	chr13:98978584-98978703
DOCK9	chr13_98976187_1	GATCACACTGCCACAAGCTGCTGGGCCCTGACAAGTGTTCCCACCAAATGCAGCTGTAGCCAGCACAGCTTTATCCATTGCAGTGGAAAAAGACCCCCAGAGGAACTGCCTGGAGTGAGA	1	+	chr13:98976187-98976306
DOHH	chr19_3500112_1	GATCGGCTGAGAACCTGGCGGATGCTTCATCTCAAGACAGGCTGGCTATGGCATGCTGGCAGCCCTCTCTGGTGAACAGTGGCGTCAGCAAGGCTGCCTGGGCTTGACGAGGGCAGTGTA	1	+	chr19:3500112-3500231
DOHH	chr19_3501619_1	GCGTGAGCTACTGTGCCCTGCTTGCAATCTCTTATTTTTAAAATGTGGGTGACTGCCAGGAGTGGTGGCTCATACCTGTAATCCTGGCACTTTGGGAGGCTGTGGGGTGAGAGGATGATC	1	+	chr19:3501619-3501738
DOK1	chr2_74548666_1	GATCAAAGTAGATGTTCCAGGGAAGGGAGACGTTAAGCACAGGCAGTTTCCAGGGTGATGCGTTTCCCTGGAAGCCGGACTGGACCCCAGGGCTCCAGCGCAGGTGGAGAGGTTGGGCCT	1	+	chr2:74548666-74548785
DOK1	chr2_74554941_1	TGAAGTTGCTTTGCACACTCCCGGGAAGCGTCTGTAGTCTAGGGGTTCTGGTCCTGGGGAGACGGAGTGGCATCGTCCTTGGGAAACTTCGCCCCCAACCCCGTTTGGAAGCCCCAGATC	1	+	chr2:74554941-74555060
DOK1	chr2_74549967_1	CTGGAGAGGCTCATGCCAGGTTTAGCCCCTTGAATGTGAATGCTAAAAACCTGTTGGATTTTACAGCATCTGGGAGCTCTATCATTTGCTTTTCCAAGTCTCCCACCAATCCAAATGATC	1	+	chr2:74549967-74550086
DOK2	chr8_21912706_1	GATCAGCCGCCAGCCCCGAGAAGGAGGCCCACGAGCAAGAGCAGAGACTGCCCAGGCAGAAAGCAACGCCGGGATGAGCCCAAAGCAGGCTGCAAGAAGGCCAAACAGGCCCACCGCAGT	1	+	chr8:21912706-21912825
DOK2	chr8_21914221_1	ACACACACACACAGAGAGAGAGAGAGAGAGAGAGGCAACCGTTTAACTACATGCGAGCACTCCCTGTCTGCCAACAACACACACTCACACCAACCCTGTAAAGATTCTAGAAAGATGATC	1	+	chr8:21914221-21914340
DOK3	chr5_177510821_1	GGCTTGAGCAACCGCTGTCTCACTGGAATGAGCATGTGGCCATACATGCAAAGTGCCTGGCTCAGAGGAAGTGTGGCCGCCTGTGCCGTCCCTGCCTACCTCTCACCAGATGCTGAGATC	1	+	chr5:177510821-177510940
DOK3	chr5_177509827_1	GATCGCAGTCTGGCTCCCCGAGTCATGAGTTCCCGCCCCTCCCCCGTCCCGCCCCGGGCAGCTGCGCACCCTGGGCCTGACACTCCCTGGCCCTGCCTCCACCCAGGACCCTTCTCTAGC	5	+	chr5:177509827-177509946
DOK4	chr16_57487016_1	GGTCCCCCTGAGACTTTGCCCTCAAGCTCAAACTTCATTCCCCTTCATTGCTGCCCCCACCCAGCCCCCAACCCCCTCACCTCTGCCCTTCGGGCCTGTGCAGTGGTTGACTCACTGATC	1	+	chr16:57487016-57487135
DOK4	chr16_57480625_1	AGTACCAGTCAGGGCCCTGGGGCAACAAGACATGCAGGAGACAATGTGGGATACCAAGGGGAGGTAGATATGGAGCAGGAAGTGGGAGTACCAGCAGAGCCACCCCAAATCAGGCAGATC	1	+	chr16:57480625-57480744
DOK4	chr16_57478616_1	GATCCCCTCTGCTCCTGTCTTCTAGGGGGTCTTCACCAGTTGGGGGTCTACAGAGGGTAGGACAGGATGCATGCCCAGTAAGACCTCTTCTCTGTAGCCCCTCCAAGCCCCCAGTTCAGG	1	+	chr16:57478616-57478735
DOK4	chr16_57485715_1	GATCTAGGGCCTTGCGGGCCCTGGGGGAGAAGGTGGACAGGACCTTGGGGGCCAATGGAGAAAGGTTCAAGGACAGGAGGCAGCTGGCCATGAGTTTGGGCTGTGGGGAGAAACCCCATA	1	+	chr16:57485715-57485834
DOK5	chr20_54474497_1	GATCCTCTCTTCAGAAGAGGAATAGGAGAATGTTTAGGAGCAGAGCTGGGCACTACACACACCTCCCTTCAATCCTAGCTCTGATAGTGGCCAGCTGTGAGACCTTAGCAAGTCTGTAAA	1	+	chr20:54474497-54474616
DOK5	chr20_54475875_1	TGCCCTCCACCCTCCCCAGAGCCACTTCGGGTGCGCGCTCTTGGGTAAAGGGGGGGTCACCGGCTGTCTGGGATGGCTTCCAATTTTAATGACATAGTGAAGCAAGGGTACGTGAGGATC	1	+	chr20:54475875-54475994
DOK6	chr18_69399532_1	GATCTGCCCCAGCATCTGGTACTTTGCACGGTGGAAGGTTTTTTTATTTAAAAAAAAAAAAAGGCTAGCCCACATTAATGAATGAATAGGAATAGTGTGCTGTTAAAGCAAGTAAGAATT	5	+	chr18:69399532-69399651
DOK6	chr18_69401095_1	CCACCGGCGGGAGCTCGGGGAAGAGCGGGCGGCGGCGCTGCTGCTGGCGGCGGCCGGCTGGATGCGAGACCCGCGCAGACCCGGCGGCGGACGGCGGCTCTCGACTCCGGAGAGCGGATC	7	+	chr18:69401095-69401214
DOK7	chr4_3462036_1	GATCACAGGGGCAGTGGGGAGGGGCGCCCAGGGCTCCCGATGCCTCTGAGCCCTGCTCTGAGGTCAGCCGATGTGGCTCAGTCCTGGCTGTGAGGCCTCACGCTGCCCTGATTCCATTTG	1	+	chr4:3462036-3462155
DOK7	chr4_3464214_1	GGCCCGGGTCTGGGTGGGATGCTCGGCCTGTGTGCATGGGGGGCTGTACGCCAGGGGGCTGCCAGAGCACCCTCCAGGACGGGTGTCTGTGACTCCCAGGGAGGGTGTGGGGCAGGGATC	4	+	chr4:3464214-3464333
DOLPP1	chr9_129080693_1	GATCGGCAGGGGGTACCAGGGAAGCCTTCATTCAGGGCGCAGGTCCCAGCCGAACCAAAGCTCCCACCAAAGTTCAACACGCCCCCAAAGCCAGCGCCTGATTGGCCCGCCCTGCCCACA	1	+	chr9:129080693-129080812
DOLPP1	chr9_129081374_1	AGTGGTGCGAGGATGAGCTGGGCGAAATTGTGAGGCGCTCGCTCGCGCACTCTGCGGCTGCGCGGCCAGGGCGCTCCCCCGGGTCCCGGGGCGCCGGTGGGCTGAAATGGGTTGAGGATC	4	+	chr9:129081374-129081493
DONSON	chr21_33589170_1	GATAAGACGTCAGCACGCTTCCTATGCCAGCGCAGCCTACCGACATCCCTCCCTTCCCCGTTCCCAGTGCCTGGTCATCTCAGACTTCCAGGCAGCTGCCACTGGCAAGTTAATGGGATC	1	+	chr21:33589170-33589289
DONSON	chr21_33587820_1	GATCCAAAAGGCTTTGGGTAAGACAGATGCTAGTGAATTCTGACCCCACGAATCCTCGACATTCCCCCATCTCCAGAATAATTTGGAGTGCGTGAGAGAAGGGAGGCCCTAAATCACGGG	1	+	chr21:33587820-33587939
DOP1A	chr6_83097564_1	GTACTTTTTACAAAGGCGAGTATATACAAGCAGTTGCTTACGCCTTGCAGCTTGTCCTTGAGTAATTCTTCTTGAGACATGTCTGGTTTTTATTCAGTTATTGTTGTGGCATCATTGATC	5	+	chr6:83097564-83097683
DOP1A	chr6_83096310_1	GATCTTAGGCCATACTCCATCCTCAAGCCTCCCAAGTAGCTGGGATTACAGGTGTGAGCCACTGTACTCAGCTGTGGGCATACTTTAAACCACCACATGTTCTTGTCAGTTTTATTCAAA	1	+	chr6:83096310-83096429
DOP1A	chr6_83069041_1	AAATGTTTGTATACATTCAAAGAAGTCCTATTTTGTAGTTAAAGTAAAGGAGTGAGCTCTGGCCTGGGAATGAAGAGATTAGATTCAAGTGCTTTAATCTGCTACTAACCAGGTGTGATC	5	+	chr6:83069041-83069160
DOP1B	chr21_36163411_1	GATCGGAAATTGAAGTATGAGATTTCATGAAATTTTTATAACTGTACTGGCCTGTAAATGAAAGACTCAAGCTTAAAGAACGTGTTGTACCTTCAGTTCAGTTTCTTCCATTTACCATAT	6	+	chr21:36163411-36163530
DOP1B	chr21_36165193_1	GTCTTTTTCTTAACAATGTTAATGTCTAGACAAGATAAAATTTAAAATGGTCAAATTAGGTATTCAAAGACTGTTCTTTGTATACTCCTTAGGATTTTTATTTATTTTTCTTCTTTGATC	7	+	chr21:36165193-36165312
DOT1L	chr19_2163430_1	GATCTGCCCGCCTTGGCCTCCCAAAGTGCTGGGATTACAGGGGTGAATCACCGCGCCTGGCCTTTTTTTTTTTTTTTGTACCCAATAAACAGCATTGTTGTCGAATGAATACTGGACTTG	1	+	chr19:2163430-2163549
DOT1L	chr19_2164818_1	TAATTTTGAGTGGGTATGGGCTGCCCTGGCCCTGGGAAATTAGGCATCTTTGACCTGTTAATCCTAGTTGGTTGGGGACAGGCTTTATTTATCCTTGGAAATTGGGACTTCTCCCCGATC	1	+	chr19:2164818-2164937
DPAGT1	chr11_119109287_1	GAGTTGCCAGCCAATTCTGTGCCCCTTCCTCAATTCTGTGTCCGCACTGCTCTCCAGGTGGGGCTGCGGTAGGTTGCTTCCATTACTGTGGACGAATTAGGGAGCAGCTCTTTTGAGATC	1	+	chr11:119109287-119109406
DPAGT1	chr11_119101117_1	GATCACTCCCTGGGATTCTGGGCTGTGGCCCAGCAGCAAGGGGGCGAGGGGGAAGAGGAAAGGGGGCGTGGTCACTCACTAGTGCAGGTGTTACAGTAACCCAAAGTGGTCTTCTCATTC	1	+	chr11:119101117-119101236
DPAGT1	chr11_119102327_1	GCGCCTGTTTCTTGCAGGAAACCTGTTGCCAACATAGTCGGAAGCCAAGGTAAACACAACTCAGTTCCCGGAAACAAAGCTACGATTTGGAAGGATGGTGTAAATTCTAAAGCGTAGATC	1	+	chr11:119102327-119102446
DPCD	chr10_101589403_1	TCTTTGGAGGAAGACCCAACAGAAGTGATGATGTTTCTGGGTCCTAAAGAATTAATAAGGTCAGGCACAGTGGCTCACGCCCGTAATTCCAGCACTCTGGGAGGCCAAAGTGGGCGGATC	1	+	chr10:101589403-101589522
DPCD	chr10_101587374_1	GATCCCGGCCTATTGGAGCGTTGGTCAGGGCTGCTGCACGTGGAAATCCAGAATTGAGGCCCTCCAACCCCTTTGCCTATGGAGGTAGGGTCTTTCCTGACCAGGCTTTGGGGGTAGCAG	1	+	chr10:101587374-101587493
DPEP1	chr16_89631185_1	GGCCCATGCCACTTGGGCCCTTGCCTGTGCTGCGCTGTGTGCCCACCCGGCCCCCACCCCCGACCTCGCTGGGGCACCTGGGTCACCTGCTTCTGTCCTGACCTCCTCAGGGCGGAGATC	4	+	chr16:89631185-89631304
DPEP1	chr16_89629977_1	GATCTAGGCCCCCGGGTCCTGAGGGAGGTGGTAGTAATAACAGTAGCACAGCTAGAGCCAACAGCCACTCACCACTCATCTGGGCCTGCTCTCAGCCTGCTGTCCTTTCATCTGGGCTCT	1	+	chr16:89629977-89630096
DPEP1	chr16_89620172_1	GATCAACCCATCGCACTTACAGATAAAGAAACTGAGGACGGAGTTTGTCCCAACTCCGGGGCCAGGGTCAGTGTCCTCCGAGGGAGTCAGGGAGGTGGCTGGGGTCTGCCAGTGGGGGGG	1	+	chr16:89620172-89620291
DPEP1	chr16_89620781_1	GTCTCGGGGAGCGGGGAGCCGGGAGCCAGGGGTTGTGGTTTTGGGGAGCGTGCAGCCAGGTTGAGGCCCAGGGCTGTAATGAGGGCGGAAAGCCCCTCTCCTCTCTGACTGCCTGTGATC	1	+	chr16:89620781-89620900
DPEP2	chr16_67995172_1	TTACTGGAGTGAGCTACCGCACCTGGGCTTTTTTTTTATTTTTTATTTATTTTTTTAATTAAAGACTGTCTTGCCTTCTTGCCCAGGCTGGTCTCAAACTTCTGGCTTCAAGTGATGATC	5	+	chr16:67995172-67995291
DPEP2	chr16_67993467_1	GATCCCTGTCCTGGGCGCCCACTCGCGGCCTGTCTTAGGGCCCTCCACCCTCCCTTTTACTCCTCCCACTGTCCCCAGGGGGCCGACCCAGGTGGCTCCTCTGCTGCCCCTAGGCTCTCT	2	+	chr16:67993467-67993586
DPEP2	chr16_67998650_1	GATCCACTGGGTGAAGCCAGTTGTGCTCCTGAGTCTGGTGGGGACGTGGACAATCTTTACGTCTAGCTCAGGATTGTAAATACACCAGTCGGCACTCAGTATCTAGCTCAAGGTTTGTAA	1	+	chr16:67998650-67998769
DPEP2	chr16_67999808_1	GAGGTGGGAGGTTCGCCTGAGCCCAGGAGTTTAAGGTTGCAGTGAGAGACGATGGCACCACTGCTCCCTAGCCTGGGCGACAGAGTGAGACCCCATCTCTAACAAAACGAAAACAAGATC	1	+	chr16:67999808-67999927
DPEP3	chr16_67981411_1	ATGGCTAATTGTTATTTTTTATTTTATTAAAACAAATTTTTTTTTGAGACAGGGTCTCACTGGAGTGCAGTGGCACCATCTCAGCTCACTGTAGCCTCGACCTCCCAGGTAAAAGTGATC	4	+	chr16:67981411-67981530
DPEP3	chr16_67979803_1	GATCAGTCAGGATATATCAGGTGCTTGGGTCTACCCTCCTCCACCCCACCAGGCACCTCCTCACACAGACCATATAGAGACCTCCTGAGGTTGGGTTGGAGGGAGGGGGTTAGATTCCAC	1	+	chr16:67979803-67979922
DPF1	chr19_38222358_1	GATCTTGTACTCGCAGGGCCTGAGTCTGGGGTCCTCCAGGATGTTGAGTCTCCGTTTCTTCCTCCAACAGCGGGCGGGGTACGTGTAAATCTGTCCCGGGGCCAAACCTGGAGAGAGAGG	1	+	chr19:38222358-38222477
DPF1	chr19_38224911_1	AGTGTTGTGAGGATTAAATGAGTAAATATAGGTAAAGCATTTTAAGAGGTGACTGGCAGGCCAGGCGCAGTGGCTCACACCTGTAATCCCGGCACTTTGGGAGGCCCAGGCAGGTGGATC	1	+	chr19:38224911-38225030
DPF2	chr11_65333541_1	GATCCGCCCGCCTCGGCCTCCCAAAGTGCTGGGATTACAGGCGTGAGCCACCGCGCCCGGCCCCGGCTCCTGCTCCTCTAAATATTAGAGGCAAGCCTCGAACCGGAGCTCCGGGATGCA	1	+	chr11:65333541-65333660
DPF2	chr11_65334301_1	CCGCCCACCCCGCCCCGTCCCGTCCCGTTCGCTGCAGCAACAGGCTCGGCGGCCCCTGCGGAGTGCACTGCGGGGCTGGCTGTTTCAGTTCCAGGCAGCCCCGTGATGTTTGGGAGGATC	4	+	chr11:65334301-65334420
DPF3	chr14_72893518_1	GATCGGAAGGCGAAGAGCGCCCTGCAAACTCCGGAGCCTCCGCGGTCCGTCCGCTGGACCCAGCGGACCCAGCGGCGGGGCGGGGGCCGCGGGCTCGGGGGCGCGGGGCTCGGCCAAGTA	7	+	chr14:72893518-72893637
DPF3	chr14_72894787_1	TAGTGCAGGGGGGTTACTCTGCGCGGTTCCCCGCTACCACCCCTTCGGTTCTTCCCTCTACACCAGAAACTTCCAAAATGCTCAGATTCCTGCTAGGTGGTGGGACCTGGAGCTCTGATC	1	+	chr14:72894787-72894906
DPH1	chr17_2034067_1	ATTTGGGACAGAGAAAGAAATCAATCCCAGTGTCTTCAAAGCTAGACCCAGAGCAGGTGGTAGGACCTGGGGAGGACCCTAAGAATTCTCCAAGCTGCCCCTGAAATGCGCTGAGTGATC	1	+	chr17:2034067-2034186
DPH1	chr17_2033063_1	GATCTTTAAAGTGAATTAAGGGCTGGGGAATTTCTGGAACTTTCTTACCTATTTTCTGGCTTCAGTCTGTCTGAGGTCTTACATGACAGCAATTAGTTGGCATTTTTCACCTGGTGGGGG	3	+	chr17:2033063-2033182
DPH1	chr17_2030551_1	CGAGTGCGCCCTCAGGGAATGCTTTCAGGGAAGAGGCAAAAGGTTTCATTCGCCAGGCATTAACTGAGCGCCCACCGAATGCCAGGCCTGCGCTGGGTGCAGGTACTAGAATCAGAGATC	1	+	chr17:2030551-2030670
DPH1	chr17_2029645_1	GATCCACAAACCTGCACCAAGACTCTCAACTTGGAGCTGGGCTGGTGGTCCCTGAGTTCTGTCCTGCCGGACAGTAGAGTCCCCCTAGGTAGGGAACGTGGCCCCACACGGCGGCCGGGT	1	+	chr17:2029645-2029764
DPH2	chr1_43970263_1	GACGGAGTGTACGAGCTGGAGCGAGTCGCTGGATTTGTCCGCGACCTGGGGTGTGAACGAGTGAGGACAGACTTAGGGAAGGGTGGCTCGCCTCTGTCGGGATGGGTCGCCCAGAGGATC	1	+	chr1:43970263-43970382
DPH2	chr1_43969603_1	GATCGCGCCACTGCACTCCAGTCCAAGCAACATAGCGAGACCTTGTCAAAAAAAAAAAAAAATGAATGAATGAAAGAATTATGCAGTGATACTGCCCAGAGGATAGAGTGCACGTGAAAT	3	+	chr1:43969603-43969722
DPH3	chr3_16265977_1	AGTGCTAGTGCCTGTTTTGGTAAAACCGATTACATTGGGTCTTACTTAATTACTAGGCATTTTAATATCTTAGTAGAGAAGAAATGCATTGTAGTGAAAAAGCACTTTCGAGAGAAGATC	5	+	chr3:16265977-16266096
DPH3	chr3_16264522_1	GATCGGGCAGAGAGACAGAGGCTCTCCGCCACCCTCTCCCTGACCTAATCTAAGGCCAGAACTGCGTGCCTACCGAGAGAGCTCAGGGCATTAGTTGGGGTGGGGGGACGCGGGAGGAGG	1	+	chr3:16264522-16264641
DPH5	chr1_101026644_1	GCCCAACTCCGCTTCCTTGAACCTTGGCTTTTTTTCATTCCCAGGTTCCATCCACCTTTTTGCACTTCCTATCTATAAACTCTTCGTGGCTGTGTTTTATCCCCTCTCATTACGTTGATC	1	+	chr1:101026644-101026763
DPH5	chr1_101025175_1	GATCATTAATGAACAAGGGATGCGTTTCAAAGGGTTTAAACAAGCAGACCTGAAAATTCTGTTCAGCTTAGTGTATGAAAATCAGATGTTAGATAGCTTTCTTCCCAGGAGGCTGGGGAA	4	+	chr1:101025175-101025294
DPH6-DT	chr15_35546530_1	AGCGCAGAAGAAATTTGTCCTTCCTCACCCCACAGAACAGAAACAACTGTACACTTCTGCTTTTTAACTTACATCTCCTCTGTCCTCCAAACCTGTGTGTCCAGATGTGAAACTCAGATC	2	+	chr15:35546530-35546649
DPH6-DT	chr15_35545507_1	GATCTCTGTACTTGAGTGCCCAAAGGCAGAAACACACACATGCCATAAGCAATCCACATCTGTGAAGATGAGGGAGGGGTGGACTTCTTGGGATGGGCGGAAACACTTACAACTAGGGAG	1	+	chr15:35545507-35545626
DPH7	chr9_137579485_1	TCAGCAGGTGGACGGCTCCGACCCCTATGATTATCAGCACCAGTCGCCTGGCCGCCGCCCCCCTCCCCCAAAACTGCCTTTGAAAAAACCCCTAACCTAGGAGCTTTGGACAAGATGATC	1	+	chr9:137579485-137579604
DPH7	chr9_137578404_1	GATCCGTCCGCCTCGGCCTCCCAAAGTGCTGGGATTACAGGCGTGAGCCACTGCGCCCGGCCGAGAACAATTTTTTTAAAAAGATTCTAAACTGTTTCCAGCCTACCTCCTGGCCAAAGG	1	+	chr9:137578404-137578523
DPM1	chr20_50959648_1	CCTCTTACAGTGGCAGCTTGTTGCTCTTTGATGCCCTGAGAGGGCATTTCCGCTCTATTCGGCTGCGGAGCCGCAGGCTCGACTGTGCAGCTTGCGGGGAACGGCCCACTGTGACTGATC	1	+	chr20:50959648-50959767
DPM1	chr20_50958049_1	GATCACGCTTTCAGCCTCGCTTCCAAGTAAAAGAGTGGCCAACCTTTCTACGGAAAGGCGGGGGACGGGAGTACTACATAATAAAGATAAATGAGAGTCTCACAAAACCCAAGGGCAGGA	1	+	chr20:50958049-50958168
DPM2	chr9_127938050_1	CCGAGTTGGGGACCCAGACTCCCTGGCCTTCATGGCCACAGTCCTGTCGCCGCCCCACCAAAAGCCAATCTCTAAGTATCCCAGAGTCCCGGGGCCAGAGTGGGATGGGAGTGCGGGATC	1	+	chr9:127938050-127938169
DPM2	chr9_127937470_1	GATCAGGCTAACGGCGACGAGGCCGAGTCCCACCACCTGGTCTGTCCCCGTGGCCTGGAGAAAAGGGAGGTCTCAGCTGACGAAGTGACCCTCTATTTCGGCGCACTAATGGAAGCGGGG	1	+	chr9:127937470-127937589
DPM3	chr1_155140202_1	GATCGCTAGTCCCCAAAGCCACTGCGCTAATTTCGTCATGGTCACTGCGAGAGAAGGAAGCAATGCTCCCCTGAGGAGCAGAAAGGAAAAGCGGACCAAACTCAACCGAAGCCCGCCCAC	1	+	chr1:155140202-155140321
DPM3	chr1_155141592_1	CAACTTCAGAGGAAACAAAGAGTTATATAAGAAAGGAAAGACAATTGATAAGCCTGTCTTATAAAGACCACATCTGTAGTTTGACAGTTAGGTTTATTAACTTGCCACAACAGAGAGATC	5	+	chr1:155141592-155141711
DPP10	chr2_115161195_1	GATCGGAAGGCGCAGCACCTCAGGCCACAATCTCAGACACGCCCTCGGGTCCCGACAGGTGTTGCCCGCCTCCCACGGGGCTCCGGGACCCCGGTCCCCGGGCTGCCCCCTGCCTTCTGG	5	+	chr2:115161195-115161314
DPP10	chr2_114461967_1	GATACAGAAGTCTCCCTGCTGAATCGAAAGGAAGTGCTACAATATTCTTTCAAATTCATCGCAGTTGAGAGAAAACTGGAGCAGAGTGTGATATCAAGAAAGGGCTTCACCAGGATGATC	3	+	chr2:114461967-114462086
DPP10	chr2_114441703_1	GATCTTATTTCCAACCAGGATATATTTATTCTAGTTAGTGTTGATGTGACAATGGGGACTGGTGACTCGGAAAACTTAATTTACAAATATTTATAATTTATTTTGCCTAAAATGACATTA	6	+	chr2:114441703-114441822
DPP10	chr2_114443126_1	CAGTCCATGCCAATTTTCTTGATAGAACTGGGGAAGAATTTGCAAACTGCTAGAAATAAATAGCATCAAATTGACTACAAATCTGATAACAGGATTTCATTGTCATATGAATTTTGGATC	6	+	chr2:114443126-114443245
DPP10	chr2_115162699_1	GATGAGGTGCCCTGCGTGGGCTGAGGGTTATTCCTGTCTCTTTCCCGTCCGTCTACACCCGCCAACCCCTTTTTGTTTTGGTCTTTAGAAATCTGTAGCATAACCGTACCGTCGTGGATC	1	+	chr2:115162699-115162818
DPP10	chr2_114461224_1	GATCTTGTGAAGTTAGGAATTGGCTACCCCTGCGAGCCCCCATTGGCACAGCCCCCAGTTTCTTAATGAGCTTGCCTCATTGCTGAGTGAGCAAAACACTCTTAACAATGTTCCTTTTGA	1	+	chr2:114461224-114461343
DPP10-AS3	chr2_114831687_1	GATCAAAATTCTATTTAATGCAATTGGAGATTAAGTTGCAGAGTACAATTTAACTGAAATACAGTACCACATTCATACTTCAAATGGTTTATCAAAAGAAAGACTAAAAAAGACTGGTTA	6	+	chr2:114831687-114831806
DPP10-AS3	chr2_114835470_1	TTTCTATCACGTTCGTTTTTAATCAAATAATATTAGTCAAAAATAAATACGTGTTTGTTTTATTATTCCTTTGCTTAGTTCCTGCCAGTACTAGCTGGCTTTTCTAGTGGAAGGCTGATC	6	+	chr2:114835470-114835589
DPP3	chr11_66479047_1	GATCACGTAGCTGGTTGGGGGGTCCTGAGAGCACTGGGGTCTTTTCCTTGCCTGAGCTGCCCCCTGCTGGCAGTGGGCAGCACTACCTCCCTTACCTGTGCACATTTCAACTTCACCTGT	1	+	chr11:66479047-66479166
DPP3	chr11_66482001_1	GTATTTTGTGACCCCTTGGGTGAGTCATCTCACCTTCTCTAAGCCTCAGTTAGCATATCTGGTGAATGGGTACAATAGTATTCCCTTCCACATGGGCTTTTGGGAGGATTAAATGAGATC	2	+	chr11:66482001-66482120
DPP4	chr2_162073501_1	GATCAAGTCCAATTAGAGGGAAGCGTGTGGCCCCAGTTTCCGTAGGAGGGTCGGGGCTGCTCCAGAGGCAGCAGGATTTGCAGGTGGGAGTGCGTTAGAAGAGGGAGACCGCGGGCTGGG	1	+	chr2:162073501-162073620
DPP4	chr2_162074729_1	GAACTTGACTTTTTCCCAGGTGCTGCTCTAAGCATTTACTGTGTTTGTTTTACAGGAAGGAAGACTGTACACAGAGAATAAATAACTTGGCCAAGCCATTCAGCTAGGAAGTTGTAGATC	3	+	chr2:162074729-162074848
DPP6	chr7_154053105_1	GGGCTGAGCGCGCAGCGAGACGCGTCGGCAGGGGAAATTTTTTTTGGGGGGGGAATCAGGCGCCCTCCCCCCGCCCACGACTCTCCGGGCGCCCCCAGACAGGCTCCGTGGCGCCAGATC	4	+	chr7:154053105-154053224
DPP6	chr7_154303190_1	GATCTGAGGTCCTGAGCAACTCTGAGGCTGAAACTGCGCTGGTCTACTTTAAGGCAGGGGCTGTGATTTTCCCTGTGACTGAGGTCCTCCAGGGGTCAACTGCATTTCAGGTGTGTGAGG	1	+	chr7:154303190-154303309
DPP6	chr7_154305776_1	CTCTCTCTAAAGGGCGCCCTGGCTTGATGATTAAGGTACAGGCACAGGGAACCTCTGTCAAGGTAAACTTGATGTGAAACACCTCTGGACAAAGGCCTCTCTCTACAGAGCCGCCAGATC	1	+	chr7:154305776-154305895
DPP6	chr7_153886486_1	GATCCCGCAGGCAGCCAAGAGCGAGCCAAAGAAACAAAGCCGCCGAGGGACGCGGCTGGGGCGGAGGCCCGGAGGGAAGTGGAGGCCGGGAAGCCAGGTGTGCGGCGGGGAGAGCGGCCC	5	+	chr7:153886486-153886605
DPP6	chr7_153887377_1	CTCTTCCTCCCTCCCTGGCTCCTGGCTTTTTGTTTAAAGCAACACCCACCCTCCATCCAGGCTTTTTTTCTTTCTTTCTTTATTGGTAGCGGCCAAAAAGAGTTGATTGCTATTGGGATC	1	+	chr7:153887377-153887496
DPP7	chr9_137116673_1	AAGGGTCTGTGCTGAGGAGGATTAGTGAAAGAGGGAGGCCTCTTTGCAGTTGAGATAAGAGGAAGGCTTCTGTCTCCGACATGCCCCTGGGAACGGAATGTCTCCGTGTAAAACCCGATC	1	+	chr9:137116673-137116792
DPP7	chr9_137113228_1	GATCTGTCGGAACGCTTCCCGCACACCCTGGGTGCATTTGGGACTCTGGCCCTCAAAGTCCTGGGGGAAAGAGACCGTGCTGACTGCAGCTGCTGTCCCTTAGGGGGCCTGGAGGACCCC	1	+	chr9:137113228-137113347
DPP8	chr15_65516568_1	GTTATGCCAGCACAGCAACAATGGACTAAGATGTCAAGACACCTCATAGCACTAAGCCCCTCACTCAGAAATAGAGCATGTTGACTCAGAAAATAGCTTTAGGACTCTTGAGTTTGGATC	2	+	chr15:65516568-65516687
DPP8	chr15_65517946_1	GACAAAATTCCTGTCCATGTGCCAGGCAGAGAGAGCCTTAGACGCTGGGAGCAAACCAGGGTAAATCCCTCCCCTTTCAACGAGATGATATTGAGGAAAGAGACTAGGGCCTTGGAGATC	1	+	chr15:65517946-65518065
DPP8	chr15_65515082_1	GATCCTTATGCCTCAGCCTCCTGAGCAGCTAAGACCACAGGAATGCATCACCATGCCTGGCTAATTTTTTAAAACTTTTTTGTAGAGATGGGGGTCTCACTATGTTGTACAGGCTGGGAT	1	+	chr15:65515082-65515201
DPP9	chr19_4724329_1	TCTAATTTTTGTATTTTTAGTAGAGATGGGGTGGGGTGGGGCGGGGTGGGGCGGGGTGGGGGGGGGGGGGCGGTTCACCATTTTGGCCAGGCTGGTCTCGAACTCTGACTTCAGGTGATC	1	+	chr19:4724329-4724448
DPP9	chr19_4723281_1	GATCGGGACCTCCAGAGCCTGCACGAAAGGGGAGAGGGTGTCAAGGTCTGCAGCTACGAGGACGTTCTTGGGTGCGGCCACCTCCGGAAGGGGTCAGAGCCTGGTGGCCTGGGCAGCAAC	1	+	chr19:4723281-4723400
DPP9-AS1	chr19_4679478_1	TCAGCGGTTTCTTCTACGCAATTTCTCAGTTTCAAATAAAGCCCGTCTGCGGGGCAATTTCGGTAAGGGTTCCTCCCTCCATTAGGCCCGGAGCAGGGGTGGGTGTGGCAGCCCCCGATC	1	+	chr19:4679478-4679597
DPP9-AS1	chr19_4678660_1	GATCAGCTCATCACCGCACAAGGTGGCTCTGCCTCCCTCCTGCTCTGCGGCCCCATTTCCCTGCTCTGTTGAAAGGCAACAGGACGCTCCCCACAGGACAGAGCATGCCGAGGCGCCCAG	1	+	chr19:4678660-4678779
DPPA2	chr3_109316741_1	CCATTTCATTACCATGTTTTCTTTTCTTCATTGCATTTTTTACAATATAATCATTTTAGGCCGGGCGCGGTGGCTCACGTCTGTAATCCCAGCACTTTGGGAGGCGGAGGCGGGCGGATC	1	+	chr3:109316741-109316860
DPPA2	chr3_109316162_1	GATCTTCCCACTACAGCCCATGCCGTCCCACCCCCGCCCCTCCCCCCACACTCCAGTAGTTGGGATTACAGGCCCGCGCCACCACGCCCCGCTAATATTTAAATTTTTTGTAGAGAGGAG	1	+	chr3:109316162-109316281
DPPA3	chr12_7713291_1	CCTGCGTCCAGAAGAAAGAATGCTGGTCTATATATCCGAGTGGGAAAGAAAAATGAACGTACCCCCAGTCTCTCCCTTTCCTTGCGTCTGCCTTAGTACCTCACAGTTCCACAAAGGATC	1	+	chr12:7713291-7713410
DPPA3	chr12_7710528_1	GATCTATGCCTATGGCTGCTCATTCTCTATGAAAATATTTCTTAATCATAACTTCAATTTTTGCTTTTTACCAAACCCAAACAAGGTTGCCTTTGAGTATTTTCTCGTGGTTTCCACCTA	5	+	chr12:7710528-7710647
DPPA4	chr3_109338307_1	GGTATAAATTTTTATTGGTAACTTTTTCAATAGCACAGTAAGTGAACCCCTAACCTACTGACTCCCAAAGAAGTTCAAGTTTTTCTCCTTAAAATAATTTGAAAAATCTTTCCTCAGATC	6	+	chr3:109338307-109338426
DPPA4	chr3_109336791_1	GATCGTTTGAGCCTGGGCGGTTACAGTGAATAGTGATGGTGCCACTGCACTCCAGCCAGGGAGACAAAAGTGAAACCCTGTTCCAAAACACAAACCTGAAAACCTAATTTTTTAACTTTT	2	+	chr3:109336791-109336910
DPPA5	chr6_73353476_1	GATCCAGGCGTTCTGGGCCTGAGAGTCAGGCCCAGAACCTTGGAACCCGAGACTACTCGGCCCATTCGAACATTCTCCAAGAAACTGAAGGGGGCGGGGAGACGGTTGAGATAGCTCAGA	1	+	chr6:73353476-73353595
DPPA5	chr6_73355108_1	AGGGTTTCTTAAGGCAGACCTCTTCACACACACACGCACGCACACACACACACACGCACGCACACACACACACAATGGGTTCTTTTGCAACCACCAGTGTAGTTAATTTAGAAAATGATC	1	+	chr6:73355108-73355227
DPT	chr1_168730550_1	GGAGTGAGATTGCTGGTTCACAAGGTAATGTATGTTTAACTTTAAAAGAAACTACTGAGGCCGGGTGTGGTGGCTCATGCTTGTAATCCCAGCACTTTAGGAGGCCGAGGCGGGCGGATC	1	+	chr1:168730550-168730669
DPT	chr1_168728890_1	GATCTCCTCCCACCAGCACTCCGTGGGTTCCCCGAGGCTCTGTGGCGTGGGCATGCAGGCGTAGTTCCATTGTCTGTCAGAACCTTCCTTCTTGCTGAAGATGCTCCTCACGGCCACTAT	1	+	chr1:168728890-168729009
DPY19L1	chr7_35038393_1	GGAAGCAGGAAAACTTGGCGTTGATAAGATAGGAGATTTTAGTCGAAAATATGTTTTCTTTTACATAGCAGAATGCACGAGTAAATTAAACCCGGGAAAATTTAGAAACCCAGGTAGATC	5	+	chr7:35038393-35038512
DPY19L1	chr7_35037550_1	GATCGTGGAGGCCGGGCGGCTGCTGCCTGGCTGGCAGTACCGCCGGGAGGCGGCGCCGGACTTGCTAGCCCGCCGCCGTTGCCGCCGCTCCGGTTGTCACGGCGACCGCGGAACGCCGGG	7	+	chr7:35037550-35037669
DPY19L2	chr12_63668987_1	TTGCGGCGACTGTCTGAAGAACTTCCCGTGGTTTCATTCTTTTCTTCGGGTTTAGTCTTAGCTGTGACATTTTAACCAAAAGATTACACGTTAATTAACGAGGTATTAAAGGGAAAGATC	4	+	chr12:63668987-63669106
DPY19L2	chr12_63667989_1	GATCTCCTTCAAGACTCAAGAAAAGCGCCATGCGGCTCCCTCCTAGGGCTCTCCTGCCCTCTCCTCACCGATGCCGAGAGTGGTTCTGCTGGAGAACCGCCGCGCCTGCAGTTCCTGCAC	1	+	chr12:63667989-63668108
DPY19L3-DT	chr19_32404815_1	GATCGCTTGCGCCCAGGAGGCCGAGGTTGCAGTGAGCCGTGATAGCACCACTGCACTCCAGCCTGGGCGACAGACTGAGAGCCTCACCTGTAAAAAATAATTTTAAAAAAGGTTCCACCT	1	+	chr19:32404815-32404934
DPY19L3-DT	chr19_32406604_1	AACCTCCCAAAGCGCTGGGATTACATGAGCCGCCTCGCCCGGCTAGCGCTAGTCGTCCTTATTAATAAAGAATCGCTTCTGGTCCCTTTTCAGTTGTTTACAATGGCATTCCTTTTGATC	1	+	chr19:32406604-32406723
DPY19L4	chr8_94719578_1	GATCGTCTCTGACTCGCTAAGTCGCGGAGTCACAAAAGTGGCGGAAAGCATGCCCTCACTTTTTGGGAAGAGTAGGACGAGGGGCGGGGCTGCAGCGAGACCCACCAGTCTCGCTTTCCA	1	+	chr8:94719578-94719697
DPY19L4	chr8_94720196_1	CAAATGGCCCGAAGTTTTGTCGGCCGAATTGGGAAGCAAAGGTGGAGCTGAAAGTTGGGAATCCGTAGCAAGAGAGAAAGCTGTGCCGGGAGTGGTTGGGAAAGAGGGAGGGTCCTGATC	1	+	chr8:94720196-94720315
DPY30	chr2_32039214_1	GATCCCAAGTTTTCTCCAGCTTGCAAGAGACAACACAGATGAGGCATAGGAACTTGGCGAGTTACCTCAACGTTGTCTGTGAGACCGTACTCAGAGTGAGGATTTTCTGCAACCTAGAAA	1	+	chr2:32039214-32039333
DPY30	chr2_32040104_1	CTCACTGAGTGGTTCTTACTAGAAAATTATAAGCCCAGTCTGACAGTCTCTGAAAGAATGTCAGTGTTTTACTGTAAAGCCAAAGATGGGGGAAGAAGCAGTTTTGGGGGTTTCCTGATC	3	+	chr2:32040104-32040223
DPYD	chr1_97919024_1	GATCAACTGAGGCATTTATGCTTGAATGTGCTCCCCTAAGCTTAATGTATTTTTCCTCACTGCATTATATTTTAATGATTAATTTCATGCTCTTTCATGGTATTCTAGCTCATGAATCAC	6	+	chr1:97919024-97919143
DPYD	chr1_97922664_1	CAACCACAAGGTAATCTTCTCATCCTCCATCCACTTCTCTACCTTTGCACATTGCCCTCCACTTGGAGCTCTTCTTCCCCTTCTACTCATCATTTAGGTCTCACTGAAGCCTTTATGATC	1	+	chr1:97922664-97922783
DPYS	chr8_104466001_1	GATCATTTCTGGAATACTTTCTCTTCTAAACCCTGGTCGGGGCTATATTTTTTCTACTGGGGGTGGGAGTGGGGGCAGAGGGTAGGGGACGGGAACGTGAACACGGTGGGCATCTAGCCT	1	+	chr8:104466001-104466120
DPYS	chr8_104467580_1	TCTCCACAGTTTAATGATACAACACATACCAGCAAGTGTTTCTTGGAAAATAACCGGTACTGTAACTCTAAAGATTTAAATTTCTACTCCCAGCTTTTCCACAAAACCAGTTTAGAGATC	5	+	chr8:104467580-104467699
DPYSL2	chr8_26514515_1	GTGGTGGCTCAGCAGCGGGACGTCGCCCACTTGGGCCCGGACCCGCAGCCGCCGTACTCGCGGCAGGGCCGGCGCGCCGGCGGAGAGCCATCTGTTGAATCGGGCCGGAAGGTGGAGATC	5	+	chr8:26514515-26514634
DPYSL2	chr8_26578347_1	GAAGGTCTAAGGAATTTTTAAAAAGGAGGGGAAAGGAGAGGGACCGAACTTTTTTTTTCCTTTCTGTTGCTAACGGAGGCGATGGTGATGGTGGTGGTGGTTGTGGGAGATGCAGTGATC	1	+	chr8:26578347-26578466
DPYSL2	chr8_26512549_1	GATCCCTGGTTACACGGCCCTACGCGGTGGCCCTGCGGTAAACGGCCTCTCAGCCCAAACCCACCCTGGTTACTGAGCATGCCCAGAACTCCCTCCCGGGCCACCAAAGGAGGGGCACCA	1	+	chr8:26512549-26512668
DPYSL2	chr8_26577193_1	GATCCCGTCTCTGCAGCCTCCCCCCGGCCCGCGCCCATTCCCCGCCCCCAGGAGCCGGGCCCGGACGCTCCCGGGAAGCAGCCGCCCTCTCCGGGGCCGGGCGTGGCCGGGCCCTCCCCG	9	+	chr8:26577193-26577312
DPYSL3	chr5_147510384_1	AGCTGACCCAGGTGGATTCATCTCAAAGCCAAGTCCTGATTTACAACTAACACATACAAACTCAAATTTACGACAGACTCACAATCCTACCCGGAACCCCGGACTTGCCTCATCCTGATC	1	+	chr5:147510384-147510503
DPYSL3	chr5_147455310_1	AAGCTTCTGGTTATTTATGGTTAATTGGACTGAATGCAGTCTTCGCAAGAAAAGTCCACAGCAGTCTCCACTTTATTTCTGTGATACTCTGCAAAGGAGGATGAATGCCAAGCAAAGATC	3	+	chr5:147455310-147455429
DPYSL3	chr5_147509635_1	GATCCTCGGTCGCTGCCCTGGCCGCTCCGAGGAGTCTTCGCGCCCCGCTGCCCCACGCTGAGGGCATCGAAATCCAGCGTCTTGCTCTCGAAGGCGCCCTCCACGTTGCAGAACATGCCG	2	+	chr5:147509635-147509754
DPYSL3	chr5_147453552_1	GATCCGCGGGATGTTCTTCTTGCCTTGGTAGGACATGGTGGCGGTGGTGGCTGCAGCGGCTGGCTCCCTCCCTCCTTCTTCTGCTCCGGCTCGCCCGCGCCTTCCTCAGCGCACAGCGCC	2	+	chr5:147453552-147453671
DPYSL4	chr10_132185458_1	GATCAGCAGCAGTTTGCGTGGGCGGGTACACCCCACCCCCGCGCGCCCTCCACACTCGCCCAGGGTTTCGGAGTCAGGGCTTTCTTGTCTGGCGTGGGACGGCCCAAGGGGCCTGGAAAT	2	+	chr10:132185458-132185577
DPYSL4	chr10_132188845_1	ACAAGAACGATTCTTAGCCTAGGGCTGTATGAAGAGAGGTAGAGGGTTGGGTCTGGCCTGTGGCATAGTCTGCCAACCGTTTGTAGACTATGGGGTAGAGGTTGACAAGTCACTGGGATC	1	+	chr10:132188845-132188964
DPYSL5	chr2_26847719_1	GATCCAGCTGGGGGAGGGGAGGCGGGGTGTCCTCCGGAACCGCCCCCGGCCCTCCCTGGGGACCCGTGCCTCAGCGCGTCCAGGCTTTGTGGTGTCCTGAGTCGCCATGGAAACCCGAGG	5	+	chr2:26847719-26847838
DPYSL5	chr2_26848560_1	AGGGGTTTCGCGCCTAGCACGCAGTGGGCCGCTTTCCTAGCCGGGCGCGGTGCAGTGGACCGCTGGAGGGCTGGGCGGGGGCGCCTCTGGCCGGGGGCCAGTCCTGCCGGTCCCAGGATC	6	+	chr2:26848560-26848679
DQX1	chr2_74525840_1	GATCATGCTCTGGGGCCCACCCTTCCCAGCATTTCCTGCCAGGAAACAGTGCTAGGTATTTTGATAAAGGGCTACTGAGAGTTAGTCGACAGTCCCTATAGTCAGGTAGTAGAAATCTAC	1	+	chr2:74525840-74525959
DQX1	chr2_74526951_1	ATTCATATAGTGCTTGCTTGCGCTCCTGCAGGCTCTCCTGCCGGGCCCAGGAAGACTTGGCAAATGTTAGGGCTGTTGGCTGAGGGGTCACCGGGCCAGAGCTGGGAAACTGAGGTGATC	1	+	chr2:74526951-74527070
DRAIC	chr15_69562857_1	GGTTTGTGTCCTCTGGCATAGCAATGGCACTGCAATGGGGGAGCCTGTTGCTGGGCTGGGCCATCTCGCCACTGTCACCTGCCTGTTGAGGGGTGACGGTGGTTGTTGAGAGGCTGGATC	1	+	chr15:69562857-69562976
DRAIC	chr15_69463325_1	AGCTTGCCGGGCCCCTCCAAGGCCCACCGAACCAGCCCCTCGAGGCAGCCACCGGGAATTTTCATAAGCTCTTCTGATGAGCGGGAGGATAAGTCAGTCAGGGCTGGAAACTCCCGGATC	1	+	chr15:69463325-69463444
DRAIC	chr15_69561360_1	GATCAATACCTCGGTTGAGGTTACGTGGAGGTGGCCACATTCTTTTAAGCTGTTTGCTCAGTGCTTGGTTTGCTCTGCTAACACGCTGGGCACTTCTTCCAACAGCCCTGTTTGCCCAGC	1	+	chr15:69561360-69561479
DRAIC	chr15_69462671_1	GATCCACCCACCTTGCCCTCCCAAAGTGCTGGGATTACAGGCGTGCGCCACAGCGCCCGGCCGACAGTCGAGCTTTTAGAGCCCGCGGCGCGCCCACCAACGCAGGGCCGGGAGGAAAAG	2	+	chr15:69462671-69462790
DRAM1	chr12_101878159_1	CAGGATAGATGGTAGAGCTTTCATTCTGGGTATGGGACAGAATCTCAGCAGGACGTTCTTAGGCGATATTGAAACAAGATGGGTTCTGATAGATGACATATATTATACAAGAGGTAGATC	3	+	chr12:101878159-101878278
DRAM1	chr12_101876815_1	GATCCTCCCAACTCGGCCTCCCAAAGTGGTGGCATTCCAGGGGTGATGGCTTTTGGATGCCTCCCAAAGTGATGGCTATTCACGGCGCCCGGCCTGGGAAATCTTATTTCCAGGAAATAT	1	+	chr12:101876815-101876934
DRAXIN	chr1_11692691_1	CCCCTGCCCTATATGCTCCCTCCACGCTGCCCACCTCCCAGCCCAGTGACACACTGGTGTCTGGAACCGGTTCAGTACTATGCATCTGGAGTCGGGTACACTGGGGCTCTGGGAGTGATC	1	+	chr1:11692691-11692810
DRAXIN	chr1_11690710_1	GATCTTTGCAGCGTCCGTGGCCCCACCGACCCCGTCGTGAGTTATGGGAGGCACGGGACCCATAACCCAGCATTCTCAGACTCCCAGGGTCGTCAGGACACGGCGCCCCGCGCGGTGATG	1	+	chr1:11690710-11690829
DRC1	chr2_26402209_1	ATGAAATAGAAACATTTCTTCGGGAAGGTTCAGGCAGAGTATGGGAAAGTAAAACGCTGGGCCGGTGCCGTGGCGCGCGCCTGTCATCCCAGCACTTAGGGAGGCCGAGGCGGGCCGATC	1	+	chr2:26402209-26402328
DRC1	chr2_26401306_1	GATCTGTCCACCTCGGCCTCCCAAAGTGTTGGGAGGCTGAGGCATGAGCCAGCGCGCCAGGTTTTAATTCTCAATGAGAACACTATTTTTGTTGACAATGAGACGCCCAGAAGATAGCGC	1	+	chr2:26401306-26401425
DRC3	chr17_17973704_1	ACTCAAGCAGTCCTTCCACCTCGGCCTCCCAAAGAGCTGGGATTACAGGTGTAAGCCATCTCGCCCAACCAATTTTCTCCTTATTAATTCATGGCCAATAGGGACTATAGTTTTCAGATC	1	+	chr17:17973704-17973823
DRC7	chr16_57695344_1	ACTTACTGGCTGTACCTTAAGCAGTGCACTTAACTTCTCTGGGCCCCAATCTTCTCATCTGCAAAGTGGGTGTCCTCAGTGTCTGCCTCATAGAGTCAGTAGAGGATAAGTGAGATGATC	1	+	chr16:57695344-57695463
DRC7	chr16_57694359_1	GATCAAGGCCACATTCGGCATGCCGTGGGGCAGGGGCTGTGCTGTGCTGGTAAATGTTTAACAACTGGCTGGCTCAGAGGAAAAGCCCTGGTCTTGGCGTTTGCTAATTTTTGTGGTGTA	1	+	chr16:57694359-57694478
DRD1	chr5_175444559_1	CTAGAACGGCCGGCGGACGTCCGACCTGCGTTGTCTCCAAGTGTCCCCTAACTAGGGTTGGAGATGCCCGTGGGCGCCTGTACTCACCGCTCGCAGGGAGGGCGCGGCGCAGCTGGGATC	2	+	chr5:175444559-175444678
DRD1	chr5_175443866_1	GATCCCAGGCCAGGTCCCAAGAGAGGCGGCGGCAGCCCACTTCCTTGAAGAGCTGGAGATTGTTCAAAGGGCACTAGACCCCGGCTAAGGGCTCCTGGGCGCTCGGAGCTTCCTTGGGAG	1	+	chr5:175443866-175443985
DRD2	chr11_113474937_1	GATCCCAGGCGGGCGCTCCCGAGCAGGCGGCCAGGAGTGGCCGCACAAACTTCTGGTCCTGGCCTCGCTCCCCTTGGAGGTCCCTCCTCCTCTCCCCGTGACACTGAGTCGCCCGCCGCT	4	+	chr11:113474937-113475056
DRD2	chr11_113425364_1	ATGCAAAGCACAGAGGTAGAGAGGTAGACAGCAGGTGGAGGGCCTCAAAGAGATTCTGGATAGCTGATGCAGAGGGACCTGGCAAGGGTTGAGTCTGGGGAGGTTGCAATAGGCAAGATC	1	+	chr11:113425364-113425483
DRD2	chr11_113476166_1	TTTCTTTCTTTCTCTTTCTTTTCTTTCTTCTGCAGCAATTAGTTACCAACTGTCCTCAGTTTGCCAGATTCTGTGTCAGATTCAGAAGTCACACACAGAAAGAAAACCAGGCCCCTGATC	3	+	chr11:113476166-113476285
DRD2	chr11_113424645_1	GATCCATCAGGGCGGTGGAGCCACTGGGTGGCCAGGCTCTGGCCAGGAAAAATGGACACAAGGTGTCAGTGAGAGGGCCTCTTGCAGAGGTCTCCAGGAAGAAGACCAACTCCTGGCATT	1	+	chr11:113424645-113424764
DRD3	chr3_114198841_1	GATCCTCCCACCTCAGCCTCTCAAGTAGCTAGGACTATACAGGTGCATACCACAATGCCAAGCTAATTTTAAAAATATATATTTTTGTAAATACAGTGTCTCATTATGTTGCCTAAGCTG	5	+	chr3:114198841-114198960
DRD3	chr3_114179947_1	CAAGGCAGGTACTATTTTTTACCATCCTTAATTTATGGATAGGAAAATTAAAGCTTATGGAGGTTAGTATAATGTCTGAAAGTCACACAGCTAACAAGTGGCTGACCCAAGATTTGGATC	5	+	chr3:114179947-114180066
DRD3	chr3_114178574_1	GATCCACAGAACCCCAAGCTGATTAAATAACCTTGAGGAAAATACTATGTCCTAAATTAGAAACGAAAAGAAAAATTACTTACCCTAAAATTTTCTTCTGATTTCTGGAGACCGAGGAGT	5	+	chr3:114178574-114178693
DRD3	chr3_114200496_1	ACTCTTCACACAATCACTTAAACCCCTTCATGTTTTTTCTTTTTCTTTCTTTTTCTTCTTCTTTTTTTTTGAAACTGAGTTTCGCTCTTGTTGCCCAGGCTGGAGTGCAATGGTGCGATC	5	+	chr3:114200496-114200615
DRD4	chr11_636633_1	GATCAACTGTGCAACGGGTGGGGCCGCGGCTGACCGTGGTGGTCGCGGGGGCTGAGGGCCAGAGGCTGCGGGGGGGGGGCGGCGGGATGAGCTAGGCGTCGGCGGTTGAGTCGGGCGCGG	6	+	chr11:636633-636752
DRD4	chr11_638918_1	AAAAAATTTTAAAATATCAGCCGGGGGTGGTGGCTGCGGCTGTTGTCCCAGCTATTCGGGGGAGCTGAGGCGGCAGAATCGCTTAAACCTGGGAGGCGGAGGTTGCAGTGAGTTGAGATC	1	+	chr11:638918-639037
DRG1	chr22_31399996_1	GTCCGTTCCCCCTCCCAGTGTTTGGCTCCTGTTCTGATGTTGTTTCTTTCCGTTTTGCTCTGAGAAACACTGAATCCTGTCCCTTATTCCATCTCTGACTTGGTCAGATAGTTCAGGATC	1	+	chr22:31399996-31400115
DRG1	chr22_31398904_1	GATCTACGTTTTAACGGCTGTAATCATATTTCAAAAACAGGATAGAGGCATTATTCATTTATCCATTTTCCTACTGATGGGTGTTAATATAGATTTCAATTTTTTGGTATTACAAACTAT	6	+	chr22:31398904-31399023
DRG2	chr17_18088833_1	CAGGACAAAGTGGGACTTGAGCTGGTTGTTGGAAGGGTATCCCAGGTGGGGGCCACTGCTGAGACAAAGACATGGGAGTGAGCATGGTATGTTCATGGGACAGTGAGAACAATCTAGATC	1	+	chr17:18088833-18088952
DRG2	chr17_18087105_1	GATCACACCACTGAACTACAGCCTGGATGACAAAGTGAGACTCCGTCTCAAAAAAACAAAACTAAAACAAAGAAAAAAAAACTGAGGTTTTTTGTTTGTTTGTTTTTTGAGATGGAGTTT	6	+	chr17:18087105-18087224
DRGX	chr10_49395453_1	GATCGGCTGGACGGCCGAGACCTGGGAGGGTGGCAGCAGAACGGACCCGCGCGCGTTGCTCCTGCCTGGCTGCAAAGCAAACAGCGATAGAGCTTCAAGTCTCCCTCTGCCAGCGCTCCC	1	+	chr10:49395453-49395572
DRGX	chr10_49396404_1	GCTGCCCTTATCAAAGGCCTGGTGACTCCCGGGCTGCAAATTGGCAAAGCGCTGCTAATTGTCGCCGCCGGATGGGTTTTGGGGGGACTCTTTGCACACGGCTTCCCTTTCCAAACGATC	1	+	chr10:49396404-49396523
DRICH1	chr22_23631625_1	GATCAAAAAGTCTCAACGACAAAGACAGGAGGCAGAGTCAGCCTTTGTCCCCCATGCCCAGACCTGGGAAAGCTGGCTATGGACAGGAGGGAGCTGGAAGCTGAGGATGTCTCTGGGGAT	1	+	chr22:23631625-23631744
DRICH1	chr22_23632572_1	GAGTTGTTATTGCGAGTCACCCTTGGCAAGAAACTCAATAGAAAACCCTGGTATGGCCGGGAGTGGTGGCTCACGCCTGTAATCCTAGCACTTTGGGAGGCTGAGCGGGGGGGGTGGATC	1	+	chr22:23632572-23632691
DROSHA	chr5_31531322_1	GATCCTCATGGATGTTTCAGTAGTTAGAAAATCTAAAAATACTAATCATGAAATTGACCTATTGAAGGCATAGTCCGGCTGTGTTGTGGATGCAGACTTTAATTCAAAAGTCAAGGAATT	5	+	chr5:31531322-31531441
DRP2	chrX_101219413_1	GATCTAAGAGGGTGTGAGGATGAGACTTAGGGGTGACTGGCAGACTGTCCTGAGCCCAAAACTGTACCTTGAGTACCAGTGATGATTCCAGACCACAGTGTTTCAACCCTCAACACAGAA	1	+	chrX:101219413-101219532
DRP2	chrX_101221273_1	TTTTCCAAAGAATCCTTGTTTCTAGATGAAAGGCCCTCAGGTAAATCACCTTTTAAAAGGCCTGTGGGAACCACAAGCCTCAGGTGATTTTCCTTCTAAGGTTTGCGTGGGGAGATGATC	2	+	chrX:101221273-101221392
DSC1	chr18_31162399_1	GATCTGCTTTTGTTTTCCCCAATCTCTCTTCTCTGCCTCCCATCCTCACTCCTAGTCTCTTTCAAGCCCAAACTGCAGAGAGGAAGCAGGTAGTAACATGCTTGAATTCCCTAATCCTTT	1	+	chr18:31162399-31162518
DSC1	chr18_31164323_1	ATTAAATTGGTGTTACTGAAAAAATGGCATATATTGGTTGGATGAAGAGATTCCAGGCACTGCTCAATTCAAATGAATCCAGAATACTCTCCACAGTTCTGGGAAGTTGATGTTCTGATC	5	+	chr18:31164323-31164442
DSC2	chr18_31101861_1	GATCGCCCCCTTCCCCGGAGCGGTGGCCGCGGCTACACTCACCGCGAGGGTCAGCAGGAGCAGCCGGCAGAGGGCTCCGTTCCAGGAGCCGGAGGGGCGGGCTGCCTCCATGGAGAGGGC	6	+	chr18:31101861-31101980
DSC2	chr18_31103598_1	GTTTTCCATCAATGATACCATAAGCACACCTCATCCTATTAAAGATGACATCATGGTCTCTAGCATGAAGCTTTTCAGAGGACAAAAAGAAAGCTATAAGCGTTTCAGGTTCTGGAGATC	4	+	chr18:31103598-31103717
DSC3	chr18_31042945_1	GCGTTCGCGCTCGGGAAAGCGGTCTCTGGCGCACCCTCTGCCAGTTCTCCCACGCCCCTCGGCTGCCCCGCGGCGCTGCCGCCCCGCCCGGCCCGCAGAGAGGCCCTGGCAGCCCAGATC	7	+	chr18:31042945-31043064
DSC3	chr18_31042215_1	GATCCTCTCCACCCAAAGGCGCCCTCCAACCACCATCACCACCAGCTCCACCACCTGGGGAGAAGCGTGAATCCCAACCCCCTGCCCAACCCGCGACGGCGCCCGCCAGAGCGCAGCGAA	2	+	chr18:31042215-31042334
DSCAM	chr21_40847446_1	CTCGTAGTTTTAATAAAATGTGCAGCTGGATTCCGATTCCGTATTTACTCTCAGAAAAGTCCAGTTCATTTGCTTAGAGGGAAATGCTCCTTCCAAATCCTTGCTGCTACTGTAAAGATC	4	+	chr21:40847446-40847565
DSCAM-AS1	chr21_40381014_1	GATCGTGCCACTGCACTCCAGCCTGGGCGACAGAGCGAGACTCCGTCTCAAAAAAAAAAAAAAAAAAAAAAGAAAATAGAACTGATAGGACATAGAACTCGCCTGAATGCCAGGATGAGG	1	+	chr21:40381014-40381133
DSCAM-AS1	chr21_40383949_1	GAGGTGGGTTATACAGTGTTTCTTAGAGAAAGGGATAGGGGTCTACTGCTAGGAGGGAAAGATGAAGCTACTTAGGGGGACTAGGAAACACGCAGTTGGCCTGCCCTCTGCTTGGAGATC	1	+	chr21:40383949-40384068
DSCAML1	chr11_117796176_1	GATCAGGTACGCAGCGCCCCAGCCGCAGGTCTGGACATGCCGGACACCTGGACCCACCCCTAGCAACCCCCTCTCTCCGGGAAGAGGGACACGCCCCCCAGCCTGAAGACTTGTCCCCAG	2	+	chr11:117796176-117796295
DSCAML1	chr11_117798027_1	GGCACTGGGGACTCAGGCATGGCTGAGCCAGGTCTGCTGTAAAAGGTCAATATGGTTGGAAAGCCCTCCTTTCGTCTTAATTCCAAAATAAGAGGATACATAGAACCCAGAGAAGGGATC	1	+	chr11:117798027-117798146
DSCC1	chr8_119856802_1	AGAGCTAAAATAGTCTGGGAGGAATCACTTAAGAGATGGTGACCTCCTACTAGTTAGTGCAAATCAGACCTTGCTTGAAGTGAAAGAAAGTGGTGGGTAAGGTGTTGAATTCAAAGGATC	3	+	chr8:119856802-119856921
DSCC1	chr8_119855131_1	GATCCCTACTAAGCAAGTTTGCTTCGGGGTGGGTAGGGGTCTCACCCAATTACCAAGTCTGTAAGCTGATTCCCAGCACTTCCTATCTATCATCTGAGTAAAATAAATATAAGTGGAAGG	2	+	chr8:119855131-119855250
DSCR4	chr21_38120806_1	GATCGCGCCACTGCATTCCAGTCTGGGTGACAAGAGCAAAACTCTGTCTCACCACAAAAAAAAAAAAAAAAAAAAAAAAAAAAAGGCACTAAAGCCTGGCCCCCATGATGACACAGGAAA	3	+	chr21:38120806-38120925
DSCR9	chr21_37206807_1	GATCTGTGAGTCAATTAAACCTCTTTTCTTCATAAATTAGCCGGTCTCAGGTAGTTCTTTATAGCAGCGTGAGAACGGACCAATACACAGGGTATTTTAAGTTGTCTTGAAGTTTCCTGG	4	+	chr21:37206807-37206926
DSCR9	chr21_37209207_1	GCCTTACGGAGCCCTTGCTTCCTCCAACACCCCCACCGGCTTTCTCCTGTGGCTTAAAATTGACCTAGTCAGTCCTGCCAGTGGGTCTACCCTGCAGGCCCATGGGAGCACCCATGGATC	1	+	chr21:37209207-37209326
DSE	chr6_116280402_1	CTACTCAGCAGCCTCTTACCACTAAAGCGATGCATAGTATTCATTGCTAATTTTCGATTTATAATCTGCATCAAATAAGAGTTTGTGCTGCATAGTATCGGTAGAAATTAAGCCAGGATC	5	+	chr6:116280402-116280521
DSE	chr6_116370185_1	GATCTCTCTCTCTCACACACACACACCCCCCCACCGCGTAAGATAAATTTCTGTTTGTGAGCTGCCTACATTAAATGCTTTGCTCCTGACCTTCTGTGATTAAAATCTGTTCCGTTTGCA	1	+	chr6:116370185-116370304
DSE	chr6_116371257_1	CGCCGCGGGTTGCGCGCCCGGGCCCGGCTCGGCTGGACTCCGAGAGAGCGCCTGACGCGTGAAGCCTGAGCCACGGGCTTCCCCGGCGGCGGAGCAGCCTCGAGGGGCAGCTTTTCGATC	6	+	chr6:116371257-116371376
DSE	chr6_116279582_1	GATCTGGGGAGTACCGCCACGGCCCGCGGCATCCTGGGGTACGCCCCCCTCCTCTGAAGGCGGTGGAGGCGGGAGCGCGACGGTCTCCGAGCCTCCCTCACCCGGCTCCGCCATCACCTG	5	+	chr6:116279582-116279701
DSEL-AS1	chr18_67516233_1	GATCCGCCCCGCCTGTTGCATTTTTTCACTGGCGTCCTCCGACCCTGCCGCCCCCATTCTCCGCTCCCCGCTCTGGGGCTGAGTGAGGCAGGATGGCGAGAGACCCCTGAGCCACCAAGT	1	+	chr18:67516233-67516352
DSEL-AS1	chr18_67517302_1	GCACTCCCTTGGAACTGAGAGGCAGCCTGGCTGAGCTTGCTGTCCTTTGGAAAAGCAAAACCGAAATACCCAGATTAATATAGGAGGACAACTTCTGTAGCCCAGATGCTAACAAAGATC	1	+	chr18:67517302-67517421
DSG1	chr18_31317630_1	GATCTAATAATTGTAAGTATCATGGTTTTACTTGTTTGAATTAATAACTTTAAAAAATCTCAGTCTTGCATTAGCATATTTTCTGTCTCTTAACAACCGAAAATAACTGAAACTTTCCCA	6	+	chr18:31317630-31317749
DSG1	chr18_31318414_1	AAAATGTTAGTGGGCATTATTTCTAACCTAAACCCATTGAAAATGTATATTAATGACAAGATGATTTTATGAACTAGATTTTTCAATAGCATTTCTCTCTTTAATTGAAGACTCAAGATC	6	+	chr18:31318414-31318533
DSG2	chr18_31498736_1	CGCCGACACAAGCCAGTGAACTGGGGAAACCAGGAACATACTTGTATTCTTAGAGTGCAAAAAGTTGGCTAAAAATTTTTTAAAAAGGTGTAATTTACAAAGCTTAATTTTAAGTGGATC	5	+	chr18:31498736-31498855
DSG2	chr18_31497365_1	GATCTAGCTAGTGGTGTAATAGAAATTGTAAATCATTTCAAAGAATATATATATTTCCCGTAACACCCTAGAGTTTTCTCCTAGCCCAAGAATTGTCCTTTTTGACCTCTGGTGATTGTT	5	+	chr18:31497365-31497484
DSG3	chr18_31448748_1	CTAATGCTAATTTGTATGGTTTCCATGATAAGCTGGGTTGGCCTAGGCATCAATTTACCTCATTTCTTCATGAAAAAAATTGAGATAAATGGACTTCAAGAAGTCACAGGGAGATAGATC	5	+	chr18:31448748-31448867
DSG3	chr18_31447369_1	GATCTACCCACACATACTCAGGCTGAAAATAAATGCTCTTTTACAAGTTAGATTTTGGGGGATTTTGTACGTTTTGCTTTGCTTTTCGGTTTTCATTGTAACCATAGTCAACTAGATTCA	5	+	chr18:31447369-31447488
DSG4	chr18_31377147_1	GCGGGGTGAGAATCTGGCTGAATTAAATTTATATGCCCTCAGAGACATAATCTACTTCACTTTGAGTGTTAGGACTATTCTAAAATTTTAAATTGGAAATAAAATTCATATTCTATGATC	6	+	chr18:31377147-31377266
DSG4	chr18_31375955_1	GATCCCACTCTGGGCTTTTTTTCATTAAATTCTCACGTTTCCAACTTCAGTTTCTCCTTAATAAATATTTGTGGTGGTGTAAAATGTGTTCCTCACCCACATTATGTACTTTTTATCAGT	5	+	chr18:31375955-31376074
DSN1	chr20_36774505_1	GCGCTGTTCCCTCTGCCTGGGAAGGCTTTCCCTGCTTTTCCTAGCTACATCCTCCAATTTTTTTGTATTTTGAGACGGAGTCTCGCTCTGTCGCCCAGGCTAGAGTGCAGTGGCGCGATC	1	+	chr20:36774505-36774624
DSN1	chr20_36773140_1	GATCCAGGCTTAGAAAAGCAACAACTGTCAACTGTTAAACGCTTATTCTGTGCTAGGACCTGTGCTATGTAAGCGCTTTACTTGCATCGTTATTCCACTTAATCCCTTCCACAACTCCGT	2	+	chr20:36773140-36773259
DSP	chr6_7541219_1	GATCAACAAAAGTAAATATTTGACCAGTAAGTCTCCAATCGAGAGGCCCCTCCATTCCAGCTATTTCCGCCCGGGGACCGAGGAAATCCTCAAAAGCCGGGCCACGCATTCCCAGCCCGA	1	+	chr6:7541219-7541338
DSP	chr6_7541829_1	CCTATCCTTGGCCCCCTCCGCTTTCTCCGCGCCGGCCCGCCTCGCTTATGCCTCGGCGCTGAGCCGCTCTCCCGATTGCCCGCCGACATGAGCTGCAACGGAGGCTCCCACCCGCGGATC	4	+	chr6:7541829-7541948
DST	chr6_56642666_1	GATCAGTGTTGGACCACAATGAACCAAGAGAAGATTTTCATTTGAATCAAGACTGGTTCGAGTGCTGGTAGTGTTACTAAACACAGAATCACTGCTACGGTAACTATAACTACTACTGTG	4	+	chr6:56642666-56642785
DST	chr6_56541380_1	GATCTGTAAAATGCCTGGAAGATAGACTACCTTTTGAACCAGAGTCTATCTGTTCATTTAGTCTAACAGTATCATAGATTGACCGCTGTGGGACGTAACAGTCTTCGATATTTAGGTCCT	4	+	chr6:56541380-56541499
DST	chr6_56643683_1	TACCTCCAATAATACTGTTACTTCTCCACTCTAAGAATAGATATTTTTCTTTTCAGGGGTCAAGAAAGGGGAAATTTGAGAGTGCCACACCAATTGCTTCTTGGCCTTTTGGCTAAGATC	4	+	chr6:56643683-56643802
DST	chr6_56542966_1	ATGTAACAGCTTGTGGTGACATCAGCGCAAAGCAGGCCGAGTCCGGCCACTGGGGAGAGGGACAGCTCAGGTTCAAACACCGCGGAAACCCCGCCGACTACTTCAAAATGGGAGGGGATC	1	+	chr6:56542966-56543085
DST-AS1	chr6_56844535_1	ATTGGAGGAACCAACTGATACCCAGGCATGTAAATGGATGTGTTTAAGAGTAATGACTGGCCGGGCGCGGTGTCTCACGCCTGTAATCCCAGCACTTTGGGAGGCCGAGGCGGGTGGATC	1	+	chr6:56844535-56844654
DST-AS1	chr6_56843012_1	GATCAGTGCCAAGCTCCGCAGCCCCAGGGCAGGGACCACATACCTTTGTACCTCTCCAGGACATCCTCGTAGGCCTGGAGATACTCCTGCTCCTCCACGTACAGGTAAGCAGCAGGGGAG	1	+	chr6:56843012-56843131
DSTN	chr20_17570302_1	CGTGCCTCAGCCCGGGGAGGGACCCGGTCCGGCTGCAGTGTCCGGGCTGCGGGTGAGGGGGGGTCTCTGGGCCTCCGTCTCCCGCCGTCCTGGCTGGGCCCCCGCGCCCCGGGGTGGATC	7	+	chr20:17570302-17570421
DSTN	chr20_17568064_1	GATCAAGGTAGTTAGAACTAGTAAGAGGTGTTCTGGAATGAGAAGTTTCGTCTGGGAGGGGCAGTGGGCACTTAGGAAGATATGGGAGATAGGGCAGAAAAAGTAGGCTGAGGCCAGAGG	1	+	chr20:17568064-17568183
DSTYK	chr1_205212140_1	AAGTACCCTGGAAATCGGCTGAAAGTACCCTGGAAATAGGGAAATCTCTTATATTTGCATTGCGTTCCCCTTTTCCAACTTTCCTTCTCCAGACTTGGAAAGGAAGGGTGTGAAAGGATC	2	+	chr1:205212140-205212259
DSTYK	chr1_205211115_1	GATCCGGCCGGCCCATGCCCGGGGACCCGGCCACACGACACGACTGCCCCTTTCCGCCTGCCCGAGAAGACTCGGGCTTGTTTTGCAGGGCAGGGGTGCGGTCCGTCCTCCGATTTGCCT	3	+	chr1:205211115-205211234
DTD1	chr20_18587560_1	GATCTGCGTGCAGAGGAGTGGAAGAGGAAAGAGGAATACAATTAGAAATAGGATTCAGGCTGAATTTAAAGGCTTAGTGATGACGGGTTCTTAGGTTCGGGTATGTGGGAGAAAAAAACC	2	+	chr20:18587560-18587679
DTD1	chr20_18588618_1	GCTGAGCTTTGACAGTTGCGTGCACGTACGTGACTGGAGCCTAGGCTGGATGAGGGGCGCCCCCTGCCCAGGACGCCCCTCGCCCTCGCCCGCTGAACTCTGCGCGGAGGGGTCGGGATC	3	+	chr20:18588618-18588737
DTD1-AS1	chr20_18699405_1	GAGGTGACAGCAAGCCTTGAACAGGCTAACAGGGACATGGGCAGGGGCAGCTTTGGGGTTTTCGCGTGATGCCAGCAGGACAGTCATGGGGAGGTCCGGCCTTCAAGTTTCTGTCAGATC	1	+	chr20:18699405-18699524
DTD1-AS1	chr20_18698223_1	GATCTTAAATTTTTATCACAGAAAATATTAAACACATGTACACTGGGCAATAGAGTCTGTCGAACCCCTATGTGTCCAGCATCAGTGGACACCCAGGATGGCAGCTCTGATTTTGTCAAC	3	+	chr20:18698223-18698342
DTD2	chr14_31458195_1	AGCATTTATTTGTCTATGGGCTTGGATGGTTTAGATGAGGAATAATAGTGTTACCCTGATTGCATTACCCAGGTCATTGATTTGGGCTCAGTTGACACAATGTGCCTATACATTCGGATC	3	+	chr14:31458195-31458314
DTD2	chr14_31456910_1	GATCATGAACTCTTGCAGCAAACCTGACCTACAAGCTTGCCCCCGACCAGCATAGACCACGAGCTGCAAGGGGTCTGAGACAGTAAGGCCTGAAGTTCACCGAACTCAGTTTCAAATACC	1	+	chr14:31456910-31457029
DTHD1	chr4_36283270_1	GATCATGCTAAGAGTTTACTTCAGAGTGAAGAAGGTTGACCTGAGTTAGTAGGCTTTGAGTAGCCACTTCAGGTTCCAATCAGAGAATTGGTATGGTCAGAGCTATTCTCTGAAGGACTA	3	+	chr4:36283270-36283389
DTHD1	chr4_36280371_1	GATCCAATCCATGAAGTGATATGAACTCATACTGCGAAAAAGGTCCCCTTTTCAGTGAACAGAAGTTAACTGAAAAATAAGACACTTAGTGGTGAAGGAGCCCCTCTCCACTCTGCAGCC	2	+	chr4:36280371-36280490
DTHD1	chr4_36281969_1	TCCACCTGCCAGCAGCTGCATGTGCTGCTTGACAAAGAGAATCAATGTGTCTCGAGAAAAGGCAAGTATTCTTTTTTTTAGTTTATTCTTTCTCTAAGAAATATTGATTAGGGCAAGATC	5	+	chr4:36281969-36282088
DTHD1	chr4_36285108_1	GCCACTATTATTAATATTGTTTATTTCTTATAGCTTTAAGAAACAAACACATTACATTTTTTTAAAGAGGAAGGAATTGAGTAGATACGAAAGTAGTTAAAATGAGCAATTGTCCAGATC	6	+	chr4:36285108-36285227
DTL	chr1_212036482_1	AGAGTGAAAGATGCCTGTAACCACATCCGCCAGAGATGACCCCTGTTAATAGATTGAAGTATATTATTCCAGATGTTTTCGACGCTAGAGGTAATACCTATTATTTTCAGAAATCGGATC	4	+	chr1:212036482-212036601
DTL	chr1_212033451_1	GATCACTTACTCTGTGTCTAAGATTGACACCTGATTTCTTTCCTATAGATATAAAATATTTTCATTTCAACTCTTCTTTAAAAAGGAAAAATTGTGGTTTTTTTCTTACAACTGCAAAAT	6	+	chr1:212033451-212033570
DTNA	chr18_34592726_1	GATCCCAACTCATTTACTAAGACTCATTCAACTTTTAACAAAAAATTTGTCATTTCTCTTTCTTACTACAGCCATTGCCATCCTCTGTAAAATTACATGTGGACATTAAAACTTAAATGC	6	+	chr18:34592726-34592845
DTNA	chr18_34595624_1	GTTTCTATTATTACTCTTCCTGCTAGTTCTCATTCATGGTGTCTTAATTTCTTGGTTGCTTGGATATCTTTGACTCTATGCTGGAAATGTATTTTTAAAATTACATTATAATTAAAGATC	6	+	chr18:34595624-34595743
DTNA	chr18_34711617_1	GGATAAAAGCCAATAAATTTTCCCAAGTTTGTTCATACAGCATGCTTTCTTACAAAAGGAAAACTTAGATTTTATTAAATTTATTTATGCTCTGTGATTTTCGTCGCTATTTCCTTGATC	6	+	chr18:34711617-34711736
DTNA	chr18_34818920_1	GATAGATGTATTCTCAGGAGCATGTGGTACCAGGTCTGTGGGAGGAAATGTGACTCCATGTGCTCACTGTTCAAATGGATTATGATTTACTGATGTTTATCTTCGTTAAACTCAAAGATC	4	+	chr18:34818920-34819039
DTNA	chr18_34492663_1	GATCATAGTGAAAAAGCAACCTGTGAGTAGCTATGCAATTAATATTTATAGTGAGATACTGACTTATTATGTGTACTTGGATAGGTCATGTTATCTTACTTATGCTTCTGTGTCTCTGAA	6	+	chr18:34492663-34492782
DTNA	chr18_34709649_1	GATCGATTCCAGCAGGCTGTGTTGCCTGCTTTAAATTTAAATGATAAATTTTAAAAGAACTGAAATCTGTTTAAATAACAGTTAAACACAGGGTTTTGATGAAAAGAAAATGAAGAATTT	6	+	chr18:34709649-34709768
DTNA	chr18_34495390_1	TTTCAGCCGTTAAGATGTATCAGCAAAGTAAATTATTATAAAGCAAATGGCTAAAGCTATATGTTTGTTTGCACTTAATTTTAAATTTCATAGGTTATTAGTCTGTTCTTTGTTCAGATC	6	+	chr18:34495390-34495509
DTNA	chr18_34679217_1	GATCACTTAATCCCTCTGGAACTCACTGTCCTCATCTGTGAAATGACTTCTACCATAAATGTCTGTTATTATAAATATTTCTTATACTAAATGAAAAGCAAGGTTCTAAATTGCATACGT	6	+	chr18:34679217-34679336
DTNA	chr18_34817402_1	GATCACTTAAATCTAATATTTTACTTTGCTTCAAATCTAGTATTTTGCTTTGCCTGCTTTATAATTCAAATTTCCTACCAAAGAAAGTTAACCGTCTCTTGAGGCATTTGAATTATTTAG	6	+	chr18:34817402-34817521
DTNA	chr18_34679951_1	AATGTATTTAATATCAGTGTAATAAACCAGAATGAGACAAAATTTTTGATGGCATAAACTGAAGGAAAATTTGATGGTGATAATAGTGGCTTAATCACTAATGAATCTGTGTTTGAGATC	6	+	chr18:34679951-34680070
DTNB	chr2_25673897_1	TGAATCATTCTCCGCGCCTGGGTCACAAGCCTGTGCCCGAGTGACCCCCGTGAACTCCGCAAGCTAGCCCAGCCGCGGCGTGCGCCCCGCGCTGCACCAGGTGCCTGTGGGCGCACGATC	3	+	chr2:25673897-25674016
DTNB	chr2_25673146_1	GATCCGCCGCATCCCCTCTGCCTGTCCCTCCGGGGCTAGCCGCGCCGTCCCACCTCGCAGCCGCGCGCGGTGCAGCGGCCCCGGCTCCCCGCGCCCTCCCCGACTCCTGCAGCGCCGCAC	8	+	chr2:25673146-25673265
DTNBP1	chr6_15662367_1	GATCCGACTCGGGGAGGGTGGCTGGCCCAGCTCCAGGTGCGCACGAGCAGGTGTCTGCTGGGCCGAGGGGCGCAGGCCACTGTGCCGCGGGGGCGGAAGCGGTGAGGCGCGCTGGCTTCT	6	+	chr6:15662367-15662486
DTNBP1	chr6_15663386_1	TATTGAGCCTCGGTTTCTTCATTCATAAAATGGCAATAATAGTCGACTGTCTCGACATTCTTACTTTCCACTCTCTCTTTACCCCCCCAGGCTTTTGTGCCCTACACACCAAAGGTGATC	2	+	chr6:15663386-15663505
DTWD1	chr15_49621584_1	AAAGAGCCTGTTTCTTACGTCTAAATTATTTATTGGGAATGTAGGACAAATAAGGAAGTATATTAACATTTTCAGTCGCCAGGCCCACAAAGTTGGATGGTAAAATCAATACTGTAGATC	5	+	chr15:49621584-49621703
DTWD1	chr15_49620676_1	GATCAACATTTCTTCACAACTCACTGCAACTACGCCTTGACAGTATGTTTCGAGAACCGCTTCCCAATTTTGTTGTCCCAGCAAGAATCGGGAGGAAACTGGGTGAAAGGCTGCGAGGCT	1	+	chr15:49620676-49620795
DTWD2	chr5_118987424_1	GATCTTCAACCATATTCAGTCCTTCTGTTCCCCTTCTTGGAATGCTTTTCCCCTGGCTGGATTCTTCTCATCTTTCAAATCTCAGAGATAGTTCATGACACCATTGAGCTATTTTCTACA	3	+	chr5:118987424-118987543
DTWD2	chr5_118988996_1	TCACAGCTGGTCCGTTTCCTTATGTGAATTTCCTGCTCTTCTATGTCTTGTGCTAATAAGACATCAAGCATGCTATTTTACACTGGACACCAGATATTTGTTAAATTAGATTTTTAGATC	5	+	chr5:118988996-118989115
DTX1	chr12_113057063_1	GATCCAGCTCCTGGCTTCGCCCCCTCCGCGACGCGACCCCCGAGGGGCCCTGGGCCGCGCCTGCAGCGCCGCGCATCCCCGTGCTTCCCGGCGCACCCCAGCGCACCCGGCATCCCCCCG	8	+	chr12:113057063-113057182
DTX1	chr12_113058594_1	CTAACCTTGTCCAGTTTAAGACTTGGATTCCAATGCAGCCTCTGAGCAAGCTGTAGGGCCTTGAGCAAGTTGCATCATCTCTCTGAGCCTCAGTTTCCTCATCTGCAAAATGGGTAGATC	1	+	chr12:113058594-113058713
DTX2	chr7_76481820_1	TTTTTAAAAGTATGGGTTTTTTTTTTTCGTGTTTGTTTGTTTGTTTGTTTTTTGTAAAGACTGGGTCTCCATTGCCCTGTGTTGCCCAGGCTGGTCTTCAACTCCTGAGCTCAAGTGATC	4	+	chr7:76481820-76481939
DTX3	chr12_57604212_1	GATCATCTGAGAGCAGGTTGTGGGGGTCATAGGAGGTAACAATCTAGAAAGAGGCAGGAGATGAGGGAGGGGATTGAAATAGTTTAGTACCCGGATTTGTTTATTTTTTAGAGCCAATGC	2	+	chr12:57604212-57604331
DTX3	chr12_57605405_1	GCGGATAGACTGTATGGGCTGAGACTCTAGGGTTCCATTTTCACTTATGAATCTCGAGGTGCATCTGGCCTTGGGGGACGATGATGGAGGCATGAAGGGACAGCTGCTCCTTCTTGGATC	1	+	chr12:57605405-57605524
DTX3L	chr3_122562740_1	GATCTTTTCATGTTAGCACATAGAGAGCTTTTTCATTTTTCCTACTGCCCATTGTATTCCATTGTATAGATATACTATTATTATTAAACTGCTAGTCCCCCTATTTATGGGCATTAAAGA	6	+	chr3:122562740-122562859
DTX3L	chr3_122565172_1	CACTTTTGATTCCTGCTGTTGTCACTTACCTGTATAATGAGTATTGAAATGGGAGACTGGGCCGGGTGCGGTGGCTCACGCCTGTAATCCTAGCACTTTGGAGGCCGAGGTTGGTGGATC	1	+	chr3:122565172-122565291
DTX4	chr11_59171698_1	GGAGCCGGGGCAAGGAAGGAGTTGGGGTGCGCGCGCGTGTGTGTGCGACTGTGAGTGTGCCAGTGCGTGCGCAAGCCCCGAGACAATGCGTGTCTCCAGTTCGCGCTGCGGACACTGATC	1	+	chr11:59171698-59171817
DTX4	chr11_59170946_1	GATCTCACACTTTTTCTTTTGCTTTGTATTTAGAACTCTGTTGGGAGAAAGATAAAGGTAGAAGGATGCAAAATTCTAACAATGGGAGAAATGACAGCTGCAAGGAGAGGGAGGGGGAAG	3	+	chr11:59170946-59171065
DTYMK	chr2_241686445_1	GATCGCTTGAGCCCGGGAGGTCCAGGCTGCCGTGGGCCGAGATGGCGCCACTGCACTCCAGCCTGGGCGACACAGGGAAAGCCCGTCTTTCAAAATAAAAACCGCACAGTTCACAGCACG	1	+	chr2:241686445-241686564
DTYMK	chr2_241687340_1	CAAAGCTCACCTGGAGCCCAGCACGACTGCGTTCTGGAAACGCTGTGTTTGACAGCAGGGGCAGGATGGGGGGCTGTGTAGACGCTGGCCACGTGGCAATTGTAGGAGAACCATGGGATC	1	+	chr2:241687340-241687459
DUBR	chr3_107240095_1	GATCCTGTGGTCCTCAATTGAGGCAACTTTGTACCTCTCCTTTTTCCCCCAACCCTCACCACTACCCCTCCCCCCCTCAACCCCCCCAACCACACCGTTTGGGTTTGGCAGTGTCTGGAG	1	+	chr3:107240095-107240214
DUOX1	chr15_45130119_1	TCCCGGCCCGCGGGCCTGGGCGCTCCGGGGGAGGGAGCTCCAAGGGCAGGGTGGCGGGGGAGCCGCAGCTCCTCCACGTTATGGAAGAAAGGGGAATGCTAGCCCCCTGCGCCTCCGATC	5	+	chr15:45130119-45130238
DUOX1	chr15_45128966_1	GATCTAAGCAGCCGCATCCCCCACCACCCACACCCGGACCACTATTCCCTACCTTCCCCTCTTCCAAACAGTGCGTGTGTGGCAGCCTGCGCCTCTCGCCTTCCCCCGTGGAACCTCACA	1	+	chr15:45128966-45129085
DUOX1	chr15_45139009_1	TCTAACCTCTGACCCCATTAACCACACCCCTTTCCTCCCCACCCCCAACCTATAAAGCACCCAAGCCTACAAAGTGCTGAAGATGTGGATGCACTGCTGCTGGGCATGGCCTCCCAGATC	1	+	chr15:45139009-45139128
DUOX2	chr15_45113789_1	GATCCGTCAGGCTCCGCTTCTCCTCCAGGAGGCAGGGAAGGGAAAAAGGTTACTGACCTGGGAGTGAGGGACTGCAGCACCCTTCCACAATGAATCCCCCCTTCCCCAATAAACTCCCCT	1	+	chr15:45113789-45113908
DUOX2	chr15_45114621_1	GGCGTACTGCCTTTTTACCCCCAGCCCCGGCATGCCGCAGGCTTCAGCGTTCCACTGCTCATCGTTATTCTAGTGTTTTTGGCTCTAGCAGCAAGCTTCCTGCTCATCTTGCCGGGGATC	1	+	chr15:45114621-45114740
DUOXA1	chr15_45123288_1	ACCTCCAGGTTCCATAAGTCAGTGCTACCACCACCCTGGGGGCTTCTCTGTTTCTTCTGGGACTGTCTCAAGAAATAAAATTCTCTTCTCTCTCCTTCAGGCCCCTAGCACAGATAGATC	1	+	chr15:45123288-45123407
DUOXA1	chr15_45122497_1	GATCCTCCCACCTCAGCCTCCCAAGTAGCTGCAACTACAGATGCACACCATGATGCCCAGCTATTTTTTTTTTTTAAGAGATGAGGTCTATACTATAAACCCAGGCTGGCCTCGAACTCC	1	+	chr15:45122497-45122616
DUS1L	chr17_82066166_1	CGAACCCACTCACCTGCCGCCTCTGAAAGCCACTCACTTTCCGCCGCTGCGTTGCGGAAAATCACCCTCCAGGGACCTTCCTTGCCCGCCCTGGGTTTCCGCAGCCGCCAGCCTTCGATC	1	+	chr17:82066166-82066285
DUS2	chr16_68023537_1	CCTCATTGCCCTGAGATAGCTTGTCCCGTGCTGGTATCCGAGGTTGCAGCTGTTTTCCCAGATGTGTTCCCTGCGCAGGGTCTGGTAATCCGTGTTTATTGAGAGTTTGAATGAATGATC	1	+	chr16:68023537-68023656
DUS2	chr16_68022465_1	GATCCTACGCATGCCGTGGCCTCCCTCCAGGTCCCGCACCAGCAGGCCCAAGGAGCGGCCCAAGGGTTGGGCCACAGCCCGCACCTGTTGGGCCAATTCTCGGGAAGGAACAAGGACCAG	2	+	chr16:68022465-68022584
DUS3L	chr19_5790874_1	GATCTCAGGTACCTCCGCTGACCACCCTGCAGGCGGAAGAACGGCCCGGAATGAAGAGCCGGTGGCTTCTCGCCCTCAGCCGCTGCCTAATCTCCCGGCATGCACAGCTCGGACCGCGCT	1	+	chr19:5790874-5790993
DUS3L	chr19_5791495_1	CAAGCTATCCTCCCACCTCAGCCTCCCAAGTAGCTGCGTCTACAGACATGCACCAATAGGCCTGGATAATTTTTAAATTTTTTGTAGAGACGAGGTCTTGCCAGGTTGCCCAGGCTGATC	1	+	chr19:5791495-5791614
DUSP1	chr5_172772263_1	GGGCCTCCAACCCGGAACAGAAGCCGGCCACAACCCTCGCTCCCTGTCGTCGCGGCCGTTATAGGCCGAAAGCAAAATCCAATCCCGGGCCATTGTGGGCGGATTGCCAGGACCTGGATC	1	+	chr5:172772263-172772382
DUSP1	chr5_172770503_1	GATCCCCCGGGAGCCGAGAGCCAGGGGTACCGGGCAAAACCTCAGGGGTGTGCGGCCCGCCCCGAGCTTCCCCGAGGGCGTACCTTTGAGGAAGAAGACTTGCGCGGCGCGCGCCTCGCG	5	+	chr5:172770503-172770622
DUSP10	chr1_221742375_1	TGCTCTCTATTTACATGTAAACCGAACCGGCAGGATGCAGTTAACCCTTTACCAGGCTGAAGTGTCAGCGGGCTGGACGCGCTGCTCCGCTAAAACTGGCTCTTCCCACTGGACGGGATC	1	+	chr1:221742375-221742494
DUSP10	chr1_221741324_1	GATCAACATACCATTTCTTCTGAGAGGGACGCATAAGCGTGTTCACAGAGACACGCGCTGGGACCCCCACCTCCACACAGAGTTCAAGGCTCACACACACACACACGGAGTGTATAGAGA	1	+	chr1:221741324-221741443
DUSP11	chr2_73779486_1	GATCTCAGGGCGCTACTACTGCTGGGTTCCTAACTCAAACCATTACACTTTCCGTGCCAACGTAACAAGGAATTGAGGAGGTTCCATTTTGGGAATTAAGGAGTGTCCCCAACAGTAACA	1	+	chr2:73779486-73779605
DUSP11	chr2_73780805_1	TCACATACCAGGTATCATGCTAGAGGTGGACAGAATGTATTTAAGTTTTAGCAAATACAAAAAATAACTGAGAGTGGAGCTCAAGTCCAAGGTTTCCACACAGTCTCAAGCATAAAGATC	5	+	chr2:73780805-73780924
DUSP12	chr1_161750474_1	TTGTAATGCAGATTAGGTTGCTTGGTGTCTTGTAAACGGGATTTACAAAGATTTAGGGTTAAATGTTTTTGTTTGGGATGGGTGGCGGGTGGTTGATGAAGAGATGAATTGGTTTGGATC	4	+	chr1:161750474-161750593
DUSP12	chr1_161749162_1	GATCTTCCTAACATCCTCGTGCTGAGATGCCCTGAAATTCTCCATAACTCATGACTGAGTAATAAAACCAACTTGCTTAATTAAAGTTGGTTTCTTGTAGTCCTGGCCGGAGGACATTGA	3	+	chr1:161749162-161749281
DUSP13	chr10_75100537_1	ACACTACATTCCATGTCTCCTTGTCCCCAGCTGGGTGAAGCACAGGCCCAACGTCCAGCAGGGCCAGGGCCCGGCCGAGCTCCCCTCCCACTCCCTGCAGTCTTCCTTCTCTCCCTGATC	1	+	chr10:75100537-75100656
DUSP13	chr10_75099205_1	GATCCCCTGGACCAGTGACTAGGGAAGGTGCATACTGGGAAGAACATCTTTTCCCTTTGGTAGGCAGTGCCAGGACCAGAAAAAGAAACAGGCACCCAGGAGGCTGCCGGCTTGGCCAGG	1	+	chr10:75099205-75099324
DUSP13	chr10_75109453_1	GAAACAAAGGACATGCTGGGTCTGACACATAGTAGGTGCTTAGAAACATCTGTGGAATTAGTAGATGTAGAGCCCTGCCTAAGGCTATTAGGTTCTGAGGACTGAGTTAAAGTAGAGATC	2	+	chr10:75109453-75109572
DUSP13	chr10_75108418_1	GATCTTTAGACCCTCTTTGCTTCCTCAATGCATCTGTCCCTGCCTTGGCCAGGACAGGAAGGAAGGGATTGCTTCAGCCCTGGAACCTGGCTGCCCCTCCCTTCTTGCCCCATGTCCTCC	1	+	chr10:75108418-75108537
DUSP14	chr17_37491818_1	TTTTCCCAAAATCACAAGAAATACATTAACCATTCTCTGTGAGATTTAAACTTTACTAATAAGGTTAAAGCTTTCTTTTGAACCTCTTCCTCAAAAGTAACTGCCGAGTGCATCTTGATC	6	+	chr17:37491818-37491937
DUSP14	chr17_37507677_1	GATCTGCCCGCCTCGGCCTCCCAAAGTGCTGGGATTATAGGCGTAAGCCACCGTGTCTATGGCCAAGCCTCTCTGAATTAGACAACAACTAGATAACCTACTTGGAAATTTGATTAGCAT	1	+	chr17:37507677-37507796
DUSP14	chr17_37510610_1	AAAGTCGGTGAGGAATTCTTTGGAACTTCCTGATTGGCTGTGTCCTTGCCTCCTTGTCTTCCCGCAGATTTGATTTGTATCCACTGTCACCAGCACTGCTCACTTAGGACTTTCTGGATC	1	+	chr17:37510610-37510729
DUSP14	chr17_37488779_1	GATCGGGAAGAACATGAAAAAGCTTCAAAGCTTTTGGTTGAGGACATCGGGAGATGTAAACCCCAAACGCGGGTTTTACTTCTCCCCTCCACCCCTCCCCGCAAACCCATGCCTACTCGT	1	+	chr17:37488779-37488898
DUSP15	chr20_31871985_1	ATTAACTATTCAAAATCTGGTGTCTTTTACATTTACAGCACATCTCAATTCAGACAAGTCACATTCCAAATGCTTACTAGCCATATGCAGCTAGTAGCTACATATTAGACATCTCAGATC	5	+	chr20:31871985-31872104
DUSP16	chr12_12561357_1	GATCTACTTGCCTTTTCTCTGGTTCATTATTGGTATTCTTTAGGAAATAAACCCAGCATCTGAAAATATTTCCCTCTGTGGTGTTTCATTACATGAAACTACACGTGATACACAGACCCT	5	+	chr12:12561357-12561476
DUSP16	chr12_12564247_1	TTATTTGTGCTCTACCAGGAAACCCCTAAAAATCTAACTGTAGACCTTTGTTGGAGGTGTTGGGATTTTTAGGAAGGAAGAAGAAGATAGTCCTTTTACTAGTGGTACAGAGCATGGATC	4	+	chr12:12564247-12564366
DUSP18	chr22_30667553_1	GATCCCGCAGCCTCAATCCCCGCTGGCCTAACGCTTTGGTTTCCATAGCAATGGGCTCGTCGCAGAAAGGAATAGCCTGTGCCGGGTCTTCAGAGAAATCCTGGCCTCGGCTCCACGCCC	1	+	chr22:30667553-30667672
DUSP18	chr22_30668933_1	ATTTTTTGCACCACTGAGTGGGTGAAGAGTTTTATGCGTCTTTAAATGTTTTAAGGATTTTTTTAAAAAAACAAAAAACTCTCAGGATTTGGGGGACTTTTGTGTTTGAGCATCTTGATC	6	+	chr22:30668933-30669052
DUSP19	chr2_183077493_1	GATCAAGGTGCTGGCCTATTCAGTTCCTGCTGAAAGCTCTCTTCCTGGCTTGCAGACAGCCAGCTTCTCCTTATGTCCTCATACTGTCTTTCCTTGGTCCATATAGGGGAGCAGGCAGAT	1	+	chr2:183077493-183077612
DUSP19	chr2_183079067_1	AAGTAGAGCCGAGCAGTGGGGGTGGTTGTGGTTATGTGCAGGACCTTAGCTCGGACCTGCAAGTTGGCGTTATTAAGCCATGGTTGCTCCTAGGTGAGTATATCGACTTGCCACTAGATC	1	+	chr2:183079067-183079186
DUSP2	chr2_96144904_1	GATCAGCAGGGAAAGCCGGGCTGGAGTCGGGTGGGGCGGGCCAAGGGCGGCCGGCTTGCTCACCTCGCAGGAAGTACACGGCAGTGGGCCCCGCGCGGGTCTCGTGCAGCAGCGCGGCCA	5	+	chr2:96144904-96145023
DUSP2	chr2_96147052_1	GCTCTAAGGCTACTCCACTGTCTGGGCAACTTGGCTGAGGCCCCGCTGTCCCTGGCAGGCCAGTCTGGAGGCTGAGGCAGCAAAGCCCACAACAGAGCCAGGGAGTCTGGGCCACAGATC	1	+	chr2:96147052-96147171
DUSP22	chr6_291653_1	GATCCAGCCATCTGCTCCCCCAGGGTAGGGAGGTCGGGCCTCCCCGGGGTGAGTCACGTAGCCCACCTCTCCCCACCAGGCGAGGCTTCTCGGTCTTGGTGCATGGGGCAGGGCCGCAGG	4	+	chr6:291653-291772
DUSP22	chr6_324742_1	GATCATCCGTGCTGTTTAGAAAGGGCTTCCTAGATGCTGCAGATTGTGTCCAAGCCTGAAGACAAGCGGCAGTCTACAAAGCCTGTAACCCATCTGCAGCTGAGGGACCCATTCCATCAC	1	+	chr6:324742-324861
DUSP22	chr6_293710_1	CTGGTTACCCAGTTTGTGAAAGAACTATTGTGTGTTTGGGACCTGCATATCAATACTGGGGTATTTTGGTAAAGAGAATTGTATTCACTTTTTTTTTTTTTTTTTTTTTGGCGAGTGATC	6	+	chr6:293710-293829
DUSP23	chr1_159781203_1	GGCGTGCGGCACCTGGTGTCCCTGACGGAGCGCGGGCCCCCTCACAGCGACAGCTGCCCCGGCCTCACCCTGCACCGCCTGCGCATCCCCGACTTCTGCCCGCCGGCCCCCGACCAGATC	6	+	chr1:159781203-159781322
DUSP23	chr1_159780261_1	GATCACCTATCTTATAAGATTACTGTGGCAATTAAATGAGTCAGTATGTGCTAAGTGCTTAGAAGACTATCTAGCACATAATAAATGCTCAATAAGTCCTGAGGAGCAACTGGATTGACA	5	+	chr1:159780261-159780380
DUSP26	chr8_33601065_1	CTTGAACTCTCGCTGTCTACTAGAAGAAAGGCAGAAAGTAGATTGGCTCAGATTGAAGCTGATGGTGTCAGCTATAGCTGAAACCAGGACTGACTCCATTCCCAGCAGTGGTGGCAGATC	1	+	chr8:33601065-33601184
DUSP26	chr8_33599705_1	GATCGCCGGCGCAGACAGCGCCACGGCCATGACGCTCCTGCTGCTGTCGCCGCCGCTGTTTCTGCCCAAGACAGGTTGACAGATTAGCAGCTATTTTTAAGCCATGACACACACGTCGAA	1	+	chr8:33599705-33599824
DUSP29	chr10_75073173_1	GATCCGAGTCACTCCAGGGCCTCTCTCTCTCTCGCCCCCGAGATTTCTCCCCCTTTACTGGCTAAATGGACAAACGTAGAACCTCGTTGGAATGTGGAATATGATACAATACATCCAATG	1	+	chr10:75073173-75073292
DUSP29	chr10_75074031_1	AATGGATGCCACATCACACAGGGTAATCAATGAAACTCTGGGCAGAGTTTGTGCTGTGTGGCTTCCAGTGAGACCCCAGCAAGCACCCAACCATGCTGGGCTTCAGTGGGGATAATGATC	1	+	chr10:75074031-75074150
DUSP3	chr17_43778313_1	GATCCGGGACTGCCGGGCCGGGAAAATTCCATGCCCGAATTGTGACGTCGGCCCGTTGCCATGGCGGCGAAGGCAGACATTCCGCGGTGACCTCACTGCAGAACCAGGCAGCTGTCACAT	1	+	chr17:43778313-43778432
DUSP3	chr17_43779269_1	TCGCTTCAGTCTTTCATGATTACAGGGACCGCCGGGTTCGGCTCGTGAGCGGCTCCCTGCAGTGGAGGCACCACCCGGGCGCTTGACAGAATCCCCGCCCCAGCCCAGCCCTGCTGGATC	1	+	chr17:43779269-43779388
DUSP4	chr8_29349015_1	ATTTCCGACTACCAAATGTGACAAGACAGTCTCGCCGCCGAGAGTTTCGCCAGGGCTCGCTAAAATCCGGCACGCGCCGCCATCAGATAGTCGAAAATCCGGGCTGAACAAAAGGTGATC	1	+	chr8:29349015-29349134
DUSP4	chr8_29351299_1	TGCTGCCCACCCAGCGGGGCCTGACACCTCCTAGCCCCAGACTCCCCGTGCGCTTTCGGCCCGGCCAGTCCTTTCTGAATATGCGATTCCTGAGACGTTAGCGTATGCATTAGCGTGATC	1	+	chr8:29351299-29351418
DUSP5	chr10_110497561_1	GATCGTGCGGCGCCGCCCCGCCCCCCACGGCGCTTCCTCCTCGGTCCGCACCGCGAGGGTCACCGCGGCCCCGGAGCGCCTGGGACACTCGACCGGCAGCCGCGGGTGATGCGCGAGTGA	7	+	chr10:110497561-110497680
DUSP5	chr10_110498760_1	CTGCTGCTGTTTAGCAGTTTGGGGGCCGTCGGCTCGTGCCGGGCACGAGCCCCCTTTCCAGACGCGAGCTTCGCCGCTGTCGCTGGGGTCAGGGCTCGGGGCCTTCCTGATAGACTGATC	2	+	chr10:110498760-110498879
DUSP6	chr12_89350639_1	GATCCGAGATGGGGATTTGCTTGTATTTAAACTCTCCTGCGTTCTCAAAGAGATTCGGCAAATTGGGGGTGACGTTCAAGATGTACTTGATGCCGAATTCCTCCAACACGTCCAAGTTGG	1	+	chr12:89350639-89350758
DUSP6	chr12_89353696_1	GCGCGCTGCGCTCCCTGCCACCGCCCCGCCGTCCCCGTCTCCCCGCTTGGGCACGGGGCTGTGCGCGACGCAGTGGACGGGTGCGGGGCTCAGCGAGGGACTCCCGGGTCCATAGAGATC	6	+	chr12:89353696-89353815
DUSP6	chr12_89351876_1	TTGATGGCCGACTCGATGTGCGACGACTCGTATAGCTCCTGCGGCCGGCAGTCCATCAGCAGCAGCCGCTCGTTGCCCAGCTCCAGCTGCTCGTTGAGCCACGCCACCGTCTTGCTGATC	1	+	chr12:89351876-89351995
DUSP7	chr3_52055818_1	GATCCCGTAAGGCGTCTCGGTGCCGCCCTCACCTTGGAGGTAGTAGGCCTGGCAGCCGTCGTCGCGCAGCTTCTGTAGGAGCAGGCCGAGCACGGAGGCGGGAGCGCCGGGCTCGGGCTG	4	+	chr3:52055818-52055937
DUSP7	chr3_52057145_1	GCAGGCCTGATGGGAAATCAGGACCTGGGCAACTGGCGGGGTAGGAAGACTCAGGGCCGTGCCACCTTCCGTGGGCAGGTGTGGAGAAATCCTAGAAAGGACCAGCTTTGGGAAGGGATC	1	+	chr3:52057145-52057264
DUSP8	chr11_1571570_1	GATCTCAGGCGGCCCTGGTGGGTCCTGGATTTTTGTCCCCCCCCCATTCCACACCCAAAGAAGGAGCTGCGGGGAGAAGGGCGGCAACGCGGCGGGCGGGCGTGGGCTGGGCCCGGGTCC	4	+	chr11:1571570-1571689
DUSP9	chrX_153646852_1	GATCCAGGCAGGGGAGAAGATGCTCCAGTATCACCCTGTGAGTTGGGCTGGAGGCAGCTTCTGCGGCAGAGGGGCTGGGCTCTGGTCCTCACCCCTCCCCCTGCCTCCCGAGGCCAGGCT	2	+	chrX:153646852-153646971
DUSP9	chrX_153643664_1	GTTCCATGGGGGCTGGCGTCCGCGCGCGCTGTCTGGGTGCCTGCCTGCGTGTGTGTTACGGGGAGGGCTGTGTGTGCACGTGTGCTTGTGCGTGTCGGGGTGGGGGAGGAGTGTGTGATC	2	+	chrX:153643664-153643783
DUSP9	chrX_153641184_1	GATCACATGGTCCCACCTCTCTCCCCAAACGTACATACCAGGAAATGGAGACCCAGATGGGACAGGGACCTGGGCTCCAGAGGCAAAGCTGCTGCCCTCGCCTCTTCCAGGGGTAATGAC	1	+	chrX:153641184-153641303
DUSP9	chrX_153647445_1	CTCCTAGGGGTAGGGGGAGATGGGGGACCGGGGGCCAGACCACCTCTGAGAGGACTCGCTGAGGCCCAGCACCTCGGCGCCTCCTCTGTTCCCCTGGCCCACCTGGCCCTGGGGGAGATC	4	+	chrX:153647445-153647564
DUT	chr15_48330545_1	GATCGTGTTGCTAAAGGCATAAATTTGGGAGTCCTCAAGCTGTAGCTAATAGTTAACGTCCAGAGAAGGTAGTGTATATTCCATAGCCTCATGCAAAGGAATTCCAACTACGAAGACGAA	3	+	chr15:48330545-48330664
DUT	chr15_48332368_1	CCGGGGCTCCGCGCGCGCCGCGGGCTACGACCTGTACAGGTGAGCGGGGACCTGCCGGCGAGGAGGCTGGGAAGGGCCGGCCGTCCGCTGCCACAGCTAGAAACAGTCACCGGAGAGATC	5	+	chr15:48332368-48332487
DUX4	chr4_190175720_1	GAAATTCTGGCTGAATGTCTCCCCCCACCTTCCGACGCTGTCTAGGCAAACCTGGATTAGAGTTACATCTCCTGGATGATTAGTTCAGAGATATATTAAAATGCCCCCTCCCTGTGGATC	1	+	chr4:190175720-190175839
DVL1	chr1_1349381_1	AAAGGGACCGCCCGGCCCGGGGTCCTGAGCGTGGCCGCGGGGGGGCGCCCGAGCGCGCGGCGTTGACGTCACGGGGGCGCACGGCGGGGGCGGGGCGAGGATGCGCAGACGCAGGCGATC	8	+	chr1:1349381-1349500
DVL2	chr17_7234170_1	GATCTTCACCAGGTAGGGAGTCTCTTCCTCATCCAGGTGGTAAATCACCTTCGTCTCCCCAACCCCACCGCCCCCAGTGCTGCTACCCGCCATGGTCTCGCCCGCGCGCTCCCGGGCTCC	1	+	chr17:7234170-7234289
DVL2	chr17_7235633_1	TCTCCAGATTTGGGAGGCCCCCCTAACCGCCGGGCCTCTGGCCTCAGTTCCTTGCATTTCTGGCAATAAAAGAAGTCGGGGACGTTGGTCTTCTTAATCTTAGCACAGGAGAGGTGGATC	1	+	chr17:7235633-7235752
DVL3	chr3_184156226_1	CAGCACAGCTCCCAGCCATATTTGGAGTATGCTGCATCTGAGGGCTCTGCTGGGACTTTGAGCTGGGGGAGGGGTGTCGGGGGTGCTCGGGCGCCTGGCCGCGAGCGGGGTCTGCAGATC	1	+	chr3:184156226-184156345
DVL3	chr3_184154802_1	GATCCGCCCGCCTTGGCCTCCCAAAGTGCTGGGATTAGAAGCGTGAGCCACCGCGCCCGGGCCCCACTTATTCCGCATTCAACCCATTTATTAAACCACTACCTTGCAACTGGACGCTAA	1	+	chr3:184154802-184154921
DXO	chr6_31972913_1	CCCGCAGGTAGTACAGGGCATTTCAAATCATGGAGGTAGAAGAACGAGGCTTTTGGGGAAACCGAGTCATGGGGCATGGTTCGAACATACAGCGCTGGGAGTGCAGTCAGACGTCAGATC	1	+	chr6:31972913-31973032
DYDC1	chr10_80357147_1	AGAGCGCGCACGAGGGGGCAACGGGCAGAGAGGAGAGGGAATGAAAGAAGGGGAGCGTGGCAGAGAGAAGCGGGCGCGCTCCAGGGGGCGGGGTCCAGGGAGGAGGGGGAGCGTAGGATC	3	+	chr10:80357147-80357266
DYDC1	chr10_80355664_1	GATCTCTAAGACACAGAATAAAGAAAACGAGGTGCTGAAATTGTATATGGTCTGTCATCTTTTGTATTAGCAACAGCAGTGGGGAAAGGAATGTGTATGTGTGTATATGTAAACATAGTC	5	+	chr10:80355664-80355783
DYDC2	chr10_80344067_1	GATCGCACCACTGCACTCCAGCCTGGGTGACAGAGCGAGACTCTGTCTTAAAAAAATAAAAATAACAAAAACAGAATTATCACAGCAGAATTTATTTACAAAAATTAAAAATGAAAATAA	6	+	chr10:80344067-80344186
DYDC2	chr10_80345029_1	GAGCTGAACAAATTTACAAAGCTCATGAGAAAATAGTGTTTAAAGCCGGGAAGTGTTCATCATATTACTCAACAGCAGCTACTCTGTGAAAGTATTTGAATCTATTATGTGTTATTGATC	6	+	chr10:80345029-80345148
DYM	chr18_49461764_1	CAGTAAATTCACTGAGCTTGCAGAATTATGACAGGAAAACATATTAAAACCCAAAGTAGACTGGGCCCTGTGGCTTATGCCTGTAATCCCAATACTTTGGGAGGCTAAGGTGGGAGGATC	2	+	chr18:49461764-49461883
DYM	chr18_49460417_1	GATCTGCTCCAGCTCCACGGACCCGCGGACGGATGGGAGGGTGGCAGAGGGGTCAGGAGAAGTCGCTGTCGCCGCCGCAGCCCAGGTGGCGCACACCGGCTCAGGCCTCCATGTTTCCAC	3	+	chr18:49460417-49460536
DYNC1H1	chr14_101965623_1	TTACACCTGAGGAAACTGAGGCTCAGGTTAAGTGATTTCACCCAAGGTCACCAGCTAATCTTAGTCCTGAGACTAGACTCAGTGTCTCAGCTCCCCATCCACTGCTTGTTTTCACTGATC	1	+	chr14:101965623-101965742
DYNC1H1	chr14_101963884_1	GATCCCATCACAGCTTGGCTTTACGTACAGTGAAGGTGTCATTCCTGGCTTAACCTTACACTGCCCCGAAGGCCCCCTCCCCAGCTGTCCGTTTCCAGCCTGGCAATGGGACTCTCTGAG	1	+	chr14:101963884-101964003
DYNC1I1	chr7_95804998_1	GCTATGTGCTGGTCAGCCATCACCTAAATGGGGGATAACATTTGGTCCAGAGGCTCCAGAGGCCTGCAGACTCCAGGCTTATCACAGACTTGAAGAGAACTCTAAGGATGGTCTCTGATC	1	+	chr7:95804998-95805117
DYNC1I1	chr7_95772239_1	GATCTGAGCTTTATTTCTATTTAAATGACCTTAAGAAGTGTAGTTGCCTGGGAGTGAAAGTTGTTCAATGGTGGCATTTCAGCAGGAGCTCCCAGAATATTGAAGCTCTTCTCTTTGCAG	3	+	chr7:95772239-95772358
DYNC1I1	chr7_95773349_1	GGCTGGGGGATGTTGTTTTGGTAAACACCTTCACGGCCGCCTGGCTCTCCTTCCCCCGCTCCCATTCGGAATCGCTCTGGCCTTATAAATCCGTGCGTCGTCATCATAAGGGCAGTGATC	1	+	chr7:95773349-95773468
DYNC1I1	chr7_95803416_1	GATCATGAGTGGCACAGATTGGTTATTGCAATCATTCTGATTATTTCACAAATCTCCGCTGTCACACTGTGAGCAGAAATGTGTATAGTAGAAAAACAGTGTATTTCCCAACTTGTGTAT	5	+	chr7:95803416-95803535
DYNC1I2	chr2_171688761_1	GAATTTCTCCTCTTGACTGACTTACCTTTGTTCAGATTTAACAATTGTGCTTTTTAAGAGATTTCCCCTAACCTCTGGAAATACAGTTTTCCAGAGGTTATTCTCCTAGTTTTCTTGATC	5	+	chr2:171688761-171688880
DYNC1I2	chr2_171686347_1	GATCTGCCTGCCTCGGCCTCCCAAAGTGCTGGGATTACAGGTGTGAGCCACTGCGCCTGGTCCATTTTAGCTGTTACCACAACACCCATCACCATTGCTGGCACATGGTAGGCAATCAAT	1	+	chr2:171686347-171686466
DYNC1LI1	chr3_32570559_1	GATCCCGAGGCGTCCGCGCAAGGCCGGGGGAGCCAGCGGGGGCTGAGGGAGAGGTGGAGTCGTTACCAAAGGTTCTGCCCGTCCTCGTCGTCGCCTGCCGCGGCGCCACCGTTGCCCGAC	5	+	chr3:32570559-32570678
DYNC1LI1	chr3_32571396_1	TCTCCGAGCCCCTAAGCAGCGGCGTGACAAAGTAATTGTTTACCCTGGAAATAGACTGTTATTTTTTAAAAATTATTGTCAGGGCTTGCTTTAATGTTCTTAATGTTTTTGTATGAGATC	5	+	chr3:32571396-32571515
DYNC1LI2	chr16_66752567_1	GAGGGCTCTTGCCATTCTCTATGGAAACAGGCTAACAAGACATTTCTAAATATCACAAGGAAGTGGAATGTGGCAGAAAAGCACCACCTAAGTAGGTTTCAGATGAGTAGGATTGTGATC	3	+	chr16:66752567-66752686
DYNC1LI2	chr16_66750224_1	GATCTCTAAGGGTCCGGTATTACCTACCACAGTCAATTCCTGAGAAAGGTCACACATTCTAACAGTAGGAAAACTACCAAGGCAGTGATTCCCATGGGAATTGGGGGATGGAGGTGAGAT	1	+	chr16:66750224-66750343
DYNC2H1	chr11_103109753_1	TCTCCTTTTCCAACACGGTACGGTTCCTTGCACTCCTGCCTGACCCCTGACCACTCTTCAAGTCCCCAGGCCCAGCCAGAGGGACGTCGGGTCACACTCTTTAGCTTTACCAACCAGATC	1	+	chr11:103109753-103109872
DYNC2H1	chr11_103108453_1	GATCTTGGGTCAAACCAGTGCTGAGGTGATGAATGACTACAGCAAAAACTTCCTGAGGGCAGGAACTGTGTCCCCAGGGCCTAGTTCGGTACTTGGCAAATTGTGTTAGATTGGTGCAAA	1	+	chr11:103108453-103108572
DYNC2I1	chr7_158858581_1	CTAGCTTATTAGTGTCATATTACCTGTTTAATGAAATTCTCTTAAATTCTTCCCAGAGCTCACTGACTTTATGTTCTCATCAGGACAAATTGTTTTCTAGACATGCACAGAGCTATGATC	5	+	chr7:158858581-158858700
DYNC2I1	chr7_158856184_1	GATCCACCCGCCTCCGCCTCCCAAAGTGCTGGGATTACAGGGGTGAGCCACCGCGCTCGGCCTCAAACGTAAAGCTCTTTTCAATATCTGCTCTCCCTTTCTATCTTCCCCGACTGTCAG	1	+	chr7:158856184-158856303
DYNC2I2	chr9_128656294_1	GATCCTTGGAGGTGTTTTGTTTTTCCACTTTTTGTTGTTAAAAAATGGGCCGAAAGTATCCTCTGGGTCAGTTTCTGTGGAATAAACTGTAAAGGCAAACGGTGGGACGCCCGAACCCGC	1	+	chr9:128656294-128656413
DYNC2I2	chr9_128657463_1	AAAAAACTGGAGATTCTGACCTGAGGACTAAAAAATAAAAATAAAGAATAAACAAATAGGCCAGGTGCGGTGGCTCACACCTGTAATCCCGGTACTTTGAGAGGCCAAGGCAGGAGGATC	2	+	chr9:128657463-128657582
DYNC2LI1	chr2_43773470_1	GATCTATAAAGAGACCACAAAGTTCCAAAAGAAAATAATCTACATTCACAAAGTAAATGAAGTATGTAGGAGATGCACTTGCTTCATTAATTTATTAATAAATACACAATGTGCTATTGA	6	+	chr2:43773470-43773589
DYNC2LI1	chr2_43774250_1	TTGCCACCAGGATATGCAGGGTCGGGGACCTAGGAATCAGCCTTGAGCATAAAGATTCTGCCGCAAACAGGAAAGAAAAGAAAGTTCCCTAGGTAGAAAAGTGAGAGATTTGGAAAGATC	1	+	chr2:43774250-43774369
DYNLL1	chr12_120470126_1	CCTGTCCCCATTTTACAGTTGCTCAGAACTGACGGTGTCAGCATGAGATGGACTCCATAGCTTGGCCTTGAGTTTGTCGGAGTCGAGGGAGTAAGACTCTTAATGAGTATCACAGCGATC	1	+	chr12:120470126-120470245
DYNLL1	chr12_120495672_1	GATCATGCGACCTGTCGTGGTGGGGGGGCGGGGGGGTGGGGGCAGGAATGGCCACCAACTTCTAGAGACTGTTGTTCGAGAACACACCCTGGGACAACCTCCGTGAATTTGGAATCACTT	1	+	chr12:120495672-120495791
DYNLL1	chr12_120496326_1	GTCCCGTGGTGGCGCCGGCCGGGGTGGGGGCAGTTAGTGCCTGGGGGGCGCGGCCCAACTCAACCCCTTACCCCAGGCCTTGCCCACTAGGTAACCATGTGCGACCGAAAGGCCGTGATC	3	+	chr12:120496326-120496445
DYNLL2	chr17_58085265_1	GCCTGGCTGGCAGCTGGCATGTGTGCATTCTCTGCATGTGGTGCAGGCTGAAATGGTGGTGGTGAGTTCTGTTTTCCCTTTCAGCCATCTAGCCCACAGGCTATTGTGAACTCCGAGATC	1	+	chr17:58085265-58085384
DYNLL2-DT	chr17_58082477_1	GATCTGGCAGGGCTCTCTGTACTTGGATTCTCTCCTTTATAAAGTGAGGGGTGTGGATGGGTGGTTTTTGAAGGCTCCTCACAGCTCTGACAGGCACCACCTCTGGGGGCTTCTATTCAC	1	+	chr17:58082477-58082596
DYNLL2-DT	chr17_58083420_1	GCGGCAGAGCGGAGCGGAGCTGTGAGGCGCCAGTGCGGAGCGGGCGGGCGGGCGGGCGGCGTGAGGCGGAGCGCGGGCGGCCGGCGAAACTCCAAGGGCGGACCGCGGCAGGGAGCGATC	8	+	chr17:58083420-58083539
DYNLRB1	chr20_34515996_1	GATCCTCCTACCTCAGCCTCTGGAGTAACTGGAACTACACGAGCGCGCCACCACGCCCGGCTAATTTTGTTTATTTTTTAGTAGAGAAGGGGTCTCTCCATGTTGCCCAGGCTGGTCTCG	1	+	chr20:34515996-34516115
DYNLRB1	chr20_34516959_1	TAGTGGAGATGGATTTGAACCCTAGAAGCTTGACGGCCGCCACTCTGTCGGCGTGGTTCTTTCTAGCCGCTGGGACTGGGTGCCAGAGTCAGGAACGGGCGGGGTCTGCTCTTGGGGATC	1	+	chr20:34516959-34517078
DYNLRB2	chr16_80540381_1	GATCTTAGAGTAGACAGATAGAAAGTAATTTTTTTAAGTACATAAGGTTGTACTATTTGATGCTCTGATATATTTTTCTTCAATATAAAAACTACTGGGAGGCGAGCGAACAGTATCTGC	6	+	chr16:80540381-80540500
DYNLRB2	chr16_80541745_1	AAAGAAAAGAAAGGAGTTTGGGAGATAAGTAAAGGGAGAAAGATAAATAAGGACACAGTGGCTGTAAGAAGCTGTGGACATCGTCTTAAAGATTGCCCAAAATGCAGTGAATTATTGATC	5	+	chr16:80541745-80541864
DYNLT1	chr6_158643719_1	GATCCGCCCGCCTAGGCCTCCCAAAGTGCTGGGATTACAGGCGTGAGCCACTGCGCCCAGCCACTAAATTTCATAAATGGTAAGATATCCAACCTTACCAAATGTATCTATAGTTTATAT	1	+	chr6:158643719-158643838
DYNLT1	chr6_158645719_1	TCTTATTAGAGCCCTTCAAGAGGAACCTAACCCAACGACTCCTCCCTCCCCTCACCCATTCTGCCCTGCCATAAGTCAATAGTTACTAAGTTGTCAGACTATAGACTAATCTTAGTGATC	1	+	chr6:158645719-158645838
DYNLT2	chr6_169751072_1	GATCTTGTAACCACCCTTCCAATCGACTTATGTAGGGTTCTATGGCCCTAATTAAAAAACAAGAAAACTTTAGCACTCAAGTCCAAAGGGGACTGCCCAACTCAGTCTCAGGCTTCAATT	3	+	chr6:169751072-169751191
DYNLT2	chr6_169752016_1	GAAGCGCAGTTTCCTAGTCGCTGCCTGTAGGGTCCACACTCGGACAGTAAATTTGTGTTCATCGCCGGGCGTGGTGGGGCCTGTGGTCCCATCTACTCCGTAGGCTGAGGTGGAAGGATC	1	+	chr6:169752016-169752135
DYNLT2B	chr3_196317599_1	GATCCCACCCGGGTAGGACTTCGCACAGATGCAGCTCCCGCGCCGGGAGTGAGCCCATCCTGGCACCCGTGTGCACAGTCACCCTCGAATCACGGCTGAACGGCATCCGACGCGAGTGGC	2	+	chr3:196317599-196317718
DYNLT2B	chr3_196318770_1	AAAAGGAAGGAAGGAAAGAGACTTAGGCTGCATTCCCCGCTTTTAAAAATATATATTTATTTTTATTTTTTTAAACGAAGTCTCGCTCTGTCACTCAGGCTGGAGTGCAGAGGCGCGATC	4	+	chr3:196318770-196318889
DYNLT3	chrX_37846122_1	GATCACACCACTGTTCTCCAGCATGGGTGACAGAGCGAGACTCCATCTCAAAAAACAATAAAATAAAATAAAACAAAACAAAATATTCTTCTTTTAACAGTAAGGTTTCTAAGTTTGTGC	6	+	chrX:37846122-37846241
DYNLT3	chrX_37847919_1	AGCCACTTTGATTTGTCCACTTACTAGCTATGTTACTTGGAAAAATTCACCTCCCACAGCTTCAGTTTTCTCATATGGAAACTTACCATCATACCTATTTCACTACTGGTTGTAAGGATC	5	+	chrX:37847919-37848038
DYNLT5	chr1_66753609_1	ATTTATTTATTTATTTTCTAGCTCCCTACCCCTAATTTTATTTTTTAAAGTCATGGTGGGTCAGGCACAGTGGTTGATGCCTGTAATTCCAGCACTTTGGGAGGCCAAGGCAGGAGGATC	3	+	chr1:66753609-66753728
DYNLT5	chr1_66750495_1	GATCTATGTAGCAAAAATACACTAAATTTCTTTTTAATCTTGTACTAAGTACATAATTTCACAAAAATACCTTGGGCATAAAATACTTACAAAACTGTGAATTAAAATACTCAAGATACT	7	+	chr1:66750495-66750614
DYRK1A	chr21_37420616_1	GGCTTTTCAAGAGCTAATATTTTGGTGGGAATTGGAATAATTCTGTTAATGTAAATAACACAGTCACCTTTATGGTTGAATGCATGTCTCCCCCAGAACTCTATTAGAATATGGCAGATC	5	+	chr21:37420616-37420735
DYRK1A	chr21_37366931_1	GATCGCGGCCCAGGTCGGCCTCAGAGAGCGGACACCCCGAGCGGGGGGTGCGGGCGCCGCCGCCGCCGCTTCTGCTGCTGCTGTTCCTGCTGCTGCTGTTGGTGCCGCTGCCGCCGCCGG	7	+	chr21:37366931-37367050
DYRK1A	chr21_37368521_1	CACAGCGCAGGAATGCTAGCACCATTTGGTTCTTGAATTCCGCCCAAATTGTCAGAAAATACGCCTTAGAACGTTGTTTTCACAAGTGCCAGGCTCTGTTTTTAGGGTTTTCAGTGGATC	1	+	chr21:37368521-37368640
DYRK1A	chr21_37374791_1	GATCCGCCTGCCTTGGCCTCCCAAAGTGCTGGGATTACAGGCTTGAGCCACTGGGCCTAGCTGGAATCTGTTTTCTTAAGGACTCCAGGTAATCCTGATGCAGTAGGAACATTTTGAGAA	1	+	chr21:37374791-37374910
DYRK1A	chr21_37375756_1	ACCTTGGCCTCCCGAAGTGTTGAGATTATAGGTGTGAGCCACCACACCCAGCCCTGGAGGAATATTCTTTACCTGTTATGAGGTTAACACTTTATTTGTATCAGTTATTATTATTAGATC	3	+	chr21:37375756-37375875
DYRK1B	chr19_39833238_1	GATCATCTCTCCCAGCCCCCACCCCCTACCCGGGTCAGGGCTGGCGCGGGGCCCACGGGGGGCTGGGGCGCGGTGGGGCCCCCAGTGGGGTGGGCGAGCGGCCAGCATGGCGGCGGTGGC	8	+	chr19:39833238-39833357
DYRK1B	chr19_39834485_1	ACACGTGCAACAGTATCAACACACATCTCTCGCAATCCTGACAGCGCTGAACTTCAGTTCTTCACCTTGGGGGGTGGCCTGTGAGAGGAAGATAGGTGATGAAGGAGGGTCCCCAGGATC	1	+	chr19:39834485-39834604
DYRK2	chr12_67646602_1	GATCCTTTGTCAAAAAAAAAAAAAAAAAAGAATCAGTGCTCCTTTTCCTCATGTTAAATGAGTAAATTAATATTACTAATTTGGAAATCGTAAACTATGGCTTCCAGTAACTAGCATTTA	6	+	chr12:67646602-67646721
DYRK2	chr12_67650264_1	TCCCTTCCCTGACCCGGTAAACATCTCTGTCCTTCCCCCACCTCCCCGTGGGTAGTGGGTATTTATAGAAACAGATACGTGTTAGGGGACAGCCAGACCGGCCTGCCCGGAAAATCGATC	1	+	chr12:67650264-67650383
DYRK3	chr1_206635931_1	CTCCTCTCTATCAGGGCCCCCTCCCCCCATCCCTGTCTCACCGGGCGCGGGGGACGGGGCTAGAGCGGAGTTAGAGCAAGAAGAATTTCCACCCCTGGATTCCCTCTGAAACCCTAGATC	1	+	chr1:206635931-206636050
DYRK3	chr1_206635023_1	GATCAAATGTTCATAAATGGAAGCATCGTGTCAATAAATGGGTTTATTATTATTGCTTTCTTATGTAACTCACCAACCCCCGGAGGGCCGTCCCCGCGGTGGGAAAGCCTAAAACAATAC	2	+	chr1:206635023-206635142
DYRK4	chr12_4591125_1	GTAGTTATTTATTGCAAACCTCTTTTCCTGGACAGGAGAATCAAGCTCACAATCAGATGCCGGCCTCAGAGCTCAAGGCTTCAGAAATACCTTTCCACCCTAGCATTAAAACCCAGGATC	1	+	chr12:4591125-4591244
DYRK4	chr12_4589619_1	GATCTCTAGTTCTATCCATATTCTTGCAAATGACAGGTTCTCATCCTTTTTTATGACTGAATAGTATTCCATTGTGTTTAAGTATCACATTTTCTTTATTCATTCATCTGTTGATGGACA	6	+	chr12:4589619-4589738
DYSF	chr2_71454261_1	CTGAGGCTGGAAGGAGAGAGGTGTCTGAATGGCGCTTCTCCTGGAAGCTTCAGCCCAGGTTGGTACTGAGGTAGGCCAGGAAGGTGGGACCAGCATCTCTCCTCTCACCTTTTCGGGATC	1	+	chr2:71454261-71454380
DYSF	chr2_71466174_1	GATCATGGGGCAGGTGGAGAGAGGCGAGAGGCAATGAGGCGGGGGGCTCGGGGTGCACGGCACGCTCCGCACACTCCCCCTTCAGCGCTCACTCAGACTTGGTTTCCCCGAAGACACACT	1	+	chr2:71466174-71466293
DYSF	chr2_71467557_1	GAGAAATCACACACACACTCCTCTTCTCACCAGGCGTCCTGAACCCCCTCCCCCAACCCCTCCAAGGCAGATTCCCACTGGAGCGGGTGTCTCAGGAGGGGAAAGGGAAGAGGAAGGATC	1	+	chr2:71467557-71467676
DYSF	chr2_71452839_1	GATCTATCTGCAGGAAGGCAGTTTAGCAATAGGTACTAGAACCTAAAAAAAAGTCATATCCTGTGACCTTACAATCTAATCTGAAGAACTGGGTGGGGGGAGGGGGAGGGCTAAGATGAG	1	+	chr2:71452839-71452958
DYTN	chr2_206719095_1	CTTGGGTGGTAAAATAGTAAAATCATTGATGCTTTACAAAAAGTTTATGGGGACAATGCCCCAAATAAATCAATAGTTTACACCATGGAATACTATGCAGCCATATAAAGGAACAAGATC	6	+	chr2:206719095-206719214
DYTN	chr2_206717759_1	GATCAGTTCTGGGCCTAACTTGGCATTCAGCGATGTTAGAAGAAAGGGGAACTAGTTTCTCCATATCCACTTATAAAATTTTCATATAGTGACAACTGTGAGACCTTTCTCCCAACTTGA	4	+	chr2:206717759-206717878
DZIP1	chr13_95645008_1	TTTGAGTGACGTGGAAAACCGAGATTAGGGACTTTTCACCAAAGCCCTCTAGGATTTAAACCCACGTAGGTTTCTGCGTCTCTTTCCGTTATGCCCACTTCAGGATGAAAGGCACGGATC	1	+	chr13:95645008-95645127
DZIP1	chr13_95644260_1	GATCTGCAGAGGCTCGGCTCGCAGCCTGGAGAGGCAGGAGGGCCGGCTTCGCGGGTATCGGGATGCCCCGTCAGCCACCTCCTGTGGGCGCCTGGCGCATCCCCGGTCTCGGCTCACCCC	5	+	chr13:95644260-95644379
DZIP1L	chr3_138115819_1	CCCCACACCCTGCCTCCGGTACAATCGATAGCCTGCTGTGCAGGGGCGGCCGCACCCCCCGGGCAGATAGCCCTGCCCACCCTCCTAAAGGGACCGTCCTGGTTTCTTCCTGACCGGATC	2	+	chr3:138115819-138115938
DZIP1L	chr3_138114349_1	GCATACAACTTCATGAGGTATTTTATCAAGTTAGATAGTATCAAAAAATATTCCCAGATGAGGGAGGTGTCTGACCAAGACAGTCAGAAGGCCCCTTATCAGCCACTAGACTGGAGGATC	3	+	chr3:138114349-138114468
DZIP1L	chr3_138112898_1	GATCGCACCATTGCACTCCAGCCTGGGCGACAGAGTGAGACTTCGTCTCAAAAAAAAAGAGAGAGAAGAAATGACTCACTGTCATTAGGAAAACTGAAGCTGTTTAATCACCTTTAGATA	3	+	chr3:138112898-138113017
DZIP3	chr3_108602491_1	GATCAACCAACAAGGACCTAAATAGATTTCTGGAGAAGAGCAGTCTCTTAATCCCAGGAAGTCAGAGTAAATTTAGTTTACTGCCGACAGGGAAAGTCTATTGAAATGAATACGCTAGGG	3	+	chr3:108602491-108602610
DZIP3	chr3_108603196_1	GATTGTTATCTGGAAAAGGCGTACATTTGTATTCTCTAGGTATGAAATAATGCCTTAACTGTTGTTACTTTTTATTAAAATAACACAGAGAATTATAGAAACCATAAAAGTAGTTTGATC	6	+	chr3:108603196-108603315
E2F1	chr20_33685299_1	GATCAGCAGCTGGTCCAGCTGCCCCGCCCCTGCAGAGAAGGCCTCCCAGCCAGGAGGGCTGTCCCCAGAGGCCTGGCCGGCCAGGCCTGCACCTGGCAGTCAGCATCGAGGCAGGAAGGA	4	+	chr20:33685299-33685418
E2F1	chr20_33686708_1	TGACCTTTCTATAGTGCAGGTTCAGAACAGAGCCTCTCTTCTGCACGTGACCCTCAACCTGTAGCCCCCAACAGCCTCAGCTTAGATTTCCAGAGACTGTCCCCTCTTCTTTTCAGGATC	1	+	chr20:33686708-33686827
E2F2	chr1_23530467_1	GATCTCAGGCACCCCTCCCTCCTTTCCCACACCTGGAAAAGCATAGGGGGAAGCGGTGGGGGCCCCCAGCATTACCGGCAGCCGGCCTGCCGGCAGGCATCGCACAACTTGGCCCTCGGG	2	+	chr1:23530467-23530586
E2F2	chr1_23531721_1	CAGGAACCTGTTCCCTTTAATGGCAGAGGGGTGAGGGACGGAGGCAAACTAGTCTACTTCTTTGTAGGGAAAACTAACATCTATTCAGCGCCTACAGGATGCCAGGCACCATGCTAGATC	1	+	chr1:23531721-23531840
E2F3	chr6_20402293_1	GGGGCGGCTGTCGTCGCCGCCGCCGCTGCAGCCTCCATGGACAAAAGGGCACTGCTAGCCAGCCCCGGCTTCGCCGCCGCCGCCGCCGCTGCCGCCGCCCCGGGCGCGTACATCCAGATC	7	+	chr6:20402293-20402412
E2F3	chr6_20401470_1	GATCTACACTGAGTCTGCGGGGCGCGGAGTCCCTGCCCAGGTCAGTAGCGCCGGCCCGGCGGGCGGGCGGGGACAGGGGCGGAGCCTAGGCCAGGCGTGGTCTTCCGTGGGAGAGAAGGA	5	+	chr6:20401470-20401589
E2F4	chr16_67192956_1	CATGGGACCCAGAGTTCTCAGCAGTCCCTCTCAGCCCCACTCCCTGGGCTCAGGGGTGTGGGGCCTGGCTGCAATACCCGGGAGATTGCTGACAAACTGATTGAGCTCAAGGCAGAGATC	1	+	chr16:67192956-67193075
E2F5	chr8_85187902_1	GTATGTTTTGATTCCTTGCCTTTTTATGTATCTGCTATAGGTTTTTGCTTTGTTGTTACCATGAGGCTTACAAAAAAATATCTTACAATGCGGTATTTTAAGCTGATAACAAGTTTGATC	6	+	chr8:85187902-85188021
E2F5	chr8_85176568_1	GATCTGGAATCTAACGGCATGTCTTTGGCAATTCACAACCTCTCCCTCTACACGTTTCTCCATGTAGAAAGTAAAGGCCTTGGAAAGGATTGATGAAAACCAACCCTAAAACTCCACGAT	2	+	chr8:85176568-85176687
E2F5	chr8_85177527_1	CCCCGCCGCCGCAGCTCGGGGGCGCCGGGGGCGGCAGCAGCAGGCACGAGAAGAGCCTGGGGCTGCTCACTACCAAGTTCGTGTCGCTGCTGCAGGAGGCCAAGGACGGCGTTCTGGATC	5	+	chr8:85177527-85177646
E2F5	chr8_85187311_1	GATCTAGAGTATAGTTTAAATTTGATATTTTCTTATTTACTGTCTCTACGTTCTGTCCATTACTGAAAGTGGGCTGTTGAAATCCCCTACTATTGTTGTATTACTGTTTATCTCTCCCTT	6	+	chr8:85187311-85187430
E2F6	chr2_11466415_1	CCGCAGAGATGTTCATTTATTCCTTTTTTTTATTTTAATTTTTTTTTTGGTCGCCCAGGCTGGAGTGCAGTGGCGTGGTCAGGGCTCACTGCAGCCTTGAATTCCCGGGCTCAAGCGATC	1	+	chr2:11466415-11466534
E2F6	chr2_11464600_1	GATCTTTTAAGATGGGGATGGATTTAGAATGCGGTTTTAGTAGTCAAGAATTTATCATCTGGAGTTAGACATTTGGAGCTTCAACCCAAGTTTCTACACTTATTATCCAGCCACAGGCAA	5	+	chr2:11464600-11464719
E2F7	chr12_77065101_1	GATCCCCCAAATAAACTTCTCCAATGAAAGCTCCAAGTTGTGGGGAAGGGCAAATCCCCTCTACTGCCGGGCCGGAGTGAGAGCTGCACCCGGCACACCCTCTGCGCACCGGGTTCCCCG	1	+	chr12:77065101-77065220
E2F7	chr12_77065887_1	AGGAGGAGGGCTCTTTTGTTATGCATAGAAGACCCGCGCACGTCCCCGCGGCTTGCCGCGCCCGGGGACCCCGGGCACAGCCAGAGGACAGGAAAGCAGATGGGGTTTGGAAGAACGATC	1	+	chr12:77065887-77066006
E2F8	chr11_19240557_1	GATCAGGGCTCCGGACTAAGCGCACGAGCCCAGGTCCCAGCTGAGCGCACGCGACCCCAAGTAACTGGGTACAAGTCTGCATCTAGATGCCTGGATTTCTCCCCTTACACACACGTGCAC	1	+	chr11:19240557-19240676
E2F8	chr11_19242215_1	CACCCACTCCTCCCTTTCTCTTCCCTGTTGTCTTTCCCTCTTTTTCCGGTCTCCGAGCCTCAGGCAGCTTTAGCCTGGTTCCCTGTAGAGCCCTAGCAGGGTCGGGGAGACACTTCGATC	1	+	chr11:19242215-19242334
E4F1	chr16_2223774_1	ACCGGGCCGACCCGGAGGGTGCGGCCGGGGTGCGGGCAGTTCATCCCGGGCTGGCAGAGGCCCGGATGGCCCGAGCTGCGGGCTCGACCGACCCTCCCAGACCCAGACACCTCGCGGATC	6	+	chr16:2223774-2223893
E4F1	chr16_2222973_1	GATCGCGCCACTGCACTCCAGCCTGGGCGATAGAAAGAGACTCCGTCTCAAAAAAGAAAGAAAAAAAAATTAAAAGTATATAAAAGAATAAAACAGCTTCGCAGAGCTACCCATGAGCCA	3	+	chr16:2222973-2223092
EAF1	chr3_15428814_1	TGTCAGAGGACCTAATAGATGTGACTCAACACATGTGAAGAGGGCGTTTTAGATAATGAAATCCCATCTTTGTGTAGTCACTTGCCATGCCATTGCTATGCTTCCTACTGACAGCAGATC	2	+	chr3:15428814-15428933
EAF1	chr3_15427235_1	GATCCATCTCAGGACCCTCAGGATAGACTAGGCTGCATGGGCCCCTAGACCCTGAGGAGGGCGTCCATGATGGCTAGCCGACCCGCGTTAATTTAGTCAGCCACGCTCAGGGCTCACCGT	1	+	chr3:15427235-15427354
EAF1-AS1	chr3_15442459_1	TATTTTTAAAATCTTGTGCCTAAAAGTTTTTTTGCTTAATTATGAAGTAGACATGCATGTTTACATTTATGTAAAATATTTGCTGTGTAAAGTATTTTTTGTTTATTCTCTTAAAAGATC	7	+	chr3:15442459-15442578
EAF1-AS1	chr3_15440058_1	GATCCATACTAAGTATTCTTCAGTCAGTGGATTTTAGCAAGGGGAGGTAGGAGTGGAAGAGAGGTGTGAAGAAACCTCTCCGAACAAATGAACCAGCAGTAAGTTTCTAAAAATCAGAAT	3	+	chr3:15440058-15440177
EAPP	chr14_34539295_1	GATCTCATTGCTTTTGAAGATTTACACGCGGTCCCCCGTGATTCCGGAATATCCCTCTTCCTACAGGCGACATCGGCACCGCCTCCCCCCGGGACTGCGCGACCCCATCAGGAAAGCCCT	1	+	chr14:34539295-34539414
EAPP	chr14_34540419_1	TCTCAACCTCTCCTTCACACTGTTCACTCCTCAGTCTGACTGCGGCCTCAACAATCTACGAAAAGTTATCTTTTCTCGTCATCTTCCCAGTCCCCACTTTTGCTCAGCCCTCAACTGATC	1	+	chr14:34540419-34540538
EARS2	chr16_23558075_1	CGAGGCAGCCTGCAGCCGGCCCCGGCCCAGCCCCCTGGGGACCCCGCAGCCCAGGCCTCGGTCAGCAACGGCGAAGACGCGGGCGGCGGCGCGGGCAGGGAGCTGGTGGACTTGAAGATC	7	+	chr16:23558075-23558194
EARS2	chr16_23556978_1	GATCGAAAGAGATGGGATGGCACAAAAAACACAAGAAACTCCTGGCAATTTGAATTATTTCCGCTCCTGCACCTCAGTTTCCGCCTCTGTAAAATGGGCTCGCGCTGCCTTAACCCTCCT	1	+	chr16:23556978-23557097
EBAG9	chr8_109549056_1	GATCAGGTTGAGAAAGTTCCCTTATACTTTGCTGCAATTTTTTTTTTTAACAGGAATGGATGTTGAGTTTTGTCAAAGGCTTTTTCTGTCTCTATTGAGATGTTTATATGGTTTTTTGTT	6	+	chr8:109549056-109549175
EBAG9	chr8_109539315_1	GATCCCTCATTTGTTGCAGTGTATTTTCCTTGGTCGCATCTGACACAGGGGTTCTGTGGGTTGAACAGAAAGGGACTTTGCTGGAGGGGAGGCACTCTGCATAGAAGGAAAGTAGGGACA	1	+	chr8:109539315-109539434
EBAG9	chr8_109551334_1	AAAAATTTTTTTTTCTGTTTGAGTAACATTCTAGAATATGCAGGAAGTCAAGAGCAGGTAAGTCATTTGCTTTAGGACATCATCTGTAGACTTCAGTTCCTTCTGTTTTGTCACACGATC	5	+	chr8:109551334-109551453
EBAG9	chr8_109540702_1	CAAACCTTTATTTATCAAATTTAAGTGAGTTCAGGTAAATTTTATTTTGGGAGCTTTGTAATATTTTCTAACCCACTTCAGAGAGTTATAGTTTGAGGATATTCTGGACTGTACTAGATC	6	+	chr8:109540702-109540821
EBF1	chr5_159100541_1	GAGCGAAGGAGCGCTGAGCACTGACGTCTGGGCTGGGGAGGAGCGGGTCCGAGCGAGGACGGAGAGGGGACAGAGGGAAAGGGAGGCGGGTGTCTTCCTCAGGAATTTGAGCTGGGGATC	1	+	chr5:159100541-159100660
EBF1	chr5_159099036_1	GATCTCCAACATGCTGTGTTGAGACGCCTCTTCTGGGTTAAAACAAAATGAAAACAGTCACAGACGAGGCAGGGGAAAGTGCTGGCAAAGCGTGGGCTCCTCGCAGACAGCTCCAGGTCC	1	+	chr5:159099036-159099155
EBF2	chr8_26045973_1	GGCAAGTGCTGCTCAAATACAGTGCTGGGGAAAACGGTCCAGGACCTAAGGAAAACACCCGCGGGCGGGCGGGCGCGAGCGGCAGTCGCACCCGTGTGGAGGAGAGGTTGCTGACAGATC	1	+	chr8:26045973-26046092
EBF2	chr8_26040861_1	GATCATGGCAAGGTCAGCGCGTGCGGCCCGGAAGCCGGCTGCTAGGCGCCGGCTCACCGTTGCTGTAGAAGAGCTCACCGTTGCTGTAGAGGAGCTGTAACTTGTAGTGAGTGCCGTTGT	1	+	chr8:26040861-26040980
EBF2	chr8_26044570_1	GATCTGCTTGCCCGAGGGCGAGCCCCAGCGCGCAGGGCCTGGGCGACAGATGGGGGGACAGGGAGAGAGAAAGGCACGGGGTGCGCGGGGGGGGTGCACACGGAGAGACAGACCGTAAGA	4	+	chr8:26044570-26044689
EBF3	chr10_129973455_1	CTCCCGGTCCTTTTTGGTAAAGTGGATGAGAGGACATCTTCCTGGATACGGATAACTTAATGCAAAGTACTCTACTGGGCCCCGTGACGGCTAAAATGAAATGGGAAGAGGCAAGAGATC	1	+	chr10:129973455-129973574
EBF3	chr10_129972530_1	GATCGCCTCCCCGCAGGCCCGCCGGGAAGGCCGCGAGCAGAGGCCAACGGAGGCCTCCCAGGCAGTGCTCGCCAGGAACCAAGACGCTGCCAGGGCGCGGCGCAAAAGTTCACTGCGAGG	5	+	chr10:129972530-129972649
EBI3	chr19_4230225_1	ACATTCATTCATTTTGCACTAGAGAACATCTCCATGTCCTTGAAGACAAAATGGTTACAGCAGGGCATGGTGGCTCATGCCTGTAATTCCAGCACTTTGGGAGGCCAGGGCGTGAGGATC	1	+	chr19:4230225-4230344
EBI3	chr19_4227717_1	GATCCATCTGCCTTGGCCTCCCAAGGTGCTGGGATTACAGCCGTGAGCCACCGTGCCCCACCATCTCTCTATCTCTGTCTATCCTACTCTCTCATCTCTGTCTCTCTGTCTCTGTCTCTC	1	+	chr19:4227717-4227836
EBNA1BP2	chr1_43171612_1	GATCCCGCTTGAATTCTGCCAAACATTGCTTCAGGCCATTCTAGGAAATCCAGACACTGAGCTCACAAGAAGGGAACTCTGAGTTTGTCTTTCCCAAGCACAGGCTGTTAGGCGAAGGGA	1	+	chr1:43171612-43171731
EBNA1BP2	chr1_43172634_1	AAGGGGAGGAGCAAAGGGCGGGGAGGGCGAGTCCGGGCCGGGGGCGGGGTCGGAGCGGGGCGGTGCTCTCCACTCTGAAGCGCTGCCTTGGTCTTCAGCAGAACTGTTTGGCGGGAGATC	3	+	chr1:43172634-43172753
EBP	chrX_48521433_1	GATCTGCTTGTAACAGTTTCGTTGCATTATACTAAGGGTTACTCTACCTAGAAAAGGGCGGAGGTGAAAGGATGCAACGCAACGCTAATTTCACCAGCGGAAGAAGCGGGTACAGACCTT	1	+	chrX:48521433-48521552
EBP	chrX_48522401_1	GTGACCCCGGAGCACAGGACTGGGTTTGGTGGTCGTGAGCAGTTTGTGACCCTTGAAGGAAGACACCAGGCCTGGTCCTGTATCTCCCTCGCCAGACTGTGACCAGGGAGGGCTGGGATC	1	+	chrX:48522401-48522520
EBPL	chr13_49690759_1	GATCTGAAATTTTAAACTCAGTAATGCGCCTGGCACACATTAGACACGGGTGTTTCGTTTGTCTTGGCAAAGGCTTCGGGTTTTGCGACAATAGCCTTGCTGCCTCCGGAGCAAGCATCT	1	+	chr13:49690759-49690878
EBPL	chr13_49692090_1	TCGCAGGCCTCCATCACAACTGCTTCAGCACTGAGTGGTTAAATTAAATATTAAAAGCTGAGGCCGGGCGCGGTGGCTCACGCCTGTAATCCCAGCACTTTTTGCCAAGGCGGGCGGATC	1	+	chr13:49692090-49692209
ECD	chr10_73168689_1	CTGAGGGCTCCAGGAAAGTGCTCACTTGACACTGTGCAAAGCTATTTACATACATTTGCTCATTCCTATCAATGATATCAGATTGGGAACATTATTTTGCACATTCTACAGATAAAGATC	5	+	chr10:73168689-73168808
ECD	chr10_73167710_1	GATCACTCAGGCTAATACCTCACTGTACATATGAGAAAACCCAGAGTACAGAAAAAGAAGCGACCAAGCAGCAGGGGCTTGACTTGGAGTCTAGTGCTCTTTCCCCAGTCTAGGCTCCCT	1	+	chr10:73167710-73167829
ECE1	chr1_21289248_1	GATCACTGGGTCTCCTAGGGTGTCCGCAGCGTTTCCAGCACCTTCCCACGCACCTGGCTGGCTCCAAACCCCTCCAGCACTGAGGTCTTGGCCACAACTGTCCCAGTGCAGCCCCCCAGG	1	+	chr1:21289248-21289367
ECE1	chr1_21346700_1	TAGGCGTGTGAATTTGCAGGTCCAGGAGAGACACTGTCTCCACGTGTAGGTTTTGTGAGGTCAAGGGAAGGAGGAAGGAACAGAAGACAGCCTGCCTGTGTGTGTGTGTGATGTGTGATC	1	+	chr1:21346700-21346819
ECE1	chr1_21279846_1	TTTACAAGTGAGGAAACTGAGGTCCAGAGAGGTGAGACCCTGGCTTCTCACCACCCAGCTGAATGGGGACAGCTGGGATTGGAACCCAAAGCTGTTGATGCCCGAGCCCACCAGTGGATC	1	+	chr1:21279846-21279965
ECE1	chr1_21344848_1	GATCAGCAGTCCCAGAGGGCCGCAACCTAGCCCTCCGAATGCGCCGGGCGTGGCCACCCACAGTGCCCCAAGGCGAGCCCCAGACCGACCTCAGTGTCCCGGGACGCTCAGGTCCAGCTG	4	+	chr1:21344848-21344967
ECE1	chr1_21291486_1	CTCTGACAGCCCCCTCAGCAGCCAGGATGAGCCTTTAAAATGAAATCTGGCTGAGGCCAGGCACCATGGCTCGCTCGCGCCTGTAATCCCAACACTTTGGGAGGCCAAGTTGGGTAGATC	1	+	chr1:21291486-21291605
ECE1	chr1_21278429_1	GATCTGGAAGGGCAGCTCTCCTGGGGGTGTAATGCGCTCTGGAGCGTACTTGGATTACAAAGGGAGGTGGAGCCTGGGCTTGAGCCCAGTAGCCTGTGGGTGAATTCCAACTTCCGCATT	1	+	chr1:21278429-21278548
ECE2	chr3_184276727_1	ACGTTGCACAAAACAGACTCAAGGCTCAACTCACTGGCTGGCCTCATTGCCCCCGGGCCCAGAGTTAACCCTGTGGCTCTGAAAACTGCCTGTGGCTTCACCCTCTGGTAATCTTGGATC	1	+	chr3:184276727-184276846
ECE2	chr3_184275293_1	GATCTGATGACAGCAGTTATCTTGGAGAGTAGAAGTGTGGTCTTGAAGCGCCATGGAAGAGTAGAGTCAGTGTAGGCTGTGTGTGTGTGGAGTGTATGCTCCCCCTGCACTTGGTGTGTG	1	+	chr3:184275293-184275412
ECEL1	chr2_232489829_1	AGAGAAGTCAGAGGCCCACCTCCTTGACTCTCCGGCACCTTCTCTGTAAGGGAAGCTGGCACTGTAGGGGAGTAGGCACCAGTGGTCTGGCCTGTAGCTTGCTCACTCTTTTGGGGGATC	1	+	chr2:232489829-232489948
ECEL1	chr2_232487251_1	GATCGACCACGCCAACCCCGCTCCCTGGCTCCTTCTGCTCGGTGGCCCGACGGCCCACTCGCCCCTTCCCTAGGGGCGCGCGCCAACGCCCCAGGGTGGCGGACACACAACCCACCCACT	5	+	chr2:232487251-232487370
ECH1	chr19_38832441_1	GTCGGTGGGCTTCAGAAGGGCTAAAGCAGGATTACCTGGCACCAGAGTTCATGTTCTTAGCCTGGCGCAGTGGCTCACGCCTGTAATACAAGCACTTTGGGAGGCCGAGGCAGGCGGATC	1	+	chr19:38832441-38832560
ECH1	chr19_38831293_1	GATCTGCAGGTCAGACCTCCAGAAGACCTTGTTCATGGCATTCCTCTTGTTGGGCCGGTTGAGCTGGACATGCAGAACATGTTTCTGCGCAGACGTCACACGAAGGGACTCATAGCTGTG	1	+	chr19:38831293-38831412
ECHDC1	chr6_127342479_1	GATCGCCCGTTCTATTACTGCGCTGCTCCCTCCCCTCGTAGATTTCACAAATATACTTCTCACCACAAGCTTGTCTGTTCCAAGAGAATGCTAGCTCTTCTAAAGAAGGAGCCCTTTGTT	1	+	chr6:127342479-127342598
ECHDC1	chr6_127343919_1	ACGTGTTTATAAAGCTCAGTAAGCTTAAAATTCCGTGCCAATACATTTTGTATGCCGCAGACAGGAAGTGCTTTGGAAGACCCTTGAAAGGGGAGGTGATTTTACACCAATATTGAGATC	3	+	chr6:127343919-127344038
ECHDC2	chr1_52921029_1	GATCTTGGCCAAAAGGCGGAGAAACAGCGAACTTTTCCCTGGAGCCAGAAGGACGCAAAGGTTCGCTAGCGGCCCAGGGCGGGCGCGCGGCTGGAGAGGCACCCTCCTCACTCTGCCCGC	1	+	chr1:52921029-52921148
ECHDC2	chr1_52922049_1	TGTCTACACTTGCGAACCTCACTGCTTCACCTCCCATTTGCGCCTCACTTTTTTTTTTTTTTTTTTTTTTTGAGACGGAGTCTCGCTGTGTCGCCCAGGTTGGAGTGCTGTGCCTTGATC	1	+	chr1:52922049-52922168
ECHDC3	chr10_11743448_1	AGGGGTAGAGAGCCAGCCCGTGGCTTCAGCGTTTTCCTTTTCTCCTCACCCTCCTCTCATCCTTTCCTACCTTTGCACCCGTCCTTTCTGCTGCTCTGCAAGGGGCTGGGTGCACAGATC	1	+	chr10:11743448-11743567
ECHDC3	chr10_11741873_1	GATCAAGCTCAGGTGTTCCGGAAATTTAACTTTATTTTGTTTATGAACTCACTTTCCATTTCCAGATACCTGGAGGCAGAAACTTAAAGTGTGGACCCCCAGCGTCTGGATGAGAGGACA	2	+	chr10:11741873-11741992
ECHS1	chr10_133374111_1	AAACAAAGCACGGAAAGAAGGAAGCAACAAAAGCGAGATTTATGGAAAACAAAAGTGTGGCCGGGCGCGGTGGCTCAGGCCTGTAATCCCAGCACTTTGGGAGGCCAAGGCGGGCAGATC	1	+	chr10:133374111-133374230
ECHS1	chr10_133372907_1	GATCGGACGGAAGAGGGGTGCGGGGTCAGGCCGGGGGGTGCGGGGTCAGGTGGGGGGGTGCGGGGTCAGGCGGAGTGGGGTGCGGGTAGGGGTCAGGCCGGAGGGTGCGGGGTCAGGTGG	7	+	chr10:133372907-133373026
ECI1	chr16_2251820_1	CAGCGCCAGGGCAGGCTCTTCTACAGCGCGGGACACTGTAGGCAAGAGGCTGCCGGTGTTCGTGACCGCGAGCTCTCGGCCGGGCCCAGCTACTGCAGTATCGGCGCTGGAAAGGCGATC	2	+	chr16:2251820-2251939
ECI1	chr16_2251058_1	GATCCGCCCGCCTCTGCCTCTTAAAGTGCTAGGATTACAGGCGTGAGCCACCGCGCCCGGCCTCCGCCAACTTTAAAAACAGAAACTTTTATCTCATGACGAACGAACCCAGGTAGAGCG	1	+	chr16:2251058-2251177
ECI2-DT	chr6_4134676_1	GATCAGCCTAGAGTAAGTTTTACATTAAAATGATTTTCTGTAAAGGGAAAAACTGCATCTTATATGGCAAATTCCACGTAGAAAACGAAAGAAAAATTTAAAATATCCACAGAAAGCCGA	6	+	chr6:4134676-4134795
ECI2-DT	chr6_4136731_1	TGATGTGGAAACTGAGACCCAGAAAGATTAATCAGGTGAATTCCCCAAAGACAGGAGGCTTGCAGGTGGGCAGAGTCCAAGTCTCAAGTAACTTTATCATTAAGTTTCATCAGGTAGATC	2	+	chr6:4136731-4136850
ECM1	chr1_150508822_1	AAAAACCACCCAGGGCACTCCTGCAGGAAGCTGCTGAGGATGTCAGCAAATCTGTCCACTTCTCTGTGAAGCCCCATGCCATCATTCTTCCCAGCTCCTGGTCTTTTGTGTCTGCAGATC	1	+	chr1:150508822-150508941
ECM2	chr9_92534031_1	GATCTTTTAAACTAAAAACTTCTTTTTTTCCTATACAAGCTCTCTTCACTCTGTTTTCTCCCATGACTGTTCAAGGGTACATTTTTCCTCTTTAAATTCATTTCTGTCTTCTCTTTGTCT	6	+	chr9:92534031-92534150
ECM2	chr9_92536349_1	TCACTTGAGCTTTATCAGATTATAGGGATGATATTCTCGTCAGCTAAAGGCTGTGTATATCTGGAATCTATTTTAAATTGGATTAATAATATTTAACTCATCTGCCCACCCACCTCGATC	5	+	chr9:92536349-92536468
ECRG4	chr2_106065965_1	CCTAGGCAGGGCCAAGGGGTGGTAGAGGACCGGGTCTGGGGTTTTGCACTCGCACAAGTGCGAAGTGGTGCCCTTGTGAGGGTGGAGAGAGTACCGGGGTCAAGGGGAGGGTCTCAGATC	1	+	chr2:106065965-106066084
ECRG4	chr2_106065337_1	GATCCGGCAAGTCCTCCCTCTGAGTGGCCAGGGGGCCTCGTCCCTTCTCCCGATGCCTTCTGCCCTTCCTTGGGTCTCCGGAACCCAGCTTGTCCTAACCGCTTTCGCTGCGGGCAGCGC	1	+	chr2:106065337-106065456
ECSCR	chr5_139463027_1	CCCAGTACTGTTTCAGACCAGGTTCTCCTTTCCCATGATTCAGCCTGGAAGCCCAGCCCACCAGTCACCCATGCTCCCTGGACCCTGAATTCTCCACATTCCTCTCCCTCCTCAGGGATC	1	+	chr5:139463027-139463146
ECSCR	chr5_139462263_1	GATCAGAGGGTGAGGGTCATGAGTAGCCTGAGCACATCCTAGAAGGAGCTTTGGGCCTGGGTCTTGCACTAACACAGCTCCCTCCCACAATTCAGGAGGCCAGCCTTTATGGGGAGCCCA	1	+	chr5:139462263-139462382
ECSIT	chr19_11528164_1	GATCTGCCCACAGCTGTCTCTGGTCATTTCAATGAAAGGTCTTCTTTGACCATCTCCCATTCCCCACATTCTAAAAGCCCTCATCACCCTATTAATTTTTGTTTCGGAGACAGGGTCCTG	1	+	chr19:11528164-11528283
ECSIT	chr19_11529470_1	TCGAGACCAGCCTGGGCAACATAGCGAGACCCCCTTATCTACAAAAAATTTAAAAATTAACTGGGCATGATGGCGCATGCTCATAGTCCCAGCTATTCGGGAGGCTGAAACGGGAGGATC	1	+	chr19:11529470-11529589
ECT2	chr3_172750874_1	AGTGAGAGAGGTGCAAGTGGGCGAGCGGCTCCAGAGCCAAGGGCTCTTTTGCCTGCGGTCGACGTCCCCGCCCCTAGTGACCGCGAATTCCGGAGCGCCCCAGCTCAGGCTTCCCGGATC	2	+	chr3:172750874-172750993
ECT2	chr3_172748853_1	GATCTATACTAGACTTTATTTACACTCATCTATTATTTCTGGGTTCTAATGCGGGCTAAAATATTTATTAGGAGACACTGGGTAAGTTACTTAAACCTTTCCTACAGTTTCATGGTATCA	6	+	chr3:172748853-172748972
ECT2	chr3_172756625_1	TTGATATCAAAATGCATGTACTTAAAAACTTTAGCATTCTAATTTTATGGAACTTATGCATACTTGATGATTTATGACTAATAAGTAATAAGTCAGAATTATGCCTTTATAATACTGATC	7	+	chr3:172756625-172756744
ECT2	chr3_172754116_1	GATCTCAGATTTTTGGCTAGGATTTTTGTGGGAGGTGTGTTATGGTGGTGTTATAATTGAATATAGGAAGAGAAATTGGTTGAGGGCAAAGGTGTGGAGAAGGGAGGTAGAATAATATTT	5	+	chr3:172754116-172754235
EDA	chrX_69617162_1	CGTTGAAACAACTTTTAACCGCATTTTCAGCGCGGGTCCTTGTGCGCTGACCAGAACGTGGGCTTGTTCACACTTACCTGCAATTTGAGACTGATTGTCCTCGGCGTTCTAGTGAGGATC	1	+	chrX:69617162-69617281
EDA	chrX_69615352_1	GATCGATAGATATTTGTTGAATTAATTAATATATCAAGAAATCCTAGGAGACTGTTTTACCCTTCAAGGGACAACATCATTTCAGTTCCGCTTGGCATGGGGCGGCTTCTCTGTTACTTA	5	+	chrX:69615352-69615471
EDA2R	chrX_66638635_1	GATCCACTGTCCCCGCCTTCACTAACACCCAGCCTCCTTCTCTTCTTTATCTCCCAACCCTAGATGCTCAAGGTTGTTGGACACGTCCAGGCATGTTCTCAGAGGCAATGCAGGTCCAGT	1	+	chrX:66638635-66638754
EDA2R	chrX_66616326_1	TCAAATTCACAGTCAGTGGCTATACCAGGAGCTGAATTTGTAAAGAGAGTAATAAGACAAGGAGTTGGCTTCTGCCCAGGGGGTAAAGAATAATCACAATCCCTCATGTGTGAACAGATC	3	+	chrX:66616326-66616445
EDA2R	chrX_66615465_1	GATCCTTATCTTTAATTGGGATTTTAGACCCTCCGTGGTTCCCTATCCCTATATTCTCCATTGCACAGCTTCCTCAGTAGCGCAGACCCTCTAGAACAGAGGTCTTCTTGGCTCTTCTCT	1	+	chrX:66615465-66615584
EDA2R	chrX_66639661_1	AAAATACTCCTCCATTCAGAAGGGTAGATAGGATTGTGACAGGAGGAAGAGAGCAGACATGAAGCAGGGAAAAGACCACTAAAAATAAAGGAAAATTGGATTCGGCACTCAGCTTTGATC	3	+	chrX:66639661-66639780
EDAR	chr2_108987932_1	GATCCCTTTTTTCCTTCAGTCTATTATGGCTCTTCACTTCTTTGTTACACTTTCACTCTTGCTTAGAAAGTGTCTCAAAAATGCCACTTGAGAGCCACAGAGCAGTGGCCTGGGGACTGG	1	+	chr2:108987932-108988051
EDAR	chr2_108989956_1	GCCTTGGAAACCTACAAGGTAACTCACACATGAGAAAGTAAGAGCTTAAGAAAGAAACAGTCTGGGCTCCGTGGCTCACACCTGTAACCCCAGCACTTTGGAGGCTGAGGCGGGCAGATC	1	+	chr2:108989956-108990075
EDARADD	chr1_236393918_1	GATCGTTGCAATTCATAGGAAAGGAGGCACGAGGAAATGAAAATGAAAGGGAGTAATAACTACGTAACTAGTCAATCTTCCTTAAAAAAAAAAACCCTTAAAATATACCACCATCTTCTA	6	+	chr1:236393918-236394037
EDARADD	chr1_236394934_1	GTTCACTCCTTTTCTGCAGCACTCACCCTGGAGGTCATGTAGTAACTAATGCCAAAGAAAAATCAAAATAGAAAGTACCAGCGTGTGCCATCATGCAGCGGCAGAGCCTGCTTAAAGATC	1	+	chr1:236394934-236395053
EDC3	chr15_74696335_1	TTTCAGGGAGGCCTGGTGACGTGACAGCCCCTCCGTGCTAAACTGCAGCTGTGGGACTTAATAAGTGCGACAACCCCCTGATGGATTAAAGAAAACAAGATATTCCTGCCGTGGTCGATC	1	+	chr15:74696335-74696454
EDC3	chr15_74694981_1	GATCCATCTGGGTGTCCAGTTGAAATACTAAACTGCTTGGAGACAGCCATTTCTGTTTTGGTGGGGTGAAGACCTGTATTTGAGACAGCAGACTGAAATCGGTTTGGTCTGTGGCGAAGG	1	+	chr15:74694981-74695100
EDC4	chr16_67872658_1	GATCATCTCCCCTGCTCTTGCAATTCCTGAGTTTTATGACCTCGAGGGTAGCCTCAGGCCTTGAGTTATTCCGACCCATTCCCAAAGGGAACCTGAGGCACCTGCCAATTCAGCATATTC	1	+	chr16:67872658-67872777
EDC4	chr16_67873329_1	ACCGGCCCGCGGGCGGTGAGCGGGGGTTGCGGGGGTGGGCCCCAGGCGAGCTGACAAAAGGGCGGCGCGCGTCTGAACCGCCATTGGGGCCCACAGCTCCCTTAGGACTAGCTCTGGATC	5	+	chr16:67873329-67873448
EDDM3A	chr14_20745477_1	GATCTCGCCACTGCACTCCAGCCTGGGCAACAGAGCGAGACTCCATCTCAAAAAAAAAAAAAAGGTGGCTTTCCTCAGTGAAGTTCCCATGTAACATAGCATAACCCTCCAGGGACTTCC	1	+	chr14:20745477-20745596
EDDM3A	chr14_20746506_1	TGACCACAGTAGCTCTGCGGGGGACTGTTTTAGTTTTGGTGCCTGATTGATTACAGCAACAGTTCTAAACTGATGTCCTTTTATGATGGCATTGTCAATAAGCTCTAACAAATGAAGATC	3	+	chr14:20746506-20746625
EDDM3B	chr14_20767852_1	GATCCTCCCGCCTTGGCCTCCCAAAGTGCTGGGATTACAGGCGTGAGCCACCACACCCAGCTGACTCGTTTCATCGACAATAACAAACTGCCTAGTAAAACTTCAGATACTGGCTACCTA	1	+	chr14:20767852-20767971
EDDM3B	chr14_20768900_1	CTGAGGACACCAATGCTCAGAGTTGTGAATCAGGTTAGAGATTCAGTAAGGGCGGGAACACTTCTCATGGTAAATGAGGACAGAGCACTAGTTTAAACGGTAGACTCTTTCAAAAAGATC	2	+	chr14:20768900-20769019
EDEM2	chr20_35146660_1	GATCCTGGAGGTGATAGTAAGAATTGCGGGGAGCGCGGCTCTAGCTCAGCTGGGAGCTTTCTGGTGCCGGTGAGGAGACCATGAAGCCACCAGCCCCAGCTGACCCGCCCGCCGAGGCCC	1	+	chr20:35146660-35146779
EDEM2	chr20_35148372_1	ACCGGAAGCTTTACCCCTGTCAGCCCTGTAGAATGTCTTGGGTAAGAATGAATACCCTGGTTGGGCGCGGTGGCTCACGCCTGTAATCCCAACACTTTGGGAGGTTGAGGTGCGTGGATC	1	+	chr20:35148372-35148491
EDEM3	chr1_184754084_1	GATCAGCAACATTTTCCCAGTTGGAAGCTCACTTGCGCGAGAAAGCTAACCATGCTTCGGTCGACAGGCAGCCAACCGCAGAACTCCAGCGCGCAGCGATGCGGGCTGTAGCCCCCTTCT	1	+	chr1:184754084-184754203
EDEM3	chr1_184755114_1	GCTTCTTCCCCGGCTCTCCCGCGAGCCGACTCGGAGCCGTGTCTCTCGCTTCTACCCGGGGTAGGCGCGCTGCACCCTGGGACTTGCGGTCCTCCGAGGTCGCCAGTGGTTGCTGGGATC	3	+	chr1:184755114-184755233
EDF1	chr9_136866722_1	GAGGACCAGGGCCGTGGGGCCCGAAACGCAGCGTGGGGTGGGACACTTTTTTTTTTTTAACTTTTATTTTTTGAGATGGAGTCTTGCTCTATCGCCCAGGCTGGGTGCCGTGGCGCGATC	1	+	chr9:136866722-136866841
EDF1	chr9_136865245_1	GATCCATCAGCCACATTGGTAATCTCCTTCCACAAGTACTGTTCAGGGCACGCCCATCTTCCACCTGTGCAACAGGGTCCACCTGCTCATGGGGTCCCCTGAAGCAGGCACTCTCTACAG	1	+	chr9:136865245-136865364
EDIL3	chr5_84385518_1	TAGGAGACATGCATCTCGTTAAGCAGGACATCTGTTTCAGAGAAGAAGTGGGGCAAGTTTGGGAACTGTGCAAGAACATAAAGGCAAAGACAGACCCTTGAAGCATCACTAAGGTGGATC	1	+	chr5:84385518-84385637
EDIL3-DT	chr5_84384375_1	GATCCCGTCTCCCGGACGTGACCCCGGCTGGTCAGGGGTCGTCGCGGAGGGCAGTGTAGCCGAGGTGGCAGCGCAGGGCAGCAGCAGACTCCGCCCCTACTAAAGAATTCAAGAAGACGT	1	+	chr5:84384375-84384494
EDIL3-DT	chr5_84386906_1	GTTGCCAGTTTAATATCTCTACTTTCTCGTCTCATTTCCAATAAAAAATTGATAGTCTTAAATCCACAGCTCCATATTCATAATCATCCCCTCTTTTTGAACCACTAATTGATAATGATC	6	+	chr5:84386906-84387025
EDN1	chr6_12289834_1	GATCTGCCAAAATAGTCTGACCCCCAGTAGTGGGGCAGTGACGAGGGAGAGCATTCCCTTGTTTGACTGAGACTAGAATCGGAGAGACATAAAAGGAAAATGAAGCGAGCAACAATTAAA	1	+	chr6:12289834-12289953
EDN1	chr6_12291419_1	CGTGTGCATCTGCCCGGGTCCCCCCCGTTTTTAGGGTCAGTGCACTTTTTTTGTCTTTTCGTGACCCTGACTAAAGAGAAAGGATGTCAAGGGAATGAAAATCCTGGAATGTGTCTGATC	1	+	chr6:12291419-12291538
EDN2	chr1_41486077_1	ACAGTAGGTGACCACCAGGAACAGGCAAGTTTGCATCTTCCTAGGGTGTGCCCAGAGCAAGCGTGCATGTGTGAAATCCTGGAGAAACTGGCAGAACTGATGGAGGGTGAGAGCAGGATC	1	+	chr1:41486077-41486196
EDN2	chr1_41483756_1	GATCTTGGGGGAGGCGCTTAAGCTCTCTGAGCCTCAGCACTTGAATCTGGAAAACGGGGCCAACACTTGCTTACCAGGCTGTCTTAAGAATTCTCAGAAGACAGCCCTCTCTATGGCTCA	1	+	chr1:41483756-41483875
EDN3	chr20_59301363_1	GGGGTCTGCACACTCAGCTTAGGAGCCCCTCAATCTGCCTTCTGCAGGATTCGTGCCTTGCTCCCAGTCTGGGGATGCTGGCAGGCGCGGCGTGTCCCAGGCCCCCACTGCAGCCAGATC	1	+	chr20:59301363-59301482
EDN3	chr20_59300001_1	GATCTTTGTTGACTTTGCTCCCAGGCCACTGCCCCACACGCAGGCTCTGAACTCCTGGGAGAGGTAGGGAGCCAGCCCGAGGCGTGAGTCAAGAGTGTAAAGTACACCGAGTTCCTTGGC	1	+	chr20:59300001-59300120
EDNRA	chr4_147482177_1	ATGTGTTAGCTAATTGAGAAACACCTTGGCAGTCATTTCATGTAAATTGAATGCTCTAAACTCATGCCATTTTGATAAGGTCTGAATTTCCAAATTACCAATTACAGGTGAACTTTGATC	6	+	chr4:147482177-147482296
EDNRA	chr4_147485874_1	ATGCACAACTATTGCCCACAGCAGACTAAAATTACTTCAGCTTTCAAATACATTAACACTGTGATATCTTGTACTATTTTCATCGTGGGAATGGTGGGGAATGCAACTCTGCTCAGGATC	4	+	chr4:147485874-147485993
EDNRA	chr4_147484547_1	GATCTACCCCACAGGACCATTGTATGGATTACAGGGCATCATGCACATATAGTACTGAGTACAGTGACTGGCATAAAATAAATGTAGCTATATAGGATGGTTAAAAGATAGCATGGGGAC	3	+	chr4:147484547-147484666
EDNRB	chr13_77920317_1	AAAATAACAGCGACTGGTAGTTTTGCCCAGAGATTGTATAAAAGAGGTCAGGAAGTCAGGCTTGGAGATGCACTGGAGAGTACTGTGCCGTCCTCCAATCAGCAAAATCCCTACTGGATC	1	+	chr13:77920317-77920436
EDRF1-DT	chr10_125718533_1	GATCTCCTGACCTCAGGCAATCTGCCCACCTCGGCCTCCCAAAGTGCAGGGATTAAAGGCGTGAGCCACCGCGCCCGGCCTGTTAAATTTAATTCATAAAATTGTTTTGTTACATTTGAA	1	+	chr10:125718533-125718652
EDRF1-DT	chr10_125720006_1	TGGAGGCTTCTCCATGTTTCCCTGACACCCCCAAAACAGGGAGTTGAAGTCCATGCTCCAGTCGGCAGGTATTCGTATTAAAAGCAGTTCTGGTAGCCGACAGGTGAATTAGATACGATC	1	+	chr10:125720006-125720125
EEA1	chr12_92928353_1	GATCAAGCTTACTGCGGATTTATTCTTGGATAGCTAAAATAAGGTAGTGGGGCTTGCACAGAAAACATATTTTTAATTAAAAAAAAAGTTTCCAACAGTGAGTAACATCTTCCTTCTCGG	5	+	chr12:92928353-92928472
EEA1	chr12_92929871_1	CCCTGCTCCCTTCCTGCTTCTAATTTCAGCCAAAGAGAAAGCAAAGATTTAGAAAAGAAGGGTAGGAAGAAGCTGGAATTTGAATTGGCAAGAGAAGTTTGAGGTTGTCTTTTCTAGATC	3	+	chr12:92929871-92929990
EED	chr11_86275767_1	GATCCAATTTTGCATTTAGCCAAGAGTCATCACACTGGGTGGTTTCTAAGGTCCTTTACAGTTAAAAACTTGAATAATAGATGTCATATAGCACTAGGATTTAAAAAGTCTAAATAAAAA	6	+	chr11:86275767-86275886
EED	chr11_86277051_1	TGAATCTAATGTGACTATTCTTGGGCGATTTGATTACAGCCAGTGTGACATTTGGTACATGAGGTTTTCTATGGATTTCTGGCAAAAGGTATCAACATACTTTTACATTTTGAAATGATC	5	+	chr11:86277051-86277170
EED	chr11_86245675_1	GCACGTTAGAGACTTTTCTAAGAAAGTTGGAAGGACGGGGCAGAGTTAGGGACCCTGTTAAAGGAGCGTAAGGGTTGTCACTCTAAGACCCTTGTGGAATTTTCAGGATGGAAAGTGATC	1	+	chr11:86245675-86245794
EED	chr11_86242871_1	GATCTCTCTCCTATTGTGATAGTCTTGACAGCTATCAAAATAGTCCTGAATTAAGTGTTCCTTACTATTTTAACAAGTGTCAGAATATTTTTCCTTTAATGTAGTGACAATAACGTAGTA	6	+	chr11:86242871-86242990
EEF1A1	chr6_73524420_1	GTGAAAATGATTTTTAAATCTTTTCATCTGCTGTAGCTACCTCTGAAGAAAAGATGATGGCCCGGTGCGGTGGCTCACGCCTGTAATCCCAGCACTTTGGGAGGCCGAGTCAGGCGGATC	1	+	chr6:73524420-73524539
EEF1A1	chr6_73521296_1	GATCTCTGGGTTCTACGTTAGTGGGAGTTTAACGACGGTCCCTGGGATTCCCCAAGGCAGGGGCGAGTCCTTTTGTATGAATTACTCTCAGCTCCGGTCGGGGCGGGTTGGGGGGGGTGG	1	+	chr6:73521296-73521415
EEF1A1	chr6_73522220_1	ATAAATCTAGGGCAAGATTGGATGAGCTTGGCCTTTTTGGATGGCTATCAAGGCAGGCCTTGGGAAATGCTCCTCTGAGGAAAGAAGAACGTTTATTTTTAATGAGCTAATTACTAGATC	3	+	chr6:73522220-73522339
EEF1A2	chr20_63499596_1	TGAGGGGCTCTCCCTAATGAGGCCCGGGGGTGCAGGCCTCAGGGTGGAAATCTGCTGGTTTCCAGTCCCTGTCCTCACGTGCCTGCCCTCCTGGGCGCACCATGACAGGCCCCGAGGATC	1	+	chr20:63499596-63499715
EEF1A2	chr20_63497020_1	GATCAGAGAGCAGACCCCGTCTCATGACCGCTCCCCACCACCGTCTCAGCCACCAAAGAGAAATCGCTTCAAAAGGTCAGCTAGGAGGTCACCTCATCCAGGACCCCCACCCCAGGGCTG	1	+	chr20:63497020-63497139
EEF1AKMT1	chr13_20772613_1	GATCAGAGTGGAGGGCCTGAGTGGGGAGAGGAGTGAAAGAGCAGGTGGAGCTTCAACTCGGCCTCAGGAAAAGGTAAGGATGAAGAGTGAAGACTTCAGAAAGATGGAACAGCATGAGCA	1	+	chr13:20772613-20772732
EEF1AKMT1	chr13_20774803_1	GTTTTAGCAGCTACCAAATTATAAGTGATACAAAGTATTTGTTTCCAATTCCCCAAGAAATCAATCTGTATTATGCTTCTACCCTCTCTTTCCTCCATTTTCTTTACCAATTTCATGATC	6	+	chr13:20774803-20774922
EEF1AKMT2	chr10_124791247_1	GATCCCCCACTATCTCCCCGCTCCCGCCTCGGGTCATCCGCTATTCCCACCCCACTTCCAGCTCCCACATCCCTCCCCTCCTACTCAGCCTTTTCGGCTCCCAGGCCCAGCACTTCTCCC	1	+	chr10:124791247-124791366
EEF1AKMT2	chr10_124792296_1	TTCTGACTTGAAAACCGCGTTCTGGCCTCTTGTGACTTGATGTCACCGGTAGACGTGGAAATTTATGTCCAGGGAAAGGAATGCCCTGCAACTCTCCACAATACGCCAAACACGGGGATC	1	+	chr10:124792296-124792415
EEF1AKNMT	chr1_171782231_1	CATATTTCAGCATTTCCTGCATTGTTCCTGCTAAAAGACAAACTAGAATATTCTTTCAGGCCGGGCGCAGTGGCTCACACCTGTAATCCGAACACTTTGGGAGACCGAGGTGGGAGGATC	1	+	chr1:171782231-171782350
EEF1AKNMT	chr1_171781298_1	GATCGGAGTCAGTGATTAAGCCGGCTCCAAGACAAAGCGGAGGCCGAGCCCAGGAAGCAAGCGCGCTCTCCGCCCCGCCTGGAGGGAGGGCCCAACCACAGCACAGCCGCGCTCACTCCT	2	+	chr1:171781298-171781417
EEF1B2	chr2_206161131_1	TAGTGAGTATTGAAAATAATGTCTCACATGGTACTAATGCTTGTCGGGTGAGGAGTTGAACATATGACAGTGTTTACCTGGGCGCATGTGAAAGGGTAAATTATGATTGCAAAAGGGATC	4	+	chr2:206161131-206161250
EEF1B2	chr2_206159125_1	GATCCTCATCTTCTTTTCTGCTTCATCAGACCAGAGACCGTGGCTAAAAGCCCCCCATCTGCCGGCTCTCAGGGGCTTCCGAGGCGGCGGGGCGGGAGGCGGCGCCCAGTCAAGGACAAC	1	+	chr2:206159125-206159244
EEF1D	chr8_143589477_1	TGCTGGCCTGTGTTGGGAGTCCCCTGCCTGCGGCTGCCGTCGGGGGCCAGCAACAGGGCCTGAGACCACTCCACGAAGGCCCGCTCAGCCTGGTCGAAGGAGGACTTGTTGACCCAGATC	2	+	chr8:143589477-143589596
EEF1D	chr8_143586813_1	GATCTTCTCATGTGCTAGGAAGTTTGTAGCCATTTTTCTGCTGGGAGGGGAAAGAGGCAAAGTCAGCATGGCTGGGAAGTGGGCCTCGGCATCAGGACAGCCCAGAAGCACCAAGGTGCA	1	+	chr8:143586813-143586932
EEF1D	chr8_143595474_1	GATCACCAGCATGAGCCACCACGCCCAGCCGCCTTTGGTCTTTTTAAGAGAAAAAACTCCACAGTTCCACATTCCCACTCAGCCACTTTCCTGTCTGACCCCTGGATATTCCAGCCCCAC	1	+	chr8:143595474-143595593
EEF1D	chr8_143591249_1	ACTCCCCACTTGCTACTGTGGCCTGGGAGCCTCAGCCTCCTCCCTGGATGAGGTGTTCCCTCAAGCTCTGGGCGACCTCAGTCACCTGCTGCCCCAGTGCTCCAGCAGCCATGTGGGATC	1	+	chr8:143591249-143591368
EEF1D	chr8_143598156_1	GGCGGGACGCTGCGCGGCTGGCTCAAGGACGAGCCCAAGCTGCGCTGGTTCCTGGAGCAGCTGGGCGGTGAGGTGGGCACTCAGCGCAAGAAGATGCGGCTGGCCAACGAGGAGGAGATC	2	+	chr8:143598156-143598275
EEF1E1	chr6_8101561_1	GATCTTCACATGGACCAAATGAAGAAGAGAAAAAATTAAAGACAAAAACCAAACATCATTTGGAAAAAATCTCAAAGGAGCAAAAAAAACATATATCCAAAGTAGTCTTCCTACAACCAA	6	+	chr6:8101561-8101680
EEF1E1	chr6_8102951_1	CAAATTGAATAGCAAAAAGTTCACAGTCCATTAGGAGTTTCTAACGTGTAGCATAATTCATGAGGATTTTAATTGTGTTGTAGTGGTGAATTCGAAAAACTGGTTTTTCTACTGTTGATC	6	+	chr6:8102951-8103070
EEF1G	chr11_62575031_1	GAAAGGAAACGGGAGACTGTATTAATAAACTAGCAGCTTTATTGCCCTTCAGGGGCCATGTCTTCACTTGAGATGTCGAATTGCTTGAGGGAGGAAAACCTGTAAGAAATGATGGAGATC	2	+	chr11:62575031-62575150
EEF1G	chr11_62573191_1	GATCGAGAGATTTCTAGTTCCCCTCAGACTAGCCAGAGATAGGGGATGGCATGCCGTCTTCTTAAATCAACTCCTCTCTCTCAAAAAGCCTTTCTTTCCGTGTCGCGAATATCATCCCTC	1	+	chr11:62573191-62573310
EEF2KMT	chr16_5099500_1	CAGATGAGAGGCTCTTGAGCCCTGCTCAGCTATGAGAATAAGAGGGGAATTAATTCTAATAGAATACACTTGTTCTCGCATAGCTGTTGTTCCCCACCAGAACCAAATGAGCTCAAGATC	2	+	chr16:5099500-5099619
EEFSEC	chr3_128153085_1	GATCCTGCTGATTGGTGCATGTTACAGAGCACTGATTGGTGCGTTTTACAGAGCGCTGATTGGTGCATTTTACAATCCTCTTGATAGCTATAGAAAAGTTCTCCAAGTCTCCACTCACCC	1	+	chr3:128153085-128153204
EEFSEC	chr3_128155693_1	GCAGATGGCCTCATTGGTCACTGGGCATTCTGGGTCCCAGCTATAATGGTGAGCTTGTTAAGTACAGTACTTCATCTTTGTTACCTCCCAACTGTTTCATGTTACAGGCAGTCTGAGATC	1	+	chr3:128155693-128155812
EEPD1	chr7_36152629_1	GATCTCGCCTCGGGCAATCCTAAACAGCCTCTACCAGGCACAACCAGTCCTAGGCCCCGGGCGGCAACCATGGTCCGGGGGCAGCTGACTTAGGACAGCCTCCCTGTGACCCGCCCTCGC	1	+	chr7:36152629-36152748
EEPD1	chr7_36154195_1	TAACCTCTTCAGTCCCTGAATCCTGCACCTTCCGTTTTTCTGTGCTTGTACGGCCTACTGGGCTTCCTCCCTAGCCAGAGAGCTCTTCTGCAGTGGTGCGGCCTTCCCGGGAGCCTGATC	1	+	chr7:36154195-36154314
EFCAB1	chr8_48735513_1	AGTTCGCAGCCTCTTTGCTTGATTGCAGTGTAAATCATTAAAATCTGAAATGTGGTGTGCACGCTGTATGAGAGGTGTTTCGGGTCGTGAGCGTCACGCCTCAAGGGAAGGCCCAAGATC	1	+	chr8:48735513-48735632
EFCAB1	chr8_48734901_1	GATCAAACGCAAGGAGCTGGCACCCCGGGATTCCCTCTCTGACTTCTGCTTAAGGGGCCGGGGTGGAGGGGCGGTAGGTAGCCCACAGAGTCCCAGCAGGCGGGAAGCAGGCACAACAGC	1	+	chr8:48734901-48735020
EFCAB10	chr7_105582592_1	CAGGAGGGCTGGAATACTGTGGTCGACACCCATAGGGTCTCCGCATGTAGTAAGGTGGGAACCTTTGCCTGCGGTAGGGCCGGCATTGTTGGGCCTGGCCTTCGGGAGCATTCTCCGATC	1	+	chr7:105582592-105582711
EFCAB10	chr7_105581180_1	GATCACGCCATTGTACTGCAGCCTGAGGGACTTTTATTGAAGGCCGCAGAGTTAATCAACAGCAGAAGGGCTCACGTGGCTGGGAGGCAGTGGAAAGCGAATGTGTAAGAGGGGGGTTTC	1	+	chr7:105581180-105581299
EFCAB11	chr14_89954941_1	TAACTCGTTGAGCGCGGCTGGAAATCCAAGCGCTTCTAGGTGCTGGTTCAATGCCTGGTTCATGATTTATTTCATTCTCTCCCTCCATCTTGCAATAGGTTACTTTTAATCATTTAGATC	3	+	chr14:89954941-89955060
EFCAB11	chr14_89954442_1	GATCAGTCATTAACCACGACCCTTTGGACAGGCAGCCCAGGTCTTATCTGCACACCCGGCAGAGTGAGACCCAGACACGGGAGAGGAAGCGAGAGGCCCAGGCCAAGCTGAAGTCCGAGG	1	+	chr14:89954442-89954561
EFCAB12	chr3_129427954_1	GATCTTTTCCAAAAGCTTGGAACTGTTCCTCCCCATCCCATACCCTCAGCACACCTTTTACTCCTGGGTGTCATCCCTGGGCCCGGCATTTACCCCTTCTTATTCTGTAATTATCCATTT	1	+	chr3:129427954-129428073
EFCAB12	chr3_129430399_1	ATAGTAAATGCTTTGGTATTTGAACTGTAACAATACTTGTAATAAAAATGGCATTAAGACTTATTTTTTTTAAGACAGGGTCTTGCTGTGTCATCCAGGCTGAAGTGCAGTGGTGTGATC	5	+	chr3:129430399-129430518
EFCAB13	chr17_47324170_1	GTAGGGTGCGAGGGAGGAAGGAGAACAGTGGTGGGGCTGGGTGAAGGAAGGTTCCAGAAAGGAACAGTGAGGGGACTGAGTGGGACAAAGGGGCAGATTGAAGGGTGACTGAGACTGATC	1	+	chr17:47324170-47324289
EFCAB13	chr17_47322892_1	GATCTATTGCATAGTGTGGTGACTATAGCTAATAATAATATATCGTATATCTCAAAACTGCTAAGAGTAAATTTCAAATGTCTCACCATAAAAAACGTTAAACAAGGTGATGGATATGTT	6	+	chr17:47322892-47323011
EFCAB14	chr1_46718780_1	GATCCGGAGCCCGGCTAGAAGGGTCGGCCTGAGAGAAGCCAGTCCCGCGCCTGATAGACCCCCGCCCCGCTGTCTGGGCCTTGGGGACACGGTGCCGCGGGCGACGGCGGCTCGGCCGAC	6	+	chr1:46718780-46718899
EFCAB14	chr1_46719991_1	GCTGCAGGAAGGAGTGACCAGGAAGACCTGTTGTGGCTGGACCAGAAGAGCAAGGAGCAGAGTGATAGGAAATGAGGTCAGAGAAGCATCAGAGGCCAGGGCTTTAGGGCCTTATGGATC	1	+	chr1:46719991-46720110
EFCAB2	chr1_244970898_1	TCCACACTCTCGCCTGGGGTCTCGGTGCCGCAGGCGCCACGCCCGTAGCTGTCCAGGCTGTGGGCCCCGGGGGGTGGCCTGGGTGAGGAGGAGTTCTGGCCGCCTGAATCTGACGGGATC	4	+	chr1:244970898-244971017
EFCAB2	chr1_244969116_1	GATCACAGCGCCAAATGGGTATCTTCTACAGAAAAAGTTATTTTAATAAAGAAAAATATAGTCAGTTTTAGGATTTCCTGAGAGATTATAGAAACAATAAAAGCATTAAAACTGTTAAGT	6	+	chr1:244969116-244969235
EFCAB3	chr17_62379789_1	GATCATGAATACCTTGGTTTCTGCTTAAAACAATCTTTTCTGTAATTGTTCTTTTGAAAGCACTTTTCCCAATAATACTAAAGACAGCCTATGAGAGTTTTTTTGCCTCTCTTTCTAGGC	6	+	chr17:62379789-62379908
EFCAB3	chr17_62380758_1	TTGAGCCATTCTGGTGTTCCCAGCTCTGTGGCAGGTTTTCAGATTTTGAGGACTTGTAATTGAGTTGTTTAGAAACAACTGCTTTCTGGGCTCTGAGGTGGAGACCTGGGAAAATGGATC	1	+	chr17:62380758-62380877
EFCAB5	chr17_29931190_1	GAGTGGATGAGCTGGTAAATACCACCGTACATATCAAAGCTGTAGAAAACACACACACTTGGGAGTTTGCAGTTATTAAAACCCACCCCCTCCTGTTTGTCACTCAAACACTCTTGGATC	2	+	chr17:29931190-29931309
EFCAB5	chr17_29929351_1	GATCATTGCTACCCTCTGGGGTGGGGGGCAGGCGGGAGAAACCAAGGAATAACTACGGTTGGGCAGTTCAAAGCCTGAACAGTACAGAGCAAAAGAAAGCCAGCAAGTGACTAGGGGAAG	1	+	chr17:29929351-29929470
EFCAB5	chr17_29942698_1	AATTAAAAATAGTCCTATAGATTCACAAGTGAGTTGACTAATATGAGTTTTTAAAATATCCTATTGATTGTCGATGGCTCACACTTGTAATCCCAGCACTCTGGGAGACCGAGGTGGATC	5	+	chr17:29942698-29942817
EFCAB5	chr17_29941261_1	GATCTGGTAATTATTTATTTTAATACCTCAATATAAATGAATAAACCAGATAAGTCACATTCCTCTGGAATTCTCCCTTCCCAAAAAAATGCCTTTTGAGATATTATTATTCTATTCTCT	6	+	chr17:29941261-29941380
EFCAB6	chr22_43811231_1	GATCGCTGCACTCCAGCCTGGGTGACAGAGGAAGACTCCATCAGGAAAGAAAAGGAGAGGCGAGGGGAGGGAAGGGGAGGGGAGCGGAGGGGAAGGGGAGGGGAGGAGAGAGGAGGGGAG	1	+	chr22:43811231-43811350
EFCAB6	chr22_43813446_1	GTAATGCATAAGAATGGAATGCACTCCTTCACAATCACTTTGGCATTCATCGCCTCTTTTCCTCTTGCCCCAAAAGAGGGTCTCTTACAGAGGCCAGTCCCTCTAACTGTGTCCTGGATC	1	+	chr22:43813446-43813565
EFCAB6-AS1	chr22_43516683_1	GGTTATCGTGCCTCCGTTGAGAACCCCCTCTTCACATATGGCCTGGACATATGGTCCTCCATGCAGCCTCTGGAAAGAGGCAATCACCACTCCACTCTGCGGGGGTGGACAGTGTGGATC	1	+	chr22:43516683-43516802
EFCAB6-AS1	chr22_43514970_1	GATCGGTGTTCACGCAGGCTCTGCTTCTTCCCCCGGTGATGGGTCCGGGTCTGAGAGCTGGATTCAAGTGGGGAAACTGGGGAGGGGATTGTTACTCCCCATTGGGGCTACTCCGTGAGG	1	+	chr22:43514970-43515089
EFCAB7	chr1_63524058_1	TTAAGCTTTAGTTTGGTTTCTCGTCACAGAAAGGAAAAGAATAAAATTCTGGCACATTTCTGCCTTGGGATTTCCATGTGAGGGAGTTGCCTTGTTTGGAAAGAATATTTGAGGACGATC	4	+	chr1:63524058-63524177
EFCAB7	chr1_63522614_1	GATCATGCAGTACAAACTTATTTGTGTAAGTAAAAAAAAACGAAGCTCAGGGTCGATAAGTGACTTGCCCAACAGTGAAAGAGTCTTATCTGGAATCCAGGTATCTAGACCCACTCAGTC	3	+	chr1:63522614-63522733
EFEMP1	chr2_55923783_1	GATCTGGCGAAGTCCGGCAGCGGCCGCGGCGGCAGGAGGAGGAGGAGAAAGGGAGGGAAAGGGGGAGGGCGAAGGGGGGCGGAGGAGAGAGCTGAGGGAGGCGCGAGCGCTGAGCCCAGC	5	+	chr2:55923783-55923902
EFEMP1	chr2_55924449_1	GGCAAGAATGGAGAAAAGGGAATGCTTGTATGCTGTTGGTGGAATGTAAATTAGTACAAACATGATGGAAAATTGTATGGAGGTTTCTCAAAAAACTGAAAGTAGAATTATCATATGATC	6	+	chr2:55924449-55924568
EFEMP2	chr11_65873064_1	ACCAAAAATGTCATCCTGCTCACCTAGGTCCTACCTAATCTGCGCCCCCAGAATTTCATCCTGTGCACCCACACCGTAATCCTGGAGCCCCCAGATTCTCATTGTGCGCCTCCCGAGATC	1	+	chr11:65873064-65873183
EFEMP2	chr11_65872284_1	GATCCCAAGAGCAACAGTAGCAGCGCCCAGAGCAGTAGAGACCCGGGTAGGCAGGAGGCGCAGGGGAGCATCCTGGGGCTGCGAGATGGTGGACACGGGTCAGGGGCCTCTGCCCGCGGC	2	+	chr11:65872284-65872403
EFHB	chr3_19947809_1	CGCGGTTCCGCCTGGTCTCCGTCCTGGCAGTCCTGGGGGTCTCGGTCAAAGCAAGGCAGGTTCGGGGGAGGAGGTTGGAAAGGCCAAGGGACCTGGCGAGTGCTGCTTATCCAGGCGATC	1	+	chr3:19947809-19947928
EFHB	chr3_19935372_1	TGTCATGTTCTACACATATAGGATATGAAACCCCTAGCTTGGAATTTGAACTGAATTAGGCTGGGCACAGTGGCTCACACCTTTAATCCCAGCACTTTGGGAGGCCGAGGCAGGCAGATC	1	+	chr3:19935372-19935491
EFHB	chr3_19933286_1	GATCTGGAGGTTCCACTCCTGATTCAATGTTTCCAGCCTCCTTTCTCTGTTCATGTTGTTGGGCAAACTGGCATTGGGGAGGTTCTATCACCAAGCCCATTTGGGGCTCTGTATTCTTAG	1	+	chr3:19933286-19933405
EFHB	chr3_19946210_1	GATCTCGGACAAGTTACTCAATCTCTTGTGTCTCAAATTCTTTACCTATAAAACATCTACAACTAGAACTGAAGACTTGGCTGCCAGGCACTGGGCTAGACATAGATTTACAGCGGTGAG	3	+	chr3:19946210-19946329
EFHC1	chr6_52419523_1	GATCGCTTGACCCCAGGAATTCGAGACCAGCTTGGGCAACATAGTGGGACACTATCTCTACGGAAGGAGGGAAGTAGGGAAGGAAGGAAGGAAGCAAGGAGGGAAGGAGGGACGGAGGGA	1	+	chr6:52419523-52419642
EFHC1	chr6_52420552_1	ATTCCCCTCCACTCAAGTCTGTCTTCTCTCCAAACACGTCTTCTGTCCTGACCCTGTTCTTTATTCTGGGCCGAACTTCTGCCGTTCTTCCCTAGCCATCCTCATCCCCTCTCTCCGATC	1	+	chr6:52420552-52420671
EFHC2	chrX_44342827_1	GATCGGGTCACTGCACTCCAGCCTGGGCGACAGAGCGAGACTCCGTCTCAAAAAAAAAAAAAGAAATGAACCCCTCCCAATTATAAATAGAGAAAAAAAAAATCCCTCCAAGTTTGGGTG	2	+	chrX:44342827-44342946
EFHC2	chrX_44344153_1	AAAACGCGTTGTAATGGTAACCACCGCCTTCAGTTTTTCTTCTGGATATTTTTATATTTGTTGTTTGTTTGTTTGTTTGTTGTTTTAAGACAAGGTCTCACTATGTTGCCCAGGCCGATC	5	+	chrX:44344153-44344272
EFHD1	chr2_232638569_1	AGAGAGAAGCGGGTGTAGATTTGGAAGGCTGGGAATTTTCCAAAGAGGTAAAGTGAGCCCTCTTAGGGAGGCTTACTGGGGAGGTGGAGGTGAGGCTGCCTGCATACTGGCATCCTGATC	1	+	chr2:232638569-232638688
EFHD1	chr2_232634025_1	CCCTTCGCCCCCGGGACCAGGGAGGGAGCGGGAGGGCTTTCTGGTCCGAAGTCCCGGGCCCTGTTTGTGTGGGGAGGGGTCCCGGGGTGCAGGTAGCATTTGGCCCAACGCAGCCAGATC	3	+	chr2:232634025-232634144
EFHD1	chr2_232606547_1	TGGGGGACCCTGAGCAGGTTCCTCACCTGCACCGACCCTCATCTTTAAAGTTGGGGTGCGACCGGGCGCGGTGGCTCAGCCTGTAATCCCAGCACTTTGGGAGGCTGAGGCGGGCGGATC	1	+	chr2:232606547-232606666
EFHD1	chr2_232605518_1	GATCAGACAGTTTGCTCTGTGGCCCCCCAGCTTCCTCTCGCCGTAAGGACGTGGCTCCTCAGTACCAGAAAAACATTGCTGAATGAATAATGCTGTGGGTATGATATTCGGTTCGGGGCC	1	+	chr2:232605518-232605637
EFHD1	chr2_232632864_1	GATCCTGCCACCAACACCTAAGTGTTGGGATTGCGGATGTGAGTCTCCGCGCCAGGTTTCTTCTCTTTTCTTGTGCGTTTCACGCAAAAAAACCCGAGTCCCTGAAGCTACGCTGCTTTC	1	+	chr2:232632864-232632983
EFHD1	chr2_232661799_1	GATCCGCCCGCCTCGGCCTCCTGAAGTGCTGGAATTACAGGCATGAGCCACCACGCCTGGCTGGATATACCCCGTTTCGTTTCTCCTTTCATCTGTCCGCAGACACCCGCGTTGTTTCCA	1	+	chr2:232661799-232661918
EFHD1	chr2_232663319_1	ATGGATACATAATAGTTGTACATATTTATGGGGGACATGTGATATATTTTATTTATTTTTATTATTATTTTTTGAGACAGTCTCACTCTGTTGCCCAGGCTGGAGTGCAATGGTGTGATC	6	+	chr2:232663319-232663438
EFHD1	chr2_232637582_1	GATCCACCCGCCTCAGCCTCCCAAAACGCTGGGATTACAGGCGTGAGCCACCGCGCCTGGCTTAAGAATTTCACTTTTAAGCAGTTTCTAGATTCATGTTCTGATGTCGCCTTAGTTCGT	1	+	chr2:232637582-232637701
EFHD2	chr1_15410134_1	CTGAGCGCCAAGCTGCTGCGGCGCGCAGACCTCAACCAGGGCATCGGCGAGCCCCAGTCGCCCAGCCGCCGCGTCTTCAACCCCTACACCGAGTTCAAGGAGTTCTCCAGGAAGCAGATC	1	+	chr1:15410134-15410253
EFL1	chr15_82263439_1	GTAAGTAGTCCCTACCCTGAAATCTAGAATCCAACTGTGAGTCCTGCCTAACAACCTTCCATCACCTGTAAACACAGTCCTCTCCTTCCTCAGCTTCACTATTGACCCAGGGATTAGATC	1	+	chr15:82263439-82263558
EFL1	chr15_82262422_1	GATCCTGGGTCCACACAGACAGGCGACCGCCCCGGCCCCAGACGGGAAGCGGCACTCCGGGGACCGAAGCTCCCAGCCCGCGCTCGGCCCCAGCCCCTGTTCCCGCCTCAGAGCCGCAGC	6	+	chr15:82262422-82262541
EFNA1	chr1_155127270_1	GATCACACAAAGCGTTGCACTTTATTCCCGGCATCTAGGCGATGACACAATCTCCAGAACAAAGACAACATTGACAAACCCAACAAAAACAAACAGCCGCGTGTGTGTGGGGAGGGGCAG	1	+	chr1:155127270-155127389
EFNA1	chr1_155128598_1	TCACTAGGGGTCTTTTGGGGTGGCATGAGTGAGGCACATGCTGTGCATGGGTAGGCTGAGGGAATCACCTGTTTATGGGGCTCTCAAGTAGTAAAAGCGAAGAGCTGGGAGAGGGAGATC	1	+	chr1:155128598-155128717
EFNA2	chr19_1286544_1	ACTCGCGCCCCACATCCCCCAGAGCGCCGACGTCTCCTGGAGTTTGGGGAACCCCTCTGGTACCCTCCGATGCCGGGTAGCCCCTGAGTTGCCTGCCTGGACTTGGGGGGACCCCTGATC	2	+	chr19:1286544-1286663
EFNA2	chr19_1285296_1	GATCCCATCCCCAGCTGCTCACACTCCACATCGGTCCACCTACTATGCTCCCGGCACCCTTAGGGCTGAGGTGTAGGGACTTACTCCATCCCCAGGGAACAGCGTGGGTCCGGAGAGGCG	1	+	chr19:1285296-1285415
EFNA3	chr1_155078078_1	GATCAGCGTCTCTGAGAGTAGGAGTGAGAATCCCTGGGGACAACCCTGGCTGCCCCGGGAGGGGCCCTGCCTAAGTGCCAGTGAGGAATCCTTTGTAGGTGTCCAGGGAACCCTGCTTTG	1	+	chr1:155078078-155078197
EFNA3	chr1_155079031_1	AAACCGGCATGCGGTGTACTGGAACAGCTCCAACCAGCAGTGAGTCGGGGACCCTGGGAGTCCGCGCGTCCCGTCTCAGTGAGAGGGGGAGCCGGTGGGCCCGAGAAGTCCTGGGGGATC	2	+	chr1:155079031-155079150
EFNA4	chr1_155063395_1	GATCCTCGCCCGCGCCTCACTTTCCCCTATCTGGGCAAAGGTTATGTACCCTTATTTAAAATCTTCCAAACTTCTAATAAGGCAGTCTACCCTGCACTAAAGCAGACACGAAAGAGATGA	1	+	chr1:155063395-155063514
EFNA4	chr1_155064131_1	TTGGGGGGCAGGCAGAAGACCCCAGCCCCAAGGGTTGTCTAGGGGGTCTTGGAGCATGGAGCTGGGGGGGCCTTTGCCCGCACTCCGGGCTCCGCCCCCCTCGCTGCTCTCCTGGCGATC	4	+	chr1:155064131-155064250
EFNA5	chr5_107671261_1	CGGGAGTCTGAGAACCCCTTTCCTCAGCCTCCTCTGTGCCTTAGCGGGGCGACCCCCAGAAATCTCAGAGGAGTCGTAAGTGCTGCGGTACCGGGCGGTGCGCCGAGAAGGGTGGGGATC	1	+	chr5:107671261-107671380
EFNA5	chr5_107670415_1	GATCCCCGCCGCCGCTCCTTCCGCAGGGCCCCGAGGCCCGGGTAGCCCTGGCTCTCCGCCTGTTATCGGCTTACCTGGGGTTGCTGCTGTTCCAGTAGACAGCGTAGCGGTCGGCGACGG	4	+	chr5:107670415-107670534
EFNB1	chrX_68829247_1	AGCCCGGAGTCCCAGTGTGGCCCGGAGGAACGGAGCCCGTGCCAGGGCGGCCCAGTCGGGAGCCCGGGGACCGAGCTTGTGCTGTGGGGAAACCCCCACTTCTTCCAAGGGACAGCGATC	4	+	chrX:68829247-68829366
EFNB1	chrX_68828047_1	GATCGAGCCAAGTTATAAGCAAAGAGGCAAGGCGGGGCGGGAAGAATGGGCCAGGGCTGGGAGACAAAGACCCAGATGGCGAGGCCGGGACAGGCTGGAGTCCGGCTTCTCCGGTCCAGG	1	+	chrX:68828047-68828166
EFNB3	chr17_7705627_1	GCGTGCGAGTCGGGGCCCTGCTGCTGCTGGGGGTTTTGGGGCTGGTGTCTGGGCTCAGCCTGGAGCCTGTCTACTGGAACTCGGCGAATAAGAGGTGAGTGGCCTGCGGCTGGGGAGATC	1	+	chr17:7705627-7705746
EFNB3	chr17_7704751_1	GATCAGCTCCGCCGCACTTTGTAAAGCGCCAAGCCTTCAAGGTTATTATTATTCTCTCCAAACCTGCCGGGAGCAGCGGTGTTGTTTTGGGATGGAGGAGGAGGCTGCGGGAGCGAAAGG	1	+	chr17:7704751-7704870
EFR3A	chr8_131903418_1	GATCCTGGACCACTTTGACCCACTTTGAGGAAGGCTGTGTTAAACCTCTGCGGTTGGCTTTTATATCTCCATATGGGCTGTCCGCAGCCCACGGCGCCTAGCATAGTGTAGGTGCGTTGC	1	+	chr8:131903418-131903537
EFR3A	chr8_131940451_1	TACAATATTAATAATATCTGTATTTCTTGATTTTTTTTTTTTTAACAGGAGTATGCTGCTGCTGTTCCGCTTTGCGTCCTCGCTACAAACGCCTGGTGGACAACATATTCCCTGAAGATC	5	+	chr8:131940451-131940570
EFR3A	chr8_131904395_1	TCCCGGGCGGCTGGGGAGGCTGGGCCGCGCTGAGCAGAGCCAGGAAGTGTCTGCGAGCGGCGGAGTTAGTTTCGTTTCGGCTTAGCCTTCCGGAGATGGCGTGAGCCCGTTGCACGGATC	2	+	chr8:131904395-131904514
EFR3A	chr8_131939305_1	GATCTGTCTGTTCCAAAGCCCATGTTCTTTAACCCATGGCTGTCCACTAGACACTTCACCATTTGCTTATCTGTCTCTCCTGGTAAACCTAAGCTTCCCAAAAGTGGGAACTGGACATTG	1	+	chr8:131939305-131939424
EFR3B	chr2_25041459_1	GATCCTGGCGGCAAAGCTTGCGAATTACACATATAAATCAGGGAGAGGAAAAGCAAGCGGACTTCCTGCAGCCCTTGGGGGTTGGGAGTGGGGTGCGTTTCCTGCGTCCCTGACCCGGGA	1	+	chr2:25041459-25041578
EFR3B	chr2_25115522_1	GATCAGCTGGAAAATGATGCGTCAATAGGTGTCTCCATCTTAATCCCTGGAACCTCTGCACGTTACCTTATATGGAAACAGGGTCTTGGCGGCTGTGATTAAATTAAGGACTAACTTAAT	3	+	chr2:25115522-25115641
EFR3B	chr2_25117006_1	GCAGCTGCACTGGCTGTGTGACTTGACTGGCCTCAGTCCTATGGCGCCACGGCTCGCTGAGGAAGAGGAAAGTCAAAGTTGAACGTGGAGGGGTCTTGGTGTCCCCGTTCCACCAGGATC	1	+	chr2:25117006-25117125
EFR3B	chr2_25042744_1	CGGAGAAGGCGGGAGGCGGCGCCGGCGGCGCAGAGGCCCGGGGAGCAGCCAGTGGCCGAGTCTCGTCTCGCCCGCCTGAATGGACTCGGCCTCTGCCTGCCCCTGCCGCCCCGCGGGATC	7	+	chr2:25042744-25042863
EFS	chr14_23366256_1	CTTTCTCCTCCCCTCAGGCCCTCTCCTCTCCCGCGCAGGGCTCCGTCCTGGGGATTAAGAGAAAGGAGGGAGGGGAAAGGGGAGGGGAAGGGAAGGGGCGGAGGAGAAAGAGGGACGATC	1	+	chr14:23366256-23366375
EFS	chr14_23365369_1	GATCCGAAAATTCCCTTCCCGGGCCGGGGCGGGTGAGCAGGCGGGCGCTGGGCTGCGCTCGACGCCTCTCCAGGCCGCTCAGGAGAGCCTCGAGGGCTGGGAGAAGCCGCCGGGGCGGTT	5	+	chr14:23365369-23365488
EFTUD2	chr17_44898458_1	GATCCGCCCGCGTCTTTCTCCCAAAGTGCTGGGATTACAGGCGTGAGCCACCGCGCCCGGCCGATTGAAGAAACTGTTATAGAAAGCTGTTCATGGAACAAGCCAAGCTCATTTCTGCCT	1	+	chr17:44898458-44898577
EGF	chr4_109914499_1	CCGATGAGGAAATCAGGTGCTTTTGCTCAGAATCTCTGGACTCTGTTCTCAGGTAGCACTCCTTGTAACAGGTGAGCAGAACTCTAGGGTATTTGAAATAAAGACTTAATCCTAGTGATC	2	+	chr4:109914499-109914618
EGF	chr4_109912533_1	GATCAATTATTATCAATCCAAACTATCAACAGTGCTGCTTATTATTGATTTATACTGCATGGTTTAATTTTGTCTCCATCCTTCCAGACATTAAAACATAGCCAATATTTAGCAGTTCCC	6	+	chr4:109912533-109912652
EGFL6	chrX_13569118_1	GATCTGAATTCATATAGCATTCATGTTTCTGCCATGAATTTCTGCACTGGTTACTATATTGGGATGTCATCTGGGGTCCCATGTAAGTAAGCTGTTGCAAATGGGCCTGAGAGATTACTT	3	+	chrX:13569118-13569237
EGFL6	chrX_13570492_1	GAAAGGACACGGTTGTCAGATGACAACCATTCTCATTCTTGCTATGGCAATGCAGACTCTGAAGCCGTTCCCTACTGCCCTTAAGCTTAGCTGAGACCTGAAATATTTTTTCCAGAGATC	1	+	chrX:13570492-13570611
EGFL7	chr9_136657264_1	GATCCCAGAAGCTGGACACTGGGACCAGCCCCGTTCGTGGCGCTGAGGACCCCGAAGGGACACGCGAGGCCCTGGCAGCTGCATTGGGTGGGGACTCTGAACTCACTCGAGGGTCACATG	1	+	chr9:136657264-136657383
EGFL7	chr9_136659925_1	CTGAGGTGAGGGGAGGAGGCCAGGCGTGGGGCCCGGCCTGGCTTCTGTGGGGCTGGAGCCTGGGCAGGAGGCACTGCTGACTCCCAAAATGATTCCCTGCTGAAGGTCTGTGCCATGATC	1	+	chr9:136659925-136660044
EGFL7	chr9_136665269_1	GATCTGGGTCTCTGGGCCTGCGGTGGGGACGGTCATGATGCCCACTGCCTGCGAGGCTGCAGGACCCAGCTCAGTGCTAACCTGCGCCGGGCGCCTACCGCGCGGCCCCCCAGCGGCTGA	5	+	chr9:136665269-136665388
EGFL7	chr9_136663203_1	CGCAATCTGCTCCCCAGCGAGGTCACAGGGGAGGGGTCCCAGTCTCCTCCCCTTCTGCACAGAGGAGGCCACTGAGGCCCCTTGGCCAAACGCCTGCTAGTGGGTGGCCCAGCGTAGATC	1	+	chr9:136663203-136663322
EGFL7	chr9_136666983_1	GCCCTGCCCTCCTCTCTCCAGCGCACAGAGGACTGGAGGCCCAGGAAGGACCCCCAGCCACCCTCCCCGCTGGGACCGGGTGATGCCTTGGCAGTGCCCGTGGGAAGCAGGTGTGGGATC	4	+	chr9:136666983-136667102
EGFL7	chr9_136662131_1	GATCACCCACAGTGTCCCGCATCCCTCCCCACACCCCCGGCCGCAGCCTGCTGCCAGCCCAGAGCACCCCTGTGAAGTGGGGCTGAGGGCATTGGGCCTGCTTGCCCATCTCCAGGGCAG	3	+	chr9:136662131-136662250
EGFL8	chr6_32164255_1	GATCTTGCTTTTTCTCCCATAACCTGAACTGCTTTGTTCCCTGCAGCTGGTTCTCTCCCTGCCCCCTAACTCTCCCCTAGTCTGTTTTGGGTTCAAGGGGGTACTGGTGGTGTTACAGAG	1	+	chr6:32164255-32164374
EGFL8	chr6_32165210_1	CCAGCTAGGGTTTTGAAGGTATGAAGTTATAAGAGGGCATGTTAAAGACAGGAGGGTTGGCCAGGCATGGTGGCTCACACCTGTAATCCCAGCACTTTGGGAGGCCAAGGCAGGCGGATC	1	+	chr6:32165210-32165329
EGFLAM	chr5_38444896_1	GATCGCGCCACTGCACTCCAGCCTGGGCAACAGAGCAAGACTCTGTCTCAAAAAATAATAATAATAGTAATGTTTACAACATTTAAACCAACTACAAAGAGCCAGAAAGGGCTCAGTGGT	3	+	chr5:38444896-38445015
EGFLAM	chr5_38258946_1	TCCCCGACCAACGTCTGCTTAACTCGCTTCAGCTCTGCCAGGAGCTGAGAAAAGACGCAAACCTCGCCCTCCCCCGAGCCCGGGCGGCGCTAGGGATATTTATTTATTAAAAGAATGATC	1	+	chr5:38258946-38259065
EGFLAM	chr5_38257733_1	GATCAGAGGCCAGGACCCCGCCCCGGCCCCCTGCCCCAGGCCCAGCTGGGCGCCGCCCAGGGGCTTTTCTCGGTCCGCCTGGGGGCTCGAGCTCGCGTCCCTCCCTAAGACGCCAGGCTT	6	+	chr5:38257733-38257852
EGFLAM	chr5_38402503_1	GATCTTTCTACCTCCACAGTGGCTTCTTCTGCAATAGGCGATTAGGAGAGCAGTCACCAGACAGACCTTGGATTTGAGTTTAGCTCAGCCAGTTATAAAGTCTTCAATTTTAGGTAAATT	3	+	chr5:38402503-38402622
EGFLAM	chr5_38448500_1	ATGGCCTCAGGGGAAAAACACACACAACAAGAAATAAACATAGAAACTAGAGCAAAATAAAACAAAAAACAAACTAAACTTGAGAAATTGACCTTTCAGATAACCCTGTTACAAAAGATC	6	+	chr5:38448500-38448619
EGFLAM	chr5_38447801_1	GATCAGAAATGCGGGAGTCCAAGCCTCATTCATAGTGCTTTAGAGTCTCTCGAAGTCCTAGCTTAAAAGGTTCTGCAGCAAATTAGCTTTCAAGAATCCTAGTGGGCCTTATTTAGGGAT	2	+	chr5:38447801-38447920
EGFLAM	chr5_38446013_1	AACAACAGCAGGGACAGGCCCTGGCGGTACCTCTCCCCCGTGGGGGTGAGCCAAACCCACCAGGGACTCCTTGGTTCCGTTTAGCTCCGGGAAGGCCTCCCCCACCGCTCAGCTTGGATC	1	+	chr5:38446013-38446132
EGFLAM	chr5_38404179_1	TTTCAATCTGATTGCTATTCTGTTTGGAGGAGTGCTATGGTCGGAATGTTTATGTCTCCCTCAAATTCATATGTTGAAATCCTAACCCCCAAGGAGGGGCCTTTGGGAGGTACTTAGATC	2	+	chr5:38404179-38404298
EGFLAM-AS4	chr5_38292605_1	TCCAGGTATACTAAAGGGATAGTACCCACCTGTACACATAGAGGCAATTTAAGTATACTATGCAAAAGTATGTGTTCCTATCATGAAAATTTTGTATAAATAGCTGTAAGAAGATTGATC	6	+	chr5:38292605-38292724
EGFLAM-AS4	chr5_38289908_1	GATCTCTAACATTTAATGAATAGCCAATATTTGTGAAGCACTTACTCTGTCAGGCACTTTGCTAGGTTCTTTATACCCATTATCTTAGCTCACAACAGTTATTCAGGTGGACATTATTAC	5	+	chr5:38289908-38290027
EGFR	chr7_55019287_1	TCCGGGACGGCCGGGGCAGCGCTCCTGGCGCTGCTGGCTGCGCTCTGCCCGGCGAGTCGGGCTCTGGAGGAAAAGAAAGGTAAGGGCGTGTCTCGCCGGCTCCCGCGCCGCCCCCGGATC	6	+	chr7:55019287-55019406
EGFR	chr7_55018511_1	GATCCCCGAGAGGGTCCCGTAGTGCTGCAGGGGAGGTGGGGACCCGAATAAAGGAGCAGTTTCCCCGTCGGTGCCATTATCCGACGCTGGCTCTAAGGCTCGGCCAGTCTGTCTAAAGCT	1	+	chr7:55018511-55018630
EGFR-AS1	chr7_55188107_1	GATCTTGCTTTAAATAAATACTTCTGAACAACAGCAACAACAGAATAGTGTTGATAGGAAAGCCCTCCACTCCACCAGAACCACGCGGCCTTCTCGTCCTCCCCTCCTCCACTTCCTTCC	1	+	chr7:55188107-55188226
EGFR-AS1	chr7_55190477_1	ATGCCAATTCAACAAATCATTTTCACATAATATTCATGCAAAAAAAAAACAATTTGCCAGAAAACTTGGGAATCCATCCACATCTACAGCTTTTCCCTGCAGTCACACTACAGTGGGATC	5	+	chr7:55190477-55190596
EGLN1	chr1_231421223_1	GATCTGCTGTCCGGTCTCCTTGCCGAGGAAGTCGTCCACCACACAGATGCCGTGCTTGTTCATGCACGGCACGATGTACTCGAGCGCCAGCTTCAGCGCCGGCAGGGGCTTCGTCTGCCC	1	+	chr1:231421223-231421342
EGLN1	chr1_231422616_1	GCGCCAGCCGCAAGCGGGTAGCGGAGCGAAGGCGGCGTAATCATGGCTGCTCTTCCTCCAGGCCGGCGCGGGGTGTGCGAGGCTCGCTCCAGTCAAGGTTGCAAGGTGGCTATTGCGATC	2	+	chr1:231422616-231422735
EGLN2	chr19_40802703_1	GATCATTGTCTTCATGGGTGGTGTGGGGGCCTGGCCTTGAGTCCAAGGCTTGGTGTCCTTTGGACAAGGCCCTGTGGGGAGTGCCCACTGCTCAACACAGTGATGCCTGGCTGGCTGATG	1	+	chr19:40802703-40802822
EGLN2	chr19_40801143_1	ATCTGCGTCAAGGACAGCTTCCTGGGGGCAGCACTGGGCGGTCGCGTGCTGGCCGAGGTGGAGGCCCTCAAACGGGGTGGGCGCCTGCGAGACGGGCAGCTAGTGAGCCAGAGGGCGATC	3	+	chr19:40801143-40801262
EGLN2	chr19_40798053_1	GATCATGCCACAGCACTTCAGCCTGGGCAAAAGGGTAAGACCCCATCTCAAAAACAAAACTAAACTAGAAACACCCTTGTGTGGCCATGAACCCTGTGTGTGCCCTGAGGACTGCGGGCT	1	+	chr19:40798053-40798172
EGLN2	chr19_40803460_1	GACAGCAACTCCAGGCTTTCCCGCTTTTAGATGGGCCCCATCTGGACTCTCTCCTGTACTCCAGAGTAAGGCTGTGGGGTGCTCAGGTGGGCTGCAGCAGTTGCCGTGGGGACATGGATC	1	+	chr19:40803460-40803579
EGLN3	chr14_33951851_1	CACAAGCAGCTGTACTTTCACAAGAGGGACAGACACCACTGAGAAGACTTTGGTTATCTACAGATAAGCTGATTTGCTTTATGGAGTTTTGATTCCCTTTCCTACTGAACACCAGCGATC	2	+	chr14:33951851-33951970
EGLN3	chr14_33950519_1	GATCTGGTCGCCCCGCAGGTGTCGCTTGGAGACGCCGGCGCGCGGCCCCGCCAGCTGGCCGTCCCGCAGGGCCCCGGTGCAGTGCAGCTGCTTGACGCGCTCCAGGACGCAGTCGCCCAC	6	+	chr14:33950519-33950638
EGOT	chr3_4750687_1	GATCTCACTCCCCCCTTCCCTGACTCCTTCCTTTTGCCCCCTTCCTTTCTTTCTTTCTTTTTTTTTTTAAATCTGTAAGCTTCCTTGTTTCTCACACCTACTCATGATTCTTGGAGCTGT	3	+	chr3:4750687-4750806
EGOT	chr3_4751935_1	CACGGAGAAATCTATGCCCGCTCACATTTCCTGAGGTCCTCTGAGTTCCTCTTTGAAACTGTCAGAGGCTCTCTCAAAGTTTCTACCAATTTCCTATTCCTGGGTTTTAGACTTTTGATC	2	+	chr3:4751935-4752054
EGR1	chr5_138465080_1	GATCCCCCGCCGGAACAACCCTTATTTGGGCAGCACCTTATTTGGAGTGGCCCGATATGGCCCGGCCGCTTCCGGCTCTGGGAGGAGGGAAGAAGGCGGAGGGAGGGGCAACGCGGGAAC	1	+	chr5:138465080-138465199
EGR1	chr5_138465690_1	TGTCCCCTGCAGCTCCAGCCCCGGGCTGCACCCCCCCGCCCCGACACCAGCTCTCCAGCCTGCTCGTCCAGGATGGCCGCGGCCAAGGCCGAGATGCAGCTGATGTCCCCGCTGCAGATC	5	+	chr5:138465690-138465809
EGR2	chr10_62814458_1	GATCATGCCATCTGGGGAGGGGAAAGGCAGAATGGAGGTGGAACAATGAAAATACAGCCAGGACTCCCTTCTCACCCCCGCTCACATAGGTCCATTTCCAAGGCCGAGAGTCTCAGCACT	1	+	chr10:62814458-62814577
EGR2	chr10_62816625_1	GCGCGCCATGGACCCAGTCACAGCCACAGCAGGAGAGCGAGCTGCTCCAGGCTGCGGCTCAGCCTCCCGGGGCGGGGAGGAATTCCGGTTCTCTGGGACTTTCCAAAAAAGGCGAAGATC	1	+	chr10:62816625-62816744
EGR3	chr8_22693123_1	GATCTTCTCTTTTTTGGGGGGCGGGAGAGGGCCCCAGGGGGTAATCCTCTTGGGTGCCTCAGCTGGTGCGGTATGAGGCTGGGTCGTGGGGGGGGTGGGGCGTGTGCGGGGGGTGGGGTG	2	+	chr8:22693123-22693242
EGR3	chr8_22693882_1	GCAGTTAGAAAGAGAGTTGAAAACATCTGGCGAAATCCCTTTGCAGCCCGGGAACTGCTGGGGAACCCGGAAGGCGTGCGTTGCGCCCCTGCTACCTCAGCGGCTCCAGCGTTCGGGATC	1	+	chr8:22693882-22694001
EGR4	chr2_73294281_1	ATTCTTTCAGAAGAATTTTATGTATATCCAACCATACACATTGTTCTGCAATATTATTATTATTATTATTTTTTCACTTGAAATAACTTAGAGATTGTGCCATGTCCTGACATAAAGATC	6	+	chr2:73294281-73294400
EGR4	chr2_73292547_1	GATCTGGACGCTGCTGCCTCTGGACCGGGGAAGGGTGCCAGGCCTAAGATGCCCGACATGAGGTTGAAGAGTGCCTCCGGGTCGTGCGGGTGTTCGGGCACTGCCTGAATGAAGAAGCTA	1	+	chr2:73292547-73292666
EHBP1	chr2_62707069_1	TTTCGAGTTGTAGTTGAGTTTTTAAAAGACATACATGCAAAGTTCCTTTGCTTTGGACCCTCTGCATTATTAAAGCTGCTGTATTGCTAACCCAGAACTGCTCCAGTGTCTTGACTGATC	4	+	chr2:62707069-62707188
EHBP1	chr2_62674037_1	AGCCGAATCAAAAAGCCAAGCCAACCACCTAACCAGTGATTTTCAAGGTATGAACTGGTAGGCCACAAGCATCCTCCTAATGTTCTAGAAGCATCCCCAAATATGTCTTTTCTTTGGATC	2	+	chr2:62674037-62674156
EHBP1	chr2_62708607_1	CTTGGAACAGTGTCAGGGACATAGTGCCTAATAGATGCCATTATTATGTACAGAGGTCGCAGAGGGAAAAACAATTCTTTAAGGGTAGAGGATGAGTTGTTGGGATGGCTTCCTGGGATC	1	+	chr2:62708607-62708726
EHBP1	chr2_62705154_1	GATCCCAGGAGGAACTGGTGAAATAAAGGCTATGCGCAAAAACCCTAGTTGCCAGTGGCGGAGGAGAGGGCGCGCCCAGGTCCTGGCGGAGATGAGAACAGGAGAGAAACCCACAGGCAG	1	+	chr2:62705154-62705273
EHBP1	chr2_62673337_1	GATCTTCACAAGAAATCTATGAGGTTGGTATTGTTATAGTCATGCTTTGCTTATCATTGTGGATAAGTCCTGAGAAATACATCATTAGGCCATTTGTCATTTTATAAACATCATAGAGGG	6	+	chr2:62673337-62673456
EHBP1L1	chr11_65576632_1	CTTTCAGGCCTGAGGTTCTGCCTGTGTCCACTCCTTCCTCAGCTGCGGTCAGGGCTGGGGGAGGGAGGCCGCATGTCTTGTGCCAGAAAGGTGGTTCAGGGTGGCATTGGAAAAGGGATC	1	+	chr11:65576632-65576751
EHD1	chr11_64879908_1	TAGGCTAAGAGGAAGAGGCAGGAACTCAAATCTGAGAACGGGGGATATCTCAGGGGAACTGAGTGGTGGAATCTAGAGAGGACACGATGGGAGGTTTGTTCGCCTACCGCTTGTAAGATC	1	+	chr11:64879908-64880027
EHD1	chr11_64878228_1	GATCAGGTGTCGGATGAAGGTGGTCTTGCCCGTGCTGTACTGCCCCACGAGGAGCACCATAGGCTTGTTGTCGAAGTCAGCGTCCTCCAGCGCGGGCGAGTGGAACTCGTGGAAGCGGTA	1	+	chr11:64878228-64878347
EHD2	chr19_47713710_1	TTCCCACTCCTCCCACTCTTCCTCCCACTCTTCCTCCAGTCTTTCGCAGCCTCTCACACTCCCCCAGTCTCCTCCATCCTCCCCCAACACCCCTCCCTATCCCCTGGGCTAGAAGAGATC	1	+	chr19:47713710-47713829
EHD2	chr19_47712975_1	GATCACAGGTGTGCACCCCTGTGCCTGGCTAAATTATTTTATTATTTATTATTATTTTTAATAGACATGGGGTCTCGCTATATTGTCCAGGCTGGTCTTGGACTCCTGGCCTCAAGCAAT	3	+	chr19:47712975-47713094
EHD3	chr2_31234856_1	GGCCCAGGGTCCTGGCAGCCCACCCCGGAGCCCAGCGCCTAGTCCCTCCGGTCACTCCTGGTGCTCCATCCCAGACAGGGGACCAATGGGAAGCCTTCAGTTGAGGGCTCTGAAGAGATC	1	+	chr2:31234856-31234975
EHD3	chr2_31233741_1	GATCCCCTTTCTATGCCAAAAAAAAAAAAAATCCCCCAATACTAGAGTACCTGTTTTCCTAGGGAATTGACCTCAGCAACTGAAGGAGAGGCGATTCAAAGCAGGGAGTGTGATGAATAG	3	+	chr2:31233741-31233860
EHD4	chr15_41971425_1	GATCAACAAAGCAATCTGTTTCTGTCTAAATAATTTCCCAGCAAAAGTCACTTCTTTTGAAACTATATGATTTGAACCACAGGGTATGCACAGTGATTGTGTGCTTTCAGAAACACGGTA	5	+	chr15:41971425-41971544
EHF	chr11_34641876_1	GATCCCACAGACTGAGAAAGCCACTTTGACTTAGGTCAGCTTGGAAACCCACTAAATTCTCCAGGTCTCTAACAGGAGAAAAAAAACTGGTTATAATTGTTACCAGAAAGGAAAAATTTT	5	+	chr11:34641876-34641995
EHF	chr11_34632996_1	AGGGCTTAAGTCCAGGGTAATTAAGTAATCTTTTGAAGGACTGAGATGGAGGTGGGATGGGGTTAGGGTGGCTTGGCCAGCCTTGAGATGCTCCTGATGCAAGTAACCATCAGAGAGATC	1	+	chr11:34632996-34633115
EHF	chr11_34620624_1	GATCTTGATGCCAAAGCAGGGTGGACTAAATACAGACTAATAAATGAGACAGGTGCTCAAGAGGGCCCCTCCATACCATCATCTCCTCCAGATTTGGACTTCTACTCACTTTGCTTTTAC	1	+	chr11:34620624-34620743
EHF	chr11_34643178_1	TTGCAAGGGGAGAGGAGATTTGTAAGGAGAACAGGTGTTCTCCCTAGAGCTTTAATCTAGAACACGTCTATTAGAAGAAGAGGGGACCTGGTGGTGGGGCGTATAGAGGGTTTGGTGATC	1	+	chr11:34643178-34643297
EHF	chr11_34624596_1	CAGTGCAGTGAGGAGAATGGCTCCTCACCACAGCTATTCTTAGGGTGGGACATAGTTTCAAGCCAAATGACATTGATGTCCGGAAACCAGGATGTGCTGAAGTAGAAATTTCCAGGGATC	1	+	chr11:34624596-34624715
EHF	chr11_34631909_1	GATCTGAACCTGGGCTGGCTGGAGGCTGGCCATGTCACTTTGCAGACCATGGACACCCCTGAGTGCCCTCACAGAACCAGCCAATGGAAAAGTACAACGTCTTCTGGCTTCTCAGCCTTG	1	+	chr11:34631909-34632028
EHF	chr11_34621917_1	AACCCTTTGTTTACTCCATTTTGTCCAGAAAATACAACAATCAGTTTTGGCAAAGGGCTTCACTGTGTAACAAGGGGACAAACTAACCCTTTGTTTACTCCATTTTGGGAGACTATGATC	4	+	chr11:34621917-34622036
EHF	chr11_34623822_1	GATCGTTAGACCATCTTGCTTTTCTGAAAGCCCAGGGCAAGACCCCTGCTTCATGTCACAGTATCAAACACAGACATAGAAGCTTGTACAAATTATTGAGAAGTTATTGTCTTTTCTCCC	3	+	chr11:34623822-34623941
EHHADH	chr3_185253675_1	GATCTGTCTCAGCCTCAGCCTCAGTTTCCTTATCAGTAAAACGGGGACGAGAGTTCCCTGCGAAGATTAACCAAGCTAATCTAGGTTAAAAAAAAAAAAAAAGAAAAGAAAAAGAAAGAA	5	+	chr3:185253675-185253794
EHHADH	chr3_185254285_1	TAATTGCCGGCAAGTCGAAGTTTGTAACCCCTTGGCCCATAGGGGCTGGCTACTGAGGACAAGTTCTGAGTTCGCTGAGACGGGCAAGCTGTCCTCATCGCGGTATTCATCTTCATGATC	1	+	chr3:185254285-185254404
EHHADH-AS1	chr3_185163612_1	TCCAGTGGAGGCCAGGAGGCTGGGAGTGGTAAGGCACATCAGAAATATGATACTCTTGGGCCGGGCATGGTGGTTCACTCCTGTAATTCCAGCACTTTGGGAGGCCAAGGCAGGCAGATC	1	+	chr3:185163612-185163731
EHHADH-AS1	chr3_185162241_1	GATCATAGTGGCTGTGAGTCACTCATATGAAGCATGCAAATAGTCAATACGCAGTTCAAAGCAGTCTGAAAGAAGAGACTGCGTAAGAAGTTGCCCTTATACATTCAGGTTGCTTCACTC	3	+	chr3:185162241-185162360
EI24	chr11_125569690_1	ACCCCTTATGGGAAGGGGCCGGAGGGAGCGGGACGGGGCCGGGCACATCCCCGGGCGAGGCTGCCCCAGGTGCGGCGCAGCTATCTTTAGCTCCCTGTGTGACCCGGAGCGTGCGTGATC	4	+	chr11:125569690-125569809
EI24	chr11_125569091_1	GATCTGCCTGCCTTGGCCTCCCAAAATGCTGGGATTAAAGGCATCCTGTTACTAATTTCACAGGATTTTAGAAACGCAAGCAGCGTTGTGGAGTCAATGGGGGAGGGCAAAGAACAGGAG	1	+	chr11:125569091-125569210
EIF1	chr17_41688284_1	GATCGGATTAACCCACTTTAGAATAAATCTAAATGGCAATCTAAATTATGCGGTTACCGTTTTGATTATATTATTGTATGTTGATTAATCAAAGTGCCGCCCTAAATCCCGCTGTGACTC	5	+	chr17:41688284-41688403
EIF1	chr17_41689095_1	CCGGGTGGGGCAGCGGGGCCTTCCGGGCCCGGAGACGTGTTCCGGGAAGTTGCCAAGCGCTCCGGGCCTTCGTAAGCTCGGGCAGGGGAAACTTGACCAGGGTCGCAGGGCAGCGGGATC	4	+	chr17:41689095-41689214
EIF1AX	chrX_20140917_1	GATCATTTGTGAACGCTTAGCCTCAGAATGGAGGACACTTAAATTAGGTCTTTATTCTCACAACATATGCATCATCTGAAGCAAAAGTAGAAAACTTGGCTCAATATGGAATAAGTCTTC	5	+	chrX:20140917-20141036
EIF1AX	chrX_20142152_1	ACTCGTTAACCTCGTGGTTAGCTCAGTTTTTAAAAAATATGTATATTTTTATTTTTATTTTATTTTTTGAGACGGAGTCTTGCTCTAGAGTCGCCCAGGCTGGAGTGCAGTGGCGCGATC	4	+	chrX:20142152-20142271
EIF1B-AS1	chr3_40310144_1	GGACAGCGCCGGACTCCGAGCCCTCCTCTCGGAGCCCCGGCCGCGGGCCCTGCGCCACCCCCTGCCCCGTCCTTGACCCGGCTCTCGCCTCCGCTTCTGCCCCTTGAAACCTTGGCGATC	6	+	chr3:40310144-40310263
EIF1B-AS1	chr3_40309127_1	GATCCACCGTGCTAGGGAATCGGAGGTCCGTCCAATCCTGGAAAGAGAGGCTCCCATCTCCAGTATTGGTTGAGACTAACACCGCTCCTGCAACTGGGGTTGGAATTTCAATGCAGGTAG	1	+	chr3:40309127-40309246
EIF2A	chr3_150547105_1	TGTGCTAGTTGAATTTGTGACACATGGGTCTGCAATACTGGTGTTACACGGGCCCTTGTGAAGTCATTTAGGTCTACAATAAGAACAAAGACAAACATGAGTTAGTCCTCTAGAATGATC	3	+	chr3:150547105-150547224
EIF2A	chr3_150546115_1	GATCCTTTGCTTGGCGACCATCTTCGCGGCGCCACCACCTGCCCCGGCCACCCCTCGGACTCGCTCACTCGCCTGCCTCCTCTGGAGCCGCTGCGAGGCTCGGCTCGTGGTGCCCGCGCC	5	+	chr3:150546115-150546234
EIF2AK1	chr7_6058626_1	GATCGTTCTCAACCAATGACAAAACCCAGGGCATGGGGGCAAGACGGTGGCCTCGGGGATGTCCCCAGCCATCCGAAGGCCTCAGTCCCCAGAGAGGAAACCAAGGAACAGAAATGTAAA	1	+	chr7:6058626-6058745
EIF2AK1	chr7_6059554_1	TCAAGGAGACCTGAACCTATTTTGGTCAACTGTTATGCCACAAAAAAACGGGAGATGCCGCCGGGCGCGGTGGCTCACGCCTGTAATCCCAGCACCTTTGGGAGGCTGAGGCGGTGGATC	1	+	chr7:6059554-6059673
EIF2AK2	chr2_37148309_1	AATGTTTTATGTTGAGAAGAAAAAGATTTAGAGTATATATAATAAGTGAAGTGGAGTGGTAGCATGGGGACAGGCTGGGAAATGAACGGGCAGGCAAGTGTGCCTGTGTGGACGTGGATC	2	+	chr2:37148309-37148428
EIF2AK2	chr2_37146917_1	GATCTACCTTCACCTTCTGGAAATTCTCTTCCATCTATTATAACTTGAAATGTAAACCTGATTACAAAGAGAATATTCATAAAATATTATACAACTCATGCACTATCTAAAAACAAGTAC	6	+	chr2:37146917-37147036
EIF2AK2	chr2_37155490_1	GATCAACACAGCCTTCTTTGATGCTGGAGGGTCAGCTAGTATGGGCTTGCCACTCCACCTTGCCCAACCTTCAACACAGCCCTGACTGCTTTTTAAACTAATTAGTGAGCTCTTTGGGGA	1	+	chr2:37155490-37155609
EIF2AK2	chr2_37157200_1	CGCCCCCGGGGCTCCTAGGGTTCTCCGCTGGCCTAGTCCGCTGGCCGCACTAGGTTCTCGAATCAAGGGTTCCACTTACTCTCAACACAAATATTTGGGGTGGGGTTGGGAAGATGGATC	1	+	chr2:37157200-37157319
EIF2AK3-DT	chr2_88628112_1	AGTCCGCTTGTTAGAGATGGCAGTGACCTGTGACAATCCAGTCTGCCCGACACGCCTCCCGCCTCCTTAGGAACGGGAAGGAGCCCCGGCCCAGTGCACTGACGTAGTTAGCCTAAGATC	1	+	chr2:88628112-88628231
EIF2AK3-DT	chr2_88626887_1	GATCTCCGCCCCCCTACACCGCATCCTCCGCGGCTCGCGCGCGTAAACAAGTTGCCTCCCCCGGGTCGGCAGCCCCTCACCTGCCGCGCGGTCGCAACTCTGTCTCATCGTCTGGTTCCG	3	+	chr2:88626887-88627006
EIF2AK4	chr15_39934321_1	GCCGGACGCTTGCGGACCGGTAGGAACGTGGCTTGTCAGGCCCGGGCTGGCGTGCCCTGGCCTCCCCGGGCCCTGGGCCAAAGCCCGGACACTTCCAGATTGGGCCGCCGCTTTAGGATC	4	+	chr15:39934321-39934440
EIF2AK4	chr15_39933731_1	GATCGCGCCACTGCACTCCAGCCTGGGGAACAAGAGCCGAAACTCTGCCAAAAAAAAGAAAAAAGAGTTTCCCGCACTAGCCATGCCAGGGTGGAGAAGTTCCAGCAAGCACTTCTGTTA	1	+	chr15:39933731-39933850
EIF2B1	chr12_123634681_1	GAAGGGAGAAATGGAGAGCTTGCGGGTAGAGGATGGTGGGGAGACTCATTCATACATTAAACTACCACATACAGAGTCAGATGTCTTGAAGATTTAAAAGGAGGCTAGAGGGATGAGATC	1	+	chr12:123634681-123634800
EIF2B1	chr12_123633288_1	GATCCAACAAGGCAGGAAGGAGACTGGCACTGGGAAGGAGCGTATGTGTGGGAGGGATGCCTGCAGATACTGCCAGGGCGCATCCCTGAAAACAAGAGCAGCGCGAGGGATTTAGTTGTG	1	+	chr12:123633288-123633407
EIF2B2	chr14_75001673_1	GATCATGTGGTTTTACTTCTCAGATTGTTAATATGGCATATTACATTGATTTTTAAGTGTTTAATCAGCTTTGCATTCCAGGTTTATGTTTCACTTTGTAATTACATATTATTCTTTTTT	6	+	chr14:75001673-75001792
EIF2B2	chr14_75003309_1	GAGGATGACGGCCGCTCAGCCCTCCGAGACCACCGTGGGCAACATGGTGCGGAGAGTGCTCAAGATTATCCGGGAGGAGTATGGCAGGTCAGGCTCACGTCCTGGGCTCCTGGTTGGATC	1	+	chr14:75003309-75003428
EIF2B3	chr1_44985044_1	GATCCACCCGCCTCGGCCTCCCAAAGTGCTGGGATTACAGGCGTGAGCCACCGCGCCCGGCCAATAATGTCCATCTTATGAGAAGCACTATATTTGTATTTGCTTTACTAGACAGAGACT	1	+	chr1:44985044-44985163
EIF2B3	chr1_44987462_1	CGGGCGTTCAAGACCAGCCTGTGCGAGAGAGCCTCCAGTCTCTACAAAAGTAAAAATTAGCTGGGCATGGTAGTGTGTGCCTGTAGTCCCAGCTGCTCAGGAGGCTGAAACGGGAGGATC	1	+	chr1:44987462-44987581
EIF2B4	chr2_27368438_1	GATCCATAATCCTTTCGTGTAGGAACCTTGACAAAACAAGGGAACAGGACCAATGGCCCAGAGTTTAAAAAGGATGGGATAAAGCTGGAAAGGAAGTGAACAGTAAGACTACTCTGACCC	2	+	chr2:27368438-27368557
EIF2B4	chr2_27371703_1	CTTATACAAACGATTCACCGATTTCCTTTTGTGTTCTTCGGCTCATTTCAGTGTGTTTAGCTGTGCCAATTATCGTTATGTATCTGTGATGCAATGTTTCTCCTCCTTCCTTACCAGATC	4	+	chr2:27371703-27371822
EIF2B5	chr3_184134680_1	GATCGGGTTCCAATACCAGTTCTTCCACTTACTAGCTGGGTAAACTTCCTTCATCCTTCTGAGAGTTCAAGAAACGTTTGCTGAACGAATGAATAAGATGTTTTGCAGAGATAATGCTTG	3	+	chr3:184134680-184134799
EIF2B5	chr3_184135863_1	GTGCCCCTAGAAGAGGCTGCGCCGCTTTTAACCTTGCCGATGACGGTTGCTTAGGTGAAAAGAAACGACCTTTTGCCTCTGAAAGGGCGGTAATATGCCTTAAAAAGAGCGGGCTAGATC	1	+	chr3:184135863-184135982
EIF2D	chr1_206611947_1	GATCTCTCCCAAGGGGCATTAAGCTCTTTGGAGGGCAAGAATTCTGTATTCCTTCACTTCTGCATTCTCCACAACACCTTAAATAGTCTGCAGTCAGTAAACTCTGACTTAACTACGTTT	3	+	chr1:206611947-206612066
EIF2D	chr1_206614801_1	TCCAGAGCCACCCCACAGGGCTCCCAGACTGTTCCCCACTGGTGGGTCTGAGCTGCCAAGTTGCAGCAAGGCACAGGGCAACTATACCAAGAAAGCTGCCATTTACTGAGAAAAAGGATC	1	+	chr1:206614801-206614920
EIF2S1	chr14_67364725_1	CCTTAACTGAATACTTACTTAATTCTTTTGTTTAAATTGCAGAATGCCGGGTCTAAGTTGTAGATTTTATCAACACAAATTTCCTGAGGTGGAAGATGTAGTGATGGTGAATGTCAGATC	5	+	chr14:67364725-67364844
EIF2S1	chr14_67363694_1	GATCATATAGGATTCTGTAGGTAGTGGAAAGATACATAAGTCAGTGGGAAGCCACTGAGAAGATATAGGCAGGTGCCAATTAATAAGTTATTATATGAATTTTCACAAGGTTTTCTTAGG	5	+	chr14:67363694-67363813
EIF2S1	chr14_67361403_1	TGTAGAGATTCGGTGATAACTTTCTTTTTCAACTATAATGATGAAATAAAAGCTTTACTTATGTAGCACTCCTATACCAAGAACTAGCATTCAGAGAGCATTCCTAATACGTGTTAGATC	6	+	chr14:67361403-67361522
EIF2S2	chr20_34111773_1	GATCGCCAGCCCCAGTCTCGTTCGGGGTTATTAACCGGGCATTCGAGCCCCTTCCGGGAGGACGACTCAACGTGTGCTCTCCATTCCGGAAACGCCAACCACGGCAGGAGGTCCGCCTCA	1	+	chr20:34111773-34111892
EIF2S2	chr20_34113097_1	TAGATGCAGTCAGGAGGTGGGGGTAATTCTATGATTGGGTAATTTAATAATTCTTTTTTTTTTTTTTTTTTTTTTTTGAGACTCGCTCTGTTGCCCAGGCTGGAGTGCAGTGGCGCGATC	4	+	chr20:34113097-34113216
EIF2S3	chrX_24054496_1	GATCTCGCTTTATTAAATTACAGAAATCGGTATTCAAAAAAAAAAAAAAAAAAGGGCGGGGAGGACACTCCCTCTTCTCTGTTCCCACACCCTAGCTGATTCCCAGGTTTCGGGAAACTC	3	+	chrX:24054496-24054615
EIF2S3	chrX_24055259_1	GGAGGGTTCGGCTGGAAAGTCTTGATGTTGATTGTCATGGTTTCAGCCTCTGAACGTCTGGGAAGGGGGTGTCCTGTCTGCATTACTTTTAGTGCTAATGTTCCCAAGATTGGGGGGATC	1	+	chrX:24055259-24055378
EIF2S3B	chr12_10505096_1	GATCTCATGTCAAGTGTCTTACTTGCCCTCTGCTCCCAAAATAAAGGTACTCAAGAAAAACTTTGTAGATGATAAACATGCCTACTATCTTCATTGGGTGATGGTATTACGAATGTATGC	5	+	chr12:10505096-10505215
EIF2S3B	chr12_10506094_1	TCACACCGTCAGGTTCAAAAATGAACTAGAAAGAAATATTACAATCAAGCTTGGATATGCTAATGCTAAGATTTATCAACTTGATGACCCAAGTTGCCCTCGGCCAGAATGTTATCGATC	5	+	chr12:10506094-10506213
EIF3A	chr10_119079790_1	GATCTGGATGTCAAGAGACGTTGGTTTTAAGTCTCTTGGCTCAACAACTCCCGGAGTGACCTTGGGGAAACCTCTCTCTAGGCCTGTTTCGTTATCTTTAAGAGGCGACCTGAAGTCCCT	1	+	chr10:119079790-119079909
EIF3A	chr10_119081609_1	CGAATCTAATTCTCAAGCCCTTGGTACGAAATAAAGGTGAGCTCAGAAGGAAAAAAATTTTTTTTTTTTTTGAAACGGAGTCTCGCTTTGTCGCCCAGGCTGGAGTGCAGTGGCACGATC	2	+	chr10:119081609-119081728
EIF3D	chr22_36529549_1	TAATGTGAAACTCAGCGCAGGGGAGGTCCGTCGGTGTCTTAGGCGGTCCTTATTGTTACTCCTCCGCCTTTATAGTTGTGGAAACTGAGGCTCAGAAGTGCCAAGTGACCTGCCTAGATC	1	+	chr22:36529549-36529668
EIF3D	chr22_36528621_1	GATCAAATCTACTTCTCTATCCTAGCCTCCAGTTTCACAAAAAAGGAAAGATAACCTATGCACTGTGAATTCCTAAGAACAGGGGCCAAACACCGCTCAGCCTGGTACCCCTAAGACCTC	1	+	chr22:36528621-36528740
EIF3E	chr8_108249496_1	CAAGGGTCAGGTCATGATTATGGTAAGGAATATGGGGTTTTTTTCTAAGTACTCTGCAGTGTCCTTTGCTAGTTACTTCTCATCTTTTAGGCCTTTTCATTTTGAAGAGCCCCAGGGATC	3	+	chr8:108249496-108249615
EIF3E	chr8_108248475_1	GATCCTTAGTGTCCGTCCAGGAACCAAACTCGCGACCGCCTCGCACGTGTCAGGCCTAGGACTACAGACACCACCTTTCGGCCTTGCTCAGCACCTCATCCGCCCCCACGCCTTCCTTGC	1	+	chr8:108248475-108248594
EIF3F	chr11_7969151_1	GATCTCTCATGGCTAGGATGGTTTATTCCTAGACGGGTAGGTCCCACATTATTAGGAAAGCTCATTTTTAGCAGATTGTAAAGTCACACATTCTACAAAGAGAAAATAGGGGGAGGGAAG	3	+	chr11:7969151-7969270
EIF3F	chr11_7986920_1	GATCCTTCCGCCTCGGTCTCCCGAAGTGCTGAGATTACAGGCGTGAGCCACCGCGCCTGGCCTTAAAATCCTTTTTAAAGGCACTTTGACATCCATTATCTCATTTAAGTCTAAAACACG	1	+	chr11:7986920-7987039
EIF3F	chr11_7988196_1	AGTTGTCAAAGGAGTGGGGACGTTTGTAAAAAAACATTCCTCCCAACAAGTAAACCGGTTTGGTTGGAACCCGCTTGGGATTTTATAGTGTTCTGCTGTCCTAAACGTCTGAGCCTGATC	1	+	chr11:7988196-7988315
EIF3F	chr11_7970944_1	TTTTGAGAAATCAGGTAGAGAGAAATATGTTCCAAATTTTGTTTACGGGAGTTTACTCAATTGTTAAAAGCTGTAAAAATCTCAAAAGAAAAGTTTATTGGCTCTGAAAAACAAAGGATC	6	+	chr11:7970944-7971063
EIF3G	chr19_10119353_1	GATCCCTCGTAGGAAGGTGGGTGCCAGGCCATGAAGCCAACCAGGCGCCAGTAGAGAAACAGGAGACGGGAGATTACAACTTCCTCCCTGGAGGGGAACAGCTGGGAGGCAGTGGCATGG	1	+	chr19:10119353-10119472
EIF3G	chr19_10120222_1	ACTAAAAACACAAAAATTAACTGGGCGTGGTAGTGCGTGCCTGCAGTTCCAGCTACTCGGGAGGCTGAGGCAGGAGAATCGCTTGAACCCGGGAGGCGGAGGTTGCAGTGAGCCGAGATC	1	+	chr19:10120222-10120341
EIF3H	chr8_116765765_1	GATCAAACGGCTTGGGTTTGTGGCAAAACCAGGACTCAAGGTTAGGAATTCTGACTCTAGGCAAACGAAGCTCTTGAGAGTTCTTCCAAAACACTCCATGCGAGTGATTTAGGATGGTCC	1	+	chr8:116765765-116765884
EIF3H	chr8_116756023_1	AGATGAAAGTAAACTTTTTAAATGTTTAATCATTCACCACTAGGCAAACCGTCATAATAGCATTACAGTTCGCATTATTTCTGTAGTGTCTCTTATGTAAAAATGCTTTCATTTCTGATC	6	+	chr8:116756023-116756142
EIF3H	chr8_116755269_1	GATCCCAGCAGGGAATCAGTGGAGTTTCCTTACTCTCTCCTTCCCAGAGCCCTACTAGGTCCCTAAATCCTTCTCGACACCTTCGTTAGCTGCTGGTCTCCAGGAGTCTTTCTTCAAATC	1	+	chr8:116755269-116755388
EIF3I	chr1_32222889_1	GAGTTGGAGACCAGCCTGAGCAACGTAGTAAGACCCATCTCTACACACAAAAAAATTAGCCTGACATGGTGGCCTCGCGCCTGTGGTCTCAGCTACTTCGGAGTCTGAAACGAGAGGATC	1	+	chr1:32222889-32223008
EIF3I	chr1_32221335_1	GATCCTTCCAGGGCAAAGAGGGAAACAGACTGAAGTCTGTGCCTTTGCTCAAACTACCCTCTCCCTCACCTCTGCTAGTTCCCATCCTGCAAGGCCTTGAAGCCAATGTCAGCCCCTCCA	1	+	chr1:32221335-32221454
EIF3J-DT	chr15_44536518_1	GATCGCCGGATTCCAGAGGGGTCCCCTCCACCTAGCGCGCGACGACTCCCTCTGGGGTCCCGGAAGCCCGGCCACCGACCCCACAGGCGGGCGTGGCCTCAGAGCCCTCTTCTGAGCACG	5	+	chr15:44536518-44536637
EIF3K	chr19_38619390_1	ACAGCAAGGGGTGTTCAGGGTCCTGGGCTTGCCGCGGGGTGGGGTTTCTCTATCCTCCTGGAGGAGGAGATGCTTAAAGAAACGGCACTGAGCTGGGGGTAGTGGCTCACGCCTGTGATC	1	+	chr19:38619390-38619509
EIF3L	chr22_37847582_1	GATCTCTTTCACTGTCATTATTTTCTCACTGTTACAATTTTTGCAAAGGTGGTTTCAGCAATAAAAATATTTCACAAATTTTACAAAAGCAAAGGACCATGAGGACATTGTTGGGGACCC	5	+	chr22:37847582-37847701
EIF3L	chr22_37849408_1	CTCATTTCGCTCTTTCCGGCGGTGCTCGCAAGCGAGGCAGCCATGTCTTATCCCGCTGATGATTATGAGTCTGAGGTAAGGTGGCCGTAAGGGCGCGGTGGGCTCCACGACGGGGTGATC	1	+	chr22:37849408-37849527
EIF3M	chr11_32584197_1	AGACTGATGAGGAATGATGTCTGCTTCCGTCCGTCAAATGCAGCCACATTCGGAGTGGGAGGTGGTGAATCTGTAGTTAGCATAAGCAGGGTAGGGAAAAGTAATTTTGTGCTAAAGATC	1	+	chr11:32584197-32584316
EIF3M	chr11_32583303_1	GATCCACTGCGCCCAGCCAAAGCTGCTATTTTTTAAAAGCGGCAATGAACATTCTTGTACAAGTCTTTGTACGGACATACAGTTTGGGTAGAAGAATAGCTGGGTCATATGCTGGGTGGA	1	+	chr11:32583303-32583422
EIF4A1	chr17_7573201_1	TGTGGCCCAGAGCCGGCAGGTCCGGTTGCCTCCCTGTGCCGGGGGAGGGACGGCGCGCGGGGTTCCGGAGCATTCTGACGGTACCACTCGCGAGAGGCGGGGGTGCCTGGTCCTTAGATC	4	+	chr17:7573201-7573320
EIF4A1	chr17_7571950_1	GATCCTTTGTTGATACGTAAGTGGTGGTCTTCCTTAAGGGGCTTCAAATTAGTGGATATGCTTAGCTCAGACCTTCCAGCCAGTCTCTTGAGACTAAAGGGTTCAGCTTTCCATCCCTGG	1	+	chr17:7571950-7572069
EIF4A2	chr3_186784098_1	CCGTTGGCATCGCCCTCGCCAGGCCGCTCCGCCCGCGTCAATCACCCGGCTTGCGCATTGTTGGGGGCGGAGTTCGGCGCTCCGAGCTCTCGCGAGACGCTCCGCAGTTGAAACGGGATC	3	+	chr3:186784098-186784217
EIF4A2	chr3_186783037_1	GATCTGAATGGATGTTAACGGTCGGGCTAAATGCCAGGCAGGTCTTCATTGTGGAATTAAACAGCGGTGGGAGCAAGCGGAATAACCGAGTTCCCCTCCCGCACCTGAGTGCCGGCAGCG	1	+	chr3:186783037-186783156
EIF4B	chr12_53007237_1	TCCAGTTAGGTGCGCCCACGTGTTGGAGAAGCACCGGTGTGCACCTAGATTTCCTTCTAGGCTTTTTTCTCATACTCAATTGGAGGCATTTTTTACTCAGCGCAGCTATATGCCAGGATC	1	+	chr12:53007237-53007356
EIF4B	chr12_53005645_1	GATCGCGCCACTGCACTCCAGCTTGGGAGACAGGGCGAGACCCCGTCTCAAAAAATAAAAATAAATAAAAATAAAATCAGTGATTTCTGATGTGGCTTTTAAAAACTAGGCCGGGCGCGG	1	+	chr12:53005645-53005764
EIF4E	chr4_98928722_1	GATCCCAGTACTCGCTGGGAGCCGGCCCTGCGCCTTCCTATCATGAAGACACCATCCTCGCATACCCAGCCCAGAACCCCAGCTACCCTCCACCCTGTAGACACCTCGCGGTTCCGCAGG	1	+	chr4:98928722-98928841
EIF4E	chr4_98929498_1	TCCTCCCATCTTCCCCGGAAGGTTGGGAACTGCAGGCTCAGCACACACAATAAGGCTTCATTTGCTTAGTTGAGGTCCCAGGACAAGTTGCCTGTGTGTTTATTTAGTTTTCTTTTGATC	1	+	chr4:98929498-98929617
EIF4E2	chr2_232550085_1	GATCACCATAACAGACACAGAAATCATGAAAAAGTTTTAAATATTTTGAGAATTACCAAAATGTAACACAGAGACACCAAGTGAGCACATGCTGTTGGAAAAATGGCGCTGATACAATTG	5	+	chr2:232550085-232550204
EIF4E2	chr2_232551549_1	TTCACCACTTACCATCTGTTTGACTGTAGAAAAGTTACCCAGCCTCTAAGCCATTGTTGCTCAAACCACATTAGTGGCTAGGACCCTGCTGCCACGCCGGGGTGTGATAAGGGTCAGATC	1	+	chr2:232551549-232551668
EIF4E3	chr3_71724909_1	GATCGGAAGGGAACAAGGGGTAGAAAGTGTTGCCGAAACTTTTCGGGCTGCGCTGTCCTCCCCCGGCCCGGAGGCGAGGACGCCGAACAGCCGCCCGGCGCGGCCCGAAGCTGGCTTCCG	2	+	chr3:71724909-71725028
EIF4E3	chr3_71726132_1	CCAGAGCCCCCATCCCAACCTCTGGAGCTACCATGTGACCACAGTGAAGGCCTCAAGCCTGGCTTAACGTGTGGCTAACTTCAGAGAACATTTCCCAAAATCAGCCAAAGTATCCAGATC	1	+	chr3:71726132-71726251
EIF4E3	chr3_71754175_1	GATCGTGCGGGAGCGCAGCCTGCACCGCGCCCCGTACTACCTGCTGCTCGACCTGTGCCTGGCCGACGGGCTGCGCGCGCTCGCCTGCCTCCCGGCCGTCATGCTGGCGGCGCGGCGTGC	7	+	chr3:71754175-71754294
EIF4E3	chr3_71755524_1	TAAAGACCATGGCCAGTTTTCTACAGAAGCTATTTTTGACAACCTCAAGTGGCATTACATTTTGCAGTGAAGTAGAGGAACCTAGGGGGACTTCTTCACAAGTTAGATTTCTTGAGGATC	3	+	chr3:71755524-71755643
EIF4EBP1	chr8_38030957_1	GCTGACACCTAACAAACACGCACGCCTCCAGGACAGCCACATGCCGAGCTGTGCTGCCCCTTGTGGGTGTTGGGGGCGCTCCCGAAGCGGGAGAGGGCGGAGTTAGGGTGGCCCACGATC	1	+	chr8:38030957-38031076
EIF4EBP1	chr8_38030187_1	GATCTCCGCGCGGTCCTGAGTCGCCGCCCCCAACCCAGCCAAGGATTAATTTAGGCGAGCTATCCCGCCCGCCATCCCCATATCCGTCCCTGCCAGCGTGGCGGGGAGGGACCCCGGACG	2	+	chr8:38030187-38030306
EIF4EBP2	chr10_70403641_1	GATCTTGCTTTATGTGTGTATATAGTGATGGTCTTTGGAAGGATACACAATTAACTGGTACAGCGGTTGAGGGGAGTTCGGAAACTGGGAGAAAGTGGCACCATAAACCTTTCTGCTCTG	2	+	chr10:70403641-70403760
EIF4EBP2	chr10_70405189_1	TGGGGGTGGTAGGGTGCTGACAGCCTTAAGGTAGGGTGTCTTTCGGCAGCGACGCCTTTGGAAATGGATTGAAGGACCTTTGTCAAGGACACCCCAGTTGGGTGGGGTGGTTGCTTGATC	1	+	chr10:70405189-70405308
EIF4EBP3	chr5_140548157_1	CGTGACCTCAGCCGGAAGCACCGGGTCTTGAGAAGTGGAGTAGTTAGAACAGTTGGGGCAGTTGCTCCGTTTTTGTGCTGCTGGCTGGCGTCTGTTTGGTTGGGCGAGCAGCCTGGGATC	1	+	chr5:140548157-140548276
EIF4EBP3	chr5_140546790_1	GATCAAAGGGCAGGCCTTCTGACTGGTGATGCCTCAGCTGTAGCCCCCAAACTTGACTCATCCTTTTATTAGTCCAGGTACCACTTCTTCAGAAAGATGACCAGCCCTCACTGACCTTCC	1	+	chr5:140546790-140546909
EIF4ENIF1	chr22_31490275_1	GGTTCGCATAGGCAGAGAACCGTGGGGCTTCGGCAGTGGGAATTTGAGATAGGAGATTGGGGTCTTCCGAGCCTTCCCAGTGCGGGTTCGAACCTCAGCTGTTTTGCGAGTGGCGTGATC	1	+	chr22:31490275-31490394
EIF4ENIF1	chr22_31489183_1	GATCAGGGACTGGGGACGGGGCCCGAGCGCCCCTCGCCAGGCCAGCCGCACCTGTGGCCATGTCAGGGGCGCCGATGGCAAGGAAAGGGCGAGCACCGGCTTCAGCTCCGAAACTTGGCT	4	+	chr22:31489183-31489302
EIF4G1	chr3_184316703_1	GTGCTCTCAGGGAGGATTCAGGTCTCTGCAGGTAATATCCCTTTCCCAACCCTGGACAGTCTTCTGGTCTCATCCTTACCCTCCACCCTAGTCAGGGGCTAGACACAGGGAATGGGGATC	1	+	chr3:184316703-184316822
EIF4G1	chr3_184320513_1	CTACCTACCTGCTTCCCGCTGGGGGGTGGGGAGTTGGCCCAGAGTCTTAAGATTGGGGCAGGGTGGAGAGGTGGGCTCTTCCTGCTTCCCACTCATCTTATAGCTTTCTTTCCCCAGATC	1	+	chr3:184320513-184320632
EIF4G1	chr3_184319251_1	GATCTCTTTCTCTCATTACCAGCCAAAGACCTGGTTCTGTTTCAGGTTCAGAGTATGTGTGTACATGTTGATAGCGGGTGGGGTACACACACGAGAGTAACTTGTACGGTGGAAGGACAG	1	+	chr3:184319251-184319370
EIF4G1	chr3_184314196_1	GATCCGCCCACCTCGGCCTCCCAAAGTACTGGGATTAAGGTGTGAGCCACCGCGCCCCGCTTATTTTTTTTTTTTTTTTGCCGAGACTTTGATTTCAGTTTCTCAGCCCTCAACCAGCAC	1	+	chr3:184314196-184314315
EIF4G1	chr3_184314708_1	CCCCACCCCCTCCCCCCGCATCCGCCGCCATCCGGGCCGGGACCGGCCACCCTGCGCCGCCGCCCCGGCGCCCTGGCCCCGCGGCCCGACCCAGGGCCCCGGCCCGCCAGGGTCCCGATC	11	+	chr3:184314708-184314827
EIF4G2	chr11_10810178_1	GCACCTGGTCCTTAATACAATTTTCCGGAAAATTGCAGTTTTTCCTACGACATTTAAATGTAATAGAAGGCTGTGGTGTGGCTCTGAAGGTTTTTAACACAATTCCAACATCTGTAGATC	5	+	chr11:10810178-10810297
EIF4G2	chr11_10807671_1	GATCAATAGAAAAGTCTAACTACAGACACGAGCAACATCACGTGGAAAATGTCTGCCCTAGGAATTTTTACTGCCTTGACGAGGCCAGCGACTAGATGAGGTCTCTCCGAAAGCTCTTCA	1	+	chr11:10807671-10807790
EIF4G3	chr1_21177534_1	GGCTGGGGACATGACCTGAGCCGCCATATCTAATCAGCAGCCTTAACTGAGCTCTGTGGATGGATTCAAACCTAGGCCTTCCCCAGGACTGGAGCGCCCTTTGACCAGCAGCCAGTGATC	1	+	chr1:21177534-21177653
EIF4G3	chr1_21173767_1	GATCTATTCAAGCCATGAACAGTGCTAACTCCAGCTATGCACTCCTGCCAAGATGCTTAAATGTTATCCACTTATTGAACAATGACCACTTGCGTCAAATACAAATTCCCATACTCCCTC	3	+	chr1:21173767-21173886
EIF4G3	chr1_21175446_1	AACACAAATCTTCCAAGAAGTGAGACTTTTGTGGGTGATGGGTAATGTCGGTGAACTTCCTCTTCCTTTAAAAAGGTCAAAGACAGGGAAGCGTCCGGCGTCACATTTCCTCCTCAGATC	1	+	chr1:21175446-21175565
EIF4H	chr7_74175019_1	ACCAAGGAGATAAATCCATCGTAGCTTCTTTGTATTAATCTTTCTTGGGTCACAGTGCCTTGACAGGTGCTACGTGCTCTTTGGCACAATTTCATTTCTCCTTGGTTTCTCGCTCTGATC	2	+	chr7:74175019-74175138
EIF4H	chr7_74173729_1	GATCACCTATACTCTCTCCTCTCAAAACCCCCCAATACCCAGGCAGCGAGTAAGCCCTGGAAGGCAGGATTCGTGTCTGCATCCCACCGCCTCGCACCCCCTTCCGGGGCATCCTCATCG	1	+	chr7:74173729-74173848
EIF5	chr14_103333138_1	GATCCGCCCACCTCAGCCTCCCAAAGTGCTGGGATTACAGACGTGAGCCACCGCGACCGGCCTAAATAATAGTAATTTTCAACGGAATACATTGGAATCTCATTATAAATGCCTGCTCTG	1	+	chr14:103333138-103333257
EIF5	chr14_103334756_1	CCTCGCCCCCTCCCCGGCATGGCGGGAGCGCGTCGCGCGTGCCCGCCGCTCGGGCTGACTCAGGCTTCAGCTGCTGCATTTGTGAGTCATCGCGCGCTCTGGGGCGGGGGCGGCCCGATC	6	+	chr14:103334756-103334875
EIF5A	chr17_7306655_1	GATCCGCCCGCCTCGGCCTCCCAGAGTGCTGAGATTACAGGTGTCAGCCACCGCGCCCGGCCCACCACTCATTTTTATAGACAATTTTTTCTAAGGGACCTCGTAGACAATACTTTGGGG	1	+	chr17:7306655-7306774
EIF5A	chr17_7308870_1	ACTTTCTACTGACTGTACTGGCCCGGCCTGAAAAGCCGACAGGACAGATGCATCCTGGGAAAAGTGGGAGGGCCTTCCAGGAGAGGCTGGGTTCCTGGGTTCTCTTTGGGAACCAAGATC	1	+	chr17:7308870-7308989
EIF5A2	chr3_170908902_1	ACTTGCGCCTTCCAACTCTTAGGTTTGTTGCGTTCGGGTCGCAGTCGACTTTAATGGGAACCAAGCAAAGCACCCAATGGCCCCTGCCATCAGGTGCGTGGCAGTTATCACATGACGATC	1	+	chr3:170908902-170909021
EIF5A2	chr3_170907623_1	GATCTGCAAGGGTACTTACCTTGGCATGACCATGCTTTCCAGTTTTGGAAGTTGACATCTCCACTATTTTGCATGGTCGTCCTTTGAGCACCACGAAGCCGTTTTTGCGCAAGGCCGAGC	1	+	chr3:170907623-170907742
EIF5B	chr2_99338451_1	ACGAGGCGGAGAGTAAGGTAAATTAAAAAAACTAGTGCTAGTTCATCAGTCTGACTCAAAACAGATATGTTGTCTTGAAGTTAAAATAAGTTTACTAATTATAAATTGGAAGCCTGGATC	6	+	chr2:99338451-99338570
EIF6	chr20_35284023_1	GATCTCCTGACGCTTGGCCTGAGAGATTCTATAGTGCCCAGAGATAACAGATGATACCCTGGGAATCCCTAGGTCACTCCGGGTTCCCTCCGGGGGTGTAATTAATGGTGCTTGGAGACC	1	+	chr20:35284023-35284142
EIF6	chr20_35286931_1	GGCTGAGGAGTTGGTTTCAAGGGGCACTCTGGAACCCTGGGCCTTGGGGTACTGCATCAGGAGGTCTGATTGGCCACGGCTTTGGTTTAGGGACAGCCTCCTGTCCTCCAGGGCCCGATC	1	+	chr20:35286931-35287050
EIPR1	chr2_3378635_1	AGGACTCCAAAATACATCATAGCTGAACCACGCCGCTAGCCTGGTTCCACCGGGGCTTCCAGGACCACGCACCTTTCCTCCATTTCTGTGATTAGCTTTCCCCTCTACCCTTTATTGATC	1	+	chr2:3378635-3378754
EIPR1	chr2_3376051_1	GATCACTTGAGCTCAGGAGTGTGAGACCAGCCTGGGCAACATGGCGAAACCCCATTTCTACAAAGGAAAAAAAAGGAATTTTCTCTCATTATAACAATTAGAACAACAATTATTGAACAC	4	+	chr2:3376051-3376170
EIPR1-IT1	chr2_3302025_1	CACAGGACTCTTTTACAGGGCTCCTGAGGCCACGCCAGCAGTGGGAAAATCTCCAGAGTGGAACTGAATTCAAGAAACCTGTGTATAGAATACTCCCTCAGCGACTTGGGGTTCCAGATC	1	+	chr2:3302025-3302144
EIPR1-IT1	chr2_3300056_1	GATCACTAAATCAATAGTTTGAACCATATGAAACTGCCATTCTTATAGGTCAAAAAGGGTCAAATTTCAGCAATTTCATATAATTCAACCCTGTGAAATCCCAAACAAGACTTTTAACCT	6	+	chr2:3300056-3300175
ELAC1	chr18_50967678_1	GATCTTAGTGGATGAAAGACAGTAAAGATTCATCCCAACCAAAGACCAAAAATGACACATATGTATGAGCAAAACATCAGGAAGAACACTCTTATGTGGAAAATATTACACGGAAAACAA	5	+	chr18:50967678-50967797
ELAC1	chr18_50968483_1	GCAGGGTTGACACTGCCTGCCTGAAAACGAAGGAGCGCCGGTTCTCAACCCGGCAACCAGTAGAATCGCTTGGGAAGCCTCCAAATGCTGATGCCCCATCATCACCGGGGAATTGTGATC	1	+	chr18:50968483-50968602
ELAC2	chr17_13018386_1	GTGGTTGTAGTGGTTGTGAGGATTAAATGTGAGGAAATCAATTGTATTGAGCATTAGCATAAGCGCTTTGCTAATTTTATTTCCATTGTAATTCGTATGCATACATGTTAGAACTTGATC	6	+	chr17:13018386-13018505
ELAC2	chr17_13017518_1	GATCCGCAGAAATCACATGGATGCAAAGAATCTCGGATTTCCCACCCACCATAACTCCACGAACCCCCGCAACAGTGAACCACATGTGTGAAGCAGGGAAGCCGAAGCCCTGGGAGGTGC	1	+	chr17:13017518-13017637
ELANE	chr19_852615_1	GCCCTCTGGGTTCAAGTCCAGGTCTGTCTGTGCCTTGGAGGGGCACCGTGGGGAGGTCCCTTTGCCTCTCCGTGCCTCAGTTTCCTCATCTGAACAACAGGGGTGCGAACGGCCCCGATC	1	+	chr19:852615-852734
ELANE	chr19_851137_1	GATCTCCGTCCAGCTGCGGGTCCCAGAGGCCTGGGTTACACTCGCAGCTCCTGGGGGAGGCCCTTGACGTGCCTCAGTTCCCAAACAGGAACCCTGGGAAGGACCAGAGAAGTGCCTATT	1	+	chr19:851137-851256
ELAPOR1	chr1_109114415_1	CAGAGAGTTTCAGACGCCACGGAGTTTAGATTTCTTTGGGGATGAGGCGTGGGGGGAGGGAAGAGGAGCCAGTCTGGCGTCATGAGGAGGCCAGCACATTGGAGGACTCACGGATAGATC	1	+	chr1:109114415-109114534
ELAPOR2	chr7_86965175_1	GATCAAAGAGGTATGGTGCTAGACACAGAGTAGGTGCTGAGGAGATGATGCAGGACAGGACAGTCAACGCTGTCAGGTTGTGACCATTATCCTTTCATCTCACCCATCCAGAAAAGCTAC	1	+	chr7:86965175-86965294
ELAPOR2	chr7_86966637_1	ATTCGTTTCCCATAACAGCCGTAATAAATTAGCAGAAACTTAGCAACTTAAAACAACAGAAATATATTCTCTCACAGTTCTGGAGGCTGGAAGTTCAAAAGCTGTATTACAAGGCTGATC	5	+	chr7:86966637-86966756
ELAVL1	chr19_8006373_1	TGCCCAGGCTGGTCTCGAACTCCTGGACTCAAGCGATTCTCCTGCCTCCGCCTCCCAAAGAGCTGGGATTACAGGCATGCCTGCACTCTGCCTAATTTTTTCTTTTTTTTTTTTATGATC	1	+	chr19:8006373-8006492
ELAVL1	chr19_8004679_1	GATCTTAGATGAACACTTTCTAGCAAGGGGGCTCAGTCCCACCACGGGAAGCCCATGCAGAAGTTGTGCAGAAGTTCTTCTCCACCTGCCCTGCACACAGTAGGGACCAAAACCCATTTT	1	+	chr19:8004679-8004798
ELAVL1	chr19_8001791_1	GATCCAGTCGCTTCTGAGTAGTCTGCCAATCTTTCCTTTCCCTGGCACAGACAAAATATCAACCACGTGCCAGGCACAGAGCAAAGCATCAGGCATACAAAATATAGAAGCAGTCCCAGT	1	+	chr19:8001791-8001910
ELAVL1	chr19_8002633_1	ATGGGAACACTAAGGAGGGAACAGTTGATTCCGGTGCGGGTGGAGGAAGAGTGGCAGTCAGACGAGGCTTCAAACGGCCAGTGAGCTCTGGGCTGAGCCATGGAGCATAAGCAAAGGATC	1	+	chr19:8002633-8002752
ELAVL2	chr9_23826528_1	CGGGGAGGTACACTCTTAACACTGGCGGCGAAGGGAAATGCAAGAAGCAAAAAGAAATGTGGAGAGAGCAACGTGGGAGGGTTGGAACTGTACTATCAGAGTTTGCGATATGGCACGATC	1	+	chr9:23826528-23826647
ELAVL2	chr9_23825509_1	GATCTCAATCTTGAAGCTCACTCCACATCTAACCTCCCATTGTACCCCTACTCCCCCCTGGCCACATTTACCACTTAAGTTTCTGCCATGGACATTTACGAATATTCAGTACGCTAAGCA	1	+	chr9:23825509-23825628
ELAVL2	chr9_23820951_1	GATCATCATTGCTCCTGCCCTGGGCGCCCGCGGCCCTACACCACCTCCGCACACAACGCGGCCGGTGTTAAGTCTCCAAACGCCCCGAGAGCTCCAAGGACCGCGCGCGCGAAGGCGCCG	3	+	chr9:23820951-23821070
ELAVL4	chr1_50109817_1	GGCGTGTTGAGTTGTTGCTTCCTTCTCTGGGCAGCAGCTCTGTAAGAAGGAATGTCAGCTTTTACATAACGTTCCTTTCCGCTTTTGACACACTGTGTGAGGGTCCATCTTCTTCTGATC	1	+	chr1:50109817-50109936
ELAVL4	chr1_50108465_1	GATCATTAAATATGCATTTCGCTAGAAAGCAACTGTCTAGAAAGATAAGGTGGTTGAAAATATTCTACGGTGGAAAAGCCCTCCATCAGAGAGGTGGCACGGTTCGGCCCTCAGGATGGG	1	+	chr1:50108465-50108584
ELAVL4	chr1_50047656_1	GATCTACTTAAGGTGTCTACATTCCCTGCCAAAGACAAGCCACCTTCTCCATGCTCCTCTCCCCAAAGGGTAAGATTTATTCTAAGGGTTCTGAATTCGTCACATTTATAAACCCCGTGG	1	+	chr1:50047656-50047775
ELAVL4	chr1_50102788_1	GATCTTCAGAAATCTCTGTGTGTTTTCACATTGACCCTGCTGAGTTTTTTGGGGGTTATGATGAAGAATATATCAGGGAAAAGTCCAGACAGCCATTCCACCTAAATCAGATGCTTGGAT	3	+	chr1:50102788-50102907
ELAVL4	chr1_50048218_1	CTCTGCCCGCCCTCTGTTACGGACACCCGCTGGGCCACGTGGTCGCGACTGGCTTCTCCCAGCGGCCAGCCTGGCCACCCCGACTCCCAGGGAGGGGGAGAGGGCCCTTGCAAGAGGATC	4	+	chr1:50048218-50048337
ELAVL4	chr1_50104619_1	CAGACCTTTAATTTTGTCCAGCCAAGAAAAGAAAATCCCAGGTATCTGTGTGTGTTGGTTTCTGTTTTAGACACATGTGGAACATAGAATGGTGTTGCATGCTTTATAAGTAATAAGATC	5	+	chr1:50104619-50104738
ELAVL4	chr1_50106665_1	CTTTTCCCAACAATAGGATTCTGCCTTTGTCTTTAGAGAAAAGGCCTCTGAGGACATTTGTGCATTTGTTTGAGGATTCTGTTGAAAGACTTTAAAGTGGAGGTTTGTGGAAAAGTGATC	4	+	chr1:50106665-50106784
ELAVL4-AS1	chr1_50177008_1	ACTGAGCATGCTCTCTCTCTCTCTCTTTCTCTCTGTCTGTCTCTCTCTCCCTTTCTCTCTCTCTTTTTAATATTTCCACAGGACAGAGTTTAGGGTATGGATTTGTTAACTATATTGATC	4	+	chr1:50177008-50177127
ELAVL4-AS1	chr1_50174207_1	GATCCATAGAGTGCTTTTTATTAGACTTAGCTGAACTCCTATGATGGTGAGAAGCATGTTAAGAAAACCTGTTCATGAACTAGGCTAACCACAGGTAGTTTCATTGTGGTACCAGACTAT	4	+	chr1:50174207-50174326
ELF1	chr13_41017977_1	GATCTGTTAATATCAACAATCCTTACAAAAGAGTAAGAAATAATAACTGATTGCCTTTGTCTCTTCCCTTTAATCTGACAGGCCTTCAAGCACTTAGTAAGTGCATAGCAAATTCTCAAA	6	+	chr13:41017977-41018096
ELF1	chr13_40983234_1	TTTGAATTAGCATTTACAGTTTTATTACAAACACTTTAAAAAAGAAGTTGACTCCAAGGAAAGGATGGCCAGTAATTTCCTAATAATTTTAAAGAGACAAGTCTGGGGATGAAGCTGATC	6	+	chr13:40983234-40983353
ELF1	chr13_41019703_1	GCTCTTAATGTAACAATGGACTGGTGAGTGTAATCTGGCTACTCATTAACCCTCATATGAAAGAGATATATTGCTATGTAGTCTGGAAAGGCTAGCAAACTACAAAGCCAGATGCAGATC	4	+	chr13:41019703-41019822
ELF1	chr13_40981517_1	GATCTAGAGAAGTTAAGTAACTTCCTCAGAGTCACATGCTTTGGACTGAAATGATGTATGATTATGGGACCGCTAACGTTGTCTCATCTACTTGAAGAAGTAGCCCATGATTACAAACAT	4	+	chr13:40981517-40981636
ELF2	chr4_139085278_1	ATAAATTGTTTGAAACAAAGGGTTATGCTAAAGTTGTCTGCACACAAAACTTACATAAAGGAACAGTGCCTCCTACAGAGTAAGTGCTCAATAAGTATTTGCTGAATAAACAAAAAGATC	6	+	chr4:139085278-139085397
ELF2	chr4_139084148_1	GATCCAGCTGGTTCGTGGGTCCCTCATGCAGAGACGTCGCCATGTTTATCCCGGGGCTGGAGCTGCTGCTTCACATTGACTTACACCGTGAGCAGCGGCGGCAGGGGAGGAGGCGGAACC	1	+	chr4:139084148-139084267
ELF3	chr1_202007517_1	GATCTGGAGGCCCGGTATCGGAAGAGCTTCTCCAGGCACTGGCATTTTGACAGCAAACTGCTTCCGTGGCTCTTTCAGGACTGTTCCTGGCAATATGTTATTGGCAAGGACTATTTTAGG	1	+	chr1:202007517-202007636
ELF3	chr1_202008362_1	GGGTGTGCCTGCCTCAGGCTCCTTGGGGGAGGCCCCCTGAAGGGCTGGGGAAAATCCTACTGAGCCCCAGGCTCTCCTGCCTGCACTGGCCCAGTGCGGGGGCGGGGGGGCGGGGGGATC	5	+	chr1:202008362-202008481
ELF4	chrX_130111954_1	TTGGCAGAAAGCATCAAGACTGAAGGAGCCCCAGGGGATGGGGCCTTCTAAAGGGCTTGAGGTTGAAGGACCTACTCAGCCTCCAGCATCGGCCTGCTTCTCCTGCCTTGGGAAAGGATC	1	+	chrX:130111954-130112073
ELF4	chrX_130110136_1	GATCGGGAGCCCGGGTTCTCCATCACACGCGCGGCGGGGCGACTCCAGGGCGGCTCGCGACACTCCGCGACTCTCCCGCCCTTCCCTGGGCCCCCAGCCCCACGCCGGGGCCCCGGCGCT	7	+	chrX:130110136-130110255
ELF5	chr11_34514030_1	TGCGTTTGGTGAGGAATTTTCCTCTGTGCAAGCTGGAGGGGAAACACAGAGATTCCACCCTGGTGCCGGTCTGCGCTGCCTCTCTCCCAGGCTGGCTGAGCCCAGTGCTTTTGTAAGATC	1	+	chr11:34514030-34514149
ELF5	chr11_34511399_1	GATCCGTGGAAGCTGGAATCAGTTTCCCCCAAATGTAGTCATCATTCTAGCTGCCTAGTAAGTAGGAAAAGCTCAAGAATGATTAACACAAGGTGGTGGAATCAGGTGGGCTCACTTCAC	1	+	chr11:34511399-34511518
ELF5	chr11_34512241_1	AACTGTGAGAACCAATTTGCTGACCTCTTGTCAAGTGATTCCTCATTTTTCTTTAGCTCGCTTAGGGAGTTTGCGTGTTTGTTTGTTTGTAGCTGTTTTTCTGAAGGTGCAGCGAAGATC	3	+	chr11:34512241-34512360
ELFN1-AS1	chr7_1741291_1	GATCTCCCTGCCCAGGAGACTTGGCAGCGAGGCCAGGCTGGGGGTGGGGGGAGGACTCCCTGAGCCCCTGCAGGCCAGGCTGCTGCTCACCTGTACTCTGGGGCAGGGGCCGAGCAGGAA	4	+	chr7:1741291-1741410
ELFN1-AS1	chr7_1744573_1	GGGGCTCCCTGCAGGGCGGTCCCGATGGCCGGGCGTGGGTGGGGCGCGCTGTGGGTGTGCGTGGCGGCCGCCACCCTGCTGCACGCTGGCGGCCTGGCCCGCGCAGACTGCTGGCTGATC	7	+	chr7:1744573-1744692
ELFN2	chr22_37384497_1	GATCCCACCTTCCCAACCTGACCCCTGGCCTCATCCCATTTGACCCCACCTCCCCACCCCCCACGACCTCTAGCCACTCCCCACTTGCCCTTGCCTCCCCCACCTGACCCTGCCTCCCCC	2	+	chr22:37384497-37384616
ELFN2	chr22_37385610_1	CACTGGAGTTTATGAGGCCAGCAACAAGGGGGGAACCCCAGAGTGGGGACACGTAGAAACCCAGCCTGTCAGGGGTATTCCTATGAGCCTCTCAGCCTGGGACCCAAGGGTGCCCCGATC	1	+	chr22:37385610-37385729
ELK1	chrX_47651221_1	CTTTCAGAGGGCAGGGTTGAACTGCGGCCAGAGTTAAAAAGGGGAGGAACCTGGCTCTGCATTGATTGGCGGTGGCTGGACTCAACCTAGAATAGGGGCCCGACTAGGGAGAGCGGGATC	1	+	chrX:47651221-47651340
ELK1	chrX_47650243_1	GATCCACTATAAGGGACGAAGGGCTTGAGCAATGCCACACGCAGGTCCACCAGCCGTGGTGGTGGCGGCGGGGAGTCGAACACCAGCAGGCCACCGGCCAAGCCACATCCTCTGCGCGGG	1	+	chrX:47650243-47650362
ELK3	chr12_96193832_1	GATCCATCCGCCTTGGCCTCCCAAAGTGCTCAGATTACAGGCGTGAGCCAGCACGCCCGGCCGAGGGCTGGCTTTTAAAACACCGAAAACCCAGACAGGAACGGTGTCCATCTCCAACCC	1	+	chr12:96193832-96193951
ELK3	chr12_96195101_1	CCTGGGAAGAACCGTGGCAGGAGCAGGCTGAGTGCCTGGAGGCTGGACCACCGCCGACCTTCCAGCTGGGACCGCAGTCAGGCTCCCCTCGAGTGGGCAAAGTGCACTGGTGCTCGGATC	2	+	chr12:96195101-96195220
ELK4	chr1_205632309_1	ACCACTTCTGTTGGTGCTAAGCTTTGGGGAGAGTCTCCTCCCTCCTGTGTCCCTCGTCCTCCTTACCACTCGCTGTTAGAAGTTGGGGCCGTCACAGCTTTCTCATCGAAGTGCCAGATC	1	+	chr1:205632309-205632428
ELK4	chr1_205631598_1	GATCCCGAGGGGGCGCGCGGGGCTGACCGCTCACCGACGCCGCGCGCGGGGCTCCCCCTCGGTCTCCGCCTCGAACACGATGCGCCTCTCCGCCCTCAGCCTCCTCCTCACGCTGGAAAC	6	+	chr1:205631598-205631717
ELL	chr19_18477091_1	TTGGGACAGCTACTGTGAACTTGGAATGCTCCAAGCCTAAAGGAAAACAGCTGAAGAGGAAGACGTACGGGTATCGTGAGAGAGCCACGAGGGGCTTCTGGAGCTGAGACACGGAGGATC	1	+	chr19:18477091-18477210
ELL	chr19_18475113_1	GATCCTGTCTCAACAACAGCAACAAAAAAGAATTTGGTTAAACACAGACATGAAAAAGAGACCTATAGGGACCAATTAAGGTGTGAAAAGACACCGGATGCCATTACTCATCAAGGAAAT	5	+	chr19:18475113-18475232
ELL	chr19_18522377_1	AACACGCGCACCCCTCCAGGCCCCGCCTCCATAGTATTATACATAACCCTGACTCAGCCAGCCAGGCGCGTCAAAGCCCCGCCCCTACAGCCGCTGACGTGATGCATTATTTATGAGATC	1	+	chr19:18522377-18522496
ELL	chr19_18521446_1	GATCGCTGCTTCCCAGGAGGACAGACACAGTCACCCCCACCAACGGCGCTGCCCCGGCCCCAGATGGAAAAGCCCCCAGCTTCCCCCTATCACGGTGCCGGGACCGTGCGGCCCACCGCC	4	+	chr19:18521446-18521565
ELL2	chr5_95961113_1	GATCCACCGTGCCTATGTAACTGGAAAACGCGGGCAGCTGGTGCCCGCGAGTCGTCCCTGGTTCCTTGCCCATACGCTGCTCGCTACCCTCCTTCCCCGCCGAGGGTAGCGTGGTCATCT	1	+	chr5:95961113-95961232
ELL2	chr5_95962155_1	AAGTCCAGGTTGCCTGGTCTGGTTACCTGGAGTTGGAGCCCCGCCCCTGTGGGGGATAGTAGTGAAAAGTCAGAATTGGGGAATCTCGCCCTACGCGGGTGGTCCTTGGAGAGGAGGATC	1	+	chr5:95962155-95962274
ELL3	chr15_43777625_1	GCCAGAACCCAGTCCTAGGTCTCACCTCGTGGCCTAAACACGCGTCAGAGTGGTGAGACCGCTCCCTGAGGAGGGCCAGGAGCTGCCATGAAGTCGCCAGGCATTCCAGAGGGCCAGATC	1	+	chr15:43777625-43777744
ELL3	chr15_43776620_1	GATCACCTGCCTAGCGGGCTTCACTTGGAGAGGTGGGGAGGCCAGAGCTTGCGGAAGCCGCTCCCTCTCCCCTGCACCTTCTCCAGGGTCGCCGGCTGAGGCCCAAGGTCCCTAGGGGCA	2	+	chr15:43776620-43776739
ELMO1	chr7_37449736_1	ATTGGCTCTACCGGAAAAGTCAAAGGCAGTTCGGCATTTTCTTCTAATTGGCAAAGGAAATAAGTCGGGGGCAGGGAGGCATCAGAATCAAGGTGGAAAACTAAGCTCCCTTTTAAGATC	1	+	chr7:37449736-37449855
ELMO1	chr7_37353909_1	CCTGTCTTTGTTCAGAATGTTCTCTCTACCTCCAATGTCCTTTCCTTCCCTTGGGTCTGCTTCAAAAATTCCCATCTAGATTTCAGTGCCAATCTCATGCACCAGTTTCTCTTAAAGATC	3	+	chr7:37353909-37354028
ELMO1	chr7_36985620_1	GCATTTTCTCTTGAAATGCATCAACACCCAGGGAAATAAAGCAGAACTCTGCTCCTTACACTAATCCTAACAAGACAACCAATGTCCAAGTATAATGTACAGTCAGCTACAAATCGGATC	4	+	chr7:36985620-36985739
ELMO1	chr7_36987053_1	AACCTTTGGAATGAAGCGATTACACTGGCGGCTTGTGGAAGATTTTGTAAGTACGGAGTGTTCAGGCCCAGCTCTTTTCTGCATTAGCACCTCATCAAGGCGCCCTGAACACTAGGGATC	1	+	chr7:36987053-36987172
ELMO1	chr7_37353106_1	GATCATCCCCCAGCCAGCTATGGTCTGGGTAAAGAACTAGAGAACTTGAGACCAACGTTTGCTATCTCTTCCCTCTTCATAAATGGCTTGCCATTTCCTGAGCCTGCTAAGGTCCTTTTG	1	+	chr7:37353106-37353225
ELMO1	chr7_36984283_1	GATCAGAGAGCAGCCTACATCTCCAGAAAGGCATTCAGCTAACAAACAGGTCACTGACCTTGTCAAGTGACCAGGTGTCCCTGATGCATTGTCACCCGCAGTTAGGAAATTCTCCCTCTC	1	+	chr7:36984283-36984402
ELMO1	chr7_37448716_1	GATCAGAGCTCCGGCGACCCGCCACCATTGAAGGGGAACTGGAGGCTCTGTCGCCCAGCGTGGGGCCGCGGCGGCGTGGGTGGCTCTGCCTCTATCCTGTGCCCATCCTCGCCCGCTCCC	4	+	chr7:37448716-37448835
ELMO2	chr20_46406211_1	GATCTTCCCACCCAACGCCTCCCTCCTTCTCCCTCCGACCGCTGCCCAGCCCAGCCCCCGTGCCTGACTGCCTGGCCCGCCCTCTTCCGCCACGCGACGCCCCTTCTGGGTCCAGGACCC	5	+	chr20:46406211-46406330
ELMO2	chr20_46407092_1	CTGTGAGCAGCCGCGCTGCTCACCACCGAGTTGGAGCTAATTATACCGGCACCCAGGGCTGACCGTGGGCGCTGAGCAGAGGCAGAAGGGTACAACTCAGCTGTGCTGTTGGAAGGGATC	1	+	chr20:46407092-46407211
ELMO3	chr16_67197634_1	GATCCCACACGAGGTAGGCTGCTGCATTCCTCCCTGAGGCTAGGGGTAAGGGACACAGCTCATTGGGTCCTATGGCTGTTTTCTTGCCCTTTTGAGGACCTTGTTGTGGCGCTTATGGTA	1	+	chr16:67197634-67197753
ELMO3	chr16_67199737_1	GGAGATACATCACCGAGAATGTGAGTCCCCTCTCCCCAGCCCCAAGCTCGGCCTTCCGACCCCTCTAACCCACCTGGCCCCGATAACTCTGGCTCTTCATCCCACTACCGGAGCGCGATC	1	+	chr16:67199737-67199856
ELMOD1	chr11_107590741_1	GATCAGGATTGGAAGAGTCACTGGGTGCTCGGTGAGACGAGGGAGGTTGGAGCTGAACTAAAACAAAGTTTGACTTCTGGACAATTATCCAGGGAGAGGGCGGGGAACACACCTTGCCCG	1	+	chr11:107590741-107590860
ELMOD1	chr11_107591623_1	TCTATCCTGTCCTCCCAATTAACACCCGAGAGGCTGCAGGTCGGCGCGAGAGGCTGTTTGCATCTCGGCCCGGGCGTAGGTCGCCTAGCGACCTAACGCCGAGGGCTCGGGGAAGGGATC	1	+	chr11:107591623-107591742
ELMOD2	chr4_140524457_1	AGACGCCCAGAGCCCTGGGGTGCTCAGGCGCCGCTACGCGTGCATCCCCTCTGCTCGGCAGTTCTGCGCTTTTGTCCTAATGAGCGCGGACTAGATGGCTTGATTTTCAAGATAATGATC	1	+	chr4:140524457-140524576
ELMOD2	chr4_140523287_1	GATCACTCTCCCTCCAGATACTCCCACAGTAAACTCCCTTACTTCGTTCAATGAGGCCAAAATGCCACGTTAATAATGAGACTTCCTTGACCACACTGTATGCAATGACTTCCCCCACAG	1	+	chr4:140523287-140523406
ELMOD3	chr2_85353732_1	GATCCATTATTTTTTAAAGCAGCAGAACTCTTTAAACTCTAGAAGCAACCACAAAATATGTTTTAAAGATGAGAGTGGAGAGCAGGCTCTGAGCCTGAGGCGCCTTGTTGAACCTCTGCC	3	+	chr2:85353732-85353851
ELMOD3	chr2_85355208_1	AGTTTTGTCCTGGGGGCCCGCCTGGGACGGAGTCCTCTATGGCGGGTCCCTAATGACACCCCATCCGTGGGGAACCTGGGGGACGGGGAGCCGCCCATGGACAAGCATGGTGAAAGGATC	1	+	chr2:85355208-85355327
ELN	chr7_74028455_1	CCTGTCAAAGAGACACCCTCGACTCAGAATAGTCCCAGCCCAGCATCCAGGCTTTGCTGCCCTGCGAGGGCTGAGGGGGCCCCTGCTCAGGTGCCCGGGTGCCCGCCCTGTAGGGGGATC	2	+	chr7:74028455-74028574
ELN	chr7_74027479_1	GATCCCTCCCAGAGCAATACCAACCCGGGCCTACCTTCCAGGCCATTCAACCTGCAGCCCCCCGGCCTCTGTAGACATCGCACCCCCCAAACCCCCAGACCTGCCCAATGCCTCCCCTCC	1	+	chr7:74027479-74027598
ELOA	chr1_23742441_1	GATCAAATGAGATGTAATCAGTGCTGGTACTTTAAGTGAGTTTGCAACTATTTAGTTGCTCTTTTTAGTAGTAGTATTAGTAATGGTAAAACTTAGTGCTTTTAGGATGAGAGTAGACGG	6	+	chr1:23742441-23742560
ELOA	chr1_23744401_1	TCACTCACTTCTCTGGTCTCCAGGAGACAGTCTGGTGGTTGTCAGGATTTTTTTTTTTCTTTTTTTTTTTTGAGGCGAGTCTTGCTCTGGTCGCCCAGGCTGGAGTACAGTGGCGCGATC	1	+	chr1:23744401-23744520
ELOA-AS1	chr1_23779610_1	GAGGAGGAAAGCATCATAGCTTTCTTGGTGCAGACTGGAAACAGATGTATTTGTAGAACAATAACTGAGAAATTGAGGTAGATTTCTTAGAATTGTAGAATGCTAGAGGTAGACAGGATC	5	+	chr1:23779610-23779729
ELOA-AS1	chr1_23777807_1	GATCCTATGAAACAGATACTATTCTTTCCACCTTACAGACGGGGAAACGGAGTCTCAGAATAGGGGAAATGACTTAAGGTGTCACAATGGCCAGTAGCAGACCCAGGAGTAGTCTTTAGG	1	+	chr1:23777807-23777926
ELOB	chr16_2776818_1	GATCCCCGCGGCGAGCGCAGCTCGCGCTTCACCCGCACAACGGATGTCCCAGTCCCGCGGCTCGGGCGCCCGCAGGCGTCGCCGGCCGCTACTGTTTACATCGCGGACAGCGTAGGCGTC	5	+	chr16:2776818-2776937
ELOB	chr16_2778544_1	GTAATTGCTGGGAAGAGCTCTTGGCCAGGCTAAAATTTCTTTCTCAGTCGCAGTGTCTGGCTGGGGGCGGTGGCTCACGCCTGTAATCCCAGCACTTTGGGAGGCTGAAGGGGGTGGATC	1	+	chr16:2778544-2778663
ELOC	chr8_73970869_1	CAAAAAAAAAACAAAATTAGCCGGCAGTGGTGGTGCGCGCCTGTAATCCCAGCTGCTCCAGAGGCTGAGGCAGGAGAATGGCTTGAACCCTGGATGCGGAGGTTGCAGTGAGCCGAGATC	1	+	chr8:73970869-73970988
ELOC	chr8_73969670_1	GATCCTACCAAAATTAGACACCCCATCCCAGTCACTCTAACCCTTAACCTTGCTATATTTTTTTCACATTTATCACTTCCTGAAACTATACTTGCTTACTTACACATATCCTTTCTTTCC	5	+	chr8:73969670-73969789
ELOC	chr8_73972562_1	GTTAAGATTTTGGTGGTTACAGAGACTGTCCGTACCTCTCATTTAGGGTTACGCCTGGAGGTGGGAGACTGCTGAGGAAAGATTGAAACGTGGGAGGGCGGTTTCTTTGCTAACGAGATC	1	+	chr8:73972562-73972681
ELOF1	chr19_11556159_1	CCTCCAACACACACACACACGACTGCTGGTTCTAGCATCGTTCCACTGTGACGGGGAGGTCAGCAGCCTGCCAGTGTCTTCCAGAATAAACAGTGGAGTTTCATTCATTATCTGCTGATC	1	+	chr19:11556159-11556278
ELOF1	chr19_11554905_1	GATCCAGGCACTGCACTCCAGCCTAGGCAACAGGATGAAACCCTGCATAAAAAAAAAAAAAGAAAAAAAAAAGGCCAGGTGTGGTGGCTCACACTTGTAATCCCAGGACTTTGGGAGGCT	1	+	chr19:11554905-11555024
ELOF1	chr19_11558678_1	GATCGCGCCACTGCACTCCAGCCTCGGCGACACAGCAAGACTCACTCTCAAAAAAAAAAAAAAAAGTCCAAACAAAATCTACGGATGAGCCCCAGAAGCTCATTTTGCCCAGGGACTACA	1	+	chr19:11558678-11558797
ELOF1	chr19_11559446_1	TCAGTTTCCAGGAGCGGCAAGTGAGGAATATGAAATAACCTTATGGCTGAATCAGGGTGAAGGGGAAGCTTGTAAGCATGGAAGACGCTCTACTCAAACTAAAAAGTTCAAGTTCTGATC	2	+	chr19:11559446-11559565
ELOVL1	chr1_43367323_1	GATCCCCTCCTTACTTGCTCCCCCACCATCGGGCTTGCTGGCCGCCCATCGCCGGCAGGGCCCAGGCCGGGGCGAGGGCGCCAACACAGGTTCCTCCCTGACACATGGGAGCCAGCCAGC	4	+	chr1:43367323-43367442
ELOVL1	chr1_43368384_1	TGCAGGGCGAGCGCAGAGCGGCGGGCGAGACCACACTGCGTGTGCTGAGGGCGCACTGGTCTTAGCGGGAGGGAAGCCTCACGAGCCTGTACACTTGGAGGAGCCCTAAGCGTTAGGATC	1	+	chr1:43368384-43368503
ELOVL2	chr6_11042089_1	GATCACTTGAGGTCAGGAGTTAGAGACCAAACTGGACAACATGGTGAAACTCTGTCTCTACCAAAAATACACAGATTGGCCTGGTGTGGTGACGTGCGCCTGTAATCCCAGCTACTCAGG	1	+	chr6:11042089-11042208
ELOVL2	chr6_11044576_1	CCTCGCGTCCGCGGCGTCCCCTGCCGGCCGGGCGGCGATTTGCAGGTCCAGCCGGCGCCGGTTTCGCGCGGCGGCTCAACGTCCACGGAGCCCCAGGAATACCCACCCGCTGCCCAGATC	6	+	chr6:11044576-11044695
ELOVL3	chr10_102225949_1	GATCTCAGGGAGCCTGGAAACTGACGCCTCCATTTCTGGGTGGGAGCACCAAAGCCTAAGGACACCTTTCCTCTCTCTTCACTGCTAAGCAGGTCAAGATTAAAGCAAACCGAGGCAAAG	1	+	chr10:102225949-102226068
ELOVL3	chr10_102226814_1	TCAAAGAGATTAGAGCTGAAAGCAAGCAAGCAGAAATAAGAGGATGAGGGAGAACGTGGAAATATACAGAAGTCAAAGAGAGCGTGTAGTGAGAAGGGTCTTGGAGGCGTGAGGTTGATC	1	+	chr10:102226814-102226933
ELOVL4	chr6_79948536_1	TTTTCTCCACTTGCTCATTTTGGATGCTACATTTTAAAGACCAGTGAGTCAAGTGTCTTATTGTTCCTGCCCTTTCACACTGTTAATGTGAATACTATCTTTTATCATACTGAAATGATC	5	+	chr6:79948536-79948655
ELOVL4	chr6_79947055_1	GATCCGCAGCATCCGAAAGCCGCAGGGCGCGGGGGCCTGTGGGGCCGGGCCCGGGAGCTGCGAGACCAGGGGCCGGTGACCCCCCGCGGGGGACCGAGCGAGGATGGGGAAGTCAGCGGC	7	+	chr6:79947055-79947174
ELOVL5	chr6_53349247_1	TGCCCTGAACTCTGGTTTTTTTACTGCCAGGCGTGGCAGGAGTCTGTGGCCGCATTTGGGTGGCAGAAGCCCACCCTCGTTACGGTCTCCTCTATGAGTTATGTCATGCTGAAGGGGATC	1	+	chr6:53349247-53349366
ELOVL5	chr6_53348454_1	GATCCATCCCTCCGCGTCTGGTGTGGGCACGGTGTCGTGCCCCGCGGCGCCTGTCAGCGCGCACAGGTGGGACCGCAGCACAGAGAACGCTCCCGAGCGCCCTGCCTCAGCCTCGGCGTG	5	+	chr6:53348454-53348573
ELOVL6	chr4_110198875_1	GCTTGCAGGGCGCATCCCCGCGGCGCGTGGACCCGAGAGCTTGGCGAGTAAACGATTGGGAAATAGTAAAACCTGCCAGCTCTCTTGCAAGAGAACTCCGGGCAAATCTACGTTGAGATC	1	+	chr4:110198875-110198994
ELOVL6	chr4_110198343_1	GATCTTCGGAGTCGCTACGTGTTCTCTATACAAAATAAAATAATCTGTAAAGCGCTTGATTTCGAGTGTTCTCCTGTCTGCTTCCCCCACCCACCCCCCTAGGTCTTCCCCACGCCGCTC	1	+	chr4:110198343-110198462
ELOVL7	chr5_60843141_1	GATCGTAGCAAGAGGGAAAAGACCACTGGCGAGGAACTCGGGTCGCTAAAACTGTTCTTCAGTCGACGCGGGACTAACTACACTGGGAGCAGGACAGGTGTAAAGACCCGCTCCTTCCCG	1	+	chr5:60843141-60843260
ELOVL7	chr5_60844945_1	CATTTCTCGTTACCTACTGTTGGATTGGAAAGTGGGGGTGGGGATGAGCGTTCGGAGTGTGCACCTGCGCTTGGTTTATTTATTTTTTAAACGTACCTGGCCTTGTGTCTGGTAATGATC	1	+	chr5:60844945-60845064
ELP1	chr9_108933421_1	GATCATCGTTAACGGGAGAGAAAGCCACGTAAAACACCACGTTAGATGGAGAAGCACAGAGGACACCACCTCCACGAAAAAGTCTCACACGCGAGAAAGGACCCGCACCACAGCACCCGA	1	+	chr9:108933421-108933540
ELP2	chr18_36130478_1	TTGGTTAATGAACTTTTGTTGTATTGAATTTCAAGGAAATGTTACCTGTGTTTTAGCTACGGGAATGGACATTTTAGAGAAAGTGTCAGTTTGGGGGAAAGGTCATAGGGGATGGGGATC	4	+	chr18:36130478-36130597
ELP3	chr8_28091514_1	CAGTTTCAGTGTCATAGTGGGGTCAAAGCCTCGTTGTTGCCTCAATTCTAGTAGGGTACATATTCCTGTCTTTATTAATGGGAGAGGTTCTTAATCTCCAGCCCATGGACAAAGGAGATC	2	+	chr8:28091514-28091633
ELP3	chr8_28094315_1	TGAATGGTATTTCAGCTTTCATATACATTATTTATTTGAGTCTTAGAATGGTTTTGTGAAATTTGGATGTATTACCCCAATTTTACAGACAAGGAAATGGGCACTCAAAAGTTGTTGATC	6	+	chr8:28094315-28094434
ELP3	chr8_28089833_1	GATCCTGAGAACATGTGTCCAAGGTGGTCAGGTTACAGCTTGATTTTATACATTTTAGGGAGTTATAAGACATTACTACATGTAAGATGTATATTGGTTTGGTCCAGCATGGAGGAAAAG	5	+	chr8:28089833-28089952
ELP4	chr11_31509275_1	GATCCCATCCTTTCCATATAACACAAAATTAAGAAAAAGACATCGTGGGGAAGGCGGAGTGAATTTTCTATCAGAAATCAGAAGATAAATGAGCAGGAAAAAAGTCTATCCTCACACACA	5	+	chr11:31509275-31509394
ELP6	chr3_47514459_1	GTAGGTTCCAGAATTAAAGAGGTTGTCAGGGTGGGTCTCACTAAGAAAGTGTGGTTGCGGCTGGGCGCGGTGGCTCACACCTGTAATGCCAGCACTTTGGGAGGCCTAGACGGAGGGATC	1	+	chr3:47514459-47514578
ELP6	chr3_47513396_1	GATCCTCTGCGGACTACAACTCCCAGGTACCCCGTGCCGGGTCGTCGCGCCATTCCCCGGGGTCGTGCGCACCGCCTCCCGGATGCAGTATTCCGCTGCCCTGCCAGGTCCCGCCCCCTT	4	+	chr3:47513396-47513515
ELSPBP1	chr19_47995414_1	TGGTAGTGGATTAAAATCTTCATGGTTCTGTCAATGTTTGGACCATTTCTCCAAGGTAAGGCTTACTCTCCCTATTTTAGGAAAAAGAAAGTTGAGATTCAAAAAGAGCTTACTGAGATC	5	+	chr19:47995414-47995533
ELSPBP1	chr19_47993836_1	GATCTTGATTATATTCTACAACATAATGGGTGGTCTCTGGCACACTGCCTTTTTGCTATTATTATTGATACTTTATGAAGACCAAGTGTGCTAAGACATTGTACATTTGCGGAGCCACCC	4	+	chr19:47993836-47993955
EMB	chr5_50430038_1	CACACTGCTTAAAAGAAAGGCTCCCATAAATGTTATTTTCCTAATGAAAATTCCTTGTTTCCATTCTTGGGGCTAGCATACTTAGAGGTTATATTAAAGACAAAATATTTCAGGAAGATC	6	+	chr5:50430038-50430157
EMB	chr5_50427426_1	GATCTAATGTTTCTAAATTAATGACAAATCTTTGTCAAAAACAAATCCAAAGTTAAATGAAGACATTATTATTATTATTATTATATTATTATTATTATTATTTGACAGAGTCTCACTCTG	7	+	chr5:50427426-50427545
EMB	chr5_50442849_1	TCCCAGTTAGTCTCATAAAATCCTTAGACACAAATTCACCCTTCTTAAAGAAACATTTTTTTCAGTTGAATCAGCCTATTTATGACCAGAAAAACTTACTTACCCAAGTTGATGCTGATC	6	+	chr5:50442849-50442968
EMB	chr5_50440484_1	GATCACGCCATTGCACTCCAGCCTGGGCAACAAGAGTAAAACTCCGTCTCAAAAAAAAAAAAAAAAAAAAAAAAAAAATCCTCAAAGCCAACCCACCTGCCAAGAGGAGGGAAGGAGGTG	2	+	chr5:50440484-50440603
EMC1	chr1_19252231_1	TCCCTTCTTTCAGCACAGGTTTGTTCCCGTGTCTGGCGTTGTGTGTCTGCGGTTGTTTCTGCCTGGCATGCTTACATCTTCGTATGGTTTGCGCCTTCTTAGTTGTCAGTTAATAGGATC	1	+	chr1:19252231-19252350
EMC1	chr1_19251197_1	GATCAGCTTAGAATGACCCCTAACACTTGGTTTAAGGCTCTGCTTCCAACGACTTTAAATCCTTAATAATTTTTTAACAAGGGGCCCCACGTTTTCATTTTGTACTGGGTCCTGCAAATT	4	+	chr1:19251197-19251316
EMC1-AS1	chr1_19210860_1	TGCATCCCTCTTTGCAATTTGCCACGTATGCTTACGTGTTCCCCTTTTTTCTACTGGCAAGGAAAGAATGTAAGCTTTTATTCACAGGAGATGTCTGAGACTTTTGCCGGTAAAATGATC	3	+	chr1:19210860-19210979
EMC10	chr19_50477881_1	CTGAGGGCTTGGGTGGTCCTCACCTGGGGCCTTCTGTGTCCTCTGCAGGCTGGGGCGGAAGGTCGAGAGGGCGAGGCCTGTGGCACGGTGGGGCTGCTGCTGGAGCACTCATTTGAGATC	1	+	chr19:50477881-50478000
EMC10	chr19_50476187_1	GATCCCGCCTCATTGCAATGTCCCCGTCCGACGGGAGCGGACGGAGGAGCAGAGGGAGAAAGCGAGGGGGCGGGACTACGCGCACTGTGACGTCATGATGCGGAGCGGGCTTTATGACGT	1	+	chr19:50476187-50476306
EMC2	chr8_108444277_1	CACAACTTCTTTCTTACTCCCTACTAGTAGTTTCTTTTCTGAAGGGAAAAATAACTAATTAACTCTGGGCTACGTAAGTGCTTACGTGTGATGGTCACTTTTCCCTATCCTTAGTTGATC	5	+	chr8:108444277-108444396
EMC2	chr8_108442343_1	GATCGAATGTACAGCATGGTGACTACAGTTATAATTCTGTATTGTATACTTTGAAGTTTGCTGAGAGATTTTTAAGTGTTCTCAACACACACACACACACACACACACAGGAAATATGTA	5	+	chr8:108442343-108442462
EMC3	chr3_9987542_1	GGTATCGCACGTGTTAAAGGCGGGTGTCTGGAAGCCGAAAGTCCTGACTAACTGAGAATGTTGACTAATCCGGATAGCATTGAGAAGAGGAAATGGAGCTATTCAACAGATTCATTGATC	1	+	chr3:9987542-9987661
EMC3	chr3_9986572_1	GATCATGCCTACGAAGAAAGTGATGATAACGATGGGTAGGACCACCCAGAGGCGGATGTTGGAGTCGAGCAACAGTTCTGGCCCTGCCATCTTCACTGAAAGCTGGTTCCCAGTCTGGAA	1	+	chr3:9986572-9986691
EMC4	chr15_34224149_1	GATCGCTTGAGCCGGGGAAGTCGAGGCTGCAGTGAGCCGTGATAGCGCCACTGCACTACAGCCTCGGCAACGGAGTGAAACCCTGTCTCAAAAAACAAACCCAAAACAAACAACAACAAA	1	+	chr15:34224149-34224268
EMC4	chr15_34225331_1	TTTTCTGCCGTGGAAGTTTCTCTGCTCAAACAATGCTTACATCAGTCCTCCTGATAAGTCAAAGGACTGAGGAACATACGAGGGGGCTTGGTCTAATCTGAGTAGGTGCATCTGAAGATC	1	+	chr15:34225331-34225450
EMC6	chr17_3669397_1	TCTTTACAGGAGGCCTCATCGGGGGCCTCTTCACCTACGTCCTGTTCTGGACGTTCCTCTACGGCATGGTGCACGTCTACTGAAATGGGGGCCCGGGGGACTTTTTTAAAAAACCAGATC	1	+	chr17:3669397-3669516
EMC6	chr17_3668142_1	GATCGGCGCCCGCCCCCAGCAGCTCCCCGTCTGGGGACACGGAGGCCCGGGAAGGGGGCGCTTTTCCAGGCTCCTGCAGCCAGGCCTTTCCCCGTGGCCCTCCCCGCCCTGCGCACGCAG	6	+	chr17:3668142-3668261
EMC7	chr15_34101323_1	GATCGTCCCCACATGGGGCCAAAATAAGGTTGGAAATAACTGACTCCATGCTCTGACCATGGCAGGGGGTGAGCGCCTGCCATGCTCATTCCAGAGGTACAGGACCAGGAAAGGGAAAGC	1	+	chr15:34101323-34101442
EMC7	chr15_34102406_1	TTCTGTTATTTTCGCATGGTTCTGGTATATTGACTTTTGAAACAAAAGACATCATTCTGTTTATAGCATTCTGTTTTTAGTAGTGGGATTTCCATCTACAAAATATAGTAATTCTCGATC	6	+	chr15:34102406-34102525
EMC9	chr14_24141287_1	GATCTCCACCTCCCCCATGGCGAGCGAGGCCTGGACGGGAAGCAGCAAGCCGGATTAGTACCGGATTAGGCGAGCCGGTGCCTAGCTCGCGTCCGTGAAGCTCCCTCCAGCGCTTCGGCA	1	+	chr14:24141287-24141406
EMC9	chr14_24142084_1	ATATGTATGGGGGCAGGCTTCCAGCCAGTCTAGTGCTTCGCAGCACATTCTTATCTCATATTTTATGACAGGATAAGGCCCTGAATTAAAGAACAATCCCATGGAGTTTACAGCAAGATC	2	+	chr14:24142084-24142203
EMCN	chr4_100518807_1	AGTTGTGACTGATTAAAACGTGGTGATAACACTGCCATAGTCCTGGGTACAAGCCCCGTGTGTGCCAATGACATTATATTTTTCTTCAGCCACAGGCTTCATGTCTCATTTTAGCTGATC	2	+	chr4:100518807-100518926
EMCN	chr4_100516329_1	GATCTATTCAGAGTTTAACAATGCCGGCAAAGTATTGCACTCGTCGATGCTTGCAGACCTGGAGCAGCGAGCAGGCTAAGCCAGACTTTCAGACTTTATACTAATCTGACACATCTAATT	2	+	chr4:100516329-100516448
EMD	chrX_154378572_1	GATCGGGCGAAGCCCAAGCGACTTAGGGACCAGAGCCACCCCAAGCGCCGACTTCGCCCGCTCGCACGTCCCGGGTCCCTCGCGCGCAGGCCCCGCCCCTCTCACCCCGCCGCACGCCAC	6	+	chrX:154378572-154378691
EMD	chrX_154379574_1	GCGGCGGGCGGGACCCCTTCCGGGCCCCCTCCTCGTGCTCCGCCTCGCGACCTCCCCGCTGCCCTCCCCGCGCGCCTTCCCCGGCCCGCGGCCCTGACCGCCCCGTGTCCGGCCAGGATC	9	+	chrX:154379574-154379693
EME1	chr17_50375462_1	GTGAAAGTGAAGATGAAGAAGAATTTATTCCTCTGGCTCAAAGGCTTACATGTAAGTTTCTGACCCACAAGCAACTGAGCCCTGAGGACTCTAGCTCCCCAGTTAAAAGTGTTTTGGATC	2	+	chr17:50375462-50375581
EME1	chr17_50372483_1	GATCCGCCCACCTAGGCCTCCCAAAGTGTTGGGACTACAGGCGTGAGCCATCACGCCCCGCCTGTCATTCTTTAGGTTTTAAATGTTATCTCCTCAGAAGCCTTCCTTCACCGTCCAATC	1	+	chr17:50372483-50372602
EME2	chr16_1773207_1	GAGGAAGAGGTCGGTCCGGCCATGGCGCGGGTTGGACCCGGGAGGGCGGGGGTCTCTTGCCAGGGCCGGGGCCGGGGACGGGGCGGGAGCGGTCAGCGGCGACCTCCAACCTGGGAGATC	6	+	chr16:1773207-1773326
EMG1	chr12_6972014_1	ATCGCATTGGTTTAGAAGTCAGGCCAGGATTTTAATCTTCGTTCTAAATACACTTTTTTTTTTTTTTTTTTTTGAGATGGAGTCTCAGTCTCTACCAGGCTGGAGTGCAGTGGCACGATC	4	+	chr12:6972014-6972133
EMID1	chr22_29206114_1	GGGGCAGCTCCGTTCTCCGGACGCAGGTAAGAGCTCCCGGCGCCTTTGCACCCCGCTGGCCGAGGGTCCCGGCGCGCACACGCCCCCACCTCCAGGAAGGGCTGGGATTGGAGGGCGATC	5	+	chr22:29206114-29206233
EMID1	chr22_29205554_1	GATCCCGCAAAGGTGTCGAAAAAGGATGAGTCCCGGATATCATTCGCTCAGGTGAGGTGGGTTCGGGTCCCGGCTGCGTCTGGGACCGTGGCCCGGGCCTCAGTTTCCCAGTCTACAGCC	1	+	chr22:29205554-29205673
EMILIN1	chr2_27079131_1	CAGCTACCCTCCTCGAGGTTTCAGCCTCTACACAGGTTCCAGTGGGGCCCTCAGCCCCGGGGGGCCCCAGGCCCAGATTGCCCCCCGGCCAGCCAGCCGCCACAGGTAAGAGTCTGGATC	2	+	chr2:27079131-27079250
EMILIN1	chr2_27077894_1	GATCTGCCCACCTCAGCCTCCCAAAGAGCTGGGATTACAGGCGTGAGCCACCACACAAGGCCCTTTCTTCCTCTTCTGTCATCTGTGGATTTCCCATCTGCCTCAGTGGAGTCCTTGACC	1	+	chr2:27077894-27078013
EMILIN2	chr18_2846346_1	GATCACCTTTCAAGAATTGGAGGAGAATTGCAGTAAGTGATAGAGCCGGACGCTGAGCTGCAGCAGCCTCTGGGAATTGGCGGGGCTGTGGCTTGTCCTGTCCTGCCGCCCCCCGCGTGG	1	+	chr18:2846346-2846465
EMILIN2	chr18_2847429_1	CCCTTGGACTTCCCCGGGCGGCTCCCTCTGCGGGGGACCGCGCGCTCCGCAGCCGGCGCCTCAGGCAGAGCTGACTCCGGGGGCGTGGGCGCAGAGAGCGTCCCGCAGACCCGGGCGATC	7	+	chr18:2847429-2847548
EMILIN3	chr20_41367147_1	GTCTTCAGAGTCCGTGTGAACCCGGGAACTGCTCTCCAGGGCTCTGGAGCCGAGATGGCCGTGACTGGGGGCACAGCAGCACCACCTCCCCCGCCACCTCTTTGGAATAGACCCCAGATC	1	+	chr20:41367147-41367266
EMILIN3	chr20_41366232_1	GATCCCAAGCCGCCGCGCCAGGCCCCCTCGGTTCCTTTTTCCTCGCCAGCCCCGCAACCTCCCGGAGCGTAGGGCGCTCGCCTGGGCAGGGGCTCGGCCCCGGGCGCCGCCCCCTCTGTG	7	+	chr20:41366232-41366351
EML1	chr14_99792662_1	GATCATAGAGAAACCACAAAGCGATGTTTTAGCTGCGTCGAGTCCTCAACACGGGGGACTTCCAGCCTGGTACCAGGATAGCCTCTCTGGCCCAGTGTGAGCGAAGGTTCGAGCTGACTT	1	+	chr14:99792662-99792781
EML1	chr14_99794870_1	GTATAGAGTCATGGGAACGGTTTTGCTCTCCAGTAGGTTAAATAGATTCCTCAATTAACATTTTGAATAGGTTCCTTAATTGACTTATAATCAATCATATTTGAATTATTGTTTTTGATC	6	+	chr14:99794870-99794989
EML1	chr14_99773466_1	GGTGGACGTTGCCCAGGACCATGCCGCTGGAACAGGAAAAAGGTTTTCCAGTTTTACCCCAGGCAATTCTCCATCAAAATGCCATCTGACTACAAAGAGGCAGGCACTTGCTTCCGGATC	1	+	chr14:99773466-99773585
EML1	chr14_99771763_1	GATCATGCCACCATACTTCGGCCTGGGTGACAGAGTGAAACCCTGTCTCAAAACTAACAAATAAAAACCAAAACAAACAAACAACAAAACAAAAAATAATGCTGCCAGTTGGTTCCTTTT	5	+	chr14:99771763-99771882
EML2	chr19_45644958_1	AAGGGCAGAGTTCCAGGCCCAATCGACCCCCAGGCCGTTCCCCCTTCCAATCCCAGGTTCCTTCGGGTTCTGCCCCCTTCTCTCCTCTCCGTCTAGCCACCTCGGGAGTACAGAAGGATC	1	+	chr19:45644958-45645077
EML2	chr19_45638582_1	GATCATCATGGGCACAGGGCGGCCCCTCAGGAACATTTTCACGGAGCCATCCTCTGCCAGGACACCCCCAGAGGTCAGGCACTGACACCAGCCCCATCCCTATTCCCTCTCCTCTTCCAG	1	+	chr19:45638582-45638701
EML2	chr19_45639654_1	GTCGTCCAACCTCTGCCTCGGTTTCCTCATTTAAAAAATGGGGATAATAAGAGTACCCGGCCGGGCGCGGTGGCTCATGCCTGTAATCCCAGCACTTTGGGAGGCCGAGGCGGGCAGATC	1	+	chr19:45639654-45639773
EML2-AS1	chr19_45642821_1	AAAATAAAATTTAAAAAAAAGCCGGGCGTGGTGGCGCGTGCCTGTAGTCCCAGCTACTCCGGAGGCTGAGACGGGAATCGCTTGAACCCGGGGGGTCGGAGGTTGCCGTGAGCCAAGATC	1	+	chr19:45642821-45642940
EML3	chr11_62613730_1	CTGGGCACTGTCAGGCCAAAAGGCTGGTGGATGAGCTGCAACTGAGGTACCACTGCTGCGGGCGCCACGGGTACAAGGATTGGTTTGGGGTCCAGTGGGTCAGCAGCCGTTACCTGGATC	1	+	chr11:62613730-62613849
EML4	chr2_42168845_1	GATCTGTCCCGGGCCCTGCGGCTGTGGCAGTGGTGGTATCGAGCTAGTCAAGAAGCTTCGCCCCTATTTGTCCCCCACCCTATTGGGGGAGAGGGAGAACCTCTCCCTCTTGGTTGCTTC	1	+	chr2:42168845-42168964
EML4	chr2_42169952_1	ACGGCTCCCTCCACTTACCCCCCTTCAGAGTTGGGACATTTCTTCAAATCCAGGCTCCTCTTCAGGGTACAACCTTCCACCACCTTTCCACATACACGCCTCTCTTTCAGGGTGGGGATC	1	+	chr2:42169952-42170071
EMP1	chr12_13195574_1	GATCCAAGCTGCTACTGGTAACGTACTGTATCTCCTTGAATAAGTCACTTCACCTCTCTGGGCCTGAGCTGCTTCTTCAGTAAAATAATCCTTGTAGCTAAGATTTGTTGAGCGCTCACT	2	+	chr12:13195574-13195693
EMP1	chr12_13197080_1	TTTGAGGACGGAGTCTGGGGAAATCAATGGGATGGGGCTAAAATCGTGCCTGGCAGTGACCGGGTTCTTGTTCTAGGATGTGGAGGGAGCAGGGACTTTGAAACAAACTGGGATAGGATC	1	+	chr12:13197080-13197199
EMP2	chr16_10559375_1	CTCCATGCTCACTGTGGCTGGAGCTCTGGGCACAAAGTCAGCATTTGGCTCTCTCCGGAAATGGCAACAGGCGGGACACTGGAATTTGGCAGTGCCCCAGGGCAGAAGCCACTGAGGATC	1	+	chr16:10559375-10559494
EMP2	chr16_10581334_1	GCACTCCCCACAGCCTTTCAACCCACAGTCCTGGTATTTAGTGTCCCTGGAAATGACATCAAAGGAACTGCCTTTCTTTCCAGCCTCAGTTTCCCCATCTGGAAACTGGGAGGGCTGATC	1	+	chr16:10581334-10581453
EMP2	chr16_10558650_1	GATCTGCCCACGGACAGAGTAAGGGTCCACTGCTGTCCTCTTCTTCATAATAACCACGAATCTCCACCCGTGAGCCCCATCCCCTGCTTGCTGTTGCCAAAGGAAGTCACTTTGGCACAT	1	+	chr16:10558650-10558769
EMP2	chr16_10580216_1	GATCTCCCTGGACTCCAAGAGCCCCGGGTGTAAGTCCGGCGGGGCGAGGGGAGGCGCCCTGACTCCTCCCCAAACTTTTCCCGCCTGCTTCGGCTCAAAAGGCGTGGGAAGCTGTCCCGG	2	+	chr16:10580216-10580335
EMP3	chr19_48325624_1	CCGTTATTCAGGGCTGGGACTTCTTAATTTACTTGGGAATGTAGCAGTTTGGGAAGGACACCCCCAGGCTGGGAGAGACGTCCCTGACTCTTGGAAATCCTTTTAATTTAATAAGTGATC	1	+	chr19:48325624-48325743
EMP3	chr19_48324349_1	GATCAGAGTACATGTTCAATAAATGTTTGATGAAGGAAGGAACAGGTTAGGTGTGTGAGTGTGCCAGTATTACCTTATTCATTCAGCATAAGTATCAGAATTATTATTATCAGTATTAGT	6	+	chr19:48324349-48324468
EMSLR	chr7_101307723_1	GATCGCGCCGTTGCACTCCAGCCTGGCCAACAAGAGCCAGATTCCGTCTAAAAAAAAAAAAAAAAAAGAATAAGGTGGCTCTGTGAGTACTAACACAAATCCCCAGTATAGAAAGTGAAA	3	+	chr7:101307723-101307842
EMSLR	chr7_101309080_1	CACCGTTGGCGGCTGAACACTCCTCCCCGGGGTCTGGGGTCAGGGACCCAGCCTGTGGGATACCACCCAACTGCAACTGTCCTCATCCACATCACACTCACTGCTCCAGGGCCTGGGATC	1	+	chr7:101309080-101309199
EMSY	chr11_76447672_1	GTAAAGAACTAACTTCGCCCTGTGCATCTAGAGTGCTATTAGTTATTACTTTCCTTGGGAAAATTGAGAAAAAGAGTTATTACTCAAATCATTTTGTGTTCTGTAGTTCAAATGAGGATC	6	+	chr11:76447672-76447791
EMSY	chr11_76444557_1	GATCCTAATCCTCGACGGCACTTCAGGAACAAAGCTGCTCTCCCATCGTCCCTAACCTCACTACCGTAAAGGTCGCAGCAGAGCCCCTGCTCCAACCGCTAGCGCCATCTTGGCCGCTAC	1	+	chr11:76444557-76444676
EMSY	chr11_76445499_1	CCGAGAGGTCCGGGTGAGGAGCCTGGGCTGGCTGCTCTTGTTGTGGTGCTGCTAGGGAGTGCGTGTTTGGAGAGGGGGCGGGGCGGGCTTGTCTCCTTGACACTTGAGTGGGGAAGGATC	1	+	chr11:76445499-76445618
EMX1	chr2_72917156_1	GATCCAAGTTCTCTGAGAACTGAAACGACATCCCGGGACGAATGGGAGAGTTAGGCTGAGCTACACACCGGGGAGGGGAGGGTTGGAGTTTAGCCCCAAGCCCTTCGGACGCCTTCTTCG	1	+	chr2:72917156-72917275
EMX1	chr2_72919048_1	GGCTGCTGGAATACCGAGGACAGTTTTCCCGGGCAGGGGGCGGGGGCAGAGGGCTTTTAAGGTCGTAGCCAGTCCGAACCCCGGAGTTTGCATCCAGCAATCGGCTTGCTAATAAAGATC	1	+	chr2:72919048-72919167
EMX2	chr10_117542936_1	AAGAAAAAAAAAGAAAAAAAAAGAAAAAAAATTACCCCAATCCACGCCTGCAAATTCTTCTGGAAGGATTTTCCCCCCTCTCTTCAGGTTGGGCGCGTTTGGTGCAAGATTCTCGGGATC	3	+	chr10:117542936-117543055
EMX2	chr10_117542117_1	GATCCCAGTTCTCCCGACGCGGGGCCGCGTAAGGCAGCAGCGGCGGAGCGCTAGGCTAGAGGAATCTGTCTGTCCTTCTGTCCTACCAGCTTGGGCGAGGCAGGCTCGGGATTCAGGGGG	1	+	chr10:117542117-117542236
EMX2OS	chr10_117544580_1	GATCAATACTCCGCGGCTTGTCCATTCATTAACCCATTGCGTTCCTGCCGGAGCCTAGAATCGGGTAGATGTCACCCCCCTCCCCATATTTTAAAAAATCAAACCAAAGGAAAAAAAACC	1	+	chr10:117544580-117544699
EMX2OS	chr10_117545577_1	GCGGCTCCGGTCAGAGCAGCCCCCCCTAATGGGATTTCTGCTGTGCTCCCCGCAGGGAACGACACTAGCCCCGAGAGTTTCCTTTTGCACAACGCGCTGGCCCGAAAGCCCAAGCGGATC	1	+	chr10:117545577-117545696
EN1	chr2_118848886_1	TGAATTTCCTGGGATTGCTCCCAACTCCCTGGGTGCCTCCGGCTCCAGCTCTGTGCGTTCTTCCCTAGTTTGAGGGAAATGCCGTTCCTCCAGCTGCTATCATTCTCCCGTCTGCCGATC	1	+	chr2:118848886-118849005
EN1	chr2_118846318_1	GATCCGAATAACGTGTGCAGTACACCCAGGCGGGCCATACGAGAGGCTGCTGCGAGTCAGTTTTGACCACGGGCCCGCCGTTGGCTGAGCCCATAAGTAGGATAGCCGGGTTGCCGTGCT	1	+	chr2:118846318-118846437
EN2	chr7_155459368_1	TTGGCGCATCTCTTCCCAGCCCCTAGCCCATGTCTCCCCCACTGTAGTTTTTTTTGGTGGGAACGTGGTGGCTGGAAGATGGGCCCGGAAGTGCACACTCTCATCCCCTTCCCTACGATC	1	+	chr7:155459368-155459487
EN2	chr7_155457222_1	GATCTTCCTGTGCGTGTCCACCTACGCGCCCCGGGGTGACCTGGCGGGGCTGTCGCCGGGTGACTCACACCCCTGAACCGCGAAGCGACAGGGAAAGCGCGGGCGAGCGCAGGAGACGCG	4	+	chr7:155457222-155457341
ENAH	chr1_225652050_1	GATCCCTTCCCCGCCCCCGCTTACACACCCCTACCAACTTACTTATCCCAGTCTTTTACTGCCCCCACCACGTGAACCTAATCAATTCTTTCCCTTCCCCCACCATCGTGAAATTTCACC	1	+	chr1:225652050-225652169
ENAH	chr1_225654128_1	TTCGTCATTCCCAATGGTCTTGAAGTCACCTCCCTTAAAAAGTAGATATAAAATACTGGCGAGGCAATTTCATTTCAAGTCAAGTCGGGGAGGAGGGCATCCAGGAAGCCAGAATTGATC	2	+	chr1:225654128-225654247
ENAM	chr4_70627378_1	GATCAAAAGTGAGGTTTAGTGGCAACTCCCAACAACCTATATGGGTAAGGCCAAAATCAAAAATTACCCTCTACATGAATGGGCACAGGATAGGCCAGGTCATCCAGCATCAGAACTCCC	1	+	chr4:70627378-70627497
ENAM	chr4_70629687_1	AATGGAAGAAGAACTTACACAGTCATTGTACTTTGTGGCAATCATTATGAGTGTTACTTTCAACTCAAAAAATAACTAATTATAGACTTTAATCACTAACTTTTAGAGATGGAAGGGATC	6	+	chr4:70629687-70629806
ENC1	chr5_74642202_1	AGTGCCCTCTGAAGTCCTTTGTTAGCATTAACTCGGCAGCCTCACCACGAACCTTTCAATATATATATTTTTTAATGCAGAGTCTCGGCTTGAGGCTGATTCACAGAGACAGCCCGGATC	1	+	chr5:74642202-74642321
ENDOD1	chr11_95090324_1	CAGCAATCCCTACGCCTTCGGTGCCTTGGGCCAAGAAACCCGGGTTCCAGGTCCACCCTGTTGCGTCCCCGGAGTTAGCCTGCCTCGCCCCTGTCGAGCTACAATAAGAGCCTGGCGATC	1	+	chr11:95090324-95090443
ENDOD1	chr11_95089506_1	GATCAGCAGGCTTCTTGGCGCCCAGTCCATGCGACTATCTCTTCCCAGCCCCGGGACTAGGCCCGCCCCACTCGGATTCTCCACTCTTGGTAGCGCGCGTCCCCCGGACTGCTGAGACCA	1	+	chr11:95089506-95089625
ENDOG	chr9_128818059_1	GATCACGCCATTGCACTCGAGTCTGGGCGACCAGAGCGAAACTCCGTCTCAAAAAAAAAAAAAAAAAAAAAGAAACCTTTGCCAATCTGGTAGAATTGCGGGGCTTATTTTATGGTGTCA	3	+	chr9:128818059-128818178
ENDOG	chr9_128819612_1	TTGGTGGGTGAGGGCGGGTTTCAGGATAATTCAAGTGCGTTACATTTATGTACATTTTATTTCTATTATTATTACATTGTAACATATAGTGAAATATACAACTCACAGTAATGTAGGATC	6	+	chr9:128819612-128819731
ENDOU	chr12_47725099_1	GATCCTCCAAGGTGTCAAGAAGGGAATTCCATGAAATCAGACCATCAGCCCTGCAACTCTCTCCACATAGTCCAGTCCATTCCGGGACCAACGCCTGCACCCTCAGACAAGGACAACCCA	1	+	chr12:47725099-47725218
ENDOU	chr12_47726461_1	CAGTGATTTTTTTCTGGAGGTTGGGAGTGGAGCACGTCTTCATCCAGTGTGCTTTAACAGGAGAAGTTTCTTCCTCTCGCTGGTCTTCAGCTTTCTCATCTGAAATGATGGGGTTGGATC	1	+	chr12:47726461-47726580
ENDOV	chr17_80416301_1	GGGAATTCTGTGACTATTAAGAATCAGCTCATGAGCTTTATCTTCAAGTCTGATTGTTATCTTGGGTTCTTCATCTCAGTGACCTGTCCACCACGCTCCCAGTTGCCCAAGCTGGAGATC	1	+	chr17:80416301-80416420
ENDOV	chr17_80413904_1	GATCCCTCCTGCCCAGGCCTATGAGTACCCCAGCCTGTAATCGCTGGTGGGCTCTGGCATTAAGCTGGCCCCCGACAGGTGTTTGCAATACACCTGTGTTGCTGTAGAGCCGCCCGCGCG	1	+	chr17:80413904-80414023
ENG	chr9_127854912_1	TCAGGGAGCCCCACAGATGAAAACAATCACCCTAACAGCCCACCGAGGGGAACTTTCAGGGGGCCGGTCTTGGCTAAAGTAGTTCCTGTAGAATTTGTGACCCACCTGAGCTCACTGATC	1	+	chr9:127854912-127855031
ENG	chr9_127853848_1	GATCACACCACAAGGAAGTGCCTATGTGAGATTTGAACCCAGAGACGGTGCTCAGAGCCCAGGCTGTGGGCCCTCCTTCCCATCCATTCCTCATGGGGAAACTCAAGGCCCAGAGAGGCC	1	+	chr9:127853848-127853967
ENGASE	chr17_79075308_1	CGTGACCCCTGCCTATCTCAGAAATACGGGTGCAAACCCGAGTGGCCGCGGGGCCCAGCGGGAATCCCGACGCCCCGGCCAGACCCCTGCTTCCCACGTCGCTGGTCTATGCGGAAGATC	2	+	chr17:79075308-79075427
ENGASE	chr17_79074411_1	GATCCGCCCGCCTCGGCCTCCCAAAGTGCTGGAATCGCAGACGTGAGTCACCGCGCCCGGTCTGAAAATTATCTTTTAATAGGGGTTAGCTGCATGAGTTAAAATCTCATTGCCACCATT	1	+	chr17:79074411-79074530
ENHO	chr9_34523262_1	CAATTGGCTGGCCGAACCCCGGTTCCCGCACCATTGGTGGTGCGCTGAGGTGGGGACCAGCCCGCCTCTCGTGCCGGCGCGGGGCGGGAGGAGGGCCGAAGGAGTAGCTGGCCCTGGATC	5	+	chr9:34523262-34523381
ENHO	chr9_34522179_1	GATCCAGGAAGCCCCCAGCCCAAAAGGATGGGGGTTGTAAGCAGCTCTGGTGTGGCCTGGGCGCCTCCTCTCTCCCAGGACTCCAGCCAGCCCGACCAGGAGACCTCCAGAGGCGCCAGC	2	+	chr9:34522179-34522298
ENKUR	chr10_25015361_1	GATCAAAAACCTGAGGCTCAAAAGCAAATGTAAATTTATATTTCATAAAAATCTTGGGGGAAAAGTCCTATCCTATCCCATTAGAGAGGGAGTAGTGCAGTTAGAAATACAACACCGAAC	5	+	chr10:25015361-25015480
ENO1-AS1	chr1_8879060_1	CCGCACGCACTCAGCGTCGCTCTGGGGCCCCACGTCCGGCCCTCGACCTTGCTGACAACTTTGGCGGCCCGGGCCTGCCGCGGCCCTCCTGCCCCGCCCCTCCTGCCTCGCGCCGCGATC	7	+	chr1:8879060-8879179
ENO1-AS1	chr1_8878335_1	GATCTGCACTTTCCCCTCCAAAGAAATCGGGGGCCCAGCACGTGCGCCTGGCATTGCGCCCCCGCCCCGGGCCTCGGGGTGAGCGGGGGCGCCAGTTCCCACCCAGGGAGGCGGCTTGCA	5	+	chr1:8878335-8878454
ENO2	chr12_6915027_1	CCTCACCTCCCCCAGACTTCCCTTGGACTCCCCTCTCTCCTGCTCTTCCCCACGGCGCCCCTCTCCGTTCGCGCTTCCTCCCCTCTGCTGCACGGGGGAGAGATGGAAGAAGTGGGGATC	1	+	chr12:6915027-6915146
ENO2	chr12_6914017_1	GATCTGCTCTGTGCCGGTCCTCTGGGCAGTGTGGGGTGCAGAATGGGGTGCCTAGGCCTGAGCGTTGCCTGGAGCCTAGGCCGGGGGCCGCCCTCGGGCAGGCGTGGGTGAGAGCCAAGA	3	+	chr12:6914017-6914136
ENO3	chr17_4951672_1	GGCTGCGCCTGCCTCTTTGGTCTGTGACCTTTTTGTAGGGTATTTTTAGCTCCAGCACCTGCCTTCTTGGAGTGGGGAAGAATCTTAAAGGGCAAGGGATTTCTGGTTCCTTAAGAGATC	1	+	chr17:4951672-4951791
ENO3	chr17_4950702_1	GATCTGAGCATGTGTGGACGTCAATCTTGCAGCCCCTCTTCCAGGCCCCCTCCCCAGCCTTGCAGGGCTCAGGTTACCCCTGGCCTTTCCTAAAGGTCACTCATTCCTCTTGACGTTTGC	1	+	chr17:4950702-4950821
ENO4	chr10_116849018_1	GATCGCCACCGCTCAGTAAGGATGCCCTGAGCCCCTACATCCCTCCCCCAACAGAGTGGGCCTGCCTGGCACGGGCGGCCTTAGCAACCCGGAGGAGCTCACTAACAGCAGAGAGCAAGG	1	+	chr10:116849018-116849137
ENO4	chr10_116849800_1	CTTGCGCCTGCGCCTGCGCCTCAGAATCTCGCATGCCAGCCGCCCGGGCCCTGGGCCTGCGTGTGCGGAGGAGACTTCTGGAGGGAAGGAGCGGGAAGGACACCCAGGGGTGAAGGGATC	3	+	chr10:116849800-116849919
ENOPH1	chr4_82431017_1	GGTGTGGCTGCCTCTTGTGTGGAATGGGGAGGAAGGAGAGAAAGCCTGCGGTGGGTTGCGGGGATGCTTTTCCTCGCGACACTAGCTTCTCCCTCCCCCGCCCTTGCGCTTGGTTGGATC	1	+	chr4:82431017-82431136
ENOX1	chr13_43786562_1	GATCCAGGTGCCGTGGCGGGGGTGAGACCAGAGGACCCCGGCTCGGAGCCCGGACGCCCCAGGGAGGCTGCGGGCCCCGGAGCTGCTTACCTGGGGCCGCCGTATGGGGAGCGGAGGCAA	6	+	chr13:43786562-43786681
ENOX1	chr13_43787474_1	GGGCTTGGGGTAGACGGTGGAATTGGGCCGCGTGGCCTGGGCAGATGATGCGGGGTGTGCGGCCCAGAGTGGCTCGGCCGGGGTGCGGTCAGCATTCAGGTTGGTAAGGGTGAGGGGATC	2	+	chr13:43787474-43787593
ENOX2	chrX_130708587_1	GATCTTTTTCCATGTCTGTCTCTCCCCAGAAATTGCTTATTCCTCCTTGTTATTTCTAGTGCCTAGACACAGTGTCTGACATAGAAAAGATGTTTAACAAGCTATTTTAAACAAATACAT	5	+	chrX:130708587-130708706
ENOX2	chrX_130710654_1	TACCCCTGGTTTCTTCCATAATCCTTTCCCATCTATCACATGTATAGGCAACTCCAACTTCTGTAGTTTATGCCGTACCCTACTCTCTTATGCTATCGTGCAACTAAGACTAATCTGATC	3	+	chrX:130710654-130710773
ENOX2	chrX_130902661_1	GATCACCCAATTCCTGCGGTAAGAATTAGAGTCCAGTCACCGCCTAGGCAAAACCCTGGACGCAAACCCCAACTTCGGACCTCTGAGGAGGCACAGAGCCAGGGGGAGGGGGGCGGCGTC	1	+	chrX:130902661-130902780
ENOX2	chrX_130903754_1	TTGTGAACCACCTGCATTAAAATCACTTGAAAGGTATGGAAGAATGTATATATTTTTTTCTAATTGGAAATTATAGTTCCCCCTGGAAACAGTGTCATAAATAGGCATAGAAATGTGATC	6	+	chrX:130903754-130903873
ENPEP	chr4_110474349_1	GATCTCAAGAAGTTTAGGGTTGCTTCAGAATGTAAAATTAATCAATACAAGATGGGCCTACAATTTAGAAAAACATATCCCTTTTTCCTTTAATTCTTTTTCTGTTACTACTATTTTGTG	6	+	chr4:110474349-110474468
ENPEP	chr4_110476420_1	CTTTGCGGAGAGAGAGGGCTCTAAGAGATACTGCATTCAAACGAAACATGTGGCCATTCTCTGTGCGGTGGTGGTGGGTGTAGGATTAATAGTGGGACTTGCCGTGGGCTTGACCAGATC	1	+	chr4:110476420-110476539
ENPP2	chr8_119637537_1	GATCAAGACATACAGAGAAACACAAAATTCACAGGAAGACAGACAAACATGCTGGAATGTCAGGAAAAGTCCAGAAAATATTGTTCCCTAGAGTGCCCATTACTTAAAATGTAATTTTTT	5	+	chr8:119637537-119637656
