## Supplementary material for "Rare gain-of-function regulatory mutations explain the missing heritability of bicuspid aortic valve": Table S7 (part 3 of 3)

TargetID	ProbeID	Sequence	Replication	Strand	Coordinates
ENPP2	chr8_119640562_1	GACAATGAGGGTTCCCTTGGAAAAAAAGTTAGGGTTCAGGAGCTGAACATCATCCATTTATTTTTCTCTTATATGCAGACTAGCTGGGCAGGGGGAAAAGCTGTAATAGCCAAGTTGATC	3	+	chr8:119640562-119640681
ENPP2	chr8_119593440_1	CAGAAGAAGCTATTAATGTCACAAGGAAACTGTCTGTGTTGCTTTAAAGAGAGACAGATTTTTGTAGAAAGGTCTTTCCTGCAAATAACAGAAATATATAAGAAGTCCCAGCTTTTGATC	5	+	chr8:119593440-119593559
ENPP2	chr8_119592536_1	GATCTACTCATCTTGGAAGCCTACACACTGACAAGCCAAGGTTTTAACCTATCCATGACCTTTACAATGCCTCAGCACATATCATTGGGACCCTTCTACTTAGATGTCTGGCTCCAGCAT	1	+	chr8:119592536-119592655
ENPP3	chr6_131637795_1	AATTAAAATCATTGTACCCTATTATTTGCTGAACCAACAATTGTATCCTATTTTACTTCACTCCTAGAGATAGTCTCTTTTGCCTATTTTCTCTCTCTTGTCATTTCATGTGGTAAGATC	6	+	chr6:131637795-131637914
ENPP3	chr6_131636033_1	GATCCTCACACCTCAACCTCTCCAGTAGCTGGGACTATTGGCATGCACCACCATGCCTGGCTAATTTTTGTTGTTGTTGTTATAGAGACAGAGTCTCCCTATGTTGCCCCGGCTGGTCTC	1	+	chr6:131636033-131636152
ENPP3	chr6_131628710_1	TTATCCTTTTTAATATATTGCTAGATTCTATTTGCTATTATATTGTTGAGAGTATGTGTTTTTCTTCATATGCCACCATCATCACCAACCCCTAAAACATCTGTTATGTCTTGAATGATC	6	+	chr6:131628710-131628829
ENPP4	chr6_46129562_1	GATCCACGTTTCATTTATCCCAACTCACTGGAACTGGCTGAAGCTTCTCCAGACTTGTGCCGGACCTTGGTGCAGCCAAAGTTGCTTTCTCCGCGGCCACCTAAGCTGCCAGGTGCACAT	1	+	chr6:46129562-46129681
ENPP4	chr6_46130655_1	AAACAAGCCAACCAAACAATAAAAGGTACATTTAAGTGCCTTTTTAAAGGGCTGGATTAAAAGCACGTAAGGACTTAAAAACAATGCTTCCTTTTCTTGTCACAACCACCCTATGAGATC	5	+	chr6:46130655-46130774
ENPP5	chr6_46170441_1	GATCTGGCTCCACATTTCATTGAGTACTTTCCAGTTCTTTCTCCCCTCCAACCCTTCCTCCACAAACAGACTTGGAGAGCAGGAAGGACGGGGCACCGATTAAACGGAAGAGGGAAAGTG	1	+	chr6:46170441-46170560
ENPP5	chr6_46171833_1	TGCCCCTATTTTGTCTTTTTCCGTACTGTAGTGGATTATTTTCTCAGTTTTTTTGGGATAATCAATGGCATTTTTAGGCCTGAGGGAGTGTAGGCAGGTACTTAGTTTGCCAGTATGATC	4	+	chr6:46171833-46171952
ENPP6	chr4_184219249_1	ACCAGCCACACCAGCCACTCTCAGTCAACCCCAAAATCCCTCTTCCACCTCTGCCCTCTGCTTGTGTCTTTTCTCCTTCTCTTTTTCTGTTGTATTTGAGTCAAGCCCAAACACAGGATC	1	+	chr4:184219249-184219368
ENPP6	chr4_184216546_1	GATCTCATTTTCTTTCTGTTAACATAATTAGCAGAGCTCTCTCTGTGCTCAGAGTGCATAGCTGAGTCCCGCATAACCAGCAATAACAGTGCATTCTTAGCAGCCTCCCTGGATAGTTTG	2	+	chr4:184216546-184216665
ENPP7	chr17_79729813_1	GATCAGTTCATGTCACTCTCTTGCTTAAAACCCCCGCCTGGCTTCCACTGCCTGGCATGAGAATCACCGCCACCTGCCCTACGGGACTGGCCCTGCCACCCCTGCCACCTGCCCCATGCC	1	+	chr17:79729813-79729932
ENPP7	chr17_79731433_1	CTGAGAAACCAGATGGCACAGAGCCGTGTCGTGCAGGATAAAGGGGAGAGGTCCTTGCTCCAGGCACAGGACAGAGCCAAGGGGACCATTAGGAATCCTCACCGTTGGTAGCAACAGATC	1	+	chr17:79731433-79731552
ENSA	chr1_150629851_1	TCACTCCAGCCCACCGCGTCCGAGAGACTTAGCAGGGCGTCAAACTGGAGAGCGGAAGGATGGAACCTTTTATTCTCAGGTGGAGAGGATTAAGCTTTGCGGTGTTAGCAGAAAATGATC	1	+	chr1:150629851-150629970
ENSA	chr1_150628288_1	GATCTCCACCTGAGTAATGGCACAGCCTTGCTTCAACATTTCCACAAATATTATGGTAGCAAGCTGATAAACAGAGAGGAAAATGATACTGTTTTTAACCTCAGGAAAACAAAGATACAG	5	+	chr1:150628288-150628407
ENTHD1	chr22_39894741_1	AAGGACTCGGAGATAAAAAGCAGCCCTCTGCTGGATACGTTTACAGGCTAGTGGAGGTGACAGGCACCGTCAGAGAAGATTGTAACAAGATATGTATGGCATAGTAAGAGAGAAGAGATC	1	+	chr22:39894741-39894860
ENTHD1	chr22_39892338_1	GATCTTTTATCCCAATCCTTTGAGGCCAGATGATTTGTGGAAATTCTCTTTTGGGTGCGGTGGTAGGGGTGGAATTTTCAAGAGTAGTGCCATGTCTATACCATATATTACATGATACCC	3	+	chr22:39892338-39892457
ENTPD1	chr10_95755077_1	GATCTACATTTCTGCTTTGCTGCAATTCATTCATTTTTTTCAACCATTCATCAAATATTTATTGAGAGCCCATGCTGTGAGAGAAACTGTATTAGGTGCTGGGGAACATGGTAGCAAATA	5	+	chr10:95755077-95755196
ENTPD1	chr10_95756159_1	TCTCACGGAGACGGACCACAGCAAGCAGAGGCTGGGGGGGGGAAAGACGAGGAAAGAGGAGGAAAACAAAAGCTGCTACTTATGGAAGATACAAAGGGTAAGACCAAAATTGATTTGATC	1	+	chr10:95756159-95756278
ENTPD1	chr10_95712195_1	CCTTCCAGAAATAGTCTTTGTCTTTCCGTGTTGTTGTGTCATAAAGAAGGATGCCATAGGGTAGGACATGGGCCTAAACCCCCATAAACTCTCTATTTGAGCTGGCACTGCAGACTGATC	1	+	chr10:95712195-95712314
ENTPD1	chr10_95711396_1	GATCACACTCTTTTTTTATCCTGTTATATTTCTACATGGCTGTTCATACTTGGTTGAACCTAAGCATAAAAGTGGACAATTCCCCTATATCTTTTATTTATTTTATTTATTTTCACTTTT	6	+	chr10:95711396-95711515
ENTPD1-AS1	chr10_96090424_1	ACCTCATTGGCAAGCCATTTAATCCCTTCCTTACAATCCCAGCAGTCAGAAATGTATCACTTACATTTTATATATGGGGAAACTAAGGTTAAGAGAGGGCAAGTAAATTTGTCCGAGATC	4	+	chr10:96090424-96090543
ENTPD1-AS1	chr10_96089642_1	GATCAAAGTCTATCTGGAGCAGGGCAAGCTGTGGTTGAGGGTGGTTGGGTCAGCAGGTAAGAGCCTTATGACCAGCTCTAAACGCCTCCACGGTGAGGAGCACCTCGAGCTAACAGACCA	1	+	chr10:96089642-96089761
ENTPD2	chr9_137054491_1	GGGACTCAGGAGGAAGCCGAGGGTCAGCACCTGTTTGTGGAGCAGGGCCCTGAGCGCCAACTCCCAGGGCTGGTGAGGACCAGGCTGGCCTGCGGGATGCCCTCCCGGCCAGCAAGGATC	2	+	chr9:137054491-137054610
ENTPD3	chr3_40388308_1	CATGTTTCACTTAAATGGTTTTTCCGGTTTGTATAATCCATTAATTTGGCCCTTGTGGTTTCCCTTAGCTAGCTGTGTGTAACGTTTGCTTTAGAATACTGTATTGTTGATTTTGTGATC	5	+	chr3:40388308-40388427
ENTPD3	chr3_40386770_1	GATCAAAAGGTTCTTGGTCTTGACACAGATGCAAGAAGGAGGCAGATAATAGACACCTCCCTTCCCCCTCGCCCACATAGGCTCCGGTGGGTTCTCAGGGCAAGGCCTGGCTCCCTCCTC	1	+	chr3:40386770-40386889
ENTPD3-AS1	chr3_40454034_1	GATAGGGCTCTGAATTTTCACAAGCAAACACTTCAGCCAGGCGGGGTGGCCCGTGCCCCTAATCCCAGCTACTCGGGAGGCTTAGGCAGGAGAATGGCTTGAGGCCAGGAGTACCAGATC	1	+	chr3:40454034-40454153
ENTPD3-AS1	chr3_40452344_1	GATCGATAGACCTGGTTTTGCTGACTACAGGTTTGTCCCTGGTGGTCTTAGGCTGACTGGGCTTGAACAGTCTTGCTCAGCTTCAGGGTTCCTAAGATTGCAAATTTCAAAAACTGATAC	1	+	chr3:40452344-40452463
ENTPD4	chr8_23457263_1	GATCCCGAGCGGTCACCCGAGGCGCGCGACCGCCAGGTGTCCCCTGCCAGGGGCTGGGGGAGCGCGCCGGCCGCCAGGGCTCACAGGGGTTGGTCCCGGGGCGCTCGGATGTGGCCGCGC	7	+	chr8:23457263-23457382
ENTPD4	chr8_23457984_1	AACCTGGTAAGGACTAGGCATTGTTGCTCAACTCTTGACATTTACACCTTTGCCGGTAACTCTCCCTGTTTCACAGATGGGGAAACGGAGGCTCACACTTATTCAGTCTCTCTTGAGATC	1	+	chr8:23457984-23458103
ENTPD5	chr14_74015227_1	GATCTCAAGAATGATTTATGAAGGGAAACATGGCCTCTAAGGTAAACCCGAATAAAGTTATAGATGAATTTATAAAGTAAACCCAGTTTTGGACCTACTAGAAGAAAAAAGCAGAAGTAC	6	+	chr14:74015227-74015346
ENTPD5	chr14_74016297_1	TATCTACAAAATCAAACTTAGTCAATAAAAAATATATATAATACAATAAAATAAACTAGGCCAAGTGTGGCGACTCATGCCTGTAATCCCAGCACTTTGGGAGGCCAAGGCAGGAGGATC	5	+	chr14:74016297-74016416
ENTPD6	chr20_25194373_1	GATCCAGTCACATTATTCCTAACCCAAAGCAACTGGGAAACACTTCAAGGTCCATCAGTGAAGGCCCGCATAGGCTAACCTCTGTAATAACCAAATCTCAGTGGCAGTGTCCAACCAGGT	1	+	chr20:25194373-25194492
ENTPD6	chr20_25196143_1	CATTCATTCAGCCCGCTTTTGCGGACCCGCCCCCAGTCTGCGTCAGGGACAGACCCCTCCGCCCTGGATGAGCCCGGCGGGGAAGCTTCGCGTAGCAGTTTCTGGGAAACAGGTAGGATC	1	+	chr20:25196143-25196262
ENTPD7	chr10_99659991_1	TGGGAGCACGGCAGAGGATGGCAGGCAGGTTGGGGGGCCCTGGGAGGCTGTCCCAAGTGAGGTTTGCCCTGGAGCTGCACTTGGACTTTGTATTCTGGTTAGTTGGATGCAGAGACGATC	1	+	chr10:99659991-99660110
ENTPD7	chr10_99658716_1	GATCGTGGGGCGCAATGGATGTGCCACGTTGGAAAGAGCTTGGACTTTATGCCGTCCTCCTGGAAATGAGATAACGGCTGGTGTAAGCAAGAAAGAAACACACACACACCCACGCGCGCG	1	+	chr10:99658716-99658835
ENTPD8	chr9_137439850_1	GATCAGAACAGCTCCTCAGACCAGGAAAGCGCCCCCCAGACCAGAACAGCCCCCCCGAGACCAGGACAGTGCCCCCAGACCAGGAGAGCCCCCCAGACCAGGACACCCCCTCAGACAGAA	1	+	chr9:137439850-137439969
ENTPD8	chr9_137441882_1	GGGGCGGGGCTGGGGGAGGCGCGGAGCCAGGGCCGGGCTGGGTGGGGCTGGGGGTGTTGGGGGGCGGGGAATAGGGTGGGGGAATGCGGGGGGGCGGTGAATTCCTTTCTGTGTGAGATC	5	+	chr9:137441882-137442001
ENTR1	chr9_136411023_1	CGCTTCACCTACCGCGTGCTCCTTCAGGAGGCTGAGCCGGTGGGGGCCCAGCTCTGTTAGACCCGCAGGGTTCTGACACCAGGGTCCAGGCTCTCGGTTGCTGCGGTCTGTCCGTTGATC	1	+	chr9:136411023-136411142
ENTR1	chr9_136409737_1	GATCTGGCCACTGCCCGGCTGTGGAGGCAGATGGAATGCTCCAGCTCGGTTTCCAATCACTGCCCACTAGGTGAAGGCACCCCGACTCCAGCCCCACGAGGAAAGCGGGCGGGCTCCTGT	1	+	chr9:136409737-136409856
ENY2	chr8_109334699_1	TGTCTGAACTGGGAGGGATACCCTAGCGCCCTTGTTTTACCAGTGAGAAAACTGAGGCCTTTAAGAATTAAGTGACTTGTCCAAGGTCACTATCCGTATTTTAGGAGCCAAGACGAGATC	1	+	chr8:109334699-109334818
EOGT	chr3_69013385_1	GATCGGCTTCCGACGCCCGCCTCCCGGCCCGCAGGGAATGGGAAGGCGCGGGCGGAGTGCGTGCGTAGGCTATAGCCCTCCGGGAAGCCGCGCCGGGAGCGGCTACCACCCGGGCAAGAA	5	+	chr3:69013385-69013504
EOGT	chr3_69014302_1	TATGGTTTTGTTAATTTACTTTATTACTGCTTATAATTATTTGAACTCCCATCCCCCACTGTCTTTTCCTCTAAGCTCCCCCAGGCCTAGTATTCCATCTACAGCACAGTAGAGTTGATC	4	+	chr3:69014302-69014421
EOLA1	chrX_149546002_1	CTTTGGCAACACACCTTCAAAGGGGCGGCAAGGACCTTGGGCTGGGGGTTGGTATGGCTGGCTTCCACGAGTTCTGGTAAATCATTTCTCCACTCTGGGCCTCAGTTCCTGTTTCTGATC	1	+	chrX:149546002-149546121
EOLA2	chrX_149938925_1	GCGGGGTTGAGAGTGGGGCGGGGACTTGAGGGGATGGGGCGGGGACTTGGGATGGGGCGGGGACTCGAGGGGGTGGGGCGGGGCTGAGAGAAACCATTGGGGGCGGGGCTATGGGCGATC	5	+	chrX:149938925-149939044
EOMES	chr3_27721543_1	GATCCCGCCGCTGCGGCTCCAGGGTACGGCCCGTAGAGCGGAGCCCCCTGGCTGTACTGATAGGTGCCCGGGCCGCCGCCCCCGCCGCTGCTACCGCCCGCGCCACTGCCCGCACCGGCT	7	+	chr3:27721543-27721662
EOMES	chr3_27723408_1	AAGAGTGAAACTAAGCGAGCTAACACCAACTTCATACTCACGCCAACACAACTGCTTTCGGGGAGACAGTCACTTTTATTCCCCACAATTTAAAATCCTTTCTGCTCAGTTTTCCTGATC	3	+	chr3:27723408-27723527
EP300	chr22_41093889_1	AAAGAGTTCCAATCATGAACTACAAACGTGAACTGATTGTACAAAAGTTTAAAATGTGCATTAGGTTTGGTGTTTGTGTGTGTCTTTGTCTTTTTACACTTTTAAACATACTTGGAGATC	6	+	chr22:41093889-41094008
EP300	chr22_41091591_1	GATCCCGTGATTGGGACAGGCCCCGCCCCCGGCTCCACTTCCCCCATTGTGTGAGCGGCTCGGGCCTAGGCCCCGCCCCCCTCCGGAGGCCCGGCCACTCCCCTTTTCCACCCCCCCTTG	5	+	chr22:41091591-41091710
EP400	chr12_131949484_1	GATCACTGGAGTCCAGGAGTTCGAGGCCAGCCTGGGCCACACAGGGTTTGGGTCTTGCATGTGAGCCTGGTCTGTTTGGTGAATCTGCAGAGTGTGAGAGCTGGCGGCCCACTTCTGTTC	1	+	chr12:131949484-131949603
EP400	chr12_131950160_1	TCGCGTGGGGACCAGGCCGTGGCGGCTGTCGTGAGCGACCCCGGGCGGGCGACCGGGCTGAGGGCTCACGGGCCCGGGTCTTTCGAGTCGTAGCGCCCGTCCCCCGCAGGTCGCGCGATC	7	+	chr12:131950160-131950279
EPAS1	chr2_46296776_1	GATCAATTTCCTTGCACTGCTTCTCCCAGACGGTCAAGTCAGCTGCGTCCCACCGAAAAGGGCGCATCGCCCACGCCCGAAACGCAGCCGCTGGGGGCCGAGAAATTATCCCCACCTGGC	1	+	chr2:46296776-46296895
EPAS1	chr2_46297841_1	GGCCACAGCCCCCCACCCGCCAGGGAGCCCAGGTGCTCGGCGTCTGAACGTCTCAAAGGGCCACAGCGACAATGACAGCTGACAAGGAGAAGAAAAGGTAAGCGGGCGTCCGGGCCGATC	1	+	chr2:46297841-46297960
EPB41	chr1_28915429_1	GGAGAGGCCGGGTCTGGGCTCGCCCTCCGAGATTGACCAGCAGGCCATTATTCCTGGGGAGGTTTTGCCAAAACAGGTCATGCTCCCCAAGAACAGGCATTCTCTTGAGAAAAAGTGATC	1	+	chr1:28915429-28915548
EPB41	chr1_28914271_1	GATCCCGGAACACCCCGGCTCCAGACCGGGTTCGACTTGCGCGTGCGCACACGCGGCCAGCCCCTTGCCTTTTCCTCTCTCTTTTTCGTTCCCCTCTCCTCTCCTTACCGGCCTAGGGGA	1	+	chr1:28914271-28914390
EPB41	chr1_28886773_1	GATCCCCTCTGACCAACCCCTCTACCTAGTAACCTTAGGAGCAGTACCACGTGTCAAATTGCTTCACACTTTTGTCATATGACGTCACACCAGTCAATCCAGGAACTCCCTGCCCTTCCC	1	+	chr1:28886773-28886892
EPB41	chr1_28887344_1	GGTCCAGCGGTCCCGAATTCCAGAATCCGAACTTGGGGTCCAAAGGAGTCTGGGCATCTTAAAGTTCAGGGTGCAGGGAGGGGCGTGGGAGTCTGGAGAGGGGGTCCGGGAGCTCGGATC	1	+	chr1:28887344-28887463
EPB41L1	chr20_36092942_1	GGGCCGGCTCCAGGAGCCGCGGGCTTCGGTTCGTGTGTGTGGGGACTGTCGCGGGTTTGTGTGTCGGGGCTCCAGTCTCTGGGTGTGTGTTAGGTGTGAGCGCGCGTGTGCCCGTGGATC	2	+	chr20:36092942-36093061
EPB41L1	chr20_36091114_1	GATCCTAGCTCTGCCACTTTAGAAGCTATGTGATGTCTTTGTGTTTCTGTTTCAGCATGCATAATGTGGGAATAAGAATAACCTCTAATGTTATTGTGAGAATTAAACGAATTAATGCAA	5	+	chr20:36091114-36091233
EPB41L1	chr20_36154232_1	GATCCGGCTCCGGTGGGATGGGAGGCCCACTGAGGCTGAGTCACCCCTTCTGAGTCAGGCATGCATCCCCCTCTTCTCTCCTCCCCCTCCCTTTCTCGCTGATGAGCCCCCAAGAGGGCT	1	+	chr20:36154232-36154351
EPB41L1	chr20_36154980_1	GGGGCGAGGCCGAGAACTGAGTTTTCAGGCTGTTGGTCCCCTGGCCAGTGTGGGGGAGGGTCTCGCTGTTCCTCCCTACCTACCGGTCTGCAGCCTCCTCCAAGGCCTGGAGAGAGGATC	1	+	chr20:36154980-36155099
EPB41L2	chr6_130882255_1	GATCTAGATATTTGTAAAATAATCCTACAATTTCGCTCCTAACTTAGAATGTGTGGAACTGGTCAATGGTATCAATGAAGGAGAAGTGTCTACACTTATTTCTCATGCACTAAAATATTG	6	+	chr6:130882255-130882374
EPB41L2	chr6_131064119_1	GTCGTCTCCCTTTCTTTCCTAAACAGAACCTTTTCCAAAATTAACAATGTCAAATGAAACCTCAGTAACAATACCTTCCAGTTAACAAAATACATTCACATATTTTATCATCATTTGATC	6	+	chr6:131064119-131064238
EPB41L2	chr6_131000227_1	GATCTTCTTCCTTCACTGTTCAAGTTGGTGTTAAAATCACAGCAGAAAATAGGAACACAGAATGCCTGGAAAAGCGAAGGGTGCCTATCCAGGAAAGCTCACAACTGAGGCATAAAACAA	3	+	chr6:131000227-131000346
EPB41L2	chr6_130883317_1	GTGTAGTTAGAAATGAATTAAATGACCCATTTTTAAAGAGAAAAGACTAGACTACTTGTGTCACATAAAATTTATACATATGACTCATTTAATTATTTTCAAACTAGTTGCAAATAGATC	7	+	chr6:130883317-130883436
EPB41L2	chr6_131062880_1	GATCCGGCCCGGAGCAACAGGACCCGGACCCCCGGGCAAGAATCGGGTCGGGCAGAGACCGGGAAGGAAAGGAGAGAGGGAGCCGCAGAAAATCCCAAAGCCGGGCCCCCTCTCCCCGCC	3	+	chr6:131062880-131062999
EPB41L2	chr6_131001595_1	CACCCCATGCGTTTGAAAACCTCCTGGAAAAGAACGAAAAGTATAACCAACTTTGCAAAATGACATTCAGAATTAATCCCACCCTAATATTTGGCTGTTTATCCCCCTTATTTCTTGATC	5	+	chr6:131001595-131001714
EPB41L3	chr18_5629274_1	AGCCGGCAGCGCGGAGTTGCCGGGGTGCAGCTGCGCGCAGCTGGCGGCGAGGGGAGGCGGTCCCTGCGGCTCCGCCGGGCTGGGGGAACTGGCTCCTGCGCCTCTGCCTCCCGGAGGATC	7	+	chr18:5629274-5629393
EPB41L3	chr18_5544538_1	CCTCTCCAGTATCTATAAAGCTTTCCACCGAAATTTACCTTGATTTTAAAGAGCGGAGGTGGCTCACTGACTTGTAAGTGAAAGAAGTAACTCCTGGTCATCTCACAATATCTTAAGATC	4	+	chr18:5544538-5544657
EPB41L3	chr18_5543917_1	GATCAGCAGGGAGCCCGGGCGCGCCGCGGCGTGGGGACTAGGCTCGGGCGCGCGTCCTCGGCGGCGGTGCGCAGGAGACTCGGGCGTGGGGAGGAAGCCGCAGCCCAGGGCTGCTCGCCG	7	+	chr18:5543917-5544036
EPB41L3	chr18_5628493_1	GATCCTTGGCGCTCAGCGCCGCCCTCCCGCTACTGCGCTACCCGCCAGAGCCCGGCGTCTTCCCTTTCCTTGTCTTGTGGACGCCGCCCTTCGCTCCCGGGAGGATTTCGCCTCCAGCAC	2	+	chr18:5628493-5628612
EPB41L4A	chr5_112420784_1	ATGAAATGAACAATTGGCGACTTTTGATGGAGTTTCCTCTCATAGTGATTTGCCACAAAGGACCTTCTGTAGGAAGCCTCGGCCTTCCCTGCTATTGTGACCCCATCCAAACACAGGATC	1	+	chr5:112420784-112420903
EPB41L4A	chr5_112418270_1	GATCTCTGCGAGCTCTGCTGCCTTTTTGTTTGGGCTCTCTAGGTTAATGTAGTGATTGCATTTTAATGACCCACAAACAGGAGCAAAGTTATTACTGGGTCGCTTTGAGAGATGTTTACT	3	+	chr5:112418270-112418389
EPB41L4B	chr9_109320032_1	GATCCCCAGGGAGGTGCAAGGGAAGCGCCCCCGATGCAAGCACTGGGGGAGGGGGAGCTGCCTCCAGGGGCGCGAGGTGCCAGTGCCCCAGACTGGCCCCGTCACTCACCGGCAGGTCCA	5	+	chr9:109320032-109320151
EPB41L4B	chr9_109321292_1	CGTTTTCCCCCATGAAAAAATAGCACTGTTTCCTCTTCTGGAAAAGGAGAGGGGTGGACTAGGTAATCAACACGGTAATCTACAAGGTCCTTGCTACTTAAGTTCTGTCAATTTAAGATC	3	+	chr9:109321292-109321411
EPB41L5	chr2_120012148_1	GATCCGCCCGCCTCGGCCTCCCAAAGTGTTGGGATTACAGGAGTGAGCCACCGCGCCCAGCCAAATGCCACCTTCTTATTGTGACCTGCTATGTAAAATCGCAAACCCTCACTGCCTGTG	1	+	chr2:120012148-120012267
EPB41L5	chr2_120014744_1	GCCGAGCAGCAAGAGTACAAGAGCAGAGCAAACAGAGGGGAGTAGGCTGACAGATGGGTCAGGCAAGTAGGAGGAGCTGCATCTAGGACCAGGGCCATTAAAGATTTTAGAACAGGGATC	1	+	chr2:120014744-120014863
EPB42	chr15_43218939_1	GATCATGTGGAATGCTCTTCAGAGGTGCACAATACCCCACCCTCCTCCCTCTCTGCCTTTCACAATACCCCAGAGCTGCCTCAGATGTGCCCCTCAAGCAGTTCTGTGTTTAACGACTGG	1	+	chr15:43218939-43219058
EPB42	chr15_43221461_1	TTCCAAGCCTACCTGGTCTGGGACCCTCTACCAGAGAAGGTTGGGAACTATCTTGGGACTCAGGCCCTATGTCTTTTCAATTTTTCTTTCTTTAGTTCCTGAAGAGACAAGAGAAGGATC	1	+	chr15:43221461-43221580
EPC1	chr10_32378374_1	GATCAAAGCTAAAGAAAAATACAAAGATTGGTTTTGTTAGAAGAAACACAATGAAAATCCTTTTTAGCCGGTGGCTCTTTCAAAGACTGACATAAATGGTGAAAATTACAAACTTACCAT	6	+	chr10:32378374-32378493
EPC1	chr10_32379010_1	TTTAACATCTGAAGGAACACTCTGGCTTCTTGGATGTGGGGTTTTTTTGTTTGTTTTTTGTTTTTGTTTTTTTTTTTTTAAAACAGCATTATCATGTTTTTCTTGAGCAGATTGTTGATC	6	+	chr10:32379010-32379129
EPC1	chr10_32346843_1	GATCCTCACAGCGGAAAACCGGCAGCGGCTTCGAGGCGTCTAGCGCCCGCGCCCGAAACGACAGTTTACTCATCTCAGGCGCAGCAGATACCTCTCCGCTCTGGGGAAACGGCCCCGGCC	1	+	chr10:32346843-32346962
EPC2	chr2_148643663_1	GATCTCGTTTGGTAATTAATCATGTGCTACTTACTGCCTGTGTCATCTCTTGTATTGTTTTCTTAAAATATTTACACTTTTTTTTCGGTTGTCACTTATCTTTCCAGCTGTCATTTTCTT	6	+	chr2:148643663-148643782
EPC2	chr2_148644980_1	CGCCGCCGCCCGGGCTGTTCCTGTAAGGCGGGGAGACAATGAGTAAACTCTCCTTCCGAGCGCGGGCGCTGGACGCCGCCAAGCCGCTGCCTATCTACCGCGGCAAGGACATGCCTGATC	2	+	chr2:148644980-148645099
EPCAM	chr2_47368618_1	GATCCGCCCGCCTCGGCCTCCCAAAGTGCTAGGATTACAGGCGTGAGCCACCGCGCTCAGCCTGGGAACACCTTTTCTTACATCTTCAAGTGCTAGAAATGCTTATGAAAACGAAAAAAG	1	+	chr2:47368618-47368737
EPCAM	chr2_47370026_1	TGTGGGCCTCAGGCGGGGACAGGCGCCCGCAGGGAGGCCTCCAGGGCCGCTATGCACCTGCGCGCGGCAGGCGGCCCGGACCACACAGGGCGTGTGGGTGTTTTCCCTTTTCTAAGGATC	4	+	chr2:47370026-47370145
EPCAM-DT	chr2_47345352_1	CCACACTGAGAGCAAAGCGTAAAGGGGAAAGGCTTTCACAACCAGCTCGAGCCCCCAGCCCCTCCTTTCGGGGTTCTTCCCTGCCTTTCAGAGTCTCCCCTCCCACTTCTCCTTTGGATC	1	+	chr2:47345352-47345471
EPCAM-DT	chr2_47343540_1	GATCCCAGCAGTTTTGGGGTCTAAAGACTTTTCAGGCTCCCGAAACTCCCTCTATTTTTAATAATTTTAAATGTTTCCCCAATACTTAGCTAAGCAAAGAAGGAAAAAGTGTACTTTTAT	5	+	chr2:47343540-47343659
EPDR1	chr7_37920102_1	GATCCTAACATTACATAACTATAAACCCAATTAACCTTATTCTTGAAGAAGCGAAACCCCCCAGACACCCAAACCACTCGGCTGGTGGTATTGCCAGGCGATGGGAGGAGCAGTCTCACT	1	+	chr7:37920102-37920221
EPDR1	chr7_37921078_1	CAGTGGGAGGGGCGCCAGGTTATGTACCAGCAAAGTAGCGGGCGCAACAGCCGCGCCCTGCTCTCCTACGACGGGCTCAACCAGCGCGTGCGGGTGCTGGACGAGAGGAAGGCGCTGATC	2	+	chr7:37921078-37921197
EPG5	chr18_45967839_1	GCGGCAGGCATGTCGGTACATGGTAGTTATTAATTATCATTACTGTACAAATTCCCAGACTGGAAAAAAGACATGTGCTCCTAAAAGGACAGGCAAACAGGTAACAAGATAAATAAGATC	4	+	chr18:45967839-45967958
EPG5	chr18_45966706_1	GATCAGAAATGGCACAGCACTAGTCTACTTATAAAGTTCTGCCAAAGGTACCTTCTCCGCGTGGAGGAGGGGAACATTCCCTCTTTATGCATGGCAGGGACTAAAAATGTTCTAGGATAT	1	+	chr18:45966706-45966825
EPGN	chr4_74309420_1	GAATGTGAAACAGGCCACATTTTCTGCTTCATTTCTGCTTGGTTCCCAATAACCCCTGTGTGTACAGAGACAGTTTGTCCCCATTTTGGCATTCTTGATGAGCAGCATTATATTTTGATC	3	+	chr4:74309420-74309539
EPGN	chr4_74306920_1	GATCGCACCACTGCACTCCAGCCTGAGTGACAGAGTGAGAAAACATCTCAAAAAAAAAAAAAAAGAAAGTATTTAATATGAGTCCTAACATCTCCCTCCAGAAACTACAAAAAGAATTGT	5	+	chr4:74306920-74307039
EPHA1	chr7_143410109_1	AATGTCTTGCCCTATATAAGCTATTAATTTGGGGATGCTGGGGGTTGAGACATAAATAATTGCACAAATGATTGAAATGGCGGGCAGGAGTGGACCCCAGGCAAGGTACACACAGGGATC	1	+	chr7:143410109-143410228
EPHA1-AS1	chr7_143408037_1	GCTCACCTCTGCTAGCCAGGAGTGGGCAGGGTGGACCGGGGACCTCAGAAGGGGTTTCCTGGGTAGGGAGGCTCACCTCCACTGTCCGAAGCCTGCTTTGGCCTGACCTGGCCAGTGATC	1	+	chr7:143408037-143408156
EPHA1-AS1	chr7_143407225_1	GATCTCAGATTGAGGATGCTTTTCTGCCTTTTCTATCCCTCCCCAAGCAAAGCACTGGTCTCAGCCTTCAACCATCCCCAGCATGGTGCATTCTCTCCCCGGGTATGTGAGCTCCTCTCC	1	+	chr7:143407225-143407344
EPHA10	chr1_37765626_1	CCGGTGTCTCCTAGCTCATCCCCCCCTTTCTCTTCCCGCCCTCATCACACACACACACACACACACACACACACACACACACACACACACACAGCGGCAGGAAGGAGGGGCCGAACGATC	1	+	chr1:37765626-37765745
EPHA10	chr1_37764799_1	GATCACATTTTTCTCTGTCTCTCCAGTTCTTTGCTGCCTGCTTGCTTCAAGCCCCAATACAGACTCTAGTCTCTCCAATGACTCCTTCCCCCAGAACCCCCATCGCCAGCCCCCTATCTT	1	+	chr1:37764799-37764918
EPHA2	chr1_16156481_1	AGAGAGTGGCCCAGAAATAGACCTGGATGCCCTCCTTCCTAAAACCCTTGAAGAGTATATCAAGCTGCTGATGGTCAAAAAGAGTATCTCTGTTCAGAAGCCTATAAGCCTACTATGATC	2	+	chr1:16156481-16156600
EPHA3	chr3_89108166_1	TATTTTATTTTCTAATTATGACCATGTGGTACTCCGAGAAGTTTGAAAGAAAATTCAGCCTTCCTCTCTAGACTCTTTAGTATGTTTAAAGGTAATGACAGGTTGTTCCTACTTGGGATC	5	+	chr3:89108166-89108285
EPHA3	chr3_89107154_1	GATCACATTGAACACAGTAAAGGAATAACTATAATCATTTTTTTCAATTATACAAACATGATTGACTTTTTAACGAAAGACTGCTATTCTTTCAAAACACACGTTTCTCTCGCATTTCAG	6	+	chr3:89107154-89107273
EPHA4	chr2_221571309_1	GATCACCGCCCCCCCGCCCCGCCCCACCTCCCGACACAGACACACAGGCACATACAATCCTCCCAGCACGTCCGAACGGATGCACAGAAAACTGAGCACCCAGACGGGTCCCGTCGACCC	1	+	chr2:221571309-221571428
EPHA4	chr2_221572550_1	GATCCCCCACGTTACCTCGAAGGTCGAGCCCCTGGACGGCGGAGGGACTTTGGAAAAGCTCGGAATTGACCGAGGGGAGCCAGAGAAGAGGTTGGAAACCTTTTCTCCCACCACGGGCGG	1	+	chr2:221572550-221572669
EPHA4	chr2_221574495_1	AAAAGAAGACGAATATTGGTCCCTGTCATTTGGCACACAGATTCAAAAGAGAAAAGAGCAATCCGAATTCTTTTTGAAACCTTTTTAAACAATAGATGCTGGCTGCCTCTCTGCAGGATC	4	+	chr2:221574495-221574614
EPHA5	chr4_65672795_1	TCTCATAGTTCTTTAATAATATTGATTACACATCTCTGAAAGAATGAACAGCTGTAAAGTTCATTGAAGCTGTAAAGTTCATGAAGTTCTGATGACAACAATGAAAATCATTTTTTGATC	6	+	chr4:65672795-65672914
EPHA5-AS1	chr4_65669148_1	GATCCTTGTCACTGAGCTTCCAACAGTTCCCACTCCTTCAAGCCCGAAATGTCACTTCCCCACGCGCCTTAAGTGAGGCCCAGCCGCACCCATCCCCCTGGAACGGGCCTCCATTCCCCA	1	+	chr4:65669148-65669267
EPHA5-AS1	chr4_65670162_1	ACGAAATCTCCGATTTTTTAAAAAAGGAGGAAAAAAGCAGGGTGGCTAAGGATAAAGAAAGAGGACTTGAGAAAATGTGGAGAATGAAAAACAGGAGAGCAGCGAGCAAAAGCAAAGATC	4	+	chr4:65670162-65670281
EPHA6	chr3_97440350_1	CTCTAATGAAGAATTTTCTAAAGAGTTTGATTTCCTCAATTGATATAGCATATTGCTCCTAAAATTCTGAAATTTTACTAATTATTTTTAAACACTTAAAAGCATTCATACATATTGATC	7	+	chr3:97440350-97440469
EPHA6	chr3_97439055_1	GATCAATATTCCTCTATCATCAGTGTACTTCTGTGCCTTCTCCTACTACTGTTCAATATTTAATGTTCAGGAATGCATTAAATATTCATTTTAGGTGAAACAAGGTACACATTGGTAGGA	6	+	chr3:97439055-97439174
EPHA6	chr3_96815020_1	GGCGGAGGAGCGGGAGTGGGTGGGAGGAGGAGGGTGCTTGGAGAACCAGGGTACTGGTTGCCTCCTGCAGGTAACTTTGTACAGGGGTCAGAGTCTCCTGGCTCGCCACACGAGGGGATC	1	+	chr3:96815020-96815139
EPHA6	chr3_96813811_1	GATCCCGGGCGCCGTACACCCGCCACTTTCCAGCCTCATGTAACCCCCCCTCTGCTGCTTCCTCCCGGCGCTTTGCTTTTCTACAACTGGAAGCCGCGAAGGCGGCTACTGCGCTGAGCC	1	+	chr3:96813811-96813930
EPHA7	chr6_93418118_1	GATCGAAAAATGAAACTTAGATACACAGCCTGAAAGACCAGGGGGGCGACGGGATGAGGGGGGTTGGGGATGGGATTGTGACACTGCTCAAAAGCAAGAGACTTCCATTGACAGGGTTTA	1	+	chr6:93418118-93418237
EPHA7	chr6_93419843_1	CGAGGTGTGTGCTGCTTTGGACGCTCTGCTTTTAGCAACCGCAGCTTTCGCGTAGCAGAATAAATCCGAGAATAACGCTCCCAACTTACACTCTTTTCTATAGCTGTACTCCGCGCGATC	1	+	chr6:93419843-93419962
EPHA8	chr1_22562192_1	GATCTAAGGCAAATGATGGCCTTTCTGAGCTTCTGTTTCCTTAGGTGTGCCAGCCCTGCAAGGCTGTGTGAGGCTTAAACTGGAGCGAGTTTATAAAGCCCCTAGAGCAGGGTCTGACTC	1	+	chr1:22562192-22562311
EPHA8	chr1_22563725_1	CGAAGGTGAGCGGCGGCGGCGGGGCGGGGCAGGGGCGGCCGAGGGGCGCGGGGCGCGGCGCGCGCTGCCTGCGGCTCAACTTCCTTTGCATGGACCCTGAGCTCCAAGGCGGCCGGGATC	7	+	chr1:22563725-22563844
EPHB1	chr3_135067875_1	ACCCCTGTATTTCGCTCGGCTCTCTAAATTGACTCAGCTCCAGGTAAGGTCGGAATCTTCTCCCATAAGCTAGACCTTCAGTTTCCCCAGTAGTAGGGGTGTGTTCAGGGTCAGAGGATC	1	+	chr3:135067875-135067994
EPHB1	chr3_135066724_1	GATCCATTGAGCTAGTGTGATTTTTTCTGGAGGTGTTAAAGGACCTTATTTTGTCATATTACCAGAGTTGGTTTTCTGGTTTCTTCTCATTTGAGTAGGCTCTGTCAGAGGGAAAGGGCT	3	+	chr3:135066724-135066843
EPHB1	chr3_134794934_1	GATCCAGTCCTGGGTGGGATGTAAGGGCACGAGGCCTCCCCAGCTCCTTCGCTGGGCACCCTATGGGGGGACAGGGTGAGTTGGGCGGGCCGCTGCGGTTCTCCGAGAGCACCACGAGGG	2	+	chr3:134794934-134795053
EPHB2	chr1_22710026_1	GATCAACAGAGAAGGAGAAATCTAATACAGACATAGACGAGTCTGCAGTGAGGGGCTCGCGGGCCAGCTCAGAACAACGGGGCAGGGAGGGGAGGCCTGGGGTCTGCCTGCAAGGGCCCA	1	+	chr1:22710026-22710145
EPHB2	chr1_22712039_1	TTACAGTTTATGAAGTACTTCGCACTATACGCAGCTCTCTGTGGTTTACAACGTGCTGCACAGTTGACAAGGTACTTTAAGCTTTACAAAGTGCTTTCCCGCCCACCAGCGTGTTGGATC	1	+	chr1:22712039-22712158
EPHB3	chr3_184561992_1	ACCGGTCCGTCCAGATTCCCGCGGGACCGACCTGTCCGCATCCCCAGGACCGCCGGGCTCGGTGCACCGCCTCGGTCCCGGAGCCGCCCGCCTGGATTGCATTCCCTCCTCTCCTGGATC	5	+	chr3:184561992-184562111
EPHB3	chr3_184560798_1	GATCATCCAAGGTCATGCCCCTACTTCAAACCCTAGCTCTCAGGAAGGCCTTATCATGAGTCCAAAAAAAATTCCTTCTTCCCCCAACACCTACTTCTAAGAACTCCTTTCAGTCCCTCT	1	+	chr3:184560798-184560917
EPHB4	chr7_100827052_1	GATCCGAACTGAGTTTGGGGGGCCCTCGCCCCCCCAGGTCTGACTCTCCCTGGGCGGGTGGACGCCGATACTCCGCGCGGGACTCCTCGTCGGGGCCCTCAGCGCGGGCCCATGCGAGCG	5	+	chr7:100827052-100827171
EPHB4	chr7_100828199_1	AAGCTGCGCTAGGGAGTAGAGAAAAATCGAGGAAACAACGGTAAAGAAAAGGTGGGTGTGGCGGGCGCGGTGGCTCACGCCTGTAGTCCCAGCATTTTGGGAGGCAGAGGCAGGCGGATC	1	+	chr7:100828199-100828318
EPHB6	chr7_142855399_1	GTTAGCAGGCGGCGTTGTGGGGGTCGGGGACAGTATGCTTGGGGACAGAGGAATTAAGGTTTGCAAGAGTAGTGGGGCTCCTCAGCCCCTAGGTGGCTTCCTGAGGGAGTACTGAGGATC	1	+	chr7:142855399-142855518
EPHB6	chr7_142854419_1	GATCCAGACACGAAAAGAGAAAAGAGTTCCCGGCTAGCACGGCGACGCTTTCATACCGAGACGCCCCCCTCTCCCGCTGCCTCGGCTCCCCCTACCACCGCCCGTACTCTCCCAGATTTC	1	+	chr7:142854419-142854538
EPHX1	chr1_225810867_1	CATTTTCACTTTTGTGGTGGAATGACATCAGTTAAGGCAGGAACCGGCCATCTGGATGTGTAGGTGCAGGCCACAGGGGATATGATGGCTTAGCTTCGGCTCAGAGGCCTGACACTGATC	1	+	chr1:225810867-225810986
EPHX1	chr1_225825670_1	TATTGGTGGAGCTCTTCGCTGTGCTGGGCCAGTCACCAGTGCTGGGCACTGTGGGTCAAGGCAGTGCCCAGGACGGGCACAGCCCTGCCTTCCCAAGCTATGGTTTATTGTGGTAGGATC	1	+	chr1:225825670-225825789
EPHX1	chr1_225809266_1	GATCAACGCTCTCACGGAAGCTAAAAGAGCCCCAGCAACCACCCGCCTGGGCCCTGAGCTCTCTCCAAAGCGGGAGGGGATTCACTAAGAGGTTGCTCCCCTGGCATTGAACTCAGCATC	1	+	chr1:225809266-225809385
EPHX1	chr1_225825044_1	GATCGTGTTTTTAAAATTCTCTTTGAATCTGTCACTTTGCCCTCCTCTTCCTGGGTGATACACCTGGTAGTGCTGGTGGGGGCCATCATAATGCCCCTTGTCCCAGATTCCCTTCTTTTA	1	+	chr1:225825044-225825163
EPHX2	chr8_27490601_1	GATCCTTCGTTCTGAATCTAGAAAAGTCACTGGATATGCCCCTCCCCCGCCCCCCAACACGGTCTTATGTTCTGAATGTAGAAGTCACTGGATGTGCTGACACACACACACACACACACA	1	+	chr8:27490601-27490720
EPHX2	chr8_27491357_1	GCAGACCGCGCTGGGCTTGCAGCCCAGCTTTCAGATTGCTCCTGTGCCGGAGCCCTGCGAATCATGCGAATCATGAAACTGAAGACCTGGCCCTGAAGTCCCAGTGCATATGAGGAGATC	1	+	chr8:27491357-27491476
EPHX3	chr19_15231963_1	GATCACCTTGAGGTTCAGGAAACCGTGCTCACCCAGCGAGGGGTCGCTCAGGCAGGCGGGGGACGCGCTCCGACGGCGCCCGCAGCAGCCGCGCCGGGGCCGGCACAGCACGTGCGTGAG	5	+	chr19:15231963-15232082
EPHX3	chr19_15232954_1	GGCGACACCTGGAGTGAGGGGCGGGGCATATGCAGAGTAGGTGCGGCCTACAAGCCAAAAAGGAGAAAGAGTTGGAATGGTGGGCCTGGCTTATGCGGGTGGGCGGGGAGAGGGTGGATC	1	+	chr19:15232954-15233073
EPHX4	chr1_92030188_1	CTCAAACTTTTGTGGAGCCTCGGCAAGGGGCCGGCGCAGACCTTCCGGCGGCCCGCCCGGGAGCACCCTCCCGCGTGCCTGAGCGACCCCTCCTTGGGCACCCACTGCTACGTGCGGATC	4	+	chr1:92030188-92030307
EPHX4	chr1_92028862_1	GATCAACCTCCCTTCTTCTTTCTCCTCCTCAGCTTACCTAACCTGATGATGACAAGGATGAACACTCTTAAGATAATCCACTTCCACTTAATGAATAGTAAATGTATTTTCTCTTCCTTA	5	+	chr1:92028862-92028981
EPM2A	chr6_145737331_1	ATGGCAAGGATTTAAATAAGGTATAAATTGGATAGCTGCACTGTGTAGTAAGTAAAATGCAACTGGAAAGGAGAACAAGACCAAAATAGGGCTTAAGGGACATATATCAAGGCCTTGATC	5	+	chr6:145737331-145737450
EPM2A	chr6_145734671_1	GATCGTTTTGGGTTTTTTTTAGTGAATTAGAGCAGGAAAATGAGGACACAAAACCCAACCAAGGCGGAGTTGGGCTGTTGAAGCCATCAGCGGCGCGCGGCCGGGCAGCCAAGGGACCCG	1	+	chr6:145734671-145734790
EPN1	chr19_55675828_1	GCGGGCTTTTCTGCCTATGGTGCAAATCTTACCCCCGCCCCGTCTTCGCATCTGAGTTTTGCCCCCATACCTATCACCTCCAATCCTGAAGTTTCTTTCCAGGAGTCTGTTAACTTGATC	1	+	chr19:55675828-55675947
EPN1	chr19_55673933_1	GATCTTTGTGGAGTTCACCTCTGTGTTTGACTGCCAGAAAGCCATGCAGGGCCTGACGGGCCGCAAGTTCGCCAACAGAGTGGTTGTCACAAAATACTGTGACCCCGACTCTTATCACCG	1	+	chr19:55673933-55674052
EPN1	chr19_55677062_1	CCTGAGGTGGAAGCAGAGGCCAGCCTCTCTCCGTCATCCCTATCTCCCCTGGGCTTACATCATGGCGGGGCTTTGAAAATCTCCCTCTGTGGCTTCTTGGAGCCGCATAGATGGGTGATC	1	+	chr19:55677062-55677181
EPN2	chr17_19237583_1	GACCCTCCCCCTCTCCAGGGCGCGGACGCCCCCAGAGCACAGGCTCCCCTACCTCACCAGCCCCGCCAGGGCATGCGCCCCTGCCGCCCCGCTGGTCCCTACGCCAGGCTCTGGGGGATC	6	+	chr17:19237583-19237702
EPN2	chr17_19282503_1	TTGCTGTTTTGACCAGGCTGGCCTCAAGTAATCCTCCCATTTCAGCTTCGCAAAGTGCTGGGATTACAGGTGTGAGCCACCATATCTGGTCTCACATGTAATTTTAAATCTGCCAAGATC	1	+	chr17:19282503-19282622
EPN2	chr17_19281239_1	GATCCTGCCTTGGTCTTTCTGGTAACCAGCCCCATCCTGAAGCTGCCTAGGGACTGCCAGCCCTCAGTCAATCATTCACATGCAAAAAGACATCACTGTGGAGATTCCGAGGATTTTAGG	1	+	chr17:19281239-19281358
EPN2-AS1	chr17_19305361_1	GATCCACCCCCTTCGGTCTCCCAAAGTGCTGTGACATCATTACAAGCATGAGCCACCATGCCTAGCCTACATTTGTGTTTTTTGTACTTGCCACTTTCTTTCTGTTTGACCTATCCATGC	1	+	chr17:19305361-19305480
EPN2-AS1	chr17_19307258_1	TGGGATTTGACTTGATTTTATTTAGAAAAATACATTTATGTTTTTATAGCTGCAACTTTCTTTTTTTTTTGGAGATGGAGTCTCGCTCTGTCACCCAGGCTGGAGTGCAGTGGCGCGATC	4	+	chr17:19307258-19307377
EPN3	chr17_50533329_1	ATCTTCTGTGCTCCCGGGATGCAGCTATTACAGTGGCCAGAAGCTTAGAGTTCAAGCTCACCCCCTGTCCCTTACAGCATCAAGAAGGGCACTGTCATTCCCCACTGCTCAGGCTGGATC	1	+	chr17:50533329-50533448
EPN3	chr17_50532315_1	GATCTGACTCCGTGTGGGAAAGGCAGGGAGGGGGCTGTGCTGGAGTCCTGATGCTCTCCTCCCCAAGAAGACGAGAAGACGGGGGCTCCACCAAAGAGCCAGCCCCAGGGAATGTCCCTG	1	+	chr17:50532315-50532434
EPO	chr7_100721652_1	CCGAGTCCTGGAGAGGTACCTCTTGGAGGCCAAGGAGGCCGAGAATATCACGGTGAGACCCCTTCCCCAGCACATTCCACAGAACTCACGCTCAGGGCTTCAGGGAACTCCTCCCAGATC	1	+	chr7:100721652-100721771
EPO	chr7_100719949_1	GATCACCTGAGGTCAGGAGTTCAAGACCGGTATGGGCAATATGGCAACACCCCATCTCTACTAAAAATACAAAACATAGCCGGGTGTAAAGGTGTGCCTGTAGTCCCAGCTGCTCCAGAG	1	+	chr7:100719949-100720068
EPOR	chr19_11383900_1	GATCCTAACATACCCCACCCCGCCCCCCACCCATCCAGGACCCAGTCTAAGGGTTCAGATGCCAGCTTGGCCCCCAGGACCCGGTCAGGAAGTCCAGAAACAGGCATGGCCCCCAGGACC	1	+	chr19:11383900-11384019
EPOR	chr19_11384799_1	TTGCTCTGTCACCCAGGCTGGAGTGCAGTGGCACAATCATAGCTCACTGCAGCCTCTGGACTGAAGCAATCTTCCCACTGCACCTGGCTAATTTTTAAAATTCTTTGTAGAGATGGGATC	1	+	chr19:11384799-11384918
EPPIN	chr20_45546750_1	GATCATTGTTACATTATAGTCATGGAATTAATATTCCACAACTAATGTGTCTTAAGTTTAAAGAGACTTCTGGATGCTGTCCTTTATCTCAAAGTTAGGGAACCCCTAGGGATACAGGGA	5	+	chr20:45546750-45546869
EPPIN-WFDC6	chr20_45548357_1	ACTAGGAGTTACCCTTTTGGGCCAAGTTTGTTCTCCAAATTTTCCTACATGACAGACAGAGGCCAGACAAAGACAGCCTTATTATCAGAGAGTGACTATATGGTCACAAAATTTAGGATC	3	+	chr20:45548357-45548476
EPRS1	chr1_220046071_1	GATCCGAAGCGGAGTCTCGTGTTGTCTAGCCCGGGCTCACACTGCGCCTCCCTCCATGCCCGGGAAAACCATCTTCAGGAGCAGATGCACCTGCCGGGGACACGGGGCGAGGGGTGCGGA	1	+	chr1:220046071-220046190
EPRS1	chr1_220046942_1	TTGCGTGTTGAAAATAATGGTTAAAGGAAATATAAAAGACTCTTTAAAAATCACTGCAGGCCGGGCGTGGTGGCTCACGCCTGTAATCTCAGCACTTTAGAAGGTGTAGGCGGGCGGATC	1	+	chr1:220046942-220047061
EPS15	chr1_51518531_1	GATCAGGAGGGGGGAGAGGCTGAACGGAGGAAGGGGCCGGCAGAGTGGGTAGTTGAGTAGGATGAGACTTCTTTGGAGGCGAGGCTAACTACATTAAACTCTGGGAAGGGAGGGCTTCCG	1	+	chr1:51518531-51518650
EPS15L1	chr19_16434820_1	GATCAGTCTCACCTGCCTCCAAGGAGCCCACTTGTACCAGAAAGACAAAAGTGTGAGCAGATGTTAGTGCTTGAGCAAATAATTATCAAAATCAACTTAAAGTACAGGAAGTCCTCTTTT	3	+	chr19:16434820-16434939
EPS15L1	chr19_16435833_1	GTCCTGTGCTCCCTGACTCCTCTCTGCGAGGTCCCCAGGCCCCTCAGTCCCAGCTCTTCCAGTGAGGCCTGGACATAACCCCTGGTGGAAAAGAGCCATCACATTTTAAAGTATAAGATC	1	+	chr19:16435833-16435952
EPS15L1	chr19_16472281_1	AGGCCTGGTTCTCTGTTAGGGATGCCGTCCCCCTGCCAGTGCGCCTGGGGAGGCGGTCGCCCACCCCGCGGAGGGTCGGGACCCTCACCCTGCCCCGCAAAGCGCCCTGTTCCTAGGATC	4	+	chr19:16472281-16472400
EPS15L1	chr19_16471466_1	GATCGCACTGCTGCTGACGGGTCCGGGCTCCGGCGGGACCCTGCCCGCCCGGGCGCCGGGACCGGAGGGAGACAAAGACTCGCTGGGCCGCCGCGCCGACAGAAACGCTCGCACCCCTCG	6	+	chr19:16471466-16471585
EPS8	chr12_15789790_1	GGCGGAGGGAGCGCTCGGGTTGCAACACCCAGTCTGGCTGCACAGCTCGTAACCCCTGCCCTTTGGCGGCAAACAAGACGCATCTAATGACCAGCCAGCCTTCGTCTTCCTCCTCTGATC	1	+	chr12:15789790-15789909
EPS8	chr12_15788798_1	GATCGGGATACTCGGTCTGCAGTCGCCCCACGGACCAGATGAGCGCAGGTGTATCTGCGGAAGCTCAGGTTACCATGAATATCACTGGGCCACGGCGAACCCTCCCTGCCCAGCCTCCCG	1	+	chr12:15788798-15788917
EPS8	chr12_15712081_1	GATCTTTATATATTATGAATTACATGTTTGTCACTAACTCAAGTTTGATATTTAAAACATCATAATTATAAAATTGAATATTTTGAAAGAGTTGTTTCTTAAAAGCTTCCATTAATTGAC	7	+	chr12:15712081-15712200
EPS8	chr12_15713854_1	AATGCTATAAGAAATTAAAATCCTAAACCTATGACACAACAGTTTTGAAATGTGAATCTTATTTGTATGAGAATCTCCTAGGTAAAAAAATTAAGAATCTCCAATCTAAGGAATTAGATC	6	+	chr12:15713854-15713973
EPS8	chr12_15663211_1	GGCCCCAAAAAATATCATTTGGAGGGCACAGTGAGGGGGAGATATGGTATTTCTTGGGCTCTGTCAGGTCTGAAACACGACTAGGAACCCTAGTGCCACTGGCGCTATTCCACAGAGATC	1	+	chr12:15663211-15663330
EPS8	chr12_15662000_1	GATCTAAAGGCGACTCCTGTACTTACCACATCTCTGTCAATGCGGGCTGCCATCATCTCAGGTGTTTCTTCCTGCTCATGATACTGCCTTGGTTTCTCAACTATAGAAAGGACAATCATA	1	+	chr12:15662000-15662119
EPS8L1	chr19_55080664_1	GGTAGCCGCACGTGGGCTGGGACTGAGCTGAAAAATCGGCCAGGGGCGAGGCCCGGGTAGGAAGTGGGTGCGGCGTGGGGAGGCGTGGCCTGACGGTGTGATTGGCAGGCGGAGCTGATC	2	+	chr19:55080664-55080783
EPS8L1	chr19_55075414_1	GATCGTGGGCAGGAGGTGTCCATAGAAGACGGGCTGCCACTGGCCCTGGAGACAGAAGGTCAGCCCCGGGTTCAAATCCCTCCTTAACCAAGTGCTGAAATGGACAAGTTGCTCAACCTC	1	+	chr19:55075414-55075533
EPS8L1	chr19_55076983_1	GGTAGTGAGCTCTCTGGCCCAGAGGTAATCAAATTGTGGTGACATCAGACTGGCAGGAGCAGGATGAGGAACAGGAGTTTGGGAAAAAGGGTTTTTCAGTTCCCCTGACGCCACCTGATC	1	+	chr19:55076983-55077102
EPS8L1	chr19_55079565_1	GATCAAGGAAGGCTTCCTGGAGGAGGTGTGGTTAGTCTCAGGCTGAAAGTCTGATTATTCTGGGGGATTCTGAGCCCACCTGGCATCATCTTGGGCCTCACTGCTTTCTCCATGGTCCGT	1	+	chr19:55079565-55079684
EPS8L2	chr11_705002_1	GATCAAACGGCAAAGGCTGTAAACCAGGAAGCCAGGTCTTGCCTGGGCTCAGGGGCAGGCACTGGGCCCGAAGGAGGAGGGCCACTTCCTGCCAGCCCTCCACCGAGCTCACCTATGGCG	1	+	chr11:705002-705121
EPS8L2	chr11_709602_1	CTGTTTGGTGAGTGAGGTTTGAGAACGGGCTGGACGTCACAGGGGAGAAATGGGCACTGCATCCAGGTGGGGGACAGCTGCTCCTGCCCCACAGCTGTGCCTGGTCTGGCCCAGGGGATC	1	+	chr11:709602-709721
EPS8L2	chr11_708109_1	TCCATACCAACAGCAGTGGCTGGTGACCCCCACCGTGGCAGACCCAAACTCTGAAGCCACAGGGGACAGCCCTGCAGCCCTGGCAGGAGGCAGATGGTGTGGACCTGTGGGGAGCTGATC	1	+	chr11:708109-708228
EPS8L3	chr1_109763201_1	GATCTCTGGTTTCCTTGTTTGGGAGGACCCCTTTTCTCTCCAGGGGTAAGGCGGGGCTAGAAGCCTGTTCCCCTTCCCCAGCCTCCCCCAACCCCCATTGTAACACTTCCTGCTTCTCCA	1	+	chr1:109763201-109763320
EPS8L3	chr1_109764225_1	GAGTCTGGGTTCTGTGGTGAGGGCACAGGTCGGCTGGAGGTGGACTCCAGGCTTGGGGGAAGCTGTGGGCTGGCGTGTGTGCCATGCCTGTGCGTGGGTGGCACCCATAGGTGTGTGATC	1	+	chr1:109764225-109764344
EPSTI1	chr13_42993561_1	GTAAGCATCAGAACCACTTGGAGGAGGGTGCGTTAAAACAGATTTATGGCCAGGCACGGTGGCTCACTCCTGTAATTCCAGTACTTTTGGAGGCCGAGGCAGGAGGATTACCTGGAGATC	1	+	chr13:42993561-42993680
EPSTI1	chr13_42991523_1	GATCTGCCTGCCTTGGCCTCCCAAAGTGCTGGGATAACAGGCTTGAGCCAACGCGCCTGGCCCAGCACCAAATTTTTAAAAACAGTAAGGGAAAAGTTATTTCCATACTGGTTGGAGTAT	1	+	chr13:42991523-42991642
EPX	chr17_58193052_1	GTGGAGACCTCGGTCCTGCGAGACTGCATAGCAGAGGCCAAGTTGCTGGTGGATGCTGCCTACAATTGGACCCAGAAGAGGTGGACTTGGGTCTGGGGGCTGCATGGGCCTGGGAGGATC	1	+	chr17:58193052-58193171
EPX	chr17_58192187_1	GATCATTCATTCACTCAACAAACACCTGCTAAGCACATACTAAATGCTGGGCTTTGAGCTGGGTATGGGGGGTGTGTATAACAGTAAGGCAGATTCAGTTTCTGCCCTGTTGCAGGAGGA	1	+	chr17:58192187-58192306
EPYC	chr12_91005459_1	AAAAAAAGATATCCCAATTATTTTGATTGCATGGAATGCTTTGATAGCAAAACAGGGAAAAATGAACCTTTTGCATAACTTTAAAAAAATTACATCCAGAAGTGATGCATAAATATGATC	6	+	chr12:91005459-91005578
EPYC	chr12_91003646_1	GATCCCTTATTGAGCAGGCAAAGTATTGTAAAATTCTGTATCAAGCATGTCTAATTTTAGAGGCTTTTACATTTGGACACACTTCTTGGGTTTACTTTAAGAACAGTACCTGTGGTGTTA	5	+	chr12:91003646-91003765
EQTN	chr9_27297877_1	AATATGATGTGTTTTCTTGGATAAATGCAATAAAAATATCTTTTAAAAACTAGTCAGAGGCTGGACGCAGTGGCTCACACCTGTAATCCCAGCACTTTGGGAGGCTGAGGTGGGCAGATC	3	+	chr9:27297877-27297996
EQTN	chr9_27296764_1	GATCAGAAATATGTTGATTTCTTTTACTGCTTTCTTTTTCTAACTGCATTTTTTTCACAAAGGATTAGAGGCAGAGATTTAAAATCTAAAACATACCATAGCTCCAACAATAAAGTTTAT	6	+	chr9:27296764-27296883
ERAL1	chr17_28854589_1	GATCCTGCAGGCCAAAGGATGGAAAGGACTAGGAACAAACAACAACAAAACCCTTACGGGGACAGGCGGAACAGTGCCCCCTCCCACTCCCACAACCATTCCTCCCTCGATGGGAGGACG	1	+	chr17:28854589-28854708
ERAL1	chr17_28855374_1	TCTGGGGATACTGTCTTTGATTCTATTTTATAGAAAACAATTTTGAGGCCCTGACAGGGAGGAGCAGTGAAAAATCTCTCAGGAGAGAAATAACAGTTTGAGTGGGAGAAGGAAACGATC	3	+	chr17:28855374-28855493
ERAP1	chr5_96806757_1	GATCATCAAGAAGTAATTGAGGTTCTTCCAGAATTTCCTGAACAATGAAATTAACAAGCACTGTTGGTAAATAATAAAAATGCTGGATTAATTTGAAAAAAAAAAAAGTACTAGAATGTT	6	+	chr5:96806757-96806876
ERAP1	chr5_96808726_1	ATAAAATGGCCAAAAAGACCATCTTTAAACAGTTGAGGCTAAATGAGGTAACAAGTCAAGAAAACACAAACATTAAAACACCAAATGCTACAAGTTTATTACCGAAAATGGGTCCCGATC	5	+	chr5:96808726-96808845
ERAP2	chr5_96879170_1	GATCATGATTGCACACTCTACTCCTGCCTGGGCAACAGAGCAAGACCCTGTCTAAAACATAAATAAATAAACAAAAATTTAAAATATAACCAAATGTTAAAAACATTCAACATGCAATGA	6	+	chr5:96879170-96879289
ERAP2	chr5_96875799_1	GATCACAATGGGAGCAATGTGGGATGAATGGGGATAAATGCTAAATCTGGGTACTGGAAAGGATAAAGAGAGGGCAGAGCAAAGGCCAGAGGTTTCATCTTTGTGGAAGGTCTGTATTCA	1	+	chr5:96875799-96875918
ERAP2	chr5_96876922_1	GAGAAGTCACCATCCTGTTCCTTCATCTGTTTATTTAATTTAATTTATGTATTTATTTATTTATTTATTTTGAGAGAGAGCCTCGCTCTGTCGCCCAGGCTGGAGTGCAGCAGCACGATC	4	+	chr5:96876922-96877041
ERAP2	chr5_96879857_1	AATGGGGAACGATTTCCTTGGCAGGAGCTAAGGCTCCCCAGTGTGGTCATTCCTCTCCATTATGACCTCTTTGTCCACCCCAATCTCACCTCTCTGGACTTTGTTGCATCTGAGAAGATC	1	+	chr5:96879857-96879976
ERBB2	chr17_39699522_1	GATCATGCTTTTCAGATACTTCAAAGATTCCAGAAGATATGCCCCGGGGGTCCTGGAAGCCACAAGGTAAACACAACACATCCCCCTCCTTGACTATCAATTTTACTAGAGGATGTGGTG	1	+	chr17:39699522-39699641
ERBB2	chr17_39687416_1	GATCCCTGCCCCCACGTCTTCAAAGCCGGAACTGACACCTTCCTATCCCAAATGCTTCCTAATCAAAGAGTCTTTCAGGGGCTCAAATCATTCTCTGCCTTGCACTTGAAAAGGCTCATG	1	+	chr17:39687416-39687535
ERBB2	chr17_39701655_1	TGGTCTTTGTATTTGTGTGTCTGGGCTTTGTGTTGCCAAACAGCAGTCTCTCTGCTGACTTGGGGACACAGGCTGAACTCTGTCCTCTGCAGGAACTCCCTTAAGGTGCTGGGCCAGATC	1	+	chr17:39701655-39701774
ERBB3	chr12_56083521_1	ATCTTTTCACCTTCCCATTCATGGAATGGTAAGGGGATTCTGAGAAGAGAGAAAGCTCTCAGGCCACTACAGCTTCTGCCTATCGCTTGTGGGAGGGTTGGAGGCAAATGCCATCTGATC	1	+	chr12:56083521-56083640
ERBB3	chr12_56079102_1	GATCCGTCCCGGGACTAGCAGGGCTTTGGGCAGCAACCCGCAGGGAGCCCGACCGCCTCTGGCCAGGTCCGGGCAGCTGGTGGGGGAGGTTCCAGAGGTCCACGCCATTCGTGGACGCAG	4	+	chr12:56079102-56079221
ERBB3	chr12_56081035_1	AGACCCAGGTCAACACAACTCATATTTATTGAGCATCTACTATACACAAGGCCCTGGGCCAGGAGCTGTAAGGGCAAGGATGTCCAGCCTCTGGTCTTTTCTCTCCCCAACCTGAGGATC	1	+	chr12:56081035-56081154
ERBB3	chr12_56098564_1	TCTGGAGCTATGGTCAGTGCATCTGGATGCCCTCTCTACCATCACTGGCCCCAGTTTCAAATTTACCTTTTGAGACCCCCTCTTAGAATCTCTAAGCACTTCAGATTTTTGTGTTAGATC	1	+	chr12:56098564-56098683
ERBB3	chr12_56097728_1	GATCTCAGTGACTGATTCCCCCAACCTTAAGAATACTTTCTTCCCCTATACCTACAGGGAATGTACTACCTTGAGGAACATGGTATGGTGCATAGAAACCTGGCTGCCCGAAACGTGCTA	1	+	chr12:56097728-56097847
ERBB4	chr2_212539840_1	CAAACTAAACTTTCACATTTATAAAGGCATATCCTTTGATTTTTAGATTTTATGTTTTTTTTTCACCTTTGGAGTTCATTCTTATTAAGCAGATTCTAGTCCAAAGCCACTGATTTGATC	6	+	chr2:212539840-212539959
ERBB4	chr2_212538167_1	GATCCCGCTTAGGCTCCCAAACAAAACGCTCGGGAAAGAAAAGCAGGGGGTTAAGGAGAGAAAAGAGGGACTCAGAGTGATTTTTCACGATAAATAAAGCAAACGCACACATACAGGGTA	1	+	chr2:212538167-212538286
ERBIN	chr5_65927202_1	GTGATTTGCTGTTATTGAGATGGCTGCCGCGTTTGTTTATACTCATACCGATTATATTGGCGCTTGCGTTAATTGTATATAGAGGTATTTATTTTTATTTTTTTATTTCCAACCCTGATC	6	+	chr5:65927202-65927321
ERBIN	chr5_65925066_1	GATCTTGAGGCCATTTCGCGGGCCCTTTTCCCACTCCCAGCGCCAGCTTTGTCTCCCCGCCGGTATGAGGCTGAGACTTGGAGGAGGCTGAGCTGCGCCGCTGGGGAACAAGCTCGAAGG	1	+	chr5:65925066-65925185
ERC1	chr12_1027450_1	GATCTTCCTACCTTGGCCTCCCAGAGCGCTGGGATTATAGGCATGAGCCATTGCACTTGGCACTTTTTTTGTTTGTTTTCCAGTTGCATGGTATGTTTTCAGCGTTCAGTTTTGAGACAT	1	+	chr12:1027450-1027569
ERC1	chr12_1028244_1	CTAGCAGTGGGGTTGCTAGTGACACCATAGCATTTGGAGAGCATCACCTCCCTCCTGTGAGTATGGCATCCACTGTACCTCACTCCCTTCGTCAGGCGAGAGATAACACAATCATGGATC	1	+	chr12:1028244-1028363
ERC1	chr12_991483_1	TGTAGGTGAGGCTTCGCGACCCCCTCCCCCTCCTCGGCAGCCCGGGGGGTGGGGAGGGGCGGGCCCCACCCAGACCACCGGCGCCCACCCGCGGGCTCCACCCAGCCGGGCTCCGGGATC	7	+	chr12:991483-991602
ERC2	chr3_56468850_1	GGCAGGGATGGCACTTATCTTTTAAGTTAAGCATTGGAGTAAGGGGTCGTGGTTACCATACCCTGGCACCGTCCATCAGCTTTAATGTTCCTTAGGAGGTTGAAAGAATTTCATAAGATC	2	+	chr3:56468850-56468969
ERC2	chr3_56467898_1	GATCTGAGAGAAGAAAGGCGATGGCAGTGAGGGTGGCTGCCGGAGAGGGACTGCGGGAGGTGGCCCGGGCAGCCGGGGCTAGCGAGCGGCGCCCGCGCGCTGGAGGAAACCGTGCACTTG	4	+	chr3:56467898-56468017
ERCC1	chr19_45478462_1	GATCGGAGTGACAGAGAATGAGTTTGCGATGCGGAAGGCCGCAGCGACCTCTCCAGGTGCAGGCTGGAGGAGCGCCTCCCGGGCAACAAGCAAAAGAAGTCCGGTTCGATAAGTAAGATT	1	+	chr19:45478462-45478581
ERCC1	chr19_45479646_1	CTGCTTTACAAATCCCTGTAATCCAGCCCCTTTGGTCCCTCTGACCCTGTCTCACATACTCCTCTTCCCTTGGATATTATTGGATTTAGGCACACAGATGTCTTGCTGCACACATGGATC	1	+	chr19:45479646-45479765
ERCC1	chr19_45424285_1	GGTGACACAGCAGTGACCAACGACAGCCCCGTGTTGTCCTCCCGGAGCTTACGGTTCAGTAAGGGACACAGACACGTTCCCAGTGCTGACCCAGAATGGGCAGGTCTGGGATGGGAGATC	1	+	chr19:45424285-45424404
ERCC2	chr19_45369914_1	GATCCGCCCGCCTCGTCCTCCCAAAGCTCTGGGATTACAGGCGCGAGCCACCGCGCCCAGCCTATTCACCATTATTGTTTTAGATAACGGAAGATTATGGGGTCCTGGATTCCCAGGGAC	1	+	chr19:45369914-45370033
ERCC2	chr19_45371306_1	CAACAAAAGCGAAACTCCATTTCAAATATTAATAATAATAACTAATAAATAAAACATAAATGCTAGCTTTTGTTTGTTTCTTCAACAAATAGCTATGTGGCATCTACCATGTGTCTGATC	6	+	chr19:45371306-45371425
ERCC3	chr2_127294436_1	GAATGTGACCTGAGTCCATGGGTAAGGAAGAATTCTTTTTTTTAATTAAAAAAAATTTGGCTGAGCACGGTGGCTCACGCCTGTAATTCCAGCACTTTGGGAGGCTGAGGTGGGTGGATC	1	+	chr2:127294436-127294555
ERCC3	chr2_127292450_1	GATCCAGAGTGTAGCGGCTGGGGTAATCAGTCGTTATGCTCCCCACAGGAAATCTGAATGGCACATTCTCATGGCTGCCACAGGCTGACAACATGGAGCACCTATGCCTATTGTTACATT	1	+	chr2:127292450-127292569
ERCC4	chr16_13918811_1	GATCCTCTTGGAAACGGCTAGTGTGAATGTGAATTGGTATAGGCTTTCTAGAGGGCAATGTGGCAATGTGAATGGAATGAAAAGCCTTACAAATTTTTTTCTCTTTATCCCAGTGATTAT	5	+	chr16:13918811-13918930
ERCC4	chr16_13920860_1	AGGATGCAATTCCCTGACAACACTAAGAGGGATGGGAGGGGTCCCCAGAAGGATGCAGGTCCCTGACATGGGTGCAAGGGCACTGAAAGGTGAAGGGGCTCTGAGTGGTAGGAGAGGATC	1	+	chr16:13920860-13920979
ERCC6	chr10_49538657_1	GATCAAAAAGGACCCAGCTGACCCTGCGCGCAGGGGGCCTTATACAAAGTCGGAGAAGTAGCTGGGTCGCTGGCCGGCCAGGGACTCAAGCCGCCTCAGGTGAGCGCTCCTTGGCGCTAC	1	+	chr10:49538657-49538776
ERCC6	chr10_49540352_1	TTTTTTTTTTTAAAGGAGAAAGAATTCTAGCGATTTCTTGGATAAAATATTAAGAATAGAAAGGCAGTTGATTGACATTAGTTTCAATGCTTGAAAGTAAAAGCAGATATATAGTGGATC	6	+	chr10:49540352-49540471
ERCC6L	chrX_72239431_1	TGAATTCAAACACCCTGGGAGGCATAGTCCCTGTGATTTAAACTAACATTGAAGAAGCGACCAGACGCGGTGGTTCACGCCTGTAATCCCAGCACTTTGGGAGACCGGGGCGGGCGGATC	1	+	chrX:72239431-72239550
ERCC6L	chrX_72238464_1	GATCCGTTTCCACTACTAGATTACAAACAATTTGGGGGCGGGGACCTTGTTTTACTCATCTCTGTATCCCCTAGACTTAGGGCTTGATAAGCTGAAAAGAATCAAGAAGGGCTTGATTAA	3	+	chrX:72238464-72238583
ERCC6L2	chr9_95875238_1	GATCCAAGAAAACGCGCTAGTTTCACTTGGCCCCCGTGGCTGTCCCGGGGAGCTCTCCAAGGAAGGACTGGTTCCTGAAGTTCCTGGGGTGCTGCACCACCACGGAAGAACCAAGCTCCA	1	+	chr9:95875238-95875357
ERCC8	chr5_60946210_1	CGAAGAGGCGTGGGTTAGAATCTCAGCTTTGACACCTGATAGCTCGGGAATCACGGAAAAAGTACTTGTCCTCTCCAAGTCTCAACATCCTCACTTGAAAGTTAGAGATAATATAAGATC	2	+	chr5:60946210-60946329
ERCC8	chr5_60944126_1	GATCTGGGAATCATTATTCATTCTTCTCTTTTTGTCATTCACGTATCCACTCAATTTCCATGGCCTGTTGATTCTATTTCTCAGACGTTGTTCAAATCTCTCCACTATCTTTATTCTACT	5	+	chr5:60944126-60944245
EREG	chr4_74364187_1	GATCCACAAGCCTAAGAAGCCCAGGCCCTTGAGGAGAACCATGAATTTGAGCAGGATTTCACTAATTCCTTTAAAAAGTAGCCATTGCCTCAAAGTACGACTCCATCAGCATAGGCAGGA	1	+	chr4:74364187-74364306
EREG	chr4_74365443_1	TTGTCATTCGACAAGTACGGAGTTGTCTCCAGGTTCAAGTGTGCTCTATTTAAAATTACGTCTTGTTTTGTGAGTCTGTCTTCCCCTATGGTGGGACTGGGGTGGGGGGGACTGGGGATC	1	+	chr4:74365443-74365562
ERF	chr19_42254698_1	GATCCCGGGAGTGGGGGAGAGCCCGGCCTGCGGGGTCCCGGTAGGGATACAGGACCAAGACCCGCAGCACCCACACCACTCCGCCCGGAGCCAGGAATCGGGGGTCCCAGGCAGCAACCC	5	+	chr19:42254698-42254817
ERF	chr19_42255895_1	ACTAGGACCGGGGGTTCCGGAGGCGGGGCCGGGATACGAGGGGGCGACCAAAGTCTGAACAAATGTGCTCCCAAGGGGCACTGAGGGTCGCCAGGAGAGAGGAAGACAGGGCTTAAGATC	1	+	chr19:42255895-42256014
ERFE	chr2_238157601_1	GATCCCATGCTTTTCCTAAAGTATGAAGTATTTCCTGGTTTCCCCACCTGCCAGGCATGAGGCCAGCCAGGTGGAACATCGCATGAGTGGCCAGAAAAGGCAGGCGACAAAGGCCAGCTT	1	+	chr2:238157601-238157720
ERFE	chr2_238159506_1	AACTTGATTTGAGGAAATTGGGAAGAACGCATTTGTAAAAAGTGTAAGCGAATTACTGCCACCGCCCCCAATCTATTTGGTGCAATTATCTGGAAAACAAAAAGTGTTTTCCTGCGGATC	4	+	chr2:238159506-238159625
ERG	chr21_38662292_1	GAAAAAAAAAAAAAGTTTCAGGGCTCCATTTCCTGTTTGCTGGGGGAAAAAAATAAAATGGACCTGAGCAGCTGAGTTTAGAAACCGCCTTTTCCAGTACCTATAGGTTCTGAGAGGATC	3	+	chr21:38662292-38662411
ERG	chr21_38499144_1	TCCTAAGTCTTGTTTTCAAGTATTTATTAAAACCCAAATAACTGAAGTGACTACAAATGTCCCGGAATATCAGTGAGCTGGTCTCACTCTGACAGACATCCATGTTGCAGACAACAGATC	4	+	chr21:38499144-38499263
ERG	chr21_38659383_1	GATCCTCCTGTGGATGAAGGCTATGAGCTCTGGCCTGCCCCGGGAGCGGGCACCAGCCAATGCCAGCGGAGCAAGGGTTAACTTTGGGACTGTGACAGTTCTCCCTTCAGGGGCTCTAAA	1	+	chr21:38659383-38659502
ERG	chr21_38496873_1	GATCGTACCCAAGCTATTCAAGATTTACACAGAATATTTGATTTAACATGCATATGAATAAGGATGAAAATAAGAACAAAAAAATAACATTTTGGGTCACAAAATCAAGTAATTTCTATT	6	+	chr21:38496873-38496992
ERG28	chr14_75660036_1	GATCCACCCATCCTCTTTATTTTCTCACTCTCTCTCAAGAGGAGACTCCTCCGGGGTTTAGAAAAGCTGCATGGATGCACCTCTCCACTTTTCTGCACAAGTATGCCTTCCATTTCACAG	1	+	chr14:75660036-75660155
ERGIC1	chr5_172905490_1	CTATTGGAAGCCGTGGGTCACGGAAGAGAACTGTGGAACCCAGCGACTAGTGTGCAGCTCATTTAGGACAAACCCGGGCACTTAGCCACGCAGGAACAATGGCCAGCCTCTAGTCCGATC	1	+	chr5:172905490-172905609
ERGIC1	chr5_172903708_1	GATCTTCTCAGCAACCCCATAGCAACCCCTATGATTGTCCCCATTTTACATCTGGGGAAACTGATGGATGGGAAGCCCCTTGCCCAAGTCAATCAGCCAAGAGGTGGCAGAGCCAGGATT	1	+	chr5:172903708-172903827
ERGIC1	chr5_172834819_1	TGACAGGTGGGGCAGGGCACCTGGAATGAGTCCGGAGGGGCCTGGGGCCCCATGCAGCCTGCCGGCAGCTGGAGGGTTTTAAGTTTCTATAGCCTGAGGCTCCCCCAGGCCGGGCAGATC	1	+	chr5:172834819-172834938
ERGIC1	chr5_172833732_1	GATCCCCAGGAAAACCCCCTCAAGTAGGTGTCATCGTCCTCTTTGTGCAGATATGCAAAAGGGGCGGGGCGGGGGGGGGGCGCTCTGAGAAGCCCAGTGGCTTTCCCAGAGAGACACGGC	1	+	chr5:172833732-172833851
ERGIC2	chr12_29381506_1	TAATGCATATCACCTGTGCAATTGTTTTGTTTCCCTCTTTCAGTTTTTGTGTCGTTTTCCCCTGACAAGAACATTTGAGCTTCCTTTTCCGCCATAGGTAACGCTTTTTATTATTTGATC	5	+	chr12:29381506-29381625
ERGIC2	chr12_29380837_1	GATCGAGGAAGCACCTGAACTCCTTCGAGTTGCAGGATAGCACACAAGCACCCGGACCTGGCAAAGGGAAGCTCCCAGTAGCATCGTTGCCTAGGGTCCTGCCAGTAACGCCCCCGTGGG	1	+	chr12:29380837-29380956
ERGIC3	chr20_35542444_1	GACCTTTAGGGGTGGGAGTGGGGAAGGAGAGGTTTGGGGCTAAGTCTTACTGAGGTAGCGCTGCCCCAGGTGCATCCTGAGCTCTACGTGGACAAGTCGCGGGGAGATAAACTGAAGATC	1	+	chr20:35542444-35542563
ERGIC3	chr20_35541514_1	GATCTTGGGCAAGTTATTTAACTTCTCCAGGTCACAGTTTGCTCTTTGGAAAACGGAGATAAGTCACACCTGCTTTCAGGGCGGACACCCTTACTTTACATCAGAATCATCCGATGCCAT	1	+	chr20:35541514-35541633
ERH	chr14_69397869_1	GATCCCGCCACTGCACTCCAGCCTGGGCGATAGAGTGAGACTCTCTATCTCAAAAAACAAAACACCTCCCCCACGTCTCCCTCTACCGAGTAACAATCGGGAGAGAGTTCATCCTCAGGC	1	+	chr14:69397869-69397988
ERI1	chr8_9003707_1	TCTCATCGGTTGAACTTAGTTACAGTGGCAAAGTTGTAGAACAGTCTTAAAACTTATTTAACGAATGTTAATTGTTGACTAGCGCTGCGGATTGTAAGTGATTGAATACTAAAATTGATC	6	+	chr8:9003707-9003826
ERI1	chr8_9002336_1	GATCCTAGGTTTCCATATGATTTCCTTTCATCGCACCACAGACTGGAAATCGCCTCTGGGCAAAAGGGCAGGATGATATACGGCTCCTTTTATTTCTTTTCTCTCAGGTAAAACAGTCCA	2	+	chr8:9002336-9002455
ERI2	chr16_20805435_1	GATCACTAGAAAATGGGTTTGTAAAAAGTAGAGGTTCCTCTTCAAAGACTTCCTTCCCCGTCTAATTAGGAATAAATAGTAACTTCTCTTAGAGCAAAATTTATTCAAAGACCTGTGCTA	5	+	chr16:20805435-20805554
ERI2	chr16_20806946_1	CCACAGCCATGGAGCCAGAGAGGGAAGGGACCGAGAGACACCCCAGGAAGGTCAGGGAAAGCAGGCAGGCCCCAAATAAGCTGGTCGGGGCAGCTGAGGCGATGAAAGCCGGTTGGGATC	1	+	chr16:20806946-20807065
ERI3	chr1_44356597_1	TTCATTGATGAATAACGACACACCTCTATTCTCAAGGAGCTTTTAAATTGGAGAGGGAAGCTGGGTGTCGTGGCTCACGTCTGTAATTCTAACACTTTGGGAGTCTGAGGCAGGAGGATC	1	+	chr1:44356597-44356716
ERI3	chr1_44353932_1	GATCACAGACACACATTAGTGGAGTCACACTCCAAGTCCCTGTTTATAAATTGGCTTTTAAATGGTAGGAGATTCAGGTATAATAAACTAAGCTCCAAGCAAGAACCCACTAAAACAAGG	4	+	chr1:44353932-44354051
ERICH1	chr8_731475_1	CTCTACGCGGTGGCGGAACTCTGGGGGCGAACGCTAGGGAGGGCGTTGTGGAGAAGAGGGGAACGGAGGGCCCCAGAGGAGAGGCGCCCACCCCCAACCCCACGGGTGCACCTGCGGATC	4	+	chr8:731475-731594
ERICH1	chr8_730193_1	GATCAGGTGACAATTCCCTGGTCCTGAAGGAGAGGGGGAAGCCCACGTGCAGTGTGTCCCTGAAAAGGAAGACTTGAGACCATATTTTTCTCCACATTCTGCCTCACTGAGAAATTTTTT	1	+	chr8:730193-730312
ERICH2	chr2_170783049_1	GATCATGTCCCTGCACTGGGTGGGTGACAGAGCAAGACCCTGTCTCAAAAAGAAGTTTAAAAATTTTTGAAAATTAAAAATAAAAATAAATAAAAATAAAATAAAAAATAAAAAAATAGG	6	+	chr2:170783049-170783168
ERICH2	chr2_170784250_1	CCCCAGGAGATGATTTAAACTTACTTTAATAGAAGTATATTTATTTTATTGTGTATTAGTAAAAATAGTACAAGATATAGTTAAGAATATGGAATCTAGGGCCAGACCGACTCACAGATC	6	+	chr2:170784250-170784369
ERICH3	chr1_74636207_1	CTTGACCACTGTAATAACCTATAATAATCTACTCAAAAATTAAAATATATTTATTGATAAAAATAACATTTACCCCAATGGGAAACAGAGCTTCATTTTCCAGCAATGAGGTTTTTGATC	6	+	chr1:74636207-74636326
ERICH3	chr1_74633101_1	GATCAACTTAGTTTGTATTTTAATATGCTTATTGGTGAAAAATTGTTTTGTAGAAAGGAAAGTACTCTCCAAATATCTCTCATTGCTAAATGAGCAAAAGGAACTTATAAATGAAGGGCA	6	+	chr1:74633101-74633220
ERICH3-AS1	chr1_74577953_1	CATGGGGACAGAAGCAAAAAAGCTATTACACGATTCCTATAAATTTGACAGTAAAAGCTATTGTAGAAATTCCTGAATTCCTGTTATCTGTAGTTGGTTACTAGCATAGACTTCAGGATC	5	+	chr1:74577953-74578072
ERICH3-AS1	chr1_74577082_1	GATCTGAAAATTCCTACCAGTATTGTATAATCTAATGTTCTTTTATTTAATCCTAGACATCAATATATTCAAAAAATAATAATAAATTTATACCTGATGTTAGCTGTGAAGCTCTCCTTA	7	+	chr1:74577082-74577201
ERICH5	chr8_98064894_1	TCTGGAGCGGCGCTGCTGTGACCGCGGGTGCGGCGGCCCTGGTGCGCTCCGCGGCGCTCGCTGCGAGACGCGCGGGGCCCGAGGCCGGGCGCTGGATTCACCCTGTCCGCTGATGGGATC	7	+	chr8:98064894-98065013
ERICH5	chr8_98063617_1	GATCTCGCCACTACACTCCAGTCTTGGTGACACAGTGAGACTCCATCTCCGGAAAAAAAAAAAAAAAAAAAAAGGCCGAGCGCAGTGGCTCATGCCTGTAATCCCAGCACTTTGAGAGGC	1	+	chr8:98063617-98063736
ERICH6	chr3_150704390_1	TAATAAGCGTATTAAAATTGCCTTAAATGTTAGTTATCTTAAATATTGTTAGATTAATATTAATTAATCTTGATTGGCGACATTTTTAGCGTCCCATAAATTTTGCTCCTTGCTGTGATC	6	+	chr3:150704390-150704509
ERICH6	chr3_150702589_1	GATCATCGCAAGGATGTGTGCTTCTAGCACAGCCACGGGTAGAGGACAGGGATGCTGCCAAATATCCTGTAATTCACAGGACAGTCCCCAATCCTCCCCAACAAAGAATTATCCAGACCA	1	+	chr3:150702589-150702708
ERICH6B	chr13_45615274_1	GATCTGGGGAATTTGTTCCTGGTTGGGGGACTGGTCTATATTCAGGCTGTCAAGGAAGAAGTCATAGTATCCACACTCGCACTTCCCCCCAGAGCTAGGGGCTCTCTGGAGAGAAAGTGA	1	+	chr13:45615274-45615393
ERICH6B	chr13_45616058_1	GGCTGCGTAGATGAAGAGATGGGACATGTGGCTCTCAAGGCCCTGAATGGGCTCACTGGAGCTGGTCCCCAGGAAAGGAACTGCCCTGAAAGGGATAGAGAGACCCACAAGGGGTTGATC	1	+	chr13:45616058-45616177
ERLIN1	chr10_100186283_1	TTGTTCTTGTGCAGAGAACCCACTCGCTCACTCTCAAACGGTAGCTGTTCGGTTTATTTGTCCTTTTGCAGTGTATGCGGAGCCCCACTGTGTGGCACGCACTTGCTTCCGGCAGAGATC	1	+	chr10:100186283-100186402
ERLIN1	chr10_100184296_1	GATCTATCTACAAGGTAATTAAAATACTGGGAACATAAAATTTCTATATAAAAACAAAAAATTAGCATGAAAAGATGAAGGGTGACAAGACTATACAAATAAATAGCATAAGGGCTTGTT	6	+	chr10:100184296-100184415
ERLIN2	chr8_37736200_1	GATCGTGCCACTGCACTCCAGCCTGGGCAAAAGAGCGAGACCTTGTCTCTAAAAAAACCAAAACGAACCAGGTTCGGCCTAATGCAGAAGGAAATCCGGAGCAATCCCCAAAGTCAACGC	1	+	chr8:37736200-37736319
ERLNC1	chr1_204141760_1	TAAGGAAGGAGACACAGGGAAAGGACAAGGCAGGTGAGAACGAGTGTCCAGACCTGGGGATTCCAGACTAAGAACAAGGGCAACAGGAGCAGTGGGGAGAGATGCAAAACAGACCTGATC	1	+	chr1:204141760-204141879
ERLNC1	chr1_204140415_1	GATCAGGAATAAAGCTAAGTATTAATACGCCCTGGGGTGATGCCCTCATCAGCAACACCAGGATGTGTTCGTTCTCTCTCTTTCTTGGCACAGATTTTTGTTTGTTTGTTTTTGTCTTTT	3	+	chr1:204140415-204140534
ERMAP	chr1_42823330_1	GATCTTCTAAATGTTGACACATTTCATTATACAACATCAAAAAATCACATTTATTAATATCAATGCCAATCTCATCAGAAAAGTCTTTTGCTATTGTGAGGGTATCAAGCAGCAGATAAA	6	+	chr1:42823330-42823449
ERMAP	chr1_42825917_1	GATGGGTTTTGTTGAAGTACTCTTATTTAAGTAGTATTGTCATCATTATTAAATTAAAGCCAACATTTATTTAGCTCTTACTATTTGCTGGACGCTGTGCTGTGTGCTTTTAGACTGATC	6	+	chr1:42825917-42826036
ERMAP	chr1_42816603_1	GATCTTCAAAACAAAACAAAACAAAAAATACCCTGCCAGTTACTCCTCTAATCCTTTAGCTCCGCCCCATCCTTTGCCAGGTGAGGCAGAGTGGTCTGGTGGCAAGGGCGCTGGATGTGG	1	+	chr1:42816603-42816722
ERMN	chr2_157324937_1	GATCACTTTATTGATTGTAATCTCTCCTTTAATATTTATATAAGATATATATATAAGATATAGAACCATAAATTCAGAGAACTTCAGTTATATTTAGAAGGAAATTTTAACATTTTGAAT	7	+	chr2:157324937-157325056
ERMN	chr2_157326341_1	CCTATGAAATAAACAAATTCTACCAACTTGCTAATACCAAAAGTTTTATAATTTCAGAGTAATTTACTTAGTCTATAGCTTCTTATCCTCTAGTTTATGTCTGCTGAAGCCCAGCCGATC	6	+	chr2:157326341-157326460
ERMN	chr2_157328147_1	AGCCTAGCTTTTATGGGAATTCGTGTCTTTATTTTTGGATTGCCTTCTTTCTAAAACCATGCTGTGACATTTTTTATGGCCTTAAAATTATTTCAGTTTTGGAAAGATAGAGAAATGATC	6	+	chr2:157328147-157328266
ERMP1	chr9_5832782_1	GATCAGGTAGAGCGCGAGCCCCAGCGCGGCGCGCACCTCAGACAGCCCGGTCCCCGCGCCCCTGCTCGCGCCGCCGCTACCCCCGGGGCTCCTCTTCCGCGTCCTCCCGCCGCCGCTGCA	7	+	chr9:5832782-5832901
ERMP1	chr9_5833417_1	AGGAAGGAATATTAGAACATCAGGCTCCAAAAAAGTGGGTTCCTGGCTCTTAAAATTAGAAATAAGATTACGCAGAGGAGGCCCGGCCTATTGCTTTCACATGCATAATCTAATCAGATC	3	+	chr9:5833417-5833536
ERN1	chr17_64131600_1	GGCCTACAGCCCTGAAACTGGGAGGAGCTCTTTATTTCTTGACCTTTTATCTTTTCTTTTTAGAGATGAGGTCTCACGGTGTTGCCCAGGCTGCTCTCAAACTCCTGGGCTCAAGAGATC	1	+	chr17:64131600-64131719
ERN1	chr17_64129537_1	GATCCCAACGCCCTTTCGGCTCCTCCGCGGCCCCCGCCAGGCAGCGCCGGCGCCCGCCCGCGAGGAGGAGGGTCCCGCAGGTGGGCGGCCTCCTCAGGCCGGGGCCTTCTGGGACCCCCA	7	+	chr17:64129537-64129656
ERN2	chr16_23712884_1	GATCTCCCCAGCTAGGTATTTGTTGGGGGCAACTGGCGGCTCCCCAAACCCAGGAGGCTTTTACTCCGTTGGGGCCGAGTTGGGACCACCCAGGCGTGAGGGAGGGAGAGGTGCCCCCGT	1	+	chr16:23712884-23713003
ERN2	chr16_23713413_1	GCCCACTTATGGAGAACTTGCCACGTGCCGAGGACCGTGCCGGTTCATCATCAGTTCCTGGAGTCCTCACTGCACAGCAGGTACAAGCGGAGGCTGAGAGCCGCAGTCCCAATACAGATC	1	+	chr16:23713413-23713532
ERO1A	chr14_52695018_1	GATCCAGGTTCTGTGAAAATAGCAAATACTGGCAGGGCATTATACACTGTGCACACTCTCCCCGGGCAGATAAGACCAACAAAGATGCATAAACCCACTCAACCGCGTGCACCCAACCCC	1	+	chr14:52695018-52695137
ERO1A	chr14_52696430_1	GGTCCTCTGATACCCAGTCCTGGTCTTTTAACATTCAGAGTTGGGACTAGTCTATCCGCTTTTTTTTTTTCCAGACAGGGTCTCCCTGGGTCACCCAGGCTGGCCTGCAATGATGCGATC	1	+	chr14:52696430-52696549
ERO1B	chr1_236280918_1	GATCTGGTCAGCTAAGCCTCAGATTTCTAGCACACTGAGAACACTTGTAATCATCGCTTCACATCAACAACCAGCCAGCACCTCACGACTGCCAGAGCCAGAGCCTCCATCCACGAGCCA	1	+	chr1:236280918-236281037
ERO1B	chr1_236282260_1	GAAACCAGGCTGAGGACCTCTCTGCGTCGGTCCCTGCTGTCGCTCCTGGAGTCCTCGCAGACGCCAGGCTCTAGGATTCACCCAGTACGCGGGCGAGTTAGGAACGGACGGTGCGGGATC	1	+	chr1:236282260-236282379
ERP27	chr12_14931175_1	GCAGGAATAATAAAAATTACTTCATCAGATTCTTGTGTGAATTAAATGGTCAAATATTGTAATAGTGCCTATCATAGATTAGGCTCTGAAAACAAACAAGCAAACCGAACAAACTGGATC	6	+	chr12:14931175-14931294
ERP27	chr12_14928812_1	GATCCTTGCCCACCCTCCTACCACCTCCTTCCCCTTCCCTTGCCCATATCAAGACGAATGAGTAAAGAAATAAAATGAGCACACAAAAAAATAATATTTGCAGCTCCTCTAGATACTTAA	3	+	chr12:14928812-14928931
ERP27	chr12_14938995_1	AGATTTTGCCAGGCAACACAAGGTAGAAAGGGAGTTTCATGTAAAGAACTAAAGCACAGGCCGGGCGTGGTGGCTCATACCTGTAATCCCAGAACTTTGGGAGGCTGAGGCAGGTGGATC	1	+	chr12:14938995-14939114
ERP27	chr12_14937293_1	GATCAGCTGTGAGGATTTCCAGATGCTACCACCAGAGAAAGATGAAAATGCTGGAATGAGGCAGTCTCATTTATGGCTGCCTTTCTTAGTCAAGAAGCTAATCTGGAAGATGGAGGTTAA	2	+	chr12:14937293-14937412
ERP29	chr12_112013807_1	CCCGGCGCACCCTTGCTTTTGCAGCATTTATACTTGCATCCACCCTTGCAAAGATGCAGCCGAGGGAACTGGGTGCCCCTTCCCTTCACCTGTGGGGAGAGGGCGGTGCCTGGCGAGATC	1	+	chr12:112013807-112013926
ERP29	chr12_112012854_1	GATCGGGCCTAAGAGGGCCCTGCTTGCCACACTGACCGCCAAGCCTGGCCAAAAAGCTCAGGGAAGCCGCGGAGCCACTGCCCGCCTGGGTCAGGGTGGTGACGGAGCCTGACTGAGAAT	1	+	chr12:112012854-112012973
ERP44	chr9_100098357_1	GATCTAGACCCAGTGAGAGTCACACAACCCCAGCACCTGTCGACCTCACACTCTTCCCAAATGGAGAGGGTGGGAAGGAACGCTAGGTCTATGCTTGGTCTTTTCCGATTCAAGCTACCA	1	+	chr9:100098357-100098476
ERRFI1	chr1_8015964_1	CACAGCCTGAGAGTTGCACAACAAATCACACTCACTTGGCAATGCACACAGACCCTCCCCTGACTTATTAAACCAGCCTTCTAAGTTACGGCTGCACTGGGCATGAAGCACCAGTGGATC	1	+	chr1:8015964-8016083
ERRFI1	chr1_8027655_1	TAGAACAAATTCCCTGGCTGGTCCTCTGTTGGGAGAGCCCAGAGACCTGTCGCTGACCTCTAGCCTCCTGGAGCCCCTGCTTGCACTTCAGCAATAATGCCTGATAGTTAGACACTGATC	1	+	chr1:8027655-8027774
ERRFI1	chr1_8015285_1	GATCAGATTTTCAGAATACATACCAAGTGGTATTAGGCGCTCCTGAGCAGAAGAGTTCAGACTGTAGGCCATGGTTATCGGGTCAATATTTAAAAAGTTGCTGAAAGGAGAGGAAGCTAC	3	+	chr1:8015285-8015404
ERRFI1	chr1_8024830_1	GATCATTTGCTGATACCTAGCCTGTCTTTGGTCTCTGTTCAAATAAAATTTCACTTAAAACTGTATATTGTAATTACAGAAATATAAGAAAAGAAATGCAGTTAAAAAAATAGGTACGGT	6	+	chr1:8024830-8024949
ERV3-1	chr7_65008193_1	AGCAGGGAGCCTGGCTAGGAATGGAATCTGGGGGCATTACTATTGGTTTACCCTCCTGGGGACCCCTCATCTTTGGTCCATGCATATTCTCCTTGGGGTGGCATCCTGTAATTAATGATC	1	+	chr7:65008193-65008312
ERV3-1	chr7_65005942_1	GATCGTACAAATTAAGAAACTACATAACTTTACCTAACCAATTATTGAATTTGCTTTCCTTTATCATGCACTTTATAAAAGTGTTTTCTTCAAGCCCCTTCCATAAACCACAAACTACAA	6	+	chr7:65005942-65006061
ERVFRD-1	chr6_11112755_1	TTGATGGACATGAGAGTGGTTTCCAGCTTTTGGCTGTTAGTATTATTATTGTTTTATTTATTTATTTTTTTGAGATGGGGTCTTGCTCTGTCGCCCAAGCTGGAGTGCAGTGGTATGATC	4	+	chr6:11112755-11112874
ERVFRD-1	chr6_11110225_1	GATCCCATCCCATTTCTGGACCAGCCTTCATCTGTGTTGCAGTGGTAATCTGTTTTGTGTTTGTAGCCTGGAACTAGTCTTCATCTCTGTTCTATGGGTACTTTGGTCTCTTGCATCTGC	1	+	chr6:11110225-11110344
ERVH-1	chr4_23733928_1	GGACTCTGGCTCTTCCTAGAAAGAAAACTTATTCAAAGGGATTTGACTTCTAATGTTTTTTAGCAGCTTAAGGGACTATAAGTAGAAATGTTATAAAACAAATCACCACTTTAGTAGATC	6	+	chr4:23733928-23734047
ERVH-1	chr4_23732643_1	GATCTCTTCCACAGCCTATTTTCAGTTTTTCAAAATGCTTACAGGAAGCAAGGTAAGCTTGGAAAGCAAGTCTTGACATTCAAAGCATCTTCGAATATTCACCCCTACTGGGTTCTTATT	4	+	chr4:23732643-23732762
ERVH48-1	chr21_42925174_1	GATCTCGTGAATCCAACGGCCTTGGCCTCCCAAAGTGCTGGGATTACGGGCGTGAACCACCACGCCCGGCCATGCCATAGCCTTCTTGGACCCATGTTGGATTTTGGGGCTGGAGAAACC	1	+	chr21:42925174-42925293
ERVH48-1	chr21_42925902_1	CAGGTCCCTGCCCAACCTTGGCAAAATAAACTTTCTAAATTAACAAGAGACCTGTCTCAGCCGGGCACGGTGGCTCACACCTGTAATCCCAGCACTTTGGGAGGCCCAGGCGGGCAGATC	1	+	chr21:42925902-42926021
ERVK3-1	chr19_58304804_1	GATCCATTCTAGATTGAAAGCAACTTGAAATGAGACAGTAGAGTGTAATGCGTGTTTAGTTTGTGCTTGAATAAAAGACGAAAACTACGTAAGACATTGGGACAACTGGAGAAATTAGCA	5	+	chr19:58304804-58304923
ERVK3-1	chr19_58305918_1	GACCGTCAGTTACCCTTTCCTCCCTATTCAGTCTACCTAACAAATATGAAGGGCTGTAAAAGCTCAGGGCCCTGTTCCCTAGAATCTAGGAGCCCCCTGACCCCTTCTTTCAAACAGATC	1	+	chr19:58305918-58306037
ERVMER34-1	chr4_52750785_1	GATCATCGTGAGGGAAAGGTTCAGAGCACAGCCTCTATTGCCTTCCTGTTAAGCGAGCAGGATTCAGACACCAGGAACCCTCCGGTCCCACTGGCCACGTGCTCAGGGCTGGGTAATTTC	1	+	chr4:52750785-52750904
ERVMER34-1	chr4_52751777_1	CTAGGTCTGGCGGGTGAGACACAAGGCGAGCCTGCACGAAGCATCCTTCGAACCTCAGGTACCCTGGGCAGGAGAATCGGCTTCTTCAGGCATCCTGCTGGGCCTTGGCCCTCGTCGATC	1	+	chr4:52751777-52751896
ERVW-1	chr7_92478204_1	ATTGCTGTATCTCCAGGCGTTTTGCCCTCATCCCAGAAAGGAAGCCCGCCCCAGGGACTTCTGTCTATGTTCACTGTCCAGAACTATGTCACATAGCCACAAATGACTGCAGTGAAGATC	1	+	chr7:92478204-92478323
ESAM	chr11_124761668_1	GATCTTCCTCATCAGCTTGTATGTGGGGTCGGGGATGAGAGGGGGCTAGAGTTAAGTCCTTAAGCTCTTTAGCCAGTGTCTCATCTAGCGGCTCAGCTCATCCGGCTCTGCTGGGTGGGG	1	+	chr11:124761668-124761787
ESAM	chr11_124763119_1	GACTGGGGAGGAGGGGCGGCTGCGGGAAGGAAGACAGGACAGTCCCTCCGTTTCTTCTTTATCCCCCAAATCTTCAGTGCCTCCCATCCCCGCAGCGAAAGGCTCAGGCGCGCTCTGATC	1	+	chr11:124763119-124763238
ESCO1	chr18_21599121_1	GATCCCAGGAGTTCGAGACCAGCCTGGGCAACATGGCGAAACGCCGTCTCAACAACAAATAGAAAACTTAGCCTAACATGGTAGCGGACGCCTGTAGTCTCAGCCACTCAGGGAGGCGGA	1	+	chr18:21599121-21599240
ESCO1	chr18_21601165_1	ATGTATAATCCAAGTGCCTTTGGTCTTCCATATGAGCCAATGTAAAGAAGGAGGGTGGGGCCGGGCGCGGTGGTTCACGCCTGTAATCCCAGCACTTTGGGAAGCAGAGGCGGGTGGATC	1	+	chr18:21601165-21601284
ESD	chr13_46798000_1	GAATTGGGCCCTGCAAATTGTGTAGCTATGGGAGCTGACTTAAGTATGGATGAGCTGCCACACAAGAGATTACCTGCCAGAATCTATTGTGTGGCTCAGGCCCATTTTGCCATAGTGATC	1	+	chr13:46798000-46798119
ESD	chr13_46797033_1	GATCACGCCTAGCCGTGCCGCAGCCGCAGGAAGGCTGACAACGTCCAGGCCTCTACCCGAACCCAGTCTTACCTACGGTGGCGGAGTGACCAGAAGAAGCGGGCCGAAGTAAAAGGCGGG	1	+	chr13:46797033-46797152
ESM1	chr5_54985951_1	CTCAGAGCCTCTGTAGTCAGGAGGAAAATGATATCAACATGAATCATCAGGACCGAAGAAGCTTCTTCAAAAAAAATAATAAACATTTGGTATTTCCCCTCAACAAATAGCTATGAGATC	5	+	chr5:54985951-54986070
ESM1	chr5_54985247_1	GATCCTCCCCATTAGAAGGCTGACACCTCAGCCCCGGGCCACACTTCATGCCATCCATGCCTGAGACTGTGCGGTAGCAAGTTTCTCCCCGCCCTGCAGCGCACACTCGGCAGCAGCCAC	1	+	chr5:54985247-54985366
ESPN	chr1_6446037_1	GATCCCTGGGTCCATGGCATGTTCAAGAGTCAAAGCTCCTGGCGAGTCCCACAAGGGGTCAGGGCTGGACACTGGACTGGGAGGAGAGTAAGAGCAGGTCATTGCCCTCCATGGGAGCTG	1	+	chr1:6446037-6446156
ESPN	chr1_6449793_1	GTGGGACAGTGTCCCCCTGCCAGGACACCTAGAAGGCCCAGGACAGAGTGCCTAGATGTGGTGCTCCCATCCCAGCCTGGCTGGGGTGTCTTCCTCACCCAGCCACTCAGGGCAGAGATC	1	+	chr1:6449793-6449912
ESPNL	chr2_238126913_1	GATCGTGTCTGTGTGTCTGTGATTGTGTGTGTCACTGTTATTGTGTGTCTGTGTGTATGTGTGTGATTGTGTCTATCTGTGTGTGATTGTGTATCTGTGTGTGATTGTGTTTGTGTGTCT	3	+	chr2:238126913-238127032
ESPNL	chr2_238127588_1	GCCCTTTCTGCAACACCCTTCTTCTTCTTGGCAGCCATGTCCCTCAGCCCGGCCTGGCCTGGCCATCCTGACCAGCCTCTTCCCAGGGAGCAGATGACCAGCCCGGCCCCTCCGAGGATC	1	+	chr2:238127588-238127707
ESPNL	chr2_238099420_1	GATCCTGTGGTTTCTCTAGTGGGCACTGCGCTTGGGCACAAAGTCATCTGACAGAGCCTGTCGGGGGGAAGCCAGGGGTGCAGCAGCCCCCAGGTCACCATTGTGTGATGATGCGTTAGC	1	+	chr2:238099420-238099539
ESPNL	chr2_238100670_1	CCGAGCTGTGCTGGCTGGTCCGCGAGGGGGGCTGCGGTCTGCAGGTGAGCGGGGATGGGGCAGCCTGGCTCCACGAAGCTGGCTGGGGTGGAACCAGGGAGGTGTGAGCCACGGAGGATC	4	+	chr2:238100670-238100789
ESR1	chr6_151809627_1	GGAAGGGGACTAAAGTGCAGTTTGGCCCCAGAGGATACTGAAGGGCAGATTCTGGGGGTATTCAGTGTGCATCTTCAGCCGCCTTGGAGAAATTTAGAGCATCCCACAGCCACGCAGATC	1	+	chr6:151809627-151809746
ESR1	chr6_151808008_1	GATCCCCCTGGAGCGGCCCCTGGGCGAGGTGTACCTGGACAGCAGCAAGCCCGCCGTGTACAACTACCCCGAGGGCGCCGCCTACGAGTTCAACGCCGCGGCCGCCGCCAACGCGCAGGT	5	+	chr6:151808008-151808127
ESR1	chr6_151806683_1	GATCGAGTTGTAGGACTAAAGGATAGACATGCAGAAATGCATTTTAAAAATCTGTTAGCTGGACCAGACCGACAATGTAACATAATTGCCAAAGCTTTGGTTCGTGACCTGAGGTTATGT	4	+	chr6:151806683-151806802
ESR2	chr14_64294782_1	TCAAATCCCCAGCAGCAAACGTAACCTCGGGCCCTGGAGTGGCAAAGCCGTGGACTAGAGGTGGAGGGAGTGGGTTCTCAGCTCTCAAGAGGTCACTGGGAAGGCCTTTCGCGTTAGATC	1	+	chr14:64294782-64294901
ESR2	chr14_64293927_1	GATCGTTTTTTGGTCTTTTATTGTTCTCAACACGACTGGTTTCTCACCGCAGGATTTCAAACAAAATGAGACAATTAAACCACACCTCGAGCGAAGGGGCGCTTACCTTGCAGATAAACA	3	+	chr14:64293927-64294046
ESR2	chr14_64282651_1	GATCTTGCTTCACACCAGGGACTCTTTTGAGGTTCCGCATACAGATGTGATAACTGGCGATGGACCACTAAAGGAGAAAGGTGCCCAGGTGTTGGCCACAACACATTTGGGCTTGTGGTC	1	+	chr14:64282651-64282770
ESR2	chr14_64283314_1	TTAATCACGAAAATTTATTATAAAATAGTCTTTAAAACCAAAAAACACAGGATTAAATAAAAATGAAAGTTCTTATGGAAAAATAAGCAAGAATAACCAAGTAAACGCTAAGAGAAGATC	7	+	chr14:64283314-64283433
ESR2	chr14_64339136_1	GTTGGACCACAGGAGGGGACCTGAAGTACGATGTACAGGCCCTAATGGTCCCTCTGTATGGAAGCGAACACTTGCAGGGGAGGGGCCCAGCGGGATAGGCCGGGAACAAGGAGGCAGATC	1	+	chr14:64339136-64339255
ESRG	chr3_54640696_1	GAACCCTTATTAAGAAAATACTTGGGCTTCTCAAGTGAATTGTCATGTTACTGACTTTCTCCCTATATGCCTAAAACCTCCTTGATTTTATTATATGCTGCATTCTGTACTCATCAGATC	5	+	chr3:54640696-54640815
ESRP1	chr8_94640447_1	GATCTGCAGTTGCCCCCGCCACCTCCTGGCTGCGGTTGGCAGGTCCCTCCCTCAGCAGTTCGTCCTCCGCCTGCGCCGCGCCCTGGGCAGCTCCGCGCCCCGGGCCTCACCTCTGGCCTC	6	+	chr8:94640447-94640566
ESRP1	chr8_94641873_1	CCCAGCAGGGGAGCGAGGGAGGAGGGTGCAGAAAGAGGCTCCGAAATTGGGGGAAACTGACCCGTGCTTCTCTACCTTCGGAGGTGGGACAGTTGCACGAAGTGCTAGTTAGACCGGATC	1	+	chr8:94641873-94641992
ESRP2	chr16_68235784_1	GATCAGCCGCGCCCCTCGACCCCGGAAGCTCCCTGGGGACCTCACCGCCTCTTTTCCACCCTACCTGGCGGCTCCGCGGCTCAACCACTTGCCAAACTAGGAGGATTAAGTCGGTCTCGT	1	+	chr16:68235784-68235903
ESRP2	chr16_68236512_1	GGAAGTCACCAGGAGGCAGTCTAGGGGCTGTGGGGGTCAACACGGCAGGTCTGGGGTTGATGGAAGTCAAAGGGTCAAGGGGGCGGTGAGAGTTGCCGGGTATCACCCTGTAGGGGGATC	1	+	chr16:68236512-68236631
ESRRA	chr11_64305795_1	GTGCGAGCGCGGCAGGGAGGCGGGCGGGGCGGGCTGCAGGCGGGGTCCGACTCTGGGGCCAGTCCGGGCCACGGTTGGGACCCAGTCGAGGGTCGGACTGGTCAGGGTTCAGGCGGGATC	6	+	chr11:64305795-64305914
ESRRA	chr11_64304556_1	GATCGGCAGGGACCACTTCCTGACTAAGGAGCTGCAGCGATACATCGAAGGGCTCAAGAAGCGCCGGAGCAAGAGGCTGTACGTGAATTAAAAACGCCACCTTGGGCTCGAGCAGCGACC	1	+	chr11:64304556-64304675
ESRRG	chr1_216804709_1	GATCATTCCTTTGAGGGAGTGATAAAAAGAATTGAAATGCTCTCCTTTGGTACAAATGTCCACACATACCCCCCTTCCCCAACCGAGATACCTTCATATTACAGAAGCAAATCTTTCTCC	3	+	chr1:216804709-216804828
ESRRG	chr1_217076256_1	GATCCACCTCCAAATCTGGATAAAGACACGGCTATGCTTCCAAATGTCCCCTTTCCCCCCAGATTTGGCTACTAGACATTCCTCACTTAGTTTTTAAAATAAGCATAGCAGATAACAGCA	3	+	chr1:217076256-217076375
ESRRG	chr1_217138096_1	AACAGGCCCTATGGGGGCAGAAATGACAGACGCACGAACAGCGTCTCTGTGGCTGTCTGCAGCGCGAGGTTCACGTCTATTGTTTTATGCCTCCGGGAGAGCTACCCCGCGTGATAGATC	1	+	chr1:217138096-217138215
ESRRG	chr1_217136879_1	GATCAGCACGGATGGGTGTGGGGATTGAGGAAATTGGAGATATTGCAGCTGACGCCAGGTACCGGGAGAGGAGAGTCCGCAGATGCAGGGACGTTGCTCTGCTCCTCTTTGGACGTTCTC	1	+	chr1:217136879-217136998
ESRRG	chr1_217090255_1	TCCCTTTTGACCGTCACCAATCCCCGCCTGGGCAAAATAAATTTGAAAAACGTGGGGGGAGGGGAAGGAAGAGCCCCCTCAGCCCGAATGCTGGGGTTTCCATTCCTACGGCTAGGGATC	1	+	chr1:217090255-217090374
ESRRG	chr1_217088913_1	GATCGGGTGACCTCCGTGCAACTTCAGCGACTCCCTCGGGAAGGTGAAAGGGTTGGGGAGAGAGAAGGGAGGGAAAGCAGCGTAGAGGACAGGAGGGAGACACCTAGGACTACAGCAGCA	1	+	chr1:217088913-217089032
ESRRG	chr1_216940025_1	TAACTTTCAGAAAAAAAAAAAATTCTTCCAAGACCAAGGGACTTTTTACTTACTTCACATTAGTCTCAAAATGTATGCATTTCTCCAAACGTGAAGGCTTTGTGTCCTATTTCTCTGATC	6	+	chr1:216940025-216940144
ESRRG	chr1_216939286_1	GATCACTACAACACATACTTGGTAAAGTCCAATCTTCCAGAATATCCTACACATAGACAAAAAAAAAAAAAAAAAAAAAAAAAAACACTTTAAAGGCATTTAAAATGATGTTTTTACATT	7	+	chr1:216939286-216939405
ESRRG	chr1_216807149_1	AAACTAGCTTCTGGTTTGGAGAACAATTTGGAAGTCCCTCGAAGTCTAATACAATTGTTCCACCGTCGAATGGCATCCTTTCACCCGCAAAGACGGTTGGGAGAGGTTCTCTTGGGGATC	1	+	chr1:216807149-216807268
ESRRG	chr1_217078110_1	TTGCTGCCTAAATCATACATACTTACACGTTCTGGGTTCTTCCAAGAGTTTGGTGCAGTTTCAAGGACAAATGTCTTAAGGAAGCCTCTCTACTGTGCAGCAGGGAGCCTGGCTCGGATC	1	+	chr1:217078110-217078229
ESRRG	chr1_216723082_1	GATCACCCTCAACACAAAAGACACAAGACAGACACAAACAAGCAGTCGTGCACACAAAATACCCAGGGCATTACCTGAATCAGTGTGTAAAGATATAGTCTGTCCGCCCCCACCCCCGCA	1	+	chr1:216723082-216723201
ESRRG	chr1_216723710_1	TTTTTTTCCTCCCTTCTCTCTCTTTCTTTTTTTTTTCTTCTGGGAAGCTACAAAAGAAACATAACTAACTTAACTCTCTAAGCACTGGAGGGATTTGCCTTTGATTTCTAACCTAAGATC	5	+	chr1:216723710-216723829
ESS2	chr22_19143811_1	GATCGCGCCACTGCACTCCAGCCTGGACGACGAGCGAGACTCCGTCTCAAAAAATAAAATAAAAATAAACCTTTTTCCTGAGTAACTTCAGCCAGTCACTACCACAAGTTGAGATTCCCA	1	+	chr22:19143811-19143930
ESS2	chr22_19145018_1	CCAGGAAATTTACTTATATAGGAGTTTCAAGCTTTATGCAAGAAAAGGGCCTTAAAACAATTTTTTTTTTGAGACGGAGTTTCGGTCTTGTTGCCCAGGCTGGAGTGCAATGGCATGATC	4	+	chr22:19145018-19145137
ESX1	chrX_104253969_1	GATCCCACCCTGCCTCACTCGCTTTACCCTAGTCCCGCCCCAGTCTTTTACATCCTCCGCGCCCCGCCCACCACGTCCCCCAAAAACCAAGGGCGGAGGCAGCGCCCGTGAGCCCCCTAC	2	+	chrX:104253969-104254088
ESX1	chrX_104256146_1	AGGCTGTATGGTTCTCCCTCCAATAAGTGTTTGCAGGTTCTCCAGGACGTGTTAATATCCGTAATATTATAAAAATAACTCTGTAGACTTAGTTACTAGGGAGGCTGAGGTGGGAGGATC	3	+	chrX:104256146-104256265
ESYT1	chr12_56128809_1	GGACAGTGGGCCCCAGACTTTCCCCTCTCTCCCCGCTAGCCGCCTGCCTGCTGGACGCGCCACTCTTGGAACCGACTGCTCACTCTCCCCACCCACCCTTTCGCATGCCCAGACTGGATC	1	+	chr12:56128809-56128928
ESYT1	chr12_56127679_1	GATCGTATCCTTTCCTTTTGTAAGGGCAGGCAGGAAAAAGTTGAAGGATAAGGAATGTGCTTAGAGTATGAAAACTAGAGAAAGTCGGCAAAAGAACATATATATATATCCCAGACCAAA	5	+	chr12:56127679-56127798
ESYT2	chr7_158830432_1	TCGCCGAAGGTGTTAATATTGTGGCCAACTATGAATAGCTGTTTCAAACGACTAATTTTGGGCCTTTCCTGTGATTCCTGAGGTCACTTTTCAGTTAACTCAAAAACACAACTATTGATC	4	+	chr7:158830432-158830551
ESYT2	chr7_158829040_1	GATCGGGACTGGTGGTCAGGGGTCGGGACGGGCAGGGGTCTGCACTCACCCAGGCGGGCAGGTCGCAGGCGCGCACCCCCAGGCGCACGACGCGCTCCTCGTCTTCCAGCAGCGCCAGCG	6	+	chr7:158829040-158829159
ESYT3	chr3_138434061_1	GATCCAAACAGACACCTAGAAGAGAGGATGGGGAGAGAGGGGCAGAGGGTTTTGTGGCGCGCAGGAGGGGCCCTGAGCTCGGCTTGGTGAGGCTGGGGGCTAGGTCCAAGCTTTACAGAT	1	+	chr3:138434061-138434180
ESYT3	chr3_138436133_1	TCTTATAAGAGAAATGAAGTCTTACTGTATCAGTCAGCCATAACTGAGTACAACAGGCTGCGTGGCTTAAGCAGCAGACACTTTTTTCCTTTCCTTTCTAGAGCCCCGAAGTCCAAGATC	2	+	chr3:138436133-138436252
ETAA1	chr2_67398072_1	AGAGAAGAGTTCATAGGAAAAGTTAAAGTTTGTCTCAAAGCCTGGTAGATGTCTCACCTCATTGTGAATAAACCGGAAGTTCCTGTGTGTAACATCCCTCCAAATAAGATACTAAGGATC	4	+	chr2:67398072-67398191
ETAA1	chr2_67396913_1	GATCTTTGAATATTGACTTTGTATCCAGCAACTCTTAAATTAATTTAGTAATTTTTTCTACTTTCTTTTGGATTTTTCTATGCACATAGCATCTATGAAAAATTAACTGTATTTCCTCTT	7	+	chr2:67396913-67397032
ETF1	chr5_138544560_1	GTGAGAGATGATTTTCGCTTACATTAGGGTGGTGACAGTGCAGATAGAAGTGAATGAAGGGCCTGGTGCAGTGGCCCACGGCTGTAATCCCAGCACTTTGGGAGGCCAAAGGGGAGGATC	1	+	chr5:138544560-138544679
ETF1	chr5_138542488_1	CCACAATAGCACCCGAGTCGGGTGGCAGCACCTGGAGCCCGAAGAGGGAGGACCTGGACTTAAGGGCCCGGGAGAGGTGCAAAAGTAGCGGTGGCCTACCACGAGGGGGGCCGAGTGATC	1	+	chr5:138542488-138542607
ETF1	chr5_138541306_1	GATCATTAAGAAGGTCTGGATATTCTATTGAATTCAAAGAAAAACCTAAGGACTAACAAGCCGCTGTCTTCGATTCATATTAAACTAACGTTTCTCCAGTAAACCGAAGGAGTGAGCACA	5	+	chr5:138541306-138541425
ETFA	chr15_76310750_1	GATCGCAGGTTTTACAAATACAATCACCTAAATTCAGCCCTGCTCCATAAACCAGAAAGCAGAACCAGCTTCCATAACTGGCCACGCAGCCTCCCACCCCACCCCACCCCCGCCCTTGAC	1	+	chr15:76310750-76310869
ETFA	chr15_76311791_1	TCCAATTAGATACCTTTCCTATATGCCCCTATTTCCCCCTGTATTTCCCCATGGTAGCAATTGTCACATGGGTTGTAATAACCTAAGTACTTGTCTGTGTCACCCATCTGACTGAAGATC	3	+	chr15:76311791-76311910
ETFB	chr19_51367071_1	CCGCAGAAAAGCACGCGGAGCCGCAGCGCTAAAAAAAGCCGTTCCTTTATTCTGCCCCAGGCAGGCTGCAGTCACAGACACACGGGGAATCCACTGATGGCGTCGGTGCTCTGCATGATC	1	+	chr19:51367071-51367190
ETFB	chr19_51356608_1	GATCCTGGGGACACCATCATGTGCCAGGGAGAGAGGCTTCCGGTGTAGACCAGGGTGTAGCGTGAACCACTAACCACTCTCCTATTAGTTTCTCTCGGCTGCCGTAACAAATCACCATAT	1	+	chr19:51356608-51356727
ETFB	chr19_51357437_1	TTTGGAGGGCTATTTTATTTCTTGGCCCACCACAATCCTTTTTTTCTTTCTTTCTTTTTTTTTTTTTTTTTGAGATGGAGTCTTGCTCTGTTGTCCAGGATGGAGAGCAGTGGCATGATC	5	+	chr19:51357437-51357556
ETFBKMT	chr12_31646720_1	GATCCTCCTGCCTCAGCCTCCTGAGTAGCTGGGATGACAGGTGTGCACCACCATGCTCAGCTAGTTCTTACAATTTTTGTAGAGACCAGGTTTCATTATGTTGCCCAGGCTGGAATTTTC	1	+	chr12:31646720-31646839
ETFBKMT	chr12_31658797_1	GATCCAGACTCGAGTGATATAGGCTGCAAATAAATTGCTAGTGAATTTATGAATTATTAGAAAAGAAAGGACATTCATTATGATTTAATCGCAGTTGAATGTAGGCAGCACAGAGGGCTT	5	+	chr12:31658797-31658916
ETFBKMT	chr12_31659459_1	AACTCTTTTCATCCCATCAGCTCTCCTTCTCATTAAGAGAAATACCAAGTGGTCACCACAGTCACATACTTCATAACCCATGCCTCATCGGTGCTGGGACGGGAGAGGGAAGCGCCGATC	1	+	chr12:31659459-31659578
ETFBKMT	chr12_31647489_1	TCTAAAACAGAGGTCATAATAGTATACCTACATCCTATGCTTATTTTGAAGCTTAAAGAGGTAATTTAGGGGCTGGGCGCGTGTAATCCCAGCACTTTGTGGGACTGAGGCGGGTGGATC	1	+	chr12:31647489-31647608
ETHE1	chr19_43527494_1	ACCCAGGGAGAGGCCCCAGTACACTCATAGCCTCGGGGCCGTTTTTTTTCCTTTTTCTTTTGTTTTATTTTGAGACAGAGTCTCGCTCTGTCACGCAGGCTTGAGTGCAGTGACTCGATC	1	+	chr19:43527494-43527613
ETNK1	chr12_22625381_1	TGGTCGCCGTCGCCGTCGTCGTGGTGGTAGTCTCCGCCGTCGCCTGGGCCATGGCCAATTACATCCACGTCCCTCCCGGCTCCCCGGAGGTGCCCAAGCTGAACGTCACCGTTCAGGATC	2	+	chr12:22625381-22625500
ETNK2	chr1_204152241_1	CGCCGGGGCTGGCTTCCCGGCCTCCGAGGCCGCGAGACTCCAGCTCTCTCCCGGTAGCCTGGGGTGGAGGCGGGGGAGGGCTCGTCCTGCGCCCCCACCTCATCCTGGAATAGAGAGATC	5	+	chr1:204152241-204152360
ETNK2	chr1_204150688_1	GATCAGTGCTGGAATTAACCTCAGGCCTGCTTGATGCCTTGACAGTCTTATACCAAACTGGGCCTTTTATTTTGAAAACGCTACTCCATCCCCAGGGCGGGTTCTGTCAGCCTCCACACT	1	+	chr1:204150688-204150807
ETNPPL	chr4_108763256_1	TCTTTGCTTTTCCTCCTCCTCTGCCTGCGAATTCCCTCCTTCCCACGTTCTTTCTGGTTTCTTTTTAGTGTAGTCCTTTATTTTCTGGTAAAAATTCAGGAGTTAGGCGCTTCCCGGATC	1	+	chr4:108763256-108763375
ETNPPL	chr4_108762278_1	GATCTAAATAAAGTCTCTGCTTTTCTAACAGAAGGTGGTTTCAAGTTTTTCTATTGGCTAGATAAACCCTTCATCACTTAACCAAGCATGCAAGAAGAAAAAGCTCACTTTAAGTAAAAA	6	+	chr4:108762278-108762397
ETS1	chr11_128522768_1	ACAAAGACTGACACACAGGACGTGAGGCATGTGGATGAAGGCGAGCGTGCAGGCAGGCGCAGGGGATTCGTGAGCCCGTGTCCTCAAAGGGCTTTAGGAGTATTGGACTCCAGCCGGATC	1	+	chr11:128522768-128522887
ETS1	chr11_128588732_1	GAGGTAATGCTATTGGTTCACTTTAGTTTAATAAATTGCCTGTGCCAGGCACTGTTCTAGGCACTAGAAAGATAGCAAGTTTGCATTGTAGTGAGGAGACAGACACATAAATCAACGATC	4	+	chr11:128588732-128588851
ETS1	chr11_128521976_1	GATCGACGGCCGCCTTCATGGTGCCAGGAGTGGGGGACGTACGGGATGGTAGCAAGTTTGCAGTTACTGTTGTTTTTCTTTTTAATGAGGATTAGTAACAGGGGGAAGGGGACGGGGGAA	1	+	chr11:128521976-128522095
ETS1	chr11_128586942_1	GATCTTTGGACAACTGCAGGTCAGTCCCAAGACAGAGAAAAACACCAAACAGGCTAGTTTGGCTAGCAAGATTCAAACCTGTAGCAATTTCCTCTCTATTAAAAGCAATTCATTAAACTA	4	+	chr11:128586942-128587061
ETS1-AS1	chr11_128525560_1	GATCCAGAACCAGTTTATGACTCACAGATGTTGATTTACTGGTATAAATGTAAGATTTAGAAAAAAAAAAAAAAAAAAAAAAGCCCTCAATTAACAACAACCTGTCTGAGCTGCATTTGT	6	+	chr11:128525560-128525679
ETS1-AS1	chr11_128526364_1	AGGGATAATAGCAGCACACACCTTTTAAGGCTATTTGAATGATTAAATGAGATAATGTATGCAAAGAATTTAGCACAGTGTCTAGGTGAGAATTAGTATTTGATTATTGTTATTAAGATC	6	+	chr11:128526364-128526483
ETS2	chr21_38804459_1	GATCTGTATTCCATTTATGGAACTCTTTCTTGACCTATCTGTGTTCTCTAATCTGGGCCTGAATATACACTGAGAAGCCATCAGAATCAATTCAGTCTCCAAGAAATAATCACTTCCCCT	4	+	chr21:38804459-38804578
ETS2	chr21_38805897_1	TCCTGAAGAGCGCGCCGCGTGGGGGACGGCCCGGTTACTTCCTCCAGAGACTGACGAGTGCGGTGTCGCTCCAGCTCAGAGCTCCCGGAGCCGCCCGGCCAGCGTCCGGCCTCCCTGATC	4	+	chr21:38805897-38806016
ETV1	chr7_13987988_1	TTATTATTTTTAAGATAAGACTGAAGTGCTCCTTTTCTTTTAGCAGGGTGGAGAGTGTAGGTAAAAAAATGGGGATTCAGCCCAAAATCAAACCTCACCTTCTGAATCATGAGCCAGATC	5	+	chr7:13987988-13988107
ETV1	chr7_13992148_1	GTGGACTGGCACTCTCAGGCGCTGCGCTGTTAAGCCTCAGATTTTACTACGTATTGCGGTGGCTTCATATTTTCCCTTTTGAGTTCTTTAAACGAACTCATATCTTTTAACTCTTTGATC	3	+	chr7:13992148-13992267
ETV1	chr7_13989942_1	GATACTGAAACCGTGTGTTTCGAGTCGCCAGTTCCCATTATTGGGGTGTTAGGTCCACTATTGGGCTGGTTTCCTTAAAGTACTGTTGTGCGGTTCTGGTATACCCTTAGAGCCGCGATC	1	+	chr7:13989942-13990061
ETV1	chr7_13989271_1	GATCCAAAGAGAGCCAACAGAGTTCACAATTTACATATTTTCGGTAGTAGCAAAAATCCGAACAAGAGGCGATGTATTTATTTACACTCTCGATGTTTCCCTGCGCGGTCGGTGTACCCC	2	+	chr7:13989271-13989390
ETV1	chr7_13985504_1	GATCAACTGCATTCAAGACCACCGATAAAACACGTCAGTCTGCCTCAAAGTAGCTACAGTAACACCTGGGTTCCATTTAAAGAGACCCACTCTCTCCTTTTTAACCATCTTAAAATCTGT	3	+	chr7:13985504-13985623
ETV2	chr19_35641142_1	GATCCACCCGCCTCAGCCTCCCAAAGTGCTGGGATTACAGGCGTGAATCACCGCGCCCAACCACAAGTTACAGACATTATAACATTTCATCTCTGAGTTCATTTTCTAAATGATATCTTT	1	+	chr19:35641142-35641261
ETV2	chr19_35642528_1	TTGGTAGGCTGCCGAGGCTGCCACAACGTGTGTGGGGAGGGTGTCCAGGTGGGGCCTCTGCTGACCCTAACCCCTTATCGCCTGCAGAAGGAGCCAAATTAGGCTTCTGTTTCCCTGATC	1	+	chr19:35642528-35642647
ETV3	chr1_157137955_1	GATCGCGACCACTCCCCGAAGAGTGAGGCATGCACAGTCTGGCGCTGCGGGTTTCCCGCAGCAGCTCCGGGTCCTGGCTTCCACAGCCCCCAGAACCTCCTTGCCATTCACCTCCCGGGC	2	+	chr1:157137955-157138074
ETV3	chr1_157138815_1	AGGGGACCTCGCAGACCCCACAGGAAGGCCCAGGCGCCGGGAAACAGTCTCTCCCACACAACAGAGAGGCGGCCCGTCTTTCTCCAGAAATGGGCCCTGCGACCTCCCAGAGTGGGGATC	1	+	chr1:157138815-157138934
ETV3L	chr1_157100547_1	CCTGAGTAGATGGGATTACATGTGCCCACCACCATGCCCAGCGTATTTTTGTATTTTTAGTAGAGACAGGGTTTCGCCCTGTTGGCTAGGTTGGTCTCAAACTCCTGACCTCAGGTGATC	1	+	chr1:157100547-157100666
ETV3L	chr1_157099470_1	GATCCAGTTGCCGGGGTTGGCTGGGATGCCCTCAGCCAAGCAGCTGCAGTGCATGGTCCACTCCGGCGAGATGGGCTGTGTCTGGGCCTTGGGGAAATGGTCACCACTTAAGAGGAAGGG	1	+	chr1:157099470-157099589
ETV4	chr17_43531121_1	TAGTTGGACAGCCTGGGGGGTTGTGGTTCATCCCCCTGCCCTTGAACGGTTGTGGGCACCACAAAAAGGGAAATTCTAAAGTTCTAGCTAGCTCTGGGCCTACTCTAATAAACTCAGATC	1	+	chr17:43531121-43531240
ETV4	chr17_43546773_1	TGTGCGCCCAGGAGGGAGGCGACCGGGCTTGTGTGCCCAGAGGAACAATAATAACTAGCATTTATGAAGCGCTCCGCTTCCACGTGCTCATTTCGTTCCCATAACCCGGCGAAATGGATC	1	+	chr17:43546773-43546892
ETV4	chr17_43545329_1	GATCAGCGCTTCGCGCAAGCTCCCATTTCCGGGCGATTTCTGCGAGAAGCGGGGAGAATGCCCGCGAGTCACCCTGAGGCGCTTAGTCTGGGGGACGAGGTTGGGGTCCTCGGGTGACTC	1	+	chr17:43545329-43545448
ETV4	chr17_43529980_1	GATCTGGGGGTTCACCGATGAGACCCCAGAGAGTCCAGAGGGACTCCTGGCCAGGGAGACCCTCCCCCATGGCAGCGCTCCCTCCCCCAACATGGAGGGCTTGGCAGGGGAAGGGGGGCT	2	+	chr17:43529980-43530099
ETV5	chr3_186108637_1	GATCCCCCATCCACTCGGGAGCCCCCGCACTCGCGCTCCGGGGCGCCTCCCCCACGACGTGTGGAAAGCCGCTCTCCCCGCGCTCCGGAACCGTTAGCCGCACCCGCCCGACGCCTCCCA	6	+	chr3:186108637-186108756
ETV5	chr3_186110014_1	CCTGGAAACCTAAATCCCTCCGAAACGGGCATGCAGACTCAGACTTTTTGCCTCCCTCCCCGGGCTGCTTGTTTTCCATTTAAGTATTGAATGCAAGATGGTGTATTTGCGAATTAGATC	1	+	chr3:186110014-186110133
ETV6	chr12_11649992_1	GCGGCTGCCGGGAGAGATGCTGGAAGAAACTTCTTAAATGACCGCGTCTGGCTGGCCGTGGAGCCTTTCTGGGTTGGGGAGAGGAAAGGAAAGTGGAAAAAACCTGAGAACTTCCTGATC	1	+	chr12:11649992-11650111
ETV6	chr12_11649132_1	GATCTCCCATTTCCTGGTGGATTCTCTTAAAGAGGCAGCGGTCGAGAAGCAGAACAAAGGCTATTGTTTTATTTCCTCCTTCGGATTCCGCGTCCTAACCGGAATGGCCCTTCATAGATA	1	+	chr12:11649132-11649251
ETV7	chr6_36388159_1	CGGCCCCGATACTGTCTCGGCCTGCCGTTTGGCCCCGCTGAGGCCCCACAGGTCCGGAACCGTCGCACCACCATCAGAGCGGCTGTGCTCTCCTGAGCAGGGCCAGACTACTCGGAGATC	2	+	chr6:36388159-36388278
ETV7	chr6_36386996_1	GATCAGACTCCTGGGTTTCAGCATGGAGGCCAGGGAAGGGTCTGATAATGGGTATGGGTCCTGGCGAGAGGGGAGTGGAGAAAGGCCTTGGAGTGGGACGGGGCGCCAGCTCTGGGGGCA	1	+	chr6:36386996-36387115
EVA1A	chr2_75559242_1	GATCCTCTTCTACTTACATGATGACAGCCAAATATGTCTCCAGACATTGCTGGATGTCACTTGGGAAGTAAAATCAAAATTCCGTTGAAAACCATTACTTTAAGCCCTAGCATCCCTGCT	3	+	chr2:75559242-75559361
EVA1A	chr2_75561252_1	CAGACCTCCAAGCCCCTGCCAGCATCCATCCTCTCATTCCTGTCCCGTCGCCTGCTTTGAGCCTGTATTCAGCTACTCAACTCAGACAGGAAATAACCACTTACTTTGTTAAATTTGATC	1	+	chr2:75561252-75561371
EVA1A-AS	chr2_75522733_1	GATCAAAGAAACATGCTTCCTCTCTGCTCCTGTCAGCCAAAATCCACAAAACAGCTAGTGTGGGATGTCCCAATCTGGCCCCTCATCAGTGAAGTTTGCAGGCCAGCCTCTCTGGAACAG	1	+	chr2:75522733-75522852
EVA1A-AS	chr2_75524753_1	CCTTCCTTCTGTCTCTAAGGAATTTTCACCTGTGCTTTCAAATTATTTCCTCCTTCTTCCTACAGGACATGGTTCCATTAATGAATGATTCTTCTTTGACTTTCCCTTTTCTGGCTGATC	4	+	chr2:75524753-75524872
EVA1B	chr1_36324561_1	AAATTGCAGACATAGCTGAAGGCGCTGCCTGAGGCCTGTGGGCCAGCGACCCTCTCCCTGTCCGGGCTGCAGACCCCTACTCCCCCAGTCCCGAGACTGGGTTCAAGTAGAGGGCAGATC	1	+	chr1:36324561-36324680
EVA1B	chr1_36323088_1	GATCCTTCTCCCAGCCTGGAGCCCACCCCGACCCCTTCCGCGGGCAGCTCCTCTCCCGGGAGCCGCGGGCCCAGGTTCCACCCTGGAGAGAGCGCTTCCCTAACTTCGTGGCGGCCCGGG	5	+	chr1:36323088-36323207
EVA1C	chr21_32412290_1	GATCGGCCCCGCCCCGGGGGCGCCCCAGCTGCACGCGCGGCGCTGGCTCCAAAGTGCGTCACGGGCACCGGCCGCGCTCCTTCTGCCGCCAGGGCGAGGCTGGCACCCGGCCAGCGCGGG	8	+	chr21:32412290-32412409
EVA1C	chr21_32413547_1	GAGCCTCTCTGCCAAAGTGTACCAGGGTCCTCCCTCTCCAATTCCAGTTTCCTTCACAGAAAATAATGACTTCCTACTCTCGAATAAACTAGGAGGCTTTTCTTTTTGGGAATCGTGATC	1	+	chr21:32413547-32413666
EVC	chr4_5711670_1	ACGCAACCGCTTAGGCGTCGGGTTCCCCTTCTGCTCCAGGAGGGAGGTGGCGGCGTGACTAAAGGGCATTGGCCTGGGGTCCCCTGCGGTGCCTGTTACATCCCACTCCGTTGGGTGATC	1	+	chr4:5711670-5711789
EVC2	chr4_5710117_1	AAAAAGATGAAGAATTTGGATAACAGTTCCCATCTTGCCATGAGGAAATGATGAAACAAACTAGAAACAAGCTGGACATCTAGGCTGAAAGGACAAAGCCCTCCTCTGCTGAAGCAGATC	3	+	chr4:5710117-5710236
EVC2	chr4_5708366_1	GATCCCGGGGTGGCTGCGCGCCGAGGGGGCGCCAGCGGGGACGTGAGCTGGCGCCGAGACAGCCTCGGCCCCCCAGCGCCAGGGCCACTGCCAGGAGACCCCCGGCCAGCACCCACGTGG	7	+	chr4:5708366-5708485
EVI2A	chr17_31322140_1	ATCCTGTCATCACCTCAAGTTTAACATGACTGAAACAGACTTTAAGAACTAGGTATGGGCTGAACACGGTGGCTCACACCTGTAATCCCAGCACGTTGGGAGGGTTGACGCAGGCAGATC	1	+	chr17:31322140-31322259
EVI2A	chr17_31321272_1	GATCCTTCGTAATCCTAATTTAAAACTCCATGGCGATGGCAAATTTTTTCATTTCTAACTTAAAATTTATGTAACAGGACAGAAAAAAAAAGTATACATTTTCAGTCACAATTCTAGTTT	6	+	chr17:31321272-31321391
EVI2B	chr17_31314516_1	ATATAACATGTATAAATGCCTCACCAACTGCAGGTAACCAATAAATGTAATGTTATTTCCTCATAATATAAAAAGTCCAGGGTAAAAGTATAATTACATTATTTTGCAAATGACAGGATC	6	+	chr17:31314516-31314635
EVI2B	chr17_31312569_1	GATCGATGGGAAATTTTTTAATTTTATGAAATATGACAGTGAAAAAAATTTAATATAATTTTATGACTTTATGCATAATGAAATAAACTAAATATTAGAAGTAGAAAAATATATAGACAA	8	+	chr17:31312569-31312688
EVI5	chr1_92792927_1	GCAGTTTGTTACTCAGAGGCTATTGAGAGTTTACTATGCAGTACAGAAGCAAGTGATATAGCTTGTGAGAGGTACCTAAATAGAGAGAAAGCCACTTCTCCAATTCTTTTCTAGGAGATC	4	+	chr1:92792927-92793046
EVI5	chr1_92791334_1	GATCAACCCCTTTGAGCTCTTCAAGCTCCAATCTTCTCATTCATAAACTGGAGATAATAATATCTACTTAAGCACTGAAGTGACAGTTAAGTGGAATAATATATGCCATGTGTATAACAA	5	+	chr1:92791334-92791453
EVI5L	chr19_7829331_1	GATCACGGCGCGAACCGAGCTTTGATGGAGAAACACGCGGCTCTGTGAGCTTTAGAGAACACATTTAACCTGGCCTGGAGTAAGACAGGGGACGGGCCTGAATCTTTTATGGGACCCGCC	1	+	chr19:7829331-7829450
EVI5L	chr19_7830448_1	GGGGAACCGGCAGGACCGCAACTCGGGCCGTCGTGCCCCGGAACCCGCGCTGGGAGCCTCGGCATCCCCAGCCCGGGACCTTCGGAGGACCCTGGCCCCTGCCCACCCTCGTTGCCGATC	6	+	chr19:7830448-7830567
EVI5L	chr19_7845835_1	GATCGGAGCCCACAGCTCTGGCTCTGTGTCTGCCAGGGCACAGATTCCCAGCACTCTGCCACGTCCCTGGCTTCTCAACCCAAGGGGAGTCGACTCTTCTGGCCATTGGCAGCGCCAGAC	1	+	chr19:7845835-7845954
EVI5L	chr19_7846952_1	AGTCGATTCGGGCCTTCCTGCTTTCTTCCTCTGACCCTACCCCCATTTAAAATGCAGGTTTTAGGCTGGACGTGGTGGCTCACACCACCGAACACTTTGGGAGGCCGAGGCAGACGGATC	1	+	chr19:7846952-7847071
EVL	chr14_99971146_1	GATCAGGGATGCCCCGAGTCCGAGCGGGCAGGGTGCTCAGCAGGGCCAGGTGATGGGAATCATGGGGCCATCGAGCACGGACCCTGGCTCCCCCGGTGGCCTCTGTGAGCTCTGGGGTCA	2	+	chr14:99971146-99971265
EVL	chr14_100066447_1	GGTTTTCGCAGCACGCTACACAGGCACAGAAGCAGCTTGCAGTGAGTTGTTAAAATTGACGTGGTGATAGGTAGAACTTGTCCAGGGCTGCTTATTTTCCAGTTGGCTTTATTTCTGATC	1	+	chr14:100066447-100066566
EVL	chr14_100018995_1	GATCACTAATAAGGAGTGACATGTAAGGTCACGCTGGTCATGGTAAAGTGGTGGACATAAAATGCGACTTGTGATTCTGAAGCAGCTTATGCATTTGTGCTAAAATAGTGTTTGATAGTG	4	+	chr14:100018995-100019114
EVL	chr14_100019794_1	AGGGTTCTTTTCAGCTTGTGGTGGGGTTTATCCCAGTCATGGGGGTGGGAGGTGCAGAGGTGGTGCAGGTCAGGGGTGTTTACTGTGTGCAGAAGTGCAGCGTGGATAATTGGTCTGATC	1	+	chr14:100019794-100019913
EVL	chr14_100064932_1	GATCAGCTTATAGCCTTTATCATCTAGTCTTCTATTCTCTGGAGAGTCAGTGGGGACTCTTCCGAGTTCTTGTAGCCTTTTCTTAAGGCCTATAGGAAGTCATCTGTGCTGAGCCTGCAC	1	+	chr14:100064932-100065051
EVL	chr14_99972655_1	CGTTGATGTATCACCCAGCTCGGGAGCCTGCTGATTATCAGGCCAAGAAATAAAACCTTGCTTCTGCCAGAAGCCCGGTGCCCTCTCCCAGTCGCTAAACCCTCCCTTCCTCTCCAGATC	1	+	chr14:99972655-99972774
EVPL	chr17_76028513_1	TAGTGGAAGGAGGGCTTGAGGGGGAGCCAGGGGATGGAACAGACTGACTGGGTGACATCACCTGGACATCCTGGCAGGCCTCGCTGAGGACAAAGCACAGCCTGGCAGGAGAGAAAGATC	1	+	chr17:76028513-76028632
EVPL	chr17_76026618_1	GATCCCACCCCGTCCCCTCAGTCCTCATGCCCTGTACCCAGGCTCCAGGGGTCATCCCAGCCAAGTAGAGCCTTGGGGCAGAGCTGCAGTCAGGCAGCCAGGCTCTCCTGTCTCCCAGGC	1	+	chr17:76026618-76026737
EVPLL	chr17_18378307_1	GGCTGGGACACAGGAGAGCCTGGTTGTGTGACTGCAGCTCTGCCCCAAGGCTCTACTTGGCTGGGATGACCCCTGGAGCCTGGGTGCAGGGCATGAGGACTGAGGGGGTGGGGTGGGATC	1	+	chr17:18378307-18378426
EVX1	chr7_27243683_1	GCGGATGCAAGTCCTGGACTTGGGGGATTCGAAGCTCACCCCAAGCACCCAGTGTTTCAACTGCTCGGGGAATGCTTCAATTGCTCGGGGAAGACACTTTCCCCAGGCGAGGGCAAGATC	1	+	chr7:27243683-27243802
EWSAT1	chr15_69074308_1	GAGTCCAGAGAACAAACAAGATACTGGAGGTGGTGGCACGGAGAGGATTGATTCGGTTTGCAACCCTACGAGGTCGTGGCCGCTCGGGGCAGGAAAGCAGGCTCCTGTCTCTCCAGGATC	1	+	chr15:69074308-69074427
EWSAT1	chr15_69071484_1	GATCCAGTTACAGCAGAGTTTCTCGTGGAATGCCCAGCCTCACCAATAGTATCTTGCTTGCAGAAGGCACTCAGTAAGTATGTGCCAACAGAGTGAAGTGGCAGGGATGGGACATGAATG	1	+	chr15:69071484-69071603
EXD2	chr14_69190064_1	GATCGCTTGAGGCCAGGAGTTCAAGACCAGCCTGGGCAACACAGTGAAAATCCCTAAAGTGCTGGGATGACACGTTGAGCCACTGTGCCCCAGCTAGGGGTGAAATTGTTGGAACAAAGT	1	+	chr14:69190064-69190183
EXD2	chr14_69192024_1	TCTCTCCTGGATTCGTGTGAGCCGCCACCCTCGCTACCATCCCTGTCCTCCCAGACCACACCCTGCTCTGGGCCTTGCCGGGAGCCACCTCTTTGGCTTTTCACATCCCTGGGATGGATC	1	+	chr14:69192024-69192143
EXD3	chr9_137423377_1	GGGGGCGCCGCGGGGCAGCGGGGTTGCACCTGGCGCTTGGCGCCCGCACCTCTGCCCGCCTCGGAGACCCCGCAGCCCCGCGCCGCCGCCTGGCCCCGGCCCCGGCCCCTCCGCGGGATC	10	+	chr9:137423377-137423496
EXD3	chr9_137422264_1	GATCAAAAGGGGGGCAAATGAGAAAGAAAAAAATCATTTATCTGAGGAATGTAAAGCCCTTTTAAACTGTGGGCCCAGAAAGCTTGATGTTAAGTGCCAGAAAGCATTTCAAATGAAACC	5	+	chr9:137422264-137422383
EXO1	chr1_241847411_1	GATCTTTGAGCCCAGAACATTACTTTGTGGTCTGGCCTAAGGTTTCTTCCAATTTTTTAAATTACAATATCCCTAAGAGGACAGCGACGAGGTCTGGGGTGTTATGAGGATTGGAAACCT	3	+	chr1:241847411-241847530
EXO1	chr1_241849116_1	AGTGAATCCCAGTCACTGAGTGGAGTTGAGAGTCTAAGAACCTCTGAAATTTGAGAACTGCTGGACCAGAGCCTTTAGAGCTCTGATAAGGTGTCAACAGGGTAAAGCTGCCTCCTGATC	1	+	chr1:241849116-241849235
EXO5	chr1_40509106_1	AGGTGGACGGCTCCCTGTTCTTATTCCTGGCTCTGCCAGAACTGTAGGAAGTGCTCAGTACACTTTAGGGCATGCATGGCACTCCCTGGGAGACAGTGCTTTAGGGCCAGAGGAAAGATC	1	+	chr1:40509106-40509225
EXO5	chr1_40507884_1	GATCCGCCCACCTCAGCCTCCCAAAGTGCTGGGATTACAGGCGTGAGCCACCGTGCCCGGCCTTCATATTGTCATAGAACCTTCACTGAATAGACCATCTTTTCTCCATGGCTGTATGAT	1	+	chr1:40507884-40508003
EXOC1	chr4_55853978_1	TTCTCCAGTCCCTTGTCCTCGGGTCTAGGAGAATGCGGAGCTGGGAGGGCAGTCCTCACGGGCCCCATTACGGTTCCGCCCATCGGAACCAGATTTTGTTTGTGCAAAATGACCCTGATC	1	+	chr4:55853978-55854097
EXOC1	chr4_55853189_1	GATCCACGGACCACACTTTGAGTATCAAGGTCATGAGGACAATGGTTCTTGACCTTAGCTGCATATGAGAATCATCTGGGAAGATATTAAAAGTACTGATGTCTGGGTCCCACCCGCAGG	1	+	chr4:55853189-55853308
EXOC2	chr6_692522_1	GATCAAGTACGTGCACGCAAACGCTGACAACAGCGGCAGGCGCCTTTTAAGCGCTCAGGACAGCCAGAGCGGGATGCACGCCTAGGCAGACAGGTAACACCCGCCTCGCGTTCACTTTTC	1	+	chr6:692522-692641
EXOC2	chr6_693763_1	GGGCAACATTGAGTCAGGGGCAGCCCTAGGTCAGGAGGATGCATGGGGTCAGGGGGCTGCAGGGGTTTGAGGGCTGCACTGGGTCAGGGCGCCATACCAGGTCAGGGGATGCGCAGGATC	1	+	chr6:693763-693882
EXOC3	chr5_441753_1	GATCTACCTGCCTCGCCTCCCAAAGTGCTGGGATTACAGGCGTGAGCCACGGCGCCCCGCCAAGAAAGACTTCTAATCAATGTTTTGTTAAGAAGTTACTAGACAGTCCTCCATCCAAAT	1	+	chr5:441753-441872
EXOC3	chr5_445297_1	AAGGGGGAAATGGGGTTTTGGATACCCAAGACAATAATGACTTTTTCTTTTTTTTTCTTTTTTTTTTTTTTGAGACGGAGTCTCGCTCTGTCGCCCAGGCTGGAGTGCAGTGGCGCGATC	2	+	chr5:445297-445416
EXOC3L1	chr16_67188400_1	GATCCTGGAGGGAAGGCAGGGGAAATCGGGGGGTCCTGCCAGTACTCGCTCAGCCACTCTGTTAGGGAAGAGTTTGAATATACTGATAACCAGGTGGCCAGAGTCACATGACTGGGTGTC	1	+	chr16:67188400-67188519
EXOC3L1	chr16_67190491_1	TGTACCTCTGCGGAGGAGTGAGAGGTGGCAGGCTCTTGTGAAGAGGGGTGTGGTGGGGGGTGGTAGGAGAGGGTCATGAAAGCTGTGTTTATCTTTTTTGTTTTAGACAGGGTCTTGATC	1	+	chr16:67190491-67190610
EXOC3L4	chr14_103100723_1	CCCCGAACATGTGCAATTCTTTATTTATTTGAGACAGGGTCTCCACTCTGTCACCCAGGCTGGCATGCAGTGGTGCAATCACAGCTCACTGCGACCTTGGCCTCCTGGGCTCAAGCGATC	1	+	chr14:103100723-103100842
EXOC3L4	chr14_103098497_1	GATCTGTGTCAGGCATCGAGCTGGGCACACAGTAGGTGCTTACTAAGTGTGAGTTCTCCCAAACAAGAAGGCGGGGCCTGGCTTGTCCTTCCCCACATCCCCGCCTCCGTCCTCTTGACA	1	+	chr14:103098497-103098616
EXOC4	chr7_133253758_1	TCCGCATTCTGGTCCATTCCTTAAAAAACAGAACCAAACCAATTTCAAATTATCCTCCATGCACTGCCCCTCTGCACCTCCCAGAAGATTAGGGTGGGGGTGGAGTGGGAGCGGTGGATC	1	+	chr7:133253758-133253877
EXOC4	chr7_133251330_1	GATCCGCCCGCCTCGGCCTCCCAAAGTGCTGGGATTACAGGCATGAGCCACCCGGCGCCCGGCCTGTCCTGCATTCTTAACCACTAGGCCCAACTGCCTCTCCCTTTCTCTATGAATTAT	1	+	chr7:133251330-133251449
EXOC6	chr10_92849168_1	CCCCCGCGCGGCCGCAGTGGGCGAGAAGAGAGCGTGGGCTGGAGAAGAGAGCGTGGGCTGGAGGAGAGCAGCTGCTTGCTGCTTGGGAACACGCTAGGGTGACCCTGCGCTCGCGGGATC	3	+	chr10:92849168-92849287
EXOC6	chr10_92848153_1	GATCTGAGTGTCCACCTTGCTGATTACTACGGTACCCCCGCGTGTGGCACAGGGTGTGGCACACACAGAAGACAAGGAGATATGTTAAAGCCCAAAGGCCAGGCACAAGACGCCCAGGAG	1	+	chr10:92848153-92848272
EXOC6B	chr2_72826305_1	ATAATAAAGTCTAACTTAATGTCTGACAGAGGCCTTACAGTCTAGTGGGGGAGACACGGGGAGCTGGAGAATTCAAAACTGTGAGCTGTAAGCCAGTTCCGATAATGGAGTTCAGAGATC	1	+	chr2:72826305-72826424
EXOC6B	chr2_72825482_1	GATCTGCCGGGAGCCACCACCATCTGTCGGGCGCCCTCTCGTTCCCCAGCGCCGGACCAGCCTCGGAGGGAGAACGAAGGCTGCTCCTGCCCCGAGGGAGGCAGCGGGAGGGTCCTGAGT	4	+	chr2:72825482-72825601
EXOC7	chr17_76102926_1	GATCTGCCTGACTTTAGAGCTCTTTCTTTCCCTAAAGTCCTCTGGAGTGAAGGCTGAGTCTTCTCTGCCCTCAGGAATCTCAAAGTGCCAACCTCCTGGGCAGAGAGTCCACTGACAATG	1	+	chr17:76102926-76103045
EXOC7	chr17_76104201_1	TCCACCCTGCATTACGCAAAAACGTATCCTGTGGGCTGGCGGGGCTGCTCCGGAGCTCCAGGCCCAGACCCAGCGTCCAACTGCAGCTCCAGGGGACGGGGTGGGGGGCGCCCCTGGATC	2	+	chr17:76104201-76104320
EXOG	chr3_38495985_1	GATCATTCCACTGTACTGCAGCCTGGGTAACAGAGACCCTGTCGCTAAATAAATAAATAGACCTGAGTTGGAATATCGGCTCTGGAGACCTTAGTGTAACCATGCGCAAGTGTTTACTCA	1	+	chr3:38495985-38496104
EXOG	chr3_38497245_1	TGTGTGCTTGGTTTCTCCCACTAGGAAAAACAGTACCAGTTTTACTGTCATCTTGCAACAGCACACATATCAGTGCTTCAGAGATGATTTGGAAATTTGATGTGAAAGACTAATAAGATC	5	+	chr3:38497245-38497364
EXOSC1	chr10_97446498_1	CCTTCCGAGCAATCGTTACGCTCAGAGCAGGAGGGAAGGAGGTCAAGCGACCCAACTCGTCTGTTTCACAGATATGGAACCTCAGATTCAGAGACAGGGTTTGACTTGTCCAAAATGATC	1	+	chr10:97446498-97446617
EXOSC1	chr10_97445546_1	GATCAACACAACTAGTGTGTGGTGGCTAAGTGCACCACAGCGGCGATACGGCTAGAAGAAACTAAGAGACCAACATTGTACCACTGAGGCACTAAAGACGCGTCCGCAGTGCCCATGCCT	1	+	chr10:97445546-97445665
EXOSC10	chr1_11099189_1	GATCTTAAGTGAACGCCCTGTATACCTTCCAGGAGTTACTAATAAACGTGCAATGGGGCTTTAACAGGTGACATTTAACTCAGGGTTAAAAATTATGTAGGACTGGACTTCAGAAACAGA	4	+	chr1:11099189-11099308
EXOSC10	chr1_11100434_1	CCGGGGTGACAGGATGAAACCCTGTCTCAAAAATTTCTTTTTAAGGTTATGTTTTTGAGGCTGGGCGCCGTGACTCACACCTGTAATCCCAGCACTTTAGGAGGCCGAGGCGGGTGGATC	1	+	chr1:11100434-11100553
EXOSC2	chr9_130694071_1	TTGCTCCCTGCATCTTGTGTGTCCCCGTCTGCATTTGTCTCAGCTCCCTGAAACCCTCCACTCCTGACCTCCGGTGGCTGTGACTTTTGGGTCTTCTGCCTGAAGTCCAAATCTTTGATC	1	+	chr9:130694071-130694190
EXOSC2	chr9_130693378_1	GATCCCATCTCTCCATCCTCCTGAGCTCTCTCTTACAAAATATCGGATTTCAGCAGCTTAGAATTGGACAGAAACTCAGAGGTCCGTTTCTCAATTATCTCTAACCCTGGTAAACAATAA	3	+	chr9:130693378-130693497
EXOSC3	chr9_37785260_1	GAAAACCGCGCAGCTTGGTCCATCGAAAAGCCTCCACTTCCAGTGTCTCGGGTCGCGTGTTTTGTGACCGGTCGCATCGTGGGGATACGAGATACTTCCACTTAAGAGTTTCTTGGGATC	1	+	chr9:37785260-37785379
EXOSC3	chr9_37784172_1	GATCAAATGCCACTTTCGGTAAAAGAAAATCACTTCATAAAGTGCCGGGTGTGCAGCTTCTGGTAGTCTGTTAATTGAGTCCAAACTCCATTATCTCTTAGGCACCCCAACCAGTAAGTC	2	+	chr9:37784172-37784291
EXOSC4	chr8_144077945_1	GATCCTAAGTGCAAACTATCTAGCTGAGCCTAGATAACCCCAGATTGCAGCACATAATAATAGAATGATTTTTATTATTTGAAGCCGCTGAGGTTAAGTGGCAAGAGATAAACAGACATA	5	+	chr8:144077945-144078064
EXOSC4	chr8_144079508_1	CACTTATGCAGAGCAGAAAGACTGCTGGTGGGGAAAGAGGGGATAACTCCAAATCAGGTTGAGGGTTCCCGGGGAGGTGAGGACTTAGGGTTTTGTAGAGTAGGGAAATGATTTGGGATC	1	+	chr8:144079508-144079627
EXOSC7	chr3_44976533_1	CAGTTTTGCGGGTCTATAAGATTCCGAACCCGGGCAGGAAGCTTGGGCAGTCTCGGAGGCCTTTTCTTAGTGAGAGAGCATCGGCCCCAGGGCCATCCATTCGGCGTTCGCGCACAGATC	1	+	chr3:44976533-44976652
EXOSC7	chr3_44974889_1	GATCTGTGGTTATGTTGGCCCTGGAGCCTTCATCTGCCCAGGGAACTTCTCTGGGCATAGTATGTTTTACTTGTCTTGTGTTCTAAAGGTAGCACAAAGCCTATCTATAGTAGGCTCCCA	1	+	chr3:44974889-44975008
EXOSC8	chr13_37001069_1	CGTGGTGTGTAGTGAACGTGCAGTCCCAGGAGACATAGTTGTAATCTTTTAAAGATTGTGGCCGGGCGCGGCGGTTCACGCCTGTAATCCCAGCACTTTGGAGGACGAGGCGGGCGGATC	1	+	chr13:37001069-37001188
EXOSC8	chr13_37000296_1	GATCGCGCCACTGCACTCCAGCCTGGACGACAGAGCGAGACTCTGTCTCAAAAAAAAAAAAAAAAAAAGTTCAGGTTTCTCATGTGTTGGAGCACGGAGCCCTTGACCAGTGAAGAGGCA	1	+	chr13:37000296-37000415
EXOSC9	chr4_121801752_1	AGGGCCAGACAAAAAGTAGTTGCTTAAGAAATACTTGTTGAAGGAATAAATTAATGAATGAATTTGTGCTTACAGCGGCTGGATGGCAGACAAACCTATGATTATAGGAACATCAGGATC	5	+	chr4:121801752-121801871
EXOSC9	chr4_121800873_1	GATCCCACAAGATTTCACCTTTGGCCACAAAAACATCCCATTTCACCAATTTATCTTTCTCCCCCAACCCTTATGCCGCCTCATTCCAGTGTTTGTTCATTTAATCTGCTCCAAATCCTG	2	+	chr4:121800873-121800992
EXPH5	chr11_108593051_1	GATCGCGCCCCCGCCGCATTTCATTGCCTGAAACGGCCCACGCCCCGCGATGGCCCAGCAGACACCCGGCACAGCACAGCGTCACTGCGCGGCCCCCGCAGCGCACGGACCCCCCCACCC	6	+	chr11:108593051-108593170
EXPH5	chr11_108594745_1	TTCTACATATATCATTTCTTTTCATGGCACATAAACCCAATTAAAATTTTGTATCTGTACAAGAACATGATATCAAAAATTGCCACTTGTGTTTTGTTCTCTGGGCTACCCCATTTGATC	6	+	chr11:108594745-108594864
EXT1	chr8_118112215_1	GCCCCGGGCGCCCTGGAGAATCTGGCCTCCTGGGCTGCCTGCCGGAACGCCTAGAGAAAGATGCTTTGAAGGAGGGAAGCAGGGAGGAAAGGAAGACTTCATAGAAAGCGACCGCCGATC	1	+	chr8:118112215-118112334
EXT1	chr8_118111204_1	GATCCAGCGCATGTGGGCGATTTCTTTAACTTTCTCCCCTTCGGTCTTTCATCTTTGGGTTGCACAATGCACGGGAGAGAGCGGGGCTGAATATCTCGCACCCAGGGCGGGCGAGCAGCG	1	+	chr8:118111204-118111323
EXT2	chr11_44096116_1	TGTTCTCCTAGCCAACCTTCGCCCCCAGTCCGCTCCTTCCTTTCCTCCTGCGACCCGCCCTCCGCCCTCCGCCGTGACCCCTCCCTTCCTGCTGCCACCTTCCCGCCAGCCACAGGGATC	2	+	chr11:44096116-44096235
EXT2	chr11_44095179_1	GATCTTAACTAATATCTTGGAGATATTTCCTTACCCAAATATATTGCACTATCTCACATTACTCAAATCAATCAAATTCCATAATTTATTTCGATTGTGTCTAGCATTTCGCTATGATTA	6	+	chr11:44095179-44095298
EXTL1	chr1_26022869_1	CCTCATGGTGGCAGCTGCAACTGGGAATCTTGCTTTGATACCTCAAAGTGCAGGGGCGATGGCCTTAAGGTATTCGTGTACCCAGCGGTTGGAACCATCTCTGAGACTCATCGCAGGATC	1	+	chr1:26022869-26022988
EXTL1	chr1_26020808_1	GATCAAGGGGAGGCACGCAGGGGAAAGGAGGCCACCACTTGTTGAGGGACCTCAGGGGACAGGCCTGCGTCAACCTGGCAACCCATTCCTGGCTGACATTATGCCCATCCCAGAGATAAG	1	+	chr1:26020808-26020927
EXTL2	chr1_100895334_1	CATTAAAAAGCTTCTTTCCTATACTACGTTTAACAGCCTTTATTTTGAAAGACATTGATTGATGCCAGGCATGGTGGCGCACGCCTGAGGTCTCAGCTACTCCGGAGGCTGAGGAGGATC	1	+	chr1:100895334-100895453
EXTL2	chr1_100893196_1	GATCTTATAAACCGATTTAATCTTGTAACATACAAAGGAATTAAGAATTCTGATTGGTGACTTGCAAGATACCATTTGAACAGAGTTGAAGAATCATTTTTGATTTTCCAATACGACATA	6	+	chr1:100893196-100893315
EXTL3-AS1	chr8_28703225_1	CAGAGATGTGAGGGGCATACCTACCTAAAAAATGATTGACAGGCGTATGTCTGTATCCCTCCACTTCTCGCTTTTCTAGTGGGGGAAAACCCTGTTAATACTTGGTGTGTAGTTGGGATC	1	+	chr8:28703225-28703344
EXTL3-AS1	chr8_28700944_1	GATCATCCCACACGACTAGATTAACCTGTTGTTTTTGCAAAGCCCCAGGATTTTCCTAAGCGTCCAAGCCGCCCGGCCTTGTCTTTGTTATGAAATAGTCAAAGGGCTTCAAAACTGCAG	1	+	chr8:28700944-28701063
EYA1	chr8_71361426_1	GATCGCTCATAATTTGGAGGTTGGGAATTCTACTTCTAGGATGAAACCCTGTGGCTCATAAAGTACTAGGTACAAAGTGTCATAATTTTCCCCATGCCATAATGTTTTTCTTTGAAAACA	5	+	chr8:71361426-71361545
EYA1	chr8_71355321_1	GATCACTCTTCTGTGGAATCTGTTTCATCTAATAAATTAGCACTAGGTACTCCCTTATAATTTACCACCCAGTTGTAATTTAATGGGTCTCCAAACCAAATAAAACACTTGAAACCTATA	6	+	chr8:71355321-71355440
EYA1	chr8_71362294_1	AAAATTATGTAAATGAACGCGCCCCACGCTATCTGAATAAACAGCTGTGTGAGAATAACTTCTCTGAGACGTGGTCAACACACACGCGTCCTCTTGCAACAGTAGTTACCAATTAAGATC	3	+	chr8:71362294-71362413
EYA1	chr8_71358277_1	GTCTACCACATTTCAGTGAAAACATGCATTTTCACGACAACACATTTCTTTTATGCTGGTTCAACTAGACTCTACTGTATTTTCATACTCTACAACTTTTGAAAGTCCATATGCATGATC	5	+	chr8:71358277-71358396
EYA2	chr20_46988944_1	GATCTGCCTGCCTCAGCCTCCCAAAGTGCTGGAACTGAAGGTGTGAGCCACCATGCCTGGCCAGAATTTAGAAGGAGTGACTACCAACATGGTGCAAGAATTAGAAATGTTTTCAATTAA	1	+	chr20:46988944-46989063
EYA2	chr20_46896102_1	GTGCAGTGGAAGAGCTGAACATTGGAATCTAGCTGTTAGCGAGGGCGGAGGGGCAGGAGGATGATTTACAAACATCATGTAAGAATTTGAGCACTGAATTATGTTTGAGTTAGGGAGATC	1	+	chr20:46896102-46896221
EYA2	chr20_46990567_1	CGGGTTGGAGTCAAGGAAGCAGAGAAGAATTAAAGTTGTTTAAAAAACTATTGGCAAATGATGCAGTCGAACTAGTTTTCACTAGAACAATTCCAGCTATTGTTTGTTCTGTTTCAGATC	5	+	chr20:46990567-46990686
EYA2	chr20_46892481_1	GATCATATGTATATATGTAACTATATATGTATAGGTATGTATATATATTCTTACTGCATACAATTCACTTGATATTTCCTATTCCAGTCTATTCCTTTAGGAAAAAAAAATTAAGGTTCA	7	+	chr20:46892481-46892600
EYA3	chr1_28088890_1	CCCTACCTGGCTAAAAGGAACGTAAGAAGTGTTGGGTGCATTTGGTAGATTTAGAAAAACTGGGAAGGAGAATGAGTGGGAAGTTTTGGAAGACATTTGGGAGGCTAGCCCAAGGTGATC	1	+	chr1:28088890-28089009
EYA3	chr1_28088170_1	GATCAGGGGTAGGGGAAAAGAGGTTCTAAAAGAAGGGAGGAGGAGAAAAAAGGAGAGGCAGTGGCTGAGAGAAGCGCTGAGGCGTAAGGCAAGAAACCGAGGTTGGAAAAGGACTGATGA	1	+	chr1:28088170-28088289
EYA4	chr6_133238626_1	GATCATCTTCTATTCATGGCGGGTTTTATTAGTTTTCCATTTATGGTGACTATAAAAAATGTCCTTTATCAGATAAACTTATTTAATAAAAATAGATTATTTAAAGATACATATTAAGTC	7	+	chr6:133238626-133238745
EYA4	chr6_133240830_1	CCCTTGGGGTAAGTGGAAAGGAGTCCGGCAGGGGGCCCGCAGTGGCCTGCACAGGGGAACTGGGTAGCGAGAGAGTTCCAGGCAATTCCGGGGGCTGCCCCACAGAAGCAGGTGGGGATC	1	+	chr6:133240830-133240949
EYS	chr6_65496414_1	TTTCTCTGTACAAATCACTCTACTACTTGATTAACAAATAAACTGCAATCCTCACAATTAAACTCAAATTTTGAGAGGAAAGGTAAATGATGTTAGTGAAAAAAACGTGTTCTTTGGATC	6	+	chr6:65496414-65496533
EYS	chr6_65706637_1	GATCATTAACATGAGAATAAACATCACCTCCAACAAAACTAGTATGAGTATCTCTAGATTTATGGCCAAAATCTTTTCTAAACAAACTGAAAAATCATACAATTTCATTTGCAATTGACA	6	+	chr6:65706637-65706756
EYS	chr6_65495044_1	GATCTTCCGTTGTGGTATTTTGCACACAGCCAACGAAAGATGTTTCAGAAACATTCATCAAATTTATTTCTGGAAATTGAAGAGATGGTTCAGAAGAAATTACAAGGATATCTCCTAATT	6	+	chr6:65495044-65495163
EYS	chr6_65707624_1	GTTTAGTAACAACCTCAGATGGTGTTGTATAGCAAAGGCTGTCAGCATAAGAGAACAGAAAGAGGGCCTGCTGATGCGAAGAACGATTTTAGTATGTTACTTATTGATTCTATGATGATC	4	+	chr6:65707624-65707743
EZH1	chr17_42744583_1	GATCAGCCCCGGTCTCTAGCCCTCCCCAAGCACAGCTCCAGGTCCCCAGAGTCCACCTCGCTAAAGGCCCCCGCAGGTGCCACCGCCCTCCCGCGCCCTTTGGGCGCTGGGGCTCCCGCC	5	+	chr17:42744583-42744702
EZH1	chr17_42745239_1	CTGGGGAAACCTTCGCAGAGCCACTAATATCTTCCTGAAGACCCTATTCAGCGGATTTGCCATCCCCACGCGCTGGTGACAAGCCACATCTCACTTCAGCGTTTGAAGCCAACCCAGATC	1	+	chr17:42745239-42745358
EZH2	chr7_148884924_1	TTTGCCGGGAGACGCTCGCCCGGCCCGCGCGCTGCCGCCGGACCCGTTACTACTTTTTTTTTTTTCTCCTGAGACGGAGTTTCGCTCTGGTTGTCCAGGCTGGAGTGCAATGGCGCGATC	1	+	chr7:148884924-148885043
EZH2	chr7_148883222_1	GATCGTGCTTCTCGATTCCTCCCGCTTTCAAAAAGTAACCCTGTGGCACAGATTTTTGGGGGGAACGGAAGGGGATGTACACAATGAAGTGGGAATTCAACAGGACGCCCTCCAGAAACA	1	+	chr7:148883222-148883341
EZR	chr6_158820288_1	TATCCTGGTAGAAAGAGAAACCAATGACTTTGGGCGAAGTTCCAAACTCTGTTTCCCAATTTGTTGAGTGAACATACTAGTAGCCCCACCTACATAGACTTGTAAGGATTAAATGAGATC	4	+	chr6:158820288-158820407
EZR	chr6_158818873_1	GATCCGTGGAGAGGGGGCGCGGGCTCGGGGTCCGCCGAGGAACTTCCCGGGGCTGCCAGGAAGCCCGTGAGAAGCCGAGCACTCGGCAAGTTTCACTTTGTGTAGCAACCGTTGCCCCGC	2	+	chr6:158818873-158818992
F10	chr13_113123019_1	GGTGGGTGCCTTGAGTGCTGCCAGAGGCTGGGCTCGGATGGCTGGGCTTGGCCTTTCCAGCCAACGGCATCCTCAAGGCCAGCTGTGGCTCCCTGGGGCTGAGAGTCAGACGGGCGGATC	2	+	chr13:113123019-113123138
F10	chr13_113122411_1	GATCCCACGCTCACTGCCAGCGGCCTCGGCTCAGGCTTCTGCGCTCTCTAAACTTAGTTTTCTCTTCTGGAAAAATGATGGGGAAAATGATATTTGTATGTGAGGACTGAGAGTTAAATG	1	+	chr13:113122411-113122530
F11	chr4_186264611_1	GATCGTATTTTGCTTTTCTATGAAAAATTGAGAGCCTTCTCTGAACCATAAACGTATCTTTCTCCAAAATGTATTCAAATCAGGCATATTGAAAACTGTTTTGTGTTCGTGTTGTGAGGT	6	+	chr4:186264611-186264730
F11	chr4_186266726_1	TCTTTGAAAGATATAGGGAGAGGCCTCAAGGAAAGAAAGAAAGGAAAAAAATTGGGAAAGGAAACAAAGATGAAAAATTGGGGTGGGGAGAGCGGTCAGATGGTGGCCATGAGAAGGATC	2	+	chr4:186266726-186266845
F11-AS1	chr4_186501232_1	GAAGTGGTACTGGGCGTTTCAGGAATAATAACGAGCAGCGGGGAACCAGGGCTCTGCGGGGCTCATGGCGAGTTATGGAAGCTGTTACGAATCTGCCTTATGGTGAGGAAGACAGAGATC	1	+	chr4:186501232-186501351
F11-AS1	chr4_186500511_1	GATCCACCTGCCTTGGCCTCCCAAAGTGCTGGGATTACAGGCGTGAGCCACTGCGCCCAGGCTCAAAATAGTCCTTCTTTTAGCTTTTATGTTATCTCTCCTTCCTAGCTTTTTTTTTTT	1	+	chr4:186500511-186500630
F11R	chr1_161021786_1	AGGGAAAGGGAGCACTCAACTGGAAAATGGGAGCCTGGGCAGTATAGTCCCAGCTACTTGGGAGGCTGAGGTGGGAGGATGGCTTGAGCCCGGAGGCGGAGGTTGCAGTGAGCCTAGATC	1	+	chr1:161021786-161021905
F11R	chr1_161019728_1	GATCAAAGAATGGAAAAAGGAAAAGCAAGTCAAGAGGGTTTGGTTCCATTCCCAGGTTCCACCCCTAACTCTATTGTCATTGAAGTCATTTCCCCTTTTGGACTTGTTTCCTTATCAGTA	3	+	chr1:161019728-161019847
F12	chr5_177409157_1	GATCTGTTGCTAGTCTGCAGCTTCCTCTCACAGCCCAGAAATGCAGAGATTTCTTCCCAAGACCCAAACCCTTTCTACCTCCCCCCGTTGTCTTCTTAAGGCCCATCTCCCCCAGAAATG	1	+	chr5:177409157-177409276
F12	chr5_177410611_1	TTATTTTAAGGTCAAACAATTTGGGACTTAAATTACATGTGCAAAATTCTTTCACAGAAGCATCTACATTCATGTTTGACAGAATAACTGGGAGGTGTGCAAACACCAGGGGTAGAGATC	5	+	chr5:177410611-177410730
F13A1	chr6_6322262_1	AACACTCTGTGGTTTCCTCCAGTGCAGCGCAATATTCCTTGATTGTCTGAGGAACTCCCATAGTTTTCAAATTCCATCTATATCCTGACACCTCCCAAATCTGGGTCTTTAGCCAAGATC	2	+	chr6:6322262-6322381
F13A1	chr6_6319607_1	GATCCCCTGGATTACCCAGTCATGACTCCTGGAGACTTGGCTATTTTCAAAAACCAGGCACACCCCCAAGAGGTGAAGAGTCCCCATTATAGAGGCCACCAGAGTAGAGAGATGGTTCCA	1	+	chr6:6319607-6319726
F13B	chr1_197066903_1	GATCCTGGTCTCCTATGCCCCCTAGAGATACAAGGGTTTTTGTTTTGTTTTGCTTTTCTGACTTATGCTACTGTAAGAACACTTTACTAATTTTGCTCAAAGGAAAAGGTCTAAATATTA	5	+	chr1:197066903-197067022
F13B	chr1_197067464_1	AACAATAGCAGCAGAATAAATAATAAATTATAGCAGCAGAATAAATAATACTAGGTAAATTTTCAACCTAAGTTCCCAATTGTAAATTCATAGAGTAAAGTTCACTTGAGGCCATAGATC	6	+	chr1:197067464-197067583
F2	chr11_46720992_1	ACCTGGCTCTGTGTCTGGCATGCGAACGAATGAATGAATGAATGGACTAATGAATTAATGTTTTTTTTTTTGAGACAGAGTCTCGCTCTGTTGCCCAGGCTGGAGTGCAGTGGCACGATC	1	+	chr11:46720992-46721111
F2	chr11_46718786_1	GATCTGATTAAGAACTTACGATATTCCATGGACATTCCATTCCTAATCTCCTTTAGTCCTCACAACAAAGTATTATTCCCATTGTATAGATGAGGAAACTGAGGCACACAGAGATGACAA	5	+	chr11:46718786-46718905
F2R	chr5_76716409_1	GGGAATGGGGTGCGCGGGCGGAGGGACGCCGAGGGGAGACTGCGGGGGTCACTGTTGCGCCTTCTCCTCACCCCTGCCTCAGTTTCCTCCGAAAGCCAAACTGGCATTTGGGCTGAGATC	1	+	chr5:76716409-76716528
F2R	chr5_76715606_1	GATCCCCACGTTACAAAAGCAGAAGTCCCTTTTAGACTTTTAGCGAAAACTGAACTTTGCCGGTGTCCCACACGGAGGGAGGGAGGACGGGAGGCCACGCCAGGGCTGCGGGGCTGCAGG	1	+	chr5:76715606-76715725
F2RL1	chr5_76819221_1	CATCCTGCTAGCAGCCTCTCTCTCCTGCAGTGGCACCATCCAAGGTGAGAAACCTGGCCAAGGAGGGCTCTTATCTCTGAGGAGCTGGGGTCCTGGGCACGCTGGGCAGACGGTGGGATC	1	+	chr5:76819221-76819340
F2RL1	chr5_76818261_1	GATCCCAATGCAGAGGAGCCCTGGTGGACGCATTTATAGTGCAGCGATGAATAGAAGACAGTGATAGTCTTATACTGGAGTTGAAATGTGATAAACATTTATACACTGTGTTTATAAGTC	4	+	chr5:76818261-76818380
F2RL2	chr5_76624311_1	AACTTAAACTTGAAGCCTGACCATCCCACAGCCTGCTCTTTACAAAATGCAGCAAGAATCAGAAAATACAAATTTCACATGAGACTTAAAGGCTAGGGATATGCTAGGAAGAAATTGATC	5	+	chr5:76624311-76624430
F2RL2	chr5_76623047_1	GATCAAACTGCCTTTGGGGTTTACAGTTTGTGTGAGATGCAAAGAAACCTAGGTTCAGTTGACTCTTAATTTGTAACAGAAACCCACATCCCCATCCTACCCCCTGAGAAAATTGCTTAC	3	+	chr5:76623047-76623166
F2RL3	chr19_16887676_1	GATCCCCGAGTGCTCAAGTGTGTGATGAGATTAGGGCTCCCCCAGGCAGGAAACGGCCACATTGGACCCCTCCCTCCCCCATCCCTAGTTCATTTTATTTTCCCCAATCCTCATGGCTCC	1	+	chr19:16887676-16887795
F2RL3	chr19_16889743_1	GCCAATGGGCTGGCGCTGTGGGTGCTGGCCACGCAGGCACCTCGGCTGCCCTCCACCATGCTGCTGATGAACCTCGCGGCTGCTGACCTCCTGCTGGCCCTGGCGCTGCCCCCGCGGATC	5	+	chr19:16889743-16889862
F3	chr1_94540906_1	GATCAGGATTATTTCTTATGAAGGTCTGCTTTGCCAGTACGCAGCAGGTCCCAGTCTCTACGCCGTCCCGAACACCTCGTAGAAATACGGGGCATGCACAACGTTGTACCTGCTCCAATC	1	+	chr1:94540906-94541025
F3	chr1_94543117_1	TGATTTCCTCTTTGAGCTCTCTGCCAGCTCTGAAACCCACAAAATTTATGTTTGCAAAACTAAGCCATGCAATCCTCTTTTTATGCAGGCTCTAGCCTGAGTCATTTTCCCTAAGAGATC	3	+	chr1:94543117-94543236
F5	chr1_169587521_1	CCATTTTACTCCAGCCTGGGCAACGAGAGCAAAACTCCATCAAAAAAAAAAAAGAAAGAAAGAAAAAGAAAGAAAGAGAAAAAGAGAGAAAGAAGGAATCACAAATTTATTATTATGATC	6	+	chr1:169587521-169587640
F5	chr1_169585295_1	GATCTCAAAATATTACATTATTTTTTGGCAGATTACTTTGGTTTTGTAATTGTAAAAGAGGAACACATCTTTCATAATGAAGTGTGATGTAAGGAAAAAAAGTGAGTCACACTAGCAGGT	6	+	chr1:169585295-169585414
F7	chr13_113106239_1	GGGTGCTCCCAGGCTGGGGAGCACAGGTAGGGGACGGTGCGTGGGGGATGGCGCCTGGGGCATGGGGGATGGGGTGTGGGAAACGGCATGTGGGGCGTAGGGGATGGGGTGTGGAGGATC	4	+	chr13:113106239-113106358
F7	chr13_113105310_1	GATCCTATTCCCGGCACTTCTCAGTGAGGCTCTGTGGCTCACCTAAGAAACCAGCCTCCCTTGCAGGCAACGGCCTAGCTGGCCTGGTCTGGAGGCTCTCTTCAAATATTTACATCCACA	1	+	chr13:113105310-113105429
F8	chrX_155023699_1	TTACATCAGAATGTAGCCATGGTGAGCTCAAACACCCTACTCAGGTTAATGTTTATTAGGGAGAGTGAGGGCCCCTGCAGGGGCCTCAAAGTGTAAGAGATTATGAGAAGAAACTTGATC	1	+	chrX:155023699-155023818
F8	chrX_155020577_1	GATCTTGGGGAAAACTGCAATATACATGACAAAGAGTTAATATTTGTAATAATAAAAGGGTTCTCATAATTTTTTTAAATGAAAGAGTCCAAAGAATAATGGGCAAATCATATGACTAAT	6	+	chrX:155020577-155020696
F9	chrX_139530176_1	GATCCATAAAACAAAAACAAATAAACTGGACTACATCAAAACTAAAAAATTCTACTCTGTGAAAGACCTAATTAAGAGGACAAAAGACAAGCTACAGGCTGGAGACAATATATTTAATCC	6	+	chrX:139530176-139530295
F9	chrX_139530933_1	TTTTGATTACATGATTTGACAGCAATATTGAAGAGTCTAACAGCCAGCACGCAGGTTGGTAAGTACTGGTTCTTTGTTAGCTAGGTTTTCTTCTTCTTCATTTTTAAAACTAAATAGATC	6	+	chrX:139530933-139531052
FA2H	chr16_74774008_1	GATCTGTGCCTCTTTGAAGCAGAAGTGAGGTGGGATGGGGAGGTGGGAACAGGTTGAGCCCATTATCCAAACAGAAACGGAGAGTGGTTGCAAAGAGGGAGAGGCCGATAAGTGAAGAGG	1	+	chr16:74774008-74774127
FA2H	chr16_74775750_1	GAATGGTGAATCTACTTTTTCTCTCCTCCCCTCCCCTCCCCTCCCCTTCCCTTCCTTTCCCTTCCCTTCCCGTGACAAGGTCTCACTCTGTCACCCAGGCTGGAGAGTAGTGGTGCGATC	1	+	chr16:74775750-74775869
FAAH	chr1_46393198_1	GATCATTCACGCACACACACATTTAGCCCTCCAGAATTTGACCACCAAGGAAGTACCTTACCGGCTCCCTCGGCTTCTTCCTTTGTCTGTGCACAGAGTTGTCTCTGCAGTGTGTGAGGA	1	+	chr1:46393198-46393317
FAAH	chr1_46394793_1	TTTGTGCCAAAGAATCTCACGATTGCTGCCTATTGGAATGCGAAAACGCAAGCGTGACAACCAGTGGGATGCCAGGGGTTGAGGACTTTGGAATCGCAGAGTGTAATGGCCAAGGGGATC	1	+	chr1:46394793-46394912
FAAH2	chrX_57286223_1	GATCTTATAAGGATTAAATAATATGCATATGGAAAATATATATATACTTGCCATTTAGTTGTTTGTTGAGCATACTGAATATTTGCATACAAAGGTATACTTACAACACTTTTTTCACAA	7	+	chrX:57286223-57286342
FAAH2	chrX_57287284_1	TGGGGTAAAGCAGGTGTGAATTTCAAACTGATTCTCAGCTATGGAAAGTCAGTCTCTCTCTTTCTCTCTCCCTCTCCCTTTCTCTCTCTCTATTCTTCCGTCTCTCACAGGCCCCAGATC	1	+	chrX:57287284-57287403
FAAP100	chr17_81546118_1	GATCTGTGGAAGGTGAAAACCTCACTTTGGGGGACCTGCTAATGCTCCTGGGAGCCGATGTTAGGAGCAGGCAGCTCCGCCCGGCACTGGGCAGAAACACCCCAGGGGATGGCTGCGGCT	1	+	chr17:81546118-81546237
FAAP100	chr17_81551687_1	GATCCCGCGCCCCGCCGTGGGCTTAACCATGTGAACCCCACTTACTAAGGACTGTGAGCAAGACACTTGCAGAAAGAGTGCTGGGGGCAGGGGCTCCAGATAATCGGGCAGGGATGGCGG	1	+	chr17:81551687-81551806
FAAP100	chr17_81553499_1	GGGCTGGAAATGCTGTCTTTGATGCTGGGGAGTGGGGAGAGGAGGGCCAGGTGCATCTCATTTGGCCTTCAGAGTCAGGAAGTCAGATGCCGCATCGTTGTGAATTTCCCCACAGGGATC	1	+	chr17:81553499-81553618
FAAP100	chr17_81548700_1	CAACACTCCAGCCTGGGCGACAGAGTGAAATTCTCTCTCAAAAAAAGAGGCCAAGTAGGGTCGGGCCCGGTGGCTGACGCCTGTAATTCCAGCACTTTGGGAGGCTGAGGCAGACGGATC	1	+	chr17:81548700-81548819
FAAP20	chr1_2195383_1	TGGTGCCACACTTGGCTGTGCCCAGTGCCCCATGGGCCCAGGCCACTTGCCTCTCCCTTGGCCCTGCTGGGCCCTGGAGTGGCTGCCACCCTCACGGAAGGAGTGGGGTCTACAGAGATC	2	+	chr1:2195383-2195502
FAAP20	chr1_2194040_1	GATCAGCTCCGGGCTCACCGTGCGCAGTAGCTCGGCCCAGAGCCGCTCCCGCTCATCACCCCCCAGGAGAAACCAGGGGCGGCCGCCAGAAGGCCTGGGGCAGACAGAGAGGGCAGACAG	4	+	chr1:2194040-2194159
FABP1	chr2_88128480_1	TTTATATATGTCTGTACACATATACACACAAGTGTGTGGGTGCATGTGTACACACACAGAAAAATACCAGAGAATTCCTTTGAACTCAAAACCTCACCTTATTTACATAACCTTATGATC	5	+	chr2:88128480-88128599
FABP1	chr2_88127686_1	GATCACACAACGAAGTGCCAATGACATGGCCATCAATCCAGACCACACCCTAGTTCAGTGCTCTTTCCACTTGCCTATGGGGTGGCCTTGTGCAGTGAGGACTTGCTGCAAATAACTCCA	1	+	chr2:88127686-88127805
FABP12	chr8_81530925_1	GATCCCCTAAAGCTTAGAGCAAACATTTACAAAATAATCATTTTAAAAAATAGTTGTATTTTTTTGTTTTAAAACATTTATTAAAATCACTTGCTGTTTAGTTAGTTTATGTAAATTAAT	7	+	chr8:81530925-81531044
FABP12	chr8_81531644_1	TGTGTAAGAGCTGGGCCTGGACAGCTGTGTTTATGCCGTGGAACTTTTGTGCCCAGGTCTCTCTCTCTGTCTGTCCAAAGATGATTCAGAAAAAGCCAATTTATTGGCTGTTTGAAGATC	1	+	chr8:81531644-81531763
FABP2	chr4_119321791_1	GATCTTTTTGGTGTGTTTCAGAGAACAGCACTCAAAGAATCTTTTCTTCCATTAGTGAGATAGTGGATTCTTCCTAATGTAAGAAGGGAGAATATGGTTTCCCTCCTCTGAACATCTTCT	5	+	chr4:119321791-119321910
FABP2	chr4_119322582_1	TTCGTTTTCTAATATGTCTTTTTGCATTGTGTTTAGCATTGCCAGGAGTTTGGATAAATATCCTGGCACTTTGTAGGGTGCATGACACACAATAAGTGCTCATTGATTTTTGTCTTGATC	5	+	chr4:119322582-119322701
FABP3	chr1_31374180_1	TGAACTTTTTATTTTATTATTATTTTTTAGAGACAAAGTCTCTCGCTGTGTCTCCCAGGCTGGAGTACTGTGACGCCATCATAGCTCACTGCAGCCTCAAACTCCGGGGCTCAGGGGATC	1	+	chr1:31374180-31374299
FABP3	chr1_31372644_1	GATCAGTGTTCTTTATCCAAACCCTCCTCCTACCTCCAAATCACATATCCCTCTTCCTGGAAAGAGCCTCCCACACAGCTGCCTCCTTCCACCACCTCCCTACCGTGGTCTCTAACCAGA	1	+	chr1:31372644-31372763
FABP4	chr8_81483782_1	ATAAAAAAGTACATTCAATTCATCCACCAGTAATCTGGACTGTAGATTTAATCGAAATGATAATTTAACCTCACTCTTTCCATCTCCTAAATGAGAGCATAGCATTGATTTCCACAGATC	6	+	chr8:81483782-81483901
FABP5	chr8_81281719_1	GTCCTTTTCTATGCCAGTGACAGATTGCATGCTGATTGAGACACTGGATAAATTGCAAACAAAAATGGACCTTTGTCACAGGCCACTAGGAAGTGAGATGGAGTTAGCATAGCATGGATC	2	+	chr8:81281719-81281838
FABP5	chr8_81280123_1	GATCAATCACTTCCTGCAGTCCGAGTCCGGCGAGGGCTAATCGATTGGTCCGGGTATTTTGAAAGGAAAAACGGCGGTGGATATGTTGTCAAACGGAGGGGTGCAGGAGAGGCGGGGCCA	1	+	chr8:81280123-81280242
FABP6	chr5_160228505_1	GATCACGGAGGAGATAGAGTCCCTGCATGTGAAGTGGTACTGAGAGACACAGCAGGAAATGGAAGTCAAGATTCTGAACCCCTAACCCCTTCCAGCTCTGAAGCTTGAACAAAATAAAAC	1	+	chr5:160228505-160228624
FABP6	chr5_160188172_1	GGGCGGGAAGCCCTGGTGGAATGGGGTAGCTGGAGCCAAGCACCCCAGGAATGCCCTCCCGGCCTCTCCTCCCGATTCCTTATCAGCTACAAGCTCGAGTTTCCTCAGCCACACGCGATC	1	+	chr5:160188172-160188291
FABP6	chr5_160186970_1	GATCCCGTCTGTACCAAAAATACAAAAACTTAGCTGGGCCTGGTGGTGCCCATCGGTGGTCCCAGCTACTTGGGAGGTTGAGGTGGAAGTTAAGCTGGAGAGTGGGGCATTAGGGGGGTG	1	+	chr5:160186970-160187089
FABP6	chr5_160230308_1	ACTTGGTTGGTGAAGTAGAGATTTGATGTTTATTTAGTCAAACATGTATTTATTTTTATTCATTTATTTTTGAGACGGAGTCTTGCTCTGTCTCCCAGGCTGAAGTGTAGTGGCATGATC	5	+	chr5:160230308-160230427
FABP6-AS1	chr5_160203939_1	GATCTGCCCACCTTGGCCTCCCAAAGTGCTAGAATTACAGGCTTGAGCCACCGCGCCCAGCCTCAGACACTATATTTCATCTGTAAATATTTCAGTATAAATTTCCAAAAAATAAGGACT	2	+	chr5:160203939-160204058
FABP6-AS1	chr5_160205153_1	CATCTGGCATGGGACCCAAGGCCTCCCAGTCAAAGACAAGATACCATTAATGATTAGATTGTCATCTTGGCCAGGATTTGCTCTCTCAGCAGGAAGCAGAGGTTGCAGTGAGCCGAGATC	1	+	chr5:160205153-160205272
FABP7	chr6_122780868_1	GTTTTTAATATATTAAATTTTTGTATTTAGATGTATACTTTTTAATCAAATTATGAATTCAAATTTACATAATAGAAAATCTAGAAGTAATAGAAATAACAATAGGATAATTAACTGATC	8	+	chr6:122780868-122780987
FABP7	chr6_122779047_1	GATCTTTAAATTCTCTCGGTTTGTGTTGGGAAAGGACCCAAATTAGTGTGCTTCCTCATTGACAGTCAGAGTAGCCTTCAAGCAGTATATCCAGGGAAGGCATTTACACCTCCTCCCCGC	1	+	chr6:122779047-122779166
FABP9	chr8_81461083_1	GATCAATTTAATTGTAGGTAGTGATTACTGTCTATAAATTTGAAGCTGGGAAAAATGTTATTAAATGAAATGACCAAGCTAAAATGAAATTCTATCTAGAAGTTAGGTGAAGTATTTTCA	6	+	chr8:81461083-81461202
FADD	chr11_70204931_1	TTGGTAGCGGGCGACTCTGCCTTCCTCCCCAGAAGTTCAGCATAGCGGTTAAGGGTCGACTCTGGCACCACACTCTTAGGGTTTCAGAACATGGCTCTGCCATCGTCTAGCTACACGATC	1	+	chr11:70204931-70205050
FADD	chr11_70201920_1	GATCGCACCACTGCACTCCAGCCTGGCCATAGAGCGAGACTCTGTCTCAAAACAGCAAAAAAAAAAAAAAAAAGAAAGAAAGAAAAAAAAAGTAGATTCGTGGTTGGTGGGGGAGGGGAG	2	+	chr11:70201920-70202039
FADS1	chr11_61807015_1	CTTTGTCATGAGGTTTCCAGGCCCCACTGCCCTCTCCCCTTTCTCCCATCGTACTTTTTTGTTTATTTTTTAGACGGAGTCTCGCTCTTGTTGCCCAGGCTGGAGTGCAATGGCACGATC	1	+	chr11:61807015-61807134
FADS1	chr11_61805008_1	TGGCACTCTTCAGTGACAGGTGCTTGGGAACTCAGGCCCCACGCATGGGACTTGCTCTGCTCCCACACCTTTATTATTTTTCATTTTTCTTCTCTTTTCTACATACACACTCCAAGGATC	1	+	chr11:61805008-61805127
FADS1	chr11_61814282_1	GATCACCGAGTATCTGCTCTAGTTAGAAGGATGCATCAAGGAATGGGAAGCATTGGCTGAGGGGAACCACTAAGAAACACCTGCCTGGGCTGGCCTTTCCCCTGGGTGTGTCCACAGACA	1	+	chr11:61814282-61814401
FADS1	chr11_61817453_1	AGGGCTGTTAATGCTTTAATTTGTTCAATGAAACATTTAAAATGCCCCACAATTTTTATAACCCTGTTTGCCTCTTTTTGTTTTTATTTTTATTGTATTTTGGAAAAATTCACTGGGATC	6	+	chr11:61817453-61817572
FADS2	chr11_61828534_1	ATGGTCCATCCAGCACCCGGGGGGCCAGCGGGTCATCGGGCACTACGCTGGAGAAGATGCAACGGTAAGGGTCTGGGGGCGCCCCAGCCACCCTTCTCTGCTGCAGGCGGAGTCAGGATC	2	+	chr11:61828534-61828653
FADS2	chr11_61815536_1	GATCAGAGGGGGATGCAAGGGGAGGGGACGCCATTCTGGCCGCCAAGGGGGAAACGCGGTGAAGGGAACGCCCCGACTTTCGAGTCCCTAGGACTGAGTCCCCAGGACTCCAACCCAGCA	1	+	chr11:61815536-61815655
FADS2	chr11_61827791_1	GATCTCCTCCGGCGCCCGGGGCCGGAGAGTGGGGGAGGGAGGAGGTCGGACACGTAGCCTGCCTCGCAGCAGGGCTCGACTCCACGCGGGAGGGCGGGGGAGCCGGGGACCCGCCGCTCC	7	+	chr11:61827791-61827910
FADS3	chr11_61889265_1	GATCCCAAGCTAAATGTTAAGTCAGTAATTCCACTTGGGAGGAACCCCAGCATGGGCCTGGCACCAGGCAGGAAACAGTGATGAAATAAAAGCTTTCTGTATCCCAGCCGGGCGTGGTGG	1	+	chr11:61889265-61889384
FADS3	chr11_61893347_1	GGTGGTTGGGGGTTGTGATAGGTTAGAACCTCCACTTTCCCCAGCTGCCCCCAGAAGAGATGGGGAAGATGAAGGGGGGGCCACAGAATCATGCAAGAGCCGTGAGTGAGGGCAGGGATC	1	+	chr11:61893347-61893466
FADS6	chr17_74893903_1	CGGAGGCGTCAGGGGCACGGAGACCCCAGTGGAGACACCCCCCACCCCCGCCCCGCCCCGAGGGCCTTCCCTGACCTCCGACCTCAAATAACTCCCTGAGTTCCCTCGGTCCCTGAGATC	3	+	chr17:74893903-74894022
FADS6	chr17_74892736_1	GATCTGGGCCCAAATACCTCAACCCTTACCCTGGGAGCCCAGGCTAAAGTGGGCTAGGCTCTGGGGGCTGCCACTGGCCGGAGTGAGGCAGGTCCCACTGTGGCCTGAGGGGAACCAGGA	1	+	chr17:74892736-74892855
FAF1	chr1_50959782_1	GATCATCTCCCGGTCCATGTTGGACGCCATGGCGGCCGCCGAGTTCCGCGGCTCCGGGAGCGAAGCGCGCACCTGGGAGGCAGACGGCACCTCCTGCGACCGTCGCCGCCACCGCCGCCG	6	+	chr1:50959782-50959901
FAF2	chr5_176448861_1	GAAAACCTCCTGCCAGCATCCCATGCCATTTCCACATACACTCCCACAAACTGGGGCCTCTTGGATACCAGGTTTCGTGTTGGGGGTTCCGGTCGGGGAGGGGGCACCTACACACAGATC	1	+	chr5:176448861-176448980
FAF2	chr5_176447774_1	GATCTTCCTGCAAGTGACCCCGAAGCGGCAATGGAACGGTGGCCGAAGTCTGCCCACAGCTTCCGCTTCGAAGGCGGCGTCGGAAATGCCGCGCCAGTATCCAGAGCCCTTCGGAACCTC	1	+	chr5:176447774-176447893
FAH	chr15_80152469_1	GATCAGGACGGGGGCGGGGCCAGGGGAGGGGCGGGGCTCGGGGAGTGAGGCAAGACTGGAGGGCCTGGGACTCTCGGGTACCCGGGCCAGGGGAGGGGCGGGGCTCAGGGAGGGAGGGAG	7	+	chr15:80152469-80152588
FAH	chr15_80153512_1	TCAGGGCTGGTGGTTCATCTCGCTGGATAGCCCCTAACCCTAGAACCCGGGAAATGATAACCCGGTATGCGTAGCAGGTCAGAGGGGCACGCGCGTTTCTTGGCTTAGAGTTGTGAGATC	1	+	chr15:80153512-80153631
FAHD1	chr16_1827530_1	CTGGATATGACCGCCCGGGACGTGCAGGACGAGTGCAAGAAGAAGGGGCTGCCCTGGACTCTGGCGAAGAGCTTCACGGCGTCCTGCCCGGTCAGCGCGTTCGTGCCCAAGGAGAAGATC	1	+	chr16:1827530-1827649
FAHD1	chr16_1826119_1	GATCTGGAAACCGCCAGGGACGCCTCCCTGTCTGCGCCTCCGCCCGCCCAGTGCCCTGCGCTGCGCACCCGCCCGGGGCGCTGGCCTGGCCCGGCCGCGCGACCACCTCGGGCGAATGAC	7	+	chr16:1826119-1826238
FAHD2A	chr2_95402018_1	GATCTGGTCCTTGAGTAATGTGGGGGCCACTTGTACAGAGCCCCTCACACTGTTCAAAGTCGGCAGCTGAAGAGCTGAGCAGTAGCTGTCTGTGGAGTTCAGCTGCCACTCCCTACACGC	1	+	chr2:95402018-95402137
FAHD2A	chr2_95403986_1	CAAAGCCCTCGGTTTTCTAGTCAAACTGGTGGGCCACAACAGTGGTGACCTAAGTCTAATGAATCTTCAACTGAACAAGGCAGATTGAATCTCCAGGTGAGGACCAAGAGTCTGGGGATC	1	+	chr2:95403986-95404105
FAHD2B	chr2_97094106_1	GATCCTCCAGAGGCCCTGCAAACAGCCATGCGTGGGGAAACTACAGGCGCTCTCTGGCTATTGCCTCAGGGACGAGGCTGGTTACCAGCTCTCCAAGAGAACTCCAGGCCCCATTGACTG	1	+	chr2:97094106-97094225
FAHD2B	chr2_97095438_1	GCGTGCGGGGAGCGGTGGCTGAACTCCACAGACAGCTACTGCTCAGCTCTTCAGCTGCCGGCTTTGAAGAGTGTGAGGGGCTCTGGGCAAGAGGCCCCCACATTACTCAAGGACCAGATC	1	+	chr2:97095438-97095557
FAIM	chr3_138609065_1	TGCGCCGGCGGCGGCCATCTCTGGGCGGCGGCGGCGGGCGGTGTTTGCGCGGTCGGTGAGACCCGCGCGGGTGAGACGCTGGGTGAGTTCCGGACGCTTCCAGCCGGCCCGCCGGTGATC	7	+	chr3:138609065-138609184
FAIM	chr3_138608372_1	GATCACACATGGGGGCTTCATGCCCACCTTAAGTAGTTTGGGTCTTTAAAAAAGGAATGAGACTCATAAAGAGGTTTTAAGGAGCGAATGCTATTGCTGCCATGAACAGATATTCCTTCC	3	+	chr3:138608372-138608491
FAIM2	chr12_49902606_1	GGCAGGGTGGAGGTGGAAGGAGACTCAGCAGAAGGGGTGAGTTCTCCATGTTTACGGAACTGAACACTCCCCAGGCCTCCCACTGCCTCCCACTCCCCAGCCCCCCTCATCACCCGGATC	1	+	chr12:49902606-49902725
FAIM2	chr12_49904704_1	GCCAGAGCTCGTTCTCCCCGCTTCCCCAGACGTGTCACTGGGACCCAGCCATCATCAGGCCCCGTTTTCTGTAGCTGCTGCAGTGTCACTATGGGGTTTGCAATCTCAAGAGCTGGGATC	1	+	chr12:49904704-49904823
FAIM2	chr12_49901964_1	GATCCAGGCTAAGGGTCTGTTCTGGCCTCATCCTGTAGGAATCTCAGCCTCTCCCCTAAACCAGAACAGACTCACAGAGTGACCCAGTGGAAGGGGCCTCAGAAGACATCCAGTTGAGTC	1	+	chr12:49901964-49902083
FAM102A	chr9_127950411_1	GATCCCTGGTACCTTAAGGATGGAGTTGTCCTGGCGAGTGTTCTTCGTGTCATATCCCTCGAGCAGGCAGCAGCGCACCGTGGAGCCCGAGCCCGCAAACTCGGCCAGGTTCAAGTCAGC	1	+	chr9:127950411-127950530
FAM102A	chr9_127950978_1	AGGGGCACTGCAGGATGAGCAGGAGCCCCAGGGAAGGCGCCCTGGTAGAGGACAGAGTGAGGGGCTGCTGGGCAGAGTTCAGGGTCTGAACAGGCCCTTGGGACCTCTGGACAGAGGATC	1	+	chr9:127950978-127951097
FAM102B	chr1_108559355_1	GATCATTGCAAGCTCCGCTTCCCCGGCTCAGGCTAACCTCCCTCCTCAGCCTCCCGAGTAGCTGGGATTACAGCGTAGCCATGCCAGACTGCCTGCAGAATTTGATTTTAAGCATTTCAG	1	+	chr1:108559355-108559474
FAM102B	chr1_108560577_1	CCCGCGCCGCCTCGCCCCTTTCTGCTTGGCCAGGGCTTGTTGGATGGGCAGCATCTCTCCTTGGCCCATTTGCTCGCCTTTCCCTAGGGACCGCTCTAAAATCAGTCGAATTTATTGATC	1	+	chr1:108560577-108560696
FAM104B	chrX_55161584_1	CCTTCCCCCCACTTAAGTCTCTTCTGCCCGCGGTCATGCCCTGGGCCTCAGGAAAGACCGCGCCCCTCCACGATGTCCATTTCTTGCATCCCCCATTCTCATAACGGGCAGCACCCGATC	1	+	chrX:55161584-55161703
FAM104B	chrX_55160556_1	GATCGGACTGTGGATAAGATTGGTTTCCTTTATTACGCTTTAACAGTCTAACCAAGTTTTCTACCATGAGATTCAGAGACGTTTGTAATGAAAGAATACATTGATAAAGGTCCATAGAAC	5	+	chrX:55160556-55160675
FAM107A	chr3_58577054_1	GATCAACAAGAATGCAGGGCTATGCCAGGGGGCTCGCTTCTTTGTCTCCTACCCTTTTCCGAAACCCAGGGTGCCTGGAGGCATCTCCCGTATCATTTTATGGATGCTGGGACATAGCCC	1	+	chr3:58577054-58577173
FAM107A	chr3_58586609_1	GATCGCTTGAGCCCAGGAGTTGGAAGCTGCAGTGAGCTATGATTGCACCACTGCACTCCAGTCGGGGAGAAAGAATGAGACCCTGTCACAAACAAACAAAAAAGCAAAAAGAATGACGGA	1	+	chr3:58586609-58586728
FAM107A	chr3_58578067_1	AATGTGGAGCATACCAGGGTGGTTGGGAGATGACATGGATGAGATGACATTAGTGAAGCACATAGTCAAAGCTCAGCATATAGGACTTTTCTCCAAGAGAGACCTGGACTCTACGTGATC	1	+	chr3:58578067-58578186
FAM107A	chr3_58587683_1	TGGCTTTGTGGAGTGTCTGTAACAATCAGAGATGAGTGGGCCAATCAGGTCTAAAGGTGGGAGGTGCCAGGCTCACCAGGGGGCTTCAGGAGATACAAGAAGCTGGCAATTTTGAGGATC	1	+	chr3:58587683-58587802
FAM107A	chr3_58628218_1	TTGCCACCCTTTCCTTTCCTCTAGCACGATGCCTGGCACACAGTAGGTGCCTGCAACACATACACAGATGACTTACGGAATGGCAGCTGGTGGAGGGTCAAGAATTAGGCATTCTAGATC	1	+	chr3:58628218-58628337
FAM107A	chr3_58627198_1	GATCCTGACAGAGGGGCCAGTGTCCCCAGGCGGCTTCTATGCCCTTCTTGGGTCCCTGCAGCTCCTCACCTCCCAGAACCCTGCCTCTCTCAGGAAGGGAAACTGAGGCAGCTGGGAAAT	1	+	chr3:58627198-58627317
FAM107B	chr10_14602330_1	GATCAACCTACTTCTAAACGGTTGTCTCAAAGACCTCTATTTTGCATATTAGAGAATTCAAAAGTCCAAAAATGTTACAAGAGGAAAATAAAAGTATGTAATGACAAAAGCGTCCAGTGG	6	+	chr10:14602330-14602449
FAM107B	chr10_14775193_1	CCTAGAAGGGCCACGACCCTAGCAGCTGTTTCATTATTAAAATAGGAGGTAGACTCAATCTTTCGCCTGGAGAGATGCGGTGTGATGTGTTTTCTGAATCTTTCTGGACTTTTCGGGATC	1	+	chr10:14775193-14775312
FAM107B	chr10_14548864_1	CCCCCCAAAATTCCTATGTTGAAGCCCTAACCCCCAAAGTGACAGTATTTGGAGGTGGGACCTTTGAAAGGTAATTAGGTTTAGATGAGGTCATGAGGCTGCAGCCCACATGATGGGATC	1	+	chr10:14548864-14548983
FAM107B	chr10_14571402_1	GATCCTAGACACTTAATAGAGCATGGATAAAATAATGCAGATAAAAGTTAGTGAATCCAAAAAGAGTTCTTAAAAAGCTAAGTAAAAGGCGACTCATCCAGAGTTTGACAGACATGGTTG	5	+	chr10:14571402-14571521
FAM107B	chr10_14605145_1	ACCCAAAACCCGGTGACCTGGAGATTCACCCATTTTCCTCCCCTCCCTTCATCAAAGGGTAATTGGAAATTTAAATATGCAAGAAAGAAAGGGTTTATTCCGCCTCTTTGCTCTCTGATC	2	+	chr10:14605145-14605264
FAM107B	chr10_14548197_1	GATCGAGAGGGGAGCAAGACGTGGTCCAGGAGCTCCCTGCCTGGAGGAGAAGAGAGCAGACGCGACAGACGCACCCGAGGGTCAACAACTGGGAACACGGACACCCTGGGGGTCCAGGGG	1	+	chr10:14548197-14548316
FAM107B	chr10_14572506_1	GGCATCACAGCCCACTTTATAAAATGTGCTAAGAATTTTCTATGGGGAAGGGTTATGTTTAACATGGCGGAAGACAGGTGCGGTGGTGTGCACCCGTGGTCCTAGCTACTCCAGAGGATC	1	+	chr10:14572506-14572625
FAM107B	chr10_14774194_1	GATCCCAACGCTCCTCCAGCTCCATCCCGTCTATAATCGCAGAGCGAACACTCACTCACCTTGGGCGTGTCAATAATTGATGGTCTGGGGATGGAAGCGTGAAACACCACTGCTTCACAG	1	+	chr10:14774194-14774313
FAM110A	chr20_835587_1	GATCAACTTGGTATCAGTGGGCCTAGATGTCCACATCCACACCCATTCCACAGCCTACTCCCTTCTCCCTTCCTAATGTTAGTGCAAGGCCACCCTGAGCAAGGCTGACTCCTGGGCAGG	1	+	chr20:835587-835706
FAM110A	chr20_836625_1	TGGATTGCTTTTGGCTGTTGTGACTAATGCTGCTTTGAGCATGAATGTACAAATATCTGTTTGAGTTCCTGTTTTTAATTGTTTTGGGTATACACTCAGAAGTGGAATTGCTGGGTGATC	5	+	chr20:836625-836744
FAM110A	chr20_832608_1	GATCTGGTCGCCTCAGCCTCCCAAAGTGCTGGGATTACAGGTGTGAGCCACTGCTCCTGGTAGCTACTTCACTTTTAATGGCTGCATAATATTCCTCATCAGAAAGTGGGAAAAATTAGG	1	+	chr20:832608-832727
FAM110A	chr20_834139_1	CCACCTCGCAGCCCCCTAGTCTAGTCACATCTGGACTTGCCTTGAGAGGCCCAGACGGGCAACTGGTAGTCATTTTCCCAGCGTTTTATCGGCAGGGACCTGTAGACCCCTGGCTGGATC	1	+	chr20:834139-834258
FAM110B	chr8_57994203_1	GATCCAGCGGTATCACCGGGTGGGAGCAGGGTGGGGGTGCTTGCGTGCGGACATAGGTGGGAGTGGGGGATAGGGAGGAAATGGAGGCGCCGACCGAGTGGAATGGGGGGTGGGTCAGGG	2	+	chr8:57994203-57994322
FAM110B	chr8_57996285_1	TAGAACAGTGCCTTGCATATAGTTCTAGGTGTCAGCTAATATTACTTTTAATTTTTCTTATCAAGCTATGTGTTATTTTCTGTTTGGAAAATGGTCGTTTTGATTTTTAAAATTCTGATC	6	+	chr8:57996285-57996404
FAM110D	chr1_26158775_1	GATCAGGAGGCCTTGTTTGGAGTCCTGGCTCTGCCCAAGCTCACAGTGCTTCCACAGCCAATCACCTAACCGGGCTGGGACTGTTTGACCATCTGTAAAATAAAAGGAGCTGGACTTGGT	1	+	chr1:26158775-26158894
FAM110D	chr1_26159616_1	TACACACTAGATGCTGGGTGCAGGGGTGGGCTGGACCTGGCAGGGTCTCTGCCCCAAGGCCTCTCACAGACTCCTTCCCCACTTCCCTGGCTAATTCTGTTCCTTTGTTGTCCCCAGATC	1	+	chr1:26159616-26159735
FAM111A	chr11_59147284_1	GATCCAAGAAGGTTGGGAATGTCTTTGTCCTGATGTTCCAGTGAGCCCAAGCATTGATTTGCTGAAGAGAACAGATAAGTTGTCTCTATAGAATGTTAATTTCCTGGGCTGCTTCTACAT	3	+	chr11:59147284-59147403
FAM111A	chr11_59143757_1	ACCTGACTTCTTATTCCATTATTTTCATCAACATACATTTACTATTTCAAGAAACTTTTGCCAGGGACCGGAAAGTTGCAAATATCTTTATTGCTTAATCCAGTATCTTCTTCAAAGATC	6	+	chr11:59143757-59143876
FAM111A	chr11_59145559_1	AACCTCTTGCCCCTTTCCACTGTGATTGCTCAAGTACATGCAAAATTAATGTTTCTTTCTGCCCATTTTATTTTCCTTTTTTTGTCTGTGTCTATTAATCATTCCTAAAGCACCCGGATC	5	+	chr11:59145559-59145678
FAM111A	chr11_59149527_1	AATATTTCTTGAATAACAACAAAAACTTCAATACAATATGTTACAGTAAACTATGTAATAAACCAAAATTAATACCATTTCATAGCATGAAAACATATACCATTCCAAACGTGGCTGATC	6	+	chr11:59149527-59149646
FAM111A	chr11_59142391_1	GATCATCAGCTTTGAGATGCATATTCCTAGAGCCCATATCATCTTCTTCATCACTATCATAAACGTCTCCACATATTGATGAACGTTTGGAGAATCGATTTATGACAAGGGAGTTTACTC	5	+	chr11:59142391-59142510
FAM111B	chr11_59106901_1	GATCACTGAGACCGGGAAGGGTCATCCAGACAAATAGGGAGGGTGGGCGGGTTGGCGCGCAGTACCCTCGGCCCGGCCTTCAGACCCACCTGCGCGCGCTGCGCGCTCATCCGGTCCTTC	2	+	chr11:59106901-59107020
FAM111B	chr11_59107501_1	GTGTTCCTGAATCTCGAGAGGGTCGTTTGACCCTGGTGGGTCCTTTCCCTGCCCGGTGCCGTTCGCGCCCATAGAAGGAGACCAGGTTCGGTTAAGCAGAGCAGAAACTATTCACTGATC	1	+	chr11:59107501-59107620
FAM114A1	chr4_38868055_1	GTGAGTGTGTGTGTGTGAGTGTGTGTCGCTCCGGGTCCACGCTCATGCACACACCCACACGCCCACACTCAGGGTCTGCCCCCTCGGCCTGCGTGAACCTCCGCGGAGCCTGCCTGGATC	1	+	chr4:38868055-38868174
FAM114A1	chr4_38866797_1	GATCCACACACTATAAAAAATGGTAGTGATATTGAAAGGGAGAGACTAGGGCTATTTTTTCTTTAACTTTGAATTTATAATTCTTCAAAAAGAAGAAGGGATGGAGTGAGAGAGGAGAAA	6	+	chr4:38866797-38866916
FAM114A2	chr5_154039517_1	GAGGCCAGGGACTTGAGCCCAAATCTTGTAAGGCTTATGAGCAAGGATAAAGAGTTTGATTTTTGTTTGGAATCCAGTGGAAAACCATTGAAGGTTTCTAAGCAGATGAATGACATGATC	3	+	chr5:154039517-154039636
FAM114A2	chr5_154036900_1	GATCTAGCAACACCGGGCCCACATTCAACTCTGTAATAACTAGCTTGTGCTAAATAGCCGCTGGGCCCTTTTAGCTAGGGCAGTTGCTCTCCAGCTCCCTACAATCCCCCACGCAAATCC	1	+	chr5:154036900-154037019
FAM117A	chr17_49764553_1	TAGGGAGCAGTGTCAAACTTTACACAGTTGAGTCCCTGAATCACAGAGAAAGCGATACCTTCAAAAAGTATTACATTTAATTTAACCTAAAAAACATTAGTTTTAAATCCTTATAGGATC	6	+	chr17:49764553-49764672
FAM117A	chr17_49787599_1	GATCCTAACTTAATGACTGAGCGTGCCTGGGTTCCACCCAGTCGCAATTGGTCAAGACTTGGTCCTCTCAAGGCCTTTCCTCCGGAGAGGTTAAATCCTCAACGCCTGCTCTCCACTTTC	1	+	chr17:49787599-49787718
FAM117A	chr17_49762861_1	GATCCTCACAGATTTGAGTATCAAAGCAAGGTTAAGTTTGCTTCTCCCTAGTTTCCCCACAGCCACCACATCAAGCTGTTATTAAGAACCCATTTCAGTGCTGTTCAGAAAGTGGGGTAC	2	+	chr17:49762861-49762980
FAM117A	chr17_49788950_1	CGCTCCCCCGAACCTTGTTCAGCTACCCTCTCTTCTGTCCATACCCAACAGAAAAATGTGGGCCCGACCCTGGCCTCGGCCTATGCTTGCAACTATTCCCGCCCTCTGCTTGCCTGGATC	1	+	chr17:49788950-49789069
FAM117B	chr2_202636130_1	CCCTCCCTTGAGGGTGAGGCTAGGAGTGGTTTGTCACTTTGTTTTAGGGACAAGGTTAATGTTGGCATAGCCCATATCTGCTGCTGCTAAGTATTTCTGTTCACAAAACAGTTTCAGATC	1	+	chr2:202636130-202636249
FAM117B	chr2_202634168_1	GATCGTGTAGAATCAAATAAGGCCCTCTGTAAACTATAGCACTTTACAAACTGGTAAGGTAGCAGCCATCCTTCCAAGGTATCAGGGAACAGCGAAGCAGCTGATTAAAATAGTCTTGAT	3	+	chr2:202634168-202634287
FAM118A	chr22_45308435_1	GATCCACCTGCCTCAGCCTCCCAAAGTGCTGAGATTACAGGCGTGAGCCACCGGCCTTTTTTTGCATTTAAGTCGCACCTCCAGGGGTTGGGGAGCTGTATGCAGTGGTGGTTACATGTG	1	+	chr22:45308435-45308554
FAM118A	chr22_45309445_1	GGCCAATTTAAGCGGGCAGGAGTCTGCTGGGGGACGGAGACCAGCCTCAGGTCTGGGTTGGGGACAGAAGCTGTGCCTAAGTGTGGTGCAGGATGCAGTTGCAAAGGAGCGCTTCCGATC	1	+	chr22:45309445-45309564
FAM118B	chr11_126212514_1	TGGGAAGATAAACATCTGTTTGGGATGGTAGTGTTAAAAATAACTTGGGATATACCTGCCATTTGTTAAGAGGAAAGCTTATGCTGAGTTCAGAAAGAATGTCCTGAAAACTAATGGATC	5	+	chr11:126212514-126212633
FAM118B	chr11_126211264_1	GATCCAGCTCACGGGAAAACACCGTACCCTTACTGACCCCTCCCCTCCGCCTTCTCCCCATTCTCCCACCTTGCGTCCGGGCTATTGACTCACACGCTTTCACTCAGAGGACCCTCCTAC	1	+	chr11:126211264-126211383
FAM120AOS	chr9_93450869_1	GATCCACTGCAAAGGCGCACGTTTCAGTCTAGCCATTGCGCAGTGGTAACGCAGGCTTTCCCACGCTGCAACAGACCTGTGCTCTCAAGACAGTCTCTTCCGTGACGAGCAGGCGCTTAG	1	+	chr9:93450869-93450988
FAM120AOS	chr9_93454038_1	TTAATTCTACAGTTTCTTTATCTTTGCACCCCTTTGAATGCCTCGCACACCTAGTAGGTGCTCAGAATTCAGACCAATGTGTCAGTGTTAGGAAACTAGATTTAAGCTCCATTTAAGATC	4	+	chr9:93454038-93454157
FAM120AOS	chr9_93452162_1	AAGGCCTGCTTCGGCGGCAACATCGAGCTCTTCGTCTTCTTCAACGGCGCGCTCGAGAAGGCCCGGCTGCACGAGTGGGTCAAGCGGCAGGGCAACGAGCGCCAGACGGCACAGCAGATC	1	+	chr9:93452162-93452281
FAM120B	chr6_170295605_1	GCCCCGCAGCGGCTCCTAAGCCTCCCCGCTGGCCGCGGCTGCGCCGCTGGAGACCCGGCGAGTGACTTCCCCGGTGCGGCCGGGTCCCGGCGCCACACGCCCTTTTCCTTTCTCAGGATC	6	+	chr6:170295605-170295724
FAM120B	chr6_170294951_1	GATCAAACATGCCAGCTTACTTGAAATAAAGAAGAAGAAGAAGGGGACGTAGACCATGCTTATTAATTAGTATTGGTATCACATCTGCACCAACCACCCTCTGCCCATTCTCCTTCCGTC	2	+	chr6:170294951-170295070
FAM120B	chr6_170305951_1	GATCAGGTGGCACCTGTTCCCCTGTCCCCGCCACCATGTATCCACAGCAGCCACTGGAATTCCTCTGAAGCATCCTGCTCCCTCACTGCCATTGCCTCTGCCTTTCCTCTCTCTCCTTGG	1	+	chr6:170305951-170306070
FAM120B	chr6_170307159_1	TACTCCCTCCCTTAAGATGTGTGTTTGGCTCCTATATGTCATTTTTGGGTCAGAGCTGTTATCCTTCGTAGCTGCACGACTTTTCTGGTCGTCTCTAGAAGAGAGAGGCATCCTCTGATC	1	+	chr6:170307159-170307278
FAM120B	chr6_170290211_1	GATCGATGGGCCACGGGGAGCGTGGGCAGAAAAGCGCCCTTGCCTCGCCCCAGACCGCAGGACCCAGGACTTCTTTCTTTAAAAGCCGGTCTCCGCCTCTTCCCAAGGCCGCGGTTCTTT	1	+	chr6:170290211-170290330
FAM120C	chrX_54183907_1	GGGAGGATTTTCCCCTTAGTGGAAAGATAATATTTAAAGAGCTGTTGGTCCCAATTAAGAAAGACGTAACTGGTCGGGCGCGGTGGCTCACGCCTGTAATCCCTCCGAGGCGGGCAGATC	1	+	chrX:54183907-54184026
FAM120C	chrX_54182608_1	GATCAGTTGCGCTGTCTGCCGCTCGGCCTGGCACCGACGGCCCCACTCGGCCAGCCGGTCCTTGCCCAGGCCCCCCGGGAACATGACCACGAGCTCCAGGCCGTCGCCGCCAGGATAGGC	5	+	chrX:54182608-54182727
FAM124A	chr13_51221943_1	GATCAGGAGGTGGGGAACCTCGTGGCAAGCCCTGGGGCTCGGGATTCCCGGACTGTGGGCCTGGGGGAGAGAGGCGGCTCTCGTGTGCACACTTACCCCGCCCCCACAACACACACGCGG	2	+	chr13:51221943-51222062
FAM124A	chr13_51222535_1	GACGACTGCGTGGACTCGGGCGCCGAGACCGGAGGGTGAGCCGCGCCGGGCCGGGCCGCGGGCGGGGGGCGCTCTCCGAGTTGCGCGGCGGCTCCTCCCCGGACGGGGACCCTCCTGATC	8	+	chr13:51222535-51222654
FAM124B	chr2_224401358_1	GATCTCGGAGCCACAGTGCACCTGCCTCACCCCCCAGATGGGCAGCTGACTGTCCAGGCTGTAGAACTCCTGATTGGCAAAAAAGTAGGGACACAGCCTTCCCCGAGTGTCCTGGGTGGG	1	+	chr2:224401358-224401477
FAM124B	chr2_224402505_1	TTTATTCACGCAAATTCTTTAGAAAGAGTGAGAGCTTTCCTATAATTGCTCATATAATTATAATAATAAATAATTATAATTAACAATTGTAATTATAATTTTTAGTGTCTAATGAGGATC	7	+	chr2:224402505-224402624
FAM126A	chr7_23013278_1	GATCTTCAGCGAAATAACCAAGGAAGGAAGCGTGGCTGCTGTCTGAACCTCTCCGCCCTGCAGGGGACCAAAGACCGACTCGGGCCAACGCTGCTCTCCAGGGGGCGAGGGCGGGGGGTC	1	+	chr7:23013278-23013397
FAM126A	chr7_23014980_1	CATGCTGAACTCATAAATAACAAGCACATAAATAAGAAGATATATTACTTGATATCAAAAGGGTATCAAGCAAACAATTTCAGGTAATTATTAGGGCAGATTGCTAAAACAGATAGGATC	6	+	chr7:23014980-23015099
FAM126B	chr2_201070831_1	GATCTTTAAAAAATGTTGTCAGCCTTGACCCTCAAATAAATTCACGAACTACAAAACATGAACCTGGCCACATTCATCGCAAACTAGTATCTGTCAAGTCCATAATTGGGATAAGCTCTT	5	+	chr2:201070831-201070950
FAM131A	chr3_184341670_1	GGGGAAGGTCATTGCTGTCAGAGGGGCACTGACTTTCTAATGGTGTTACCCAAGGTGAATGTTGGAGACACAGTCGCGATGCTGCCCAAGTCCCGGCGAGCCCTAACTATCCAGGAGATC	1	+	chr3:184341670-184341789
FAM131A	chr3_184335495_1	GATCTGAGGTTTCCTGGAAGGTTGGGCCCTCAGATGGGCTTGATAGGTGCCTTCCTGGTCCGGAGAAAAGGGAGATTAGTGATAGGACATCCTTGCTAGGCTCTGCTCTCCTACCAGAAT	1	+	chr3:184335495-184335614
FAM131A	chr3_184339408_1	GCTTGCTGACAGGGATTGGTGGAGAAGGGTTTTTGTTTTTTGTTATTTATTTTTATGTATTTATTTATTTGAGACGGAGTTTCGCTCTTGTTGCCCAGGCTGGAATGCAATGGTGCGATC	4	+	chr3:184339408-184339527
FAM131A	chr3_184337033_1	TGATGTTCTTTGGAGCTAAGACTGGCTGAGATTTGTACTTCCCTTGAGGAATTCTGGGATTTGTAGTCCTAAGTTAACCTCGTGGCTTTTGAAGCTGAGGAGCAGCTGACTGCTCTGATC	1	+	chr3:184337033-184337152
FAM131A	chr3_184338219_1	CAGTGATGTGTGGGATGGGGGCTTTTAGAGTTGAGGAGAGCACTCAGTGGGCGCTGGTCTTCTGGAAGGTGGGGGAGGGGCCGAGAAATGATACGGCAATACTGGATGAAAATGGGGATC	1	+	chr3:184338219-184338338
FAM131B	chr7_143363360_1	TGGGGATTGGAGAATATGAGGAGGACAGTTCATTCGCAGTAGACTAACAACAATGTCAGGACCCGAGGCTGGCTAGGAGACATCGTCTTGAATCCAGTTTAACTTTTCTGAGACGTGATC	1	+	chr7:143363360-143363479
FAM131C	chr1_16074426_1	TCCCATGTGTACATACCCACTCACACCCACACAATGACAGTTATACACTCACATTGAAGCACGCTTGCATTTACACACACACACACACACACACATCCCAGCTCCTGAGGTGTGAAGATC	1	+	chr1:16074426-16074545
FAM131C	chr1_16072509_1	GATCCCACTGTGGGGTGAACAGACCAAGGTGGGAGAAGGGCTCAGCCCAATCGCTTGTCTAAAATGTTGCCCAACAGCCTGTTGGAAAGCTGGTGGTGATGGGTGGGGGTGGAGGTAGGG	1	+	chr1:16072509-16072628
FAM133A	chrX_93674642_1	TGAAGTTTAAAAACGAGTATTTGTTATTTTTATTTACAGGATTTTTTTTTCTGCTACAGAACAACTCCCTTGGTACAATAAAAAAGACGAGTATTTACTTTTCATTGAAAGGTAAGGATC	6	+	chrX:93674642-93674761
FAM133B	chr7_92591264_1	CTATCGTCAAGGAGCCTGTTTATAAACTCGTAAGGGCAATAAACACACACAGGGCCAACTTTACTGCATAGCATATCGTAATATTGGCACTACTGCACTGCAACTTTAAGGAAGATGATC	3	+	chr7:92591264-92591383
FAM133B	chr7_92589537_1	GATCCCCTTTTATAAACGACGGCACAGAGAAGAAAAGTAACTTGTTCTAGGTCACCCAACTTCCGACGGAACAAAACTGACATTCCAGTTTTGTGTTGGACTCGAAAGCCAACTATTTTC	3	+	chr7:92589537-92589656
FAM135A	chr6_70412982_1	GATCCCCTGCAGCCTCCTTTCCTACTGCACAAATCGACTAGCGCAGGGACCGGGCTCTCTACCCGGGACTGCACGGAGGAGCTAAAGAGAGAAAAGGAGAAACAACATTGTGAGAAAAAC	1	+	chr6:70412982-70413101
FAM135A-AS1	chr6_70415062_1	TGCTACCTTTAGAATTAGTGTGCTTATAGGAGACATACGTGAGAAGTATTAAATTTTTTAATTGAGCAGAAGAACTTTCTAAACGGTTTTGTAATTTTTTTCCTCCATTGCATTGTGATC	6	+	chr6:70415062-70415181
FAM136A	chr2_70301752_1	GATCCGCCAAAGCTTCCGAAGTCCTGTCCGAGGCCGCCCCGGCGACCCCAGGGCCGCCCACACCCGGTCTGCGGGGACGCGGCTGCAGTGCAAGGCGTCGCGTGGTGGCTGAGGGAAGGG	5	+	chr2:70301752-70301871
FAM136A	chr2_70303048_1	CGAGTAGCTGGGATTACAGGCATGTGCCACCACGTCTGGCTAATTTTTTTTTTTTTTTTGTAGACACGGGGTTTCACCATGTTAGCCAAGCTGGTCTCCAACTCCTGAGCTCAAGGGATC	1	+	chr2:70303048-70303167
FAM13A	chr4_89057980_1	CTCAATGTTCAACTCCCACTTATGAGTGAGAACATGTGGTGTCTGGTTTTCTGTTCCTGTGGTAGTTTGCTGAGGATGACGGCTTCTAGCTTCATACATGTCCATGCAAAAGACATGATC	2	+	chr4:89057980-89058099
FAM13A	chr4_89056029_1	GATCTGGCCTGAGTGTGATTTTTTAAGTGAGCAGTTAAGGTGATAATAAGGAAGAAGATATTTCTCATTTAATACATTCTAGAAAATAAAATGTCCCTATGGAATACAATAGCAACTTGA	6	+	chr4:89056029-89056148
FAM13A	chr4_88823753_1	CTGCTGATGTTTGTTTACACTGCGGTGGTTACTAGTCGCTGGTGACATCACCCAGCGCACGTAGCTCCACTTCTGGGGAGGATACGTGCCCTAAGTCTCTGCCCAAGTTCTTAAGGGATC	1	+	chr4:88823753-88823872
FAM13A	chr4_88822544_1	GATCTGAACTCCAGAAGAGAAGAATCTTGTGATGCATTTTAAAAGGTCTTCAGCCTATCAACATCCTTTAAAATAGCCTTAGCAGGAACACTGCTAAGAAGCGGATTCAGTTTTTATTAT	5	+	chr4:88822544-88822663
FAM13A-AS1	chr4_88709186_1	GATCAGAGACTGGTTCATTTAGTGATTGGTGATTGTTAGGCCATTTAAGCACACCAAAAGTTTGTGAGACACAGCAAAAAAAAAAAAAAAAGAAAGGATTTTAAGTAAATTGGTAAAGCA	6	+	chr4:88709186-88709305
FAM13A-AS1	chr4_88710267_1	TAAGAAAATCAAGTTTTAACTAAGATTAACCCACAGAAGTAGATATTAATACTAAGGTTTCGACCTAATAATAACTAACCTGTATTAATTGTGTGCAGTGTACCAGACCCATATGAGATC	6	+	chr4:88710267-88710386
FAM13B	chr5_138033391_1	GAAGCCAGGCCCCCAGGGCGCCCATATCCAGGTGAGGAGCACAGAGACCTGAACCGAAAACCGCTGGGGGAGACCTAAGCGGTGACTTCGGTTCCCATTCCCAGAGATGTGAGTTAGATC	1	+	chr5:138033391-138033510
FAM13C	chr10_59363872_1	ATAATCGCAGCGTTTATGATTTTATTGCAATATAGGAAGATAACCAATTTTGCATCTAACCAAATAATCATTTTGCATCTAACCAAACTTTCTTTCTAAATACCTGTAAATCCACAGATC	6	+	chr10:59363872-59363991
FAM13C	chr10_59360768_1	GATCTTATGCAATCAGAACTCCTTGGGGAGTGTCCAAAGACAAGGCACCAGGCTCTCCCCAGCATTTAACCACGAAACCTCTACAGAAAAAAAAAAAAAAAAAAAAAAAAAAGTCCACGT	4	+	chr10:59360768-59360887
FAM149A	chr4_186144428_1	GATCCGGGGCTTCATTTTTTAAACCTCATTCGTCCACTCCCCACCCCAGCCTGGTGTGCGCACCCTTTGATGGGGCGGGGATAGGCGAGATGGTCCTGTGGTTCTCTGCCTTCTTCTGGT	1	+	chr4:186144428-186144547
FAM149A	chr4_186103843_1	GATCACCTCAGCCTCCCGAGTACCTGGGACTACAGGCATGCGCCACCAGGCCCGGCATTTTTTTTTTTTTTAAATATTTGTAGAGATGGGGTCTCCCTATGTTGTTGCCCAGGCTGGCCT	1	+	chr4:186103843-186103962
FAM149A	chr4_186146892_1	CGCCGTTTGAGTCTTTCAACCGAGGGCATCTTTTGTGTGACGAGTGTTATTTCAGGTGCTTAGCTTAAAAGATGAATAAGGTGTCAAGGTCACAACAAAAAGTTAAAATGTGAAAAGATC	4	+	chr4:186146892-186147011
FAM149A	chr4_186104903_1	GCGACCCCAGCGGCGCGGAGCTGAGCGTCCTCGGGGAGGAGAGGGAGCCAGGGGCCTCCGGGGCTCCGGGTGCGGGGACCTCAGGCTCCTCGCCCCGGCCCGGGCCGCCTCGGCCGGATC	8	+	chr4:186104903-186105022
FAM151A	chr1_54623722_1	CTTGGGAGTCAGGAGACCAATCCCAGCCCCTGTTGCTTTTCTGGAGTCCTGGAGCAAGTGTCTGCCGGTCTCTGGGCATCATTTCCTTCCGTGTAAAAGGAGGCACTAGACTGGGTGATC	1	+	chr1:54623722-54623841
FAM151A	chr1_54622659_1	GATCCAGGAGGCCGAGGCTGCAGTGAGTTGAGATTGCACCATTGCACTCCAGCCTGGGGGACAAGAGTGAAAACTCCGTCTCAAAAAAAATAGTTAACGGGACTTTCTGCTGGGGAAGTC	1	+	chr1:54622659-54622778
FAM153A	chr5_177779086_1	GATCATAGAGTTCCTTTTACTTGCTTCTAATCTTTTCATTTCTTATAAAACTAAAATATGGTTGACCCATTCAAGGCAGTTCATCACAGAACAAGTCAAAAAGCCAAAAGAATTGCATGC	6	+	chr5:177779086-177779205
FAM155A	chr13_107867853_1	CAGAGTCCTCTCAACTAAGGACCGAGCCACTTCGGATGGAAGGTGGGGGTCCGCGGAGGAAGCTCGAATTGGCTAGAGGAGGGATGAGGTGACATTTGGTCTCTGAATGCGTCTCGGATC	1	+	chr13:107867853-107867972
FAM155A	chr13_107866434_1	GATCAGAGAGCAGGACTGTGAAAAACAAGAGAGATGCCAGAGACAGTCGCCATTTCTGAGCCCTCTCGGAATCGATGAACGGTTTCTCGTTCTCTCGGGGTGCTGCCAACCAGATTTTTA	1	+	chr13:107866434-107866553
FAM155A-IT1	chr13_107834610_1	GATCATTTGCCTGGAGAAAAATTTACTGTGATTTTTTTACAAGAAAAAATAGACTCAATTTTCATTTTCATATTCCCTGTTTAGATGATAAAGAACGTTCTCCAGAAAATATACATTAAG	6	+	chr13:107834610-107834729
FAM155A-IT1	chr13_107835744_1	AGAGCTAGCATCCCTGAGGCTTACTCTGTGCCAGGCTGGGGGTTTCGCATTCTTATTTTACTCATCACAGAAACCCTCTGGAACATGCACTCTGTGGTTACCATCTTATAGATGAGGATC	1	+	chr13:107835744-107835863
FAM155B	chrX_69503950_1	GATCCGCAGCCGGCTCGAGCGTCTTCCAGTCACGGGGACGGCGGAGGCGACCCAGAGAGGCAGCAAGCAGCTACGAGATGCCTGCTGCTCCTTGCCTCCAAGAATCACCCTCAGAAGTCC	1	+	chrX:69503950-69504069
FAM156A	chrX_52996049_1	GAGAAAAGTGTTCCTAAGCAGCAGACTTCCATTACCTTCCTGCAGCGTCCACCATCAAACGTTTACCACGTGCTGGGCATTGTGCTCACTTGTCCCTCCCTGGGTAATGCAGAATAGATC	1	+	chrX:52996049-52996168
FAM156A	chrX_52995087_1	GATCAAATACACCCAAACAGCATCTGAGATGTCATGCCTAAAGATACACATCCCCGAAACTGCTTCACCCGCATTACTTCCTAGGCAAACACCAAACAAGCTCAGAGACCGCTCCCTGGA	1	+	chrX:52995087-52995206
FAM157C	chr16_90104116_1	CCTTGTTTCCGTTATTTCAACCATGCATGTACCTTGTGTATGTAGGATAAAGGTGTCTAAGAATAAAGGTCCATGATTTAAAGTTTTTTCCTCTTCTTTCCCTGTCCTGACCACCTGATC	4	+	chr16:90104116-90104235
FAM160B1	chr10_114822619_1	AGAGGCATGGTCTCGCTGTGGGGCGTCCCTGGCGAGGGAGCCGCCGACCAGCCCCCGGGTTGCTGGCTTTTGCTTTCTTGGGCCTGGAGGCCGAACTCAGCTGAACCTTATGTATTGATC	1	+	chr10:114822619-114822738
FAM160B1	chr10_114820765_1	GATCCTCCCGCCTTTGCCTCCCAGAGTGCTGAGATTACAGGCGTGAGCCACCGCGCCTGGGCCAGATACGTATTTTCAGCACTGGTTGTGCAAAACTCACTCCCCACCTCATCTTAAGAA	1	+	chr10:114820765-114820884
FAM161A	chr2_61855612_1	ACTCCTGTATTTGTGGCCAACTTATGGTTGCAATTGTTTAACAACCTAGTTCCAACATGAATGTTGGTTAATATTTTTGTTTTTATTTGTGATTAAGATGAGAGTGACATATCCAAGATC	6	+	chr2:61855612-61855731
FAM161A	chr2_61853467_1	GATCTTAAGGTAATAACGAAACACACCTGACAGAACAGTTTTCCTCAAATTACTATATATAGCCAGATATATCTCTATATATCCATTCCCGAGATGCTGGAGAGTAGAGAGTAAAATTCT	5	+	chr2:61853467-61853586
FAM162A	chr3_122384783_1	GGATTTAGGTCTTAGAGATTAATAATAATTGTTTTCTTAAAATGGAGGATACATTACTTTTAAACACTTATACAATTAATTGATTCGAATTTCTTGGAGGAAGTGTGTAATTGAAGGATC	6	+	chr3:122384783-122384902
FAM162B	chr6_116765308_1	GATCAGCGCGCCCTCAAGCCGACTCCCGGGCCGGCCCCTCGCTGCCCTCCCGCAACCTCCTCCCTCCCAGGACCTCCCCGTCGGAGCCCTGGCTCACCGTGACCTTGGGGCCCAGAATTG	5	+	chr6:116765308-116765427
FAM162B	chr6_116766220_1	CATTGTAACGTCGAACTCCTGGACTCAAGTAGTCCTCCCACCTTAGCCTCCAGAGTAGCTAGGGCTTTGGTCGTGCGCCAGCACGCTCCGCTATTTTTTTTTTTTTTAAGAGATGGGATC	1	+	chr6:116766220-116766339
FAM163A	chr1_179742808_1	GATCCCGCCCTGCCACGAGGCCCGGGTACCCCTCAGCGGCGGGGACATCCAGGTGTCCCTGGATTTCCAGGGCACAGTGCGGGCCGGAAATAGGAACACAGAGGAGCCCTTCGGGAGGCT	2	+	chr1:179742808-179742927
FAM163A	chr1_179744409_1	ACCCGGCCTGGCCTGGGTGGGGCGGGTAGAGGCCGAGAGCCGCGCGCCGGGGCCCTGGGTGGGTGGCATCCTGGTTCTCTGCGGCTCCGAAGGCCGCGAGGGAAGTCAGGGGTGCAGATC	6	+	chr1:179744409-179744528
FAM166A	chr9_137248208_1	GAATTTTGTTCTTTTTTTGTACAGGAAGGACTTCCTAACCATAAAAATGAAGGAAGGCGGCCAGGCACGGTGGCTCACACCTGTAATCCCAGCACTTTGGGAGGCCGAGGCAGGCAGATC	1	+	chr9:137248208-137248327
FAM166A	chr9_137246714_1	GATCGCCCCACTGCACTCCAGCCTGGGCAACAGAGCGAGACTCCGTCTCAAAAGAAAAAAAAAAGCCGAGCAACTTCCAGCCTCAGCTTCACCTGCCCCTTCCCCAGACGTAGCTGTTCA	1	+	chr9:137246714-137246833
FAM166B	chr9_35563538_1	GATCCTTCCTCTGCTGTTACCCTGTTCCCATGGAGAGAACAACACAAAGCTTTGGGGCAGACCCGGTGTCTCACTAGTCCCTTGCTTCTCCTTTTCCATCCACCACCATAGAGACCTCAG	1	+	chr9:35563538-35563657
FAM166B	chr9_35564118_1	ACCATTCGGGCCACTGAGCTCTGTCTCAGCGACTTCCTTCCTGAGCGCCTGCCTGAGAGGTGGACACTGTGTTCCTCATGAGTCTTCATCAAAGGAGATGGGGGACCTGGAGAAAGGATC	1	+	chr9:35564118-35564237
FAM167A	chr8_11465895_1	GATCTTCCCAGGAGGTCCCAGTCCTCAGAATTCCCTCCAAGCCCCGCCGGGAATAAAAACCAGGCAGTAACGGGTGTGCAGAAAACCTATACATCCAACCTAACTTGGCTGAAGAAGACA	1	+	chr8:11465895-11466014
FAM167A	chr8_11444952_1	GATCATTTTAATGCCTTAATTCAATGCAGAGAAGTTAATGAGCAATTGAAAAATTGTGCAGTGTTTTACCATTTATATAAAAACGACTCCGCCTCTACTATCTTATTTAATGCCCCCAGC	6	+	chr8:11444952-11445071
FAM167A	chr8_11446390_1	AACCCGCTGTCACCTCCAGCTCTGCTTGGAGCAAGCGAGAATCCCCCTGAGGAACTGGATTCTGATTCAATTGGTCGAGAGATGGGACTTAGACAGCAGTGTTCAGCTCCCCCGATGATC	1	+	chr8:11446390-11446509
FAM167A	chr8_11467839_1	CTGAGGGACGTCGTCTAAGGAGACATCTTGCCAGTACAGACCTAGTCATGCTAATGAGGGAACGGTCCTAAGCTAGCGGGTGTATTAACAAGCATCTTTTGGAGAGTCACAGCCTTGATC	1	+	chr8:11467839-11467958
FAM167A-AS1	chr8_11394547_1	AAAATTTGCTTTACTGGAACTTTTGATAAGGAACCTCAAGTTAGACTTTTAATAGCCTCTTGAGGCCAGAAGCCAGGCCACTAACTTGCCATCAGACTTTGCCTGCAATACCTACAGATC	3	+	chr8:11394547-11394666
FAM167A-AS1	chr8_11392283_1	GATCCACCTGCATTGGCCTCTTAGAGTACTGGGATTACAGGCATGAGCCACCGTCCCCAGCCTGAATAACTAAATGTTTTTCAGCATCTAACATTTTCTTCTACAGGTTTGCTTTAAAAA	3	+	chr8:11392283-11392402
FAM167A-AS1	chr8_11388944_1	GATCTGTAGCGAACATCCACCGTTCCTCAATGTTCCTCACCCTTCTTCAGTCTGATGTCTTAGTCCCCCAGACATTTCTTATTCATCACTGGTAGGGAGCGTTGCAGGGCCCCTGTGCCT	1	+	chr8:11388944-11389063
FAM167A-AS1	chr8_11368731_1	CAGGAGTTCAAGACCAGCCTGGACAACATAGCAAGACTCTCATCTCTACAAAAATAATTTAAGCCAGATGTGGTGATGCACACCTGTAGCTGCTACTCACGTGGCTGAAGCTGAGGGATC	1	+	chr8:11368731-11368850
FAM167A-AS1	chr8_11368087_1	GATCCCGGAGCCCATCAATGTTTTCCTGTAAAATGCTTTCCGTTCTGTTGGGAGAAAGGGTTTTTTATGATTAATTTGGAAATAACCCAAAAAGCTATTTGAAGGAAAAGTGGGTTTAAC	5	+	chr8:11368087-11368206
FAM167A-AS1	chr8_11390843_1	GCCCGATGCCCTAACCCTGAGATGGAGCTGCTCCCTGCCATCTCCTCCCACCTTTAGTGATGTTTTCAGAGCCTTAAGCTCTTGTGCAGTCTGGGCAGAAGCTGAGCCTTGTGTCTGATC	1	+	chr8:11390843-11390962
FAM167B	chr1_32246595_1	GATCCGCCCACCTCGGCTTCCCAAAGTGCAGGGATTACAGGCGTGAGCCACTGCACCTGTCCTTCTGTGTGTATGTTATGTTTGAAAACAAAGTTTAAAAAAGGGAACTGCTCTGGTTGA	1	+	chr1:32246595-32246714
FAM167B	chr1_32248127_1	CAGAGATTCTGCTTAGTTGATTTGGGATGGGGCCCAGGCAGTTGGATTTGCTTAATAATGACTCCTTAGCTGGGTTTGAGAACCACCAGGTGAAGCCAGATTGGGAGATAGGGAGAGATC	1	+	chr1:32248127-32248246
FAM168A	chr11_73597514_1	GATCCCAAGCTGTCAACTGCTCCAGGCCAAACCCAAATCACCACCCTCATTCAGTCCCCTCCCCCATTAAAAGCCATCCCACCCTAGTCTCATCTTCCACCTCGCCCCAAGACCATCCCG	1	+	chr11:73597514-73597633
FAM168A	chr11_73598665_1	GCGAAATGCTGGGAGATGGAGTTCTCGGTTCTTCCTCCATGTTAAGAAAAAGAAGTGAAAGAGAGGCAAAAGGGAAGGAATACGCCAGCCCACCGAGGATGGGCCTTGATGGGCTAGATC	1	+	chr11:73598665-73598784
FAM168B	chr2_131092460_1	GATCTCAAATTACACAAGGATGACCTGAAAGTTTAAGGAGTGGAAACTATATAAACCTTTTTATTTATAAAGCTTCCTTGCATGCGAAAACACTGCAAAATATTCTTGTTTGACTTTAAT	6	+	chr2:131092460-131092579
FAM168B	chr2_131093778_1	CGGAGCGGGGCGGAGCTCAGCTCACAGATTCTTTGCCAGTGCGGAGGCTGCGGGCGCCCGCTCAGGAGTGCAGATTTTAGAGAATGCAAGTCAGCGTTTCAAGTGTAGAAGTGCGGGATC	1	+	chr2:131093778-131093897
FAM169A	chr5_74867333_1	GTATTATGTTCAGCTCATCCAGAAAAGTTGAAAATTGCTTCTTTCATTCCTGGGAAATATTTAGCAATCACAATACCAACTTTCACGAATTTACTAATGATTAGCAAAATTAGCAAGATC	6	+	chr5:74867333-74867452
FAM169A	chr5_74865951_1	GATCCCCGCAGACCGCCGCCAGCTGGACGCGAGCCCCGGGTCCAGGCGGCCCGCACTGGTCTGCGCCAGGCCCAGCCCGCAGGGGCCGCCCACAGCCGGTGGCCCGCGTCGCCGCTCGGT	8	+	chr5:74865951-74866070
FAM170A	chr5_119629118_1	GATCACACCACTGCAATCCAGCCTGGGCAACAGAGAGAGACCCTGTCTCTGAACAAACAAAACAAAATAAAAACAACAAAAAAAAAAAAAAGAAAGAAAAGTCAAGATGATTAACATGCT	5	+	chr5:119629118-119629237
FAM170A	chr5_119629839_1	GTATGTGCGGGGCAAACTTTCTGGGGCACAAGCGTCACTGGCCAGCCTGAGCCGCCTTCTTTTTCTTTTTTGAGACGGAGTCTCGCTCTATCGCCCAGGCTGGAGTGCAGTGGCGCGATC	1	+	chr5:119629839-119629958
FAM170B	chr10_49132642_1	GATCAAATAATGTATTAGAGTAATCACCAAGCAAAAGACCATCAACTGGGGAATAGGTAAGCTGACTGAGGTGTATCCATATGATGCAACCTGTTAAATCCATGAACCACTGAGACGTGC	3	+	chr10:49132642-49132761
FAM170B	chr10_49134375_1	ATTGGGCTCATGTTTCTGCAGCCTGTACACAAAGCATAGTGCCAGCATCTGCTTCTGGTGAGGGCCTTAGGAAGCTTCCATTCTCAGCAAATGGGGAAGGGGAGCAGGTGTGTTTAGATC	1	+	chr10:49134375-49134494
FAM170B-AS1	chr10_49121152_1	GATCAAGGTGTCACTGGGTTGGTTTCTTCTGAGCTTCTTTTTTCCACTCACAGATGCCATCTTCTCCTTGTGTCTTCATGCAGTCTTCTCTCTGTGTGTGCCTGGGTCCTAATCTCCTCT	1	+	chr10:49121152-49121271
FAM170B-AS1	chr10_49123201_1	TCTATAAATTTGCCTATTTGAATATTTCATTGACATGAAATTATACGTTATGTTGCCTTTTGTGTCTGGCTTCTTTCGCTTCACAGGTTTTCAAGGTTCATCCGTATATAACATGGGATC	6	+	chr10:49123201-49123320
FAM171A1	chr10_15371506_1	CACACCAGGTCACCCAAGGGGCCGCAGGAGACATTGTATCTGGGTGTGACCCCCCCACCAGGTGCCATCCTAATGTAGTTGTGTCCCCCAACGTAGATTTCACACCCAGTGTTAAAGATC	1	+	chr10:15371506-15371625
FAM171A1	chr10_15370730_1	GATCCCCGGCCCCCGAAGCCTCCGCCCGGGTCACCCCGCGTCGCCGGCCCGCGCCGCCCCCTCGGGAGCGCGTTGCGGGTGCTGCAGGCCCGGAGGCTCCCGATGCGGCTCGGGCTGCGT	9	+	chr10:15370730-15370849
FAM171A2	chr17_44364509_1	TGATTAGAGGTGCTTGCCATGAACATAAGCTACTGTTTCTTCTCCTTCTTTTTTTTTTTTTTTTTTTTTTTGAGAGAGAGTCTTGCTCTGTTGCCCAGGCTGGAGTGCAGTGGCGTGATC	3	+	chr17:44364509-44364628
FAM171A2	chr17_44362298_1	GATCTCCTCCCCGAGAGAGCTGGGGGAGACTGAGGCAGAGGGTGAACCCTACCCATTCCTCGAAGCCTGACATTCCATATAGTATCCACCTCTCCCGGCTCTAGGCCTGCCTCAGTCCAG	1	+	chr17:44362298-44362417
FAM171B	chr2_186693671_1	GATCCGTTGGTGCCACCCACGCTATGTGCTGGATGGGGGTAATCAATATACCACCTTCTCTGCTACTTTGGGCTCAGGTGGAAGGAATTTTATTCCACTCTCTGCAAATCTTCCCGGTGC	1	+	chr2:186693671-186693790
FAM171B	chr2_186694339_1	CAAAAGCAGCTGGAGGAGGCTGAGGAGGAGAGGACAGAGGTGCCTGGGGCAACCTCCACCTTGACGGTTCCAGGTAGGTCCTGGCTGCCCAGCCCGGTCTTTCAGTCTCGGCCGGCGATC	1	+	chr2:186694339-186694458
FAM172A	chr5_94112271_1	AAACTAGACGCTGGGGTAACAAAGCTGAGTTAGATACCCTCTCCTCTGAGGCAGCTAAAGAGAAGGAAAGTCTGGTGGCTGACAAGTAAACCAACAGTTATGTTCTTCAGAGAGGAGATC	1	+	chr5:94112271-94112390
FAM172A	chr5_94074300_1	GATCATTACCCTAATCCAGTATGACATTCCAAGCAGAAAACATAAGGTAAAGGCACTAGCCTTGATTCAAAAAACTTATTAATTTTATTATTAAATGTATGACATTGAGTAAGAAAAGCA	6	+	chr5:94074300-94074419
FAM172A	chr5_94110577_1	GATCCAAAAATACTCTCTTACTCAGTTTCTACATTCGCTAAATGTATACAGTGTAACCGTCCCTCGCATTGTAGGATAAAGAATACACCTTATCAATGAGATATTTGTTATGCAGTATAT	6	+	chr5:94110577-94110696
FAM172A	chr5_94075615_1	TCATGACAATATAACAAGATTGAATATTCCTCTGAGGAATCAAATTTGACTTGCTATCCATAAGGTAAATTTCAGTTTCCGTTCAGCAGTACATTTTATAATTATCTTTAAAAACAGATC	6	+	chr5:94075615-94075734
FAM174B	chr15_92644977_1	GATCAAAAAACAAAACAAATGTCTGTGGGCCACATTTTTCAGCCCCAGGCCATCAGTTTACCATCTCTGACTTGGTTCTCTGACCATGGTTCATTAGGTCCTACGTGCCAAGCATGAGTG	1	+	chr15:92644977-92645096
FAM174B	chr15_92655372_1	GATCACGGCTGCCTTGAGGGTGGGTAGGTCGCGGAGGAGGATGGAAATGCGGGTCACCAAGGCGTCGCCACTGCTGTTGGAGCTGGAGCTGCCGCTGCCGCCCGCCGCCCCAGACCCAAA	2	+	chr15:92655372-92655491
FAM174B	chr15_92646093_1	CCAGTCCTCCCAAGTGGTCCTTCCAGCACCTTCCACGGGTCTCCCCAGACATCCTGCACCCCCCACACCAGCCACGTCACTATTCATGCATTCTTGGTAAATCCTTGGTACAACCTGATC	1	+	chr15:92646093-92646212
FAM174B	chr15_92656062_1	TGTTACCCACATTTGATAGCTGACTTGGCACCCAAAGAGCCAGCTCACAGCAACCCACATTGTGTCAGACTAAGAATCAAAAACTATGGGACCTAGAAGTAGACTCCCATCTTGCAGATC	1	+	chr15:92656062-92656181
FAM174C	chr19_1274995_1	GATCTGAGGCGCACTCGGCTTCGAGGGAGCGGCGGCCGCGCAGCCGCTGTCAGGCCCCGTCTTGGGCCGAGTCCCGGGTTCCCTGTAGCAGGCTTGGGAGCGGGGCGCCACCTTCCTGGG	5	+	chr19:1274995-1275114
FAM174C	chr19_1276516_1	CCCTCCCCATCACCACCCTGGCAAAGTCAAGCCGCTTTTTATTTTTTATAAGTTTTTATTGTAGCGATGGGGTCTCGCCATGTTACCCGCGCTGGTCTGAACTCCTGGGCTCAAGTGATC	1	+	chr19:1276516-1276635
FAM177A1	chr14_35046946_1	GGAAGCCAGGTGAGGGCGGCTTCAACCACTTCTCAGTCTCTTCTGGTGCGAGCGCCTGCCTGGGCATCTGCCCTTTGCTTGGCATATGCCAAACGTTTACCAGCTTTAATTCACTGGATC	1	+	chr14:35046946-35047065
FAM177A1	chr14_35045189_1	GATCAGGTACTAACTTGTTTACTTCAGCAGCAACCTAACTTGATTTTATTACCAGGATAGAGAGCAATATGGATTTCCAACTAGTTTTTAAGGCGTAGATGGTTTTCAAATGATTATTTG	6	+	chr14:35045189-35045308
FAM178B	chr2_96897105_1	GATCCACCCACCTTGGCCTCCCAAAGCGCTGGGATTAGAGGAGTGAGCCACAGCGCTTGGCCCCTTTGCAATTTACTTGCTTTTTATCACCTATTCCCCCCCACTCCCTGGAATGTAAAC	1	+	chr2:96897105-96897224
FAM178B	chr2_96899411_1	GTCTAATAAACACATGGGTGCATGGTGGGCATGCAGCAAGTGGGCTGGACCTGGCTTGGCCCTGACAGGCTGCAAGACCCTGGCCCCTGGGGAGCCTGGGAGACCTGCCTGGCCAGGATC	1	+	chr2:96899411-96899530
FAM180A	chr7_135749196_1	CTGTGTCTGGTCTGCCCAGGTTCTGGGTGGGTGGGGAGTTGGCAGGTTGTGACCGAGCCGAAGTGGAGAGGTGACATGGTGCATCGGTATTGTCTGTGTGAACGTGCGTAGGTAATGATC	1	+	chr7:135749196-135749315
FAM180A	chr7_135747529_1	GATCCTTCTCTCGCGCTGCTCTATCCCCACTCCGGCCACTCCTTCCTTCCCTGACACTGTCCTTGAGAAGCAAGCAGGAGGCGCATCCATGCCACCATGCCAGTTGCCTTCCAATTTTGC	1	+	chr7:135747529-135747648
FAM180B	chr11_47586189_1	GATCTGTCTGTCCAGCCTGCGGCAGAGTGCCTGAGAGGGGAGTGCTTGGCTCTGCCTGTCTGTGGGGCCGCCCAGCCAGCCCACCATGCAGTTGGAAGACTTTGCAGCTGATGCTTTTGG	1	+	chr11:47586189-47586308
FAM180B	chr11_47587423_1	GGAAGGGTCTTGTGACCCGTTGGCCTGGAGCTCTTTAACAAGGGCATTGTGCAATTTAAAGGAGGTGTCCTGGGCATTTGCCAACATGGTAACTGGGCTTGGAATGATGCTTTTGAGATC	1	+	chr11:47587423-47587542
FAM181A	chr14_93918467_1	GATCTATCACAGAAGGTTGTTGTGAGAATAAATACTATGAGATGTGTAAGATATCTATTATGGCTAAGTCAGTGCCTGGCCTGGAGTTGAAACTTAGTAACAAATGTCTGTTGAATGGAC	5	+	chr14:93918467-93918586
FAM181A	chr14_93919205_1	ATTGATGTGTTTGTTGAGTTTTCATGGCTGATGTCTTAATCCTCATTATCAACCCTGCCAGGGAACTGCCCTTAGCTACACTTCAAGGGTGAGGAATAGGAGGCTCAGAGCTTACTGATC	1	+	chr14:93919205-93919324
FAM181A	chr14_93927497_1	GGTGTGGGGGCAGGCTGGGGCCTGGGGGAGGGGCGAGGTGCCGTGGGTGGCGGCCGAGGAGGCATGAAATTGCTGCAGATGCTTCTTCGGGGGAATCCCTGCTGCCCGCAGCCTGAGATC	3	+	chr14:93927497-93927616
FAM181A-AS1	chr14_93925291_1	GATCTTCTGGAGAGAGGAATGATGCAGCCCCCACAAATCACAGAAGGCCTGGGGAGAAAAGGGCGAGCACAGCAAAGCAGGTGGTTACGTAGTCAGATGCCAGCTGCTGGAGAGGTTCAA	1	+	chr14:93925291-93925410
FAM183A	chr1_43147083_1	GATCCACCTGCCTCAGCCTCCCAAAGTGCTGGGATTACAGGCGTGAGCCACCGTGCTCGGCGATTCTTTTAAAATAAACTACATTATTTAAGGTATCTAGCAGACTCAAATTCATAGAAA	2	+	chr1:43147083-43147202
FAM183A	chr1_43148475_1	CCTGATAAAACATCCCTACCCTCCACTCTTGTCACTGAGCACTCTCCTTGGGCAGTTTGTTCTGTCCTGTCACACCAGCTTCCCCTGAATGCCACTGGGCCTGAAATGGAGCTTCAGATC	1	+	chr1:43148475-43148594
FAM184A	chr6_119148891_1	GATCAATGGCCATTTGTTTTTGACACTTGCCAAACATTAGCTATCCCTCTTCAGCACGCATCCCACCGCCCAATGCTGTCTTCGCTTTGTACTCAACGCATGCACATTTCTGTTCTAAAT	1	+	chr6:119148891-119149010
FAM184A	chr6_119149962_1	GCCTGAATGAGACAATGCATGTGTTAGGGGTTGGTTTGTGTCCCAGAAAACGTGTTGAAGTCCAAACACCCAGTACCTGTAGGGTGACCTTATTTAGAAATAGAGTCTTTGCAGATGATC	2	+	chr6:119149962-119150081
FAM184A	chr6_119079715_1	CCAAAATATAAATCTGAGAATATTAACAAACTAGAGAGCCGAATTTAACAAAGATTGTCTGGATGTGACAACATCTAAACAAGGTGAAGGTTTAATCGGACCCTGAAATACTTTAAGATC	6	+	chr6:119079715-119079834
FAM184A	chr6_119076919_1	GATCAAACAAAAGACAAAAAAGAAAACTTCACAAGACGTTGGTTGAGTTTTACTGTTATGTACCTGTAACTTTTCTTTTGCTCTTCCATTTGTGCTCTCATTTTGTAGTCCTTTTATGTT	6	+	chr6:119076919-119077038
FAM184B	chr4_17781206_1	GATCACAGTCCATTCTCCAGCCGGCGCCACCGTCGGCTTTGGAGCCCTGGCAAGTGCCGGGCGGGTTAATTTTGCTGTTGAGAGCAGAAGCCATCGCTAAAACGCGCCCAGCACTCAGAC	1	+	chr4:17781206-17781325
FAM184B	chr4_17781834_1	CAGTGACTGGCGGCTCCCGAGTCTCCGAGCTGATAGCGGAGATGGCGGTGGGGGACGAGATGCTAAGAGAGGGGCGGGTAGGTGAGGGCGAGCCATCGGGACTCAAGGAGGTGTGGGATC	1	+	chr4:17781834-17781953
FAM185A	chr7_102748620_1	GATCCTTATTTAGGCTCCTATTTTTCTCTTTGGGATTTGGCGTCCTGGGTCTCACTCCAAAGCTCCACCCTCTCCAACCAAGAAGTCGCGTGCTTGGTATCCAAGGTGACCACGCAGCTT	1	+	chr7:102748620-102748739
FAM186B	chr12_49606154_1	TTCCTGAATAAAATATTTTAAATTTGTAAAAATTAGAGCCAATCAATAACCAAATGGAAGCCAGGCTCAGTGGCTCACGCCTGTAATCCCAACAATTTGGGAGGCTGAGGTGGGAGGATC	3	+	chr12:49606154-49606273
FAM186B	chr12_49604941_1	GATCAGAGGCTCAAGTAAAAAATGTACTAGAGCCTCGTGTACAGGGTGATTTGAGCCTTTGGACATTTCCCCAACCCCTATGAACTTCCTGGGCTCAGCTTGGGGGATTCTGGAGGGTTG	1	+	chr12:49604941-49605060
FAM187B	chr19_35229337_1	CTATGTTCTGGGCACACTTCTTAGCACTGGGGATAAAGCAGTAAACAAATCCTCTCGGGCTGGGCTCGGTGGCTCATGCCTGTAATCCCAGCACTTTTGGGAGGCTGAGGCGGGCGGATC	1	+	chr19:35229337-35229456
FAM187B	chr19_35228428_1	GATCTTTAATGAGAAGGCTGCCCTCGGGCATTATTTCCATATTGGAAATATTGGTGAGGCTGGTGAGCCTGCCCTTCTTGCCTTGTGTGAATAAATAGTACCAGTGCGCCCCCGAGGAGT	1	+	chr19:35228428-35228547
FAM189A2	chr9_69323793_1	GATCACGCCATTGCACTCCAGCCTGGGCAACAGAGCGAGACACCATCTCAAACAAAACAAAACAAAACAAAAAACCCCTGCATGAATCAACAGACTTTAAACACTTATTTTGAAAGACAT	3	+	chr9:69323793-69323912
FAM189A2	chr9_69325508_1	CTGGCCGCGCCGCCGGCGCTCTCCTCCCGCCGGGCAGTCGCCGCCGCTGCCGCCGCGGCCCCGGGCTCCGCGCTGCTGCCCGCCCGCCCGCTGCTGTCACTTGGGCTGCTTCAGCTGATC	8	+	chr9:69325508-69325627
FAM189A2	chr9_69329601_1	CTGGTATCACCGGTAAATCACTCAATATATTATTATTCCCAAAATTCGTGAAGCTAAGAGATGAGCCATCTTGAAAAACAACCTGGCATTTGACTGGAGGTGAGTGGCTAAGGGAGGATC	3	+	chr9:69329601-69329720
FAM189A2	chr9_69328960_1	GATCATATAATATGTGGTCTTTTATGATTGGTTTCTTTCACTTAGCATGTTTTCAAGCTTCATCCATGCTGCGGCAAGTCTCAGTACTTCATTCCTATTTTATTGTATGGATATGCCATG	5	+	chr9:69328960-69329079
FAM189B	chr1_155256301_1	GCCCCAGCGGCTGCATTGGCAGCTGCGGTTCGCACCGCAGGGTTGGAGAAGACACCAGCAGCAAATTCTTGCTGGGCCTTCTGAAAGCTGGCACCTGTGCGGCGGTATAAGGAGTGGATC	1	+	chr1:155256301-155256420
FAM189B	chr1_155254192_1	GATCTGGGGAAAACAGGGTGCAGACTCAGGGCTGGGACCCTCATGAGTACTCCTCTGCCACGGACAGAGTCCCCCTCCTTCACAGACACTTCGTGCCCACCCGGCTGGCACCAACTGGGG	1	+	chr1:155254192-155254311
FAM193A	chr4_2625071_1	GATCCACCCACCTCAGACTCCCAAAGTGCTGAGATTACAAGTGTGAGCCACTGTATCTGGCCAAGATAGTTTCTTTTCAATGTTTAGGTTTTACAGTTTTTTAAAAGGCATTTTTCCTGA	4	+	chr4:2625071-2625190
FAM193A	chr4_2625674_1	GACTGGCTGCTTCTCAGTGGCTGAGGGGAGAGCCCTGGAGCTCATCTTTTTTTTTTTTTTTTTTTTTTTTTGAGACAGGGTCTGGCTCTGTCCCCCAGGCCGGAGGGCAGTGGCGTGATC	1	+	chr4:2625674-2625793
FAM198B-AS1	chr4_158172614_1	GCCGTAGAGAATCAGTTTTCATTCAAATAAATTTCCACTTATTTTTAACCCCTGGGAGCCCTCTAGTGTCCTGTTCGCAAACAGACTCAGAAATGTCAGTCTCATGAAGTTCAAAAGATC	4	+	chr4:158172614-158172733
FAM198B-AS1	chr4_158169848_1	GATCATAGTCAGGGGCTTGATAAAACCACACAGCTAGTTAGTATACATACTGAACAAATCACCAATTTTTGCTCATTCTTTTTATTTGTTAAATAAAGAGGTTAAATCCATTGAAAAAAA	6	+	chr4:158169848-158169967
FAM199X	chrX_104166926_1	CTGCCAGCTGTCCTCCTGCCATCGCACCGACCCGCTCCACCGCTTCCACACCAACAGGTACGAACTGCACCTGAGGGCAGGGGTGGATTTTCCACTTCTGGTCGCCCCCCGCTCCTGATC	1	+	chrX:104166926-104167045
FAM199X	chrX_104166018_1	GATCAAGGGTGAGGAAGGGACTATTTTCCCTGCTTGGACGATTTCTCCTACACCTCATTGCACGGTGCTGGGCACACACTGCAGGAGCTCAATAAATACTTGTTGAATTGGGACAGAATG	1	+	chrX:104166018-104166137
FAM200A	chr7_99551623_1	GATCGCCAGAATTTTACAACTCGGGGTACCCAGGAAACCAGAAAAGCCCCCACCACAAGAAAAACCAGTGGGCACAACTGGGGAGCACAGATATCTGACTGGGGTCATTTTGTCCGCGCG	1	+	chr7:99551623-99551742
FAM200A	chr7_99552312_1	TCAGATATTTATATGTTCCTTCTATTTTTCTTGATGACAATAATTGTAATAGTTACAATAAAAATAGTGATTGTCTGTGGCAGAGGAGCTGAATGAAACGAGGGTGGAGACAGGAAGATC	6	+	chr7:99552312-99552431
FAM200B	chr4_15681145_1	GATCTGCTAACCTAAAGAGTCGCACAGGAATACTATGATTATTAAACACAATGCGATTCTCTAAATAAGTAAACACGTGCAATGATATCAAAGTTCAAAATTCTCTAATTCTTCCACAAA	6	+	chr4:15681145-15681264
FAM200B	chr4_15682786_1	GACCCAACAAGAGTATTCCAGGCAAAAGGAATACTAGCCAAAAGCAGAGACATGAAAGTGCATGAACTATTTCAAGAATTTCCATACTTTTAGTACTGAAATGTAGAATGTATGGAGATC	5	+	chr4:15682786-15682905
FAM201A	chr9_38620469_1	GATCCAGCCCGGTCCACCACAGCCTTCAGCAGCGACACTCGCAGACTCCGACCTCTCAGACCGAGTGAGCCCAGCTAAGCCGTTAGGCGCGCGCCTGAACCTCAGCGCTCCGAACTCTCA	1	+	chr9:38620469-38620588
FAM201A	chr9_38622022_1	CTAGCACGGCTCCCGCGGCCCCAGGACCAGGGGTGCGGCCAGCACCGCCCTCACTCCCCGCGTCTCGTGGATATTGCCCTCCCTGGAGGCGGCTGGACCTAAGCGAGGCTCGCAGCGATC	5	+	chr9:38622022-38622141
FAM204A	chr10_118343645_1	CTATTAACTATCCACTAAACCACCTCACCTCCAACATCTTCCAGAAGATGCGCCAAGTTTAGAGAGCAGTTTTCTATAACCCCAGAATCATAGTAAAACCTGAATCAGCAAGTTTGGATC	3	+	chr10:118343645-118343764
FAM204A	chr10_118341648_1	GATCCTGCATGGAAAGACAATAAACCAAGTTAACAGTTCAAGGCTCATTTTAAGTCGATTCCGCTGTGAGAATACTTACAGGGTCCAAGATTGCAAGAGGATGGGTCTAGAAAGGTACAC	3	+	chr10:118341648-118341767
FAM205A	chr9_34729801_1	AAGGGGTAGATAGGCCGGAGGAACCTCCACTAACTCTCCCACTAGTTTTGGTAATATACCTGAGAAACACACATGAATTTAGGGAGGGCGGAGTCTGGTTATGGCTTGGAAATGGAGATC	1	+	chr9:34729801-34729920
FAM205A	chr9_34729030_1	GATCCAGCAAGATAGACTTCATATTATCTAGTTCTCAATCCAAACCAAATAGAGAGGTTCTTGGCTTTTCAATCAGACTATGTTGCGGGAAGGGCCTGGTAAGGAATTATAGTCTCTGAG	3	+	chr9:34729030-34729149
FAM207A	chr21_44939617_1	GATCGCTCGAGTCCTGGACGTCGAGGCTGCAATGAGCCGATTTCGCGCCATTGCGCTCCAGCCTGGGCGACAGCGCGAGACTCCTTCTCAAATATAGAATTTTAAAAAGGCCATCTCGAC	1	+	chr21:44939617-44939736
FAM207A	chr21_44941264_1	GGCAGGTAGGAGCAGGTGGGCCTTCTTTGAATGTATCACTTTTTGTGGAAAATTGGGCATTTTGGATAGTCCTGTAGCAACCAGGGATTAGTATCTGCTTGATTACTTTGTTTATTGATC	3	+	chr21:44941264-44941383
FAM209A	chr20_56524279_1	GATCATTGCACTCCAGTCTGGGCAACAAGAGCAAAATTCCGTCCCCAAAAAAAAACAAAAACAAATTTTTTGTTTGTTTAGTTTGAGCCACATAGGTGGCTCCAAATTTGTAGGTAGCCT	4	+	chr20:56524279-56524398
FAM209B	chr20_56532213_1	GATCTGCCTACCTTGGCCTCCCAAAGTGCTGGGATTACAAGTGTGAGCCACCAGGCCTGGCTCCAAAGTATACTCTTAACCCAAGGCAGGCACACACTGCTGCTGTCAATGATGGTATGT	1	+	chr20:56532213-56532332
FAM20A	chr17_68600466_1	GATCGTGCCGGGGTCCGAGGCAGCTGCGGCCGAGTCCCGCGCCAGGGAGGAGGCGCGGCCGGTGCACGGGCACCCCCGCGGGCGCTCCCGAGGCCGCAGCTGGCGCTGTACTTGGGGCCA	7	+	chr17:68600466-68600585
FAM20A	chr17_68602426_1	CGTCTGAGAAATGCATCCTTAGGCAATTTTCCTGTGTGTGTGAACATCAGGGTGTACTTACACAAACCTAGATGGTTCAGCCTACTACACACGGAGGCTACATGGCATAGCCTGTTGATC	1	+	chr17:68602426-68602545
FAM20B	chr1_179024725_1	GATCTCCTGATAGTAAATGCTCAGCAAATATACAGACGAATAACACCTAATCATACACAATAATCTTAGAGTACTTTCCCCATACATTTCCTAACTTAATCCTTACAACAACCCTGTGAA	5	+	chr1:179024725-179024844
FAM20B	chr1_179027183_1	TAAATCTATAATCTGGTACAAATTACTATTGCCATTTATTAGCCACGCCTATGTTTTTTGCGTTGTAAATTCTTGCAAAAATTTCACTGGCGTTGATTTCTAAAAATCTGGTTAGAGATC	6	+	chr1:179027183-179027302
FAM20C	chr7_191022_1	GATCTTCCTCCTCACCCTCCTTGGCCTCTCTCAGTGACCCTGTCTACACACAGATGTGCTGTCCATGTGAGTGGAAGGAAGGAAGGATGAGGTCCACTCACAGGGGTGAAGCTGTCTCCT	1	+	chr7:191022-191141
FAM210A	chr18_13727965_1	CTACATTATCTTTATTCATCTGTTGATGAACGCTTAGGTTGATTCCATATCTTGACTATTGTGAATAAACTTGAGACTGCAGATATTTCTTAGATATACTGATTTCCCTTCTTTTGGATC	6	+	chr18:13727965-13728084
FAM210A	chr18_13725678_1	GATCTCAGGTTGAAAGTCCTCAACTATGGAGCTTTCGAGTTTCAGTACAGTAGGCGCTTTCACTCCCCAGTAGAAATCTGGGGTGATGGCCAAAAAAAGTGTGTTGTCTCCCCCAAACCA	1	+	chr18:13725678-13725797
FAM210B	chr20_56358321_1	GATCTCTACAAACATTGGTGTCTTCACATTTTAGTCTTTGAGTGTCGAGCCTTTGTTTCTCTTGAGAAGCTACCGAGGAGTGGAGTTGCTGGGTTGTATGGTTAGTGTATGTCTAACTTT	3	+	chr20:56358321-56358440
FAM210B	chr20_56359248_1	CAGGGCCGCGCCGGGGTCCGGCCGCCTCCGCCAAGGACGCCTTTGCACTTGTAGCTGCCCGGGACCGAGCTCTTCCAGGGTCCCCGAAACCCCAAATCCCTGCAAGCCAAGGAAGCGATC	2	+	chr20:56359248-56359367
FAM214A	chr15_52679748_1	GTCGTCGTCTCCTCCTCCTCCTCCTCCTCCTCCTCCTCCTCCTCCTCCCCCCTCCCCCTCCTTCCCCCCCTCCTCCTCCTCCTCCTCCTCCTCCCGGGATGCTGGCACAGAGTTGTGATC	2	+	chr15:52679748-52679867
FAM214A	chr15_52651017_1	GATCCTATATAAACAAATGGTAACCTACACTCTGTTCAATTATCACATATATTATATTAGTACAGTTTAATAAGATTTGACTATATTTGAAGTATTAACTAAGTCAGATATGCAATTATT	7	+	chr15:52651017-52651136
FAM214A	chr15_52653058_1	TTTATTTGCATTCTTCCTATAAAATGCATTATCAGTGGTGGCTCTAGGATTTCCATACAGGAAAGGTTTGTGGGAGTAGGCTGAGGCCGCAGCAGAAGCATGCCGTTTATTACTCAGATC	2	+	chr15:52653058-52653177
FAM214A	chr15_52678366_1	GATCTATTTATAACCTGGAGGTACAGGCAAGAAGAAGAAAAAGATTTGAGCAACACAAACTAACCCCTTCGTACAAAAACGCCTCTGGAAACAGAGGCACCTCCGCAGGGCTGGTATGGA	1	+	chr15:52678366-52678485
FAM214B	chr9_35115182_1	GATCCAAAATAGACTGAGGAGACATTCACACAAGCCCTAGTGACAAGCAGGGTCTGACTCCTCTCTGAGTGCCCAGGCCAGAAGGCGGAGTTAAAAGCTGAGCAGACAGGAGTGCAATAG	1	+	chr9:35115182-35115301
FAM214B	chr9_35112184_1	CTTAAATTGATGTTCTTTTGCCTTCTTTAGAGGAGCCCCACGGGTTCCTAAGATAGGGATACATTTTAATCTCAGGGACCAGCATTATTCTTTGTGCCTCTGAACTCCCTTTCTGAGATC	3	+	chr9:35112184-35112303
FAM214B	chr9_35116334_1	GACAAAGTGATGGTCGCAGGTCGCCTGAGGTCCCACCCCGGCCACGTGCGGCTTCTGTGATGACAAGTCTAGAGGGGCGGGGCCTCGGCCGGCAGGCTGCTAGCCTGAGCGGAGCGGATC	2	+	chr9:35116334-35116453
FAM214B	chr9_35111146_1	GATCCCTTACCCCCTGCCCAGCCTCCCAGGTCCCTTCTCACTCCTCTCCTCCCCACAGCCTGGGACAGGCCCCATACTATACTGGAGCTTCGGAGATTTGCTCTTTCCCTCTAGCACACT	1	+	chr9:35111146-35111265
FAM216A	chr12_110469457_1	ACATGAGCCACCTTCCTGTCAAACGGGGATTTCTTTTTCTTTTTTTTTCTTTTCTTTCTTGTTTTTTGAGAGCGAGACAGTCTCGCTCTGTTGCCTAGGCTGGAATGCGGTGGTGCGATC	1	+	chr12:110469457-110469576
FAM216B	chr13_42780713_1	GATCCAGTGAAAGATTTTATGTTATTTACTGGCATTTAAAGACACTTGTTTGTGCTGTGCTTATTTCCCAGGAGGTCTGCATTCAAATTACTGGGGAAAAAATGCAAGACTTTTGCATCT	5	+	chr13:42780713-42780832
FAM216B	chr13_42781812_1	CCCAGAAAAGCACACATGAATTGTTGCCATAAGAAAGAGCATCAGTCATTTCTTTATGCTATTTGAGGAGAGAAGAAATCTTTCCAGCTTGAAGCATATTTATTCTCTGTTCTACAGATC	5	+	chr13:42781812-42781931
FAM217A	chr6_4078334_1	GATCCACTGCACCCGGCCAAGAATCACAAATTAAAGCCACCGCAGTAATCGGTCTATCTGCTAATCGTTTACAATTGATTGTCTCCTACAGAAAAGTGTATGAAGAAATAGGAGATTTAG	3	+	chr6:4078334-4078453
FAM217A	chr6_4079985_1	TAGATATATCTGCATAGCTATCATCACCCCCACCTTTTGATATAGAGAAAAATTTAAAACAAAATTAATTATATATTTAGGTACAGCAAATGAATACTAAACATTTGGGGGGATGAGATC	6	+	chr6:4079985-4080104
FAM217B	chr20_59939885_1	GATCCCAGGGCGCTAGGCAGGACCGCGGAGCTCGGGCCTCTGGACATGGCCCCGCCGGCCGTCGGAAGATGAGGCAGGGATGAGAGACGACCTCCCGACCCCGCGACAGCTCCCTCCGTG	5	+	chr20:59939885-59940004
FAM217B	chr20_59941844_1	CCTTATTTAGCCTTCCAGATTTCTTCAACATATTATTTCCAAGGAAGATTATACCTGTGTGTGAACAGGGAGAGAGAGAGAGAGATGGAATCCATTCACAGTATTTATAGTAGTGTGATC	5	+	chr20:59941844-59941963
FAM217B	chr20_59934191_1	TGGGCTCCTGGGTGCGGGTGCCGGAGGGCGGGAGAGACCGCAGGTCCGGAGACGGGGTGCTGAGCTGGGTACCCAACTGTGTATTCCTAGGCTCTTTCAGACGCTTCCATTTAAGAGATC	1	+	chr20:59934191-59934310
FAM217B	chr20_59932625_1	GATCGCACCACTAAACTCCAGCCTGGGTGACAGAGCGAGACTCCGTCTCGGGAAAAAAAACAACAAAAAAAAACCACGCTGCCGTATTCGCAGATGCTCGGCCAGCCTGGAGCCCGGTCC	1	+	chr20:59932625-59932744
FAM219B	chr15_74906093_1	GATCCTATCACATCCTTAAAGGAAAAGAGAGATTGTTCCTCTTCCCATTTTAAAGATAGTGAACCTGACAGGTTGCATCAGGGGAATCGCTAGCTCGGCCTTAAACCAGAGCACCCTGCC	1	+	chr15:74906093-74906212
FAM219B	chr15_74907207_1	GGTTGAAGAGTCATATGAGGACAAGCGTTATCAGCGACCTTTTCTAGCAAAAGAAACAGGCCCCAGAAGTTAAAGAACCTTGTGAAGGTGACACATCTAGAGGCAGTGCTTGCGCTGATC	1	+	chr15:74907207-74907326
FAM221A	chr7_23680687_1	CGAGGTGCTGGTTTTAGGAGAAAGGCACCGACTGGTGTTTGGTATTCTGGAGAAACCCCTTCCGAAACTGGAAACGGAGTCGCTCCTTTGGCCTGAGGACGCGGTTCATTGTCCTGGATC	1	+	chr7:23680687-23680806
FAM221A	chr7_23679437_1	GATCCCCTGGGAGCTTCAGAGTTTAATGACTTCGCCTGAAGATTTCCTATTCTTTTCCACAACGTGCTAAGTCAAATTATGGCCAAATTACCAATCGCATGGTAATTCAGCTTCTAAATA	4	+	chr7:23679437-23679556
FAM221B	chr9_35829936_1	TGTCCTTGGCCCAGGGGCTGGTGAGTGCAGAAGCAGGGAAGATTGAGGCAGGAATGGGGTTCCGGCAGGGAGGGGTGGGCTGGAGAGATTCAGGAGAGGTGGGACCTGGGGAACTAGATC	1	+	chr9:35829936-35830055
FAM221B	chr9_35827595_1	GATCTTTCTAAAGTGCAAGCCCAACAACTGGCACTTTGTGGCTTAAAAACATTCCATGACTCAGTCTAAAGGATTAAGTCCAAATTTCTTGGCCCTGGCATTCAAGGCCTGTCATCATTT	3	+	chr9:35827595-35827714
FAM222A	chr12_109713469_1	GATCAGTAAATGACACTGGTTTTGCCACCCCTAGTGGGACTACAAAAACCAGCACGCCCTGCGCCCCCAGTCGGGGCCCCTCCACCCGGCGCCGGCGCGCAGCATGCCGGGAGTTGCAGT	1	+	chr12:109713469-109713588
FAM222A	chr12_109714026_1	CCCGGGGCCATGGGCGCGTGAGAGCCCAGCGCGCGCGGCCCCTGCTGCGGCTTGCGAGCTCGCACACCCGGTGCACAGTCCCCCGGGCCGTCCTCGTGTCCGTCCTGCGCCACTGGGATC	7	+	chr12:109714026-109714145
FAM222B	chr17_28841612_1	GATCCGCCCGCCTCGGCCTCCCAAAGTGCTGGGATTACAGACATGAGCCACTGCACCCGGCCTTTTCTCAACTCGTTAAAGCACATTAGTGCCAACTGTGTTATAAGGCAACATGAGTTA	1	+	chr17:28841612-28841731
FAM222B	chr17_28812115_1	GATCCAGAGACATTATTTCCCGTTCCATTTCCCCTTTTCTTACAAGGTTAAGTCGGCTGAAGTCGGGGTCGCGTTAGAAAAAGCACACACACACCTTGCGCCCTGGAAAGGTGAGGTTCG	1	+	chr17:28812115-28812234
FAM222B	chr17_28843086_1	TAAAGGCCTGAATTCAGGTGCTCTGAGGTGACCACTGATGATAAATTTGGGTCTTTTTTTTTTTTTTTCTGAGTCGAAGTTTCGCTCTTGTTGTCCAGGTTGGAGTGCAATGGCGTGATC	3	+	chr17:28843086-28843205
FAM222B	chr17_28813291_1	ACACCTAATCCTTGTTCAGTCATATACCTAATATTATGGGGAACATACTCTCAGCAACCAGACTGGAGGAGACTAAGACAACATGAAAAATAAATGCAATGTGTGATTCTGACCTGGATC	4	+	chr17:28813291-28813410
FAM225B	chr9_113111844_1	TTGGGAAACAGGACATAGTCTCAAAATCCAGAAGACCCAAGACTCCTGTTCCCACCACCACATTCTGCAGGCTTCAACCAGCTGGACATGGAGGGCCATGGTGGTGCGTGAGATAAGATC	1	+	chr9:113111844-113111963
FAM227B	chr15_49619284_1	GATCTATGTCTCCTTTCCTAAAATGGAACAGGACTTTGACACATTTGTAAGCAAAAGAAAGTGGGGGAAGTAGCACCGCGTTACTTTTTGAGGCAAGGTCAGAAAAGGTCAGGCAATTTT	3	+	chr15:49619284-49619403
FAM228A	chr2_24173921_1	GATCCAGAGTCTCATAATATAAACTGAAAATGTTCAGACTTCAATAGAGACCAGCACTGAGATGACAAAGATGTTAGAATAAGCTCACAGACTTTTAAAGTTGCTATGAGAAAACTGCTT	5	+	chr2:24173921-24174040
FAM228A	chr2_24176437_1	GACTCCTGGGCTCAAGTAATTCTCCTGCCTGGGCCTTCAGAGCACTAGGATTACAGGCGTGAGCCACCCTGCCTGGCCTGTCTTCTTAAAATAAGTCTGAGAAGGCTTTAAAGCAAGATC	1	+	chr2:24176437-24176556
FAM228B	chr2_24077231_1	CTCTAGCTGTGCGCAAGGCGGAATATGTGGGGTTCTGGCGGCTTGTGTCACGGCTGACGCTGTAACTATACCCAGAATCTCCGTCCCTGGAGGGGCCCTCAGGTTGAGCGTCAGCTGATC	1	+	chr2:24077231-24077350
FAM229A	chr1_32362808_1	TGGCAATTAAAGTTATAGACAAGATGGGAGGGCCAGAAGGTGAGCCGGGGCCCCTTTGGAGGGAAGGAGGGAGGACTGGCTGAGGTGGGTGGGTGCTTCCTCCTGTTTGTTAGAACGATC	1	+	chr1:32362808-32362927
FAM229A	chr1_32360556_1	GATCACTTCAGTCCTGGGAGAAACCAAGGCTCAGGATGGACTGGGGCAGCTCCAAACCCTTCCAATAAGGAAGGTCCCAGGCACCTAGGGCCACAAAGAGCAAGTCGCAGAACTTTGTCG	1	+	chr1:32360556-32360675
FAM230I	chr22_23486100_1	GATCTATTTGTTTCTGAGTATAAATAAAACTGTATGTTCTTAGTTAACAGTCTCTACCAATTCATTCTATTTATCTTTCTGTGTTGAAATACTGCATTTCATTGGGAAACAAAAAAAAAA	6	+	chr22:23486100-23486219
FAM230I	chr22_23487296_1	CAAGCAGAGATTCCATTCTTTTTTTTCTTTTTCAACTTTTATGTTAGATTCAGGGTGTACACGTGCAGGTTAGTTACCTGGGTATATTGTGTGGTGCTGAGGTTTGGGGTATGAATGATC	4	+	chr22:23487296-23487415
FAM234A	chr16_233848_1	GATCTCAGTTCACCGCAAACTCTTGCCTCCCAGGTTGAAGCAACTCTCCTGCCTCAGCCTCCCGAGTAGCTATGATTACAAGCACGCGCCACCAAGTCCAGCTAATTTTGGATTTTTAGT	1	+	chr16:233848-233967
FAM234B	chr12_13043762_1	GATCCTCCTTCTACACCCTTCAACTAGAAGCTGCAGCGTAGGGTGCTGAGTAGACACCTGTAAAGAACTGGGAGCAATAAATGAGGGTTCGAGCTCCAGGAAACTTCAACTTCTACCTAA	1	+	chr12:13043762-13043881
FAM234B	chr12_13044746_1	CTGGCGAGAGGAGCATCCTTCCCGAGCGCCGCGGACCCAGCACCGCAGGGACTCCGGCGCCTTCTGTCTTGGCTGGACCTGGGCGGGGGCGGCGGGACGGCGAGTGGCCCTCTGTGGATC	5	+	chr12:13044746-13044865
FAM237A	chr2_206643668_1	TTTCCACATATATTCATCCATACTTTTAGCACATTGTCTTTTGTTAATTTTACTATAACATTTGACAATTCTGATGTATTTTTTAAAAAAATTAAAAGTCACAGTGAACAGGAATGGATC	7	+	chr2:206643668-206643787
FAM237A	chr2_206641188_1	GATCTTTTTCCACAGCCCTATGGGGTGAATAGAAGCAGACATTAGATACAGCTCACACATGGAGAAACTGAAGTACACTCCATCATTTCTGAGCAGGAGGAATAGCTCAGAGCCCCCCAG	1	+	chr2:206641188-206641307
FAM240A	chr3_46611297_1	GATCCATCCAAGTTATTGCATGTGTTGAAGTTTGTTCCCTCTTATTGCTGCACAATATTCCATTGTATGAATGTCTGACAGATTTTTATCCATTCATCCATTGAAGAACTATCAGGTTGT	5	+	chr3:46611297-46611416
FAM240A	chr3_46613154_1	TTTGGTAAGTTTTAGCAATTGTACACTGCTATATAATCAACACTATAAACAAGACACAGGCTGGGCACAGTGGCTCACACCTGTAATCCCAGCACTTTTGAAGACCAAGGCCGGTGGATC	2	+	chr3:46613154-46613273
FAM240C	chr2_241902864_1	CAGGGCTCCCGAGGCTGGTGGCGGCTGCTCCGCATGAGGCCTGCTGGCTCCCAGGGGCCGCCCTCCCTTGAGAAGGGGGTGCCCACTACGGCTGGGCCATCTGCAAGGGGCCCGGTGATC	5	+	chr2:241902864-241902983
FAM240C	chr2_241902031_1	GATCTCCCCGTGTTTCGGAGTTTGTAGGTCAAGTGTGCACTATCTGCAGTCAGCCAGAGCGGAGGAGGAATTTGGGAGAATGCATTTGCCGCAGGCTGAGGCGTTTGCGTTTCTTCCTCT	1	+	chr2:241902031-241902150
FAM241A	chr4_112146192_1	AAGGTGTGGGTGGATTCCGTCCACGGGCAGCGCTGAAAGCATGAGTAGGAGCGGGTGTTACAATGAATGTCTTGACAGGGACTCTCCCAGAGCACGTTCTTCATAAATACAGATGAGATC	1	+	chr4:112146192-112146311
FAM241A	chr4_112144924_1	GATCCTCCCACCTCAGCCTCCTGAGTAGCTGGGACCACACTGCCGCCACCACGCCCGCCTAATTCTATTTTTAGTAGAGATGGGGTTGCCCAGGCTGGTCTCCAACTCCTGGGCTCAAGC	1	+	chr4:112144924-112145043
FAM241B	chr10_69629705_1	GATCATTCACTCCCTGCAGGTGGTTCCTTCTGCCAAGAGTGACCTTCTCTATCCTTACCTACCCTCCTGCCCCAGCTCAAACGCATCTTCTCCTGGAAGCCTACAGAGGGTTCTGCCCCG	1	+	chr10:69629705-69629824
FAM241B	chr10_69631064_1	GGGAATTGGAACCCCACTGGGGATGCTGGTGCCCTGGACTCCCAGTTTAGTACCCAGGGAGGGCCCTAGAACCAGAGCTTCTGGCCTCGTGTTCCTTCTCTGCTGTCCGTAGGTGTGATC	1	+	chr10:69631064-69631183
FAM24B	chr10_122879976_1	CGACTGGGAGGAGCTTCTGGCGCCACCTGCGCCACGGTGCGCCGGGCCGCCGGCGACCGGGTCGCTGCGCTCGGCGACTGCCGCGCTCCTCGGGGAACGTGAGGGTCTGAGTCCGGGATC	6	+	chr10:122879976-122880095
FAM24B	chr10_122879188_1	GATCAGGGAGCATCAAATGAGATGGCACCTGGGGAAGGCCCGTGTGGCCCAGCGTCCACCACTAACGCCGTTCAATATCTACCTCAACTCCCCTCTAACGCGAGAATGTGTATGAGAGAG	1	+	chr10:122879188-122879307
FAM27E5	chr17_22298882_1	TGGGCCGACTAGGATGACGAAACCACAGGCAGAGTCCGGGGAAGCAGCGCGGCATCCCATCTTCAGGCCTGCCCGGAGGGTGTTCGGGTGAGTCTCCCCAAAAGTCGTGCCCCCGTGATC	1	+	chr17:22298882-22299001
FAM30A	chr14_105918359_1	GGTGGAGTCCAGGCCTCCCAGGGACAGCAGGGCAGCCAGGGCTAGAGGAGCCTGAGGGTCCAGGTCAGGGTGGCCCTGGGGCCACTGCCTCCACCTTTGACCAGCTCTGCTGTGGGGATC	2	+	chr14:105918359-105918478
FAM30A	chr14_105917458_1	GATCCCTCGTCTTTACAGGGAGTGCCGAGCCTCCCTGCAGGTGCGGGCAGTGAGAGACACAGGCGGACGTGCATCAGGGTGCTGGAGGCCGATTTCTTTCAGTGCCTTCTGCCTGTGGAA	1	+	chr14:105917458-105917577
FAM32A	chr19_16184874_1	GATCACTTGAACCCACGAGTTCGAGACCAGCCTGGACAACACAGCGAGACCCCATCTCGACAAAAAAATTTAAATGAAAATATTAGCCGCGCTCAGTGGCGCCCGTCTGCAGTCTGCTAC	1	+	chr19:16184874-16184993
FAM32A	chr19_16186818_1	AACATTTTTGGTTCTCAACTGGGTTGGGGTGGGGACTACTGGCAACTAGTGGCTAGAGGCCAGGGATGACACCACACACCCTGCGATACACAGGACAGCCTGCCGCAGCAAAGAGTGATC	1	+	chr19:16186818-16186937
FAM3A	chrX_154516483_1	GAAGTCTCCCCTCGGCCCTTTCTCGGGTGGGAGAGCCCTGCCTACCCAGGCTTAGAGGGCTGGGGCTGCGCTTGCACCCTGAGGTCAGATTTGTGAGTCGTGGGAAGACGCAGATGGATC	1	+	chrX:154516483-154516602
FAM3A	chrX_154515360_1	GATCTTCATCTTACTTGTCCAGGTGACAGTAGGGCTGTCATCGGGTTCATGTCGAAGCCCACAGCCACTTTTGTCACTTCCCCTCTAAGACCACGCCTCTCCACCTGGACTGCCCACCTC	1	+	chrX:154515360-154515479
FAM3B	chr21_41316146_1	GATCCTGATGTCTTCACACATCTGCCTGACCCCCACTCCTGAAGCTCCTTGGTCATCATATCATATAAAGGAGGACCTGCAGACCCATGCCGTGGCCAGAGGGGCTGGGCATGGCCCTCG	1	+	chr21:41316146-41316265
FAM3B	chr21_41317582_1	GGTTTTGCGGGTCTCCTCCTATAATCTGAAGAACATGGATTCCTCCTGGAGCGACGTAGCCTGGCTGTGTAAAATGGCAGGTTCAGAAGTGGGAAGTTCTCTGGGCCTCTTCGGTAGATC	1	+	chr21:41317582-41317701
FAM3C	chr7_121395565_1	GATCTAGGGCCACTAATCATCATCCGTGGTCCCGAGCTGTGAGAGCAGTAGCAAACAAATAGGAAGAAAAAGAAGAGACACCAAACATCAAAGGGCTGGATAGCTTGTAAAAAACCAAAA	2	+	chr7:121395565-121395684
FAM3C	chr7_121396605_1	ACCGTTTACACGCACAAAATCCCAGCCTCAAGGGCAGAACATTTTAAATGACCCACCCATCCTAGAGATGCGCCAGTTAGGTCATCTTATATATCTTGAGATAGCTGAGATGGTCAGATC	1	+	chr7:121396605-121396724
FAM3D	chr3_58666411_1	GATCTCAGGAATCTCTTCGATTATGTGGTTTCCTTCTTTCTTTCCTTTCATCATTCTGTCTCAGGCTCTTTCACTCCTATTTCCCACCCTCCCCACCTCCATTTTCCCCTCTGTCAATCA	1	+	chr3:58666411-58666530
FAM3D	chr3_58667072_1	CCACAATCTGCCTTCGAAAACAGCCAAAAAACCTTACAAAAAACCCGACCCTGTGCTAACAACCTCCCCAGGCGCTGGGAGGTGTGGGGCTGGTAGAGCGAGTAACTGCAGCTGATGATC	1	+	chr3:58667072-58667191
FAM41C	chr1_879226_1	CCAAAACCATGAAGAAGTCACTGAATAGAAGACTGATGTATTTGACTCCATAAAAATTAAAACTTTGTATGAGAGAAAAATGCCTCAAAGTCAAAAGTCAACAGGCTGGGGAAATAGATC	5	+	chr1:879226-879345
FAM47E	chr4_76214776_1	AGTCCTATGAATAGGAGGTTGTGTTTGTCCCAGTCCTCCAGAAACAGTCCCAGATGGGGGTACTATGCAAGAGAGTTTTGAGGGAAAACAGGGAGCTGGACCTGGGATGCAGGTGTGATC	1	+	chr4:76214776-76214895
FAM47E-STBD1	chr4_76253060_1	GCTAAGCTGCTCTCCATTTCTGTAAGTTAGTTCTTTTGAGAATGTTAGATAAACAGAATAATACAGTATGTAACTGTTTGAGACTGGCTCTTTTTCACTCATCATAAAGCCTCTGAGATC	5	+	chr4:76253060-76253179
FAM50A	chrX_154443474_1	GATCTTGATGGTTATCTCCCAAAAGCTGGGTACCTGGCAGGGCTTTGGCTGCCTGGGTTGGGGCTCTGGCTTAGCTTCACTCTGGACTGTAAAAGGTGGCATTCTTCACCAGGGAATTCC	1	+	chrX:154443474-154443593
FAM50A	chrX_154444843_1	CAGAACCCCTTGCACCTGTGAGGCAGGCACGACCCTCCCGGGTGCCAGCGGTTCACCCACTGCTTCCGTGAGTGGCCTGTGATGGTGGTGGTCAGGGAAGGAGCGTGGAGGAGCTTGATC	1	+	chrX:154444843-154444962
FAM53A	chr4_1685986_1	CTCTCAGCCATTACTTGGATAATTATTAAGGGCTTTTAGTGGATTAAGAAATAGAGTCAGCCGGATGCGGTGGCTCATGCCTGTAATCCTAGCACTTTGGGAGGCCGAGGCGGGTGGATC	1	+	chr4:1685986-1686105
FAM53A	chr4_1683580_1	GATCATAGAAACATCAAGTGTGAGTCTGGTTTGAGTTTAAAACGAAAAGTGCTTTAGAGTTATGGAAACTTAGCTTCAAAGAAGAGGCACCAAGGATGCCGCGCGAAAACTCACGAGGCC	2	+	chr4:1683580-1683699
FAM53A	chr4_1669365_1	ACAGGAAGCCTGCCAGGGTCTGCACCTGGCGTGCTGACAGCAAGGGGCCGGCGGAGGAAGGGCGAGGGCTCAGGGGGTCTTTCAGGCTCTGAGCTCTCCAGCCTCAGGAGTGGGCAGATC	2	+	chr4:1669365-1669484
FAM53A	chr4_1668378_1	GATCTGACCGCCTTGGCCTCCCAAAGTGCTGGGATTACAGGCATGAGCCACCACGCCCAGCTGGCATTTTTAATAAGTCTATTTTTTTTTCAATGATGGTGAAAATCCGCTGTGATTACA	1	+	chr4:1668378-1668497
FAM53B	chr10_124742493_1	GATCTGGAGCAAGGAGGAATCTCCCTGCCAGCCGGTGGGGACTGCTGGGAACACATATGCTAGCATGTCATTTGGAAGTCTGCTAATATGTTGTAAGCAGCACAAGACGCTTGCCTGGCT	1	+	chr10:124742493-124742612
FAM53B	chr10_124745508_1	TCCTAGAAAGCCAAAATGAGCTAACATACAGAATACAGCATACTAAGATATTGATATCCTTACCCATATACGTTGCTTTTTAAAAATGCATTAAGGACCAATCTTGAAAGGAACAAGATC	6	+	chr10:124745508-124745627
FAM53B-AS1	chr10_124702871_1	GATCAGGGAGTCCTCGCTCTTCTAGTTCATGTGAGGGCTGGTAGTTTAACAGGTCTGGCACCTCCTCCCTTCCCTCTTGCTCCCTCTCTCACCTCGTGACACACTTATTCTCCCCTCACC	1	+	chr10:124702871-124702990
FAM53B-AS1	chr10_124704275_1	TCCACAAACATCCACTGAGCACCTGCCACGGGCTGGGCCCCGTGCATTCAACAACAAGTAAGAGAGACATCCTCTGCTTTCTCAAAGCTCCCATTCTAGTATAAGGACTCGGTCAAGATC	1	+	chr10:124704275-124704394
FAM53C	chr5_138337123_1	GATCACAACACGAACGCATTGTTTAAAGCCTCTCCTTTATCCACTTTTTTGCTTGTCTCCCTAAACCATCTGTGATGCTAGCTGAGACTCGAATTTACATAAGAGCCAGAAACCATCAAC	3	+	chr5:138337123-138337242
FAM66B	chr8_7356462_1	CAGAGGAAAGGGCTGCGGACACCCAAATGCATATACAAGGTGTCTTTGATACAGCCTCCATTTCCCTGCTAAATCTATGCAATGACACACTGAGAAATCTAGCAAGTGGGGCTGAAGATC	1	+	chr8:7356462-7356581
FAM66C	chr12_8182571_1	AGGGAAGAAAGATGGAAACAGCTAAATACCATGGCTTCTGGATTTTTTTTGCTGGGCATGGCATATTTTGCATTTGCTTTAATAATGCTGGAACCCAGTCAGTGGCTTGCAATACAGATC	3	+	chr12:8182571-8182690
FAM71B	chr5_157166451_1	TAGGCTGGGTGTTCTTTTCAATCAAAATGCTGGGACACATAATTTATGAACCATTCTGCTTTTATAAATATCTGGGTTGTTTCCAGTTTTGCTGTTGTTACAGTTACCCCTTCAAGGATC	5	+	chr5:157166451-157166570
FAM71B	chr5_157165779_1	GATCTTCACAAATTTCAAGGGAAGCAGTCTCGTGAGCTCTAGAGTCTTGACGGGCCTGCGACCTCTCCCCTTGGCAAACCGGCCCCATCTGACATGCTGTTCACAGATTTTAGTTGGTTG	1	+	chr5:157165779-157165898
FAM71C	chr12_99648214_1	AGCAGCCCCGCAATGGGCATGTTTAACACCTCCATGGGGAAGCTGCAGCGGCAACTGTACAAAGGCGAGTATACTATATTCAGGTATGCACCCATGTTTGAGAGCGACTTTATCCAGATC	1	+	chr12:99648214-99648333
FAM71F1	chr7_128708241_1	GATCTCAAACTCCTGAGCTCAAACAGTTCTCCCACCTCGGCCTCTGAAAGTGTTGGGATTATAGGTGTGAGTCATTGCACCGGGCCAATTTCTTTCTTTTTTAAGGCTGAGTGTCTCCTG	1	+	chr7:128708241-128708360
FAM71F1	chr7_128717394_1	AGTTATTTGCTGCTCCTCAGTTTTCTTTGTCTTTTTCTTTTTCTTTCTTTCTTTTTTTTTTTTTTTGAGACTGAGTCTCAAAAAAGACTATCGCCCAGGCTGGAGTACAATGGTGGGATC	5	+	chr7:128717394-128717513
FAM71F1	chr7_128714967_1	GATCCACCAGGGTGTCGGGGGCCCACATGCTGCAAAGCTTAGGAAGATGGGGTTTTCAATGGACATGCAGCTTTTAAAGTTGTGTGAGATAGGTTGCATTCAGAGTAAGGAAGGGTTGAA	1	+	chr7:128714967-128715086
FAM71F1	chr7_128710346_1	GCTAAATCAGGACTTTTTTTGGTTTGTTTCAGAAATGGCTGTTTCTTTTTATGTTTTTCATTACTTTTTTGAATTTCATTTGTTCCCTAGTCACTAAGGACTCAATCTGTATGTTGGATC	6	+	chr7:128710346-128710465
FAM71F2	chr7_128671145_1	GATCGCCCTGCCCCAGCCTCCCAAGTAGCTGGACTACAGGTACCCACACCACACCCGGCTAATTTTTGTAGTTTTAGTTGAGACGGGGTTTCACCCGTTGACCAGGCTAGTCTCGAACAC	1	+	chr7:128671145-128671264
FAM71F2	chr7_128672684_1	TAGAGAAAACCAGAAGGTCTGGGTCCCAAGTTCACCTCCATTTGTGCCTACCGTATGATAGAGCTACCTGCAGGTCATCTGTTCTAGGGAAATTGATTTATGCTTTACAAATGAGAGATC	2	+	chr7:128672684-128672803
FAM72D	chr1_145097136_1	ATATATCTAAGTGGGCAGACTGTCTGGACAAAGTCTATGGTTTAGCCAAGGTGGTCAGTCCTGATGTAATGCTTCTAGTTCAATTGCAGTCATGCGACCACACATCTCTTAAGTTTGATC	3	+	chr1:145097136-145097255
FAM76A	chr1_27724799_1	GATCCTACAAGGAAGCAGCCAGATTTGGGTTCAGAGAGAGTAAATTTTTTTTGTTGAGGCAGGGAAATAGAAGCCATTAAGTCAGTTTTTAATTGTAAAAAGCGCACGTTGAGGTAAAAC	5	+	chr1:27724799-27724918
FAM76A	chr1_27726344_1	AGGCTCCCGCGGCCGGCGTGTCCGGGTGCTTAGCAACCGTGGGGATTGTTCTCGGACCCCGTGAGGTCGGGGGAGGGACAGCGGGTCCCCTGCTTGCCCTGACTGGTCGCCTTCGGGATC	4	+	chr1:27726344-27726463
FAM76B	chr11_95788517_1	GATCTGCAGTAAGTACATTTTACAATAGGATGTGCAATCCGACATTCCTGTAATAAGACAATACATTAGTCAGTATCTTTCTGAAAGTCCCAAATCTCACTTTTCTGGTAGAAAACTGTT	5	+	chr11:95788517-95788636
FAM78A	chr9_131276138_1	GATCTCCAGGGAAGGCCAGCAGTCACAGAAAAAACCAGGCATTGAAAGGACAGAGGCTGCAGGACCCAGTACAGACGGCGCTGCTCTCCAATCTCAACTCTCAAGACCGATATCCATAGG	1	+	chr9:131276138-131276257
FAM78A	chr9_131270157_1	GATCATGCCACTGCACTCCAGCCTGGGTGACAAGAGTGAAACTGCATCTCAAAAACAAGTACAACCACCGAGCTGAAGGGCTTGCACATGTGGACGGTAACAGGCACAGCTGAGCTCACC	1	+	chr9:131270157-131270276
FAM78A	chr9_131277235_1	GGCGGCGAGCACTTGCCCTGCTCTGTCCCCACCGCCGCGCCGCCAGCGCCAGGTGCCCCTTCCCCACCCCGGTCCCTCCGGCTCCCTGGGCGCAGGGCCACCCACCAGTGCCGTCGGATC	7	+	chr9:131277235-131277354
FAM78A	chr9_131270995_1	ACCAGTCTTTTTTTTTTTTTTTTTTTTTTGAGATGTGGTCTCACTCTGTTGCCCCAGCTGGAGTGCAGTGGTGCAATCACAGCTCACTTGCAGCCTTGACCTCCCCAGACTCAGGTGATC	1	+	chr9:131270995-131271114
FAM78B	chr1_166166210_1	GATCCGCGCCTTGCAGGTGATGCTTTGGATACAGCCCATCCTGCAGCCCGGTGCCGGCACGGCGCGGCGTGGGGCAGCGCGGGGGCCCGCGCGGGCAGCCGGGGGCGCCCGTCACGCCGG	7	+	chr1:166166210-166166329
FAM78B	chr1_166167587_1	TGTCTGATACTGCAGTCTAATGTGCCAAACAGGAAGAATATTTAGCAGATGCTTTTACTAGGCATCTTCTTACATTTTTATTTTCAAAGCCAATAGCTTCTAAGTATTTCTTCTGCGATC	5	+	chr1:166167587-166167706
FAM81A	chr15_59440293_1	AAGACCTAAAAATCCCTACTTTAAAAACAAACCCCAAAAGGAGGAGCAGCAGGAGACGATGAAGAGAAGGAACAGAACTCTCTGGGCAATTCTGATGTACACCCAGGTACAGTGGGGATC	1	+	chr15:59440293-59440412
FAM81A	chr15_59437799_1	GATCTCCGTCAGGCACCATTTCAACACCTCTCCAAATCAACCATCCCTACAACAGGATTTATTTTCCAATGAGCGAAATCCCCGCCCGCCAACTCCAAGGCGCTTGGATGCGAGCTCTGT	1	+	chr15:59437799-59437918
FAM81B	chr5_95390703_1	GATCAAAGTTTGTCACTCAGCATCCTGAACATTGTGTGCCTTTAAACAAGGCAAATCTGATACCATAATTTGGACAACAACTTAGCCAAAGCATCATTTCTGTATATGGAGGCCAAGTAG	4	+	chr5:95390703-95390822
FAM81B	chr5_95392424_1	CAAACCACCATGGCACGTGTATACCTACGTAACAAACCTGCATGTTCTGCACGTGTATCCCAGGACTTAAAGTATAATTTAAAAAAAATACATTCCTGATTATTTTAGAGCTGTCTGATC	5	+	chr5:95392424-95392543
FAM83A	chr8_123181950_1	GATCTGGAAAGAACACGTGGTCACTCCCCTCAGAGTTCATAGATTTCAAACCCACGTGCTGCTCCTCTCACTCCAGCGCCAACACTGACTGGTCCCCTGGGCTCGTGGGCCGCCGGCAGC	1	+	chr8:123181950-123182069
FAM83A	chr8_123183266_1	TGTACTTCCAGACCGTCAAGCACAACAACATCAGAGACCTCGTCCGCCGCTGCATCACCCGGACTAGCCAGGTACCGATGGCAAAGCCCCTGTCTCCGTGGCCAAGTAGCAGGGAGGATC	1	+	chr8:123183266-123183385
FAM83A	chr8_123179460_1	TGTTCATTATAAATCACCCAGTCTGTGGCATCCTGTTAGAGCAGCATAAATGGACTAAGATAATCCCTATAAAGAGTGGCAACAGAACAGTTCCCAGCTCACTGGCAGAATCCTATGATC	3	+	chr8:123179460-123179579
FAM83A	chr8_123178413_1	GATCCCCACATCAGTCACCGGGTGAGGGCCCGTCACCTGTGAGTGTGTTCCTCAGCCTCAGCGCTGCAGGTGTTTTGGGCCAGGCAGCTCTGTATTGTGGGGGACTTTCCAGTGCGTTGT	1	+	chr8:123178413-123178532
FAM83A-AS1	chr8_123203248_1	AGTTTGCTTAATCTGACTATATTACAATTAAGAATGTTGGTTCATTGAAAGACATCTTGGCTGGGTGCGGTGGTTCACATCTGTAATCCCAGCACCTTGGGAGGCAGAGGAAGGTGGATC	2	+	chr8:123203248-123203367
FAM83A-AS1	chr8_123202419_1	GATCACCACCCCGAGCCCTCTTATCCTCTATGGCTTCACTCCCATCATGATTTGGAATTATTTATTTGTGAACTTGATTAGCCGAGATTGTAAATGACATGAGGTCAGGGACTGGACTGG	1	+	chr8:123202419-123202538
FAM83B	chr6_54846426_1	GATCGCTCCTCGCCCCAGACCAGGAGCAGGGTGTCGGGACTTGTAATTGCCCCGTAGCCCCGAGGGCGGGCAGGAAAGAAAGGCTTTTTCATACTCCGCTGGGAGAGAGCAGGGTGTTTG	1	+	chr6:54846426-54846545
FAM83B	chr6_54847218_1	CCGCTGGGAAAAGTCTCGTGGGAGGAAGTCCAGGGTGGAAGCAGAGGGCATGGGGGTGGGGGGTTCCGGGAAAAGGTGGGAGAGCTTAGGTCGCTGAGGGGCGTGGGTGTTCTTTAGATC	1	+	chr6:54847218-54847337
FAM83C	chr20_35293091_1	CTGTGGTGCTCACAGCCCCCTGGCTCTCTCCCACCCCGGCTCGGAGCTGTCCTTCAAGAACCTAGAGCAGTGGCTCTCACCCTGACCCCAGGGGTGGTGAGAGGTGATGAAATGCAGATC	1	+	chr20:35293091-35293210
FAM83C	chr20_35291438_1	GATCATAAAACTTTTTGAGAATCTGATTTAAGGCAGTGGAGCATCTTCCAAGGTAAAGATGCAGCGAGGACTCCTCCCTCCAACCTGCACCACTTCGTGTGCATTTCAGGGGATTGTGGA	1	+	chr20:35291438-35291557
FAM83D	chr20_38925665_1	GATCCGCCCTCCTCGGCCTCCTAAAGTGCTGGGATTACAGGCGTGAGCCACCGCGCCCGGCCTCCTAGCAGGCAGTCTTACGGATTATGAATTTAAAACATGACCAGTCAGTAAGCATGG	1	+	chr20:38925665-38925784
FAM83D	chr20_38926987_1	GGCCTGCTGGGAGTACGGGCCGGGGCCACTACCTCCTCTGCGCCCTACCGGAAGCGCGCGCGGGCTAGGTGGTCCCAGGGTCTCCGACTCACACCCCACTCTGCGTGTCTCCCCCGGATC	5	+	chr20:38926987-38927106
FAM83E	chr19_48614551_1	GATCCCTGCAAACCAGAAGCCCTTCATTCCAATCCCACCAACCCAGGCCGCTGCTTCCTCCAGACCACAGCAGGGAGCTGCAAAGAGAAGAAAGGAGTCAAGGCAGGCCAGCCTCCCCGC	1	+	chr19:48614551-48614670
FAM83E	chr19_48615865_1	CCTGATACTCACTTGGTGTGGCTGTGCGGGGTTCCTGGGGCCTTGCCGAAATGCCGGTACACCTCTCGGCCCTTGCGAGGACCTAGGGAAGGGGAAGGAGAACCGGGTGAGACAGGGATC	1	+	chr19:48615865-48615984
FAM83F	chr22_40010677_1	CTCAGCGACATGAGTCCACTCTAAACTGGACACCTTGGAGTGTTCAGAAATGAGAGGACAGTGAACTCTTGCCTAGACAGCTCGTGGGAGATAAACTATCAGCACTAGGAGATGGCGATC	1	+	chr22:40010677-40010796
FAM83F	chr22_39994408_1	GATCTCAGAACTGGGACGCAAGGGTGGGGAGCTCGAGCTCTCATTAGCATTTCGCTTTTGCACACCCCCTGCCCGCTCCTCAGCCGTCACAATCCCGTCCTGCAGCAGGCCCCCCCACCA	1	+	chr22:39994408-39994527
FAM83F	chr22_40009271_1	GATCAGCAAGCTTGGCCTGTGGCCTTTTGCTTTTTCACACCCACAGAAGGGGTGAAGCTGGGGCTCTTTGCAGGCAACAGCAGCCGCACCCGCCCGAGTCCTGAGCTCCACGTCAGCAGG	1	+	chr22:40009271-40009390
FAM83F	chr22_39995397_1	CTGGACCTGGGCTGGACGGACACTGGTTTCTACCGCGGCGTGAGCCGGGTCACGCTCTTCACCCACCCGCCCAAGGACGAGAAGGCGCCGCACCTCAAGCAGGTGGTCAGGCAGATGATC	1	+	chr22:39995397-39995516
FAM87A	chr8_383558_1	TGTCCAGTCACTGAGTGATGATAGGAAGCAGTTTTCCCCAGCAGCTACGGAGGCCCCAGTGAGGGCAGGCAGGAGGGCATGTCCAGGGTCCCTGACAACCAAGTCGGTGCTCTTCTGATC	1	+	chr8:383558-383677
FAM87A	chr8_381091_1	GATCAGGAAATTAACCGCACCACATGCTCCACAATTTGGAGCAAATCATCCACCTGGGACCTCACCAGACTCTCCCCGTCAGCAGCGGCTTCTGCCTGGAGGCTGCAGATGGGAGCACAG	1	+	chr8:381091-381210
FAM87B	chr1_817038_1	GATCCTGGAAGATAACCTAGGAAATACTCTTCTTGACGTTGGCCTTGGCAAAGAATTTTTGGCTAAGTTCCCAAAAACGATTGCAACAAAACAAAATTGGCAAGTAGAATTTAACTAAAT	5	+	chr1:817038-817157
FAM89A	chr1_231040714_1	CCAACCCCCAGCTTCCCGGCTCACCCCCAGTTCCGCCCCCACGCCCTCTGTGCCACCCTCAGCTCACTGGCTCACCCTCAGCTCCGAACCCACTCACCCCCCACCCCAGGCTTCCGGATC	4	+	chr1:231040714-231040833
FAM89A	chr1_231039409_1	GATCACGGACGCGCGGCCTGGGGCGCCGGAAAGGGGGCCGGGCTGTTCCAATCTGCTGTCTACACTGGCGGCGGACAAAAGTTGTCCTCTTCGTGGTAGGAAAACGCAATCGCGTTAATC	1	+	chr1:231039409-231039528
FAM8A1	chr6_17599979_1	GATCCCAAAACAACAGTCGCGGTTCTGCAACAGAAAAGGCTGCGCTGGCCCTGGGACCTGTCTCGGAAATACTCCTCATCCATCTAGTTTCTCCCAGGACAACTAGGCCCAACCCCACGG	1	+	chr6:17599979-17600098
FAM8A1	chr6_17600958_1	GGGGCCTGACCCGCGGACAGCTGCCGGCATCAGCACCCCTGCTCCAGTCGCGGGCCTGGGACCCCGGGCTCCTCACGTGCAGGCGTCGGTCCGGGCCACTCCAGTGACGAGGGTAGGATC	5	+	chr6:17600958-17601077
FAM90A1	chr12_8226610_1	GATCTTGTCTCCTTAATCCCCACTGCAGCTCTCTGCCATAGGGTCTTATACTGCTTTACATGTGGGAAACTGAAGCTCAGAGGGTTTCACAGCAGGGCAGGGAGCCCAGATGTGAATCTG	1	+	chr12:8226610-8226729
FAM91A1	chr8_123768855_1	GAGCGGGCTGCTGCCGGCTGACTCCCTTCCTTTACTCCTCCGTGGTCTTGGGGAGACGGACCTTCAGCCCAGGGCGAGGAGGGGACGGCTGTGGGGCCACAGGGCCAGGACGGGGCGATC	4	+	chr8:123768855-123768974
FAM91A1	chr8_123767894_1	GATCTTCTTGGGAAGTGGAGCCCAATGACGTGCAGCACACCGCGGAAGGGAAGAGGGCTTACCAGACCTTTGCTCTCCCACTGCCCATGCTTCTCGCTCAACCCGGTGCGAGACCTGACT	1	+	chr8:123767894-123768013
FAM98A	chr2_33599547_1	TTGGGTGTACGCATGTGCGAATGTAGGGGGCGCGGCGGGCCGGGAAGGAGCTTGGAAGAGTCTCGGGACGCGGGTGGAGTCGGCTGTTAAACCGAGTCTCTGCATCCCAGACAGGAGATC	1	+	chr2:33599547-33599666
FAM98A	chr2_33598400_1	GATCTGGGTGACCCAGTGAGATAACAAACCCTATTTCCAGCTTCTAGATACTGATGAATTATGGTTGAATAAATATCAGGAGAAGGAGAGACACAATGCAAAACAAATACGCAGGTTCTT	4	+	chr2:33598400-33598519
FAM98B	chr15_38453643_1	GATCACTTCATTGGTCTTCCGCATTTCATAAGGAGAAAAATATTACCTTGTTATAAATTACTTCATTTTTTCCTTCAAGTTGAAGCATCGTCGTGTATATTGATTTAAAAATTATATGTG	6	+	chr15:38453643-38453762
FAM98B	chr15_38455400_1	ACCCCACTTTATCTTCTCTAAAACTGCATTTGCCCCTCTATCAATTGTTTCTTTAGTTGAACCCTGATAATACCTACTTTGCAGTGACCCAGGGTTACGGAGTCTTGCACTTAGTAGATC	3	+	chr15:38455400-38455519
FAM98C	chr19_38402693_1	GATCTCTTGAGCCCAGAAGGTCGAGACTGCAGTGAGCCGCGATGGCGCCACTGCAGTCCAGCCTGAACGATAGAGCGAAATCTGCCTCAAAAACAAACCAACAAAACACCAGCAGAAGAC	1	+	chr19:38402693-38402812
FAM98C	chr19_38403509_1	GCAGGGGGGCCGCCACGGGGCCACCGAGCCCTGACACCCCTGTCCTCGCAGGCCCTGGCGCGGAGGAGGACTTTCTGCGGCAGCTCGGCAGCCTGCTGCGGGAGCTGCACTGCCCGGATC	6	+	chr19:38403509-38403628
FAM9A	chrX_8801762_1	ATGTCCAGCTGCACCCTTTTTATCAATGGATTGTGCTTTTATGTTTTTTGCTTGCTTGTTTGTTTGTTTTGGAGACGGAGTCTCTCTCTGTCGCCCAGGCTGGAGTGCAGTGGCAAGATC	1	+	chrX:8801762-8801881
FAM9A	chrX_8800276_1	GATCTCGGATTCAAGAAAGGGTGGGGCTGGCCCACCCCGTGTATCCTGTGGGAGCAGGAGGGGTCGGAGAAGATGCCAGTGTCCCCTCCTATCCTTCGTGGCCCGTCCAGCCCGTCCCTG	1	+	chrX:8800276-8800395
FAM9B	chrX_9034454_1	TTCCAACATGCCCAGCTGCGTCCTTTTTAATCAATGGATTGTGCTTTTATCGTTTGTGTTTGTTGGTTTTTGAGACTGAGTCTCACTCTATTGCCCAGGCTGGAGTGCAGTGGCAAGATC	1	+	chrX:9034454-9034573
FAM9B	chrX_9033645_1	GATCACCCAGGCAGCTCCAGCTCCCTCCCTGCCCTGGCCCACCCCAGCCCACCCTAGCCCACCCTCAGGGCCTCGCCCTGACCCAGGCCCCAGGCGACGACGCTGGGGCCATTTCCTCAC	5	+	chrX:9033645-9033764
FAM9C	chrX_13044158_1	GATCTCCCCAGCCATCTCCATGGGAATGAGCCGGTACGCACCTGTTTCTGACAGGGGCAGGGACTGCCCATTCGCCAGCCTGGACGCCCAGGGGACCCCTGGTGACCCCAAGTATCCCGT	1	+	chrX:13044158-13044277
FAM9C	chrX_13045212_1	TCATTTTTCTTTTTTCTTTTTTTTTTTTTTTTTGACAGGGTCTTGCTCTGTCACCCAGGCTGGGCTGCAATGGTGTAATCACTACTCACTGTAGCCTCAACTGCCCGCGCTCAAGGGATC	2	+	chrX:13045212-13045331
FAN1	chr15_30901831_1	GATCCACCCGCCTCGGCCTCCCAGAGTGCTGGTATTACAGGCGTGAGCCACCACGACCAGCCCCAAGCTCTATTCTGAATGCAACAGGGAAAGGGGTCCTTTTAGAGCTTATGCTCAAAA	1	+	chr15:30901831-30901950
FAN1	chr15_30904069_1	CTCGGCTCCGCAGCAGAAGCCGCGGTGGTGGCAGCCGGCGCGGGCGCAGCTGCCCGCGGCTGGGGCGTTTCATCTGCGCCGGCCTATGGTGCGGGCATCGCCCTGGGCCACGCGCTGATC	6	+	chr15:30904069-30904188
FANCA	chr16_89817132_1	GACTAGCCTGGGCAACAGAGCGAGACCCCATCACTTTTGTTTCTTTTCTTTTTTTTTTTTTTCCTTTTTTTGAGACGGAGTCTCCCTCTGTCGCCCAGGCTGGAGTGCAGTGGCGCGATC	1	+	chr16:89817132-89817251
FANCA	chr16_89815594_1	GATCCACCCGCCTTGGCCTCCCCAAAAGCTGGGATTACAGCCCTGAGCCACGGCGCCCGGCCTGTTTTTTTGTTGTTGTTGTTTTGTTTTTAATAAAAGAGGCGGGGTCTCACCCCGTTG	1	+	chr16:89815594-89815713
FANCB	chrX_14873409_1	CCTCCCCCTCCCACCCTTCTCTGTCTACCTCTGGGCGGGACTGCCGGGTGATGAGATACTCGGTCGGCGACGGTAGAACGGGCGACGGCGACAACCGCAATCACATCCACGACGGTGATC	1	+	chrX:14873409-14873528
FANCB	chrX_14872031_1	GATCCAAAATAAAAAAATGTAAAACTGTAAACATTTCATGCCAAATTCTGAATGCTGTTGATTCTGGACAAGGAAGTGTCCAGGATAGGTGAGTAGAGGTAGAAGGAGACTTTAGTTATA	5	+	chrX:14872031-14872150
FANCC	chr9_95316761_1	GATCATAGAGGGTTCGTAGTTGTAAACGCACCCACCTAAAAAATTAAAAAGAGCAAACCAACAAACAGCACCTGAAAAATCTCTCACGGGCTTTGAAGATATGGCCTGGCGTCCACAAAA	3	+	chr9:95316761-95316880
FANCC	chr9_95318139_1	CAAATCAGTTCAACGCTGTACATAAACCACCCAAACAAATATTAATAAAATTTTCTCCAAACTCCCATTTATGACAATGGCATTAGCTTGTCTTGGTGAATTTTTTTTTCTTCTAGGATC	6	+	chr9:95318139-95318258
FANCD2	chr3_10027236_1	AGTGTGAGGTAAGGGCCCCTAGGTATACCCTGTGGAGCAGGGAAGCTGCAGTAGCAAACTCCCTTAGGGATAGGAGGAACACTTTTCAAGGAAGATGACATTCGATTGAATGTTTAGATC	1	+	chr3:10027236-10027355
FANCD2	chr3_10026106_1	GATCATGTCTACGAAGAGTGATAACGATGGGTAGGACCACCCAGAGGCAGATGTTGGAGTCAAGCAACAGTTCTGGCCCTGCCATCTTCACTGAAAGCTGGCTCCCAGCCGGTGATGGGC	1	+	chr3:10026106-10026225
FANCD2	chr3_10028959_1	GTTACAGACTTTTTCTGCTATACATCATTTAGGTGTTGAGACACAAAGACATAACATAGTCTGTACCCTTAAAAAACTTTATGGTCTTTCTTCCTCTCTTGGAAAAAAAATATTATGATC	6	+	chr3:10028959-10029078
FANCD2OS	chr3_10108581_1	AGTCCCAGGACCTGTAGTTAGTGTTAAAAGTTAGTCCCAACTCATCACACTCTGCTCAGTGGGTGCTCAGGCAGAGTGACCCAGAGCTCTGTCAGGTTTTGTTGCTCTATTTGAATGATC	1	+	chr3:10108581-10108700
FANCD2OS	chr3_10107592_1	GATCCTTTTCTTGCCACATCTTCTAAGAGGAAGTAGAGGTAGAAGTAAAAGTCTTTGTCAAATGTCCAGCCTAGGTCGCGGCGCGGTGGCTCAGGCCTGCAATCACAGCACTTTGGGAGG	1	+	chr3:10107592-10107711
FANCE	chr6_35451665_1	GATCCCACCCTTGGCTGGAAGCCAAGTTCTCCAGCGGACTTCCTTAAACTGAACCCTAGGAAGTGGAGCCACACCTGGCCCCCTATAAACGACCCAGAGCAAGGTTACTGCTTGGTCTTT	1	+	chr6:35451665-35451784
FANCE	chr6_35452840_1	CTGTCGGGGGAACGACACACACAGAGGTGAAATAAGCCCCTTCAGCGACGGCCTGCCGCGCACCCTATGAGCAGGGGCACCCTTCACTGAGCACTTGCTGTGTGCGGGACATCGAGGATC	1	+	chr6:35452840-35452959
FANCG	chr9_35080274_1	CATTTCAAATTAAATGGAGCTAGGAGAATTGAATATCCATATGCAAAAAAAAAAAAAAAAAAAGACAGGAAAGAAAAGAACGCGACCATACATACGTACATAAAATCAACTCAATGGATC	6	+	chr9:35080274-35080393
FANCG	chr9_35079399_1	GATCTTGAGGCTGCAAACCGAGGGTGCCAGCAACCGTGTTACCTTGGCCTGTCGAACGAGCCGGTCATTCTTTTCCCTCCACAGGTCCAGGCAGCTGGAGCCCACAGAGGTGGTCTGGCG	1	+	chr9:35079399-35079518
FANCI	chr15_89242825_1	GATCTTAGCATTCCTTCACTTGCCATCCCACAGGCACCTCAAATTTGGTGCGTCCAACTCTGAAGGGCTCATCATCACCCCATCATCCTTTTCCTGTGCTCCCTGTGTTAGTCAACTGCA	1	+	chr15:89242825-89242944
FANCI	chr15_89244345_1	TCCATCACCAGCTGCTTCGTGTTATAGTTTTTGTATTTGCGCTCACGGCTTGTTAACTGAAGAACCCGGAAGGGAAGGCCGCGGCGTTTCCCGCCGGCGGGGCTCTGCCATTCTCGGATC	1	+	chr15:89244345-89244464
FANCL	chr2_58240471_1	GATCATCAGCAAATAACGTCTCCGGTTTCCCATACCTTGATTTCTTCAACTAGAAAATGGGAATGATGATTCTTTTAAAAATTTCTGCCTCAAAGGGCTGAGGATTAAGTGAACTATTTA	5	+	chr2:58240471-58240590
FANCL	chr2_58242235_1	CTGAAGATTCTTAAAGTTTGACAAGAATTTGTCACAGCATTCTGGATGCTTACAGAAAAGAATGCTGGAGCAGTGGTTAGATATAAATTACATTAAAGCAGTGGTTCTCAAAACGTGATC	5	+	chr2:58242235-58242354
FANCM	chr14_45134934_1	GATCACACAACCGAAACTTAAATACAAACTGCCCATCCCCTTCCCCCCATACAAATACGAGAAAGTTTGTCCAAAACGAAGTTCAGAAACTTTAACAAATAAAACAATTTATAAAGAAGC	5	+	chr14:45134934-45135053
FANCM	chr14_45136365_1	CCTACCGGACTGGGAAAGACCTTTATTGCCGCCGTGGTCATGTACAATTTCTACCGCTGGTTCCCTTCAGGAAAGGTGGTCTTCATGGCCCCAACGAAACCCTTGGTGACACAGCAGATC	1	+	chr14:45136365-45136484
FANK1	chr10_125897194_1	ATTCATTCTTAGGGGTTCTACAAGTTAGGACACTCAAAAAATGTTTGTAATCTCTTTTTCTGTTTTCCCATGTTGCTTTCGATGTATGGCAAAAGTTGTGCAGTTTTGAGTTATCAGATC	5	+	chr10:125897194-125897313
FANK1	chr10_125895763_1	GATCCAACCCGGGCCCCCTGCCTGAAATGGGACACGGGGATGACGGGGCAAAGCCGGGCAAAACCGTGCTCCTGGCTCTCGCGATTCAGGAGACGCGCCAGGCTCACTGGGGACGACAGC	2	+	chr10:125895763-125895882
FAP	chr2_162243116_1	GATCCGGCTATAATTGCTGGAATTCTTCCAGCTCTGCAAGGACAAATGTTTCTACAGTATATTTAGAACAATTTTCCAATCCCAACCCATTGAGGAAGTAAATACTTATGTACAAATCTT	5	+	chr2:162243116-162243235
FAP	chr2_162243973_1	AAGTTTAAAAATTCAACTGTCTAAACCCACGGCTGCTTTACTTTAAAGAAATAAAATGCCATCTGGTGAAATTTAGTATGGGTTAGGTGTGTATGCACAGGCTAGAAAGATGGAAAGATC	5	+	chr2:162243973-162244092
FAR1	chr11_13721047_1	GTGTCACACTCCTTTATTTCTGTAAGGATGAGTATTGGTGGGGTATGGAGAGGTGAGTGGATATCTATTTCAGATAGTTTTCAGCATGAGTCATTGATTTCACAGCACATCCAGATGATC	3	+	chr11:13721047-13721166
FAR1	chr11_13719583_1	GATCTTATGTTTTGGTTAACTAGCATAACTTTATCTAGCTTAACTTCTCTAAACCAGGTATCTATTTTTAATCTGTGTACTTCTCAGCTGGAGACATTTGACAACATTTGCAGGTATTTT	6	+	chr11:13719583-13719702
FAR1	chr11_13668130_1	GATCCCTCACGCCCAGCAATGGCCGGAGGGCCCCCGGGCCCCACCATAATAGCGCTAAGCACGCCACAATGGCAGCCCCGCTGTCTCCCGCGCGGGCCTCGCTGCGTGCTCCCAACCTTG	4	+	chr11:13668130-13668249
FAR1	chr11_13669219_1	AGGAAGAAAGTGGTGGGAAATAGGTGATGCTCAGAAAAGGGTGCTGAGGGAGAAGGCGCGGGGCCGGGGAGTGTGGTTGGCCTATTAGAAGTAAGGATTGATAGGGCCTGGGTGGAGATC	1	+	chr11:13669219-13669338
FAR2	chr12_29223914_1	CAAATGCAGTCTCAGCTGTTGCTAACGTTATTCACAGGAGTGACAAACTGAATGAATCTTAGGGTGAGAGACTGGTCTTTTTACCTCATTTACACTTTTCCTTGGTCTGCACTGTAGATC	3	+	chr12:29223914-29224033
FAR2	chr12_29148443_1	GATCCTTTCTAGTCTCCTACCCACCCCCACCCCACCATAGGCAGGCAGAGCCGGATTTCTGCCCTTCAAACCCCGAGTGTGAGGAAGCCTCACCTGAAGTCCTCGCATCACCCTCCACCC	1	+	chr12:29148443-29148562
FAR2	chr12_29222164_1	GATCGACCACTCTTCACATTCATCACTCACTGTTATAAGAAAATCGGTCTCTGAGCATTACATACTCTTCCAATCTATTTGAACTTGTCCCCATTGCCTTGTGTAGAGACTTACTAATGT	4	+	chr12:29222164-29222283
FAR2	chr12_29150210_1	AACAATTCATGCCCAATCGTATCCTACAAACCAGAGGAAGGCGTCTCACCTGCCAGCGGTGGCACCATTTCTTCCACGGTTGAGTTATGTGGTGTGAGCAACCAAGGTTATCGCTGGATC	1	+	chr12:29150210-29150329
FARP1	chr13_98142775_1	CCGGTTCGTTTTTCGCCACAGCTGCTGGATTCGCGTCTCGCCAGTGGCGCTCCCCGCGCTGCATTAGGTAGCGCCGCGCGGAGCCCGGCCCTGGCCGGAAGCCCAAGAGAGGCGCAGATC	3	+	chr13:98142775-98142894
FARP1	chr13_98141857_1	GATCTGTGACACACAGCTGGTTGGGCTGACAGAGCAAAGCCTCAAACCCACCATTTCTTCTCTTCAACCACAGACCACCAAATCTGCAAGTATTACATCTCTGCTCCTCCCCAGGAGCTG	1	+	chr13:98141857-98141976
FARP2	chr2_241358305_1	AGTAGAACAAGCTAACCCTGGATATTTACAAAAAACAGTAGAGAAAAAATTAGGCAATAATTAAGCAAATTTATCCTGTTTAGAGGGAATGGTATGAACTGGATTGCCAAAGCAAAGATC	6	+	chr2:241358305-241358424
FARP2	chr2_241355328_1	GATCCCCTTCGGTCCCTGTAGTCCCACGAGGGATGCAATGCGTTGGAGGAAGGAGGAGGCTGGCAGCCAGGGACTGAGCCAAAGGGTGCAAGGACAGCCGGCAAGGCCCGGGCCAAGACC	1	+	chr2:241355328-241355447
FARS2	chr6_5260046_1	GATCTCTGTCTGGTGAGCCAGGAGAAACTGAGGTTTCAGCTCCAAAGCTTGTGAGACCCTTTTTCCTTTTCCGCTACGCATTTCCACCATACCCTAAATAGAATGGATTCTTGCAACCAA	1	+	chr6:5260046-5260165
FARS2	chr6_5261260_1	GCCGCCGCACCGACGCCCCGCCCCTGACCGCCGATGCCCCTCCCACGCCGGCTGCGGTCGCCCTCGGCGCTGCCTGAGAGAGTTTGCGGGATTTCAAGGGTGACTTGATTTCGCCTGATC	4	+	chr6:5261260-5261379
FARSA	chr19_12934303_1	ATACTGATATAACCGCATTACACATGTGAGAAAACTGAGGCTCAGAGGGTGGTATGACTTGCCCAAGGTTCTACAGAGAGTTGGTGGAAATGAAGTCATAAATTATAAACCTTCCAGATC	3	+	chr19:12934303-12934422
FARSA	chr19_12933117_1	GATCTCTAAAGTGCTATCACTTTCCTCAACAGAGAACAGACTCAGCCGTCACCTGCACCAGGCCGCTCTCCCTGACCCCCAAGGCTGGGTCAGCTGTCACAGCTGGGTCCCCTGTTTTCC	1	+	chr19:12933117-12933236
FARSB	chr2_222656334_1	ATGTACTGACCCTGAAGTCCCGGATGCTTCCAGGGCGCTAACGGCCGGGGACGCCCACCAGGTGGGCGGGGCGAGAGTGGGGCGCGTCAGGGAGGGGGTGGGGCCTCCACGTGGGAGATC	4	+	chr2:222656334-222656453
FARSB	chr2_222655779_1	GATCGCTGAATGAATGACACGGCAAGCCGGGCACAAGCAGTGGCACCGCTGCGATGCCGGTTCCGAGGCTACCACAGCCCAGCCGGACCGCCACCATCATCGGCCTTCCCGCGTAAACCC	1	+	chr2:222655779-222655898
FAS	chr10_88991754_1	CGTTCCCACCGCACAGAACCCGGCGCCTATTATTGGCCAAGAAACTTGAGCAGCCTGTTTTGAAAAGTCCCTCGCTCAGAAATGCCAGCTTGCAGATGGCTAATCAAAGAGACGTGGATC	1	+	chr10:88991754-88991873
FAS	chr10_88989186_1	GATCCACATATGTGAGTTGCTGGCTTATAATTCACACTCAAGAGATACTGATTTTGTCAATTGTCCTTTCCCCTTTTTTTCTCTCTTCCCTCCTTCCATTCCTTCTTCCCTTACCTCTCC	3	+	chr10:88989186-88989305
FASLG	chr1_172660064_1	TTATACATCTTTTCTCTTTCTGTTTTACTAGTCTACCAGCCAGATGCACACAGCATCATCTTTGGAGAAGCAAATAGGTGAGTCTTTTTTCGCATGTACATTGAGTTCCCAAAGATGATC	5	+	chr1:172660064-172660183
FASLG	chr1_172658454_1	GATCGGCAGGTCAGGGTAAATGGTAGTTGTGTGTGGGGAAGAGATGATGGCAACAGATGTTTTCCTCCTGCAAAAACTAAAATGTGGGAGTGACTTCTCTGGCCATGACTCCATGGTCTC	1	+	chr1:172658454-172658573
FASN	chr17_82099698_1	TGCGGGGGTTCTTCTGATTCAGGGTGAGGCCCTGTGTCAGCCTCAGGCGTGCGGGCACGCAGCTCCGGCTCTCCATGCTCCAAACCTCCCAGGTGGCCCTGGCTGCCAGTGCTGGTGATC	1	+	chr17:82099698-82099817
FASTK	chr7_151079840_1	GATCAGCAGCAGGCCAGACAGCCGAGCAGGGGAGGTCTGAGCAGAGAGCAGGACTCGAAGCATGGAGTTGGGTGATGGAGACCCTGAGGGGCAGCCCAAAAAAGGGGGTGAGGTTTTCTC	1	+	chr7:151079840-151079959
FASTK	chr7_151081529_1	GCCAAGCGCCCGCGGAGGCACTACGGGCGGTACATGGCAAAGGCCAGGAGACTGAGGAGCAGGGTGAAGCCGGCCAGGCCCAGAGTGGCGGTCAGGGGAAAGAAGGGCCGGTACTGGATC	2	+	chr7:151081529-151081648
FASTKD1	chr2_169572308_1	GATCAAAAAATAAATGTCCAGAAAAAGGGGCTTCTTTCTGCACCCCATTTTAAAAGTGTTTTAAATCTGACATTTACATAAAGTTTTCAAATTTACCATAAAAGGAAAAAAAAAGCCCAC	6	+	chr2:169572308-169572427
FASTKD1	chr2_169574427_1	ATTTTCAGCTGATAATCACTACAACAAAGTAAGGCTCTAAAGGTACCAAACTGATATTTGTTGGAATATGCTGTGCAACTTTCTTTTTTTTATTTTATTTATTTATTTTTTTTATTGATC	7	+	chr2:169574427-169574546
FASTKD2	chr2_206765733_1	CGAGTTGTCCTGGAAGTAAGTTTAAAGGAGGTGGGTTAATGCTGGGCGGCCCAGCTGCGGAAGGACAGGCTCTTGAAGTTGGTTCTGGGGTCTGGTGAGGCTGGCTGGTTGTATAAGATC	1	+	chr2:206765733-206765852
FASTKD2	chr2_206764796_1	GATCTTCTGTTAGGCCAGGAAGCTTCCTGCCTCTCTGCTTTTATTTGGAATAGCCTCCTCAGCTCACACCTTCACAACTCAGCTCCTGTAATACCTTCCCCAGCCAGTTCCTTGTGTCCA	1	+	chr2:206764796-206764915
FASTKD3	chr5_7867645_1	GATCACCATCCTTTTTTTCCACTTCACAAATTCGTTGTAAAGCTCCTGCTGCCATAGTGTCAGGCAGGGTTTCCATCGTGCTTATAAAACTTAGCACTTCTTCTGATGAAGTCAAGTTGC	3	+	chr5:7867645-7867764
FASTKD5	chr20_3159552_1	GATCACAAACTCAGGAGCGGCGAGAGTCACTGAAGTTCTCACCACAGCCAGGCCTGCGAGAGGCACTGGCAACCCAGGCCAAGAGCTGAACAAGGCCTCGATGCGCTCCAGCTCTGGGCC	1	+	chr20:3159552-3159671
FAT2	chr5_151591551_1	GCCCTGGACAGGTAGTGTTGCCCCAGGTCACACAGTCACACAGAGACCACAAGGGAACTAGAAAAGGTCACTTGGCTGTCAGAACAGTAGTGTTCTCTCCACTCCTCCATGCTTCAGATC	1	+	chr5:151591551-151591670
FAT2	chr5_151590992_1	GATCCAGGCCCAGATGTCCCTGTCTTCCCTCTCTGTGCCTGTTCCAGCCATCTCCTGCTTCCTTCTCTACCTTCCAGGAGCCCCCAACTCCAGCCTGCTTTGGAACCAGACTCAAGAATG	1	+	chr5:151590992-151591111
FAT3	chr11_92844726_1	TGCAATGGTGAGTGCAGTTTTGAGTGTTCCCTCTCAACTCCTGAGATTGTAGGAGTAGAATGAGTTACCATTCCAGCATGCCTGCATTCAATCATTCGTTCAACTAAATATTAAATGATC	4	+	chr11:92844726-92844845
FAT3	chr11_92843202_1	GATCCCACCTGGTCTGCAGGGTTCACTGCAGCTCCACATCTTCAGATACCTGCTCCATAAACCCAGCCCATGGGAATCTGCCCTTCTCCTGAAGCTCTGCACTACTGAATACCTCCACCT	1	+	chr11:92843202-92843321
FAT4	chr4_125394387_1	CACTAAGAGGGGCAATGCTGGCACTGAAAGCTTAACTATGTAGTAGTATTGGGTTTGTCCTTTAATTTTTACAACATATGCTTTTTTAGTTTAGAAATAATATTGTAGACTTTTAAGATC	6	+	chr4:125394387-125394506
FAT4	chr4_125393440_1	GATCCACAAATATATAATGGTTTGATATTAGCGATTGTTAGGTAATGATTGTTCCTTAGTTATGTAGTTGTATGCTGAAACATTTAAAAAATTAATCCCCATGTATAATAACATTCTTGA	6	+	chr4:125393440-125393559
FATE1	chrX_151714580_1	GATCTGGGAAGGGCTTCTTTGGGGCCCCCAGGAATGCAGGCAGGGCCTATATCAGCTCTGGTTCCCAAGCTGGACAGGTGAGGTGGGGGCAGGGGGCAGGCAGCCTCAGACCATGCCGCC	1	+	chrX:151714580-151714699
FATE1	chrX_151716419_1	TTCCCTGGGAGGGAGGAGGATGGGAACAACATGTGTAGTACCTCTGTCTCCCCCTTATCCAAGCCACCACAGTCTCTGTTGCAAAATACTCAGAGGGCTCAAATTATGAGACCAGAGATC	1	+	chrX:151716419-151716538
FAU	chr11_65121742_1	GATCTGGGCGACCGTTTCCTGGCCGGTCACCTCGAAGGTGTGTAGCTCCTGGGCGCGGACAAAGAGCTGCATATTGGCGACTGAGTAAAGAAAAGACGGCTTGTAAGAGAAGCCAAGAAA	1	+	chr11:65121742-65121861
FAXC	chr6_99349324_1	GATCCACCACGCACGGCCTGGACGAAGCAAAGCCAACCCCCCAGTGCATGCTGCGCGGCTGGCTCCGGGCGCCCCTCCCAGGGCCCGCGCCGCCCGCATGGGAAGGGGCCGGCGCGGCCC	7	+	chr6:99349324-99349443
FAXC	chr6_99351000_1	GAGGGCTGGCACCAGGGATTCTCCATGCTCCTTCTGTGCCCTTCCCACAGAGCACTCAGTCTTTGCTCTCAGTGAACACTGAGCCAATATTTAAAGAATATAAGTTTGATATTTGGGATC	1	+	chr6:99351000-99351119
FAXDC2	chr5_154850857_1	ATCTGCAACTTAAGAAAATGTCGCTGTCCCATAGGAGGAGGCAGATTCAAGAAAAGATGTGGGTGTCAGATAATGGCAGGTAGTACAAGTTGATAAAAAGGTGACAGAGACCAGAGGATC	2	+	chr5:154850857-154850976
FAXDC2	chr5_154849470_1	GATCCACAGAATCAAGCCCAAGCCTGGCATGTAGAAGATACTCAAGAAAGATTTGCCGAATAAATAAGAGATACACGAATCAAAAGCATTGCTTTTTGCCCTCAAAAAGTGTTCAACATT	5	+	chr5:154849470-154849589
FBF1	chr17_75941323_1	CCGACGCGGAGGCGTGAGAAATGTGTTGATATTGGGAGGTTGACGGGTGAATCCACAAATTCACCGGTGTTTATTCCACACCCCAAAGCTTGAGGGAAGTGACTGACCTGTTTAATGATC	1	+	chr17:75941323-75941442
FBF1	chr17_75940646_1	GATCCTGTACGGGCTTCTCAGACTATGGGGATTTTCTAGGCTTGGTTTGCCAAGGCCAAAGGGCTACAGAGTAACCCCGTCCCCACATGTATTCAGCCGACTCCATGCCAGGCGTTTTAC	1	+	chr17:75940646-75940765
FBH1	chr10_5889674_1	GATCCGAGAGCGCTGGCGTCCGCCGTCCTGGAGCTGCAGCGGCCCGTACGTGATTCGGGACTGAACACGTAAGGGAGTGGGGCGCGCCGCTACACCGCAAAGCCCCAAAGTGGAGGGTCC	2	+	chr10:5889674-5889793
FBH1	chr10_5895150_1	GAGTGCCCACTTGCTGGTCTTCACAGAGCACGCTGAAAGTAAGAGGCATGTGGGAAACTGACCAGGGCGGTTAGCTGACTCCAAAATTGTCCAGATTAGCAAAACTGCCCTCTGTGGATC	1	+	chr10:5895150-5895269
FBH1	chr10_5894071_1	GATCCCGGGGAGATTGAGCTTACTGCCTGGGAACTTTTGGATTTCTGGAGAAGCAGGCTGTGGTAGCCTGGCTCTGCGTCAGTGAATACCTGGGAAAGGAGCTGGAGCTCTATTTTGCTT	1	+	chr10:5894071-5894190
FBL	chr19_39845944_1	GATCCAAGACTCCAGATGCCTGAATCCAAACTCTAGCCCAAGACCCTTGAGTGCCGCCTCCTGCCCAATATCCAAAATCCCTATTAGACGGCCTCAATGAGACGAACCCCACGTCAACAC	1	+	chr19:39845944-39846063
FBL	chr19_39846970_1	TTTTTTTGGCACGGTGGTCAAGGAATGCATCAGGAGACTTTTGAGCTAAAGGGCTGAAGGAAGTGAGGAGTGAGGCATGCACCTATCTAGGGGAAGAGAGTTCCAGGCAGGGAAAAGATC	1	+	chr19:39846970-39847089
FBLIM1	chr1_15763986_1	GATCAGGGTTAGGAGGTGAGACCAGAGGCCATGGAGCCTCCCCATCTCTCCCCTTGCCCCCTGCCCACTGCCCAGGCCTGAACCAGGACCCAGGTTTTGGAGATTGGGTGGAGTGAGAGA	1	+	chr1:15763986-15764105
FBLIM1	chr1_15765347_1	TCAACGGGAAACAAAAAGATGTGCCCCTTCTGGGTGGGCAAGGGAGCCCGGGAAATAGAGGCTAGATGTCAGAATTTCCGGGACATTTTCATGGGTTATTGGGATTATGGGAAGAGGATC	1	+	chr1:15765347-15765466
FBLIM1	chr1_15758315_1	GATCCCAGAGCCAAAGTAAGCGCTCACCTCCGCCGGACAGGGTAGGTGGGGTTGCCAACCCAGGAGAGCGAGGGAAGGGGGACGGCAGGGACCACTCGGGGTCCATGAAGAACGCGAGGG	1	+	chr1:15758315-15758434
FBLIM1	chr1_15759069_1	CGGGGCGAGGGCTCAGTGAGGCCGGCGGAGGGCCGAGTCCCAGCCCGGGAGCGGGAGCCGGGGACCCGGCGCGCAGGGCGGAAGCTCCCGCACAAAAGGCCGGAGTCCCGCACATGGATC	7	+	chr1:15759069-15759188
FBLIM1	chr1_15756286_1	GATCCCGTCGGCTCCTTGACTCATGCATTGCACACAGTAGGTGCCCGGTCAGTGTCTGCTCAGTCAAAGCTCTCCACTGTGGAGGTGCCACCCCCGCCCCGGCAAGCAGACTTGCCCTCA	1	+	chr1:15756286-15756405
FBLIM1	chr1_15756889_1	CAGGGGCTGTCATGGAGGTGAGGGCAGGCAGCTCCACTTTTATCTCTTAAATAAACTTCTGGGTCACTAAGCATTTGCAAAGGGGTTCTACAGCCAAAAGCGCCTGAAAACCCCCAGATC	1	+	chr1:15756889-15757008
FBLN1	chr22_45501875_1	GATCATTCACTCCTGTTCCGTTTGTCGTGCTCCTAAGCCCGAATACTCCACGATATTCATCTGCCTTGATGACGCTAGGCTTCCCAATTGGAGGAATTATGAATGTGCGGCTACATGTCT	1	+	chr22:45501875-45501994
FBLN1	chr22_45503689_1	CCTCCCTCCCGGGACAGAGGGCCCAAGGCAGTGGTTCTGCCGGGCTCGGTGCTCAGCGGGGACTGGGGACTGGTCACTTCCACCAACGGCAAGGGGGATGGAGTTTTCCAAGAGCAGATC	1	+	chr22:45503689-45503808
FBLN2	chr3_13550298_1	CTGACTCCTCACCTCCGTGCATCCTCTCTCCCTTCCCCTGCTCCAGTCTCCGAAATAGGGGTGCCCTCCCTCCCTTTTTTGCTGCCACAAGGAGTTGCCCATATCAGCTTTGCAGTGATC	1	+	chr3:13550298-13550417
FBLN2	chr3_13548819_1	GATCACTGAGGCTCAGGCTGGCTGAGGTGGCCGGACCCCAACCCCTGGCCCTGCCCTGTGGGCAGCAGTGCCAGGTCTGGCACTCAGAGGTTAGGCCGGGCGCAGGGAGGGTGCGGGCTC	4	+	chr3:13548819-13548938
FBLN2	chr3_13569331_1	CTGGGGCGGGCTGTGGGGCCGTGGCATGTCGGGGCCAGCTGCTCTCAGGCCAGACTGGGTTCCCTGGGAAAGGGGAGGAGTGGTGGGCAGGGAGGTGGCGGGGCTGTTCCAGTGGAGATC	4	+	chr3:13569331-13569450
FBLN2	chr3_13568358_1	GATCCCCTGTGCCACCATCTCCTGCCTCTCTTCGCTCACTGCCCTGGGCTCTCTCACCTGCTCCCTGCTGGCTCCCGTGTCTCAGCGCAGTGGGCAGCTGGGTGGGTCCCTTGCACTGGA	1	+	chr3:13568358-13568477
FBLN5	chr14_91945692_1	GATCTTAGGAGATGCGAGGCCATTTCCTTTATCGAGTCCCCAATCCAAAAAATAAGGACGCTGAGAGTCCACAAGTTTTCATGTAAGTGCCTGGGTGAGCCAGATTCTAGAACGCTGGAG	1	+	chr14:91945692-91945811
FBLN5	chr14_91948338_1	ACTTTTGTCAATGAAATCTTACAGAAGGCACTCACTCTATAAAACGCCAGTGGATGGACTGTGGCCTATCCCATCTGCTTCCACCTGCATCTTCCTACCTGCAGCCGAAAAGCCCTGATC	1	+	chr14:91948338-91948457
FBLN7	chr2_112137940_1	GATCCCCTCACTGTATCACTGTGTGTGTATCTACTCACTGTGCGTGCGTGTTCTCACGGCCCCATTGCATTATTTAAAGGGACACTAGTTTATTCGGATGGAGAGCTCAGTCCACCCCAC	1	+	chr2:112137940-112138059
FBLN7	chr2_112138581_1	CGCATCGCTGGGACAAACTCGGCAGCGGAGGCAAAGTTATTTCCCCTCCCAGGCAGCGGGATTCCGACTGGCAAGATGGTGCCCAGCTCTCCGCGCGCGCTCTTCCTTCTGCTCCTGATC	1	+	chr2:112138581-112138700
FBN1	chr15_48645142_1	GATCCCTCGGCCTCCCGGGCCCCGCCAGAAGAGCGCGGCGCAAAGTACCCATATCCCCAGCGGTCCTAAGCCCCGGGCGAGCTCTCTGGGTTTATTTTTTTTAGCGGCACGAATTGCGCG	1	+	chr15:48645142-48645261
FBN1	chr15_48646653_1	GTATTTGTGGCATCCTTATATGGATAATGCCCAATGATGCCTGCACCCTGTAACAGTTTAGGAAGGCCTGAAGTCGCACACTGGGTCCTGGCTGCTGTAACTGGAGACCCCCAGAAGATC	1	+	chr15:48646653-48646772
FBN2	chr5_128537649_1	GATCAAAGACAAAATCTGCGCGCCTCAGAAAAGAGTCAGGGTCTAATAAGCCCTTCGTCGGCTCCGGGGACTCCCTCGGGCTCGGGCTCCCTGCTCTAGCTGGAGACCTCGACAGAGCGC	1	+	chr5:128537649-128537768
FBN2	chr5_128539711_1	GTGTGTGTGTATATATATACACGTACATATATACATATATACACATAACATATATATGATATATATCATATATCATATATATCATATATCATATATATGATATCATATATATGATAGATC	8	+	chr5:128539711-128539830
FBN3	chr19_8148497_1	GATCAGGAACGGAACTCGCTCCTGCCCCCCTTGGCTGGGTCTTTCCTGGGCCATGAAGGACGGGAGGGAGAAGACCGGGACAGGAGACGACCGTTTGGAGGGTGGAGGCAAAATACTTGA	1	+	chr19:8148497-8148616
FBN3	chr19_8149894_1	GGGCGGCCCTCTCAGGGCCTCCCAAGCCGCCACCCCCTCCCTCGAGCAAGGAGAATTGCGAGAGTGACGTTGGAAACTCACCTGGCTCTTGGAGCCTGGATTCTTAACTAGGCTGAGATC	1	+	chr19:8149894-8150013
FBP1	chr9_94639655_1	GATCCTCCCTGCGGTCTCCCAACCCCCGCCCCCACGCGCCCTGCCGCCCCCTAGTCTTCCTGGGCTGTCGCCCCCCACACACACCCCTCCGTGCCCTCCACCCGCACTGTGGAGCGGGAC	6	+	chr9:94639655-94639774
FBP1	chr9_94640746_1	GAGGTCTAGAGGGCCAAGTGAGGTTTGACTTTGACTAGGAGGAACCCACTGGAGAGTTTGGAGAAGAAGAGAGGCATGGTCTACCCTGTGTCTTCATACTGCGGCTACTGTGTGAAGATC	1	+	chr9:94640746-94640865
FBP2	chr9_94594196_1	CACATAGTAACATAATGGCAACCCCAGAATTCCTTTAGCCAGGGTTTGGAATAAGTTAGGAAAGAATGCTTTTTATTTCCAGTAGGCATGTATGACCAGTGGATATCCACAGTAGAGATC	4	+	chr9:94594196-94594315
FBP2	chr9_94592771_1	GATCCACCCACCTTGGCCTCCCAAAGTGCCAGGATTACAGACAGGAGCCACCGTGCCTGGCCACCGGATTCTTTTTATTACAGACTTAAACTGGACACTGGGCTGTGACCATCAGCAGTG	1	+	chr9:94592771-94592890
FBRSL1	chr12_132488161_1	GATCTGTCTCAAAAAAAAAAAAAGAAAAAGAAAAAGAGAAAGAAACTTCAAATCCAAAACCTCAGACCTTCCCAAGCAATTCTTCTGGGGGGGAGGGGGTGCCCACAGGATGCCCCTTGC	2	+	chr12:132488161-132488280
FBRSL1	chr12_132490149_1	GCGTCAGTTGTTATCTGTTCGGGGCGCCGCCGCCGCCTCACGAGCCCGGTGCCCAGGAGCCCGGCCGCCTCCCGCCTGCCGCCTGCCGCGCCCGCCCGGCCCCGCCCGCTCGGCCCGATC	8	+	chr12:132490149-132490268
FBRSL1	chr12_132509344_1	GTCAGCGCAGCTGGCCCCAGCGGTCACTTCTGGGCCTGAAACAGCCCTGCCAGCCCCGGCGGTCACTTCTGGGCCCCGGTCAGCCCTGCCGGCCCCAGCGGCTCCTTCCATCCCCAGATC	5	+	chr12:132509344-132509463
FBRSL1	chr12_132506724_1	GATCCTGGGTGGGCGAGCAGGAACTCTGGAGGCCATGGGCTCTCGGGCTTGTGCAGGAGCAGGCCGCTCACAGCAGGGCTCTGGGCCTTGAGTGGTGGCTCTGCAGAGAGCATATGGCGG	1	+	chr12:132506724-132506843
FBXL12	chr19_9818424_1	GATCGCCTGGCTCTAAATCCCCAGCCCGGGCCCCGACACACAGTCCCAGGGTGGGAGAGGTGGTCTTCGGGGTCCGGGCACCGCGACCGCGGCCCAGGCCCGCCCGGCCAGCTGCGCGTA	6	+	chr19:9818424-9818543
FBXL12	chr19_9827369_1	GATCAAGCTTCGCCTACTGACTGGAGTCCGTATCCCGGGGGAACGCGATGGCCAGAGGGAAGAGGTGAGCCAAATGCTCACCAAGCCCAGCCCTGAATGAACCCAGGGGGTCAGAAGGGA	1	+	chr19:9827369-9827488
FBXL12	chr19_9814532_1	TAAAAAATACAAAAAATTAGCTCAGTGTGGTGGCACGTGCCTGTAGTCCCAGCTTCTCAGGAGGCTGAGGCAGGGGAATCACTTGAACCCAGGAGGCAGAGGTTGCAGTGAGCTGAGATC	1	+	chr19:9814532-9814651
FBXL12	chr19_9819357_1	CTCAGGGGCGGAGCCAGAGAACGGAACCAAGTCCAGAAGGCGGGGCTGGGGCGCGGCTAGGGGGCGGGGCTAGAGACGAGGACCAAGTCCAGAAGGCGTGGCTGGGGTGGGGCGAGGATC	4	+	chr19:9819357-9819476
FBXL12	chr19_9813024_1	GATCGTGCCGTTGCACCAGCCTGGGCAACAAGAGCGAAACTCCATGTCAAAAAAAAAAATATATCAAAGCCTGGTAGAGTGGAAGCTGCAAAAATCAACCCTGGGAAGTTAGACTTAGTA	2	+	chr19:9813024-9813143
FBXL14	chr12_1594019_1	GATCATGGCCAGCAGCTCCGGGAACAGGCATGAGATGTGGGTCTCCATCTTCCTCCTCCCCCCTCCGCGGCGCTGGGGGGAGGAGGCGCGGGCCCCGCCGCTCCGGCCTCGGGCAGGCGA	5	+	chr12:1594019-1594138
FBXL14	chr12_1595744_1	TTATGGAAGCAGGGCACAATTCCATTCTAGGATGTAGCCCCTGGGTCCTAAATGTCCGTACTAAGGATAGAATTTCAGAAGTTTCATTTTAACTACCCCCAAACCAAGAATTTTTGGATC	3	+	chr12:1595744-1595863
FBXL15	chr10_102421509_1	TGAGCCGGGGGCTGAAGCCCCGCCCCTGCCTGGGTACCGCCCCGCCTCTAGCCCAGCCCCCAGCCCCGCAGTATGCCCTTCTGGACCCCCTTGGGCCGCCGGGGCTGCCCGGAAGGGATC	6	+	chr10:102421509-102421628
FBXL16	chr16_696987_1	ACCGGCGTGAGGCCTGCCCAGAACTTGGGCTGGTACAGCACGCGCCGCCAGGCCTTGCACACCTGGGCCAGCACACACTTCTCGCAGGCCGAGAAATACCAGAAGAGCCCATTGAGGATC	1	+	chr16:696987-697106
FBXL16	chr16_695636_1	GATCTCCCAGCAGGAGAGCAGGCGCAGCGTGTGCGTGCTGTGGCCCTGGCGCGCCGTGAAGTAGGCCAGCGCCGTGTCCGTCACGTGGTAGGCCTGCAGGCTCAGCTCCGCCAGGTTGGG	4	+	chr16:695636-695755
FBXL17	chr5_108380010_1	GATCTACCCTTTACTTTCTGTATGTGACCTTGCACAAGTCATTCAACCACTTCAAGCCCCACTAGACTGTCAGCTCCACAGGAGCAAAGACCACTTCTGCCTGACTCACTACTATAAACC	1	+	chr5:108380010-108380129
FBXL17	chr5_108382677_1	TGCCTTTCCACAACTTTATTTCAGAATGAAAGCATATATCAAATTACCTGTGCACAGCAGAAAGATAACAGCTTCCCCACCCAGTGAGCCATTCAACACCCAGGCTACAAACTGTAGATC	3	+	chr5:108382677-108382796
FBXL19	chr16_30924880_1	AAGCAGCCCGGGAAGCTGGGGGTCCTAGGACTGAGCCCATCCTCAGTTCTGGGAAGATGTCAGGCTGGATTCTAGAATCCCAAGGAATTTGGGAGATTGCCCAGGTGGACCTGAGGGATC	1	+	chr16:30924880-30924999
FBXL19	chr16_30922395_1	GATCCCCACTGGTGACATAAATCCTTCCCCTCCACTCGCGAGTGAAAGCTTGGGACTACATTTCCCGCCAGGCTGTTCAGAAGCCGGTGGCGGAGAGAGGAGAAAAGAGTCTTTCCGTTT	1	+	chr16:30922395-30922514
FBXL2	chr3_33279218_1	CAGGAGGGAGAGGGATGAAGCGGCTGCATATATATGTCATCCCCAAAACTGTATTCTTTTTTTTTTTTTTTGAGACGGAGTCTCGCTCTGTCGCCCAGGCTGGAGTGCAGTGGTGCGATC	1	+	chr3:33279218-33279337
FBXL2	chr3_33276882_1	GATCCGCCCGCCTCGGCCTCCCAAAGTGCTGGGACTACAGGCGTGAGCCACTGCGCCTGGCCCCAAGATAATCATTTTTAATCTAAAAAAGTAGATTATAAAACAGTTACCTATGGTTTG	1	+	chr3:33276882-33277001
FBXL20	chr17_39401088_1	GATCCTGGAGGAGGGTGGAATTAGGGCGCCCGAGCTAATCCCCCGCGGGGGCCCGCTGGTGGGAAGAGACGGGGGGCGAACCGGCGAGGGGACTGGGGGCACCGGGCTGCGCTGGGCTTC	5	+	chr17:39401088-39401207
FBXL20	chr17_39401998_1	CCCTCTTCTGCCCCGTGTCCCCCTCTCCTCCCTCCGCGGGCAAACAGGCACGCACCTGCCTGCACAGAACCTCAGCCTCTGCCCGCGCCCGTCGCCCCTCGTCACTTGTTCCCCAGGATC	3	+	chr17:39401998-39402117
FBXL22	chr15_63594892_1	GATCTTATAAAAATGAGGCCCCTTCCCTTCCCCTTTAGAGCTAGACTCTACCCTGAGGCACTAGTTTTGGGGCTCTGAGCAAAGGATACTGGTCATCTTTTAAGGTAAAACAGGCAAATA	2	+	chr15:63594892-63595011
FBXL22	chr15_63598499_1	TCCATGGTCCCAGCCTCATGGGCAGAGCGGCCCAGGCAAGAACACAGAGCTATTCAACCAGCCTCTCACTGAGCTTCTGCCAGTCCCGTGCTGCCTTTGAGGAAAAACACCCCCTTGATC	1	+	chr15:63598499-63598618
FBXL3	chr13_77026159_1	GATCTCTCTCACCTCTCAGCTTGGAGATACAGACCATTTACTGGGCTGCTTCCTGACCCCTGTCTGCAACCCCACCTAAAGGACTGCCCACGCCAAAGGCAGACGCGAATCCGCTCAACA	1	+	chr13:77026159-77026278
FBXL3	chr13_77028418_1	CCACTGCACTTCAGTCTGGGTGAGAGAGTGAGACTGTTTCTATAATAAAATGAATTCAATGTGGGGAAATGCCAGTGTTGTTTGTTCGGTGTTTTTTAAGGGCCTGTCAGCTGTCAGATC	2	+	chr13:77028418-77028537
FBXL4	chr6_98948200_1	CTAGGTCATACACAGCGGGTAGTGTCTACAAATCCTCTTCGGAATAATCCCTTCCGAGTACCGGCTCGCCATGTGTAGTGTGGTCCTACAAGGACTTCTTCAGTCCAGACTTGGTGGATC	1	+	chr6:98948200-98948319
FBXL4	chr6_98947028_1	GATCCCTGCACCTGGTGGTAATGTGCCCTCCGGAGCACAAAGCCAGACGGGCATCCTGCCAACGCAACTACCTGACCACAGGCTTATACCATCTTCACCTTCTATAATAGTTATTTGTAT	1	+	chr6:98947028-98947147
FBXL5	chr4_15654259_1	GATCATTTCCACAAGAAACGGGACTGCCTGAGGTTTGCAGATATCCATGACTTTCCCCAACATAAACTGACAAATACGTGGAATGTTAATATTGTTTTAAAATCACTAGCAAAGGGCCCT	4	+	chr4:15654259-15654378
FBXL5	chr4_15655942_1	CGGGCGGCAGCCCACAGCGGGCGCGGGGCCTGGGTGCGAGGGGCGGGGCAGAGACCGCGAGAGAGAGTTCTCGTGAAATTCGGGAGACTCAACGTGGGGGAAAAACAGTATCTGGGGATC	2	+	chr4:15655942-15656061
FBXL6	chr8_144357169_1	GATCCACAAGGGAAACAGACAAGTGGCTGGTGCCAACCCCACTCTACCGCCTTAGCTGTGACCTCCTTTCTGCCCATGCCAGGCCTACTTGGGTGTCCCCGCCTCTGATACCTCCCTGCT	1	+	chr8:144357169-144357288
FBXL7	chr5_15501715_1	CCACAGAATGTGGGTGTCTCTCCTCGTTTCTCAGCAGTTTTGTGAAATTACAGCAGAAACCGACCCTACAAAAACCATATCCACAAGAACCTTTTCTTTAAGTCATTCTTTTTCCAGATC	3	+	chr5:15501715-15501834
FBXL7	chr5_15498986_1	GATCCCATTCTTGAAAATAGATTATTATTTTTTTCTTTCAGTACATGATATCTAGATTTAAAAATCTTGAAATATGGATGTTTTATCCCGTTGTTACAAAGGAAAATTGTAGTAAATAAA	7	+	chr5:15498986-15499105
FBXL8	chr16_67159528_1	GATCGGCTGGGGTGGGCAAGGGGGTCTCCGCTCAAGGAAAGTATTCAGAACCAGCCCCTTCTCCCCCACCCTCTCTCCTGCAGGGCCCTACTGCACCTCGAAAGTGCTGGCAGGGACGAG	1	+	chr16:67159528-67159647
FBXL8	chr16_67160371_1	GCGAGTAGTGTGAAGCCTTGTGTACACAAACCTTTAAGAACCTTAAAACAAGATTGGCGGCCGGGCGCGGTGGCTCACGCCTGTAATCCCAGCACTTTGGAAGGCCGAGGCAGGTGGATC	1	+	chr16:67160371-67160490
FBXO10	chr9_37576981_1	AACCAATATGTGTTTAAAATTGTAGAAAATGCACGGAAGGAGCTGTAATTTAAAAATAGGGGCCAGGTGTTCATGCCTGTAATCCCAGCGCTTTTGCAGGCCGAGGCTGGAGGAAAGATC	2	+	chr9:37576981-37577100
FBXO10	chr9_37575587_1	GATCTGAACCAGAGCTAACTGACTCCAGAGTTCTGGCTCCTCAAATGACTTTCCCCTCTGTTCTTCACTGTAGTCCTAAGAGCGAGGCAGGACAGGGGTTATCACTTTTTGTTTAAAGAT	1	+	chr9:37575587-37575706
FBXO11	chr2_47888189_1	GATCAGTAGGTCCAACAACTCATTAAAATGAAAAATGACTAGAATGATGATACAATTTTGGAACCAGAACAGGTAACATTATCATTACTGACTGGGAATCTGGAGACTTGGGCTCTAAAT	5	+	chr2:47888189-47888308
FBXO11	chr2_47889281_1	GTGATTGGCTCTTCATAGAACCATGTAGACTATTCCCTAGAATCTATACTTACTGATTTTTCCTTAACCACATCAGTAGCTTCCAATTAAAAAACAAAAAGCAACAAAATTTAGTTGATC	6	+	chr2:47889281-47889400
FBXO15	chr18_74145868_1	GATCACAGGCGTGAGCCACTGCACCCGGCCCCAATTGCACATTTTTAAGGTCCACATAATTAACAAATCAGCAAGTTCTATTTATGTTTTTATGCGAATCTATACGTCTACAAGGTTAAG	3	+	chr18:74145868-74145987
FBXO16	chr8_28491214_1	CCCCTTCCACTTAAATGTACAAACCCTGTGTTTCTGTTGTGTTTTACAGGTTTTATTTTTATTTTTGGGGGGAACGGAGTTTTGCTCTTATTGCCCAGGCTGGAGTGCATTGGTGCGATC	2	+	chr8:28491214-28491333
FBXO16	chr8_28482817_1	GATCCACCTGCCTTGGCCTCCCAAAGTGCTGGGATTATAAGCATGAGCCACCGCACCCAGCCATGAAAATAAACGTCTTAAGAGAACCTGAGTAATGTGAATAATCAGTTGAAATGTATG	1	+	chr8:28482817-28482936
FBXO16	chr8_28489451_1	GATCTCTTGAGCCCAGGAGTTGAAGCCCAGGAATTCCAGACCAGCCTGGGCAACACAGCAAAACCCTATCTCTACAAAAAAAAAAAAAAAAAAAATTGCCAGGTGTGGGTGTGGCGGTGG	1	+	chr8:28489451-28489570
FBXO16	chr8_28484539_1	GCTAGGCCAGTTGGGCTGACAATAGCTTACTCTTAATCTTATTTTATTTTATTAACTGATTGATTTATTTTGAGACAGAGTCTCGCTCTGTCGCCCAGGCTGGAGGGCAGTAGTACGATC	3	+	chr8:28484539-28484658
FBXO17	chr19_38953323_1	AATAGCAAAAAAAGTGGGGCTGTAGCTAGAAGGGGAGGTGAAGTCAAGAGAGGGTTTGGGCTGGGCACGGTAGCTCACACCTGTAATCCCAGCACTTTGGGAGGCTGAGGTGGGCAGATC	1	+	chr19:38953323-38953442
FBXO17	chr19_38974741_1	GATCACGAGTTACTTCTTGCCATTTTTGAAAAGTAATGTAGTTAACAAAAAAATGTATTTGGCCGACAGGGGTTGGGGGCGGTGGTGAGGGAGAGGTTGTTGTTTAAAGGCGTGTTGTTT	3	+	chr19:38974741-38974860
FBXO17	chr19_38975984_1	ATCCCCAAGACGCCCCCGCGGGGGGACTGGTCCTAGCTCCCCACCCCCACCCAAATTCCGTTTCCTTCTGGTCCTGGCCTCCTGCTTGCGGCCGTCTCCACCCCTCACATCCATGGGATC	1	+	chr19:38975984-38976103
FBXO17	chr19_38952185_1	GATCCACCTGTCTCAGCTTCCCAAAATGCTGGGATTTCAGGCGTGAGCCACCACGCCTGGCCTGAGTTTGGCTTTTGAGTGTTGAGCGGCCAAACCTCAGTCGGGTTACAGACCCACAAG	1	+	chr19:38952185-38952304
FBXO2	chr1_11654811_1	CCCAGCGCTGCGCGGGGCGGGGCGCGGGGCGCGGGGGCGGGGCCTGGCGGGCCGGGGCGGGGCCTCGCTTTCCAGGCAAGCGCAGGTCCAGGCGGTGCAGCTTGGGCGGCCCAACGGATC	9	+	chr1:11654811-11654930
FBXO2	chr1_11653423_1	GATCCCTGGGAAAAAGCAGGAGCCAGTTCTGGAGCCCTACAGAGGGTGTGGCCAGAAGGCCGTGGATTGGGAGCAAGGGCTGCGAGAGCTGGAATTTTCAGGGCTGGAGGCGGGGGAATG	1	+	chr1:11653423-11653542
FBXO21	chr12_117190757_1	TCTCACGCGTGCTGAGCGCTTTCTGTGCGCATTGGACCTTTCCGAATTACCCTGCGAACTTTCTCCCCATATTACAGATGGGGAAACAGGTTCGGAGAGTGAGAGGGCTTGCTCAGGATC	1	+	chr12:117190757-117190876
FBXO21	chr12_117189881_1	GATCGATGCATCACTGGGTCCATGTAAACATTTCAGCCCGAAGTCGGGCACAAAAGAAGCGCGCAAAAGGGACGAGCCGCGCCGCCGCCAGCGTCACCCTTGACGGAGGACCCGGCTGCG	1	+	chr12:117189881-117190000
FBXO22	chr15_75902840_1	GATCAAATCAGGGCTCCCTTAGGAAGGAATTGGCGGGAGGAATGGATGTTAGGTGGGGACAAACCTGTGTCTGCTGTGCTTCCATTTCTTGGTGGTTCTCAGTTTGAGCATGCATCAGAA	1	+	chr15:75902840-75902959
FBXO22	chr15_75904266_1	GTGGTGCCCCGGGGGGACTTCCCTGAGGGGCGAAGTTCCCCTTAAGGTTTTCTCCATATCTGGCTCTTCTTCCGAACTAGCGCCCTGACTGACACCTACCTACCCCGGGGACTTTGGATC	1	+	chr15:75904266-75904385
FBXO24	chr7_100590006_1	GGAGCTTGGGGTTGAAGAGAAGAGGGGGAAAGGAAATCCGATTTCCATCCAGTTGTTCCCCCCAGAGCTGGTGAGTCCTTGGGGAGGGGGATTGAGAATAATAGGATTGGGGGCCAGATC	1	+	chr7:100590006-100590125
FBXO24	chr7_100586950_1	GCTCGAGGAGGGAGGGTGTAGGTGCAGCGTTGCACGGTCTGCCGTCTCACCCGAGGAGCTCCCCTGGACAGGAATGGAGAGGGGACCAGACCACGGGGTTTTAGAGGCTTAGAAAGGATC	1	+	chr7:100586950-100587069
FBXO24	chr7_100585568_1	GATCATGTAAATAAGCCAACCAGGTGAGGGGCGGGACCATCCTACAGGTGCGCAGATATGCAAATAAAGAGAAAGGAGGAATCTCTCCCAACGCTCGGAGGCGCAGGGCGTTCTGTGCAA	1	+	chr7:100585568-100585687
FBXO24	chr7_100588620_1	GATCTGGCCTGAGTGGGACAGACACAACCCTGACCCCTGCTGTTTCTCCTGATAAATGTCACCCCACATAAGACAAAGCTAATATCAGAGACCCTGGGAGAAATCCTAAGCTTTCAGAGG	1	+	chr7:100588620-100588739
FBXO25	chr8_414747_1	GCATCCCTGCGCAAAAAGGTTTTATGACAGCAACGCTGGGTACCCTCTGTAGGGCACAGTGAGCGAGAACTAGTCAGCACCACCTTTTACCCCACCTAGTTGCTTTGCAGTACTGGGATC	1	+	chr8:414747-414866
FBXO25	chr8_408047_1	GTCTTTACGTGTTTACCTTTCCCATGAGGAATCTGTGATTATCTGTAAGTCCTTAGAGTACAACTTATTTCTGACTCTCAGCCCTCAGTTTGCCATTTTTTAAAATGTCCTTTCTGGATC	5	+	chr8:408047-408166
FBXO25	chr8_412265_1	GATCCAGGGGCTACAAAACAAAATCTAGATAACTTCCTTGATTTCCTCCTCACGTTTCCAGACAGTCTTCAAGTACTGTTTGACTCTGTTTCCTAAATATTTCTGCAGTCTCTGCTCTTC	3	+	chr8:412265-412384
FBXO25	chr8_405620_1	GATCTGCCTCAGACACTTTTTGCTTTACACAACAATCCAATCATAGCGATTTATTTGGAAATATACCTTCACAAGTTAAATCAGACCACAGCGCTACTGGGCATTATTTATAATGGCAAA	5	+	chr8:405620-405739
FBXO27	chr19_39032978_1	TTTATGGACGGTTTTACTGCCAGCCAGGGTGGCAACCCCATGAAGTAGGTGCTGTTATGCCCTTTACTTCACAGGTGAAAAAACTGAGACCAGCAGAGGCCAAGTGGCTTGTCTATGATC	1	+	chr19:39032978-39033097
FBXO28	chr1_224112917_1	GATCATTTGGTTATGATGGTGTCCACCAAATTTCTCTATTGTAAACTTTTTTTTTTTTTCTCGCTCTGTTGCCCAGGCTGGAGTGCAGTGGCAGGCTGACGGTTCGCTGCAGCCTCGAAC	1	+	chr1:224112917-224113036
FBXO28	chr1_224114393_1	CCTGGTGAGGCCCCCGCAGAACTCCTGCCTCCCTCTCCCCCCGGCCGAGGTCTGGGAGATGAGAAGGGAGCGCGTTCCCCGGGAAGGGAGCCCCCCGCGAGCCCCAGCCGGCTACAGATC	5	+	chr1:224114393-224114512
FBXO3	chr11_33772631_1	GATCACTTCTCACTTCCTATTCCTTAACAGAGCAATCTATTTCCTTCACAGCACTTAGTACCTCTTGCAATTATGCGCTTGCCCACTGGACTGTAAGCTCCATAAGAGTTGCCTTATCTG	2	+	chr11:33772631-33772750
FBXO3	chr11_33775144_1	GTCTCAGCCGCTGTCCCTTAATTTGGTTATCATGGCTATTTTCAGCCTATTAGGGCAATGCAAAGGGTACAGTGTGGATTTTTTCCAGCTTTAAAATTTATTTTGGCCAGGGTTTAGATC	3	+	chr11:33775144-33775263
FBXO3	chr11_33753738_1	TACAAATGCCTCAGTCTACAAGGACTCTTTACTATTCATATATGTAGATGTTTAATATATGTCAGTCAGTACCCTTAAAAAGCAAAATGGACAGTCTGGAGGAATCTTCTCTGGATGATC	5	+	chr11:33753738-33753857
FBXO3	chr11_33752685_1	GATCATGTACCTACTTTGAGTAAGATATTAAGAAGTTATATAAATAATGTCATTAAAATTCATAGAAGGTATAATTTTACGTTTTTAGCACTAGTACTTTCTCTGAAAGAGTTTTTAAAA	7	+	chr11:33752685-33752804
FBXO30-DT	chr6_145815223_1	AGGCCTTCCCGCCGGCTAACTCAGCGTGCCCAAGTCCCGTGACTTAGTGCCAGGACGGTGCTGTGACCCGTTATCCCCTGTCGGGTTTTACCTCCCCCCGGGAGAGCTCAGCCCTGGATC	1	+	chr6:145815223-145815342
FBXO30-DT	chr6_145814089_1	GATCCTCTCACTTCCATGAATGGCAAAGTTACCAACTTTGCTCATCCCGTGCAGACAGTGGATGATGCCTCCCCAGTCTTACTTTAAGCCATTTGTCCCCAAATAACCCAAGTTTCTAAA	1	+	chr6:145814089-145814208
FBXO31	chr16_87384247_1	GAACCCCAAAGGGCGCCTAGAAGCCCTTTTGTCCATTGAAACAACGCGCGTTCCATCGTCTCCGCCTTATGGTAACCAAAAGGCCCGAGCTGCGGAGCTCTGCAGGGACCTTCGGGGATC	1	+	chr16:87384247-87384366
FBXO31	chr16_87383062_1	GATCCCAGCCCCAGCTCCCGGCACGGCCTCGGCCCCGTGGTGTCCCGTGCCCCGCGTCAGGGCCTCTTCGATGCCTCCCTGACGCCCTCAACCCCTCCCTACCCCGTCTGCCTCTCTTGG	5	+	chr16:87383062-87383181
FBXO32	chr8_123540616_1	GATCCGCGAATGTCATCAGACTCTCAGAGGGACCAGGTGTTCTGTAAGGAGTCGTGTCCACTTGGAGACACTGACCTTGAACAATAAGAGAAACCGAATTCCCTGTCTCCGGTGGTCCGA	1	+	chr8:123540616-123540735
FBXO32	chr8_123541517_1	TCTCCTGCAGCTCCCGGGCTGACGGGGTGCAGGGAGGGGGCCGGAGGGGCGTCTGGGTCCCTGCGGGGTGGGCGTGAGGAGCAGGGCCAGCCCCCCTCCTGCCCCCGAGCTATCAGGATC	6	+	chr8:123541517-123541636
FBXO33	chr14_39431935_1	GATCAGCTCGCTGGGCAGCGACGCAGCGCCCGCCGCCTGCCCGCACAGAGCCATCCGGCCCCGCCGCCGGCTGCCGGCTCCCGGCCGCCCCCGCAGTACCCGGAGCAGCCCCCGCAGCCG	9	+	chr14:39431935-39432054
FBXO33	chr14_39432959_1	CTGCCCCCTCGGTCCAACCACGCAGGTGGACTTCCGCGCACTCGCTGGTGTGTGGGGAAGCAGTGAGGACAGCGTCACCCTTTGGATTCAGAGGGAGAGAAAAAAATTGGCAAAGGGATC	1	+	chr14:39432959-39433078
FBXO34	chr14_55272490_1	AAGAGAACCACTTCTAGTGTTGATAAATCAGTTTGCTTTTTTTTTTTTTTTTTAACTGGACATCTATCTGCTTGTTAGCATTTTTTGTTAGAAAATGGCCAGGAGGAGGGAGAGTGGATC	5	+	chr14:55272490-55272609
FBXO34	chr14_55271032_1	GATCCAGGTCTACTAGGTTATCTAATAGTATCTGAGACCATTTACAGCTTCAGGTCCACCCACGAATATTCATAAACTTGACATGTCTGCTGATTGAACCCTGGCGTCACTACCCTTCTT	2	+	chr14:55271032-55271151
FBXO36	chr2_229923403_1	CCTGGCTGAGTTTACGCCTGTCACTGAGTTATTCATGCACCCTGCCCTTTCAATAGATACTATTCCTATAAAATGAAATTTAGAAGTTTGTATATATTTGTTTTGGTGTGCATATTGATC	5	+	chr2:229923403-229923522
FBXO36	chr2_229921072_1	GATCTATTTAAAAGGATACTCTATTCCTCTCAGTCAAGTTTCTCGGCTTCTTTAGGCCTCCCTGCATGCCCCCCTCGTCATCATCCTCCCTCAGCCTCAACTTCCCACGGCTTAAAAAAC	1	+	chr2:229921072-229921191
FBXO38	chr5_148385752_1	TGTGAGGTCAAATTAAGTGATATGCAAGATTACTTTGATATGAGCAAGCTGAAACCAATAGAAACTAAAGAAAGGCATGAGAAACTTGAAGGGCAGGGAAGCCCTTGACCAGATAGGATC	4	+	chr5:148385752-148385871
FBXO38	chr5_148394372_1	GATCACACGTTACATATGAAGAAATTGATACTTGGAGAAATTGAGTGAATAAGCTAAGAAGCAACAGTACAAATTAAAGCACAATACTCATGATTCCTGGATTTTTGCTCTTTCTAAGTA	6	+	chr5:148394372-148394491
FBXO38	chr5_148395932_1	GTAGTTTACCTATGAAAAATTTCCATATATGAAGTTCTTAGGAATGTTTTGAATTTCTACAAATGAATATTTGCAGATTATGAAGTTTTAAAATAGCAATAACAGTTATTTTAGGAGATC	7	+	chr5:148395932-148396051
FBXO38	chr5_148383413_1	GATCCTTGCCTACATGTCAGAGTCGTGTAGAGTTTTTAATGACACTCATGTGAAATTCCTTTGGACTGTAAAATACTATTACTTACGTGCAAAGATAATGTCCCGAAATCACAGAAGGGA	5	+	chr5:148383413-148383532
FBXO39	chr17_6778474_1	ATACTAACTTGCTGTGAGACTATAGGTGAGTCCCTTCACCTCTCTGGCCTTCAGTGTTCATCTGAAAAGAAATCAATTCTCAGGTCTCTTTCCAGCACCACAATTTTATGAGCCATGATC	3	+	chr17:6778474-6778593
FBXO39	chr17_6775302_1	GATCAAAAAACTACCTATCTGGTACTATGCTTTTTATCTGGATGATGAAATAATCTGTACAACAAACCCTGGTGACATGCAATTTACCTATATAGCAAGCCTACACATGTGCCCCTGAAC	5	+	chr17:6775302-6775421
FBXO4	chr5_41924497_1	GATCCTCAGAGATTTACTTTTTGAATGTATACATACCCAGTTCTATGTAACAGATTAACTTGTAATACGTTCTCTTAAAGCACTTTTAAAGTAAGCCCAAAGTAAGTAGAATGGGCATCT	6	+	chr5:41924497-41924616
FBXO4	chr5_41925545_1	CCGGAGGGACCTCCCCTGGAGCCCCCCGGGGCCTGGGGAACTCTCGCGCCCCGGCCTGGGTCTGGCTCCGTCCATGCAGCCATTCCTGGCAGTGTAGTCACCGAGAAGCTACAGTTGATC	2	+	chr5:41925545-41925664
FBXO40	chr3_121593687_1	TTTCCATTTCAAGAGCAGGTAGAGTACTTGCTTTCTGACAGCTTAGGTTCTTTCTTCTATAATCAACAAGAGTAGTTATGATATCTGTAAAGTTACAACATGGTGATGGGTGGGGGGATC	4	+	chr3:121593687-121593806
FBXO40	chr3_121592626_1	GATCCTGAATGAGTTTATCTGAAGATGATAAGATAAAGAACGCTAGACTGAGAGTTAAACAAGCTCTCTGGGGCTTTCCTCTGGCTCTTCCACTAACGAGATGTGTGACCTTGGATGAGC	2	+	chr3:121592626-121592745
FBXO42	chr1_16351718_1	GATCCGCAGTTCCCATTTCTCTAAGGGAACACTCAACAAGCTAGGGGATAGGAAAGGCCTTTTGTGTTTTATTTAACGTAAACCAATTCCAAAATTATCCCTTTGCAGCTGCAGGTTCAG	3	+	chr1:16351718-16351837
FBXO42	chr1_16352843_1	GGAAACTGTGCTTGAGGTGTGCAGGAGAAGTCTTCCCTTAACCGTAGCCTCGTAGCAACCACTGTGAGTTCTTACTAGCTCCACTTTTCAGATGAGGAAACTGAGGCACAGAAAACGATC	1	+	chr1:16352843-16352962
FBXO43	chr8_100146257_1	CTTTTTATCTGTGTTTTCTTCTCATGTTTCAACAATGAATATATACAGATTTTGTGATAAAAAAGCTGAGCCGGGCCTGGTGGCTCACATCTGTAATCCCAGCACAGAGGTGGGAGGATC	3	+	chr8:100146257-100146376
FBXO43	chr8_100145469_1	GATCCGCTAGGCCCAGAAAGCCAAGGGCAGCAGGGGATGGGCTGGCGTCACCAGGAGCGGAGGAGTGAGGGCTGCCGCGCGCCTCCCTAGGCCCAGCACCTGGAAGACACAGGGCGACGC	4	+	chr8:100145469-100145588
FBXO45	chr3_196569359_1	CGGTGTTTCTCATCCGAGCTTCTGAGTCAGAAGCTTCGCCTCACCAGCCCGCCTTTCCACGGCTCCAGTCAGTATCTTCCTCACCTCCCCCCAAGATAAAGATTCTCTTTTCTTTGGATC	1	+	chr3:196569359-196569478
FBXO45	chr3_196568088_1	GATCCAGTAAAGACCACATCTTGTCCAAAAGACGGCAGCACTTAATTAGCGCTCAAATGGCACTCGAACGTTTGGGCGAGGGGGTGTTCAGTCGCAGCCACCTTACTTTGCGAAGGCACA	1	+	chr3:196568088-196568207
FBXO46	chr19_45730506_1	GATCCTCATACCCTCGCCGCAGGTTAAGCCCCCATCGAAATCGACCCCTTCAGGGCCTCTACCTGGATGTCCAGCCCAGTCTCCAACTCGGGGCCCACTTCCCCAGCTCTGAGCCCCTTT	1	+	chr19:45730506-45730625
FBXO46	chr19_45731140_1	CAGGAGGGCTCCATTTTTGCCCGAGGCCCTTGGGAAGGGAATTGAGAATATTGCAATAGGGTGTTGGTGAGGGGTGGAGAGTTGGGGAAGAGCAAATTTATTGATTCATTTGTGCCGATC	1	+	chr19:45731140-45731259
FBXO47	chr17_38967648_1	AACAAGGGCGAGGTTCCTGGAGCCCAAACTCAGGCCTCAGCCACCCTTCGCTCCAAGCTGAAGACAAGAAGGGGCTGGAGCCGTTACGGTGTGGGGAAGGGGAGGGTGTAGCCCAAGATC	1	+	chr17:38967648-38967767
FBXO47	chr17_38966438_1	GATCCGCCTGCCCCGGCCTCCCAAAGTGCTGGGATTTACAGGCGTGAGCCACCGCACCCGGCCAACACAGTAGGTGTTTTAAAGCATTTTTATTACAATAGCATAAATCCGGCCTTGGCT	1	+	chr17:38966438-38966557
FBXO5	chr6_152984229_1	GGTGCCTTTCTGCAGCCTCGGAGTGAGTTCTTGGCTGTAGTCAGTTTTCAGTACCGTTAGTGACGAGTCCGGTGGGGCGCGGCCAGGATTAGGATGAATCATACAAGTGCTGGGTGGATC	1	+	chr6:152984229-152984348
FBXO5	chr6_152982314_1	GATCTCCCGCGCCCGCCAGCAAGGCTGGGACCGCGAAAAATCGGGGAAACTGCCTTTGGCTGTGAGGGTGCGGGGCAGATGTAGAAAAGGGGCGCAGGGGGAGAAGGTGAGGCACCTGGC	1	+	chr6:152982314-152982433
FBXO6	chr1_11664570_1	GCCCCGGGGCCACCCAGGCGGAGGCTCTGCGGCCGCCTCCACCCCGGCCACATCCCGAGGCCGGCGCCGGGTTCGGAGAACTGTCAAGGGACCTCCAGGCCCCCACACGCCTGCGAGATC	6	+	chr1:11664570-11664689
FBXO6	chr1_11663452_1	GATCACCACCCACCAGCCCATGGCAAACTGCAAAAGGACGGCCTTCCACGGAGAACATGTAGCCCTGACTGCAATTAATGTGTCCTGGGCCAGTCCCCTTGTGCAGTACACAGCCTGCAC	1	+	chr1:11663452-11663571
FBXO7	chr22_32475699_1	AGCGCTTGGACTTCGCCGCCGAAAAGTTTTAGAAAGGACAGCGTGTAGGCGTGTTTCAGACCATTTCATTTTCTTGGGTGAAATGTTGCTTTTTTGCTAAAACTGAGGCAAACGTTGATC	2	+	chr22:32475699-32475818
FBXO7	chr22_32474375_1	GATCCACCCGCCTCGGCCTCCCAAAGTGCTGGGATTACAGGCGTGAGCCACCGCGCCCGGCCAACCTAAGGATTAACCTAAGGCTTCTCAGAGCAGATGCCGCTGGAACTGAGGGCCACG	1	+	chr22:32474375-32474494
FBXO8	chr4_174282979_1	GATCTTAACTATACTTGTGTTTGCATTCATATTACTGGAAAGTGGTAAAGAACCAAAAACTGTCTAGGAACCAAAATAACACTCGACCCGAAAACCAACACTTGGACCTGAAGAAAGTAA	5	+	chr4:174282979-174283098
FBXO9	chr6_53065462_1	CGGGGTCTCCAGTAGGGCTGACGCTCCGGTGCTCGCACAATCCCCCGCCTCGGCTGGCAACGGGCGTCCCTCCACTCCCCGAGTCCCCGGCAGCCGCCGCCACCCCAGCGCGCCCCGATC	6	+	chr6:53065462-53065581
FBXO9	chr6_53070509_1	GATCAAAAATATTTGGGGGAAAAAAAGCAATACAACAATAAAAAATAATACAAATTAGGAAAAATATACTACAAGAACTATTTACATGGCATTTACATTATAAGTAACCTAGAGATGACT	7	+	chr6:53070509-53070628
FBXO9	chr6_53071650_1	TAATTTAATCAGATTGGTGAATAATGTGCATCGCTGTCCAAGCTGTGAGAACACTCATGCAGTGTACATGAAAATGTAAATTGGTACAGCTTTCTGGAGGGCAGACTGGTGATATGGATC	3	+	chr6:53071650-53071769
FBXW10	chr17_18744792_1	CAGAAGGCAAGGCTTCAGAAATCTGTAAGGAACTGCAGTTGTAGACAACATAGGTAGACAGAGATTGCACAGAACTCAGCATAGGTTTTTTGAACTGACACCTTGTCCTGACACCCGATC	1	+	chr17:18744792-18744911
FBXW10	chr17_18741610_1	GATCGTGAATAAAACAGGGCAGAAAGGAAAGATAGGGGACTGGCATGAAGCCTCCAGGCTGCTCGTAGCCTAAATACTTGAGAGGTCGCAGATGTCCTTCGCATCCTATAGCCTTCCTCG	1	+	chr17:18741610-18741729
FBXW11	chr5_172006289_1	GATCAGAGGAGCCCGCGCCAGGTCCGAGGCCAGGGAAGGCTGGGGGCCCGGGTCTGGGTCGAGGCGTCTGGGAAGGGCCAGAGCCGGCCTCGCACCGGACGTTGAGGTGGGCAGGCCCGC	6	+	chr5:172006289-172006408
FBXW11	chr5_172007191_1	TCGGCCTGGGGAAGAGGCTCTGAGAGGATGGGCATCCCAGGAGTGAGAGTTTCGAGATTTCTTCGGGAAAGACGGGGTTTTGGGAAATGTGCTGTGGTGCTGTCTGTATGTCACACGATC	1	+	chr5:172007191-172007310
FBXW12	chr3_48371052_1	GATCCACCCGCCTCGGCCTCCCCAAGTGCTGGGATTACGGGCATGAGCCACTGTGCCTGGCCTCTGTTCCTCTATTTCAAATTCATTCATTCACTCATTCGGCAATTTGCTTCAGTTTCC	1	+	chr3:48371052-48371171
FBXW12	chr3_48372461_1	GGGGCTGCCCCAGGTTCTGCACCTCCAGCTCACAGCGCACAGGTGTTGCTGAGCTCCTCTAAACAATGAACAGCACTAACAAGTGGGTTTAGGTAGGGATGCCTGCCAGCTGTGTGGATC	1	+	chr3:48372461-48372580
FBXW2	chr9_120793081_1	GATCCCATCAACCCATTCGTTGCTCCCAGGTCCCTTGCTCTCGGAATCGTGTTCCGCGCGGCACTGACCTGAGCGAGCGCCCCGGGGCCCGGGACCTCGCGCCGGGTTCACAGCTACTAG	2	+	chr9:120793081-120793200
FBXW2	chr9_120794285_1	ATAGTAAATGGCTGTCATAGGATTTCAACCCAAACCGACTTCAGAGCACAAGTTATCCTTTTTTTTTTTTTGAGGCAACGTATCACTCTGTCGCCCAGGCTGGAGTACAGTGACACGATC	2	+	chr9:120794285-120794404
FBXW4	chr10_101694445_1	GATCGCAGCTGGTGAAGCGCCGCAGCCAGCGGCACACCTGGGCCAGGCGGCCGAGGGCCCGCATGTCCAGGTAGGAGCAGATGAGCAGCAGCAGCTCCTCCGGCAGGCGCCAGAGCGCAG	5	+	chr10:101694445-101694564
FBXW4	chr10_101695527_1	AATCTGCAGCCCTAGAAGTTGACAGGTTCCATAGCTTAGGTTCTCACACAGGCCCGGAAGCACGGTCCTGGCGTGAGCTTGGGTGTTAGACGTATTTGGGGATTTGCAGTCTTCTAGATC	1	+	chr10:101695527-101695646
FBXW5	chr9_136944033_1	GATCTGGTAGACCAGGCTGTCGGGGAGCAGGGGCGTGCCGCCCTCGTCCATCGTGACATTCTGCCCAGGCGGCCCTGAAACCCACCAACGGCTGCCCTCAGCCCAGGCCCGGGAAGGGAG	3	+	chr9:136944033-136944152
FBXW5	chr9_136945040_1	AAAGGGCTAAGGACTGTCGGTGGAAATCAGGGGTGCAGGAGAAATGGATAAACAGCCAGAGGTCAACTCGGACTTTGTACATAGGACATGGTGCCAGGGCCCTGCCAGGAAGTGCAGATC	1	+	chr9:136945040-136945159
FBXW7	chr4_152411425_1	GATCAAAATCGTCACTCTCCTGGTCCATCTCCTCCTCCTCCTCATCCTCCTCATCTTGTTCACCAGCATGTTCTTCATCTTCCTCTTGTTCTTCTTGGTTTCCTGAGGAGTCCTCATCTA	1	+	chr4:152411425-152411544
FBXW7	chr4_152536285_1	GTGGGTGCGCCTCGGGCCGCGGGACTCGCAGCCGCCACCGCCGCTGCCGCCTCTACGGCCGCGTCAGAACTGAAGAGAGGAAGGGGAGGAGCCGAGTCGAGCCTAAGCTGCCGCCCGATC	5	+	chr4:152536285-152536404
FBXW7	chr4_152533844_1	GATCCTGAATGGAGAACTTCGAAAAGAGAGATAACCCCAGGCTTACATTCATTCCCACAAAGTATCTCTCAGCAGTGGCTTCAGACAGAACGAGCCCACAGTTGTCTAGACGGACCACAA	1	+	chr4:152533844-152533963
FBXW7	chr4_152412227_1	CCACAAAATTTTAAGAAGTGTATCAAAAAAAATTTTCAGTGTTCAGTTAATTTGGGAAATGCTGAGGTAAATCAGATTAAAAGGCTTTTTACCCTGGGTATTTCCCAAACTTTTCTGATC	6	+	chr4:152412227-152412346
FBXW7	chr4_152354678_1	TAACTTTGTATATTCAAAGGACTGCTCCCATGGTTATATGGCTCCTACTTAGGGCTGTGAGTTACAGGAAAACCTGTTCCCTACAAATATTGTTTGTATGTGGGTACTGTCCTGTAGATC	3	+	chr4:152354678-152354797
FBXW7	chr4_152384042_1	TGTGGGGAAATCAGAACCCTTGTGCATCCTTGGCGGCAATGTGAAATGAATGAATGTAGCTGCTGTAGAAAATAGTATGGCAGTTCCTCAACAATTTAAACATAAAATCAGCACATGATC	4	+	chr4:152384042-152384161
FBXW7	chr4_152352045_1	GATCTCTTTAAATATAAATCCCAAATAGTCTCATGATTCTATACTTTTAAAGAGTCAACTAATGAAAAAAGAAAAACTGTATACAAGGTATAGAAAAATTGAAGGCAAAAGGTTCACTAA	6	+	chr4:152352045-152352164
FBXW7	chr4_152381597_1	GATCATACAAGTTCTACAAAATGTTTGTTAGTTCAGGATTGTCTATATATAAACCATATCGTAACTGCCACACAATAGCATGCTATTTTTATTTTATATAACAGCAAAAAGTAGTGTTCC	6	+	chr4:152381597-152381716
FBXW7-AS1	chr4_152336923_1	GATCATTTGAAATGGTATGTTAGTATTTTATATTGTCTTCTTAGCTGACATATAACTAGGGGCATATACATATTACTTATGAAAATATAAATCATGGTGATGCTGATTATTTAATGTTAT	7	+	chr4:152336923-152337042
FBXW7-AS1	chr4_152337915_1	ATTTCTCTGGTCCACTCCAGCTCTATCAAAGAGAATTAGAAATTTTTATTGTTTTAACAGATGTCCCAAATTACAGGCTTATAAAGGAAAACTCACATCTACACACAACCATAGTTGATC	6	+	chr4:152337915-152338034
FBXW8	chr12_116912312_1	CGCGTAGCTGGGACTACACGCATGCGCCACCACACTCAGCTAATTTTTTAAATTTTTTGGTAGAGACAAGGTCTCCCTGTATTGCCCAGTCTGGTCTCAAACTCCTGGGCCCAAGTGATC	1	+	chr12:116912312-116912431
FBXW8	chr12_116919072_1	GTTATATGAATGTGGGCTCTCATAATACTGTACTGTAAGTAACTGATGCTATGGAAAGCAAAACCGCGGATAAGGGGGGACGACTGTGTTTTCTGTTCATCCAACATATATTCATTGATC	4	+	chr12:116919072-116919191
FBXW8	chr12_116917407_1	GATCCACTTGACATGAATGGGAAATAAAATCTGGTACTACCTTCTTACACTTCCTCCCTGCCCCCGTTTCTTCTCCAACCTTTGGCACTTTCATTAGTGCACCCTGTTGTATTTCTGGTG	1	+	chr12:116917407-116917526
FBXW8	chr12_116910040_1	GATCTGACCTTCCCTTGGCTGGTTTCTCTTTCAGATTTTTAAAAAAAAATTTTTATTTCCACAGGTTATTGGGAACAGGTGGTATTTGGTTACATGAGTAAGTTCTTTAGTGGTGATTTG	5	+	chr12:116910040-116910159
FBXW9	chr19_12697200_1	GGGCCTCAGAACTACCTCTCCAGACCCCATTCCCCAACCCAACCTTGGAGGACAGCAGTTCAGTCCTCCAAGCGGAGTGCTTGGCTCATTGCAACCTCCGCTTTCTGGACTCAAGTGATC	1	+	chr19:12697200-12697319
FBXW9	chr19_12696312_1	GATCTCGAGCAGCAGCTCCGGGGGAAGGCTCAGAAGGCCCGGCTCACTTACGGCCGAAACCCTGGACGCGGCCCGAGGCTCCGAAGCGCTCGGGGACGCGGCGGGTGTGGATAGCTGCGA	4	+	chr19:12696312-12696431
FCAMR	chr1_206970759_1	GGAAAGAGGACACTGAGAAGTGTGGCTTACCCAAATAGATGACACAGTTGAAAAATACCCCAATATTTCCCTTTGGAAAATAGTTTATGGGTTTTTCTTTTCCTTGTAAAAGATGTGATC	5	+	chr1:206970759-206970878
FCAMR	chr1_206970142_1	GATCCAGGTGGACTTTTCTTCTCCTTATGAGATGCAGGTGTTTGGACGACTTCTAGTTGCTCTCCTTTAAACCTGGAGACTGAGAAGTCAAGGTGGTATTTTGGAAAGCAGCTGGAGCTA	1	+	chr1:206970142-206970261
FCAR	chr19_54873682_1	GATCATCTCCAGGATAAGGGTATACTGCATGCCTGGTCAAGTCCAAGTAAATATACTCAGACCATGAATCTCAGAGATGAAACATAGGTTCAGAACAGACAAAGCCACAGAGCTTTTGAC	3	+	chr19:54873682-54873801
FCAR	chr19_54874831_1	AGTCCCTCCTCCAGGATTTTTTTCAATAGTTTCAGTAGGAATAATACTAGCTCTTCTTGGCCGGGCGCAGTGGCTCACACCTGCAATCCCAGCACTTTGGGAGGCCAAGGCAGGCGGATC	1	+	chr19:54874831-54874950
FCER1A	chr1_159289229_1	GATCTTGAACTGTCAACCTGGCAGGCAAGATAGGAGAGTGAAGGACTCATCAACTAGCCAGTAGCAGTCACTGCTCTTTAGAAGCCACCTTAGGACCAAATTGTTCAAGTAACTGAACTG	1	+	chr1:159289229-159289348
FCER1A	chr1_159290462_1	AAGTCAAAAGATGACCACAAACTCTCAACTTATTGGAGGGAATAATTAAGTTATCCCAAATGTTGTGGCCAAAGTGCTGGAGCACCTTGTTGAATGCCTTTCTTCCTCATGTTTAAGATC	4	+	chr1:159290462-159290581
FCER1G	chr1_161215714_1	TCCCGAGTAGCTGGGACTACAGGTGCCCGCCACCACGCCCGGCTAAGTTAAGTATTTTTGGTAGAAACCGGGTTTCGTCATGTTGACCAGGGTAGTCTTGAACTCCTGACTCAAGTGATC	1	+	chr1:161215714-161215833
FCER1G	chr1_161214211_1	GATCCCCCCTGCCTATCAGCTTCTTCTGTGGAGCCTGTTCCTCACTGGAAATTGGCCTCTGTGTGTGTGTGTGTGTGTGTGTGTGTGTGTATGTTCATGTACACTTGGCTGTCAGGCTTT	1	+	chr1:161214211-161214330
FCER2	chr19_7703423_1	CTGGACTTATTCCCAAGCTTCCTCCTCCTTCTCCTCGTGTGTCCCCATTGGTGGGACAGTCCGTCCATCCACCCAGACACCCCGGCCCAGGTCCAGGCCTTGTCCAAGCACTTCCCGATC	1	+	chr19:7703423-7703542
FCER2	chr19_7701759_1	GATCGGCCCAGCGCACTCACCAAGCTCATCTCAGACCAGATGGCCTGCTTTCACTTCCCCAAATCAGGGACTCGAATGCCTCGAGATTCTGTCCACACTGCGGCCCCCACCCCCGCCCCC	1	+	chr19:7701759-7701878
FCGBP	chr19_39935691_1	CCTCTGGTGTGGGCGCAGGCCAGGCTGCAGGTGGGCACTGGGACTGAGGCGGTGTGTGAAGAAGGGACAATGGCCTCTGTTTCCTGGTTCCACACAGACACCCAGATTCTACTTCTGATC	1	+	chr19:39935691-39935810
FCGBP	chr19_39934096_1	GATCAGGAACAATGGACATTTCAAAAGTAACCTAGATGGATGCTGACTGGTGACGAGAGGGTCCTCATATCCCATCCTCCCCCCAGTACTTTGGCTTTATCCAAAATTTTAGTTCTGGAC	1	+	chr19:39934096-39934215
FCGR2A	chr1_161505731_1	GTTTCATAGTCCCTGGAAAGTCCATTCTGCACCAAACATTCATGTGTACTTTGTAGTCATGAGGAGGAACAGGAAATGAGATAAAGGGGACATATGAAGTGAATACTTTTATAAAAGATC	5	+	chr1:161505731-161505850
FCGR2A	chr1_161505129_1	GATCCACCCGCCTTGGCCTCCCAAAGTGCTGAGATTACAGGCGTGAGCCACCGCGCCCGGCCGACCAGGAATTATCTTAAACAGAAAAAGAATACTCTAAGGAGGGGTATACCGGCCAGC	1	+	chr1:161505129-161505248
FCGR3A	chr1_161547329_1	GATCCACCTCCTTATGCCCTTCTTCCCCCAAAGCTTGTTCCACCCATAAACATTGTATGAATGGAACAGCCGTGGAAGTAGAGTTAGGTTTGCAGGGCGACACTGCAGGGACCAGCCTAT	1	+	chr1:161547329-161547448
FCGRT	chr19_49512213_1	GATCCGCCCGCCTTGGCCTCCCAAAGTGCTGGGATTACAGGCGTGAGTCACTGCGCCCGGCCCGCAGAAGGATATTAAAGAGCACCTGCAGGAATTTTTTAAGGGGATGCCGGGGGAAGG	1	+	chr19:49512213-49512332
FCGRT	chr19_49513099_1	GACTCCGGGGTCTGAGGGAGGAGGGGCTGGGGCCTGAGGGGGGCGGAAGGGGCGTGGCGGAGCTCGGGGCCGGGACTCTCAGCCTATCAAGTGTCTGTAATTAATTAACCAACTGAGATC	1	+	chr19:49513099-49513218
FCHO1	chr19_17751777_1	TAGGGGGGCGGCAAGGGGAGCTTGGAAACCCAGAGAGCCACGCGTGATGGTTTCAAACAGGAGGTCATTGGCAGACAGACCAGGGGCAAAATCACAGTCAGCCGGGACCAATGATTGATC	1	+	chr19:17751777-17751896
FCHO1	chr19_17747325_1	GATCTTGCCCTCTCTGAGCCTCAGATTTCCCATTTGTAAAATAAAGACCAATAATGTCCAGGTTACAGGCTTGTGGGGGGTCATCAACTGAGCCCTGCCTGTTCGCTCAATAAACGTTGG	1	+	chr19:17747325-17747444
FCHO1	chr19_17748477_1	CCAGGCCTTGAAGGGCCTGGAGCCTGGACTTGGGGGGGGGGTCCCTCTTTTACTGAGGGGCGGGGTGTACAGCTAGCATCTGTTTCTGGGGATTAAAATAAATCGAGGTAAATTAGGATC	1	+	chr19:17748477-17748596
FCHO1	chr19_17751078_1	GATCCACCCACCTTGGCCTCTCAAAGTGCTGGGATTACAGGCGTGAGCCACCGCGCCTGGCCATGTCTTCCCCTTTCTGAGCGCATTTCCCTCTCTGAGCCTCAGTTTGCCCAGTCTGTG	1	+	chr19:17751078-17751197
FCHO1	chr19_17761875_1	GATCCCAAACTCCTGACCTCATGGTCCGCCCGCCTCAGCCTCCCAAGGTGCTAGGATTACAGGCGTGACCCACTCCAATTTATTTTTATTTTTATTTCATTCATTCATTCATTCATTCAT	2	+	chr19:17761875-17761994
FCHO1	chr19_17763006_1	ACCCGGTCAGGCCCATATCTCCTTTTAAACAACAATCACCTGATTTCGAAAGCTCCCCTCCTCAAAAGAGGATGATATAACCTACTCAAGGTTGGAATTTTTTTTTTTGGAGACAAGATC	3	+	chr19:17763006-17763125
FCHO2	chr5_72955638_1	GATCCTCGAAGGCCGGGGAAGCGAGTCTTGTGAGGAGAGAAAGCGAGTGGGCAGCCAGCCTGCCGACTCCACTGCCGCTGGCTGGCCCTTCTCTTCCCTCTGTCCCTGGGCCAGTGCCCG	2	+	chr5:72955638-72955757
FCHO2	chr5_72956471_1	CAGCTCGGACGCGAAGGACGGGCCCGCGGCACAGCCGCCTCCCGCTGCGCGCTGGCTGGGAGCGCCGGGCGGTGGGGTTTTGCCTCCTGCCCTCACCGCGGGCCCCCCATCTGAGCGATC	7	+	chr5:72956471-72956590
FCHSD1	chr5_141651036_1	GATCCGCCTCCCTCTGCTGCCAGGTCTGAAGGATGCTCAGCTGTTCCAGGAAGCGAAGCTTCACCTCCTGGGCCGGCTTCACCTGTGGGGGCAAAGAGAGGATGAAGACCCCAGCGCAAG	1	+	chr5:141651036-141651155
FCHSD1	chr5_141651780_1	AGTCACTGGGCACCTGAGCAAAGATGCATCTGACGAAGAGAGGGCTGGTCCCAGACCTTTTCCTAATTCCCGCTTAACTGGAAAAGCCAGCGTGAGCGGGGTGAGAAAGATGCCTGGATC	1	+	chr5:141651780-141651899
FCHSD2	chr11_73140635_1	AGAATGATGCCCTCGACTTGCTGACAGCGCATCAAATCACAATCTCTTTCTCACAAAGGAGAAAGCAAAAGTGACCTTCCAGCATATGCAGTGCTTTTAAACTACCCCGGGAAGCCGATC	1	+	chr11:73140635-73140754
FCHSD2	chr11_73143271_1	CGTCAGGAAGTGTTCTATGGGTTATTTTAAAAAAGAAACAGGTGCAGGATAATAAGCACGAGGAAAAGTAGAAGAGGCAGGAGAGGCCATAGAGGAAGCCCTTGTCTGGGAGTCAGGATC	1	+	chr11:73143271-73143390
FCHSD2	chr11_73138846_1	GATCTGCCTGCCTCAGCCTGCCAAAGTGCTGGGATTACAGGTGTCAGTGACTGCGCACGGCCTCGCATAGGAATTTTTAAGTCTAAATATTTTCTTATGGCTATGATAAGGGAAGGAAGA	1	+	chr11:73138846-73138965
FCMR	chr1_206922390_1	AATAGTTTTTGAGCACCTTCTATGTGGGGGTACTAACTAAGGACTTTGAGCAATCCATTACTTTTCTCTGAGCCTGAATTTCTTCATCTAGGAAATAAACGAAGCTGGGACTAGATGATC	4	+	chr1:206922390-206922509
FCMR	chr1_206921552_1	GATCACACCACTGCACTCCAGCCTGGGTGATAGAGTTAACACCTGACTGAAACAGGAGAGTGTCTGGAGTGGAGAAAGGAGCATTACCATGGAGTGAGGAAGGCATCCAACACCTCACAT	1	+	chr1:206921552-206921671
FCN1	chr9_134918395_1	TCTTGCACCAGCCCCATTCGGTGGAGTAAATTATTTGAAAGTTACAGCTGGAGAAATTGAAGTCACTCCACTAGTAAGAGCCAGGCATTGGACTCAATTCTGTCTAACGCCTTGTAGATC	2	+	chr9:134918395-134918514
FCN1	chr9_134916240_1	GATCTAGGAACCACGGTGGGGGTGTTGCCCAACTCTGCATCCAGTTTCATAAAGAGCAAGAGCCAGTGCCCCTGCCATGCCTGGCCTCCCCACCCGGCCCGCACCTACCTCTCTCTCCAA	1	+	chr9:134916240-134916359
FCN2	chr9_134881722_1	GTGACACAGGCCAGGAACAGCGGGGATTCGCTTGGAAACTCCTAGTGGCTCGTTGTGGAGTGGTGGGGTTAGGGTGGCATTATTTTCTTCCTTAAATACTTCTAGAGTTTCTAAATGATC	1	+	chr9:134881722-134881841
FCN2	chr9_134879796_1	GATCTTGCCAAGGAAGAAGGCACCTCGGCATCCCGATGGCAGCAGGTGGCAGGGTGCGGTGGTGGTAGTGGGAGGTGCAGTGCTGGTTCCGTCTCTGGGGGCTTTAGGTATACGGCCTCT	1	+	chr9:134879796-134879915
FCN3	chr1_27374326_1	GATCCCAGCCCGCTCCCCAGCCCCTCTCACCTTGAGGACCTGGGGCTCCCTTCTCCCCAGGACTTCCTGGAGCTCCGGGACAACTGGGCAGGAGGACAACTTTGCTGGCTTCCAGTTCCC	1	+	chr1:27374326-27374445
FCN3	chr1_27375383_1	CAGGGCTCCCCAGCCATCTCTCCAGACCTCTACATTCACAGTCGTCTCTACCTGTGAAGCCCCATCTGTCCATGAAGGTCTAGCTCTACAGCCATCTCCACTGGGAATCCTTCCCTGATC	1	+	chr1:27375383-27375502
FCRL1	chr1_157818453_1	GATCTCATAGAAGGACGGTGCAGAATCATGGTTACAAGAAGCTTGGGTAATAGTGGGGAAGGAGGAATGAGGGAAATGTTGCTCAAGGGATATATAATTACAGTTAGATATGGGGTGTGT	3	+	chr1:157818453-157818572
FCRL1	chr1_157821354_1	TTTTTCTTTTAATCTGTTGGTTTTTTTAATGTTTTAATTGACACATTGTAATTGTACATATTTATGGGGCACAGTTTGACATTGCAATATAATACATATATATGTTGTACAGTGATGATC	7	+	chr1:157821354-157821473
FCRL2	chr1_157777437_1	ACTAGTAAAGGTAAGTGTCTTAGTCCATTGGGGCTGCTATAAAGAATACCTTAGACTGAGAAATTTATAAACAACATAAATTTATCACTCATAGTTCAAGAGGCTGGGAAGTTTAAGATC	6	+	chr1:157777437-157777556
FCRL2	chr1_157768001_1	TAACATGGCTCCAAATGTCTCCCTTTGGGTGCAGTTTCGGCAAGCTAGAAACACTCTAATCACTTTGAAGGAGATGACATAAAATGAAGCAGGCTGTTACCACTATGAACCTTTTAGATC	3	+	chr1:157768001-157768120
FCRL2	chr1_157767135_1	GATCACCTTCCCCCTCTTCACACACAGCAGACATCTCCAGGCTGGTGAGACACAGCCATTGACATCAAACTCTGTATCCAGGTAACACCCACCCACCTGAGATGGAGACTGGCACTGCCT	1	+	chr1:157767135-157767254
FCRL2	chr1_157776774_1	GATCTAAGATATCAAAATAGCAATTCATGACCAGCAAATGGAAAAGTGGTCCACCTTGAACATTAAGCATTGTGCTTAATGCTTAATGGATGTGCTGCAAATTCACTGTCCTCAGCCTAC	4	+	chr1:157776774-157776893
FCRL3	chr1_157701289_1	ACCTCTAACTGTTCTTTCTTGAAAGCATTCCTTTAGTAAGTATTATTTGAGGGACTATTGAATAAAAACTCTGAACCAGTGTTTCTCAACCATTTTTTCGTTATTGCTCCCCTAAGGATC	5	+	chr1:157701289-157701408
FCRL3	chr1_157700463_1	GATCAGCAGCAGCAGCCACAGAAGCATGGGCACCGGCCGGGCAGAGGGTTGGGAAAGTCTGTCTCACCAAAAGCCCGACTTATCTCCAAGAAGGAGGGCAGGAAGCTGCTACTCAGATGA	1	+	chr1:157700463-157700582
FCRL4	chr1_157598440_1	TCCAGCAGGCCGTCTGTAGACCTGATGAAACATCTCAATCACAAGACAACTCTCACCTTGTCTGATATATATGAAAATATCCTGACTCATCAGTCCAGGGGGAAACCACAACTTTTGATC	2	+	chr1:157598440-157598559
FCRL4	chr1_157597529_1	GATCCTTTCTACCTGAGTTCACAATCAGGACTTTATCCTTCACAAATAACTCAGTCCATCTTTTCCTCTGGGTCCTCATGCTCTGTGACGTAGGGACTGAACCTAGCCATAGGTTTCTTT	2	+	chr1:157597529-157597648
FCRL5	chr1_157551941_1	GATCTGGCCTTGTCATACAAGGAATAAATACATCTCCTCTGCAGAGAGGAGAGTGGGCTCTTCTATGAGTAAGACAATATGAACAAACAAACATGAAACATTCTCTGGACTTTAAGAAGT	4	+	chr1:157551941-157552060
FCRL5	chr1_157553928_1	TTGATAGTGCCTTTTGATGAACAACCATTCTAACTTTGACATAGTCCAGTTTATCAGTCTTCTCCTTTGTGGTTAGAGATTTTTGCATCCCTTCTAAGAAAGTTAGTCTACTCCAAGATC	5	+	chr1:157553928-157554047
FCRL6	chr1_159802963_1	AACAATGGCCAGACCTCTCACCTGGTTGAAAGGCCTGTGCTCTGAGTAACCAAAGCCCTTTTCAAATTGACTGTCTCTCTTCCGCCTACATCTTCTCTCTGTTGGGAGCTGTTTCAGATC	1	+	chr1:159802963-159803082
FCRL6	chr1_159801181_1	TTTTTATCTATTACAAATGATGCTGCTATGAGCACTCTTGTATATGTTTTTTCAGGCTTATATGTATACATTTCTGTTTGACATTTACCCAGGAGTGAAAATGCTGAGCCATCAGGGATC	5	+	chr1:159801181-159801300
FCRL6	chr1_159800067_1	GATCCACACTCTATTTTCATCCCACCTCCTTTTAGCCCCTGAATTCCCTTAGAGTATTAGTGTTAGTATCATGGGTTTTAATATCTCCACTAACCCATCCCATTCTCAGTTCAAGGTCAG	3	+	chr1:159800067-159800186
FCRLA	chr1_161706556_1	GATCCTCTGGGAATAGATTTTCTTTTTCCTCTACTCTTTCCCAGTGGATTCTCCCTGCCTTGTACTCATATTTCCACTGAGACTGAGCAGACTTAGTCATGCTCCAGAAATAGAGAGCTG	2	+	chr1:161706556-161706675
FCRLA	chr1_161707435_1	GCCCTCCAAAGAAGCAGTATTCAGGTGGAATAAGAAGGGTAGGTATAAGAAAGTTTGGTGTACAGGATTGAATTACTTTCTGAATATAAAAATCTTCCATCCTGAAAGTCCCCTCTGATC	4	+	chr1:161707435-161707554
FCRLB	chr1_161722549_1	GGTGGGAGAAGCAGCAATGTCTCCTAGTACTCAGTGGCATCCACTGGCCACATTCTTTCTCTCTGTTCCCCATCTCATGCCAGTGCATCTCCATCCTTCTGCAGCTGCTGCAGTCAGATC	1	+	chr1:161722549-161722668
FCRLB	chr1_161721055_1	GATCTGTGCTCTGGGGGATGAGAAGCCAAAATAGAGCCAGCTTGTGTTGCCTAAGAGGACAGCTGACAACTGCATTGCATTCTTACCATTGAGGTGGTGGCTTGGTGCAGAAGTCAGACC	1	+	chr1:161721055-161721174
FCSK	chr16_70454806_1	GTGTTTCTACGCTCCCGCGTCCATTTGGCCTGGGTCTTCCAAGGGGAGCCCCGCGACCCGGCTGGTGCGGCCGGACCTGCTGGCAGCTGGGACCGGGAGGGATGCGGGCCTCAGAGGATC	4	+	chr16:70454806-70454925
FCSK	chr16_70454099_1	GATCCACGTGATGAAACCAGCGCAAACCTTTCCAACTGCAAATCGAATGGCAGCTGCTTCCGCTTGGGCAAAGCGTGATTTTTTTTTTTCCTCCATCAGTGGATTTTTCTCCAGAGGAAA	1	+	chr16:70454099-70454218
FDCSP	chr4_70225176_1	GATCATAGTACTTTCCTCTTAAGGTGGTTGTTTGGGAGATTTAATTATATTATATATATAAAGCATTTAAATTTGTGCTTCAGCACTTAAAGTCCTCAAAAAAACTTACCTGCTATTATT	6	+	chr4:70225176-70225295
FDCSP	chr4_70226739_1	GAGAATCATTTATTCTACAGCACGCAGCAATAAACTGCTATGGGTATCATGACTTGATAAGTATAAAAATAAAAGGAGATAGCTGGTAATTATGCTGTGTCCTGACTCTAAGATATGATC	5	+	chr4:70226739-70226858
FDFT1	chr8_11808353_1	GGAGCGGGAGGCCGGGGGCGGGGCTGCGGGGCTGCGGGGCGGGCCCGTTGTGGGTCGGCCCAGCGCGTATTCGAGTAGAGGGCGAGCCCGTCCCGCCCCTCGTCGGGCGCTTCCCAGATC	7	+	chr8:11808353-11808472
FDFT1	chr8_11802096_1	GATCTCAAGTAAACACTAGAGAGGGGGCAGCTGAAGCTCCAGGAGTGTGTGGGGCTCCCTGGGGCTGGATGGCGGTGGCGGGCAGGCGAGCTGGGCTGTGCTCGGGTGTGTTACAGTAAA	1	+	chr8:11802096-11802215
FDFT1	chr8_11807241_1	GATCCTCCCACCTCAGCCTCCTGAGTAGCTAGTCTTCAGTAGCTAGACTATAGGTGGGCGCCACCACACCTGGCTTTTTAAAAAATTTTTTAAAAACTTTTTTATGAACACGAGGTCTCA	2	+	chr8:11807241-11807360
FDFT1	chr8_11804115_1	AGACCTTGATTTTATAAAACTTACTTTTTAGTGGAAGAGAGACAATTTAAGAAAGCGAATGTACAGTTTTTCACGTGGAGAAAAGCACTGCAGAGGAAGATACTAGCAGGGCAAGGGATC	5	+	chr8:11804115-11804234
FDFT1	chr8_11809705_1	TGGACACACTGGAAGATGACATGACCATCAGTGTGGAAAAGAAGGTCCCGCTGTTACACAACTTTCACTCTTTCCTTTACCAACCAGACTGGCGGTTCATGGAGAGCAAGGAGAAGGATC	1	+	chr8:11809705-11809824
FDPS	chr1_155309696_1	TGGGAGTTATCTGGGGAGCTGCCACCATGCCTCTGCCTTTGGTGCTTGCCCCTGCAGGGAGTGCTTAGTGCCCCCTCCCTATGCCACTCCCAGGATGCCCCTGTCCCGCTGGTTGAGATC	1	+	chr1:155309696-155309815
FDPS	chr1_155308476_1	GATCAGAGACGTTAAATGATTTGCCTAAAGTTAGAGAACTAATAAGTGAGAAAGCTAGTCCTGCTGCGTTTTACTAACGTGCCAATCAGCTGCCCAGGAAGATAATGAAAACTTGAGTAA	4	+	chr1:155308476-155308595
FDX1	chr11_110429402_1	GATCTCAGCTCATCACAAAGTTTCCGGTTCAGTCTCGTGGGTTTCATGTACTCAGCCAGCATTTACTTGCCAGTCAAGGTCTAGGATGGCTACCTGTCCTCTGCAGGAGCCCCAAGCCTA	1	+	chr11:110429402-110429521
FDX1	chr11_110430534_1	CCCACTCCCGGCGGGAATCGGGGACCCTGGACGCCCAGCTCCCTTTCCCAGCGCTTCCCGTGCCCTGAGGAAAGCCGGGACTTTGCTGCTGCTTGTTCTCCGTGTGATTTGTCTGGGATC	1	+	chr11:110430534-110430653
FDX2	chr19_10315453_1	GATCCGCTGGCCTGAGCGGTCTACGAACACCACGTTCACCCTGGGGACAGATGGAAGTGCGAATGCCGAACTGGATGATGGGCTCAGGGCCCGGGTAGAATCTAGGGTTAGGAAGTAGGA	1	+	chr19:10315453-10315572
FDX2	chr19_10316354_1	GGGGGCAAGGCCCAGGGTCACCTCAGGTCGACAGGTCCTGCTGGTGGGCGGGCCCAGAGTTTATCTTCATGGAGTGCTGGTTTCTGGCACTGGGCTGGAAGGAGGCCAGCTCCAGGGATC	1	+	chr19:10316354-10316473
FDXR	chr17_74869227_1	ACAAGAATCCTTCGGGGTGTTTAACATTGCTGACTCTTGGGCCCAGCCACAGAGTTTGATTAGGTCCAAGTTAGGCCCAGGAATGTGCATTTTGATAAGATGCCCCGGGAGACTCTGATC	1	+	chr17:74869227-74869346
FDXR	chr17_74873726_1	GAGTTGAGGTACTCCCCTCGGGTTCAGAATTTAAGGGGGCTCCAAAACACTCAGTAATCAAGATAAATATAATACTGCAACGTTTTAAAAGGTCAAAAGTAATGCAAAAAGTCTATGATC	5	+	chr17:74873726-74873845
FDXR	chr17_74872090_1	GATCTGGGGGGTCTTCTCCTGTGTGGAGAAATGGTGGCAGAAGCCTGGGGCCAGGCAGAGGAGAGGGAAAAGGTCAAAATTAACTTCTCTCCCCAGTCCCAAACCAACCTGAATATCCAA	1	+	chr17:74872090-74872209
FDXR	chr17_74867790_1	GATCCCAGCAAGTCCCAGGGCCTCCCCAAGTCTCAGTCTCCCCCTCTGCACACTAGGATGGATGACAGCTCTCTCTCATGGCTGCTGGAAAGCACCAGGAGGTCAGGATGGTGAGACTCT	1	+	chr17:74867790-74867909
FECH	chr18_57586344_1	GATCCGGGCGCCCTCCCCGCGGCCTCCCGAGCCCTGAGTGCTGCCCTCAGCCCTCCCTTCTCCGCGACGCCCCTCGCCCGGTTGCTCGCAGCACCCCCAAGGCCGCTCCCCGAATCCCCC	7	+	chr18:57586344-57586463
FECH	chr18_57586974_1	TCAGCCATGACTCAGCAAATAACTTTTTTCGACGTTTCCATTACTATTATTTAGATATAAGGATGCTTTTGCCTCAGTTCTCCAGTTTGCCTGCCTAGTCACAACACAAGTGTGCAGATC	4	+	chr18:57586974-57587093
FEM1B	chr15_68277130_1	GATCGTTTCAAATCCTAACAACAATCTTGTGATGTCTGTGAGAAAACGGAGGTTCTGCCGGCTCAGGATGAGATTCCTGCTCTGTCTGAACGCGGGACTCGCTTTCCTTCCCAGGATACC	1	+	chr15:68277130-68277249
FEM1C	chr5_115544281_1	GATCCGCAGGTTCCTCAAACCACAGTCGCCCCAACACAACCTTCCCCTCTCCCTGTTCCAGACAACGGCAGCCCCCTCCCAATCTCCTCCATCGACCACAACCCCCTCCCGATGGGCCAA	1	+	chr5:115544281-115544400
FEM1C	chr5_115546696_1	AGCCTGGACAACATGGTGAAATCCCAACTCCACACACACGCACACACACATGCACGCACACGCACACACACACAAAAAATTAGTCAGGCATGGCATGCAGGAGGCTGAGGTGGCAGGATC	1	+	chr5:115546696-115546815
FEN1	chr11_61792465_1	GATCTCCGGCGTCTGAGGAGATAAGCGCGGTGTGGGTCAGACCCCGAGGGGTCCTCGCATCTCCGTCTGGAACTCCCCTCAACGCTCTCACCATTTTGCCCCGCGAAGGCTAATCCGCCG	1	+	chr11:61792465-61792584
FEN1	chr11_61793219_1	TTCCACCTTATGGGGTCGTGTTGTATTTTTCCTAAGACCTTGGACGAGAAACATTTCTGACACTTGAGTTGTTTAGGCCCCTTTCCTGCCTACCTGTCTGTGGGACGCCGTGAGGGGATC	1	+	chr11:61793219-61793338
FENDRR	chr16_86510218_1	TGCCCTCGGCCTCAGCTCGGCTCCTTTCCTTGTGGGAGGGCGAGAAAGAAAGAGGGAGGAGAGAGGTGGGGGAGGCGGGAGTTGGAGAGAGAGGGGCTCTGAGCCAACCGCCGGCGGATC	1	+	chr16:86510218-86510337
FENDRR	chr16_86508271_1	GATCTGGCGGAGGAGGCGGCGACTGCCCGGCAGGCTGCGCCGGCGAGCCCCCCAGCTCCTCTCACCGACGTGCCAGGCGCCCCGAAGGCGACAGGCGTCTCCCGCCGAAAATGAAGGCGT	5	+	chr16:86508271-86508390
FER	chr5_108745749_1	GATCTCTATTTTAGGAGCAGTATGTGTGTATGGTTAGTTATGAATTGTGGATAGGTATGAATTGTGGATTAGAAAGCAGAGAGTCACAAATCAAAGGAGTTGGCAGAAAAGAGACACAGA	5	+	chr5:108745749-108745868
FER	chr5_108748216_1	AACGTGGGAACGTACAGGAAAAAGTGACCAATTCTGAGGCTGAAAAGTGCCTATTTTAGGGGTGGGGGCCTCGCGGCCCTAAAGCAGCTTCCCTTCCCGGAGATTTCAGCTCCAGGGATC	1	+	chr5:108748216-108748335
FER1L6	chr8_123852887_1	TTTGGAGATGGATTTTGAGGCAAATGTAATCATCCCTAAGGTTATATATCATATATCATATATGAAATATGTATTAGATATAGATGTATTCTATGTGTCTATTTAGCTACCTATCAGATC	6	+	chr8:123852887-123853006
FER1L6	chr8_123851633_1	GATCAGTCGCCCTAGACAACACCAAAACTTTGCCTGTCAATTCAGAGGTATGAGGAGCCCAAAGTGGCTGGCTGTGGCCTTAACTTTCAGTGCAATGGAATCACTGTTGTATCTGCTAGT	1	+	chr8:123851633-123851752
FER1L6-AS1	chr8_124040358_1	GATCCAATCATTATGAAGGGGTCTCAGTGGGGAGAAACATTTTCCAGTTTTGTGGTCAAGATGCGCTAGACTTTGCACTCACCAGCTGGGGAGCTTCGCATGCTTTTAACATCTTTATGC	1	+	chr8:124040358-124040477
FER1L6-AS1	chr8_124043046_1	ACCAGGCTGGGGCTTAGTCCTGAGGACATGAATGGTCTCTTACCCCAGTGCACCAAGGCTGCCATGTGGCAGGCGTTCAGTAAATGTTTACTCATTTATAAAAGAATATGGGCTGGGATC	1	+	chr8:124043046-124043165
FER1L6-AS2	chr8_124172580_1	TCTTTTTAACTCAAACACAGGATTTGAGGTTCCTGAACACCTGGTATAACAGAAAACTGGTTGGGCACGGTGGCTCTCGTCTGTAATTCCAGCACTTTGGGAGGCTGAGAGGGGAGGATC	1	+	chr8:124172580-124172699
FER1L6-AS2	chr8_124171222_1	GATCCTATATTGGTTGGCTTTTATATTGTTTACAGTTTCTAACCAACATAATCACTATTATAAATACTATGATATAAAGACCTTTACGTATATTAATTTGCTCACTTGGCTGAATACTTC	6	+	chr8:124171222-124171341
FERMT1	chr20_6123489_1	AAGAGGGTGGTGTCAGTCTCCAGAAGGCTGAGGCTCCCGACCAGGGGAGACTCCAGGAGACCCAAGGGCAGGCTGCATGCGGAAGTCTGGGCCACACCTGGTATGGCTCACCTCAGGATC	1	+	chr20:6123489-6123608
FERMT1	chr20_6122510_1	GATCCTGGGGCGGATGTTGGGTGGATAAAGCATGCCCCTTACTCCCATTAAGGCAGCACCTGCGGCTGAACTGAAAGTTTATTTTGCGGCCAGATGCGTAGGGCCGGAGAAGGTGGTCAC	1	+	chr20:6122510-6122629
FERMT2	chr14_52949567_1	GATCAAATCATCTATTTAGCTGACTCTTCCAGATGAAAATGGTTTCATTCATCACAAAAATGTGTACTGCACACTCTTCACACACTTCATACTGTAAGATACCTTATTATTTTAAATCGG	6	+	chr14:52949567-52949686
FERMT2	chr14_52952750_1	AAAACTGCAGAACTGGATATGCAGCTATAAAATTAAGAGCTTATTTACGTTAAATGTTCAGAGAAAAAGACTGTAAGGAAATACAGCAAAATGTTAAGAAGCTCTCTGGGTCTTGAGATC	6	+	chr14:52952750-52952869
FERMT3	chr11_64207404_1	TCGTCATGGGAGCTGCGGGTGTTTGTGGGAGAGGAGGACCCAGAGGCCGAGTCGGTCACCCTGCGGGTCACTGGGGAGTCGCACATCGGCGGGGTGCTCCTGAAGATTGTGGAGCAGATC	1	+	chr11:64207404-64207523
FERMT3	chr11_64206278_1	GATCCTTGGTTGATAGGGATAGCCAGGCTGGAGCCGATTTAACCTGTGAGTCCCAAATAACCTGGATACACTCTGTCGACTCCTGGGCTCTCCCTCCGGCAGCCCAGTGATGTTTCAAAG	1	+	chr11:64206278-64206397
FES	chr15_90883944_1	GATCTGTATCCGAGAAGCAGTCTCTGTTCGGGATATTTACTTGGAAATTTTATTCAAATGGAAGCTGGCGCCTGAGCCTCTCCTTAGGGAATTCCGTGAGGTGGGGAGGGCTGGGACCAG	1	+	chr15:90883944-90884063
FETUB	chr3_186637383_1	TACACATCCTGTCCCCTTAGGCCAAGACTTGGTACCTAGATTTCTAATTCCCCAGATGCCTAATCACGTGTGCTGTGTCTCTCTCAGCTCTGCAGCCAACAATGTCTCACCTGTCTGATC	1	+	chr3:186637383-186637502
FETUB	chr3_186639982_1	GATCTAACAAGGGCTTTGCACACAGAGTGTCAGCCAGGAAGTCTGAATTCACCAAGCACCACTGGGACATAAGATAACTATTAGAGTGGCCAAGGAGACCTCCACAGCAAAGGTGTTAGG	1	+	chr3:186639982-186640101
FETUB	chr3_186634933_1	GATCACATGTTCATTTAGTTATGTAGTCTCTTTAGTCTCCTTCAATCTAGAACATTTCTCCAGCCTTTATCTCTCATGAATTGACATTTTGGAAGAGTACAAGCTAGTTGTCTTGCAGAA	5	+	chr3:186634933-186635052
FETUB	chr3_186640759_1	CAGAGACACCCTGGCAGGTGTTTTCTGTATTGGAAGCCCTGCCGAGAACTCTCTGTTCTCCTCTGCCAGGGTCAGCAACAACGCACTTATTGTTAGTAAAAACAAGTGTTAACAGTGATC	1	+	chr3:186640759-186640878
FEV	chr2_218986703_1	CAGGGCCCATGTTCACCCTCATTTGCTGCAACTTCTGGAGTGTTCATCTTTGCTCGTGGAGGGTGCAAAGGAGCCAGGGAGAAGAGTGGGAGGCAGAGTGTGGAGGGAAAAAGAGGGATC	1	+	chr2:218986703-218986822
FEV	chr2_218984303_1	GATCTGCAAGCAGCAGAAGAAAAGAATCAGGAGAACCCCGGGCGGAAGTTGTGGGCTTGACAAAAGGGCCCCGGGCCAAGGCTTAAGGGGGGTGCTGTGGTCCCCAGGCGCGAGGCTGGG	1	+	chr2:218984303-218984422
FEZ1	chr11_125496672_1	CTGAGGCGGGCAGGCCCAGCGACGTCTCCCAGCTCCAACTGGGTTCGGACCTCAAGCCAAAAATGAGGAGGCCGGCAGGAGAGCTTTTCTCGCCCAAAGATGCTGGGTGGGAGCTGGATC	1	+	chr11:125496672-125496791
FEZ2	chr2_36597281_1	GATCTCGTTTGCACATTTCTTTATAAAGTCGTTCCTTACTCTCCCCAAGACACACGCTTTTAAGTCTCTCACATTTGGTACATATAACCATTGCAGCGCTAATTACATCCATACATGTAT	5	+	chr2:36597281-36597400
FEZ2	chr2_36598495_1	CTGCTCCTTTCCTAACTTGCCAACCAGAATAACAGCCAGAGTCAATGGGAAATGTTTAGGTGGTACCGAAGTTCATTCCTCAAATATTTTACCTCTCACGTGCAAAGCACTGGCTAGATC	2	+	chr2:36598495-36598614
FEZF1	chr7_122305134_1	AAACGCCAAGCTCCAGAAAGCCTCGGCTAGGAAGCCTCGGCAGTGAAATCCGAGGTTTCGCTGCTTGGTTCCACTGGGCCTGGGTGGGCCGGGCTGGGCCGGGCTGGGCCGGGTCAGATC	1	+	chr7:122305134-122305253
FEZF1-AS1	chr7_122303189_1	GATCTTGTGCCTGCACAGGGTGCTTGCTTGCCTGAAACCTTTTCCGCACACTTTGCAAACGAAGGGTCTGGCTCCTGTGTGCACTGGCATGTGACGGGTTAAGTTATAGTGCGCATTAAA	1	+	chr7:122303189-122303308
FEZF2	chr3_62374055_1	GGCCGCTCGCCGGCATCTCGGGGGCCTCGGCGCCGCGCAGGTGCGCCTCCAGCTTTATGGCCAGCTCTGGGTCTGAGGCTGGGGGAGACTAAACCGAGAGCTGGAAGACTTTCGGAGATC	2	+	chr3:62374055-62374174
FEZF2	chr3_62372647_1	GATCATACAGGGCAGCGGCGAGCAGAGGTTGAGCAGTTTCTTGCCCTGGCTGCCGTCCGCCTCTAGCGCTCCAGGCCGGGGCTCAAAGGGCGCACGGGGCTCCGACGTCTTGGCCATGAT	1	+	chr3:62372647-62372766
FFAR2	chr19_35447440_1	GATCTGCCCCCAAGGTTGTAATGAAGGGACCTGGATTTGAGCCCATATCTGCATGACTATAACTCCCACACCATTTCCATCACAACAAGATGCAGGCCAGGACCAGCCTGTTTCAGCTGA	1	+	chr19:35447440-35447559
FFAR2	chr19_35448926_1	CCAAGTAGCTGGGATTACAGGTGCCCGCCATATCACCCGGCTAATTTTTTTTTTTTTTAGTGGAGATGGGGTTTCACCACGTTGGCCAGGCTTGTTTCGAACTCCTGACTTCAGGTGATC	1	+	chr19:35448926-35449045
FFAR3	chr19_35357778_1	GATCACCTGTGAAACTGGACAGCACTTGGGTTTGAACCCTAGTGGTGACATTTCACAAGCTGTATCACCTGGAGCAAGTCACTTCCCTACGGTGAAGGACAAGGATTTTATGACATAAAA	1	+	chr19:35357778-35357897
FFAR4	chr10_93566233_1	GATCTACCTCCAGACCCATGGAGTTTCTTTAGTAAAGCCTGAACGACACAGGCCAAAATAATCTCCAAAGGCCAGCTCTGACCCTTTTAAATCAATTTTAGCTAAATCCGTTCACAAAAG	3	+	chr10:93566233-93566352
FFAR4	chr10_93567253_1	GAGTCGTCCCGCAACGGCTCCCCGGCGCCGACCAGGTGAGCGCCCCTCTGTGTGTGCCGGGCAGGTGTCCTGCGCAGGCTGGGAAGCGGGGCCCCGACGGAAGCTGGGATGAGGATGATC	5	+	chr10:93567253-93567372
FGA	chr4_154591016_1	ATCCATATTTCTAAACGTGAAAGAATATAGAAGGTGCTTAGGTAAGCTAGCTGTAGCCCCCAGTAGTAGTGATTTAGCAAACAATATTTCACTTTATGCAGAAATTAGGGTTGGGTGATC	5	+	chr4:154591016-154591135
FGA	chr4_154590443_1	GATCTTCCTCTTGGTGTCATATTACCCTGTATTCTTGAGGTGTCAAGCCCACCCAGGAAATTTCCTCCCAGGCCTGGGGTCATAAAGCTAAGAGTGTGTCAGGACATAGAGCAGGTAGAC	1	+	chr4:154590443-154590562
FGB	chr4_154563345_1	TTTTCTTAAGATGAGGATGGCTTAGCTAATGTAAGATGTGTTTTTCTCACTTGCTATTCTGAGTACTGTGATTTTCATTTACTTCTAGCAATACAGGATTACAATTAAGAGGACAAGATC	6	+	chr4:154563345-154563464
FGB	chr4_154561935_1	GATCCAAACCCTGATAACCTGCCATCTTTTTAATAAAATAATTTATAAATTTAATGAGAATGTTTCACTTTCCATACAAAAAACAGAAAAATGCTTTGAATCAATGCACTTACTGGGATT	6	+	chr4:154561935-154562054
FGD1	chrX_54495889_1	GATCTGGGCTCTCCTGGCTGGTTGGGAAGCGTTCTTCCTCCCGCCGCAGCCGAGGCCGGGGGCGGAGGAGAGGGGAGGGGAGAGGAGGGGAGGGAAGAGAGAACGGCGGTGGCCGGGGGC	5	+	chrX:54495889-54496008
FGD1	chrX_54497691_1	CTCTTCAGGGCTTTGGCCTGAGCGCTCTTGTCCTCTCTCTACATGTGATTTTTTTTTCTTTCTTTCTTTCTGAGACAGAGTCTTGCTCTGTCGCCTAGGCTGGAGTGCAGTGGCGCGATC	1	+	chrX:54497691-54497810
FGD2	chr6_37005130_1	GATCCCACCACCGCACTCTGTCTCTAAAGAATAAAAAAGACATTATTTCCTTACAGCTGTGAGCAGGGGCAGATGCAGAAAAGAAGGTGCTGGGAAAGAGGCCAAGTAAAAGCCACTGGA	1	+	chr6:37005130-37005249
FGD2	chr6_37007235_1	TGAGGGCACTCATGGCAGGCAATGTTTCCTGTAGGCTTCAGGGTGGAGATGGCATAGATGTAGACCTAGAAGTCTTCAACTTCCTGAGCTGGGTGATTCTCCCCTGCCTCTCCCGGGATC	1	+	chr6:37007235-37007354
FGD3	chr9_92965166_1	GAGGCATGTTCGGGTCACACAGCATGGCCACACTCATCTGTAAAGTGGTGACTGAGTCGTGCCAGGCTCACTGTAGTTCGGGGCTGGACGTGCTTAGCAGGTGCCACTGCCATTCAGATC	1	+	chr9:92965166-92965285
FGD3	chr9_92948335_1	GCTAGGCAGAAGTTTGAGGTTCATTAAGACCTCCAGTTCTTCGGATAGACATGGGCCGAAAGAGGCCGCAAGGCTGGCCGTGTCCCTTTTTGTAGTTCGTGCCTCTGGTCCTTGGGGATC	1	+	chr9:92948335-92948454
FGD3	chr9_92945324_1	GATCACGCCATTGCACTCCAGCCTGGGCGACAGAGTGAGACTCCATCTCAAGAATAATAATAATAAAAAAAAAAGAACAATGGGTCTGGAGGGTCTTGGGTCCACATGCTCTGGGTGGTA	1	+	chr9:92945324-92945443
FGD3	chr9_92963538_1	GATCCTCCCTCCTTGGCCTCCCAAAGTGCTGGGATTTCAGGCATGAGCCACCATGCCCAGGTGAGAAATTGCTTTAAAAAAAATGAATATAAGCCTGGATTAACAAGCATTATTAAAATT	3	+	chr9:92963538-92963657
FGD4	chr12_32535483_1	CGGGAGGGTTAAGCAGCCCAGTCCATGCCTGCCCCTGCTCCCTCCATCACTCAGGCAGAAGCCTGAATTCTTTTGCAGGCGTTCCACCACTCTTGCATAAAGTTTGGAGGTCTTGTGATC	1	+	chr12:32535483-32535602
FGD4	chr12_32533663_1	GATCCACCCACCTCGGCGTGCCAAAGTGCTGAGATTACAGGCGTTAGCCGCCGCGCCTGGCTTTAATCTGACATTTTCTGATTTTTCAAGGCCATGAGAAATTACTAATGTACTTATAAA	1	+	chr12:32533663-32533782
FGD4	chr12_32500670_1	GATCCACCTGCCTCAGCCTCCCAAAGTGCTGGGATTACAGGCGTGACCCACTGTGCCTGGCCATGACCATATTTTAATAACTGCATGATAGTGTGTCAGTTGTGTATACATTAATATTTG	1	+	chr12:32500670-32500789
FGD4	chr12_32486251_1	TGTTTACTGTTAAGTGATAATAATTTGTACCACGATGGAAAAATTATCGTGGATTTTCTTTAGAGTAGTTCAGTGCTGTGGTTTTAGCACAAAGGTGTGCTTTTTCTTATCTTCATGATC	6	+	chr12:32486251-32486370
FGD4	chr12_32485005_1	GATCCTCCTGCCTCAGCCTGTTGAGTAGCTGGGATGACAGGCACATGCCATAACACCCAGCTAATTTTTTAAAATTTATTTTTGTAGAGATGGGGTCTCACCATGTTGCCTAGGTTGGTC	1	+	chr12:32485005-32485124
FGD4	chr12_32502814_1	TTTTATTTTGCAATGCTTTGGCACAAGTTTCAAGGGCCTGAGCATGTGGAAACAATGTGGCAGTGCTTTAAGGCATGCATGCAGGCACCGTGGTAAAGGAAGGGCAAGACAAGGAAGATC	1	+	chr12:32502814-32502933
FGD5	chr3_14818196_1	GATCCATGTTGGCACGTACTATATAATTTCTCCCATGAAATTTGCATGCCCATGAAATTTGGGTGTAGGCCTGGCTGGACACAGTCCTGAAGCATGCAGATTCCAGACGTGACCCCCAGC	1	+	chr3:14818196-14818315
FGD5-AS1	chr3_14949284_1	AATGGTCAGGGTGGCCTCTCTGAGTAAGTGATGTTTGAACAGAGGAACCCAAGGGAGGAATGGCATTCCAGACAGGACATCCCGTGTAACGGCCCTGGAGGAAGAGCATTTGATGTGATC	1	+	chr3:14949284-14949403
FGD5-AS1	chr3_14946935_1	GATCGTATGTTTACTAAGAAACCAAAAATTATAGGTTCTGGGGCGTTTCAACATTTCACCTGAGATGGCCAGAACGGGCGCATCTTTAGACCTTTAAAACCTAAATTAAAAACTATCAGT	5	+	chr3:14946935-14947054
FGD6	chr12_95217009_1	GATCCCGAGAAATCCCGGGTTTCCAAACAGCCCCTCTGGGCAGGAAAAGACGAGAAAGCCGGCAGCGAATCCCATTAGCTCCGCGCTTGCCGAGGTGCTCGGCAAAGGTACGGGGCACAC	1	+	chr12:95217009-95217128
FGD6	chr12_95217860_1	GAGTTTGACGAAGAGGTGGTTTTTGAGGTAAGAGGAAAATGGCGGTGGGTGTGGATTGCCTTTGTTTGAGAAGGACGAGACGGAAATCGAGGAAGCAAGGCGTTCCCGGGGCGAGGGATC	1	+	chr12:95217860-95217979
FGF1	chr5_142685260_1	GATCAGAAAGGAAGGAAAGAAGTAATCCGAGTGACCATGGGGCCATGGGAATACCACCCTACCAAAACCCTGAGCTGACACACCCAGATAATCCTAAACTTCAGCCTGACTTCTATATCA	1	+	chr5:142685260-142685379
FGF1	chr5_142622452_1	TGGGTTCAAATTAGGCCAGAATACCCTACCTTTGGTTAAAGGCAGGCTCAAACCCTGTCCTCATCTTGTAATAAATACTTCCTTATTTCTTTAAAGAAAATACTATGGAAACTAAGGATC	5	+	chr5:142622452-142622571
FGF1	chr5_142686893_1	GCCATGGACATCCTCTTTAGACTTCTGGCCAGGACAGGGTAAGGAAGGGAGGGAGCTGTCTGGACAAATAACTCTTTGGCTAGAAGGTGGGGAATAAGGTGGACTGAAAGGATATGGATC	1	+	chr5:142686893-142687012
FGF1	chr5_142620369_1	GATCGCGCCACTGCACTCCAGCCTGGGTGACAGAGCAAGACTCCGTCTCAAAAAAAAAAATTGAAAACTCGTGTGGCTATATTAATATCAGATAAAGTAGGTCTAAGGCAAAAAGAATGA	3	+	chr5:142620369-142620488
FGF10	chr5_44388883_1	GATCCGCTGCCTACGCCTCTGGAGCCTCCCGGTAAATGGTGGACGTGGGTGGCCGCAGCAGCAGGAGCTGGTGGTGGCGTTGGTGGTGTTGGTCACCAGCGCTCTTCGCTCCCCCAGGAG	2	+	chr5:44388883-44389002
FGF10-AS1	chr5_44387384_1	GATCCCAGGCATAATTTACGCTGAGGAGAAAATGTCACACTGTGGGATAAAATATAGCCATGGAAACAGACTTATGACTTTTACTTTGAAAATAAAAGAATGACAATGAAATTTGTGTGA	6	+	chr5:44387384-44387503
FGF11	chr17_7440969_1	CAAGGCTCTCGCCAAGCTAGCGGCAGCCGCAGCAGGTGCTGAGTCAGCGTCAGGCCCAGTCCCACCCCCACTCCTGAGGGAGAGCCCCTACCCTGTGGTCAATTTGCTGCTGCCAAGATC	1	+	chr17:7440969-7441088
FGF11	chr17_7438952_1	ACTTGGTGAAAAAGGTATTATCCAGCCAGAGGGTCTGGGAGCCCTGTCTTACTGAACCTGGGCAACCTGGATATTCTGAGACATATTTTGGGGGGATTTCAGTGAAAAAAGTGGGGGATC	1	+	chr17:7438952-7439071
FGF11	chr17_7437912_1	GATCTCACCACCCCCCATCCTCCATCTCTCCAGTTCTTCCCCCACTTTACTCGTGCGGTTCTTTCTTCACTAACATCCCGGCCAGTAGGGTCTCTCTCCCTTCTCCCAGCGTCCGCCATT	1	+	chr17:7437912-7438031
FGF12	chr3_192409328_1	TTAACTGGAGCTCCCCGCCATGGTCCACCCGGGGCCGCCGCACCGAGCTGGTCTCCGCACAGGCTCAGAGGGAGCGAGGGAAGGGAGGGAAGGAAGGGGCGCCCTGGCGGGCTCGGGATC	5	+	chr3:192409328-192409447
FGF12	chr3_192726161_1	GATCCTAAGTACATTACCACAGTGACTGACATTCCTGGTTTAAAAATAAAATCTTGTTTCAAATATAGCTTCCCGAGTTCTGGGTAATGAATATAGTTTCATAAAAGTTGACATCATTTC	6	+	chr3:192726161-192726280
FGF12	chr3_192728380_1	TATCAAAATATTTCTAAAGCCCACACTGTATTTCGTTTATATGCAAAATGTTTAACAGGAAAAATTGTGTTGTATTTACTACCTTTTTTTTTCAATAGTCCAGATTTTCCTGAGGTGATC	6	+	chr3:192728380-192728499
FGF12	chr3_192408533_1	GATCGGCGTCCAAGGGGCAGTGGGGAGTTTAGTCACACTGCGTTCGGGGTACCAAGTGGAAGGGGAAGAACGATGCCCAAAATAACAAGACGTGCCTCTGTTGGAGAGGCGCAAGCGTTG	1	+	chr3:192408533-192408652
FGF13	chrX_138711267_1	GATCGCGGGCGAGACTGGCACGCGGATGCTGAACTGCGCGACTGCGTGTGGTCGGCCCCTGCGCCCGGCGGACACCGTGCATGTCCAGCTGCTCCGGTCCGAATTTCGCCGGACCCCCTC	4	+	chrX:138711267-138711386
FGF13	chrX_138738073_1	GATCAATCCAAATCTCCATTTGGGGATGCTCTAGGAGAACTCCAAATAGCTGAGGATATCCTGTGAAGTACTCAGAAGAGAAAGCCTATTAATCCCAGTTAATTACATGAATAAACACAT	5	+	chrX:138738073-138738192
FGF13	chrX_138711965_1	TTGGGCTGACGGAGCGGGGGTTTGCTCGGCATTGGGGGATGGAGTGGTGGGGGTGTTTCCTCAGTGTTTGAGCTGACCAGATTGTGCTCGGGCTGGAGCCCCTCAGAAGTTCGCCAGATC	1	+	chrX:138711965-138712084
FGF13	chrX_139204631_1	GATCAAAATAAAACCCCGAGGAAGGCTTTTTAAAAAATCAAAACAAAGATAAAAATATTCACTTAAAAATAACAAGCCTCCCTGAAAGGGAAATGTTTGAACATGTGATGAGCAACGTGT	6	+	chrX:139204631-139204750
FGF13	chrX_139205408_1	CAACTGCTCGCACCGAGCAGTGGAATCTCAGTCCGGGAGTCGACGACTTTTCGCTTCTGGCTAGCTGCTCAAGTTGAGACAGTCCGGCTCTCAGTGGGGAGAGAAGGGCTCTCTGGGATC	1	+	chrX:139205408-139205527
FGF13	chrX_138740052_1	TTTTAAGAAAAAGCAAACCCTGAAACAAAATTGCCATGCTTTTTATTTTTGCTTTATGGAAGACCCACTATTTTTGTTAAAAATTCAAATAGAAATGGAAATGTAAGTTATTCTGGGATC	6	+	chrX:138740052-138740171
FGF13-AS1	chrX_138713291_1	ATTGATTCTGAAGAGTAGGAGGCTATTTCCTAGTTCAAAATGTTTGTGATTGTTGTTTAAATTCCAGATACCATGAAGGGAAATATCTTACATAAAGAGGGGTCAGGAGAAGCTTTGATC	5	+	chrX:138713291-138713410
FGF14	chr13_101917146_1	GGCTCCAGCTGCCCGCGGGCCGGTGCCGCCGCCGGCGCCGCCCGCTCTCGGCTTCTGCCGGTGATTGTCAAGTGCTTTGGAAATCAGCATCTGGAGAGACCAATCTTCTCCCCTGAGATC	1	+	chr13:101917146-101917265
FGF14	chr13_101916616_1	GATCAAGCCGCTAGCGATGGCCGCGGCCATGGTGGCCCCGGGAACGGGTCCGGGGAGGGAGGGCGCGGGAGGACGGCGAGCCGGGGGCACCGGAGGGGAAGGCGGCGGCGCAGACCGTGG	7	+	chr13:101916616-101916735
FGF14	chr13_102401402_1	GATCTAGCTCGATGAGCAACAGACAGGTTATTATGAGGAAAAACATAACATGATGCATGTTTCGCTTACCAGTTGGGTTCTTGTTTTTCTTAAGACTCTTGCCACAAAGACACTGCAGCA	3	+	chr13:102401402-102401521
FGF14	chr13_102402108_1	ACCACACACACTCACACACCAATACCACCTCCGAGATTGAGTCTGACAGCCGAAGACAGAGCCTCCCTTCTCCCAGTGTCGATTTTTTTTTATAATCAATCGCCAGTGCTCAGTGGGATC	1	+	chr13:102402108-102402227
FGF14-AS1	chr13_102368780_1	CCCATAAATGCCACCTTATTCTATCAGGTCTTTTGTCCCATGAAAGGAACTATGTAAGATGTGTCCTGACTTGTGTCATCTCTAAATTTAATAGCATATAAAGCTGAAGTATAATGGATC	5	+	chr13:102368780-102368899
FGF14-AS1	chr13_102366428_1	GATCTAAGATTACTCACATAAAATGCTAAGGCATGGTATTCAGGACATGATGAAGCCTGCGACCTGCACGTGGATGTGGTGCTCACATGGTGGCTTCCTGTCCTGCACTGCGGGAGCCCC	1	+	chr13:102366428-102366547
FGF14-IT1	chr13_102394025_1	GATCTGGGATTACTCTAATCAATATCCTTCTTGTAGTAGCCGAGGGGACTGAAGCCCAGAAAACTTCAGGACCCGCCCAGGGTCTCCCAGTAGCTAGTGTGTAAGCTGAGACCAGAACTT	1	+	chr13:102394025-102394144
FGF14-IT1	chr13_102394940_1	GGCTTCTGCCAAACTTTCTGGTCCCGGACACCAACTCCCCGCCTCTCAGCCCGAGGCCACAGCGGCCCAGCACCCTGCACCTTTTAAAGTGGCTCCAAAAAGGAGAAAGCCAAATAGATC	1	+	chr13:102394940-102395059
FGF16	chrX_77446918_1	GATCAGGAGCATGTGAACCCCCCAACTCCCGTCTCATGGCACTTTCCAAAGGCTAGCACAGCAGCCCGAGGACGCGTGGGAGGTGGGGACAGCCCCCGGGCAGCAGACAGACAGACCCCC	1	+	chrX:77446918-77447037
FGF16	chrX_77447598_1	GAGAGGCAGTTCGCGCCCCGTGGCCCCGGCTCGGCCCGCGCGCGCCCAGCACAACCAGCGCCGCAATCGGCCCAGCCATGGCAGAGGTGGGGGGCGTCTTCGCCTCCTTGGACTGGGATC	6	+	chrX:77447598-77447717
FGF17	chr8_22041678_1	GATCTGCAGGGTGGCAACTCAATCCATGCAGAACAGAAGAAGCATGGACTTTTCCATTCTGGCTATTCCATTCACTAGCTGGGCCATTCTGAGCAAACTACCTCCCAATGTGCCTCAGTT	1	+	chr8:22041678-22041797
FGF17	chr8_22043712_1	TGCAGGGTTCGCTTCTCCACACTCCCCCCACCCCAAGTCGGCCCCCCACCTCCCTCCATGCACACCTCCCACCCCCAAGTCTCAGCCCCCAGTGCGAGGCTTGCTCCCTTTTTTGTGATC	1	+	chr8:22043712-22043831
FGF18	chr5_171420584_1	GGGCGGCTCCGCGTGCGCCCTGCGCCGGCGGGGAACCGGCCAAGGGCAAGGGGCTCTGCCGCGGGGCCCGAGGAGGCGCTGGCTGTCGCGGCCACTGTCGGCCTCGGCTGGGAGGAGATC	7	+	chr5:171420584-171420703
FGF18	chr5_171419080_1	GATCGCAGGGCGGGTAAAAGCGACCCCCATTCAGTGGAGCCGCCCCGGGGCTGGGTTTGACCCGCCCCTCTCGGCTCTCCACTAGAGCGCTGGTGAGTGAGTGCGAGTAGCGAATGTGGG	1	+	chr5:171419080-171419199
FGF19	chr11_69705585_1	TCTTGGTTCAGAAAGCCGTGGCTTCTGTTAAATCTAATTACTTCCCCCCTGTGGCTTTAAATCGACGGCGGCTCCTATTAAACTTAATTACCCTCCCCTGCAGCTTTCGTTTTAAAGATC	2	+	chr11:69705585-69705704
FGF19	chr11_69703487_1	GATCCTAACGTCCAGGTGCCAAAACCTGGGGTTCCCAGGAGTTGAGGGGTCCGCAGGAGCCTAAGGGTGGCAAAGGAAGGAAGGGCGCTGGGGTGGGGCGCGCGCAGCGGGGTGGGGTGC	2	+	chr11:69703487-69703606
FGF2	chr4_122826095_1	GATCGCGATAAGGATTTATCCTTATCCCCATCCTCATCTTTCTGCGTCGTCTAATTCAAGATAGGTCAGTAAAGGAAACCTTTTCGTTTTAGCAACCCAATCTGCTCCCCTTCTCTGGCC	1	+	chr4:122826095-122826214
FGF2	chr4_122827033_1	CGCGCTGCCGGGCGGGAGGCTGGGGGGCCGGGGCCGGGGCCGTGCCCCGGAGCGGGTCGGAGGCCGGGGCCGGGGCCGGGGGACGGCGGCTCCCCGCGCGGCTCCAGCGGCTCGGGGATC	11	+	chr4:122827033-122827152
FGF20	chr8_17002042_1	GATCCGGAACACAAAAGACCCCCCCAGTAAAGAGTGTTGTGGGGGTGGGATGGAGGTGGATAGAGAAAAATTATAGCAAAACGAGCGCAAAAAGTTAAGGCCCGGTTACTCCTCTGAGGT	1	+	chr8:17002042-17002161
FGF20	chr8_17003479_1	GTAAAATTGAAGAGTGCTTGAGCATATTTGTAAAATCAAAAACCATGGAAGCCAAGGAATTAGATACATGTTCATTTAAACGTTGAAACTGGTTTTGCACCACTAGTTAAATTCAAGATC	6	+	chr8:17003479-17003598
FGF21	chr19_48755166_1	GATCCAGGAGTACAGGCCCAGACCCTCCTCCCTCAGACCCAGGAGTCCAGGCCCCCCACCCCTCCTCCCTCAGACCCAGGAGTCCAGAGCCCCAGCCCTCCTCCCTCAGACACAGAAGGC	2	+	chr19:48755166-48755285
FGF21	chr19_48755983_1	AATGGGTCAAATATCATGGTTCAGGCGCAGGGAGGGTGATTGGGCGGGCCTGTCTGGGTATAAATTCTGGAGCTTCTGCATCTATCCCAAAAAACAAGGGTGTTCTGTCAGCTGAGGATC	1	+	chr19:48755983-48756102
FGF22	chr19_638439_1	GATCACCCTTCCGCGGTGGGGGGCGGACACTCTAAGAAGGGAAGACCTGGGCTCCTGCTGGCGAGAAGGCGGTGGACATTTCTTCAGTGTCTGGTGCCGCGCCCTCTGCCCAGCGTGCTC	1	+	chr19:638439-638558
FGF22	chr19_641237_1	CGCAGCAGTTAGACACGTGAACAAGGGCGCAGGTGGGTGCACAGAACAGTGAACGGTTGGCCGGGTGCAGTGGCTCACGTCGGTAATCCCAGCACTTTGGGAGGCCGAGGCGGGCAGATC	1	+	chr19:641237-641356
FGF23	chr12_4380373_1	CTCAATTTCCCTAGTTTGGACTATCGAGGGCAACTAAACTAGTAGTCTCTCCAGTAGTAAGGAGACTCATTCAGAGACCTCATGGGGATTGGAACAGCTGCTGGCTGAGCACTGGGGATC	1	+	chr12:4380373-4380492
FGF23	chr12_4379002_1	GATCTGCCTGGCTTCTTTTTCTCTTAGACTCCTTGCCTTTCTTTCTGTACATTTTTTCAATCTTTTGACGGGGCAAAGGGAACATGGCTCCTACTGTGGGAAGGGTTTTAGTTGAAATAA	3	+	chr12:4379002-4379121
FGF3	chr11_69819748_1	GTCCTCAGCCTTGCAAGGCGCGGGGCAGGCCGGGTCTGGAGATGCTATCTCCTTTTGCGCACACCAACTGGGCACCCGGAGTGGTGGGGTTAGCTCTCGTCTGGCAGGCCTCGGAGGATC	1	+	chr11:69819748-69819867
FGF3	chr11_69819032_1	GATCCCGCGCCTGGAGATGCTGACTCCGGCTTCGCGGGAAAGGTGGGGGAAGAAGGGGGAAGGGTGGGCGAGAGAGAGAAAGAGAGGGAGAGTGGGAGAGGGAGAGGGAGAGAGGGAACG	1	+	chr11:69819032-69819151
FGF4	chr11_69774162_1	GATCCCTGGCCCACTCCGCCCCTCGGCTTGTTCGCCTCCGGGGACCCTATTTCTGGGGTGGGGTTGGGGATAAAGGGCCAGGGTTCCCGGCGCAGCCGCCCCCAAGGGCCTCCAGAGCCC	4	+	chr11:69774162-69774281
FGF4	chr11_69776514_1	CTGGAGGGGACCTGGGAGGCTTGAGGGCTCTTCTCTGAGGTGCAGAAAGGGGGGCACTTGGGGGTCATCAAGTGGCTTTGGCAGGACCGGAACCTCAGCTCCGCACCCCTTGAGAGGATC	1	+	chr11:69776514-69776633
FGF5	chr4_80267014_1	GCAGCTTCTCTGGGCAGCCAAGGAAGTGGCTTGGAGCAGAGCAGTTTCCAGTGGAGCCCCTCGGGGCGCCGGACCGGCAGCCTCTACTGCAGAGTGGGCATCGGTTTCCATCTGCAGATC	1	+	chr4:80267014-80267133
FGF5	chr4_80266122_1	GATCTCCTGGTGGGACGCATTTCTCCAAGGGCTCCCAGAGAGAGGACGAGATAGCAGGGTTTACAGGGCAAAGAGAGGAGAACCTGGAAATCGTGTCCTGGGGGGCAAGAGTGCGTTGCC	1	+	chr4:80266122-80266241
FGF6	chr12_4446120_1	TGGGCAGAAGTTCTTTGCCTGGCAGCGCTGGCTTCCTTATTTAGAGGGCAATAGGTAGAGGCAGGGATGGGAAAAGGCTTGTGGTAGTGATGACCGTAGCCTCAAGTCACCCTTGAGATC	1	+	chr12:4446120-4446239
FGF6	chr12_4445325_1	GATCCCCACCAAATAGCCACTTTCCCAGTTCACCCCGGCAATCTCTCCAGCTAGCCCGGCGCGAGACCTGGACAGCAGGGTGCCCCAGCCCCTCGAGTCCAGCAGCGTGTTGTTGGCACG	1	+	chr12:4445325-4445444
FGF7	chr15_49422697_1	GATCTTCTCACTTTCAGCCTAGGAATATAATACATAAAAATTGTACTTATATTCATATTCAATGAATTGTCTCTGTATGATGTGATAATATTCAACTTATCTACACAGTGCTTTAAGGCA	6	+	chr15:49422697-49422816
FGF7	chr15_49424205_1	CAGATAGGAAGAGGTCAATGACCTAGGAGTAACAATCAACTCAAGATTCATTTTCATTATGTTATTCATGAACACCCGGAGCACTACACTATAATGCACAAATGGATACTGACATGGATC	5	+	chr15:49424205-49424324
FGF8	chr10_101777464_1	CTCCCTCCCTGCTCTGTGTCCCACCTTTCCCTGTGCCCCATCTTTCCAACTCCCAGCCATAAATGCAAACACTGAGCAATGGAGAGATGGGAAAACAGTTAGAGGGTGCGTTCCAAGATC	1	+	chr10:101777464-101777583
FGF8	chr10_101775327_1	GATCATTGGGCCAAATCGGCCACAAGCCTCCCCCGAGGGGCGCTGAGAGGGTCTCTGCTGCAGTCACCCGGCTTCCCCTGGCATCGAACATCCATCCCCTGGCCGCGGCTGCCCCCTTCC	2	+	chr10:101775327-101775446
FGF9	chr13_21671344_1	AGGGGAGATTTGTCGCCGCCACCAACGTGAGATTTTTTTTTCCCCTTGAAGGATTCATGCTGATGTCTGCAGAGTCGGTTAGAGAGTAAAAACAGCGCATGCCTTCCTGGAGTCAGGATC	1	+	chr13:21671344-21671463
FGF9	chr13_21670589_1	GATCTTACCTGAAACATAGTTTGCGCTTCTGTGTGTGTGGCCGAAGAATGGAAGAGAAACTGCCATGGCCATCCGAGTCCATTAAATCAACTCCCCTTCCCTCCGACTCTCTCAACTCAG	1	+	chr13:21670589-21670708
FGFBP2	chr4_15964108_1	TTTTGATGACCCTTCCAGAGGGCACTGTGGAGTGGACTAAAGGTGGCAATTTGCTGTTAGGAATAGGGTTGACGGATGTTGGGGGACTAGTTTGAATGTGAGGGATTTATCTTGGCGATC	1	+	chr4:15964108-15964227
FGFBP2	chr4_15961709_1	GATCAGTAATAAGCCTTATTTCCACAAGAAAAAGTTTGGTCTTTTAAAAGCAATACTTGGAGTTGATTAAATCTGTTATTATTAATTAGATTTTCTCCTCTGTGATGAACAAAAAACAAT	6	+	chr4:15961709-15961828
FGFBP3	chr10_91907440_1	GATCCCTTGAGGCCAGGAGTTGGAGACTGCAGTGCCTATTATTACACCTGTGACTAGCCACCGCACTCCAGCCTGGGCAAGCCAGACCCTGTCAGGGAAAAAAAAAAAAAAAGGTAGCTC	1	+	chr10:91907440-91907559
FGFR1	chr8_38469748_1	AGTGGACCAAAAATATTACACAAATGGAAGTCACTATGAAAGGTAGTGGCAGGGCCTGTTCCCTTACCATCACCCACCTCAACCCCGAAACTTGTAGAAGTTTGAATACTGAATGAGATC	2	+	chr8:38469748-38469867
FGFR1	chr8_38467956_1	GATCCGGGGGCGCCGCGGCTCTTACCTCGCTCGGCGTGGAGGTTCCGCCTCGGGAGAGTCCGCCGTGGCTTGTGCGAGCGGGCGTGTGCCCGCGTCCCCGGCTCCGGCCCGCCGCCCCCG	7	+	chr8:38467956-38468075
FGFR1OP2	chr12_26939307_1	ATCCTTCCATAGAGTTATTCTGAAATACATATTTATCTCTGTCCTTTCCTTAAACTTTTTAGTAACCGTATTGCTGACAGCATCAAATCCTAATTGTTAAGCACATCATCATTCAGGATC	6	+	chr12:26939307-26939426
FGFR2	chr10_121594548_1	TTCCCACCAGTTTACACTTGTCAGGATTCATTTTCAAATGGAGAAGTGTCTTTCAGTCTTCCGCCAAGCAGCCACTTACGAAGAGTGAACACAACTGCAGCGCATTCAACGCAGCTGATC	1	+	chr10:121594548-121594667
FGFR2	chr10_121593587_1	GATCTGGTGCTCTTAGAAGCCCCATTTACAATGCAAGGGTAGCTGATTCTAAAACAGGCCTTAACAATCTGCCCCCAGACAAATCCCAAAACAAACCTGAAAAGTGAAATTAAATGACTT	3	+	chr10:121593587-121593706
FGFR2	chr10_121531813_1	ACCCTTAGGGGTTGTCTGTGACAGCGATGGTTTATAAGAACAGGATGAGATGGCTGCTGGGGACACGAAAGCGGCAAAAGGAAGGTGCTTCCTCCTCAACTCCGCTCCGGTTCCGTGATC	1	+	chr10:121531813-121531932
FGFR2	chr10_121530573_1	GATCATGCCACTGCCCTCCAGCCTGTGCAACAGAACAAGACTCCGTCTCATAAAACTTCCCAACTGAGGTCTTTCGGTTTACAAAGGCAGCCGTTGATAAAGCCACATGAGTAAATGAGT	1	+	chr10:121530573-121530692
FGFR2	chr10_121598972_1	AAAACTGAATATTAATGGAGGCCCTACTATGGGAGGGTCACACTACATAGGTGATTCTATTTCATCTGCCCAACCACCCTGCAGAGTACTATTCCCAGTTTCTGATAAGGAAACAGGATC	2	+	chr10:121598972-121599091
FGFR3	chr4_1794185_1	CCGGAGAGCGCGGCCAGAGCTAGCGCGGCGACTTGTGGTGCGCCCGGAGCCGCAGCTACCCTCCAAGTGCGAGGCCACCACGGGGAGCCAGGCTGGGGGTTGGCGTCCGCAGCCCCGATC	6	+	chr4:1794185-1794304
FGFR3	chr4_1791284_1	GATCCTGGTGAGGAAGAAAGCAGAAAGCTATGTGTTCACAGATGCACGGATGCTCCCCTCCCAGAGACCCGTGGCCGTGGGTGCAGAGGGAGTCAGTCCTTCTTGGAGGTACTGGGAAAG	1	+	chr4:1791284-1791403
FGFR4	chr5_177089113_1	GATCAGATGCCATCCAGATGCTGAAGTTTGACCTTGTGTCATTTTTCACTTTCTTTTTTGGCTCTTCTGCAATCAATTCATTTATTTAGCAAAAAAGAAATTATGTGTGCCGAGAGCATG	5	+	chr5:177089113-177089232
FGFR4	chr5_177087628_1	AGCCTGGGGTAGGAATAAACTCCCCGGGCCTCCCCACCCACTCCCAGCCCAAGCTGTGTACCCAAAGAGCTGCCCTCCCTGCCAAGCCGAGCTTGGTAGGGAGTTTTACCAAGGAGGATC	1	+	chr5:177087628-177087747
FGFR4	chr5_177085553_1	GATCAGAGGCTGCCTGGCCTCCTGGTTTGGCCACAGTCTAGATGCTCAGGAGAGAAGTGCTTACAGGTGAGGCAAACATGAGCCAGGTGGGCACGGAGCTATCTGGGAGCACCTACTGTA	1	+	chr5:177085553-177085672
FGFR4	chr5_177090503_1	GAGGGCAGTCGCCTGGCACCTGCTGGCCGTGTACGGGGCTGGAGGGGCCGCCTAGAGATTGCCAGCTTCCTACCTGAGGATGCTGGCCGCTACCTCTGCCTGGCACGAGGCTCCATGATC	2	+	chr5:177090503-177090622
FGFRL1	chr4_1012276_1	CGGTAATTAGTGTAAACCCTTTGTCTGCCTTTGATACCCACAGCTTCTCCCCGCTGCGGCTTCCTCCGCCTGGAGCGCGGGCGGGGAGGGCCTGTGGGGAGGGCGGCCAGACCCCTGATC	1	+	chr4:1012276-1012395
FGFRL1	chr4_1009348_1	GATCCGTGCTAGCGAACCTGCGCGCCTGGGGCTCACCGGGGCTGGGTAGGTGGCTACAAGAACCTGTCTTCCCGCGGTCACCCCATGGGGTTGGCTGAGGATGGGGCCTGAGACCCCGAG	2	+	chr4:1009348-1009467
FGG	chr4_154614176_1	AGGACAGGATTGGAAAAAAAGGCTTTATTTTTCTCTGTAAACTTTCTATATTTAGAATGTTGAATGTATATAAATATTATCTACTAAAATATATATAATGAAAATATGTAATTATTGATC	7	+	chr4:154614176-154614295
FGG	chr4_154612129_1	GATCCTTGTCTACTTTGGTTTGATAAGTAGACAGGAAATCTGCAATGCCACAGGTAGTTGGACAATAACTACCCTGAAAATATAACAGTGATTAAAAATGTAGACAGATGCTACTCTTAA	5	+	chr4:154612129-154612248
FGGY	chr1_59310954_1	TACATTACAATACATTGTGCTCATACAAGGAAGGTAGGGAGCAGAGCATTTTCAGTTAATATCTAATGTTTCCCACAGTAGGATTTATCGTGACATCAGGTAGTCTGTATTAACTGGATC	5	+	chr1:59310954-59311073
FGGY	chr1_59308304_1	GATCCTTTGGGATAAAAATTAGGACTAGAGGGTAGGAGCTATACTAAGCACAGTTCAACTCAATACAGAGAAGGTCTTCCTTCCTATTACTGTAATAGCTGCTCATTGAGAACATTCAGA	4	+	chr1:59308304-59308423
FGGY	chr1_59554291_1	TGAGTGCTGGCTTCTTCACCCTTTCACTTCTTTCCTCTTTTCCCTGCCTGCCCCTTGTGCTTTGTCTAGCCAGAAGCCCAGCTCCCCACTCTACCTCCCTTGCTTAACATTTGCTGGATC	1	+	chr1:59554291-59554410
FGGY	chr1_59297483_1	GGCCTAGGGATATCTTTTCATTTTTAGCCGTTTCCTTTTTATTTAAAGATTGACAAGGGGCCGGGCGCGGTGGCTCACGCCTGTAATCCCAGCACTTTGGGAGGCCAAGGCGGGTGGATC	1	+	chr1:59297483-59297602
FGGY	chr1_59552294_1	GATCTGAAAACACATAGGCCAAGGATTCTTGCAGGCTAAAGTCTCAGACTTCTATTGCCTGGTTGTGGATATGTAACTACTGTGATAACTAACACAGAAAGTTTGGAAGAGTCTTACTTC	4	+	chr1:59552294-59552413
FGGY	chr1_59296511_1	GATCTTGGGTCCGCGCTCCTCCCGCCTTGCCCAGCCCTGCCCGCGGTTGGCTAGGCCCCAGGGAACGCTGCAGCCGCGGGGTGGGCAGGCGACGGCCAATCCCACGCCCGGTTCAAAGGG	5	+	chr1:59296511-59296630
FGGY-DT	chr1_59146084_1	GATCACATATTGAAATAATATTTAGGGCATATTGGGTTAAATTATTAAAATTACTTTTACCTATGTCTTTTCACTTTCTTTAATGTGGCTGCTAGAAAATTTAAAATGTCGTATGTAGTT	7	+	chr1:59146084-59146203
FGGY-DT	chr1_59147503_1	GGAAACAAGTGCGTTGCTGCTAAGCCAGGAGGGCACCTAGGAATCCCAGCTTCCAATCCAGGGCGTTTTCCTCTGCATTCACTGCTTCTTTTACTCTCTTGGGAGCCTATGTGTGGGATC	1	+	chr1:59147503-59147622
FGL1	chr8_17910999_1	ATTTAATTGGGTTAAAGGTCCTGGTAAATTTGTGTGAGCTAGAATATGTGTAATATAAACAGGAAAATTTCAAACTCTAACTGCTTGTTGAAGTGAACTAAACAAAAAATTTAGCTGATC	6	+	chr8:17910999-17911118
FGL1	chr8_17909915_1	GATCATATTACCCGGGATAATTGCCAGTTGTTTCTCCTTTAGGCTGCCCTCTGCCATTTGAGTCAGCTTCTTTATCTGTTCTCATGTCGGTGGTGTAGCCTGGCGGGTCTTCTCCGTCTT	1	+	chr8:17909915-17910034
FGL1	chr8_17886418_1	AAAGAACAGCTAGTGTGCAATGTCAGCAAGTTGGTAGATGATAAAAAGGCATGTGGGGGGCCTGGTGCGGTGGCTCACGCCTGTAATCCCAGCACTTTGGGAGGTCGAGGTGGGCAGATC	1	+	chr8:17886418-17886537
FGL1	chr8_17894498_1	GATCCCTCAAGAAATGCAATAAAGAAAAATGTTTCTGAAGTTTTTTGACTTCTGAAGTGAAAATTGTCATATAGTCCATTTTATTTTTAATTTTTTATACTGAAACTGTAAACCTATCAT	7	+	chr8:17894498-17894617
FGL1	chr8_17896458_1	GATTTGCACACACACAGAAGAAGTGGAAATTATACATTCATAATTGTAGAGAATTCAAGCTGCTAATGTTAAATTTCAAAAGCAAAAATATGGGATTATTCGGCTAATTCAATAATGATC	6	+	chr8:17896458-17896577
FGL1	chr8_17885281_1	GATCCACCCATCTCGGCCTCCCCTGCAAAAATGTAAAGCGCTTTAAAGTGCTGCTTTACTATGTGTCCAGTATTTCTACCAGCCTCTTTGCTTTTCCCACATAGTTAAGTTTTTTCAATG	3	+	chr8:17885281-17885400
FGL2	chr7_77199341_1	GATCTCCTCTTTGGCATTCTTTAGCTCAGAGGACAGCTTGTTAACCTCACTCTCTAATTCTCTAACTCTGTTATCACCAACCTCTCCCGGGGCTCCTGTACTGGGTAACAACAGTCCGTT	1	+	chr7:77199341-77199460
FGL2	chr7_77201017_1	ATATCCCCTTAATTTTAGCCAAATCCTATTCACATTCTCAAAATGTTGGCAGACTCTTTACTCTTCCATGACTGTATTTATTCTCGCATACTCAGGAGACCTGGCTTCCAACCCTAGATC	4	+	chr7:77201017-77201136
FGR	chr1_27624786_1	GTGTGCCTGTCTCTGGATGTGTGTATCTCTGCATGTATGTCTATATATCTGCGCATGTTTGTGTGTGAGTGTGTGTGAGGCTGTGTGTCTGCACCTGGAGAGTCACTGCAGAGGGGGATC	1	+	chr1:27624786-27624905
FGR	chr1_27623653_1	GATCCAGGCAGCTCCTGCCTCCGACCCCTTGGACTCACCTGACACACCCCTGATGGTGCCACTATCAAGGAAGCCAGGGTTGATGGCCTGAGAGGAGAAGTTGCTGTAGTTGGGGATGTG	1	+	chr1:27623653-27623772
FGR	chr1_27635839_1	ACCAGCCTAGGCAGCATAGGGAGACACCATCTCTACCAAAAAAAATTTTTCTTAAGTTAGCTCGGTGTGGTGGTGTGCACCTGTGGTCCCAGCTACTGCAGAGGCAGAGGTGGAAGGATC	1	+	chr1:27635839-27635958
FGR	chr1_27634690_1	GATCCCTTCAGTTTCTCCCCCAGACCGTCCTGGGGATTCCCCTTAATCCTTCTCCCCCACCTCAGCCCCCTTCCTAAACTCTTATCAGTCCCCTCCATTTTACCCACTAGACCTTTTTGG	1	+	chr1:27634690-27634809
FH	chr1_241520168_1	TCTGTGTAGAAATTTTGGGAAGTGCAGCAAAGTGTAGATAATGAAATAGTAATTATTCATAATCCCACAACTGAAAAATAAGCTACTTACTTATTTCTTTTAACTTATCATTTTGAGATC	6	+	chr1:241520168-241520287
FH	chr1_241518853_1	GATCTTTAAGTTCTTAGCTGGCTTTCTGAATAAAAAGTACCGATTCAGCTCCTAGCCAATCTGCTCAAACATGCTTCAGAACACTATGCCCGCGGTATTCGGAATTGAAGAGTTTTACAA	3	+	chr1:241518853-241518972
FHAD1-AS1	chr1_15343383_1	GATCCACCGGACCCCAACTCTTCCCAGATATCTCCTCTCTTCCCCGGAAGAGTACTGGACCTGCCCCCTTCTCCATCTTTCCCCAGCTCCTTCTCTACCACACACACCTGCCCTCCAGAC	1	+	chr1:15343383-15343502
FHAD1-AS1	chr1_15344313_1	GAGGACTTTGTTTCAAAGGGAAAAAAAATTCTATGTTCCTTTATCAATCTAACATTCTTTTCTTATTGCCAGTTGTTGACAACAATCCCTTGGTTTGTGCACACACCAATGGGTTAGATC	5	+	chr1:15344313-15344432
FHIT	chr3_61250290_1	GATCCGGCTTAACATCAGGTGCGAGTAGGGACCACCCTTGGTAGTCTGGGCCCGGCCCAGGTCAGAACCTTACTAAAACAACCACTGTGAGTATTTTCTATTGGTCCCAGCACATTTCTG	1	+	chr3:61250290-61250409
FHIT	chr3_61251718_1	TGTAACGAAAGGCTGTACCGCACTTTTGCTTTTTTCTTTCCTCCCAAAACGCGTTTAACTATCCCTTCACGACTTCCCACTGGCTGGATTTCTTTTCGTTTCATTTCCCCACTCTGGATC	1	+	chr3:61251718-61251837
FHL1	chrX_136147071_1	CCACCTCCCCAGCCCCAGCCGCCTGCAGTGATTCGTGACTCCCGCAGGCCTCTAAGGACCGCTGCGCGAGGGAGGGGGCCCGAGGCGCCCCCGGCCCGCCCTCCTCCCGGTCTTCGGATC	6	+	chrX:136147071-136147190
FHL1	chrX_136196083_1	GATCAGACAGCAAGGAGAGAAATCAGTGCAATACCAGCAGACTTGAAGTAGGGAAAGGAACAACCATGACTCTGGGCACAGGGGACAGTGAGGAGGCCAGTGAGGTGGGAGTGAGGGAAA	1	+	chrX:136196083-136196202
FHL1	chrX_136146189_1	GATCTCTCTGTATTATTTCTTACAAATGCATGTGAATCTACAATCATCCCAAAAGACAAAAGTTTAGTTAAAAGAAATATAAGTCAGACCGTGTCACGCCTTGGGGTTAAGCCACTCATT	5	+	chrX:136146189-136146308
FHL1	chrX_136169570_1	GTTTTGATTACCCGGGTGATTGCCAAATGTTAATTTAAAACTGAAATAGGCCATGAGCTCACTCCCCTAACAATGCTGAGTGTTTGAGCTAATACGGCTTGATAATGAGGGAGCCAGATC	3	+	chrX:136169570-136169689
FHL1	chrX_136148888_1	TTTGAGAAGAGTAGAAGTAGTAGAATAAGCGTATGTATTTGCTGGAAGTCCCCTTGTATTCATTTAAATTATCCCTTCGGGATTATCCGAGCCCCCTTTGATTTGGGTTTGGAATAGATC	4	+	chrX:136148888-136149007
FHL1	chrX_136168837_1	GATCAGCCTGGAAATGGTTTGAGCATAGGGTGGGAGGGGTGGTTACACACCTGGTTGTAATCCTTGGTTTATTTTTGCCCTGTTTCCATCTATACTTCTTGAGAGCTTCCTGTGTTACAG	1	+	chrX:136168837-136168956
FHL1	chrX_136198549_1	TAATAGATTCATGAAAGCAGAGAAGAATCAGTCCATGAGACAGAGAAGTCCTCATAGAAAATCAGTGTTGCCCTGAAACGGGCTCAGTATGGGCAAAATAGAAGCTAGGATAATTGGATC	3	+	chrX:136198549-136198668
FHL2	chr2_105437279_1	GATCTCAACACATAATAGACCTTATTCCAGCCCATCCTGGATACCCCAAAACCCTGACTTGGTCATTACACATTCTATGTATGTACTGATACACATTCTATGTATGTACCGAACACTCAC	3	+	chr2:105437279-105437398
FHL2	chr2_105396043_1	GATCAAATCTTAAAAAAAGGGAGAATGACAGTTGGTGGGGAGACTTTTTAAATAGATGTTACCAGAGAGCTGTAATAGTCAGGGTTTTCTAGAAAAATAGAACCAACAAGAGATGTACAT	5	+	chr2:105396043-105396162
FHL2	chr2_105400002_1	CTCCGTCTGGTAGGCCTCATGGGTCTCCATCATGGAATCACAGAACTTGAGAATAAAGGGGCTTCATCACCTTAGCTTCCACTCGGTGAGCACTAGCTCTACCTGGTATCTCATTTGATC	1	+	chr2:105400002-105400121
FHL2	chr2_105399366_1	GATCTCTGCCTGGTCCCAGGAGCGGGAGACTGGAGAAGCCCCAGGACGTGCCGGGGGAGGCGGAGGGAGGAGGGGGTCACTTCTCAGGAGGCATGTGCCTGGGATATATTTGCAAGGTGG	1	+	chr2:105399366-105399485
FHL2	chr2_105397603_1	TCTGGTCTGTAGTAAGCCCATCATTAGCCTTCATCGACATGTTATGGTGTAAACGCATTTTAAACCATGGCAGGCTAATAAACACCGTGGAAACACAATTCTGTGTATTAACTGATGATC	4	+	chr2:105397603-105397722
FHL2	chr2_105438874_1	TTCCCCCAGGCTACACAGCACCTCTGTGAGCTGGGAAATGTGGATTTCTAGTGCTGCCTTTGGAACGAGCTCTCTAGCTTACAAGGGCATTTGCTTGGGTGAGAGGATGTTGGGAAGATC	1	+	chr2:105438874-105438993
FHL3	chr1_38005740_1	TCCCCTCCCACCCCCCATCCCCAGCTGCCAGAGGGAGACTGCTGTATTCCATCTCAGGCCGGCGACACGAGACCCCGCAGACCATGGTCCACTGGGGGAGTCCTCTGGCCTCCTCGGATC	2	+	chr1:38005740-38005859
FHL3	chr1_38004620_1	GATCTCAAGTCTTGGTCTCTTCTTGTCTACATGGCTGAATGTCTCAATCCCCACCACCTCCCTTTCTCTGTCTCTGCATCCAAGTCTCTTTCGCCACCTCTGCACGCCTGAATGTCTCTG	1	+	chr1:38004620-38004739
FHL5	chr6_96563108_1	AAATAGTGCTTTTTCAGCCCAGTAGGAGTCATGTACACGGTATAAGACTTGGAGGAAATGCAGGGACCCTTCTGTTTTCTCCTGCAAAGTTGAAAAAGCTGCATGCAGTTGGAAGGGATC	1	+	chr6:96563108-96563227
FHL5	chr6_96561768_1	GATCTTAATGAAGCTTTTTTGGAGCGGTTCAAGTGAAAGACAGATTGCAATAAGTTGGGAGGGAGAAGAAGGCTCAGAATGTAGTAGGTTTGGAATGACTTGGTGGATGTAGATTACCCT	3	+	chr6:96561768-96561887
FHOD1	chr16_67247178_1	GATCGCCCCAACCTTTCTCCGGCCTCCCTCACCTTGAGCGGCGCTCCCAGCAGGCGGTGCACCGCGGGTATCTGCGCGCCCAAGGGCAGCGCCCCGTCCAGGCTGCAGGTGGGGGCCCGG	6	+	chr16:67247178-67247297
FHOD1	chr16_67247866_1	CATTTGAGGGGTGAGTCCCTGTGGTTTCCTCATTTAGGGAAAGCAGTGAGAGGGGGTCCCTTCAATTTGGAGCAAGAAGTGAGAATAAATTCCACCCAGTTTGAAGGAAGAGGTGGGATC	1	+	chr16:67247866-67247985
FHOD3	chr18_36299242_1	TCTCCTGGTTGGTTCAGGACGGATACAGTCGTGGAAACCTCTCTGGCCACAAAAGCACATTTGATTGGGAGACAGAGGGTCGTCATCATCCAGAGTGATGTATTCTGGATTCAGCTGATC	1	+	chr18:36299242-36299361
FHOD3	chr18_36296688_1	GATCTATATAAGGGGGGAGGAACCAGGAACTTGGCTGTGGCCTGGGAATAGGGAGAACCGTGAATTTTTCTTGAAAACGAAGGGGGTCGCCCGTGAGCAGCGAGGAGAGCGGTGGGAGGC	1	+	chr18:36296688-36296807
FIBCD1	chr9_130939551_1	CGACGCCCCCTTGCCCGGGCGGCCCGTGGGCGAAATGGGGGTCCCCACCACTGCCACAGCCGCCGGCGCTGTGGTCGCGAGTACCAGCCGCTCCGCGCTCGGCCGCGCTCCCGGCCGATC	7	+	chr9:130939551-130939670
FIBCD1	chr9_130938038_1	GATCCCCTACTGTATGCAGGGCCCTGGCTAAAGGGAAGGATGCAGAGGAGATTCAGGGGGTCAGGTTCAGGACCAGGTGCCTGGCACAGGGTAGCGCCCAGAGTGGAGATTCTGTGGGTA	1	+	chr9:130938038-130938157
FIBP	chr11_65886696_1	GATCTTCACAAGTTTGAGTTGGAAGAGACTTTCCTGGCTAAGCCCTAGAAACTAAAAAATAAAAAACAAATGCTAAGCTATAAACAGAAAGCTCACAGGAGATACAAAAGAAAGGCATCA	5	+	chr11:65886696-65886815
FIBP	chr11_65889291_1	ACCCCCACTGATGCTGCCCCAGCCGTCTTTCTGCTTAGCTCTCCTTGCTCTTGCTCTTTGACACCGTTACTAATCTCCCTGTTTATGTCCCCTCCCCGCAGGGTCCGGCCCACACAGATC	1	+	chr11:65889291-65889410
FICD	chr12_108515623_1	AGGAGCCTGTCCCCTCGGGAAGCCCGCCCAGACCCCTGGACCCGCGCAGCACTCCAGGCGCACCCCTATTAAAGCGCACCCCAAGCCATTTCACATGTTCTGTGGCAATGGGCCAGGATC	1	+	chr12:108515623-108515742
FICD	chr12_108514456_1	GATCGTGCCACTTCCCTCCAGCCTGGGCAACAGAGTGCGATTCCGTCTCAAAAAAAAAGAAAGAAAGCAAGACAGAGAGAGAGAAAAAAAAAGAAAGAAAGAAAGAAAAGAAAAGAAAAG	4	+	chr12:108514456-108514575
FIGLA	chr2_70790013_1	GATCCCTGCGCGTCCCAAGCACCCACCAGCGCCTACGGTGTGAGATGAAGGCGCACCCCCTGGGCGCGAAGCTTTTAAAGCACCTGCCCAGGGAGACATTTTTGAAGTTGTCAGGGCCCC	1	+	chr2:70790013-70790132
FIGLA	chr2_70791199_1	TTTTCGCGAGTGGGGGGATACATCGCTTTATTCATTTTCCCCCTTTTCCACACAGACCTTTATTGTCAACACAGCCAAACACAGTTGTTACTTCAGAAAATGTGCTGGAAAATAGCGATC	3	+	chr2:70791199-70791318
FIGN	chr2_163736598_1	GGCCCGGGACAGAGCCGCGCTGCTCCCCGGCCCGCGGGCTCTTCCCTGCCGGTTCCCGGCCCTCTCGACAGCTGCGGCCCGTCCGCCCTTCCCCACCCCCTCTGCGCACGGGACGGGATC	7	+	chr2:163736598-163736717
FIGN	chr2_163735355_1	GATCTTCTGACATTTTCTCGTTCCCCCAGCCACGAGATTGTAATTTAACCTCAACTTTTTGTGTGTGTGCAAGATTCTTATTTACACTTCTTATTTACTTAGAAGTTAGTTCCCGAAGAA	5	+	chr2:163735355-163735474
FIGNL1	chr7_50449335_1	GATCTAAAAAGTATGATTAATTAGCACTGTCATATGAACTGCATTTCAATCTTCTTTATTTTGCCAATGTTCTGATTATTTTAATAATGTCATTATCTGTCTTCCTAGACAGTTGGCTTC	6	+	chr7:50449335-50449454
FIGNL1	chr7_50450705_1	AACAATGGCTCACCTGCGCCCACCCGGGAGAGCAAGCGTGGCTCACCTGCGCCCACTCGGGAAAGCCAGCCGCCATCCTGTGCTGCAGGCAGGGAGCGGGCGGCGGGAGAGGAGCGGATC	4	+	chr7:50450705-50450824
FILIP1	chr6_75494126_1	GCTCTCTCAGATAAATGTTCTGAAATAAAAAATGCTTTTTAAAAGTGTATCACTTCTGCATAAATGGAGGTCTTAAAAAAGTGTATCACAACTGTTGGTTGTGAAAATGAGTACAAGATC	6	+	chr6:75494126-75494245
FILIP1	chr6_75492262_1	GATCATTTTCTGAAAAGGTTGATACATTCTTATTTGTCAACAAATAATATGTTAAAAACTGGTTTTGGGTAAATTCTTTCTTTACATTGATAGAATAGACTTTAAAAATTCCAATTAAAA	7	+	chr6:75492262-75492381
FILIP1	chr6_75362365_1	GATCAATTTAATTTTAGGTTACCAATTTTGTAAGAATCCTGACAGCTCAATGTTAAAACTGGCAAGTACTTCAAATTTTTACACATATCATTTCTTAGAGAAGTAAAAGAATAATATACT	6	+	chr6:75362365-75362484
FILIP1	chr6_75363600_1	CGTATTGCTGAAGCTTTCAAGAAAACCACGATTGTAGGCTTTATATCATACTGTCTGTGGTTCCCATCACATAATGCAAATACACCTGTTTATGTTTTGCACTCGTTAGTAGGGTTGATC	4	+	chr6:75363600-75363719
FILIP1L	chr3_99874782_1	GATCTGACATTTTCTTCTGACAATTAAATATAAAAACATGAGTTTGTAACACACACATACACCTCAGTGGTTATAGTGCTCTGCTCCTCTGTTAAACTTTTACTGTACCTCCAAACAGTT	5	+	chr3:99874782-99874901
FILIP1L	chr3_99876336_1	GCCGTGTGAACGGACCGTGGTTCCCGGCTCCCAGCGGAGGGAATGAGTGGTGGGCCGGTGGGCCGGGGCGCCGGCGCCCTCCTGTCGGGCTAACAAAGTCATTGGGAGGCAGGGTCGATC	4	+	chr3:99876336-99876455
FIP1L1	chr4_53376777_1	GATCTTCATTGTCATTTTTTGTTGTAGTTAAAAGTGTAAAGTCAAAAGCAATCTGGGTGTACATCAATGGAGAAATAGCCATATTCACTCTGTGATAGCCATACTATGCAATTTTATGAA	6	+	chr4:53376777-53376896
FIRRE	chrX_131829075_1	GATCAAGAACAAAAGCACTGTCATAAAATCTTGTATTAAACACTAATAGCCTTTTGCATATTTACTCCCATTATTTCAACATGCACAGAGGTCTATATTTACGGTAATACACTACAATAA	6	+	chrX:131829075-131829194
FIRRE	chrX_131831197_1	TTTCAGTTCAAGAACTCAATTTCCACTTACCTAGTCTTCACAGTTCTGCTTTTTCTTCACCTAACTTTTTCTCATGGTACTAAATTGTCTTGGTGTATCAGGGGTCAAACCTCAGGGATC	4	+	chrX:131831197-131831316
FIS1	chr7_101252599_1	CTAGGCTTAGTACCTGGGTGACGAAACCATCTGTACAACAAACTCCCGTGGCACAAGTTTATCTATATAACAAACCTGTACGTGTACCCTGAACCTAAAAGTTTTTAAAAAGTACTGATC	4	+	chr7:101252599-101252718
FIS1	chr7_101244701_1	GATCCCGTCAGTCTAACCACGGTCGGGCTCCAGGCCCGTAGTCTGAGGTGTGGGGGGCTCAGGACACTACAACTCCCAGGAGCCTCTGCGGCATAGCAGGCCCTCCGGGCAGGAGCCAGG	2	+	chr7:101244701-101244820
FIS1	chr7_101252007_1	GATCCTCAACCACTAGACACCAGAGGTGTCTACACCGCAGGCTCGGCGAGGCTCGGGGACGGTCCCCTCCTCTACGCGGCCTCCCGTCCCTTCGGCTCCTAGGAGGCGCGGCATCCTGTA	2	+	chr7:101252007-101252126
FIS1	chr7_101245400_1	AGGACCTTGGAGGCCACGTGACTATTCATCGCCTGCAACAAAATCTTAACTAGAACCGGGAGCCCGGCGCGTAGCTCACGTCCGAAGCCCAACAACTTGGGAGGCCGCGGCGGGAAGATC	1	+	chr7:101245400-101245519
FITM1	chr14_24130275_1	GATCCATCCACCTCAGCCTCCCAAACTGCTGGGATTATAGGCGTGAACCACCATGCCCAGCCTAGTTCAAAATTCTTTTATAGGGTTCATTGAAGGTCACTATTCCAAGGTATGGGCTTT	1	+	chr14:24130275-24130394
FITM1	chr14_24130880_1	CAGTTTATACAGCAGCCCTGGGCCAAACTAGTCCCTTAGAGACCCTCAATCCAGACAGGAACTAGGGCAGAGCCAAGCTGCTGGGGTCACAGGGCACTGAAGTGGATACCCATGCTGATC	1	+	chr14:24130880-24130999
FITM2	chr20_44310543_1	GATCTGACGCAGGGTGGGGTCTGCGCGGGGTCTGCCACAGGCAGGCAGGACAGAGGTGAGATGGCATCTCCCAAACAGGGCAGGGGTCAGCTCCTAACTCCAAGGGGAGGCGGGGGAGTG	1	+	chr20:44310543-44310662
FITM2	chr20_44311392_1	CGAGCCTCCGCGTCTTGCTCTGGTCTGGGAAAAAGCGCTTGTGAAAGTATTTGCTGGAGGCTGGAAGAGGATAAATGTAGCCCTGGAGAATTGGAGCAGTAGTCACAGCATCATTTGATC	1	+	chr20:44311392-44311511
FIZ1	chr19_55598275_1	GATCTTGTATTCTTTGCCAAGCCCTTTTCCTTCCAAAAGGCCCTCCCACTCCCCTCTAAGCTCCTCCCACTCCTCTTCCAGGATGACCACTTAGCGAATGGGAGGGCAAAGATTTGGGGC	1	+	chr19:55598275-55598394
FIZ1	chr19_55601609_1	CAGTCCCTTTTTTCCACTCTGGAACCCCTTCCCCACTTCTGCCAGTCAGCAGGGAGGGATGAGAGCATTCGTGAGGCCTCTATGGCTCTGGAGTTTGATGGGCTCTCCGTTTCAAGGATC	1	+	chr19:55601609-55601728
FKBP10	chr17_41813353_1	TTTTAAGCTCTGCATCCCAATACTCTAACCCTAGACAGCACCCCTGGGGCCTCCCAGACACCCATCTCCCCAAAGATACCCTCCTGCCCCCACTTCCAAACCCTCACTTCTCAAAGGATC	1	+	chr17:41813353-41813472
FKBP10	chr17_41812231_1	GATCAGGACACTGAGTGAGGGCCGCCTCCTCTGCGCTGCCCATACGAGAAGGAAGCCCTGGAGCCGGGCCTTCCGTCGCTGCGCCCTCCTGCACCCTCCGAGTGTCTCCCCCGCCCACGT	3	+	chr17:41812231-41812350
FKBP11	chr12_48925908_1	TTCCAAGTCGTCTCCTTGTGGCTATCCTGGCAGTGTCTGGCTGGCAGACCCCACCCAGGCAGTTCTCATTCCTCTCCGACCTCCAGCTACTTCAGCTTGAATTTCTGGAGGTTATAGATC	1	+	chr12:48925908-48926027
FKBP11	chr12_48925151_1	GATCCCGTTCTCGCCCCTAGACCCGGCACCACCCCCAACTCAGTTCCCGCACTTCCTCTCCTCCCGGCTCCCAGGTTCGCTGAGACCCCAGTATTACCACCCAACAAGGCTCGGCCCACG	1	+	chr12:48925151-48925270
FKBP14	chr7_30027751_1	ATTGTAGTCTTTTCTCACCTCCTCTTTCCACTTAATCTGTAGTTAACATTTTTTCTGGTCTAATAACCTTAACACAGTGCATATCCGCACTCTATGTGCATAGGAATCCCCCTGAAGATC	4	+	chr7:30027751-30027870
FKBP14	chr7_30024892_1	GATCAGACTAAAAATAACAATATAACTGAATTTTCAAAATGCAAATCACATCATTTAATATCCACCGTGGCACTCACCTAGTTGACAAGAAGAAAGGGCTGTTGAGAATTCTAAGGCAAG	5	+	chr7:30024892-30025011
FKBP15	chr9_113220311_1	GATCAGAGCTTGGTAGCTCACAAGTTTGGAGGAAGTCAAGCTGTCCACTGGCACAACACAATGGAAAAGGCTAAACTGACTACTAAAAGAGACAAAACCCTTCCTCTCTTTAAAGATTTC	3	+	chr9:113220311-113220430
FKBP15	chr9_113223430_1	TTATAACTCACTCTGAGTTTGGGCCAGGCTCCCTAAGCACTGTAAAATGAGTGGATTAGACCTGGACTTCTACTGAGTAACTGCTGGGGATACAAAGGTAAGTAAGGCACAACCTTGATC	1	+	chr9:113223430-113223549
FKBP1A	chr20_1391644_1	GATCCCTCCATGTTTCCATGATTTGGAAGAGAAAGGTGGAGCTTATTCGTGAGCAACTTGGCCAGAACTGCCCACAGCCTACTACCCAGGAGGAGGAAGAGGAGGAGAGGGAGTGGGAAA	1	+	chr20:1391644-1391763
FKBP1A	chr20_1393798_1	TCAGTCACCAATCAGAGCTTGCCAGCTCCCTGAAACTTTACTAGTGCCAATGCATTTCCCTTTCTAATAAAACGCCCAGCCTTCTCTTTGTTTTTCGGACATACCAAAGACCACCAGATC	1	+	chr20:1393798-1393917
FKBP1B	chr2_24049358_1	GATCCTCTGTCTAAAATAAAAATAAAAATAAAATGATGGTTTAATCGCCGGCCTTTGCCCCTTCTGCCCCCCACCCCCCACAAGTCTGTAGGACTGGGTTGACTTCCCAGAGCTTACTAC	1	+	chr2:24049358-24049477
FKBP1B	chr2_24050305_1	CTAGCGCGTCCCCCGCCGGGCCTCCCCTCGGTCGCTTCCCTGCGGGCCGGGCTGTGAGCGGCTGTGGGGACAGACCCAGGCTGGGGAAGGGGGAAGCGCTCCCTTGCCCGCTTCCGGATC	6	+	chr2:24050305-24050424
FKBP2	chr11_64240492_1	GATCATTCCAGTCATGAGTCACAGCCCAGGTGCACAGGTAGAGGTAAGCCTGGCTCCTGGGAGAGAGATGTGGGCAGGAGCATTGGCTGGAAGCCAGGGCTTGTCATTGGACATCATCTC	1	+	chr11:64240492-64240611
FKBP2	chr11_64242150_1	GCCTCCCCTGACCCCCTCCCCCCGCTGCTGGGGTCCTCGGCCAAGCCCCCTTCTCACTGGACTGGTAAGTGTGGCCCCGGAGCCCGGGGGAGAGGGCGGTGACCCGGGACAAAGGGGATC	5	+	chr11:64242150-64242269
FKBP4	chr12_2794378_1	GATCTGGGGAAATCGAGGTCGCTTTCCCCGGCTCTCTGCAGCGGGGCAGCGCTGTCCACTCACTCCCCGCTCCCCGCGCACGCCCTTGCCCTCTTTCCCCCAAGTAGGGAAGGGTCTACG	2	+	chr12:2794378-2794497
FKBP4	chr12_2796272_1	GGGACCTCAAGCGTCTGCTCCAGCGGCTCTCCTGTGGCATGTGACTTCCCCTTCTCGCTCCAGCGTCCTGCCGTTTTCTACGAGATTGTTATTCCAGGAAAGCTCATTTCCCCTTTGATC	1	+	chr12:2796272-2796391
FKBP5	chr6_35689401_1	GTCGGGACTGGGGAAATCCCACCTCGAGAACCAATTTAGCAGATATCACCTCCCTCTGGACACCCAGTGACTGTAAAGACCATACTTTCTCTTGGCTTGCTACCTTTCAAGCAGGAGATC	1	+	chr6:35689401-35689520
FKBP5	chr6_35688088_1	GATCACCTGTTAGACGGCGCTGCGCGGACTCCTCCACAAGCGGCCGACAGCGGCGATGCGGTTCCCCAACGCTTGTCCCGAGGCGGCAGGTGAAGGCGGGGACCGCCCGTCCACACCCGG	4	+	chr6:35688088-35688207
FKBP6	chr7_73329168_1	AAAGCTCTTGAACCTCTGAGCCAAAGGGCCGGCACCCAAAATGCAGAGAGAAGATTTATTCCTGTACCTCGGGGTGTCGGGCAGCTTAAGCTCATCTGTTCACATTGTTTCTGTGTGATC	1	+	chr7:73329168-73329287
FKBP7	chr2_178476209_1	GATCTATATTCAAACAATGTCATATTATCCTTATAAGCAAAAAGAAGGGACTGGACTGAACTAGATAGAGCTTAAGGTCATTGGGCTTTACTGTTCTCTTTATTTCATCTATCATTTTTT	6	+	chr2:178476209-178476328
FKBP7	chr2_178479362_1	AGGGATTTGGTCAAATCTGTGTGACAACACCACTTCACCACCAATTTTAGTATGAAAACCTTTAAAATACACAGAAAGTTGAATTCTACAGTAAACTCTCCTACACCCACCATCTGGATC	5	+	chr2:178479362-178479481
FKBP8	chr19_18544164_1	CTGAGCCAGCAGGGCCACTGGGAGGAGTTCCTCCTCTATGCACTGTCTGCTGGAGGGTGATAAGGTCCCCATGGCTCGGGAAGAAGGTGGCATCCTTGATTAGCTAAGTTTTTGTGGATC	1	+	chr19:18544164-18544283
FKBP8	chr19_18543270_1	GATCCCCTTTGCCCCCAGTGACCCCCATCCCTGGCCACCCCCGCCCGGCCGCGCCCCCTCGGGCACCCCCGACCCCCGTGCCCCCCCGGCTCGCCACCCCCGCGGCCCCTCGCCCCGCCC	9	+	chr19:18543270-18543389
FKBP9	chr7_32957811_1	GCCCGGCGCGGCCTCAGCGGATGCGCGTCCCTCTCTCCGGACAGGCCTTTCCCTCCTGCCGGACCTCCCCTAGCTCCGCCCCGTGCAGCCGCGCTCCTCCCTTCTTCCGCTGCCCAGATC	5	+	chr7:32957811-32957930
FKBP9	chr7_32957115_1	GATCCACGGCCACGTAGGAGCCCCTCACGGCACCAAACCCGGTGTCTCCAGGGACGGGCGGAGACCAGCGGGTGGGCTTGGGCAGTACGCGCTTTTCTCTTCCGACTTTGGGCCAAAGCC	1	+	chr7:32957115-32957234
FKBPL	chr6_32130534_1	ACTAAAAATACAAAAATTAGTAGGTCATGGTGGCGCGCGCCTGTAATCCCAACTACTCGGAAGGCTGAAACAGGAGAATCGCTTGAACCCGGGAGACAGACGTTGCAGTGAGCCGAGATC	1	+	chr6:32130534-32130653
FKRP	chr19_46746520_1	CCGCGCGCGCGCCCGGCGGGGGACAGTAGGAAGGGGGGCCGGCGGCGAGCGCGAGCCTCGCCCACCCGGGTCTACACCGAAGGGTAGCGTGCCCGCGCGGGGGCCGGCGGGTGGGAGATC	8	+	chr19:46746520-46746639
FKRP	chr19_46745526_1	GATCCCAGGTTCCCGACTTCCTCTCCCTAAATCCTCCCGGTTCCCCATCTGGACCCGCTCTTTCCCAGCGGGTCCCAAGTTCCCCCCTTGGACGCTCCCACCTCCAACCTGCACCTGGCT	1	+	chr19:46745526-46745645
FKTN	chr9_105557445_1	GATCGCTTGAGGCCAAGAGTTCGAGACCAGCCTGGGCAAGATGGTGAGGACGCCCTCCCCCCCACCCCCGCCACACCCCGCCCTGCTAGCCCCCAACGTCTCTACAAAAAAAGAAAAGAA	1	+	chr9:105557445-105557564
FLACC1	chr2_201357918_1	ACAAATTTTGTAATAAAAAAATTTCATGAAATAATACTCTTATTATTTGCTATTCTCTTCTATTTCTTTTTCTTCTTTAAATTAAAGCTGATTATAATCCACTAGATTGATTTCATGATC	7	+	chr2:201357918-201358037
FLACC1	chr2_201350892_1	GATCTGATAGCTGGAATCTTTAAAATCTGAGGCCTTTAAAACTCAGGCCCAAGGCCCTGGCACTTGTTCACTGTCCCAGGAAGAGTTTGTCCCCCGATTCCCAAAGCTCTTTATCCCACA	1	+	chr2:201350892-201351011
FLACC1	chr2_201352701_1	GTGTAGGAGCACATGGTAGGATGAATACTGTCCCTTTCCCTATACCGCATGTCCTAATCCCTGGAAAGTGTGACTATGTTACCTTACATGGCAAAAGCAGCTGTGATTAAATGAAAGATC	2	+	chr2:201352701-201352820
FLACC1	chr2_201357096_1	GATCAAAAGCCACTTTAGTGGCCATTCCAAGTGGTTGAAATGCCGAAGGAGAAAATTCACAGTATATGTACTGCGGGAAGACAGACTTCTAGTGAATCCAATCAAAGGCTTTTACAAAGG	3	+	chr2:201357096-201357215
FLAD1	chr1_154983641_1	CTCAAGAGAGAAGAAGTTTTTAAGACTAGAGCTAAGCAAGACATTTAAAAGGACATGGGTTGGGATTTGGGAACACGTTTATTCCAGAGGCAGGAACAAAGGAGTCGCTTGTCAAGGATC	3	+	chr1:154983641-154983760
FLAD1	chr1_154988316_1	TTGGAGATGAGCTGAAGCCACACCCCAAGTTGGAAGCAGCCACCAAAGCCCTAGGAGGGGAAGGCTGGGAGAAGCTATCATTGGTGCCCTCCTCTGCCCGCCTGCATTATGGCACAGATC	1	+	chr1:154988316-154988435
FLAD1	chr1_154982615_1	GATCCAGAGTAAACATGTAAGGCACTCCCTATTCGCTGCCTCATTTGCACCTACAAGACCAATTACTGGGAAAGGTCATTTGAACTAAGCACCATCTGGAGCAAGGTGGAGGAAGAGAGG	1	+	chr1:154982615-154982734
FLCN	chr17_17236733_1	GATCACAGTCCTCATCCCCATAGACTTGGTTAATGGGCGTGCCCCCAACCTATCTTCAAATCTCAGGGTCTCGGCGACGCCCTGGACTCTGGCCCTAAACCCTCCCCCATTACTCGTCCA	1	+	chr17:17236733-17236852
FLCN	chr17_17238920_1	TGTTGGACAGCGCAAACTTAATTTCTGAGGAGGTAGTAAGTTACAGGGTGATTTTATTTTATTTTATTTTAGAGACGGAGTCTTGCTATGTCTCCCAGGCTGGAGTGCAGTGGCGCGATC	2	+	chr17:17238920-17239039
FLG	chr1_152324491_1	GATCTCAACTCAAAGATAATTCCCTAGAGAGGTCTTCCCCTGGCCATCTAATTTAAAGCACTTTCCTCCTCCCTCCCATCACTTTACTACAAGCTTGTCCAATCTGTGGCCCAGGACAGC	1	+	chr1:152324491-152324610
FLG	chr1_152325461_1	AAGGGTCCCTTTGGCTAATACAGGTTGTTTGTGTGCAGGGCCCATACCTACTTTTCTGTAACCCCACTTTGGCTTGACAGGTGCTTGGTAAATATCTATTGATAAATACACTTCCTGATC	2	+	chr1:152325461-152325580
FLG-AS1	chr1_152313799_1	TCTCTGCGTGACGAGTGCCTGATTGTCTGGAGCTGTCTGCAGAGTGCCCATGACTGGCTCTGTCTTCATCATGGGACCTGGGGTGTCTGGAGCCATCTCTTGACTGCTCCCACGCAGATC	1	+	chr1:152313799-152313918
FLG-AS1	chr1_152313030_1	GATCCCTGGTTCCTACTTGTCCTGGGCCCCGATGATTGTCCCTGGCCCACCTGTGAGTGTCTAGAGCTGTCAGCCTGAGAGGAAGCTTCATGATGACGTGACCCTGAGTGCCTGGTGCCG	1	+	chr1:152313030-152313149
FLI1	chr11_128693200_1	GATCTCCGCCCTCTGCGGGCACCGGGAGCCCAGGGTCGAGGCGCGCCGCCCCGAGGGGCCCCTTCTCCTAACAATGCGCCCGGAATGGAGTCCGCGCCCTGACAGCGCGGGTCAGCCCGA	6	+	chr11:128693200-128693319
FLI1	chr11_128694695_1	AACACGGCGGGGGCGGGGGCTGCAGTCGCCCGGGCTCGGGTCCCTGCCTGGTGGGCCCTGGGGTGGGTAAGTGGCCTCGTTGCACGAGGGTAGGGGTGCAAGTGAGTGTGTCGGGGGATC	5	+	chr11:128694695-128694814
FLII	chr17_18258318_1	GATCCCCAGGCCACCATCCAGCCTAGACCGAGAACACGGACGCGGGGTGGGGGCTCCCGGCCGGGCCCCCGGCGGGACTCCGAGCCCAAGCGTCCGTCCCCGGCCTGCCCAGCCTCGGTC	7	+	chr17:18258318-18258437
FLII	chr17_18259002_1	GCTGCTGCAGCACATGAAGCTGGCCCTGACCTCAGAGAGATTCTAAACCTCGGCCCCGGGGCGCAGAGGCCCAGGAAGTGCCTGTACTTGGCTGACCGGTGGTAGTGAGACACCTGGATC	1	+	chr17:18259002-18259121
FLJ31104	chr5_55995496_1	GCCGTGACTCCGCACGAGACTGCGGCAGATTGTGGCGGCGGCTTCTCTCCAAGACTTACGTAAACGAGCCTTGCCACAGTACTTTTTTAAATTAGTAAATGAGTTTGGGTGCGATTGATC	1	+	chr5:55995496-55995615
FLJ31104	chr5_55994471_1	GATCTGGTAACAAAAAGGGGGGTTTGTTCTTGAAGGGCGTTCTGCGGGGCGGGCGTTAAGAGGGGTGCGTGCGTGCGCCTGGGTGAAGTTTGTACTCAGGGCTGCGATAATCGAGGTGAC	1	+	chr5:55994471-55994590
FLJ37453	chr1_15847223_1	GATCGCTTTCCCAAGCAGGCAGGAATCTAAGTGTCCGGAAACGCCAGGAGCTGGCCGCCAGGTGAGCGGAGGACGAAGGGGTCCTGACTTCTAGGGGACAGGCCTTGGCAGCCGCTTTGA	1	+	chr1:15847223-15847342
FLJ37453	chr1_15849292_1	TGGAGCGTCCTCATTAATGAGTCACCATGGGAAAAATAGATTGCGTCGCTCGCTTTGAGCCGCTTGGATAAGGAAATGGAAGCAGCGGCGGCGGAGCTCCTGTCTTTTAAATGGAGGATC	1	+	chr1:15849292-15849411
FLJ40194	chr17_49248686_1	GCCTCCCAAAGTGCTAGGATTACAGGTGTGAGCCACCGCACCTGGCCTATGTTTTATTTTATTTTATTTTGGAGACAGGGTCTGGCTCTGTTGCCCAAGTTGGAGTGCGGTGGCATGATC	1	+	chr17:49248686-49248805
FLJ40194	chr17_49246306_1	GATCACGCCACTTCACTCCAGCCTGGGTGACACAGCAAGACTCCATCTTGGAAAAAAAAAAACAAACAAACCCCACAAAAATCCCAGTGTATTAGAGAGCAGTAAGTGCTTTGGAGAAAA	2	+	chr17:49246306-49246425
FLJ40288	chr7_132649321_1	TCCCAGATAAGAGCTGAGTTACAAGCATCCAAATCAATGACATTTTAATAAATAGTTTACATATATATATATGCACACATGCACACACACAGATGGCAATAAGAGATTTAGTCTAAGATC	6	+	chr7:132649321-132649440
FLJ40288	chr7_132648474_1	GATCCCTAATGAGGGGGCTCCTCCGCCCAATGCTTTTTACCTTTTCGGGGTAATTAAAGCAGAAGCATTCAAGGTTTCAGTCCCCATGTTCCCTCCTCAATCCAGCTCCAGAGGGGAAAT	1	+	chr7:132648474-132648593
FLJ46284	chr8_92878945_1	TGTGACAGATGACATATTAGCATCTAGAAGGGCAAGAGTTATCGGACAAATAAATATAGAATGAATGAGTGAATACTGAATAAACGAATATAGAATGTAACGGAAACTAGCAGACAGATC	6	+	chr8:92878945-92879064
FLJ46284	chr8_92876451_1	GATCATGAGCCAGAATACAGAGTCCAGATAACAGCATCTATACTTGATGTTTGACTGAGGTGGGAAAGGGGGTCAGTATGGAAAGGAGGGGGCAACTCAAATAAATGGTACTGGGACAAG	1	+	chr8:92876451-92876570
FLNA	chrX_154373660_1	GATCCCTAAGGAGCTGTTTCCAGGCCTGCGTAGCCAGGGGGCGCAGGAGGGAAGGAAGCCGCAGACTGGCAAGGTGAGAAGAGACCTGTGCTGGCAAGTCCAGGTGCGGCAGGTGAGGTC	1	+	chrX:154373660-154373779
FLNA	chrX_154370339_1	GATCTAAACTGGTGGTTGGAGCCATCTCCGATGGGCGACCCATCCTCCAGGGACACAAAGAGCCCAGAGCCCCAGACAATGGGACGCACGAGCTCCAACCCACACTTCAGAACCAACGGG	1	+	chrX:154370339-154370458
FLNA	chrX_154374828_1	AGATGAGCTCACCGCCGGCGAGGGCCGCCAGGCCCTGGGGGAGGGAGGGCTTCGTGGGGGAGTCGCCTCCAGCGCCCACAGGGACTGCAGGGCTCGTGTCTAGGCCCAATCACAAGGATC	4	+	chrX:154374828-154374947
FLNA	chrX_154372358_1	TTCCAGACCCAGAGGGGCCTGCTCAGAGGTTCCCATAAGACTTGTCAGGCTCTGAGCACCTGGGTCTGGGTGGGCTTCAGGTGTGGTGGCAGGTGCAGAGGAGGCCTGAGGACAGGGATC	1	+	chrX:154372358-154372477
FLNB	chr3_58008932_1	AGGATTTCCCGCAGCGCGCCCCCACCTCGGAGATAAGGGGGAGTCGTCCCCAGGGGTGGGTTATAGGGGGCCTAGACCCCCTCCCCGGTGTCTTCCCCTGGGATGGGACCTGTTGTGATC	1	+	chr3:58008932-58009051
FLNB	chr3_58007564_1	GATCCACCCACCTTGGCCTCCCAAAGTGCTGGGATTACAGGTGTGAGCCATTGTGCCCAGCCCATTGCAGGCTTTCACAGAGAAAAGGGGCAGGAGTCAGGCGCGCAGGCAGCTTCTGGA	1	+	chr3:58007564-58007683
FLNB	chr3_58078888_1	CAGGCAGCCCGACCTTCTTGGCATTGAGACTTCAGAGAGCATTGCCTGTGATGCTCTCTCATCTTCCTCAGTTTACCCATAATAATAGTAGGTTCTCATTGACTCAGGTGCTTATAGATC	1	+	chr3:58078888-58079007
FLNB	chr3_58077789_1	GATCCAGTTGGAGCCTTTTCCACCCTTGATGGGCTGCTCATTTCTTAGTGGTTGAGTGTATATGAAGGTTGTAATTATTCCCACTGGAGGGTTTAGATTGATGGGTAGAGTTTGCTGGTA	2	+	chr3:58077789-58077908
FLNB-AS1	chr3_58170866_1	CCCATCCCTAAAATATTGCTGTTGTAAAATGCCTTCAGAAATAAGTCCTAGACTGGACTCTTGAGGGACATATTGGAGAATCTTAAGAAATGCAAGCTTGTTCAGGGGGCTGAGAAGATC	3	+	chr3:58170866-58170985
FLNB-AS1	chr3_58169547_1	GATCTGGCCATTCATGCCTGTCCCCCTCCCTCCTGTATCTTAGGCCAGCGTCTAGTTAGCCCTGGCTCAGCCAACGAGACCTCATCCATCCTGGTGGAGTCAGTGACCAGGTCGTCTACA	1	+	chr3:58169547-58169666
FLNC	chr7_128830629_1	CGCGCCAGCATGATGAACAACAGCGGCTACTCAGACGCCGGCCTCGGCCTGGGCGATGAGACAGACGAGATGCCGTCCACGGAGAAGGACCTGGCGGAGGACGCGCCGTGGAAGAAGATC	1	+	chr7:128830629-128830748
FLNC	chr7_128830026_1	GATCAGTGGGTTTTGCCCTAATCACTGGCCTCAGTTTCCCCATTTACCTCTTCAGCCCGTGCGGGGTGTGGAGGGAGCATATTTCATTCCTGACAGTTTGGTGTGTTGGGTGTGGATGGA	1	+	chr7:128830026-128830145
FLOT1	chr6_30743130_1	CCGCCGGTCCTTGCCATCTGAAGGCCGGGAGGAGTGGGGAGTCGGCGCTTGCAAAGATACACTCAAGACTGCAGACAGTAAATCAATTTTATTTGTGTTCACAGAACATACTAGGCGATC	1	+	chr6:30743130-30743249
FLOT1	chr6_30742371_1	GATCCCCAGCTACCTCTTCTCCGCCTGCGTATGGTCCCTCCCTTCCCCTCGCCGCTCCCTTTGATAAAGGTCCCCCGCGCCCAGAGGCCTGCAGACCTTTCCCCTCTCTCCCTGCTTCTC	1	+	chr6:30742371-30742490
FLOT2	chr17_28898230_1	TCCATCTGGGGTTACTGTCACTCTCAGGAAGAAATAATCACCCATTATTCCTTCAACCAGGAAAAGAGATGTCCAGGGCACAGCTTGGGGCCCCAGAAAGTAACCACGGAGGTCAAGATC	1	+	chr17:28898230-28898349
FLOT2	chr17_28897373_1	GATCTCTCTTGGAAGGGGCCTCAGGTGCGGCCCGGGGGCCAGCGCCCTGCGCCGCGCGGTGGACTCAGGCCCAGCTCTTCCCCGTGCACTCCCCAGCCCTGCACCCACCCCGAGCACCCT	6	+	chr17:28897373-28897492
FLRT1	chr11_64102135_1	GATCTGATTTCAAACCAGAGTGAGCACTCTCAGATGTGTAATAAAAGCCCTTTTCCAAAGAGGGGTTCCTGCAGGGGGAATACAGACACCAGGGCGCCGCGGCCCTTCCACATGCCGCAC	1	+	chr11:64102135-64102254
FLRT1	chr11_64103842_1	ACCCTCACTCTGCAGGGATAAGCCAGCTGCGCCTGCAGCCTAGGGTGCCAAGGAGGCTGCTGATTGTGGCCCACAGCCTCATCTGAACGCCAGGAGACCAGGATACCGAGGCACCGGATC	1	+	chr11:64103842-64103961
FLRT2	chr14_85529313_1	GATCAAAATGTAGGCGCTTAAAGCTGACCCTCTGCTGTCAATGTTGGGACTTAGATACATTTTTTGCATCGTCATTCTTGTGTGTGTTTCCCGTTTATTCCATTCTAAGGCTCAGGCTCG	2	+	chr14:85529313-85529432
FLRT2	chr14_85530894_1	CTTAACTTTCACCAGTAACAACCCTCTCCCCTCCACAAGCTGTTGTTAATGTCACCAGCGTTATTATCAGGCTGTTGTATCTAAAGACACCAACCTACTACCTGCCCGTAATCTGGGATC	1	+	chr14:85530894-85531013
FLRT3	chr20_14337808_1	CCATTTGGTTTGTAGGCAGCCCTTTGGAATCTCAACATTTTCTAAAGTTTACTACAAGGCAGTGGTAGCATACTTATGTATTTTTTTTAAAAAGCATGTTAGAAAGATATTTTTAAGATC	6	+	chr20:14337808-14337927
FLRT3	chr20_14337027_1	GATCATCCCACACGTACAGTACACACCAAGTTGCTTTCCTATCTGTGAAGAATCTCCTTGTATTCTTTAATATTTAACATTGAACTTTCCAACTTGCTGTTTTCCATAAGGCTCTTTTCA	5	+	chr20:14337027-14337146
FLT1	chr13_28494503_1	GATCCTGTCGCAAACGGACAGCCCCAGCGCGGACCCGGTCTGAGCGCTGATGCTCGCGGGTCCAGGCCAGCCACTCCTCGAGGCGCTCCCTCGGAGAAAGGGCGCAGCGGCCCCAAGCGT	4	+	chr13:28494503-28494622
FLT1	chr13_28495434_1	CTCAGGAAATCCTTGCAGACTCCCTCCACCCGGCTTACTCAGCTCTGGGGGCCGCCCGAAACTGGGGAAGGGACAAGGCTGAAGCTCCGCCGCCTGGCCCTAGGGGCGGAAAGTCCGATC	1	+	chr13:28495434-28495553
FLT3	chr13_28099901_1	GATCCAACCAAAATTCGGCGGGGCTGGGGGGTATCGTTATTGAGGATGACTCGCTCTAGGGGAGAACGCGGACGCATTTTCCCATCAGAGTTCCCTCCATAAATCAAAACCTCAAAAGAA	1	+	chr13:28099901-28100020
FLT3	chr13_28100794_1	CCGGGGCTCCCCGACTGCGGCGGGGAAGATTGGGCGCGGTCCCGCCGGAGAAGTTGCACTGGCTCCGCGGCTCTGCCGCCTTGCTGCCCCTGTGAGTCCCCGAACTCTGTCGTTTGGATC	4	+	chr13:28100794-28100913
FLT3LG	chr19_49473769_1	GATCCACAGATGTGGAAGAGAGCTTCTATTTTGTCTCATGTACCACCTCACCCCTCAGTTTGGAGTTGGAGAAGCCGAGGCTTAGAGAGGTCAAGGGGCTGGCCAAGCTCCCACAGTGAT	1	+	chr19:49473769-49473888
FLT4	chr5_180650023_1	AAATAAATAAAATAATACGCCGAGCTTGGTTGTGCGCGCCTGTAATCCCAGCTTCTCGGGGGGGCTGAGGCAGGAGAATCGCTTGAACCCGGGAGAAGGAGGTTGCAGTGAGCCGAGATC	1	+	chr5:180650023-180650142
FLT4	chr5_180649155_1	GATCCGGGCTCAGCGCGCAGCCCGGCAGGGCCCGGCTCCGAGGACGCGGAGCCACCGACGGAGACGCGGATTCAGGGGCCGGGAGAGCTACCCCTGCGCCGAGGCGCGGCCCGGCCGCCC	8	+	chr5:180649155-180649274
FLVCR1-DT	chr1_212858672_1	GAAGAGGAGACCCAGGCCCGGCTGCTGCCTGCGGGCGCGGGAGCTGAGACCCCGGGGGCCGAGAGCAGCCCGCTGCCCCTTACGGCGCTCTCCCCGCGGCGCTTCGTGGTGCTCCTGATC	6	+	chr1:212858672-212858791
FLVCR1-DT	chr1_212856778_1	GATCTGCTCCATCATAGCCCGTCTCAGTCGCTTCATTCAAGTCAGCGGGGTGAGGTTGAGGGGATTCCAACTTCACAAGGGCAGATTTCTCATGGACTCTCTTTCTCTGGTTGTACTGGA	1	+	chr1:212856778-212856897
FLVCR2	chr14_75622640_1	AGGGAAGTTATATAAACTGTTTGAGATTAGATAGCTCGTAAGTGGCAGAGATTGGATTCAAGTCTAAGCTTGTCTATGTCCCTATTCTAAATTTCTAAAAAAAAAAAACTGAAATTGATC	6	+	chr14:75622640-75622759
FLVCR2	chr14_75579087_1	GTCTCCATCAACCCCAGCGTCTCTGTCCACCCCAGCAGTTCGGCCCACCCCAGTGCCTTAGCCCAACCCAGTGGCTTGGCTCACCCCAGTAGCTCGGGCCCTGAGGACCTCAGCGTGATC	1	+	chr14:75579087-75579206
FLVCR2	chr14_75605107_1	GATCTTTTTCCAACAATGCTGTTAACAGGATGTCCTTCCCTTGACTTGAACTCCCCCCAAGCCTCAACATCAAACAGCCCTGTGTGGATTGCAGGATGTAGGTTGGAGTGCCATCAAGGA	1	+	chr14:75605107-75605226
FLVCR2	chr14_75605967_1	TGTGTTCATCTACTGGAAAACATAGGAGGTGAGCAGGCATAAGGCATTCGTGGGCTTTTGTTTCGTTTTTTGAAACAGTGTCTCAGTCTGTCGCCCAGGCTGGAGTGCGGTAGCATGATC	1	+	chr14:75605967-75606086
FLVCR2	chr14_75621745_1	GATCAATGTTATTTTAGTCTACTCCAGATATGGGAGTAGAGGAACCATTTTTCATCAATTTGCAGCTAGAGAAGAGCCAGCCCGCACTGAGACCATCAACTACATGTTCTTATAATAGGC	3	+	chr14:75621745-75621864
FLVCR2	chr14_75577780_1	GATCCCTCGCCAAGGACAGAGGTCAGTGCAACGAGTCGAGGGTTTGCCCTTTGAAATGGGCTAGGACCGGCAGGTGGCAGACTAGGGCTGCTTGAGTTCAAAGACCGCTTCCAAGACCAA	1	+	chr14:75577780-75577899
FLYWCH1	chr16_2910875_1	GATCTTACCAAAAAATAGTAAGCTGATTGTGTTAACATAGTTTTATGAAAAAGTACAATATTTTCCCAAAGAAATTTAGTGAGACGAGTGACATAGTTATACATTTTTGCAAATATCTTT	6	+	chr16:2910875-2910994
FLYWCH1	chr16_2912265_1	GCGTCCCGGCGCTCAGGCCGCCTCCTGTGGGGTCTCCCGCGATTCCCTCCTTGCTCCTCGCCCCTCCATCCCCACCCCCCCGTCCCCTGGCCTAAGCCCGACACCCCCACATCAAGGATC	5	+	chr16:2912265-2912384
FLYWCH2	chr16_2884383_1	AACCTTGTATTAGTTTCCTGTTGCTGTCCTAACAAATAAGGTGGCTTAAAGCAACACAGGCCGGGCGCGGTGGTTCACGCCTGTAATCCTAGCACTTTGGGAGGCCGAGGCAGGCAGATC	1	+	chr16:2884383-2884502
FLYWCH2	chr16_2882325_1	GATCTCGACCTGGACCCTGGAGCCCTGGGGCGGTGGCACATTCAGCGGCCGCTTTAGAGCGAGGGGGGCGGGGCGCGGAGCCAGGCTTAGGGGGACCAAGGTGGCCGGGGTAGTGGGGGC	5	+	chr16:2882325-2882444
FMC1-LUC7L2	chr7_139341932_1	CACCCGTCCCCTAGAAAAGTTATTCTAAGAAGCATTTCTTTTTGAGGCGGAAAAGAACAACTGGGCTTTAGGGAAGGAAACTTGCTGCCCTTGAGCAATGTGGGGAAAGGGAGAACGATC	1	+	chr7:139341932-139342051
FMN1	chr15_33067798_1	GATCGACTGAGCCACTTCAAGTCCGGCTTCTGGTTTTGCTGGTTCTGACACATCACTGCCATCCAGAGAATTATCAACGTTCTCCATGTCTCAGTAATGCCCTTGGTGGAAGTTCTGACT	1	+	chr15:33067798-33067917
FMN1	chr15_33068355_1	AGCTGATACTGAGGGCACTTAGCCACTGCCCAGAGCAGCCTAAGGGAATCAGAAGTAAATCAGCAGAAAACAACTGAAATACTTCTGACACAGGCCTTCTTTTTCATCTGGATTATGATC	2	+	chr15:33068355-33068474
FMN1	chr15_33193294_1	GATCCAAGAGATTTGCAGTAAGCCCTAGAAACAGCTAAGCAACGGCTGTTGAATCCCATTGGTGTGCCTATAAGATGCTACCTGGTGTAGAGAACAGAATATAATTCTCTCTCCTAGGAA	2	+	chr15:33193294-33193413
FMN1	chr15_33195048_1	GTCCCCAGCTTCCCTGTTTCCGAGCGCCTCTCAAGGCGCACGCTCTGGACTTGTTCAGATGGGGGAAGGGAACTGGTCTGGAACTCCCCACTATTCCCGAGGTTCCCACGCCTCCAGATC	1	+	chr15:33195048-33195167
FMNL1	chr17_45240514_1	GATCCAGGCGTACCTGGACAATATTTTTGATGTGGGGGCGCTGCTGGAGGACACAGAGACCAAGAACGCTGTGCTGGAGCACATGGAGGAACTGCAGGAGCAAGTGGCGCTGGTGAGAGT	1	+	chr17:45240514-45240633
FMNL1-DT	chr17_45222626_1	TTTCTGTGTCTGGAGTCAAAGATGAAAGGGTTACAACCTCCCGGGAGCGGGAGACCTGCTGGAGGTGTTGGGTCCTGATTTGTTGGGCGCCTGGGCTGCGGGGAATGGGGTTGTCGGATC	1	+	chr17:45222626-45222745
FMNL1-DT	chr17_45221485_1	GATCCCCTTCACCCAGACCCGGCCAATCCCTCGCCCGAGGCGAGCGGGAGGATGCGGTTCTAGGACCCGGAGGCGCCGCCGAGCGCGCCGCCGCCTCGGCCTCGCCTCGGTGGCCTCCCG	7	+	chr17:45221485-45221604
FMNL2	chr2_152336545_1	CCAGGACTCTGAAAACTCCCCTCTTTCTCCCTTTCCTGCTGGGACAGTGTCTGGGCCCCTCCCAGCCGAGGCTTGTGCTGTGAGCTGCAGAGGGTGTGGCGGCTTGCCCCAGCCAGGATC	1	+	chr2:152336545-152336664
FMNL2	chr2_152334794_1	GATCTTTTAAAAACAGCAACGATTTTCTGAATTTTAATCAGAAGGCATGCATTCCTTCATTCATTGATTCGATTCCGTCATGGTCAGACCCGCCTACCAAGTGTCAACATGATATACACG	4	+	chr2:152334794-152334913
FMNL3	chr12_49707841_1	TAAGTAAAATATTATACAAGGCATGGCGTACAAAACTAACTACAAGAGAAGTAGAAACAAGCAGGATACTCAGAAGAGGGAGAGAGATAGTACCTGTTAAGAGTCGGGGTGAGGGAGATC	3	+	chr12:49707841-49707960
FMNL3	chr12_49706935_1	GATCCGTTCGGGACCCCGACTGAAAGGGTGGGCGGGACGGGGGCCCAGCACAAAGTCCCAGCCCGGGCGTCGGGACCTGAGGGGCGGTACGCGGGGGAAGGGGCTGGGCTCAGCTCTCAC	5	+	chr12:49706935-49707054
FMO1	chr1_171248900_1	GTTGGGTAGATTATTAAGTGGTTGAATCAAATGGGAAAAACTTGGATTTCTAATGCAAGAGGAAAAGTCTCTTTTTTTTTTTAGTGCTTCCATCAGCAGCTTCTAACATTGTCTGAGATC	5	+	chr1:171248900-171249019
FMO1	chr1_171258715_1	AATCCCAGTGCAGGCCAAGAACAAACAGAAGTAAAGAATGTGAGTTTTGAGTCTTTTTTTTATTCCCTGAGCAGAAGAAAAGTAATATACTCAAGTCTCAGCAGGGTTACTGCCTGGATC	4	+	chr1:171258715-171258834
FMO1	chr1_171257545_1	GATCACACAGGGCAGTGCCGCGGTAGCACCCGTGGTGCCACAGGTGTGGTGGCTCCTGGTCCCAACTCCACCCCACCAGCTGCTGTGTGGTGTTGTGTCAGGTCACCACACCAATCGGAG	1	+	chr1:171257545-171257664
FMO1	chr1_171248075_1	GATCAGACTCCTCCCATATACCTGTCTTTTATTTCCCAAGTGCTTGGGCAATCAGCTGCACTTAAAAAGCCTTTACAAATTGAGTTTACTAATGTGAGTAATATATGATTTTTTAAAAAT	6	+	chr1:171248075-171248194
FMO2	chr1_171184704_1	GATCAGGAACATAATCTGTCTTGTTCATCCAGGCATGGTAATCTGCCAGAAATAGTGCTTAACTGCAAGAACTGAATATTTGTTAGATAATTAAACCATCAACTAAATGAGATTCATGCA	5	+	chr1:171184704-171184823
FMO2	chr1_171185575_1	CTCTTTATTCAATAGTGCTGCTTATTAAATTACCACTGCTACAATGTTTAAAGCCAATTACCTGAGCACATCATAAGGATTCTCTTACCGGTTGTCCCAGTTAAGTAATGTTGATTGATC	5	+	chr1:171185575-171185694
FMO3	chr1_171091265_1	AAAGGGTTGAGGGTGGGATGGGTAAATGAAGAAGGAGCATGCTGTAGTTTTATACCAAATATGGCTAGAATGAGAATGATATAATTCAGGCAGTTTGTTTGTTTCTGGGAATCACGGATC	4	+	chr1:171091265-171091384
FMO3	chr1_171090383_1	GATCTTTTCTGTGACCACACACTGTACTCAGAAACAAGTAAATATAAGCTTGAGAAATACAGGCCTTTGACCCCAAAATTCCAAGACAGGACATGAAAAGAGAGAGCAGAGAAAAGTCAT	4	+	chr1:171090383-171090502
FMO4	chr1_171313748_1	GATCCAATCTGAAGGACAAAACAGCTTAAATTCCTTGTAAGTCCTGAACTTTAAAATCACATTTCTGGGGTTGGAGAACTCCAAGCATGAAAGAACTTGATGAGGTAATGGTCATCTAAA	5	+	chr1:171313748-171313867
FMO4	chr1_171314701_1	TTATGAATGAGATGGAAATGCCAGCCATTGGGAAACAAATACCCCATAGATGGCGTGGGAAAAAAATACTGTAACAAAGCAAGAGCATGGTAGGATGATGATAAGAAACATAAAATGATC	5	+	chr1:171314701-171314820
FMO5	chr1_147225622_1	TTAACTTCCTGGTTTTTGCCTTAAAGTGACAAACACTTCCTAGTGAAGGGAAAACTGTCAACAACCCCAAAGCCAGTTCTACTCCAAATGCTTAAATGAACACCTACCTTTCAGGTGATC	3	+	chr1:147225622-147225741
FMO5	chr1_147225040_1	GATCTTCACCTGTTAGTGTCGCCTGTCCTAAAGAAAGGATGACAAAAGACAAAAAGCACACATCGGTTAACATTTTTCAAGGAAGACCTTGGCCGTGGCATTCGAATAAATTCTGTACAA	3	+	chr1:147225040-147225159
FMOD	chr1_203350439_1	GATCTCTCCCTCCTATCAGTGGAGAAGGTCAAGCCAGAGGCCATCCCCTCACCTGGATTGCATCCCCACCCCAATCCACAGCTCCCTGGACATGGCCAGTTCTCAATGCTTCTTTTTATT	1	+	chr1:203350439-203350558
FMOD	chr1_203351598_1	GACAGCCGGCTCTGGTTCCAGTTCTATCCCTAAGCAGTGTAGACTTTTCTAGGCTACAGGTCCTGCCCACCTCCACCACTGGAACAAAAGGAAAGGCAGGGACTCCAGCATTTGCTGATC	1	+	chr1:203351598-203351717
FMR1-AS1	chrX_147911288_1	GATCCCGACTCAATCCATGTCCCTTAAAGGGCACAGGGTGTCTCCACAGGGCCGCCCAAAATCTGGTGAGAGAGGGCGTAGACGCCTCACCTTCTGCCTCTACGGGTCACAAAAGCCTGG	1	+	chrX:147911288-147911407
FMR1-AS1	chrX_147912497_1	GCTGGGGATGGGCGAGGGCCGGCGGCAGGTACTAGAGCCGGGCGGGAAGGGCCGAAATCGGCGCTAAGTGACGGCGATGGCTTATTCCCCCTTTCCTAAACATCATCTCCCAGCGGGATC	1	+	chrX:147912497-147912616
FMR1NB	chrX_147981950_1	CTCACTTCCCGCCACAAAATAGACTAACCTCCCTTGTCGCCCCTTTTTAAAAATTGAGGACAAGGCACGGTGGCTCACATCTGTAATCCCAGCACTTTAGGAGGCTGAAGCAGGTGGATC	1	+	chrX:147981950-147982069
FMR1NB	chrX_147980983_1	GATCTATGGCAAGCAGTCATGCCACTGGTGCAGGCCTGAAGCCCCGTTCACTTGTTCCACAAGCATTTAGCAAGCACCTATATGCCAGGCTTTGAGTGGGAGTGTGGGGGTGCACCAACC	1	+	chrX:147980983-147981102
FN1	chr2_215436728_1	AGCGCTGTGCCTGTCTGGCTCTGAGAAAGGGCCAGCGGGCGAACGGGGAGCAAAGGGGAACAGAGACCTTTAATGAGCTTCTACTAAGTACCGGGAGTTCCGCGGGGCGCTTTGCAGATC	1	+	chr2:215436728-215436847
FN1	chr2_215434198_1	GATCAGTGCTTCTCTGACAGAGTTGCTATAATTTATGAGAAAAATATCATTGGTCCTAAAGGAATGAGAACTTTGAAGTGGCTAATGGTTTTGTGTTAACTGCCGCTGACAAATCATTTT	5	+	chr2:215434198-215434317
FN3K	chr17_82735238_1	GATCGGCACCTGGCGTCCCAGTGCGCAAGCCCCACGTCATCACGGGGGCCGCTGGGCCCGGCCTGGTCTGCAGTGTGGGAAGCCGGCCAGGCCTGTGACCAGCGCCCGGGCCGAGGGCCG	6	+	chr17:82735238-82735357
FN3K	chr17_82735843_1	GGGGGCAGGCGCATTTCCTGGGGCTGGGCCTGGGGAGGGGTCAGCTTTGGCCCTTGGGAGGTGGCACCTGCTGGGTGAGCCCGGCTCAAGCGTTCTGTGAAGGTTTGTGTCTGCACGATC	1	+	chr17:82735843-82735962
FN3KRP	chr17_82717933_1	GTGTGTCTGTGTGTGTGTAAGGGTGGAGCCCCAGGTGAGGATGGGAGAGTGGGCAGGGCAGTGGTGTGTGTCTCAGGAGAAAAAGAAAGGCCGCTGGCCCTGACCTGTTCTGCGGGGATC	1	+	chr17:82717933-82718052
FN3KRP	chr17_82715950_1	GATCCAGGACAGGAGATGGACTGGGGGAGCTGGCGTTTGCAATTACGGAGGCCGAGAAGTCTGTGAGCCGGAGACCCCGGGACTCGGGTAGCCGGGCTCAGCCCAGGTCGGAAGGCCTCA	1	+	chr17:82715950-82716069
FNBP1	chr9_130043895_1	GCCTCCCGCACGTGCTGGCCGGGCGGAGGCGGACAATTGCTCCACCTCTGGAAGCGCAGAGCGCAGTCCACCAAATGGAGGCAAATAACGTGTCCATCTCACTGCCCGGCGGTGAGGATC	1	+	chr9:130043895-130044014
FNBP1	chr9_130042497_1	GATCCGCCAGCGCCTCCGCGGAGCCAGGACAGAACTCGCGGCCGGGGCGCCCCGAGACCCAACGCAGCGCCGCGCAGCCGGGGCCTCCACGCCCCCACGCCCGGTCCCGGCCCTCCCCGG	9	+	chr9:130042497-130042616
FNBP1L	chr1_93448474_1	TCGGCCGGGGGTCTAGGGGGCCGCTAGTCCGTGCTCCCGCCTTTGCCGCCGTGGTGCAGCTCGGGCGGCGCCCGGGACGGCCGGGGGAGCAGCCCGCGGGCTCCTGCGTGCGCCGTGATC	7	+	chr1:93448474-93448593
FNBP1L	chr1_93447619_1	GATCACCTTAAGCATCAAGATTTAAAAAAATAAAACACAACTCTCCTCAGTCTAAACTCTAGGATTTGGATGACGCTTCCCTGTCAAGGTTTCTCCCGAGTGGAGGAGACAAGAGGCAGG	2	+	chr1:93447619-93447738
FNBP4	chr11_47767695_1	TCTTGTGGCTATTCTCGGCCTAGAGTTTCATGTTGTCTGTCTTCTAGAAAGGTGTGCTGCTGGGCCCAGCTCACTCACGCCTGTAATCTCAACACTTTGGGAGGCCGAGGCGGGTGGATC	1	+	chr11:47767695-47767814
FNBP4	chr11_47766467_1	GATCTCTGAACATGTGAAACGGTCGCGGCTTCTCCGGCGCCTAGTCCTGGAGTCACTTTTAATCTAAGCACCACTCCAGTGAGAACCACACAAATACTTAGGAACCTACCAGCTCCATTT	1	+	chr11:47766467-47766586
FNDC1	chr6_159166940_1	GATCACAATAAGTATTTGCTGAATGAATGAATGAATGGCAATTAACCTCAGCATTTCCTGGATATTACTGTGTTTGGTTCTGTGATGGCCTCTTTTGGGTGACAGATGAGCAATAAAGAT	5	+	chr6:159166940-159167059
FNDC1	chr6_159170490_1	GAGGTTTTCATTCCTAAGCCTTTGGCGGCCCTTGTTACCACCTCCTTTGCAGGCATTTTTACACTTGAAACTGGCTTTTAGGTTATTGGTTTGTAGAAATCCAAGAAGCAGACAATGATC	3	+	chr6:159170490-159170609
FNDC11	chr20_63552347_1	GATCCTCTCACCTTGGCCTCTCAAAGTGCTGAGGTTATGGGCCTGCGCCACCGAGCCTGGCCAAAAGTTTAACTTTAAAAAATTAGATTAGAAATCAGAAATTGAAAGAAAGGGGGTAGG	1	+	chr20:63552347-63552466
FNDC11	chr20_63554704_1	AACCCTTCCCGGGCAGATATGACTTCACCACGTACCTGTGTGGCCCTGGGGAACTCAGCAACTGCTTAGCTCTCATTTGTGGGTCGTCCAAGGCCCAAGTGGCTGTGACAACCTGAGATC	1	+	chr20:63554704-63554823
FNDC3A	chr13_49109545_1	GATCTCCAAAAGTTCTTATTCTTTCCTGTTGTAACTGGACATCTTTGGTCTCCTTTCTGGTCTCTACTTGTTCTTGGATAGAGAACTCTGAACCTGCACCTGAGGCTGTCTTTTCAGATT	3	+	chr13:49109545-49109664
FNDC3A	chr13_48975424_1	GATCCTGGGTTCGAAGTCTTTGGGATTAGAAACTTCCAAGCCCATTTCAGAGGCTTCCTAGTCCTTGGGAGGAGTGTCTTTTAAAGCACCTGCCAGCCTTAAGTTCGCGTGCTTTCGGAA	1	+	chr13:48975424-48975543
FNDC3A	chr13_49110983_1	TCCATGATTGGGGTAAATCATGCTCAAATCACATAGATTATAAAGGAGCTGCTAAGTGTATGCACAGTTGTTGTCAGGTATTGCTACTCTTGTGCCAGGCATACATTTGTCAATAGGATC	4	+	chr13:49110983-49111102
FNDC3B	chr3_172038248_1	GATCTATTGGATTGTACCCTATTGGCACTAAGGAACTACTGCCTACCCCCCGCCCCGGCTTCTCATGCAGGACTATGACCTAGAATTGGAGTTATGTTATAGAAAGATGGCTTCAAGTTC	1	+	chr3:172038248-172038367
FNDC3B	chr3_172047336_1	GCCATTGTTCTAGATGTAGCTAATTAGGGATTTGCAATTATCTAGGCAAGGCTAGGATAAAGTTTGGCTGCCTATTCTGTATGAAAAGGTTTTACTGTAAATATCAAGTTTAAATAGATC	6	+	chr3:172047336-172047455
FNDC3B	chr3_172041716_1	GAACCTGGGTGCCCGGGCAACGCCCCACAGTGGATAGCAGCCGGGAGCGCTGGTTTTGTGCCTTTTGTGGGGGCCCTTGGTTCCCCCTCATTGGAGGCTGACTCTGAAATTTACTGGATC	1	+	chr3:172041716-172041835
FNDC3B	chr3_172046428_1	GATCCTTGAGTAGGGCTATAGCTAGGACTATAGGTTCACGCCACCATGCCTGGCTAATGTTTTTTTTTTTATTTTTATAGAGACAGGGTTTCACTTTGTGGCTCAGGCTGGTCTCTAACT	3	+	chr3:172046428-172046547
FNDC4	chr2_27494275_1	GATCCCCCCCACTTAAGTGAAGAAATGTGCCGAAATCCAAGGACACAGGTTGGGGGAGCAGAAGGGTGATTCATACTTGCTGGGAAATGGAGTAGCCAATGACGATGTTGCCTTCTGGGA	1	+	chr2:27494275-27494394
FNDC4	chr2_27495836_1	CCACTTACGGTGTGGTTTTGGAGAAACTGGTTTATCTGTGCTTCAGGTTTCCCACCTGTAAAGCAAAGCGTGTGAAATCTCACAGGGTTGTTGTGAGGCTCAAATGAGACGGGAAAGATC	1	+	chr2:27495836-27495955
FNDC5	chr1_32870164_1	GATCAGGGGTGCCGGGGCCCACCCCACGCCCTGCGCCCTCAGGTGCCAGCCCCCATCCCCTTCACACGTGCTCCTGCACAGCGGGACCCCATCTGCCCCTGCAGAGTTGGCTTGCAGGGC	5	+	chr1:32870164-32870283
FNDC5	chr1_32873049_1	GAGGATTTAGTGGAGCCCTGGGTGAACTTGGGAGGGAGCTGTCAGAAGCAGCCACTGCAGGCCAGGGCGCTGGCTCACGCCTGTAATCCCAGCACTGTGGGAGTCCGAGGTGGGTGGATC	1	+	chr1:32873049-32873168
FNDC5	chr1_32871163_1	AGCCCTGACTTGGCTGCCGCTTTCTGCCCTTTCCCAGGGTAGAGAGAGGACAAGTGCCACCGAGATGCCCGTTTGTGCCCCCACCCCTAAGCGCGCCTCCCTTCCCTGGGCCTAGGGATC	1	+	chr1:32871163-32871282
FNDC8	chr17_35122339_1	TAGTTTCTAAGAAAGGCTGGAGCCGAGGGCTGGGCAGAGAGACAAAGAATCTATACTTCCCTGACTTGTCACAACCCAGTTCCTTGACTCCCAGAGAAGAGCGTGTGGGCAGGTTGGATC	1	+	chr17:35122339-35122458
FNDC9	chr5_157344640_1	GATCAGAAATACAGAGACAGTCATAGTCAGCCTACGCATATTCACATAACAGTCTCACCCTGCTTTGTCTTCCGCCTCTCCTCCCTCACATGAAACCCCGTAGGTTTCATTTTGGGTTGC	1	+	chr5:157344640-157344759
FNDC9	chr5_157346087_1	TCATGTGCCATTACATAGTTATATGGTACTGGTCAAGACCCTTTTATTTTTATTGTCTGAGTCTCAGTTCCACCATCATCTGTAAAGCTGTGGGCTTGGGCTACATCAGGATGGCAGATC	3	+	chr5:157346087-157346206
FNIP2	chr4_158769359_1	AGTTGGCTTCGGTGCTCGCCGGGGAGGGGACGGGTAGGGGAAAGGGAAGGGACTGTCCAGGACGGCGCTGCCTATCGCCGGCACCTGGTCCCGGGCTTGTCAGCGTGGACGCGCCTGATC	3	+	chr4:158769359-158769478
FNIP2	chr4_158768667_1	GATCGGCCTAGCTGCATGCTCGCTGTGCGAAAGAACCCAGGCTCCGTGGGAACCCCACGCCACTCGCGGAGCTGCGCCCCGGCGGCCGCCCTCGCCCCTCGGGCCCCTTTAAGTGCCGCG	5	+	chr4:158768667-158768786
FNTA	chr8_43055909_1	GATCAGGCGTTAATCACCGCGCCCGGGCTTTATATTTCGTTTTGAAAATGCTGAGATGGACGCAAAGGGCTGAGTGCTCAGTGTCCCCCAGTCACCCTCAGTTGCAGCTTCCGTCCAAAG	1	+	chr8:43055909-43056028
FNTA	chr8_43057528_1	CCAGGCTCTAGGTGTCACGTCTTAGGTCATGATTTCACTTGTATTTCTCCCTGTATAATGGACACAATTACTAGCATTGCGCATTGGATGCCACAGAATCTCTGCTGTCAACAGCTGATC	1	+	chr8:43057528-43057647
FNTB	chr14_64986038_1	GATCTCAAATGAAAGGTCATTTAGAGAGGCTTGGCCTGACCATACAATTCAATTAGTTTCTTACCCCTTTAGTCTCTCTCATAGACCCTGTTATTTTCCTTCATCTCATTTATCACAAGT	5	+	chr14:64986038-64986157
FNTB	chr14_64987416_1	CCACTCTGTTCTGCCAGTACTTCGGGAGGTTCTGGGGTGCATAGTGCACTTTTCCCAACCTGCCCTCAGCTTCTGGAGGCAGAGAGCAGGGCCAGGCTGCTGTCATGCCGTTTCACGATC	1	+	chr14:64987416-64987535
FOCAD	chr9_20659418_1	AGAAAGGAGAAAGAAAGAAAGAAAGACAGACAGACAGAAAGAAAAAGAGGTGATTAAGATATAAGAAGAGGAAGTTTGGCCAAAGAGACACCCAGGATGTATGCACATAGAGGAAAGATC	5	+	chr9:20659418-20659537
FOCAD	chr9_20819317_1	GATCCTCCCACCTTACCTTCCCAAGTAGCTGGGGCTACAGGTGTGCACTATCATGCCCAGTTAATTTAAAAGTTTTTTGTAGAGACAGGGTCTTCCTGTGTTGCCCAGGCTGGTCTTGAA	1	+	chr9:20819317-20819436
FOCAD	chr9_20821643_1	CAAGTCAAGCTCTACCATATCCAAATTTTTTTTTCTTGCATGTGGTAAGATAAAAATGTTTACAGAAGAAATGGACTTGATGCATTTGAAACTGTAGTCCTGCAGTTTCATTTGTTGATC	6	+	chr9:20821643-20821762
FOCAD-AS1	chr9_20686104_1	TATTAGGAGTTTGGAAAATTTAAGAAAATATAACTTCTTAAAATTTTGCATTTGCTATTTTTTTGTTTGTTTGGAGACAGGGTCACTCTGTCGCCCAGGCTGGAGTGCAGTGCTGCGATC	5	+	chr9:20686104-20686223
FOCAD-AS1	chr9_20683638_1	GATCAGCAGAAACACTTGGGCTAGAACTACCTCAGGACTATCTAACAAGTGGATATACCACAGTGGCGTGGAGAGCTGCAGTGTTATGTGTTGGCCAAATGAAGTAAAGACACCAAGTAG	1	+	chr9:20683638-20683757
FOLH1	chr11_49208931_1	GTTATTAATAAACATGTAGGGTATTATCCTCCACTTACATTACAAAACCATTTTTTAAAGCCGGGCGTGGTGGCTCACGCCTGTAATCCCAGCACTTTGGGAGGCCCAGACAGGCGGATC	1	+	chr11:49208931-49209050
FOLH1	chr11_49208204_1	GATCCCACTCGGCAGCTGACCCGCGAGTCCCAGCACCGCGGCACCACGGGGAAGACTCCGAGGTTTGCTCCGCGAGGCGCCCCCCTACCGAAGAGGAAGCCGAGGAGAAAGAAGCCACCC	2	+	chr11:49208204-49208323
FOLR1	chr11_72188740_1	GATCCAACTGTCTTCTCAGGCTCCCCTGCCTGCCTCCTCCTTGGGTCCTTTCTTGTGGCATTGCCCAGATTACTGGGCCCCCATTTTCCCTACACTTACTGCCACTCATAGTCTGATGGT	1	+	chr11:72188740-72188859
FOLR1	chr11_72190475_1	CTCTTTCCCCCAAGGCCAAGGAGAAGGTGGAGTGAGGGCTGGGGTCGGGACAGGTTGAACGGGAACCCTGTGCTCTAAACAGTTAGGGTTTGTTCCCGCAGGAACTGAACCCAAAGGATC	1	+	chr11:72190475-72190594
FOLR1	chr11_72192540_1	TCCGCATTACAGAAATAAGGAAGCAGGCCCAAAGGAGAGCCTGGGAAATGAAGTTGGAGTGACCCATCCTGGGGTTGCTTGATTTAGGGATTTAGACTGGGAATGACTCCTCCAAAGATC	1	+	chr11:72192540-72192659
FOLR2	chr11_72216229_1	GATCTGTCTGCCTCAGCCTCCCAAAGTGCTGGGATTACTGACGTGAGCCACCATGCCCAGCCTATACCTCAACTTCTACCTATGTCCACCTGGCTGCCCATAAATTAACCCAATAGCTGT	1	+	chr11:72216229-72216348
FOLR2	chr11_72217536_1	GGCAAGGGCAGCAATGAACAGAGGAGGCGAGGGCTGCTCCTGTTGTTGAGTGCCTTCCAGGACACTAAGTGCTGGTCTGGCTGCTCCAACATGGGAAACTTTCATGTTGTCTCTCAGATC	1	+	chr11:72217536-72217655
FOLR3	chr11_72137253_1	TGCTTGTCTTACCTGCCTTGTATTTACCTTTCTAGGATTGCCTTTTCCACATTTAGTCAAGTCTAGGTTCAGACCCACGTGCAGGCTATAGCTCCTTCGTTCTCCACCACTCTCAGGATC	1	+	chr11:72137253-72137372
FOLR3	chr11_72134824_1	GATCCGCCTGCCTCGGCCTCCCACAGTGCTGGGATTACAGGCGTGAGCCACCACGCCCAGTCAACACAGACATTCTTACTCCTTTTTTACAGAGAATTTATTATTATTATTTTTTACATA	1	+	chr11:72134824-72134943
FOS	chr14_75280780_1	CAGGAGACAGACCAACTAGAAGATGAGAAGTCTGCTTTGCAGACCGAGATTGCCAACCTGCTGAAGGAGAAGGAAAAACTAGAGTTCATCCTGGCAGCTCACCGACCTGCCTGCAAGATC	1	+	chr14:75280780-75280899
FOS	chr14_75278070_1	GATCCTCCACTTTCTGCTTCCAAACGCAGGAACAGTGCTAGTATTGCTCGAGCCCGAGGGCTGGAGGTTAGGGGATGAAGGTCTGCTTCCACGCTTTGCACTGAATTAGGGCTAGAATTG	1	+	chr14:75278070-75278189
FOS	chr14_75279259_1	CGGCTCGGGGGCTCGGGACTTGCTCTGAGCGCACGCACGCTTGCCATAGTAAGAATTGGTTCCCCCTTCGGGAGGCAGGTTCGTTCTGAGCAACCTCTGGTCTGCACTCCAGGACGGATC	1	+	chr14:75279259-75279378
FOSB	chr19_45468701_1	GCCGCCTCCCAGGTAAGTTTTTGATAGTAGGGGTGCTGCTTTGTAGGTTTTATTTTTTAAGTCAAGGGTGAAAAGAATAAACCCCAACCCCCACAAAAAGGCGCATCAGAACCCTAGATC	1	+	chr19:45468701-45468820
FOSB	chr19_45467443_1	GATCTGCTCTTCTTCTCGAATGGGGGCGCTGCACCATCGGTAGAACAGGGTAGGTGGGGGCGCCAGAGGTGAAGGGGACCTGCAGGCTGGGGTCTTCCCCGCCCGGGTCAGCGGGGTCCC	2	+	chr19:45467443-45467562
FOSB	chr19_45470566_1	TGTGTGTGTGTCGGTGTCTTTGTTTGTGTGTCTACGCCTGTGTGTGTATGTGTCACCCCGTAGGAGTGCGCCGGTCTCGGGGAAATGCCCGGTTCCTTCGTGCCCACGGTCACCGCGATC	1	+	chr19:45470566-45470685
FOSL1	chr11_65900870_1	AGTATATGAAAAGTGAATAAATGACAAACCAGGGTTACAAAAATGGTGGCATATTTTATTTTACTTTATATTTTTGAGACCGGGTCTCTGTCACCCAGGCTGGAGTGCAGTGGCTCGATC	4	+	chr11:65900870-65900989
FOSL1	chr11_65900111_1	GATCCTCGCCCCAGCCCCCAGCCCGGCCCCGACTCCGGTTCCCCGCTCCAGTCCCGGAGCGTGCGGGAGTTGACCCCGGCCTCCCACGCGCGGTCCTCCCGTGGGACCACCGGCGTCGGG	7	+	chr11:65900111-65900230
FOSL2	chr2_28391679_1	GATCTCACAGCTCGTAAATAGCGTAGCCGGGCGTTCCTGCTCTAAGGTCTGTGCTCTGTACCCTGCGCCGCGCCCCTCCCAGCCCCGCCCAGCGAGGGAGGAGGACCCAAATGTCCGGCA	1	+	chr2:28391679-28391798
FOSL2	chr2_28393348_1	TTAATTTCCAATTTTTGATTGGGCCGTGGGTCCCCGCTGAGCTCCGGCTGCGCGCGGGGGCGGGAGGGCGCGCGCAGGGGAGGGACCGAGAGACGCGCCGACTTTTTAGAGGGAGGGATC	1	+	chr2:28393348-28393467
FOXA1	chr14_37594034_1	GATCCTATATTTTTCTGTCCACGTCTTAAAAGTATTTTTTACCTTGGGGCTTTATTTTCTTTCCCTCTTCCCAAGATTATCCAAGGCAGTTCCAATACGCGTTTTCAATAATGGTAATTA	5	+	chr14:37594034-37594153
FOXA1	chr14_37595495_1	AATTGGTTTAGGCCCGGAGGCTAGGGAAAGAGGGAAATGGGGAGGGAGGGGGTGTAACCCCCTTTGGAAAAAGAAAAAATAGGCGGGGCCAGGCGGGCGGGCGGGCTAGGGCTCTGGATC	1	+	chr14:37595495-37595614
FOXA2	chr20_22585748_1	AAAATTGTCTTCTGTTCTGGGTTAGCCTGTGAGCCCAGATTTGGAGTGGGGGGATATTGCAGGTGTTTGGATGTGGAGGCTCTTTCTTGGTTCTGAAAACCTGGCTGGACCTTGGGGATC	1	+	chr20:22585748-22585867
FOXA2	chr20_22585145_1	GATCCCTATGAAAGCCGGATTTATTTATGCCGGGTTTCTTCGCTCTCAGTGCTCATTCTCTGTCAAAACAGCAAGTCCATGACAGCCAATTTGCAAAGCGCTGTCCTATTTAGAAAAACT	2	+	chr20:22585145-22585264
FOXA3	chr19_45864908_1	AAAGTTGGAGGGAAAGAAAGACTAAAAGATGGAGGAGGAGTCACCATTAAGGGGAAGACTGAGGTGGGAGCTCAGGGCCAGCACACAGTGTTAAAGAACCGGGGTTCGGGGCTAAGGATC	1	+	chr19:45864908-45865027
FOXB1	chr15_60004674_1	CTATTCTGGCCCCAGTACCGACTTACTTCCCGGCTATCCTCGCGCCGTTCGCCGGCTTCCCCTCCCGCGCCCACTAAGCCCGCAAAGTTGCTGGCGAAAGAGTCCGGGCGCTGGCTGATC	1	+	chr15:60004674-60004793
FOXB1	chr15_60003213_1	GATCGCAGGCGGCTTTTGCTACACTCTAAATCCTAAATAAGTTCTCCATACCAAAAAAAGCGGCAGTTGGGGGATGGGGGGTGGGAGGTTGGGGGGGTGGGAGGGCTGGGAAGGGGAGTT	1	+	chr15:60003213-60003332
FOXD3-AS1	chr1_63323545_1	ACCCTGAGCGGCATCTGCGAGTTCATCAGCAACCGCTTCCCCTACTACAGGGAGAAGTTCCCCGCCTGGCAGAACAGCATCCGCCACAACCTCTCACTCAACGACTGCTTCGTCAAGATC	1	+	chr1:63323545-63323664
FOXD3-AS1	chr1_63321503_1	GATCCCAGCATGCTGGCATGCCCAAGTCTGCCCAGGTTCCCCCAAGGCCATGCCCGCCGCCCGGGAAGTCACTGCCCGCACCCCTCACGTTTCTTCAGCCGCCCCTGGGCGCTGCGTCTA	2	+	chr1:63321503-63321622
FOXF1	chr16_86511770_1	ACTCCAGCTGCCAGCTGCTCCAGGCCTGACCAGGTAGGCTGGTCCTGAGCCAGATGTCCCAGACCCCAGTGCCCTAAGTCCTTTTGTGTCCCTTAAGTCCCCTCACAGCTTGGAAAGATC	1	+	chr16:86511770-86511889
FOXH1	chr8_144476085_1	ACCCATGGCTACTTTATCCCGTCTTCCCTGGTCAGGTTTCAGGACCCCATTTAACAAATGGGGGAGTATTTAGCCCATGCCAAGCTCCCAAGGCGTGGGGCGCTCCTGGAGTTCAAGATC	1	+	chr8:144476085-144476204
FOXH1	chr8_144475259_1	GATCTGAAACCGCCAGGCGGCCGGCCGGCGCCGTGAGCCCAGACGGGGAGGGGGTAGCGCCCTACCCCTCCCCCACTACCGGGCTCAGGGGCGCGCGGTGCCGGCCCCTGCTGTCCCCGA	7	+	chr8:144475259-144475378
FOXI1	chr5_170106285_1	CTGCCCATCCCCTCGCAGGAGGAGCTGATGAAGCTGGTGCGGCCACCCTATTCCTACTCGGCTCTCATCGCCATGGCCATCCACGGGGCACCCGACAAGCGCCTCACTCTCAGCCAGATC	1	+	chr5:170106285-170106404
FOXI1	chr5_170105423_1	GATCAGTTCATAGAAAAGAAACACAGTTCAGAGCAGAAGGGAGGAAAGAAAATAAGAAGGAAAGAAACAGAGAATGAGATGCAGAGAGGAGAGGAGGGAGAGAGAGAAGGAAACCGAGGT	2	+	chr5:170105423-170105542
FOXI2	chr10_127736709_1	GATCTCTTGCGCAGTGTAGTCGCCCTCTATCCCTAGCCCCGAGTCCCGGGTAACCCAGGGGCCCCGGCGAGGCGAGTTTCTTTGGGGCGAGATGTCCCGAGCCGAGCAAAGGGGCCGCGC	2	+	chr10:127736709-127736828
FOXI2	chr10_127737538_1	CTGAGCCTCTCCGGCCAGCAGGAGCTGCTGAGGCTGGTGCGGCCGCCCTACTCCTACTCGGCGCTCATCGCCATGGCCATCCAGAGCGCGCCGCTGCGGAAGCTGACGCTCAGCCAGATC	3	+	chr10:127737538-127737657
FOXJ1	chr17_76141436_1	TCCCGCGCCACCCAACCCCCTACCCGCCGCTAAGTCCCGGCTCGGCTCATTCCCGCCCGAGGGCCCCGCGCTGGGGTCGGAGAAGCGCGCGGCCTGCGGCACCGGGAACCGCTATGGATC	6	+	chr17:76141436-76141555
FOXJ2	chr12_8033378_1	GCCTTCTGGAGAGGGGAAGACCTCCCCCTCAACTTCCTCGTGCCTAGACAGTGGAACGGGGTGGAGCCCCTCCGCTCCTATCTCCAGCAGACAGAAAGAGCCCTCCACCTCAGAAAGATC	1	+	chr12:8033378-8033497
FOXJ2	chr12_8032269_1	GATCCTTTATAAATTATCTCGAGGGAAAGAGAAGCCCATCAAAGACAGTCCTGAGAAAGCTGGGGCTGTTCATCTGTATACGGAGTTTAACAGAATGAAACGCCGGAGTTGGGGTGTCAG	1	+	chr12:8032269-8032388
FOXJ3	chr1_42335525_1	GATCGGTGGCTTTGGACCCTGCCCACGGATACCTGGGGCCCCATGCCCCGAAGGAATGGTGCCTTCTGCCCTCCCCCGCCCCCCAACATCCGCCACCTCACCGAAGCGCCCGGCACCTTA	2	+	chr1:42335525-42335644
FOXJ3	chr1_42189259_1	GATCATGTGTATTTGGTTATATGTCAAAAAGAACCAACACTCACCTTGAAACTGTGAAAGGTCTACATCTGACCAATTAACACTGCTGGCAATTCGACAGCTTTCTTTTAGCATATCAAG	5	+	chr1:42189259-42189378
FOXJ3	chr1_42336136_1	ATTTGTTAGATGAATACTAGGCTGATTGGATGAGAGGAAAAGGAGAGGCATGAGTGAATTGGCCCTGGGTACTTTTTTGACATAGTCTCAAAGGGTTCAGATAAAGACCTCCAGCAGATC	3	+	chr1:42336136-42336255
FOXJ3	chr1_42190402_1	AGAGACAACATGACCCTGCCATGAAGCAAGTCGTAACTTAGGAAGAAATTTGTTAGGTGGGAGGGGATTAAACTAATATCCAAATGAGCCACGAACATGCAAGTCTACCAGACTCAGATC	2	+	chr1:42190402-42190521
FOXK1	chr7_4682806_1	CGGCGTCTTCGTGGACGGGGCCTTCCAGAGACGCGGCGCGCCCGCCCTGCAGCTGCCCAAGCAGTGAGTGGCCCCGCGACCCCCGCCGCCCGCACCCGGGGCTCGCCCACGACCTCGATC	7	+	chr7:4682806-4682925
FOXK1	chr7_4681611_1	GATCACTTGAGACCAGGAGTTTGAGACCAGCCTGGCCAACATAGCAAGACCCTGTCTCTATAAGAAGTAAAAAAATTAGCTGGGCGTGGTGGCACTTGTGAGGCAGAGGCAGGAGGGTGA	1	+	chr7:4681611-4681730
FOXK2	chr17_82519011_1	GATCCGCTCGCCTCGGCCTCCCAAAGTGCTGGGCTTACAGGCGTGAGCCACCGCGCCCGGCCTCGTGTATATTTTTAAACTGTGTGCTGACGACAGTTAAGTAAATGTGATTCAGAACTT	1	+	chr17:82519011-82519130
FOXK2	chr17_82520015_1	CGCGAGTTCGAGTATCTGATGAAGAAGCGCTCGGTGACCATCGGCCGCAACTCGTCGCAGGGCTCGGTGGACGTGAGCATGGGCCACTCGAGCTTCATCTCCCGGCGCCACCTCGAGATC	1	+	chr17:82520015-82520134
FOXL2NB	chr3_138947585_1	GCTCTGAGGCTTTGGGAAAGTCAGCCCAGAAACGGGTGTGACTGTACGAAGAAGCCTCGGCCTGGCCTGTCCCTCGCGCTCTCAGAGTGACTGGGCTGGAATGGGGCAGGGGAGAGGATC	1	+	chr3:138947585-138947704
FOXL2NB	chr3_138946522_1	GATCGCCATGGCGATGAGCGCCACGTACGAGTACGGGGGCTTCTGCGCCGGGTCCGGCTTCTCCGGGGCTGTCCCGCCGCCACCCCCACCGCCCTTGCCTGGGCTCGGCGGCGGCCCTTC	6	+	chr3:138946522-138946641
FOXM1	chr12_2876283_1	GATCTTTCCAGGCTTCCCTCTCTCCCCGCATCAATCAGTAGATATTATTCCTCTTTTTCCACAGGATATCTAAGTCTTAATTTTCTCTTCTACTTCCTGACCAGCCCGTTATTATTATTG	4	+	chr12:2876283-2876402
FOXM1	chr12_2877452_1	CACGCCAGGCGACACGCCCCCGCTTCCCCTCAGGCTCCTCTGCTCCCCTTTTCAAAGCTCGGCTTTAGTTGATTTCCTCACTGGGGGAAATCGTACCCCATTTTCCCACAGTGAACGATC	1	+	chr12:2877452-2877571
FOXN1	chr17_28506672_1	TCTTGCTGTGGTGTGGGTCTCATTCTGGTGTGTGCTGGATTTTGTGTGTGTCTCTGTGTGTTGGAGATGCGCTCACCCACCCTGTGCTGGGAGGAAATGAGGACTCAAAAGTGTTAGATC	1	+	chr17:28506672-28506791
FOXN1	chr17_28524743_1	CCCTTCCACCCGTACAAGCGGCCTTTCCATGAGGACGTCTTCCCAGAGGCCGAGACCACCCTGGCCCTCAAAGGACACTCCTTTAAGACCCCAGGGCCGCTGGAGGCCTTCGAGGAGATC	1	+	chr17:28524743-28524862
FOXN1	chr17_28504810_1	GATCACACAGCTAACCATCACTTACAAATGGGTTCATTGCTGTCTGCCCCTGCATCCTCTTTTCTGAAATGGATATTTAGTACAGAACATTTTCCGCCTCCACTAAGAACTCTCTAAATG	3	+	chr17:28504810-28504929
FOXN1	chr17_28523204_1	GATCAGAAAGGGGCAGTGGCCTGCACAAAGTCACAGGTTAGAGTTTGGAGGACACAGGTGGAACAGCACTTGCCAGGCGCTGCAGTGTGGGTGGTGACATCGTCAGGGCCCGCTGGGCTC	1	+	chr17:28523204-28523323
FOXN2	chr2_48314009_1	GATCCGTAAGTCTTTTTTTCCCTACTGCAAACACAGTGACTTGTTTCCACAGAACATTTCAGTCAAGCCAGAGTAACACTACTTTAAGTTACAGCAATGCTTTACCGTTCCTAAAGCGCT	3	+	chr2:48314009-48314128
FOXN2	chr2_48316144_1	AGCTGAACCATTCATGCCTGTACCTGTTCCATCCGAATCTTAAGACTTACCTCTGTTACCTTGCAGTTCTCCTAAGGTGTATACCGACGTTTTTTGCCGTTCTCTGCTGTTTTGTTGATC	2	+	chr2:48316144-48316263
FOXN3	chr14_89618843_1	GATCTTTCCCATTTGGGCTGCAAGCTATAAATCAATCTGAAACCAGGTGGAAATAGGGGGGCGGACACCTTTAAAAAAAATCAAAGAGTGCCCCAAAATGCAGCAGCCTGAACACGGAGG	1	+	chr14:89618843-89618962
FOXN3	chr14_89619342_1	TTGCGAAAGCGGCCGCGGGGTGTGCGGATGAACTGGAGCTTAATGTCAAATCCTGGCACAAGATGTTCAAAAGAAAGACATTGGCTCCAACTGAACTCTTAGAAGGCAGATGCTAGGATC	1	+	chr14:89619342-89619461
FOXN3-AS1	chr14_89418567_1	GAAGCCCAGGGGTAGCCTGAGGTCATCCAGCCCCACCCCTTTGATTACTGAGCACTTGATGCGACCTACCCAAAGTCACTAAGCAAAAGGCACAAGGTGGCAGAGACAAGTCAGATGATC	1	+	chr14:89418567-89418686
FOXN3-AS1	chr14_89416549_1	GATCGGAACCCCCTCCCCGGCCCGGAACGGCGGGGACCCCGTCCTCCGCAGACAATACCAACTCTGTTCCTTGCGGGCGTCTTTTCGGAAACCGAGGCACCGGGAAGCAGCACGCACGTC	2	+	chr14:89416549-89416668
FOXN4	chr12_109309499_1	TGCGTTGAGGAGCAGTGGGAGGGTGATTTCGGCCAAGGGAATTAAGTTGCAAAAGGAGGCTGGGTGCATTAAAACTTGCAATCCCGCCTGGGGCAAAGGACGTGGGCGGGCGGAGAGATC	1	+	chr12:109309499-109309618
FOXN4	chr12_109308695_1	GATCACTTTCAAAATAAGGGGCAGCTGGATGTGACATGTGTATTTCTCTGGGGGAACAAATTCCCACTTGCAAAGGGAATAATCCCCGCAAGCTCCTGCCCTGAAATGCCTTCAGAAATG	1	+	chr12:109308695-109308814
FOXO1	chr13_40666183_1	GATCTCCACCACCTGAGGCGCCTCGGCCATGGTGACCCCCGCCCCTCCCCCAGCCGCAGGAGAGCCAAGAGGGGGAGAACGCAGCACTGGGGGCGGACGGGGAGGGGGCGCGAAGGGACG	6	+	chr13:40666183-40666302
FOXO1	chr13_40667108_1	GGCGGCCGCGAGGAATTCTACTCAATCGCTCCCTCCTGGCTCCACCCACGATGTCTTTGCTGAACGACGTGGGGAATCGGTGGGTTTTGTTTTGGTTTAATGTTTTCTTTCGCTGCGATC	1	+	chr13:40667108-40667227
FOXO3	chr6_108560186_1	CAGCAGCGGGAGCAAGGAGGTGATGAACGTGCTGGTCCGGGTTTTCTAGCAGCCCGGGAGACTTGGCGCTTCCCGACCTGTTGGAAGATTTATGTTCCGACTCGCTCCCTCCCCCGGATC	1	+	chr6:108560186-108560305
FOXO3	chr6_108559153_1	GATCGAATCTGTGAGCATCAGCTTATCGAAGTTGTGCAGGCACCAACATCTTCGCCGTTCAGTATTTCCACACCGCGATAACCCTGCCCATCTTGCGGCCAGCATCTTATCTCGGGTGTT	1	+	chr6:108559153-108559272
FOXO4	chrX_71095141_1	GATCAGGACTACCATAAGTCAAATTCAGAGATAAGGGTAGCCAGAGGATAGGGGTGCGGGTGCAGGAACAGATAATGAGTTTGGACCTGTTGAATGAGAAGTGAAGCCGTTGGAGATGTG	1	+	chrX:71095141-71095260
FOXO4	chrX_71096225_1	GTTTAAAAGAGCAGGAAGCTGAGTGAGAGGTTGCAGAAAAAGTGTCTTCGCTCGGCAGAGGTTACAGGTGGCATCTCAGAAAGAGCTTTGAGGCTACAGGCTGTAGTCGGGAAGGGGATC	1	+	chrX:71096225-71096344
FOXP1	chr3_71304964_1	TCACACAGGACATATCTTCCTTGGATGGTTCACCCTTGTTAATTGTGGCAACTTATTTTTGAAATAACACTCTACCCTCAAAAAGAAAGCAGAATACCCCCATCATACCCCAGAATGATC	4	+	chr3:71304964-71305083
FOXP1	chr3_71244613_1	GATCGGGGGTGTTTTCAGCAGTGTTTACACCACACCAGTGAGTACACACCTCTGCTACATCTCATCCACAACTGGTGGCATTTTTTTTTTCTGAATCCATGCATGACAATTAAAAGCACT	2	+	chr3:71244613-71244732
FOXP1	chr3_71245862_1	ATTAGCTAATAAAATAAAAAATATTATGAAGAATGAGTTCCCAAAATGTTACATTTTTAAGAAAAGTTCTGCAGGTCCAAAGACAACAATAAAAAGTAAGGCTGCTTTCTTGCCATGATC	6	+	chr3:71245862-71245981
FOXP1	chr3_71583215_1	GATCTCGCCTCCTCACAGTCGCCACCGCCCCCGCCCCCATTTGACTTATGCAAATAAACCCAAAGGGTGCGGGCGCCGCCGGAGCTCCCTCCACCCGCGCGCCGGCCCGCAGCCCCCACC	4	+	chr3:71583215-71583334
FOXP1	chr3_71584852_1	TTTGGGGGAAGGTGGCTGCATCAGGAACTGTGTTCTTGCCACGACTCCTCTTAGGAAAACGCCTGGGGGCTAGCATGTCAGTCCGTTGTTTAACACAAATTACCTGCTCTCCCAGTGATC	1	+	chr3:71584852-71584971
FOXP1	chr3_71130438_1	GATCCCTAGTTTAAAAGTTTAACCCAGCAAAAAAATGTTTCTTTTTCTCTGGACACTTACAGAGAAAATGAAGAGTTTGGCGAAGGGAGCCCGTACTGTCTGCCTTTGGATTTCCGTCTT	3	+	chr3:71130438-71130557
FOXP1	chr3_71063410_1	GATCATGTTCCAGCTCTTTGGCAGTGACATGCTAGCTTGCGCTCTTTACCACATAAACCACCTCTGATTGCATCTATACATTCCTCTTGGAAAACTCGTTATATAAAAACAAAAACAGCA	4	+	chr3:71063410-71063529
FOXP1	chr3_71542424_1	GATCGAAATCTCGTTTTTATAGCTGCTATCTTGATGCAATTAGTGTAAAATAATTGTCTGCACAGGCCAAAGTAGAGGCTAAGTTGAGGCACTTGAGTGCATTCCCGAAAATGATTTCCC	4	+	chr3:71542424-71542543
FOXP1	chr3_71543752_1	TTCTGTGCCTGGAGCAGGCAGACTGAATCATTTCTTTCTGGTTTACTCACCTGCTTTCAAATACAACTAACAAAGAAAGTGACAGAAACCTTAGACCACCACATAAAGGTAGAAGTGATC	3	+	chr3:71543752-71543871
FOXP1	chr3_71131532_1	TCCAGGTGCTAATACTCGGCTAAAATAACTCATTGGGAGCTGTCAGTGGGATGTTTACATAGGCCCCAATCTTTTCTTCATAGAAGGAAATTTTTTACTGGAATTCATCTTCTTTTGATC	5	+	chr3:71131532-71131651
FOXP1	chr3_71066212_1	TGGTAATATTTCCAATCAAGCAAATGCCTGAATTTCAACAGGGTCAGCGGGGAGCAGACAATTCCCTCTTTACTCTGGCTGTAAAAGAGACAAGCGCGAAGTGACCATCAAAGTATGATC	2	+	chr3:71066212-71066331
FOXP1	chr3_71304094_1	GATCATAGTACCTAACTTTGGAGTCCATTCTAGTAGGGCAAAAACCTAAAATATTATACATTAAGCCACGTGGTGCAGTAAACCCCAGTCGATGCTTGCCCATGAAATTACTTCAGGCTG	3	+	chr3:71304094-71304213
FOXP1-AS1	chr3_71290336_1	GTCTTCTGTGATGCAACTTTTTCAAACTCCCCATCAATTTCACTAGGAAATCCTTTGGCTCAATGTTTAAATAAATTCCAAATTCAACAACTTCTCAGCACCTCCCCTGCCATTGTGATC	4	+	chr3:71290336-71290455
FOXP1-AS1	chr3_71289417_1	GATCATAGCACACTATAGCCTCAAACTCCTGGACTGAAGCAATCCTCCTGCCTCAGCCTCCTGAGTAGCTGGAACTACAGGTGTGAGCCCCCATGCTCAGCTTTGTTTCCTACTTTAAAC	1	+	chr3:71289417-71289536
FOXP1-IT1	chr3_71575307_1	ACATCTGAAAGAATAAATCACTTGATTCACAGGTCTCTAGCATGCATCAGAATTATCAAGGGAAGTTTGTTATAAATGTACGTTACCATGTCAATCAGCAAAAATTCTGACTCAAGGATC	5	+	chr3:71575307-71575426
FOXP1-IT1	chr3_71572222_1	GATCAGCCACTTGATAGATTATTTTTTTTAATCAAATTCCCTGATAAATGGTTGAGGTTTTAAAGTTTTTTCCCCCAAAACACAGACAAATGAACAAATTATGAAGTTCCAGTCAGGACT	6	+	chr3:71572222-71572341
FOXP2	chr7_114415036_1	ATACCCTAGTGATTAAATGCTGATTTTGTGTACGATTGTCCACGGACGCCAAAACAATCACAGAGCTGCTTGATTTGTTTTAATTACCAGCACAAAATGCCATCAGTCTGGGACGTGATC	3	+	chr7:114415036-114415155
FOXP2	chr7_114425514_1	GATCTTGGCAGGACATCTCATTGCTATCCTGAAAGTACAGTATATTTATGCAGTGAAAATGATAAAACATTTATTACTGTAGAGAAGGTAATATGCATAATTTATGCTGTTTTTAGCACA	6	+	chr7:114425514-114425633
FOXP2	chr7_114427073_1	GGTGAAAAGGACCACAAGGACTTTTCAAAAGACAGATGCTTGCCTGCGTTAGCTGCAAATATTAGCTATTAATTAGTTGAAATCTGCTGAGAGATTGTAAATCATGTAAACACTACGATC	5	+	chr7:114427073-114427192
FOXP2	chr7_114413847_1	GATCTCTTCGAAGTGCTTTGTTCAGTAACTGTTGTTTTGTCTCACATTAAGTTGTAGGTGGGGTGCTGTTAAAGCTTGTCCACTCACGATGGTGTTCAGCTGAGACCTGTGAGTTCAAGT	2	+	chr7:114413847-114413966
FOXP3	chrX_49258358_1	GATCTCGGCCCTGGAAGGTTCCCCCTGGGCCCCGGGCCCCCAGCAGGTCTGAGGCTTTGGGTGCAGCCCTCCAGCTGGGCGAGGCTCCTGGGGATGGGCCAAGGGCCAAGGAAGGGGCCG	5	+	chrX:49258358-49258477
FOXP3	chrX_49259570_1	GCCACGCAAGACCTGCTCTTCTATTGTCCTCACCTTGAAAGCCCTCCACAATGGCTCCGGGCCCCCTGCTGAGCCCCAGAACCTTCCACTCCCTGAGGGAAGCACTGGCTTTTCAGGATC	1	+	chrX:49259570-49259689
FOXP3	chrX_49264107_1	GATCGATGGAGTGTGGTCAAGATGGAGGAGACAGAGATAGGGGAGATGGTCAGAGGCCAGGAGAGATGCGGGGAAAGAGAGTCTGAGTGTAGCGACAGACAGATGGCGGGAGAAAGAGAG	1	+	chrX:49264107-49264226
FOXP3	chrX_49265708_1	AAAAAGCCCCAGTTTCCAAGGATTTAGGATTCCAAATATCCGCCATCATCTCAGTAGCTGATGTTTATCTTGAATTTTCCATGGGTCAGATACAGTGCTGAACATGTCTCACAAGTGATC	3	+	chrX:49265708-49265827
FOXP4	chr6_41545305_1	GATCCTCCCTTGGTCATGGGGACCCGGCATCACTGAGCTGGGTTGGGGTACTTCATGAGGACCCCTGAGGCCTCCTTCACTTCTCCCCACCCCCAACACATGCAGACAGATGGGAGATGT	1	+	chr6:41545305-41545424
FOXP4	chr6_41547331_1	TTCCCGGCCCAGACTTTCCAGAGCTGGGAAGGGAAGTGGCTCCCCCCAACTCTAGTCGGTACCGGACTCCCCAGGACGCGCCGGAGACAGATGAAAATGGGGGCAAGAGAGCGGGGGATC	1	+	chr6:41547331-41547450
FOXP4-AS1	chr6_41548849_1	CTTGAGAAACTTTTGCCTCGGGGTTTTGGGGCTCTGTTACCTGGTGGCTGGAGGGAGGATACTGGGGCTCTGCTCTTGGTACCTGGACAGCTTGTTGGCTCCCATGGTGCCCTTTCGATC	1	+	chr6:41548849-41548968
FOXR1	chr11_118971277_1	GATCCGTCCACCTCGGCCTCCCAGAGTGTTGGGATTACATGCGTGAACCACCGCATGCGGCCAAAAGACAAAAAAAAATTTTTTTAATCAAATCACCATCCAATGTAATTCCATCTCCAC	1	+	chr11:118971277-118971396
FOXR1	chr11_118972389_1	CGTCTCTTAAAAAAACAGGCCTCATCGTTTTATCCATGGCTGTATTCTCACCTCTTAACATATTGCCTGACACCTACAAGTGCTCCGTACTTGCCAAATGCTTAGTTGACCATCGCGATC	2	+	chr11:118972389-118972508
FOXRED1	chr11_126268669_1	GATCCCACGGGGACGGTACCTGCAGCAGCACGGAACGAATCAACGCGTTAACGGGTCCGGTGCATGAGTCGCTAACGCCCTGGAAGCACCAGAGCACAAGCCCGCCCTTGGAGAAAATGG	1	+	chr11:126268669-126268788
FOXRED1	chr11_126269647_1	TGGCTAGAGTGTACCTAGAGAGGGAAAATTTCAATAGACAGTAGGCCAGTTCAAGACTGGATAGAGGCCGGGCGCGGGGCCTGTAATCCTAGCACTTTGGGAGGTCGAGGCGGGTGGATC	1	+	chr11:126269647-126269766
FOXRED2	chr22_36507914_1	TTTCCTGACCTCTCAGGCCTACAAGTACCTACCAAAGAATGTCATTTACTTTTTCTTTTTTTTTTTTTTTTGAGATGGAGTCTCACTCTGTCGCCCAGGCTGGAGTGCAGTGGCGTGATC	2	+	chr22:36507914-36508033
FOXRED2	chr22_36506432_1	GATCAGAGGGGTAAGGCCTCGCACCCGGCCCGGCGGCTGGGAGACACGAGGCCCAGAAAGAGGCGGGGCCTGCGGGAACTCTCACTGCAATCTGGGTCACGGCCAGGCCCAGAAGCCGTC	3	+	chr22:36506432-36506551
FPGS	chr9_127801905_1	GATCCACCCGCTGCGGCCTCCCAAAGTGTTGGGATTACAAGGCGTGAGCCACTGCGTCCAGTCTCTTGATTATTTTTATGCAGTCATTAAACTATATACATGCATATGTATAGAGAAAGT	2	+	chr9:127801905-127802024
FPGS	chr9_127803204_1	AGGCTGGGGGTGGGGACAGGGACCAGGAAGTTGGGCCCGGGCCGCCGGGGCTGGGAATTCGGAGACTATAGCGTCCCCGCCCCGGGTTGGGAAGTGGGAAGTGGCACAGGAGCTAGGATC	2	+	chr9:127803204-127803323
FPGT-TNNI3K	chr1_74199103_1	TCTGTTATCCAGAATTTTATGTTATATTCTAACAGCCTATGTAAGTTTGCATGGTTCATCTTAAAGTAATAGAAAATAAAGTACCCACATTTATAAACAGCAACATTGAGGGAAGGGATC	6	+	chr1:74199103-74199222
FPGT-TNNI3K	chr1_74197834_1	GATCTTCTATCAGGCTATCCTGGGGAACTGCTCCAGGCTGAAACAAACCACCAGTTAGGACGAACCGCCTTTGATGTGAAAGCTGGGAAGCTAGAATGTAGTTTCGCCTTATCCTTAGCG	1	+	chr1:74197834-74197953
FPR1	chr19_51750986_1	GATCCGAAAGGTGACTGCTTCTGTATTACACTCATTTCCCCATGACCCATCATAAAGTCGTTAGGGCTCTTTTGCTTTCTCCTGAAAGCTTCAAACCAAACATCCTTTCCCATCCCGACT	1	+	chr19:51750986-51751105
FPR1	chr19_51752258_1	GAGGGATGGAGACCAGAAACACAGAGAGAGGTAAGGGAGTGGGGGAAGTTGAGACAGTTGGCAGGACAGCGCGTCCACACCCATGCACACCACCAAGATTAACCCCATAATCCTCTGATC	1	+	chr19:51752258-51752377
FPR2	chr19_51760691_1	GATCTGACACTAACTCCAGGTAGACAGCGTCGGAGCTGAATTGAATTGTGAGATACCCAGTGGTGTCCCCAGAGAACTGGAGAATTGCTTGATATGGAAAAGACCCACACATTTGATGCC	1	+	chr19:51760691-51760810
FPR2	chr19_51763274_1	AGCAAAGGGGACTGAAAAGCGGTGGCCAATTGAGCTTCAAATGCAAGTGAAAGTGTGTTGTGTGTACATTTATCATCTCATGGCACAGGAAAAACGTGATTTAAGGAGAAGGAAGCGATC	2	+	chr19:51763274-51763393
FPR3	chr19_51795872_1	TGTTTTACTTTTTTAAAAACAGTGGCTACAAAAAAATTTTGAGTCCCATATGTAGCTAAAGTTAACACATTATATTTCTACTGGACATGTAGCATTGTAGAGATGTAGCATTGAAGGATC	6	+	chr19:51795872-51795991
FPR3	chr19_51794268_1	GATCTGAGCTGAATCCAGGTAGACAGCATCATAACCGAATTTTTAATTGCAGGTGGCCCAGGTGGTGTCCCCAGAGAATTGGAGAATTTCTTGGTGTAGAGAAAAAGTATATTTGGTCAG	2	+	chr19:51794268-51794387
FRA10AC1	chr10_93701824_1	GATCAGCCTACTAGATTTCACTGCTTGGCTCTGCACTTTCCATTTGTCTTTCTTTGGGCCTGTTCCTTAACCTCTCCAAGCCTCAGTGTCCTCATTTATAAAAAGAGGCTAGTAAGATGG	2	+	chr10:93701824-93701943
FRA10AC1	chr10_93702802_1	ACCGCTGGCACTGCTTGCTGCTTAGCCCACGCCTCTCATTTGAAAATATATTTTGTTTTACCGTGCCTATCACCTGCCGTCCTCTCTCTAGTAACCTTAGTAACGCCTCCTCGGAGGATC	1	+	chr10:93702802-93702921
FRAS1	chr4_78056868_1	GATCAGGTTGCTCTCCCGGCCTCCCCTCACCTCCCTCCTCGCTTCTCCCTTTCCCCACGTGACTCTCTGGAATTTCGCCAAAGCTCCGAGTCTCTGGGTCCATTTTCACACCGAGCAAAG	1	+	chr4:78056868-78056987
FRAS1	chr4_78057513_1	TTCGGGGCTCCCGGCGACCCGCGGTGCCGACGCAACGCCGACGTATGGTGCCAAGCGAACTTTAAAAAGCTGCTTCGGACAAACCAGAGCCAGGATTTCCACTGTCGGGGACCCGGGATC	1	+	chr4:78057513-78057632
FREM1	chr9_14779760_1	TAAGAAATATGTTTTCTGAGGCCAGCGCTCCTATCTGGGACACCAAGGCAGCTGTCAGTGCTGACCTAAAGCTAATAGGCCAGGGGTGAAAATGATGCAATTTCTAAACATGACTGGATC	1	+	chr9:14779760-14779879
FREM1	chr9_14779091_1	GATCCTATCATCTGACCCACAATAAAATAGGAAGGAGGCTAGGTGCTCCCTCAGTGCCTCCAAGTTCCCTTTTTCCCATTTTCCCCCTCCAGAAATATGTTTCACACCTCTCATTCTACC	1	+	chr9:14779091-14779210
FREM2	chr13_38687496_1	TCGGCAGGGCGTTGCTGTCCCCTGGTCTCGCGGGGGCTGCAGGGGTCCCTGCTGAGGAGGCCATAGTGCTGGCGAACCGCGGACTCCGGGTGCCTTTCGGCCGTGAAGTCTGGCTGGATC	3	+	chr13:38687496-38687615
FREM2	chr13_38686346_1	GATCAGACTGCATTTCTCACGCATTCCAAATGCCCTTTTTCCCTTTTACTCTGTGAACCTCGGTTGCAAAGGAGGGGCTTGTTAAAAACTCACCAATCGGAGGACTGTGCCCATTGTAAT	1	+	chr13:38686346-38686465
FREM2-AS1	chr13_38828075_1	TACATCCAATAACATGCACACATTTTTGTTTCATTTTAATTAGAGTAAATTATTGGTAAAGTGGCACAATATTCCAAAGGCAGGCTGTCTTACTTCCTTTTCAATTATTGGTTATTGATC	6	+	chr13:38828075-38828194
FREM2-AS1	chr13_38826947_1	GATCTGTATAACATATTCTAATTTTCTCTTACGTAGAATATCATGTTCCTCCCTTTTTCTTTAATCAGATTCTCATTACACATCTTTTAAAGAAAATATTCTAAAAATCTAAACATCTAA	7	+	chr13:38826947-38827066
FRG1	chr4_189941263_1	CGCGGACGACCCTGGAAACAGGATAGACGGGCAGGTGACCCGTGACCCCGTACCCACGAGTTTGGGTCCCCTGAGGCATCTCTCCAGGCCTCTGCCTGGGGGGTCTGCATTAGTCTGATC	1	+	chr4:189941263-189941382
FRG1	chr4_189940106_1	GATCCCTCTCACCTGTTTACTGATTTCATTCAAATTCTTCAGCGACCACAGGACCCCGACTTGCCTTCTCTATCCTGGTTCCCTCACTCTGCTTTACAGGCCTGGCCTGCTCGCTGCTCC	1	+	chr4:189940106-189940225
FRG1-DT	chr4_189917994_1	CATACATATTCATATTTATATTCATAATTCAAAATGCACATATTCAATCAAATTAACAGGACTAACAAAGGAAATTTTCTAAAACTTATACACTAAGTACATTATATTTTTCTAATGATC	7	+	chr4:189917994-189918113
FRG1-DT	chr4_189916442_1	GATCTTACTGACAGCTGTGCCTGAAGACCAGCCCAACCACACAAAGCAATAGCACCTCCAATGGCCAGGTGTGGTGGTTCTTGCCTGTCATCCCAACAGTGTGGGAGGCCAAGGTGGGTG	1	+	chr4:189916442-189916561
FRG2C	chr3_75663594_1	GATCAGCTGGGTTACCTGTTTGCGACCAAGTCCATTTTTACTAGGGAGGCTGAATAAATTCCACAGAACACAATGGCCCTCCCAGGATGACTGAGGAAGGGTGAGAAAGGGGGAAAGTTT	1	+	chr3:75663594-75663713
FRG2C	chr3_75664706_1	CATGACACTGGCAGAAGAGCTTCACATGAAAGACTGATTCTCAAAAATGCATGAGAGATAGACTATGGGACTCTGCCTAGGGAGAGGTGAGCCATCTAAACCTTCTCTTGCAGCAGGATC	1	+	chr3:75664706-75664825
FRK	chr6_116060453_1	GATCAGTCCAGCAGCTGGGTTGCAGCAAGTCCTACCTGGAGAGACTTACCGGCTTGCTTTCTGTGGCTGGAGGTGCTACCCCGAGGCAAAACTGAGCAGGAGCTGGGCAGCTGCTCACTA	1	+	chr6:116060453-116060572
FRK	chr6_116061422_1	ACACACACACACGCTACACACCAACTAGGTGACCAGTAGAGAAAAAAAGAGTAGAACAGAAAAAGAGCTCTTTGCACACTGCTGTGGGGGCTCTTTCTGCTAAACTTTGACCTCCAGATC	1	+	chr6:116061422-116061541
FRMD1	chr6_168079815_1	CAGCACGAGGGGTGGGGACATCTCCCGCAGGGCCTGGAACCCCTGAGGCCGCTCAGCAGAGATGAGCAACGCCTTCGAGCTCTTTGGCACAGTGTTAGGTGGGGAAGGGACCCCAGGATC	1	+	chr6:168079815-168079934
FRMD1	chr6_168077709_1	GATCCCTCAGTTAAAATCTTACCGTGAAGTTCCGTGCAAGAAACCTAAAAGTTCCAGCTCTTATGGGGTAGGGGGCCAAAGCCCCAGCATCTTCCCCACAACAGGTCCTCTTATGACCCC	1	+	chr6:168077709-168077828
FRMD1	chr6_168065931_1	GATCCTCCTGAGGGACGTCTTTGTTACCCTAGAAGCTCTAAGGCAGCTCTGGAAGAAGCAGCCCCCGTTGGTTTAGAGTGCAGCCCACCAGATGTACAACTTACCCACTCCTGTCGGGGA	1	+	chr6:168065931-168066050
FRMD1	chr6_168076147_1	GCCTGTGACGGAGGGTGCAGGACGGTTGCCGTGCGCTCTGCTCTCAGACTCTCCCGAGGACCCTCACTTGGGGCTCCAAGAGGAAACCTCACAGCAGGGCACAGCTGGGGCAGCTGGATC	1	+	chr6:168076147-168076266
FRMD1	chr6_168067915_1	GCCTGGACAACATAATGAGACCTTGTCACCACAGGAAAAAAAAAAAAATTAGCTGGGTGTGGCGGTGCATGCCTGTAGTCCTAGCTACTCAGGGGGCTGAGGCAGGAAGATTGCTTGATC	1	+	chr6:168067915-168068034
FRMD1	chr6_168074281_1	GATCCAGGGTCCTGCTACTGTACAGAGGTTTCCAGAAGCCCCTGGAGCCAACTGCCCCCCAGAACAGCACAATCGGCATTGTGCAGGTGTGGTGTGTGCATGTTTACATGTGTGAGTGGT	1	+	chr6:168074281-168074400
FRMD3	chr9_83538178_1	GATCATTTTCATGGTCCTCCTGCCTCTCGGCACACAGTGGCAGGAGGCGAACATGCACCGCGGCCGTGGGGAGCGAGCGGGAGGCTCAGGGCCGGCGCGGTGCTCGCCTGCGCGGACACA	3	+	chr9:83538178-83538297
FRMD3	chr9_83332440_1	TATCAGGCCATCTTGGTCCCACCTTCAAGCAGTCTGTAGCCTCCCAGAGAGGAAATTTCTTTTTTCTCTCTCATTAATTTTCTGCCAAGAATGGTGACTTTTTTTCCTCTCTCAGAGATC	3	+	chr9:83332440-83332559
FRMD3	chr9_83266662_1	GATCATCCATTCTGCCTTCTCCCTAATCTTCTCATGTTATGGAACAATCTGGAGGTACACACCACCACTGCCTCCCTCTCCCTCCTGACTCACTGCTGACTAGGGTGTAATTTGTATTTA	1	+	chr9:83266662-83266781
FRMD3	chr9_83269367_1	ACCAGGATAGTTATTCTCCATAATTCTCAAGCTTAACATCTCACCATTGTTTCAAATGCCTCCTTCCTACCTTTCATTTTAAAAGTATTATTATCTTTGGGAGGCCGAGGCCGGCAGATC	4	+	chr9:83269367-83269486
FRMD3	chr9_83538960_1	CATGGAGATTGTTTAAGCCATTGTTTTATTTAATGCTAGCTAGGACTCAGTCTCTTTCTCCAAAAAAGAGCCTTCCATGTGCAAATCCTCCTTTAAATCTCCCAACATCTTAGTGTGATC	5	+	chr9:83538960-83539079
FRMD3	chr9_83331420_1	GATCAGCGGTTGCCAGGGGTTAGGGGAGAAGGAGGGATGATTTTTAGGACAGGGAAACTACTCTGTATGATACTATAATGGTATTGGTATTGCAATGGAATGATACTATACATTCATCAA	3	+	chr9:83331420-83331539
FRMD4A	chr10_14461694_1	GATCCCAGCCGAGATAAATACAAAGAAAACCATACCAAGGCACATTGTAGTCAAATTGCTGAAAGCCAATGACAAAAAGACAGGAAGCATCGATTCATTGTTTTAAAAGTGTATTATTGA	5	+	chr10:14461694-14461813
FRMD4A	chr10_14463477_1	CCTAGGAGTAAAGTAATGGGAGACATATCTAGATACTGCCACTTGGCTGAACGATTTTTTTTTTTTTTTTGAAATGTAGTTTCACTCTTGTTGCCCAGGCTGAAGTGCAATGGTGTGATC	4	+	chr10:14463477-14463596
FRMD4A	chr10_14331629_1	GCAAGACTTCATCTCTACAAAAAAAAAAAAAAAAAAGAAAAATAGAAATAAAAGAATTAGCCAAGCATGGTAGTGTGTGCCTAGAGTCTCAGCTACTTGGGAGGCTGAGGTGGGAGGATC	5	+	chr10:14331629-14331748
FRMD4B	chr3_69387118_1	GCCTACCACCAGTCTCTGTCTTCCTTTATTTATTTTTGAGACAAGGTCTGTTGCCCAGGCTGGAGAGCAGTGACTCAATCATAGCTCACAGCTGCCTTGAACTCCTGGGATGAAGTGATC	1	+	chr3:69387118-69387237
FRMD4B	chr3_69199223_1	GATCGCGCCACTGCACTCCAGCCTGGGCGACAGAGCGAGACTCCGTCTCAAAAAAAACAAGATTCACATCACCAATAAATCTTCCTTGAACAATAAAACCAACCATCTGTGGAAGAACAT	1	+	chr3:69199223-69199342
FRMD4B	chr3_69201864_1	AGATAAATAAAAGGCACCCTCTGGTCAAAATCAAGAGAGGGGCTGGGCGTGGTGGGTTGGCCGGGCGCAGTGGCTCATGCCTGCAATCCCAGCACTTTGAGAGGCCGAGGCGGGTGGATC	1	+	chr3:69201864-69201983
FRMD4B	chr3_69384832_1	GATCATGTATGAGACACAATATAATAAGACATAAATTCTAGACATATTAGGAACAGGGTCAAATGGGGGGAAATCCAGGAACTGCAACAAAGCTATTCCACATCACAGGAAAGAAAATAT	5	+	chr3:69384832-69384951
FRMD5	chr15_44195468_1	GCGTCCCAAACGAGGGGTTCCTCTCCGCCCCGTGGTTCCTATGGATGCTGTTTCCCCTCCCCCGGGCCAGGTGTGAGCACCCAACTGGATTGATGTCTGCCGCCTGAAATACACTTGATC	1	+	chr15:44195468-44195587
FRMD5	chr15_44194354_1	GATCAAAAGGCGGGAGGGGGCCTAAATCTCTAAAACCCAGAGGACTGGGCTTCCTTCAATAGGCCACTCCGCATGGGCTGCGCGTTCAGTTCTACCTTCTGAAAGCTCTGACTCACAAAT	1	+	chr15:44194354-44194473
FRMD6	chr14_51488821_1	GATCCCATGAATGAGGTGGATGCCCTATGGATGGAGAAGCTCACACCGGCCTCTGCTTTTTTTGTGGTATATTTTATCCCGAGAGCTTGATTAATAATCTAGACTGGGTCCTCCCTTTGG	1	+	chr14:51488821-51488940
FRMD6	chr14_51489477_1	TTTAATGTTAAATTCCTGTACAATGGGCACAGTAGAATCATCGAAGGGTTTAAATAATTTGATTTGTCTGCAAACCAGCCCAAACTGCTGAGGGAGTTGGTTCTGCTGCTGAAGTTGATC	4	+	chr14:51489477-51489596
FRMD6	chr14_51650633_1	GATCCGCCCGCCTCGGCCTCCCAAAGTGCTGGGATTACAGGCGTGAGCCACCGCGGAGCAGGGCAGTTTTAAAGTTGACTTCTGAGAGCATCAGATTTTGGATAGTGTCCTTTCTCAGGT	1	+	chr14:51650633-51650752
FRMD6	chr14_51716128_1	GATCATGTCAGGGTGGGAAAGAAGGCAGTGCTAAGGGTCTGTAACATCCGACTTCAACTTTACATTAATCTGATAGCCCTTTATCTTGAGTTGTGGCACCCTGGATTTCCTCCATTTAAC	2	+	chr14:51716128-51716247
FRMD6	chr14_51652303_1	GAGGCGTGGAGCTCGGGGCGGCTTCAGCGGCGGGGGCGGGAGGCTGGTCCTGGCTGCAGACTGCGCGCCTGGGCTCCGTGCGCGGTCCCTGGTTCTCTGCATCGCGGAGGTCCCCGGATC	6	+	chr14:51652303-51652422
FRMD6	chr14_51717561_1	TAGCAGTAGAGGAATGAAGAAATGACACATGCTTAGTTTCTTCTACTTAGGGGTTTTCCAGGTCTGAAAAAGGCCTGAAATTAAGTTTCTCTGGGTCAACTTTGGCCTGAATCCAAGATC	3	+	chr14:51717561-51717680
FRMD7	chrX_132093293_1	GATCCTGCAGGACTGGTAAGAAACAGCCTATTCTTTGGAGGCCTCTCTAGAAGGGAGAAAATGTCCAGCTGGCTTTAGAAGAGATACTATCTCCAGCTGCCTATACCCTGCCCTTGGGGC	1	+	chrX:132093293-132093412
FRMD7	chrX_132096209_1	AAAGCGACTTTTGCAAAGGCCACTCAGAAAAGTCTTTATAAAAGGGGCAAAGATTGAACTGGCCATGAACTCTTTTGGGGGGAAGACATCAGGGAGAATAACTGGCAACCTTCTGTGATC	2	+	chrX:132096209-132096328
FRMD7	chrX_132129336_1	CGGTTGAGGGACCAACTTACAGAATCACCTGGGAAGGGTGGCTGACTTTTTAAAAATGCCGATACCTGAACCCCATCCCCAAATTGGGTTGTTAGGTTTGGGGTGGACCCCAAATAGATC	1	+	chrX:132129336-132129455
FRMD7	chrX_132126493_1	GATCTGAATTAGACTGCACATTCAACAAACTCTTCTGTCACTTTTTGTCAAAGATTTCTCTTTGAGTTCCTTGAAATATCTATTAAAAACTTAGCCTAAAGCAATATCTTTTGAATACCC	6	+	chrX:132126493-132126612
FRMD8	chr11_65386295_1	GATCCCTGGCACGTGCCAGGAAGTGTCCATTTCACAGGCAGGGAACTAGCCCGAAGACCCAGCGTGGGCAGGCCAACGCCCCTAGCCTGATTCTCGAATCTTCGCCAAACCCTCTTACAG	1	+	chr11:65386295-65386414
FRMD8	chr11_65386830_1	CATCCAGGTCGACCCCCGGTTCTTGACCGTAGCAACCCGCACCCCTCCCACCAGCGCCCGGTCTGCACTCTTGGCCCCTCCAGGCAGCGCCGCTCAACCTTGCGGACCCAGCCTGGGATC	3	+	chr11:65386830-65386949
FRMPD1	chr9_37649864_1	GATCTCTCTCATCTTGGGGTCTTTGTTCCTGTGGTCTCAACCTGAAAGGCTCTCTCCACACTCCTCCCTTTCACTGGCCAATTCCACTGGCCTTTCAGGTTTCCATTTAGAGCATGCCCT	1	+	chr9:37649864-37649983
FRMPD1	chr9_37667168_1	GATCCTGCCACCTCAGCTTCCCAAGCAGCTGGGACCACAGGTGCGCACCACCAAGCCCAGCTATTTTCTTGTATTTTCAGTAAAGACAGGGTCTCACCATGTTGGCCAGGCTGGTCTAGA	1	+	chr9:37667168-37667287
FRMPD1	chr9_37668837_1	TTCTCACATTTGTTTTGTGTTTTCAAAAGGCAGCATCCTTAATCATTTTATATATAAATAAGATAATCATTAAATACTTTTGGAACTAACTTGCCAACAGGTTTTCAAAATTGGGGGATC	6	+	chr9:37668837-37668956
FRMPD1	chr9_37651216_1	CGCCCGCCTCCGGTCCTCGTGTCCCCAAGCCCGGCTCGGGGGCGCGTCCGTGGGCTAGCTCAGGACCTGCCATCGTGAACTGTTTGCACAGTAGCGATGTGTGCTTAAGTTTCCGAGATC	1	+	chr9:37651216-37651335
FRMPD2	chr10_48275000_1	AGGCTTAGTGTCATCAACTCAAGAGTCCTCCATGCCCTTTCATAGTGTCAGACATTGGACCTGCAACCAACAGGACAGGGAACCATGTGAAAGCAGCAGGAGGAAATGATAACCTGGATC	1	+	chr10:48275000-48275119
FRMPD2	chr10_48273708_1	GATCCTCTGGGCTGGGGGAGACATCCCCAGCATTTGGCATGTGGCCCCAGGAGATACCAAGTAAGTTCTCGTTGAATTAATGAACTACTTAATTGGTTTCAGCTACAGCCTATAGCAAAT	1	+	chr10:48273708-48273827
FRMPD4	chrX_12140221_1	CAGATTTCCCCAGGCAGAAAGGCCCAGTGCAGCTTACTCTAAGTAGACTGGAGATACGCAGTTGATGGGTAAATACCTGTGTCTTAGAGCAGCTCAGGAAGAGGTGTTGTCCTGCAGATC	1	+	chrX:12140221-12140340
FRMPD4	chrX_12137453_1	GATCTTCCAACATTTCTGGGGGTGCTCTCTGTTCTTTGCGGTGGCCCTGCCGCCAGGTGAACGCTGCCGGTGGGAGAGCACACACTTAGTGCGGCCAGCTGACCTTCACAGTCTGGGGGG	1	+	chrX:12137453-12137572
FRRS1	chr1_99766219_1	TGATATAGGTAACCATGCCACTAGCTTTAAATATAAAAAAAGAGTTCCTACAGTTTTAAATTTAAAATTAAAAACAAAAAAAAAACTCCTGCAAGAATAAAGTCAATGATTTTCAGGATC	7	+	chr1:99766219-99766338
FRRS1	chr1_99765242_1	GATCAAATTAAGCCCCCAACTTCAGTTCTATCCCAGTATAATACTCAAATCTTACCACTTTTTTAAAAATACAGAAGTGGCTGGGCGCGGTGGCTCACGCCTGTAATCCCAGCACTTTGG	2	+	chr1:99765242-99765361
FRRS1L	chr9_109166839_1	GATCCTCGGTCCCCCACCCCCGGTCTCCCCTCCCGCAACCCCTCGCCCTCCCGCAGCCTCACCCTCCTCCGACAGGTAGCGCAGGTCGTAGAACTCCCCCGCGAAGGTGCCGTAGGAGGA	4	+	chr9:109166839-109166958
FRRS1L	chr9_109167459_1	CCGGAGTGTGGTCCGCGGACCGGCAGCATCAGCATCACCTGGAAGCTTGTTAGCATCGCTGAGGCCCCACTCCAGACCCATGAAGCGGGATGTTCATTTCATCAAAATTCCCAGGAGATC	1	+	chr9:109167459-109167578
FRS2	chr12_69469699_1	GATCCCCACCCCAACCCCCCCAACCCCCCAACCCCAGCTCTCGCCTCTGTTGAAGTCACCAGTGATGACAGAATATAGGAATATAGTTTGAGCCCTGTTTTTAAATAATTTCAAAATCTT	1	+	chr12:69469699-69469818
FRS2	chr12_69470912_1	GCTCCAGTTCCCGACTTTTCGCCTCCTCTGGGTCTGTCCTGGGGTCAGTAATTAACCCGGGTCCCAGGGGTGTCGTCTTTTCCCTCCAGGGTGGGGCGCTGCCTGTACATGCCAGGGATC	1	+	chr12:69470912-69471031
FRY-AS1	chr13_32031219_1	GATCCGCAGAAGCTGGGAAATTCCTCCCGCAGCCTAGGCGGAGACTGAGCCGCGGCTCAGGTTGAGACAGTGGGCAGGGGCAGGGGGCGGCGCTCCCGGCCCATCCCTTAGCCCCGCGGC	4	+	chr13:32031219-32031338
FRY-AS1	chr13_32032075_1	AATGTCAGAGACTGAACTAGCTTTCCTTAAGTGCAAAGGCTGCAATGGAATTACAGTAGATTGTGTTTGATTAAATTTTCAAGTGAGGCAGCCCTTCAGACTCTGGGGGAGCTCAGGATC	2	+	chr13:32032075-32032194
FRYL	chr4_48778108_1	GATCACTTGAACCCAAAGAATTTGTTTTTGTGTGTCTTTATTTCCTAAATTCTGTGAGAAGAATAGATTTTTATTTCAAACATTATCTGATATTGGCTTCCAATTTCCCAAGTAGTTTCT	6	+	chr4:48778108-48778227
FRYL	chr4_48780670_1	CTTTGCCTTCTAGGAGCGACTTTACCTTTAAATGTTGTTAGGGGTCGAGGACAAACTCATATCCTATATTGAGGAAAGCTGGAAAGGGACAAGAGAAAAATTCAAAATTTTCTCCCGATC	4	+	chr4:48780670-48780789
FRZB	chr2_182866303_1	GATCGGGGCTGCAGTGGGTGCCCAGCAGACCTTCGAACTGCTCGATGGCCAGGATGGCGTTGGCCTGAGTGCTGTGGTGCAGGTGGTTGGGCATCTTAGTCATGTTCCAGGGCAGGGACT	1	+	chr2:182866303-182866422
FRZB	chr2_182867983_1	ACACTTAAAAAAAAAGTGTAGGAAAACGACATCACGCAGGTAATAATGATGATTATAACAACAATCAAAACCTTTCCATCCAGATGAGTTCAATCTGGAGGAGAAAATGGAAAACAGATC	6	+	chr2:182867983-182868102
FSBP	chr8_94437318_1	AATCCAGTAGACAGAAAACTAAAAGATATGAGTAGTGAATGTAGTAATTCCTAACAGAGCCTCTCATCACTGTTTCTGAGCTGAGTGTTCTCCCTTACAAAATCTGCATAATGCTGGATC	5	+	chr8:94437318-94437437
FSBP	chr8_94435807_1	GATCAAAGTGAAACTAGACTATTAAGGAATAAAAACAACAACAACAAAAAACTTTTAATTTTATTAAGTAAACTGAATCCCTAATTAGGCATTAACTCCCTTTAGTTGTGTTCATCTTTA	6	+	chr8:94435807-94435926
FSCN1	chr7_5592460_1	GATCTGCACCGTGGTCTCTGAAGTCTCCATCGTGACCTCAAACCTCGCTCGTCCTTGCTCCTAGCGAGGCTTGGGGTCGGGGTGTCCGAGGTGGGGGACATCCGGGGGGGTTAGGTGGCT	1	+	chr7:5592460-5592579
FSCN1	chr7_5593306_1	CAGACGGTGTCCCCCGCCGAGAAGTGGAGCGTGCACATCGCCATGCACCCTCAGGTCAACATCTACAGCGTCACCCGTAAGCGCTACGCGCACCTGAGCGCGCGGCCGGCCGACGAGATC	2	+	chr7:5593306-5593425
FSCN2	chr17_81529172_1	TCAAGGCGGGCAAGCTGGCCTTCAAGGACTGCGACGGCCACTACCTGGCACCCGTGGGGCCCGCAGGCACCCTCAAGGCCGGCCGAAACACGCGACCTGGCAAGGATGAGCTCTTTGATC	1	+	chr17:81529172-81529291
FSCN2	chr17_81528003_1	GATCAGGTTGCGGCCGAGCCGTGAGCGTTCCACTGGACGGCTTCTACATCCGGAAGGGCTGGGCCGGGCCGGGCCGGGAGCCCACACGGGGTTGGAGGAGGGGGGCAGGAACGAGAGAGG	4	+	chr17:81528003-81528122
FSCN3	chr7_127592950_1	GATCCTAGCCAGGCTTAGGCAGAACTCATCATCACTTGTTTTTGCCTTTGTTTTTCTTTCATGTCACTTTTCCAGGTTCTGAGCTGGGTTTTCTCCTCAAGCTTTGCAGGAAGTGAGTCC	1	+	chr7:127592950-127593069
FSCN3	chr7_127594667_1	GGGGAACTCCAGAAGCCCTAGCAGTGTCGGTCTTCATTCTAGAGAGGAATGTAGGCACCTCTGGGATGGGTGCCAGACTGAGGCAGGGGCAAAGTTCTTCCTCTTATAACAAGGTTGATC	1	+	chr7:127594667-127594786
FSD1	chr19_4304792_1	AGGGGCGTCGGGGGCGGGGAAGGGGACCAGGTGTTGCCGCAGCGCCCCCACTCCCTCCCCGCCTCCACCCCAGCTGCTCTGCGGCTGAGGCCCCACCCCATTCGCGACCCCGCCCGGATC	7	+	chr19:4304792-4304911
FSD1L	chr9_105501133_1	ACTTAGGCTTATTTTTGCACACATTCAAGGTGAGAAGCACTGCCTTATTTATAAAAGCTCAGCAATATAACACAATAAAATTGTTTTATGCGGGATTTTTTTTTTTGCTATCATAGGATC	6	+	chr9:105501133-105501252
FSD1L	chr9_105499923_1	GATCTTCAAACTCAAAAGATTCTTTCCAGTCAGCTATTAAGTCCATTAAATTATTCTTAATTTATGGTACAGTGCTTTTTATCTTTAGCCTTTCTTTGCGGTTTTTTCTTAGAATTTCTA	6	+	chr9:105499923-105500042
FSD1L	chr9_105448037_1	TCACCCTGGCAACCGCGGCGTGACTACGGCGCGCGCGGTCTGGGCGCGGACGGGTGGGGCCGGGCGGTGCCGGTGCGGGCTGGGGCAGTGCAGTGAGTAGCGGTCTTGGGGTGTGCGATC	6	+	chr9:105448037-105448156
FSD1L	chr9_105446609_1	GATCCACTCATTGGGCCTCCCAAAGTGTTGGGATTACAGGTGTGAGCCACCATGCCTGGCCTAAGTTTTAATTTTAGCACCTATAACCGTCTAGCACGTTAACTTTTTTTTTTTTTTTGG	3	+	chr9:105446609-105446728
FSD2	chr15_82805257_1	GATCATGGGCATATCTACTGAATCTACTGAAACCTGTGAATTCTCTTCCCAGAAGTGATTCCATAAGGGCAGGAACATAACTTTGCCTATAATTTTAGCTCTTCCATGCAGCCCTTGGCA	3	+	chr15:82805257-82805376
FSD2	chr15_82806927_1	CAGTGTAATAGTCAGAGTTGTCCAGAGAAACAGAACCAATAGAATGTATACATATATGGAAACAGATTTATCATAAGGAATTGACTCATGTAATTATGAAGACCAAAAAGTCCCAAGATC	6	+	chr15:82806927-82807046
FSHB	chr11_30231454_1	ACTGCACTCCAGCCTGGGCAACAGAGCAAGACCCTGTCTCAAGAAAAGAAAAGAATTTTATTTTTCTTTTCAGACAAAAATAGACTTTAAAATAATAATGGAAGAACAAATATGATGATC	6	+	chr11:30231454-30231573
FSHB	chr11_30230579_1	GATCATGAAATGTTTTCTCTTTGTTTGTTTCTTCCTTCACAGCTTTTGATATGCTCTTGGAGCAATTTATTAACCATATTTTTTAATGCATCTCCTGAACAGAGTCAAAGCAATACTTGG	6	+	chr11:30230579-30230698
FSHR	chr2_49153884_1	GATCAAAGCTGCCTTTCTGCCTCCAATTCTGGGTCTCCTAAGTTTCTACTTTGCCTTCATTTTCCTTTTCTGGTTCCACTAAAGAGAGTATGAAACCCAAGAGCAAATGCATTGAAAAGA	3	+	chr2:49153884-49154003
FSHR	chr2_49154783_1	GACACATCACTAAGAGGGGTACTAATAAGTGAAGGGCTGGGACCTTCAGTCTTCAGCATCAATTTCTTCAACCAGCCCACCTGAGAGAAAACCAGCCCTTCTGGGTTGCATTCAATGATC	1	+	chr2:49154783-49154902
FSIP1	chr15_39784404_1	TATACAAATTCTATGAGCAGTGTTCAAAAAAGTAACGGGTTTTGGATTCAAAGTAAATCCTTAAATTGACAGTTTCCAACCCATGATTCTGGGTAGTACAGTTAACCCTGCTAGGAGATC	5	+	chr15:39784404-39784523
FSIP1	chr15_39782372_1	GATCCAAATCTCGGGAAAGTAGAAGCCTTGGTTACAGGTCCTAATGTTAGGTGATTCCTGGAGAAATAGCCTCCGCGGAGGCAGAAGCCGCTGGGGCCCCGCCCCCAATGAGCCCGCCCC	1	+	chr15:39782372-39782491
FSIP2-AS2	chr2_185738945_1	CAAGACGGTCGCCAGCGTCCTGGCCGCGGACACCCAGCAGTGCAGAGACGTGAGTGGCCGCAAGCTGGGCGGCGTCGCCCTCTGGCGGCCGCAGGCCTGCTGGGGAGCGGGGCAGGGATC	6	+	chr2:185738945-185739064
FSIP2-AS2	chr2_185738284_1	GATCAAGCTGCAGGAGCAGAGAGGAGGCAGTGGGAGAGTGGTAAAGGGCGCTAGAAAGGAGAAGGAAACCTAGGGGACAGAAGAGGCAGGAGGAAGGCAATGAGCCCCTTAGGAAGCCAA	1	+	chr2:185738284-185738403
FST	chr5_53479077_1	GATCTTTTATTAAAAGATTAGCACTATCTCCTGCAGTTGGTGGAAAAAAATCTGTTATCACTGAGTTATTTGCAGTTGTGGAGGGGGGAAGGTTGACGGAAGATGGGGGGTGGGAGGGCT	1	+	chr5:53479077-53479196
FST	chr5_53481044_1	TAGGACTGGGAACTGAGTTTGGAGCTCGGTTATCTTGAAAAAGGAAAGGGAGCGAGCTGGGGTCTTAGTAGTTAGGGTTAAATGCTCCAAGTTCTGGCCATGATAACTTTAGATGTGATC	1	+	chr5:53481044-53481163
FSTL1	chr3_120450218_1	GATCTCACTTTAAAAGAGAGAAAGGAAAATTAATTTTGCCCCAAAAGAAGAATCCCGATTCCTCTGCCCCCGCCCCCAGGAGACAGACTTGGGAGGGAAAAGTCCCCAACTACTCTCAGT	1	+	chr3:120450218-120450337
FSTL1	chr3_120451497_1	GGGGCACCGGGAAGTGGGCGCAGGGCCGGGAAGACCGGCCGGCGTGGGGAAGGCTGCTGTGGGTTCTACAGTGCATTGTCCCGGGTGAGGTGGCGGCCGCCCTGCTCTGCTGGGAAGATC	4	+	chr3:120451497-120451616
FSTL3	chr19_675596_1	GATCTGGGGGAATGTCTGCAAAGGCTTGGAGGGCTGATGGGGCAGAGCTGCCCAGGGGCCCAGGACAAAGGCCAGGCGTGCGCGCGCACACACACACACACACACACACACACACGCAGT	1	+	chr19:675596-675715
FSTL3	chr19_679045_1	GATCAGCCTGGCTGGGTGGTCCTGAACTCACTGCCACATACCCCTGCTCCCTCCAGACCCCCCTCTGGCTTCTGGGAGAAGGACAGTCTTCAAAAAGTGCCTGGCCTGGGCATGAGACGG	1	+	chr19:679045-679164
FSTL3	chr19_681718_1	ACAGGCCTGGGCCTGGTGCCCGAGGCCCCCCATCATCCCCTGTTATTTATTGCCACAGCAGAGTCTAATTTATATGCCACGGACACTCCTTAGAGCCCGGATTCGGACCACTTGGGGATC	1	+	chr19:681718-681837
FSTL3	chr19_677568_1	GTGAGGCTGTGGGGGGGGGCACGTGGAGCTCAGAGGGGAGGAGACATTTCCAGGGTTCTGGAGCCAGGGTGGGGACACCCATGTGGTTTTCTGCCCCTTCTTCCTGGGTGGGGGTAGATC	1	+	chr19:677568-677687
FSTL5	chr4_162163703_1	GATCGTCTTAGCTGGGGAAAAAAAAATAGTTTGGTCTAAAACTATAGAAATCTCCAAAGTCACGCCTGAATGAGCGCCCAGGTGGCAAACAGAGGACTCTCTCCCACGTCCGATACCACA	1	+	chr4:162163703-162163822
FSTL5	chr4_162164194_1	AGCGTGGGCATCTTTGGACTTCAGGATGTATTCTCAACCAGTCCAGTAGAAACTAAACGCTTTGACGGTGCTGGAGCCTTTGCCTTCGCGGGGACTGCCGTTTCTGCGCACTCTAAGATC	1	+	chr4:162164194-162164313
FTCD	chr21_46155191_1	GATCTGCCCAACCCCCCACCGAAAGCACCCGAAAGGCCCCTGAAGCCACAGCCAAGCCTCAGCCCCCACAAGCACCAGTCGTGTTCCACCCACCCCTGGGTCAGGCACTCCCCAGGGCCC	2	+	chr21:46155191-46155310
FTCD	chr21_46156762_1	TCTTGAATTGTAGAGCCCATAGTTCCCACGTCATGGGAGGGACCCGGTGGGAGGTCACTGAATCACGGGGGCGGCTTTTTCCGGTGCTGTTTTTGTGATAGTGAATGGTCTCACGAGATC	1	+	chr21:46156762-46156881
FTCD-AS1	chr21_46150343_1	GATCGGCTCGCCCCTCACAGCAGCAGCGGCTGCTCCCGGGCTCACCTGTGCTTCTCGGCAGGTCTCCTCGTAGACCGTGTGCAGTGCCGTGACCTCAAAGTCCAGAAGATTGGTGGACAC	1	+	chr21:46150343-46150462
FTCD-AS1	chr21_46153533_1	CTACACCAAGCCGTGGGTCGGCGCCCACCCCAGGGGACGCCAGCCTCCCCCGCCTTTGCCGCCACCGCCCAGGGCTGGCCACTTAGAGATAAGCTTCTCATCCATCCACCCCTCAGGATC	2	+	chr21:46153533-46153652
FTCDNL1	chr2_199851611_1	GCTTCCGCATTTCCTTTTTTTCTAGGCCACTCAACCTTGAAAACACATTTCGCTTCCAAAAAATCAGGACCTGCTTTTTTTTTTTTCGTGTAGCAAGGATTAAATGTCACCATTTTGATC	5	+	chr2:199851611-199851730
FTCDNL1	chr2_199850600_1	GATCCTAGTCCTCCCAGCTCATCCTTCAATTACCATTGGATGACCTCTGGTGATAGATTAAACACTCGGCCGTCCCCCGCCCCCGCGCCTCCCCACCCGCGGAGAACCTAGCCTAGCAAG	1	+	chr2:199850600-199850719
FTH1	chr11_61967007_1	GATCACACAGGCTGGCAGTCTTGCAACCCCAGGATTTCAGGACACCAAGGTCTCCTTAAAAAAGAAGGGTGTGCAGAGGCGGCCCTGGCCTAGGAGGGAGCATTCTCAGGGTACAGCCGA	1	+	chr11:61967007-61967126
FTH1	chr11_61967863_1	GGAGTTGGAGGGAAGCTGCGAGGAGGCGCAGGAAGTCCACCTCAGAACCCCCCCCCCGGTCTAGGGGCGCCCGGGCGTTGGAACCGGCGGGGGAAGGGTGCGGGGGCGCATGGGGTGATC	5	+	chr11:61967863-61967982
FTL	chr19_48964814_1	GATCCGGAGACTCCTTATCTCGCAGCGCAAACCTCAGGCAACTACAGGTCCTCCCTGCACCTTTGAGGTGCCCCTCCCCCCACTCAAGGTTCCAGAAAAATCCATGCCCTCGGAAACCCC	1	+	chr19:48964814-48964933
FTL	chr19_48966252_1	ATTCTGAGCCATTTCTCCCTTCTATATAGAAGCCAGCTGAAGATGAGTGGGGTAAAACCCCAGACGCCATGAAAGCTGCCATGGCCCTGGAGAAAAAGCTGAACCAGGCCCTTTTGGATC	1	+	chr19:48966252-48966371
FTO	chr16_53703515_1	GATCTGGATAGAGATGGCAATTAGCAGCATCAACTCTCACCTTCATGGCTGGGATATAACATTTCAAATTGGTCCTGGACGTGGGGATAAAGGGCGGCCTGTGATTCAGGCCTGAGGATG	1	+	chr16:53703515-53703634
FTO	chr16_53704861_1	GCAGATTGCAAGATAGATATTATACAGATGGAGTATAAATAACAGCCCAGCTTCACAGATGAAGAACTGAGGCTCAGAAGCATTGAGTGTTTTCCTTTCTCTCATTCCCAAACTCAGATC	4	+	chr16:53704861-53704980
FTO	chr16_53912063_1	CTGTCCCCCAAAGGGACAAACATACCTTCCTTATTTCACAAGTGTGTGTCTGTTGTGGAAAAACAGAGGAAAATGGTTGGGCATTATTACAGTATAGCTGGGGGTACTAGGAGAAGGATC	2	+	chr16:53912063-53912182
FTO	chr16_53910774_1	GATCCGCCTGCCTCGACGTCCCAAAGTGCTGGGATTACAGGTGTGAGCCACTGCACCCAGCCTGTTTTGTTTTTAGATAGGTACATAGAATTCACCATCAGTCTGGATGACAGAGCTGAG	1	+	chr16:53910774-53910893
FTSJ1	chrX_48476748_1	TGGGGAATCAATGGGGGCTAATAAGAATATTTTAGTCGAACTGTTGTTCATTGATTGATTAATGAGGGGATGGCAGAGTAAGCAACTAGAATATAACGAGTGATGGATGGGAAAATGATC	5	+	chrX:48476748-48476867
FTSJ1	chrX_48475815_1	GATCTGAAATTGCAGCCGAGCAGCCTCCGCGCGCTCGCGCACTTCAAGAACGCATTTTCCTTACTGTCACGTTTATGCCCCGAGTGGTAATTTCGCTTCCCGGCACGCGAAAAATGAATG	1	+	chrX:48475815-48475934
FTSJ3	chr17_63826795_1	GATCGCTCGCTCGCTCGCAGACTGAGCGAATCCGGACTCACCCGTCTCCTTCGCCAAGTGATAAAACTTGTCTCGTCGGCTCTTGCCAACTTTGCCCTTCTTGCCCATGGTGGAAAGGGG	1	+	chr17:63826795-63826914
FTSJ3	chr17_63827884_1	ATATCATATCGCCTCTCGGTCCTCCTAAAAGTCGTATGAGGTAGGCGGCGTTCCCATTCTTTTATTTTAGTCCTGGGAAAATGGAGGGTTCCAAGGGAGGGAGGGATTAGAACCCAGATC	1	+	chr17:63827884-63828003
FUBP1	chr1_77980175_1	GCCCGGCCTGTTAAGGTCTCTTAAGTTAAGAACAGCATTGTTTCTTGACCAAAATAGATTTTGTAGCTTCTTAGGCGTAGTTTCTCCCACCCCATCCTGTGGGTACTCAAATGTAAGATC	2	+	chr1:77980175-77980294
FUBP1	chr1_77978589_1	GATCTTTATCTAAACTAGCTCACTGGAGACACGCGAGTGCCGCAGAAGCGGGAGAAAGACTTCAGGCCTTCTTTGCGTAGCACGCGTCGGGGTTCTAAGTGGATTAGGCACCAAGAACAC	1	+	chr1:77978589-77978708
FUBP3	chr9_130579999_1	GGTTTGCTTAGAGCGTCTGGCCCCATCGTGCCCCAGCGGCCAGCCTGGACCCACAGTGTAGCTAGCGCGGGGTTCTGAACCTCGCGAGGGGAGGGGTCCGGGAAGCCCACGGGGAGGATC	2	+	chr9:130579999-130580118
FUBP3	chr9_130578837_1	GATCTGTACCTGGTCACTTCCATTAAAGTTACATAGGCGTTCCAAGAAGCCTCCTGCAATACAGTTGTGACTCAGCCGGTATGGGAGTAATGACGGTCCTGTGGTATTTCCTGCACCCCC	1	+	chr9:130578837-130578956
FUCA1	chr1_23868543_1	TGGAGGTGAGCAAGGCCCAGTGTGTGCGGAGAACTCACATTTAAGAAGGAGTCCATTGAGCCGGACGCAGTGGCTCACGCCTGTAATCCTAACACTTTCGGAAGTCGAGGCGGGAGGATC	1	+	chr1:23868543-23868662
FUCA1	chr1_23866866_1	GATCCCTAAGGCCCCTAGGAGACAAACACTTCCTCTGCTTAATCAAGTCTTATACTCCCATACATTTAATGGCAAACACTAAATGCCAGTTGTAACTTCTCTTTAGTACAAGTGAATTCA	4	+	chr1:23866866-23866985
FUCA2	chr6_143511989_1	AGACAATGCCCCCAGCCCACCCTGGTGGCTGCTCCACACGTCCGAAGCGTGCACGAGAAGGTCAAGGCAGGAACTTCAGCCGGGTCTCGCCATGATGGAACATGGAAAGCAACCTAGATC	1	+	chr6:143511989-143512108
FUCA2	chr6_143510785_1	GATCTCAAGGTAAAATCTAACGCACAGATTTTTGTGTAGCACCTTTCATACGGCAGTATGATAACTGGGTTGTGTTAAGAGTACCATTCTAGAACCTCTTTAAAAAGTTCCTAGAGCCAC	4	+	chr6:143510785-143510904
FUNDC1	chrX_44543300_1	CTGGGTCTCCTCCTTGGGTCGTCTTTGACCTGCCTAGTCCATTTGTGGTAAGAATGCAGTTAAGTCAGTTTAGTAAGAACTCCCCCACCCTTAATATCGAATCACCCTCAATATCCGATC	1	+	chrX:44543300-44543419
FUNDC1	chrX_44541761_1	GATCGCCAAAACTCAACAGGGAGCCTGGGAATGTAGATTACATCAATTTTAACTCAGAGAAAAGCCTCTTCTGGAATTAACAGTGTAGACCTACTGCCTGTGCACGGTGATTCTTGCCCA	1	+	chrX:44541761-44541880
FUNDC2	chrX_155026307_1	GATCAGATGTCAATGTTTATTATCATTCACTAATTACATTTATGAATAATTTTTAAAAGTAAAGGAAAAGACTGGCTGTTTTAACTAACATAATAGAAACTGTTGCTGGATTTTCTGTTG	6	+	chrX:155026307-155026426
FUNDC2	chrX_155027096_1	GGCGCCGCGGGGAGCCGCCTTCCTGGGCTCCGGAAGGGGAAGGGCTCCGCGCCCGCCAGTCGCGACCGAGCTCCCCGGGGAGTCCAAGCGGCGCGGGGACGGGGAGGGCGCTCGGGGATC	8	+	chrX:155027096-155027215
FUOM	chr10_133357411_1	GATCCGCAGGGCTGGAAGCCACGCGGGGAGGTGGGGAGGGCAAGGTCCCTGCCTGGGAGGCAGAGAGGCGTCAACAGCTGCCCGCGAGGCTGTCGGGTGCTGACCAGGCCAGGGGGCCGA	5	+	chr10:133357411-133357530
FUOM	chr10_133359232_1	AAGTGGAGAGTCACCGTTTACCCAAATATACAAGGGCAAGAGGATTTTATAGAGATGGGCAAGAAAGTTTTCAGCTTCAAAACCAAATCAGGCCGGGCGCGGTGGCTCACACCTGTGATC	1	+	chr10:133359232-133359351
FURIN	chr15_90867932_1	GATCAGGCCATTGCATTCCAGCCTGGGCAACAGAGCGAGACTCTTGTCTAGAAAAAAAAAAAACAAACCCATAAAACAAACAAACAAAAAAAACTATGAGGATTGAGTGATTCACATTTC	5	+	chr15:90867932-90868051
FURIN	chr15_90869149_1	AATGGAGCCCCTTTACAGCCCCCACTTACCCATCAGGCCCTGCTCCTCTCACTCATCTCCAGACTTCTGTCACATGCCCAAGTCCTGCTAACTGCTGTGTAAAACTGGTAAGGTGGGATC	1	+	chr15:90869149-90869268
FUS	chr16_31179474_1	GATCCGGGTGAGAGCCCAGTGCTGGACGAGCCCGGGGCCCAGGGGTCCCGGCCGAAATCCCTGCTGTCTTTCAGGTCAAACGTCATAATCCCCGAACCCCAGAAAGGCCGAAAGGCAAGG	1	+	chr16:31179474-31179593
FUS	chr16_31180650_1	ACCCCTTCCCCGCCTCGTGTTGGTTCAGCTTTCTGTCGCGAGACCCTTCGCGGAAGACTCGGCGGCGCGCGTCCGGTGTGAGCCTTGTCCCTCAGTGGTCCTTCGCGAATGGGCGGGATC	1	+	chr16:31180650-31180769
FUT10	chr8_33473387_1	AACTCTCCGCTTCTCCAACTGGACTAGGACTGGAGCGCATGCAGTCACCTATTCAGGCCAGGCGTGGCAGCGGCTCACACCTGTAATCCCAGCACTTTGGGAGGCCAAGGCGGGCAGATC	1	+	chr8:33473387-33473506
FUT10	chr8_33462123_1	GAAAGGAAAGGAAAAGAAAGGAAAGGAAGGGGAGGGAAGGGGAAGGGACCAGAGTGGTGAATTGACTTACTCATGGCCACACAGCCCATCAGAGGAGAGTGACAAATCTACAACCAGATC	1	+	chr8:33462123-33462242
FUT10	chr8_33461253_1	GATCCTGAACACCCCTGATTCAGCAAAAAGTGAAATAATTGGAGTTTTGAGAAAATAGGGGGTAGGGGGACATGGCAAAGGCCCAGCTATCAACACTACACAACCCACATTCTTGGTACC	1	+	chr8:33461253-33461372
FUT10	chr8_33472799_1	GATCAGGCTTCAATCTCAGGCAGTGGCTCTGCCTTTGCGCCACTAAGTCTCCAAAACAGACTTGGATTATTTTGCACACACCATTCCGTCTCTTACACGCACCCCCTGCTCGGTACAGAG	1	+	chr8:33472799-33472918
FUT11	chr10_73773155_1	GCACCCTCATGACAGCCTTACTGTACCCGGTCTAGGTAGACTCCTACGGGAAATGCCTGCAGAATCGGGAGCTGCCTACCGCGCGGCTACAGGACACAGCCACGGCCACCACCGAGGATC	1	+	chr10:73773155-73773274
FUT11	chr10_73771733_1	GATCTGGTAGAGGTACCAGCTTCCTTTCCAGCTGGAGAGGCCCCAACACTGGATGGTTCTGTAGGGAGCCTAGGGAGCCTGGTCATCAACTTGCAATACCTCACAGAGCCAGTTCACATC	1	+	chr10:73771733-73771852
FUT2	chr19_48695498_1	GATCACGCCATTGCACTCCAGCCTGGGCAACAAGAGCAAAACTCTCTCAAAAAGTAATACTACTAATAATTAATTAATAAATAAATATAAGACTCTGAGGGGACTCAGAGTCAGCGAGAG	4	+	chr19:48695498-48695617
FUT2	chr19_48696204_1	TGGGAGGCACCCCCAACTCAGGACCTCCAGGAGAGGAGGGTCCCTCCCTCGGCAGCCAGGACCCCCCTCCCCAGCCAGCCGCCCTCCTTAGCTCCCTCCCCACTTCCTTCCAGGTGGATC	3	+	chr19:48696204-48696323
FUT3	chr19_5850386_1	GATCTCTTGAGCCCAGGAATTCAAGACCTGCCTGATTGGCCGGGTGCAATGGCTCATGGCTGTAATGCCAGTACTTGCGGAGGCTGAGGTGGGCAGGTCACCTGAGGTCAAGAGTTTGAG	1	+	chr19:5850386-5850505
FUT3	chr19_5851904_1	TCAGACAATACATGACTTTTGTAAGGGAACAATTCTTCAGGCCTCTGAGCCCAAGCTAAGCCACCATCTCCCCTGTGACCTGCACGTGTACATCCAGATGGCCTGAAGCAACTGAAGATC	1	+	chr19:5851904-5852023
FUT5	chr19_5870975_1	CTCTGTCTCAAAAAAAAGAAAAGGAGCGAGGCTCCCACACAGGCCACAGCGTGGATGAAGGCTGAGGACATCACATTCAATGACAGAAGCCAGACACAAAATGCCACACAGTGTGTGATC	1	+	chr19:5870975-5871094
FUT5	chr19_5869489_1	GATCCACCTGCCTCGGCCTCCCAAAGTGCTGGGATTACAGGTGTGAGCCACCACACCCGGCCTAAATAAATTTTTTTTTCCCACCAAACACAACAGTATTGTTTTGGTAGAAACCATGTC	1	+	chr19:5869489-5869608
FUT6	chr19_5839199_1	GATCTTGCAGGAAACCGGTGGGCAAGTCAGGCAACTCATGAACCTTGGAAGGGAACTTTCTTCAATTAAAATTGCAGCCTTTTGAATAAAAAAGGGATGGAAGGGCATTCCAGTTACAAG	2	+	chr19:5839199-5839318
FUT6	chr19_5832172_1	GATCCATCGCTGCCCCTGCCGCCTCGGGGAGCGTGGGAGCTGGGCACTGGGGTTGTACATGACCTCTCGGTGGTGCACGATGACCGCGTCTGCCTGTGGATACACCTTGCGGTCGGCAGT	1	+	chr19:5832172-5832291
FUT6	chr19_5833157_1	GAGTTCATATTAGATTGGTGCAAAAGTAATTGCTGTTTTTACCATTGAAAGTAATGGCAGCCATGCGCGGTGGTTCATGCCTGTAATCCCAGCACTTTGGGAAGCCGAGGCGGGCAGATC	1	+	chr19:5833157-5833276
FUT6	chr19_5839980_1	TGTCTCATTCCTTGACTGGTGAGGTTGACTGTAACTTATTAAAAAAATGACTTCTGGGGGCCGGGCGTGGTGGCTCACGCCTGTAATCCCAACACTTTGGGAGGCCGAGGTGGGCAGATC	1	+	chr19:5839980-5840099
FUT7	chr9_137032683_1	AGGAGGTCTGTCCTGGGGCCCTTAGTGTCTTCCCACAGGAGCCCAGCGCGTGCCTGCAAGGGCCTGGTCCCGGAATGAACTGTGGATGGAGGCTGCTTTGTCCTTTTCCCCGTCCAGATC	1	+	chr9:137032683-137032802
FUT7	chr9_137031598_1	GATCGTGGGCTGGGGTGCCGGGGTACCCCGAGGGGCTGACCCCAGCAGCCACAGGAGCCAGAGGGCAGCGAGCAGAGCCACCCCGGCCAGGACCCCCAAGCCTCGCAGCCTCCGGGTGGG	6	+	chr9:137031598-137031717
FUT8	chr14_65412109_1	GCATCGAACTCAGGCCCTCGTGGGGGGGGTCTTTCTCTTCGAGTGAATGTGGAAACAGCTCTTACAAGATAAAGTAGGGCTTCGCTGAGTCTCCTGGGGGAGCGATGCCATTGTAGGATC	1	+	chr14:65412109-65412228
FUT8	chr14_65409816_1	GATCATAACGATTGTTCTGTCTAATCTTTTGTTGAACAGAACTTGTCTTTAACTTTTGGGATAAGCAAAGATGGGTCCAAAACCTAGTTTGGTGAGGGAGGGGTGGAGTAAGAGGTGGAG	3	+	chr14:65409816-65409935
FUT9	chr6_96016482_1	GCAGTAGATGGCCCCGACCCTCTGGTCACCCCAAACAGGGTCATCTCTACTGTTACTGTCCCTGCGTTCCCACCTTATGCCAGTGCACAAACGCCCCTATCTGCCACCCTTCACCCGATC	1	+	chr6:96016482-96016601
FUT9	chr6_96015529_1	GATCCTGGTCCAGGAGCCGCCGCAATGGAGCGGGCGGCAGTGTGCGCGCACAGGTGCCACAGGCCGGTGGCGGGGAGAGCTGTAGAGGCTGCCTCCCGGACTCAGCACTCGCACCAGCGC	5	+	chr6:96015529-96015648
FUZ	chr19_49812501_1	GATCCCATAGCCAAATTAACAGCTGCTTTTAGAGAGCTGGAAGGCCTCCGGGGTCATCTTCAACAGGGACTATCACCCAGGCCCTGTCCCTGTCCCACGTTCCCTCCTGGGGACCTGTCA	1	+	chr19:49812501-49812620
FUZ	chr19_49813678_1	AAACAGCTGTGCCCTGCTCAAAGATGGCGGCACGTCGAAGTCCGAGCACCCTCCTTGGGGCGAAATCGAGAAAAACACCATCTCCCCTACAACCTTCGAGGGTGGTTGAGTCCAGCGATC	1	+	chr19:49813678-49813797
FXN	chr9_69036820_1	GATTCCTCAAGGGGAGGACATGGTATTTAATGAGGGTCTTGAAGATGCCAAGGAAGTGGTAGAGGGTGTTTCACGAGGAGGGAACCGTCTGGGCAAAGGCCAGGAAGGCGGAAGGGGATC	1	+	chr9:69036820-69036939
FXN	chr9_69035131_1	GATCGCACCACTGCCCTCCAGCCTGGGCGACAGAGCGAGACTCCGTCTCAATCAATCAATCAATCAATAAAATCTATTAACAATATTTATTGTGCACTTAACAGGAACATGCCCTGTCCA	1	+	chr9:69035131-69035250
FXR1	chr3_180915081_1	GATCCCCAGTATATTTTTATCCTATTAAACTGCTGACTTGAAAACCATTGGCTTATTGCACAGAAGTTTATTGCTTTTTATTCATTAGAATGTAAAAGTTAATGTTAATTTACATACAGT	6	+	chr3:180915081-180915200
FXR1	chr3_180915720_1	AGTTTCAAAGTCAGTTATCATGCCTTGAGGCAGTACTCTGTAGACTTTGATTAAAGTTTTTGTAGTAGAACTGAAACTTCATTTCACAAATTAATTGGAACCAGTGAAACGCTGAAGATC	5	+	chr3:180915720-180915839
FXR1	chr3_180911879_1	GATCCTATTTGCGGAAATTTGCATGCATTTAACAGAGGAAAACGTGGTCTCCTGCTCTATTAAGTTTGTCTGACTACTTTTAATAAGGCGAATTCACCTAAACTCTGTTCTAGGGTGTGA	4	+	chr3:180911879-180911998
FXR1	chr3_180913182_1	CCCACCCCTTGGGGCGGGTGTATCGCGGAATCTTTGGAATTCACCCTTGTATTTGAGTTTTGGGCCAACAAATCTTTAGTGTCTGAGGAGAATGGGGGTACCGGATTGAGGGTTAGGATC	1	+	chr3:180913182-180913301
FXR2	chr17_7615461_1	AGTAGATTTAACAGTCATGGCTCTTACCTTGAAGAGATTGTGATACAATGAAAGTTTTGGCCGGGCGCGGTGGCTCACGCCTGTAATCCCAGCGCTCTGGGAGGCCGAGGCAGGTGGATC	1	+	chr17:7615461-7615580
FXYD1	chr19_35139757_1	GCCCTGCCAGGGTAGGTCTGGGAATCGGGGGCCTGCTGCGGGAGGTGGAGGCCCAAGGGAGGCCCCCCGGGGACTGTGTGTCTCACCCCCGTCCCTGCTACGTTGTGTTGTTGTGTGATC	2	+	chr19:35139757-35139876
FXYD1	chr19_35138449_1	GATCGGGGGTCAGTGGGCTCCTGGGCAGTCAGGCTGGGTGACCTTCGGCCCTGGCTGGACCCAGTTCCCAGGGGGCAGCCGCCTCAGCCCAAAAGCTCTTGGAGGCGTGTGTGTTTGTGT	1	+	chr19:35138449-35138568
FXYD2	chr11_117823490_1	GATCTGCCACCTCTCAATGGCGGGAGGGAAGGAGCCCGTTAGAGGTAAGGTCCTGCCCCTGCCTCTGGTGGCCTCCCCCGGATTTGGAGCCGCTCAGCAGGCAGGTCTCACAGTGGTGCC	1	+	chr11:117823490-117823609
FXYD2	chr11_117829270_1	CTTTGCAACACTCCCTGTCCTGAGGGGAGGACTCATGACGTCCCAGGGAGCCCTCTCAGGGCTGAAATAGAGACCAGGAGGTCTAAGAGGTGCTATTTGTTATCAGGATGGGCTGAGATC	1	+	chr11:117829270-117829389
FXYD2	chr11_117827152_1	GATCAATAGATAGATGAATAGGAAGCAATAGGGAAAGCTAGTTGATGGCTACATTTTTAAACTCTGTGTGCAAGGCACCGTTTCAAGCACTTTACAGAAATTAATTCTTTTTTTTAAGAC	6	+	chr11:117827152-117827271
FXYD2	chr11_117825138_1	GCTGCAGCTGGTGTTCCTTATGTGGTACTGGAGGCTTTCCTGCAGTGGTCCCTAGGAGCCTGGCCCACTGCTCCCCCACCACATCCCTGGAGCACCGCCAAAGCTGACCAGCAGTAGATC	1	+	chr11:117825138-117825257
FXYD3	chr19_35115384_1	GATCCTTGTTCTCCATCCAGCCCCCAGACAAAAGTCCCTCTGTCTAAGAAGGCGGAATTGAGGGGAGGGGGCACCCCCAACTGGGACCATGGGGGAGCCTGCACAGACCCCATCCGGAAG	1	+	chr19:35115384-35115503
FXYD3	chr19_35119335_1	AAGGCCAGACCTCCCGCCACCCCTCTAGGCCAGCGCTCTGACATGCAGAAGGTGACCCTGGGCCTGCTTGTGTTCCTGGCAGGTGAGTACCCATCCCCCGTCTGCCTTTTCCTCTGGATC	1	+	chr19:35119335-35119454
FXYD3	chr19_35116675_1	GAGGGGGTGCCTGGGTAGGTAGGGGTATCTAAGTGGACCAGGGGTGCGTAGATGGACTGGGGACATCTGGGTGGATGAGGAATGCTGGGTGGACTCGGGGTGTCCAGACATTGAGGGATC	1	+	chr19:35116675-35116794
FXYD4	chr10_43371839_1	TCATATGGATGGTGGGTTGGGGGTTGGAGGAAACAGAAGCCAGCCCTTGGCTAAAGAATATATGAGCTGGTGGGGTATACCTCTGGTCCCAACTGCTTGAGATACTCAGGTGAGGAGATC	1	+	chr10:43371839-43371958
FXYD4	chr10_43370509_1	GATCGAGCCACTGCACTCCAGCTTGGGCGACAGAGCGAAATTCCAGCTCAAAAATAAATATATAAATAAACAAACAAACCAACTAAACCATCATTGCCCTCCCCAGCCCTCCCAGCCCAG	1	+	chr10:43370509-43370628
FXYD5	chr19_35163720_1	GATCTGCCCGCCTCAGTCTCCCAAAGTGCTGGGGTTTACAGACATGAGCCACTGCACCCAGCCAATATTCAGAATGTTTTACAAGTTTCTCCAGACTATGTAGCTGGGTCAGAGTCCTTG	1	+	chr19:35163720-35163839
FXYD5	chr19_35154233_1	GATCCGTCCCCCTGGCCCCTCAGTGTCCATGTCTTGAGCTTAATAAATGTGCATTTGGTTTTTTCCTCTGTTCTGTCTGTGTGTTCTCATCTGTGGGGCACGGTGTGGGTAGGGGTGCAG	1	+	chr19:35154233-35154352
FXYD5	chr19_35155364_1	GACGGTTTGGTATCCCCACCTAAGACCCTCCCCTTTCCCCTGAGGCCAGCCGTCAGCCCCTGGCAGGGGGTCTTGGAAGCCAGAGGTTTTTGCTCAGGGCAGGGAAAGGGCTGCAGGATC	1	+	chr19:35155364-35155483
FXYD5	chr19_35164519_1	GGTGTGCTCAGCTGGCTGGTTCTTCTGGTTTCAGCTGGACTTACTCATGCGTCTGAGGTCAGTTGTGGGTCAGCAAGGACCTCTGTTTCTAGGGGCAATTTGATTCTTTCCCTGGTGATC	1	+	chr19:35164519-35164638
FXYD6	chr11_117876520_1	GATCGGTCCCCACCGAGCCTCGCCCCTCCTCGGAAAAAGGAGCCAACTTTGCCCACCTCCCCAGCCGCCTACCTGCACAGCCGGTCCCCTCCGAGACTCCCAGGAGGACCCGCCGAGTCC	3	+	chr11:117876520-117876639
FXYD6	chr11_117877783_1	TACAAACCCCAAGCCGGGGATGATGGGTACTGCTAGGAAGAAACCTAGCCCTGCCTCTGCTGCCCTCAGTTCTGGGCCTGTTTTCTCATTTGGGAAAATAGGGAGATGGACTAGATGATC	1	+	chr11:117877783-117877902
FXYD7	chr19_35142700_1	GATCTCCGTGTTCCCCCCAGGTCTGTCCACCCGCAGGCGGTAGAAACACCTGGAGCGATGGAATCCGGCCAGGTGCTGCAGCTCTGACACGGCGGTGGGAGGGAAGGAGGGAGGAAGGAA	1	+	chr19:35142700-35142819
FXYD7	chr19_35143831_1	TTGACAGCCAGGTTCAGAGGAAAGGAGTGAGAGCTGAAGGAAGAGACAGAGAGAAGGGATATAGCAAGAGACAGACAGGGAGAACCTGGAAGAGACAGAGACCAAGAGAGGCAGGAGATC	1	+	chr19:35143831-35143950
FYB1	chr5_39220287_1	TGTAGCCCCAGACATTTGGGAAGCTGAGGTGGGAGGATTTCTTGAGCACAGGAGTTCAAGGCTTCAGTGAGCTATGATTGCACCACCATTGCACTCCAGCCTGGGTAACAGAGCAAGATC	1	+	chr5:39220287-39220406
FYB1	chr5_39218871_1	GATCTGCAGCTGTTTGTCATCATTTATCCAGTTTGCCAGGATTCCTTCTGAGAAGGCATAATTCATGGCAGTATAGTCCCTTTCTTTAGTCTATGTAGAAATCTCATGTGAATCCTCACC	3	+	chr5:39218871-39218990
FYB1	chr5_39202402_1	GATCTTGTGATGCTGACATAAATTTCCCTTTAACCCCAGTCAATTTGGGAAACGCTTGCTTCTGTTCATTTTCTGAGGTTGGAGGAGTAGGCCCAGATTTCGGGCCTAGTGGCTTTAAGT	1	+	chr5:39202402-39202521
FYB1	chr5_39204944_1	CAAATCCTCAAGCAATTCCTGAAGGCAAGAGGCAGGAAGACAGCAGAACAAGGGAGAATTTGGGTGCTTGGGGGAGGGAATAGGAGAGAATGGGTTCTTCCCTGAACCTTCAGAGAGATC	1	+	chr5:39204944-39205063
FYB2	chr1_56818978_1	GATCTGGGAATAGGTCAGGAGTCCAGCTGGCTGGGTAGAGCTAGGCCACATGCTGTCATTCCTCAGCACCTCCTGTCCCCTCACACTCCAGGTGGCACAGGACATGGCACACTCCTCTTC	1	+	chr1:56818978-56819097
FYB2	chr1_56819604_1	CCGGCTGGTCTGACAGTCACTCACTCTCCAGGGCATTTGTGCCCAGGCAGCAGGAGCTGTGAAGGAATGGGGATGGCAGGCTCCTGTTAGTACAGACCATGCAGGCTGGACAGTGTGATC	1	+	chr1:56819604-56819723
FYCO1	chr3_45995260_1	GATCCGAGCACCAGCGGAGTCTTGCAAAGTGAAGGTCTGGGCTGTCCCGGCCCAACTGGGCCAGAGACTAAACTTCCTAAAGACCACGCAGGCAGGAACTCCGGGGCCTGCCCCATCCTG	1	+	chr3:45995260-45995379
FYCO1	chr3_45997093_1	ACACAGGAGAATAATTTGGTGACCAGATGTGTGTGGGGTTTTCCCCACACACTGAGCAGTGGACCGCACCTGGGTGTCCTCCAATTCAATTCCGACACTATCTACCTGGAGTATCAGATC	1	+	chr3:45997093-45997212
FYN	chr6_111758015_1	GATCTTGCTGGACAACTCACTCAATAAAAACATGGTTATCTGAAAACACTAGATTCTGATGTTGTTTTTAAAAATATGTTAAAAGCCTAACTCACTGGAAACATCAAAATAAGCAAAGAT	6	+	chr6:111758015-111758134
FYN	chr6_111872274_1	GATCTAGGGAAGTAGAGAGGAAATCCAGCGAGGGAGCCGGAAAGGAAGGAGAAAAGAGCTGGAGGGAGCAGAGGGGTGGGGGACAGAGGAAGAGGAGGGAAGGCTCCAGCACAGGGGAAA	1	+	chr6:111872274-111872393
FYN	chr6_111873825_1	CCCCAAAACCATGGGAAACTGCCTCGAGACAGGGCTATCTTGCCTTTCTGGTGTCTTTTCATTTGAGGGTGAGAGGATGAAATGGAAAATTGGGCGGTGATAGCAGCGTTTTCTTTGATC	1	+	chr6:111873825-111873944
FYN	chr6_111759467_1	AGCCCTCGTGCAGTGGTGCTAACCGAACGGAGGCTGTCCACAACGGTGCTGGGTCCTCTCGCCTGCTCACTCCCAGGCACCCAGGCACTCGGTGCCCATTCTCATCAAGGACTGTGGATC	1	+	chr6:111759467-111759586
FYTTD1	chr3_197750308_1	GGCTGTGGAGGCGGGGGCAGGGGCGCTGCGGGCCCGAAGGTTCGCAGGGTCGCGGGGGGCGTCTCTTCTCCCCGGAGGGGCTACGGCTCGCCGCTCGCCGGCTCTTTGTGAGGAAAGATC	5	+	chr3:197750308-197750427
FYTTD1	chr3_197748792_1	GATCCCCAAGCAAAAAATAGTAAATGTGTCATTGGTGTTGAAGTTGGAAGCCACATGACATTGTGACATGACTAAATTAAGCAAAGGCTACTGTGGTTTTGAGATGGCTGGTTTCCATGC	3	+	chr3:197748792-197748911
FZD10-AS1	chr12_130162940_1	AGCATGCAGCGCCCGGGCCCCCGCCTGTGGCTGGTCCTGCAGGTGATGGGCTCGTGCGCCGCCATCAGCTCCATGGACATGGAGCGCCCGGGCGACGGCAAATGCCAGCCCATCGAGATC	4	+	chr12:130162940-130163059
FZD10-AS1	chr12_130161065_1	GATCGTGACCCGGAGAGACCCTGGGAGGAGAGGGCCGGCCACCTCCTAGGGGTGCTGTTTTTTTAAGGGTCAACCCAGGACGCTACGGGAAGCACCTGGCGCATCCTTGGGAACAGTGGG	1	+	chr12:130161065-130161184
FZD3	chr8_28494912_1	CGCCTGAAAGTTTCCCCTCCCGTCCATCAGTTTGCAAAGTCCTTGCTCCCTTCCGCGAGCTTCCCCCGGCTGCCTCCTCCGCGGGCTGTGGGTTTGCCGTGGGGTGGCTGCTGCTGGATC	1	+	chr8:28494912-28495031
FZD3	chr8_28493848_1	GATCTGCCTCTTGAGCACCCCAAATCCCCAGGTCCGGAGGTCGGCACCTCTGGTTCTCAGACCAGGTGTAGGTGGTCCTGCAATCACACCTCCGCGCTGTGTCATCAGGGGACGGAGTGC	1	+	chr8:28493848-28493967
FZD4	chr11_86955896_1	CGGCGTCAGTCTCCTCTGTAAAGTCACTTGGGAGGATTAGAGATAAAGTGTAGAAGGCTTAGCATGGTGCCTGGTACTGCGTGAGTCCACAGCTATTTTCACTCCGGACCAGCGGCGATC	1	+	chr11:86955896-86956015
FZD4	chr11_86954715_1	GATCAACTTGGCATGGGCTCTGCAAAGTTAGTTTGGAGCGTCCCTCCCCAAGGGGTCCCGCCAGGGGTGGGGGTGGGGGCGCCCACCTGCAGCTGGCTGGAGCAGCCGTACTGGATGAGC	1	+	chr11:86954715-86954834
FZD5	chr2_207769510_1	GATCCAGACGGAGCCGGGCAGGGGCAGGCCGTGCGTTCTCCCCGGGGCCGGGAGCCGGACGGAGGGCGAGCGCGCCTGGCAGCACCTGGGCGGGAGGAAGGCGGGAGGCGGGGGCCGTGG	8	+	chr2:207769510-207769629
FZD5	chr2_207770405_1	TACTTACTGAGCCCTTTACTGTGTGCCCAACAAAGTGTTAATCGGTTACATCCTTTTTTTTTTTTTTTTTTTTTGAGACGAGTTGTTCTGTCTCCCAGGCTGGAGTGCAGTGGCGCGATC	3	+	chr2:207770405-207770524
FZD6	chr8_103297668_1	GATCTCATTAAGTTCGTAGAAACTGGAGAGAAATAGTCTTCCAATGTAGAAAATTAGAAATTTAGGGGAAAATATTCTTCCTACATAGAAATTTATTCTGCAATACATCAACTATCCAGC	6	+	chr8:103297668-103297787
FZD6	chr8_103298738_1	GCGCAGCGCAGGCGGTGCCCGGGCGCAGGGCCAGTCCCGCCGCCGCCGCCGCCGCCGCCGCCGCCGCCGCCGCGAGCCCGGACCTGCCCGCCCGACCTGGCGGCGCAGTCTCGCGGGATC	11	+	chr8:103298738-103298857
FZR1	chr19_3522043_1	GATCCGTGATTGTGCCATGGCACTACAGCCTGGGTGACACAGGGAGACCTGTCTACAAAAAGAACCGCTGTATTTACAGACCGGCAGCCTGTACATGGCCTTGGGCTGTGGTTTGCTGGC	1	+	chr19:3522043-3522162
FZR1	chr19_3505915_1	GATCTACCCTAGGAAGGGTCTGCCCTGGGGCGCCCCATTCCGCGACTGTCCCCAGTGGGAACCACGCCCTCCATCTACCAGAGCCATTTCTGCAACGTCTAGCACCCCGCGGGTCCTCTT	1	+	chr19:3505915-3506034
FZR1	chr19_3507195_1	TCTCCCACCAAAGCCTCAGACGAGCTATCCGTGCACAAGCCCCTCCCTCCTCCGAACTGAACCTCCGTCCTGCGTCCTGCCCCGTGTCTTCTCCAAACGCAAGCCTGGCCATCTCGGATC	1	+	chr19:3507195-3507314
FZR1	chr19_3523865_1	AAGGCTTTGTTCAGCTTCAGACCCCAAAGCCTGGGTCCCGGGACCTGCGGGAGCCCACCACAGCCGCCTTCTCCCCCTGTGCGGTGCGGCCCCCACAGGGCAGAGCCAGGGAGGCAGATC	2	+	chr19:3523865-3523984
G0S2	chr1_209676542_1	TAAGTTACTACATGCATATAAGTCTGTTGAGGACTTGTTTTTCCTTCTTGTTAGGGGTGGGAAGAGAGAAAATTTTATAACTTCCGTGAGATTTAGCATTTTAACATCAAAAGGTAGATC	6	+	chr1:209676542-209676661
G0S2	chr1_209674923_1	GATCCATTGCCACACACGTGGGAAGGTGACAACCCTTCCGAATAAAAATGAAAGCTTTCTTCTTTAGATGGAACCCCCAAATTCCCTCATTATTTATAATGTCAGGCTGTCCTGGACAAG	2	+	chr1:209674923-209675042
G2E3	chr14_30560514_1	TTAAAATATGAGCATTTTTCATATAGTGTCTTTGTAACAGAGACATTGGCTATACTTCTCTAAGCCTTTCTGCTCATTTCATATGTGCTGTCAACAAATGGTAATTTTTAAAAATTGATC	6	+	chr14:30560514-30560633
G2E3	chr14_30558440_1	GATCAAAGACATACTGTGGTCCTCGATAAAGGAAAAGATACTGTTGTTTCAATAATCTCACGGGACAATACTTAATAATCTCGTAAAGTGAGCCCTTATCTGAGGGGGGAAATAAAATTT	5	+	chr14:30558440-30558559
G2E3-AS1	chr14_30573821_1	CTTTTCCAGAAACACTCTCACAGACACATCCAAACATAAGTTTAACCAGATATCTGGGCGTCCTGTGGCCTGGTAAAGGTAACACATAAAATTAACCATCACACTGTATTAATCTTGATC	4	+	chr14:30573821-30573940
G2E3-AS1	chr14_30572985_1	GATCATATTGATGTTTTATGTACTTTTTTTTTGGATGGAGGTCTCACTATGTTGCTCAAGGTGGACTCAAATTCCTGGGCTCAAGCAATCCTCCTGCTTCAGCCTTTCAAGTAGCTGGGA	3	+	chr14:30572985-30573104
G3BP1	chr5_151771609_1	GATCTCCGCCCAGGGGAAGACGTGTTAACGAATAAGAGCAGCCCCACACATTTATTGGCTACTTTGAGTATCAGTCAAAGAACTGCTCACTCGCCTTTCTATTGTACTTTTCGGTTATTG	1	+	chr5:151771609-151771728
G3BP1	chr5_151772308_1	GGCCGCCGCCTGGGCCCCAGGGCGGTCTCTGGGGCCAGGGGTCCCGCGCCCAGCGTTTCCCGCCCGCCACCCTCTCCGCCACGCGCCCGCGGCACCTTTTCCTCCCCTGGCCAAGGGATC	7	+	chr5:151772308-151772427
G3BP2	chr4_75672465_1	GATCGTCTGCATAAGAGGGGGACGAAGAAGGCGCACGTTACAGTTCCAGTATCCGAACACGTTCGGATTAAACCCGCGGTGGCAGGGAGAGGGGGGTTGGTCAAACACGACGGAACACTA	1	+	chr4:75672465-75672584
G3BP2	chr4_75675453_1	TCTCAGCTGATGGTGCTACTGCTGCTCTAGGAGCCACACTTTAAAAACCACTGATATAGGCCGGGCGCGGCAGCTCACGACTGTAATCCCAGCACTTTGGAAGGCCGAGGGGGGCGGATC	1	+	chr4:75675453-75675572
G6PC1	chr17_42901012_1	CTCTTCCCCATCTGGTTCCATCTTCAGGAAGCTGTGGGCATTAAACTCCTTTGGGTAGCTGTGATTGGAGACTGGCTCAACCTCGTCTTTAAGTGGTAAGAACCATATAGAGAGGAGATC	1	+	chr17:42901012-42901131
G6PC2	chr2_168900805_1	GATCAGAACATAATCTGTCATATCATATATTTTTCATACCCAGATATTTATTCAACCATTTTCCTCAAAGACCCAATAAAATAGAGAGCCACAGCCTATCTTAAATTAAAATGCAGGGCT	6	+	chr2:168900805-168900924
G6PC2	chr2_168901500_1	ATGATATGGGTAGCAGTCATTGGGGATTGGTTAAATCTTATATTTAAATGGTAAGATTTCTGTTTTATTTCATTTTTTCCTAAGATTTATCCTTAAATTTGTGACTTCGGCATAATGATC	6	+	chr2:168901500-168901619
G6PC3	chr17_44070933_1	GCAAGCCGGGGCCTGGTCGGCAGCTGGGCCGCCATGGAGTCCACGCTGGGCGCGGGCATCGTGATAGCCGAGGCGCTACAGAACCAGCTAGCCTGGCTGGAGAACGTGTGGCTCTGGATC	2	+	chr17:44070933-44071052
G6PC3	chr17_44069871_1	GATCCGACCGCCTCGGCCTCCCAAAGTGCTGGGATTACAGGTGTGAGTCGCCGCGCCCGGCAAAAAAAAAAAAAAAAAAAAAACTTTTCAAGAACAAAGTTGATTGAGGTAGGAAGAAAC	1	+	chr17:44069871-44069990
G6PD	chrX_154546111_1	GATCCCGCACACCTGGGTCCGGCTCAGGGCCACCTGCTCTGCCATGACGCTGTCTGGTGGAAGAAAGGCTCGTTAACAAGGCAGAAGAACAGGAGAGCATTGAGAAGTTAGCCCCTTTCT	1	+	chrX:154546111-154546230
GAA	chr17_80100335_1	GATCCACAGCTTGCAGGAGAAAGTCAGTGGCCCCAGACACACGTAACAGGGTGAGCACTGAAATAAGAGCACGCTGGGGCGTCCACACCAAGGGACTACGCCCCAGTCTGCCCACCTATC	1	+	chr17:80100335-80100454
GAA	chr17_80102010_1	GTCCTCCCGGTCTTTATCTGAGTTCAGCTTAGAGATGAACGGGGAGCCGCCCTCCTGTGCTGGGCTTGGGGCTGGAGGCTGCATCTTCCCGTTTCTAGGGTTTCCTTTCCCCTTTTGATC	1	+	chr17:80102010-80102129
GAB1	chr4_143338068_1	TTTGTGTAATTGATACAAGATGCTATGTGTTAAACCGTTTTAGCTGTTAGGAAAAATATTCCTTGAAAGTATCAACCTTGCTTTAGTGGAAACCTGTGTCCTCTTCAGAGGTCTGGGATC	5	+	chr4:143338068-143338187
GAB1	chr4_143382534_1	AAACTCCCTACTTTCTCTTTTTCCTGAAATACTACCTTCAAAGTCCTGTTTTGCTCTGTTAGGAGGTTCCATCATTCAAAAAGTGAAAGAGCTTGGTTAGTTGAGGTTATTTTGTTGATC	5	+	chr4:143382534-143382653
GAB1	chr4_143336404_1	GATCCCTCCCAGGAGCCAAGCCGCCAAGCGCCTCGTTCCTCTGCTGCTCCCCGCCCTCTTCGGCGGCCGCGAGAGCGGACCCACCCTCCGGCTTGACCTGCGACCTCCCTGCGCCCGCCG	6	+	chr4:143336404-143336523
GAB1	chr4_143381063_1	GATCAACCTGTGACTGAGGAGGCAGGACACTTTCTGTAGTGGGAGGAACATGGGCCACATACAAACAGATTTAGTTCAAATGCCAGTGCTACCTCTCCCTTGCATTAAGCAAGTTACTGA	1	+	chr4:143381063-143381182
GAB2	chr11_78341540_1	GATCCTGCACTAGGGTCATCAGCTCCAGGACTGCCAATGGTTTCTTAAAAGATATCATTTAATGCCTATCCTCACGAATCTCATCAAGTAGTCAACAATTTCACTTTGGTTACACCTAAT	4	+	chr11:78341540-78341659
GAB2	chr11_78344188_1	CTCAGGATTTCAATGAAGGCCTTGAAATTAGAACAGGAACTCTGAGGACTTAGAGAAAAATGTGTCAAGATGAAAGTCATTTTCCTATAACAAACAGTATGATTAAGAAGCTAAGTGATC	5	+	chr11:78344188-78344307
GAB2	chr11_78416933_1	GATCTCTCCCGACCCCAGACACCCGGGAGCTGCCCGGTCCCAAACCCGGGCCAGCCACGGGGACCAAACTGCAGTGTCACACCGGGGTCGGGGGGAGGCGCCTGTGAGAGACGAACGGAA	3	+	chr11:78416933-78417052
GAB2	chr11_78418070_1	CCCCGGAGTCTCGCTTTCTCCTGAGGCCCCAAGCCGCGGGCGCGGAGGCCAGGGAGGCGACCGCGCCCCTGGCGCTGGCGGGTGTGAGGGGAAGGGACTGCGCGCCCTCGGTCGTCGATC	6	+	chr11:78418070-78418189
GAB3	chrX_154749023_1	GATCTTTCTTAGAGACAGTTCCCAAACATCAAGGTTTATGTCTTGGAGTGTTGGTAAGATGACACCTAGGTACTCTTGTGTCTTAAGTCTAGTCACTGCCCCATCATCACACGCCCCACA	1	+	chrX:154749023-154749142
GAB3	chrX_154751490_1	ACCTGCATCTGCCATGTGCATAGTTCACGGAGAAACAAAAGCAAGACTCCTCTTGGACTTCCCTATTCCACTTGATTGCTTGCACAGTAGTGTGTTTTCTATGTCCCTCCCCCAAAGATC	1	+	chrX:154751490-154751609
GAB4	chr22_17007100_1	GATCAGCTTATTCTGGAATAGATTCTTGAAGGGCTGGACCTGGGGCTAAGGAACAGGAGAGAAAAGCCTCTTCTATGTACCTTGGTATAATCATAGTGACTCCTAACAATTACCGCTTCC	2	+	chr22:17007100-17007219
GAB4	chr22_17009084_1	GTGTCACGGGGACCAAGAAGCCGGAGGTCCTTGTCTCCTGCCTCTGGAGGAGCTTGGTTTGCTTCTTTGTTCACACATTGTGTGAAAGCACAGTTGGGGGCATCTGATATGCACAGGATC	1	+	chr22:17009084-17009203
GABARAP	chr17_7242763_1	TTAACAACGTAGAGGAACAGCAGGGACAATTACAAGGTTAGCTATTCACGAACCGTGTTGCTACGCTGAAGGCGGCCGTTGACACCAAAACAAAGTAGTACCCAAGTGGCGGAGATGATC	1	+	chr17:7242763-7242882
GABARAP	chr17_7241870_1	GATCCATCCCCCAATAGGGCGTCACCATAAACAACTATCTTAATCAGACGGAGGTGACTTGTTTGGGTCGACTAGTGATTCAATCTCGCAACCTTAGCTAGCTGGGGGGATGACCATTTG	1	+	chr17:7241870-7241989
GABARAPL1	chr12_10213448_1	TTTGGGGGCCGAGCCGCCGTCTTCAGTGACTCAGCAACCCACACACGGTCTCAGCAGCTGAGACCGTGTGTGGGTTGCGGTGCACAAAATAGGGCCCCTGTGGGCGAGACTGGTTAGATC	1	+	chr12:10213448-10213567
GABARAPL1	chr12_10212190_1	GATCCGCCCGCCTCGGCCTCCTGGGATTACAGGCGTGAGCCACCGCGCCCGGCTAGAAAGTGAATCATTTCTATATTTGATTGTACGTGAAGCCCTCGGTAGTCCTTACTGACATCATGT	1	+	chr12:10212190-10212309
GABARAPL2	chr16_75566999_1	AGGTTCCAGTCCCAGTTACAGTAGCTGACGGGCCAGACCGGGATGAGGCCGCCCAGGGCCGGGGCGTGAGGGGCTCGGGCTGGTGCTGTTCAGGGTGCCTCAGTGCTGAATCTCCCGATC	2	+	chr16:75566999-75567118
GABARAPL2	chr16_75565619_1	GATCCACCCGCGTCGGCCTCCCAAAGTGTTGGGATTACAGGCGTGAGCCACCGTACCCCGCCTCAAATGTGCATTTGTGATACCTTTTCGTAAATGTTTATTCAAATATTTATTCACGAA	1	+	chr16:75565619-75565738
GABBR1	chr6_29633390_1	TGGAAGCTGGGGTGGGGGAGAGGGAACCCGAGCCAAAGGCAGAGGAGCTGGCGCTGAGACAGGGAGTCTGGGATGAAGGTGGAGAAAGACGGCTGCACAAAGAGAAGGCAGCCCTAGATC	1	+	chr6:29633390-29633509
GABBR1	chr6_29629012_1	AATTTCAGGGGGGTGGAGGGTGCAGAGTGAAGGGGAGGGCATTGCAGTGCGCGCGGTAAGGGTTTCTCATCTCACCTGAGTGTGGCGTTCGATTCACTGGCAGCAGGAAAGACGGGGATC	1	+	chr6:29629012-29629131
GABBR1	chr6_29631980_1	GATCATCTGGACAGCAAAGTGGGACCAAGAAAAGGGAGTAATTGAGGTAGTAATGTGGGGCTGGGAAAGGGGATTGAGGCGGAGAAAATGCACAGGAAGGTGGTATAGTGTAGCAATGTG	1	+	chr6:29631980-29632099
GABBR1	chr6_29627165_1	GATCAGTGTCTCCTAATACCTTAAATCCACCACCAGTTTCTCCAAACCCCGACACTTCTGCGAGACTCCCGCAGCGGGGCAGAAGGGTCTGCCTTGCAGCATGCTTAACCATCTTGAGCC	1	+	chr6:29627165-29627284
GABBR2	chr9_98708474_1	GATCTGCTCGATGGCCAGTTCCACGGCGGGGAGCACACCGCGCCCGATGCTGCCCTTGGCCACCTCCTTGGTGAGCGGCATGAGGCCCATGATGGAGAGCGGCGGGCTGCTGGGCGGCGG	4	+	chr9:98708474-98708593
GABBR2	chr9_98709269_1	CGCGGGGAGGGCCACCTTCCCAGCACACGCACACACGCGCCCCCGGCCCTCCGCTGCGCCAGCTGCCGCTGCCCGCCGACCGCTGACCTCCAGGCACCAGAGCGCCCGGGGACAGCGATC	7	+	chr9:98709269-98709388
GABPA	chr21_25734234_1	GATCAGAAAGACTGGGGAAGGCAACAGTAAGAAAACACTAGTCTGAGCAGAGGCCTTGTTCTGGGTGGGAGCATGGTTCTATTTATAGTGATGACTGACCGGCCAAAGGTTAGTAGGTTC	1	+	chr21:25734234-25734353
GABPB1	chr15_50354401_1	GATCCCGCCGCGACCCGAGCGCCTCTCGGCCCCGCAGCACAGGGCGCCCAGGACCCGCCACCCTCGCCGCCCGTTCCCCTCTCCGGAGAGCCCGGCGGGGCCGTCAGGCTGCCGAGACAA	7	+	chr15:50354401-50354520
GABPB1-AS1	chr15_50355780_1	ACGAGTGAGGTTCCTTTTCCACTTTTTCATAAACTCAACAGTCAGGTTCATGACGAAGATATAGATATTTCTGTAGATTTTTTCCCCAACATTCTAATTATGCCTCATGTTTCGTAGATC	5	+	chr15:50355780-50355899
GABPB2	chr1_151072207_1	TTGTCAAGAGCTCAAGCACTTCATGAATTATTAAAACACACACTTATTGAAAGGTTTTGGCCGGGCGCAGTGGCTCACGCCTGTAATCCCAGCATTTTGGGAAGCTGAGGTGGGAGGATC	1	+	chr1:151072207-151072326
GABPB2	chr1_151069510_1	GATCAACTGTTTGGTAAATAAAGTGACTAAATGGATTTGCAAACTCATGCTCCATCCTCTTGCAGGCCTCCAAAAAGAAATGACTCAGGCCGGGCGCGGTGGCTCACGCCTGTAATCCCA	1	+	chr1:151069510-151069629
GABRA1	chr5_161847663_1	GGGAGTGTGTGTGTGAGGGAGAGAGGCGAGACGAGTGCTCTCCCCACACGTGTAACCCTGCATCTCCCAGTTTCAGAGCTTGCGTTCATTCATATGCAGGCAGTGGTTTAATATTTGATC	1	+	chr5:161847663-161847782
GABRA1	chr5_161846201_1	GATCATAAAAGGACCTGCAACAGTTTAGCCAGGAGAACACTAAAAATTCAGATTTTTATAACTGTTGACTTTCATTAAAACAAGACAAAACTGTGGAATTGCATTGTAGATGAAGTAAAA	6	+	chr5:161846201-161846320
GABRA1	chr5_161849167_1	GATAGGTTTGTTTTTCTCTTTTAAAAATGTCAGAAGAGGGCAAAAATCTATGGTGCCTTGTCAAATGGTTTTGCTGTGTTTTGTTTACCCATTCAGATATTCAATCTTTTTAAAAAGATC	6	+	chr5:161849167-161849286
GABRA2	chr4_46389778_1	GATCTTGACGAGATAGGAAACTTGGGAGAGAGAGAGAGAGAGAGAGAGAGAGAGAGAGAGAGAGAGAGAGAGAGAGAGAGAGAGACCGAGACTGCAGCAGCCAAGAGAGCGTGGAGCGAT	1	+	chr4:46389778-46389897
GABRA2	chr4_46390787_1	CCTTGAGCCAGTCAGTAAAGTCCATTTGCAGATTACACACACACCTTGGGAAACCTCCCGCTCACTTCCAGCAATCCTTTTCCAACCTCTTTTCACAGGCGCCCTCCCTAGCAGGTGATC	1	+	chr4:46390787-46390906
GABRA3	chrX_152450409_1	GATCTAGGATGTCAGCTCAATTATCTGGAATTGAGGGTGGGCAGGCAATGGAGCTTCTCGCCGGGAAACAAGGCAAACCTCCCAAGTTTGTGGAGGAAGTCAGGCCCAACCCCACAGTGA	1	+	chrX:152450409-152450528
GABRA3	chrX_152388760_1	GATCAGATGCAACCATGCAAAAGATTATACTAATACATGCTCAAGCACACAGGGTACATGAACAGCTATCACTTAAGTTTGAAAAATTCATTATAATGGACACTCAAACAACTCTGCCAC	5	+	chrX:152388760-152388879
GABRA3	chrX_152389729_1	ATATAGAAGGAGACAACACTGATGGAGGGGAAGAATACCTCAGTGCCGGACCTAAAAACCATCATGCATCAGCTAATACATAGTCCAATACACAGAAGATGGCATTTTCGGTGCAGGATC	2	+	chrX:152389729-152389848
GABRA3	chrX_152451797_1	GTTTGACAATCCTGTCTGTTCAGATTCCATCTCTGGGGACAATAATGAGCTAGAAAAATGTACATCAAAGGGGTTGTCATTCATACTCCACTAAGAAGAAAGAGTTCCGCCACATTGATC	3	+	chrX:152451797-152451916
GABRA4	chr4_46993153_1	GATCCTGCGCCCTTGGTGCTCTCCGCATCTATGCGGTCACAGAAAAGCCTGGCTTCGGCCCCTGCTCTTACAGCTGAGATAAGAAGACCTAGTCCACCCAGGGAGGAGCGAGTGGCCAAA	1	+	chr4:46993153-46993272
GABRA4	chr4_46993780_1	GAACGGGGTCTCTCGCCCCTCCTCCGGCTTCGCAGCCCCCGACCCCAAGTGGGCTCCCCGCCCACAGCAGTGTTCGTCCTCCTACCTCCTGGCCCCCTCCCTTCCGCTGGGATTTGGATC	3	+	chr4:46993780-46993899
GABRA5	chr15_26866475_1	GATCCCGCCCCGTCACCCCAGAGGCGCTCTCCGACCTGCAGCCCCCAGGGCTCCTGGCCCTTTCCCGTTTGCCACTGCGGCTTGTTGTCAAGAAATGGAACTTCAGAAAACCCCCAGATA	1	+	chr15:26866475-26866594
GABRA5	chr15_26867595_1	CGCGGGAGAGAGCGGGGTCCGGGCGGCTCATCCCTGCCGGACGGGGCACCAGGGCGCGGTGACCGGTTGGGGGTGGGGGACACCCGTTGCCACCATCACGGGAGCCGGAGGGGTGAGATC	6	+	chr15:26867595-26867714
GABRA6	chr5_161685920_1	GCAGAGAAGAGCTGGCTAGCAGGGAGGACGACCCTAGGAGGGTGAATTCTGCATTTCAGTGCACTGCAGGATGGCGTCGTCTCTGCCCTGGCTGTGCATTATTCTGTGGTGAGTAAGATC	1	+	chr5:161685920-161686039
GABRA6	chr5_161685233_1	GATCCCACTTCTGTCTTAGCTTAAGATGACACACCTTTGACAAGAAGGGTCAGCAAAGTATCTTTAAAAAAATATTTAATCCACAGCAAGATGGCCGTGAGTTGTTCTGTTGTGTTACAA	5	+	chr5:161685233-161685352
GABRB1	chr4_47031167_1	GATCACATCCTCCCGGTGCCCGCCACAGGCAACCAGAGAACAACAGACCCTCCTCCAGAGTCCCCGTTCTAGGACCTCCCTGACTGTCAACGAAAGATGCCAATCACAGGCAGCCTTAGC	1	+	chr4:47031167-47031286
GABRB1	chr4_47032326_1	GAATGGAGTAAGGGCTGGGAAGCCCCCAGACCCTCCCCAGCCTGCTGTCACTGAGAGAATCTGTTCCTAATGTGGCCCACCTCCCCGGCAGGGCCCCCCGTCGACGTTGGGATGCGGATC	1	+	chr4:47032326-47032445
GABRB2	chr5_161549147_1	TCCGACAGCTCCTCTGGGATGGATGATAAACAGGAAAAGAAAGCCGAGTTCCTTCACCGACCAAGGGAGTTTCTAGGTTAGGAACAGGTAAAGCCCAGCACCATGAACATACTGCTGATC	1	+	chr5:161549147-161549266
GABRB2	chr5_161546179_1	GATCAGTTTCTCAATATGGTAAAATAGAGACACATTCAGGACACCACATGCACCCACAACTAGGGAGAGGGAAGAGAGCGCGCACAAAGCTCAAAAGACAGCTTCGGCTGTGGCTGGACT	1	+	chr5:161546179-161546298
GABRB3	chr15_26939900_1	TGTGCAGTCATTTGCTTATTTGCAGGCGAATACACAATCATGACAGCTCACTTCCACCTGAAAAGGAAGATTGGCTACTTTGTCATCCAGACCTACCTTCCCTGCATAATGACCGTGATC	1	+	chr15:26939900-26940019
GABRB3	chr15_26630588_1	CAAAGGGTCTTTCTTAAAAACAGAACCTTTCTTTAAAAAAAGGGTCTTGCTTAAAAACTTTGCAAACAAAATCACTTGAATTAAAAAGCCATTTATTCATCTTGGCTTATTTTGGGGATC	6	+	chr15:26630588-26630707
GABRB3	chr15_26628542_1	GATCTAAACCTAGAAGTAAAAGATTCAGCTATGTGAAGGGAAGGGCGGCTGCCCCTGGAGGGCCAGTCTTGGGTATGGACATCTGGTCGAAGCAGCTCCTGTTATCAACTGACCCTACAC	1	+	chr15:26628542-26628661
GABRB3	chr15_26772762_1	GATCGTTCACACTGGGGGAGGGACGGGGAGCACAAAGAGCGGGGTCAGGGGCGGCTCAGCCGCCAGCGCCCCGCGCACCCCGCGCCCTGCCCGCCGCCCGCCGGCCCACCCGCGACCCTA	7	+	chr15:26772762-26772881
GABRB3	chr15_26938637_1	GATCCAGTCCTTGCTACCAACATACCCTCTGCCTCTTCTTTGCCCATTTCTCGGCTCTGCTCCCTCACCTGCTGCGGACTATGGGGAAAGTGCACCTTTGCACTGCGGGCCTGTCCAGGC	1	+	chr15:26938637-26938756
GABRB3	chr15_26774213_1	CTGGTGCAAGGACCCTGGTGTACCAGTGCACACCGGATGCACCCCACCCTCTGGACCACCACCGCACACCTGAGGGGCCACTCACCTACGGCCACAGGTTTTATATTTTAGTGAGTGATC	1	+	chr15:26774213-26774332
GABRD	chr1_2018849_1	GATCAGGACTTGCTCCCAAAGTCGCCTGGCCCCAGCTCCCGCGAAGGCAGGAGGGTTTTGGAAGCAGCCGCTGGTGGGGGTCTCTCTCCTGACAGCTGCAGGGACTGGCCCCCTCCCCAC	2	+	chr1:2018849-2018968
GABRD	chr1_2020108_1	GTGGATTTCTTAACTATTTTGGGAGGGACTCCCCAGAGAAGGAAGAGGCTGAGAAGGAGGCCCCCCGGGGCTGGAGCCCCCTCTGGCCTACAGTGCCCCCCCATCTCCTCTCTGGGGATC	1	+	chr1:2020108-2020227
GABRE	chrX_151976942_1	AAGAGAGGAGTGGGAACTTGTGGTAAAATTAGTAAAAAATTACTATTTTTTCAAAAATTACTAACACAAGGTACAAAGTCATGAGGGCCCCAGAGTTCCCAGGAAAACACTTATGTGATC	5	+	chrX:151976942-151977061
GABRE	chrX_151973607_1	GATCAGGAAGCTTGCAAATTTGTGACACTTCACACACAGCAGGAACCATCTCAAAACAACAACAACAAAACGAAGCAGTCATCTTCCACCCCAAAAAGCCACAAATCCAGGGCACGACCC	1	+	chrX:151973607-151973726
GABRG1	chr4_46124390_1	CCGTGGGAAGCAGGCAGTGCCTAATTGGTTTTCCCCAGGTTCGTGAGGATTCTGTTAATTTGTGTTAATCATTTTGTTAATTTTGTGGGTGGGGCGGTGTCTCCTTTCTCTTTGCAGATC	1	+	chr4:46124390-46124509
GABRG1	chr4_46123657_1	GATCTAATCAGAAAATAAAACGATGGTAAATACCACATATGTGTTAGGAAATGCAAATTAATTACTTAAAGTGGAATAATTTTTAAAAGAAAGGGGAATAAGGGGAAAGGGGTAGATAGC	6	+	chr4:46123657-46123776
GABRG2	chr5_162067698_1	TTGTCTCCGTATGAGTCTCTCCTTGTACCCTCCCCCTGCCTCGATGATATTACTCCCCCAGACTTGGAAGCCGCTGCCAGAGTGACGCTTTGATGGTATCTGCAAGCGTTTTTGCTGATC	1	+	chr5:162067698-162067817
GABRG2	chr5_162065249_1	GATCCACAGAGGCATACTGACACCTACTAGCTATGAATGGCACAATTAAATTTGTACTCAGATACTATAAATAGTAAAATTACCTCTATGGTTTCTCTTAATATGCTGGACAAAATTCCA	6	+	chr5:162065249-162065368
GABRG3	chr15_26970632_1	GATCTTTCTAGCTCCTACCTTTAACATGCCTTTCCACCTCTACTGTTTATTGCTATGTGTTAGTCTCTCTTTTCTGTAAGAAAGGCATAAATCTGGGGTGCTTTTTTCCCAAATATTCCC	4	+	chr15:26970632-26970751
GABRG3	chr15_26971722_1	GAAGTCGGTCTGCACCTCACCTGTCCCAGCTCCCTTGGACACGGTCATCTGCTTTTTCCTCTGCAGCCGGGAGTGTGGGGACTCAGATTAATGGGCTCGTCTCCTGACGCTTTTAGGATC	1	+	chr15:26971722-26971841
GABRP	chr5_170784687_1	GGAAGACACGGAAGGCAGAGGAGAATGAAAACTAATGTTTATTGAATGCTTTCTATTCCCATTTGTCAGATGGGAAAACTGAGACTCTGAGAGGTTAAATGACTCGGGTGTATCAGGATC	3	+	chr5:170784687-170784806
GABRP	chr5_170783275_1	GATCCCAAAGATGCTCTTAAAATACACAACAAGAAATCGGAGTTTTACACACAGTCAGCTTCTCATTTTATAGATGGGAAGCTGAGGCCTAAGGAGGTGAAGTGGCCACTATAGCCATTC	3	+	chr5:170783275-170783394
GABRQ	chrX_152637386_1	GATCCTCCTTGACCTTATCCAGAGACAAGGCACGCGGGGTTACTGGAGGCTCAAGGGTACGGAGTCACCAGCCGTTGGGTACCTCCTGACGCCCAAAATTGTCCAAGTCTTTCAGAATGC	1	+	chrX:152637386-152637505
GABRQ	chrX_152638119_1	GTAGTCACCCACTCTCCCACCCCACCTCTGTTCCTTTTCGCGGCCCCGTCTCCCGCGCCCTCAGGCGCCCAGAACGCCCCGGCCATGGGCATCCGAGGCATGCTGCGAGCCGCAGTGATC	3	+	chrX:152638119-152638238
GABRR1	chr6_89216996_1	GATCTAATCTAGCATCATTTTAAAAGAAAACGTAATTCTAACTTTCTAAAAGGGGAGCAGCAGGAGAACAAAGGGAAGGGGAAGAAAAAGGCATCCACACAAAACACCATACGCTGGAAA	4	+	chr6:89216996-89217115
GABRR1	chr6_89217633_1	TATTTTCTGGTGCGTCGAATAAAAGGAAGTAAAAATGGACCAAAGCAATTTCCAAGAGGAGTAAGGCCAGAGGTGCGGAACTGCTTTCTATGTTCACGTTAATGAGCTCCTCCCTGGATC	2	+	chr6:89217633-89217752
GABRR2	chr6_89314434_1	GATCCTGGGCTATTATTTCTTGGGAATGTCTCCATTACATCATGAAATTGCATTCACTGTTGTTCACACATATATTTCTGATAATTAAGCAAATTTCTGAACACCTCTTCTAAGATTCAA	6	+	chr6:89314434-89314553
GABRR2	chr6_89315648_1	GTTCAGGAAATGCTGAGTAAACATGAATGACCTGTTTCCTTAGGGTTGATTTATTTATGGAGCTAAGAGAATATGCTTTGCCTATGAGCAAGGATACTTCCTTTCTCACAAATATAGATC	5	+	chr6:89315648-89315767
GACAT2	chr18_8708180_1	ATCCCTGGCTCTTAGCATAACCCCTGACTTACTTTCTGATTGAATGATGTTTATCCAAATGACTGCTGTGCAAGGGAAAACTGTATTTCTTTAAAGAAGTTTCTCATTGCATCTTTGATC	5	+	chr18:8708180-8708299
GACAT2	chr18_8707084_1	GATCCTTCGCCAGGGAGCTCTAGCCGGGCCACGTGCGGGCGTGGCGGTTCAGGATAATGCCACTGGAGGGCCCCCGGCTACGGACCCGCTTGCCCCTTCTCCTGCAATTACGGAAAGAGC	1	+	chr18:8707084-8707203
GAD1	chr2_170817438_1	GGCCGTAGTCGACCCGCTGCCCGAGTTGCTGTGCGACTGCGCGCGCGGGGCTAGGAGTGAGGTCGGAGGGAGGGTGTGGAGGCGATGGCCGGTGGGCCCTTCTCTGTGGGGTCCTCGATC	4	+	chr2:170817438-170817557
GAD1	chr2_170816434_1	GATCTGGGGGAACCCCGGGGAAAAGCACTGAGGCAAAACCGCCGCTCGTCTCCTACAATATATGGGAGGGGGAGGGGAAATGGGAGAGGGGAAAGGAGGGGAGGGAAGAAGAAACGCTCA	1	+	chr2:170816434-170816553
GAD2	chr10_26217066_1	TACCCTGGGAAGACGCCCAAATAGTCTCAGGCCCGTTCCACAGAAGGTTGGAAGAGCCCCCCAAAGACCGCGGTGTCTCGGGGACATGGAATTCCGTGGTCCTGGGGCGCTGCTAAGATC	1	+	chr10:26217066-26217185
GAD2	chr10_26215920_1	GATCTAGCCCTTGGCTACGCAGGAACGGTGCGCCCCCGGGTACGGCGCGGTTCAGCAGGCAGGCGTCAGGTTCTACCAAGGCGCTGAAATGAGCCCATCAGCGGGTAGGAGCCCTTCCCC	1	+	chr10:26215920-26216039
GADD45A	chr1_67685969_1	CGATGGCCCCGAGGGCACCGGGGCTGACGGGACCCCTCGCCCTTGCCCGCGTGTAGGATGGATAAGGTGGGGGATGCCCTGGAGGAAGTGCTCAGCAAAGCCCTGAGTCAGCGCACGATC	2	+	chr1:67685969-67686088
GADD45A	chr1_67684383_1	GATCCTTGTTTGGGCAAGGCTCTTTGAGAAAGGAGAATCTGGGTTGCCAGGGATTCCCACATGTGGTCACCAGCTCCCCACGCAGACCAGCTCACGATTTCCCAGTTACACCGGGCAGGT	1	+	chr1:67684383-67684502
GADD45B	chr19_2475771_1	GATCGGGAGGGGATTCCAGGCCCCCCCGAAAGTCCGGGCCGCCTCGCGCGCTGGAAATCCCGCGCGCGCCCCGAACCGCGGCTCGGCTGCCGGGAAATCAGGAGAAAAAAACTTCTGCTT	2	+	chr19:2475771-2475890
GADD45B	chr19_2476391_1	CGCGGCGCAGAAGTAAGTAGCCGGGGCTGCCGCCGCCTGAGGTCAGCCGGGACGGGATGGGTCGGGTTGGGCCGGGCCGGGAGCGGAACGTAGCACCCGGTGGTCCGCCCGTCACTGATC	5	+	chr19:2476391-2476510
GADD45G	chr9_89604408_1	GATCTTCCAGAGACGGCTCAATGTACACATTGAGTATGCCTGGCAGGCATCACCAGCGCGCTCGGGACGCTAGTGGTCAGCTGCAGGGGGCTGTGCCCACTGCCTTTTGCAAGCCTCTAA	1	+	chr9:89604408-89604527
GADD45G	chr9_89605620_1	AACTCGGCTAGCCGGTTCTGACCTAGGTCCCCGCCTTGCCCTCGCAGGGACCCCGACAATGTGACCTTCTGTGTGCTGGCTGCGGGTGAGGAGGACGAGGGCGACATCGCGCTGCAGATC	1	+	chr9:89605620-89605739
GADD45GIP1	chr19_12957418_1	TAATTTTCACTTTTTTTCTTCTCCTTTCTGCACACTGACACTTAAAAATACATATTTTTGTCGGGCGCGGTGGCTCACGCCTGTAATCTCAGCACTTTGGGAGGCCGAGGCGGGCGGATC	1	+	chr19:12957418-12957537
GADD45GIP1	chr19_12956605_1	GATCTTGCGACTGCACTCCAGCCTGGGCAACAGAGCGAGACTCTTGTCTCCAAAAAACAAACAAACAAACAAACAAAACTTGCTGATGAATGACTAAATGGACGTTATTCTGAGTTTGTT	3	+	chr19:12956605-12956724
GADL1	chr3_30895049_1	TTTGGAGTAACCACTTCGCAGAGCCTCATCCAGCCGGAGGAGCCCCAGGCTAAATATGATGCCTGCACCAGGTCATCAGCTGAAGGAACCTATTTTAGGGCAGCTGTGGTGAACAGGATC	1	+	chr3:30895049-30895168
GADL1	chr3_30894064_1	GATCTTTAAACAACTAAGGTCCCCGTTCTCAATCTGCAGCTCTGAACCAAAGAACATTAAGGGCATCACCTACTCTGAGATGACGGTGGCCTCTTTTAACCCCTGTTTATAGAATAGCTG	2	+	chr3:30894064-30894183
GAK	chr4_931922_1	GATCCCGCTGGGACCCTCCCCAGCCCTAACCCACGCCCTTCCACTCCGGGCTGACGCTGCCCCCAGCGTCCCGGAGACAACACTCCGCGGCCGCACCCGCGCTGCCGACCCGGGGCCTCA	6	+	chr4:931922-932041
GAK	chr4_933167_1	TTTGGGGGTTGGGAGTGGGTAGCAGGAGGTGAATTAGTTGCTATCATTTAAAGACTGATGCCAGGCGCGGTGGCTTACACCTGTAATCCCAGTGCTTTGGGAGGCCGAGGCAGGCGGATC	1	+	chr4:933167-933286
GAL	chr11_68683855_1	GATCCACAGCCCCCCTTTAGTGAAACAGGAGGGAGGTCGCTGGGCACAGGGAGCCGGGAACGCCTGCCCTCCCCGCCATCGACGGCTCCCGAGGCCTGAACCTTCGCTCCAGCCCCAGCA	2	+	chr11:68683855-68683974
GAL	chr11_68685456_1	AACCTGGAATTTCGCGAGCTATCCAAAAGCACATGCATTGTTCTAAGTCCTCTGCCATGCCGGGAAAGCCTGGGTGCACCCATTCAGCATAGGCTCCAGGCACAGCCCTGGCATCTGATC	1	+	chr11:68685456-68685575
GAL3ST1	chr22_30574075_1	GATCTCTGCCCCTCCTCCCCTAGGGCTCTGGCCACTGTGTCCAAGATTAATCATTAACGCACTCCCAGCTCCAGCTCAGCCCCAGCAGCCTGCCTTCTGCCCCACCCATCCCACCTTCAG	1	+	chr22:30574075-30574194
GAL3ST1	chr22_30564337_1	GATCTCAATGTAGCCAGAGACTCCTAGCCTCAGGGTCAGAAGACAAAGAGGCAGGGAGGCTCAGACTCAGAGAGGGCAAGGATACCTTTGGGGTAACACAGCCCAGCAGCAGCAGAGACA	1	+	chr22:30564337-30564456
GAL3ST1	chr22_30561817_1	TCCAAGGCTGGTTGTGCCTTTCCTGCCTAGCTACTGTAAACTTAGGCATGAAGCTATGAACCTCACCCTCCCTAAGCCTCAGTCTCCTCGTGTGTGCAATGGACACACAACAGCAAGATC	1	+	chr22:30561817-30561936
GAL3ST1	chr22_30574914_1	AGAAGACTTGAGGATGCCCAGGCTTGGTGGTGGTGGGGAGGGGAGCCAGGGCTCTGGGAAAAAGGCGGCGGACGGACTATTGCTTAACTTTGGTTGGGGGGTCCTGGGGCCCTTAGGATC	1	+	chr22:30574914-30575033
GAL3ST1	chr22_30565580_1	TTCCTGAGCTCTAAATCTTTCATCAGAGAGGGTGTCCTGCCTCTATCCCTGGGTGAGGAATGGTGATACCCAGACACTCGACCAGCTCTGCAGGATTTGGGCTGATTGGAGATGCAGATC	1	+	chr22:30565580-30565699
GAL3ST1	chr22_30559705_1	GATCTAAGCGTGGCAACCCTATCAGCAGGGGACTGAGACATGGACTGTAACGGGGGCAGTTCAGGCTGAGGAACTGGAGTCCAGGAGAGAGCTGCGGCTTGGAGGGCCTTCCCACCTCCC	1	+	chr22:30559705-30559824
GAL3ST2	chr2_241775281_1	GATCTGGAGAGCTGGGGACTTTGACCTGGGAGGGAGGCATCTGGTCGTGACCCTCAGGCGTGTGTAGGGAGGTGCCTGGCCGTGACCCTCAGGCGTGTGTCCCTGGCAGGTTGCTCTCCA	1	+	chr2:241775281-241775400
GAL3ST2	chr2_241778322_1	TCAAGGAGCTGCCCAGAACAGAGGAGAGACTTTGCCTGCGCTAGTGAGGCCTAGTCTTGACCACCGGCCACGGGAAATCCAGGCCGCCGGGCAAAGTGCTCACTTGGATGCTTGCTGATC	1	+	chr2:241778322-241778441
GAL3ST3	chr11_66049954_1	GGGAGCTGGGCAGCAGCACCTCCCAAAGCCATGCCAGACATCAAGAGCCCTACACTGAGTTCTGTGGCTGGCCTGCACACCTGCTTTCTATTTTGCTCTGGGCCTGGTAAAGCAAGGATC	1	+	chr11:66049954-66050073
GAL3ST3	chr11_66045088_1	GATCTCAGCTAACTGATTCTGTAACTTTGAGCAAGTCACTCAGCCCTTTCATTGAAGAGCAGTCCCTGTCCAGGGAGGCTGTGTGGCCCTAAAGGGAAAGCACTTTCAGAATAGAGGGGA	1	+	chr11:66045088-66045207
GAL3ST3	chr11_66045865_1	CTCAGAACATAGAGGTCTCAACTCAAAGTTTCCTCTCCTCCAGGACTCCTTGCCCAATTGCTTTAGCCCAGGGTTGGTCCTGACTCCCCAGAGAAACCGAGCTCCTCGGAAACACTGATC	1	+	chr11:66045865-66045984
GAL3ST3	chr11_66048818_1	GATCACCATAGGGGATAGGCCAGATTGGCCCGCTCACCCTATCTTCTCCCACTTTCCAGGGGTAGAGCGCCCCCCTCCTCATGCTTTCCAACCACTAGGCCCCCAAGACACTCTCCCGCC	1	+	chr11:66048818-66048937
GAL3ST4	chr7_100168965_1	AAGGCCTCCCATCCTGAAGGCAGGGGGCAGTGGTGTGGTCACCTTAATAATGCTTCGTGGCCGGGTGCGGTGGCTCACGCCTGTAATCCCAGCACTTTGGGAGGCTAAGGCTGGTGGATC	1	+	chr7:100168965-100169084
GAL3ST4	chr7_100165468_1	GATCCTCAAAATGTGAGGGGGTTGAAGAAGACAAGTCAGAAGGCAGTGGGGGAGGTGGGGCCCTGGTGTGACAGTGAAAGGGAGGCTAAGAAAGGGAAGGGGCGTGTTGTCCTAGGTACT	1	+	chr7:100165468-100165587
GAL3ST4	chr7_100167600_1	TCAGGTCAGACCATGGTCGGGAACCTGGTTTCCTCCAGAGCCCCTCTGGCTGTCACAGATGGGGATAAAGAGCCCTATCCCAGGACCAGGAAGGGAAGCCATACAGTGGGAATGAGGATC	1	+	chr7:100167600-100167719
GALC	chr14_87994325_1	AAAGTTGTGAATTGCCCTGAATTTCTGCCACATCCAGCACTGTCCTGAGATTTCTGATTTCCTTGTTATTGAAGTAAATTAAAGAGACTCTGAAGAGCTGCAGAGAAAGATTTTCTGATC	5	+	chr14:87994325-87994444
GALC	chr14_87992738_1	GATCCTCATTTGTTCAAACCTAACTGCCTGTCTGGTTCGTGTTAAACGAGAAAGCACCCGCCCCAGCCCCGCAGCGGGCCCGCCCCAACCGCCTGCTGACTGGCACCCTAGGGGAATGCG	1	+	chr14:87992738-87992857
GALE	chr1_23801056_1	TCCGAGGGGGCAGGGGGCAGAGGGTAGGGGGCCCACGCCTCCGCCCCACTCTGACCCGCAGGTTTTCAGACTTGCCGGTGTGTGCCAAACCATGAATTCAAAATCTTGAACTACCCGATC	1	+	chr1:23801056-23801175
GALE	chr1_23800186_1	GATCGCCAGGCTCGCAGCCCGGCCCTCTCCCCAGGCGGCTCGCCCTTCCCCCACCGCTGCCCGCTGGACTCTGCCCGCCGCGCCGAAGCCGCCCCCGCCCCCGCCCCGCGCCTGGCGCGG	9	+	chr1:23800186-23800305
GALK1	chr17_75764365_1	GATCACTGGAGCTCCAAAGCCTTTACATTTTGGGGTGGCTCTGGACATCCTGTACCTGTGCACTCCCCAAGCTGCAGATGGGGCGGAAAGCGCCCCCCGCTGAAAGCTGGGAGTCCTCAC	1	+	chr17:75764365-75764484
GALK1	chr17_75765458_1	ATTTCTGAGCTGCCCTTCCCTGGCGCTGGTGACTTTCTATGTGCCTCACCACCCACCACCACCCACACAGCCAGAGCAATGGAGCTGGCACCCGGTTGACCTGGGATTCCCAAAGGGATC	1	+	chr17:75765458-75765577
GALK2	chr15_49169400_1	GATCACTGTGACCTCAGGCACATCATTTCACCTTTCGTCGTTCATTCAGTTTATCTTACCTATTCATTAAAAACCAATCTGCCTGCCCCCAGTTGCTTTCTAGTGGTAGTGATGATGGAG	2	+	chr15:49169400-49169519
GALK2	chr15_49170790_1	TCTTTAAAACAAAACAAAACAAAAACACGAGAATCTCTGAACTGTCACTTAGGGAATTAATTTGCTGGCAGTCCCTAGCTACACAGTAACTAATAGTTTAGTGATGTCTCGGGGAGGATC	5	+	chr15:49170790-49170909
GALM	chr2_38665701_1	GATCGGTCTCACTGTAAGTCTGCTATCTGTATTTTCCCATTCTTCGTCTGATAGCCACCGACATTAATGACCAGCTCATTACATGTTGAGGTGTGGGGAGATGGGGGTAGAACCCCGTCA	1	+	chr2:38665701-38665820
GALM	chr2_38666515_1	TCCAGCATTTGGGAAAAACTGTAATAAATAAACTATGGCAGTTGGCCTCTGGTTATCCGTTCAGGCTTTGCCCCAGTTAACGTAAAAGGTCAGCTGATGGTATGATACACTTCAGCGATC	2	+	chr2:38666515-38666634
GALNS	chr16_88856504_1	GATCGGTGACCGCCGAGACCCCACGCCTGGACCCCGCGGCCACTCCCCGAGGGGCCTCCCCCTCCCCGCACGGGGATACCCCCCGTCCCCTCCCCCTCCTCCTCCCCGCGCGGGGCCTCC	8	+	chr16:88856504-88856623
GALNS	chr16_88857469_1	CTCCGTCCTCCGTCCTCAGCAGGTTCTGCCCGTTCTCCCGTCCAGCGCTGGTTCCCCGCGGACGGCGGCCCCGGCCCTCCTGCCAGTCTCCCCGGAGCCGAGTTAAAAACAAATCGGATC	2	+	chr16:88857469-88857588
GALNT1	chr18_35653870_1	GATCTTATGACATATACTTTTCTTTTCCATTATACTTTCCACGAATCTGTTTCCTGAATGATTGGTGACTGTTGCAGTTTTAGAATGGGATTCAGTGTGAAAGAGGAACGAGAGTTAACT	5	+	chr18:35653870-35653989
GALNT1	chr18_35654816_1	ATAATAGAGCTGTTTTAACTACTATATCACTGGTTTTTACTAACTAATTTGGATAATATAAAATTTTAACTTTTTTAGATTAACTGTAGTCTGTGACTTCCTGTGGGAGATATGAGGATC	6	+	chr18:35654816-35654935
GALNT1	chr18_35582547_1	AAGCCACTGAGCTAACCAACCCGTCTACCAAACTCACTTGGCATTTTTTTGGTCAAGTGGGCAATAGGCAAAGTAGTCTTTCTGAACTGTTTCTGGAGGGCAGAGAATGTCACTTTGATC	1	+	chr18:35582547-35582666
GALNT1	chr18_35581153_1	GATCCGCTGTGAGGGCTCCTCCATCTCCTCCCACCCCGTGACCTGCTCGACGCGCAACAGCCCGAGTTGTCTTTAACTTGCTGCGGCAGCCTCTTTGTCCCGACCCAGGGTCGGGGGCAC	1	+	chr18:35581153-35581272
GALNT10	chr5_154190014_1	GATCTACAGACGGGCGGCGGCCGGGCACAGCTCCCTACAGTTTGCAGAGGGCGTTCACACCTAACGCCAGGGCCCCCCTAGAGGAAGAAAACCAGGGCCCGCCCGCGGAACAGTGAGCGT	1	+	chr5:154190014-154190133
GALNT10	chr5_154191195_1	AGGGTCCCACGCCAGTCAGAGACTGAGTCCGAACTAGCACTCAGGACGCTATTTCTCACCACATGTTACCACCTTCCTTTCTGTCCCCGTCTGGTATTCCTTGACGTCTTCCAGCGGATC	1	+	chr5:154191195-154191314
GALNT11	chr7_152074634_1	AACCCTGTGGGTGTGGTGGTGAAGTGTGAGGGAGGGTGGGAGTTCTGGAATCTGGTTAAATCTCAGTCTGACAGTGGGTCTGGGTCTCACATAGGTTCACTCTTACAGTGGGCTGTGATC	1	+	chr7:152074634-152074753
GALNT11	chr7_152073966_1	GATCATTTGCCCATTTTTAAATCTGATTTTTTTTTCCTGCTGAGATGTTTTAGTTTCTGGTTTATTCTGGGTATTAATCCCCTTTTGGATGAATAGTTTGCTTATATTTTCTCCCATTCT	6	+	chr7:152073966-152074085
GALNT12	chr9_98807349_1	GATCAGATGAGATAATGGCAGTAGAATTCATAACACCCTGCAGGGTGTATTCAGCCAACACTTAGCGCCTACAATATGCCAGGCGCTAAGGGTTTTACCACCACTATCTCTTTAATAATG	2	+	chr9:98807349-98807468
GALNT12	chr9_98808179_1	TATTGAGTCTTTCTCCGAAGACGATAGTGTAAGAGCTCACATGGGGGCGGGGAGGCAAGAAAGTAAAAAAGACGAAAGTAGAAAAAAAATTACCAGAAATTGGCAAGTCTGTTAGTGATC	3	+	chr9:98808179-98808298
GALNT13	chr2_153871503_1	GATCCTCCAGCTCCCCTCTAAGAGGCTCCCTGGTGCATTGGGCGAACGCGGTGCACGCAGGCCGGCTTTGGCGTTGTGGGGCCCCAAAGCGGCCAGGGGTCGCGAGGCGCCCTCCGGCGA	4	+	chr2:153871503-153871622
GALNT13	chr2_153872120_1	AGGCGCGGGCGGGAGCCGGGGCTGCGCGCGGCGCTCGCGGGCCGGCGCGGGTTCCAGGTGAGCGCGGACTCGGCGAGCCCCGCACTCGGCGCGGCCGGCCGGCGCCTGCTGGGCTTGATC	9	+	chr2:153872120-153872239
GALNT13	chr2_153945242_1	ATGAATGTAAACATAATAATTTGTATGAATGGTTATTTATCAAGTAAAGCCATAGAGATTTGTTTTCTGTGAAGTTATTCCAGTTTTCTCTATGCTTTCTTTTTTGTTAACTTCAAGATC	6	+	chr2:153945242-153945361
GALNT13	chr2_153944193_1	GATCTAGTATTAGGTATTAAAATGTTAGCCAACTAGCTTGCTAGCAACTTTCATTTATTTAGGCTTTTAATTTTGGATTCGAAGGCTTGAGTACTGATATATTTGAGAACATTAAATAAG	6	+	chr2:153944193-153944312
GALNT14	chr2_31138033_1	GATCCAGAGCACCCCGAAGACTGGCAGAACCAGCCGACGAGTCAGGCGCCGCATGGTCCCCTTTGCCGCTTCCTCTCCGCGGCGCTACGTCCCGGGGGCACCCCCCGGCGGTCAGGGTTG	4	+	chr2:31138033-31138152
GALNT14	chr2_31129296_1	GATCAAATGAGGCAACTGTGGATATAAATGCTTTGTAAACTGTAAAACATCACACCAAGTGGTGGGGAAAAAAGCTACCTCTTATCTTCTTTTCCTGATTCACCCTTTAATTAGTAAAGT	5	+	chr2:31129296-31129415
GALNT14	chr2_31139106_1	CTCTCCCTGTAAGCATCAGGGCTTTGTGCTTGCAAGAAAAGAGGTCCAAAGTTGGAACAACCACTTGGGATTCTTGGAAAGTGACCCTGGGCAGGAGGATACTGGGTGCAGAGGGTGATC	1	+	chr2:31139106-31139225
GALNT14	chr2_31129828_1	ATAGTGCAAACAGAGAAAAGAGACAGTTAACCTCTTTGGAGAGAGCTCGTCAAGAGAGAGTGGCCCTACTAGTTCTATAGATGTTTCAGGCTCTCTCCTTGCCTAGCATGCATGCAGATC	1	+	chr2:31129828-31129947
GALNT15	chr3_16173620_1	GATCCAGTTAAAACCCAAGTCAGATTGTGTCTCTCCTCTAAGGGCTCCCCTCTCACTCAGAGGAAAAGCCAAAGTTCCTTCAATGCAACCAGGGGGTGTCCTGCATGGTCCTCCTGCCCC	1	+	chr3:16173620-16173739
GALNT15	chr3_16175312_1	AAGCCAGGTACCGCCTGGACTTTGGGGAATCCCAGGATTGGGTACTGGAAGCTGAGGATGAGGGTGAAGAGTACAGCCCTCTGGAGGGCCTGCCACCCTTTATCTCACTGCGGGAGGATC	1	+	chr3:16175312-16175431
GALNT16	chr14_69259078_1	GATCCCTACTTTGTTGTTACACATCTATTCATTGAGCGCTCTGTGCCCGACACTGTGCTGGTTTCCTAAAACTCATCCAAGCCTCTTGCTTTCTGCCTGGAGTGAAGAGTAGTTCACGTT	1	+	chr14:69259078-69259197
GALNT16	chr14_69260183_1	AGCAGCTAGGCGCGAGCGAAAACAAACAGCTGGGGCTGCGAGCGCCCCCGCCCCGGCCCCGAGAGCACGCCGGCCCAGTCCCCCACCTGGGGCGCCCGTCTGCCCACCATGAGGAAGATC	5	+	chr14:69260183-69260302
GALNT17	chr7_71131808_1	GATCTGGCGAGCGGAGGGTGATTCGGCACGCGTACCTCCCCGCCGCGCTGCCCGCGACGTTTTGGGAGGGGGTAGAGAACTGCTGTGACTTTTGAGGTCCGACTCCTTCCGGCCAGCCTC	1	+	chr7:71131808-71131927
GALNT17	chr7_71132576_1	CACTTCTGCAGAGCGAGGACTTCCATGTGAGCGATTCCGTTCTCCCCACCACCAATCCGACCTCCCAGCCGTCTCCGCCGCCCGAGCATCCTTGAGGTGGGACGAGCAGGGGCTTGGATC	1	+	chr7:71132576-71132695
GALNT18	chr11_11623285_1	AGGGCACTTTATGGCCCCATCAGCCAAGGGCCCTTCTACCAATGCTTTGTTTACAAAACCTCCCCAAAGATGCTATGAAAACAGATACCAACTAGGGACCCGGGAAGATTTCCCTTGATC	1	+	chr11:11623285-11623404
GALNT18	chr11_11621546_1	GATCACGCAAGTGGACACCAAAGTTTTGGTCTTCCTGGTGCACACCATTCTGGGCTCCTTCCTCCATATAGAGCTCCCGGGGGCCCTTCCTTGTCGTGCGCCCCGAACTCCCCCGCGCTC	1	+	chr11:11621546-11621665
GALNT2	chr1_230066313_1	GATCGTTTTCTTGTATCGTTAAAGATGCTTAATGTGCTTTTTAAAGAACGCAACGAATGAGAAAGAAAAGATTTTAAACAATATATTATTGCTTTCCTTCTTCCTCATTTTGTGTTTATT	6	+	chr1:230066313-230066432
GALNT2	chr1_230068084_1	CCCTCCCGCGCGAGCCGGACGTGGCCTCCTGCGCTTGCATTTTCCATCCCCACTCCCCGCTTCAGGGAGAATCCCTCTTCTGTGGCTGTGTTTTTAACATGCTCCAGGGGCCGAGTGATC	1	+	chr1:230068084-230068203
GALNT3	chr2_165796094_1	TAACGTCAAATAACAACTGAAAAGAGAAGCTAGGGTAGACCTATTAAAAGAGAGAGCCAGCAAACAGGACCAAAATGCTGGATGAGGAGTCTAAAAAGAACAGAAGAAACAAAAAAGATC	5	+	chr2:165796094-165796213
GALNT3	chr2_165761426_1	GATCTTGAACTCCTGACCTCAAATGATTCACCAACGCCGGCCTCCCAAAGTGCTGGGATTACAGGAATGAGCCACCACGCCCGGCTACATTTAAATAGTAAATAAGCTTTCATTCACTTT	1	+	chr2:165761426-165761545
GALNT3	chr2_165762401_1	AGTGAAAGATATGGAATTTGGCCAAAAAGATATTCAATGCTTTGAAATTGGTATTTAAATCTGGAAATCTTAAAGAAAAATGTCAAATATCTAAAGACCTCTGATATTTAAGCAAGGATC	6	+	chr2:165762401-165762520
GALNT3	chr2_165793853_1	GATCTCTCCAGGGGCAACCGACACACTGCTCTCGAGACCGTCTCCAACCGGCCACCTGGACCGTAGCCCTGTCCCCAACACGTGAACCCCTGCGGCCGTCCTCCCGCCTGCTCTAACGCA	1	+	chr2:165793853-165793972
GALNT5	chr2_157257330_1	GATCTAAATAATTAAACATATACATCTCTGGAAGTGAGGATATACCAGGCCCCTTCTTTAAGCTGTTATGTCTTAAAGCTGAAATGTTAACTTCAGTGATAAATTCCTCAGGCAGAGCAT	5	+	chr2:157257330-157257449
GALNT5	chr2_157257975_1	TTTCTGGCAACTCTGCTGCTGCTGCTGCTGCTGCTGCTACTTCAGCTTCCTCTCCACTCAAGGTAAGCAGGCTAAGGGAGGGCAGGCTGCTAGGGAAAGCTTTGTACCATGAACAGGATC	1	+	chr2:157257975-157258094
GALNT6	chr12_51392122_1	CCAAGTGCCAGGTATCAGGTGAATCCCAGCCCCAGCAAACTTTAAACCTACTATGATTATTCCGAATGTACCGGGGAGGCAGCTGCTCACACAGCAGAGGGTGTTTCTCAAAGTGGGATC	1	+	chr12:51392122-51392241
GALNT6	chr12_51382268_1	GATCCTACAGTCAATTGGGGGCATCAGATTTTAAACAGAGATTACCCTGTGAGAAGCAGAATCAAAGAGGTACCCTTGAGTGCTGAAGGAGCCGGCATGCAGGAAACTCAGCAAATGGGG	1	+	chr12:51382268-51382387
GALNT6	chr12_51383863_1	TAGGAGATGATTCCCAGAAGTATGGTTAGCAAGGTCGTGGAGGTCGCCCCTCCACCAGCCTTGGAGAAAGAATAGCTGCTATTCTTTGCTATTGTTTCAAGTACAAAGCTTCACGAGATC	1	+	chr12:51383863-51383982
GALNT6	chr12_51391014_1	GATCCCTTCCCACCCCCAAAAGCCCCCAGGCTCTGGAGGGAATTCAACCAAGCAGGGCTCAGACCGACCTCCACCAGCGAGGCTTCTCCTTGCTGTCCCCTTCTGCTCAGGCGCAACGTG	1	+	chr12:51391014-51391133
GALNT7	chr4_173170304_1	GTGATGAGCATCGCTTCTATGTCATGTTTATTTAACTTTCCTTCTGGAAAGTTAGCATCAAGAAGTTGGGCAAAAAGGCTTGTGGCGTCCTTTCAAGAGTAAGAATCCTAGGAGGAGATC	3	+	chr4:173170304-173170423
GALNT7	chr4_173168400_1	GATCTGAAAGCTTTAAGGAGCTGAGCTGCAGGGCAAAGGCTAAGAACCGGACTCGGGAAAAGTGCAAGTTAGTTACAAGGTAGCAGGGACTGTGAAGGGGGCTCGCGTGGAGAGCAGGGG	1	+	chr4:173168400-173168519
GALNT8	chr12_4719613_1	GATCTAAGTGTACAGAGACTTCTTGCTTCGTGATTTCTTCTTCATCCTATTTATCCCCTTCTTATACCCACAGGACCAGACCTCACATGCCCTATCAGAGTCTCCCAGGTGGTTTTTCCA	1	+	chr12:4719613-4719732
GALNT8	chr12_4720766_1	AGGGGACTTTACAAAACCTGTTTACGGGTGGTCTCCACAGGGAGCTTCCTTTACATCTGAATAAACGCTACGGGGCAGTGATAAAGAGACTCTCCCACTTGGAGGTGGAATTGCAGGATC	1	+	chr12:4720766-4720885
GALNT9	chr12_132206308_1	ACTGCCTCCAGCCTTCAAAGCTCTAGTGCCAGAGAGATTAGTTAAAGGCACAAAACCAGCCGGGCACAGGGGCCTCACACTTGTAATTCCAGCACTTTGGGAGGCCGAGGTGGGTGGATC	1	+	chr12:132206308-132206427
GALNT9	chr12_132329183_1	GATCTTCCTGGCCACCGCCATGAACACGGCTGCAGCGGGGGCCTCACCCGCGGGGCATCCCCAGCATCCCCGCCCGGGCCTGGGCTTCAGCTTCGGCTTCGGGGACCATGAGCCGCCCGG	5	+	chr12:132329183-132329302
GALNT9	chr12_132330145_1	GAACAGCAGGGGGCCCTGGAGCCACCAGGAGGGAGAAGGCCCCGTCCCTGAGCCAGGCTCGCAGGTAAGACCCGAGGCCGCAAACCCCGGCTGCCCCCACCCCCAGCCCAGGCTCTGATC	5	+	chr12:132330145-132330264
GALNT9	chr12_132205393_1	GATCCAGAGTCCGGGGCAGGAGGGAGCCGCTCCCTCCTCGCCGAGATGACCACACAGCACGCAGCTAACGCCAGGCTCCCTGACCCCGGTCCGGCAACCCAGAGCCTCCTCGCTGCTCAG	3	+	chr12:132205393-132205512
GALNTL5	chr7_151955261_1	GATCGGTGGAAGGAAAGAGGAGGTCTGGCAAGTCCTCAGACATGCGCAGTTATCTCTTCATGCTTCCTCATGGGTGCTGTGTGCAAATCAAATTCCGGGGCAGTTAATACGAAACATGCG	1	+	chr7:151955261-151955380
GALNTL5	chr7_151956843_1	ATAGGGAAACTTTTCATTACATGTGTCTTTATGCTGGTAATGTTTATACAGTGACTGTATTACTTATTTGAAAAAAATAGGGAAATAAAGGCCCTTAGCAGTGTCATAAAGTCCTAGATC	6	+	chr7:151956843-151956962
GALNTL6	chr4_172052011_1	GATCCTGACTCCTCTGCAGCCTTCTAGGAGATGAAATATTGCCTTTAAACTTTTATTTTACTAATAGGTCATTTTCACTTTACAAGTGTATTCACCTATGACTGCTGAGATATTAAAAAA	6	+	chr4:172052011-172052130
GALNTL6	chr4_172053191_1	AATTTTAGTGATGAGAATTTTGTAATTTCTGAATCATATTTTATGTGAAAAGCTTTTTGAGGATTTCTTTGTAACCAGACATGGTGTTTTTTTAAAAAAAACACAATAATACAGGGGATC	6	+	chr4:172053191-172053310
GALNTL6	chr4_171812447_1	AGAGGTGACCATGGCGTTTATTTTTGGCTCCAGACAGGCGGATTCAGCCTGCATTGCATGCATGCATGTCTGTCACCTCATCTAAGTCCCCATTCCTTCCGGAGTTGTGAGCTCCAGATC	1	+	chr4:171812447-171812566
GALNTL6	chr4_171811660_1	GATCCAAGACTATTTTTTAAGGTATTAAAAAACAGGTATTGTTTAAAATGTGAGAGATTTTACTTTTTTAATTCCAAGTGCACTTTTGAGTTATTTTACTTTGAAAATTAATAACTGTAT	7	+	chr4:171811660-171811779
GALP	chr19_56175270_1	GATCACAGCACTGCACTCCAGCCTGGGCGACAGTGCGAGACTCCGTCTCAAAACAAAAACAAAAAAAACGAACAAACAAAACTGTCTCCAGACTTGGTCACATGTCCTGGGGTGAGGCTG	1	+	chr19:56175270-56175389
GALP	chr19_56176761_1	CCAGCATTGGTGGCAGGGAAAAGGTGAGGGGCAGGTAAGGGGACGGAAAGGTTTGAAGATGGAGTGGTGGAGGCAGTGGGGCAGAAGGCATGGGCGCTGGGGGACCAGGTCGGCCTGATC	1	+	chr19:56176761-56176880
GALR1	chr18_77250044_1	CGCACAGTGCACTGCTGCGCGCTGGGCAGTGCGGGGAAGCGCCGCGGGAAGGAGCGGCTCCGAGCAACAGGTGCAGCACGCAGCCCCTCCGGGAGCCAGGGAAAACCGCCGGCGAAGATC	5	+	chr18:77250044-77250163
GALR1	chr18_77248961_1	GATCCTACTTCCTTAACTCCTCAAGGCAAAGAGCCCCTGCCCTCTTTGGTCTTTGGATTACCCATCCCCTCAGGCACTGCGTCCGCGCATAATGGACAGTCACCAGATGGTGAATGCTGG	1	+	chr18:77248961-77249080
GALR2	chr17_76075529_1	TGTGCGCGTTCATCTCGCTTGAGCTTAATGCCCTCCGTGAGGGTGGGATAGGACAAAGTGCCCAATATACAGAAGAGTTGAGTTCCTAAGTAACTCGCTCAGAGTCGCCAGCCAGGGATC	1	+	chr17:76075529-76075648
GALR3	chr22_37823718_1	CACCATGTACGCCAGCAGCTTTACGCTGGCTGCTGTCTCCGTGGACAGGTGCGCTGTGCCTGGGGCCTGGCTGGGCAGGGCTGTGGGGGCGGGGGTTGGGGGAGGAGTCCTGAACAGATC	2	+	chr22:37823718-37823837
GALR3	chr22_37823013_1	GATCCCCATTGAGAAGGAAAACATACCAGTTTCTGGGTTTGGCCCCTCCCCCCATCGCCATATCTTCATCCTACTTCGCTTGTGCCTTCCCCAGCCTCGTGGGTTGAAAGTGTCCCTCAA	1	+	chr22:37823013-37823132
GALT	chr9_34646951_1	AGTCCAATCCTGGGCCTCTAGCTCCTGAGCGGGACAGGGCCGAGAGGGCGCTCCCGAGCTTGGGCCTGCTGGTGGGTGAGACCCAGGAGAGAGGGAGCTAGAGAGCTCTGAGGACTGATC	1	+	chr9:34646951-34647070
GALT	chr9_34646247_1	GATCCAGGGTCATATCCTTACTCGCCCTAGAATGTAAGCTCAGGCAGGGCAGAGGCCATGCCTGACATGTGCATCCCAATGCTTTACACAGCCTAGGTGCCTAGCACATGCTAGATGCTT	1	+	chr9:34646247-34646366
GAMT	chr19_1399856_1	GATCCAATGCTCATCAATGGGCGCCTCCTGCACCTTTGACGCTGCGATGGCCATGCCAAAGCCCACCTCCAGGACCCGGCCCCCTGGGCAGACACAGGGCGCCTGGCATCACTAGGTGGG	1	+	chr19:1399856-1399975
GAMT	chr19_1401880_1	TAAGTGTTTAAAATCATTTAATCTTCAGAAGATGCTACAGTGAGTTCTGTCTTTTTTTAATAGAGACGGGGTCTTGCTATGTTGCCCAGGTTGGTCTCAAACTCCTGGGCGCAAGCGATC	3	+	chr19:1401880-1401999
GANAB	chr11_62645806_1	GATCCACGCTTTCTTCATCGCTTTGGAGAGTACACGCCTACCCCACCCCAGTATATCCGTTAGGTCCTAGTAAACATTTGTGGCACTGGTGATATGTTTCGAATCTTTTTTTTTCCCCAG	1	+	chr11:62645806-62645925
GANAB	chr11_62647431_1	GGCCAGCAGCCCCCGAAGCAGCACGGAACAGTAGCACAGGGCTGGGGGTGCAGCTGCTACCAGCTTTAACAGCTCAAAGAGCAGGGGCTGTTCGCGGAAGCGCCGGCCAATGCGGAGATC	1	+	chr11:62647431-62647550
GANC	chr15_42272094_1	GATCTTTCCAAAACTAAAATAATTTTTCCCCTGCAAACATAAAGGAAAGATAATTAGCCTCAGATGGCTTCAATTACCAAAGCATCATATAACTATCTAAGACTGCTAGAAATTCCAACT	6	+	chr15:42272094-42272213
GANC	chr15_42273971_1	TGGCTGGAGACCTAGCCTCCAGCAAAGACCCGGCCGGCACTTCCCACCCTTAACCGAAAACGGAGACAGAGAGGGTCAGTTTTCAAAATCTGTGGCGTGACCCCGCCACTGAGATAGATC	1	+	chr15:42273971-42274090
GAP43	chr3_115624268_1	TTCAATGAATGAATGAAACTGTGATTTGATAGATTTTTTTTTTTTTTAAGAGAAGCTAAGACAACTGGGGCTGGGGGAGAAATTGGCCATGCAGAAGGAGAAAATCCCCTTCCTAAGATC	5	+	chr3:115624268-115624387
GAP43	chr3_115622576_1	GATCACCGTCAATATTACACAGACCTGTTTGAATGTGCTCAGCTTTTTCAGTAAAATTAGAAGAAACCACAATTTACAAACAGGTATATGTGCATTAAGGAAAAAACAAAAAACTACCAT	6	+	chr3:115622576-115622695
GAPDH	chr12_6533379_1	GATCCCCTGTGGGAGGGGGCAGGGGACCTGTTCCCACCGTGTGCCCAAGACCTCTTTTCCCACTTTTTCCCTCTTCTTGACTCACCCTGCCCTCAATATCCCCCGGCGCAGCCAGTGAAA	1	+	chr12:6533379-6533498
GAPDH	chr12_6535008_1	GGCGGAGCCCCGCACCCAGGCTGTGGCGCCCTGTGCAGCTCCGCCCTTGCGGCGCCATCTGCCCGGAGCCTCCTTCCCCTAGTCCCCAGAAACAGGAGGTCCCTACTCCCGCCCGAGATC	5	+	chr12:6535008-6535127
GAPDHS	chr19_35533004_1	GATCGCTTGAGCCCAAGGGTTCTAGACCAGCCTGAGCAAAAGAGTGAGACCCTCTCTCTACAAAAAAATAAAAAGTAAAAATAGCCTGCAGTGGTGGCTGCACATGTAGTCCCAGCTACT	1	+	chr19:35533004-35533123
GAPDHS	chr19_35534860_1	CAGCCCCACCACCCCCCAGGTGCCTTTGATTTGGTGCCAAAAACTTGGACTCCCACTACCCCCTTCCAGCCCTTCTCCACCCCCTGCTGTCTCCCTTTCCTCAGGAATCTGTGTAGGATC	1	+	chr19:35534860-35534979
GAPT	chr5_58493134_1	TAGGATTAAATGAGATAATCCCTGTAACAGTTTTTAAAAGCTGAAACTCTTAACTAAACATTATTGATGATAATAACATTCCATAGATGATAATAATCATTTCACAGGCACTGTTGGATC	6	+	chr5:58493134-58493253
GAPT	chr5_58490631_1	GATCATTCTGTGTGCTTCTGTTTCCTCTTCTGTAAAATAGGACTAATAACAGTTTTTCTCCCTCACAGGGTTGTTGCCAAGATTTGCTGAGTATTACACAAAAGGTTTGGAGTACTTAGT	5	+	chr5:58490631-58490750
GAPVD1	chr9_125298117_1	GATCACTTAGGATGTGGTGATTATGCACCTCCTAGTGAGAATTGATGTGATTAGCAATGGAGGGGGGAATAAGTAGTCAGATTTTAAATATATTTTGAAGATAGAATCAACAGGATATTT	5	+	chr9:125298117-125298236
GAPVD1	chr9_125299318_1	GACATTTTATATCACACCAATTGGTTTTGTGTCTTTGTCTATATAAAATGTTATTGTTGGCTGGGCGTGGTGGCTCACACCTATAATCCCAGCACTTTGGGAGGCCAAGGCGGGTGGATC	1	+	chr9:125299318-125299437
GAPVD1	chr9_125262768_1	AGGAGGATAAAATGACATCATTATTTTTATTGACTGCTAACTGAAACTTATTATTTCCTTCAGTTACGAATGTGGACAACAAGCCAGAGTAGCATTAGCAGCGCCTATGACTTTGTGATC	5	+	chr9:125262768-125262887
GAPVD1	chr9_125260630_1	GATCTGTCAAGTGGAAGACATTCTGTATTGCTCCAGGCAGCCTAACTACCAGCAATGGAAGGAAATAAAGGGAAACAGATTTCAGCTCAGCAGGAGGCAGAACTTTCTAACATTTAGAGC	2	+	chr9:125260630-125260749
GAR1	chr4_109816003_1	CAGGTTGGTGGTCACTGGCTGTCTGACCGTGGGTGAGGTGACAGGGCTGCTTTTGTCTCCTTTATGGTGTTCTCACCGCAGCTCCGAGGGGTTGGAGTATACTCAGAGGCTACAGTGATC	1	+	chr4:109816003-109816122
GAR1	chr4_109815195_1	GATCTACTGGACATAGCGCGGCTCAGAAGCCTCAGAGACCTGTCCGCACAGTTCCTGAAGTTAGCAACAAATTAGTGAGTGCTGTTGCGGGCCATTTTGCAGCCAGAGAAGCAAATGCGC	1	+	chr4:109815195-109815314
GAREM1	chr18_32470324_1	GATCTGGGGCAGCCGGTAAGTGCTGACCAGGAGGTCGAGCGGCACGGCCACCGAGCTCCACTTCACATCCTTGAGGCTGCAGCCCAGCGAGGGCGCCGGGTCCATCTTCCCCGAAGCCTC	2	+	chr18:32470324-32470443
GAREM1	chr18_32471592_1	ACCAAACACCGTAGACACGGAGATGGGAAGGGAAAACTAGGTTACTGGGAGGCTGCTGGGGTCAGCTGTTCTCACCCGCTTTTCCCATTCAGTTCTCTTCTCATCTTAAAGGTTGGGATC	1	+	chr18:32471592-32471711
GAREM2	chr2_26172182_1	GATCCGAGAGGAGACCGCAGCACCGGTTACGCCCTCGAACCTCGGCCTCCTCATCTGCAGAATGGACGCAGTCCACACCGCGTGCTGTGGAAGGGTTGGAGCGCCGGTTTACATGACACA	1	+	chr2:26172182-26172301
GAREM2	chr2_26173289_1	CGTCAGCCGCTGCCGCCTGCCCACGCTCGCCTGCCTTGGGCCAGGTACCGGGGTCGCTGGAGATGGGGACCGGGGTCCGCGGGGAAATGGTGGGCTCTCCAGCCAGGGGCCAGAGGGATC	5	+	chr2:26173289-26173408
GAREM2	chr2_26179812_1	GATCTTTCCTGCCACATCCTCCCCCAGCTCCAGCCCTGACTTGGCTCCAAGTCGCCCCACAGGGGGCAGTGGGCATTGCTCCCTGCCTGGCTACTTGTGGTTGGGGCAGGGGCGGGGGTG	2	+	chr2:26179812-26179931
GAREM2	chr2_26181016_1	TCTCCCTTCCCAGTATCTCTTGGTCTGTTTCTGCTATTCCCTAGCTCTTCTCCAGAACCCCTTACTGGTTTGTTTACCTGACTGGTCTCCCGGTTATTTTAATAGAGCTGAACCTGGATC	1	+	chr2:26181016-26181135
GARNL3	chr9_127265397_1	TTCTGATTTTCTGTATGTTTGCTTTCTGGGTGTGTAGTAGGAGTTAGAATATTTATGAGAGCTGTTTTTCCCATTAAAAGCATATTGGTTGGACTAGATAAATGACTATTATGGATGATC	6	+	chr9:127265397-127265516
GARNL3	chr9_127264152_1	GATCTCATGTGGTTTCATGAGTATTGCTTGAGTGCTAAATATACTAACTAATAAGATTTGTGCCTTTTGAGTGTGCAACTGTGCATTCAGGATGAAAACGTAGTAACAATTTTGCCCTTG	5	+	chr9:127264152-127264271
GARRE1	chr19_34255789_1	TACACCTGGTCTGATTGTTATCTTAGAATAAATTTACAAATGGGGTCAAAGGTAACTTTATTTGTTTTTTTTTGAGACAGTCTCCCTCTGTCACCCAGGCTGGAGTGCAGTGGCGGGATC	3	+	chr19:34255789-34255908
GARRE1	chr19_34254059_1	GATCACTCTCCTTTACTAGGTCAGGGTACTCTCTCCCTCCCTCTTACTCTTTCCCCTCCTACCACTTGTCACCATTGGTACTATATTATCACCCGGATATGTGACAATGGTATTGTGTAT	1	+	chr19:34254059-34254178
GARS1-DT	chr7_30594470_1	GATCCCTATCTGATTTGATGTTTTGCGACCCTTTTAAGGCGCAGGGCGCGAAAGAACAGAAACAGAAGTGTCCGTTCAAGTAGGTCGGCCGGGGTGTCACTCGTATAAAAACCTATGCTT	1	+	chr7:30594470-30594589
GARS1-DT	chr7_30585257_1	GATCACTGAAGTCAGGATTTCAAGACCAGCCTGGCCAACACCCTGTCTCTATTAAAAAATATAAAAAAATTACCTGTGCATGGTGGTGTGTGCCAGTAATCCCAGCTACTCAGGAGGCAG	1	+	chr7:30585257-30585376
GARS1-DT	chr7_30573878_1	CCTACCTTAACGGTATTTAGACTATATATTTAAAGTGTCCTTGACTAGGGATGGTTTCCATAAAAACTGTACAGGTTTTCTAAATGATGCAGCTTGGGTAACTGCATAGCTTACATGATC	5	+	chr7:30573878-30573997
GARS1-DT	chr7_30572755_1	GATCCTTTTGTTACTTGGGTGTGGAGAGGTGGGGTTTTCCTTTTCATTCAATCCTAGAAACTCAGCACAAATCAGCTTTAGGTTCCCTGTCTCCAGACCCTATTCTCCTGCCTCATTTTC	1	+	chr7:30572755-30572874
GARS1-DT	chr7_30563638_1	GAAAGTGGACGGGGGAGTGTATTGGTTTCTTGGGGCTGCCGTAAGAAACAACCACAACTGGGGGGCCTAAACCACAGAAACTCACCGACTCACCGTTCTGGAGGCTGGAAGACCAAGATC	1	+	chr7:30563638-30563757
GARS1-DT	chr7_30562375_1	GATCGCAATTTATTCTAAGGACGTGATTCTAAATGCACAAAAGGAGATTTATACATATGGATGTTGATTCAACTCTTCCCTCTCTCCACCCAGAGCAACCAGGCATGAGCTCATCCTCAA	3	+	chr7:30562375-30562494
GARS1-DT	chr7_30586510_1	AATGTAATGTGTTATCTATGTGAAATGGACTTGTATTAGCTTAGAAATAGTACAAGTTGGCTGGGCGCGCTGGCTCACACCTGTAATCCCAGCACTTTGGGAGGCCGAGGCAGGCAGATC	1	+	chr7:30586510-30586629
GARS1-DT	chr7_30595352_1	CTCTCTTTTTGGATGACTCCCTGGAACCCCTCCGACTTCCTGCGTCCCTCTCCGGCTCCGTTCTCCCTTCCCCATTCTGTCACAGCCCGCGTCTCCTCTATTTCCAGTGGGGCTGGGATC	1	+	chr7:30595352-30595471
GART	chr21_33542001_1	GATCTTAAATCCCCAAACCAAAGCCTAAGCGCGCTCCGTGTAAAAGCGGAGGGGGTTTACGCACCGACACCGGGTGGCCACCTGGTTCCCGCTTGCCCGCTCGCCGGAAGTCGGCCCACC	1	+	chr21:33542001-33542120
GAS1RR	chr9_86949092_1	ATCAAAACAACCATATCCCTGGCTCTCTGTCTCTTTTTTTTTCTCTATTATTTGGAGTTGTCCTCTCAGTCCGGCCTGGAGGACTTGGACAACTCAGACACCTTCTCTGTGTCTGGGATC	1	+	chr9:86949092-86949211
GAS1RR	chr9_86948134_1	GATCACCACAGAGGGGAAGGGGAGAATCCAGAGATAAAATGTGAGACTGAAACTGTTTTAAAGAAGCATACAAGAAAGAAGCACACACTTTATTAGGGAGATGTTGATGAGATGCTTACA	4	+	chr9:86948134-86948253
GAS2	chr11_22668772_1	TTGAGAAGGCATGATGAGGCTGTAACTGTTTACAGAGAGACTTTTGTTTAAAACTGCAGGGCATGTTGTAAGGTTGGTTTGGTATCTTTGTGGTTTTGATATTAAGGTCCAAACAGGATC	4	+	chr11:22668772-22668891
GAS2	chr11_22666017_1	GATCAGCACACTCAGCAAGCGGTCCCCGCGCATTAGAGGTGAATCAGACACTTGAACATCTGTCCACTTCATGGAAGACGTTTCATCTCAGAATACACGTACTAATAAACAACAGTTGGA	1	+	chr11:22666017-22666136
GAS2	chr11_22667249_1	AACACATCGATTATAAATGCACACATATGCATTCGTGCACAAGAGTATCTGTAATGCATGCTCAGCATTGTCTGTTATGGTGGGGTGGGATAGAGCCAGAATGGTCTTAAAGGGCTGATC	2	+	chr11:22667249-22667368
GAS2L1	chr22_29306032_1	GATCCGTGGATGAGGGCGTCCCCATAATCGTCATGTTCAAATCCTGGCTCCACCAGCTGCTCTCCTGACTGTGCCCCAGTTGGGCATGAGTGTCCTTCACAGAGGTGACACACCAGTTCA	1	+	chr22:29306032-29306151
GAS2L1	chr22_29306775_1	ACGGGGCCCCGGGTACTAGGCTGGGTGGGGGTTGGGCGCCTGGGCCGGTCGCAGTTGTCTGGGGGCCCTGGGGCTCTCTGCGTCGAGAGCGCTCGAAGACCCGGGATTCCTGGCCCGATC	5	+	chr22:29306775-29306894
GAS2L2	chr17_35752363_1	GATCCAGGCTCCTGCCCCCCAGAGCTAGCCTGTGCATTTGAGAAAGGACCAATACCCCCCAAGATAAGCATCTGGAATGGGGACGAGGGTGCAGCGTGGTTACCTTGGATGCCCATCTCC	1	+	chr17:35752363-35752482
GAS2L2	chr17_35753624_1	GGTGTGTTGTGAGGGATAAAGAAATAATGTATGTGAAAGTATCAGACCATCAGAACTCACAGGCAGGCACAGGTCTGAGTGGGTCCCAGTTCTCCCGGCAGCTCTGTTAGCACCATGATC	1	+	chr17:35753624-35753743
GAS2L3	chr12_100595057_1	ACTATATTTTGACTTTCTAGTTCTCAAAAACGTTCAATTCTAAGCTTTTGTTTATACTGAATATTTGTAAAATTCAAAAATACCTTAGGGTTATCTCTTCTCAGCCTTTTGGCTAAGATC	6	+	chr12:100595057-100595176
GAS2L3	chr12_100592711_1	GATCTATGCATAAGAGTGTCTTGTGAAAGATTCCCAACAGGTTTAGAGTGGAGTTTAGACTTGGTTACGTGAGAGGTCTTCCCTCACCCTCGCGAAATCTAAGGGAAAAGACTTCCTCAA	2	+	chr12:100592711-100592830
GAS2L3	chr12_100572062_1	GATCTGCCTCCCAATCTGCAGACTTCAGTCATTCAAAATGAGTATTCTCAGAACATTTCATGTACTCTCACATCTCTGGAACCTTGTCTTTGTTGCTCTCTCTGCCTGGAAATTAATTCT	3	+	chr12:100572062-100572181
GAS2L3	chr12_100573993_1	CCGTCAAGGTGACGTTGCGCCTGCCTTCACCTGTCCACCCAAGTGCGGAGAGAGGGGCGACAGGTGTGCGGGGCGGTTGGGGCTGCTGGTGTGGGCGAGCTCAGCTGGGGAGGAGGGATC	2	+	chr12:100573993-100574112
GAS5	chr1_173866661_1	GATCCTCATCATTCTAGCACTCAAGAGTAGCAAATAAACTGTCATCATTGTGGCACATCCAATGGCTTTAAACCTTTTTGAGAGGGAATTTTCAACTTACTTCAGTAGCTATTCTCATCC	5	+	chr1:173866661-173866780
GAS5	chr1_173868464_1	CGGGGTCACCTCGCCCGCCCTCCGCCGCAGCGCGCTCCTGGGGCGCTCAGCTACTTTCCTTCACCCCGCCTCCAGGCACCGGGCGACCTTCCACCCCCTTGGCCCCCGGCCGGGCTGATC	6	+	chr1:173868464-173868583
GAS6	chr13_113864336_1	AGCCTCTTTCCAACCCCCACTCCCCCCGAATCTACTGCATCCTTTTTGGAGTCTTCATTCTTAGGCACATTTTGTCAAGACTTAAAACCTACCAAAGAAAAGATACACTGAGGTCAGATC	2	+	chr13:113864336-113864455
GAS6	chr13_113863396_1	GATCCCGGGGTCGCCGGGGGATGGGCGTGGGGGACGCGGGGCGGGCCGGGGCTCCTGGGACCCTGAGGCCAGGCCTCGCCGCGCGGAGCTGGGGGGCGGCAGCAGCGCTGCCTCTCGGGA	9	+	chr13:113863396-113863515
GAS7	chr17_10199003_1	ACTCGCGCCCCCACCGCCGGGGACCGCGGGAATGGAAACGCCCCTCTGTTCTGTGCCTGCTTTGTAGGCCTGGCGGCCCGTGGCGTGCGGGCGGCTTCTTCGAGGTGTCTGCGAGGGATC	4	+	chr17:10199003-10199122
GAS7	chr17_10019364_1	GATCATTAAAACCTTCAAAATTCCAAGACATCATGCAGTGACTTTGCCTCGTTCATTTTATTCAAGCCAGCTGTTGACCATAGAACCTTTTGAGACACCCTTCAGAAAACCCAGCCCCAG	3	+	chr17:10019364-10019483
GAS7	chr17_10026558_1	AAGGTTGAGTCCCGGAGTAGTCCTGGACTCAGCAGCCAGGAGTGGCCCCACTGCCAGCTCTGCACTCCTCAGGGAGTCAACCAATTACTAATGGGGCTGCCAGAGCCCACCAGGAAGATC	1	+	chr17:10026558-10026677
GAS7	chr17_10021537_1	CCCCTATGCCCTGGACGCTCCATCTCCTACACCTGCTAACCTGCAGTGCCCGTTTGATTCCGTATGGAAGACTGTCTTCTAAGACAGCAGGAGACAGTGAGGTGGACAGCAGCCAGGATC	1	+	chr17:10021537-10021656
GAS7	chr17_10025871_1	GATCATAGAATTTTTATAAGCATGATTTGTAAAAAGACAGTGTTGGGCTGCACAGTGACTTATTAAAGAAAAAGATTCTGTTCCATTGCCCCAAACCCTTCAAATAAACTATTTAACAGA	6	+	chr17:10025871-10025990
GAS7	chr17_10036258_1	GATCTGTGAAAGGTGCCCCCTAGCACACAGGGTCCCCAGACCACCACAGCTCAGCAGTTAGACCCCAAATCTCAGTTTTCAGAGCTGCCTCTTTACCATGGCACAGTCATTTTAGAAACA	1	+	chr17:10036258-10036377
GAS7	chr17_10114142_1	GATCTCAAACTCCTGGGCTCAAGAAATCCTCCTGCCTCAGCCTCTTAAAGTGCTGAGATTACAGGCATGAGCCACCATGCACTTTTCCGTCAATGCTACAGTCTCACTGGGAAGGAAGCC	1	+	chr17:10114142-10114261
GAS7	chr17_10115808_1	TCCCCAGCCATGACAGATTCCAAAGCTCCAATATCCAGGCAAATTCTTAGTACCTTCTACGAGTGAGGCACGCTGTCCCTGGGGGTGGCAGTGGAGAGAAGGAGCTCTCCCAAACAGATC	1	+	chr17:10115808-10115927
GAS7	chr17_10198304_1	GATCAGCTCGCCCGCGGCGAAGCGCAGCCCCTGGCCGTGCCGCTCCCCGGAGAAGGGGTACAGGGTCCGGCAGCGAGCGCCGGACATGGCCTTGGCGCCCGGGTTCACAGCGCAGCCTGC	6	+	chr17:10198304-10198423
GAS7	chr17_9959812_1	TTCCAGCTTCCACTCAGTCTTTATATTGCCTTTTGATGTCTTCCACCGCCAGTAAGAAAACCAGAGTCCCAAGTACCTCTGAGCCTGGGGTCCTCAGCAGTTTGCCAAAGTCCTGGGATC	1	+	chr17:9959812-9959931
GAS7	chr17_10037100_1	TCCAGAGGGGCGAGATGAAGGTCTCTTGCCTTCACTCTGCCCTCGCCACCATCAAACCTGGACAGATAACGAACAAAGACAGGCTCATGTGAGGTCTCCACTGAAAGGGGCCTGAGGATC	1	+	chr17:10037100-10037219
GAS7	chr17_9958292_1	GATCACTACATGTGCATAATAAGTGCACACAAAAGTTGCAGCAATTGTTATTGTTAATTGTTTACCTACACTTTTTCTCCCAAAGCAGGATGTGCAGCCTGGACGAAGCAGGGAAATGCA	3	+	chr17:9958292-9958411
GAS8	chr16_90022348_1	GATCATTCCTTCAATGGTCCTTCATCAGCACGTCTTTACTGAGCACGTGCTGTGTGCTGTTCTAGGCGCTGAAGGATAGAAGTGAAGGGTTCCCCCCTCGTGGAGCTTAGGTTCCAGCAA	1	+	chr16:90022348-90022467
GAS8	chr16_90022955_1	GCTCACAGGGGTGGTCATAGAACGCCCAGGGCCCGGGGTCGGCGGCGCACGGTCCCCAGAAGAGTGAACATGCGTCAAGGGGACTCTCATCCTGGAATGGCAGACTCGGTCTGTTGGATC	1	+	chr16:90022955-90023074
GASAL1	chr8_102807665_1	TTGGGCAGTGCCGCAGGAGGGCGCTGTGGAGTACAGGCACATGCAGAAGGTGTGGCGAGGGCTTCCTGGTGGAGCTGGCAGTAGGGCAGGGACCTTGAAAAGGAATGATTTGAACAGATC	1	+	chr8:102807665-102807784
GASAL1	chr8_102805819_1	GATCAGGGAAATCTGCGGGGTTAAAGAAGCTTCTAGAAGCCACTTAGTCCCCCTGCAGGTAGATGCTTTTTTTAAGGGTCTCTTGCTCACTTTGAGCATTCTAGAACCACAGATGCAGCC	1	+	chr8:102805819-102805938
GASK1B	chr4_158174044_1	GGCAAGTAATCTTACCTCTCTAAGCCTCAGTTTCCCCCATGTGTAAGAAAAGAAAAATAATAGCACTTACCCTATCGGTTTCTTCTGATGACTGAATGAGATAGCAGCCTTGGAATGATC	3	+	chr4:158174044-158174163
GAST	chr17_41711458_1	GATCACACCACTGCACTCCTGCACTCCAGCCTGGTGACAGAACTAGACTTTGTCTCAAAAAAAAAAAAAAGTTGTTATGCAGATTACTAGCTCCCCTTGAAAGCAAAATGAAGGAGGCTT	3	+	chr17:41711458-41711577
GAST	chr17_41712665_1	CTGGGGTTCTTCTCCTTTCTCTCAGACAAGAAAACTGAGGCCCAGAGGCAAGATGTGACTTGCCCAAAGTCACAGGGATTATTAGGCAAGGCTGGGATAGGAATCCACAGCTCCTGGATC	1	+	chr17:41712665-41712784
GATA1	chrX_48787019_1	TGTCTCTGTCTCCCTGACTTCTCCTCCAAACCTCACTTTTCTGCTCCCAAACCCCTTATCTGCTCTACAACGCCTTGTCTTTGCCCCACTCTCTCTGAGCCCCCAAACCTGTCTCTGATC	1	+	chrX:48787019-48787138
GATA1	chrX_48785418_1	GATCCAGTCTGCCTGGACCTTCTTCTGAGTCTGTCTCTGAATATCCCTCTGTCTCTGTCTCCCTTCTCAGTTCTCCACTTCTGTCTTTGGCCTCTTTCCCTTTCAGGTTTTATCTGTCAC	1	+	chrX:48785418-48785537
GATA2	chr3_128488191_1	GATCCCTCGATGCTCTGGGCCTCCCTAGCAGTAACTAACCACCAACTGCCCCCTCCCCAGGAGCCCGGGCCGCACACCCTCTGGATGGCCTCTCCCCGAGACCCTAACCCCGCCACGCTC	2	+	chr3:128488191-128488310
GATA2	chr3_128492298_1	GATCTTCAAGCCCGCGGCGGCCCCATTCTTATTGAAATCCCACTAAACGGATTCCGACTCCGGCTTGGGGCGGGGGGAGACTTCCAGACCCGGCGCTCTCCCCCACACGCACCCCAGTCA	1	+	chr3:128492298-128492417
GATA2	chr3_128493973_1	GAAGGCCCCTGGGTTTGTGGGCAAAGACAGTCCAGTCCTTGTGCTGCCAAAGTTCTTACTAAGGGATTCAACCAGTCAGCGTCCCCCCACCCCCACCCCTGATTCCCATTCCAGCAGATC	1	+	chr3:128493973-128494092
GATA2-AS1	chr3_128489693_1	GGTTGGCGTTCCCCTCAACGCGTGCGGTCCCGCCGGGGCCCACTGTCTCTCCGTCCGTCTGTCTCTCAACTTTTCCCATCCTTTAGCTTACGATTCTTCATCAACTCGTAAAATGAGATC	1	+	chr3:128489693-128489812
GATA3	chr10_8056458_1	TTTTCCCAGAGCTAGTGCCTTTGGTTTTTAGACAGGTCTCTTACCTCCTGGCTTCAGGAATGGAATTCTGATGCTGAAGGGGTTTGGGGGGGAAGACCCCTGTCTTAAGTTTGAGGGATC	1	+	chr10:8056458-8056577
GATA3-AS1	chr10_8054062_1	TGACGCGGACGCTCCAGTCAAAGGCATCTCCCCTTTATCCGATGACTCACCCTCTTAGGAAGTCGGCCCGAGAGGCAAATCTCAAAATACCTTGACATGAAACATTTTGTTTTTCTGATC	1	+	chr10:8054062-8054181
GATA3-AS1	chr10_8053015_1	GATCCAAACGCGAGACCAGGAAGATTCACGTTTCCACTACTTCTTCCAATACATTTCACTAATCTTTCTACAGGGATAGTGTTTTAAAACACGACGACCCTCACACACCAAGGTGAAGTT	3	+	chr10:8053015-8053134
GATA4	chr8_11676584_1	GATCGCACAACATAAGCAAATGCCACAAAGCAGCCCTCCCTACCTCAATCTAAAGGCAAGACTAGAGTCTGAGAGGAGTCTTGGGGTGCAGGAAGCACATACGGTGAACTGAGCATTTCT	1	+	chr8:11676584-11676703
GATA4	chr8_11677359_1	ATTTTAGTTTCTCTATTTCCCGATTCAGCTTCCCACTCCAACAACTGGAAATGGAGAGGGGTGCCTGGTGTCTCAGGAAAAACCTAAATAAATACATACACACCAGAAATCAAATGGATC	3	+	chr8:11677359-11677478
GATA4	chr8_11703807_1	GATCGAGAGTTGAGCCCAAGAGGTCACCTTCTTCTCTACTGGCCCCGCCCCTCGCCCGCCGCTGCGGGATGAGGACCACAGGAAGGGGGGGCGGGGAGGGAGAAAGGGAACTCATTAATA	1	+	chr8:11703807-11703926
GATA4	chr8_11704897_1	TGCTCCTCTGGAAGCTCACCACCCCACCTGCCCGCGCTGCTTCTACCTGAAACTGGCCAAGGGCCCGAGCCCGGACCGGAGCCGTGACTTCCCTCCGCCGGCCACGGGGCTGCCCGGATC	4	+	chr8:11704897-11705016
GATA5	chr20_62474296_1	GATCAATCATCGCCCCGCCGGGGGTGGGCGCCAGCAGCCGGGCTGTCCAGGGAGGCGGGGGCCAGGGGTCCTGCGGATGCCGCTGCGCCCGCTTCCTGCGCCAAAGGGCCGGCGGGGTCC	7	+	chr20:62474296-62474415
GATA5	chr20_62476255_1	GTCGGGCGCAGAGACTTCTCCAAGTTTGTGCGAGTCCCGAGCCCTCTGCCTCCCTGCCCCGGCCCCCGCCGAAGGCTGGCCTAAAGACGGGCTCCGTGTCTGGTGGCTGAGTCGGTGATC	2	+	chr20:62476255-62476374
GATA6	chr18_22172596_1	GGGAAAAACGAGGCTGGGAGGGAACTAACAGCGCTTGAGCCCCATCGCAGACCCTACTTTGGGTGAGTGGAAGAAATTCCACGATGGGAGTAAGTTTGGGAGAGTGGCGGGCACTTGATC	1	+	chr18:22172596-22172715
GATA6-AS1	chr18_22169271_1	AGGGCTTGCGGCTCAGCCCACGCCCGCAGGCAGCGCGGCTCTCATTGTCTGCCTGGGCGGCGCGCTCCCCTCCCCCCTCGCCGTCCCCTCCCCACCCTCTTTTCTCTCCTCCCCTCGATC	5	+	chr18:22169271-22169390
GATA6-AS1	chr18_22168463_1	GATCGGCGCTGATAACCCCGCGACGTTCATTTCCAGTCCCTTTTGCCCGCTAGGGACCGTATCAGTTTGTACAGAGTTGTGATAACTGTTTGGAGGGAGCGAAGAGGGGGTGTGTATATG	1	+	chr18:22168463-22168582
GATAD1	chr7_92447063_1	GATCTCGAACTCCTGAGCTCAAGTAATCCGCCGGCCTTGGTCTCCCAAAGTGCTGGGATTGCAGGCGTGAGCCACCACGCCAGACCTGGATTGCCAGATTTAGCACATAAAAATACAGGA	1	+	chr7:92447063-92447182
GATAD1	chr7_92447694_1	TCTCTGCGCCCGCGGGGGCCGCCCGAGCCGGCCACCATGCCGCTGGGCCTGAAGCCCACCTGCAGCGTATGCAAGACCACGTCGTCCTCCATGTGGAAGAAGGGAGCGCAGGGGGAGATC	4	+	chr7:92447694-92447813
GATAD2A	chr19_19427976_1	CGTACCCAGCCTCGAAGGTATTTTTTATTTTCCTATATCTGTTTGTCAGTGAGTTTCCTTTAATACAGCAGTGTGTTGGTATTTTTATTTTATTTTTATTTCGAGACCAGTTCCTAGATC	6	+	chr19:19427976-19428095
GATAD2A	chr19_19458002_1	GATCTCTCAGTTTGGGGTCTTTGAAGGCTCAGGGAGCTCCTAGCCAGCTGACTAGGCTGGGGTCCATCCTGATAACATGAGAGAGAGAAGATGTCTGTATCTCTGGTGTGTCTTTACTTT	1	+	chr19:19458002-19458121
GATAD2A	chr19_19460081_1	ATGCCAAAACTTGGCCCACCTATTCTCTCCTTACCCCCTCAACAGGTCCTTCTGGGCCACAACAAGGTACCCTGGTTTGACTCTTAGGAAGTGGGAGAGCCACTGAAGGGGGTACAGATC	1	+	chr19:19460081-19460200
GATAD2A	chr19_19426752_1	GATCCACCCGCCTCAACCTCCCAAAGTGCTGGGATTACAGGCGTGAGCCACTGCCCCCGGCCTCCAGTGCTTTCTTTATGCGGCTTATTTGAGAAGCGGAGGGAAGGACTAGTTGGTAGT	1	+	chr19:19426752-19426871
GATAD2B	chr1_153922147_1	GATCCCTTTCCCTAAATAAAGATAATTATCTGGTGCTTCCTTTACCCTTAGATTCCCCATTCGTCCCATCCGCCCGCAAACACAAGACTGAGCAGGGAGCGGCCCCCGCACCCTGAGGGC	1	+	chr1:153922147-153922266
GATAD2B	chr1_153923888_1	CGTTTTTGGAAAGAGACTGTGTCAGGCTCTGTGCTAAGAACTTTACATGAAGTATTTATTCCTCATGACTGTGAGGTAGGTACTGTTATCCCTACTTTACAAATGAGGAAAATTAGGATC	5	+	chr1:153923888-153924007
GATB	chr4_151760472_1	GATCCCGCTTCTCGTGTCACCGTCCCCACTGCTAGTGCTATTAGTAAGATGACCGAATCCACTCTTCTGTCTGTGCACCCTTCAAGAAAATATTTGCTATTTTACACTCGCGAATTCCCC	1	+	chr4:151760472-151760591
GATB	chr4_151761392_1	TCTCTGTCTACTCTCCTGCTTCACTCAGCAATTTGTGCGTTAATGCAACAAATACTTATTTGCATGCCTACCGTAATGCCAGGCTCAGTTCTCTTAGGCACTGTAGTTACTGCAGAGATC	2	+	chr4:151761392-151761511
GATC	chr12_120447383_1	GCCTTTAAGGCCCTACTCCATAGAGTCCCTACCTACTCACTCCAACGTACTCTTCTCAGTACTCTCCTTGGCTACCTTGACTGCTTCTCCAGCAAGACAAGTTCTTTTCCTCTCTAGATC	1	+	chr12:120447383-120447502
GATC	chr12_120444424_1	GATCCCTTTTCAGAGCATTAGTTCCCTGAGAGGAAAAAAAGAGGTCCTAACCAATTGCTTTCATAAATAGTGACCCCAGTACAGTGTATATGTCTTTTGCAGCAGAAATCAAGAGGTCAG	3	+	chr12:120444424-120444543
GATM	chr15_45377839_1	GATCCCATGTTATACTTGGAGTGAATCTGGTCGCTCGCTCCCCGTCCCCGATTCCCACTTTGCTTGCCTCTTCTCCCCATCCATCTACCCCACACGCATTTTCCAGAAATCTCCCCAACT	1	+	chr15:45377839-45377958
GATM	chr15_45379125_1	ATATGCCCCTGGCTTGAGAAACTCCGTCATGAAAATCGACAAGTGTGGGTCAGAAATAAGGGAGGACGACAGTTTCGTTCCTTCCATTTCATGTTTTAAAATTTTTGTTTCAACTTGATC	4	+	chr15:45379125-45379244
GBA	chr1_155243836_1	GATCTCGGTTCACTGCAACCTCCGCCTCCTAGGTTCAAGCGGAGGGTAGGGACCAGTCCATCCTGGCACCCATCTGCAGCTCCAGTGCGAATCCCAACCCCGACGCTCGTCGCCGGGCTC	1	+	chr1:155243836-155243955
GBA	chr1_155242170_1	TGCCTGACCACTTGGTAGGCACCTGGGAACTACTTGTCTCTTGTTTGTATTTTTTGTTGTTGTTGTTTTTTGAGACAGAGTCTCACTCTGTTGCCCAGGCTGGAGTGCAGTGGCGTGATC	1	+	chr1:155242170-155242289
GBA	chr1_155245223_1	TACAAGCACAGGGTCCTGAAGCTGTTTACAGGGCCCCACCCTGCCACTTTAGTATCTTAACGAATGTTTGTTGAGGACCTACTGAGTGTTAGACCCACTGCAATGAGCAAGTTTCTGATC	1	+	chr1:155245223-155245342
GBA	chr1_155239818_1	GATCACTGACACCATTTACCTCTAGGAGGACCCAGCCTGGCCCAGGGGGTGAGGGGTGTAATGGTTACCTGTGCCCGTGTGATTAGCCTGGATGGGCCCCATACTCAGCTCCATCCGTCG	1	+	chr1:155239818-155239937
GBA2	chr9_35748689_1	GATCCTGGGTCCCCATGACCTCGATGGCGCCAAGTCCCGAGCCCTCGGATACTAAGTATCTCGCCAGCCTATTCCAGATGCGGGCGCCGGTCGTTGTTAGGTATCGTCCCGGAGGGCCGG	1	+	chr9:35748689-35748808
GBA2	chr9_35739190_1	GGAACCAGTAAGCAGCATGCAGATACGTATGAAGGGAAGGGAAAGAAGAGACAATCTGAGGGACCACAGAAGTTCGGGGGTATGGGGAGCCAAGAGGGCAGAAGCGGCACAAAAGGGATC	1	+	chr9:35739190-35739309
GBA2	chr9_35737754_1	GATCATGGTAGCTGCCAGCCCGTAGACCACACCCACCCAGACTTCATCAGACTGCACACTGGATTTATCAGGGACACCATGGGGCTGCATCCCATTCACAGCCCCCATGGCCCCTCCTGC	1	+	chr9:35737754-35737873
GBA2	chr9_35749620_1	CTCCCTCGGGCACCACGGTGCTGACCACCCCTGTCCTCAGCCCTCAGCCCTAGGTGCTCACCGCAACGCCCCTCCCTGTCAAGGTGCTGACCTCCGCCCCGCCTTGTTTCCTTCTAGATC	1	+	chr9:35749620-35749739
GBE1	chr3_81741219_1	GATCTTTCCATTAATGCAAAAGTGGTTGTTAATAATGTATAATAATCAGTAAGTTTGCAAGCTTGAGAAATATTTAGTTCAACAAACCATTTGATTTTTTTTTAAGCCAAAGAAAAAGTA	7	+	chr3:81741219-81741338
GBE1	chr3_81745473_1	TTAGGAAGGCAGACTCTGACCCCAATGCACATAAAATGATGTATATGTAAATTATAACAATAATAATTATTGTAATGATGGTGATGATTATTATTATTATCAGTAAACTTGGTAGAGATC	6	+	chr3:81745473-81745592
GBE1	chr3_81762538_1	CAGAGTTGGACTCCAAGAGAGATGGACCCACCAAACCCAGGAGGGTCCAAGCTGCTTTACACCTAGAAACTAGAGAGGATTGAGGATATTTTTCTTGTTAAAACCCAGAACTGGAGGATC	1	+	chr3:81762538-81762657
GBE1	chr3_81760819_1	GATCAATGTAGGTGTAATCTTCCCCTAAATGAGGAATATTAGCAAGGAAAAAACAAAAGGATATAGTGTCTGCCTGAAGGAATCCTCTTAGATATAAAATCACAACATTTGCTATGAAAT	6	+	chr3:81760819-81760938
GBF1	chr10_102245027_1	GATCGCTGGACTTGTTTTTAGAATGAAGGGAGCCCAGAGCTGCCTCGAAAAGGAGTGATTCCTCAAGGGGCATGGTCTTGGCCCAGGTAACTTTGATAATACGTGGACAGGGGAGTAGGG	1	+	chr10:102245027-102245146
GBF1	chr10_102245891_1	GACGCAGCGGACAGGAATAAGACGAGGGAAGGGTTGTTGTGGGAGGGAACAGGGAGGTATGCAGGGGCAAAGGTCATGCCTCTGCCGCAGGAGGGGCGATTTCTGCTCTCATTACTGATC	1	+	chr10:102245891-102246010
GBGT1	chr9_133163055_1	GATCCCTGCCTTGGCTCCCGCGTCTCCGTACTAGGTCCATTGTCAGAGGTGAGCCGAGGCCGCCGGGAGGGGTGCATGGGCCAGTCCACCGTCCGCTGGAAATCAAGCACCGAGGCACAG	1	+	chr9:133163055-133163174
GBGT1	chr9_133164167_1	GGGTGCGGGTGGAGAAATGAAGCGATTTGTGGGGAAAACCTTACCTTGTTTATAAGAGCTTTGAAGCAGTCACGGAAAGGGAGAACCAGCTGGACGCAGCTTGCTGTCCGGTTTAGGATC	1	+	chr9:133164167-133164286
GBP1	chr1_89064352_1	GATCAAAGTAGTCTGAGTGCATGGAGAGGTTAAAGTAAGCAAAGATATTTTCTGTAGAGATGCATTACAGGAGAATTAAAGAGGAAACACTTTTGGCCCTGCTCTCTACTAAAAGAAGAC	5	+	chr1:89064352-89064471
GBP1	chr1_89065773_1	CGCACAACTGAAAACTCATAATATTTCCTCATGGTTTTATAGAAACTGAGCACAGAAAGACTTTATTAGTTGTCTAAAATCATAACACTGTAACTAATCTGAACCCAAGCACTCATGATC	6	+	chr1:89065773-89065892
GBP2	chr1_89125517_1	GATCCCAAGTTGCCTACCTTCATTTACCTAGAGCTCTACAAGTGGCAATAATGAATGTGATGGAGCCCTAACTTTATTAAGCAGATACTAATAATGATAAAGTTAATTTAAGATAGTGTC	5	+	chr1:89125517-89125636
GBP3	chr1_89021921_1	GATCTAAGTCGTCTGAGTGCGTGGGAGAGGTTAAAGTAAGCAAAGATACCGGCTTTAGTAGTGATGCATTACAGGAAATTCTCCTGTAAATTCTCCAGAGGAAAAACTAGGCCACCGCCC	1	+	chr1:89021921-89022040
GBP3	chr1_89023294_1	TACTTAAATCTCATAACAAGTATTTCCCTATGATTTTATAGAAACCAAGGCACAGAAAGACTTTATCAGTTGTCTAAACTCATAGCACTATAACTAATCTGAACCCAGGGATTCCTGATC	6	+	chr1:89023294-89023413
GBP4	chr1_89197540_1	GATCTGTTATGTACATTATTTATGATTCTTACAAGAACGCTAAAAATGCCTTGTCAAGGTGATGCATAAAATAAACAGAATTAGAAAATCAAGGCACTGATGGCAGAATAATTCCACTCC	6	+	chr1:89197540-89197659
GBP4	chr1_89199278_1	GTGTGTTTGTGTGTGTGTCTATGGATATCTATGTATCCTCTAACGTTGTTGCCCAGAGGTGCGGTGGTGGCAAGTAAATACTTCTCTTTCAAAACACAAACATCTCATTGAAACTGGATC	3	+	chr1:89199278-89199397
GBP6	chr1_89364998_1	CCCAGCGCCAACCCCCCGCCGCCCGTGTCCACATGTTCTCATTGTTCAACTCCCACTTACCAGTTAGAACACGCAGTTTTTGGTTTTCTGTTCCTGTGTTAGTTTGCTGAGAATGGGATC	1	+	chr1:89364998-89365117
GBP6	chr1_89363301_1	GATCAGCAGCAGCATTAGATTCTCATAGGAGCTTGTACACTGTTATGCACTGCACATTCCACCTTCTATGTCCATGTATGCAGATTTTTTAGCTTCCACTTATGAGTAAGAATGTGGTAT	4	+	chr1:89363301-89363420
GBP7	chr1_89177157_1	CTTCTAAGTAATAAAATCTATTGTTTATATCATGCAAACAAAAAATAGCCCCAGGCAAAATTGAATCTTTGTGAATCATGTATAATTTAAGGGTACATAAATTTATAAGAAAAAAAGATC	7	+	chr1:89177157-89177276
GBP7	chr1_89175560_1	GATCCCAAGTTGCCTACCTTCATTTACCTAGAGCTATAAATGTTGGGCCCAATAAAGAAAGTGACAGAGCCTATTAGGCAGATATTTAAAGATAACAGTAATTTAAGATGGTGTCAGAAA	5	+	chr1:89175560-89175679
GBX1	chr7_151166885_1	GATCTAAAGGTCTGGGACTTCAAGGCTCCAGGCAGGTGCCGAGGTGCCGAGGTTCCGAGCAGGTTCCTGTCTGGAATTTCCAGGTGAACCGGCCTCCCGCCAGCCCTGGTCGGCCCTAGC	1	+	chr7:151166885-151167004
GBX1	chr7_151169564_1	CACCAGGGTGGACTGAGGAAGGGGGCAGGACTCAAGAAGGGAGTTTTTTGGTTATGCCTTAACTGACAATTCATCAGAGAAGTGAACAGAGAAGAGTGTCATTTCCATGCAGTCTTGATC	1	+	chr7:151169564-151169683
GBX2	chr2_236167888_1	GATCAGCGAGTCTATGCTGAAGGCGGTGCTACTCCCCAGCGGGCGCTGCATCATCATCAGCGACGGCGGGAACGCTGCGCTCATAGACGCGCTCGGTAGAGGCCAGCGAGAGGCGAAAAG	1	+	chr2:236167888-236168007
GBX2	chr2_236168883_1	CTGGCAGCGCCTGCCCGCCGCCAGAAACCCGCCGGGTTGCTCGCTGTAGGTCCGCGCACCGGGTGGGGCGGGGAGGCTGCTGCTTCCCCCATCCCGGGCTGGGCCCTCCCGTGAGCGATC	6	+	chr2:236168883-236169002
GC	chr4_71783614_1	GATCACAGTCTTTATTTGCATTATCTTGTAACAATTAGCAAATGTCTAATTTTAAATTATTCTCTCTAGGTCTTGCTTATCAACAAAGGAGGAAGAGATAATTGACAAATTATATCATTC	6	+	chr4:71783614-71783733
GC	chr4_71803612_1	GATCTTACTTCAGAGATTTGGGATTCTATTTCATTTCCTCAGAAAATTTGGTATAAACTCATCGCTCTCAACATACTCTGTCTTTTGGAAATATGAATGGATATAGATGAGAGCTAATAC	6	+	chr4:71803612-71803731
GC	chr4_71784839_1	TGTAATTTGAGAGCTCAGAGAGGCCCTGTAGGACATGAAATCCAACATCTTCATTTTACAGAAGAGTGAACTGAGCACTGGGTAAATTCTGTGACTTGTCTAGAGAGTCATAGGTAGATC	3	+	chr4:71784839-71784958
GC	chr4_71805894_1	GTTGATTGAAGAGTAAAGATGTGTGCAGAGACAGGTTTGACAGGTGCAGTGGTTACAGCTCGTGTTCCAGCTTGGCATCCTAGAATTAGTAAATAACATAAGACAAACATGAGTATGATC	3	+	chr4:71805894-71806013
GCA	chr2_162342298_1	GATCTGATATTTTACCCTAGTTATAAGCAAACAAGTAGAGTGCCACAGTTTCATGGAAGTTGGCAGAATGTGTGAGATTCCTGAGTCTGAGACAAATAACTTTATTACTCAAAGCACAAC	5	+	chr2:162342298-162342417
GCA	chr2_162344328_1	CCGGGGGCGGTGCCAACGTGCGGGTCCGCCCTTGGCTCCTGCTCCCTGCGTCCGCGCCTGGTACTCGGCGGCGCCGGATTCCGGGGCTGTTGGGGGCCAGGGCCTGGGCGAGCATTGATC	6	+	chr2:162344328-162344447
GCAT	chr22_37808634_1	CAGAAATCACATGATGAGTTGGCCCTGCCAGGTCTCCCTCATTTCTTTCTTTCCTTTTTTTTTTCTGAGATGGAGTCTCGTCTTGCTCTGTCGCCCAGGCTGGAGTGCAGTGGCGAGATC	1	+	chr22:37808634-37808753
GCAT	chr22_37807189_1	GATCTGTGTGCATGTGTGTGTTTGTGTATATATACATATCTAGGGCTAGTACTTAGTTTCACACCCGGGAGCTGGGAGAAAAAACCTGTACAGTTGTCTTTCTCTTATTTTTAATAAAAT	5	+	chr22:37807189-37807308
GCC1	chr7_127584477_1	GATCATGCTGCTGCGTGATAAGCCGGGCTTTGGTTTCTGCTATTTGCTCCTGCAGCCCCTTCAATTCTCCCTCCAGGCGGGCCCTCTCCTCCTCCGCCTTGTTACTGGCATCCTCTAAGT	1	+	chr7:127584477-127584596
GCC1	chr7_127586405_1	TTCAAAGTGGTATGAAAGTTAAGAGGAAAGAGGCCTGTCTAGGTGAGGCATGGAAGGCTCTTGGGAATAATACTTTGGGATTTGAAGGATGAGTCGTGATTGTCCACCTAACCAGAGATC	2	+	chr7:127586405-127586524
GCC2-AS1	chr2_108533883_1	GATCCAGACCAGGTCCTCCCGGAAGCCCGGCCTGCCCGACAGAGCCTTACCACAGAGCCCCCTCAGGCGTCCTCGCCAGGACGGGGCGGAACCCTGTGTAGCTCCCACCCCCGGGACGAA	4	+	chr2:108533883-108534002
GCC2-AS1	chr2_108534789_1	CTGTTCACTCCCGGGTGTCCGCGGTGGCACAGGCGCTGACGCCGCCCCGCTGCTCCGAGAGTTCCATAAGACAAATCAGTATTTGCCGAGCTAATCATTTATCTTCTAGCAGTAGGGATC	1	+	chr2:108534789-108534908
GCDH	chr19_12891585_1	TGGACTCTGTCCCAGAATCCGAGAGCTGCCCGAGCGGGGTGGCAGGGTCGTGGCCAGGGTCAGAGGCACTAAGGCAGTGAGTGCGCTGTGCCTGCGGGGCCGGAGAAAAGTCACCTGATC	1	+	chr19:12891585-12891704
GCDH	chr19_12890732_1	GATCGCCCACTTGGAGCTCGTCTTCCCCACAACCAGCACCCAATTAGAGAACTCGAGTCTGGCCTCCTGGGTTCAGGAGGACGCCTAGTGCTCGCGCCAGAATTTCTTTGTTTAATTCTT	1	+	chr19:12890732-12890851
GCFC2	chr2_75710519_1	GATCCAGAGACCCCGCGGCCCCTTCCCGCCCTGTGCCGTCACCTCCCCGCTTCCCCGCGTCTCCCTGGACACCTGAGCCTTCGTCCGCGCGGGGAGCCGCTTTGGTGGCACGCCGGGAGC	6	+	chr2:75710519-75710638
GCFC2	chr2_75711114_1	GAGATTTTCACGGCCTATCCGGTCTGAGTCCCACGGAGAGCAGAACTCACGTGCTGTCCTTGTGCAAACCCCATCCAGAAATCAAGCGTTATGCTTTCCGTCCTGGACTGGAGCCAGATC	1	+	chr2:75711114-75711233
GCG	chr2_162151807_1	GATCTATCAAGTCCAAGAAAAATATTTATTCTTCAAAATGTTACCAATTATTTTAAAATACAACTCTCATAACAGTTAAGTATTATAACAAGTGCATTGATTTGAATCTTTGTTTTTTTT	7	+	chr2:162151807-162151926
GCG	chr2_162152608_1	CCCTGTTTTGTGCATGTCCTCATTTGAGGTTCTTACAAGTCTTTGGTTTGCTACCTAGCCATGATGAATTTACCTGAATATAACAATCACTTCAGTCATTCATTTATCTAAATAATGATC	5	+	chr2:162152608-162152727
GCGR	chr17_81804944_1	CTCTGCCCTTGGTATTGGGGACATCAGGGTTGGGGGGTCTGGGTGCACCCACGCCTGCCCCGCCCCCACGGGGTGAGGGCGCAGGGATAGGGCTTTGTCAACAGCCTGTGGCCCCTGATC	2	+	chr17:81804944-81805063
GCGR	chr17_81803189_1	GATCACTGGGCACAGAGCAGGGATGGCTGGGGGTGGAAGGGGAGGGGCGCGGGCTGAGGTTCTAGGGCCCCAAAGCCAGGTGTGATGTGGCTCTAGGGGGAGTGAGGAAGGGGAGAATGT	1	+	chr17:81803189-81803308
GCH1	chr14_54901941_1	GATCCTTATCGTGGGCAAGTTTGGAACCGCAGGTACCCCGAGAATCCCGCGCTGGGCGCTCAGGCGAGAGGGCTCCGGGCTCCCGTCCACGCCCACCCGGGGCGTTCTAGGAGGGCTGCG	3	+	chr14:54901941-54902060
GCH1	chr14_54903327_1	ACGCACCTGCCACCTAGGGGCCAGGTGGCACCGCTGTCGGGGCAAGTGTCACATCAAGTGGCCCTTATGTGGGTCCCTATGTCTAGAAGGATAGGATTTATGGTTGCTAGAACTTTGATC	1	+	chr14:54903327-54903446
GCHFR	chr15_40766157_1	AGAGTCCGTTCCCTGGGTCTAGGACTCCACTAGCAGACTGTTCCTTGCCCTGCCCTCTCCTAAGCTGGACCCCATCAAGGACAGACAGGCACAGAGAGAAAGGTTTTTGTCGTGAGGATC	1	+	chr15:40766157-40766276
GCHFR	chr15_40763448_1	GATCCGCCTCTGTGCTGGAATTAGAGTCTGGGAGGGGGAATGCACAGTGCGCCCTGGGTGGTATTTTAGTTGTCGCCTTCAGGGCTAGCTCCGAGCCTCGTGCCCCGGCCTCCTCAGCGC	1	+	chr15:40763448-40763567
GCK	chr7_44188116_1	GATCTGGGACTTGGTTGGGGCCTCGGCCGGTCCAGCTGTCTGGCTGCGCACCCTCTCACTTGGGTTGGTTGTTTTCCTCCTAACATCATTAGCTCTGCCAGAAGCACAGCCAGCCCGGGG	1	+	chr7:44188116-44188235
GCK	chr7_44159518_1	TCACCAGGCTGCCTTGGCCACAGAACACTTACTGAAATGCCCTTGGACAGGGAGGGGGTCCTAAGGGGGCCTGGCCCGCGCTGGTGCAGGTCTGGACTTGCTCTTGGAGGCAAGGGGATC	1	+	chr7:44159518-44159637
GCK	chr7_44145706_1	GATCTGCTTGCGGTCGCCCGTGTCGCTGCGGGGCGGGAGGAGGTAGGGCGGTCGCTGAGTGTCGCTCCGACAGTCCATCCCCCTCCAGCGGCGGCCTCTCGTTCTCCAGGGAGGGGCCCC	5	+	chr7:44145706-44145825
GCK	chr7_44158682_1	GATCCACCAACCCCTGGAAATGCCATGCAGAGCCCCCAGAGAGCCAGACAGCCCTGGGCAGCCAGCCAGCTCCCCCCATAAAAGCCCCAGGCCAGGCCCCGGACACTGGTGTCCTGGGTC	2	+	chr7:44158682-44158801
GCK	chr7_44190196_1	AGGGTGCTGGAGCCAACTCAGCTGCGGGCTCAGTCAATAGTCTGGAACAAAACATACTTCTGCCTAAGTCACTGAGGTCTGGTGTGTTTTTCCCACTCGTGGCCCTTCTCAGTCAGGATC	1	+	chr7:44190196-44190315
GCK	chr7_44146626_1	TAGGGCAGGTCCATTACATCAGCAGGCACGAGGGAGGGCCCCTCATGCAGGTGGAAGCCGGGAGCCGGCCCCACTGCTCCCCACTGAGGTCACGAGGCGGCCACGTGGGGCACTGCGATC	2	+	chr7:44146626-44146745
GCKR	chr2_27497185_1	CAGCAGGCATGAATGAGGCTTTGGCTTCCTGCTCCATCCTTGTCCCCTCTTCCTTCTAGTTGTCTGGGTACGAGGCAGCTGTGCCAATCACGGAGAAGTCAAACCCACTGACCCAGGATC	1	+	chr2:27497185-27497304
GCLC	chr6_53548577_1	GACCTTGGTGGTCTGTCGCTTGGGTCCCAGTATATCACATTCTATGCCAGGCACTTTGAGCTGGTATCCGTAAAACAGTACTAATCTTTGCCACATTTTATAAGTGAGGCAACTGAGATC	1	+	chr6:53548577-53548696
GCLC	chr6_53545709_1	TATGTTCTCTGGATGGCACGGACACCATTTATTGCAAAAAGTCTCCAGACAGACCATATGAGGAACCATCTCCAAAAGTTTATCCTCCATCTAAACCTAAAATTCATCCCTTAAGTGATC	4	+	chr6:53545709-53545828
GCLC	chr6_53544565_1	GATCCCGTGCCGCCGCACGTGGTCGGCATGGCGCTTGGTTTCCTCCCAGCTCAGCGGCGAGCCCTGGGACAGCAGCCCCATGGCCGCCCCCTCCTCCTCCTCCTCCTCCTCCGGGCTGAC	5	+	chr6:53544565-53544684
GCLC	chr6_53547681_1	GATCAACTGAAGTCATATTTAACAAGAGTTACTCCCCTCTGACAATGCTTTGCCTGCATAGGTCCACTACTGCTCGATTTCATTCTGTAGACTGCACCCAGGGCCAGGTTTCGACATCTG	1	+	chr6:53547681-53547800
GCLM	chr1_93910043_1	GTACACTCTACCCAGAGACAAGTTCTAAGCACAGGAAACAAGTAATTTTATAAGAACATCATAGGGCAGTTATTCTCCAGATGAATTCAGATTAAAGAGGACACTTGAGCCGGTGAGATC	4	+	chr1:93910043-93910162
GCM1	chr6_53148281_1	GATCTACTTTTTAAAAACCTTGGCAAATAAGATTCATATTTTCAAAAATCAAAAACATTGTTATAAAGCCTAGGCAATATAGACATAATTATTTTGTTTTTAAATTAAGGGAAGAATAAT	7	+	chr6:53148281-53148400
GCM1	chr6_53149247_1	ATTATGGTGAGGAAATTTACTGGAATAGACAGTGGATAGCCAACATCCTCTATACCAGAAATACTGAAATGCTATCTTAACCCTAGCAATAATGTCCCACTAATTCTAAGTGTTCTGATC	5	+	chr6:53149247-53149366
GCM2	chr6_10882396_1	TCCCGAGTAGCTGGGAATACAGGTCCGTGCCACCACCCTGGCTAATTTTTGTATTTTTAGTAGAGACAGGTTTTAGCCATGCGAAACCCTGACCAAGCTGGTCTTGAACTCCTGACGATC	1	+	chr6:10882396-10882515
GCM2	chr6_10881718_1	GATCGTTGATGTCCCAGCTGAGCTGCATCCCGTAGGAGCACACGCCGACCGCTTCCTGCACCGCGGCCGCCGGCATCTGCCCAACTCGCTCGCGCTTTCCGCCCAGGGTTCTGAAAAATA	1	+	chr6:10881718-10881837
GCN1	chr12_120195304_1	TGGCTGCAATTTAGGGAACAGGGTCTCCACAGCTTAGTTGTCAGCCCTGTTAGCAGTGGCTTTCAAACCTTTGACACAGACCTAGTTAGAATGAATATATCATGTTCCAGCAGACAGATC	1	+	chr12:120195304-120195423
GCN1	chr12_120194244_1	GATCTGTATGAATCCAAAGACTACACTCAAAGTCCCTGCTCATAGTAGGTGCTCAAAGAATATTTGCTGAATACAAAGTTTAAGGAAGACTTGGCGTTGGCCCGGGGCTCACAGCCGGAG	1	+	chr12:120194244-120194363
GCNA	chrX_71577523_1	GATCTCTAAAATGAGAGTGCTAACAGTTGCCTACTTTTTAAAGTGTTGTATGAATTAAGTCGTAAGACACTTGGAATAATGCTTAGCACAAAATAGTATCAAACGCAGGGACATTTTATG	6	+	chrX:71577523-71577642
GCNA	chrX_71581276_1	TATGGAGATGCGCCCTGAACCAATAAAGGTTCAGAGAACTTCCAACATGAGGTATTTTTTTTGTGCGTGTGAGAGACAGGGTCTGCTCTGTCGCCCGGGTTGGAGTGCAGTGATGTGATC	1	+	chrX:71581276-71581395
GCNT1	chr9_76460028_1	GCCCTTGCTCACTGCTTCTTTTCTCCTGGCAGCGCTTTCTGCGCAGCACAGGCACCCTCGCCTGTCACGCCTCCCTCTCCTCTTCCCGTCTCCCAGCGTGGATGAGGGCGCCTGCAGATC	1	+	chr9:76460028-76460147
GCNT1	chr9_76458696_1	GATCTTAATTTTTATGTGGAAATACACATGAATGTAATGAGTTCTTAAATGCTAAATTTAGGAAGCAAGGTTCGTTAGGGGAGAGAAAAAAACACCTACATGGTTATCTCTAAACTTTAC	6	+	chr9:76458696-76458815
GCNT2	chr6_10492456_1	AAAGCAGCGGGATTCTGAAAAAAAGCTGTAGCACTCAGTGGGAAAGTAGGTAGCTTCAGTTTTTAAGTTAGTGAGATTAGGAAGGTGTGTAATGCTCCCAGTCCACTCAATGTGAAGATC	3	+	chr6:10492456-10492575
GCNT2	chr6_10556110_1	CCGGAGTTTTAGCAAAACAGCTAGCAGATGCAAACGGGGAGGCAGAGGGAGGAGGGAAGGCTGGGCTTCAGCAACCTGCCACGGGGATTTAAACAAAGGAGGTTTGAGAGAGGCGGGATC	1	+	chr6:10556110-10556229
GCNT2	chr6_10554714_1	GATCATTCTCTTTGCTCGATTCCATAGAAGACACTAAGAATTAGACTGAACTGCTTTCTCATTGTATTGTTTTCTACTTGACCTAAAAATCCAGGGGTGGGTTATATAGAGAGTTTATTT	5	+	chr6:10554714-10554833
GCNT2	chr6_10528750_1	AAAAAGGACCAGAACCGTGAACTGAAGGGACAGGGAACAGCCAGACGAGAGCTTCAGCCATCACGAGGATGATTTCGGAACCTGGAGAAAATGTAAGTTAAATATATCTACACTCTGATC	1	+	chr6:10528750-10528869
GCNT2	chr6_10527376_1	GATCGTGCCATTGCACTCCAGCCTGGGCAACGAGAGCGAAACTCCGTTTCAATAAATAAATAAAATAAAATAAAAAGTTGCTTGTCTACTACATACAGACAATGCTAGGAGCCAGAAACA	4	+	chr6:10527376-10527495
GCNT2	chr6_10521847_1	AAGGGAAAATGTTTCCAGAATTTGATAAGGTACTTGGTACTGTCTGGCATTTAAATTTTTTTTTTTTTTTCCAGACATAGTCTCACTCTGTCACCCAGGCGAGAGTACGGTGGTGCGATC	4	+	chr6:10521847-10521966
GCNT2	chr6_10519101_1	GATCTGGGCCCAACACACACAATGCAGCGTAAGATGAGGGAGAAGATAACCAGTCACGACCATTAAAATTGTTCCTTTCCAATTAGAAAAAAATAATTCATGACCATTTTATAAAATGTG	5	+	chr6:10519101-10519220
GCNT2	chr6_10586726_1	ATACTAATATTTTGAAAACTTCACCTCCACATCAGCTGACCATCTACTTTGGCACTGCCTATGTGGCGCTTACCAGAGACTTTGTCGACTTTGTTCTACGTGACCAAAGGGCCATTGATC	2	+	chr6:10586726-10586845
GCNT2	chr6_10585265_1	GATCTCCTTGGCTCAAGCAATCCTCCCGCCTCAACCTCCTGAGTAGCTGAGACTACACGTGCGTGCCACCATGCCTGGCACACATTCATTTTTCATTATCTGTGTCTGTATGTGCCCAGA	1	+	chr6:10585265-10585384
GCNT2	chr6_10491412_1	GATCTCTCACTTTCTGATTTAGGGCAAGTTACTTGACTTCACCTGCCTCCATTTTCTCAATTGTAACGTGGAACCGAGAAATGACAATGTGCCAGCAGCCCTCCCTCGCTATCGGCGCCT	1	+	chr6:10491412-10491531
GCNT3	chr15_59609816_1	GATCCCTGCCCTCAAGGAGCTTGTGACACCACAGTGAAGACAAGTCTATTTTGGTGAGTTTGTGGAGACAGGAGATAGAACAAGCATGGCCGTGGCTGCCCTTTGCTTCCGTGGTGCTGA	1	+	chr15:59609816-59609935
GCNT3	chr15_59612498_1	GATAAATTTGCTTTCAGCATCATCTGGCTGTACCTTTTGTCCTTAGCAGGGGTAAAAGGAACCCTGTGAAAAGCATCATACCCCAGGTTTCAGTTTTTGCCTTGAAATGTGCCCGGGATC	1	+	chr15:59612498-59612617
GCNT7	chr20_56526597_1	TGACTTTTCCTTCTACCACACTAGCAGTTACATTTGTCAATAATTGGATTTAAAAAAAAAAAAAGGGGGATGAGGCAGGAGAATCGCTCAAACCCGGGAGGCAGAGGTTGCATTGAGATC	3	+	chr20:56526597-56526716
GCOM1	chr15_57590624_1	GATCATCTGTAATTCTGTTTAGCAACATTTTTTTTTCAGCATCTTCCCTGTTGGTGCCATTGGGCATTCAGAGAGGGTCAAGGCCTGGCCTCTGCCCTCCAGAAGGACAGGGTACAGGCA	1	+	chr15:57590624-57590743
GCOM1	chr15_57592637_1	TAAACCACTTTCTTCTGTCTGATTTAAATATTAGCACAGTGACAACAATGGCAGCACTGAAAGCTTGGGACAGCATCTCCAGGGAAGGTTTCCCTTTGGAAGTGCTGTTTCTTTTTGATC	3	+	chr15:57592637-57592756
GCSAM	chr3_112134618_1	CAATTTCACTCCTAGGCATTTAGCCAAGTGAAACTTATGTCCTCTAAGACTGTGTGTACAAATTTTTATATGTGCTTTACTCATAATAGCCGAAATACCCTGGAAATAGCCCAACTGATC	5	+	chr3:112134618-112134737
GCSAM	chr3_112132358_1	GATCACCCCACTTTATACCCTAGAGATTACCTTGTCTGTGGTGGCACTATTTTGGTGGCACGGCTTTGATATTAAGGAAGATGATGGTCAGAAAAAGAAAGCAGAAAATATCTTCTAATT	4	+	chr3:112132358-112132477
GCSAML	chr1_247548693_1	GATCTCTGTAATGAGCAGTTTGCCTAAGAAATCATGAATCCAGATTAATCACTTTTATTCCAGCAAAAATGCAACTCTCTTATTGCATTGTGTAATCTTATTATTATGCTCACTTCGGAG	6	+	chr1:247548693-247548812
GCSAML	chr1_247506102_1	GATCCAGGCAGAGAGTTCAGGCAGAACTGTATTTGCAGAGAGTAGAAGTCTGAGGGTGAAGGTGTCCTAAATGAGGCCAATTTGGAAGACTTTATTTTATTATAGAATCAAAGACAACGC	3	+	chr1:247506102-247506221
GCSAML	chr1_247550298_1	CCTTGATGTCTTCATTTAGTCTTTCAGTAAATTGCTATTTGTTAAAGAGCTTAAGGGTGGCTGGGCACGGTGGCTCATGTCTGTAATCCCAGCACTTTGGGAGGCCGAGGCGGGTGGATC	1	+	chr1:247550298-247550417
GCSH	chr16_81097672_1	TTTAATAGAGAAGTAAAGAAAAAAAAGAATGGCTTCTTCGTAGACAGAGCAGCAGTATGGCTTCTCGACTAAGTGTACTTATAGTTATTTCTTGATTGTATGCTAAACAAGGGGTGGATC	5	+	chr16:81097672-81097791
GCSH	chr16_81095978_1	GATCCCAACAGAAATAAGAAGGGGGCAGGGTCCGCGCTCGCTCCGCCCCGGTGGCTCAGGAGCGGTGCCCCGGCGTCCTCCGTGTCCCGCTGGGCCCGGGACAAGCAGCCCAGGCGGGGA	5	+	chr16:81095978-81096097
GDA	chr9_72151466_1	GGAGAGTATCTTACTTTTAGAGTTGCTGGGATAAATATATTATTTATTTAAACATTTCAAGGTTCAAAAAAGAAAATAATACGCCTTTGGAATACAGAAATATGTTGAATTATTATGATC	7	+	chr9:72151466-72151585
GDA	chr9_72147921_1	GATCAACCATCTGTGTGCATGGTTCTGACGGTTTTCCTGAACGGCCTTTCAGTGCTAAAACCAGGAAAGTGCCTGGTAAACCAGGATTTGTTGGTCACCTTAGACATTGGTTATGGGGGA	1	+	chr9:72147921-72148040
GDAP1	chr8_74350007_1	GATCCTTTTCCTGTTGCTTTGCTTGTCGACCGGAACTTCCTTTCCAACAAAGGAACAGGCTCCAAGAGCAACCCTCAGTATCTTGGGAAATTGCTGCTTTTATACCTGAGCAACCTCCAA	1	+	chr8:74350007-74350126
GDAP1	chr8_74350639_1	CTTCTGAGTCCCGCCCAGGGAAGCCGGTCCACCTAGAAATCCGCCTCCAGTGTCCTGACCCCGGGCAGGCGCTCCCTCCAGGCGGGGACGCGCCCGGGTGGGGAGCGGGGAGAATCGATC	4	+	chr8:74350639-74350758
GDAP1L1	chr20_44245729_1	GATCCAATCACCTCCTACCAGGCCCCACCTCCAGCACTGGGGACTACATTTCAACATGAAATTTGGTGGAGACACAGATGCAAACAGTATCACCAACCTTGCATCTCATGAGAATCACCT	1	+	chr20:44245729-44245848
GDAP1L1	chr20_44248318_1	CGGTTGTCCCGTCTCTGGGCCACGGATTCAGCACCATGGCCAGGGCCCAGAGGCAGGTCCTGCAGGGGCCTAAGCGGCACCACTGCCTGACCTTCTGACTCCTCTTCTTCCTGGAAGATC	1	+	chr20:44248318-44248437
GDAP2	chr1_117928758_1	GATCTTCTTTTGTACAGCTATGTTAGCTTTAATTTTGCACAGCTCTAGACATCAGAACTCATTTCTAAACACTTCTATGCAGCTCAAGAATAAAAGTAGCAGAAATGCAAGAGAGAAAAG	5	+	chr1:117928758-117928877
GDAP2	chr1_117930073_1	TCACCCTCCCCTGACCGAAGACTCGTTTAGGAATGTGTGGCAGGTCTGTTGCCACGGTCCAGGCCTTCAGTGCATCTTGGAAACATCGTTTTGGGGGCTGTAGGTTAGGAAGCGGAGATC	1	+	chr1:117930073-117930192
GDE1	chr16_19521626_1	GATCGGGGAACCCTGGGAAGGAAAAGTAGAAGTCCGAGCTCTCGGGAGGACCGAGGGGCGCGAACGTGGGGGTCTCACCTGCCGAATGGCCGCCAGCGTGTTCTCGGGCGCGTCGTGGCT	2	+	chr16:19521626-19521745
GDF1	chr19_18896898_1	ACTTGCTGCTGTGACCCTGGGGAACCCGGGGGGGGGGCTCCCCAACATCAGGTTAATACATGAGTTGCAGAGAGGCTGCAGGAGTGGGTGCCAACGTGGGAGGGACTCCCAATCTGGATC	1	+	chr19:18896898-18897017
GDF10	chr10_47299873_1	GATCTCTGTTCCCCACACTCTCACATTTTGGACATACGCTGACTCCGAGGCAACTGGGCGCACACATATCCCCTCTCTGGTCCTCACAGGGGAGCTGTCATCTTGCAATCACATAGCCAT	1	+	chr10:47299873-47299992
GDF10	chr10_47300698_1	TGCTGCTGCTGCTGCTGCCGTTGTTTCTGCTGTTGCTCCGGGATGTGGCCGGCAGCCACAGGGCCCCCGCCTGGTCCGCACTGCCCGCGGCCGCCGACGGCCTGCAGGGGGACAGGGATC	5	+	chr10:47300698-47300817
GDF11	chr12_55743446_1	GGGGGGGAGCGCTCCAGCCGGCCAGCCCCGTCCGTGGCGCCCGAGCCGGACGGCTGCCCCGTGTGCGTTTGGCGGCAGCACAGCCGCGAGCTGCGCCTAGAGAGCATCAAGTCGCAGATC	6	+	chr12:55743446-55743565
GDF11	chr12_55742600_1	GATCTCTTCTGGTCTGGCTCTGTAGACCTCTGTCTCCCCCTATCTAGTGGTACCCCTCTTCTCCCCATTTTTGTCTCCACTCTAACTCTCCCACTAGTTGTCCCAGTCTTCCTCCTTCTT	1	+	chr12:55742600-55742719
GDF15	chr19_18385214_1	GATCCACGTGCCTCGGCCTCCCAAAGTGCTGGGATTACAGGCGAGAGCCACCGTGCCCGGCGCAGAATTCTTTTTTTTAGAGATGAGGTATTGCCATCTTGCCCAGACTTGTCTCGAACT	1	+	chr19:18385214-18385333
GDF15	chr19_18386368_1	ACGAGGACCTGCTAACCAGGCTGCGGGCCAACCAGAGCTGGGAAGATTCGAACACCGACCTCGTCCCGGCCCCTGCAGTCCGGATACTCACGCCAGAAGGTAAGTGAAATCTTAGAGATC	1	+	chr19:18386368-18386487
GDF2	chr10_47324222_1	CCAATTATCCACTTTTGCTTTGTTTGGAAATTACAATTTCAAACGATTTATACACTGTTTAGAGGCTGAGATTTTTGATATTGTCTTAATATTGGGGTTTCACTGTCCCCACCCAGGATC	5	+	chr10:47324222-47324341
GDF2	chr10_47322043_1	GATCTCTAATGCTCAGCAGTGCATCCCACCAACAGAGCAGGGAGGCTTGCTGGCAGGTTCCGATTCTGCAAGGAGCAGGCCTCTTCTGAGCCCTGATGTGGTCCCCACACTCTCCCCATC	1	+	chr10:47322043-47322162
GDF3	chr12_7697170_1	CTCCCAAAGTGTTGGGATTATAGGTGTGAGCCACTGCACCCGGCCCTCCATTACAGTTTCTGCAGTGCATTTTACTGTGTTTGCCTCCTTCCTTTTCAGACAACTCACACCTTGAGGATC	1	+	chr12:7697170-7697289
GDF3	chr12_7695320_1	GATCGTGGCTGGAATTAAATGAGACAAAATATGAAAAATACCAGCACAAGGCCATCAGTAATTGTCATTTCCTATTGTCCTTTCCTTTCTTCACACCACCCAGTTCCAGATGTTTTTCTG	4	+	chr12:7695320-7695439
GDF5	chr20_35455681_1	CAGCTGCATTCGCTTCTCGGTTTTTGCACTCGCTGTGCACCGAGTTACTTTCCCGGCCCCTCGTTGACACCGTAAGCTCGTTCGTTAGATGTTATGCCTTGCCTTTTTCATCTCTAGATC	1	+	chr20:35455681-35455800
GDF5	chr20_35453703_1	GATCTTTTTTGTGTTCTTACAGGAGAAAGATAAAATATAGCTTTTAAGCGTTCCTTTCTCAGGTTACCTTTGGCTGTGGATTAACCTGAAGCCTTGCTGTTTCACTCGAGCTATCCACTC	4	+	chr20:35453703-35453822
GDF5	chr20_35437513_1	GATCCTGCTTTTGGGGGTGCCTTGCCTCCGGGAAGCTGTCCTTTTGGGGTCACAGTCCGGGCTGTAGCCTGCCTTGTTTGGGGAGGGTGTCCTGGCTTGGGTTCAGGGCCGCCCGGTCTG	1	+	chr20:35437513-35437632
GDF5	chr20_35438600_1	ACTCTAGGCTTAGGGGGCCTCCCCCTCCACAGGGCAGACTCAGGGGTCTTCACCTCCACCTCATGGAGCAGCCCACCCCACTTTCCCGAGGAGAGATGCTGAAGAATGAGCTCAAAGATC	1	+	chr20:35438600-35438719
GDF5-AS1	chr20_35434045_1	TCCATGGAGTTCATCAGGGTCTGGATGACTGCATGATTCGTGGGCTCCAGGTGGGAGCGCAATGGGAACTCGCACAGCCCCTCGCAGTGGAAAGCCTCGTACTCAAGGGGTGCGATGATC	1	+	chr20:35434045-35434164
GDF5-AS1	chr20_35432010_1	GATCCCCAGCCCACTCCTTGGCTTCCCCAGCACCTCCCTTCCAGGCCCATTCTCCCCTCACACACACCACAGCTCTGTCTGCCACGGCAGCTCCTTTGTTTACTTCCAGAGCTGCCAGGC	1	+	chr20:35432010-35432129
GDF6	chr8_96161395_1	CGCAGGGCCCAGCTCGGAACAGCCCCATTTTCTCGGTTGGGTATCGCTCTCCACAAAGACAGGCGTCTATTCCCGACCCTCGAGGTCAGGCAAAGGCCACGAGTCTTTAGAGTTTGGATC	1	+	chr8:96161395-96161514
GDF6	chr8_96160312_1	GATCGTATTAGCCGACTTGGAAGACTGGAAAAAGCTGGCATTGATGCCCAGCTTCTCAGCGATGGAGTAAGTCCTGTAGATTGACAGCATGTACTCGTGGGGCACCACGCGCGGACCCCT	1	+	chr8:96160312-96160431
GDF7	chr2_20667483_1	AGGAACGGCTCGGTGGTGCCGCACCACTTCATGATGTCGCTTTACCGGAGCCTGGCCGGGAGGGCTCCGGCCGGGGCAGCCGCTGTCTCCGCCTCGGGCCATGGTCGCGCGGACACGATC	4	+	chr2:20667483-20667602
GDF7	chr2_20666650_1	GATCCGGAACGCGACTTTGAGGCCGCCGGGAGCATCCTGTGGCCTCTCTCTGCGCGGCCACCCGGCCGCGGCGCGAAGCGGTCTGGAGGGCGAGCCCTTCCGCGGCCCCAACTCTGCCGC	6	+	chr2:20666650-20666769
GDI1	chrX_154436417_1	GATCGCCGGCTGTTTGGCATGTTCCCACCGGGAGTGCCGGGCAGGAGCATGGGGTGCTTGGTTGTTTCCTTCCTAATAAAATAAACGCGGGTCGCCATGCGTTGGGCCTCTTGTCGCTCA	1	+	chrX:154436417-154436536
GDI1	chrX_154437692_1	CGTCCGTTCCCATCTTGCGCTAATCCCGGTGGGGATGAAGTAGAAGGACCTGGGGTCAGGGGGCCTCGCCAGAGTGGGCCCTCAGCCCGCCTCCTCATCGTCTTCTGGGGCCAGGGGATC	1	+	chrX:154437692-154437811
GDI2	chr10_5812109_1	GATCAAGCAGCCCAAAGTTAGAATTTCAAATTTCCCCAAAAATTGATAGTTAAAATGGTTTTCTCCAAAGTGAATTCTTTTGCAAGATGAACATTTAAAAAAAAAAAAAAAAGAACAGAA	6	+	chr10:5812109-5812228
GDNF	chr5_37833870_1	GATCACATCACAGCTGATATGCCCTAATTGACTTGCTTCTAAAACATGTTAATTTTTGAGAGGTAAATCACAGACTTATTTTCTAATAAGAATAACCTGGGTTTTTTTCTCAAGAGTTAG	6	+	chr5:37833870-37833989
GDNF	chr5_37839511_1	GATCGGGTCTCCGCAGACCCTAGGTTGGACATTAACTCCAGGTGCCCCAAGTCCCAGCCAGGAGACCCATCCGGGCTGATGGCTGGAGCGCGGAGCCCCGCCCAACAGGTCAGGGGCAAG	1	+	chr5:37839511-37839630
GDNF	chr5_37836757_1	AATCGCGGTGCCCGCCAGCAGGAAGCCACAGAGGCACTAGATTTCCCTTCCGTCTTAAGAGGGTTTTCCCTTTTTTCCTGCTTGGCCGACGGAGGGCTTTTTAAATTGGACGTGGAGATC	1	+	chr5:37836757-37836876
GDNF-AS1	chr5_37840807_1	AAGGCTTCTGAGGCTGGCCGGCTCCTCAGTCCTAGGCTCCATTTTCATGCTGTTGTAATCTAATACCAGACATGGGGCAGGCACATACATTCAAAATCCCAATTCCAGAGGCGTAAGATC	1	+	chr5:37840807-37840926
GDPD1	chr17_59220039_1	GATCTCTCAGATATTTGACTGATAAACCAGTACCTTTTCTAGTATATGCGACCATAGGGGAAATTCTCTCTAGGCTAGATAAACGGAGGAGTTTATTTAGTGTTTTAGCAAGCTTTATCG	5	+	chr17:59220039-59220158
GDPD1	chr17_59220946_1	GGTCAGAGCCACGGCGGGGGTCTCTCGAGGGCAGCAGTGTGAGGGGTTCTCTGAAACGGGAAAGACACGGTCGAGAATGAAGGGTAGGTGGAGCGTTTCTCGGCGGATGGAAGGATGATC	1	+	chr17:59220946-59221065
GDPD2	chrX_70423949_1	CAAAGTCACCTAAAATCATATTGTACCGACAGCCAGTTGTGCTGTCGCGTGCAAATGCTGACACAAATCACATACCGTCTCGCGTAGAATCAGTCACGTACCCAGCCAAGTCTGGGGATC	1	+	chrX:70423949-70424068
GDPD2	chrX_70422694_1	GATCCACCCGCCTCGGCCTCCCAAAGTGTTGGGGTTACAGGTGTAAGACACCGCGCCAGGCTGCAGCTTCTTATACATGCACCTTGCTGAATTAGAAGTAGGAGCTCAATAGGGGAGGGA	1	+	chrX:70422694-70422813
GDPD3	chr16_30113723_1	CCCCGTCCTGGGCTACATGAGGGGAGTAAAAACCACCCAGGACTGTCAGGACCTCTCCCTCTCACTGGTACTTGTAGCCAGCGCATCCAACATGCCTACCCCTTGCCATTTCAGAGGATC	1	+	chr16:30113723-30113842
GDPD3	chr16_30113061_1	GATCCTGTGGGGGGCACTGGAGTGGGCCTCTGGGGCTTGGGGTCTAGGGGCCTGGCCCAACCTCATCACCCACATTCCCTCTCTGGGCTCCATCCTCCCTCTGGCCTCACCTCCCCAGCC	2	+	chr16:30113061-30113180
GDPD4	chr11_77289022_1	GGGAGGGGAGGGGAGGGAAGCGGGAGAGAGAAAGAAAGAGAAGGAAAAGTGGAAGGAAGGAAGCCTGGCTGGGCACTGTGGCTCACACCCAGCACTTTGGGAGGCCAAGGTGGATGGATC	1	+	chr11:77289022-77289141
GDPD4	chr11_77286642_1	GATCATTTAATCACTTATACCATGTAGCTCACCAAAGGGTTCCAACATATGGCTTACAAATAGAGGCCCTAAAAAAGGCTAGTCCACGTGCCACCACTCAGCCTTACTAGAGTTCTTCCT	2	+	chr11:77286642-77286761
GDPD4	chr11_77301318_1	GATCAAAACCCAAGGGTTGCCGCCCAGGATTGGCATAGTCGAAGCTGATTTTTATCCCCTTCGCCATTAACAACTAGAAAACTAGAAAATACACGAAGCCGCTACTGTCAGATACTGAAC	1	+	chr11:77301318-77301437
GDPD4	chr11_77302226_1	GTAGGAATACATGAGATATTCTGATAAAGGTATACAATGTGTAAGAATCACATCAGGAGGCCAGGCACAGTGGCTCACGCCTGTAATCCCAGCAGTTTGGGAGGCCGAGGCAGGTGGATC	1	+	chr11:77302226-77302345
GDPD5	chr11_75450564_1	CTCCCGGACTCCCAGCATCTAGGTCCGCCGTGATGGGGGCCATCCTCCTTGCAGCCTCCAGAAGAAAGCAAAGCACAGCTCTCATGGAGGATGAGGTGGCACCTCTACGGGACAGAGATC	1	+	chr11:75450564-75450683
GDPD5	chr11_75491106_1	GGATTCTAGAGCCACACACCAGCAAGAAACACATAACCAAACACACACCTCTGTGTGTGAACCAGAGGTGGACAGAGCTGGACTCAGAGACAGCTCGGAAATGACAGCCACAGAGAGATC	1	+	chr11:75491106-75491225
GDPD5	chr11_75524597_1	GATCTCTGCAGTGAATTCACCAACAGATAAGCACGTCTCAGGACCTCCAGAGTGTCTTAGAGACCCTGGAGTCTGACACACAAGGGCCAGGAGCTGCTGCTCTCACATCCTGGGCCCACA	1	+	chr11:75524597-75524716
GDPD5	chr11_75453094_1	TCCCTCACCTCCTGGGTACCTCAATTTCTCCTGAACACTCACCTGGGAGAGATTTCTGGGAAACAGGAGATTTTGGCAGACTGGGGAGGAGGAGGAAGGTCCCCACATAAGCACCAGATC	1	+	chr11:75453094-75453213
GDPD5	chr11_75451989_1	GATCACCGTCCTCCTCTGAGAAAGTGGCCTTGGGTTCTCTGTCTTCATGGGACTGTGGCTTGTGATAGCCATGGTGGGTACAGGGGATACAACAGAGTCTTTCATTCATTCGATGAGTCT	1	+	chr11:75451989-75452108
GDPD5	chr11_75449551_1	GATCCAGGAGAGCATGGTGACTGCTGCCACAGCCCCCACATGCAGGAATGGCGCTGTGCCCTGTTTGCAGGGAGAGGGAAGGGAGACCAGTAACGCCCAGCTCTGCCCAGACCCTGTGTC	1	+	chr11:75449551-75449670
GDPD5	chr11_75526733_1	GCCGTCTTTATTTTCTATTTCATTTTATTTTGAGACAGGGTCCCGCTCTGTGGCCCAGGCTGGAGTGCAGTGGCACTATCACGGCTCACTGCAGCCTCGAACTTCCAGGCTAAAGAGATC	1	+	chr11:75526733-75526852
GDPD5	chr11_75488863_1	GATCCACTTGGCCAAGCTTTTCTGAAGACCTATAGTGTCTGCAGCCCCACACCTGGTGATGGGGACACAAGATATGCCAGGCCCTGTCCTTGCTAGAAGAGTCACTGTATAGAGGACCTA	1	+	chr11:75488863-75488982
GEM	chr8_94261996_1	GATCTGTAGAGGGAGGTGACCCTTCTACCGAATTGAACTAAGGAACCTGCTGATGAGAAGCGACATCCTTTGCACTTGAAGCTCTGACCCCTACCAGAAAATCCCAGTGCTGAGCGCACG	1	+	chr8:94261996-94262115
GEM	chr8_94262574_1	TACACTAAGTGACACTTAATCGTCCTTCCCAGCAAAGCACTTGCGAGCTGTCGGGATAAAGGATGGAAGGGAGAGGCAGGTTTGAGTTGAGAACTCAGTTTTGCCAAGAAAACAGAGATC	1	+	chr8:94262574-94262693
GEMIN2	chr14_39113767_1	GATCTTTGAAGTGGTCAAGCACTAGAAATTTCTGTAGAAAATTAATTTTTCATTCATTTGGCATCGCATAAATCTAGGTTGGAATTGGTTCTTCCTCTTTGGAAGGTCAGTCCCTGCCCT	5	+	chr14:39113767-39113886
GEMIN2	chr14_39114640_1	TCAAGATGTGTGCTCTTAGATTTGTTTTCAATCCAGATAATTTCAGAAATACATTGTTTAGTACCTCAATTGGAAGTCTGAATTTTTTTCTGATTTCACAATGAACTGTGGAAGTGGATC	6	+	chr14:39114640-39114759
GEMIN4	chr17_751657_1	GATCTCAATGCAAAGTCGCCCAAAACTCAGTGGGGAGACACACTTCCATTCTCCCCGCTCTGTCGATGAGGAAACGTCATGAGCGTAAGACACTTGGAGCGTTAAGACACTTGCTCAAGA	1	+	chr17:751657-751776
GEMIN4	chr17_752554_1	ACCACCCAGCGCGGCCGCACCACGCGAGGCTTCCACTCCCACCCGCCCAGCTCGCGCCACATACAGTCCCTCAACGCGCTCCTGCCGCGCCGCCCCCTCCAGACAGCAGCGTTCCGGATC	5	+	chr17:752554-752673
GEMIN5	chr5_154937609_1	GATCTTGCTTAGGGCCTGCAGCTGTGGTTAGCCCCCAACCCCAGGAAGGCTCCCGGGGGGCTGGCGCGCACCAGGCTGGGCAGGGGAGCCATATAAATGGCCGAGACTATACAAGGCTAA	1	+	chr5:154937609-154937728
GEMIN5	chr5_154938543_1	GCGCTATGTGCCAGGGCACTTTGCTAGTTGTGGAGGTGTTTTAAAGATATGCACAAGAGGCCGGGTGCGGTGGCTCACGCCTGTAATCCCAGCACTTTGGGAGGCCGAGGCGGGAGGATC	1	+	chr5:154938543-154938662
GEMIN6	chr2_38779178_1	TAGACAAACTAAGAAAGCAGATAAATGAAAAGCTAATTATTAATATTTTCATATAAGAATTTTTTGTTTGTTTGAGACAGGGTTCTACTGTCACCCAGGCTGGAATGCAGTGGCGAGATC	6	+	chr2:38779178-38779297
GEMIN6	chr2_38750835_1	GATCTGTCCGCTGAAGTGGCGGGAAAGCGCTGAGGAAATGCGCCACCACGGTCCTCAATGTGCGCAAAATGGCAGCCGCCGCCGAGGGCGGGGGGGGAGGGGGGCCGGCGGGCAGCTCCG	4	+	chr2:38750835-38750954
GEMIN6	chr2_38752067_1	ACAAAACCCTGAATGTTTAAAGCATTTTGGCCAGTGACAATTTGGAAATTATTTGCATCTGAAGCTCAAAGTAACTGATTTGCTTTTCCTAATGCTTTCTGCTTTGTAACACGTGTGATC	5	+	chr2:38752067-38752186
GEMIN6	chr2_38777910_1	GATCCACCCGCCTCGGTATCCCAAAGTGCTGGGATTACAGGCGTGAGCCACCGCGCCCGGCCGCTTTTTCCTCTTTAAAGAAAAAAAGATTATTTGAACTGTCCGTCGTGGCAATGGAGA	1	+	chr2:38777910-38778029
GEMIN7	chr19_45079876_1	GGACACGTCAACACCTTGGTTAATTAATTAGGTCTGGCGGCTTCTCTGTTGACAACTCAGCTGGTTCCACACCCTGGCAATTGTGAAGAGTTGGCCAAATGTTTGTCCACTGAGCTGATC	1	+	chr19:45079876-45079995
GEMIN7	chr19_45078879_1	GATCTCCAGGTTTCCTGTAGAGGAGCGGGGGTTCCCACTGGAAGCAAGGGGTTAGGAGTGGGTATGTGTAGGGGGATGGGGATGCAAAGACCGAGCTCTGCCCTTAACCCAGCAGGGAGG	1	+	chr19:45078879-45078998
GEMIN8	chrX_14029509_1	GATCAGAATTCTTAAAGAGTCGTCCAGTGATTCGGAAGCACTGCAGAGCTGAGAGCCTCTGGGACTGGTCCCCTCTCACAATTAACCTGCAATGATTTAGGAATCTCATGGGCCTCCGGC	1	+	chrX:14029509-14029628
GEMIN8	chrX_14030247_1	TGTCTTTACTTAGCCTTTTCTTTCTTCCTTTCTGTTTTCTTTCTTAACTAAAACAGTTTTAGTTTCTTAATTTGTCCCAGCGTAAAACACCCAGTCTTTGAAAATAGATTAACCCAGATC	6	+	chrX:14030247-14030366
GEN1	chr2_17753185_1	GATCTTTGCATACACCCTTTAAACACACCAGTTGCCGCCTGCGAGATATCATCAGACTCATGCTAAGAGCCACTCCCTACCCCAGCTTTCCCCAGACCTCTCCCCGCTTTACAGTTATTC	1	+	chr2:17753185-17753304
GEN1	chr2_17755035_1	AATAAATTGATGTTGAAATTCTGGCCTCCGGTAATGGAATTCTTTACATCAAAGTCACTTTTTATTTCTAAAAGTAATCACATATATATTATATTCCTACTGTGGCCCTTGCCATGGATC	6	+	chr2:17755035-17755154
GET1	chr21_39388035_1	AGTTGTCAACCCAAACCCCCTCATTCCGAGATACTTTGGTATTCAAAAGAATCTTGGGGGCCGGGCACAGTGGCTCACGCCTTTAATCCCAGCACTTTGGGAGGCCGAGGCTGGCGGATC	1	+	chr21:39388035-39388154
GET1	chr21_39387098_1	GATCTTCCCGCGTCAGTCTCCGAAAGTGCTGGGATTACTGCACTGCGCCTGGCTCAGACAGTTTTTATTGTGCTTATACATGTAATAGATGTAATTATTTTTTCAAGCACCAGTTGTTTT	3	+	chr21:39387098-39387217
GET3	chr19_12738440_1	ACTCCCCTTGCAGACCCAGGGAACAGAGCCCATCCCCTCATCCCCTATCTTTTGACTTTTCCATTACTCAGCTGCAGCCTGGCAGTCCAGCTCTCCAAGGGGCGTGAGAGTGTTCTGATC	1	+	chr19:12738440-12738559
GET3	chr19_12736863_1	GATCAGGGCGTACAGGACAAGACTCTGTGGACTCGCCCACTCTAAGCCACTATCAGCCCGGGGACCTATCGCCAACCGAGTCAATTCGTCTATGATTGGTTTGCGGCAAGAGCCAAGAGG	1	+	chr19:12736863-12736982
GET4	chr7_885094_1	TACTTAGTATTTTTCTTTAACTAGATTTATTTTTAAACAAGGCTTTGTCCAAGGACATTTGGCTCGCAGGCACAGAGCTGATTAACTCGTTATGTATCTTTTGATAATAAGGCAGCGATC	5	+	chr7:885094-885213
GET4	chr7_877578_1	TCCCTCTCCTAGCCTCCACCTCCCCTGGACCTCCCCCACCTCTCCCGTAGTCTCCCCAACTCCGCTTCCTTCCGCCGGGCCTTCACCTGCTCCCCACCCCATATCTCCCTGTCCCAGATC	1	+	chr7:877578-877697
GET4	chr7_875985_1	GATCCGCCCACCTCGGCCTTCCAAAGTGCTGGGTTTACAAGCGTGAGCCGCGGCGCCCGGCCCTATAAAAGTATTTTTAATTTATAAGCATTTTACACATTGAACTGTATAGCTCAATGG	1	+	chr7:875985-876104
GFAP	chr17_44915102_1	GATCGAGCCGCAGCCGCAGCTCTCGCAGCTCAGCCTGGTAGACGTCTGCCAGCTTGGTGGGCTCCTTGGCCCGCAGCTGGTTCAGCTCAGCAGCCAGCGCCTTGTTTTGCTGTTCCAGGA	1	+	chr17:44915102-44915221
GFAP	chr17_44916280_1	GATTGGACACCAGCCCTTTGTCTAAGGGTCAATCATGGCCTCTATGTGGCAGTGGAGGTCCTGATAGGGCAAGAGGGGGCCGGCACTCTCTTGCCTTATCAGGACTTTAGCCCCTGGATC	1	+	chr17:44916280-44916399
GFER	chr16_1984513_1	AGCCCCTGTCCCCGCCCCCGCCCAGGTACCCCGGCAGAGCTTCCCAGGGTTGCCTGTCCCTGAACCTTGCCCCCCGGGTAGGCCCGGCCTTACAGCCTTCATCCGCGCGTGGGTTGGATC	4	+	chr16:1984513-1984632
GFI1	chr1_92487353_1	GCCATGACCCATAGTGTGTGGCCTGCTGTGTATACTCAAAGCCTACACCCTTTGCTCATTGGAGTGGATGGATGTTGTAGTCATGTTACTTTTCAAAATGAATTGACTTGGATTTTGATC	3	+	chr1:92487353-92487472
GFI1	chr1_92484167_1	CAGAGGGATTGGGGACAGCAGAGGCCAGAGAAAGGAGGTGGGAGAGCAAAGGGACAGGAAAGTGAGGGGAACAACAGACGACCAACCCCCGCCCCAGGAGAAACTCGCATCTGGGTGATC	1	+	chr1:92484167-92484286
GFI1	chr1_92483184_1	GATCCGAGGGCAGGCGCAGAGAGGCCATGGCACCTAGGAGACAAACCCGGAGGAACCAGGACAGTAGGAAACAAAAACAGCAGCAAAAGGGACGTTGGGGCAGCCCCTCCCAGCTCCGGA	1	+	chr1:92483184-92483303
GFI1	chr1_92485927_1	GATCGCCCCCGCAGTGCCAGTGCTCTGCGAGTCCCCGCGGCCGCCCCCACCAGGGCAGGAGGCGCAGAACAGGCTCGGCGGACCTACCTGCGGAGTCACGGCGCGGGCACCGCGCTAGGA	6	+	chr1:92485927-92486046
GFI1B	chr9_132977195_1	GATCCTCGCCTGCCTCGGCCTCTCAAAGTGCTGGGATTACAGGCGTGAACCACTGTGCCCAGCCAATAATAATTTTTTAAAAAGATGTTTCTTTCCACCAAGAGAGACCACAGAGCTGGG	1	+	chr9:132977195-132977314
GFI1B	chr9_132980173_1	ACTCAAAACCAGCGCAGACCATTGCCCCGAAGCTTTCAGCGGGGCAGGGTAGGGTGGGTGGGAATCTTATTGGACAGTACAAGGATTTTCAAAGGCTCTGGGACCAGATGGCTCCAGATC	1	+	chr9:132980173-132980292
GFM1	chr3_158644972_1	TTTCTAAGGTTTTTTTTTTTTTTTTTTGCCTCTCTTTTCCCGTGAATAATTGTGCATTTTGGATGTGCAGTCCTATAGGGAAAGGTTTATATTGTATCTTCATTCCATCTAATAGGGATC	6	+	chr3:158644972-158645091
GFM1	chr3_158643957_1	GATCCGAAGCTCAGTTTTGGACCTGTTAGGTTCAACATGCCTCTTAACACATCCAAGCAGAATGGTCAAGGATGCAGTCTTCCACATGGACAGGACATGAAATGTCTGACATCGAACAAT	1	+	chr3:158643957-158644076
GFM2	chr5_74766223_1	GATCCCGGGAGGTCGAGGCTGCGGTGAGCCGAGCTCGTGCCCCTGCACTCCAGCCTGGGCGACTGGGCGAGATGCCGTCTCAAAATACCCATAAAAACAAAAACAAAAACAAAATACTGC	1	+	chr5:74766223-74766342
GFM2	chr5_74767499_1	CGTGGGGTGGGCTCTGAGGAGTGGAAACAACTTCACATTCGAGACACAGACGGTATTTGCCAGAACACAAGCTTTGGAGCAAGATTTTACTCTGTCCTGTTTTCTTTTTTCTTTTTGATC	2	+	chr5:74767499-74767618
GFOD1	chr6_13489368_1	CTTCTGGCTCTGCCATTTACTAGCTGTGGGACCTTGAGCAAATCACTTCTCTGCGGCATAGTTTCATCTATAAAATGGGTGGGTAATAATGGTATATACCACAAGGGGTTTTACAGGATC	2	+	chr6:13489368-13489487
GFOD1	chr6_13408496_1	GGCAGGGAGAAAAGATAATGAGGAGCTCAGGTGAACAACTCAGGACCTGAGGAAAGTAGGCCAGTGAGTCAAAATAAAATCCAGCCAGGAGCAAACAGAAGAGTTAATGAACAGGAGATC	1	+	chr6:13408496-13408615
GFOD1	chr6_13407755_1	GATCAGCTATTACAATAGGCCTCAGTCAGATGGCTTTTCTTGAGCCACTGGATTTCATCAGAAGAGAATTGCAAACACAAACCCTTTGTTTAATGTAGACGGTGATGAAATAAATAGGGT	4	+	chr6:13407755-13407874
GFOD1-AS1	chr6_13485545_1	GATCAAGCAACCTTCCTGGGATTGTTTTAGGTTACGTGCAAGAACTGATGATGAACAAAACATGCCCTTCTCTTTCCCCTGAGCATAGGCTGAGAGGCTGCTACTCTGTCCTCAGAGATT	1	+	chr6:13485545-13485664
GFOD1-AS1	chr6_13486538_1	AAGCTTCTGGGATGCGGAGAGGGAAAGGCAGGGGGGAAGGAACCTAGAGAAGGTTAAAGGGCGGGGGTGGGACGGAGGATGCGGGGTAGGGGTCGCTCACCTAGGGTTTTGACAGCGATC	1	+	chr6:13486538-13486657
GFOD2	chr16_67718913_1	GATCCCAAATCCTATAATTCTACCACCAAGCCTGCGGGTCCTATTTCTGCGGTGGAAAGGGCGAATCCCAAGGCGACCCTCCACTCCACGCGCCTGCAGGCAGTTGGAACAAGCCCCCTC	1	+	chr16:67718913-67719032
GFOD2	chr16_67719844_1	GTAAGGAAGCCGTTAGACCTTAGAATAAAACTGCCTGTGTAGGAAATGTGATTGGGGTTTGTATCTGCATGGGGAGCCCCCGTCCCTGCTTGTCTGACCCTCCTGCTGAGTATCAAGATC	1	+	chr16:67719844-67719963
GFPT1	chr2_69388477_1	GAAATATTCTTTGATATTTTATGATTTTCTGTATTTTCCCACTGGGCTGTAAGTTTCTTGAAGCTAGAACTAGATTTTACATACCCAACACTTTTAGACCACAGCACAAAGTAAAAGATC	6	+	chr2:69388477-69388596
GFPT1	chr2_69386479_1	GATCAGGTCTAAGCCCATGAACCAAGTTATTGATTAGCAATGGTTTCTGTTGAGACAAGGGATGGCAGGAAGTATCACGTTTAATGGCACTACCGTGGCTCTAGCTAGGGTCTGTTTTCT	1	+	chr2:69386479-69386598
GFPT2	chr5_180353974_1	CCCTGGGATTTGCCGCGGAGCCCGAGCTTGAAGGCGAGGGTTCCGCAGGTTGTGAACGAAGCTGGAGGCGCCCCAGGAAGCCCCGACCCCACCCGCGCCGAGCTGCCCCCTCCCCAGATC	4	+	chr5:180353974-180354093
GFPT2	chr5_180350929_1	GATCTGAGACCCGAGGCCTGCTCAGACGCCAGGTGCGCACAGACTTCGCAGGGCCTCAGCTTCCCCAGCGTAAAGTGAAGAGCTTATCTGGTTCTTTCTAGGAGCATCTTCACGATTCTT	1	+	chr5:180350929-180351048
GFRA1	chr10_116272114_1	GATCCCCGGACAGCTGTGCTGCTCTGGCCGCCCAAAGTTCAGCTCCATCCAGTGAAAGAGGAAACTCCGGGTCTGGCAGCAGCCACCGCCGCCGGCGACTCAGCTCCGGGATGGCGAGGG	2	+	chr10:116272114-116272233
GFRA1	chr10_116273754_1	GGGCAATCGAGCCAGACCCTTCTTCGGAACACAAAGTTTTCCCCCACGTCACTAGTGGCTGTGATTCAAGACTTGGTGCTTTCAAGACACACTCAGACCCAGGACGCTGGAGCGGCGATC	1	+	chr10:116273754-116273873
GFRA2	chr8_21788302_1	GATCCCGAGTCCTGCGATTCTCGCCTCTGGCTGGAGGGGGTGGGGTGAGAGGCGGGCGATGGGCTGCTGCCTCTCGACGCCCCCCTTGCCCGCTACAATCAAATATACGCGTATCTGTGT	1	+	chr8:21788302-21788421
GFRA2	chr8_21789926_1	CGGGCCGGGGCTCCGCAGCCGGCTGGGCTCCGAGGAGCTCGTCCCGAGGCAGCTCCCGGCTCCCTAGGCTCCGGGGTTGGGGGGTTCCTCCTCCCCTAGCCGGGAAGGGGGCGATTGATC	6	+	chr8:21789926-21790045
GFRA3	chr5_138274835_1	CACCCACACATCAAAGAACAGACACCACCACAAAAGAGATTTTGTAACAAAACTTGAACAAGCCAACACAAGGGCACTTGCATTTCTAGTATTTTTCTTAGAATTTGCACATCTATGATC	5	+	chr5:138274835-138274954
GFRA3	chr5_138273978_1	GATCTGATTCTCCCCGCCTCTTAGAGACGCTGTCTTGGTAGTGACCTGGCTGTGGGTTGTTCTGTGACTGTGTAGACCTACCTCAAAAGAGGGAAGAGGGGGGAAAAAGGGGCGAGGAGG	1	+	chr5:138273978-138274097
GFRA4	chr20_3662875_1	GATCTCCTCCACCTTAAACCTTTACCAGATTCCACTTTCCACACTACACTCGGTAAAGTGACCCCTCCCTCCGCGACATCCATGCAGGGACGGAGCAGTCCAAGAAGGTGGAACAACAGA	1	+	chr20:3662875-3662994
GFRA4	chr20_3664016_1	TTAATCATAGTCCAATCATTACAGCTAGGAAACTAACCTTGGTACAATCCTGTTAACGAAACTGTAGACTGTTTTGCATTTCTCATTTTTCCACTAATGTCCTTTTTCTGTTCCAAGATC	5	+	chr20:3664016-3664135
GFRAL	chr6_55328047_1	GCTAACTAGAAGTAATTTAGTGAAGTAAAACCACTTAACACCATATCAGAATGCTTCATATTTTCATTAATTTTTATGACCTAGAACTCAAGTGTGGACTTACTTCTCTTGTATTGGATC	6	+	chr6:55328047-55328166
GFRAL	chr6_55326427_1	GATCTATAGAGAAAAGCAGTGTTATAATTTTTGTTTGTTGGACTCTAGAGTCTGTGTTTTTTCATTATGCCTGCTGAAAACAAAATATAGTATAACTTCTCTACTGGTATAAAATAAACA	6	+	chr6:55326427-55326546
GFUS	chr8_143617998_1	TCACCCGCGCCCATGGGTACGCCCAGGCTCGGGCAGCAAGCAGCAAACAACACCAGAGTTACGGCGAATCACGTTGGGTGACTGTGGGTGACAGCGGGTCACGGCGGGTTAAGAAGGATC	1	+	chr8:143617998-143618117
GFUS	chr8_143617224_1	GATCCCATCCTGGGAGCCGGAAACCTGCTCGGGCTCCCCCGGCAGGGCCCCAGGGCCAGCCCTTAGGGGAGGGGGCCCTGCGCAGGCGTCGCGCGGCTCCCAAGCACGCGGGGAGACCTC	6	+	chr8:143617224-143617343
GFY	chr19_49425941_1	CCAAATGTCTCCCTCCTCCCTCAAATCCATGAGTCCAGCCCTCAGCCGTTAGGAGCCTCCTGTAGTGTAAACAACTGTTGAGTCAAGGTGTCCCGGGGGACCTCGGAGAGGAAGGAGATC	1	+	chr19:49425941-49426060
GGA1	chr22_37609008_1	CCCGCCCCCGGCCCGGGAGGGGCGGTGTCCTCAGTCGGCCCCTCAGACCCTGGAGCGATGGAGGACCCCGGCCCCGGCGCGGTCCAGCGGTGGGAGCGGGCGCCGCCCACCTGTCGGATC	8	+	chr22:37609008-37609127
GGA1	chr22_37607870_1	GATCCGCCCTCCTCGGCCTTCATCCTACTTTTTCTCCCTGAATATCTTTTCGCACCAGCTCTACGTGGAGAAATCCGACTGTCTTTGAGCGAAGTACAGTATCACTTTCTCTTGAAACCT	1	+	chr22:37607870-37607989
GGA2	chr16_23512201_1	TGGACAGGAGGACCACTACCATTTGTAAAGAGCATCAGTTTATATAGTATTTTCAACTAGCACCCTTCCCCTAGCAACCTCCATCTGGCAACCTCAATTTAACCCCAAAGGGCCTTGATC	1	+	chr16:23512201-23512320
GGA2	chr16_23510172_1	GATCTTCCCCACCGCGCCGGGCCCAGGCCCCCTACCCGGCCGCCGGCCTCCCCTGCGGCCGCCCGCCCCGAAGCAAGGCCCCGGGAGGCGGGAAGCGAGGCCTCACGTGCGGCGCAGCGG	9	+	chr16:23510172-23510291
GGA3	chr17_75262735_1	GGAGGGTTTCTGGTGAGGATTCTGTGATACAGCCTTGGAGAGCTAAACGTGTTGCTTTTCTCTTTGAAGTAAATTCACCAACATGATGATGATAGGAGGAAACAAAGTACTGGCCAGATC	2	+	chr17:75262735-75262854
GGCT	chr7_30505083_1	GCGGGTCGGGTCCCATGGACACTGGCTGAAGGTCGTGGCGCGTGACTGGTTTCTTCGCTCTGGGGTGCTTGTGTGTGGTTCTTTGGTACTTTCTGTGCCTTAGGAAGTTCTGGTCAGATC	1	+	chr7:30505083-30505202
GGCT	chr7_30504489_1	GATCGGCCACGTGTGCCCCCGAGGAAGCGCCTTCTGGGCATCCCGGCCCCGGCGTGGGTAGCGCGGGAGGGGGCACTCACCTGCAGGCGGGCCACACAGAAGAACGCCGCCGAGGGGTTT	5	+	chr7:30504489-30504608
GGCX	chr2_85561155_1	GATCCCCTAATGTCCCAGAACCCCTCAGACTACAGTCCCCTAACCGCAGTGTTCCCGAATGTCATCATCATTCAGAAGCCGCAGGCTGCAAATGTCTCACAGCACGCCCCCTTCCCCACA	1	+	chr2:85561155-85561274
GGCX	chr2_85561909_1	GCACGACCCCTTCACTTTCTTTTCCAGGACCTGCAAAGAACCGAGGTTTCAAAGCAGTAGGGGCCGGGCACTGCTCTCGCTTGTAATCCCAACAGTTTGGAAGGCCAATGCGGGAGGATC	1	+	chr2:85561909-85562028
GGH	chr8_63039402_1	GGCGATAGGAACACACGCACAGGCGCATCACTAGGGTCAGAACTGGGCCAACTCCGGGCGTCTACTTTGAAGCGGGCACGCCCAGGCCACGCCTGCAAACGGCGTCAGCTTCCTCTGATC	1	+	chr8:63039402-63039521
GGH	chr8_63037616_1	GATCTCAGTGACCAAAAGCAAAGTCCCTTTTTTAAATATTTGACGCAGGGCTACCCCTGATTCTAGGAAAGGGGAAGAATCCCCTCTGCTTTTTTTTCTCTTCTCTGGACACACAATATG	3	+	chr8:63037616-63037735
GGN	chr19_38387635_1	GATCCTCAGGCCTCACCCCTAAACCTCTTCCCGCTCCAGGTCTACTAGCTGGCATCCACAGTCAAGCTCCACCCCTGTCCCCAAGCTCCGCCCTGGCCCCGCCTCCCCCCAGAGGAACCC	1	+	chr19:38387635-38387754
GGN	chr19_38388410_1	CCAAGCCACAGCGTAGACCACCACCTCTTTAGAACCTTGAGACCAGTCCCTGTCCCTGCCCCGTCCCCTCCTCATAGCATTAGAGACCAATGGCGCAGATGGGTGGAAAAGTGGGGGATC	1	+	chr19:38388410-38388529
GGNBP2	chr17_36544480_1	GATCTCGACTTCTCGCAACCTATCCAGGTCCTCTCTGGGCCTCTGCCCTGAGTCAGCCCCGAATCAGACGGGCTTGACTCGCTGAAAGAATTCCCCTTTGAGAGGAGGCAGATTCCCCTC	1	+	chr17:36544480-36544599
GGNBP2	chr17_36546015_1	CTCCGTACGCACTCCCTCTCTCCAGATTTTCCTTCTTTTGGAACCTTATTCCTTGACCCTTTCCCTTTAGGAGACGCTGCTTTTGTCAAAGCACACATCTCAGAGAGGGGTTGAAGGATC	1	+	chr17:36546015-36546134
GGPS1	chr1_235326361_1	GATCAATAAAGAAAAATAAACCATATAACCCCAAGTCACTGGAAATACAAGAAACAACTGGTATCTCTGAATTGTGTAAAAAATCACAAAAATTCTCTTTTTAAATCTTTCAATTAAATT	7	+	chr1:235326361-235326480
GGPS1	chr1_235327567_1	ACCGCTGAGTGTGCGGCCGCCCAGCCAGGGGGCGGCTCGGACACAGCGGCTGCGGGGGGTGGGGGTTCCCGGGAGGCCGAGGCCCCGAATTCGGGCGCCGCAGGGACCACCACCGCGATC	7	+	chr1:235327567-235327686
GGT1	chr22_24601569_1	GATCCCAGCCCGTTGAAACAGACTGGGCTTTGGAGGCCACAGTGGGCCCATTTCTCAGAGGGACTGTGTGGCTGGATGCTGAGCCAGGCACTGGACTGGCCCTTTGAGCCTCCTGTCTGG	1	+	chr22:24601569-24601688
GGT1	chr22_24604023_1	CTGATTCTCGGCTCTGTGCCGCAAGGGTGGAAACTGTGAGAGACAGATTCCAACTCCACGTCTGGGTAGTAAGCATCCAGTCCAGGGCTGTAGGCAGTCCTGGGGAAGACGCCAGAGATC	1	+	chr22:24604023-24604142
GGT5	chr22_24245286_1	CCTGCTGCACTGCGGTTGCCAGGTAGGGGCAGGGCTCCCTGGAACCTCCACACCATTCCCCGGGTTCCCGGCAGCTCTGGGAAAGCAGAGCTGGGGCCGCTCAACTCTCTCCCCTGGATC	2	+	chr22:24245286-24245405
GGT5	chr22_24243557_1	GATCCTCCCAACAGCCTGCAAGACAGAACTTCTGGGAAGCAGACCAGGTGGCTGGCAGGGAGGGGAGGCTTGCCCTGGCTTTTGTGGGCCCAGTGGGAGGCAGGGAGCAGGAAGGGGCAT	1	+	chr22:24243557-24243676
GGT6	chr17_4559295_1	GATCAGGCTGTGGGTTGGGGTTGCAGTCTGGGGTCAGGGGTCACTGACCTAGCCCCGTGGCATGAGGATGCACCACTGCCAGGCACAATGCAGCTCCAACTCCAGCATCCACGACGTTGC	1	+	chr17:4559295-4559414
GGT6	chr17_4561163_1	GTTGCAAAACAGTGCTGTTTGTAACAGTCCCAAATTGGAAAGTGCCCAAACATCCATTATCGTTAGAATGAATGATGTAAGTCACAATGGACCACTCTGCAGCAAAGAGAGTGAGTGATC	3	+	chr17:4561163-4561282
GGT7	chr20_34872530_1	GATCCAAGAAGATGGGGATGAATTAAGGAGATGGAGCTGGAGGTGGATGCTTGACACAGAAGAAGGAAGACCGGGGACTTCCCAAGGCAGGGCAGGGACGGGGTCAGCGGGCCTCACCGG	1	+	chr20:34872530-34872649
GGT7	chr20_34873096_1	AGGGACCAAACCCCTTCCTCCTTCCAGCCTGAATACAGCTAGTGTCCTCCTCAAATCCCAGGCTTCCTTTTCGGGCCCCAGACCCTTTCACTGACCGCAAATCCCTCTCGACCCCAGATC	1	+	chr20:34873096-34873215
GGTA1	chr9_121500043_1	GTGATAGAGCAGGAACCCCGGGCGTTGGAGGATGGGGTGGGGTCTGTGCTGTGCTGCTGGGAGGGGCTGCGCTGCGCTGGCGCACGGCCAAACTCTGGGAAACTCAGAGCCTTGGAGATC	1	+	chr9:121500043-121500162
GGTA1	chr9_121498821_1	GATCGAGGAATCTCAAATCCCTCTGCTTCTCTGGCTCTTTGCGCGCTGACATTTTTTTCTTCTTCTTTTTACTGTTTTTTTTTTTTTTACTTTCTTCAAGAGTTTGTGCAATCATTGTGT	5	+	chr9:121498821-121498940
GGTLC1	chr20_23988108_1	GATCTCGGCACATCACAATCCCTTCCCCACCCCCGGGTTCAAGTGATTCTTGTGTCTCAACCGCCGGAGTAGCTGGGACTACAGGCGCATGCCACCATGTCTGACTAAATTTGTATTTTT	1	+	chr20:23988108-23988227
GGTLC1	chr20_23986570_1	GATCTGGGCCCGGAGCTGGGCAGAGAAGAACTCGGAGGTCATGTCGCGGACCACCTGCCGAGACCCCAGAGCTGGCCTAGGGAGGTGGGGAGGGAGGGTGGGGAGGGGGCACAGGTCTCA	2	+	chr20:23986570-23986689
GH1	chr17_63916493_1	GATCCTTTCTCTTCTGGAGCTAACAATCTACTGGGGGCAGAGATAATAGCAAACAAGTAAATATATAATGGTTAAATAGAAATTTCGAATTTGGAACATTCTCATGAGGAAAACAGCTAA	6	+	chr17:63916493-63916612
GH1	chr17_63919948_1	GCAACAGAGCAAGACTCCACCTCAAAAAAAAAAAAAAAAAAAAAAAGAAAAAGAAAAAGAAAGATGCCCTGTCCAGCCATGGAAGCCCCTCCTCTTTTTTCTCCTCCTCCTTTTCAGATC	4	+	chr17:63919948-63920067
GH2	chr17_63880751_1	GATCCCTGGTGCCACCCTCACCCACATCAGCGTTTGGATGCCTTCCTCTAGGTCCTTCAGGTGGCGATAGACGTTGCTGTCCGAGGCGCCATACACCAGGCTGTTGGCGAAGACGCTCCT	1	+	chr17:63880751-63880870
GH2	chr17_63882819_1	CCTCCTTTCCAGACCTGTGTAGAGCTTATCCAGTTGCCAAGGGCCTGCCTGTGCATTCTCACGTCTGAACTGCCACTTGTCTTGTGTAGGAGCTATGACTATCATCCCATTTCACAGATC	1	+	chr17:63882819-63882938
GHDC	chr17_42194703_1	CATTAAGCCACTTGAGCTGGGAGAGGGGCAAGCTTAAGAACTCTTAAAACCCCAACTCAGCTGGGCGCGGTGGCTCACGCCTGTATTCCCAACACTTTGGGAGGCTGAGGCGGGTGGATC	1	+	chr17:42194703-42194822
GHDC	chr17_42194132_1	GATCGTGCCACTGCACCCCAGCTTGGGCAACAGAGTGAGACCCTGTCAAAAAAAAAAAGAAAAGAAAAAAAAGGGAGAAAAGAAGGAAGAGGAAGGGAAGGTACAGGAAGGGTTTCGGAC	1	+	chr17:42194132-42194251
GHITM	chr10_84139966_1	TGAACTTTCTCGGGGACCAGGCACCCAAACTCATCAATGCTCACGGAGGCATAAGCCCTTGGATTAGGGTCGGTAGTATTTTCCCCATTTTATAGCAACGACATCTGAGTCTTAGAGATC	1	+	chr10:84139966-84140085
GHITM	chr10_84138690_1	GATCCACCCGCCGCGGCCTCCCAAAGTACTGGGATTACAGGCTTGAGCCACCACGCCCGGCTGATTCATTTGTATATATTTCTAGAACAGAGCTTGGTACGAAGTTGAGCATTCAGTAAA	1	+	chr10:84138690-84138809
GHR	chr5_42422797_1	GATCTGAGACAACCTGGAGCTAGATTTTTGTACTCTCTACTCAGAAAAGCATATAGTGACTTGGGGTTTGATGCTGTACAAAAATGACATGCTTATGCACAACTTTAACTTTCTGCAACA	5	+	chr5:42422797-42422916
GHR	chr5_42423819_1	GTGGCGGCGGCGGCTGCTGCTGAGCCCGGGCGGCGGCGGGGACCCCGGGCTGGGGCCACGCGGGCCGGAGGCCCCGGCACCATTGGCCCCAGCGCAGACGCGAACCCGCGCTCTCTGATC	8	+	chr5:42423819-42423938
GHRH	chr20_37261388_1	GATCCATGGCAGAATCCCATCGCTGACAGGAAAATCGAGCCAACTCACGTTTGCCCCCGAAGCCTGCCCACGCATCCTCGAAGGAGCACTGAGACCTCACCACCTGCGACAGACACCTGG	1	+	chr20:37261388-37261507
GHRH	chr20_37262916_1	GCCTCTCCCAAGCCTGTCAATCATGACCTCTGTGACCCTTAGGAAGTTACTTCTACCTGGCTGGGTGCAGTGGCTCACACCTGTAATCCCAGCACTTTGGGAGGCTGAGGCGGGTGGATC	1	+	chr20:37262916-37263035
GHRH	chr20_37256584_1	GATCCTTCTGTTGCCATCTGTCCCACTCACCCCAAGAGAGACTCAGACCCCTCTGAGTGACCTCTGTGAAGCTGTGTCTGCCTCCTCTGCAAGGACGGGCAGTGGGTGCTGCCTGGAGAC	1	+	chr20:37256584-37256703
GHRH	chr20_37257175_1	AAACCAGTGATAGTAGGGAAATTTCCCCTTGCCATAAGGTATTAGAAGTAGGATTTGGGCTCAGGCACAGTGACTCACGCCTGTAATCCCAGCACTTTGGGAGGCTGAGGTGGGCGGATC	1	+	chr20:37257175-37257294
GHRHR	chr7_30970083_1	TTCCAGCAGAGAGCAGTGAAGTGTCTGGAGGAGATGGGGTCTTTTGCTAAGTTACTGAAGGGTGACCCACGGGCCAAGTTACTTGGAGGGAGAAGCGGGGCAGAGGGCAGGTGGGAGATC	1	+	chr7:30970083-30970202
GHRHR	chr7_30963645_1	GATCCCATCAATCTGAGGGGTCACTCCAATGATGGCCACCAGAGACCTGGGCTTAGAGAAGAAAGTGGTAGAGAATATTGACCAAGTGACCTGTGGCTGTCACCTCTCTGGGCCCTTGCT	1	+	chr7:30963645-30963764
GHRHR	chr7_30968375_1	GATCTTCAGAAGCATATTGTCTAATGTGTCTCAGAACTTACTTACATGAGACAGAATGGAGAAACATCCATCCAAACCTAGGCAGACCTAGGTTTGTATACCAACTTCCTCTTTTCCGGG	3	+	chr7:30968375-30968494
GHRHR	chr7_30964584_1	TGACTCCCTGAGCCACTCTCCAGTTTGGTGGTTTCCTTTGAAGAGGGTGTGGCCAGGGAAGGAATGGAACCTAAGGAGTTGGTGGAGACCAGCTGCTTCTGCTCCAGCACTTAGGGGATC	1	+	chr7:30964584-30964703
GHRL	chr3_10291148_1	CATGTGCTGTTGCTGCTCTGGCCTCTGTGAGCCCCGGGAGTCCGCAGGGAGCCAGGCTGGTGATTCTACACCTTCCCGAGGAGGAGTCCCACCTCCCGGTTGAGCAGACTGCTCCTGATC	1	+	chr3:10291148-10291267
GHRL	chr3_10288613_1	GATCCCACCGTGTAGAGGAAAGGTCTGAACACCGCCAGGTGCTGGTGAGGATGAAAGCGAGCAGGGGCTGGGGGAGCTTCCGACGGCTTTATTCCTCGACTGGAGAAGAGTATGGTAAAC	1	+	chr3:10288613-10288732
GHRL	chr3_10293900_1	CTCCCAAGTAGCTGGGACTACAGGTCACACCACCACACCCAGTTAATTTTTGTATTTTTTGTAGAGACAGAGTCTTGACATGTTGCCTAGGCTGGTCTTGAACTCCTGGCTTAAGTGATC	1	+	chr3:10293900-10294019
GHRL	chr3_10292434_1	GATCAACCTCAGGGAGGATTGGAGCTTTCTAGAGTCTCTTGGGACAGCAGAAGCACAGGCCGGGTTGGACTGAATCTTTAAGTGGACATGAGGGACAAAGTACCTCCTGTTGGTAAACAT	1	+	chr3:10292434-10292553
GHRLOS	chr3_10286458_1	AACTGAGGCCCCAAAGCTAGTTAATGTACTAGTTCTTAGAACATTCTTTGAACACAAAGACTATGATGAACTCCCTTCTGAGCCACTCACAAATACTAGCCAACCACTATCCTGCAGATC	3	+	chr3:10286458-10286577
GHRLOS	chr3_10285055_1	GATCCCACCTGGTATCAGTAAGGGAACCATGGCGACGGCCAGCCTTGCCCATGTGAGGCATTTGCTTTGTCAGGCCTTCTCAGTAGTGGAGAAGGGAGGAAGGAGAATGCAGCTCTTTCA	1	+	chr3:10285055-10285174
GHSR	chr3_172448146_1	GATCGGAGAAGGCCATGCTGGACAGGTAGAGGTTGGTGGTGGTGCGCAGCTCGCGGAAGCGCGACACCACCAGCATGGTGAGCAGGTTGCCAGCGATGCCCACCACGAAGAGTGCCACGC	1	+	chr3:172448146-172448265
GHSR	chr3_172448659_1	TTTCTCTGACACCTCCCCTTTCCCCCACCAACTCCCCCAAAGTTTCTCCCAACACATCCTCCGGCCGGCGCCCACACGCATACCTGTCACCAGCCCTGCCTCGCATTTGCGTTCTCGATC	1	+	chr3:172448659-172448778
GID4	chr17_18039077_1	GATCCCCAAAGCCGCACGGTCGGGCTGTACGGAAACCTCTCAACGCCTCCTCAGAGCCCTCAACCTCCCTTGGACGCCGCCATCTTCCGCATGACACCTACGGCGCGCCGTCGCCGCCGC	2	+	chr17:18039077-18039196
GIGYF1	chr7_100687925_1	GATCCCCTCCACAGGCAGAGGCCACCACCGCCAACCCCCCTCGCCCACGCACCCACCTTGTTCTCCTTGACGTAGAGAGCCAGCATTTCCTCTCGCCCATAACGGTAGTCAGCCAGCTTG	1	+	chr7:100687925-100688044
GIGYF1	chr7_100689909_1	TTCATGAGGTCTCTAGAGCAGTCACTCATTGAGGGAGGAAGGTAGAAGGGCAGCCACCAGGGGCTGAGGGGACAGGGAGCTGTTGCTGAAGGGTCCAGAGCCTCAACTGAGGAGGGGATC	1	+	chr7:100689909-100690028
GIGYF2	chr2_232697875_1	CTGGTCCCTGGGAGGTGCGCTCCTGCCTTCCCCACAGAGCATCTGGACGGAGGAGACTCCTTCCGTGGCGAGAGTACTGGGTCTGGACCAGGCCTGAGGCGAGGTGCAGCCACCATGATC	1	+	chr2:232697875-232697994
GIGYF2	chr2_232696535_1	GATCCTGTAGGAAGGAAGAAGTTGGAGACACAGGCAAGAATGGGATGCCTAAGGATAGAGTTGCTAGATTTAGCAAACACAGGACGCCCAATTAAATTTGAATTTCAGAAAAACAACGAA	3	+	chr2:232696535-232696654
GIMAP1	chr7_150716190_1	GATCTGGGGCTGGCACTGGCCACATGAATGTCTAATTAATGGACAGATGATGAGAACAGCTATTACGTTATTTGTTCCGGGGCAGGAGACTCTCTGGGCCTATTTTATATGGGGAAATGT	1	+	chr7:150716190-150716309
GIMAP1	chr7_150717258_1	GGGGACACCTCAAATTCCCATCTGTACAATAAAGGGGGTTGCAAAAATGACTGATGTCCAAGTTCTGAGCTGTGGACATCAGAAACATTTAATTCATGAATCAGAATCTCAGGATGGATC	3	+	chr7:150717258-150717377
GIMAP2	chr7_150686096_1	AGAGAAACTAGCTGATGAAAACGTACCGATATTTCTCACTCCATAGTAGTTCCTACATTGCAAGGGCTTCATAACCAGGGGCTGTTGGGGAATGAGAAAAATTCAAGCCATTAATGGATC	3	+	chr7:150686096-150686215
GIMAP2	chr7_150685213_1	GATCCTTACAATCAGACTCAGACAAAAATGTCCCCTCTCAGGTTCCCCTTTCTGTGCCCTTCTTCCCCTGGGCAGTGCCTATCAGAGGCTCCTCTTCTCTCCCAGTGGCATCTGCTTTAG	1	+	chr7:150685213-150685332
GIMAP4	chr7_150566087_1	GATCCAGTGCTTTAATAGTACTAAAAATAAATACTATATTTTGCATCAATTTCTGTAATTAAATAGAATAATATATACCTTCTAGCCAGGTTTAGGCTTCAGAAACAAAATATAATCCTA	7	+	chr7:150566087-150566206
GIMAP4	chr7_150568483_1	TCTTTCTCCATTGCAAAATGTTTGTAGGTAGCAATGAAATAAAACATTTAAAATTAATACCATGTTTCTATAACACTACATATTAATTAATAAAGGAATGGATTGTCATTTTCACAGATC	7	+	chr7:150568483-150568602
GIMAP5	chr7_150737081_1	GATCCTGGTTAGCAGAAACTTTCCAGAAGCAGAGCCTGTGAGAAGGGGCCCAAGAGTGCTGGGAGGAGAAGGTGCCCCGGTGATGGGTGCTGAGGGCAGCAGCTGCTGCCCAGAACTTTC	1	+	chr7:150737081-150737200
GIMAP5	chr7_150737640_1	GAGAGAGGACCAGCGGCCAGAGCCTCAGTGACTGCCACCCTGGAGGACAGGGCACAACAACCGTTTCTGGTAAGGAGAACTGGGTTTATGCTCACAGAGACTTTGGGAATTGAAAGGATC	1	+	chr7:150737640-150737759
GIMAP6	chr7_150632645_1	TCTCCTTTCTTCCCCAACCTCTCCTTCCTTTAATAGTTTCTCTCAGGACAAGGTCTGACACTCATTACCTCTAAGGCATGAATCATTGGTAATTACAATTGTTACAGCTTCTAGAAGATC	4	+	chr7:150632645-150632764
GIMAP6	chr7_150631274_1	GATCAATTTTGCAGTGCTGGGCTGGGCATGGAGGGAGTCCAGGAAGGTCTGTTGACTTTCTAGGAAGAAAGAAGAAGCAGGCCAGGCGGACAGCCTTACTCAGACCTGAACAGCCAGATT	1	+	chr7:150631274-150631393
GIMAP7	chr7_150514240_1	GATCTATTCCTTGGGTGCATCTTTACTTGTTAGGTCATGCATATTTTCAAACTTGGAAGAATTATACGAAAAGCAACTAGAGAAACTATGTGTTCATGGGCAGATTATTTTTCCAGGCGT	5	+	chr7:150514240-150514359
GIMAP7	chr7_150515251_1	CAGATTTGTAAAGGTGACAGGCAATTTAGAGTCCACCTGTCTAAGTCCCTCTTCTTACAGAAAAAGAATCAGAATCCCAATCCCAGAGATTTTGATGATTCTCCAAGGGGTACCCAGATC	3	+	chr7:150515251-150515370
GIMAP8	chr7_150450229_1	GATCTGGCACACAACCATGTGAATGTACTTTCTACTGTGGGCTATACACTTAGAAATGGTTAGGATGGTACTATTAATGTTACATCATTTTTACCCTAGTAAACATTTTTTAAGAAGTCT	6	+	chr7:150450229-150450348
GIMAP8	chr7_150451626_1	TCAGATGCCCCATGAAGCTAGATGGTGCCGCAGAGCAGCCCCCAGGAGGAAGCCAGCGGAGCTCCTCCCGCAAAGCAGGGGGTGGGGGATGCTGATTTTTCCACGTCTGCTTTTCTGATC	1	+	chr7:150451626-150451745
GIN1	chr5_103119656_1	GATCAAAGTAATGGGGAGAATTCTTCAACGCCGGCCAAAAGTGCTTAGTCTCAAACGCTGTGAGGGAGCATTTCCTAAGCTTTGGGCGACTCGTTAACGGAATCTTAAGGGCAAGGTCCA	1	+	chr5:103119656-103119775
GINM1	chr6_149566725_1	CCACTGGGGCTGCGTCGCTGTGAGTGAGCCTCGAGCCACTCCACACCGACTCTCCGGCGGCCCAAGCCGGCGCGCGACCTGACGGGGCTTTGCCGTCGAAGCGCGCGGTTGCCGGTGATC	5	+	chr6:149566725-149566844
GINM1	chr6_149565076_1	GATCCTCCTGCCTGCGTTTGCTGCATAGCTGGGAGTACAGGCACAAATGACCACGCCCATCTCCAAATTCATTTTTAATTCCAGCAGTAGGAAAAAAAGGAAAAGGCCAAGTTTGCAGAT	1	+	chr6:149565076-149565195
GINS1	chr20_25406244_1	GATCCCTTGAGCTCAAGAGTTGTCGACCAGACTGGCCAACATGGTGAAACCCTGTCTCTACTTAAAATACAAAATAGCCAGGTGTGGTGGCCTGAGCCTGTAGTCCCAGCTACTCAGAGG	1	+	chr20:25406244-25406363
GINS1	chr20_25408518_1	GGGAGAGTGCTAAGCACTTCATGTACATTATCTTTTGTCTTTCTAATAACCCTTTGAGGGCCCGGTACCATGGCTCCTGCCTGTAATCCCAGCACTTTGGGAGGCTGAGGCGGGAGGATC	1	+	chr20:25408518-25408637
GINS2	chr16_85688582_1	GATCAAAAAAACCCTGTAAACCCGGGCGTTCGGGGCACTGGCAAAGAGCGCAGTCTCGCTTTCCTCATCCGAGAAGCGGGAACGGCGGTGAGCGAGTCAAGCGCCGAGTGGTGGCCTCCG	1	+	chr16:85688582-85688701
GINS2	chr16_85689284_1	CTAATCAAGAGCCGGGGGTGGGGTTCCGGGCCGCTTCTACGCCGGCGTTCCGCATGGGGCCAAGAGTAAACGCATTTATTTTATTTTAATTTTTAAACAACTTTTCGTGGATTTGGGATC	1	+	chr16:85689284-85689403
GINS3	chr16_58391789_1	GATCTATGACCATTGTGGCGTACCTGGACCAATCAATAAACTGGACCAATTGGATTTCCATTTTTAGGGATTTAAATTCAGAGCCACAAAAGGAGATTGTCAGTTGATGATGAGCTAAGA	4	+	chr16:58391789-58391908
GINS3	chr16_58393032_1	CCAACATTGATTTCTTTTTTGAAACTGTCCAAATTAGTGTCTTCCCCCTACCCCATGCAACGTGTGTTGAATGCTTAAAGATTGGCTCCAGCTGAATACTTAAGAATTAGAGTTCTGATC	4	+	chr16:58393032-58393151
GINS4	chr8_41528669_1	GATCGCTGGAGCCCGGGAGGCGGAGGTTGCAGTGAGCTGTGGTGGTGCCACTGCACTCCAGCCTGGGCACCAGAACGAGACCCTGTCTCAAGAAAGATGAAAAGGAATATACTGGAGATT	1	+	chr8:41528669-41528788
GINS4	chr8_41529424_1	TAGGGCAGGCCTGTGTGGGTGGCACTGAGAGGGAGGAGGGGAGGGGGATGTTCGCAGTTTCCTTGCGACCCCAGGGACTTTCTTTGTCCCCGCCATCCACCTCCTTAGGCCTTTGGGATC	1	+	chr8:41529424-41529543
GIP	chr17_48968864_1	ACTATTCTTCTATGCCCTACTTCCTTTACAGTTGCCCTCAGTTAGAAGGGATACTTGTAGGCCAGGCGCGATGAATCACGTCTGTAATCCCAGCGCTTGGGAGGACGACACGGGCGGATC	1	+	chr17:48968864-48968983
GIP	chr17_48967596_1	GATCTGCCCACCTGGGCCTCCCAAAGTGCTGGGATAACAGGCGTGAGCCATCGCGCCTTGCCAGTTTGGACCTTTTCTAAGAGCCTGGGGCAACACCATGGGGGAAGATGAGGGGTGCTG	1	+	chr17:48967596-48967715
GIPC1	chr19_14494402_1	GATCTTTGCTGGGCTGGCACCCCTTGCCCACAACTACTCTCTACAGTACCACCCGCTCATATTTTATTCATAGCAGTTAGTGCCATCTGAAATTATCTTCTTTATTTACTTGCTAACTTG	3	+	chr19:14494402-14494521
GIPC1	chr19_14496590_1	TGGGTGGGGGTCAATGGCAGTCCCCAACCCAGTTCCCTGCCCGGCCTCCTCTGCCCCAGCCTGGCCATCCTCGGAGCGGATAAAAAGATGCATTCAATCTCTGGGGGCGGGCGGGGGATC	1	+	chr19:14496590-14496709
GIPC2	chr1_78045209_1	GATCACAGTGCTTCTAAGAGCAGAGAAGTGAGGAAATTTCGTAGCTAATAATTCAAGACTGTTTTGCTTTGTTGTAAAAAGCGTAGTTGGAGGGGACTGGACTTGAAAACAATGCAATAA	5	+	chr1:78045209-78045328
GIPC2	chr1_78046185_1	AGCCTCTCAGCGTCCCGGGCTCCCGCACGCAGGCTGGTCTTCCACGCGCAGCTGGCGCACGGTAGTGCCACGGGCCGAGTGGAGGGCTTCTCCAGCATCCAGGAGCTCTACGCCCAGATC	3	+	chr1:78046185-78046304
GIPR	chr19_45667444_1	GATCATGCTTCTGTACTCCAGCCTCAGCAACAGAGGAAGACTCTGTCTCAAAAAAAAAAAATTCTATGTCTGCGAGTAACCACACAACTGCATACTGCGTATATTTATTTCATGACAATC	4	+	chr19:45667444-45667563
GIPR	chr19_45668579_1	TCTGGTCTCTGGCTGGGGGTCTCATTCTGTCCCTCCGTCTCTGCGCCTCTCAGTCTTTACATTTCTGTCTCTTGTGTCTGTGACGCCGTTGTCTGTCCTTCTGAGGCTCGACCTGAGATC	1	+	chr19:45668579-45668698
GIT1	chr17_29588385_1	GATCATTACCCCTGACTTCCTCAGCAGGCCTGGGGGGTTTCACTCCAGCCCAGTCCTAACTCTGTTAGGAAAAGGAAGGGAACCACCATGTAAATACAGCCAGGAGACAGGCCAGGAAGC	1	+	chr17:29588385-29588504
GIT1	chr17_29590789_1	GCTCCTTCCCTAGGGGAGACAAGTAATGCTCATGAGTCACACCACCCGAAATACATGCAAAGCTGCCTCCATCGCCTTTTGCTGCGGCCCAGATTGACAAGTTTGTTTGAAATCGCGATC	1	+	chr17:29590789-29590908
GIT2	chr12_109995654_1	GATCTCCTGGCAATTCTCCCGGGCAGAGTAGCTGTCGGATGTCAGCAGCGGGGAAGTCATCTACGGGGACCCTCTGGCGAGTCTCAGGGAGTGTCATCCTCCCCGGGCAGGACACCCAGG	1	+	chr12:109995654-109995773
GIT2	chr12_109996738_1	TTATGAAGCTTGCATTTTACTGGGGTAAAGTAAAATAAGAATATATTATATGATTCCAGGCTGGGCGTGGTGGCTCACTCTTGTAATCTCAACTCTTTGGAAGGCTGAGGCAGGAGGATC	3	+	chr12:109996738-109996857
GJA1	chr6_121435175_1	GATCATCAAACAGGTCACTCACACCTACCTCTAACTTCACACACCTTGGTCAATGTGAAACAAGCTTGAACTGGTTATATGCTTCCCCACCATTTTTATTTATTGTAAGCTACTTTAAAA	5	+	chr6:121435175-121435294
GJA1	chr6_121436510_1	GCAACCGCTATGGAAAGATTTGAGACCCTCAGGAGAGACAGCTTTTACTCGACCACGTTGGCAGTTTAGGAGATGAAATCTCTTGAATGGGTGGTGGCTAGTTACAGAGCATTAGAGATC	1	+	chr6:121436510-121436629
GJA4	chr1_34791708_1	GATCACACTGTATGCCATCAACCCCACAAAGTAGATACTATCACTATTCTCATTCTGTAGAGGAAGAAATTGAGGCACAGGGATTTGAGTAACTTGCCTAAGGGTACAGGAGTCAACAGC	2	+	chr1:34791708-34791827
GJA4	chr1_34794166_1	TGACACACTGACGTGCTCTGTCTCCTTGCAGACGGAGGCCCGGGAGCCATGGGTGACTGGGGCTTCCTGGAGAAGTTGCTGGACCAGGTCCAGGAGCACTCGACCGTGGTGGGTAAGATC	1	+	chr1:34794166-34794285
GJA5	chr1_147760198_1	GATCTGCCCACCCTTATGTCCAGAATAAATGTCCCAAAACTTTATGTCCCTTACAAAATCCTCCCTCATCTGGCCTTTGTCTGCTTTTCCAGCCTGTTCCTGCCTGTCCACATGAGTTCC	1	+	chr1:147760198-147760317
GJA5	chr1_147761483_1	GAGTATACAGTGTCCCTGGGAATGAGGGAGTTCCTGAGTGAGCGGAAAGCATCTTATCTCTGCTCCTCTCTATATCAAAGACCCATGCAGGTCTTGAGGCCTTTCCTGTCATTTGTGATC	1	+	chr1:147761483-147761602
GJA9	chr1_38882002_1	GTCATTGTTTTTTGTGCAATAAACCATGTTTCTAGAACCAAAAAAGTCTTTCTTACTAGATAATAACTTCTTGGTCATCTGCCTTAATAAATGGGTCATGTCCGATTTCATAGATAGATC	6	+	chr1:38882002-38882121
GJA9	chr1_38879955_1	GATCCTCCCGCCTCGGCCTCCCAAAGTGCTGGGATTACAAGCGTGAGCCACCGCGCCCGGCTCTGTTAATACGATTTGCAAAAGCATCAACCTTCTAAAATATAGTTGTATTCCTGAAAT	1	+	chr1:38879955-38880074
GJB1	chrX_71222850_1	GATCTAAGCCTCAGGGAAAATCCTGGTGACCTTAAGCTTCTGACGGGGCCATGGGGGAGGGCCTCAGCCCAGAGCCTCTGGGTCCCCTGGGGTCCCCTCTTCACATCCACCTGCCTGTGT	1	+	chrX:71222850-71222969
GJB1	chrX_71224332_1	GTGGTGTACCTCATCATCCGGGCCTGTGCCCGCCGAGCCCAGCGCCGCTCCAATCCACCTTCCCGCAAGGGCTCGGGCTTCGGCCACCGCCTCTCACCTGAATACAAGCAGAATGAGATC	1	+	chrX:71224332-71224451
GJB2	chr13_20192245_1	GATCGGCTGGCTCCGCGTTAGTTCTAGGCAAACTCCGCCCAAATCTCTGCCCGGGGATTTTTCTGCAGAAGCCGCTCCAAGAGGTAAAGGTCAGTTCCTGCAGCGAAGGCTTCCTGCTTC	1	+	chr13:20192245-20192364
GJB2	chr13_20193328_1	GGGATGGCTGTGGTCGTTGTCCTCTGTACTCCGCATAGTGCGAGAGGACTTGGCATTTATGAGCGCTTCTTTAATTTTTTATTGTTAGAGAAACAGGCATTCCTCCAAGGACTGAAGATC	1	+	chr13:20193328-20193447
GJB3	chr1_34780637_1	GATCCAGGGACTCCCAAGGGAGGCTGGAAACCCTGGGGTTTTCCAAAAGAGGCTGGGGCACTGCAGGCTTTTATTAGTTCCTAGTCAGGACACACTAGTAAATAAGACAATGTGTCCTTA	1	+	chr1:34780637-34780756
GJB3	chr1_34782730_1	CCAGAGGAAACGCAGCCAGGAGAGCCAGGTGCTGAGAAGGAACTGTGCTCTCTCCCTCTCTCCAGTGTAGGGAAGTCTTTCCCCCAATCCCCCTGACCAGGCTGCCCCCTGACCAGGATC	1	+	chr1:34782730-34782849
GJB4	chr1_34760620_1	CTGGAGCCAGAGGCAAGGAGTAAGGATGCAGATTGTTCTGGGATTTACCAAGGGGCTGATGTGAACGTCCCCAACACGGGGCCAGGCTCTTGTTGGTGTTCAGTAAAAGTGGGATGGATC	1	+	chr1:34760620-34760739
GJB4	chr1_34758598_1	GATCCAGCCTGTGAGGGGCATCCTCTCTTCCAGAAAGGGGGCCCCCAGTACTCCAGGGGACGTGCTACTTGCTCATGCTCCCATCTAGCCTTTATCCCCCATGGCAAGTTTAGTCCTGTG	1	+	chr1:34758598-34758717
GJB5	chr1_34755564_1	CAAAACAGAGCTCCCCCCAACCCCGGCCCCCACCTCCACCCATCCCCCGTCCAAGTGGCGCAGGTGGTGTGGAGACAGGGTGGTGGGCAAAGGTTCCCCCAGCCACCCTCATCCAGGATC	2	+	chr1:34755564-34755683
GJB5	chr1_34753980_1	GATCTCTTTATATGCCTCCTCTCTCCTGTACTTGGCAACAGCTTTTTGGAAAGAGCATGGAGTATAGAAATGTGTGACTCTCTGCAGGGTGTGTGCATTTCACACATCATTCATTCAATA	3	+	chr1:34753980-34754099
GJB6	chr13_20232703_1	GTGTGGGGCGCCTGCTCAGGCCCTCGAGGGAACTCTTCCTCCCTAGTGCACCCGTGGGGAGCAGTGTGAGGGGCAGGCTGTGTTTTTGCCAGGACACATCCTCAGTCTTTCTGGGTGATC	1	+	chr13:20232703-20232822
GJB6	chr13_20232040_1	GATCCGGTGCCAGACAGGAGCGACAGGGGCGAGGTGGGGACCAGCCGCCGACCTCACCTGTTTTGTTTTCTTGGAGGAAATTCCTCCGCTGGGGGGCCGAGGTGGCACCGCCCGCTCGCC	2	+	chr13:20232040-20232159
GJB7	chr6_87329667_1	TTATAATTTTTTTTCTTAAATATTGTAATATACATGCAAAGGCCTTTTATCAATTCAAGAGTAAGATGGGGTGAGGTGGTGAAATATTGGTGGGCTGGTAATTGGGAGACCTAGGTGATC	5	+	chr6:87329667-87329786
GJC1	chr17_44808597_1	CAACAACACACACCCCCAAAATTAGCATGGTGACGCACACCTGTGGTCCCAGCTACTTGGGAGGCTCAGGTGAAAGAATCACTTGAGCCCGGGAGGTAGAGGTTGCAGTGAGTTGTGATC	1	+	chr17:44808597-44808716
GJC1	chr17_44807230_1	GATCCAGGTAAAAACCACCTAAATGAGGTAATATATGGGAAATCCCCAATAAAGCCCCGACACAAAGTAGACTTAATTTTTAACTTGTCCTCCTCCCTCTCCCAGTTTACTTCTGCAGAT	3	+	chr17:44807230-44807349
GJC1	chr17_44829597_1	GATCGAGGTCGGGGAGACAAAGAGCAGCCCGCGAAGAGCCCGGGCGGCGAGGGGCGGCCCGGCTCCGCCCTGCGCCCCTAACCGCCCGGGTAGTTGTCGGCACCGCCGGGGCGCCGCCGA	7	+	chr17:44829597-44829716
GJC1	chr17_44830646_1	CCTGGGTTGGTTTAGCGGGCCCAGAGTTGTCTTCTGCGCGCTCCGCCGAGGCCTTGGTCCATTGTAGCACGGGATGCTAATGTCTCCTCCCAGGTTCTGCTCTACAATTCCTCGAGGATC	1	+	chr17:44830646-44830765
GJC2	chr1_228149328_1	GATCTCGAGGTCTAAGGGGTTCCCTGAGGGAGATGCCCCTCCCCTAGCTGCCCCAGGGGCTGTGTGTGGTGTGTGAGGAGCCTCCTCTGCTCAGGCTGCCTCCCTCCTTCCCCAGTGCTC	1	+	chr1:228149328-228149447
GJC2	chr1_228150447_1	CCCTGGTATAGACAGACCTGGGGCCCTGCTCAGTCCCCTCCATAGAAGGCCACAAGCCACTAAGTTTGCACTGGGGCCCAGCCTAGGTCTGAAGCCCAGCAGACCCTGTGGTCAAGGATC	1	+	chr1:228150447-228150566
GJC3	chr7_99929321_1	GATCACGTGATACAGAGTGAAACCCATATAGAGGGCGCTGGGTACAGCCACCAAGATGACCTGGAAGACCCAGAAACGCAGCGGGGAGAGGGGGTGGAAGGCATCGAAGCAGGCAGCCTT	1	+	chr7:99929321-99929440
GJC3	chr7_99930030_1	GATGGCTGCCAGGCCTGGTGCTCCTACAGCATCATCTTAAGCAAATTAGTGCTGATGCTGAGAGGGAATGTGCATTCTCTTGCGGTCTTCTTTTCTCTTCCTCCATGCCCTTGGATGATC	1	+	chr7:99930030-99930149
GJD2	chr15_34754423_1	GATCATAGTGGAGTGCTGCTGCACCGCGGCTTCTAGCAGCCTCTCCAAGATGGTCCATTCCCCCATCGCTGTGCATCCGGAGGCAGCAGACAAAGACTGGGCAGCACCGGGCACGTTCCC	1	+	chr15:34754423-34754542
GJD4	chr10_35605769_1	AAGAAAGGGCTGTGCCTTTCTGGAGGGAAGAGAGCTGAGGCTTCTAGTTTCTTTGAATGGTTCCGCGGTTCCTCCGTCATGTAAGGGAGTCTTGCGTTTGACATTGTTCTCTCACAGATC	1	+	chr10:35605769-35605888
GJD4	chr10_35605024_1	GATCCTTGTGGGTTCGTGTGATGGTGGCATGGCGATTCATGCTTGATTGAGAAGACAAAACGTGAACACTTTAAGGGCTTCTTGCACAAGTGAAGTGGTTGTGGAAATGTTTTCAAGGAG	1	+	chr10:35605024-35605143
GK	chrX_30654918_1	CTGTACATATATACACATATGTGTATATTTATACATAGGCATTATACATACAATGTATATATTTTTTCAAAGTTCTGTCAGAGCTGGCACTTGACTAAAAACTGCATTTGTGCTTTGATC	6	+	chrX:30654918-30655037
GK	chrX_30652535_1	GATCCGGGCAAGGTAAATTCAAGGTCAAGGGAGAGTCCCTTTTCTGTCCCCTGCCATCCAAAGCAGTTAATGGAGGGAGAGGAAATGGCGTGTGGGGGAGGGGACCGCAGAGTGAGGCCA	1	+	chrX:30652535-30652654
GK5	chr3_142226799_1	CCCAAGGGGATGGGCTCATCCAGACACTTGGCCAAAAGGAACAAGGTGTCCTGTGGAAATTTCGAGATTCTTGCGGCTTAGGTTCCTGGGCCTGGAGCTTTCCCGGGGAGGGTCCTGATC	1	+	chr3:142226799-142226918
GK5	chr3_142224899_1	GATCTATCAGGGAAGTGCAGGAAGAACCAAGCAACTCACAAACCACCCTCTGGCTGGATGTGCACAGCCTGCCCAGTCCCGTCCGGCGAGTCACCTCAGTCCCATCCAGGTAAGGCCGGA	1	+	chr3:142224899-142225018
GKAP1	chr9_83818969_1	ATTTTGAGTTTTTATGGTTCAGAAGTTTGGGGGAAGAAAAGGAAGGTTTTTTTTTTTCTTTGTGCTAGTGATTTATCTGTGAGGGGAAGCAGAAATCAGAGGTGGAAAAACGGACAGATC	5	+	chr9:83818969-83819088
GKAP1	chr9_83816719_1	GATCTTTCATTAGTTCTTCTAATGAAAGCACTTGCATCTACTCTGAAAAATCTGGCGAAGGTAAAGAGTGAAAAAGAGGAGGAAGAGAAAAGGCAATCAGCCAATTTGATAAACTATTTT	5	+	chr9:83816719-83816838
GKN1	chr2_68973972_1	GATCAATTGCATGACTGTTGTGAAAGTCCAGGTGAGGGGAGCTGTGGGCAAGGTCAGAGTTGAGAGGCATTTCAGAGATAAAATGACAGTAACTAAGTAGATGTCAGACTGAGAAGAAAG	2	+	chr2:68973972-68974091
GKN1	chr2_68975072_1	GATTAGACAGCTGTCTGAGCACCTCACACTGACCTATTTTTAACAAAATGACTTTCCGCATCACCTGATTCCGGTCTCCATGCAGGGTAAGCAGTTCCTAAGCCCTAGAAAGTGCCGATC	1	+	chr2:68975072-68975191
GKN2	chr2_68952143_1	GATCAGATGGAGGGGTGGAGTGGCCATAGAAGGAACGTTTTGTCCTAAGGGAGAATTTAGTCATAATGAGAGGACATTGAAGACACTCTGGCTGCTTAAATTTGCCATGATTGCGCCTGC	1	+	chr2:68952143-68952262
GKN2	chr2_68953682_1	CAGGAAGGGAAATTTAAAAACAAAACAAACAACAACAACAACAAAAACAATAAACTGCGGCTGGGCGCAGTGGCTCATGCCTGTAACCCCGGCAATTTGGGAGGCCAAGGCGGGCAGATC	1	+	chr2:68953682-68953801
GLA	chrX_101407149_1	GATCTCAGCGACCTTATGGTCTCTCTAACTCCCTCGAGATACTGCCGAGAAATCCACGACCCCAAAAGGAGAAAAAATGGCACGAATCTTAGTTCCCCATTCCTCCTACCCACCCTAGAT	1	+	chrX:101407149-101407268
GLA	chrX_101409611_1	ATCCCAGTACAGCAAATGTAAAGAATTAAAACTGTATAGAAGTATATAGGGTAAAAAGCGAAAAGCCCACTTCACCCCCCCACCCTTCAGTTCTCTCAAAAACAAGTTTGCTTCCAGATC	4	+	chrX:101409611-101409730
GLB1	chr3_33097529_1	GGTTAGCAAAATGTGGTCGGTCCCTGGAGCCACTGTATCAACTCACCTGGAACTTGTTAGAATGAAAATCCTGCTCACGCCTGTAATCCCAGCACTTTGGGAGGCCGAGGCGGGCGGATC	1	+	chr3:33097529-33097648
GLB1	chr3_33096753_1	GATCCAAGCGCAAAGGGCGGCCGGAGCGGAACGCACAAGCGACCGAGCTGCCTGGAAGGACGCGCGCCCCGCCCGGCCCGCCCCCGACGGGAAGGCCGGTCCACTGCCTGCGTTCCGCCG	6	+	chr3:33096753-33096872
GLB1L	chr2_219243110_1	GATCCCATCCCTCCGCGGCTCTTGCGAGCACTTCTTACAACTGTATGGCGTTGAGGCCGCTCCATCGCATCTTCAAAAGCCGGTCGGCCCAAAGCACCCGCGGTACCCGAAAGTAGTGCA	1	+	chr2:219243110-219243229
GLB1L	chr2_219243978_1	GCGCCTGTATTCCAAGCTACTCCGAGGGTGGGGGTGGGGGTGGGGGTGGGGGTGGGGGTAGGGGCTGAGGCAGGAGAATTGCTTGAACCCGGAAGGCGGAGGTTGCAGTGAACCGAGATC	1	+	chr2:219243978-219244097
GLB1L2	chr11_134331015_1	GATCTGCAATTTCATTTGGTTCCTGTCGGCTTTACAAGTTCAAAACTATGCCCCCGTTTAGGAAATGAATTCAAAGCATGCGGCAAGGGAGACATTCGACAAACCCGGATGCTCTGGAAA	1	+	chr11:134331015-134331134
GLB1L2	chr11_134332220_1	CCCGCGACCCGCGAATCCCGAGTTCCCGGGGGGAGCAGCCCCAGCTGCTTCTTTCTGGGAGCTCCCCAATACCCCCGAGTTCCCCTGCGGCTGCAGGCACTCTACTCCTGCCGCGCGATC	3	+	chr11:134332220-134332339
GLB1L3	chr11_134273857_1	GATCTCACAAGGGTTCTTATTATACAGTTGTCACATACATTTCTTTAAGAAGTTCAACCTAAGAAGAAATCAAGAATTGTCTTTTCTGGTTCATACATTAACTCCTATAGGGTTGTCCAC	6	+	chr11:134273857-134273976
GLB1L3	chr11_134274857_1	GAAATAAAACTCTCCATATTTGCAGATGACATGATTATCTACATGGAAAATGCCAAGTAATACACAAATAACCTCTTAAAATTAATAGGTGAGTTTGCCAAGGTCACAGGATATGAGATC	6	+	chr11:134274857-134274976
GLCCI1	chr7_7968332_1	GATCCAGTCTTCTGGTTCTAACTAAAACATCCCACCGGATGCAGGTGTACTTGCAAATTAAAGTTTGCCTCATGTGTCCTGTGTCTCAAGTCATACAGACGGCCCAGGAGGGTGGAGCCC	1	+	chr7:7968332-7968451
GLCCI1	chr7_7970479_1	GTTTGTGCTCTACCGGAGATTTTCATGGTAAATTTCTGAAAACTTATTTGTGGAACGTGTTCGTTTTTTTCCTTCCATTTTTAAGTACACTTAACAGTTCAGTTGAGCTGTTCAAGGATC	5	+	chr7:7970479-7970598
GLCE	chr15_69255373_1	GATCTGGGGTGCTGAACTGTTAAGTGTAATGCAGATATTCCCAAATCTGAGAAAAATCCAAAATCCAAAACCCTTCTGGTCCCAAGCATTTTGGGTACAGCATACTCAAACTGTATTAGG	3	+	chr15:69255373-69255492
GLCE	chr15_69161110_1	GGTGGTGTAGCGGGGTTCCGGGACAAGGGGTCTTTTTACCCGGGTCCCGAGCTCTTTGGGGCAGAGAATGCAGTTTAGCAAGGTTTACACCGGTGTAAACCTTGTCTCTGGAGGCAGATC	1	+	chr15:69161110-69161229
GLCE	chr15_69256138_1	TAAATGATGAACACACAATTAAAGGGAGACGAGAGGGGAACGAAGTCTTTCTTCCATTCACTTGGGTTGAGAAATATTTTGATGTTTATGGAAAGGTGGTTCAGTATGATGGCTATGATC	5	+	chr15:69256138-69256257
GLCE	chr15_69159443_1	GATCCAGGGCACAGGTGCAAGATTTAACCTTGAGGAGAAAGGGCACTTCTTGCTGTGGGTGAGGGAGTGAAGAGGGTAAGATGAATGAAGGTACAGGATAGGCATAATAATGAAGAGCCT	1	+	chr15:69159443-69159562
GLDC	chr9_6646496_1	ACAAAAAATACAAAAATTAGTGGGGCGTGGTTGCGTGCTTCTGAAGTCCCAGCTACTCTGGAGGCTGAGGTGGGAGGATTGCTTGAGTCAGGGAGTTTCAGGCTGCAGTGAGATGTGATC	1	+	chr9:6646496-6646615
GLDC	chr9_6565198_1	GATCATAATGGCTAGTTCACAGAAATTTGTTTCTTGACTATATGTTCCCTCATCTGCTTCCAAGAAGGCTTGGAGGGAGTGTCCCACAGAAGGGACCCTGAGAGCCAGGACCTCTGTGCC	1	+	chr9:6565198-6565317
GLDC	chr9_6644675_1	GATCAATTCATCAATGCTCTAAAATTAAAACGCAAGGCAGAGGAAAGTGCCTCTGAGTTAAAAGAGTCACCTCTGTGTTTTGCGACTACAAAGCCTTGTGGGAACCTCATTGAAATCGCC	3	+	chr9:6644675-6644794
GLDC	chr9_6565926_1	AAAGATAAGTATTGTTTTTAAAAATATAACTACAGGCCGGGTGCAATGGCTCATGCCTGTAATCCTAGCACTTTGGGGGGCCGATGTGGGCAGAGCATTCGAGCTCAGAAGTTCAAGATC	1	+	chr9:6565926-6566045
GLDN	chr15_51341257_1	GATCTTTTTCTCCAAGAGGGCAGTGTGGGGGTAGAAGGGGGTGGAATCCGGAGACTTCTCTCCATAAGAATTCCTGCTCTCCCCCTCAGTCTGACCCTTGCTTTGCCTGTCTGGGCCACG	1	+	chr15:51341257-51341376
GLDN	chr15_51377857_1	TTGGCCAGATTGGCCAGGTGTGGTGGCCCAAACTAGATGTTGCGGAGTGCTAGAGCAGTCCCCTCTGACTTTAAAACATTACCATGAGACCTTGAAGCCACCTGAAGCTTTTGCTGGATC	1	+	chr15:51377857-51377976
GLDN	chr15_51342525_1	TCACCTGGCATCGCCTCATTCCTGCGAGATGGCCGGCCTAATTGTTTCCGTTTAAGTGAAAACAGCCCTAGTTTTACTGCCCACCTGGGACCTAGATGCTGGGAAAGTTGCCCCTGGATC	1	+	chr15:51342525-51342644
GLDN	chr15_51376800_1	GATCATCAATATCACTGTGTTCCATCTCCACATCTTGTCCTATTGGAGGGTCTCCAGGGGCAATAACATGCATGGAGCTGTGACAACAGTGCCTTCCTCTGGAATACCTCCTGAAGACCT	1	+	chr15:51376800-51376919
GLE1	chr9_128505595_1	CAAGGTTAAGCATTCTTGGCAGGAATACCACAGAAATGATGCCATGGCTTTCTCAGTAAGTCACATGAGGAGGCACACAGATGTCAACCCATCCCAACACTGGTGATGCTAATCTTGATC	1	+	chr9:128505595-128505714
GLE1	chr9_128503841_1	GATCGAGCCACTGTACTCCAGCCTGGGGGACAGAGCAAGACTCTGTCTCAAAAAAGCAGCATTAAACCCAAAACATTTATTAGGGAAGCTTACAGAGTGGGCTGCAGCAATTCTCGCGAC	1	+	chr9:128503841-128503960
GLG1	chr16_74608395_1	TGAAGATATTCTGTGAGTACAAATTACCCACTGTGGCTGACCCCAGGCCTCTATCATGGGGAATGAGAGCTTGTTGGCATCTCCACCAACGGTCACCTTTGCTACTGTCATAAAATGATC	1	+	chr16:74608395-74608514
GLG1	chr16_74606324_1	GATCTTCGGCGAGGAGACACTCTGCATAGAGCATCACACAAAAGACAGGAGCGAACAGACACGCTCTGGGCCTCGGCGGATTGCGGCCAGGAGCCCAGGTTTTCGTCCCAGACCCCGGCA	1	+	chr16:74606324-74606443
GLI1	chr12_57460912_1	GACCACCGGGGCAGCGGGAGCCAGCCGCAGGGAGACCCCTACCGGGGCTGGGCGGGACCACTGGCCACTGCCAGCCTGTGTATCCCCGTTGGCACCCCGCCCAAACGGGAGCTGGGGATC	5	+	chr12:57460912-57461031
GLI1	chr12_57458814_1	GATCTCCCCCTACCTTCACCTTTTCTTTTCCCCCTTGACCCTCAGACTGAACAGTTAACCCACTGACCTTCCACACCCAAGGGGGTGGTTCTTGGAAGCAGAGCTAGGATGTGGGAGGTC	1	+	chr12:57458814-57458933
GLI2	chr2_120736303_1	TTCTTTTGCTTGCTTTTCGTGACGAAGCGCCTCCCACCTCGGCCAAGCGCGGGCCGACTGGGATGCTGCGCCGTCTCGGGGGGTCCCTCGGCCGGGTACCGGCGCCTAGGCCTTGGGATC	2	+	chr2:120736303-120736422
GLI2	chr2_120734600_1	GATCCCCGTGCCTCGGCCTCCCAAAGTGCTAGGATTACAAGCGTGAGCCACCGCGCCCGGCCCAACAGGGCAAATTTAACTGAACTTACAGTACAACCACCCGAAGCTCTGGGAGGATGG	1	+	chr2:120734600-120734719
GLI3	chr7_42153144_1	CTCCTAGCTTTTGAGGTTGAAAGCAAGCTCTTTCCTTTCAAGTTTCAAAGTCCTTTTTCCTCCCGCAGTGTCACAGAAGGATTTGAAAAGAAGGTAATTGTGCTCGCAGTCTCCCTGATC	2	+	chr7:42153144-42153263
GLI3	chr7_42150238_1	GATCTCTATGAAAGCAATTCATACCATGCTCCTTGCAATTTTAAAACAAACTACAAAAGACAAAATACATTTTTATTTTCCCCTCTAACTAATATTTTTAGGCAGTAGGTCACCCTTGTA	6	+	chr7:42150238-42150357
GLI3	chr7_42236183_1	GATCAATATTTACACCCTCTCTGCCTTCTCCCGCCCGTTTTCCCGCTGCTACTCAAGAAAGTAACTGTCCCCTGCTGCTCTGTGTAAACGCGGCACCTTAAATGATTATTGCATGGACCA	1	+	chr7:42236183-42236302
GLI4	chr8_143269704_1	GGGGCAGCGGTGGTTGAGGCTGGGGCCAAGCCTGAGCTCTCGCTCCCTAGGGACAGCTCCCCGCATTGTTTCTTTCCTGAGTTGAGGTATAGGAGGGAAAGTGGCCTCAAAATCTGGATC	1	+	chr8:143269704-143269823
GLI4	chr8_143267951_1	GTGCCCTTCCCCCTTCAGTCTGGAGCTCAGAGTTTGTGCGTCCCTGGGGGTGAAGGGGCGTCCACGCTGTGATGGTCGCCTCTGCTCAGTCCTGGGGGCCAAGCCAGGGTCGGGGTGATC	1	+	chr8:143267951-143268070
GLI4	chr8_143266183_1	GATCCACCCACTTCAGTGTCCCAAAGTGCTGGGATTACAGGCGTGAGCCACTGCGCCCGGCGCTACTTATAACTTTTTAAGAAACTACCAAGCCAATTTCTAGAATGGCAGCACCACTTT	1	+	chr8:143266183-143266302
GLIPR1	chr12_75480110_1	GATCCTGCCAAACCTCTGTAATTAAGGAAGCAGAAAAGGTCCCATAGTCTCATTCAATAGGTGGCTGAGGTTTAGAGAGTTTTGTATCCTGTCCAAGGTCTTACAGCTAGTTAGAAACAG	3	+	chr12:75480110-75480229
GLIPR1	chr12_75481077_1	TGGCGTCAGTCAGTCAGAAACAACTAATGTGTATTGACTTTGGTGTTAATACCTTCGTAATACTGAATGATTTTTTTTTCATTGTGATTAATGTATGCAGTAAATTCACAGTCTGTGATC	6	+	chr12:75481077-75481196
GLIPR1L1	chr12_75334195_1	GATCACTGTATGTCACTGTATAAGAATTGCCTATTCTTACTCTATTCCCAATCTCTGAGGGAAGTGGCAATATGATTCTAGATTATTTAGAACAATAAAAATCTATACACGGAAGCTGCG	5	+	chr12:75334195-75334314
GLIPR1L1	chr12_75335214_1	CATTTTTTAGCTAGCAATTTCCACCCCCCACAACCAAGATACAAGATACCAAAGAAATAGCCCAGGAATGGAGATTCTCTTGTTCTCTTACTTATTTTTATATCATATGAATCCAAGATC	5	+	chr12:75335214-75335333
GLIPR1L2	chr12_75390429_1	GATCCCTACTCTCCCTTCACTCCCATTTATTTTGTGGTTTCCCACAAAGGTTCATTTAAAAACTGAAAAAAATCTCATCAATTAAGTTGGCCTTAAGAACTTCTTTGGCCTTAAGAACTA	5	+	chr12:75390429-75390548
GLIPR1L2	chr12_75391293_1	CCTCCACAATGAGCTGCGGGGCGACGTCATTCCCCGAGGGTCTAACTTGCGCTTCATGGTGAGGCCGGAAGGCGGTTTGCCGACCCTTCCACTACCGTTGCCACAACGCCTCCCTGGATC	1	+	chr12:75391293-75391412
GLIPR2	chr9_36135228_1	GATCCCCACCTAGCACCAGGAGTCCCTTTTGTTTGTTTATAGAGATGGGAGGGGGGGTCTCACTATATTGCCTCAGGCTGGTCTTGAACTCCTGGGCTCAAGAATCCTCCCACCTCCGCC	1	+	chr9:36135228-36135347
GLIPR2	chr9_36137715_1	TCAGCATTGCTTCTGCCTCACAGGAGGCTCTTAGAGAACAGCTGTTGAACAGGATTCAGAAGTCCTGCTTCATCCGGATTGTCCACTTCAGATGAGTAAGGCTAGGTCCCTTCTAGGATC	1	+	chr9:36137715-36137834
GLIS1	chr1_53734817_1	GGACTTATAAAAGCAGAGTGTCGGGTGTTTAATAATAGGAAAGAAAAATGCAGCATCTGGCAATTTGGCTTTTCCAGCTGTTTGGAATCTGGATAAACGGGACTCTGCCATAAACAGATC	3	+	chr1:53734817-53734936
GLIS1	chr1_53733813_1	GATCGCAGGACCAGCACTTTAAAATGGATGAAATGCAAGCAAATTGCCCACCGGAGCCGGAGGGGAGAAATGCTTTAAAAGTCACTCATACCTTTCTATGAGGGATGCGCTAGCCTTCCA	1	+	chr1:53733813-53733932
GLIS2	chr16_4317119_1	GCCAGAGGGTGGCCGGGAAGCAATGGTTTCAAGGAGTTGCCCAGCCCTGCCCTGGGGCCTGGGAAGCTGGAAGGGATGCTGGGAGGGGCCCTGGGCCCCCAGCCATCACAGCCCAGGATC	2	+	chr16:4317119-4317238
GLIS2	chr16_4313778_1	GATCCTCCCACTTCGGCCTCCCAAAGTGCTGGGCTTACAGGTATGAGCCACCGCGCCCGACCGATAAACATTTTTGCTAACAGATTTAAACTAGCGTCTCCTGTACCTTTTTTCTACACA	1	+	chr16:4313778-4313897
GLIS2	chr16_4314981_1	CAACACGAGGCAGAAAACAGCTGGGCCGGGTGCGGGGCTTCTCCCTCGCGTGTATCCGCTCACTGCACTCGCTGCCCTGGCCGCGGGCGCCGCGCAGGGTGCTGATGTCCAGGAGGGATC	3	+	chr16:4314981-4315100
GLIS2-AS1	chr16_4327529_1	GATCCTTGGCTACCTGGCCTGGCCGGGGACTGCGGGCGGGGGGCCGGGTGGCTCCGCCAGCGCTGCAGCTGGGGGCCGTCTGCTCGGGCTGCGGTCGGGCACACAATAGCAGCCATTGTC	5	+	chr16:4327529-4327648
GLIS2-AS1	chr16_4329434_1	CAGCTGCCCTGGCTCTGATGATGCAGCCTTGGGAGAGGTGGGCAGCCCCCCTGTGCTGAGACCCCCGTGTCAGCCATGTTGGGGTGGGGTCTGGGGATGTGTCCCTAGAAGCAGAGGATC	1	+	chr16:4329434-4329553
GLIS3	chr9_4151248_1	GATCAGACAAAATGTATGACTCTTCAGGAGAAAAAAGAAATCAGATTGTTACATTTTTAAAAAGAGGTTCAGTTTGAGTTTGCCTCTATCTCCTCAAACTATATGTTTTAGCAGAAACAC	6	+	chr9:4151248-4151367
GLIS3	chr9_4153224_1	TCTAACTTGGAAGAATAAAATAGTACTAATAATCAAAAATATGAAAATAAAAATTGTGGGCTGTGCATGGTGGCTCACACCTGTAATCCCAGCACTTTGGGAGGCTGAGGCGGGCAGATC	3	+	chr9:4153224-4153343
GLIS3-AS1	chr9_3898879_1	CCTTGGAATATTTTCCTGGGAAGGCATCATGCTCTATCAGTGCAACTCAGCCCACAAAAATTTATCAAGCAGCAACTACGGGTAAGGCACAGAGCTTAACAGAGTGTCAATAAAAGGATC	2	+	chr9:3898879-3898998
GLIS3-AS1	chr9_3897287_1	GATCATAGATTAATGAACTGAAGTAGTAGGGGAATGCTTTATAGGCTGTTTAAAATTGTTTGCTAATTTAATGTGCTGAAATAAATGTTCATATATCAAATACTGAACAAATCAGACACA	6	+	chr9:3897287-3897406
GLMN	chr1_92299488_1	GACCGGTCCTCCTTTCCAGATTGCTTGGGTGCCCAGTTCTTTAAGGTGCCGGACTCCCCTCTTCCCCCAGAGAGGACGTTTGGCAGACGGAGAGAGGTTTCCCCTAAAAGTACCCAGATC	1	+	chr1:92299488-92299607
GLMN	chr1_92298584_1	GATCAATCCAGCTAGTGAAATCACTGTATCACACGGAGACAAGACAACGGCGGCCTTCAGGAGGAGACCATCGCTTCTCCTGGCGGCAAGGCTCGGCCCCAAGCCCTCAGTAGGGGCGCG	1	+	chr1:92298584-92298703
GLMP	chr1_156296188_1	AAATGACAACAACATACTTCCAAAAAAGCCAACTTATTTGTTAAATGTTGAAAGAAAAGGCCGGGCACGGTGGCTCACACCTGTAATCCCAGCACTTTGGGAGGCTGAGGCAGGTGGATC	1	+	chr1:156296188-156296307
GLMP	chr1_156294448_1	GATCCAATGAATCAGTGATGTTGTTCCAAGAGAAATCGGCCAAGGAGTATGGAGGATATGGTCTTCCCAAAGGCTTTGCTGCCGTATCGGACACGTTGGTGCTGTCAAACTCAAGCAGCT	1	+	chr1:156294448-156294567
GLO1	chr6_38704425_1	TGGAAAATCCAAGAAGGAGCTGTGATTGGCCTGGCCTAGGACCTGTGCTTACTCCTGTGATTGAAGCACTGCGATTGGCAACCTGGATTAGGACCACCTGATTGGAGTTTGGGGAGGATC	1	+	chr6:38704425-38704544
GLO1	chr6_38702813_1	GATCGCCCCATCAAACACCATTATCCCTCTTCCCATCACACTCCCGTCCGCCCGAGGCCGGCGGACCTGCAGCGGCGGCGGGATGGGGTTGGATAGAATGCGGCCCGGTCCCGGCCCAGC	2	+	chr6:38702813-38702932
GLOD4	chr17_782786_1	TACAGCCCGCTGGTTTTTGTATTATGCACAGAGGGCCGAATAAGCGTCTTTGGAATTAGCTTCTGTTTCTCCTTAGCTCTTTGTTGTTGTTTTTGTTTCACCATGTTAGCCAGGCTGATC	2	+	chr17:782786-782905
GLOD4	chr17_781993_1	GATCCCCAACGGCAACTCGCCACGCTCCTGAAGCTGAACACCGCGCAGGGCCTAAGGTCGGACACCCTCCGGCTTAGGTTCACGACACACCCATTTTCCCCTCCCTCCGCCAGGGCCGGC	1	+	chr17:781993-782112
GLP1R	chr6_39049664_1	AGAAGGCATACTGGGACACGCAAGAACACCTGGGCTCCTTGGTGCCACCAGAGAGCAGGCCACAGGTGGACCACCGCAGCCCCTCTCTCTTGCCCTTGTTGCTTTTCCTGCCCTGGGATC	1	+	chr6:39049664-39049783
GLP1R	chr6_39048216_1	GATCCATTTGTCAGTCTCCCCACCCCCAACCTTGACTATCCTGGGCCTGCCTTCAGGACAGAACATGGGAATGAGAAGAGGACCTGGGAAGGGGTAATCCTGGGAAAAAAAAGTTCTTAT	1	+	chr6:39048216-39048335
GLP2R	chr17_9822428_1	ATTCCACTGCCTCAGCCTCCTAAGTAGCTGGGACCACAGGTGCATGCCACCATGCTGGGATAATTTTTTGTATTTTAGTGGAGAGGAGGTTTCACCATGATGCCCAGGATGGTCTCGATC	1	+	chr17:9822428-9822547
GLP2R	chr17_9824472_1	GATCTTTAATGAGCACTCACAGAACGGAGTTGCAGCCACATTCAATGACCAAAGTCCATCCCTTGGGTACTTTCTCCCTCTGGGTCACTCCATCCTGCTCTCTGCCATCCCAGAGAGATG	1	+	chr17:9824472-9824591
GLP2R	chr17_9821300_1	GATCATTCCAAGTGCAGGATAAATAACAGGGATGCACCTTCGAGTTGGGTCGGGACCACCTTTCATTCCCAAAGGATTTTAAATACCAGGGATTCAGTGACAAGAACAAACGAGAAACTA	2	+	chr17:9821300-9821419
GLP2R	chr17_9826679_1	CCTTCTGTTTCCTTTTTCCTTTCATTACAAAAATGTTGAACGCTAATTGTTTTTTTAAAATACAATTCAAAGAAGTGAAATGCAAACTACAAATCACTCTACTTCCAACAGCTGCAGATC	6	+	chr17:9826679-9826798
GLRA1	chr5_151925105_1	AGAGTGTGCCAGGCTGGCGCATCGCAATCCAGTCTCGGAATCTCGTTCTCCTGCCTCTGTGCGGGTCTGCTGTCGCCTTGCTATTCCTGTTTCCCGGTCCCCGCCGAATAAGTTGTGATC	1	+	chr5:151925105-151925224
GLRA1	chr5_151924003_1	GATCTGTGTCCAGCGAGTTTGAGTGCAACCTTCCCCGTCACCGCTAGTTGTCACTTGGCTCCCAGACGGGAAAGCTGAGGTTTTCGGCACTGCGGTTAGGGAGAATGCAGTCCTAATTAA	1	+	chr5:151924003-151924122
GLRA2	chrX_14529026_1	GATCTTCATGAACCTTCTTCTGCACGCGGGCTTCTCTGTGCCAAGGAAATGTTCCCTTCTCTTCGGCACAGGACTCCTCTTTGCCTCCGGCTTGCACTGACAAAGAGTGAACTGTCCACA	1	+	chrX:14529026-14529145
GLRA2	chrX_14530413_1	TAAGGGTAATTATTTTTCTGAAAGTAATTTAAAGAGATTATTGGGTGCAGTGTTTTTCATATAAGATGATTGTATTAATTTGGCAGGAGCATGCTCATTTTAGATAAAATATAAAAGATC	6	+	chrX:14530413-14530532
GLRA3	chr4_174829777_1	AGGTGTGAAGTCTAAAGAGATGGCTGCTAGAGACGCAAGGCTTCCCACCATTTTTTTTTTTTTTGGTCTTTCCCGTTTTACATCTTCACAGTAAGTTTAAGTGAGAAGAACAGCTAGATC	4	+	chr4:174829777-174829896
GLRA3	chr4_174828831_1	GATCCTGAAAATAGTCTTATCCAAGGCATGGGGAACCAGAAAGACAGAATGAAAATGTACAATCTAACCCCGCATGGTGTTGGTGTAGACTGATGCTTGGGAAGCTTCAGCACCTTAGAC	1	+	chr4:174828831-174828950
GLRB	chr4_157076500_1	GTCCCCGCTGCGGTGGCGCCCGCGGAGACGCTCCGGGTGGAGAGATGCAGAGGGCCGGGGTAATTAGGAAACGCAAGGTTGGCCAGGAGGGCTCCTTGCGTTGTTTTGTTTATGAGGATC	1	+	chr4:157076500-157076619
GLRB	chr4_157075477_1	GATCTGTAACTCTAAGTAAATCTCTTAATATAACTGAGTTTCAGATTCTTCATCTACAGAAGGGGATGACAAAACTTGCCCAGGAATGTGGTGAGGGCCACATGAGATAAGGCGAGTGAA	3	+	chr4:157075477-157075596
GLRX	chr5_95823110_1	AGAACACTTGGAAATCTCTTTAGAAGAAGTGAAATTGAAACTGTGACTTTGCACTCCTCATGAAGGTTGCTCTCACAGCATTTTGCTTGGACTGTATGGTGGGTGTTTGTTGTTGTGATC	3	+	chr5:95823110-95823229
GLRX	chr5_95822298_1	GATCCTCTCTAAGGCGCCCTCCCCCACACCCCCCGCCCCGCACAGCCCTCTGGACGCCTTGAAGTACGGAGCCGCAGCCTTATCCTAAAGAAAGGCACAGCTCTGACAAGAAAAGGCAAT	1	+	chr5:95822298-95822417
GLRX2	chr1_193106864_1	TATCTATAGTGTTGTGGGCTTTTTAATTTTTTTATAAAACTATTTTGGAAATTTATGGTGTTATGTTAGTTTTGAAGTCAAATTTTACCTCATCTCAAATTGTTTTATGAAATAAAGATC	7	+	chr1:193106864-193106983
GLRX2	chr1_193105428_1	GATCCCGGGAGCCCGCCTCCTCCGGCCCGGCCCCCGCCTTGCCCCGCCCCGTCCCGCCCCTCCGGACTGCCCGCGCCGCCGCCGGTCACCTCCTCGCAGCTGAGCGCGTCCTCCCAGGGC	9	+	chr1:193105428-193105547
GLRX3	chr10_130135434_1	GATCTACCACTTCTGTTCCCAGACCTCCCAGTTCTTCCTCACCTTTATGCAATTTCATTTTTGATAATTTCAGCTTCCTAAATGTACACATCTGACTTCACTTTCACTCACATGTCTCAC	4	+	chr10:130135434-130135553
GLRX3	chr10_130137138_1	ACTTAACCTGTTGCCGGAGACAGAGATTTCCTGTTCCATGAACTGGTGTAGTGAGAGTCTGTTCAGATTTGGCGCCGGTGTCCAGGTCTTCAATCCCTGGGAAGACTACAAAAGGAGATC	1	+	chr10:130137138-130137257
GLRX5	chr14_95534159_1	GATCCCTTGAAGCCAGGAGTTCGAGACCAGCCTGGGCAAAAAAGTGAGACATCGACCCCCCGCCCCCGCCGCCAATTCCGTCTCTACAAAAAGGAAGAAAAAAAAAAAAAACCCAGAGGA	1	+	chr14:95534159-95534278
GLRX5	chr14_95535475_1	GAGCGGGGCTCCATCCGCCGGGGTCTGTCTGAAGGTTCGAGCCGGGTTAGGGCGAGGAGTACTGCCCTGGAGTAGAGTCTGGGCTGAGGGTGTAGTTGATTTCACTGGGTCTTGAGGATC	1	+	chr14:95535475-95535594
GLS	chr2_190880454_1	GATCTCGCCCATGAGTCTCCCCAACAGCTCGAATTCCCAGAGTGGAGGAGCCCACTGCTTCATAAATGCGAGAACCCAGAGCCCCTAGTACCCAACTAGGCTAGCCTCGGAGTTGGCACG	1	+	chr2:190880454-190880573
GLS	chr2_190881202_1	GGCGGGGGACGGCCGGCCGCGGGCCCGGCTGCCGCCGCGCGACTCCACCCGTGGTGGGGCGGGGGCGGCTGGCCGGCGGAGCCCCTCGCGCGGGGCCTGTCCAGCTCTCCTTCGGAGATC	9	+	chr2:190881202-190881321
GLS	chr2_190926450_1	GATCTTGGAGTATGGCTGAGGAAAATTTATAAGTTGAACTCATTCTTCTCCTATCCACTTTATTTTTTGACCCCGTCTCATCCCAATTTTGCTTACTATTAGCTAAAAATAAAATGTGGA	6	+	chr2:190926450-190926569
GLS	chr2_190928062_1	AATGTTATCCATCACTCAGCTTCATTAATTATGAATACATTACTAATCTTGTTTCATCTGTATGTGCATCTGTTTCCCCTATCCTTGTCATATTTCAGTATGTAATTCTAAATAAGGATC	6	+	chr2:190928062-190928181
GLS2	chr12_56487679_1	GATCCGGGTTAAGTGCGCACCTTGGACAGGCGCCATCCCCAGGACCCGCTTGCCCGAACGCACTCCTAGGCAGACGGCAGATTACCGCCCGAGCGCGGCGCACCCAAAGCCCCACATCCA	2	+	chr12:56487679-56487798
GLS2	chr12_56490181_1	GCAGAGTTCTGGGTCTCAATACTTAACGTAAACTCAATCCTGCATTAGTTTTTTTCATACGTAACAGACGAATCTTATCCTTGTTTCATAGAAATATGATTTATCTGAAACGTTTTGATC	6	+	chr12:56490181-56490300
GLT1D1	chr12_128864381_1	AAGAAGAGGAATTTCCCAAGCAGAAGGGCTGGTTAGCGAGGCTGGATGTTGCTAACAGGCCCATCTGCTCAAGACGCCAAAGGGGCAGTGAGGGTTGGCACCTGAAGGTCCGTGGAGATC	1	+	chr12:128864381-128864500
GLT1D1	chr12_128863213_1	GATCGAACACCGATAGACTGCTTGGGGAGGCCCAGCAAGGCGAGTCTGTCTGGATTCATCTTCGCCCCTCTGTGCAGCCTTCTTTCCTTCTGGTACAAGGCAGGCCCGCTCTGGAATGGG	1	+	chr12:128863213-128863332
GLT1D1	chr12_128852746_1	GATCATGCCACGTTCCCTGGAATGGGACTAGAAAGGAATCCTGGGCTTCGTGCGGACCAAGGCCCCACTCAGGTTGTCATGGAAAATGAGGCTGAGAGCCCCTCTCTGCAGCACCCTGTG	1	+	chr12:128852746-128852865
GLT1D1	chr12_128853859_1	GTGCGGCCGGCGCATTGGCCTCGCGCTCTCCGGAGGGGACTGAGCAGGTGAACAGGCCCGGAGCCTGTCGTGGAGGGGCCCGGGAAGGCCTCGCTGCAGAAGCAGGATGGGAGCAGGATC	4	+	chr12:128853859-128853978
GLT6D1	chr9_135639087_1	GATCATGATTTATCAATACTTTATATTTACCTGAAATAACGCTCAACCAACATCAGTGAAAAAGCAAATAAAACCAATAACAGCATTCTTTTAGAATTCATTCTCTCCTAGGGAAAGAAG	6	+	chr9:135639087-135639206
GLT6D1	chr9_135640173_1	TGAAATGCAGCTGCTGTGAAATGAGGTGAGCTGCAAGTGTACAAAACACATGGGGTCTCAAAGTCAAACACAGTGCGAAAGAAAATAATTTACCATCTCACTCATAACTTCACATCGATC	3	+	chr9:135640173-135640292
GLT8D1	chr3_52703016_1	GATCCACCTGCCTCGGCCTTCCAAAGTGCTGGGATTACAGGCCTGAGCCACCAGGCCCAGCCCACACACACCTTTCCAAAGCAGTATATATGAAGTACAACGTGTCAGTGAACTTCTTCT	1	+	chr3:52703016-52703135
GLT8D1	chr3_52704119_1	CGTGGTTGGTTGAATCCAAGGATACAAAACTGTGGATACAAAAAAAAAAGACCGCACTGGCCGGGCGCGGTGGCTCATGCCTGTAATCCCAGCACTTTGGAAGGCCGAGGTGGGTGGATC	1	+	chr3:52704119-52704238
GLT8D1	chr3_52705484_1	GATCCCACCAGGCTCAGAGATACCCCTGGTTAGGGCTCCGACAAGTCGTTCCCCTCAAAGGCTCGCCGCGGCCGCCCTTACTGCAGGCGATGGAGGAGATGCGGATGCAGCCCGCGCCCC	2	+	chr3:52705484-52705603
GLT8D2	chr12_104050569_1	GAATCAGAGAGGAATGAGGCAGGGAGCTGGGAGCTGACCTCAACAGCAATCTGCGCTGTTCTGTATCTCTGCGGTGTGTTCTCAAACCCGGGAGATGGTGCCAGCACTTTGTCTGGGATC	1	+	chr12:104050569-104050688
GLT8D2	chr12_104049463_1	GATCCTCAGAACAGCTTCCTAAGGCAGATTCTGAAAACATGAATCATGCTCAGTTAAATAATTTGTGGCTCAGGACATACCTTCATTAAATAATAGCATTCATCCACATCCTAACTGCTG	5	+	chr12:104049463-104049582
GLT8D2	chr12_104063497_1	GATCGCGCCACTGCATTCCGGCAACAGAGCCAGACCCTATCTAAAATAAATAAATAAAAATAAAGAGTTGCGTATGACTGCTACCAGAGGCAGTATGGTATAATGGTTGGATATGACTGC	3	+	chr12:104063497-104063616
GLTP	chr12_109880143_1	GATCTTGGGTGCCTGGGGAAACAGTACTTAGGGGTGTCTAGGGCAGAGATGGTTAGGGGATGCTCGGGGGAAGGAGGATTCGGGTGCGCGTGGGGCTGCGGGCCGCCTCCCCCCTCCATT	1	+	chr12:109880143-109880262
GLTP	chr12_109882017_1	TTGGGAACACAACACAATGCAATACACAAATTGGTAAGACAACTTCAGACACTGATGAGTATGTGAAGAAAATAAAACAGTGTAGTGACGGAGGATGACTGAAGCCTGTTGGCTGAGATC	3	+	chr12:109882017-109882136
GLTPD2	chr17_4788510_1	GATCCCAGAGCCGGACAATGCTTGAACTTAATAAGATTTATAGGGCAATTGTGGTCAGCTTTTCCATTTAGTGTTTTCACATACGTTATCATTTAATCCTCACATGAGGCTTGCAAAGTA	5	+	chr17:4788510-4788629
GLTPD2	chr17_4790652_1	CACTCCCGTGGCTTCGGTTGCCAAACACACGCTGAGTCTCCAGCCCAGACTTGTCCCTGAGCTTCACCCCTGTGCAGCCAAGTGACTCCACGGCCACTCCCACAATGAACATGAAAGATC	1	+	chr17:4790652-4790771
GLUD1	chr10_87094544_1	GATCGAAGAAGCCCTCCACCATCTTGAAGAAGTTGGGGTCGTCCTCGCGGTCGGCCACCGCCTCGCTGTAGTGGCGCCGGGCGGCCAATGCCAGCCCCGGCTGCGGGGCGGCGGCGGGCT	5	+	chr10:87094544-87094663
GLUD1	chr10_87095593_1	CGTGGCACCCGGAGTTGGATTATGCGTGGCTGGCGTGAGCTGGAAGGGAGTCACTCGCCCACAAGCTCTCACCACGCGAGCTTTTATTGTCCCGTTCAACTGCTCCGCAGTGTGGAGATC	1	+	chr10:87095593-87095712
GLUL	chr1_182390845_1	GATCCCCGCTTCCCGCCCCCGAGGGAGTTATAATTATCCACTTTGAGAGCAGCCCCTTCCCACTGAAATGTCCCTAAAGTGGGCGCCCTGCCCCTCGGGCCCCCGTCCGAATCTCAGGGC	1	+	chr1:182390845-182390964
GLUL	chr1_182392838_1	TTGCCGTGATGGTTGGGAAAATGTGTATGTGAACACAATATTGAAATGTACCTAGAGACACAACATAGGTAGGTAGGTAGGTAGGTAGGTAGATACTGCTATCCGTACTATTACTCGATC	3	+	chr1:182392838-182392957
GLYAT	chr11_58732380_1	TTTTAAAGACAAGTTGTGCCCCCTCCCATGCCCATTTTGAAGCTGCAGTGAAACATTCTGACAATGATTCAATGTGAGCACTTCTTAGTCTCACTTTTATAGAGAAGGACCATTGAGATC	3	+	chr11:58732380-58732499
GLYAT	chr11_58731326_1	GATCTTTCTTTATTCATTTATTAGTCGAGAGCACAAACTTCTAAGGATTTTCATGGTAGCTAGCAAACTGCCATTGACAAAATAGTTGTCAGATATGTGTTTCTTAAGTGGAAGTTACTC	6	+	chr11:58731326-58731445
GLYATL1	chr11_58943443_1	TGAATCTGCTGTGATTTTGTAGGCTGCCGGATTCACAAATTGTTTGTTGCTTAATGAAACTCCTTTAAGTTTAATTCAGCTGAAGTTTTTCTTTTATCAGATGGTGTCACAAGAAGGATC	5	+	chr11:58943443-58943562
GLYATL1	chr11_58927915_1	CTTCCTGCCCCTTTTTAGGCTTTTCCGTGTGTGACTGAGCCAGGGCTGCTCTAGTTAAAGCCCATAACGTTAAAGCTGTTACTGGGACTTGCTGCCTTTGCAACTGATGTTTTTAAGATC	1	+	chr11:58927915-58928034
GLYATL1	chr11_58942808_1	GATCCAAAATTAAGAAACTGGGGAGGAAAGAAGGGTCCACAGAGGAGACTGAGAAAAAGTAGTCAGTAAAGTTAAAGAAAAAACAAGAGAGTGTGTTGTCTTGGAAACCAAGTCCATTAA	5	+	chr11:58942808-58942927
GLYATL1	chr11_58926538_1	GATCCAGTGATTGGATTATGTGGTCTCTATTAGACTACTGCTCTTCCATGTTTACCAGACCCATCAGTAAACAGTGTTAAAGCATTTGGTATGGGGGATTGCAATACGGCTTTGAATTGC	3	+	chr11:58926538-58926657
GLYATL2	chr11_58844136_1	GATCTAGAGGGTGTCAGAGAAAGGTACAAGCATATTGATAACTTATAATTCAAGGAAAGCATTTGGACATTTTACAAATTCAAAAGGATACGCACTGGCTTTTTCTGAAGTATTTCCAGT	5	+	chr11:58844136-58844255
GLYATL2	chr11_58845024_1	TTAAGAAGAAAAATCAATTACTGGAGAAAAGTTTCAGGGGGACTGGAATTAGCTTTGTAGTGGAATAGAGACAAACATTGTTTTTCAAAGTGTGTTCCTCACACCACCTCCTTCAAGATC	5	+	chr11:58845024-58845143
GLYATL3	chr6_49500357_1	TAACATATGAAAAATAATTACTAGCATTGGATTCCAAGTGCTTAAAAAAATGTATTTCCTCATTAACAAATGCCCACCATTATATTGTAAATATTGTATTACATTACAAAAACAGAGATC	7	+	chr6:49500357-49500476
GLYATL3	chr6_49499147_1	GATCAAAAACTCTTATTTTGACATCTAGTAATTGACATCTAATACAATTTCTCCATTTGCTGTCAACTACTAGCTGCCCATTGTATTACAAAGCTCAGTGTCCTCTAGTGAAGAATGCCC	5	+	chr6:49499147-49499266
GLYCTK	chr3_52290553_1	CGGGACCGGAACTTTCAGCTGAGGCAAAACCTCTACCTGGTGGGCTTTGGCAAGGCTGTGCTGGGTATGGCAGCTGCAGCTGAGGAACTACTGGGCCAGCATCTTGTGCAGGGCGTGATC	1	+	chr3:52290553-52290672
GLYCTK	chr3_52288160_1	GAGACCGTGTCTTGGATAGAATTGGAGGACTTAGCAAATAAAAATGCAAAGCGTCCAGTTACATTTTTTTTGAGTTAGAATCTCACTCTGTCACCCAGGCTGGAGTGCAGTGGCGCGATC	1	+	chr3:52288160-52288279
GLYCTK	chr3_52287384_1	GATCGCTTGAGGTTAGGCGTTCGAGACCAGCCTGGGCAACATGGCGAAAGCCCGTCTCTACTAAAAAATACAAAAATTAGCCCGGAGTGGTGGCACATGCCTGTAATCCCAGCTACTCGG	1	+	chr3:52287384-52287503
GLYR1	chr16_4846848_1	GATCTCGCAGGTCCGGTCCCCGGCGCTTCTGCTTTCTGGGAAGCCCCAACAAGACCCCGGGGACCGGTCGTCCGGGGAAGCCTCGCGGCACCGGCGGCTCCCTTCACGGGGGCCGCCAGT	5	+	chr16:4846848-4846967
GLYR1	chr16_4848300_1	CCGGGCGTAGTTTGGACACTTTAAAACTGAACCATGAACTGGGAAGTGTTAACTGCAGTTGAGCGCAGCGTCGGCCCAAACTTCAGCAGACCAGGTAGAATCACAATTTTGCAAAAGATC	1	+	chr16:4848300-4848419
GM2A	chr5_151253631_1	ACCCCCACTCCTTATGTCCCCCATGATAAGGCCTGCTGCCTCATCTCTTCCCCTGCTCGAATGCCCTGAGGTCTTCCTGAGAGTTGGGAGGGTTTGAGAGCTTTTCCAGGCCAGAGGATC	1	+	chr5:151253631-151253750
GM2A	chr5_151252875_1	GATCCCGCCCCAACCTCGTGCTAAGCTCCCTTCCGTTCCAGCCGCCTTCAGCCCCGCCGCGCTCAGTTCCGCCCCTTTCTCTTCCAACTCCGCCTACGCCCCAGAGAGGGAAGGCCTTGA	1	+	chr5:151252875-151252994
GMCL1	chr2_69828219_1	GATCCCTCTGCAGCCATTATTCTCCGCCTCCCACCTCCACCCCAAGCTGCCTCGGCTAGCCTCTCTCGGTTCAGATTTCTCATGCATGAATCAGACATTAGTCCACGGGGACCCTCAAAC	1	+	chr2:69828219-69828338
GMCL1	chr2_69830867_1	CTGCTTTTGTTTTTAAAGGTTATTTGGTAGGGTCACACATGAAATTTTTTAAATGATTTCTTTTTCTTTTTGAGACAGAGCCTTGCTCTGTCACTCAGGCCGGAGTGCAGTGGTGCGATC	4	+	chr2:69830867-69830986
GMDS	chr6_2246403_1	GGCAGCAGGTGTGTGTGCCTAAGCAGTTGGCTGCAATCCAGGACACAGACGGAAACTTCCCGGTCTCCGTTGCTCTGCTTCTCTGTCCACATTCCTCTCCCTAATCGATAACTTCAGATC	1	+	chr6:2246403-2246522
GMDS	chr6_2175144_1	GATCTATGAAATAATCACATTTTTGCTTCTTGAAAAAGGAGATGTTTTATTTATTAATGTAAGTTAACTTACAATATATTAACTCAAAAAGAGAACAGCACATGTTATGCAATATAACAA	7	+	chr6:2175144-2175263
GMDS	chr6_2176487_1	ACCAACTTAACTTGGAGGAAATTCGGGGTTGGGTGGGAATAAACCAGGAAGGAAGCAGAGCAAAGCTCATAGAAACCACCTACTGGCTTAACTTAGGCAAGGTGTAGAGACAACCTGATC	1	+	chr6:2176487-2176606
GMDS	chr6_2244948_1	GATCACCGGTTCTTTTCCCTTTCCGGCACTAGGAGCTGCGAAGCACGACATGGGCTTGGAGGAAGAGACGCTGCGGTCACCTGAGGGGCAGGTGAGAGCGGGCGGTCCTGCCCGGGTGTG	1	+	chr6:2244948-2245067
GMDS-DT	chr6_2453883_1	TTGTGGGCATTCTTTACATATTCTGGATGTTAAACCTTTATCAGATACATGATTTCTAAATATATATTTCCCATTCTATAGGTTGTCTTTTCACTTTCTTGCTAATGTCCTTGGATGATC	6	+	chr6:2453883-2454002
GMDS-DT	chr6_2392624_1	CTGTGTCCTCGGGTTTCATCTTGGGGAAGGGAGTTGTACCAGTTCTTACTCCTGGAGGCTGATTTCCTAAAGTGCAAAATTGGGCCAGTCTGTTGAGGCCCAAGTGTTCTGGAAAAGATC	1	+	chr6:2392624-2392743
GMDS-DT	chr6_2390552_1	GATCAAATGTACAACTCAAGTGTACAGACTTGCCCCCAGGCCATTTTCAGCACGGTGATATGGCTCAGAGAAACAAGCATGGACATCTAAACACCCAGAACGGCTCTGCTAGGCCTTGGC	1	+	chr6:2390552-2390671
GMDS-DT	chr6_2451816_1	GATCAACTAACTCAGATTGCCAGGGTCTGGAAAGGGTTCGAAGGTGAGGTAGCAGTGGACTGAGACCCAGAAATAAAGTCAAGTCAGTGGATAAGGGATGGAGGGTTTTTCAGGCTGAAG	1	+	chr6:2451816-2451935
GMEB1	chr1_28669662_1	AGCGTCCAAACCTGAGGGGATGGAAGGTGTCTAGGTGCCTCTTGATGTCTAGGTGGAGAACAAAGTAACCCGCTCGGTCAGGGGATGGAGAAACCTATCTTTTTGAGAGAAGCAGAGATC	1	+	chr1:28669662-28669781
GMEB1	chr1_28668362_1	GATCTTCTGATTGCAAACTGATAGCTGGATTGTAACTTGAAGGGTCCGATAAGATGTAAACTTCATAAAACAGGATTTGGGGAGGTAAATGGAGTAGAGTCCTCCAGAGGAGTCGAGAAA	3	+	chr1:28668362-28668481
GMEB2	chr20_63618343_1	GATCACACAACAGCCTCCACCACCCTGACATGCAGGAGGGAGGTCAAAGCCTCGGGTCCAACAACAGGCTCCACAGCAAGGGAAGAAAGGCAGGAAGGAACTCAGGGCCAGGTCCTCCCA	1	+	chr20:63618343-63618462
GMEB2	chr20_63627523_1	CCAGAGGCTCAGCCAGCCACGGCGCTCCCAGCGTGGAGGGCGAGGGGCATCCGGGAGCGGCCGGGAGGGCTCGGTCACCCCTCAAGCTGTCACCCCAGTCCCACAACCAGCACCCCGATC	5	+	chr20:63627523-63627642
GMEB2	chr20_63620529_1	CGTCCCAAGACAGTCTCTACGTGGTCCTGACCCTAAAGGGCAAAGGGAAGAAAACTGACCTACAGGATAGGCCACTGCCCAGGTCTCAGATGGGCCCCAGTGGCGCATATGGGACAGATC	1	+	chr20:63620529-63620648
GMEB2	chr20_63626444_1	GATCGCGTCCCTGCGGGTCGGGTGCCTGCGGGGTGGTCCTTGTGGGTCGCGTCCCTGTGGGGTGGTCCCTGTGGGTCGCGTCCCTGTGGGGTGGCCCCTGCGGGTCGCGTGGTGGCCCCT	6	+	chr20:63626444-63626563
GMFB	chr14_54488205_1	GATCCTTGATGGCGATTTATTTAATTTTCCACTTTATTTTTATGCTTGGGGTCCATCCCATGTAAGAACAGAAGCCACAGCCCCCAGAACCAACAAAACTAAAGTTATTGACAATTACTT	5	+	chr14:54488205-54488324
GMFB	chr14_54489229_1	CATGCCAGTTCTCCGGACCTTTTTCGCAGTCTTCAAGCTCTGAGAGCATGTTAATGGTGACATCAATGTTTTCAATGGTAAATGTGTGTACTGACCGCAGCCTACCTTCCAAATTTGATC	2	+	chr14:54489229-54489348
GMFG	chr19_39335350_1	GATCCATGGGGGACACAAGCCCAGCCCTCCCTATCTGCCCTCACCACCGCCCTCCCATCCTTCTGTGGGGGAAGATGTCACTCACTTATGATGGCTGCATTGTCTGTCTCTTTTCGGAAG	1	+	chr19:39335350-39335469
GMFG	chr19_39336844_1	TGCAATGACCTATGAGGCCCTACAACAAGGGAGTTCAATCCCGTCAGACCGGTACCCAATTTTTTTTTTTTGAGACAGGGTCTCACTCTGTCGCCCAGGCTGGAGTGCAGTGGTGCGATC	1	+	chr19:39336844-39336963
GMIP	chr19_19643187_1	GATCCTACCGCGTTGCCCTCTCCCTCAGCAGTCGTGGCACCCTGCCCCCATCACAAAAATCAGAAGCAGAAGCAGTCACTTCCCCTTCCTGGGCCCCCTCCCCCAGGCGTCTGGGGTGAG	1	+	chr19:19643187-19643306
GMIP	chr19_19644010_1	GCCATGGCGCCCCCTGGTGGAGGCCTGATATTCTGTCCGATTCCAACCAAAATTCTAATACTCGGGCTGGAGAACCCCTGGCCTGGGGGACGCCCCTTCCGTGACCCTCAAAGCTGGATC	1	+	chr19:19644010-19644129
GML	chr8_142836954_1	GGCATGGGGGTAGACGGGCTGGCATTCAGTATGTCCAAAGAACAAAGAGAAGGATTTTTAAAATTTGCAGTGGCTCACACCTGTAATCCCAGCACTTTGGGAGGCTGAGGCAGGCAGATC	1	+	chr8:142836954-142837073
GML	chr8_142833966_1	GATCTGCCCGCCTCAGCCTCCCAAAATGCTGGGATTACAGGTGTAAGCCACCGCGAATTTAAAAAAGCCTTTTCTTTGTTCTTTGGACATACTGAAGGCCAGCCAGTCTGCCCCCGTGCC	1	+	chr8:142833966-142834085
GMNN	chr6_24775467_1	AGTTGGCTGGGTCCGGGCTTGGGGACTGCAACGCGGGTAAGGGACTCAGCCTGGGCTTGCCAGCTGTGGGGATGAGGCGAAGCATCCATCCTCTTGGCAGTTAAGTGGCTGGTCCTGATC	1	+	chr6:24775467-24775586
GMNN	chr6_24774319_1	GATCGCGCCACTGCACTCCAGCCTGGGTGACAGAGCGAGACTCCGTTTCAATTAAAAAAAAAAAAAAGAAGGAAAAGGCTAGACGTAATTATTACCAAGGTGTTTCTGCTCCTTCAAATT	3	+	chr6:24774319-24774438
GMPPA	chr2_219498063_1	GATCGGCAGCACCACCACGACGCTGACCATTCGCCGGGCCACGCCTCAGGACAGCGGCAAGTACGAGGTGTACGTGGAGAACAGCCTGGGCATGGACCAGAGCTTCGCTCGCGTCGACGT	1	+	chr2:219498063-219498182
GMPPA	chr2_219499206_1	TGAGATGCCAAGGGAACCTGTCTTTTGATTTGGGGTTCAACATACAGAGGTTAGTTTTAGGATTCATGTTTAGCATATAGAGGATTTTTGCTGGGATTAGGGGTTCTTCAAATTCAGATC	4	+	chr2:219499206-219499325
GMPPB	chr3_49723577_1	GATCCCGACCCAGGGTCTTACCGCGGCTAGCGCCTCCACTTGGTGCAGCAAGATGGGCTTATTGCAGAAGTCCACCAGTGGCTTCGGGGTGCTCAGCGTCAGCGGCCGTAGCCGCGTCCC	1	+	chr3:49723577-49723696
GMPPB	chr3_49724799_1	ACACTGGTCCCCTTCCTCTTTTAAGCACCACCCGTCCCACCCCACCCTCAGGGGCTGGTGTCAGCTTGGCCCAGGGAAGCACTATAGAGAGGGCTCACCTGAGCACCCCAACCCATGATC	1	+	chr3:49724799-49724918
GMPR	chr6_16238935_1	AGGACGTGAGGTGTCTTTAAGGGCGGTGATACGGGGGCCCATGAAATTCTCTACACGTCGGTCCCGTTGGGTGGCCTAGGGGAAGTTCACAGTGAAACTCGACCACAGATGAGCGAGATC	1	+	chr6:16238935-16239054
GMPR	chr6_16238039_1	GATCACTTGAGGTCAGGGGCTCGAGACCAGCTTGGGCAATATGGTGAAACCCCGCCTCTAGGAAATAATTTTTAAAATAAGCTGGGTGTGGCGGCGTGCGCCTGTACTCGAGGAGGCTGA	1	+	chr6:16238039-16238158
GMPR2	chr14_24233366_1	TTCTTGACCCCACGCTCCCGGTGGGCCACAACCAAGAAAGATGCCTGTCCTTGTCCTAATATGGTACGTTTTTTGGATTAATGAAATGGTCAATTTCCTGTTCATATCTGCAGGTGGATC	1	+	chr14:24233366-24233485
GMPR2	chr14_24231129_1	GATCGGCCTGCCTCGGCCTTCCAAAGTGCTGGGATTACAGGCGTGAGCCACCGCGCCCAGCCTATTTTCTCTTTTTAATGGCGCCAGTGACCCATTCACCTATTAAATTGATGTTACGAC	1	+	chr14:24231129-24231248
GMPS	chr3_155870979_1	CCCACCCCCTTCCCCCAGCCCGTCCGCGCAGCCCTGCGCCCCGGGCAGCCACGCGTCGTAGAGTCCCTGGTCGGGGCCTGTGGCATGTTTTATCTCGGGAGCGGCGATGCTTTGTTGATC	3	+	chr3:155870979-155871098
GMPS	chr3_155870126_1	GATCAGTTCCTACAATGACATCCTTGAGATATGGCCACGGAACTTTCCAAAGCAGCCTTGGCCTCCTTCATGTCCAGCAACCTGAGATAAGGCCACGCCACCGGCTAAGAGTTCCGCCAG	1	+	chr3:155870126-155870245
GNA11	chr19_3094595_1	GGCCGGGGGCCGGGGGGCGGCGGCGGGCAGGCGGCCGCGTCGGCCGGGGCCGGGACGATGACTCTGGAGTCCATGATGGCGTGTTGCCTGAGCGATGAGGTGAAGGAGTCCAAGCGGATC	6	+	chr19:3094595-3094714
GNA11	chr19_3093018_1	GATCACGCCCCTGCACTCCAGCCTGGGCGACAGAGCAAGACTCCATCTCAAAAAAAGAAGAAGAAAAAAAAGATATCCCTTGGGTAGGGTTAGCTTAACGGGCTTACAGCAGTGCCTGGT	1	+	chr19:3093018-3093137
GNA12	chr7_2843733_1	GATCCAGCATCCTCGCCCCAGGGGTCCCCGCCCGCGGCGGCGGACCACGGAGGGGCCCGGGGCGGGGGTTAGCGCCCCGGCCCACCTGGGTGCAGGTGCTGGGCGGGGGGCGCGCGTCAC	9	+	chr7:2843733-2843852
GNA12	chr7_2763553_1	TGGTCCTGTAATCTAAGGCTAGCTCGAAACAAAAAACAATTATTTTAAGGTCTAAAATATGCAGAAAGAGCTGCAGTGAACACATTTACACTTCCCAAGGACAAGCATCTAAGGAAGATC	5	+	chr7:2763553-2763672
GNA12	chr7_2762555_1	GATCCAATGACATTTCCTGAAAATTACATTTACAAACCCAAAAAAGGACAATCCCCTTCCGGATAAGACCCCAATGCCATGAAGCACAGAGCGGCAGGACGATGAGAGGATAAATCATTT	3	+	chr7:2762555-2762674
GNA12	chr7_2844702_1	AGATTCTCCCTTGGTTCCCAGATTGGGTCCGCCTGTGAGACCAGGACCTCGCGGAGTAGCCCAAAGGCTGGGAAATGCTGATAAGAGGTTCAGCTGCTCGTCGTATTCCCTCCGATGATC	1	+	chr7:2844702-2844821
GNA12	chr7_2813715_1	GATCTGGGAATCTGGGGCCACGCCTAAGTCTGCCCATCTGCAAAGACCCCTTGTCCAGAAGGTGTGGACCACGGAGATTGTGATGTTAATTTCACTGAACTGGGCCACAGGGTGCCTGAT	1	+	chr7:2813715-2813834
GNA12	chr7_2816026_1	ACATCCCGGAGAGACCCTGGCCGCCGCGCACGGAGGCGTGGACACGGACACACAGTGCAGCACTGTTGGTCGCAGGGAAAACGGTAAACAACCTGAATACGCATTCACAGGGAACGGATC	1	+	chr7:2816026-2816145
GNA13	chr17_65055448_1	GATCCACATGACTTTTAGGCCAGTCTTCTTACTACTACATTTCATCTAAATAGAAGCAGTGGTACTCCCTTCCTGCCAGCCCCCAGTTACTTAGCGAAAAGGAGAGTGGAACGTGTTGCA	1	+	chr17:65055448-65055567
GNA13	chr17_65057223_1	ACAGAACAGCCGGCGTGAGCCTGGCAGGCCTTTGGTGCATTTTCTTTATTTCATTTTATTTTTTCTCTTTTGAGACGGAGTCTCACCCTGTCGCCCAGGCTGGAGTGCATTGGCTCGATC	1	+	chr17:65057223-65057342
GNA14	chr9_77647731_1	GATCTCCGCGCTGATGCGCTGCGACTCCTTCTCCTCCGCGGACAGGCAGCAGCAGCCGGCCATGGTGCGCTCAGCTCAGTACCCGACGGGGCGACGCGGCCCCGGGCACCCGAATCCTCG	5	+	chr9:77647731-77647850
GNA14	chr9_77649150_1	AATAAAAACTTTAAAAGCACCTCTTAGTACTTAAGTGACACGATAAAATGCATATTACAACATCTGACTTTTGTCTGTGTAGATTTTGATGCAGAAAAGGGAAGGTGGGGAGAGGGGATC	5	+	chr9:77649150-77649269
GNA14-AS1	chr9_77455315_1	GATCTTCTTTAATGGGCTGATTAGGTCAGAACACCCAGGATTATCTCCTTTTGATTACTTAAAGCCACTGATTAGGGACTTCATTACATCGGGACTTCACTTTGTATATCCCATAATCTA	5	+	chr9:77455315-77455434
GNA14-AS1	chr9_77457965_1	AACATCTGGGTCACAGCTTGCTTTAATGATGTGCTTTTGAAACGGTGGTTTTAATCCTGGATGCATTTTTGGTTGTTTTCCTTTTGTAGTGATAGCCCACAGGCATTTCTGCCTGGGATC	3	+	chr9:77457965-77458084
GNA15	chr19_3135467_1	GATCACCTGAGGTCAGGGCAGAGTCGCTGGAAACAGTCCATGACACCTGGCCTGAGCTGTTTCTTAAAAATATATCAGAAGGGCCGAGCGTGGTGGTTTATGCCTGCAATCCCAGCACTT	1	+	chr19:3135467-3135586
GNA15	chr19_3136415_1	GCGATGCCACCCGGTGCCGACTGAGGCCACCGCACCATGGCCCGCTCGCTGACCTGGCGCTGCTGCCCCTGGTGCCTGACGGAGGATGAGAAGGCCGCCGCCCGGGTGGACCAGGAGATC	5	+	chr19:3136415-3136534
GNA15-DT	chr19_3152690_1	GATCTGTTTCCATGGGCTGATGGCGGGGAGCTGAGCAGGGGTGCAAAGTCATGCCCAGAGACAGCGATTGTGTTTGACCTACCCCTATTTGGCCTTCCTTTCCCTAAATCCCCCAAACCT	1	+	chr19:3152690-3152809
GNA15-DT	chr19_3155417_1	TGCCCATGGCCAGCCAGAGCACAGGAGCCCCATAGCACAGATGGGAAAACTGAGTTTTGGAGATGTTTGGCAATTTCCTCCGCCGGGTCGCCCAGCCAGCACCAGGGCACATCTCAGATC	1	+	chr19:3155417-3155536
GNAI1	chr7_80135098_1	CCTGTGCTTGGAGCCCGCACTCGGGCGCGGAGGGAGCGGCGGCAGGCTCTCGCTTTCGGCACCATGGGCTGCACGCTGAGCGCCGAGGACAAGGCGGCGGTGGAGCGGAGTAAGATGATC	4	+	chr7:80135098-80135217
GNAI1	chr7_80133989_1	GATCCACTCCTCATTTTATGGGCAAAGAAGCTAAGGCCTGTAAAAATGGCATGCCCAATGGTACAGGAGTTACAAACACGGTCATAAATATTGGCTCCAAATTTGGCATGGAAGCTTATG	3	+	chr7:80133989-80134108
GNAI1	chr7_80136380_1	TTTTCAGTAAGCTTCTGTTTCATTGGTTTAATGACTGCAGAAAAAATGGTGGGTTTTTTTTCTCCATTACTAGTAGGCTTGGGAGCAGCAAAGTTGGCATGACTAAAAGTAATAATGATC	5	+	chr7:80136380-80136499
GNAI2	chr3_50225381_1	GATCACACCACTGCAATCCAGCCTGGGCAACAGAGTGAGACTCCGTCTGTGGGTGGGAGGAAGAAAGACTGGAAAGAAGAAGGTATTGAGGTGAGAGAATGGAAGCAGCTGGTAGGAGGG	1	+	chr3:50225381-50225500
GNAI2	chr3_50246423_1	GATCTGAGAACCACAGGCTGAGCTGGAGATGTGGCACCTTCCTGGGATAAGAGAAGGAGGTGGTGTCCGGGCTGCCTTTGTGGTGGGCTCAGGGCTACCCCCACCTGCCCCACCATATCC	1	+	chr3:50246423-50246542
GNAI2	chr3_50226561_1	CCCCCAGACCCGCCATTGACTATGTCCGCCATTGACTATGTGTTCTGAGAGAAATTTTTTTTTTTTTTTTTGAGACTGAGTCTCACTCTTTCGCCCAGGCCGGAGTGCAGTGGCGCGATC	1	+	chr3:50226561-50226680
GNAI2	chr3_50235870_1	GATCCGCCCTCCCGGCTGTCCAGCAACAGAGCTCCCGGCGCTCCGCACCCAATCACAGCCCGGTCCCGCCTGCAGCCCGCCCAGTGCCGGGTCCCGGGGTTTGGAACCACCCCTATTGCC	5	+	chr3:50235870-50235989
GNAI2	chr3_50236502_1	CAGACAAGGACTTTGACCTCCCAGACTAGGGCTTCAAACTCCCAGACCCGGGCTGTCTGGGACCCCACACCTGGGCCAGGACCAGGGTTGAAAACTCTAGATTGGACTAGACCTTTGATC	1	+	chr3:50236502-50236621
GNAI2	chr3_50247153_1	ACTGTGAGAAGAGCTTTGCATTTAATCCTTACCCATCTCTCAGAAGGAGACAGCGTTGTCCCATTTCACAGATGAGGTGCCAGAGAAAGGGCAGGAAAGGAGCTGAAGCTCTTGAGGATC	1	+	chr3:50247153-50247272
GNAI3	chr1_109548824_1	AGCTGCTGCTACTCGGTGAGGGGCTGGAGGCGGGGACTGAGTGGTGGTCGGGAGAGCCTAGGCGCTTGGAAGGCCTGAACGGGGTCTGGTCGGGCCGACGGAAAGGACCCTAAAGGGATC	1	+	chr1:109548824-109548943
GNAI3	chr1_109548226_1	GATCAAAGGAGTTTTCTGGCAGGCGAGAAATTACCAGCAGATATTCCCGCGCGGGATGTAGGCTTTAATTTAGAAATCTCCGCCCCAAAACTGGCATCTTGAACGCGGGAGGGCATTATG	1	+	chr1:109548226-109548345
GNAL	chr18_11690134_1	CCCTGACCTAGCCGGGAGGACACTACGGGCTGATTCTGCCCCTCCCAGTGCCTTGAGCTTACTGCCGCTCGCTCTCTCTAATTAATGAGCCTCTCTGGGAAGTCTCCCCCTCGATTGATC	1	+	chr18:11690134-11690253
GNAL	chr18_11856143_1	GATCTTTATAGCAAAAAGCTGCAAGCCAGTGGACACTAAGGAAACTGATGAGCAGACCCCTGTTTTTGTTTTTGTGTTGAATCAACTGACTGGAATTAGCAAAATGCTGTCTGGTTTACC	3	+	chr18:11856143-11856262
GNAL	chr18_11750565_1	GATCAAAGCAGGAGCCACAGAGACGGAAAGAAAATAAAGACCAAAATTCATGGATGAGACTTGGCCCCTGGGGGGCCCTAGATGACCTTGATGAGAGTATTTTCCCTATGGGGTGAATGT	1	+	chr18:11750565-11750684
GNAL	chr18_11688062_1	GATCCCTCGAGGTCAGGAGTTCGAGACCAGCAGCCTGGCCAACATGGTGAAACCGTCTCTACTAAAAATTCAAAAAAAAAAAGAAAAAAAGAAAAATTAGCTGGGAGTGGTGGTGGGTGC	1	+	chr18:11688062-11688181
GNAL	chr18_11857715_1	GAACCCCTTTTAAGGAGCAGGGAATCTTAACTCTGGCTGTGCATTACAACTGCCTGGTACTTTGTCACCACGTGAGTAATGTTTTTCTCCACCAGTACGAACTCCTGGGCTCCAGTGATC	1	+	chr18:11857715-11857834
GNAL	chr18_11751729_1	CTCCGTGGGGGGTCAGCTCCCTGACCCCTACAGCGCGGTAGCGCCTCTCCGAGAGCTCCGGGACCAGCGGCCCGGCCGCCCCCAAAGCCAGCCTCCCTCTCCCTTCCCCGCACCGGGATC	6	+	chr18:11751729-11751848
GNAO1	chr16_56192363_1	GCCGCTGCTACCCCCATCCCCCGACCCCGGCCACTCCGCACCCCCTGCCACCAGCTCCCCCACCCCACTCGCGCCCGGGAGACCTGGTCCCCAAGTTGGCACCACCATGTGCCCAGGATC	5	+	chr16:56192363-56192482
GNAQ	chr9_78032988_1	AAGGAAAGAATGAAATAGAAGAGAAACTAAGGAGGCCCCAGCAAAACGGCATTCTAGTTTTTTTGATTTGCAATATGTGATTGAGGCAGTAAACTGTCGTATGCACATTTCATTGTGATC	5	+	chr9:78032988-78033107
GNAQ	chr9_78031173_1	GATCCGCCGGGCTTCCTTGGCCTCCTCGCTCAGGCAGCACGCCATGATGGACTCCAGAGTCATTCTTCCAAAGTGCCTCCGCTGCAGCCCCGCCGGCACCCCCTGCTCACAGCGCGCACA	2	+	chr9:78031173-78031292
GNAS	chr20_58839260_1	GATCTGCTAAAGGTAGTTTCATGATTAATGGCTGCCCGAAGTTACCATCCTCAAACTATTAAGCCATTGGAAAATGCTAGAGGCTTAATACTCGTGTATAGACAGACCCTCATTCCCCTG	3	+	chr20:58839260-58839379
GNAS	chr20_58839994_1	CAGCTTCTCACCTCATAGGGTGTACCTTTCCCGGCTCCAGCAGCCAATGTGCTTCGGAGCCACTCTCTGCAGAGCCAGAGGGCAGGCCGGCTTCTCGGTGTGTGCCTAAGAGGATGGATC	1	+	chr20:58839994-58840113
GNAS	chr20_58887660_1	GATCAGGAGTGTGACAAAAACCTGGCCCCAACTTTTCAGCCAAGTTCAAGAAAGTCAGGGGTCTGCAGCAGCCCAGGGCAGGACGGTGTCTAGGCTGCGCTTCCTGTTCTTAATTCCAAG	1	+	chr20:58887660-58887779
GNAS	chr20_58891685_1	GCCGCCGCAGCCCGGCCGCGCCCCGCCGCCGCCGCCGCCGCCATGGGCTGCCTCGGGAACAGTAAGACCGAGGACCAGCGCAACGAGGAGAAGGCGCAGCGTGAGGCCAACAAAAAGATC	5	+	chr20:58891685-58891804
GNAS	chr20_58841870_1	GGAAAGGTAAAGCGGAACAAGGGACAGGCTGGAGACGGGGGTCGCGTCTAACATCAGGATAACTTACAATTCGTTTCCAAAGAGCGCGGTACGCGCAGAGCTGGGGAAAGGTGTTGGATC	1	+	chr20:58841870-58841989
GNAS-AS1	chr20_58851200_1	AACTGTGTTCGCCTCCTTCCGTGCTGCGTGGCCACATGGATGGTGGATGCAGGGGTGCAAGGATGCACGGTGCCTGTGGTACCCTGGCTCTAAGAGGGATGCATTAGACTAAACGGGATC	1	+	chr20:58851200-58851319
GNAS-AS1	chr20_58849843_1	GATCATCCTCCATGCTGCTTCTGCTTTTCCTAAAAGTAGGCTCAAATCCTCACTTGCAGAACAAAAAACTTTCAACATCCTTTCCGTTTCCTGCCAAAATAGCCTCAAAAGTGCTTGCCC	2	+	chr20:58849843-58849962
GNAT2	chr1_109613574_1	CTTCATATTGTACGTCGTTTTACAAATCTTTTCCCTCACTGCATTTCTCCCCCTGGAGCTCAACGGACCAAATCTGACTCATCTTTGAACCTCTCAGAACTTGTAGTTTATTTGTGGATC	3	+	chr1:109613574-109613693
GNAT2	chr1_109612611_1	GATCCCCTAGCCAGACTGTGTAGAGGAGAGGAAAAATGACCTGCCACCCTTCCTTCCCATGGGGTGAGGTAGAACCCACCAACCCTTCAGGAAAGTAGGAAGGACCCCTGCCTTCTCTGG	1	+	chr1:109612611-109612730
GNAT3	chr7_80510447_1	GATCTTAGTACAAAAGGAATATAAAAATGAATTTGTAAGAATGCTTGTCTTTCCCTTTTACCTTTCATTTGCTTTTCCTGTGTCCATATTACTTTCACTCTTGCTCAGAAACTAACAGAA	6	+	chr7:80510447-80510566
GNAT3	chr7_80512520_1	ATCTTTTTTTTAACAATGGATACAAATACATATAGTTTTTATATTTGTACATATTGTATTGCTACAAATATAAAATTCAACACAGTTTTCTTAAATTATTGATTTTAGTGTCATAGGATC	7	+	chr7:80512520-80512639
GNAZ	chr22_23069261_1	GATCCACACCTTACAAAGGTGTGAGGTGATAAGGAACGCGTTAGCTGGGAAGGCATTTGCACTTTGTCAGGGATGCTCTAGGATACACAAAGCTTCAGATTTACAAAGATGGAGAAGAGA	1	+	chr22:23069261-23069380
GNAZ	chr22_23070864_1	GGCGCCGGGGATGCCGCGCGGGGCCGCCGGGCGCCCCCAAGCAGCGGCTGATGCGGAGCCCGGGCGGGCCAGGCGAGCTGCGGGAGCGGCGCTGAGGCGGGTCTCCCTAGGGGGAGGATC	9	+	chr22:23070864-23070983
GNB1	chr1_1889907_1	GATCCAGGCAAGAGGAAGACACCCAGCCTTTGTGCTATTTCCTGTCCTCTCCCCCACCTTCGGGCCTTCGGAATATCGCAAACCGGGCCCCGAAACTCGGCGCGGCGGCGGCCGCCCCAC	1	+	chr1:1889907-1890026
GNB1L	chr22_19855579_1	TAATTGTGTGCTTCCCGACTCAGGCCGAGGCTGGACCCGGAGACGACAGCGAGGGCAGGCTACCAAGCCCTCCCCACAGGGCCGTGCCCAGCCCAAGCCTGCCGAGTCAGCACCCAGATC	2	+	chr22:19855579-19855698
GNB1L	chr22_19854558_1	GATCGGCCGCCGTGAGGCCAGGCAAGGAGCGGGCGCGGCTTCCCGAGACTGCGAGAACGGCCCAAATGTCTCCAGGTGCCCCCACAAACCCCCGGCGCGGACCGAGAAACTGAGGCCCGC	4	+	chr22:19854558-19854677
GNB2	chr7_100672774_1	GATCACTTGAGCCGAGGAGATTGAGGTGGCAGTGACCTACAATCGCGTCACTGTACTCCAATTAAAAAATAAGTGTCGGGCCAGGCGCGGTGGCTCACGCCTGTAATCCCAGCACTTTGG	1	+	chr7:100672774-100672893
GNB2	chr7_100676506_1	CGTCTCTCTGGCTCTGCCATCCCTTACAGGATGCCCGAAAAGCATGTGGGGACTCAACACTGACCCAGGTGAGGGCACTTGGTGGCCAGAGCGTAACTAGGGGTTGAAGGGGCAAGGATC	1	+	chr7:100676506-100676625
GNB2	chr7_100674361_1	CAAGGCCGCGCGCCACCCTTCCTTTCGTCTCCACCCTACCCACGATTTGGGTGCTGCCCGTGGTTTCTGGCCCCACTCGCCGAAACTGGAGCCCTCGGCGCCCTATTCCCTTTACAGATC	1	+	chr7:100674361-100674480
GNB3	chr12_6840496_1	GATCATCACCATGGATGGGGGCCGGGACCAGGGGGGCCACTGGAGCTGTAGTTGTCTGCTCCTTTGCACCCCTCCCAAACCCCAACCCTTAATCCTCACAGCTTTGCTCTAATCCTGTGG	1	+	chr12:6840496-6840615
GNB3	chr12_6841908_1	ATTATAAAGCCCTTGTAGACTCTAGCTGCTAGTTTTCTATGCTGTATTTTGTCAATTCTAAGATGCACATTTCTTCACATTTTGACATCTCTGAAATCAAGGTGCATTCAGCAATGGATC	5	+	chr12:6841908-6842027
GNB4	chr3_179450223_1	GATCAGTAGTAAACCAAAAGCCCCAAACTGAAGAGTATTAAAATGAACAATGGCAGAGACTCGAAGCACACAATTTTGAATGCACCTAATCAGCCGTCCTCCTCTCCGACTAGAAATAAC	3	+	chr3:179450223-179450342
GNB4	chr3_179425709_1	GATCCACCTGCCTCAGCCTCCCAAAGTGCTGGGATTACAGGCATGAGCCACTGTGCCCACCCTAATGATTTTCTGCAACCTAATTAATGTATAGATTAATATTTCCCTAGTGTGACATTA	2	+	chr3:179425709-179425828
GNB4	chr3_179426772_1	TCTAATTCTGATTTCCTCCACTTCTACTGTCTGGGTCCACATCACCATGACCATCTCTCACCTGGTCTCCTTTCTGCTGCCCTCGACCACTCTCTGGTCTAATTAGAGCAACTAGAGATC	1	+	chr3:179426772-179426891
GNB4	chr3_179451719_1	GCAGTTTCGTTTTCTTGTTGGTGTGGCGCCGGGGCACGCTGCTAAGTAGCGCCCGTCTAAGTGGCGTGGCCAGTTTCCTTTCCGGCGCTGACAGGCGCCAGTTTGCTTGTTAGCAGGATC	1	+	chr3:179451719-179451838
GNB5	chr15_52180187_1	GAGGACGCACACAGAGGGAAGGGCCAAGCCGGGATTCCAACTCGGGACTCCCCGCTTCTGGGGAGACCGGTGAGGCCCCCGCGACATGGCCCTCCCATCCCCAAGCCTCTCGTGCAGATC	2	+	chr15:52180187-52180306
GNB5	chr15_52179589_1	GATCGGGACCGCTACCCGCGCCTCACCTGCGCGCCCGGGCCCCAGGGCCCTGCTCCCGGGCGGTGGCGCGGGCCTGGCTCCCGTCGCAGCCACGACCGCCCCCACCGCCCCCGCCGTCCC	9	+	chr15:52179589-52179708
GNE	chr9_36277352_1	TTCTTTTTTTTTTTTTTTTTTTTTTTTTTTTTTTTGAGATGGAGTCTTGCTCGTGTCTTGCTTTTGGTGCTTAGGGACTCTCACAGCCAGATTGGTAGCAAGGGATACTGACCAATGATC	5	+	chr9:36277352-36277471
GNE	chr9_36257754_1	GATCGCGCCACTGCACTCCAGCCTGGGCGACAGAGCGAGACTCAGTCTCAAAAAAAAAAAAAAAAAAAAAAAAAAAAAAAAAAATTGGGGTGAGGGCGGGGAATTAACGTTTCTCAAATA	3	+	chr9:36257754-36257873
GNE	chr9_36276585_1	GATCTCAAAAAGTAAAAGGAACCCCACTTTATCTGATGAAAGTGCCAGGAATCTGGAGAAAAGAGTTCAATTTCAACTTTCAGTTTGGAGATGCAGAAAGACCCTGAATTTTGGCACAGT	4	+	chr9:36276585-36276704
GNE	chr9_36259608_1	AAGAAAAGACATTAAGGGATTTTTGCAAGGAAGTGCTATCAGATTTCTTTTTTGTTTGTTTGTTTGTTTTTGAGACAGGGTCCCACTCTATCGCCCAGGCTGGAGTACAGTGGTACGATC	3	+	chr9:36259608-36259727
GNG10	chr9_111661131_1	GATCTCCGTGAAACAGTAACAGGGTCATTTAGAAACCTGTTGCTGCCTCATGAAAATCCTATGAACTCTCCTTGGTTCCCCGGTGATACTGTCTGGCAAGGCCCCTTATCTCTCCAACTC	1	+	chr9:111661131-111661250
GNG10	chr9_111662480_1	AGTAGGGATTTCCAAAAACTGGGGGCTCAGTCAACATGTCCAGCGTTTAGTCAGTTGGCTAAAAGGCGTCTGTTGTAGAGCTGTGTTTAGCTACGAGTGCAGCATTATTTGCAGAAGATC	1	+	chr9:111662480-111662599
GNG11	chr7_93922313_1	AATAGTTTAGCTTATTTTTCCCCCTTTTTGTAGCTTCTCTTCTCACCACCCTTTGGCAGTGCCTGGGGACTGCCAGCTGATGTGGGGAAATCCTAGGAGGTAGAGGAGGGAGCAAGGATC	1	+	chr7:93922313-93922432
GNG11	chr7_93919672_1	GATCATGCAATTTCAACATTTTGCAATTCACTTCAGTTTAATCAATTTACTTAAGATATTAGAATATGAATTATTTAATAACAATAAAAAAGACTAACAAGTATTTTGTTTCTAATACGT	7	+	chr7:93919672-93919791
GNG12	chr1_67835171_1	AAATCGTTTAAAATGCAGCTTTGTATTTTATGTCTATTTCATTTTTCTTTTATGTGGAAAGGCATCAGCCTGCAACAGATTGAAAATAAAATATCACAGATAGTTTGAGAAGCACTGATC	6	+	chr1:67835171-67835290
GNG12-AS1	chr1_67830243_1	GATCCGCCCACCTTGGCCTCCCAAAGTGCTGGGATTATAGGTGTGAGCCACAGCGCCTGGCAAGATGAAGGCATTTAAAAAATTTTTTAGATTTTAGGAAATGAGTCAACAATGTGATGA	2	+	chr1:67830243-67830362
GNG13	chr16_801080_1	ACTCAGCTGTGCCCCCCTGACAGAGGCATCCTGTGTGGGCCATGTGGCTCACCCTGGGATGTGAGCCTCTTACTGCTAGGGGCCCCGGGGCTCTGTGGAGCTCCCTGCTCCAGCCCGATC	1	+	chr16:801080-801199
GNG13	chr16_800170_1	GATCAGGGTCATGCAGAGGATTCCCTCCCGGAGACTCTGGAGTTCCAGCACCCCTACCCGCCCCCATCCCCGGTGCAGGCCTTTTCTCGGAGACCCTACACTCAGCCCCGTGGGCGCAGG	1	+	chr16:800170-800289
GNG2	chr14_51860619_1	GGGCTGCAGCCGCTGCTACACATACTCACAACGCTGCCGCCGCGCTCCGTGGGCAACTCCTACTACTGCTGGGCTGGGCTGGGCTGGGCTGGGCTGCGCCGGAGCTCGCCTGCACAGATC	3	+	chr14:51860619-51860738
GNG2	chr14_51860019_1	GATCTCAGTGGTAGTGGGACCTTGGAGAAATGAAGCCTCTGAAATGTTGGCCACAGAGAAAAATGCTGCAGTGAGAAGCTGCAAGCTGCAAGCTGCAAGCTCCCAGCTAGCTGGCTTGAT	1	+	chr14:51860019-51860138
GNG2	chr14_51875182_1	GATCATGCAGGGAGCCAGGCTCCTTCTATCCTGTTTTTCTATCATTCCTATGAGGTTTCTCTTGCTTTCATTGTCTAAGGTGGCTTGTCACAAAGGCTCTGCTATAACCGGCAGGATGGA	1	+	chr14:51875182-51875301
GNG2	chr14_51878543_1	ATAAAACCTACTCATAACCTGACTTGCTTTACTGGAGCTAGTCATCCATCCATTTACGCATTCAGCAGGTATTTATTTCATGTTTACTAGGTATCAGTCCTTCCTTAGGATAAGAGGATC	5	+	chr14:51878543-51878662
GNG3	chr11_62707264_1	GATCCAGACGCTGATACCTGTGGCGCATCACATTTTCCTGGATATGGAAAATGGAGGGTCCCTGGGAGAGAAACGAAGATTCAGGTGCTAAGTGCTGTGTCAGAGTAGAGGGAGGAAAGG	1	+	chr11:62707264-62707383
GNG4	chr1_235589709_1	GGGGAGAAAGCTCTGTCTTTGGCCACCTTGAGTTGTGTTTGCAGCTGCCAGAGCCATAAAACCACTGGGGAATCAACCAAGGACACGGTCACTAGTCTAGTGGAGAAAATGACCTGGATC	1	+	chr1:235589709-235589828
GNG4	chr1_235650305_1	GATCTGCGGGGCGGGGCCGGGGGGGAAATCACCGGAGGGGTCTGGGGCGGGGCCGGGGTTGCTGGAGGGGTCTGGGGACGGGGCCGCGGTCAGCGCGGGCTCCCCGAAGCCTCAGGTACC	7	+	chr1:235650305-235650424
GNG4	chr1_235651451_1	TTTATCCCAAATCCCAATCTCAATTAATCAATCACAAGGGAAATCAGTGTCTACACTTTCAAGCGCATCATTTCCTTATTTTATCTTTCTAATTGTTACACTATCATTCAAGATAGGATC	6	+	chr1:235651451-235651570
GNG4	chr1_235595835_1	AACCTATGCCAAATGGAAACAGGTCACGTGTTTTCTTCTTATAAAAATATACACTTGGGGCCGGGCGCGGTGGCTCATGCCTGTAATCCCAGCACTTTGGGAGGCCGAGGCGGGCGGATC	1	+	chr1:235595835-235595954
GNG4	chr1_235588084_1	GATCCCTCAGCCCTTCCTCATTCTTCCGCTGTTCAAAAGAAGGGCTCGTTTTCCACATGCCCTACCCTCTCCGCAGAGGAGAGTTCTGGCTGGAGGCTTCCTGTGGGAAGGTCCCACCAG	1	+	chr1:235588084-235588203
GNG4	chr1_235593163_1	GATCTTGAACTCCTGACCTCAGGTCATCCACCCGTCTTGGCCTCCCAAATTGCTGGAATTCAGGCATGAGTGCCTGCATCCGACCATGCTCTGTAAAATTCTGATGGGCTGCATCTTGCA	1	+	chr1:235593163-235593282
GNG5	chr1_84507583_1	TCCCAAAAGGTATTGTAATTATTTCACCTTTGGTGCTTTGTTGACTGTATAATGCTAAAACGTCATTCATACTTTACAGATTTGTAAGATTAAACACAAGTATCTATTCAAAGAATGATC	6	+	chr1:84507583-84507702
GNG5	chr1_84505956_1	GATCCCACCCGCCGCCGCCGCCTTCCTCCCGCCTCGGCCGCCCGCCCCCGCTCACTTTTACGCGGTTGAGTCCGGCCTCCAGCCGGAGCTGTTGAACCACTTTCTTCATAGCGGCGACGC	4	+	chr1:84505956-84506075
GNG7	chr19_2702326_1	GATCTGCACCCCCTGCCCCGTCCCCAGCTAACCTCGACCTGCAACTCCCGCCCCCTCCCCAGCTAGCCCTGAGCCCCAAGTGCAGTCCCAATCCCCAACCCCAGCCCCTCCCCAGCTAAC	2	+	chr19:2702326-2702445
GNG7	chr19_2702924_1	TTCGTGACGTCAGGAAGGCGCGAGTAGTTTCGCGAGTTCGAATCCCGCGCTAGGTGAGCTGGTTCGAATCCTGCATGCCAGCTCCGGGGGCTCATTTGCTGGGGAAGAATGTCAGTGATC	1	+	chr19:2702924-2703043
GNG8	chr19_46634885_1	GGGTGCACGGATGGAGGTAGCTAAGGCAGGTGGGGAGAGAGCAGGGAGGGGCGAGGGAGGGAAGGAGGGGCGCACAGATGGGAGGCTGAGACAGAAGGACAGGGCCACAGGTGCTGGATC	1	+	chr19:46634885-46635004
GNG8	chr19_46634035_1	GATCCATACTTTGGCAGGGGAGGGTAAGCTGTCCGGAGGGCTCAGAGCAGAACACAAAAGAGGCGCTTGTCGCGGAAGGGGTTCTCCGCGGCGGGTACTGGCGTCACCAGCGGGTCATCT	1	+	chr19:46634035-46634154
GNGT1	chr7_93906017_1	GATCAGACTTGCTATGTCCCCTTTAGCCTGCTAAATTTTCTCATCATTGTTACCAGATTCATTGTGACAGTTACAGGCAAATTTCATGTGTTGTTGGAAAAACGCTCACAAGTAATACGC	4	+	chr7:93906017-93906136
GNGT1	chr7_93592189_1	AATAATGTATTTTTTTTCTATCCAGAAATTTCAGCAATCCCATAAACTGGGAGGTCAGAGACAGTGTCTTTGTAAATGAATGTGGGTGACTTTCCCTACATTTTTATATTGCCTGTGATC	5	+	chr7:93592189-93592308
GNGT1	chr7_93907510_1	AAATCTTGGAAAGGGTTACCAACAGTTCACTGCCATTAGAAGGAGAAGAAATGGCAAAGGAATAAACCACCAAACAAACAGTGATGAAAGCTTGGAGAATGTAGATATGTATTTTAGATC	5	+	chr7:93907510-93907629
GNGT2	chr17_49209707_1	GACAGGCTTGGTGGTGGGAGGGGCAGAGAGGAGGCCCGCCGTCCATCCTAACTTCCGTGCTCCAGGACCCAGTCCAACTCTCAGCTGGGAGCTCTAAGAATTTGAAATCAGAACAGGATC	1	+	chr17:49209707-49209826
GNGT2	chr17_49208985_1	GATCATAGGCTCAAAGTTCTAAGCCCATCACCCGCTTGAGCCTTCAAGCCCTCACTACAGCAGAGCAGAGAGACAGACATTCTCCCCACAAAAACAAACGCGAAAACAGAAGCCACCTTT	1	+	chr17:49208985-49209104
GNL1	chr6_30556739_1	TACACCGGGGGCACGGTCAGAGGTCTTTAGGGGAGGGCGGCGGTCTGAGAGTCCTGGGTGCCGACCTGTTGGGACCCAAATTCCTTGTGGGAACGATGATAAGGAGCAGGTTTACAGATC	1	+	chr6:30556739-30556858
GNL1	chr6_30556045_1	GATCCCCAGAGGTGCAGCGGGCACACCCCTCCTTCCAGATGTGCGGAAGCCCGAGCCCCGCCCCCTCCTCCCGCTCCCGCACTGACCTCTCTTCCGCTCCCGTTTGTCCTGCAACTGCTT	2	+	chr6:30556045-30556164
GNL2	chr1_37596300_1	TACAACTCCAGTGGCTTATCATCACTCTTAGAATGAGAGGTAGGGGAAGGGAGAAGGGAGAAACAGACAGAGACAGAGATTGATTCAAACTTTTTGCCATCCCTACAGGATTCTGTGATC	2	+	chr1:37596300-37596419
GNL2	chr1_37595400_1	GATCACGTGTAAAAGGCCCGAAGGGTCAACCTACACCATTTTTAATCTGACTTTCTCTGCATCTCTCAACTGGAGAGGACCCAAGGCTGTCAGCCTGAGTGTTCACTTTCCTTGACTTCA	1	+	chr1:37595400-37595519
GNL3	chr3_52686419_1	GGCCCAGGTGAGAGCTGAGAATCGCCTCCCAGACTCAGTGTTCCTCTCCTGCCTTATGATTCGTGCTGTTTGACACGAAGTGGTTGTCGTTTTGTGTCTCATACGCTGTTGTGTATGATC	1	+	chr3:52686419-52686538
GNL3	chr3_52684119_1	GATCACTTTACTGAACTCCAGCCTGGGCAACAAAGTCAGACCTTGTCTCAAAAAAAAAAAAAAAAAAAAAAAAAAAATGCCTGTAAGCATCCCTTCAGCAATTTTGTCTTTCCATGAAGA	5	+	chr3:52684119-52684238
GNL3L	chrX_54530504_1	TTTTCGCGGAGTGGAGTTTGCCGGGAGAGGGGCATTGCCCCATCCCACCTAGAAAGGTGTAGACCCGGGACACACTGTGTAGAGAGGCACAAACTTCACTTGTGTGGTGAAGCGTTGATC	1	+	chrX:54530504-54530623
GNL3L	chrX_54529686_1	GATCTGAACGTATGCAGAAAAAGCTAGGAGTGCTCAGGGATGGTCTGGGGCTCAAGGACCCGGGAAGGTGGTTGGGAATAGCTAACCAATTCACTTCAGGTGGGGAAATACTCGGCCAGA	1	+	chrX:54529686-54529805
GNLY	chr2_85693993_1	GATCTACATTTACAAATGTGGAAAGATGTTCGTGGTATATTGTTAAATTAAAAAGCTGTTTAAAAATAGTTTTTGGGTCAAGTGAGATGACTCACTTATACTTTTAGTATAAGTATGTCC	6	+	chr2:85693993-85694112
GNLY	chr2_85694685_1	GCCAGGGATTCTGGTCCTAACTCTACTGGCCACACTGTGTGGCCTGAGACCCCCCTTTCCCTCCCAAGCCCCTGCCTCCGCATCTGCGTGGTGAAGGCCATTGGCCCTCATCGGTGGATC	1	+	chr2:85694685-85694804
GNMT	chr6_42960427_1	GATCTCAGGGGATGGAGTGGCAATCTCATTGCTCCCGCCTCTCCTGACCCCTCTCGCCTTCTCCTCGAGACCCGGGTTAAGTGGGCAGAGGGCTCCGAGGGTCCTCTCCCGCCGTGGGAT	1	+	chr6:42960427-42960546
GNMT	chr6_42961409_1	ATGAAGTTAAGCAGTGATATTCTCTCATTTACTACTGGGGAAGTAAGGCCTCAGCAAAGTAAAATTCCCTCATACATCATCCAGTGAAAAGGAGCTAACAGGCCCGGGTTGGTTAAGATC	3	+	chr6:42961409-42961528
GNPDA1	chr5_142013405_1	GTTGGGCCTGGCTCTGCCTTCAGTTTCTTTCTTTGTTTAGATGCCATTTATTTACCCAAGTATTAAAACTTGTGTTGTTTAAAGTACAATTGGGCTTTTTAATGTCCTTTTTTAAAGATC	6	+	chr5:142013405-142013524
GNPDA1	chr5_142012571_1	GATCATGCTGGGCCACTAGAGCAGGTGGGGCAATGAGCTCTGCCTGGGGAGCTGTGTGCTCTCTCTGGACTAGCGGAGGGGTCTTCCTACTGGCCCACCTTGCTTTGCGAACCCCTCTGG	1	+	chr5:142012571-142012690
GNPDA2	chr4_44725728_1	GATCCAAACTATTGTCGCCTTATGCAATTCTCTGGCATCACAAGACAGCATCAAAAAACAACAGAGCACCACCCTTTCCCTCGTCTTCCTTCAGGTGCTGATTCATTTTGGATGTGCATC	1	+	chr4:44725728-44725847
GNPDA2	chr4_44728315_1	TCCTGAGTAGCTGGGATTACAGGCAGCTGCCACCACGCCCGTCTAATTTTGTTTTATTTTTAGTAGAGACGGGGTTTCACTTATTAGCCACGCTGGTCTCGAACTCCTGACCTCGTGATC	1	+	chr4:44728315-44728434
GNPNAT1	chr14_52791839_1	CCTCCTCCTCGCTCCCCAAGGCCTTTCCCACCGCGTCATTGTCTCGGTTTATCTGCAGATACGTCTACCTAGCAGTCAGCCCAGCAGCGTAAGTGGTGACCAGTGTGGGCCTCTTTGATC	1	+	chr14:52791839-52791958
GNPNAT1	chr14_52790738_1	GATCCATTCTAGGATTCGTTCATGAGGGATTATCCTAACAAAACGAATCCTATAATCGCCCGTTCAATTTTGTATGAAAATTTTAAATTAGTTTGGCTTACATAAACATCAGCTCCCGCA	5	+	chr14:52790738-52790857
GNPTAB	chr12_101831444_1	ACATGTAAACCACTAAATACAAGAGTTGTTATGATAGAAATCATGCGATGAACTGGAGGGGAACCAGCTCAGGGGTGGCCAGGTAATCCGACTTTGACAGCAGGTTTTTCCCACGAGATC	1	+	chr12:101831444-101831563
GNPTAB	chr12_101830401_1	GATCGCCTGAGCTCAGGAGTTCGAGACCAGCCTGGGCAACATGGCAAAACCCCGTCTCTAATAATGAAAAAATACATACTGTATCGGGGCATCGCGGGGCACGGCGAGGGCAGTGCAGGG	1	+	chr12:101830401-101830520
GNPTG	chr16_1350606_1	GATCCCATTCTGCCTCTACTGCAACTCCACAGGCCGAAAACCTGAAGTGACAGTTGGGGCTGGAACCGTGGTCTGTCTGAACTGTTCCCCTGTCCGTCCCTTATGCTCCTCCTGGGGTCT	1	+	chr16:1350606-1350725
GNPTG	chr16_1352172_1	GCGGGCTGGCGGCTCGAGCGGGGGACGGCCCGGGCCCGTTCCCCGCTGACCTTGCCGCTTCCCGTAGGGTGAACAACCCGTTCTTGCCTCAGGCCAGTCGCCTCCAGGCCAAGAGGGATC	5	+	chr16:1352172-1352291
GNRH1	chr8_25424842_1	CCCTCATCTACCCACCAGGTTCCCTGCTTGACTTACCTTGAAAGCCTTCTAAAGCATCAAAAAGGCAAGAAACATATTCTGAGAGCAAGACCATATTGAGCAGACTTACATCAACAGATC	2	+	chr8:25424842-25424961
GNRH1	chr8_25424226_1	GATCCCAATCTTCCCTTGAAGTAGGTTGAGTACTGTGACTTTTCTGTTTTCCTATCTTCCTTTTTATAGGGAATTTTTCCAGGACATTGAAATCTTTCCTGCTGGTAAATTATACTGCAA	5	+	chr8:25424226-25424345
GNRH2	chr20_3044114_1	GATGGATGGACCTGGACAAGTGGGAGGGCCCTCAGAGCTGGCAAGGCAGGTAGCCTCTGTGCCCCAGGCTCAGGGAGAAGGCTCGTCCCCTGGAGCATCATCCCCTGCTGGGCCAGGATC	1	+	chr20:3044114-3044233
GNRH2	chr20_3041926_1	GATCCACGGCAGTTCCTGCTGGCCCTTCTCCATTTTGTTCCTTATGCTGCACCCCTCTGCTGCCACTCCCTGCGTCCGTGACTCCAGCTCACTCGTCTCTGTCCTTCACCCAGGCCGCCT	1	+	chr20:3041926-3042045
GNRHR	chr4_67753931_1	GATCACCACCATCATGAAGGCTGGGGCATACATGGAGAAAAGCTTTAGATAACTGAGAACTTTGCAGAGTAACTCTCCAGCATACCATTGGACTGTAATGTTCCACATCCCATCCAGTGG	1	+	chr4:67753931-67754050
GNRHR	chr4_67754671_1	AGTCATGATATTATGATTTAAATAACTTTAAAAAATTTTTCTAAAAACTATTTAGTGTTAGTGTTCTGTCCAACATACAGATGTATAATGATAATGAAGAAAAATGAAAACAACTAGATC	7	+	chr4:67754671-67754790
GNS	chr12_64751907_1	GATCCCCAGAGGCCGAGGTTGCAGTGAGTCGAGATTGCGCCACTCAAAAAAAAAAAAAAAAAAAGAAGAAAGAAAAGAAAAAATAAGTCAGGCACTGATAGAAGTGCTCTACACCTATTA	4	+	chr12:64751907-64752026
GNS	chr12_64753273_1	CCTCAGGATAAGGACTTGAACCAGGTGGCAAGCAGGTGTACACAGAACACTGTCAGGCAAAAGGCTACTCAGAAACTATTTTATGTCCTGCTTTTCATCTTTTGTTCAAAATCTAAGATC	3	+	chr12:64753273-64753392
GNS	chr12_64760029_1	AGACATCGTAGTTTCAAACAATTTAGGGATGTCCTGACAGCTTTATCCTAATGGTTATCCTAATGGTCCTTGGTGACTTTTTAAACACCCTCTTGGAACATGTTGGAGGATGTGCAGATC	3	+	chr12:64760029-64760148
GNS	chr12_64758776_1	GATCCTCATTGGTTCAACCCATCCTCCACTGGTCTCCACATGTTTATCTTGAGATATTAACGTAAACTCCACAGCAGTACGGTCCAGACTAGAAGCTCTGTGTGCTGTACGCATGTGCCT	1	+	chr12:64758776-64758895
GOLGA1	chr9_124941741_1	GCTTCACCATCCGCTGCTGGGCCGTCTCCTTTCTGCTTAGGAAGGAAGTTGAAAACATCAAAAGTGCACGGCGCGCGCTTCTGTGGTCCCAGCTACTCGGAAGACCGAGGTGGGAGGATC	1	+	chr9:124941741-124941860
GOLGA1	chr9_124940694_1	GATCCAACATCTCTCCCATTTGACAGCAAGGAAACTGAGCCCTAGAGAGGAGGAGCGACTTGTCCAAGGTCGCGCAGGGAGGAATCCCGGAACCCTAGGCTCCAGACTCCCAGGCCGGGG	1	+	chr9:124940694-124940813
GOLGA2	chr9_128275297_1	GATCAAAGACTGGTCTCGCGCAACTAATTACGGTTCCGAGGGGGATTGTGACGTCACTACATTCCACTCCTAGGGGGAACATCAGCGCGACGTCCAAGTCGCCGCTCCGCGATGGGGGAG	1	+	chr9:128275297-128275416
GOLGA3	chr12_132827844_1	GATCGCTTGAGGCCAGGAGTTCCACACCAGCCTGGGCAATACAGCAACACACCCAGTCTCTTAAAAAAAAAAAAAAAATCCATGAGTCATCTGTAAATGGCTTACACTGGCCCAGTGACA	1	+	chr12:132827844-132827963
GOLGA3	chr12_132829164_1	TCGGCATGGGCGCGGCCGAGCTCGGTGTGGGCGTGACTTCCCCGCCCGCCCTAGTCGGGTCCCCGCCCCAACCCCGCACCTCCACCCGGCCGGCGCCCTTCGCGCTTCAGGTGCCAGATC	6	+	chr12:132829164-132829283
GOLGA4	chr3_37242559_1	GATCTTGTAGGATGATTGCAGGTGTTAGGAGTAAATTTGGACTAATTAGGAATCTGTGTCTTCCACTAGGCTGTAAATTCTTTTAACATCTCCAAGGCCTGATAAAGGTTTTTGAATGAA	5	+	chr3:37242559-37242678
GOLGA4	chr3_37243458_1	GTAAAGAAGTCGCCGTAGCCGTCGCGGCCGGGACTCCCCGGGCTCTCGCCCTTCAGGTTTCGTTGACACTCAGGACCGTACGTACGCTGCGCCATGTTCAAGAAACTGAAGCAAAAGATC	1	+	chr3:37243458-37243577
GOLGA5	chr14_92793872_1	GATCATGTTTTCTTATTTCCACCTTCTGCCGTGGACCTCTGGCATTCTCGTCTGTAAAACTTAGGGGAGATGGTGAGGAAAGGGAGAAACACGAGGTCTAGCCGGTCCACCCGGGTCTCA	1	+	chr14:92793872-92793991
GOLGA5	chr14_92795361_1	TCTTCTTGAGGTTTTTTAGATTTTGAGCTGTATGGTATAGGGAGGCAAGGGTTAAAAGTAGGTTTGGCACTAGGGTAACTTAGACTTGAGTATCTGAGCTGCTGTCTAAACTCTGGGATC	3	+	chr14:92795361-92795480
GOLGA6L10	chr15_82347665_1	GATCAGCCCCTACAGCCACATCCTCCTTTACAGTTTTGACAAAATACCCTTATATACCATCTGATGTAATGCCACCAACAACCGTACAAGGTGTTGTCACAATCAGTGACTGAGAGGGAT	2	+	chr15:82347665-82347784
GOLGA7	chr8_41491050_1	TTTGAGGGTCCCGCAGTTCTGGGGAGGTCCAGGCACAGAAGGGGCCTTGGCCAAACGTGTAAGAAGAGAGCCACTAAGCAAGACAGGTGTTTGGAGCAGGAAGAATAATATAGGCCGATC	1	+	chr8:41491050-41491169
GOLGA7	chr8_41490048_1	GATCCATCCTTGGAGCCTGCTTTCTACTTCTGAACACAATGAGCAGTTTGTGTTTGAGGGTTTGGGGAGGGGGTGTTGTTTTTTCTTTATGTTTTGTTTTTTGTTTTGTGTATGAGTTGG	3	+	chr8:41490048-41490167
GOLGA7B	chr10_97850184_1	TGCGGACAGCGCCCCGGGCCCCAGCTCGCCGCCACCGCCGCCGCCCACCTGCTCCCGGGGTCAGCACCGCGGAGACCCCCCTCGCCCGGCCCCGCGACAGCCTCCGAGCGCCCCCGGATC	9	+	chr10:97850184-97850303
GOLGA7B	chr10_97849448_1	GATCTTTGTCTAGCTAGTGGGGTTCCAGGAAGTGCAAAGGAGAGGGGAAAAGAGGGGCCGTCCGTGCAAGCCTGACTGTGTGTATATGGGGGGGGGGCACACAGAGAGGAAAAGGGAGAG	1	+	chr10:97849448-97849567
GOLGA8A	chr15_34438246_1	ATTTCCTCTTGCTAATCAAATGTCGTTTTTGAACACAAAAGCCACTGGGTTTGGAGTATGAAACATAAACATAAAACATATCATACACTATCTGTGACGTTTTCATAAACTCACATGATC	6	+	chr15:34438246-34438365
GOLGA8A	chr15_34437227_1	GATCCCAGCGGCGGCCTCCCCGCAGCCCCGCCGAGTCCGGGGGGCAGCGCTCGGGAGCTCTTGGCCCGCAGCTTACGCGCCGCCCCCCACGCGTCCGGGTCCCCGCGGCGCCGCGGGCGG	9	+	chr15:34437227-34437346
GOLGB1	chr3_121749145_1	GATCTCCGCCCTAAAGACCTTTGATTTCTTTTGGTCGCGCCTCCCCTTCGGGACACCAAGTTTGTTTAGGGCCTGAGCACAGGGGCCCAGCAGGTTCTTTCCGACGTCAGCGGCTGCGTA	1	+	chr3:121749145-121749264
GOLGB1	chr3_121750236_1	TTTCACCTTTTGATTTTGTTGATGAAAAATAATTAACCACAGAAGTAACTTGCCCAAAGTCAAACAGCGACTTAGTGATGGAACTCGGACTAGAACCCGGTGTCAGTATGAAAGAGGATC	4	+	chr3:121750236-121750355
GOLIM4	chr3_168097185_1	GTGGCATTTATACCACTGTAAAAATAAAGTGTGTCTTGCATGTGCTTTTCCTTAATAAATAATAACTTGCGTTAAATTATTCAAAATGCTTTCGTGTGCAGATACACTGTCTCACTGATC	6	+	chr3:168097185-168097304
GOLIM4	chr3_168094559_1	GATCTAGGTTCCTTCCATTCGACTGGGCCATGACTTTAATTAAGCTGCTGGGTCATGGCTTAATTTTCCCTTGAAAAACAGCACAGTTTGAGAAATCTCTGCCAAACTCTTCATTTTTTA	4	+	chr3:168094559-168094678
GOLM1	chr9_86099441_1	GATCCGGGGCCCCGCTACGAGGCCGCCCGGGTCGCTCTCCCGCCGCCGCCGGCCTCGAGCTCCGGCCGGCTCCGCGCCGTGCGCCCAGCGCCTCCGCGTCCAGCGCCGCCGCGTCTCCGG	9	+	chr9:86099441-86099560
GOLM1	chr9_86100556_1	TCCTCTGCGCCTCTCTCAAATCACAATAAAAAAACAAGTAAATACATGAACACCTAAAGGAATGCTCACAGCTGAAATTGATTTTAACCAGAACAAAGAGTCACCTTAAAAAAGGTGATC	5	+	chr9:86100556-86100675
GOLM2	chr15_44287675_1	GATCTGGATTCAAGCCTATTTAAAACCAGATAAGAGAAAGTTCCCAAACATCTATGTGTCTTGGATTCTTCATCTGTAAAATTGCGTTGTTGAGAAGATAATATGAGACTAGGCGCGCAA	5	+	chr15:44287675-44287794
GOLM2	chr15_44288985_1	AGGTGTCTGCGGCGAGGCCCCTAGGGTACAGCCCGATTTGGCCCCATGGTGGGTTTCGGGGCCAACCGGCGGGCTGGCCGCCTGCCCTCTCTCGTGCTGGTGGTGCTGCTGGTGGTGATC	3	+	chr15:44288985-44289104
GOLPH3	chr5_32174611_1	GAAGGTGGACCCCACTCAGCCTCCAGCCGTGCCCTCCACGCCCCAGACACCGCCGTCTTCGGAGGCGACTCCGCGGTCGTGTGGACGGGGTCCCATTTGGACTCCGGGGTCTGCAGGATC	3	+	chr5:32174611-32174730
GOLPH3	chr5_32173607_1	GATCCAGAAAGCACCAGCCGCGCCAGGGGGTCAACCAACTCCGACACCGCTCGGCGTCAGCTGGGCGCCACCAGGCGCGGACTTCGGAGCGAGGGCAGGTGCGCGGGCCGGAAGCCTCGG	5	+	chr5:32173607-32173726
GOLPH3L	chr1_150697418_1	CGCTGAGTGAGCTAACATGGGCTGCCAATCTCGAAAGGTTTCTGTGGGTTAATTTCAGCGTAGCAGGTGTGTTGCTGTAGTAGCGTATACTGGGACAATTAAGTGAGATGTGTTGGGATC	1	+	chr1:150697418-150697537
GOLPH3L	chr1_150696091_1	GATCAAAATAATGGTATTTAAGAGTTGCTATGACTGGACTCGTTTCTACTCCTCTAGCAATATTTCCCATTGCTCCTAATAAGTAGTGTTGCCAGACTTTTTCTCAAAAATGTCTCATGC	5	+	chr1:150696091-150696210
GOLT1A	chr1_204214334_1	GTACTAAATTCATCTTGAAAGTCAAGCTTTTTGCTCTCTGCTATTGCACATGCTAGGCGCTGGGAGGCGATGAGCGACTGAGCACAAAGCCTGTTGTTGACCTAATGGCAGAGCCAGATC	1	+	chr1:204214334-204214453
GOLT1A	chr1_204213019_1	GATCTGAATAAAGGCTCACCTTCTCAGTGAGGCTTCCCTGACCACTCTATATAAAATAGCGACCCCTCCTACCTCGAACTCCATAGCCTCCTCTTGTTTTATTTTCATCTGGAGGACTTA	1	+	chr1:204213019-204213138
GOLT1B	chr12_21502116_1	GGCTAGACTTGGACTGGCGGACCTGACCTGGGAGAAGAGTCTGTGGGGCAGGGTGGGACGCCCTATGTTGGGAGGGGAGCTTTAGCCCAGAGTCTGTCTCATTCCAGGGTCGCGCTGATC	1	+	chr12:21502116-21502235
GON4L	chr1_155857414_1	AGATTCAGTGGTTTAGATTAACAGCTAATTTGGGGGCCAGGCGCGGTGGCTCACGCCTGTAATCCCGGCACCTTGGGAGACGGAGGCGGGCGGATTACCTGAGGTCGGGAGTTCGAGATC	1	+	chr1:155857414-155857533
GON4L	chr1_155856746_1	GATCAAAAAAAGGGGAAAAAAAGAAAAAGAAAGAAAGAAAAAGAAGGAAAGAAAGACAGCTACTTCAGCTCCAGGCACCTCAAACACAGCAGTAGCTCGACAGAATCCACTTTTTTGGGA	4	+	chr1:155856746-155856865
GON4L	chr1_155858933_1	GATCTGCCCGCCTTGGCCTCCCAAAGGTTTGGGATTACAGGCATGAGCCACCGTGCCCGGCTGTTTTTTTAAAATTAGTAAATGTTCAGAGTTGTGCAACCATCCCCAGGTTTGGTCTTT	1	+	chr1:155858933-155859052
GON7	chr14_93206624_1	GATCCTCCTGCCTCGCCCTCCCAAAGTGCTGGGATTACAGGCGTGAGCCCCACTTCGCCTAGCCCGCCAAAAATTTTTAGATGCAATTCTTCTTTCCTCGAGGCTCACTTTGTCCAAGTC	1	+	chr14:93206624-93206743
GON7	chr14_93207662_1	GTCTCCAACTCTGTCCGGCCCGCCAGGAAGGGCCCTGGAGCAGCTGCTCTGTCCGTCCTCTCCAGCCTCTTCTTGGTGCACCACTGCTTTTCACGAAACCACCCCGCGACCTCTCAGATC	1	+	chr14:93207662-93207781
GOPC	chr6_117603416_1	AACCTGTACAGCATGTTGCCATTCTGGATACGGTAGGCGATTATAACACAGTGGTAACTATTTGTGTACTTAAACATATCTAAACATAGAAAAGGTACAGTCATATACTCTTATAGGATC	5	+	chr6:117603416-117603535
GOPC	chr6_117602141_1	GATCCACATCCACAAAAGCTTTGTCGAACTCCTTCTCCAGCACCTCCAGCCACCGGAACATGGATACCCCGCCAGGGGCCCCCACGGAGCAGGAGGCGCCCCCTGGGCCCCCTCCGGCTG	2	+	chr6:117602141-117602260
GORAB	chr1_170531702_1	GATCATTTCCTGAGTTAATCTGAAGGAGGCCTCCAGCGCTGTGCACACTCCCAGCAAAACACAAGGATTTTAGGGCACACTAAGAGCCACAGAGAGCACCGCTCCCGCCCCACAGGTACA	1	+	chr1:170531702-170531821
GORAB	chr1_170532369_1	TGGAAGCGGCTACGTTTGTGTTAGCGGAAGGCGCTGTAAGTACGTGGACTGGATTAGGGGGTTTCAGAGGAGGACTTACTGGGAGTCACGACGGGAGGGGCAAGCCAGAGGACTGGGATC	1	+	chr1:170532369-170532488
GORASP1	chr3_39106262_1	GATCCCTGGTCCCTCTCCAATTTGTCCCTCTCCATCAGGCAGGCCCCTCCCGTCTTCGAAGCTCCCATCATCGCCCCACCCCTCCTCTTGCCAATATCCTGAGTTCCTTTGCCTTTAATC	1	+	chr3:39106262-39106381
GORASP1	chr3_39108974_1	AGAACTGAGGAGGAGCAGGGGATAGGGAAGGGAGCAGGTCTCATCCCATCTGGGACAGAACAGAGACAGAGAAGGGACTGGGCTATTGCAGTTATGTCTTCCTTCATACAGGCTGGGATC	1	+	chr3:39108974-39109093
GORASP2	chr2_170927871_1	GATCACCACTGTAACCCTTGGTTCATATTCTCCTCCCACATCTTCATATGCATACATACATATTAATCTGTATTTTGAGGACATGTTTTTCATTTTGTCTACAGACACATCCCGTCTTGT	5	+	chr2:170927871-170927990
GORASP2	chr2_170929707_1	GCCTTCTCTCTCCTCCACCCCCCCTCATTTTTAGCTTCCAAAGTTAGGAAGGGCGCGGAGGCAACGTCTCCAAAGTGGTGACTGTGAAGGCAGCCTTTGCGCTTTCCTAGGAGAGGGATC	1	+	chr2:170929707-170929826
GOSR1	chr17_30476485_1	GATCTACTCTTTAAAAAAAAAATGGCTGAGGGAAATTCTTGAAACAGAAAGGAAACGATTAGAAAAAGGAATCTTGGGACACTAGGAACGAAGAAGAGTAAAATATGCATAAATCAAGTA	6	+	chr17:30476485-30476604
GOSR1	chr17_30477711_1	ATGTAGAGGAAGAGGGCTCTCAATCGCCTGGGTAGAATTGTGTTGAGGGAGTAATGGAACTCGGACGAAGGGGCTTGGGGTACGAACTCTGAGAGGAAACGAATGTTGAGGGAGAAGATC	1	+	chr17:30477711-30477830
GOSR2	chr17_46923951_1	ATTTTATGATTTTTATTTTTTATTGTAAAATATACACAACATAAGATTTACTGTTTTAACAATTTTTAAGTGTACAATTCAGTGACATTGAGTACATTCACAACTTACATCACTACGATC	7	+	chr17:46923951-46924070
GOT1	chr10_99430311_1	GATCCAGCCTCCTCTCCGGCGCCGCCCTCTTCAGGCAGCGCCACACTGGGCCTCGGCTTCTCCCACAGTCTCCACGACCTGGGTTGGGTCCGCTCCACTCCCCGAGCTGCTCACACTCCA	2	+	chr10:99430311-99430430
GOT1	chr10_99431246_1	GGTCCTTCCAACAGAGAGGGGTGCGCACGAATTCCTTTTTGCCGCTCTTCTATTAATAGTTTGAGATTTTCCTCCCCGATTCCTTGCAGAGAGGGCCTGGTCCTCAAGGACCTCGGGATC	1	+	chr10:99431246-99431365
GOT1L1	chr8_37939797_1	GATCTCTCCACCCACAGAAGCTTGGGCTGCACCCCTCCCCCTGCAGCAGGGAACACTGTCCTCCTAGAGGCAGTTACCATCACTTAAGTCTTATACTTCAGAACTGCTAGGCATCTACCT	1	+	chr8:37939797-37939916
GOT1L1	chr8_37940502_1	CACTTGTACTTCACACATTTATACAAATTAAAAAAAAAAAAAAGAAAGAAAGACATAGGGCAAGGCAGGCAGCCAATAAGCCAGATAGGGCTTCTCCTGCAGAAGCAAAAACCCCAGATC	4	+	chr8:37940502-37940621
GOT2	chr16_58733944_1	GATCACTGTGGGGCACGGACGCTCAATCCTCAGTCCCCAGTAAGGGAAAGCCGAGGGGGTGGCAGAAAAGTGTGTGTGTGTGCGTGTGAGTGACAGTGTGTATTTGGGGGCCGGGAGGGG	1	+	chr16:58733944-58734063
GP1BA	chr17_4931559_1	GATCACAGTGGAGAAGTTTCCCATGGATGTAGAGGAGGGAGAGCATTAAAGACCTTGGTAAGAACCGAGTCAATGGAGTAGCAGGGGAAAGAAATCAGCATAGACTGGGGTGAGAAGGCA	1	+	chr17:4931559-4931678
GP1BA	chr17_4932783_1	ACACCTTCTCCCTGGCAACCCTGATGCCTTACACTCGCCTCACTCAGCTGAACCTAGATAGGTGCGAGCTCACCAAGCTCCAGGTCGATGGGACGCTGCCAGTGCTGGGGACCCTGGATC	1	+	chr17:4932783-4932902
GP1BB	chr22_19724649_1	CCCTACCCCGAGGGAGGCGAACCCGCACTTCCAGGCTTGGGAGGACCATGGGGCACAATGCGGTCCAGACCCTGCTGCGTCTCCCTTCCAAACTCTGGTGCTGAATAAACCCTTCTGATC	1	+	chr22:19724649-19724768
GP1BB	chr22_19723230_1	GATCCCTTCCCGCCACACGATGCTCCGTTTTCTTCCGTTGTGAATGCCGCGTCCTGTCCTGGTGACAGGAGAACAATGTTGGTGAACGTCGCAGCGGGTGTCCGAGTGCTCCGTGTGCCC	1	+	chr22:19723230-19723349
GP2	chr16_20328163_1	AGGACAGACAAAGGTTCTTGGACAAAAGAAGCACCAGAGTAGCCCCTGTAAATCCCTTTTGATATGTAGGCTGCCCTAGAGATTGGAAGGCATGAGACTGAGAAGAGGCTGTAGAGGATC	1	+	chr16:20328163-20328282
GP2	chr16_20327411_1	GATCAAGATTTCCCAGGATTAGGAGGAAGCCTCCTGGGGCTTAAAGCAGGACTTACCTCCGATGAGAACACAAAGCGTTCCTCCTCTGGCCAGCCATGGGAATGCAGCCTGCTGTGGGCC	1	+	chr16:20327411-20327530
GP6	chr19_55037861_1	GATCCACCCACCTCGGCCTCCCAAGGTTGAGATTACAGGCGTGAGCCACTGTGCCTGGCCCACATTTTTTAAAAAAGGGGCAACTGCAGTGTAGTAGAACAAAGTTGTGACCAATGCTAG	1	+	chr19:55037861-55037980
GP6	chr19_55039192_1	CATGTGGTATATACACACAAGGTAATATCAACCAGCCTTAACTAAAAGAATAAAAATCAGCCAGGCACAGTGGCTCACGCCTGTAATCCCAGCACTTTGGGAGGCCGAGGCGGGCGGATC	1	+	chr19:55039192-55039311
GP9	chr3_129059316_1	GATCTGGTCACAACACCTGGCCTGGCAGCTCCAGCACCCCCACTCACTCCAGAACCCCTTACCCACCTGCGTGGGGCTCACTGGTGAATGTGTGCAGGGCAGAGGAGGTGGAACATGCCA	1	+	chr3:129059316-129059435
GP9	chr3_129061564_1	CTTCCCTAGTCACCAGCTGGTTTCCCAGAGGAGAAGGCTGAGACCCGAGAAGGGAGGTGAGTGCACCCCGTCCCATGTCAGGCTCCGCTACATCCCCAGTGCTTGCCGTCCCTGAGGATC	1	+	chr3:129061564-129061683
GPA33	chr1_167089969_1	GATCCTATAATCTAATTTGGGATAAGAAAATATGGTCTTGAGAGTACTTTGAATTCTTCATTTCAGCAGTGGGCTAGAATGTTATTTACTAATATGTAAATAAAAACCATTCTGATTCTG	6	+	chr1:167089969-167090088
GPA33	chr1_167090637_1	TCTTATAACTGACAGGAAATAAATAATAAAAAGGGAAATGCACTCAGAGGTAGGGTTCCAAGCTAGTAAAAGAAGGGTGTTGCCCATATTTGCTGAAACACTTCAAGACACAATGTGATC	5	+	chr1:167090637-167090756
GPAA1	chr8_144082095_1	GATCCCCCACTTTATAATGCACACACCCCAGCTCCAGTGAAGCCCGTTTTGGCCAGTAGTGCCATCAGCATCTTCTCTGCAGTCATCTGACTCTGAAAACCTCGGTGCTGGGCTCACGCT	1	+	chr8:144082095-144082214
GPAA1	chr8_144082921_1	GCTCGCGCCCTTCCGCTCCTGCCCTCTGGAAGCACTGAGGGTATCAGGCCCAGGCTTAGGGCTCGGGTCCGGCGTCCCGATGCAGGACTCCGGGTTTAGGTCTCCCAGACCCGCGCGATC	2	+	chr8:144082921-144083040
GPALPP1	chr13_44989985_1	TATGAGCTGCACGCTGCCCTAACTGACTGATACCCACTCAGTCATTTAAGCCGTATAAGAAAAAAACTATTTTCCCATGTTGCAAATGGGTACGCCCAAGCCCATGCCAGTGTCTAGATC	1	+	chr13:44989985-44990104
GPALPP1	chr13_44988403_1	GATCGCGCTACTCTTCACTCCAGCCTGGGCGACAGAGCGACACTCTGTCTCCAAAAAAAAAGAAAAAAAGAAAATCCTGCACTACTTACCATTCTTCTTTGTTTTATCTCTCTCCATGCC	2	+	chr13:44988403-44988522
GPALPP1	chr13_45004751_1	GATCCTCCCACCTCAGTCTTCTGAGAAGCTGGAACCACAGGTGCCCGCAAATTTTTGTATTTTTTGTAGATTTTTTGGTATTTTTTGTAGAGATGGGGTTTCATCATGTTGCCCAGGCTG	2	+	chr13:45004751-45004870
GPALPP1	chr13_45005685_1	CTGTATTTTAGGCCAAAAATAAATTCCAGGAAAAGACTAGTTACGAACTATTGTCGTAGGCCAGGTGCAGTGGCTCACGCCTGTAATCCCAGCACTTTGGAAGGCCAAGGTGGGGAGATC	1	+	chr13:45005685-45005804
GPAM	chr10_112183071_1	GATCTGAAAAGGACAGAGGCTGGAAGACCAGCTGTGAGGTTTAAATCTTCCACTGCTTACCATCTGTGTGATTTTTTATTACCATAAGTTGGTTAACTTCTATGCCTTAGTTTTCCCATC	4	+	chr10:112183071-112183190
GPAM	chr10_112183985_1	TACCTCATTCTGCTTTGTGTAAATTCAGCTTATCCGGGAGCTTGTCCCTCTTCCAGGCTCTGTTGGGAATGTGCGCGTGGGCTATCAGGTTATGTGTGTGGTCTGACTTTTTATGAGATC	1	+	chr10:112183985-112184104
GPANK1	chr6_31665201_1	GATCTGTCGGTTGGGGTCCTACTTTTACATAACGCCCCCACAATGCCCTTCGCCTTCCTCAACGTGGCCCCCGCTCCAAGCCCATTTTCTGGAGCCAGGAATCCACTCTGTGGGTTAGGA	1	+	chr6:31665201-31665320
GPAT3	chr4_83534975_1	GATCTGCCCGCCTCGCCTCCCAGAGTGCTGGGATTACAGGCGTGAGCCACCGCGCCCGGTCCATAACCTGGTTTTAATCATCAAGTTATAATTTTTTCCGTTCTTAGTGTGGGAGGGGGC	1	+	chr4:83534975-83535094
GPAT3	chr4_83536533_1	CTGGAGCTCCCGCGGGACTGCCTGGGGACAGGGACTGCTGTGGCGCTCGGCCCTCCACTGCGGACCTCTCCTGAGTGGGTGCGCCGAGTCATGGAGGGCGCAGAGCTGGCCGGGAAGATC	4	+	chr4:83536533-83536652
GPAT4	chr8_41578853_1	TCCATGTCACAGAGGGCTGAAGTTTAGCTGTTCAGAAGTTGCAGAAAATAGCTTATAGGAGACATACGGTGTAGCACGATGGAAATAAGTTCCATCCTCTGCCAAGTATTACCATGGATC	2	+	chr8:41578853-41578972
GPAT4	chr8_41577732_1	GATCTTGAGCGTACCAGGCCCTGAGCTGAGTCCTCTAACGGGCAGAATGTCGCTGCATACGGACAGCAGCCTCAAGAGGACAAGGTGATTTAGTGACTCTAGCCTCTTCCCGCGGTGCCA	1	+	chr8:41577732-41577851
GPATCH1	chr19_33080575_1	GATCGGAAAAACTACCTATTGGGTACTATGCTTATTACCTGGGGAGGAAATAATCTGTAACCCAAATCCCTTGCGACATGCAATTTACCTATATAACAAACTTGCACATGTACCCCTGAA	4	+	chr19:33080575-33080694
GPATCH1	chr19_33081667_1	CCCTGAAGTGGGAGCCAGTTTAGGAAATTGAGGGGCAGGCAGGACGGGTATGGTTGCAGCAGATGACAGCGGGGGAGACAGGTAGAAAAGAATGTCAGAGGGGCTGACAGGGGCTGGATC	1	+	chr19:33081667-33081786
GPATCH11	chr2_37083767_1	GATCAAACACCCCAGCCGGGCTTGACAACCATCCTCCTCTTTTTCTCGTCCAGGGTTCGGTACATAGCACCTTTACCCTCCCGCGCTGCACCTGGCCAGAGGGACTGAGGTCAAAACACC	1	+	chr2:37083767-37083886
GPATCH2	chr1_217629932_1	GATCACAGACTACTAGAATTCCTCATGTTCTAATTTTTGCAGAATCTAGGAATGAACACGCACCATTTAGCCACATTTCTTTCACCTGTTGGTCAGAACTTTATGTTTGAGGATTTTCAA	5	+	chr1:217629932-217630051
GPATCH2L	chr14_76151565_1	GATCCATTTCCCCTCAACTTCACAGACCCATTAAAAAGGTCAGAAAGCAAGAGATAAGCTGACATCCCTGCCTAGCGCCCAATTTCTGGAAGCCCCTAAGGAAGATGAGGCCAGCATGCA	1	+	chr14:76151565-76151684
GPATCH2L	chr14_76153871_1	CATTCTCAATACCTCGATGAGACCATGTGCTACTCTGTGTTTCCACAACTCTAGTGTGATTTTGAAGTTGTATGTTTTTCTGTTCCTGTCTAGTGAGACAGTCTCTAATCTTTCTGGATC	4	+	chr14:76153871-76153990
GPATCH2L	chr14_76180147_1	GATCACACCACTGCACTCCAGCCTAGGTGATGGAGTGATTAGGTAAGACAGATAGTGATATATTCATTTAACAGATAAGGATAGTAAAGCTCAGAGGTTATGTAATTTTTAACACCCAGT	5	+	chr14:76180147-76180266
GPATCH2L	chr14_76181118_1	TCTTCAAACAACATTATTAATGTTCCTTGCCATGAGCCTGCAATACCCTGCATAATCTGACTTCTCCCTACATGTACAGCCTCCTTTCGTATAATTTTCTCCCTCTGTGGGAGAGAGATC	3	+	chr14:76181118-76181237
GPATCH2L	chr14_76152244_1	TGAGGGCTTGGTGTCCCGAGCCATGGTCGCCCCAGCCCTCAGGGACGGGCCGGGGCGTGGTGGAGAGTCCTTCGAAACACAGTTTTTGTCATATATGTGGCCATGTTGCGACCCCCGATC	1	+	chr14:76152244-76152363
GPATCH3	chr1_26899119_1	GATCCATCTAGGAAGTTAGTTTCTCCCTTCTCTGTCATCTCACAGCACTTGGTGATAAACAGTATAGGCTCTGGAACAGATGCCTAGGTTTGTTGTAGCTCTGACACTAACTAACTCTGT	2	+	chr1:26899119-26899238
GPATCH3	chr1_26901213_1	CTGGAGTGCTGGGACCACAGATGCAACCCACTATGCCTGGCTAATTTTTTAAACTATTTGTAGAGATGGGGTCTCACTGCATTGCCCAGGCTGGTATTGAACTCCAGGGCTCAAGTGATC	1	+	chr1:26901213-26901332
GPATCH4	chr1_156601925_1	TTCATCAAGCACTTTTTTTTTTTTTCTGAGACAGGGTCTCGCTCTGTTGCCCAGACTTGAGGGCAGTGGCGCGATATCGACTCACTCACTGTAACCTCCGCCTCCTGGGCTCAAGTGATC	1	+	chr1:156601925-156602044
GPATCH4	chr1_156601165_1	GATCACACTTCGGGCACTGTCCCCTCTACAGTCAATCTGTGTTTTCAGAAGTGGCCCCAGGTTCACTCGTCTTACAGCAGTCCTAAAGAGCCGGCTGCCCTTTCCCTAGGCTTCCTTGCT	1	+	chr1:156601165-156601284
GPATCH8	chr17_44503020_1	GATCGGGCAGACCTGGAGGGCACAGCCCCTCACACGGCGCTCAGGCCCGGTTCCGAAATCCGATGCCAAACAGGCGGAAGCCGCAAGCCCCGCGGCCTGAGTTTCAGGGGTAAGAGAATG	1	+	chr17:44503020-44503139
GPATCH8	chr17_44503757_1	ATCGTCTTCACTAAATAGCAGCATAATGTTGGGCCGAAAGCGCGACCTTAGAGCCAGACTGCTTAGCTTCGAATCTCAGCTCACCCTGAGGATTCAACGGTGAACGAGACAGGAATGATC	1	+	chr17:44503757-44503876
GPBAR1	chr2_218258532_1	GATCTGTCCACCTCGGCCTCCCAAAGTGCTGGGATTACAAGGATGAACCACCGCGCCTGGCTCTGATTTTTTTTAATCATCTTTATTTTGAGGCAGGGTCTCACTCTGTCGCCCAGGCTG	1	+	chr2:218258532-218258651
GPBAR1	chr2_218261583_1	AGGGGAGGGGAAAGGGGGCATAAGGCCTTGGAGGCCCAGGCTCAGGGTGCTGGGGGAACCTGGGAAGGAAGGGGAGCATCTTCCTTCCTCTCAGCTCAGGGCAGCCATGGGGCCCTGATC	1	+	chr2:218261583-218261702
GPBAR1	chr2_218259926_1	CCAGCCTTGAACTTGCCCTTCCCTCTCAATGTATCTGGTTTCCTCAGCTTCCCTGTGCAGCAAGAGTGTCACTCCCCTCTTGCTTTTCCCAAGCTCCCCATGCGCCCCTCTCAGCAGATC	1	+	chr2:218259926-218260045
GPBP1	chr5_57177623_1	GCCACCACGCTCGGCCAATTTTTGCCTTTTTTTTTTTTTTTTTTTTTTTTTTTTTTAGTAGAGACCTGGGTTTTCACCTTGTTGGTCAGGCTAGCCTCGAACTCTTGACCTCAGGTGATC	3	+	chr5:57177623-57177742
GPBP1	chr5_57174978_1	CGTTCTGATTTGGAGGGAGCCTCTTTCTCTTTACACTTATCTCTGAGTTACATTCGCTAATACTCCGTGGCAGCACACCTGTCTTCGCTTTCCTTGGTCCATCGAAGAGGGTTGGAGATC	1	+	chr5:57174978-57175097
GPBP1	chr5_57213289_1	GATCTGCCCTCCTCGGCCTCCCAAAGTGCTGGGATGACAGGCATGAGCCACTGCACTTGGCCGGTGTCTTCCTTCTAAAACATCATAACCACCACACCATTATCACATCTAAAGTGATTA	1	+	chr5:57213289-57213408
GPBP1	chr5_57172441_1	GATCAAGCCCCTAATAGACTTGAGTTTAAATGTGGTACAGCCAAGTTGTGGCGCCCAACTTCCATATTCTGTAACGTTAAACACGTCAATCTCATCCTGTTTCCTTATCTGCAAAATAGT	3	+	chr5:57172441-57172560
GPBP1	chr5_57214603_1	ACAAAAACCCAAAACATTTATATTAACATCTAAGTTATTTAATTTGTTGGCTCTATTAAAATTTTTTTTTTGAGACAGAGCTTTGCTCTGTCGCCTAGGCTGGATTGCAGTGGCATGATC	6	+	chr5:57214603-57214722
GPBP1L1	chr1_45686094_1	GATCGCCTGGAGAGGAGCCAAAGAGCCGCAGGTGAGCGTTCCGACCCGACGACCGAAGTTAAAGTAGGAGCGCTTTCGCGGAGCCCCGGCGACGCTCGCGTGCAAAGCTCCATGCACGGG	1	+	chr1:45686094-45686213
GPBP1L1	chr1_45687370_1	ACTTCGCTGTGGCTCCATCCGGCACGGAAAGCTAAACCGTGTAATGGCTGGCAACCAGGAAGCTAGACTACCTAGAATCCGGAGGATTGGAGGGACTGGCCGGCGTGGGCCCCTGAGATC	1	+	chr1:45687370-45687489
GPC1	chr2_240434034_1	GATCGTGGGCCCAGGCTCCTGACCGTGCTGGATAAGGTGTGCAGGCAGCCACGCCAGGCCCAGGCAAGAAGGAGCAAGCCTGGAGCATGTACTGAACAGGGGTCTGTGAGTCACAAAATG	1	+	chr2:240434034-240434153
GPC1	chr2_240435913_1	CCCGCCATGGAGCTCCGGGCCCGAGGCTGGTGGCTGCTATGTGCGGCCGCAGCGCTGGTCGCCTGCGCCCGCGGGGACCCGGCCAGCAAGAGCCGGAGCTGCGGCGAGGTCCGCCAGATC	7	+	chr2:240435913-240436032
GPC2	chr7_100177038_1	GATCAGGGCGGGAGGGATTAGGTTTAAGCTATATCCCCGGGCCCCCAGCACCTGCCGGGTCTCTGCACAACTCCGGGTGACCTTTGCCTCGCTCCCGGGTCCGGGACCAGGACCGGGACA	1	+	chr7:100177038-100177157
GPC2	chr7_100178524_1	CCTCCAGAGAGGGGTGCGTCTGAAGCTGCCCTGCTGTCTGCCTTGCTTGGCTTTTTTTTTTTTTTCCATTTAATTTTTTTTTTTTAGAGACAGGGCGTTGCTATGTGGCCCAGGCTGATC	1	+	chr7:100178524-100178643
GPC3	chrX_133985020_1	GATCCCCACGGTTCCTCCCGCTCACACCTTCCCTGACAGCAGCGTGAGACTGGGGGATGTGGGCTCCGTCCACACACACCCTCTCTCCCTCCCTCAGTAGACCCAGCCAGGCCCCAGGCA	1	+	chrX:133985020-133985139
GPC3	chrX_133986627_1	CTACACCCAAATCCCACCTCTCCTGCTTAGATTTCACCATTAGAAATCCAGTTCTTTAGGCCAGGCACGGTGGCTCACGCCTGTAATCCCAGCACTTTGGGAAGCCGAGGCGGGTGGATC	1	+	chrX:133986627-133986746
GPC4	chrX_133416174_1	ACCCCTCGACGCCACTCCCACCCCCGACCCGGTTCTACTACAAGTCTAACCGAACTCTGAAGCGGGAGAAACCCCCAACCGCGAGGTGAGGGGGCAAAGACAGGGTTGACCGCAGAGATC	1	+	chrX:133416174-133416293
GPC4	chrX_133414810_1	GATCTCGTGGAGGGGGGCATCGTTCTTGTTGAAGCCTTTGGACACGTAAAGACGTCGCACTTCCGAGCAACTTTTCGACTTGAGCTCGGCAGCCAGCAGCGCGGCGCTGAGCACTGCCAG	1	+	chrX:133414810-133414929
GPC5	chr13_91399502_1	TCAGGGCGTGGGGGACACGCAGTCTAACTCCGTTTCTCTTCCGAGTAGGAATTTCCCCAGTGCCCCACCGGGGATTTCGGTTTACTGCTTTCTCATAAGGTGGAGGGAATTGAATTGATC	1	+	chr13:91399502-91399621
GPC5	chr13_91398262_1	GATCCTATTTAATGCAATTAGAATACAAATTCCTATGTACTGAGGACCTTGATTACATAGATGAGATATTTCTTAGTTCCAGTTGGTGTTTCTCATCTCTTGTCTTCTCTGACCCTATTT	6	+	chr13:91398262-91398381
GPC6	chr13_93227352_1	GCGGCGAGGAGCGCGCCGCTGCCTCTGGCGGGCTTTCGGCTTGAGGGGCAAGGTGAAGAGCGCACCGGCCGTGGGGTTTACCGAGCTGGATTTGTATGTTGCACCATGCCTTCTTGGATC	1	+	chr13:93227352-93227471
GPC6	chr13_93226299_1	GATCGAAGGCTATGAGATATTTGAAATAAAAAAAGGGGAAATTGTTGAGTCTAGAACCAAACCTTTAAAAATTAAGAACTACCAGTCTGTAATGTGTGCCTTTAGAAAAAAACAAAGTCA	6	+	chr13:93226299-93226418
GPCPD1	chr20_5611243_1	CTGGGGTCATAGGCTTGTACTGTGGTCCACCAAAGCCGCCTTAGAAATAACCCACGTGGGCCGGGCGCGGTGGCTCACGCCTGTAATCCCAGCACTTTGGGAGGCCGAGGCGGGCGGATC	1	+	chr20:5611243-5611362
GPCPD1	chr20_5609475_1	GATCAACTTTCTAAACAATGCAGTAACATTTTCCCAAATGTTTTCCATTCATTTTACCGTGATATTATTCTCTTGTGTATGTTTCATACCTTTTTTCCTGTTTTAACTCATACGTAAAGA	6	+	chr20:5609475-5609594
GPD1	chr12_50104379_1	AAGGGTGAGGAGACTGAGTCTCCTTTCTACTGCCAGGTCACTGGGGACTATTTGTCATGGGAGTGGAGGTGATAAGGAAGGTAGGTAGGAGTGAACAGCCTGGGGGGCTGCTGTGAGATC	1	+	chr12:50104379-50104498
GPD1	chr12_50103319_1	GATCATCTGAGAGGCCCATGGATGAGTCCCCAAGATGACCTCTGTGGGTGACCAAGACAATCTTGTCTTTTGAGGCACCTGGAGTCTCTCATCCTTTTTTGAGCTGGGCTGTCCTCAAAG	1	+	chr12:50103319-50103438
GPD1L	chr3_32106077_1	GATCCAAGTTCTCTAAGAAGTTCAGAGGTGCCAGGCTGTGTCTTGTTTGTGCAAATGAAACAGAGGATGACAAGGTCGGGTGGGCATTTCGAGCTCTGCCCCAAGTCTGGTCGGCTTGAG	1	+	chr3:32106077-32106196
GPD1L	chr3_32106995_1	CCCGAGCACGCGGGCACCTGTCTGCGCCCCCGTTACTGAGCGCACAGAAGCCACCTGCTTGCCACGCCTGGGTGTTTTGCACAATATCCTAAGGGCGTATTCCGTTCTCCACGGCGGATC	1	+	chr3:32106995-32107114
GPD2	chr2_156434943_1	GATCCCACGTCCAGACTGACTCATTGGACTTGGGGATGGAAATCTGGCATTCCACCCCTCCCTGCCCCCTCCCCCCAATTTTAATGTGTCCAAGGGTGAGAATCATTGCTCCTCTGTGGA	1	+	chr2:156434943-156435062
GPD2	chr2_156435658_1	GAGCCGGGCGAGGGTTCTGGGCTCTGACGGCGGGGTCGCAGGGTCGCCCGCCTCCTGGACACGTCTGTAGGCCTAGGGAAGCCTGCCGGCCGGGAGGTACAGAGTAGGAGAAGCCAGATC	3	+	chr2:156435658-156435777
GPER1	chr7_1089304_1	TATTCAGTACTTTTAGAATAACTGACACAGAGGCAGTGATTCATCTTGTCTTCCCCACCCGCCTGTTTTTGAGATGGGGCCTCACTGCAGTAGCTCAGGCTCGAGTGCAGTGGTGTGATC	1	+	chr7:1089304-1089423
GPHA2	chr11_64936142_1	GTGTGCAGCGTGTGTGCAGCTGACGACACAGGGGTCAAGACTCTTGGCTGAGTTGTGGACACCTGGGTTCTCTTTGCTCTGTGACCTTGGACAGAACATTTCCCTGTTCAGGGCCTGATC	1	+	chr11:64936142-64936261
GPHA2	chr11_64934926_1	GATCTCCATCTCTCTGGTCTTCCCGCGACCCCAGCGTCCATCCACCGGGCCCGGGCCCTCCTCACCTTCTTCAGGCCACTGATGGTGCAGCACTGAGAGACGGAGGTGATGTTGTGTCGG	1	+	chr11:64934926-64935045
GPHN	chr14_66506984_1	GATCAAAAAAAACCAAAACCAAAACCAAAAAAAAACCTATCAAAGTGACTTTGAAATTTGTGTATAAACACTGATATACATCTTTTAATACTTTGCTTTTCACTTTTATGCCTCCAGGTT	6	+	chr14:66506984-66507103
GPHN	chr14_66507870_1	CAGGCTCGGCAGGGGATTGCTTCTGTCTGGGGCCCGGCCGAGGTTGCGTTCGTGCCTCGCGCGCACACGCTCCGCGTTCACTCAGCCAATCCGGTGCTACTCGCGCGCCCAGGAGCGATC	3	+	chr14:66507870-66507989
GPI	chr19_34364127_1	GATCCTCCTGCCTTGGCCTCCCGAGTAGCTGGGACTCTGCAGATATGCACCACCACATGCCCCGCTAATTTATTTTTAGTATTTTAGAAGCAGTGTTTTGCTGTCTTGCCCAGGCTCGGC	1	+	chr19:34364127-34364246
GPI	chr19_34365833_1	GGGTGGAAGGATGGAGACGTCGGGCGTGATTCCTGCAGAAGACACCTGTGCACGACCGGGAAGTGGGAAGGAGTGTTTGAGCAAATCATGGGCGGGAGTGCGGCCAAGGGAGCTCTGATC	1	+	chr19:34365833-34365952
GPIHBP1	chr8_143213869_1	GGGCCAGATGACTACGACGAGGAAGATGAGGATGAGGTGGAAGAGGAGGAGACCAACAGGCTCCCTGGTGGCAGGAGCAGAGGTATGGCCGCCCCAACCCCAGAGCCCTGCTGCCTGATC	1	+	chr8:143213869-143213988
GPKOW	chrX_49124617_1	AGACATAAAATAAATAATAGACATAAAAAACCCCGTCTCTACTGAAAATACAAAAATTAGAGGGGTGTGGTGGCTCATGCCTGTAATCCCAGCATTTTGGGAGGCCGAGGCTGGTGGATC	3	+	chrX:49124617-49124736
GPKOW	chrX_49122926_1	GATCGTGCATTCTCTGGATTATCTCCCCAGTGCCCCCAACTCATAAATGTCAGTGCCTTCGAGAAATAAGTCCTGCACTCTCTGTTTAACTCAATACCGGCTTCTACAATGGCCCACAAA	1	+	chrX:49122926-49123045
GPLD1	chr6_24488582_1	GATCTTAAGTGTTCTCAGCCCATATGCAAAAAACATGGTAGCTATGTGGGGGGGGCGGATGTGTTAATTAGCTTGATTGTGCTAATCATTTCACAAGGCATACATATATCAACACATCAT	4	+	chr6:24488582-24488701
GPLD1	chr6_24489827_1	CATGAAATTTGTGTAGAGATGCAAGCAAAGTTGTCTCCAGATATTTTTTGCTTTCTATAAAAAGGCTCACCTGTGCAGATAGTCAACATATTAGACCACCTCACCTTACAAGGGTGGATC	4	+	chr6:24489827-24489946
GPM6A	chr4_176002988_1	CTGGAAAATAAACAATTCAATCCAAGAGGCAGTTGATGAGGCTGAAAGAGCACAGGGCTTGACAGTTGAGAGGATGAGTTGTAATCCTGGCTCATTTCCTAATTTGTAAAATGAAGGATC	3	+	chr4:176002988-176003107
GPM6A	chr4_176002034_1	GATCAGCGCCCAAGCGCAGCCCCCCACCCTCCCGACCCACTGTAAACAGTCGGGCACCCTCCCTCGCCTCCAGGTGCCACCCCATCGCCATCGCCTCTCTCCCAGAAAAAAAAGTCCGGA	1	+	chr4:176002034-176002153
GPM6A	chr4_175813355_1	GCCTACTGAGTGACAGGGCACAGTCCAAGAGTCTCAATACTTCACAAAAGGTATAGCAAGAAAATAAACAGTATCTCTTTCAAGGAGCATAAACCTTTCCTAGAGTAGAAAGAAAGGATC	4	+	chr4:175813355-175813474
GPM6A	chr4_175811861_1	GATCCCTTGACCCAGCTCGGCAAGTGTGAAATCACGAAATAAATGAAGGTTAACAAAGACTGGTCTAAGGAATAGTTCACTACAATACCGCAATGCTCTTCTCACTAATACTCGACTCTG	3	+	chr4:175811861-175811980
GPM6A	chr4_175789266_1	TATTTTTATAGTTGATATCCATATTCAGCTTCTTGATTAATCAAAACATCCATGTTTGAATTTTAATATCAGCACACTAATAAGAAATAATAAAATTAAAACATGTCCCCTTCATTGATC	7	+	chr4:175789266-175789385
GPM6A	chr4_175787157_1	GATCAAACAACACAAAAAACTAGCATCCTTTTCATTGGATGTGACATGCCAATTAATAAAATTCATCTTAAAGCTTTAATAATGTATTTAATGAGGCATGCACTACAGAGATAAAGCAGA	6	+	chr4:175787157-175787276
GPM6B	chrX_13939784_1	AGGAGGCAAACATTTCATCTATTGAAATTTATTGGATTAGGAAAGATTTTATCAAGGCAGAGCTCTAGAAAGCCTAATAATATTTTACATGAAAGGACAGAGATTTGTGCTAGGCGGATC	5	+	chrX:13939784-13939903
GPM6B	chrX_13816259_1	GATCCCCCGCCCTGCCTTTCCATCAGCACTGGGTGACAGAGCTGATGTCCCCTCTCTGAAGCTCCAACTGTAAATGATTATTACATGTCGTAGTCAGGGCCTGATACAAGAAAGAGCAAT	1	+	chrX:13816259-13816378
GPM6B	chrX_13818151_1	CACTAATTTCTGCACCATTTTTTATGCATTTGGCTGACCAACTGGCCTTCGCCGTCCCTATAAAAAATTAGAGAGACTCAAGTCAAATACAGGGATGACCACTGATAGGATTCCCAGATC	3	+	chrX:13818151-13818270
GPM6B	chrX_13937254_1	GATCACCTAGTAAATTTTTTAAAAATGTAAACCAGAAAATTATTTGAGCTTCCTTTGAAATGCAAAAAAGTGCCCCCTTTACTCCTCACCAAAATTTTAATCCGTACAAAATTATCGCCC	6	+	chrX:13937254-13937373
GPN2	chr1_26889169_1	GATCAGCATTCCCTCATGAGAATGAGGGCTTGAGGACAGAGGGGAAGCTTTCCCCATTAGTCTCCTGCCTCTGTTTCTTTCTAATAACCACCCTGGTTTCCTTCTCCCAGGAAATAGGAG	1	+	chr1:26889169-26889288
GPN2	chr1_26891372_1	ATCTATCCATTGACAGTGCCAGCAAGAAGGGGCCTCATATAAAATTTTCATTCTGTCACTACAGACTTCCTAATAGTAACCATCAAGTCCAAACTCCTCCAACAAAGGGTATGAATGATC	4	+	chr1:26891372-26891491
GPN3	chr12_110467892_1	GATCTCTCTCACAGGGTTGTTGTAGAAATAAGCGAGGCGTTTCATCTGCTGCCTGGGGCTTAAGTATACAATAAATATTAACAACTACCATTATTTCCCTTTCAAAACAACAACAAAAAA	5	+	chr12:110467892-110468011
GPNMB	chr7_23247411_1	GGGAGAGGAGCTGAAGCCCAGGCTCTCTACCCTGGTCAGGCAGGAGAGGCCAGGGCATTTTTAACAATACTGATACCCACGCAATGAAACCGGAATCTTTGGGAGTGGGGTCAGAGGATC	1	+	chr7:23247411-23247530
GPNMB	chr7_23245025_1	GATCACTTGAGGCCAGGAGTTCAAGACCAGCCTGGGCAGCATAGTGAGATTTTTGTCTCTACAAAAAATAAAAAGCAAATAAAAAATTAGCCGAGTGTGGTGGTGTGTGCCTGTAGTCCT	2	+	chr7:23245025-23245144
GPR1	chr2_206218349_1	TGTGAATGTGTTTTGTTTGTGAAGCAGTGTTTTCTAGAGTTTGAATTAATTTCCAACATTTAGAAGTCAGAAATCTTAGCCATCTAGATTATCGGCTCCTCATGAAAAAATTAGCAGATC	6	+	chr2:206218349-206218468
GPR1	chr2_206217700_1	GATCCAGATACAAAGCATTTTTAGGTTGGTTTTCTTAACTACAATATACTGGCTCAGACACAAGGCATGCGCGGGGTGTGAAGCTTTGGGGGGCAAAGCAAGCACTCACCTCTCTGAAGT	1	+	chr2:206217700-206217819
GPR107	chr9_130053629_1	CCAAAGCTCAGCGAGGCGGAGGTGCGGCCCGGGCTGGTCTGGTTCGGCCACCGTTGTTATGGCAACCGCCAATAGGTTGGCTTCATCTCTAACTGAAAGTCTGCACAGGAGCGGCCGATC	1	+	chr9:130053629-130053748
GPR107	chr9_130053067_1	GATCGTGCCATTGCACTCCAGCCTGGGTGACAAGAGCTAGACTCCGTCTCAAAAAAAAGAAGTTCCTATAATTTCTGAAAGAAGCAAAGAAAGTTTCCATACAGAATTAAGAGAAAAATG	4	+	chr9:130053067-130053186
GPR108	chr19_6738260_1	TCTGACCCCAGGTGAACTCCCTCTCTGCAAGTTGAGTCCTAACTTCAGCCTGAAACTCTGACACCCCCTCGTCCCCCACACCACACACTGAGGCTTAATCTCTGGTTTAGGCCACCGATC	1	+	chr19:6738260-6738379
GPR108	chr19_6737297_1	GATCCCGGGACGAGACCACTCCGGGCCCGGAAACGGGGGGCGCCGGACCACTCCACCGCCTCGGGGACGGGGGAGGGCGGACGAGACCACTCCAAGCCAGGGGGCTTCTCCGAGACAAAG	5	+	chr19:6737297-6737416
GPR12	chr13_26759898_1	GATCATGCAAAAAACACACAGACAAACAGAAAGCCAGCCCCTGCTCAGATACCAGTACCAAATGCCACAAGCTTCGGGAATGAGGAACTGTTGGGAAATGAAACAAAAGCCAAAGTCTCT	1	+	chr13:26759898-26760017
GPR12	chr13_26761090_1	ATTTCGTTCCTGTGGTTTCCCTGGGGAGCTCCAAGTCTCTACAGTCCTGGCTTTTCCACGCCTTTACCTAAACCACTACATTCAGGGCCAAAAGAATTGCTTAGGATGATATTCACGATC	1	+	chr13:26761090-26761209
GPR132	chr14_105064865_1	GATCTTGTCACGTGACTGGGCCAACTGCCACTCACCGCAGCACAGCCCCCACTGCCCTGCTTTTCCCTCTGTGTAACCCCACAAGCAGCACAGGCCCCACAGAGAGAAGCCCAGCCCTTC	1	+	chr14:105064865-105064984
GPR132	chr14_105066438_1	ACCGCAGCAGGGACGGTCACTGAGCGAAGAAGCCGCCATCCTGGGTGGGTACACCCACGGCCAGGAGAGGCCGGTGGAGGCCGAGCCCCCAGTCTACACTTTCCCCCAGACACGTGGATC	2	+	chr14:105066438-105066557
GPR137	chr11_64283873_1	GATCCTCCTGCCTTGGCCTCCCAAAGTGCTGAGATTACAGGTGTGAGCCACCACGCCCGGCAGCAACCATTTTTTAGCTTTAATGTGCACCAGCTCTGTAATCAAGTGCATCCTATATGT	1	+	chr11:64283873-64283992
GPR137B	chr1_236142027_1	GATCCCCCGAGGCGCGGGGCGCGGCTGGGAAGTTTTGGGGGCGCGCGGCGCGGTGCCGGGACCGGGGAGGAGGCGCGCGGTTCTGGGGGCGCGCAGTGCGGGAGCGCGCGGCCCCGGGGA	9	+	chr1:236142027-236142146
GPR137B	chr1_236144075_1	CTTTTAAGTGTCTTTTTTTTTTTTTTTGAGAAAAAGTCACTTATTTAAAAAAAGAAAGAGGCCGTATGCGGTGGCGCATGCCTGTCATCCCAGCATTGTGGAGGCGGAGGCGGGAGGATC	2	+	chr1:236144075-236144194
GPR137C	chr14_52553529_1	TACTGCTTCCCCTCCTGTCTCCAGTTCTCCACGCTCTGTCTCCTCAACCTCTACCTGGCGGAGGTAAGGCGGGAGGGCCGGCATGCGGGGCCCGGGCGGGTGCGCGGGGCCGCCGGGATC	4	+	chr14:52553529-52553648
GPR137C	chr14_52551965_1	GATCGCTTCAACATCCATCTGATACTACTACTACTCTTCCTTAAGAGACATTTCCCTTGGCCTTGGGAGGAAAGGGTCTTTCACTTAAGAGCTCCGATTCTCCCCGTCGCCCCTTTCCAT	1	+	chr14:52551965-52552084
GPR139	chr16_20074697_1	GCACAAGACCACACTCACAGGGCGCTCCAAACATACGAAAACGCACGCGGGAGTCATGGGGGCTTGTCGAGAGTGCTTGAAGGTTGTGTGAAGGGTAGCATTTGTAAGGCAGGTGGGATC	1	+	chr16:20074697-20074816
GPR139	chr16_20072531_1	GATCTATTTGTCACCAAGACTGCCTGCAAGGAGGGTCCACCCAAAGCTGGAGCCCCAGGAAAAAAGCTTTCTCTCTCTCTCGCTCTCTCTCGCACACGGCCCAGGCAAGCACTCCCTCCT	1	+	chr16:20072531-20072650
GPR142	chr17_74366940_1	GATCCCAGCATTTTTGGGAGACCCAGGTGGGCATATCACCTGAGGCCAGGAGCTCAGGACCAGCCTGGCTAACACGGTGAAACCCCGTCTCTACTAAAAATACAAAAATTAGCCAGGCAT	1	+	chr17:74366940-74367059
GPR142	chr17_74368401_1	AAACCATGGGACTTTCAGGCTTGCAGGGTCAGGATGTGGCCACCAGGGGGCAGCAGGGCCTGCGCTGTGAGTATCCGAGGGGGGGTTGGGATGGGGAGTTCCAGGCTCTGATGTGAGATC	1	+	chr17:74368401-74368520
GPR143	chrX_9766107_1	TTGGGAAGGTTACCTTTCTCCCCATTCACCAAGCCTTCCTGGTGGTTTCTCTGCCACCTAGAGCGCCAAACCTGCCATCTTTACTGGTCTTCTAGAGAAACAGGCCTCGTGGACTAGATC	1	+	chrX:9766107-9766226
GPR143	chrX_9765531_1	GATCAGATTCCAACCCGCGGGCCGCGCGCGCCCTTACCCAGGCAGCCGAGAAGGTCGCAGGCAGCGGCAGCGCGCAGGATGCGGACCGAGGCCGGCGGGGACGTCGCGGGGGACCCGGGG	7	+	chrX:9765531-9765650
GPR146	chr7_1054539_1	GATCCCACTCCACGTGACCGCCTCCCAAGAATCGAGCCATTCTTAGCCCTGCAGACGCTGGCTGCCTCCCTCTGACTTGGCCTCACGGCGGGGCAGGCATTAGCAGTCCAGGCAGCTTCT	1	+	chr7:1054539-1054658
GPR149	chr3_154429776_1	GATCTGACTCAAGCTATATTTAAAAATTAGGTTCCATTTCAAGCATAAAAAAAAAAAAACCCGAACAGATAACTTTTCAACATTCCAATTAAAAACAAAGCAAAAACTCCTTCCCACCAT	6	+	chr3:154429776-154429895
GPR149	chr3_154430679_1	CATTTATTTATAACTATTTTCTGTCAATGGTATCAAGTAAGCAGGCTGTCATTCGAATAAATTATATGTCTAAGTATCCATAAAGTCGGAAGATATTACATAGGGCCTAAAAGGAAGATC	6	+	chr3:154430679-154430798
GPR153	chr1_6260552_1	GATCCCCAGACCGCGCCCCGCCCCCGTCCCCTGAGAAGCCCAGGGGGCGGCGCTGCTAGGCCCCGATGCAGGGGGACGGAGGGAGGGGCTGGCCCCAGGGAAGTTACCCCGAAGGTCCCC	6	+	chr1:6260552-6260671
GPR153	chr1_6261867_1	CACCACTCCTCATAGAGCACAGGCTGTCACCCACAGACTGACAGCCTCAGCTGGCCCCATGCAGGCGGAAAGCCTCCTGCTTCTTGATGGGGGCCCTGGAGAGGACGCCTCCTGAGGATC	1	+	chr1:6261867-6261986
GPR155	chr2_174486682_1	GATCTCACACGTTCCACAGGCAGGCGCTGCGGGGCAGAGACAGCAGGTCCAGACAACGGGCCGCGGGGCCAGGGCGCAGAGGGTCGGCGGCTGCCCACGTGCCCAGGCCTGAGGGGCAGA	5	+	chr2:174486682-174486801
GPR155	chr2_174487393_1	CGGCTTCCCTGCTCCCACAAAATGGTAGCCGCCGTGGGGGATGTCCAGTTTTTTTTCCTCTTCCCAAGTACAGACGCAGAGCAGACTTGTCTTTCCGCTTAACCTCAACCTCGTGTGATC	1	+	chr2:174487393-174487512
GPR156	chr3_120244652_1	ATTACAAAGGTATCAAATATCATATATTTAAATCAACATATTTTAAGCCATTATAGTAAATAATATTTTTAAAACAAAGATAAAGCATATCTAACATTTTCTGCAGTTTCTTTTCAGATC	7	+	chr3:120244652-120244771
GPR156	chr3_120243814_1	GATCTTCTATAGGTCAAAAACAAACTGCCCCATCGTCACCAAGTGCTGGGAAATATGTATCCTGCATGAGCAGTTTCTCCTCCCACTCCTCCCCTTCCTCATCCCCCTTTCCCTCCACCT	1	+	chr3:120243814-120243933
GPR157	chr1_9129338_1	ATCCGAGCCCCGGACACACGTCCCCCGGCCCACATGCCCTTCCCGCCCACACGCCCCCCCCCCGCCCGTGTGCCCCCGCGTTGAGACTGGGACTTAGAGCTCCGCCCACGCGCCCCGATC	6	+	chr1:9129338-9129457
GPR157	chr1_9128673_1	GATCTGTGCGAGGCCCGCGCGCGGCGCGGACGATGCTGAGGTACAAGTAGAGCGCAATGGCCACGGTCCAGAAGAAGGAGCTGGTGTTGGCGAAGGTGGACAGCGCGCCCTGCAGCACGC	2	+	chr1:9128673-9128792
GPR158	chr10_25175243_1	AGCTTAGCCACCCGGGGCCAATCTCGAAACATTCTTATTTTCAAGTCCTTTGGACTGGGTGCCATCTGGAGAAGGGGGAAGACTCCTCGAAAAAGTCTGACTGTTGAGAAACTGACGATC	1	+	chr10:25175243-25175362
GPR158	chr10_25173456_1	GATCTTCCCATTCATTCACTAATTTAGCAACTATTTAGCCAGAGCCTACTATGTGCCAGGTAGTGTTCTGGGTGCTCAAGGTACCTCAGTGACCAATGCAGACAAAGATTTTTGCTCTTT	3	+	chr10:25173456-25173575
GPR158-AS1	chr10_25176809_1	GTGCAGTTGGGGGCACCGGTCTGTTGTTAGTCAGAGCTTATAATTAAAACTGTGCCATCTCCTCGCAGTTCCGGCCCCTCAGCAGTGAGTCAGTCCCAGCAGCTAGCTGTCTCTGGGATC	1	+	chr10:25176809-25176928
GPR160	chr3_170038279_1	GGCGAACGGTCCCCGCGCCGCTCCCAGCCTCCCTGGCCGGGCGTTCAGCGCGCCTGGGAGGGGAAGGAATTTCCTTTGCAGGAACTCAGGGGCTGGGGGTTCTCTGCTACTTAAGAGATC	1	+	chr3:170038279-170038398
GPR160	chr3_170037565_1	GATCCGCCCACCTTGACCTCCCAAAGTGCTAGGATTACAGGCATGAGCCACCGCCTGGCCACCCTGTGTAAACTCTTATCTGGAGACAACTGCCAAGTTTACATTTGCAGAGGTAAGGGA	1	+	chr3:170037565-170037684
GPR161	chr1_168136137_1	GATCTGAGGGGCAGAGCCGCCCATCCGGCGGCGCCGGGCCACTTCTGGGCGCGCCACCCGCCGCCCGCCCAGGCTCGGGGAGACAGCGCCCTGAGTCCCGGCTGGGAGAAGGCTGCTCAC	7	+	chr1:168136137-168136256
GPR161	chr1_168139150_1	ATATGCTATTTGTTCCACATGGAATGTTATTTCCTCCACTCTTTACAGGCCAAGCCCTTCCTGCCCTTCACATCTCACCTTAAATGTCACTTCCTTAGAGAAGTCTTCCCTGATGGGATC	2	+	chr1:168139150-168139269
GPR162	chr12_6820596_1	GATCCCCTCTCTTCCTACCCTTCCTCACCACTTCCCTCAGTCCCAACTCCTTTTCCCTATTTCCTTCTCCTCCTGTCTTTAAAGCCTGCCTCTTCCAGGAAGACCCCCCTATTGCTGCTG	1	+	chr12:6820596-6820715
GPR162	chr12_6821990_1	CAGCCACCTGCTGTTTCTGCCCTGGAGAACCTGGAGGGGGACAGGAGGGAGGAGCCGCCTGACCTTACCCCTTCACCCCAAAGGGCGAGGGACCCCGTCGGCCAGGGAACCTCCCAGATC	2	+	chr12:6821990-6822109
GPR17	chr2_127650335_1	CTCAGACAGCACACCTCAGAGGCAGAACAGAAAACCCAGAGCCTCACCCAGGCAAGGCTCACGTCCCATTCCCCGCCATGGCACTGACCCGGTCCTCCCAGCTCTGAGGAGCCTCAGATC	1	+	chr2:127650335-127650454
GPR171	chr3_151202804_1	GATCTACAACATGGCCTCTATCCACCCAGTTATAAGATTGAGTTACTGAATAGTTATGCTCGCTCAGGTATTCAGTCTGGTGTCAATTATCCTGTCTTTTGGAGACAGATGAATGGGTTC	3	+	chr3:151202804-151202923
GPR171	chr3_151204144_1	CTGGTTATTTAGGGTCTGGTTTCTTCTAATGCTTCATTGGCTTGGTAGGTGCTTTGGTTTCTTTTAATAATACTTGGTCAGTTTTCTGGATAAGAAAAAAGAAGATACCTTTCCAGGATC	5	+	chr3:151204144-151204263
GPR173	chrX_53048139_1	GATCCTAGCGTCCTCTATGCCCTGCCTCCTCTGCACTTGTAGCCCATGTGAGTTGCTCTCTCAGCAGCCTCTTGGCCATCTCTCCCCACCTCCACTCATGCCTCTCTCGAGCATCTCAGA	1	+	chrX:53048139-53048258
GPR173	chrX_53049266_1	AACACCCCCAGCCCTACCCAGTGCACCCCTCCGGTGCCTGCTTTCCCTGATGCCTGCGATTTAGACCAGCCCGGCTGTATCCACGGCAACAGAAGCAGGAGTGTCACTGGCCGCCAGATC	1	+	chrX:53049266-53049385
GPR176	chr15_39830336_1	TTTGACATATAGATAGATAAGTATTTACTAAACAAATGATGGAGGAATATATGGGAAGAGGAAGGAGGACCCAATGGGCTGGAGTGGGAGGTGGAACACCACAAGAGGATACACTTGATC	3	+	chr15:39830336-39830455
GPR176	chr15_39919718_1	GATCCTTAAGCTTCCTTCAACTCTCTGCACTTTGCCAGGCACCCGAAACCCACGGCGGCTGGGCGGCCCTGCTCCCGGCTCTCCGAGCCTGTACCCTCGGGGAGGCCCGGTCCGGAGGCG	2	+	chr15:39919718-39919837
GPR176	chr15_39828591_1	GATCAAAGGTGCCAGACGTGGTTTCTTTTGATTCACTCAGGGAGCAGGACAAGTAATCAGAAAAGTGTGATTTTCCTCTGCTCCAATAAAATAAAAAAACCTGCCGTTGTTATAAAGCAC	4	+	chr15:39828591-39828710
GPR176-DT	chr15_39921363_1	ACCCAGGCTTAGTGGATTCCGGGACAGAAAATGTTGGGAGCTGGGATAGTCAAGTAAACAAGAAGAAATGGTAAAGAGATGCCAAGTGGGAGAGGAAACTACGGATGCAGAGAGAGGATC	1	+	chr15:39921363-39921482
GPR179	chr17_38343653_1	GATCCTGGCTTGACTTGGGAAGACAGAGGGGGCAGAGAGCGGATGGGCCGTGGACCCCCCAGAGCCCAGGCACAGACAAAACAGCAGCCCAGCAGCCCCCACATAGGAGGGGGCATGACC	1	+	chr17:38343653-38343772
GPR179	chr17_38344869_1	CAGTTTTGCCTCCATTTCTTACACCTTCATTTTGTCATCCTAAGTTCTACCTTCTTCTTTTTTTTTTTTTTTTTGAGATAGATTCTTTGTCCACCCAGCTGGAGTTGCACCAGCGTGATC	5	+	chr17:38344869-38344988
GPR18	chr13_99262024_1	GATGAAATCTCTCACTGTCCCGCTCCTTCCTCCCCAGGACATGAGTCCTCCCTTTGCCCAGTGTCTCCACACTGTAGACATTCCCACTCATTAGTCACTTTCATAGCCACCTTGGTGATC	1	+	chr13:99262024-99262143
GPR18	chr13_99261018_1	GATCTGTATAGCAAATTCCCACTATAAAATATGCTTCTATGTTAGACATTTGTCTATGCCACAGGTAAAATAATATTTCCTGTTCTGTTAGCATAGCAAGTGTGAGGGCAGCTTATCCTT	5	+	chr13:99261018-99261137
GPR18	chr13_99258661_1	ACTTTGTCTAGTTACCTACCCACTCTGACTAACCCTTTGTTCCTACTTCATTTCTGTACAGTTGAAATAGAGATAATACTATATCCAGTAGGATTGTAGGGGCCCTAAACCAGAAAGATC	4	+	chr13:99258661-99258780
GPR18	chr13_99258003_1	GATCCTCCTGCCTTGGCCTCCCAAAGTGTTGGAGTTACAGGCGTGGGCCATTGCGCCCAGCCTGTATTATTAAAATGAAATGATTTTTGAAATGCAGTACATAAAGCATTACTTTTGACA	2	+	chr13:99258003-99258122
GPR180	chr13_94600882_1	GATCAGGGAGTGATATAGGCCTAGAAGGGAGAACTTGGGAGTGTTCAGGAAACCAACGGCGGTAAGGATGGAGATGAGAAAAAACAGACATTTGAGAGTTGAAGAGCCATATTCTAGAGT	1	+	chr13:94600882-94601001
GPR180	chr13_94602188_1	CCAGCCTCACCTGGACCTCCAGCGTTGCAGCAGCTGCCGCGAATGGTGGGATGCGTTCCTTGCCAACCCCGCTGGTGCGGCTTTCCAGCCCCAGGCAGCGGCCTCTCGCCACTAGTGATC	2	+	chr13:94602188-94602307
GPR182	chr12_56992727_1	GATCTGATATGTAAGTGGAAGGTTTAAGAAAACTACAAAACTACAAAATGAAAAATATTCCCTTCCATGGAGATAAATGGTGCTGATGGTTGCACAGCAGTGTAAATGCACTTAGCGCCA	5	+	chr12:56992727-56992846
GPR182	chr12_56995168_1	TTCCAACCCTCCCTTCATCCCAATAGGCGTGTGCTGGTCCCAATGTCAGTGAAACCCAGCTGGGGGCCTGGCCCCTCGGAGGGGGTCACCGCAGTGCCTACCAGTGACCTTGGAGAGATC	1	+	chr12:56995168-56995287
GPR183	chr13_99306436_1	GATCCTGATTTCAGAGCCCTTGCTCTTATTACACTATATTGTACTCAGAGTGACACCAAAAAAACAAAATACCACGCCCCCCTCCCCCAACACACACACAAACACACATATATAAAACCC	3	+	chr13:99306436-99306555
GPR183	chr13_99308056_1	TGAAAGAGACTCATGCCATTCACCTCATAGTTGTAGTTGACTCAGTTTAAACCAACTAACGTGTCTGTCAGAATGCAGTTTATTTGTAGGCTAAATTACCAGATATGTAGCACTCAGATC	5	+	chr13:99308056-99308175
GPR19	chr12_12684832_1	CCATTCAGAGTTGCTCAGTATGGGAGATAAATGATGCTTTCTTAACCTCAACCCCTCTCTTTCTTTCTTACAGTCAGTATCCTGACCTGGCAAGGTGTTCCTTAACCTCCCCTCTGGATC	1	+	chr12:12684832-12684951
GPR19	chr12_12683904_1	GATCACACAGCACAAAGGAACAGCACGCCTGCCCACTTCAGCTCCCCAAGCCCTGCCAATAACCTCTGGGAACATGGGCATAGAATAAGCAGCTGAAAAAGGATGAAACAGCTTTTATTA	1	+	chr12:12683904-12684023
GPR21	chr9_123033858_1	GTAATTGTAGTGAAAGGTTTTCCTAAATATTATAAGCAAATTCCTTTTCTCCCCCGTCTCAAATGAAAGGAAATGGGGGTAAATTAATCTGACTGTGATTGGTTTTGTTTTATGCTGATC	6	+	chr9:123033858-123033977
GPR21	chr9_123033095_1	GATCTTAAAGTTTCTTGGCCAATATTCAGTGAATCATGAGAGACAAAATTAATGGTGAATAGCCTTCTAGCTAGAACTTCTTGTGCAGCTGAATTATGATTCTCAGTTGCCATACGCCAT	5	+	chr9:123033095-123033214
GPR22	chr7_107470462_1	TTATAGTATACAGCTGCTTTTGAACCGGCATAGTGGGGTAAAAATTACTTTGAAAAATTTCAGCCTAAATTTTAAGAGTTTGTTTAATTCTACTTATTGCTAGACATGTATTTTAAGATC	6	+	chr7:107470462-107470581
GPR22	chr7_107469301_1	GATCAGTATACATCTACCAAATAAAAGGGTTATGAAAGGTGAAGACCAAGTAGTAATCTCCAAAAGTAATACAATGATTACTGATTGAAGTTTTATACCCGAGACTAAGCTACTATAATG	6	+	chr7:107469301-107469420
GPR26	chr10_123664876_1	GATCTGAGGTTGCTGACATGGTGCAGGGGGTCACTGCAGGGCAGCATCTCACAGAGTTGAAGGGGGCTGCAGGGGTTCTGAGAGCTGCCCCTGCCTGTCCATCCCCACCCCTTCCCCACA	1	+	chr10:123664876-123664995
GPR26	chr10_123666915_1	GCCGTCTTCACTGGCGCCTTCCACGCTCTCAGCTTCCTGCTCTCCTTCGTCGTGCTCTGCTGCACGTACCTCAAGGTGCTCAAGGTGGCCCGCTTCCATTGCAAGCGCATCGACGTGATC	1	+	chr10:123666915-123667034
GPR3	chr1_27393021_1	GACCCAGGGGTCCGAACAGCAGGAGGTGTCCAATTTAGGAATCCAGGTATCCAGGCAGGAGGCAGAGTCAGGCCCAAAATCCAGGTGTCCGGGCAGAAGGAGGCATCTGACTCAGGGATC	1	+	chr1:27393021-27393140
GPR3	chr1_27392276_1	GATCTCGTCAGCCTCTCTGCCACCCAAGGGTCCCATCACCCCACAGCCTAGCCGGGCCCCCTTTCCACTCTTCCACCACGTTCCCTGCAGCCTCTCTGAGACTTCAAGGCTCTCGCACCG	1	+	chr1:27392276-27392395
GPR33	chr14_31487676_1	GATCTGCCCGCCTCAGCCTCCCAAAGTGCTGGGATTACAGGCATGAGCCACCGTGCCCAGCCACAGGCGGCTTTCAGGAAGACCCCACCTCCACTTGGGAACACTGAGCTGCTGGCGCAG	1	+	chr14:31487676-31487795
GPR33	chr14_31488261_1	CAACTTGAAGCCAGGAGTTAGAGACCAAAATAAAAAAAAAAAATAGCCGGGCCTGGTGGTGCACACCTGGCACACCTGTAGCACTAGCTACTCAGGAGGAGAGGCTGAGGCAGGAGGATC	1	+	chr14:31488261-31488380
GPR34	chrX_41688499_1	GATCAAAAGGGGAGAACACCATCAGAAATCTCATCTAGTCCTAATAATACAAGTTTGTTTTAGCAAAGGTCTTAAAGGAATACATGAAAATATGCTAAAATAATGTACAGATGAAAACTT	6	+	chrX:41688499-41688618
GPR34	chrX_41689266_1	AGACTGTCTTTTTAGTTACTTTAAGTACTTTAAGACATTCAAGGTATTTAAGCTCCTACTGTCAATATAGTCACATTGTTGATACTGCATTTGGATACTGCCATCAAGATTTTGCAGATC	6	+	chrX:41689266-41689385
GPR35	chr2_240626636_1	TTGGTGAACTCGTGTCACTCACAGCCCCATCCTGGGTCCTGGGGTGTGGTGTGCTGTGTGGGGCCCAGGCCCAGTGGGGTCACAGGTACGGGGGACTCTGGTGCCTGGGCCACAGGGATC	1	+	chr2:240626636-240626755
GPR35	chr2_240604440_1	GATCTCCGTGAGGCTCCCCTGCCTGTGTCACCCAGGGGCCTCTAGGGGTGCTCTGGAGCTGGGAGCCACTGTCCAGCACTTCCTGCCCTCTCCGGCCTCTCTTGGCTGTCTGCCAAGCAG	1	+	chr2:240604440-240604559
GPR35	chr2_240605759_1	TTGCTTTTTTTGTTTGTTTGTTTTCACCTAATTTTTGCCAGACTTAAGCTAGTTTTGCTGCCTTTTGAAACTAGTGGAAGAATCATTTTATTCCTGGGGATAATTTGGGGCCTTTTGATC	5	+	chr2:240605759-240605878
GPR35	chr2_240624166_1	GATCAGGTGCCGTGCCTTCTGCTGACCCCAGAGGCCAGACCCTGTGGCCAGAGTGAGGGATGGATGAAATCCCAAATCTGAGCCTCCTGCCCGAGGATGAGGCCCCTCTCCAATGAACAT	1	+	chr2:240624166-240624285
GPR37	chr7_124766734_1	CTAATAAAATAGACAAATTAATGAAGAGAAAATGATAGAGGAAGAAATAAACACATTCTGAATTTTTTTTTTAAACAGAGTCTTGCTGTGTCGCCCAGGCTGGAGTGCAGTGGTGCGATC	5	+	chr7:124766734-124766853
GPR37	chr7_124765418_1	GATCCAGTTGCAAGCCGAGGTCTCTAGAGGAAAAGAAAAACAAGTCCCCCTCCCCCAGACGACTCGCAGTCACAACCCCGCTCCCAGCTCGCTGGAAACACGTTGCAAACAGTCCGAAGC	1	+	chr7:124765418-124765537
GPR37L1	chr1_202123192_1	CAGCCAACCAAGCCCTTGGTGGCCACCAGCCCTAACCCCGGCAAGGATGGGGGCACCCCAGACAGTGGGCAGGAACTGAGGGGCAATCTGACAGGAGCACCAGGGCAGAGGCTACAGATC	1	+	chr1:202123192-202123311
GPR37L1	chr1_202122475_1	GATCTGAGATTAATCAAGGGTTAATTGAGAAACCAGCTGAGTGCTAGCACCTAGTAAGTGTTCAGTAAGTGACAGTGATGGTTATTGCTGAGTTTTGAATGGAGGAGCTGCCTTAGAATC	3	+	chr1:202122475-202122594
GPR39	chr2_132416479_1	GATCTGATTTCAGGGACCGTGCCTATGTGCTGAGTCAAACCCCGCCGCTGGGCTGGGTCTGCAGCCGGGCCGCTGAGCACAATCCGCTGTGGTTAATGATTAATCGCTGACCACCCCGCC	1	+	chr2:132416479-132416598
GPR39	chr2_132418443_1	TTCGACCCAATCTTAAGACATGGGAGCTCTCAGCACTCCCCAGGGCTTGGGTTTCTGCCACTGTGGGTCTGTTCCTTACCAGACCAGAGCAACCTGGCAGGACGGCCTGTTTATCTGATC	1	+	chr2:132418443-132418562
GPR4	chr19_45601833_1	GATCAAGAAAAAGACAGAGACATCCAGAGACACAGAAGGAAAGACACGTCCAGAGGCAGAGGGACCACAGACACAGAGACATCAGGCGGGAGTTGGAGACAGACGCAAAGCCAGGGAGAG	1	+	chr19:45601833-45601952
GPR4	chr19_45603025_1	CCCACCTCGGCCTCCAAAAAGTGTTGGGATTACAGGCGTGAGCCACCGTGCCCCACCTTTTTTCTTTTTTTGAGACAGGTTTTCACTCTCTTGCCCAGTCTGGAGTTCAGTGGCACGATC	1	+	chr19:45603025-45603144
GPR42	chr19_35370274_1	GATCCTAAGTGAATTAACACAGAAACAGAAAATCAAATGCTGTATGTTCTCACTTTTAAGTGGGAGGTAAACAATGGGTACACGCAAACATTAAAGATGGAAACCATAGACAGTGGGGAC	5	+	chr19:35370274-35370393
GPR50	chrX_151177055_1	TGGTAGTATTCTGTCCCGGCCCTCTAAACGTGGAGGTTCTCAAGGCCGAGAGAGCACAGAGAATTAGCTTTGGGCATCCAAGTACAAAGCGTTCCCGTGGTGCGCGGCAGCCCGAGGATC	1	+	chrX:151177055-151177174
GPR50	chrX_151176209_1	GATCCTATGAAAGACTCTGTGCTCCGGCTCTGCAATCTACATCTCTTTGCCAGGTGTTTGCACTGGAGGAGAGAGGGAGAAGAACTTGCTAGAAACGAATGCACAGGGGCTGGTGGAGGG	1	+	chrX:151176209-151176328
GPR50-AS1	chrX_151179098_1	ACTTCTTTGGTCTCAGACTAAATTTTACAGGGCTTCCCTGCTTCCCCTCAGTTTTCACTCTTAGGTTACCTCGGAACGGTAAGTATTTGACTTGGCAAGGTTTTAGGTTACTGCTTGATC	2	+	chrX:151179098-151179217
GPR55	chr2_230960008_1	GATCATAGAGTAGACCCACCAGTACATGCCTGGGCTTAGGTGCTGGCAAGAAGCAATTTAGAAATATATTTGACTTATTCTACACCAAACCAACTGGAGGAAAGAATATAATTCAACTGA	4	+	chr2:230960008-230960127
GPR55	chr2_230961642_1	TTCATAAGAAAATTGTCTTAGTCCATTTTGTGCTGTTATAACAGAATACCACAGACCAGGTAATTTATAAAGAATAGAAATTTATTTCTCACAGTTCTGGCGCCTGGGAAGTTCAAGATC	6	+	chr2:230961642-230961761
GPR61	chr1_109540304_1	TGGGCAACTCTGCTGAGGAGAGGTGTTGTAGCTCCCTGGAAATCTTCCCTAGCTTAGGAGGGGCACGCTCTTGTCTGAAGGAAGGCCAGGCTCAGGTCTTTGGGATGGAAGCTCTGGATC	1	+	chr1:109540304-109540423
GPR61	chr1_109539169_1	GATCCTCCCGCCCCCTCCCTGCCAATCTCCATCAGCCCTCACAGCCCCAGTTCCAATAAACATACAATCTAAGCAAATAATAATAATGTGCTTTTGGGAGGCAAGGGCAGGGTTAAGACA	1	+	chr1:109539169-109539288
GPR63	chr6_96838268_1	GGCTGTAAAGATGCCAAACAACTCAGGAAGACCCCCCAGAAAAAGTATCATCTTGAGACAGTGGAAAATGCTGCTTTCAGTGACAAGTGATATTTTCAGCTATTATCAACATATGTGATC	4	+	chr6:96838268-96838387
GPR63	chr6_96836540_1	GATCTCTTTGAAAATTTGGGCAAGCCCTGGGGGAAATTTTCATAAAGATATGTTGTTGGATTTTTTTTTTAAGCACTCTGAGCCTCCACAACATATTTTATTATTAAAAAGAAGAATGTT	6	+	chr6:96836540-96836659
GPR65	chr14_88003967_1	GATCAACTTCAATATGGAAAGCCTTGCTTATATACAGGCTAATCTTTTCTATCTCTGGGTAGGGAGAAAAAAACAACAAAAAAAAAACACCAGCAACAACCCTTAATGTCCTTTAACAAA	6	+	chr14:88003967-88004086
GPR65	chr14_88005714_1	AGTAGAGTCTTAATAAGTAACTATTAAACTGATAGATGAAAGCAAGCATTTTCTATAACACTGTAGGAAAATATTGTACTTTTGGTCATCGTCATCAATGATTTGTACTATTTTTAGATC	6	+	chr14:88005714-88005833
GPR68	chr14_91253239_1	GATCTGGGGGATGTAAAGGCCCAAACGGACTCGGAATGGCCGGTGCGGCCGGGCTCTGGGAAATGAAGGGCTCGCGGTGTCTCGCACTTTTTGTGGGGGCGGGAGTAATTACCAGGTGGC	1	+	chr14:91253239-91253358
GPR68	chr14_91254182_1	ACGTCCGTGTGCCCAGCACGGGCAAATCAGTAGCCACGCAATAAATGAAGTGCGGTGTTGCAGCTCTGGGCCTCTCTGCACCTGCCCTGACCTCAGCCTGTCCAGCCCAGCCTGGGGATC	1	+	chr14:91254182-91254301
GPR78	chr4_8582695_1	GCCTCAGTTGAGTAGGCCTCTGAGGTTTCCCAGCAAGATATCTGGAGGGCGGCCACCACCAGAGGACCCTCCTCCACACCTGACGGGCTCAGGGCTGTGCTTCAGCTCCTGGGAAAGATC	1	+	chr4:8582695-8582814
GPR78	chr4_8579426_1	GATCCTTCACTGCCTGCTGGGATGTCCTCAGCATTTTGTGCATGTTGGCCAATTTAACCCTAACAGCAACCACCAGAGGCAGATGCTATTGCTGGCTATTAATATCCCCATGTGACAGAT	1	+	chr4:8579426-8579545
GPR82	chrX_41723722_1	GATCATGAAGTTCTATTTTAGCTCTATAATATTTGATTCTAGTAAGTTATAAGAAAACTTTGAGTTTTGTTTCTATTTTTGATAAAGATGGATTGCAAATAAGCCATCCACAAACAATTT	7	+	chrX:41723722-41723841
GPR82	chrX_41724523_1	ATATAGACTTAGAGACATTTTCTGGAGACCAGTTTTGCATCTGTAACATGTAATTTTTATTTGATTTCTTAATAGTACTTTCCAAATTCTGGAAAATAGTTATCTAGTAGTTTTATGATC	6	+	chrX:41724523-41724642
GPR83	chr11_94400888_1	GATCATTATGTCGGCAACTGCCAGGTTGACGATGAAGAGGCTGGTGGCCGAGTGCATTCGCTGGTTCTTGAAGATGACATGACAGACCAGGACGTTGCCAAAGAGTGAGAAGACAATGAT	1	+	chr11:94400888-94401007
GPR83	chr11_94401731_1	ACAGGGGCACTTGGGATGATGAGGGGGCATGCTGGCAAAGCCGGGTCAGTGACAAGGATATATTCCATTTGTTTCCACCTAAGCCTTAGCCTTGGCACAGTTTCAATATCGAAATGGATC	1	+	chr11:94401731-94401850
GPR84	chr12_54364017_1	GATCCCTAACTCTCTCCTTAGGTTCTCTTAGTCCTTTCCCATTCTCAAATATTTCCCCAAGTTTTTATCTAAATATCTCTTGCCTAAATATCTTAGTCTTATTCTGCTCCAAACCTCAGT	5	+	chr12:54364017-54364136
GPR84	chr12_54364901_1	GACATGGTTCAAGTCAGAGGGACCCATGTGACACCCTAGCACATTTGAGAAACCAAGTCAGATGAAGAAAAGTGGGGAATGAGGCATCCAGAATTCTGGTTTCATTCTCCTCAAGGGATC	1	+	chr12:54364901-54365020
GPR85	chr7_113088339_1	GGTCAGATGTTAGGTTGTACAGATTAGGGAAAAGCTATTTTAAAGTAAATTAAAAGAGTCACTGCACTGCCAGGCCATGAAGCAGTAATATACTCTGCCAAAAGTTATAGGGCCAAGATC	4	+	chr7:113088339-113088458
GPR85	chr7_113085888_1	GATCGCATCATGCAACATTACGAAACCTGAAATCCGCCACCCCTGGATTTATAATGGGGGGAGGGTGGAGGAGGGGGAGAGGGAGAGAGACATGCATTACATACGCGAAGATGGGGAGAG	1	+	chr7:113085888-113086007
GPR87	chr3_151317398_1	AAAGCATCCAACAATGACAAATTTATATAATCATATCACTTTTTTTTTTTTTTTTTTTTTTTTTTTTTTGTGAGACGGAGTCTCACACTGTTGCCCGGGCTGGTATGCAGTGGCATGATC	6	+	chr3:151317398-151317517
GPR87	chr3_151316101_1	GATCAGAATGAGGATTGCCCTGTTCTTTGTGGTACAATGAAAAGACTGAGATTATTTTATCAAAATGAGACAGTTGGGAAAGAGAAAAATCTTTGTCTCTCTCTTTAAAAAAAAACAATA	6	+	chr3:151316101-151316220
GPR88	chr1_100540032_1	GACGCGGCGGCCGCTGCCGTTGCCGCCACAGCCGTGCCCGCAGTGTCCCAGGCGCAACTGGGCACCCGCGCCGCGGGCCAGCACTGGTAACCTAGCCGGGGCCCGAGGGAAGCGGAGATC	6	+	chr1:100540032-100540151
GPR88	chr1_100537805_1	GATCAGTCCTGGGTACTGGGAATATATTTATCTCACAGAAAAATCTTGCCCACAAAATGCATCAGACTGAGATGAAATACTCTAGGGTATATTAAATTTTATTCTAATATTGAAGGGAGG	5	+	chr1:100537805-100537924
GPR89A	chr1_145606022_1	GATCGGGAGAATATTACCAGCAGTAGAGATGGGAGGACAAGCCATTTTAGTGTCAGAGTCCACCACCAGCAGTACAGACTTGCTTTGAAAGGAGAGTCAATTGGATACTAAATGCAGTGC	1	+	chr1:145606022-145606141
GPR89B	chr1_147926427_1	GATCGGGAGAATATTACCAGCGGTAGAGATGGGAGGACAAGCCATTTTAGTGTCAGAGTCCACCACCAGCAGAAGAGACTTGCTTTGAAAGGAGAGTCAATTGGATACTAAATGCTGTGC	1	+	chr1:147926427-147926546
GPRACR	chr9_130144937_1	TCTAGTCTTGCCCCGCTTCCAGCCTATTTGCCATGTGTTAGCCAGGGTGACTCTTCGAAAGTGCTTGCCCTCTGTGTTAAGTATAGAGATTACAGAAGTGAGCCAGGAGGGTACAAGATC	1	+	chr9:130144937-130145056
GPRACR	chr9_130143099_1	GATCCTCCCTGCCCCCACCCAGGCTCCTTAATTTTCGAAGCTGCCTTTGGGTGGCCTGCCCTTCACCAGGAATCTGTCAGGTCGGCAGATTGGTAGCCGTAGACTCCCTCAGGCTAAGTA	1	+	chr9:130143099-130143218
GPRASP1	chrX_102651588_1	CTCTGAAGGCAAGTAGGGGTGCGTGAGGTGGGGGGCCGTGGTGTGGGGGTGGTCCGCCAGGGTGGACCGGCTGGCAACCTGCCCCCCGGACCCTGACAGCCTGGCAACGAGGAGACGATC	4	+	chrX:102651588-102651707
GPRASP1	chrX_102650492_1	GATCCAAGCTGGTTTGATACCAGCCACATTTCCACACTGCCAAATATCATGGCAAGAGAAGACTTGACAGGGAACCGAAGAGAAGCCAGGACCATCCCTACCTGGCGGCATCAAAGAGAG	1	+	chrX:102650492-102650611
GPRASP2	chrX_102712125_1	GATCCTGTCCCCTGCCCGGGCCCCCAGCCGCCCGCTGGTCCCATATATTACAGCAGCGACAGAAATATGGTAGTGGTCGCCACGTTAGGGTCCGTGGGGGCCTCCTGAGGCAGCCTGGTG	1	+	chrX:102712125-102712244
GPRASP2	chrX_102712667_1	GTCGGAGCCAGGCGCTTGAGAGAGGTGCGCAGTGCCCGAGACCCCTGGCGATGGGGAGGCGGTGACCGGAGCGGGCCTGGCCAAGGGCTGAGGGGCTGGCTCGGGAGGCACCGCCAGATC	5	+	chrX:102712667-102712786
GPRC5A	chr12_12891875_1	AGGCTAAGATAGAGGCAGAGAGCAAAGAGATAATCAGGGTAATAGTTTCTGCTCGGACACATTCTACAAACTTTGAGTAGATGGAATCCGGCCAGGCAGGAGGTGAGCAGCTCTGGGATC	1	+	chr12:12891875-12891994
GPRC5A	chr12_12890860_1	GATCTCTCAGCCCCAGGGCAGCACTAATGGTGCCTGTCTAGACTCTGACAGGTGGAGCTGCTGAGCTAACTACGGACCTGGTGGGGGAAGTTTTCCTTGGCTTTCACGTGGCTTTGGCTG	1	+	chr12:12890860-12890979
GPRC5B	chr16_19885335_1	GATCCCGCCCGGTGCCTCTCGAAGTCACCAACGCCCCGGTATACACCTAGGCGCACACACACCGCTAGGCCTCCTCCAGGCAGGTTCCTCCTGGACACACTCTTCTCTCTCCTCACTGCC	1	+	chr16:19885335-19885454
GPRC5B	chr16_19871970_1	GATCTCAGGGATGGCGTGGAAGATGACGAAGACCCAGCCGCTGGCCGCCAGCGTGATGGCCAAGGTGGGGTCGTTCCAGGCATCCCCCTGCTGCAGCTTGACATTGCCGAAGAGGTACAT	1	+	chr16:19871970-19872089
GPRC5B	chr16_19886023_1	AACCATCCCAGCCACATAAGACCAAAAGGGATAGGACGGACCCCTGCTCCCCTCTCCCGGGGGCTGCAGGAAGGGGAGATGCAGAACACCTCCTTCTGGGAATAGTGGCAGCCCCTGATC	1	+	chr16:19886023-19886142
GPRC5B	chr16_19873125_1	TGTATTCTTTGAATTGGATACTCTGTGCCACATCTGACCTCTTGAAAAATAAGAGGAAGGCTGGGCGTGGTGGCTCATGCTTGTAATCCCAGCAGTTTGGGAGGCAGAGGCGGGCGGATC	1	+	chr16:19873125-19873244
GPRC5C	chr17_74432939_1	GTGTAGACCCCAGTACCGTCGACCCAAGTAGGGACGAGAGGGTTCAGAATCCCCCTGAGGGAAGTTTGGAAATTCAGACTATCAAAGCGCCTCCCCTTCTGGTAGCCTGGCCCCTAGATC	1	+	chr17:74432939-74433058
GPRC5C	chr17_74430970_1	GATCCCCCAGGCAATTCGGCGTCATGAGAACCGGCACCCCGAGACTCGGCGCCCTGCCCTCCCTCCGCGTCTCCAGGGCCCTGGCCAGGCCCAACAACCTCTCCCTCCTCTGTGCGCCTC	4	+	chr17:74430970-74431089
GPRC5C	chr17_74434384_1	CCACTGTGTTCAGGCACAGCACCAGCTGTGGCAGTGGATTCTAGAAGTCTTGTTCACCAGCTTCAAAGACCTTACAGCCCTGGAGGGGAGACACGGACATGATTTGAACGTTCAGGGATC	1	+	chr17:74434384-74434503
GPRC5D	chr12_12950945_1	AAACACACATAAAAAATTAGCCGGGCATGATGGCATGCGCTTATATTCCCAACTACTTGGGAGGCTGAGGCAGGAGAATTGCTTGAACCCAGGAGGCAGAGGTTGCAGTGAGCCAAGATC	1	+	chr12:12950945-12951064
GPRC5D	chr12_12949722_1	GATCCACACCACCCAGATGATGATGGAGAAGAGCACAGTGATAAAGATGAGCCTTCCATGCTGCTTCCAGTTCTCACACGGGCCACAGAAGGTGGCTTTGGAGACGAAGAATGTGAGGGC	1	+	chr12:12949722-12949841
GPRC5D-AS1	chr12_12978988_1	GATCTAGTGACAGAAACTTGGGAGTGCCCAGTGGGTAGGTACTGGCTATAATCATGGTAAGAAGTGACATGTGGTAGAGATGTTGTGCAAACAGCAGGCCAGAAGCTTGCTCCTTAGAAT	1	+	chr12:12978988-12979107
GPRC5D-AS1	chr12_12980603_1	CAAACAGAGGCTGTGGAGGGTTGAGAGGAGCTGGGGACATATGAGCAAAGGTCTGGAAGTGGATGTTGTGTCTGGGGTGGGAGGCATGTTGGGTGGTGGTGGGTGGGACGCTCTGAGATC	1	+	chr12:12980603-12980722
GPRC6A	chr6_116829560_1	CTTCCACTTTCCCTGTGTTAGAAATATGTAGCTTTTGTGAAGATGGGTAAAACTAAAAACAAGATGAAACTTGTCCGATACAGTATTTTGCTTTGAACAAGAAAGGTCTGTTCATAGATC	5	+	chr6:116829560-116829679
GPRC6A	chr6_116828452_1	GATCTGTGTTTAAAACAAAATACATGTGTGTGATAGAAATACATGTGGGTTATGTATGCTTGTAGTGAAAAATAGGCCACAATGTCTTTTCAAGTGACTTCAGGCATTGTTTTTTAAAGG	6	+	chr6:116828452-116828571
GPRIN1	chr5_176610420_1	TAGACCAGCCCCTCGAAAGCCCTCGCCTGGCTTGACCAAGGAGGGAACTGGGGCTCAGAGGGGGCAGTCGCCGGCCTGAGGACTCGAGGCGCCTGGATGGGGACCCAGGTCGGCGCGATC	3	+	chr5:176610420-176610539
GPRIN1	chr5_176609498_1	GATCGCGCCCCGGAGTGTGTGCCACACTGGTTGTGTGACGGCGAGTGTGCTCAGTAGTGCGAGTGGAGCCAGTGGAGCGTTGAGCTCGCTCCGGGGAAGATGAATCAACGCGGGAGGACG	1	+	chr5:176609498-176609617
GPRIN3	chr4_89308232_1	GGACCCAGAGCGATTTAGCAGGCATTCTGGCCCTTGCTCCCTCCCACAGGTCACCAGACTCCATGGCTGAGTCTAGACTCTAGCAGAAGGTTTCCAATAAAGCCACGTGCAGTGGAGATC	1	+	chr4:89308232-89308351
GPRIN3	chr4_89307500_1	GATCCCTGTGCAAAATGTGGGACCGAATCCCTTCCGCATCCCTACAGAGCACACCACCAGGCTCCGGTCCCCCGCGCTGGCCGCCAGGCGGAGGTGCGCAGGGGGCGTCTCCTACCTGCT	2	+	chr4:89307500-89307619
GPS2	chr17_7314283_1	GATCCCACCTCTGTTCCTTTCGCCTCCGTTTTTCTTCCTCATGTAAAACTTTCTTGAGCTGCAGGAAAAGCTGGTGCTTCTCTTCCTGTAGAGCCAAAAGCTTCTCCTCCAACTTCAGAA	1	+	chr17:7314283-7314402
GPS2	chr17_7316584_1	CGCCCCATTCTTTCTCTGTTTCCATAGTCCTTACTTATTACCTTTAAAAATACTAAATACTGGCGGGGCGCGGTGGCTCACGCCTGTCCCAGCCCTTTGGGAGGCCGAGGTGGGCGGATC	1	+	chr17:7316584-7316703
GPSM1	chr9_136355726_1	TTCTTTGACCTGTTGACCAAGTTCCAGAGCAGCCGCATGGACGACCAGCGTTGTCCCCTGGACGATGGCCAGGCCGGGGCTGCCGAGGCCACGGCCGCCCCCACCCTGGAGGACAGGATC	2	+	chr9:136355726-136355845
GPSM1	chr9_136353149_1	GATCCGCGTGAGTCTGGGGTCCCTGGGGTCCTAACAGGTGGAGGCTGAGGGAGCACACGGGCCTCTGTGAAGCCGGGTGGGGTGGTCTTGGGCCGGGTGCATTCCCCTCCTCCGCAGGAG	2	+	chr9:136353149-136353268
GPSM1	chr9_136328062_1	TTCCCTCCCAAGCCTGGCCCTGCCATGCCCGGGGCACTCAGGGGCATCATGGCCAAAGAGACCTGGCTGCTCTGGATGGGGCTCTGCCCCTCACCAGCCCTCCACGAGCCCAGTGGGATC	2	+	chr9:136328062-136328181
GPSM1	chr9_136325073_1	GATCTGGTAAGGTGGATGGTGGGAGGCTCGAGGGTGTCCAGAGCCTGATGGGAGGGGGTGGCAGTGGAGGGTCATCCCTCCAGGGTCTCCCTTCTGGATGTGGACACCACATGTCAGGCC	1	+	chr9:136325073-136325192
GPSM2	chr1_108878114_1	CTGATAATAGCCGGTGTGATTGCTTCTGATAAATACCACTTTTGATTGGGTTCTCACTATTCAGGAGCAGCTTTAGTTGATTGTTTAGAAGTGAATAAACAACATTAAAAAGGGTAGATC	5	+	chr1:108878114-108878233
GPSM2	chr1_108876641_1	GATCCGCCCGCCTCGGCCTCCCAAAGTGCTGGGATTATAGCCGTCCGTCACAGCGCCCGGCCAACTCTAGACAATATTTATTGCTCTACTTTTTAGTGTCTGAAGAAGAAAGAAGAGGAC	1	+	chr1:108876641-108876760
GPSM3	chr6_32192906_1	CTGTCAACACAGGAACTAGCTACACAGGAAGTGGTTTCACTCCTCAGAATCCCCCTCCCCCCAGCCAGGTCCCTTCCCTCCCTAAGATAGACCCTGGTGTAGGATTTGGCCCTCCCGATC	1	+	chr6:32192906-32193025
GPSM3	chr6_32192189_1	GATCGCCAAGGCCGAGTGGTGGAGTTTGGAGGGGGCCAGCCTTCCTCATCCTGAGGGGGGCCCTGATGCCAAAATATGTCCATTCTAGTCAAGCAGTGGTGGTTGAAGCGGGAGGAGTGG	1	+	chr6:32192189-32192308
GPSM3	chr6_32195890_1	ATGCGGGGGCACGCTTACTGACACCGTCCGTGCGCGCGGGAAGGGCCCAGCCTCGCGGCCCGGCGTGGCTTTGTGACGGGCCTCTGGTGGCCCAGCCCCTTCCAGCAGCGTCAGCAGATC	5	+	chr6:32195890-32196009
GPSM3	chr6_32195080_1	GATCATAGGGGCACCCTTTGGAAACCATATATAGGAAAGAACATCTTACATCCCATATGCCTGCAATTCTTGGTTCCAACTTAGGGGTATTTCCACTCCACTCTGCCCTCCTGTGGCCTG	1	+	chr6:32195080-32195199
GPT	chr8_144504679_1	ACCTTCCTGCGCCAGGTGAGGCTCCTGCACTGCCCGGAGCACCCCCCCACCCCCAGCCCATGTGCCCTGGCCTCAGCACTCCGTCTTCCCAGGTCTTGGCCCTCTGTGTTAACCCTGATC	2	+	chr8:144504679-144504798
GPT2	chr16_46884821_1	AAGGTGCGGCCCGAGCGCAGCCGGCGCGAGCGCATCCTCACGCTGGAGTCCATGAACCCGCAGGTGAAGGCGGTGGAGTACGCCGTGCGGGGACCCATCGTGCTCAAGGCCGGCGAGATC	4	+	chr16:46884821-46884940
GPT2	chr16_46883836_1	GATCCCCGTTTTGCTGAGAAGGAAGCTGGCGTTCGGTAGTCAGGGCGGCGTGGCCAAGTCCCAGACTCCTCACCCGCCTTCCTGCCAGCTCTGGTGGGCAGCCGCAGGCACCGTGTGGCC	2	+	chr16:46883836-46883955
GPX1	chr3_49357280_1	GATCAGGTGTTCCTCCCTCGTAGGTTTAGAGGAAACACCCTCATAGATGAAAACCCCCCCGAGACAGCAGCACTGCAACTGCCAAGCAGCCGGGGTAGGAGGGGCGCCCTAGGCACAGCT	1	+	chr3:49357280-49357399
GPX1	chr3_49358632_1	GTGGGGTTTGGCATAGGAGGCTGGTGGGCGACGGCAGCAGCTGCAGGAGCTGCCCGTGCACAAACAGCCCTCCTCTCCTGTGCCATGTTACCGGCAGTGCAGGGGACAGCCAGAGGGATC	1	+	chr3:49358632-49358751
GPX2	chr14_64941780_1	GATCTATAACAGCTTGACCCATTAATCAGAAATAGGTGCATGTAATGCCCAGAGGCACGTGCCTTTTGAAAACCTTTCTCTTTCCTGCTTATTTTCTTTCCACTTGGCTAATTTAAACCA	4	+	chr14:64941780-64941899
GPX2	chr14_64943075_1	TGCAGGATTGACTCCTACTTGCCCCATCAAGTTGTTCTCATTTGACACAGACGTTTATTGAATGCCTGCTGAGTGTCAATCTCTGAATTGTACAGTGAGAGGGCAGGGTCTGCGGAGATC	1	+	chr14:64943075-64943194
GPX3	chr5_151020021_1	GATCCTTATGATGGGGAGGAAAGGCACCCCACCTTCTCTGTCCCTACAGTCCTAATGCCCTACCCAGAATGGGGTTTTCAAAATCCCAGGACACCCACTCTTTGTTTCTTAAGCACTAAA	1	+	chr5:151020021-151020140
GPX3	chr5_151021187_1	GGCAGCTGGGTGGTCCTGGTCCTGAAGAACTGCTGTGGGGGGCTCTTCTACCCCAAGAATGATACAGGCAGGTAGAAATGGCCACTTGGATTCAGGGCATTGGTAGAAGAGGCAGAGATC	1	+	chr5:151021187-151021306
GPX4	chr19_1103570_1	GATCGTGCCACTGCACGTTAGCCTGGGCAACACAGCAAGACCCCGTGTCTTAAAAAAAAAAAGGTAAATAAGAGTTGGGGACACTTTTCTGCGAGTTGGAGAAACCAAACCCCCTCGACG	1	+	chr19:1103570-1103689
GPX4	chr19_1104466_1	GGGGTCCGGGACGGCTGGGGCGGAGCTGGACCGTTGAGGGCCACGGCGGGGCGTCTCCGGGCCGAGCGGGGCTGCTGCGCCCGAGCGGTTGGGGGCGCGGAGGGCTGGAAATCCCGGATC	7	+	chr19:1104466-1104585
GPX5	chr6_28525566_1	GATCCTAGATGGCCGGCCCATTCTTTGATTTATTTTTAAGCTCAAATAATATTAGAAATAACATTTGAAATGTCTAGACCAACCCTTTTGCAGTGACTTTACTGGGAGGTTGCATCAGCA	5	+	chr6:28525566-28525685
GPX5	chr6_28527231_1	TGATTGTCATTGCAGTAGCAAAAGAAAAAAAAAAGGCAAATTCTTGCAAATGTTTAACTTGAAACTAGGTAACATGGAGATAGAAACAGATACTTTTACACAATATTCTCTTTATAGATC	6	+	chr6:28527231-28527350
GPX6	chr6_28516463_1	TGAGAAAACTGAAGCTCAGAGAGAGAGATAACATATAAAAAGTCACAAGGTGGGTAACAGTGAAATGAAGGCAACTTCTGCGTCCTACTCCAGAGCTCTTGCTCTGGTTCCATTTGGATC	2	+	chr6:28516463-28516582
GPX6	chr6_28515306_1	GATCCACAGCGCTACTCCAAGTTATGGACCAGCATGAAGGGGACAGGCTCTAGGCTATCAAGGGGCCACCAGGGGGAAGTGGCAAAGGGGAATGTGCTGAGGCAGCCCCCCAACCCCACT	1	+	chr6:28515306-28515425
GPX7	chr1_52601785_1	GATCCCAAGGGTGCTCCCTCATAAACATCCTGCACTCCAATCTCCATCTCAGAATCTGCTTCCAGGAACCTAACCTGCAACAGGCCCACGGTCCTCTCTTCTTCTCCCAGCCATCACTTT	1	+	chr1:52601785-52601904
GPX7	chr1_52602885_1	ATTCACGGGTGAAAAAAGTAACCGTAGCATCGTGCGGCCTTTCCCTCTCCCGTCCTCATTTTCTGCATCTGGAACGGGGAGTGGCTGATTCGGAGTCCAGTGAAGAACACTGTGGAGATC	1	+	chr1:52602885-52603004
GPX8	chr5_55160620_1	AATTGACATGTAAAGTTGTTTGGAAAATACTTATAGTTAGTAATGTGAACATGATGACATTTATTAATAAAAGTATTGGTTCTATAATCTAATAACTTTAAAAAGAACTTATCAAGGATC	7	+	chr5:55160620-55160739
GPX8	chr5_55159255_1	GATCCTCCCATCTAGGCCTCCCAAAGTGCTGGGATTACAGGCGTGAGCCACCATGCCCGGCCTCAGTTTTTTCCATCTACAGGTTGTAGTGCATCGGTGAATGATGAAATCATTTTGATA	1	+	chr5:55159255-55159374
GRAMD1A	chr19_34999548_1	GATCGAATCCAACTCTGCCGCCTACCTACCAGGTGACCCCAACAAGTCACTTCCCATCTTAGAGGCCGGGCTTCTCCTTCCGTAAAAGGACTGATTTTGCCCGTTCCTGCGCTGTCCCCG	1	+	chr19:34999548-34999667
GRAMD1A	chr19_35000510_1	CAGGGACCGGGCGCGCGGGGGAGGCCACCGGAGGGAGGGGGCGCCGCGGGCTTGGGGAGGGGGCGGAGCGGCCGCTGCAGAGGTCGGGGGCCTCTGCACATGGCTCTGGCCGGGGCGATC	8	+	chr19:35000510-35000629
GRAMD1B	chr11_123560827_1	CTGGTTGTGTGCTTTTCTCATCTGACGCAGGCTGCTCAGAGCTGCCAAGAACACAAACCTTTCAAGGCAGAGTAAATCCGGAGTCCATGTTGTTTGCTTCTGTTTTCTGTTCTGGGGATC	1	+	chr11:123560827-123560946
GRAMD1B	chr11_123429360_1	GATCTCTTAGGGCCTGGGTCTAGAGAGTGAGTGTGGTTCAGCACATCTTGGGATGCTACCAGGACTGAACCAGACTTCCTAGGTTCCATGACATGGGGACATACTGGATTCTGTGACTCA	1	+	chr11:123429360-123429479
GRAMD1B	chr11_123430919_1	TTCAAGATGCGCCGCATGAAGAACGTACAGGAGCAGAGCCTGGAGGCCGGGCTGGCCCGGGACCTGCCCGCCGTCTTGGCCCCCGGCAAGGAGTTCCTGCAGCTGCCGTCCATCGAGATC	2	+	chr11:123430919-123431038
GRAMD1B	chr11_123525136_1	GATCCCTTGCCCCAGGTGACAATGTGCTGCCCTGCCACCAGAAGTTGCTGCCTCACCCTGCGTCCCAGAAGTCATGGCAATTTCCCCAGCAGGAGGAGAGAGCTGTGCATTCTGTGTGCA	1	+	chr11:123525136-123525255
GRAMD1B	chr11_123526877_1	AACCTTTACCTCTCTCTGTTTTTTGACCCAATAAGGAGATTGCACGGGCAGGTGAATTGGCTTTTCATCTGGTGGAGAAACTGCAGATTTTGCTTGGAAAACTTTGCCATACCAGTGATC	2	+	chr11:123526877-123526996
GRAMD1B	chr11_123559426_1	GATCCACTAAACAGGTCAGTATTTAGGTGATTGTGGTGGGAATGAAATGATTGAATGTAGGCAAAATGCTTTGTAAGTCATGAATGACTTTCAAAATATTATTAATATCGTTGCTGAATA	6	+	chr11:123559426-123559545
GRAMD1B	chr11_123608032_1	ATTCTGATTTGAATTCTTATTTTGCTATATGATGAAGCTGTAATCCTAAGTTTAAAAAGGGGAGTAGGTATTGACATCATGGTAGAAATAGGCTGTCTTATGGAACTGTAGTTAGGGATC	6	+	chr11:123608032-123608151
GRAMD1B	chr11_123607480_1	GATCTGTGGACACCTCTCCCAGGGGCCACCTGCAGTGGTTTTCTAACTTTTGGTTGGTTTACCCACCCCCATCTAGAGTCCAGGGTTGGCACAAGTGACTGCATGGGTTAGATACTGCCT	1	+	chr11:123607480-123607599
GRAMD1C	chr3_113836882_1	GATCCTCCCACCTCAGCCTCCCAAAGTGCTGGGATTACAGGCTTGAGCCACCACGCCCAGCTGCCAAAAATTATTAATTATCCATAAATGAATATCCATAAATGTATACATAAATCATTA	3	+	chr3:113836882-113837001
GRAMD1C	chr3_113839631_1	TGAAAAACATTACTATGAAATAGTCAAGCTGGATATTCATGAACCCAATCAGTCACTGATTCAGTTATGTCCCTGGCACTGGGTGTTCGGGATTAGATGGTGATTAACACAGACATGATC	4	+	chr3:113839631-113839750
GRAMD1C	chr3_113889876_1	GATCTGCCTGCCTCGGCCTCCCAAAGTACTGGGATTACTGGTGTGAGCCTCCACCCAGACAAGAAAGTTTCTTTCTTTGAAGCTGGCAGGTGGGAACTTAGCCTCCTCTCCTCCCTACTC	1	+	chr3:113889876-113889995
GRAMD1C	chr3_113890868_1	GAAAGCTCTCTGAAGTGAGAAGAAGAAAGGGAATTCCAGAATACTGGAGGCCACCCACCATAGCCAAGAAACACTGCATTTACTGGCTGGAAGTAAAATTTACCCTTCTTTGAAAAGATC	3	+	chr3:113890868-113890987
GRAMD1C	chr3_113896937_1	GATCACTGCCAGGGAATTATTCTAAATACACCAAAGTCAGAAATATTTTCAAAGAAAAGAATTATTGAGTAATCAAAATGTTGCCTTAAACCTTTCAGTGATGAGAGATGTGCCGGGTGC	5	+	chr3:113896937-113897056
GRAMD1C	chr3_113899212_1	TATTTATTCTGTATTTTTAGTTGGTTTCCGTCTCTTCAACTTTTCCCATTTCTCCATTTCCCCATATTCTTCCTTTATCTCAGCTGAAAACACTTCTCCAATGTGAAGCTTTATCTGATC	5	+	chr3:113899212-113899331
GRAMD2A	chr15_72196467_1	GATCCCACCACGGCACTCCAGCCTGGGTGACAGAGTGAAACTGTCTCAGAAAAAAAAAAAAGAAAAAAGAAGGAGGGGCATACTGACTCCTCACTGAAGAATGGGATAGACACCCTCTAT	1	+	chr15:72196467-72196586
GRAMD2B	chr5_126422437_1	GATCCACCCGCCTCGGCCTCCCAAACTGCTGGGATTACAGGCGTAAGCCACCGTGCCTGGCCCCTGCACAGACCTTTTTTAAAGCTCATCATCTATCCTTAGTGTTAGTATATTTTATGT	1	+	chr5:126422437-126422556
GRAMD2B	chr5_126423991_1	CCAACACAGCCCTTCGTTTAGAATGACCATTTTCACAAATTCATTTTAGTTCAGCAAATAATTGAGTATCTACTTGTTCAATAACGATGGGCAATACAAGGATAAATGTTATTTTGGATC	6	+	chr5:126423991-126424110
GRAMD2B	chr5_126463138_1	TTCTGCCAAGAGCAAGAAGCACCTTATCTCTGCCAGGAGCACCTTTTGCAGAGTGGCTCTCTGTACACAAAGATGCTGTATAGGACAGCTCCAGCTCTCCCTCTAAGTCTTCATCTGATC	1	+	chr5:126463138-126463257
GRAMD2B	chr5_126359823_1	GATCATGCCATTCAATAGTGAATATCAAAGTTGTGTTAGGTTTGTTTAATTTATGTAATGAATAGGCATGAACTTGTAGGACAACTGAGGACCATTTGGGGTGAATTATGGTAGAGCCTT	5	+	chr5:126359823-126359942
GRAMD2B	chr5_126464640_1	GATCATGACTGTAAGTCAACACTATCCTAGACCCCGTGGTTAAGACAAAGATGAGTAAGATTCCCACTCTGCCCTGGAGCTCTCACACTGAAGAGTTAATTATGAGGATAAATGGATGAG	2	+	chr5:126464640-126464759
GRAMD2B	chr5_126467434_1	TACATACCCTGTCCACAGGGGCCAGTGTCATGCAGATGAACCCCCTTATTGCTTGTGCCTTTTGAAATTATCAAGGGTAGAGCCACCCTACTCGTCATATTTGCTTGCAGTCCATGGATC	1	+	chr5:126467434-126467553
GRAMD2B	chr5_126361233_1	TGTCTTCAGAAAGACATGTGAAGGGTACACATAAACACTGTGAAGAAAAACACTGTCTGTGAGGCATGATGGGAACTGAAAACATAACATAAAATATAAATGGGTGGGAAGATTAGGATC	5	+	chr5:126361233-126361352
GRAMD2B	chr5_126460928_1	GATCAGAGACTTTTTAAAAAATAATTGTAGATGTAAAACTACCTCTACTTCTACTACCATAAGGAAGCTTAGTGATTTTTTTTATGCCTTTAGCTTAGATTAACATGTGGGTAGACTCAA	6	+	chr5:126460928-126461047
GRAMD4	chr22_46620023_1	GATCCAGGGACCCAGAACTCGGAGAGGAACTTTAGCAGGGGAGATGGTGTGAAGGAGACACGGCTCAGGGCAAGCGCCAGAGACCAGGAACCACTTTTTTTTTTTTAAATCTTGGGCTGG	1	+	chr22:46620023-46620142
GRAMD4	chr22_46620580_1	GCAGGGGGCAGGGGGACATGGTAGGGCCCATCTGAGTGGAAGCCCCAGCCTTGGGAAAAGCTGCTACTCTCTGGGGCAGTGGTCCCAGCTACCACGTGCTCTTCTGGAGCCATCTTGATC	1	+	chr22:46620580-46620699
GRAMD4	chr22_46674193_1	GATCCTGGGGACAGGTCAGCTTTCCCAAAGGGAGGGCCTGTTAAACTAAACCGGGCAGCTCGAGGTGTGTGATGAGCGGCTGCAGAGGCAGCTGCGGAGAACGGAGCTTCGTCCTCTGCT	1	+	chr22:46674193-46674312
GRAP2	chr22_39947854_1	GGGTTTTTGTTTTGTTTTGTTTGTTTGCAAAAGAGCATAAGCCCTTCAAAAGGGCATTTGGGAGTGTGTGGAGCCAGACCCCCTCTGCCTGACCTCAGAGCACCCTCAGATAGCCTGATC	1	+	chr22:39947854-39947973
GRAP2	chr22_39901508_1	GGATTTGACTTCTATCAAATGAACTGGGAGAACACTTGTTCCTTACCCAGTCCATAACACAAAAATCTCCACAAACTGGCTTCAGAAGCATCTCAGGGAAAGATTTTCGACCTTGGGATC	3	+	chr22:39901508-39901627
GRAP2	chr22_39900330_1	GATCCAGTCCCCAAACTCTGAATGGTGCCACTTAGCAAGTAGCAATGTCTCTAATTTTCTGTAAAAGATGCAACGTTGGCAATCCATTTTCTAGCAAGAGCAAAGAGAAAGGAAGAGGCC	2	+	chr22:39900330-39900449
GRAP2	chr22_39946210_1	GATCACCATTTTATAGATGAGGAAATGGAGACTCCAAGGGTTTAATTACTTGCCCAAGAGTCTACAGCTATCTACCAACAAAACTGGGATTGGAGCCAGCTGTCTTACCATTACATCCCC	2	+	chr22:39946210-39946329
GRB10	chr7_50782346_1	GATCCGCCCGCCGCCCCGGCTCGCGCCCACCGCCCACCGCCCACCGCCCAGCGCCCGCGGCGGAGCCCACCTGAGTACCTGGAGAGCGGGCGGCAGCACTGGCCGCACGGGGTCGCTGCG	9	+	chr7:50782346-50782465
GRB10	chr7_50727491_1	TAAAGAATAGAGTTTTCAACTGATTCTGTTAGTTACAGAAAGTGTAAACTATTTACTAATATGTAATTAACTACCTAGGATTTAAATAAATAAAGCCAGTTAACAGCAATTTGCCAGATC	6	+	chr7:50727491-50727610
GRB10	chr7_50783102_1	TACCCGCTACGCCGCATTCGCAGACAGGCGGGGGACATCGCGGCCGCGGCAAGCTAGAGATGCCGCCTGCTCGAGCAACCTTCCACCTGCAGGGCCGGCCAGTTCTACTCTTCCAGGATC	1	+	chr7:50783102-50783221
GRB10	chr7_50733160_1	AATATTAGAACACAGACTTGTACAGAGAGAAGACCATGTCAGGACACCTTGAGAAAATGAACATCTGCAAGCCAAGGAGAGAGGCCTCAGGAGAAACCAAATCGGCCGATACCTTTGATC	1	+	chr7:50733160-50733279
GRB10	chr7_50792311_1	GATCCAGGACCCTGTAAAAATCACCTGTGGCTCTCTTACATTACCCAACGTTTCGGTGAAAGCAAACCATAAAAAGTTCGCGTTTCTTCCAATCCCAAGAAAAGACGCACACAATAAAAA	3	+	chr7:50792311-50792430
GRB10	chr7_50793763_1	CCACGACCGCCGCGGCTCAGGAGGCTTCGCCAGTGAAAGGACAAATTGGACCTGTCCCGAAAGACAATTTATAAGCGAACTGTTTGAAACGCACAAAGTATTAACTGCGCAGTCCAGATC	1	+	chr7:50793763-50793882
GRB10	chr7_50729951_1	GATCACAGCCCTTGACTCAGCTTCTAAAGGATGACCAGGCGCCGGGTAATTTAGACATATTTCCTCTAATCCCTGCTACAACCCAGATACCACTAACCCTTTTCTACCAAAACTTCGGTA	1	+	chr7:50729951-50730070
GRB10	chr7_50726756_1	GATCAAAGAAATTCAATAAGTCCAAAATTGCAGGATACAAATTCTATGTTTTATTATAATAATTCTGAGGAGGAGATTTTGGCATTTGGACAAAAACTTGTTCTCCTCAGTCTCACCAAC	6	+	chr7:50726756-50726875
GRB14	chr2_164620963_1	GATCCGGTAGGAGCCAGCTCAAAGGGGATTGTCTTCAGAGACTTTTACAAACTTGGCCCAGCTCTGGGCACATGGCTCACCCCCTAGGACCGCCTCCTCACCCCCTCGCCGGCTGCCCAG	1	+	chr2:164620963-164621082
GRB14	chr2_164621764_1	GGGGACCCAGCCGAGCGGGCGCTCCCGCTGGGCTTGCCGGGAGGACCGCAGGCGGGATAGGGGTCCGCGCAGCCCTGACCCTCATACCCTTGCATTCTTTCTGCTCTGCCATCTGAGATC	2	+	chr2:164621764-164621883
GRB2	chr17_75393518_1	GATCTCAGCATTGTGCTCGGCATCAGCACTTACCTTGAGGATGTCCCCCCTTTTGAAGCTCAGCTCGTCGTCTGCAGTAGCTTTGAAGTCATATTTGGCGATGGCTTCCATTCTGAGCGC	1	+	chr17:75393518-75393637
GRB2	chr17_75403715_1	GATCGCACCACTGCACTCCAGCCTGGGCGACAGAGCGAGACTCCGTCTCAAAAAAATAAAATAAATAAATAAATGCTTGTGTTTAGTAGAAGAAAGCTGATTATAAGAATTAACTCTGGC	4	+	chr17:75403715-75403834
GRB2	chr17_75405900_1	CCAGAGCGGGTAAATGACAGCTTAGCCCTGAAGGACTCTTCCCCCGTCTAATCACTTTATTTTCCTCTTCTACCAAACCTAGGCAGTTGGATGGGTAGGGGCTTGGGGGAGGAAGAGATC	1	+	chr17:75405900-75406019
GRB7	chr17_39737589_1	GATCCAGAGCTGCAGACAGGCCCCCAGGCTTGGCCAATGAACAGACCAGGTTCGGGGAGGGTGTTGGAAAAGAGTGGATGGGGTGGTTCCCCTTACCTTGCAGCCCCCAGGCCCTCCCCC	1	+	chr17:39737589-39737708
GRB7	chr17_39738716_1	GCTCGCCCAGTTTACCCCAGTTTGGGTTTCCCCAAGTCTCTAAGACAGACGTCTCTGCGGGCTGCGGGGAGATGTGGGGAGGGCCCCCTCCACTTTGGAGGGCAGTGAAGGAGAGGGATC	1	+	chr17:39738716-39738835
GRB7	chr17_39740455_1	CGGGATGCTGGCTTCTCTCCAAATGGGCCTCTGAATCCAGGCCGGGCATTGCCTCTCTCCTTCCCAGGCGAGGGACTCCCTGGCGAGGAGGTGGTTTGGGACTGGGGGTGAGAGCAGATC	1	+	chr17:39740455-39740574
GRB7	chr17_39742685_1	GGCTGCTCCCCCGCGATGCCAGCCGCCCCCATGTGAGTTGTCCCTCAGAAGGGAAGGGAGGGATGCACGGGTTCTGGGTCTGTGGGAGATACACAGCCGCTTCCATGGAGGCAGGGGATC	1	+	chr17:39742685-39742804
GREB1	chr2_11543626_1	TGCAAAGCCCAAGTTTGAGAATTTTTTTGACATTGGTGAAGTTCAATGATAATGAGTTTATTATCTCATAACTTGAAGAGACCTGTAAGACCTTCTCTATGAGTCCTGCTGGTTTTGATC	5	+	chr2:11543626-11543745
GREB1	chr2_11539156_1	GATCCTCCCACCTGAACCTTCTAAGTAGCTGGGACTTCAGGTGTGCACCACCACAGCCAGTTAATTTTTATTTTTTGTAGAGATGTGGTCTCATTATGTTGCCCAGGCTGGTTTCCCACT	1	+	chr2:11539156-11539275
GREB1	chr2_11541238_1	GAATGGAGGCAGTGAGGCAGAAAGGGAAGGGAAAGGGAGGCCGGGCAGGAAGCCAGGGTTGGGGTTTTGCTCTTATAGACTTGACTCCAGACCATGGCCCTTCCTTCTCTGCCATGGATC	1	+	chr2:11541238-11541357
GREB1	chr2_11611520_1	GATCTCAAACTCCTGAGTTCAAGCAACCCTCCTGCCTCAGCCTCCCAAAGTGCTGGGTTCCAGGTGTGAGCTGCCCTGCTTATTTTCTGCAGCACTTAGGTTGGTGTCTTTCCTCTTTCA	1	+	chr2:11611520-11611639
GREB1	chr2_11612453_1	AGGGAGGCGTCTGTGGCTTTATTTCTTTTTCGTTATCTGCAGATGTGGCAGAAAATTGAGGATGTGGAGTGGAGACCCCAGACTTACTTGGAGCTGGAGGGTCTGCCTTGCATCCTGATC	1	+	chr2:11612453-11612572
GREM1	chr15_32717574_1	GATCTCGCTCTTCCCAGCGCAGTCTCCGCTACTGAGCGCGGGACCAACGCAGGCGATGCCGGGCGGCCGACAGGGAAAGCCCAGACCTGGGGCAGAGAAGGAATGAGGGGCCGCCAGCCG	3	+	chr15:32717574-32717693
GREM2	chr1_240612379_1	ACATTTTTTTTAGCAGACTTCCAATTCTAACCTTCTTGTTTATGTAGAGAAATTCTCCCTCCATCCCCTAAACCAGAAAAAAACAAAAAACAAAAAAAAAACACTCATTCCCTTCAGATC	6	+	chr1:240612379-240612498
GREM2	chr1_240611637_1	GATCACGGTCAAGTTTGAAGGTCCTTATGTTACACCCACGCATAATTCAATAGGTGAATAAACCTTGTGGCCCCCAGACACACGCCAACAGCTTGAATTACCCGGGGTGAAACCGGCGAG	1	+	chr1:240611637-240611756
GRHL1	chr2_9952648_1	GGAGTTTTCTGTATTTTCTTTGCAGCTTTTCTGAAAATATAAAATTGTCCTAAAAATTTTAAAAACTTACTAAAGAAAAAACAGGGAAATCGCACCAGGCCAGTCAGTATATTTCAGATC	6	+	chr2:9952648-9952767
GRHL1	chr2_9949883_1	GATCCAGCATGGGTCCCATCCTCTTTCCTTCCTGCCTTCTCATGGCTTTAAATGGCCTCTAGACGTGGGCGGCGCCCAGATGTGAGCTTCAGCCCAGACTTCTCCCTTGCACTCCAGCCT	1	+	chr2:9949883-9950002
GRHL2	chr8_101493041_1	TCCCTTAGGAATGGTCTCAGCTCCCGCTCCTGGATGAATACTTGGATATTGCCAGAGGTTTTGGTAGATGGGCGCGGGAGGCCTGCTCTTCCCTCTCTGTTTTAGCTGCTCCCACCGATC	1	+	chr8:101493041-101493160
GRHL2	chr8_101492211_1	GATCTACTCGAAGAACTGACCCTCAGCTCTCACAGGCTGCCGCCGAGCTGCAAGCATGCCGCCGCTCCACTCGGGTAAACTTCGGAGTGAGTTACCTGCACTCGGAGAAGGGCCTTACCT	1	+	chr8:101492211-101492330
GRHL3	chr1_24323399_1	TTGTAAAACTGTTGGCCTAGAAGACCAGGCAGAGGACTGGGAAGCAGGAGGTTCCCAAATCCACTACTGACCTGCAGTGTAGTTGCTGAGTCAGCAGGCTGAGAGCTTAGTTCCAAGATC	1	+	chr1:24323399-24323518
GRHL3	chr1_24319586_1	GATACCTGCCGCTCTCAGAGCGTGGAGGCTGGATGGGGTTTCCTGGAGGGGGAAGAGCGGGGAGGCCGGCACCGGGATTCACAGAGCAATTTGTAAGGGTAAATGAATGGGCTGACGATC	1	+	chr1:24319586-24319705
GRHL3	chr1_24319013_1	GATCTACCTGGGAAAAGTTGCTCTCTCCTTTGAGAATTCCCCAGTGGTACAGAAGGAGGGGGCAAAGAAATTTGGGGGTGGGGATGTTTCTGGGTATCTGGGACAATGACTAGAAACAGG	1	+	chr1:24319013-24319132
GRHL3	chr1_24322346_1	GATCTCCAGGAGCGCCGGCTCCAGACTGCCTGGAGCGCTGAAAGAGTTAATCAGGAACGCCTCCCCGCTGTGGTTTTGTGGTCGAAACCATGATTGCCAGGAGCAAATTTTTGTCGTGCA	1	+	chr1:24322346-24322465
GRHPR	chr9_37421941_1	GATCAGATGCATTCAGGATGGTACGGTTAATTTTTCAATGGAGAATTAGTTGTACTCTTATGGCTTCTGGCTTTCGCACACATAGCGTATCACTTATTTATTGCTGCATAAAGAATTACT	5	+	chr9:37421941-37422060
GRHPR	chr9_37423111_1	CCCTTGGACGTTTGGCAGGGGGCTTTGATGACTCTTCTTCTTTATATTTACTTATCTTTTTTTTTTTTTTTTTGAGACAGTCTCACTCTGCTGCACAGGCTGGAGTGCAGTGGCTCGATC	2	+	chr9:37423111-37423230
GRIA1	chr5_153492759_1	CAACTGATAAAGCCATTGCTACTGTTTTCAAAAAAAAAAGAGATTGAAGCATTAAATTGTAGAACAAAATGCTGAAAATATCACTGCCATCAGGTAGTACTTGATTCTATTTGTGTGATC	6	+	chr5:153492759-153492878
GRIA1	chr5_153490216_1	GATCAAGCAGCTGGTGGATTGAGGACTATTGTGGGGACCCCCTGCCACCTACTGACTTACAGCTGAACCCACATTCCCAGCAGCTTCAGCCTGGGGGCTGGGGGAGCGGGCAGACCGAGC	1	+	chr5:153490216-153490335
GRIA1	chr5_153490850_1	TTGGACCTGGGCTTCTTTTTCGCCAATGCAAAAAGGAATATGCAGCACATTTTTGCCTTCTTCTGCACCGGTTTCCTAGGCGCGGTAGTAGGTGCCAATTTCCCCAACAATATCCAGATC	1	+	chr5:153490850-153490969
GRIA2	chr4_157219177_1	GATCCAAGAGCCATAGAAGCCACTTTGCTCATCATCATTTTTAAAATGGGGAAATTGAGGCCAATGTGATTAAGAAGCAAGCATAAGATAATCCAGTCAGCAATGAAGCTGCAAGCACAA	4	+	chr4:157219177-157219296
GRIA2	chr4_157220835_1	GGGGACAGGGCGCAGGGCATCAGCAGCCACCAGCAGGACCTGGGAAATAGGGATTCTTCTGCCTCCACTTCAGGTTTTAGCAGCTTGGTGCTAAATTGCTGTCTCAAAATGCAGAGGATC	1	+	chr4:157220835-157220954
GRIA3	chrX_123185030_1	GGTGATGCCGACTGTCTGGCCGCGCCAGGGCGCATAACCCGGGCCCGGGGTGCTCAGTCCGTGGTCTCCGGCTGTCGGGAGACAGGCTGGTGCTGGGGGAGGTGGAGCCCACTTTGGATC	4	+	chrX:123185030-123185149
GRIA3	chrX_123183503_1	GATCTCTGCTGTAAAAGCGGAGCGGCAGAGACCGGGCATGCGCAGCATCTTCGGGCGCATTGTGATGGGAACTGCTTCTCTGAGTCTCTACAAAGACTCCGGAGTAACCACTAATGGCCC	1	+	chrX:123183503-123183622
GRIA4	chr11_105609191_1	GATCAGGAAATCTCAAACCATACAGAGGAAATCAGAAACCGGTCACTCACGGCTACCACAGTGACTGCTTCTGAGTGTGGTTCAAGCTCAGTCCAGGACAGGCAGATGAAAGGACAATCT	1	+	chr11:105609191-105609310
GRIA4	chr11_105611478_1	CCATTCTGGACGCCGCAGCTTTCTTGCTATTACAGAAAGACACTGTTTGAGGAAAAAGACATTTCCACCCGCACGCCCTGCCGTTTCTTGCTACCAGTTAGCAGATTCCAAAGTTAGATC	1	+	chr11:105611478-105611597
GRID1	chr10_86368838_1	CTCCTTCCAAGTATTAAGAAGACAACCCACCAACACATAGTTGTGGAATGATTTCCATCAAGTTCCAGTTTGGATGATGAGGTGGGTGATGAGGTTCCTGTGGCTTGGCATCTGAGGATC	1	+	chr10:86368838-86368957
GRID1	chr10_86366105_1	GATCGGAGCCCCGGGGAGCGGCAAGCAGCCAGCGGGAGCGCGGCGCGGCCGGTGCACAGCTCCTCCGCCGGGCGGCGCGGCGCGGCCCTTCGGGGGAGCACCGCCCGCCGAGCCCCTCGG	9	+	chr10:86366105-86366224
GRID1-AS1	chr10_85578161_1	ATGGTTTGAACAAATTAAAGGCTAATAGACAAATCTAGTTAACAGAAGGAATCTATGTATAAGGAAAAAATAATTAATACCTGTTTCATTGCTCCTGGGAAAGTAAGAGTGGATAGGATC	6	+	chr10:85578161-85578280
GRID1-AS1	chr10_85576849_1	GATCAGCATCAAACAAGTGAAAAATTGCAAGAAAACATCAGAAAATGATGATTGAGCCAGGAACTGAAGAATGAGGGAAAGAGAAAGAATTGAATAGAAGTCAAATGGCTCCTGCACATA	5	+	chr10:85576849-85576968
GRID2	chr4_92303229_1	GATCTTTTCTATCCTGATAGAGAAGAATTTCTATCAATAGAAAGGATTTCAGGAACCTTTCTCTATCCTGATTGCCTAAAAAATACACTGGAGACAGAAAAAAAAAATCATTGTATAAAA	6	+	chr4:92303229-92303348
GRIK1	chr21_29939384_1	GATCCTGAGTACTTGCGGGGCGGTCTGAGGGAGGATATAGCAGAGGAAATAGAGGAGTGCCCAGCTGGTGTCCCTGGTCCAGAGCCCGGGCTGGGCGAGGAGTGTGCCGTGCTCCATCTT	1	+	chr21:29939384-29939503
GRIK1	chr21_29940102_1	TCGCGCGCGCGCGCGCACACACACACACAGACACACAGACACACACACAGACACACACACACACACACACGCTCTTTTTTCTCTCCCTCAACTTTGCGCTCTGCTGCTGGGAAGTCGATC	1	+	chr21:29940102-29940221
GRIK2	chr6_101398146_1	GATCTCATATTCTGCCTCTTTAGGAAAAAGAATGTTCAAAAAACCAAAATACGAAGAAATTTGGGCATAAATTATTGAAGGCTTTAGAGTTTGCTGCACCCATTCAAACATCATTGTTTT	6	+	chr6:101398146-101398265
GRIK2	chr6_101180450_1	GATCAGTATTTCAACAACTATCACTGCTTTTTATATTTTATCCTCCAAAAAGATGTCTCACGTGCTCATTTTCAACAGAGGAGGAATTAAAAAAAATTCAGTATTCTATTCTTATGTGTA	6	+	chr6:101180450-101180569
GRIK2	chr6_101181452_1	CTCCTTCCTCAGTGGGTATAATAGCGGCTGGCACAGCCTACCCAAATGCTGAGAGGTGGCAGAGACAGCTGGTAGTGTTAGAAGGTAAGGCAACAAGTTTCCCCTAACAGCCAAGGGATC	1	+	chr6:101181452-101181571
GRIK2	chr6_101399055_1	TCCCACCATTCCTTGCAGTGGAAGGTTGTTCCTTGGCGCAGTGAGTGAAGAACATGCAGCGATTGCTAATGGGTTTGGGAAGCGGAGACTCCTTCCTCTCTCTATGACCATGCCGTGATC	1	+	chr6:101399055-101399174
GRIK3	chr1_37035258_1	CGGGCCCGCTCCCTCTCAGCCCTCTCCCGTAACTGTGCAGGAAGGGCTGGTGCCCCCTCCCTCATTCTCCTGAGAAAGAATAAAGAGAAACTGTAATTTGTCGTGGGATGGAGTAGGATC	1	+	chr1:37035258-37035377
GRIK3	chr1_37034031_1	GATCCAGAAGGCGCACACGAGGAGCCCGGCCCAGTATTCCCAAACCAGACTCCGGAGGCGCCGCCAGGGAGCGGTCATCGTTGGGCGCCGCCGAGCGTGCCCGGGGCGCGGCCGTGGCGG	6	+	chr1:37034031-37034150
GRIK4	chr11_120512416_1	TCCTCACTGCCATCTGCCTCGACTGCCCCCTGCCCCTGCACTGGACTCGGGCCACCACCACACCCCCCCACCCTGCACACCGCCTTGCTTGGGGGAACCAGCGTCCTATCAGAAATGATC	1	+	chr11:120512416-120512535
GRIK4	chr11_120511042_1	GATCCTCCCAAGATGTTGGTATGTATACAACAGTGCTCTGGAATGACTCCATGCAAGCTGTTGCTCTTCAGTCTCCTGAACAAGGTGCTCTTGTCTCGTCCCATGAAACCTCCACCTCTC	1	+	chr11:120511042-120511161
GRIK4	chr11_120563333_1	GATCCAGCTTCTCTGGGCTCCAGAGAACAACTTCTGGGGCCTGGAAGAACCCTGTGCCCAGTGACAAGCTTGTAAAAAGAGAGAAACAATCCCTATATTTTTGGTCCCTGGGAAGGAAGT	1	+	chr11:120563333-120563452
GRIK4	chr11_120564842_1	CACAGGAAGCGGGCTGACTGGACCCGGCTCAGGACTTCGCACAAGGGCAGCTCTTTGTTTACAGCTCCTCTCCCAGCTCCCCGCTTTCCTTTCGCCCACCGCCTCCCTTTTCCGGCGATC	1	+	chr11:120564842-120564961
GRIK5	chr19_42065370_1	GATCATCCAGGATTGCAGCTGAGGGGACACATGGGTTGGGGACCAGACTCCTGAGTCCTGAGGAAGGAGGGGGCTGTGGTCTTAGACTCCAGGGCTCTAGGGTGAGGTGGGTATACGGAC	1	+	chr19:42065370-42065489
GRIK5	chr19_42067199_1	AGTCCCCATGGAAGGACAGCTTGAGCTGGTGAAACTGTGGAATGAGAACTTCGAGGGAAGGATAGAGGCACAAGTCCTTCTCACCATCTCAAGTGGCCTGCAAAACCTAGGCTGGGGATC	1	+	chr19:42067199-42067318
GRIN1	chr9_137139445_1	CCGCGTTCGCGCCGCGCAGAGCCAGGCCCGCGGCCCGAGCCCATGAGCACCATGCGCCTGCTGACGCTCGCCCTGCTGTTCTCCTGCTCCGTCGCCCGTGCCGCGTGCGACCCCAAGATC	6	+	chr9:137139445-137139564
GRIN1	chr9_137137993_1	GATCCCCCAAGGAAAGATTTTCCTGTATTGAGAGAGAAGGGGCCAAGAGGAGGAGCTTGTCAAACACCACAGCCCCTCCCCCTCCTCTCAGCTCCAGGGGGTCCCTGGTGCCAGTGTTCG	1	+	chr9:137137993-137138112
GRIN2A	chr16_10182237_1	GATCCTCAGCCCCTGTGGCTGATAGCGGGAGCTCCACTCCAGGGTGCACAGGAGAATGGGAGCCCCAGGTTGGCCACCCACGAGAAGCTAACTGGGCACCTCCACCCGCACCCCCTACCA	1	+	chr16:10182237-10182356
GRIN2A	chr16_10183375_1	GGTGGCTGGCTGGCGACGGGGGCGCCTGCGGCGGCGCGCGCTGCTGTCCGTGGTGTTGGAACCACGCTCTCCGCCCGCTCCCGGGCGTCTGGTGCGGCTGAAGAATCAATTATTCAGATC	3	+	chr16:10183375-10183494
GRIN2B	chr12_13982305_1	TTCGAAATTGAAGACCCTTGCTGTATTTTCCATAAATCAGCCTGTGCTTCCTACGAGCATTCTGTGTGTCGGACGCAGTCTGGGACCGGGTTCTTTCTTGCCTTCAAGGAGCTTAAGATC	1	+	chr12:13982305-13982424
GRIN2B	chr12_13979843_1	GATCCACTTGAGGGACTCGAAGAGATAGATAAAATGAGGAATCCCTACCCCAGGTGAGGAAAAAATAAAATAGAATTTGCCCTACCTTGGTTTGTAGAAGCCAAACCTCTAGACGGACAG	2	+	chr12:13979843-13979962
GRIN2C	chr17_74859235_1	GATCCCCAAAGAGCCCCAGAGAGGATGGCAGTGGTCAGTCCTGCAGGACACAGCAGCATCTAGAAGGGTCTGAGCACCTTCCCAGGCTGGGGGCCTTCTCCTTCCCGGGTCCTCACAGCT	1	+	chr17:74859235-74859354
GRIN2C	chr17_74860866_1	CCGAGGCGAGTGCGCAGCAGGTGCCCAGCAGACCTAGGGAAACTGGGGCACTGGGCTGGGGAGCCGCACAGCCCCCTTTCACCTTCTCGACTCCTTTCCAACCCCTCGCTCTGGTGGATC	1	+	chr17:74860866-74860985
GRIN2D	chr19_48394138_1	CCCTATCAGCAGTGGCAGCCTGGCCCCCATTAGACCCCCCACTCTGTGTGTGTGTGTCTGTGTGTGTGTCCCTCCTCAAGCTCTGGGGGTGTTGAGGGGGAATCCCAGGGAAGTGAGATC	1	+	chr19:48394138-48394257
GRIN3A	chr9_101738166_1	GATCCCGCTCCCAGGTCCCTCCGCCTGGCATCCTCTGCCCGCCCGGTCACTGCGCTGAGCAGGCAGGCGGGCGGGCCGGCGCCTGTCACCCGCAGCTGGAGCGCCCGTTCCCTGCCCGCC	7	+	chr9:101738166-101738285
GRIN3A	chr9_101739110_1	TAGGTTCTCAGAATTAAAACAAAGTGAATTCAAAGCAATTTTTTCAGTTCAAGAAATTAAAGAGTTTCAAAATACTTTTAGAGTTTAAAATGCAGTCAACAGCAGTTCCCAGTTTAGATC	6	+	chr9:101739110-101739229
GRIN3B	chr19_1000049_1	GATCTGCCCGCCTCGGCCTCCCAAAGTGCTGGGATGACAGGTGTGAACCACCGCGCCCGGCAAGTCGGGGCCAATTTTAAAGCGCAGTCTTTTCCTGGCACCTCCGTTCCATCTGTGGCC	1	+	chr19:1000049-1000168
GRIN3B	chr19_1000861_1	CCGGTACGCGGGACGCCCGGAGTCAGGACGAGGGGGACCCGGGGCGGGAGCGGGGTCGGGAGCCCTGGGGACGTCCGGAGTCAGGATGGGGGTGCCGGGACTACGCAGGGAAGGGGGATC	6	+	chr19:1000861-1000980
GRINA	chr8_143989730_1	GATCTGGATGAAAAGAAGTGAACGTCGGGTTTTAAGGCCGAGAACGGACGGTCAGTCCCGGGCAGCTTCAGCAAATCCCGCATTTAGGAATAAATTTCTTAACTACCGAACGGCCAGTCA	1	+	chr8:143989730-143989849
GRINA	chr8_143990513_1	ACCCGCCTCGCCCCACGCCCGCTTTGTTCCCCGCACGCCCCGTGGTCGCTTCCATCCCCCACACACCCCCGCACCCCGCTGTTCCCGGCGTACCCCACTGGCAGGCACCGGCAGCCGATC	6	+	chr8:143990513-143990632
GRIP1	chr12_66678430_1	GATCCACCAGCTGTGCGAGTCCTGAATCTGCCAGCTGCATTTAGTATATGTATCATAGAAAGGACAGTAACACACACTTGACTCCTTTTGGCCAGTTAATCAGCATGCAAAATGACGGTT	2	+	chr12:66678430-66678549
GRIP1	chr12_66680815_1	AACACCACCACCCCAGCCCAGTCTATTCAAATACAACTCAAAACCATACAGGAATCTCTTGCCTTCTGCTATTTTGCAGACTCAAATCCAATTTGCTTTTTCCTTATGACTAAAATGATC	4	+	chr12:66680815-66680934
GRIP2	chr3_14539931_1	GATCCTGAGATTGGGCAAAAGGCTTCGCTCACACCCAGATAGGACCAGCCTTCCCCCTACAAGGCTGAGCACTGCCCTCGGAACCTCCAGACCCGCCTGTTCTGCCTGCCTGTGCTGGAC	1	+	chr3:14539931-14540050
GRIP2	chr3_14540880_1	TCTCCTAGGTATCAGTTTTCCCTCGGTAAAATGGGACTTAGGAAAGATGAACCCGGCAGCCTGCCACGTGGAGTGGCCACCCAGCTTTTTGTGAAGACCAAGTGAGCTGGGTGGAGGATC	1	+	chr3:14540880-14540999
GRIPAP1	chrX_49001855_1	GATCTCCTTCCCTCAAAGCCCATTATCATCACCCGCCGACGGTGTCCCCTGCACGGGCCCAAAAGTCTCGTCCCCTCCAGGTCTGAGTAAGGTACCGCCTACTTAATGGCGCTCTCCCAG	1	+	chrX:49001855-49001974
GRIPAP1	chrX_49002793_1	GAGTGACAGTGAATCAAACGAAAAAGCTACATTAAAACAAAACAAAAACAAAAAACAAACCAGGGTGGTGAAACACCAGGCTCATTCAAGTATTAGAATTCACTATAACCCTCACCGATC	5	+	chrX:49002793-49002912
GRK1	chr13_113667690_1	CTCCAGCCACAGAAGGCCCAGACCATCCTGGCCCAGTACCTGGACCCCCAGGCCAAACTCTTCTGCAGCTTCCTGGATGAGGGGATAGTGGCGAAGTTTAAGGAGGGGCCTGTGGAGATC	1	+	chr13:113667690-113667809
GRK1	chr13_113666614_1	GATCTTCTGCTCCCTGGTCCTGGTGTCACCAGCAACTGCCTCTTGACAATCCTGCCTTGCCTGCAAACCCCAGGTGAGAAGAAGACAAATGACTGGGAACTGACCCCTCAGTAAGCGCTG	1	+	chr13:113666614-113666733
GRK2	chr11_67266676_1	GGAGGAGGCAGCGCCGCCGCCAAGATGGCGGACCTGGAGGCGGTGCTGGCCGACGTGAGCTACCTGATGGCCATGGAGAAGAGCAAGGCCACGCCGGCCGCGCGCGCCAGCAAGAAGATC	4	+	chr11:67266676-67266795
GRK2	chr11_67266162_1	GATCCAGAGATGTGACCCGAGGTTGTGGTCAGAGAATGGGTCTCGGGTCGTCTTCCGTGCCGGGTCCCTGTCGTGTTCCAGGCCCGGGTCTCCGTCCAGCATCGAGGGCCGAGGTCACGG	1	+	chr11:67266162-67266281
GRK3	chr22_25565017_1	CCGCCGCCGCCAAAGCTCGCCAACATGGCGGACCTGGAGGCTGTGCTGGCCGATGTCAGTTACCTGATGGCCATGGAGAAGAGCAAGGCGACCCCGGCCGCCCGCGCCAGCAAGAGGATC	2	+	chr22:25565017-25565136
GRK3	chr22_25562924_1	GATCACCCAGCACAGAGCAGGGATTTGATTTCAGGTGTGTCTTGTTCCAAACTTAATATACTGTGCTGCTGGGGGAAAACAAAGAGCAAAAGGTTCTTAACTGAAGTCAAAGACGACCAA	2	+	chr22:25562924-25563043
GRK4	chr4_2963824_1	CCGCGGTCGGGCTGCCCCCTCCCCTCGCCCCGACCGCTCCCCTGCTGGTGAGGGCCTGCGGAGGCGGCGGCGGCGGCGCCCTTGGTGGCAGTGGTGGCGGCGGAGCAGCCTCCCGGGATC	8	+	chr4:2963824-2963943
GRK5	chr10_119208630_1	GGCTCAGTTAAGAAAAGAAAGGTAAGTGTGCTGGTGCTTTAGATACGTTTTCTATGCAAATCATTAGATTTCCTGCATTTAGCTGGCAGGAAATATTGTCTAAATGGAGTGTGTAAGATC	5	+	chr10:119208630-119208749
GRK5	chr10_119206470_1	GATCCCGGGTGACCGAAGACAGCCCATTTCCAGGAGTGGGGCCTTCGGAGCGGAGGGAGCAAGGAAACGGGGCTGAGCACAGACCTGGAGTCTGATGTTCTGAGCATAACACTGGAAGGA	1	+	chr10:119206470-119206589
GRK6	chr5_177425726_1	GATCCGGCTCTGCCTTACTCGCGGAGTTTGGGCAAGCCTGTTTCCTGCTGCGTGAAGTAGGGGGTGGAGGAAGCGGGGTGTTAAGCTACAAGGTGTTGATTAGCTGTAAGATTTCAGCCT	1	+	chr5:177425726-177425845
GRK6	chr5_177426868_1	CGAACACGGTGCTACTCAAGGCCCGGGAAGGTGAGGCGGCCGGGTGGGCGGCCGGGCCCGGGTGCGTGGAGCGCGAGTGCGCTGCGTCTGAGCTCCGCAGGGCTACCCAGCCGTCGGATC	6	+	chr5:177426868-177426987
GRK7	chr3_141779081_1	TGGCATGAGAGAGACAAGCAAAATTTATACTTGGCCAAGACTCTGTCATGGGTCTCCATTAGGAACGTGCTGAGATGCCTGGACACTTCAGAGAATGATAGCAATGTGTGACAGAAGATC	1	+	chr3:141779081-141779200
GRK7	chr3_141777574_1	GATCCGCCCGGAGATGGCCCCTCTTTTAACCCAAGGTACTCCAGGTCACAGACTCCTCAGAGCTAAGACAGCTGCAGGATTTCTGCAAGCTATTCAGGGTGCATCTGCCCTGGCCAACAC	1	+	chr3:141777574-141777693
GRM1	chr6_146029434_1	CGTCTTGGGGGTGCGCGCCGGGAGCCTGCAGCGGGACCAGCGTGGGAACGCGGCTGGCAGGCTGTGGACCTCGTCCTCACCACCATGGTCGGGCTCCTTTTGTTTTTTTTCCCAGCGATC	1	+	chr6:146029434-146029553
GRM1	chr6_146026880_1	GATCTCTCTGCTCTGCAGATGACACAAATAGAAAGCTTTGAACAAGAGTAGAAAGACACACTGTCACTTGTCTTTTCCCCTGAAAAAGCCGGGCCACATTCTGCTCAGCCAACATGTTCC	1	+	chr6:146026880-146026999
GRM2	chr3_51705905_1	GATCACCCCCGCACCCCTACGGACTGCCACACGCACATGTGGGTGTGTGTGCCTGAGGGGTCTGGGCTTGGCATGTTCATTAGCATGTATCTGAGCTGGCCTTGCTTCCACTGACACCTG	1	+	chr3:51705905-51706024
GRM2	chr3_51707557_1	GAGACTTGCGACTTGACCAGTTTTGGCTTCAGCCCCCATCTGGGTCCCTGTCTCCATCTGTGCTGGTCTTCCTCCCTGCTTCTCCCTCGCTTGCCTGGGTAAGCTGCTGCTTTCCTGATC	1	+	chr3:51707557-51707676
GRM3	chr7_86644994_1	CAGTCCTGACTGGAGTGGGAAGGGTGGAGGGCAGAGGCGATGTGGGTGTGCATGAGTGAGAGTTTGTGTGTGTGCGCCCACGTCTGTGTCTGGGAGGAGGGAGATTTCAGGGCATAGATC	1	+	chr7:86644994-86645113
GRM3	chr7_86643089_1	GATCTAGTGGAGTTCACAATGAAATATATATATATATATATATATATATATATATATGCACATGTGTCTTTTAAATATTGCTGTCCCTCTAAAAGAATCAGTAGGTAAAATTATTTCTGT	7	+	chr7:86643089-86643208
GRM4	chr6_34146851_1	TGGGAATAACAGGGACAGACCCCCATCCCTTGCAACTGGACTGCCCTTTCTCCCTCCTTGCCCTTTTCCATGCTCCTGCCCTTTCCTGAAGACCTGCTTAGGCTCCACCTCCTCCAGATC	1	+	chr6:34146851-34146970
GRM4	chr6_34107032_1	AGGCTGGCCCCTCCCTCTGCCCAGCACGGCCTCCATGGCCCTAGGGTAGAGCTGGCTGCTGAGCACTCAGGCTGCAGGGGGTATCTCCGAAGCCAGGGGTGAGAAGGACCCCAGGGGATC	2	+	chr6:34107032-34107151
GRM4	chr6_34105652_1	GATCTCACCATGGCAGGCGAGGAGACACAGCATGCACCCCTGAACTCCAGGCTCCCATCCAGCTGCTGCTCCCCTGGGCTATCCAATGGGTGTCGCAAATTCAGCAGGTTCAAAGTCCGT	1	+	chr6:34105652-34105771
GRM4	chr6_34101695_1	GATCGGGCAGGAGCCCTGGAAGGTTGTGTAAAACGGCTCTGCTTTGAGCAATAGCTAGTTTCTATACATAATTATTAATTTCATGCTTATTATAGGCAAACCTGTCTCCCAGACGAGATG	3	+	chr6:34101695-34101814
GRM4	chr6_34156039_1	CAGAGGGACAGAGTGGAGAGCCAGGGCAGGCAGGCACTCCATGAAAAGAGCTATTTTAGGCCGGGTGCGGTGGCTCATGCCTGTAATCCCAACACTTTGGGAGGCCGAGGAGGGTGGATC	1	+	chr6:34156039-34156158
GRM4	chr6_34154830_1	GATCGCTGAGAAGAACGTGAGGAGCCTCGATTCCCGCGCGCCCGAGCGCGAGCCTAGCGCCCCACCAGCCAGGCTCCCCATCGCGGGCCAGCACCGCCGCCCGGTGGCCGAACGCCCTCA	5	+	chr6:34154830-34154949
GRM4	chr6_34110205_1	GATCGCTTGAGCCCGGGAGGTCGAGGCTGCAGTGAGCCATGGTTGCGCTACTGCACTATAGCCTGGGTGAAAGAGCAAGACCCTGTCTCAAAAACAACACCCACCAAAAAAAAAAAAAAA	1	+	chr6:34110205-34110324
GRM4	chr6_34111384_1	CCGTGCACACACACACACACACACACACAAACACACACACATAGAGTCAGCACTGGTGGAGGCAGCATTAACAGTGTATTTTGGGGAGCACAAGAGAGTGTTCATAACCCACCCCTGATC	1	+	chr6:34111384-34111503
GRM4	chr6_34102508_1	CCTCACTTCAAGACTTTGCTCAAATGTCTCCTTCTCAGGCAGGCCTTCCCTGACCAATCCCACCTCCCTCCCCTGAACTCCACCTTCACCTCCTCTGCTTTGATTTTCTGCACAATGATC	1	+	chr6:34102508-34102627
GRM4	chr6_34145358_1	GATCGGCGGCAACCCCTGCTCCTGCTGCGGCGGAGCCCGGCGTCCGAGCCGGAAGGAGCGGGAGAGGCGGCAAGAGGAGCTGGGTCTGGCCGAGAGCTCCGGGCTGGGAAGGGAGCGGAG	6	+	chr6:34145358-34145477
GRM5	chr11_89049043_1	GTGGCTAGGTCATGAAGACAGAAAATTCTCTGGCAACCTACTTGGTCCTCCAGAGAGTCTTCAAAGTAATTACACAGTCTTGCAATACATTTCACAGTAATCAGTCCTCTAGCCCTGATC	2	+	chr11:89049043-89049162
GRM5	chr11_89045723_1	GATCTTCTGAAGCTAGAAGGGAGTCCCTAATAAAATGCATGATTTATTTGATGCAAACCAAAACATACCTTTACAATTGGCCTTTTCAAGCACATTTTTACTTTCTCACCTAGTCATATT	6	+	chr11:89045723-89045842
GRM5	chr11_89066832_1	TAAGTTTTTGTTTGATAGCTTCAGGATTTAACAACAAGAAAAAGAGATGTATCTACCACACCTTGTTGGGTTTTACAATGGCATCTTTCTTCTTGCATTTTCACGTCTACTGATGGGATC	5	+	chr11:89066832-89066951
GRM7	chr3_6861404_1	AAGCTGCTCCGCGTCCTGACTTTGATGAAGTTCCCCTGCTGCGTGCTGGAGGTGCTCCTGTGCGCGCTGGCGGCGGCGGCGCGCGGCCAGGAGATGTACGCCCCGCACTCAATCCGGATC	2	+	chr3:6861404-6861523
GRM7	chr3_6859382_1	GATCAGTTCTCCTGAAACCATGAACATTGAAACAAGTAAGAGGGGCATATCCAAAAAAAAAAAAAAAAAAAAAAAAAAAATTGATGGGATGTCCCTGACAGGAAAAACAACAACAACAAC	6	+	chr3:6859382-6859501
GRM7-AS2	chr3_6893208_1	GATCTGCCTGAATTATATTGTGTGAGCAGAGCCACTTACCTATTTCTGGCATATTGTAACTCAGAAGCTCTGGGGTTATTGTAGAGCAGCTGAGTGTGGTTGAACTAAGATGTCTTAATA	3	+	chr3:6893208-6893327
GRM7-AS2	chr3_6894850_1	TTCCAGTGCCTGGAAGGTATTGAAACATCTATTTTCTCTAGGAGATGGAAAGGTATCTCAAGTGAAGTCTAAGTGTAATAAACAGAGGCCAGTGCTCTTTGTTGGGACATTGCTTTGATC	3	+	chr3:6894850-6894969
GRM8	chr7_127252014_1	GATCCTGGTTAGACATCCATCCAGCCCACGCTCAGAGGGCGGGGGTTACCCCGACTCATCCCGGAAGCCGCTAACTTCAGAAATCCCTCCTGTTAGGTTCGCGAAACGAAGGTACCTCGT	1	+	chr7:127252014-127252133
GRM8	chr7_127252800_1	GCTCCCCGCAGAGGGCGCGGTGAGGAAGCCCGCCGGGGGCCCGCAGCTCCATGTCAGCGCCGCCGCCGCCGCCGCCGCCGCCGCGTGAGGCGAGCACAGCGGCCGCACTTGTGGCTGATC	7	+	chr7:127252800-127252919
GRM8-AS1	chr7_127214705_1	GATCCAATTACCTCCTACCAGGTCCCTCCCCTGACAGGTGGGGAATTACAATTCGAGATGAGATTTGGGCAGGGACACAGAGTCAAACCATATCAGATGTTAAAACCTTTTTTTTCCTTT	2	+	chr7:127214705-127214824
GRM8-AS1	chr7_127215466_1	CCTCATCTCCCATTCCACAATGCACCCCTCCCTACTCATCCCTGTTGTATGGCAATTAAAACTGAAGCTTTCAGTTTCTGTTATCTGCACACACTCCCAAGGCAGCCCATATCTTAGATC	1	+	chr7:127215466-127215585
GRN	chr17_44346776_1	TACATACTTTAAATCATTTCTAGATTACTTATACCTAATACAATGGAAATGACATGTCGGCTGGGCGTGGTGGCTCATGCCTGTAATCCCACCACTTTGGGAGGCCGTGGCAGGTGGATC	1	+	chr17:44346776-44346895
GRN	chr17_44344853_1	GATCGTGCCACTGCACTCCAGCCTGGCGACAGAGTGAGACTCCGTCTCAGAACAAACAAACAAAAGGATAGAAAGGCGAGCACAAATATTCCCAATTCATAACACTCCCTCGCACTGTCA	1	+	chr17:44344853-44344972
GRP	chr18_59219805_1	GATCAGGCAGCGGGGTCGCCCTCTCCAGGACTCTCAAGGCAGCTAAGGCTGGAGGCGCCGGCGAGCCTGGAGAGGGAGGAGTTCACTAAATTGTGTTGGATGGAAGGCGTCGAGGACCGG	1	+	chr18:59219805-59219924
GRP	chr18_59220516_1	GGTTTGTTGTGACCTTTCTATCGGCAAACACCTTCCCCGTTCTCCTAAAACTCCACCCCACCTTTCCCCATTCTAGGGAGCCCATGAGTCCCTAGTCAGCCGCAGGCTGGTCCGCTGATC	1	+	chr18:59220516-59220635
GRPEL1	chr4_7067072_1	GATCTTCACCTCACCTGCCTGCTCTCCTTCAGGAAAGAACTACATCTCACTGCCCAGCTTTTGGCCAATTTGGCCCTCAGTGGCTTCTCTAATCAATAACTTGGTTCTAGGCACTTCCTC	1	+	chr4:7067072-7067191
GRPEL1	chr4_7068960_1	GAGGGCCGCGTGTTCTTATGGCCCCGGTGCCGGCCCCCAAGCGGGGTTCCCGCAGGAGATAGGGCCTGGCTCCCGCTTCAGCACCGCGTGGCCTGGAGTGCAGTTCTGGCGGCCAAGATC	4	+	chr4:7068960-7069079
GRPEL2	chr5_149345717_1	AGGCCAGGGGACCAAGCTTCTCGGCCTCTACGACCGTGCACTCACGGCCCCATTTTACAGACGGGGAAACTGAGGCCATCAGCCGTGCCTCTTTCTTAGGCCGAGGAAGGTAAGGAGATC	1	+	chr5:149345717-149345836
GRPEL2	chr5_149344956_1	GATCTAGCCCTTCCTAACCACCAGTCCTGTTGCCCTCCCGCCTCAGTATATTTCAGTCCCTTACATGCAATACTCTTCTCTCTTTATTAGGCTTCTGCAGATGTTTCCCTCTGCCTGAAC	1	+	chr5:149344956-149345075
GRPR	chrX_16123916_1	ATCTAAGGGAACTTTTAGGTGGGAAAAAAAATCTAGAGATGGCTCTAAATGACTGTTTCCTTCTGAACTTGGAGGTGGACCATTTCATGCACTGCAACATCTCCAGTCACAGTGCGGATC	2	+	chrX:16123916-16124035
GRPR	chrX_16123024_1	GATCAGTCCCTGTTCAAAGAGGCAGTGGGAAGACTGAGTGGGATAACTCACACATGGACACCCTGTGCATCAGTGTGCGTTTAATTCAAAGACAGACCTCATTTGATAGCAATATTGACA	1	+	chrX:16123024-16123143
GRTP1	chr13_113365003_1	CCCCGCCTGTAATTTAGGCCCAGGGCGACCTGGACAGGCCCCAGGAGGAGGCCGTCCCCGGACTCCAGACGCACTTTCCTGTGAGAAGCAGCCCGGCCTCGTCTGGGTGAGGCGAGGATC	2	+	chr13:113365003-113365122
GRTP1	chr13_113356664_1	AAAAGAAAAAAATCTGAGGCACCAGCTGTATTTAGCAGATAAAAACTCATAACTTTATAGGCTACAGTCAAGAAAAGCACTATAGGGTAAAACTTTATGAGCTCAAATTCCAAGGTGATC	6	+	chr13:113356664-113356783
GRTP1	chr13_113363518_1	GATCCATCCCGATATGGCTCCCTGCTGGGAGGGACGGGTCTCCTTCGCGTCCGACCCGCCGGCCCATCTCAAAGCGGGAAAACCGGTCCCTGCGGCTGCCCTAGCTCGGAGCCCGCAGCT	2	+	chr13:113363518-113363637
GRTP1	chr13_113354765_1	GATCCGCCCTCCTCAGCCTCTCAAAGTGCTGGGATTACAGGCGTGAGCCACCGCGCCCGGCCTTAGGTTAATCAATTTTGTTAGCACTCTGAACTTCTGAGAGCCAGGGACCCTATGGTT	1	+	chr13:113354765-113354884
GRWD1	chr19_48445185_1	GATCAAAGGTATGGTTTTATTTCCTATGGCTATAGGTACCAAGGCTTGCTACATTCTCAATATCCTGTTCATGCAAGCTAGGAGAGTGTCTGACATATCCCAGCCAATCCGCATTATCTT	3	+	chr19:48445185-48445304
GRWD1	chr19_48446481_1	CTGAGAGCGCCCAGAGCAACAGGTAAGACCCGAGGCTTTTCCAGGACCAGGAGGCTCAGTTTCCAGCCCCTTCCTCAGCACCCAGGAGTTAGGGCTTCCAGTTTCTGCCTCTCGCAGATC	1	+	chr19:48446481-48446600
GRXCR1	chr4_42890980_1	GATCTGTCAGCAGCTATTAACATGGAGGGAAGACCCCTTTTAAACAAAAAGATTACGACTTTCTGAAGGCTAAGGAGATAGTTAGCATTTTTTAGCAGTAAAATATTTTAAAATTAAAAT	6	+	chr4:42890980-42891099
GRXCR1	chr4_42892919_1	AAGTTCAAGCCTTTCATTTTCTTGCCCCATACATATTTTCAGATTCGCTGCATGCCACTTTCTTGCACTTGTCCTGTTAAAGAGTCCACCATGGCTATTTAATATTTAAAGGCTGAGATC	4	+	chr4:42892919-42893038
GRXCR2	chr5_145873444_1	ATCTTACCTTTGTTTTACACAGGGGAAAGTGAGGCTTAGAGCCACTTGTCATTTATCTTCATCATTTGTCTGCTCTATTACACCTAAGTAAGTGACAGAGCAGGGATTTGAACCCAGATC	3	+	chr5:145873444-145873563
GRXCR2	chr5_145872714_1	GATCCTCTGAGCAGTCAGCTTAGGGGAGCACATCTGGGGCCTGGGGACTTCCCCAGACCCATAAACACCATCCATTGTTTCAAGAGACTCTTGCAGAAAACTGTGAGGGTATTCCTCCTT	1	+	chr5:145872714-145872833
GS1-122H1.1	chr1_182128884_1	TACCTGCACGCACAGCCCTTCGGAAGAATCTTGGAGAGCCACTGCCAAAGTCATTACTGCTATCCTCATTCTGCCCCATATCGTGAATATAGCAATCAAAGGGGCACCTCATGCATGATC	1	+	chr1:182128884-182129003
GS1-122H1.1	chr1_182128020_1	GATCTCCATCAGCAATCATCTTCAAATAGCAAAGTGGAGAAGGCAGCAAGAAGGGCAATAAACCCAGGGAAAGAAAAGAAAGAAGTCAGCAGCCATGGAGGGAGGCTCAAGTGAGTGGCA	1	+	chr1:182128020-182128139
GS1-18A18.2	chr7_54576482_1	GATCTCATTAGATGAGGGAAAGGCATTTGATGAAATTCAATATCCATTCATGATTAGAAAACTATAGGAACAGAAAAACATCCATCTTTACCCTGGTAAAGGGTATTTTTTAAAAATGTT	6	+	chr7:54576482-54576601
GS1-18A18.2	chr7_54579106_1	TAAATCTATTTAAAACTAACAACAGACCACCTTTTTAACTTTTAAACACTACAAACACTTCTATTAAGCTTAGAAACAACCAGAATCTCTGCTATTAATGTTTAATATTTAATATTGATC	7	+	chr7:54579106-54579225
GS1-24F4.2	chr8_6835967_1	TCTGTGTCCAGAAAACACAGGGCACGTTACCCGGTATCGTGGTCTACACCTCGCCCACAAATCCATCCCAGGCTGTATCCTCATGGAAGCTTTTTCCAGATGTGCTTGAGGGTTAAGATC	1	+	chr8:6835967-6836086
GS1-24F4.2	chr8_6835145_1	GATCGTGCATGGGCGGGAGGAAGTCAAGCACCAGTCGGGAGGGGGGGGAACCGAGCATGGGTGGAGGAAAATCATGCATCCTTGGGGGGATGGTGCATGCGTGGGCATCTACTAAGGACG	1	+	chr8:6835145-6835264
GS1-393G12.12	chr8_144315611_1	TATCCAGCTTGGTGGATTGCAGGGCCTGGGAACAAGGTGTCCTGAAGGCTGCAGGGCTGCGCTGTCTGCACTGCCCAGCCTGGTGCCAGAAGAGCAGAGGGCAAGGCAGGCCTGGGGATC	1	+	chr8:144315611-144315730
GS1-393G12.12	chr8_144314695_1	GATCTATAAACAGACAGGCTCTATGCTATGGCCTCCATGTGTTTCCTCTGTCCCAGGGTGGTGCGGTGGGTGGTGCTGCAATGAGGAGGGGCCCAGGGCACAGAAGGGCCGGGCTGCAGT	1	+	chr8:144314695-144314814
GS1-519E5.1	chrX_9249553_1	GATCTCTGACAAAGAAATTTAAGGGTTTGTATTAAAACTGGCAGAGCAAACTTCCTGCTGAAAGCCACAGGCCAATCCCCAGAGTAACATACGTCTTGACAGCGAGAAGAGCCACTGACA	1	+	chrX:9249553-9249672
GS1-519E5.1	chrX_9250750_1	TCATATGTATGCATACGTGTGTGTGTGTGTGTGTGTGTGTGTGTTGGCAGCCGTGTAAACTCATTCAAGTAAAGTAAAAAGACCAGCCTAATTACTCAATTATGGACTGTCTAACTGATC	4	+	chrX:9250750-9250869
GS1-542M4.4	chrX_8868030_1	ATCACATCATTAGTATTTTTAATGAGCAGACACATAAGTAGAGTATTTCAGTAAAGTGTTAAAAAATAAACAATGTATGCTCCTGTGAAGGGGATGGCTACTGTACCTCCAGTGCTGATC	5	+	chrX:8868030-8868149
GS1-542M4.4	chrX_8866799_1	GATCAAGTAACAAATCCTAATTGTGGAGTAGGTGACAAGGTAGTTCATGAAATAGAAGACACAAATGGCCAATAAGCCAAAGAAAAAGTGCCAAGTTTCATTAGTAAACAGAAAAACAAA	6	+	chrX:8866799-8866918
GS1-594A7.3	chrX_15604302_1	GCAAGAAATGGAGGATAGAGAATTATGGGGTGGGGAGAGGGATTTTCTATAAGGAGGGCCTCTCTGAGAAGGTGACGTTTGAGCAAAGACCGGAAAGAAGTGATGAAAGTTGTGCGGATC	1	+	chrX:15604302-15604421
GS1-600G8.3	chrX_13310325_1	GATCAAGTTAATGAAAAAAGAGAAGATTGAGGTGTTACTATTCAGTAGTACTTCTTTTTATTTATTACTTTATTCATCAGCACATCCAGGAGAGCTTAATAACTCGCTCTCCTAGAATAA	6	+	chrX:13310325-13310444
GS1-600G8.3	chrX_13311410_1	GTAGTACCAAGGGATTTTACAGTTACCCTGGAAAGAAATGATGTGTCCCTAGCAATGGCATTTAATCTGGGTAATTTGTAGGTCTTCATGTATGGTAGGCTTCTCTAAATCTGGTAGATC	4	+	chrX:13311410-13311529
GSAP	chr7_77416796_1	AGGGTCACCACAGAAGTAGGCCGTCTCTTGGGCCTATTCGCCCCAGCTTCGAGGTGGTGGTGCTTTATTAGTGTTATTAAGGTAATGAGTAGCAACTGGGAGCGTATGACGAAGGTGATC	1	+	chr7:77416796-77416915
GSAP	chr7_77415464_1	GATCAGTGCTGGGAAGGCTCAAAAGTCACTTTCACTCCCTTACCAAATCATCAAAAAGCCCGGAGTGGCAGGGCCGGGAGCCGAGCATCTCGCGCGCAGCCCCAGCCTGCACAGGTGCGG	1	+	chr7:77415464-77415583
GSC	chr14_94769537_1	GATCGGCAAAAGCGGAGGGGGGAGTTGCAAGAGGAGCAAAGTTTGAGGAAGGTGAATTAACCAACCGGCTCCATGGGCTAAGGACCGCAGTGGGCGGCAGAGGCCGGAGCGAGCGCGACC	1	+	chr14:94769537-94769656
GSC	chr14_94771363_1	GCCAGCCTGCCCGAGCCACGGGAGGCGCAGCCAGCCCACCACTCACGGCAAGCAGGCGGCCGAGCGCCCTTCGAGAAGGTAGGCGACGGTACGCGCGGAACAAAAGCAGTCCCCCAGATC	4	+	chr14:94771363-94771482
GSDMA	chr17_39963388_1	ATCTGTGCCGTGCTTCCTGCCCCCCCTGCTGCTGTGAAGTGCCTGTGGTGGATGTGGGATGCTTCCAAGCCAGCTGGTGTGGCCTCTTCCACCCACGGGGATAACTGGGGTGTGCCGATC	1	+	chr17:39963388-39963507
GSDMA	chr17_39961402_1	GATCAAGCCACTGCGCTCCAGCCTGGGTGACAGAGCGAGGCCCCGTCTCAAAAAGGTGTAGGGTGGATGGGAAAGTATGTAAAGAAAAAGAGAGTGAGCAGGGACCAGAGAGGCAGAGGC	1	+	chr17:39961402-39961521
GSDMB	chr17_39916528_1	GATCCGCCCACCTCGGCCTCCCAAAGTGCTGGGATTACAGGAGTGAGCCACCGCACCCATCCCTCACTTGATTCTTACAACAGTCCTCTAGAGTTGACACAGGAGGAAACTGAAACTTAG	1	+	chr17:39916528-39916647
GSDMB	chr17_39917822_1	CATGAGGTCAAGGAAGAGCCAAAGGTTCCAGGACAATCAGTACCTGGAATGATTTGCCTGCCTTACTTCTAGAACGTGAGGCAGCCATGACTCAGTAAAGAGGGCTAAACATCACAGATC	1	+	chr17:39917822-39917941
GSDMB	chr17_39919537_1	AGCCTGTCTTCCAGCCTCTGCATGCCTCAGTTCTGAAAGAACATTTGAAGGGATGACAGGCCAGGCGTGGTGGTTCATGCCTGTAATCCCAACACTTTCAGAGGCCGAAGCAGGCAGATC	1	+	chr17:39919537-39919656
GSDMC	chr8_129787601_1	TATGCGTGCCATCACAAACTATGTGTGTATTCAGACAGGTAAGGGAAGAAAAAAGTTTTAAAAAGAAAAATAAGAAGGATTACACAATTGTTTTGAATCAATTCTTTGCTTACAAGGATC	6	+	chr8:129787601-129787720
GSDMC	chr8_129785480_1	GATCTAGTATTCGATAGCACAACAGGGTGACTATAGTCAATAATTGTACAGTTAGAAATAACTAAAACAGTATAATTGTATTGTTACAATTAAGAGTATAATTGTATTGTTACAATTATA	7	+	chr8:129785480-129785599
GSDMD	chr8_143559752_1	AGCCTCAGGTCTGGCCTTGCTTTAGACGTGCAGCGTGGCAGGAGCTTCCACTTCTACGATGCCATGGATGGGCAGATACAGGGCAGCGTGGAGCTGGCAGCCCCAGGACAGGCAAAGATC	1	+	chr8:143559752-143559871
GSDMD	chr8_143557085_1	GATCACGCCGTCCGCTCCGTGTGCCTGGCTTTTCACTTAGCATGATGTCTCCAAGTCTGTGTCGCCCGTCTGTGTCGCCCAGTGCATCAGGGTCTCATTCCTTTTGACCGTGGGCGCCGT	1	+	chr8:143557085-143557204
GSDMD	chr8_143552312_1	GATCCTGGCAGTGACGGCTTCTTCTAGCAAAGTGAAGAGAGGCGGAGGCCCAGAAAGCCAGAAGCCAGGTGGGGCATGCCTCTGTGTCACCCTCCCTCAAGCCCACCTCAGACCTGCCCA	1	+	chr8:143552312-143552431
GSDMD	chr8_143555054_1	TCCAGTTATTTGTGGCTGCAGCATTCCAACGCACACACCACCAGAAATCCCCTTCAGCATACTGGCCTCAGACCTACCAGGGCAGAGACCTTGTCTTGTTTGCTGCTAGAACCCAGGATC	1	+	chr8:143555054-143555173
GSDME	chr7_24759679_1	TAGGGTAGACTCTCCAGAACAGAAAATAAGAAGTGCAGAAGTGCAGTAGGGGTCCCCCCACCCAAGCAGTGTAGGAGCATGGTCTGTGTTGGGAGAGAGGGATGACTTGTGTTCAAGATC	1	+	chr7:24759679-24759798
GSDME	chr7_24757364_1	GATCCCGCAGCCCGCGCCCGCCGCGCACTTACCCGCGCGCCCGCTGCTGGGTCCCCGGCAGCCGCGCCCCCTGCGCTGGCGGAGTCGGAGGAGCCTGCGCTGGGCCGGCGGGGGGCGGGC	9	+	chr7:24757364-24757483
GSE1	chr16_85611949_1	AGGTTTGGGGCTGGCACGAGGGGGCTGAAAGTCGAAACCCGCACCGCAGCGCAGCGCTGGGGCGGCCGCCCAGGGGGTGCTGGTTTGCCCCAGGGCTCAGAAGTAGGGACGCGCTAGATC	3	+	chr16:85611949-85612068
GSE1	chr16_85615284_1	GCCCCGCCCAGGTAGATTCAGGAGCGCTGGAAGAGGCCCTGGCCTGCGAGAGCAGCGACCTCGGTGCTTCCTAAGAGACTTTCCGAGACAGCCAGCCCCGTGTCGGCAGCGTTCCTGATC	1	+	chr16:85615284-85615403
GSE1	chr16_85610806_1	GATCTTGAGCAACTCAGGGCCTCAACTTCCTCATCTGTGAAACGGGACCAGACCACCCATCTCGCAATCCAGGGGAGCTAGATGTATACGCCGGAGGGATTGGCCGGCTCTAAAAAGCCG	1	+	chr16:85610806-85610925
GSEC	chr11_126353946_1	GATCAGTTCTGTCAGATTCACTTAGTTATGAAGGGCAGCTGCTTACTCCCTTTGGGCCAGTCTTCCCATCTGTAGAACAAGGAGGCTCTTCCCTCTTCCTCGACTTGCCCGAGGCAGGGA	1	+	chr11:126353946-126354065
GSEC	chr11_126355942_1	CGGAGGGGGTCGGGCCCTGCACGTGGGCGCAGCGCGGGTCGGGGTGGGGCTGCCACAGCCCTGCGGAGCTGCTTTCCGGGGTCCCTTTCCCTGGACCAGATTTTCGCGGGAAGCCGGATC	5	+	chr11:126355942-126356061
GSG1	chr12_13104452_1	ACTGGAAGAGGGCCTCATCCAGGATTCCAGCTAACAGTCTGGATGGGGCCCTCTGCCCTGTGAAACCTGTCACACTCAGTCCTCCTCTGAGCTTTTGCCAGGGTTCCCCTCACTGGGATC	1	+	chr12:13104452-13104571
GSG1	chr12_13102970_1	GATCAGAGCTGCCTTCCAGCAGGACCTTGGGGATGCCCCACTGTTCTCTGGCATAGAGCTTGATGTCTGCTCTTTCAGCTCACTGGGGTGACACACAGCTCTATTGTTGCCACCGCTACT	1	+	chr12:13102970-13103089
GSG1	chr12_13096090_1	TCTCTGCAATGTCGGGGCCTCATGGAGCCATGAACAGGAAATAGCTTCCTTGTTCCATGGGTGGTCTCCACCTTCCAGTTAGAACATTAGAATAAGTACTATTGCCGGGCGTGGTGGATC	1	+	chr12:13096090-13096209
GSG1	chr12_13095115_1	GATCATCTCATTCAAGAATTTTCAAGAATTATCTCCAACACCTATAGTACCATGCCCTTTGTCACATACTTTACTCCTTTCCCCAAACATGCCTTTTCCTGCTAGGGTCGGGATACCTCT	3	+	chr12:13095115-13095234
GSG1L	chr16_27888894_1	AGGCCTGAGCTGCACCCAGCTGGCTTGTGCTTAGATAGATATAGATATAGATATAGATATAGATATAGATATAGATATAGATAGATATACAGATATATAGATTTTTTTTGAGACAGGATC	6	+	chr16:27888894-27889013
GSG1L	chr16_27885815_1	CCTTCCAGGAGTTTGGCAGTTCAAATGTTCTTTGTATTCCCTGAGATAGCACAGCTCCCTTTTCCTACAAATTTGTCCAAATTGGATTACCATCATTTGCCATCTAGTTTAGGGAGGATC	3	+	chr16:27885815-27885934
GSG1L	chr16_27887422_1	GATCCAGCCATGCCTGAGGCTGCCGGTCCTTTGTTCTTTCAATCACGTGAACCAATTAATTCTTTGTCTTTGCCCATGCCAGTTTGAGGAGAATTTCCATCACAACCAGGAGTCCTTATC	1	+	chr16:27887422-27887541
GSG1L	chr16_28063965_1	CGCCGGGAGCGGGCATCTCATGAGACCCAGAGAGGCCCTGCCCCAGGAGACAAGGGCAGAGCCTGCTGGGGCTCCCCAAGAGGGACACGGACCAGCAGGACCCTGTCCCAGAAGGGGATC	2	+	chr16:28063965-28064084
GSG1L	chr16_28062601_1	GATCTGCGGCAGGAGGGGCGGCTGGTAGCAGGAGTCCCTGCATCACCCCCACCCCCAGGGGCGTTCCGGGGTGGGTGGGGGCATCTAGTGCCCCGCGAAAGGAAGAGGAGGAGGGGGCGA	4	+	chr16:28062601-28062720
GSG1L	chr16_27884185_1	GATCTCCTGAAGACATCTCAAATTCATCTGCCTCTCCCTCCCACATGTGTTATGCTCCTTGAGGTCTGGGACTGCCTGCTTTTGCTCATTACTATAGCCTTAGTACCTGGTCTGGTGCTT	1	+	chr16:27884185-27884304
GSK3A	chr19_42243156_1	AGTCCCTGCCGGGAAGTGTAGTCAGCACCAAGGCCTCAGTGCAGTTGCCACAGCGAGCCCTGGTGTGTTCTGGGAAATGGAGTTCGACGTATCCTCCCCATTGACTGAGGGGGCGGGATC	1	+	chr19:42243156-42243275
GSK3A	chr19_42242057_1	GATCCCCGGTATGGGGAGGCACAGTGACCTCGAGCTCCTATCTAAGCACATGAAAGAATCTGATGGATGTCTGAGGAGCTTTGGGAACCCTAATCACCACCCTACACGGGCGCCACTAGT	1	+	chr19:42242057-42242176
GSK3B	chr3_120095368_1	GGCCCTGGGCTCTGAGCGCTCAAGCGAGCAGAGGGGTGGAGGGGCTCTCCCCACCCACAGGAGGCTCTCGGCGGGGCGCAGCCAATTCTGCGCGCCCAAGGCTCCCCTCTGCCGTGGATC	5	+	chr3:120095368-120095487
GSK3B	chr3_120094103_1	GATCCAGCGGCCATGGCGGTGGCGGAGGCAGCTCCCTTCAGACCCCAGGCAGCGGCTCCTCGACTGTTCCCCATTCGCCGGGGACATGGGAACCCGGCAACCGCTTCCGTCCCTCGGGGC	4	+	chr3:120094103-120094222
GSKIP	chr14_96362171_1	GATCTGTCACGTGGAGCAAAGAGGCATAACTCAACAGCACTACTAGGGCCAGACGACCATTCACAGGCTGGATACACAAACCTATCTTGTAAACATATAATCAAGCAAAAGCAGGCAAAC	1	+	chr14:96362171-96362290
GSKIP	chr14_96363908_1	GGCCCCCGCCTCATTCAGGTATTGTTTCTGAGGCAGCTTCTTCGTTGCCGTTTGCCTGGCGGTTTGCAGAGCGCTTCTCGCATACGCTCGCTTAATCCTGGGTGTGTCATAGCAACGATC	1	+	chr14:96363908-96364027
GSN	chr9_121300261_1	TACCTCCTGTCTCCTGAATTCTCCTTTTCCTTCTCTGATTTTTTCTCCCCTCTGCCTCACTTCTCTCCTTCTCTCTTCTGATGTCTTCTTCCATTTACGATTCCTTGTTCTCATTTGATC	3	+	chr9:121300261-121300380
GSN	chr9_121286624_1	TATTGGTGTTCCTGTTTGTGTGCCCTCTGGGCCGGGAAGTCAGAGAAAGAAAGGAGACAATTTGTGATTGAACAGCCACTGTGGCCATCATTCTCCTTACCTGTCTGATGAGAGCTGATC	1	+	chr9:121286624-121286743
GSN	chr9_121270260_1	GGTTTGGACCTCATCCTGAAGGCAATGAAGAGCTGAGAAAGGGTTTTGACAGAGCAGTGATTTTTAAAAACTCGTTATTCTGAATGGCTGATGTAGGGGATGCATTGAACGAGGCTGATC	2	+	chr9:121270260-121270379
GSN	chr9_121266989_1	GATCCCCAGCACCCGGCAATTACTGACTCTAGTACATTTTACCTTGTGTTAAGAGGGAGCTTTACCCTGGCTGAACATGGGGCTGCTGCCAGCACCCAGGCTGGGAATGGACATCTCTGT	1	+	chr9:121266989-121267108
GSN	chr9_121284829_1	GATCAGAGGACAGCAGCACTGGGAGCTGGTTGGAGAGAATGAGTACCATTGCTGAAGCCTTGTCACTCCCCCCACCGCACACACACAGCAACATCCTCAACGCCCCTTTCTGTTCCATAC	1	+	chr9:121284829-121284948
GSN	chr9_121299145_1	GATCAAAATAAGACTTTTAAAAAACAAACACTTTTTAAAAAGAAGGAAAGAAAAGTAGGAGGGGCTATCCCAGGAGCTGAGCGTTCTGCCCCGCCCCTCTGAGTCCTGCCGGCTTCACCT	1	+	chr9:121299145-121299264
GSPT1	chr16_11917157_1	TAGACAGGGTGCAACTAATCTGCCTAGAAATTACAGACTAAAGAAGCACATACATAGAATAGATGTTTCTGAACAACCTTAGGTTGTTAAAAAAAAAAAAAACCTAACAAAATCCAGATC	6	+	chr16:11917157-11917276
GSPT1	chr16_11915721_1	GATCGGGGGGGCCGTGTGTGTGGTGGACAGAGAGCGGGAAATGGAGGCAGGGGCGCCCGGCCGGAGAGGAGTGGGCAACGCTGACTGAGGGAAGGCGGCGGGGCAGAAGGGCCGGGAGCT	5	+	chr16:11915721-11915840
GSPT1	chr16_11898237_1	ATTTTGAAACATTTTCAGTAGTTTCAATGTATTCATAAAAACATGCTTATTCTTTTGATTTGCTTTATAAACCTTTTCTTCACAGATACTGTCAAAGTAATTTGCAGCTCAGCACAGATC	6	+	chr16:11898237-11898356
GSR	chr8_30728206_1	TTGCCTCTATTCGAAGGGTTGTTTGTCCAGGTTTGTTCCAGAGACCACTTTTGTTTGTTCTTGCTTTTTCTTTGAGACTGGGTCTCACTCTCCCCCAGGCAGGGGTGCAGTGATGCGATC	1	+	chr8:30728206-30728325
GSR	chr8_30727444_1	GATCGCCATAGGAACGAGCACAGGCTGTCCCCCGAAAGACCGAGACAAAGAGGCGCCCCCCGCCCGAACAAACCGGCGGTACTCACGCAAGTGCCACCCAGCTTGTGGCTCTCCACCACG	1	+	chr8:30727444-30727563
GSTA1	chr6_52804447_1	AAATCTGAAAGTATTCATCACCTGGATTCATCAATTGCAAATAATCTTATTTCACCTATACCATGTAGGGGGTTATGTTGGCCCCCAAGAAAGATAGGTCCATATAGAAATCCCTAGATC	5	+	chr6:52804447-52804566
GSTA1	chr6_52803166_1	GATCTCCATTCAAAGAATTACACAGTTTAAAGGGCAGCAACAGTCGGAGCCTCTTTCTTAGCTATCCTCTATATTGGCCATGAGTTGGTAGAACTCCAGAGACAGAATATGACTTGTCTT	3	+	chr6:52803166-52803285
GSTA2	chr6_52764106_1	AAATATGAAAGTATCCATCACCTGGATTCATCAATTGCAAATATTCTTTCTTCATCTACACCATGTAGGGGGTTATGTTGGACCCCAAGAAAGACAGGTCCATATATAAATCCCTAGATC	5	+	chr6:52764106-52764225
GSTA2	chr6_52762834_1	GATCTCCGTTCAAAGAATTACACAGTTCGCAGCAACAGTCAGAGCCTCTTTCTTAGCTATTCTCTATATTGGCCATGAGTTGGTAGTACTCCAGAGACAGAATATGACTTGTCGTCGAGC	2	+	chr6:52762834-52762953
GSTA3	chr6_52909212_1	GATCAAGTGGTGCTCCCAAATGTGTGACCCTGCCAGCTTTAAATCTAGTATAATTGTGTGTTGACTCCTGTGAATCACAGGAATGAATCACACGAATACATGTTTTTAATAAACAGCTTT	5	+	chr6:52909212-52909331
GSTA3	chr6_52910728_1	GTAACCATAGTACAATGATTGAATCCAGGAATTTAATGTTGATACACTATTGACTAAACTCCAGGCCTTACTTGAATTTCACCAGTTTTTCAATCAGTATCTTTTTTCTAACCCAGGATC	6	+	chr6:52910728-52910847
GSTA4	chr6_52994964_1	GATCCGAGCCCACCTTCCACCAATGCATTCAGACTCCGCAGAAGGGGTTTAAAAAAAAATACGCACACTGAGCCAAGAAGGACCCCAGCTCCAGCCAAGGGGCCCACCTCTGCCCAGACT	1	+	chr6:52994964-52995083
GSTA4	chr6_52995516_1	GTTAAATTTCCTGCTGAAGCTCTAGTACGATAAGCAACTTGACCTAAGTGTAAAGTTGAGACTTCCTTCAGGTTTATATAGCTTGTGCGCCGCTTGGGTACCTCGGATGTGAGGGCGATC	1	+	chr6:52995516-52995635
GSTA5	chr6_52841040_1	TACCTGTGACTTTTCTTGGCAGCCTAAGAGGTGAGAGTATGTGGTAATAATACATGTACAGGAGTTAATGGAAGGGGAAGAATTCAAGAACTAATATTTATTGAAAACTTCCTCATGATC	5	+	chr6:52841040-52841159
GSTA5	chr6_52840300_1	GATCCATATGATTAATCCTTAAATACTTCAATGTGTTTTCCTAAAACACATAAACTGTTCTAAAGATAACCATAGTACATTATCACACATGAAATATTAACAATAATTATTTCATGTCAT	7	+	chr6:52840300-52840419
GSTCD	chr4_105708254_1	GATCAAAGCATCACACATCGAAGTCCTAGAATGGGGGATGGTCCTTGACAGGGGAGCCAAAAGATGAGAGACAATGAGGGAGCTACGTAGAGAAGTCACTAAAACCCTCCGACAAAGTCC	1	+	chr4:105708254-105708373
GSTCD	chr4_105711842_1	AAGATTCTTAGTTCCTTTGCCCTGGATATAAGTATACATAAAAACTTCTGTGCTTGCTTTATTTATGAGTTTGGTTAGATTCCATTTATACTTTTCCCGATTCACCTCACAAAGGTGATC	6	+	chr4:105711842-105711961
GSTK1	chr7_143263799_1	GTTTCCCACGGTGGTGGAAAGAGGGGCGGCTCCAAACATTCAGGGAGAAATGCAGAACACGGCCACCTCTTAGCCCAACGATGGCAGTTTTGGGGAAAACTGGCCACAGGAGCGAAGATC	1	+	chr7:143263799-143263918
GSTK1	chr7_143262651_1	GATCCACCCACCTCAGCCTCCCAAAGTGCTGGGATTACAGGCGTGAGCCACCATGCCCGCCGGCTAGAGTTTTTTAATGATAGTTTGATGGGCAAGGGGCTAGAGAATGGGTGCTGCTAA	1	+	chr7:143262651-143262770
GSTM1	chr1_109688961_1	GGTCTCCTCTCTGCTCTTGCTTATGGGAAGGGGATGCTGGGGAGCCTGGTGGCCCAACTGAGCTTCGCCGGTTTCCCATCCATCCAGCTGCCCTACTTGATTGATGGGGCTCACAAGATC	1	+	chr1:109688961-109689080
GSTM1	chr1_109687110_1	GATCCTTGGATTTCGATTCATAAATTGTGCCAAAATACGAAGTGGCTAATTTACACAGTACTTAGCCAGATGACCGAAGGACTCAGTACCCGAGGGCCCCTAACAGAAAACACAGACCAC	1	+	chr1:109687110-109687229
GSTM2	chr1_109666494_1	GATCAAGGCTGCCCAGCCTGTCCACCTGGTAGACCATTTCCCTGCCCAATTCTCCTTCTCTCATTCCTGATGTGCAGCTTGATGCCTGCAGGGACTGTGCCAGCTGAGATTGTCTCTAGG	1	+	chr1:109666494-109666613
GSTM3	chr1_109741462_1	CAGGGTGGGAACTGGGGGAGTCCCAGTAGGAAGGGGATTTATGTTTTTAAAGGTTATGTTCATAGAAGGCCTCATGGAGAAGTTAATCTTTAAACAAAGACCTGAAGGAGGTGAGAGATC	2	+	chr1:109741462-109741581
GSTM3	chr1_109740163_1	GATCGCGGACCCAGAGACCCGCCCTCTCCGCGTCAGTCTCTTTGACCGAGCGGCTCTACCGTTGAGACGGCACTCACCCCACGAATATCCCAGTACCCGAGAACCATAGACGACTCGCAC	1	+	chr1:109740163-109740282
GSTM4	chr1_109657846_1	GCCAGAGTCTGCTACAGCCCTGACTTTGTGAGTCCCTCCCTGGTCTGGACCAGAAGCCAGGCTTGTATTCCCATCTACTCTGGTCCTATTCACAATTTGAACTCCTCACTGCTATTGATC	1	+	chr1:109657846-109657965
GSTM4	chr1_109655459_1	GATCGCCCTACTGCACTCCAGCCTGGGCAACACAGCGAGTCCCCGTTCCAAAAAAAAAAAAAAAAAAAAGACTCAGAATGACACATTCTTAATGTCTTAATGTATAATGAGAAGTATAAC	4	+	chr1:109655459-109655578
GSTM5	chr1_109713866_1	TGGAGACGTCTATAACCTGGTTCTCCAAAATGTCCACACGAATCTTCTCCTCTTCTGAAGATTCTTGTGGACATTTTGGAGAACCAGACCACGGACAACTGGATGCAACTGGTCATGATC	1	+	chr1:109713866-109713985
GSTM5	chr1_109711550_1	GATCCTTGGATTTCGATTCATAAATTGTGCCAAAATACGAAGTGGCTAATTTACATAGTACTTAGCCAGATGACCGAAGGACTCAGTATCCAAAGGCCCCTAACAGAAAACACAGACCAC	3	+	chr1:109711550-109711669
GSTO1	chr10_104254341_1	GATCTTTGTAGCTATTTAGCAACAAAATGGGAGGCAGTGTTGCCTGACTCAGTTTCCAAGCTTGACTCTTCCCTTTGGCATAGTGAGTTTGGAGTCAAGAGATTTTTATTTTCCCTTCAC	3	+	chr10:104254341-104254460
GSTO1	chr10_104255081_1	TGCAGTGGGACGCGGGGGCGGTGGGATACGGGGGGTCTCGACACCTCTCTGGGCCGTAATCGCCTTCGCTTCTCCCCGGCAGGAAGCGCGCCCCCGGGGCCGGTCCCGGAGGGCTCGATC	5	+	chr10:104255081-104255200
GSTO2	chr10_104269961_1	GTGCTATTTTTCCAGTCTCTTTATCCAACAGCTCTGACAGAGGATAGTATCTACCTTTTTTTTTTTTTTTTGAGACGGAGTCTCGCTGTTCTGCCCAGGCCGGACTGCAGTGGCGCGATC	1	+	chr10:104269961-104270080
GSTO2	chr10_104268527_1	GATCACACCCAGCGCACTGCTCTTACCATTGGAATCAGGGCTGTCGGTCCGCTCCAATTGTCTGGTTTCCTGAACTTATTTTCAAGTTCGCCATTGAGAGAAACCTCCGAATGACTAATT	1	+	chr10:104268527-104268646
GSTO2	chr10_104274754_1	GATCGCTTCCCCGTGCCCCGCCAGAGCCCAGTAGTTCAAAAATTAAATTTGGGGCAAGGGGTGCGCGCCAGAGCGCAGCTGTTTCTGGAGCCTGCGGCAGCGGTGGCGAGCCACAGGGCG	1	+	chr10:104274754-104274873
GSTO2	chr10_104277162_1	ACCATATTCTGTTGTGACCTGTTAATACCAGATTTGTATTTTCAAGCTGTAGAATGTACTAAACTCTCTAATGCCATGGTTAAGTGTGTGAGCTCTGAGTCTGTCTGCCTGGCTGTGATC	3	+	chr10:104277162-104277281
GSTP1	chr11_67584129_1	TGCAGTGCCGCCCTACACCGTGGTCTATTTCCCAGTTCGAGGTAGGAGCATGTGTCTGGCAGGGAAGGGAGGCAGGGGCTGGGGCTGCAGCCCACAGCCCCTCGCCCACCCGGAGAGATC	1	+	chr11:67584129-67584248
GSTP1	chr11_67583476_1	GATCGCAGCGGTCTTAGGGAATTTCCCCCCGCGATGTCCCGGCGCGCCAGTTCGCTGCGCACACTTCGCTGCGGTCCTCTTCCTGCTGTCTGTTTACTCCCTAGGCCCCGCTGGGGACCT	1	+	chr11:67583476-67583595
GSTZ1	chr14_77320343_1	GATCCCGCCCCCTCCGTACCCTCGGGCCAATCAGAGGGCGGCGTCCCGTCGCGGTTGCCATGGTGCCCGCCGAGTCCCTCCCATCACTCACCAGATGTGCGGCGGCTCGTCCAAGCGGTG	4	+	chr14:77320343-77320462
GSTZ1	chr14_77321544_1	TCTCTTGGCCCTAGCAGGAGGTGACCTTCCAGTAATGTTTGTATTTTAAGAGTCCCCGGGCCGGGCGCGGTGGCTCACGCCTGTAATCCCAGCACTTTGGGAGGCCGAGGCGGGCGGATC	1	+	chr14:77321544-77321663
GSX1	chr13_27793025_1	CCGCTGCTGCTGCCGCCGCGCTCTACCAGACCTCCTACCCGCTGCCTGACCCCAGGCAGTTCCACTGCATCTCTGTGGGTAAGCGGGGCCGCCGCGCAGAGGGACCGGGCAGAGGTGATC	4	+	chr13:27793025-27793144
GSX1	chr13_27792115_1	GATCTGTAGAAGAGAGGCCGCGGGGGTGCAAAATCAGTAAGGTGAACGGGCTGATGGCCAATGCAAAGCCAAAGGGGAGTAAGAAATAAAGAGAAAGGAAAGAATATTAAATCGCGGGAG	1	+	chr13:27792115-27792234
GSX2	chr4_54101215_1	TGGGATTTGGGGTGGGTGTGTTTGAACCTGTGTGGCATCCCCGCGTCGGGGCGGCTAAAGCGTCTTGACGTTTTTGGCTAAGCCTGCGCGCTTCTCCGCTTGGCTCAAAGGGAGGCGATC	1	+	chr4:54101215-54101334
GSX2	chr4_54099435_1	GATCAGAAAGGGAAACAAGGAAGGGTCGTTGGTCTGAGTGGCCCCAGGAGGGCCCCAAGTACAAAGACACTTCAGACCTTGTCGAACATCAGCATGAAAAGCTTGACGGTTTCTTAGCTG	1	+	chr4:54099435-54099554
GTDC1	chr2_144333447_1	ACTTTAGCTCTTTTATTTATAGAATACATAGTAGAAAGAGTACCAGGAAGTCCCAGGTGTTCTTGACTGTAAAGTGAGGAATGTGTCCCTTCGTTAAATTCCTTTATGAAGTAAAGGATC	5	+	chr2:144333447-144333566
GTDC1	chr2_144331755_1	GATCCCGATGAAAATGGGAAGTTATGTGCTTAATCCTCAGACGAGGGATTCCGGGGTGGGGGGCACAGTGAGGGTCTTCACACTCGGCTGGCAGAGAGGAGTGGGGCGCTGGGGAGGTCT	1	+	chr2:144331755-144331874
GTDC1	chr2_144294076_1	GATCCTAAGTTTGTATACTAATTCCTCCCATTTCCACCACTTAGCAGGGTAAAATGCCCTCCCTGCGCTATTTCTTTATAATCCCATAATTCTCTTACAAGTTAAATGACTGTATGCATT	5	+	chr2:144294076-144294195
GTDC1	chr2_144295689_1	TGCAGCCTCAATCTCCATGGCTCAACTAATCCTCCCACCTCAGCCTCTCGAGTAGCTGAGACTACAGGTATGTGGCACCATTCCTGACTAATTTTTAAATTTTTTTGTAGAGACGGGATC	1	+	chr2:144295689-144295808
GTF2A1L	chr2_48617548_1	GATCTACCCCTGCATTTCCCCTCCTCGATTTTCATCTTTCACGGATTGAGGAAACAACCTGTGAACGGCCCAAAGCCGGCTAGACCCAACCTAACCATCCGTTTTAGCGGGTCTCTTTTC	1	+	chr2:48617548-48617667
GTF2A1L	chr2_48618063_1	GCTGAGGGCCAGTAGTTCAGCAGGAAGTTGGGCCAGCCCCGCCAAAAGAACAAGTGCCCTTTTTCTCTTTTTACCCAAACTGAGGCTATCTAGTTGGGGTGTTTAGAGGTGGAACTGATC	1	+	chr2:48618063-48618182
GTF2A2	chr15_59656134_1	GATCTCTTTGACTTTATCTTCTTGTCCCTCCACCCCCAAAACTCTTGCTCATCCCTCTCCAGATACACTGGCTTCCTTGCTATTCCTCAAACATGACAGGCCTAAAAGCATTTGTATTGG	1	+	chr15:59656134-59656253
GTF2A2	chr15_59657820_1	GTGTTCAGGGTAACAGTGTTGAAGACCTTGCAGACGAATTCTGAAAAGATTATAGCAGGGGCCGGGCGCGGTGGCGCACGCCTTAATCCCAGCACTTTGGGAGGCTGAGGCGGGTCGATC	1	+	chr15:59657820-59657939
GTF2B	chr1_88891024_1	GATCGATAGGAACCTGAAACTAACTGTTTCCCGTTCCTTTGAAAAGGAGAAATTACGGACCCTCGGGTTGTTTGGGCCGTAGATGAAAAAAACAAGCGGGGGGGGGGGCGCGGGGGAGGA	1	+	chr1:88891024-88891143
GTF2B	chr1_88891954_1	GCGTCAGGCACTCCCATTTGAGCCAGTTCTTACGTGCCCCAAGGGTGATTCTTTCTAAGAAATTTGAAATAAAAGGAGAAACTCACTTAGGTCATCCAGAACAGGTGTCTGTTCAGGATC	1	+	chr1:88891954-88892073
GTF2E1	chr3_120741807_1	GATCAAACGAGAACCAGGAAATTAAGCTCAGTTAAGAATAAAACAGGACCACTACCCAATATGTCACTGCATAATTATAACTTAGCGTTTAAGTTCGTGGACTCCGCGTTCAAAAGGATT	5	+	chr3:120741807-120741926
GTF2E1	chr3_120743207_1	TGTTCTAGAACTGGAGTGGCGATTTACTGAAGTAATCTAACTGGTCTCTTCGCATCCACTTTTCTTGTTTTTTTCTCCACTCTGCAGTCAGTACAATCTTTTAACATCCTGAATTTGATC	5	+	chr3:120743207-120743326
GTF2E2	chr8_30657562_1	GATCATCACAAACCAAATCTCCAAAAGGTAGCCTAGAAAGCAGTCCGCGTATGAGCATCATTTTAAATCACAGTCTTGAGCTGGCTGGACCCCGCGGCTGCTCAAACTCCACACACGGTT	1	+	chr8:30657562-30657681
GTF2E2	chr8_30658444_1	TTTATTAAAACTGCTACAGCCTGCTCCGGCGTGCGCTGGGATGTGGTGAACCCAGCCGACGACGCTATCTTTCAATGGTTACTTTGTGTTTTTTGTCTTTTTCTTATTAGAGACGTGATC	1	+	chr8:30658444-30658563
GTF2F1	chr19_6393815_1	CTGCCCGAGATGGGCAGGGCTCTGAGGCCCCAGGAGAAGGGTAACGTCGCGGGGGCGGCTGGCTGGCTTCCTGGGGGGAAGGGAAGGAAGCTGCCGAGAACAGGAGGGAGATGCAGGATC	2	+	chr19:6393815-6393934
GTF2F1	chr19_6392795_1	GATCGTGAAGGTTTTCATTTTTGGGGGGTGGAGAGGAGTGGGAGATGGGGCTGGGGACTTACTTAGGAACTCGAACGACGTATTCAGTGACATTCTGGCTGCTAGGGCCCTGCGGAAAGA	1	+	chr19:6392795-6392914
GTF2F2	chr13_45120139_1	GATCCCAGTGCCCATTTGTGCTAATGACGTTGGCCAGGGACGCCAATTTACTACCCTGACCCTGTCCTTCAAATATTGTCTCTCTCTCCTTGGCTAGGGTTGGACATGTTCTGACACCTT	1	+	chr13:45120139-45120258
GTF2F2	chr13_45120836_1	AGCTTCACACATTTTGAGAGGCAGGAGTCATTGTTGTATCTGTTTGCAGACGAGGAATTAGTTTAGGGACGCAAAGTGTCTTTCAGCCAGTTACTACTCTGAATCTGCCTGGACTAGATC	2	+	chr13:45120836-45120955
GTF2H1	chr11_18352007_1	CAATTCAGTCCAAAATATATCCTACAAGTATAGCACTCATGTTTTAATCAGTTCGTCACCATCAAAGTACAATATCCTTTTCTGTTTAAAATTTAGGCTTCTCAGGAAGCAAAAATGATC	6	+	chr11:18352007-18352126
GTF2H1	chr11_18321769_1	GATCAGAAAACAACTCTCTGCCTCAGACAAATGGCGACTGACTCATTTATACATTCATTCATTCAACATTCTGAGTGCCTACTATGTTCCAGGACCTGAACACACCGCTAGAGACACAGG	2	+	chr11:18321769-18321888
GTF2H1	chr11_18322576_1	GCAGCCAGCGATGGAGGCGAGACCCCCTAGTAACAGAGGCGGTGGCTACTGCTGCGGCCACTGGGTTTCGGCCTCTTCCCAGCAGCGGCTCTAAGAAGCGCAGCGGAACTCGACCGGATC	1	+	chr11:18322576-18322695
GTF2H1	chr11_18346382_1	GATCTACTTGGCAAGCACCAGTTTATCTTATGGTTCTCTGTGAACCTTTTTCGAACCCTCTTCTCCAGTAGGATTGATTAGTAATTCTCTCCAGCCCAGCTTCCCACTAACTAGTATTTA	3	+	chr11:18346382-18346501
GTF2H1	chr11_18349343_1	TACTGTTGGGCTGAGTACCCTTGATTCTTGGTGGTGAACAAGTTATCAGAAATTTCTTGGCCAGGAGCCGTGGCTCACACCTGTAGTCCCAGCACTTTGGGAGTCCAAGGTGGGTGGATC	1	+	chr11:18349343-18349462
GTF2H1	chr11_18351116_1	GATCTAAGATTAAGCAAAAATTAAGCCGGAAGCTGAGCATGGTAGCATGTGTCTGTAATCTCCGCAATTTAGGAGACTGAGTTTGGCTGGGGAGGTGGTGATATGCGCCTAGAAAAAAAA	2	+	chr11:18351116-18351235
GTF2H4	chr6_30908647_1	CAGATTTGGAGCTTGTAGACTGGTCTGACCAGGATGGGATGGAAGAGAGAGGTGTGGGCTCAATTTTCTTTGTCCCTGTTTAGCCAAAGATGAGACAAGTCATTGAAATACAAAATGATC	2	+	chr6:30908647-30908766
GTF2H4	chr6_30907459_1	GATCGTGTTAATCGTTAACTCGTGGAAACCGCCCAGAGTGTGTACGCTTTCTTTCTTTTCTTTCCTTTTCTTTTTTTTTGAGACGGAGTTTCACTCTTGTCGCCCAGGCTGGCGTGTAAT	2	+	chr6:30907459-30907578
GTF2H5	chr6_158168605_1	TAGGGCTCGCCCTGCGCCCAGGTGTAAGTGGAAGTTAATTAAATGGGCGTACGCTGAGTGGTTTGTTTCCAGCCTAGGTCCGCACGGGACGTGATTTATTTAGTGAAGGGGCACAAGATC	1	+	chr6:158168605-158168724
GTF2H5	chr6_158167489_1	GATCGCGCCACTGCACTCCAGCCTGGCAGACAGACCGAGACTCCATCTCAAAAAAAAAAAAAAAAAAGGCAGCATGAGCTTAATGCGGGAAGTACAATTTAACCTAAGGAACAGAAAACA	2	+	chr6:158167489-158167608
GTF2I	chr7_74658318_1	TGGGGCGGCACGGACGCGGTCGCGGGGGACGACAGTGGCACGCGCGCGCCTCAGTGCGCGTGGGGGAGGGGCGCGCGCGCCGACCGGCGTGCGGTGGGGGGGCGCCTCGCGCGTGCGATC	9	+	chr7:74658318-74658437
GTF2I	chr7_74656395_1	GATCCTAGACATTGTCCGGGAAATCGCAAAAATTCAGGCTTCTGTAATCAGATTGCTTCTCCGGTGAGCTTTACGCTCTCCATGTATTTTTCAAAAAAAATCCAACATGAAAATTCTAGA	5	+	chr7:74656395-74656514
GTF2IRD1	chr7_74454050_1	CGCCTCCCTCTGCCTCTCCTTCCCCCATTCTCCCGGATTAATTAAGGAGGCAGCGGCAGGAGGCTGAGTCCTGGCCGCGGGCCGGGGCCGGGGCGCCGCTGGCAGGAGCGCTTGGGGATC	4	+	chr7:74454050-74454169
GTF2IRD1	chr7_74504946_1	GATCTGCCTGCTTCACCCTCTCAAAGCGCTGGGATTACAGACATGAGCCACTGCGCCTGGCCCTGCTATCAGAATTTTTATTTTTTATTTAAAAGACAGGGTCTTGCTGTGTCACCCAGG	1	+	chr7:74504946-74505065
GTF2IRD1	chr7_74506642_1	TGGATTGGTGCAGGGACAGCTGCCTTGAGGGCAGGCCCTGGCACTGGGGCAGCCTGTGGGTGCCCCCTGGGTCAAGAAGGAGAGGGGCAGGGTAGAACCAGGAGCCAAAGGAGGCTGATC	1	+	chr7:74506642-74506761
GTF2IRD1	chr7_74453114_1	GATCAGGGCACCACGTGGGGGAAGGACTGTGTTCCTTGTGCTGAATTAGGATTTATGGCTTTGGGGCCGGATGGGAGGCGTGCGCACTGATTCAGTAGGAGCGCTGCTGTGGTGTGTGTG	1	+	chr7:74453114-74453233
GTF3A	chr13_27423733_1	GATCTGGCGAACATCCCCCAAGTCATCCTGCCAGTTATCTGTATCCAAGGACATTTTTTAGGCATGTGGTCCTCATAAACTAAGATACTCATATTCATTCAGGCCTCTCAAAAGTGCTTC	2	+	chr13:27423733-27423852
GTF3A	chr13_27425046_1	GCTTTGACATCCAGGACTTGGGGAAGGAGCTGAGGAAGTAGACAGGAAGTTGTAGGACCTTCGTTCTGCGACCTTGATATCCATGGCAGGGGCTCGGGATTTACTAAGCAGTCATTGATC	1	+	chr13:27425046-27425165
GTF3C1	chr16_27549302_1	GATCTCAGGAGTCTCCAGTCTGGCTCTAAAGTGTCTTTCCTGCTCTAATCCTATCCTCCAATGTAAAGGAAACATTCTTTTAAGCCTGAAGAATATCCCCAATCCTGTTCGCCATTACCC	2	+	chr16:27549302-27549421
GTF3C1	chr16_27550416_1	CGGGAGCTCAGTGAAGGGATGTAGGGTGGGGAAGGAGAAGTAGAGGTCTGAGGAGGGTCTTGTGAATGTTGGGATGTGGAACTGTCGGATTTGGGAGTTGATATGAAAACAAGCTTGATC	1	+	chr16:27550416-27550535
GTF3C2-AS1	chr2_27334746_1	GATCCTCCCACCTCAGCCTCCCAAGTAGCTGGGATTACAGGCATGCACCACTATGTTCGGCTACTTTTAAAAATTTTTTTGTCGAGACGACATCTCATTATATTGCCCCAGCTGGTCTCA	1	+	chr2:27334746-27334865
GTF3C2-AS1	chr2_27336297_1	GAGAAAAGAGCCACATATTGCGAGGCTCCTGCCCCCTCTGGCACTGGGCACCAGTCCAGAGCCCAGAGCGGTCCCCCCGTGAAGAAGGACACATCCCAGCGCTCTGGATGTGCTGTGATC	1	+	chr2:27336297-27336416
GTF3C3	chr2_196799901_1	TAACCTAGGTAATTTCCCTCAATTCTTCACTAAGTGTTAGTTTCATTCTCCCAATCCATTTTTTTTTTTTTTGGAAGGAGTCTCGCTTTGTCGCCCAGGCTGGAGTGCAGTGGCGCGATC	2	+	chr2:196799901-196800020
GTF3C3	chr2_196798813_1	GATCGTGCCACTGCACTCCAGCCTGGGCAACAAGAGCGAAACTCCGTCTCAAAAAAAAAAAAAAAAAAAGAATCTGCCTTCGAACTTAAAAATTTAAAAAGGTTGCATTACTTTTATTTT	5	+	chr2:196798813-196798932
GTF3C5	chr9_133029452_1	GATCCTCCCGCCTCAGCCTCCCAAAGTGCTGGGATTACAGGCGTGAGCCACTGTGCTGGGCCATGATTCTCATCTCCCAATATTCTCAAACCCAGTCCCTTCATCTCTTGACTGGATTAT	1	+	chr9:133029452-133029571
GTF3C5	chr9_133032050_1	CTCATTGTATTTATTAATTTTCCCCCTCTTGAATTTAAAGGAAGGTAAAAGGCTAAAATCTTTGAAGTGGAATTTACTGTGTCCTATAGGCTGGTCTTGAACTCCTGAGCTCAGGTGATC	5	+	chr9:133032050-133032169
GTF3C6	chr6_110958378_1	GATCCGCCTGAAACCATGGTTTCCTTGTTTTCGCCTTTATCCCTTCTGCCTTGCCAGTCCTCCCCGCCAGCGGGGCCGAGAGCCCGGCGACTCTTGCGTGACCGAGCGGGCTCCGCTGCC	1	+	chr6:110958378-110958497
GTF3C6	chr6_110959484_1	GCCTGTTTGAATGTGTGGCTGAAGAGAAAGTTACAGATTTGGAGGAAGTAACATTGTGATATGGAACCGTACATATATTCCTGTATTCTCAGCACTTTGGGAGGCAGAGGTGGGAGGATC	2	+	chr6:110959484-110959603
GTPBP1	chr22_38705298_1	GATCCTACTATTAAAGTTGCCTGGAGCATGCCAGCACGTTGGACATCGGCGTTCCAGCAACTGCCTCAGTCACTGAATCGAGTGGGAGGCTCATTTTGCAGTTTACTATCTCCATGAGCA	1	+	chr22:38705298-38705417
GTPBP1	chr22_38706287_1	TAGTCTCCGGGACGTGCGGGGGTTCGCGGCGCGAGGGGCCGTCCCCATGGTCCCCGCACCCACCTTGGCTCCCCCGCGTCGCCAACCCAGCCTCCCGCCCTCCCGTCTCCCGCCGAGATC	6	+	chr22:38706287-38706406
GTPBP10	chr7_90346182_1	GATCCTGACATTATTTTCAATAAAACTTTGTGCGGCCGCTAGTTTTAAATTCATGGTCTCCTGGAAGCTTTGGCTGGAGACTACTCAGCTCGTCACTGAACTAACGGCTTTTGGGGGTTC	1	+	chr7:90346182-90346301
GTPBP10	chr7_90347887_1	TAGTACAGAGCAAAGAGGAAGAGAGGAAGGGTTGAGCAAGTGAAAAGGATACAGGAAGGAACTAGGCATGGTAGGTGAGCCTATTGTTCTTGCTACTTGGGAGGCTGAGGTGGGAGGATC	1	+	chr7:90347887-90348006
GTPBP2	chr6_43628736_1	GATCAGAAGGGGGAGTCCTCCCTCTCCACTCTTCCTCCCTGAGGTCCTGTCACCTGAGAGTCCAGTCTCTGCCCTTCCTCCCTGGGGTCCCGGGACCTGAAAGAGGTGTTCTCCTCCCGT	1	+	chr6:43628736-43628855
GTPBP3	chr19_17337074_1	GATCAGGGCGTGGGTTCTCCAGTACTCGTCCCTCCCGGTCACCGAGATGCTCTGAGTTTCCGGTCTGAACCTGAACGTAAAGAGGTGTAGTCCCTCCTTTCTTGAACGGGAAAACTGAAC	1	+	chr19:17337074-17337193
GTPBP3	chr19_17337814_1	CCATATCTGGGTCTCCTTCTGGCCTCACAGTCCCTAATCCGGTCACCCTTCGGCCTTCAGAACATCCAATTTGTGCATCCCCCAGCCGCAGAACCCCCCCACCTGGAGCATCTCGCGATC	1	+	chr19:17337814-17337933
GTPBP4	chr10_989611_1	CTTGCCTTGGAAAGCTTTGTGGGAGTCTCGTATTTTACCTTCATAGCAAAAGTTGTTTCCCCACTTCTCTCCACCATTTCTTATTTCTTCCTGACAGTTGTTCTGGCACATCTCTTGATC	3	+	chr10:989611-989730
GTPBP8	chr3_112990363_1	GATCGACTTTAGGGAGAAACTTTTGAAATAAGATGATATTACGAAACGTCCACGAAACAATTCTGTAACATCTGTGCAAAACTGTTTTTATAAGAAATCTCTAAAATTTAATGACATTTC	6	+	chr3:112990363-112990482
GTPBP8	chr3_112992126_1	TATTTAAGCTTCTAAATTACTGGACTTTTTTGTAATTCGTTTTTAAAATTCAGTTTTATCTACATATTAGCATTAGATTTGCTCTGGCAGAGCATTTAAAATTTTTGCAGGACTCAGATC	6	+	chr3:112992126-112992245
GTSE1	chr22_46296510_1	GATCCCGGCTTTTCACTACTGTTAGTAACAGCTCGCGCGCGCTGCTTCACAGCAGGTGGGTGAGCCTACTTTTAGTCTTCCCATCGACACCCTTAGATGGCAGTTTTAACTTTCTCCCTA	1	+	chr22:46296510-46296629
GTSE1	chr22_46297117_1	CAAACAGAGCCCCCAACACTCTGGCCCAGAAGCCGAGAATTCCGTTATCTCGTCTGATGGCGTTCGGGCTGACTCCCGGCCTGGCGGCACTCGGGCCCTGGGGTCCCCTGGGATGCGATC	1	+	chr22:46297117-46297236
GTSF1	chr12_54473137_1	GATCACGGTGAAATAGACAAGCTACGCCGGAAGCAATCAAGTTTAGGGTATGGATGTAGTCGGCGGCTACTGGTTAAACGCTTAACAGAATTCCGGCCTTAGTAAAAGAATCATTTTTCT	2	+	chr12:54473137-54473256
GTSF1	chr12_54474684_1	CCTGTAAGGAAAAAAATTAATGGGGCCTGAAATGACCTGGGAAGGCATTATAGAGAAAAGGGACTTGTAGCCTTTGAAGGTTAGACAAAAAAAGGAAGGTGTTGACACTACAAGTAGATC	4	+	chr12:54474684-54474803
GUCA1A	chr6_42171301_1	GATCTGGTAAGGCTTTAACAAAGGCCTCCACCTTCCCTAGGGCCTGACTACAGCTGGTAGGTGGCCTGTGTGAGGCAGGTTGGATGTCTGTTCCTACACATAGCCCTTCTGGCCGTCCAG	1	+	chr6:42171301-42171420
GUCA1A	chr6_42173876_1	CAGCTGGGGGTGAGGAAGAGCAGAGAGGAGCATAGAAGTGTCCGCTGGGGAGCAACTTCATTTATACAGTCATTTGTTTATTTGATAGGTGGGTTTTTGACACTAGGGTTTCAACGGATC	1	+	chr6:42173876-42173995
GUCA1ANB	chr6_42153998_1	GATCTAGGGACAGCACACAAGTCATCAACACCCCAATTTCCAGTCTGCCTTCGGCCCCAAAGTGCATCTTGTCAGCGTTGACTCAGGGCCAGGAAGAAAACAAATAATTCCGGGCCCAGC	1	+	chr6:42153998-42154117
GUCA1ANB	chr6_42155851_1	GCACCTTACATGGACTAGCTCATTAAGTCCTCACATGAACCCTATGAGGTAGAGCTCTTGTTATTCCCACATTATACTTCGGAAAATTGAGGTACAGAGATTATAATTTGCCTAAGGATC	4	+	chr6:42155851-42155970
GUCA1B	chr6_42194140_1	GATCTGACCAGTCTCAGAAGAACCCCAACAAGAGGGAGCTCATAGCCCATGCTAAGATACCTTGTCTCATTTAGAACATCTCTTTTGCTCCTAGTGTTTAGAGTGACAGGGGCTCTGGCA	1	+	chr6:42194140-42194259
GUCA1B	chr6_42195418_1	CTTGTCAACAAAGCAACCAAGCTGGCCCTGGTAGACTCTGAAGAGGTAGAAGGGGAAGAAACTGAGAGGTAAGCAGAGAGATGCAGAGTGAAGAAAGAGTCGGGGTGCTAGGCTGGGATC	1	+	chr6:42195418-42195537
GUCA1C	chr3_108952354_1	GATCGCCTTTTGCTTGCATTGACACTAAGTAAAATTGATGAGGAGGAAAGCACTGTCATGCTGAACAGGCAGTGCTTAACTCATATTTGGTAACAAAGCACAAAAGACCATACCATAATG	4	+	chr3:108952354-108952473
GUCA1C	chr3_108954684_1	CAGAAAACCCCAGGTAGAATATAATTCTGTTACCCCTAAATTATAGTTCTCCTTTTTTTTTTTTTTTTTTTGAGATGGAGTCTCGCTCTGTCCCTCAGGCTGGAGTGCAGTGGCATGATC	4	+	chr3:108954684-108954803
GUCA2A	chr1_42164317_1	GATCCCTTTCTTCCAGGTTGATAGTGGAGCCACAGTGAGGGGCTGGGGAAGGAGCCGGCACATAGGACACTCAGTAAATTGGCCAACTCCCCGCCTTCCCCATATGGTTATTCCTCTTCC	1	+	chr1:42164317-42164436
GUCA2A	chr1_42164955_1	CCAACAAGGCACATTCACTCACGACTGCCCTGTGCTGCTGTGTGGGGCCGGCAGACCCTGCCCTTGAGGAGGGGGGCCCAGCCCGACAGTGAAACGCAGGGCGATTAGGGTGGGGTGATC	1	+	chr1:42164955-42165074
GUCA2B	chr1_42151677_1	GATCACACAGCTGGTAAGTGCTGTCATTCGGGTTTGAACCCAGCTCTCCTCATCTCTAAGTCCTCAGTTCCTTTTTCTATAACACCACAGGCTGAGCAAAGGCAAGAATTCCAGGTAGAA	1	+	chr1:42151677-42151796
GUCA2B	chr1_42154470_1	AAAGCCTCGAACCACTGTGCTCCACAGCCCCGCTGCTTCTTCCTCACACCTCTCACCGCAGCGGCTCTTTCCAGTGTGGCCCTGGACTTCCCATAGAGACGGGGAAGGCTCTGGAGGATC	1	+	chr1:42154470-42154589
GUCD1	chr22_24555628_1	GATCAACAAATGAAATTGTGACGGGAAGTCCTGGCCCTTGGCCCAACCTCCTGCTGTCCCCGGTCTGAGGGCCCAAGCCCCGCGTCTCCGCCTTGCCGTCCAGCCTGTCCTTGGTGTGGG	1	+	chr22:24555628-24555747
GUCD1	chr22_24556333_1	TGATTGACTATCTCCTTCCCCCAAATCCTATGAGTTTTTTTTTGTTTTTTTTTTTTTAAGTAGAGACGGGGTTTCACCATGTTGCCCTGGCTGGTCTCGAACTCCTGGGCTCAAGGGATC	2	+	chr22:24556333-24556452
GUCY1A1	chr4_155666264_1	GATCATGATTAATTGTTAATTCACAATGGAACAGCATGATGGGATTTTTTTAAGTCAGAAAGGTGACTAAAAGCATAATATCACAACACACACAACGGTAACAAATATAACTAAATGCAC	6	+	chr4:155666264-155666383
GUCY1A1	chr4_155666970_1	GTTTTGGCTGCTACTTTCTTTTTCAGTCTTTCGGTGCGGAGAAGGGGAGGAGGCGGGCAGAGGTCTGAAAAAATCGAATGCCTTATGGAAAGGAACTGCAAGGGTTCCTTTGGGGTGATC	1	+	chr4:155666970-155667089
GUCY1A2	chr11_107017702_1	GATCCGCGTTCTCTCCCCCGAAGGCGGTCCCCCCTTCCGCCCCCCGCTCACCGAGGGCGCCGTCAGGCGGCTGATGCTCTCGCCCAGCGAGTCCAGGTTGACCCGCCTCCGGCGCTGCAC	6	+	chr11:107017702-107017821
GUCY1A2	chr11_107019199_1	TCACTAGTGCTGGACAGCTCCGCTTGCCACCTATAGCCGCCTTTGCAGGCGTTGAGAACTGGAGAACAGTTCCTCCTCAAACGACCTAGCACCTGGCCCGGGGGAAACCGGGGAATGATC	1	+	chr11:107019199-107019318
GUCY1B1	chr4_155758390_1	GATCTTGTACAGTTTAGTAAAGGGCAGGACTGGATTTAACATAACGTCCACCAAACTACATTACTGAAAATTTTTGGTGCTTCACTCAACTAGTCTCATTGACTAGAAGTGAAAATATGT	5	+	chr4:155758390-155758509
GUCY1B1	chr4_155759218_1	GCAGCCGGAGCTTGGCTCGGGGGCCCTGGGCGCTCACTGCCGGCCACGGGAGCAGCCTCACTCCTTGCCCGCGCCCAGTCAGGGGAGGTGGGAACGCCGCGAGTCGTGGCGGGGGCGATC	6	+	chr4:155759218-155759337
GUCY2C	chr12_14696143_1	GATCAAAGAACACAAGGTCTTTGCTTAGCAACATTTTGTCCCCAGAGGTAGTAACAGAGTGGAGGAAGATTCTATTAACATTTTCTTACCAGCATTTTGCAGACGTCCTCTCACTATTTC	4	+	chr12:14696143-14696262
GUCY2D	chr17_8003363_1	CGGACGCCGGGCTCGCTGGGGGCCGTGTCCTCCGCGCTGGCCCGCGTGTCGGGCCTCGTGGGTCCGGTGAACCCTGCGGCCTGCCGGCCAGCCGAGCTGCTCGCCGAAGAAGCCGGGATC	7	+	chr17:8003363-8003482
GUCY2D	chr17_8002296_1	GATCAGTGTTTCTTCTCCAGGACGGATTACCCACAGCTGTCCACGGGCAGGCACTTGTTACTTTCTGGCTGAGCAGGGCAGTGTGGCCGACGGCTGAAAGGGGAAGCTGCGGCTGCTTTT	1	+	chr17:8002296-8002415
GUCY2F	chrX_109481344_1	GATCAGACTTCCATGGAAAGCGGCTAGAGCATAGGGATGCATAATTTCATTTCAGGTAGTTTTTACAATCTGATGGGAAGCCTGGCTTCACACAGAAAACCACCGTTCGTTAAACATGTA	3	+	chrX:109481344-109481463
GUCY2F	chrX_109482793_1	TTTAAAAGTCACTCCCCATTTCTCTCCTCCTCCTAGCCCCAGGCCACCACTAATTTACTTTCTCTATGGATTTTCCTATTCTGAACATTTCATATAAATGGAATCATACAACATGTGATC	5	+	chrX:109482793-109482912
GUF1	chr4_44678730_1	TGGGGCTGCTCCAGAGTCCTGGGCTACCGACAGGCTCTACAGCTCCGCAGAATTCAAGGTGACTGCCCCCTGGAATCTGATTTAGCCAAGTTTTCAAACGTTGGAGTGCCCCATGCGATC	1	+	chr4:44678730-44678849
GUF1	chr4_44677590_1	GATCCTAAGAAATCCTCCAAATGAAGAAACTTTCAAAGGCTCTGGAAACAATACGAATGATTCTGTCTTCAGTCACAATGATGAACTGAACACAGCTGTCATCTCCCTCCTTCGCACCAA	3	+	chr4:44677590-44677709
GUK1	chr1_228144956_1	GATCTTTACAAGACCATATCTGCAGGGCAAGGTACCAGAGGACAGAGGCGGGGACAGGGACACTTCCATTCCAGACCTAGCAGCCCAGCACTCAGCACCATGCATGGGAGCAAATGGCTG	1	+	chr1:228144956-228145075
GUK1	chr1_228146601_1	CCCACTGGAACCCAGCAGTCTCGTATCTCCATCAGTGAGGACAGTGTGAGAAATGGTGTCTGGCTCAGGCACTTGGCAGCACTTGAGGGGTCCTCAGATGTCTCCTGCCCAGCAAGGATC	1	+	chr1:228146601-228146720
GUK1	chr1_228139746_1	GATCACAGACGTGAACCACGCGCCCGGCCACATTCCCCAATTAATGGTTTTTGGAGAGTGGCCGGTTTGGAACGGGCTAGCGGAGTCGTTCGTTAGTTAGGTCCCTGCAGTGTAGATGGA	1	+	chr1:228139746-228139865
GUK1	chr1_228141646_1	CAGAAGGAGGAGATTATGCCGCCACAGCAGGGAGTGCCTTTCCAGGAAAGCGGCTGCTGGGGCAGCATGGGAGCCCAGTCCAGGGAGCGTTCTGGCAGAGACCATTCCGGAACATGGATC	1	+	chr1:228141646-228141765
GULP1	chr2_188291975_1	AGAGCGCGAAGAGGGAGGGGACCGAAGCTGGAGGGTCCCGAGTCCAGCGCCGTGTTGGCGTAGAGAAACTTTCCCTCTCGGCCTCGGAGACGGCGCCCCGGCCGTGCCGGAGTGGAGATC	2	+	chr2:188291975-188292094
GULP1	chr2_188294233_1	ATGGTTTTCTACCTAAATTGAATAATTCAATTACGTATTCTCAGCTAGCATGGATTTGGGTCATGGAATTAAAGTAGAAACGTATCCGGCATGACTTCTTTGTGCTTATCAAAAGTGATC	5	+	chr2:188294233-188294352
GULP1	chr2_188291224_1	GATCTGGGGGTTAAGGCAATTTTCAAGTGTGTGTATGTGTGTGTCTGTTTTAAGGCATAACAAAGTCCAGAGATTAAGGCCGAGTTAAAAAACAAATGAGGACAAACCAATGAGGACAAA	4	+	chr2:188291224-188291343
GUSB	chr7_65981051_1	GATCCCCGGGCCCAGCTCTGTGCAGTGCATGCCGCTGTGGCCAGAGTGTGTGGGTGGCTCATGCCAGTAATCAGCGCTTTGGGAGGTCAACGTGGGAGGATGGCTTGAGGCCAGGAGTTC	1	+	chr7:65981051-65981170
GUSB	chr7_65982652_1	CTGGGCTTCTGGAGCCCTGACCTTAACCCAGGGGCCAAGAGCTCCCTCTTGGTGTTGCAGGCACATAAAGATGCAGGGAGAGAGGCCAGGTGCACTTTGGGAACCCGAGGGGGGCAGATC	1	+	chr7:65982652-65982771
GVQW3	chr11_76381525_1	CGACCTTGGTGACTGGCAAACTCTCGGCAGATGTGCGTGCACTGGTTTGATGCAGACGTGGTTGTAGGCGATTTAATTTTTCCCAGCTTTGCAGCGACTGTTGGCTTCCCAGAACGGATC	1	+	chr11:76381525-76381644
GVQW3	chr11_76379339_1	GATCCTGTTAAAATTTAAGTCTCTGCTCTAAACCCTTCAATGACTTCCTATTTCACTCATAATAAAAACCATAGTGCCTTCCAAGACCTACAAGGTCCTACCTAAAGAATTTGCCCCTAC	5	+	chr11:76379339-76379458
GXYLT1	chr12_42143499_1	GATCTATACTCCCTCTTCCGACAAACCCTATACTTCTCTATATCAAAGCAGCATTTGCCAAGTCTTGGTAGGGAGCACTTCAGGTCATTCCCAGAGAGATGCCCATACATAAGGTGGAAG	1	+	chr12:42143499-42143618
GXYLT1	chr12_42145614_1	GCATCACTTGTGCCAAGCTCTGTGTGAGTACCTAGGGGTATAAAGAGGCCTAAGTGGAGCGTGGGTGGGACAGCGGATACTTGTAAATAAGCGCAACGCAGTGATAACAGACTTAAGATC	1	+	chr12:42145614-42145733
GYG1	chr3_148991109_1	GATCGAAATTCTGCAAAAAAAGCGTAAATTTTACGTTTCATTCAAGCAGTTCAGACTCACGATTTTAACTAGAGTAATCTGGGGTTTGTTTGCTTGTTTTTTAAGGTTCCCTAACCCTTG	5	+	chr3:148991109-148991228
GYG1	chr3_148992468_1	TTGGCTAGTCTGGTGTTCTAACCTGTGTTCTATCCCTTATTTAATCTTGGAAATCATCCATATCCTTGCTTCCAGAAATCCTTGAATCCTGCTCACCTTATTACATTTTTCTCCATGATC	5	+	chr3:148992468-148992587
GYG2	chrX_2826919_1	GATCAGGAAGGCCTGACTGTAGCTTGCGTTGATTGCCATTGACAGTTTCGGCAAGAATCTGGGTTCCTTTGCTGTCTCTTTCGGATGGACACGTGAAGGCTCTTCTCCAAGTAAGTTCAC	1	+	chrX:2826919-2827038
GYG2	chrX_2831073_1	ACTTAAGAGGCCTAGATATGTGAACAGAGTGTAACCTCTTCCCATAAGAAAGATGCTGGTTCTATTTTCTATCATTAAATCATTAAGACACCTCCTTCTTGTACCAGACCACACTGGATC	4	+	chrX:2831073-2831192
GYPA	chr4_144141080_1	TATATGTGAAATGAATGTATTTGAGAAATTTAAATCATTTGAGTGTTCTGAGGTTCTGAAAGACTCCCAAACTCATGGTGAGCCACACAGCAATGTAAGAGACATGAGATGCAACAGATC	5	+	chr4:144141080-144141199
GYPA	chr4_144139714_1	GATCTCTCCTCCCTGTGTGCTACAGAGTGCTCAGTAGCTCCTTGATACTTGCTCTCACTTGGGATACAGCAATGTCTAATAGACTCAGAATGTTTCAAGCAACTGCCTGCCCGCTGTGTG	1	+	chr4:144139714-144139833
GYPB	chr4_144019974_1	CAAACAGTCAGAAACAAAACCCAACAAACCAAAAACCTTATCATTAAAGTAGGTTAAAATGAAAGGTATGGAAATGTGAGGACATTAAAGGGAGACAGAACAAAAAATATAAATTAGATC	6	+	chr4:144019974-144020093
GYPB	chr4_144018406_1	GATCCTTGATACTTGCGCTCACTTGGGTTACAGCAATGTCTAATAGACTCAGAATGTTTCAAGCAACTGCCTGCCCCCTGTGTGCTGGGCACTAGTATTGCTAACACATAAGCACTGCAC	1	+	chr4:144018406-144018525
GYPC	chr2_126656709_1	AGGGTCCGACCGGCCAGGCTCCGGTGAACTCCAGGCAACTCCAGCCTTGCCCAGGGACTTGCTCGCTCCGCTGGGCGCCGCAAAGGCACACAGATGCGAGGGAATCCTGCGGCCTGGATC	2	+	chr2:126656709-126656828
GYPC	chr2_126655674_1	GATCTTTGCTCAACAGCCCATCCATGAGTACAGGGCCCCCAAAGGCCAACAAGACAGGGACTCTCTCCAGGGACAAATGCCCCGCAGCTGAGAGAGGCCGCCCAGCTATCCAGCGGCCGC	1	+	chr2:126655674-126655793
GYPE	chr4_143904636_1	GATCCTTGATACTTGCTCTCACTTGGATTACAGCAATGTCTAATAGACTCAGAATGTTTCAAGCAACTGCCTGCCCCCTGTGTGCTGGGCACTAGTATTGCTAACACATAAGCACTGCAC	1	+	chr4:143904636-143904755
GYS1	chr19_48992531_1	GATCCTCAGGTCCTCCCACCGCCGCTCAGGCCTCCTATCTCCCAGTCAGCTCTCTCTCAAATCTGGAGTTTTATCCCCTAGACCATGCTGTTAGGGTCATAGGTCTGAAACCCCGGCAGC	1	+	chr19:48992531-48992650
GYS2	chr12_21604446_1	GATCCACCTTCAGGAGCAGTACAAACCTTTATTGGTCACTTCCCAAGCAACTTCAAAGAGCAGTAACTCCTCCACAGGAAGTTCTTCGACTTCCCACTGGGGAAGCCCACCCAGGGATGT	1	+	chr12:21604446-21604565
GYS2	chr12_21605107_1	CCCTTTGGATTTCCTAAATATTCTTCTTTCTTTTGATTCCTATTTCTAGAGCTTTTAAAAAATATTCCTAGTTATTTTATTCTACACTTACAAATTGAATTTTGGTGATAGCCAGAGATC	6	+	chr12:21605107-21605226
GZF1	chr20_23362874_1	AGAGGTCTGGGGAAGTCAGGGCATCAGGCTGAGAGAGCCCTCTGCAGTCTTGTTTCCCCAGGCTGGGGCTGGGACCACTGAAACCCCAGTGGCTCTATAAGAGCCCCACTCTTATAGATC	1	+	chr20:23362874-23362993
GZF1	chr20_23360776_1	GATCCTCTGTGTTAGCCAATTGGCTTTATCTAGAGGAAAAAGAAACTTGTATCTTTATGATATGAGATAATTTTGTAAGTTGGAGCAAAGGGCCCACTGAAGTTAGGCTCCTACTCCCCC	3	+	chr20:23360776-23360895
GZMB	chr14_24634953_1	TCAGTCTACTCAAGCCACTAGAACCAAGAATGAGAAAGGGCTGGTTCTCTAAAGGACGTTTGTGGTGCTAAATTGCTGATACCATATGAAGTGAGGAAGCATGCCAGGCAGCCAAAGATC	1	+	chr14:24634953-24635072
GZMB	chr14_24633427_1	GATCTAGATACTGTCATATCCTGTTTCCTAGAGCCTGACATGTAGTGGGTGCCCAGTAAATGTTCATGGCTGCATGATGGACTGGCTCCAGTTAGCCTCTGGATGAGGGCTGGTAGAGCA	1	+	chr14:24633427-24633546
GZMH	chr14_24609120_1	GATCAGTTGCACCATGGGCTTCCCTCCTGGCAGGGGTGACTGGGTGGGGGCACTGAATAAGTGGTTCTTAAGCTGAGTCCAGTAACAACTCCTATGACTGCAACTTGGTGTCTGAGCTCC	1	+	chr14:24609120-24609239
GZMH	chr14_24609904_1	GAAAGGCTGGTACTGCAGAAGCTCCTCAGTGACTGAGAACCAAGAATGTCTCCTTTTCTCAGTTCTTGGCTCTTTTTCTACTCAGATAAAATCATGAATAATTATTTAGCAAGCCAGATC	4	+	chr14:24609904-24610023
GZMK	chr5_55023249_1	GATCAGTGTCTGGCACAAACAGAATCTTGTAGAATCTTGAGTCTAATACCTTTTGTATTGAAGGCCTGGCAATGCATTGTCATCTGTTCCTGGGAAGAATTACAAAATGCAGTCCTTTAT	4	+	chr5:55023249-55023368
GZMK	chr5_55024507_1	ACAAATTTTTCATCAGTAAAATTATTGTAGCTTTTAGGTAGGGTTATTGTTGTTTTTTAAGCTTTGAAAATAATATAGTGACTGTCATTGGAAGAATTACATGAAACAGTAGTTTAGATC	6	+	chr5:55024507-55024626
GZMM	chr19_544364_1	CAGCAGCCAGAAGGCAGGGGTCACGCTCACACCCGAGGTGCAGAGTAGGAGACTGAGACTTGGCGAAGGAGATGCTGACCTAGGACTGCCCAGCTGGGAGGGCAGAGCTGGGACTCGATC	1	+	chr19:544364-544483
GZMM	chr19_543251_1	GATCCTCCTGCCCCAGTCTCTCAAAGTGCTGGGATTACAGGTGTGAGCCACCGCCTTCGGCCAGTGTCTTTATTCATGAAGACCAAAAACTAGAACAGCGCAAATATCCGTCCGCTGGTG	1	+	chr19:543251-543370
H1-10-AS1	chr3_129317370_1	GATCCCTTTGGGGGTAGGTGATGTAGGGCACAGGAGTGGGGCTGGGGCTGGGGGGTGGCAGGGTTGCAGGCAGGAGACAGTCTCCAGAGGCCCAGCATAGAAAAGCGATGGAGGGGTGAG	1	+	chr3:129317370-129317489
H1-10-AS1	chr3_129319270_1	GGGGCCGGCTCCTCAGCCTGTGAGGGGAGCGGGGCTTTTGTCAAGAGGGAGGCTGCCTGTGGCGCAGGGCTCAGAAGACTAATTCTAGACTTTGGGAGCTGGCATAGACTAAGTGGGATC	1	+	chr3:129319270-129319389
H1-8	chr3_129547916_1	GATCCCAGGGCCTGTGTCAGCTGTGCTAACTTCTGGGTCCTGGGCACGTAGCCCCTTCCTGGAATTCCTCACCACAGCAAAGGGTTTTCCCTCTGCTGGCACCTCCCTGAGCAGCCATGT	1	+	chr3:129547916-129548035
H1-8	chr3_129543391_1	CTTTCCCAGCCTGGCCCCAGCACCTACCCAGCACCCACCCAGCACTCACCCAGCACTCACCCAGCACCCACCCAGCACCAAGCTGCTGAGCTCAACTGCCTTTTGGCTGAAGAGCTGATC	1	+	chr3:129543391-129543510
H1-8	chr3_129548695_1	GCGAGGTGGTGGGGGCATGGGGCATGAGGCAGGGCAGCGCTTCAGGGTAGTGGGGGAGGAGGAGTCCAGAGGCACAATCTGTGGGAAAGTGGCAGGCCTAGGGCAGGTGGTTGAGAGATC	1	+	chr3:129548695-129548814
H1-8	chr3_129542283_1	GATCCGCCCACCTCAGCCTCCCAAAGTGCTAGGATTACAGGCCTGAGCCACCGCACCAGCCCACCTTGTCATTTTAGATGGCTGCAGAATATTCTGCAGAAAGGGTGTGATTTAGCCAGG	1	+	chr3:129542283-129542402
H19	chr11_1997467_1	GATCAAACCCTGCCCACCAGCTCCCCTCGTCCAACCAGCTGCCACGTCCTGTAACCAAAAGTGACCGGGATGAATGCCTGGCTCCCCCTTCTTTCCAGCCCTAGCTCAGGCCCATCGTCC	1	+	chr11:1997467-1997586
H19	chr11_1999126_1	CACCCAAGACCCAAGGGGAGACTCAGGAAATACTCCGGAAATACAAATGCTCCAGGCAAGGCGGCTCCCCAGGCCCCTCGCTCCTGCTCCAGGCATTGTGGGAGGGGCTAGCACAGGATC	1	+	chr11:1999126-1999245
H2AC6	chr6_26124788_1	ACTGCTTTTCGGTTTTTGGGGAGCGCTGTTACTAAAGGTTGGTCTGTTTGTATGTAATAGTAGGTCAGTTACGTACTATCATACTCTAAAGAAATATTCTAGTTAATGCTTTGTAAGATC	5	+	chr6:26124788-26124907
H2AZ1	chr4_99949120_1	GATCCTTGTTGAACACCAGCTCCCTCTAGCGTTCTCTTAGGCCTCTCGCCGCGTTCAGGGCCTGGGAGTTTTCTTGCATCACTTTCCTCCTTCCCTCTTGCCGCCTCCCCGCCCCCCAAA	1	+	chr4:99949120-99949239
H2AZ1	chr4_99950463_1	GGGGGGAGAGGCGGGGGAAGGCGGAGGGATGGGAACGGGGGAGAAGAAGGGCACCGCGGCGGGAGGGAAGAAACAGAGCGAGCTACGCTGCAGGAGCGCAGTTACCAGCCGGCTGCGATC	3	+	chr4:99950463-99950582
H2AZ2	chr7_44847729_1	GATCTATCCGGCTCGGAACAGACTTCGCGCTCTACCCGGCCAGGCCCAGCTCTCACCCGGGGACCCGTGTCGGGCTCCGCAGCTGGGACATGGCGCCCCCCGGCGGGCGGCGAGGGGCTC	6	+	chr7:44847729-44847848
H2AZ2	chr7_44848452_1	TCGCGGCGTTGGTTTTCCCGCTTCTGAGACTTGTTTGGGGAGGTAAAGAGTGTTGGACGTGCTTCTCCTGGTGGGTTTTCACAGACTGTGAGGATTTATTCGTCTTAGAACGTGTGGATC	1	+	chr7:44848452-44848571
H2BC15	chr6_27838151_1	GATCTCGGCGGTTAGGTACTCCAACACCGCCGCCAGGTACACCGGCGCTCCGGCACCGACCCGCTCAGCGTAGTTGCCCTTGCGGAGCAGTCGGTGCACTCGGCCCACTGGGAACTGAAG	2	+	chr6:27838151-27838270
H2BC4	chr6_26123174_1	GATCCTGGCGACGTAGACAGGGACAGACAGCTGGGTCTGAAACCTAAGCGAGCCTGCGGTTTCTTCCGGGAACGCCGAGTTAGCAAAATGGCCGCTTGTCTCCATTTTAAATTTAAGCAC	1	+	chr6:26123174-26123293
H2BC5	chr6_26156225_1	GATCCGAGAGGACACTCTGCGGCTGCCAGCGAGGCGGGCTGGACAGCGCACCAATCACGGCGCAGCTCCGCCCTATATAAACGGGCGGGCGCAGCGCCGCGGCTCGAGTCCCGGCCAGTG	4	+	chr6:26156225-26156344
H2BC5	chr6_26158658_1	GACTTAGCACCACAGTACCAATCTTTAATGTTACGTTAGTACTGCAGAGGAAATAACTTGGAAGTTACAGGGAATAACAATAGGTACTAGAAATTGAGTGCTATGGGTACGTATTAGATC	5	+	chr6:26158658-26158777
H2BW1	chrX_104012889_1	GATCACGGAAACACCCACTATTTTTCCTTGGAGCAAACTGCACTACAGATATATTGGAGCTGACAATGTTTAGTACTGAGGGGAAAATGCTTGAAACATTGCAGGATGCCACACGCCACA	2	+	chrX:104012889-104013008
H2BW1	chrX_104014046_1	CCATCTCAGAAGCTACTGTTATCCTGGGCTAAGCCACCCTGGCTTGAGCAGGAACTCCCTGACATGGCCGCCTGGGCATCAAAGGACCTAGCGGTCTGGCTCCGGGCTTCAGTACTGATC	1	+	chrX:104014046-104014165
H2BW2	chrX_104041222_1	GGGGAGTGACCCAAGCTGAACCCACAGCAGCCTTCCTGTTATATTCAACCTGGTGTTTAAAGGAACGGCAGTGTGATTCTTTACCTGATGTTTTTGTTTGCATTGCTTGTAATCATGATC	2	+	chrX:104041222-104041341
H2BW2	chrX_104038431_1	GATCAACTGAGTCAACCAATCAGAACTAATTTTGAATCCTTTATTTGCATGAATGGACTGTACTGAGAACCTCGATGGGAACTTTCTCTATAAAAGCCATATCCTCTTTTAGTTCTCTGG	5	+	chrX:104038431-104038550
H3-2	chr1_143906342_1	ACCATAGCTAACATTTATTTCATGTCTAGCATTTTGCTCAGCAAGTTAGATGCATTGTATACCATGAATGACCGAAGCTTAGCAAAAAAATATGTAATTGAAGGAATGAAAAAATTGATC	6	+	chr1:143906342-143906461
H3-3A	chr1_226064518_1	TTGTATGTATCCACATAATTTAACAAAAAGATGGATAACAGGAAAACTTTTTGCTTTAGAGAAACTTTTTTTTTTCATTTGAACACTTAACTACTGCTTAAATAAATGTACTGTATGATC	7	+	chr1:226064518-226064637
H3-3A	chr1_226061979_1	GATCAAGTTGTCTACGGCGGACTCGGGCCGGTCCCGCAGGACCCGGCCGCACTTGGCCGAGCGCGCAGGCGGGAAGGAGGCCGTCGGTCCGCCCCTCCCGCTGCCGCAGCGGCCAGGTCC	6	+	chr1:226061979-226062098
H3-3B	chr17_75779259_1	GATCCTGGCCCCACCGCCGGGCCTCCCGCCTCCCCGCGCCCCACCTCGCGGCAGCAGATGGCCGAGGGCCGCCAACCTCCTCCCCCTCCCCTAATGACTCAGGCTGCGAGGAGCGGCAGC	6	+	chr17:75779259-75779378
H3-3B	chr17_75780906_1	TCTAAACTATTAAAAGAAAAAGTAGCAGATACAGGTATGCATAGGTTTCAACTAAATTAATTTTTTTTTTTGAGACGGAGTCTGACTCTGTCGCCCAGGCTGGTGTGCAGTGGCACGATC	4	+	chr17:75780906-75781025
H3C6	chr6_26224748_1	GGAAGGGAAAAACTTCAGGAAAATGCAGAAAAAAGCAGCGGAGATTTTGGAAAAAAAATTCTAAAGCACTTTCTAACGCAAACACATTCGATTTTTTATAGCTAAACAGGATAACAGATC	6	+	chr6:26224748-26224867
H3C6	chr6_26222911_1	GATCCTATGGGAAATTGTGTTCAGGTATGGAAATAGTGATGGAAATTACTGATTAATACAAGTGAGCTGCTAAGTTCTTATGTAATCATGTAAATTTTGCACTGACTTCTAAAATAAAGC	6	+	chr6:26222911-26223030
H6PD	chr1_9240314_1	GCTCTTGGCTTCATATTTTAGTTCTCTGTTTCCCTGCCTGGCTGCAGAGGTCAAGGCTCGAAGCACTCATTTGCCTTATAGAAAAGTGGAGGGCAGTTCCCGGATAATAGGGTGCGGATC	1	+	chr1:9240314-9240433
H6PD	chr1_9239438_1	GATCAGAGGTCATTGATAGCAGGCTTGATTTTTATCTGCATTGATGGGTTCAGCATAAATGGACCAGAACAGGAAGATTGCAAAAAACAGACAAAAAACAACAAAAACAAAAACCTTGGG	5	+	chr1:9239438-9239557
H6PD	chr1_9235265_1	CTGGGCTTCCCGGAACTGAGTTCCAGGAGAGGGGGAACTCCGAGATTTCCCCCGGGACCTGCTTAATCTTTGGCATTGATTGGCCCTCGGGTTTCACATAGCGTTTCCCGTACCCGGATC	1	+	chr1:9235265-9235384
H6PD	chr1_9234475_1	GATCGTAGGGAGCAGCCAGCACCCCGGGTCCCCTCCACGACACAACCACGTCCCTCGGCCACTTCTGGGTCCCGCGCGCGTCTCGGACGCGGCAGGACAGCTCTAGGACGCACGGCCACC	4	+	chr1:9234475-9234594
HAAO	chr2_42791988_1	GATCTTCCCAAAGGAGCGGATTCTCTGCCTCCCCCTTTGCCTGTGGCTTCTGGGACAGGGTTGGGGTGTATGATTTGGCTGCCCCCAGGCCTACATTCTAGTGCATTTCTGCCTTGAAAA	1	+	chr2:42791988-42792107
HAAO	chr2_42792870_1	TCCCGGCGGAGGACAAAGAATCCAGACCCTTCCTGGACGCTTGTCCCCAGACGTTCCTTCCCTCTACGCCCCGAGGGGAATCCCAGGGAAGGTTCCCAGAAATACTACAGTGAGGAGATC	1	+	chr2:42792870-42792989
HABP2	chr10_113552459_1	GATCAAAGAAAGACTCCAGCAAAAGGGGAAAAAATAATTAAAAAGTAAAAGTCTTACCTAATGAGGTTTAAAACAAAACTTTTGAAGCCAACAAGCAACTGTGGGCAACACTTCAAAGGG	5	+	chr10:113552459-113552578
HABP2	chr10_113553371_1	ATGGGAACAGGTGTCTGACTTGAGCCATCTTGGAGCGGAGCCTCCATGAATGCATTCCAGCAAAGGAGACTGGGGCAAGAAAATGTGCCCCAGGGCATGGATTGTAATCTGTCATGGATC	1	+	chr10:113553371-113553490
HABP4	chr9_96451888_1	TAAAGGAATTGAGGAAGGCTAAGCTTTTCTTCACCCTTTATTTTTTAACAAATGAAAATGCCGGGTGTGGTGGCTCACGCCTGTAATCCCAGCAGTTTGGGAGTCCGAGGCGGGCGGATC	1	+	chr9:96451888-96452007
HABP4	chr9_96449754_1	GATCTGTGACAACACGGAGCTAGTATTTCCTACAACATAATGCCTGGCACACGGTAAGTGCGCAATATGTAGCTGTTGCACGGCTAAATGTATACATAAGCTTCAAAGCAGAGTGGCCCA	1	+	chr9:96449754-96449873
HACD1	chr10_17617627_1	ATGCGCACCCTGCGAGTGCATTTAGTGGGGACACAGGGAACGCACCTGAACTTGGCGTGGCTCTGCCCTGCCTGGCCTTTTGTAAGGCAGTTTCTCAATACGCAGGCAGGGAGCGGGATC	1	+	chr10:17617627-17617746
HACD1	chr10_17616704_1	GATCGCAGCATGAAGCTCTGCGCTCCCGAGACCATCGAGTGGCCAGGGCTGGGCGCTCCTTCAACAGCAGCGAAGGCAGCGGCGCCGGGGCAGCAGCCACCTCCCCCGCGGGCCGGCACC	5	+	chr10:17616704-17616823
HACD2	chr3_123584033_1	GATCCTCCTCACCAAAATGACAAGATAAAGAATTGCAGAGCTGAAGGAACCTTCATCACCCAGACCAACCCTTTAGTTTTACAAATGAAAAAACGGAGGCTAGAGAAATAAGATGATTTA	5	+	chr3:123584033-123584152
HACD2	chr3_123585372_1	CCCTCCTATAATCACTGCTTCCATGTTGAATCAAAACAATTATGCTTTCGTTCTCCCTTCTTCAATTGCCCTATCTTCACACCTGAACACTATTGCTCCGGTATCCTGCCATTTTGGATC	3	+	chr3:123585372-123585491
HACD3	chr15_65529763_1	GATCGCGCCATTGCACTCCAGCCTGGGCAACAAGAGAGAAACTCCGTCTCAAAACAAAACAACAACAACAACAAAAAAAAAACAGAAGTGAGTAAAATTGAAAATTCGGTTATTCAGTTC	4	+	chr15:65529763-65529882
HACD3	chr15_65530772_1	CGCCAGGACCCCTGCCCCCTTTGTCCGCGTGCGCGCCGGAGAGCCTGCAGTGCGCCAACAAGGTCGGCGACGCGGTGCGCTTACGGCGTGCTGGCGCTTTTCGAGGCTCATCTGCAGATC	3	+	chr15:65530772-65530891
HACD4	chr9_21031970_1	TTCCAGGGTGGGCTCTGCTCAATGCCCACCGGTGAGCCAGGTTCAGACACGAAGCTTGTGCCGGGCGCAGTGGCTAATGCCTATAATCCCAGCACTTTGGGAGGCCGAGGCGGGAGGATC	1	+	chr9:21031970-21032089
HACD4	chr9_21030425_1	GATCAAAACTCTGTTCTCAAAAATAAATAAAAAATAAAAAACAAAACAACAACAACAACAAAAAATCCATGTGTGCAGAGTGGTTGACATGTCACTATGTGTTCCAGTAGCTCAGCTTGC	6	+	chr9:21030425-21030544
HACE1	chr6_104859187_1	GATCATCTCTATCCCCAGCTACTGTTAAATGACCCGCAATTATGATGTTTTCTGACTCCGGGTCTCGGGCCTCCGGCTGGTATTCCTGCCCCTTTGCCAAGACCCCTAATCGACAGACGT	1	+	chr6:104859187-104859306
HACE1	chr6_104861054_1	TACCTAAACCAGTCTGGCAACAAGGTGGTAGAGGTCAAAGTTTCAAAAGAATACCAGAGGCTGGGCGCAGTGGCTCATGCCTGTAATCCCAGCACTTTGTGAGGCCAAGGCAGGCGGATC	1	+	chr6:104861054-104861173
HADH	chr4_108004158_1	GATCAGAGGAGATAATTTATGAAAAGTGCAAGCTCTCTTGAGAGTAGGGGATTTTGTTTGTTCACCTTACAAGGCAGGTGTTGAGTCAATAGGCTGCAGTCAGTGAAGGAATGAATGCAG	3	+	chr4:108004158-108004277
HADH	chr4_107990154_1	CCCGCCCGACACCAGGGAGTTTTCACCCCGCGCCTCCCGGGTGTAGTTGAAATATCTCGCGTCTGGGCCTGTGAGGGCCCAAGTCTCACTCCCCTCAAAATTCAGGGTTCTGGGCCGATC	1	+	chr4:107990154-107990273
HADH	chr4_107988443_1	GATCAGTTCAGTTTGTGGAGACTCCTGTTAAGGTGTGTACCTCAGTTTATTGCTATACTCCTTCTCGTGGCCATAATAGTCTCCCTGATGTGTTGTTGTCCCCTCGAGAGTCTTCAATGT	1	+	chr4:107988443-107988562
HADH	chr4_108004995_1	TCAGTTTAAATGTTTATTTTATACTGTAACTCACCATATATACCTTCTTTTTTTCTTTCTTTCTTTATTTTCTGTATTGGAAACTCCTAATCAAGATACCTTCTTTCTTAATATTTGATC	7	+	chr4:108004995-108005114
HADHA	chr2_26244215_1	GATCAAGAAAATATGAGGGGCGTGAGCCCAGAAGTGCGACGCAAGAGACCCGCGGAAAGGTGACAGAACGAGTGGCACCAGACTCAGAAAGTTGGGGAGTTAGGAAGCCTGAAATCGCCG	1	+	chr2:26244215-26244334
HADHA	chr2_26245423_1	CTGTAAAGAATAAGACTAGGTCAGGTGACCTTTCGGGGCTTGAGTGTGGGAGGAACGGAGACAATCCTCCATCCGGCTCCGTTATCCAGATAATCCTGCGCTCTCGGGGGTTTTCCGATC	1	+	chr2:26245423-26245542
HAGHL	chr16_727783_1	CCCTTTCGCTGCTGCCTGGCGGTCCCTGCACGCGCTGGGCGCAGTCACCGCCCGCTGGGTCCCCGCTCCCCGGCGCTCCCCGGGGCTCTGGCCGGCCTGGGGCAGTGAGCGCGGCGGATC	7	+	chr16:727783-727902
HAGLROS	chr2_176178105_1	GGTCTGGCGGGCGCGCGGCACAAACGTCCGCGCCGCCACGTGATGCGCGCGCTCGTTCCGCGCTCTCCGCGCCTCAGCGAGCGGCCAGGCTGCGGGCGGGGTGGGCTGGCGCTCCTGATC	7	+	chr2:176178105-176178224
HAGLROS	chr2_176176779_1	GATCACTTCGAGGCACTGCAACTTCCCAGAGTATATATGTAGGGCTTGGGTTGAGTGGCCCTGTTCCGACACTTTGGGCACAGGGAGCTGAGACTGGGCTGTCACTAGCCAAGCCCTTAC	1	+	chr2:176176779-176176898
HAL	chr12_95995512_1	GATCCCCAGAGGCGTGGCATGTGCCTGCACAGGGCCAGCCTCGGCAAGCCTGACCTCTGCTCATCATTTTCCCTGAGGTGGGGGTTCAATGCTGCAAAGACTAAGCCAGGCCAAACCGCA	1	+	chr12:95995512-95995631
HAL	chr12_95996594_1	TGAGAGTCCAGCTCTACTACTTATTAGCCTTGATTAGGTGAGTATTACCCTGTATTTCCTTATCAGAAGGCCTAGGGGCTAACTGCCTCCTTCCAGTATGTGCAGGATTTACCTGTGATC	1	+	chr12:95996594-95996713
HAMP	chr19_35284105_1	TTTTAAAATGGAGAAAACCACAATCTCACTGGCCATGTTTTAAAAAACTTAATCTGCCAGTCAGGCACCATGGCTCACACCTGTAATCCCAGAGTTTTGGGAGGCCAAGGTAGGAAGATC	2	+	chr19:35284105-35284224
HAMP	chr19_35279166_1	GATCGAGGAGCTGAAGAATGAGAACGCCCTGCTTCGAGCCCAGCTGCAGCAGCACAACCTGGAGATGGTGGGCGAGGGCACCCGGCAGTGACGCCCGCCACCACCACGCAGCCGCCGCCG	2	+	chr19:35279166-35279285
HAMP	chr19_35281211_1	CTGTGTTTTAGGGGAGATGGGGAAACCTGGTGGGTAAGAGCAAAAGCCCTGGAGTCAGGCTGTCCAGGCTAGAATCTCAGCTCTGCCTCTGGCTGAGCAAGCTTGGGCCATGCCCTGATC	1	+	chr19:35281211-35281330
HAND1	chr5_154478428_1	CTGCGGGCTTAGGGGGGCGGGCTGCTGGGGGTGTTGAGGGGGCGGGCACGGGGACTACGTACTTGAGGCACAGGACGGCCAACGCCCTGGACTGTTGCTGCCACCCCCTCCCCACGGATC	4	+	chr5:154478428-154478547
HAND1	chr5_154477610_1	GATCTTGGAGAGCTTGGTGTCGGCCGGCACGTTGGGGATGCACTCGCGCAACTCCGCGAATGCGCTGTTAATGCTCTCAGTGCGTCTCCGCTCCTTCTTGGGTCCTGAGCCTTTCCGCCG	1	+	chr5:154477610-154477729
HAND2	chr4_173529886_1	GATCTGGGTTCTTGGGCGCTTATTGTTTTAATGAAATTTTTGGTTGTTGTTGTTTTGGTCCTTAAATGTGATTTTAGCTGCGAGTAACGTGTCCTCGCTCCTCTCGCGCTCTCTCGGAGG	1	+	chr4:173529886-173530005
HAND2-AS1	chr4_173531175_1	ATAAAAGCGGGCATCTGTGGAAAGCAGGTTTAGTTATCGGAGGGGAACCATTAAACGCCAGTTTAAGAGGCAGGCCGGGAGGACGGCTCGTGGATGTTGAGACTGCTGGCCTTGGTGATC	1	+	chr4:173531175-173531294
HAO1	chr20_7938628_1	GATCCATCTGCTTTGGGGCGCCCCTTTGCATCCTCTCTGAGACCTCCACTTGGCCAACTATTTTGGGCCCATTTTGCATCAATTCAACCCAACAGCATTATGGAGGCTGATATGCATCCA	1	+	chr20:7938628-7938747
HAO1	chr20_7940760_1	TATGAAACCACTCTTGGTTCAGTTTTGCCTAAGGCTGCTTATTGCACATGGTCTGTGCCTGTGCTCTTTGCTTGATACCCAGAATAGGCTGCCCACTCATTTTCTTTCCACATTTGGATC	1	+	chr20:7940760-7940879
HAO2	chr1_119368012_1	GATCAAATGAAGTAATGCGTGTAGTGTGTCTGGCACGTCGTAAGCGCATCACACACGTGAGCTGTGGCAATACTAAGGAGCAGTGGCAAGAGCTGGGGGAGGAGTGGAGACGAACAGACC	1	+	chr1:119368012-119368131
HAO2	chr1_119369327_1	AGAAGTTAATGTGTCTCAAACAATGTAGTTCCTTTGAGCAATAAGCTTATTTGGAACAAATGGGTTACAAAGTCCCACTAATGAAGAGCCTCTGATTGTGTTAAGTTGAATCTACAGATC	5	+	chr1:119369327-119369446
HAP1	chr17_41735686_1	AATGTTGGGTAGACAATTAGATGTATAAATCTGAATGTAGGGGAGAGACCGGGCTGGAGATTTAAATGTAGGAGTCATTGTTCTTTGATGACCATTTAAAGCTATGAGACTGGTGAGATC	4	+	chr17:41735686-41735805
HAP1	chr17_41733900_1	GATCTGCCGCAGCAAGAGGCGCGTGGAGGTGGGTGGGCGAGCGTGCAGGCCCCAGAACCTGACTCACGGGCACAAACCAGGGGACAAGAGCAGAGGAGGAGATGGAGAAGGGGCGACCAG	1	+	chr17:41733900-41734019
HAPLN1	chr5_83720236_1	GATCTTAAGTTCATAATTAGCTGGAGAAGGAAGCCTGGGCCAAAAATGGCAACATTTCTAAGATTATTAATCTAACAGGTATTACCTATGCCTAAAGTAACTTTCTTTTTCACATAACCC	5	+	chr5:83720236-83720355
HAPLN1	chr5_83721060_1	CCCCTAATTACAGCCTAATGTGCACTTCATGCAAACTTCAGGGAGGAAGGGAGGGGCAGCTCTGTGCCCAGACCTTGTAAAGCAGCAGCCTCTTAGATGACTTTCCCCTCTGCTCAGATC	1	+	chr5:83721060-83721179
HAPLN2	chr1_156620162_1	GGCAATGGGCTGCTGACTACTCTCATTTTCTGTAAGAGGTATGAAGAGCATGTGTGTGCACTGTTTTGAAATGCAGAAATATAGATTAGTGATTAAGCGCTTGAGCCTCACTGTCAGATC	3	+	chr1:156620162-156620281
HAPLN2	chr1_156618844_1	GATCCCCTTCTGAGTACTTTAAAAAGGTTATCTATTTGTGCTGAGGGAAGAGGTAGAATATTAGGGAACCAATAAGATAACTTCTCTTTTGGAGAGGTTTCCAAAGTCCTTCTGTCCTCA	4	+	chr1:156618844-156618963
HAPLN3	chr15_88895890_1	AAGGGGTGAGACTTCTGTATTACTTTCTTTTCCAAATAGAAAGCAAGGGGGTGAGGCCAGGTGCAGTGAGTGGCTCATGCTTGTAACCCCAGCACTTTGGGAGGTGGAGGCCGGTGGATC	1	+	chr15:88895890-88896009
HAPLN3	chr15_88894531_1	GATCTCCGCCTTTGAAACCTGCAGCCCCCAGGAGAATGAAAACCGGAGGTGTTTCCCAATCCGCTGGCCCGGGCGGCGTCGAGGGAGAGAAGCCAGGGCCCCTCTCAATCGCTGCCCCCT	1	+	chr15:88894531-88894650
HAPLN4	chr19_19263223_1	CACACTCTGCTGTGGACTGGAGCCACAGGCCCCAATTCAAGTCTGCCCCTCACTGGCTGTGAGACCTTGGAGGAGACAGTTGGCCTCTCTGAGCCTGCTGCTGACTCTTTGGTGAAGATC	1	+	chr19:19263223-19263342
HAPLN4	chr19_19261791_1	GATCCCGCCTCATTCCCCCCCACCCCAAAACCCGAGGCTCGCTGCCCCGCCCCCTTCTGGCCCTGGCCCGGGCCGGGGATAGGGGGGTGGGGAAGAGCTGGAGGAGCGGCGGCAGCAAGG	6	+	chr19:19261791-19261910
HAR1A	chr20_63101232_1	GATCCTAGTCAGCCTTTTGCAGGGCGCTGAAGCCAGTGGGGGCCCCCAGGGAGGTTTTGGGGGAGTGTTGAGGGGGCCTGAAGGGTTCCGCTCCTCCCACCCAGGGAACCGCCATGCCAC	1	+	chr20:63101232-63101351
HAR1A	chr20_63102811_1	CACCCGGCCCCGCTGCGCGCCCCTCACGCTGCAGCCTGGGAACCTGGGCCGGGAGCTGCGGGCCGCTCCGGGGAAGCGGGCCTGACCTCCCCTCCCCACCGCCGCCCCTGCGGTGAGATC	7	+	chr20:63102811-63102930
HARS1	chr5_140690942_1	GATCTGTGGAGGGAAAGAAGGCGCTGAGCTATCCATCTGTCACTCTCCTCCCTCCCCCGCCATTCATTCAATATTCCTCCCTCATCACATCTCTCTGCTCAGGCCTAGCTTTGTTTCTCT	1	+	chr5:140690942-140691061
HARS1	chr5_140692013_1	ATGTAGTAAGGGAGTATTTTAATTCATATCCACACTTTTTCCTGAAACTCTTGGACTCAAACAGTAACATTTTTAAGCGAAATATATGAATATTCCTAGTAAATGAGATGACTAAAGATC	6	+	chr5:140692013-140692132
HAS1	chr19_51721161_1	GAACTGAATCTCTAAACCTCTAGCCCTCGGGAGAGCCCTGGGGGACAGATAGTGCTCTGCCACCATACAGGTGGCCAAACTGAGGACTGATTGGCCAGAAGGAGTGGCTTGCACAAGATC	1	+	chr19:51721161-51721280
HAS1	chr19_51723234_1	GATCCCGTGACCCCCACCGACGGCCACACAGGTGAACCTGCAGACACACACCCCTCAGCAGGAAAAAGCAACACCAGCAAAGGATGTCCACGTGGCCACAAACACACAGAGCCCCAACTG	1	+	chr19:51723234-51723353
HAS1	chr19_51719337_1	GATCCTCCGCCTCCACCTCCCGATAGGCTCCGGCGCCCACCGCGCCCGCCGCCGCGGGTTCCCAGGGCTGGTGGTAGTTGCCGTCCCACACGTACGTGGCGGGGTCCTCGTCAGCGAAGA	5	+	chr19:51719337-51719456
HAS1	chr19_51724892_1	CCTGGGGAGCCAGCCGGGGTCTGTCAGTGCTGTCACCCATCAGGGAAACTGAGTCAGAGGAAGGGTGAAAAGAGATGCGGGACCTGGGGTGCCCGAACCCCAGCCCCTCAGGACCAGATC	1	+	chr19:51724892-51725011
HAS2	chr8_121641870_1	ACCGACCCAAGGAGGAACAGTTGGGAGGGGTGTGTGCACGTGTGTGTGTGTGTGTGTAAGTGTGTGCGTGTGTGTGTGTACCTGGAGCCTTCGACAGCCGGCTGGGACTCTAAAAAGATC	1	+	chr8:121641870-121641989
HAS2-AS1	chr8_121639814_1	CCCAAGGTGTTGATTATCCATCCCAACCCAGCCTCTGGCTTCCCTCCCACCTCCACCCCAGCTCCCACAGGCCCCTCGCCCCGTTCATCGGCTGGGCGCTCGAGACGGCGCCCCCAGATC	2	+	chr8:121639814-121639933
HAS2-AS1	chr8_121638924_1	GATCTATGGAAATACATATTTTAATTTTAAACCTGGCATCGTGTATGTAAATATGTGTTGACCTTTTTAAAATAACCTTTTTTAAAAATAATAACCTGGTTTAATACCGCCAGAAGTACT	6	+	chr8:121638924-121639043
HAS3	chr16_69105335_1	GATCTCACCCCACCCCAGTGCACCCCAACTCACTTCATCTCACTTTACTCGAGTCTAGCACTATCTTTTAGGGACCTGAAAACTACTGTCGATAAGGTCAGTTGGGAATTTAGGAGGTCA	1	+	chr16:69105335-69105454
HAS3	chr16_69107994_1	CCCGACAGGAAAGTGTGTTTGTTTTGGGGGCTCCGTTTCCTGAGACCTAAGAGTTGGAGCAAGCTTGGAAGCGAGGCATCATTGTCTGTAGACCTCAGTGAACATGGGGTTCTCTAGATC	1	+	chr16:69107994-69108113
HAT1	chr2_171921087_1	GATCTTTATCTTCAGGAAAGCCATCTCTATATAGTTGAGCAAATAAATACTGGGCTGAGTATCTGATGAACTGCACTCTGCATAGGTTGCATACTGAGAATGAACTTGGGCAGTTTATCT	4	+	chr2:171921087-171921206
HAT1	chr2_171922787_1	TCGTAAAATGCCACATGCCTTGGGGCCTGTTTCTCTTCCCATTCCTTTTGTCCACTGCTGCTTGCTTCAGCTCTTGTACATCTGGTCCTGTTCCCGCCAGCTGATTTTAATGCTCAGATC	1	+	chr2:171922787-171922906
HAUS1	chr18_46104713_1	ATGAAGCCAAACCCGCCTTCCGGTTCGCTGCTCAGCCCGGCGGCTTCCACATCTGAACTGCTTCCGCGCCCTGCATCCCAACACTGGGAGCCTCCCGGCGCGGCGGGGCTTCTGGTGATC	2	+	chr18:46104713-46104832
HAUS1	chr18_46103958_1	GATCAAGTTAAGATTGCCTCAGCTCATATTGCCAGGGTAGAATATAAATTCTGAGTGGATGCAATCAATGTGGAAGAAACACAAACATCTTGCTAAGCAAGAACCAAACGTTTCAAGTAC	5	+	chr18:46103958-46104077
HAUS2	chr15_42548179_1	GATCTTGTTGTTGGACAAGTCGATGGTCCTGAGATTGCTCGTCAGCTTCTGCAAGTCTGCGGGGAACTGGAGAAAGGAGTTCACAGCGTGGGGAATCCCGCACCGACTAAGTTCGCCGCC	1	+	chr15:42548179-42548298
HAUS2	chr15_42549031_1	TGGTGCTGCTGGCTGTGGGAGTGGTGAGGGTCCTGGTTGGGGTCTGTACTAGAGTAATAAGAGCCCCTTCCAGGCAACAGCCGCGAACGTTCTGCCGTGGATGCTTGGAAAGCGGGGATC	1	+	chr15:42549031-42549150
HAUS3	chr4_2243431_1	GTGGCTTGTTAGACAATGTCCTAGTCCAGGGTGACTAGGTAGAAGTCGTTTGGATAGTTTTTCTTAATATTTTTAAGGAGAGAAATAAGAATGTTCTAAGGCAAATATTGTAATCTGATC	5	+	chr4:2243431-2243550
HAUS3	chr4_2241702_1	GATCCGCGGCCCCAAGGCCGCGATACACCAGACGCGCCAGCGGCAAAACCTTCCTTCGGAGGGTCACCCAGCTGTGACACCTAAGCACGCTGACAAAACAAACGCACAAGCCCACCGAAT	1	+	chr4:2241702-2241821
HAUS4	chr14_22956401_1	GATCTATGACTGCAAATAAAAAGTTTTGCAGGCAAATTTCGCACTTGGAAATGAAGACCAACCCAAATTCCAAAAAGCTAGCTGTTCGTCCCCCCCTAGGGTAAGTGTCCCCTTGCGTTT	2	+	chr14:22956401-22956520
HAUS4	chr14_22957997_1	CCACAGACTCCCTATTAGCGCGCATTCCTCATTCGCCTGTTTTGTTTGTTTGTTTGTTTGTTTTCTTGGGGGTACGGAGTTTCGCACTTGTTGCCCAGGCTGGAGCGCAGTGGCACGATC	1	+	chr14:22957997-22958116
HAUS5	chr19_35612258_1	GATCTCATTGCCTGGTTCCAGTCCTCCTAGGACGCAAGTCCCATTTTGTCAAGAAAATAAAGGGGGTGAGCGTGGTGGCTCACGCCTGTAATCCCAACATTTTGGGAGGCCGAGGCGGGA	1	+	chr19:35612258-35612377
HAUS5	chr19_35612955_1	CTCCACCCCTCATTGAGGACTCGACTCCCCCCAATTCCCCATCGAGAGTGACCCGACTTACTGAGGGCTCCCTACCCTGGGAGGCTCCCCAGAGTGAGGTCCCTAGCACTGGTGAGGATC	1	+	chr19:35612955-35613074
HAUS6	chr9_19104108_1	TACCTCTGGCAATGATTGTCTCCTGCCTCACTAAAATCACCTTAATAAAAGAGAGAGAGGCGGGGCACAGTGGCTCACGCCTATAATCCCAGCACTTTGGGAGGCCAAGGTGGGCGGATC	1	+	chr9:19104108-19104227
HAUS6	chr9_19092876_1	GATCACAGCATTGCACTCCAGCTTGAGCGAAACTGTGTCTCAAAAAAAAAAAAAAAAAGAAATGTTTCCCAACCCTTGTATTAGAACATAATAAAATAATATAAATAGTAACTGTGTTTA	6	+	chr9:19092876-19092995
HAUS6	chr9_19101871_1	GATCGTGCCACTGCACTCCAGCCTGGCAACAGAGGGAGACTCCATATGAAAGAAAAGAATTCCTCTTGGCCTACAGTGGGAATGATTAAATAGAGATACTGGCTAAAGTTGATAAAACAG	2	+	chr9:19101871-19101990
HAUS6	chr9_19093465_1	TTCATAGCACAGTGGCTTGGACACATCCAACTGTGCAGCAGAGTGCAAAGCAAAGTGGGTAAGGCCCCCAGGCCACTGTCTCCTCATCACACTATTTTTGAAGCATAAAAGAATTTGATC	1	+	chr9:19093465-19093584
HAUS7	chrX_153495978_1	CCAGGAGAGGGAGCGAGAGAGTGCCCTGGAAGGCCCACGGAGGGGAGCGCCCCCTCACTGCTCCATGGGCGGGGCTGGGTGCCTGAGCGCCTGCTGAGCAGAGCAGGGGGCCCAGGGATC	5	+	chrX:153495978-153496097
HAUS7	chrX_153470131_1	GATCCCTAAGGCCAGGCCTGGGTCCTCTGTGTCTGCACTTGCTCCGAGCGCCCAGCGCGGGTACTGCAGTTCCACAGGCGGTGCTGGCCCCAACTACCAGGCACGGGCCGTGGAGACAGC	2	+	chrX:153470131-153470250
HAUS7	chrX_153471563_1	TGGGCAAGGCAGGAAGGAGTTGGAGGGTGGCTTGTGCCCAGTAGCCAGGAGACAGCAGCAGGCAGCTGCCACTGTGCCCTCCTCTGTGCCCTACCCTGCCATCTCCTGGAGGGTGGGATC	1	+	chrX:153471563-153471682
HAUS8	chr19_17075055_1	GATCTAAGCGCGTTTCAGCCTCACGCGACGCCTACGAGGTTGAGCTGCGTCATCGGCCCCATTTCGTAGCGGAGGAAAGCGAGGCACTGGGCGGTCAGGCCGCTTGCCGGAGGTCGCCCA	1	+	chr19:17075055-17075174
HAUS8	chr19_17076175_1	AGGAAACGGCGTTGTGGGGAGGCACGGAGGCGGGAACGAGAGGCCCAGGCTGGGGGAGTGGGCAAGGCCAGGGGCGGGACAGCCGGGGTGCGGTTGAGGGGAAGGGGTGCGAGACCGATC	5	+	chr19:17076175-17076294
HAVCR1	chr5_157058516_1	GATCGCGCCACTGCACTCCAGCCTGGGCGACAGAGCAAGACTCCGTCTCAAAAAACAAAACAAAAAAAAAGAAAAGAAAAGGAAACTGGAAGCAGAGAACCAGCGTGGCTCAATGGCAGC	1	+	chr5:157058516-157058635
HAVCR1	chr5_157060654_1	ACGGAGTTATTCTGGAACTGATGAGCCACAGAGAGCCAAGACAGGGATGTGGAGCCAGTGCTCTGAGATGTTACATAACTGTACAATTCCATAGGATTTGAATTTGAATTCCATAGGATC	2	+	chr5:157060654-157060773
HAVCR2	chr5_157107496_1	GATCTTGTGTATTTGAAACTACTCATGGAGTTGTTTTAAGGTTTAAAGTTGTGAAAAGAAATTAAATTTTGGGACCCCAAACTCATTCAGTCAAAGGGAAAAGTCAAGCTGGGAACTGGG	5	+	chr5:157107496-157107615
HAVCR2	chr5_157109693_1	TGGCTCTCTGTTCTAATATTCTGACTTTGACCTTCAAACTTCCAACTCTTCAATTTAGAAAAAACATGTTCCTTTTGGCAACAGTTCCTTTCCTCTACTCTGAGTAGAATTAAGGGGATC	5	+	chr5:157109693-157109812
HAX1	chr1_154273227_1	TCCCTAGCTTCCCAGACCCCTTGCTCTTGTCCCACTTTGCCACCCATGAGTTGATTTAATGGCTTAAATAGTGCTGAAATATTGGTGGCCAATCTGCCTCCACTCTCAGCCACAGAGATC	1	+	chr1:154273227-154273346
HAX1	chr1_154272138_1	GATCTCTTCTCTGGGAAATTCAATACTAGAAGGAGCTTGGAAAAGCATTTTGTTCATCCCTCTAACAGCAGACATCGCCCAGGTCAGTCAAAAAGAACGCCCGAGTAAGGAGCGAGGTGG	1	+	chr1:154272138-154272257
HBA1	chr16_177821_1	CTCTTGTGCCAAGAACTGGCTGGCTTTCTGCCTGGGACGTCACTGGTTTCCCAGAGGTCCTCCCACATATGGGTGGTGGGTAGGTCAGAGAAGTCCCACTCCAGCATGGCTGCATTGATC	1	+	chr16:177821-177940
HBA1	chr16_175132_1	GATCCAACGGGGGAAGCATTGCTAAGCTGGTCGGAGCTACTTCCTTCTCTGCCCAAGGCAGCTTACCCTGGCTTGCTCCTGGACACCCAGGGCAGGGCCTGAGTAAGGGCCTGGGGAGAC	1	+	chr16:175132-175251
HBB	chr11_5227258_1	CCTCTAAGATATATCTCTTGGCCCCATACCATCAGTACAAATTGCTACTAAAAACATCCTCCTTTGCAAGTGTATTTACGTAATATTTGGAATCACAGCTTGGTAAGCATATTGAAGATC	5	+	chr11:5227258-5227377
HBB	chr11_5226747_1	GATCCCCAAAGGACTCAAAGAACCTCTGGGTCCAAGGGTAGACCACCAGCAGCCTAAGGGTGGGAAAATAGACCAATAGGCAGAGAGAGTCAGTGCCTATCAGAAACCCAAGAGTCTTCT	1	+	chr11:5226747-5226866
HBE1	chr11_5504493_1	GATCTTGGGCCATGGCTGATAGAGTGTAAGAACAGGGACAGCAGATGGGAAGTCCTAGGAGGCCTGCTCTTTCAGCAACATCAGCCTGCAGGGACCTCCTCCCCCTAAAATTCTCATAGC	1	+	chr11:5504493-5504612
HBE1	chr11_5505844_1	AGGAACCTTGTGCTCCACCTAAACATTGAAACCTAAATCGCTAGAATAAATGTTTTCCCAAAGGCTGCTTTTATCTCCTTTAAACCGTGTGCTAGCAGCTCTAAGTTACACAGGCTGATC	3	+	chr11:5505844-5505963
HBEGF	chr5_140346253_1	GATCTCCGGGGGCGTCGGCAGCCCTCTTACCTGCAGCCAGAAAGAGCTTCAGCACCACCGACGGCAGCAGCTTCATGGTCCCGCACCGAGAGGAGGCGGCGAGGCACCAGTCACTTTCGA	1	+	chr5:140346253-140346372
HBEGF	chr5_140347934_1	AGGCACACTATAAGCTCTCAATAAATGTGACCCATTATTATTGTTGCTGTTAATAATAATCACTAAGCACTTGACCACTCTATTTCCTTAGAGGCCTCTTTTCTCTCACTTCTCTAGATC	5	+	chr5:140347934-140348053
HBG1	chr11_5248274_1	GATCTCTCAGCAGAATAGATTTATTATTTGTATTGCTTGCAGAATAAAGCCTATCCTTGAAAGCTCTGAATCATGGGCAGTGAGCTCAGTGGTATCTGGAGGACAGGGCACTGGCCACTG	1	+	chr11:5248274-5248393
HBG1	chr11_5250914_1	TCTAACACAGTGCTGTTTCTGACATATTGGACCATTAACAGGGTAGGAAGTATTTATGGTGGTTTTTTGGTTCTGTTTTGCTTTTGGTTAGTTTGTTTTTGTTTTTCTCTGAAAGTGATC	5	+	chr11:5250914-5251033
HBG2	chr11_5255865_1	ACATATTGGCCACTTAACATGGCAGGAAGTATTCATGCTGTTTTTTTCTTTATTTTTTCTTTGGGATTTTTATTTTTTGGTAGGTTTGGTTTTGCTTTTGTTTTTTCTCTGAACTCGATC	6	+	chr11:5255865-5255984
HBG2	chr11_5253193_1	GATCTCTTAGCAGAATAGATTTATTATTTGATTGCTTGCAGAATAAAGCCTATCCTTGAAAGCTCTGCATCATGGGCAGTGAGCTCAGTGGTATCTGGAGGACAGGGCACTGGCCACTCC	1	+	chr11:5253193-5253312
HBP1	chr7_107170275_1	AATACTTCCCTCTGAATAGCCGTAAGCACTCCTAATAGTGGTTTTGAAATTAAAGGTACTTTTTGAGAATTAGAATAATTTTAACATTGGAAATACTTTTCTGGTCATTTAACAGTGATC	6	+	chr7:107170275-107170394
HBP1	chr7_107168334_1	GATCAAGTCCCTCGCTAGCCTGCAGTACTTCCGCTGGTGCAGTCATCTCCTTCCCCTCGCACTAAAACAATACCCTGGCCTCCTGCCAAACTCTTGAGCAGCGAGCAACTCTGGCTGTTT	1	+	chr7:107168334-107168453
HBQ1	chr16_181161_1	AAAGCCTCTCCCAGGAGCAGCCTTCTTGCCGTGCTCTCTCGAGGTCAGGACGCGAGAGGAAGGCGCCGCCCCTCCCCAAGGAAAGGCGAGGGCCTGGGGCACACCCCCAGTGCCCAGATC	2	+	chr16:181161-181280
HBS1L	chr6_135026330_1	GATCAATATACATTGTTTAAAGTTGGTGAATTTAAAAAGTTAAAGTATGTTATTACATGATAAAAATAAACTATAAAATTTCCAAGTTATCAAAGAACACACAAAGATAAAAACAAACAC	7	+	chr6:135026330-135026449
HBS1L	chr6_135027545_1	GTAAGATATAATTAAATAAGAAGAAAGTGGGAATGATGAATATCAACTTTAAAATATTAGGAAGGAACAAGCAAAGGATGAGGCTAGATTCCAATCTAACAGTTTATTTAAATAGAGATC	6	+	chr6:135027545-135027664
HBS1L	chr6_135054380_1	GATCTCAACCTCACCAATATCCTACCCATATGACGCTATGCAGCACCTCCCCCTCCCCAAATAAAATCAACCCCAGAGGGCAGAAATCATGACTTAAAAACGACGGCATTTGAAAGCACT	1	+	chr6:135054380-135054499
HCCAT5	chr16_73091787_1	GATCACTGTAGCTGAAAACCCTGAGAATATCTATAAGGGTATTTCGAGACGCTAGAATGTGATGACATAGGTCTCTTCTACTTTCCCCTCACCTTAGCAAACCAATACATTCAGTATTCA	4	+	chr16:73091787-73091906
HCCAT5	chr16_73092966_1	TCTGTGTGCCCTTCCTGGAGGTGAAATCCCTTCTCCTTTTTCTTCGGGCCCTTGTTTTCTTCCATCCTTTCAAACATCTCTCTAACATATCCTTTTGCTATTTGACCCCTCCCAGAGATC	1	+	chr16:73092966-73093085
HCCS	chrX_11110931_1	GATCTCCACCACCGAAGTTATGGGCACCTACTAACGTTTCTTGAATCATTGCTACAATTAAAACCGATAAGATTTAAAAAAAAAACAAATTTAAAAACTCCTCCAAAGCACTCCTTCTGC	5	+	chrX:11110931-11111050
HCCS	chrX_11112282_1	CGAGACCAGCCTGGGCAACATGGCAAAAACCTCCCTCTACAAAAAAATACAAACATTAGCCAGACGTGCTGGTGGGTGCCCGTAGTACCAGCGACTTTGGAGGTTGAGGTGGGTAGGATC	1	+	chrX:11112282-11112401
HCFC1	chrX_153970418_1	GATCAGTGGGGAGGGAGGGGGAGGAGGGGAGAAGGGGGAGGGGGACGGGGAGAGGGGAGAAGGACGGGTAAGGGAGGAGGGGAGAGAGAGAGGGAAGGGTAGAGGGTGAGGGAGGAGATG	2	+	chrX:153970418-153970537
HCFC2	chr12_104064792_1	GGCCGCGGCCCTGACAGCTGTCACCGCCCGGTCACTGCTTCCTTGGGCGGGCGGCGGGGAGCGCGGCTCAGCCGGGCAGCCCGGGTCCGGCAGCTCTGTCCCGGACCGCAGCTCAGGATC	7	+	chr12:104064792-104064911
HCG14	chr6_28896815_1	TCACTGCCTTGCCACTCGTCGAAGTTTGTCTTGGGCTCTAAAAGTGGTAGCCGGGAACGGCTGGGAAGGTCTCCACAGGGACCACCACATGGGCAAGGCTGGTGTCCGCGCCGAGGGATC	1	+	chr6:28896815-28896934
HCG14	chr6_28896179_1	GATCAGGATATCTCTAAAGTAAGGAGAGGAAAAAGAAAAGTATGTGTCAGAAGTGGGATTCGAACCCACGCCTCCATTGGAGACCAGAATCCCCACCGCGGAGGAAGCTTAGCTTGAGTC	1	+	chr6:28896179-28896298
HCG25	chr6_33249241_1	GATCTGGGCAAGGGCGAGGTCAGTTAAGGACGCAGTTCTGGCCCCGCCCTCAAGGCACGCCTGGCCAATCAGGAATCGCTGATTCACCAAGCCTCTCCTCCTGCGCTCGCCCTCTTCTGC	1	+	chr6:33249241-33249360
HCG25	chr6_33250251_1	GGAAGGAGAAAGGAAATGGGATAAGTGTCATGTCATACTAAATATTTATTTTCTGCAGACTGACTTCGGAGTAATTCTTGAGCCAGGAGGGGAGAGGTTAGTGTTCAAATTGCTGAGATC	3	+	chr6:33250251-33250370
HCG27	chr6_31197286_1	GATCTCGGCTCCCTGCAAGCTCCGCCTCCCGCGTTCAAGCCATTTTTCTGCCTCAGCCTCCGAGTAGCTGGGACTACAGGCGCCTACGACCACACCCGGCTAATTTTTGTATTTCTAGTA	1	+	chr6:31197286-31197405
HCG27	chr6_31198844_1	TTAAGACCAGCCTGGGCAAAATGGTGAAACCCCTTCTCCACCAGAAATACAAAAAATTAGCCGGGTGAGGTGGCTCATGCCTGTAGTCCCAGCTACTCCGGAAGCTGAGGTGGGAGGATC	1	+	chr6:31198844-31198963
HCG9	chr6_29972956_1	GATCAGTGCATCTTTTCCAGAAACAGTGCCAGGAAAACGACATTCACATGCAAAAAGAAATGAAGTTGGACTCCTGACTTACACCACATATACAAGTTAACTCTAAATAAATCAAAGACC	5	+	chr6:29972956-29973075
HCG9	chr6_29975459_1	GAACCCAGGGACTTCAGAAGGGCTGGTTTGTCCGAAAAGTGAGAGGAGGCGGAGGAGAGGTGAGGAGAGCAAGTGCAAGAAGAGACCAGAAAGTGCAGGGGGTGGGGGTGATGCGCGATC	1	+	chr6:29975459-29975578
HCK	chr20_32051762_1	GATCCTTCCACTGGGCAGATTAGAATCTTTGGGGGCAAGTTGAGTTTAAAAATCCTTCAGAGGTGGGATTAAAAATCCTTTGGCGGGGCGGGGTTAGTATCTTGGGAGCCTTGGAGCGGG	1	+	chr20:32051762-32051881
HCK	chr20_32053298_1	GGAGAGTAATAGTACCTCCTTCACAGGGTTGTTTAGAGGATTAATTGGGTACTGAAGGGGCCGGGCAGGGTGGCACACGCCTGTAATCTCAGCTTTTTGGGAGGCCGAGGCAGGTGGATC	1	+	chr20:32053298-32053417
HCLS1	chr3_121660419_1	GATCTGTTACATTTCCTGTGTGGGTTTGTTTCCCTGAGACCATATGCTCTTCAAGGGCAGACACTGTTTTCGTCTCCTGTGGTCCTCCTCCCAGCTCAGTACCTAGGGGAGACAGGCCTT	1	+	chr3:121660419-121660538
HCLS1	chr3_121662397_1	ACTTTGAGAAAGTGAGCTATCTTCTCTCAAGCAGCAACTTAATATAAAAATCCATAATAGCTGGGCACGGTGGCTCACACCTCTAATCCCAGCACTTTGGGAGGCTGAGGCGGGTGGATC	1	+	chr3:121662397-121662516
HCN1	chr5_45695407_1	GATCTGTCCCCGAAGTTCAGGAGGCCAAGGAGGAGAGCCCGTCCGGGATTCCCGGGCAACAGGAGCACATCCTCCGAGCCCCTCCTGGGTGGAAACTACCCGGAGGCGCCGAGTGGAGCC	2	+	chr5:45695407-45695526
HCN1	chr5_45696928_1	GGGGACAGACAACTGACCTCCTTACACTTATCCTTGTTAATTCTTGCAGAGTTTTTTAAACAGAGGACGGGATTTCTTTCTTTCCAAGGCCATTCGTATCAATACACGTGCAAGCAGATC	3	+	chr5:45696928-45697047
HCN2	chr19_590435_1	CAGCGCCAGTTCGGCGCGCTCCTGCAGCCGGGCGTCAACAAGTTCTCGCTGCGGATGTTCGGCAGCCAGAAGGCCGTGGAGCGCGAGCAGGAGCGCGTCAAGTCGGCGGGGGCCTGGATC	4	+	chr19:590435-590554
HCN2	chr19_588576_1	GATCCCCAGGGTGTGGGGCAGCCAGGCCGAGGCGAGAGACACGGTCGGGCTCAGCCCATCCACTGTCAGCCGGGCACATGCTGGCCCTCCCTCAAGTACCACTGAGTGCCTCCTGGGTGT	2	+	chr19:588576-588695
HCN3	chr1_155277726_1	AGGAGGCACCTTGGGACGCTGCTCCAGCCTACGGTCAACAAGTTCTCCCTTCGGGTGTTCGGCAGCCACAAAGCAGTGGAAATCGAGCAGGAGCGGGTGAAGTCAGCGGGGGCCTGGATC	1	+	chr1:155277726-155277845
HCN3	chr1_155276357_1	GATCTGAACCAACTGTTCGAAAGTGAATTGGAGGAGAATACCAGGCAGAGAAAATATTTGCAAAAGCATAGAGACAAGGCAGCACAAAGTCTTTCAGCATGATTGGGGCTGTGGCTTTCA	2	+	chr1:155276357-155276476
HCN4	chr15_73369460_1	CAGCCAGGCAAGGAGGGCGTGGGGAAACAGGGAGACACGCACAGGGCGCGCGGGTGGGACCCAGCCCTTCGAGGTAAGACTTCGAGGAAATGCGCCGGCAACAGTGACGGATGCGAGATC	1	+	chr15:73369460-73369579
HCN4	chr15_73368437_1	GATCCTAGTCCCGCTCCGAGTCCCCGGGCTCGCCGCGCTACACCTCCTCCCGGGCCCGGCTGGGCGCGGGGACCCCGCGCTCCCTTCTTGCCTCCCTCCCTCCCTCTGGCGTTCAGGGGC	6	+	chr15:73368437-73368556
HCP5	chr6_31462514_1	GATCAGTGTTCCAGGGATTTGCTCCAGATTAATCTGAGTCATGGAAAAACTGCCTTTCTTTTGTTTCTAAACAAATACCTGCAAAGACAAAAGACCACATAAATCCCCAGGTGCACAACT	4	+	chr6:31462514-31462633
HCP5	chr6_31463410_1	CATTACAACTCTGGAAAAGGCAATAGACTGAGATGCAAGTGTGCCCCCAAGTGATGGGCAGAAGGAGAGAAGGTGTTTTGGATGCATTCTAGAACACAGGTAATCTAAGGAGAGTTGATC	1	+	chr6:31463410-31463529
HCRT	chr17_42184157_1	GATCCCGGACTGTCCTCCGGGCGCGACGGAGGCGGCGGCCGGGGCGGAACAGCGGCGCCCGAGGCAGGGGCGCGGCGCTGGCTCTGCGCCTGCGCGGCGGCCCATGGTCAGGATGCCCGC	8	+	chr17:42184157-42184276
HCRTR1	chr1_31619756_1	AAAAAACCCACGGCCTTGCATAGGTCTCAGTGACCCCCAGACTTGCCTTTCAGACAGGTCAGTGGCTCATGACCCCTGAAGTGTCATCCTCTGCTGCTAGCAAGGGCAAGCCACCAGATC	1	+	chr1:31619756-31619875
HCRTR1	chr1_31618167_1	GATCCGCAACCCTCCGGCACCTGGCCGGGGTCGTCCTAGCCCAGCCGGGGGAAGGAGGGGCTGAGTGCGGGAGGAGGGGAGGGGCGGGGAGCTGGGCTGGCTGGATTTATGAATGGAGAG	4	+	chr1:31618167-31618286
HCRTR2	chr6_55173697_1	GATCATATTTATGACACTTGGCGTCCTTCAAGAATTTGTAGCTCTATTTCACATGACACTTAACTATCGCAAATACAAATTCCAGCTAAATAGACCCTTCAGTTTAAAAACAGTCTCATT	6	+	chr6:55173697-55173816
HCRTR2	chr6_55174982_1	CCGAACCGGGACCGAGCCCTGGAAAGGTTATTCCCTGTTTTGCAGGAATAACGGGGAAACCGCGTTTCTTTTTCGAGCACCTAGATTACAAGCGCAGGGAGAGGGGCCGCGGCAGGGATC	1	+	chr6:55174982-55175101
HCST	chr19_35903113_1	CCCGAGTAACTGGGATTACAGGTGTGAACCAACACTTCCAGCTAATTTTTGTATTTCTTGTAGAGACGAGGTCTCACTATGTTGCCCAGGCTGGTCTCGAACTCCTGGGCTCAAGCGATC	1	+	chr19:35903113-35903232
HCST	chr19_35901998_1	GATCTCACCCAGTCTTGTGGCTTTAAGTACCATCCATAAGCCATCAACCCCCAAATTTACATCTCCAGACCAGCCTTATCCCCTGAACTCCTAAATGCAGTGAGGTTATTCAGCATCTCC	1	+	chr19:35901998-35902117
HDAC1	chr1_32292277_1	GGCTGAGGCTGGAGCGCCGATGGGAGGCTGCGGGAGGCTGAGGCGCTGGGGAGAGGCTCGGAGAGGAGGCTGCGAGGGGGAAGTCGAGGCTGAGGGAGGAGGCTGCGAGGAAGGGAGATC	4	+	chr1:32292277-32292396
HDAC1	chr1_32291139_1	GATCACACCATTGCACTCCAGCCTGGGCAACTAGAGCGAAACTCTTGTCTCAAAAAAAAAAAAAAAAAAAAAAACAGGGAAAGAAAAGAAAGGAAACCTGCCCTCCTATCATAGGATAAT	5	+	chr1:32291139-32291258
HDAC10	chr22_50251966_1	AGCTGGGTCACAGAATTTTGGGGCCCCCAGTCCTCAGGCCACCTATGGGCCCACACTTTGGGCCCAGTGTGGACAGCAGCCATGCCACAAGTCAGCGTGGCTCCGGAACTGATGGCGATC	1	+	chr22:50251966-50252085
HDAC10	chr22_50250890_1	GATCTCGCACTCGGGGCTGGGGCAGATGAGGAGCTCAGTTCAGAGGTCCCTCCCCGCACCCCACCTCGGCCAGGTCCCACTTACTCGTCCCAGAGCAGCCGGGTGGCCGTCATGTCCTCA	2	+	chr22:50250890-50251009
HDAC11	chr3_13478511_1	GATCATCTGTGTGGCTTCCCAAACTACAGAGCAAGTTCCCTGAGGGGAAGTCGGTCTCTCACAAATGCCACAGGGCCACTGCATGCACTCTGTCACTTTATAAAATAGTACTTATTCCTT	1	+	chr3:13478511-13478630
HDAC11	chr3_13482786_1	TGCATTTATTTATTTGTTTATTTATTTATTGAGACAGGGTCTCACTCCCATCACCCAGGCTAGAGTGCAGTGGCGGAATCAAGGCTCATTGCCACCTCAACCTCCCTGGCTTAAGTGATC	1	+	chr3:13482786-13482905
HDAC11-AS1	chr3_13480632_1	CAGCCCCCTGGCTACGCGGACGCCCCCACGGAGGCAGCCACTGGGGCGGATTTCTGTCTCTGGGTGACGACTGCCAGGGTGTGATGGGAAGGGTTAGCAGCGCAGCGGGGTCAGGGGATC	2	+	chr3:13480632-13480751
HDAC2	chr6_113973383_1	ATAGTTAAGGACTGTCTTTTTCCTTAAATTGTTCTTCTTTAGTTTCTGCTCCATCTATAGGTGCTTATTTTTTCAATCTCGAAGATATTTAGTGCTTTGAAATTGTTCAGTAAAATGATC	6	+	chr6:113973383-113973502
HDAC2-AS2	chr6_113969287_1	GATCAATTTAGATTTGTTCTGTAAGATTTCAGATTTTCCCCAAATGACACAGGTGGTTATTTTATATGTATCAGTCATTAAAAGATTAATCCTTTTTAACTAAAAAGAGACAGTACGGTC	6	+	chr6:113969287-113969406
HDAC2-AS2	chr6_113971232_1	AAGGAGGCCGTTTCGGGCTCGAGGTTAGAGGCCCTGTTAGGGTGAACAACCTGCGCAAGGCGGCGCCATACACAGTGTTAAAATGAGGAAGAAGACAAGCTTTCGCTGCGCAAGTAGATC	1	+	chr6:113971232-113971351
HDAC3	chr5_141636548_1	GATCATCTTCTTATAGAGACCGTAATGCAGGACCAGGCTATGGGTCAATGCCAGGCGATGGGGCTTCATAGGGTGTCCAGCTCCTGGGGGTGGGGAGAAGAGAGTTCGTCAGCTCTCACC	1	+	chr5:141636548-141636667
HDAC3	chr5_141637368_1	CGCAGTCACGCGCGCGCAGAGCTCACGCTCTCCGCCCCGCACACCTGCGCTCCGCCCCCTGGTCCTGGGCCCGCGACGGGTGAAGGCATTTGGGAAGCCAGGGCGGCTGCGGAGGCGATC	6	+	chr5:141637368-141637487
HDAC4-AS1	chr2_239400116_1	GATCCCACCCCCGAGCGGGACCGGGCCCCGTCTCGGCCTGCTGGCGCCCTGCGGGCTGAGCCGAGCGGGTCCCGGGCAGCCCCCCGCCCTCCCGCGACCCCCCGGGCGCTCGCAGCGGCG	9	+	chr2:239400116-239400235
HDAC4-AS1	chr2_239402143_1	CCTTTGACAGCGCGCGCCGGTTCGTGGGGCCCGACGGCGTGGGCCTGTGGTTGCGGACCTGGCGGAGATGCGCGTTCGCTTCGATTGTAGGCCATTCCTTTTAGGAGCTGAGAAAGGATC	1	+	chr2:239402143-239402262
HDAC5	chr17_44122789_1	GATCCAGGATGAAAAATGGGGGGCATCCACCCAAGACAAGAAGGGGTTGGGGGGGAGCTCCATTTCATCTCCTAGCTCTCGCATCCTGGCTCCAAGGTGTCAGACAGGAGAAGAGGGTGG	1	+	chr17:44122789-44122908
HDAC5	chr17_44124940_1	ACCAGCCTGGGTAACATGGCGAGACACTGTCTGTATTTTAAAAAAGAGGCCGGGCGTGGGCCGGGCATGGTGGCTCACGCCCGTAATCCCAGCACTTTGGGAGGTCGAGGCTGGTGGATC	1	+	chr17:44124940-44125059
HDAC6	chrX_48800649_1	GATCAGAGGGCAAAGCTACTGGGCGGTGAGACCGTCAATCTGTCAGTCTGATGCAGAACCCCCGGACTGCTTATCTCTCCGGTCCCAGCTTATAGCCCGGTAGGAAATGGTGGAGAATGA	1	+	chrX:48800649-48800768
HDAC6	chrX_48802430_1	GAGAATCGTGTAAAAGGGGTGGAGTCTAGCGGGCCGGGCGGGGCCGGGTAGAATGGCCACCTGAGTGGAGGGAGAAGGCCTGAGAGAGGCGGAGTTTGGAAGGCTGTGGAGAATCAGATC	1	+	chrX:48802430-48802549
HDAC7	chr12_47802740_1	GAGAGAGGGACCCTGGCCTGCTCAGAGCCTCCCAGGTGGGAGTGAAAGGAGCAGGAGGGGACACAGAGGTTTCCAGAGTGGGGGAGGGACTGGGTCATGGCCCGGAGGTCAAGTCAGATC	1	+	chr12:47802740-47802859
HDAC7	chr12_47802113_1	GATCAGCCAGCGACCCTGCTTCTCTAACCCCTCAGCTTCTCGCGTTCTTACAGCCTTTCCACCCCTCATCTTCCACTCCCTACCATGGACTCCCCCGGGTTTGACTCTTACCTGCGCCAG	1	+	chr12:47802113-47802232
HDAC7	chr12_47819229_1	GATCTGAGTAGGGCCCTGCCCGGCTCCACGGGATGGGGGCGCTGATGTCCAGCCCCACAAAGCCCAGCCCCAACTCAGTGGGTCCTGCCCTTTGCCCTCGCGCTTCCAAACCTTCCGCCC	2	+	chr12:47819229-47819348
HDAC7	chr12_47820383_1	ACGCGGGCACAGTGGGACACGCGTGGTGTCCCATGTCCCATACAAGGAATCCCAGACGGACACCCCCCACCACACACACACACACATAAGCACGACTTGCCTCAGGAAAGTTCCAGGATC	1	+	chr12:47820383-47820502
HDAC8	chrX_72572660_1	GATCTTGGCCAGGGAGTCACACATACTGACATACTCGGGACTATAGATATAAACCGGGACCAGCGACTGCCCACTGTCCGCCGGTTCCTCCGGCTCCTCCATCTTCCGCTTAAAACCGTT	1	+	chrX:72572660-72572779
HDAC8	chrX_72573494_1	TCATTAACTATCCATGTCCACATGAGAGTTAACAATCTCAATAATTTACTCTGGCAAATCTGATAGTACTTTCCCAAGAGACTGGCTGGTGCAGTGGAAATTGCTTGGTAGATTCCGATC	4	+	chrX:72573494-72573613
HDAC9	chr7_18086015_1	GATCACCTCGTTAATTCTCGGCCCTTCTAACTCTGCTTGCCTTCTTTCAGGGTTGGTTTCAGAGCGAATGGTCCTCTCTGTTCAGCCTTAAAACGCGGCATACCTAAGTCATGTTTCCAA	1	+	chr7:18086015-18086134
HDAC9	chr7_18508869_1	GATCATGGGTCAAATCACACCTTTGTTAGGCGGCTGGAGAATCATAACTTCCCAAGAAAATATTTAGCATACATAGCATACACAGTCGTCGTTGGGTTAGCAACTGGCTAGATTCGTGAC	2	+	chr7:18508869-18508988
HDAC9	chr7_18087833_1	CCTAGCAGGCTGCGTTTGTTTGGCTTTGAAGCCGTTATCCCCTTGTCCGCAATGAGAGGTGCTGGTGTCAGGCCTGTGTGTCTGTGATGTGACAGAGCGGGACTGAGCTCTCTCCAGATC	1	+	chr7:18087833-18087952
HDAC9	chr7_18494566_1	GATCCCTCTTTGGAATGTAAAATTTATCTCTTATATAGAAAGGATATAAATGTAGCACCAGAGACTATAAAACTCTGATACTATCTACTGTACTGTATAGCTGAACGCCACAATGTGTCT	6	+	chr7:18494566-18494685
HDAC9	chr7_18509659_1	AAGCCCAATGCAAATGTTACCTAATGTCTGACACCATCACTGATTTCCCCTCACCTCTGTAATATTAATACTTCCCTAATTACGTGTATTTTTTTTCTCTTTCTCCCTTCTCTCTCGATC	5	+	chr7:18509659-18509778
HDAC9	chr7_18495988_1	ATAGCATCCACTCTGTCCTTTCTGCTTTGCACACAGGTTGGTAACATGGGAAAAGTGTCCAGGTCTTTTTAAAAGTGGATGCCCATTTGAGCAGAAAGGAAATCATTGTCGAAGTTGATC	3	+	chr7:18495988-18496107
HDC	chr15_50265426_1	GATCCCACATTCCTTTCGCAGAAAAAAAAATGTTGCTGGTGCCAACTCTCAGAAGGCAATTCTAATGCTCCCATCAAATGTCACCCCAGAATCTAAGGGCCACCCACCAGCAGCCGTTCC	1	+	chr15:50265426-50265545
HDC	chr15_50266761_1	CCTGAGTAGCTGGGCCTACAGGTATGTGCCACCATGCCCCACTAATTTTTGTGTTTTTAGCAGAGATGGGGTTTCACCATGTTGGCTGGGTTTGTCTCGAACTCCTGACCTCAAGTGATC	1	+	chr15:50266761-50266880
HDDC2	chr6_125300599_1	GATCTGAAACGCTCTCCGGCCTCTGGACATTTCTGTATACCCAGCCAGTTCGTGGGACTCTCTGATAAATATGAAGAAGAAAAAGAAGTTTTAAAGAACAAATATTAACTATCTGCTATG	4	+	chr6:125300599-125300718
HDDC2	chr6_125302429_1	TTATTCTTCAGTTGACAGTGTAAAACCATGAAACTGGATGAGGTCACCTGGCAAGAGGGTGTGAATGAAGAAGAAAAGACACCCAAGACCTGAACCCCAACATTTAGGCTTTGTGAGATC	2	+	chr6:125302429-125302548
HDDC3	chr15_90932097_1	GATCCGTGCCACACCTGACGGGGAGGGGCAAAGCAGGAAGTCAGGTCGGAGGTAGTCCCAAGGCGGTGTGTTGTGGGTTTTGGAGAGCCAGATGTGGCCCCTTGTGGACTCTGACTAGCT	1	+	chr15:90932097-90932216
HDDC3	chr15_90933314_1	AGCATGATGTTGTCAGGCCTGGGTAGGCACTGGAATAACACTTAATTCTGCTGGCTGGTGGCCTTCTGGAGAAATTCCCTGCCTTAGGGGCAGCTGAGGGGTAAGAGAGACCTGGTGATC	1	+	chr15:90933314-90933433
HDGF	chr1_156752675_1	CTCAGGTCTCTTCCATTAAGCTAAATAAGACTTTATTGTAATTACATCTTTGATTTGCTGTCACTGTATTTGCCCACATTCCAGACACCTATGTTCCCTTAGAAATAAGATATTTGGATC	5	+	chr1:156752675-156752794
HDGF	chr1_156751911_1	GATCGCCGAGCACGCCGAGCAGGCTTTGTGTGCCCGCGGTCGGTGGGTGCCCGCCCGCCCGGGAGGAGCTGGCGCCCGGCTGGACGGAGCGGCCCCCGCCCTTCCCCCGACTCCGCGGAG	7	+	chr1:156751911-156752030
HDGFL2	chr19_4471253_1	GATCCGCCCGCTTCGTCCTCTCAAAGTGCCGGGGTTACAGCCGTGAGCCATCGCGTCCGGCCGAGTTATAGCTTCTAATACTTCCTGTATTTCCTGTTGCCGGGCTCAGTCTAGAGCAGG	1	+	chr19:4471253-4471372
HDGFL2	chr19_4472571_1	TCCGAGACCCGCAGCGGCCCCGCCCTGGGGGTCTGGGGGTCCTGGGCCGCAGGGAGCTGCGCCCTAGGGGTCTGGGGTTGTCCGGGGCCTGCCGGAGCCGCGCCCCGGGGTCTAGGGATC	7	+	chr19:4472571-4472690
HDGFL3	chr15_83206236_1	GATCTTGCTATCTTCACTTGACTACAATACAACATTTTAGAGCTCACACTATATTTATGCCAATTTTCTCCATGACTGTTTCCGTTCCTAAAGAATACCAATATAATCTCTAGAATGCCT	6	+	chr15:83206236-83206355
HDGFL3	chr15_83209203_1	TCTTTTTTTTTTTTTTTTTTGGTATTGACCTGTACTCACCTGTCCTACAGGTTCGTTTTTTTCCTCTTTTCTCACTGTGGAAGATGAGTCTAGGTCCTCTTTGCCTCAGTTGTGATGATC	5	+	chr15:83209203-83209322
HDHD2	chr18_47150133_1	GATCCGCCCCGCAGAGACCCACAGCGCGCCTCGCGCCCAGCTATGCGCACGCGCGGGGCCACTGCAAAGAGGGCGGTTCCGACGCGGAAAACAGGGAATGCGCACAGAGCAAGAGCGCAC	3	+	chr18:47150133-47150252
HDHD2	chr18_47150973_1	GAGCCACTACGGGCCGTGCCTTCCTCTTCCACGGGAGCTCTATCTTGGTACACCCAGAACCACCTCCCTCCCTAACCCGCTGCCACACTCGTGGGGGTCTCTACCTGTCTCCTCTTGATC	1	+	chr18:47150973-47151092
HDHD3	chr9_113376585_1	GATCCTCCCCCGCCCCACCCCGCCCCCCGGCCTCCCAAAGTGCTGGGATTACGGTAAAGGCGTGAGCCACCGCGCCCGGCAGGGCTTTTTCGATTTCTAAAACCGCGGGTTTGGGGCTCT	1	+	chr9:113376585-113376704
HDHD3	chr9_113377277_1	AGCCCCCGTTACCAGCACCTTCTCCGCCCTGTCTGCGCACCCCCTGCCCGCCACACCGCCGCTCCTCACCGCTGTCTCCGCTCCCCATCCCCAACCCCGGCTCCTGGCCTCCTTTGGATC	4	+	chr9:113377277-113377396
HDHD5	chr22_17167101_1	GGTGGAAGGGTGACCTTCCAACATCCTGACCCATGTATAGAAGAAAGTAACTCAGGGAGGCCGGGCACGGTGGCTCACGCCTGTAATCCCAGCACTTTGGGAGGCCGAGGCGGGCAGATC	1	+	chr22:17167101-17167220
HDHD5	chr22_17163407_1	GATCAGCTCCCCAGGATGCTCATGCTGCTGACCCACTTTAGGAAGCTCTCCTTTAGGAGTTAGCATGTCTCTGAGCAGACGCTGGACCAGTATGTTCTGGAGACCATACACTTCCCATCC	1	+	chr22:17163407-17163526
HDHD5-AS1	chr22_17158445_1	GATCTGACCAACCTGGTTTAGTGTCCTGTGCCGTCTCCCAGCTGCAGGACCTGAGAAAACGTACTTGAAAACTCGTCAAGCTTCGGCTTCCTGACCACACAAGGTCACACCTTCTCAGAA	1	+	chr22:17158445-17158564
HDHD5-AS1	chr22_17159903_1	GTGTCCGCTGCGCGTTTCCCGGAGTAGACACAAGGGTGAATGAACAAAGAATGGATTTCGGTCACTGAAAGTGGAGAGGTAGCCGACTCCGTCCGTGGAGGCCCTTAGCAGAGCTGGATC	1	+	chr22:17159903-17160022
HDLBP	chr2_241317157_1	CTTCTGATTTGAGCCTCATTGTTTTCAGTGATTTTTGATAGCTCCCATTAATGGGTTCTTTGCACCACCCAGCATCCTAACTCATGATGTGTACTGTTATGTATAATCTTGGCATTGATC	4	+	chr2:241317157-241317276
HDLBP	chr2_241271849_1	GATCGAAATCTAGGAGAGACCACAGGCGACTGGCGAGCAGAAGGCAGGCTCCGCTCCGCACTTCTCACCAAGTTCTGGAAGTCGGCACCCATCCTGCATGGAGGAACTTTCGCAGATGCC	1	+	chr2:241271849-241271968
HDLBP	chr2_241273557_1	AGTGATAACTGCCACTGTTTCTTTTAAGGGTATAAAGGGAGTCGAGCAATCTGTAGAGATGTCAGTCTGAACCTCTGGCAAAGTCGCAGGTCAACAGAATCCTGCATAGGGCACAGGATC	1	+	chr2:241273557-241273676
HDLBP	chr2_241315289_1	GATCATCGAGACGGCGGCGGTGGTGGGCTAGACGAGTTTCGCGCGGCCGCTCGCCGTCCCCCGCCCAGTCGTACTCGGCGCCCCAGCTCGGTGCTGCCGCCATCTTCTTGGAGGACAGGA	4	+	chr2:241315289-241315408
HDX	chrX_84501724_1	GATCTCTCCCCATCAACTGGTGCTTGAAACATCACAAGGCCTGGGATGTTCCCTGGGTCTCTACTTTCCAAATTCAGCACAGAAATGGCTCAGCCCCACCTCTTCCAGTGAAACCGAAAC	1	+	chrX:84501724-84501843
HDX	chrX_84502903_1	ACAGTAAAAGCAAGTGTACTATTATACGTGACTGGTTGGCTCTGATGACTGAGGAAAGAAACTATGGTTTTTATTCATCCAACCTCAATTCCTATTCTGGCAGAAGCTTCTTGGGTGATC	4	+	chrX:84502903-84503022
HEATR1	chr1_236604878_1	TGTCGGCCGGGTTAACGCCACCAAATTATTTCATCTCTCCGAGCTTGTTACTCACTCTACAAAGTGGGAAGAGGCCGAGATTGTCGTGAAAGGAGCTTCTGCTCCTAGTGCAAACCGATC	1	+	chr1:236604878-236604997
HEATR1	chr1_236603341_1	GATCAATTCCAAGCAACTCTTCCAGGCCAGTACATCCTAAATTTCAAAAAAGGCCAGTTTATTTAACAATTCTTCGTAAGCAAATTCATCCCACCCCTCTTTTACAGTTTTACTTACCCC	5	+	chr1:236603341-236603460
HEATR3	chr16_50066791_1	TTTTACACTCTCCAAAAGCCCTCCTTAGGGTCCCTTGCTTGGATGAACTCTTCAGTTCATGTGTCAGGAATCGTTCTAGATGCAGGGGACTTTGAGCAGCCAAGACTTTTGAGCGAGATC	1	+	chr16:50066791-50066910
HEATR3	chr16_50065650_1	GATCCTCCGGCTTCAACGTCCCAAGTAGCTGGGACTACACACACACGCCACTATGCCCAGATAATTTTTAATTTTTTTGGTGGGGAGGACAGGGAGTGGAGTGTTTTCCTATGTTGCCCA	1	+	chr16:50065650-50065769
HEATR4	chr14_73557933_1	GATCTTCCTGCCTTGGCCTCCAGAAATGCTGGGACTATGCCTGGAATAGATATGGGTAAAGAACCTTTTACATCAGACTCTTGTGTCCTACTCCCAGAATGCTGATTCAGTAGCCTGCAA	1	+	chr14:73557933-73558052
HEATR4	chr14_73559390_1	ATTTGCAACTGTGAGCCACCACACCTAGCCTCTTGGTCATTCTTTGAAAAATAAACCTCAGCCAGGCGCGATGGCTCACGCCTGCAATTTCAGCGCTTTGGGAGGCTGAGGTGGCGGATC	1	+	chr14:73559390-73559509
HEATR5A	chr14_31418544_1	GATCTAATTAAGTGACACAGGCAAGTCTTTACTAAGTTTTTTGGCCCCAGTTAATTGATTTCTCAAATGAGATTTAATAACAGTTTCTCAATGTCTCCTGAAAAAGCAGAAGTGTTATTT	6	+	chr14:31418544-31418663
HEATR6	chr17_60078611_1	GATCAGGGAAAGGCAGGCAGAGGCCACCAGCTGGGTTCCCGGAGGGGTGGGGCCGGGGCCGGGGCCAGCAGGGCGCGCCGCCTACCTCCGGGGCCACGCCACTGCCCTCGCTGTAGTTCT	6	+	chr17:60078611-60078730
HEATR6	chr17_60079721_1	GCTCTGTGATTGCAATCTGGTCAGTGGAATATAAGGCAGCTTTCCCTACTTAAGTGACAGCTGGCTGTACTCTTGGTTCCTTTTTCTCCCTTTTTCCCAGTGTGAATCCTCTCATGGATC	1	+	chr17:60079721-60079840
HEATR9	chr17_35869152_1	GGATTATTCACTGGGAAAATGGCAGGGATGGGAAAGTCCCTTTATTTATTTATTTGTTTGTTTGTTTGTTTGGGAGGGAGTCTCATTCTGTCGCCCAGGCTGGAGTGCAGTGGCATGATC	1	+	chr17:35869152-35869271
HEATR9	chr17_35868460_1	GATCCCTGTAGGCCCTGCTGAGGAGCCTGAGACCTTGAGGACTGTGCAGAGCCATCAAAGTGTCCAAGGGCCTGCCCTGATGTTTCCCAAGGGTTTGCTGAACTCACCTAGACCCTTGCC	1	+	chr17:35868460-35868579
HEBP1	chr12_13000679_1	CTCGCCTGGAGTGGCTTTAGGCAGCGGTGGTGGGGAACGTCCTCTCTCAGGTGCCTGGGCTCCAACCTCCGAGCCCCGGGTTGCTCACGCTTCTCCGGTCCTCTACCCGAAGGCTCGATC	1	+	chr12:13000679-13000798
HEBP1	chr12_12999799_1	GATCAGTCTCTCCTGTTTACCCCCCTCCTCTCACCACCGGCTGCAGGGGGACCTCTCACTCCTTTCCTTCCCAGTCCAAATGCTGGGCGGTGGAGAGCCGCACTCGCGACAGACACCAGA	1	+	chr12:12999799-12999918
HEBP2	chr6_138403221_1	GATCACCCCTGTCTTGGCCTCCCAAAATGAAGGGATTACAGGCGTGAGCCACCGTGCCTGGCCTTGAAAGGCAATTTCGTCTTCTTGGAAGTCTCCTTGCGAGGGAGGGAGCCTCCCCTT	1	+	chr6:138403221-138403340
HEBP2	chr6_138404950_1	AATCGCAAGGAGGGGAACCTCGTGGAGGGGAACCTCCCAGACCTAAGGAGCGGGGACCTCAGGCCGGACCCCGGGGCGGTGCAGCCCCTAGACAGGACGGCTCCAGGTCGACCCGAGATC	2	+	chr6:138404950-138405069
HECA	chr6_139134609_1	GATCTCTTGACCTCGTGATACACCCGCCTCGGCCTCCCAAAGTGCTGGGATTACAGGCATAAGCCACCGCGCCCGGTCCCCTGTTTCTTTAATTACTGTTACTGAAAGGCATAGCCTTTG	1	+	chr6:139134609-139134728
HECA	chr6_139135730_1	GGCCCTGGGTGGCGCGGGCGGTGCGTGGACAATGCGAGAGTCAGGAAGTGCTCACCCCGCCCCTCCGCCCCGCCGCGGCTGCCCCTTCGCGGTCCCCACGCCTGGCGGCGGGGACAGATC	7	+	chr6:139135730-139135849
HECTD2	chr10_91410777_1	ACCTACCACCCTCGGGAAATGTTGGGGGTGGTCGGTTCCGCTGGATGTTTGGGTTATTTTCTGGGGCTTGGGCCCCCACTTTCTCTAAGAGAATGACCTGCATCTTGAGTCGGCATGATC	1	+	chr10:91410777-91410896
HECTD2	chr10_91409218_1	GATCAGCAGGTGTCCCCGCCGCTCCAGTAGACTGAGAAAAAGGAAAAGGAGGGGGCGACAAGAAAGGAAAGGAAATTGTCTAGGTGTCCTGGTGGTGGAGGTGGGGGGTATTTTAATTTC	1	+	chr10:91409218-91409337
HECTD2	chr10_91485129_1	GAATCTTGTACATGTTGGAAAAAGTCTTTATGTTAGAATTTATCTTTACAGATACTGCAAACAATTTAGTTCACCCTCCCCTTATTCCTTATACTGATTTCTATAATTCTACATTGGATC	6	+	chr10:91485129-91485248
HECTD2	chr10_91483753_1	GATCACATTTTTGTCAGCCAATCAGTATATAACTTTGCTTTATGAGTGTTTTTTTTAAAGACACACTTCATTTAATAGAAGTCATTGATTCATTATCATTGAACTCACGGCTAGCAGCAC	6	+	chr10:91483753-91483872
HECTD3	chr1_45007378_1	GATCCTATCTCAGTCGGACCCTAGGTGGTGCAGACCTGGGTGAAGACTGCATTCTTGCAGGCAGGGTCTCGAGAGGGGCAGGCACGGTGTTCCATGGCAAGACGGCGGTTGATGTATAGG	1	+	chr1:45007378-45007497
HECTD3	chr1_45009047_1	CAACTCCAAGCCCATCCTCTTCTCTCCACACACACTCTCTGTTTGCCCCCATCTCCACGCCGGGCTCTCTTTCCCTCCTTATAGCCTTAAACCTCACCTCGGCACTCCACGATGCGGATC	1	+	chr1:45009047-45009166
HECW1	chr7_43111888_1	GATCATAAAATCCCAGGCTATAGAGATTATGTGCTCAAAGCCTCTGCATTTTATGTGAACACACACAAACCAAATGTCGACCAGATGCACAAAAATGTGCATACATGGAGCAGCCAACCA	3	+	chr7:43111888-43112007
HECW1	chr7_43112936_1	AGGTAAGCGGGCGTAGCGCGGGGACACTGTCTGCCGCCCCTTCCCCCCCGCCCTTCTCTGGGCGGCTTCCCCGCCGCACGCGAGGCCCCGGCAGCGCCCTCCCTTCTCGGGGCCGAGATC	6	+	chr7:43112936-43113055
HECW1-IT1	chr7_43116245_1	GATCTGGATTATCCATTTTGACAAAATTTATCTGATAACTGCTCTGTTCTGTCTTGCTCTGGCCTTAGAAGGAAACATGGCCCAAGCACTTTAACCTCTAATCCACACTTAAACAGAAGA	4	+	chr7:43116245-43116364
HECW1-IT1	chr7_43118126_1	CATTCGGGGTCCCTTTTATATATTTAGTGAAGCAGATTTTCCATTTCACACTTTCTAGATATATTTGTATTGCACAGATGTCAGGGAAATATCATGTGTGTGAAAGAAAAAAAAAAGATC	6	+	chr7:43118126-43118245
HECW2	chr2_196592263_1	GATCACAAATGTTTTCCTTCCTGAAGTTTAATATCGATTGAACCCTTGTAACTCTAATTGTGAGCTCTCTGTACTGACTCCAAAGACTTCTAACTCTAAAAGAAATGTGCCTGTAAAGAT	5	+	chr2:196592263-196592382
HECW2	chr2_196594296_1	TATTCCTATGGGAACTGCCCTTCCCCCTCACCCACAATGAGTCTTTGTGGCTCCAGGGTACTGACACCTCCCACCCTCAACCCCCAGAACTAGCCAGTCATCTTCCGGACCGCAGTGATC	1	+	chr2:196594296-196594415
HECW2-AS1	chr2_196259476_1	GATCCATTTTATATGATAGATGAAGCAGCTAATCTTTAGTATTTGCCAAACTTTCCTTTCTGTACTTTATTGCCAGCAGCTAACTACTATTTTTTTTTTAAAGACTATTAGAAATTAGTG	6	+	chr2:196259476-196259595
HECW2-AS1	chr2_196260577_1	TCACTTAATTGAAGCGTGGTTAGGCTTTATACCTTCTCCCGGTCTAAACAGTTCTTTATAAAGTCCTTTCACGTAGAAACAAAGAAGGCATTAGTTTACTGCCTGTAAAGAGAGCAGATC	4	+	chr2:196260577-196260696
HELB	chr12_66302106_1	GATCCGATTCCAGAAGGGCATCTGCTATACTTTCGTTTTGGGAAGGTTGGGGTGGGGGTTGCTTTTCCAGGTTCTTCAAGCTCAGCAGAAGTGGACTTTCTCCCCGTTCTCTCTCCGCAG	1	+	chr12:66302106-66302225
HELB	chr12_66303275_1	TGTAATTATTATCCTATATTGCCTGGAGTCAAATACGTGGTTCTTCCTCAGCTTCTTGGAAAAACAAAACAGTCCGGGCGCGGTGGCTCACGCACTTTGGGAGGCCGAGGCAGGTGGATC	1	+	chr12:66303275-66303394
HELLS	chr10_94546871_1	ACCTGCAGAAGTAATGTACTAGACTGAGGGCAGGAGAAGTTAGCATCAATCAAAGGCTGGGCTGGAATCCAAGTCTAATGATTTCCTTATACTGTAGTGCTGTTTTCCACCTAAGTGATC	2	+	chr10:94546871-94546990
HELLS	chr10_94545450_1	GATCATGGGCTAGCGGGTGCTCAATCACAGCAGCCAGCGTTGGAAGGCGCCTTGCAAAGTATTAACAGCACTATCAAACTTTAATTGCGTAGTTCGGAACCAGATATGTGAGGAAACTGG	1	+	chr10:94545450-94545569
HELQ	chr4_83456300_1	TGGGTGGGAATCTGTAATTGCCTTTGACTGTTTTAGTGTCGTCTAATCCACTCCTTTAAAGTATTTAAACGTATGAGGAAGTTGGAGTGGTTCTTAAAAAGCAGAGACTTTCCTAAGATC	5	+	chr4:83456300-83456419
HELQ	chr4_83454665_1	GATCCTCCCATCTCTGCCTCCTAAAGCACTGGGATTATAGGCATGAGCCACTGCACACGGCCAGATTGTAATTCTTAAAGCTGTACTAAAACAGCAGGAAGACTGGTAGACGTCTACTGA	1	+	chr4:83454665-83454784
HELT	chr4_185018410_1	GATCATGTGAGACTCAGCGGTGGGACTAAAAGAGGCGACACTGTTTTGTGAGGGTCCTCGCCCCCCGGTGCCCGCGGCCGCTGCGCCCCTGCGCTCCGCGCCCGCGACTGCTGCAGGCGC	4	+	chr4:185018410-185018529
HELT	chr4_185019318_1	CTGCTAGAGCCGCGCCTTTGACGACTTCCCGGGCAAAGCCATCCTAAACATACAACCCTCTCTTCGCAGAGAACCCCCGTTTCTCATAAAGTGATAGAAAAGCGGAGGAGGGACAGGATC	1	+	chr4:185019318-185019437
HELZ	chr17_67245748_1	GTCCCCGAGTCCACCAGCGTCGAAGCACGATTTAAAAAAAAAAATTGAGCCAAATGCAACTTTTTACCCCTTGTTTACTCTGTGTCCCGCGGTCTCCTCCTCCGGGCGGGTAACGTGATC	1	+	chr17:67245748-67245867
HELZ-AS1	chr17_67244340_1	GATCCAAGAACAATCAGAGGACCCTGGCTTCCAGCCCTGTCTGAAGATTTCTCAGCAAAGGCGAGGGTGCAGAAGGCTCCAATAATTTAGGGGAGAGGAATCGAAGTTCCCTAGGTAAGA	1	+	chr17:67244340-67244459
HELZ2	chr20_63569896_1	CAGCTTGAGGCCTCACCACCCACTCTCCAGGTGCCAGACCCTGGTGAATCCTTGTTTTTGTTTTGGTTTTTGAGACGGAGTTTCACTCTTGTCGCCAGGCTGGAGTGCAATGGCGCGATC	1	+	chr20:63569896-63570015
HELZ2	chr20_63572834_1	AGCCCAGGGCTGTAGTAGTGGCAGACTTGGTAGCACAGGGGCCTTGGGAAGGTGGGCCGGCAGCCCACCACGCGCCAGACCTTGCTCTTGGTGGCCTGCTTAAAGCGGGCCAGCAGGATC	1	+	chr20:63572834-63572953
HELZ2	chr20_63566385_1	GATCTCAAAACTGCCGACAGACACCTGGCCTAGGTCCCGCCTCCTCAGCTCCTGCCTCAGTGCACTGACCTGAAGACGCAGCAGGGCCGGGGATGAGTGCTGGACGCAGTGAGGACTCGG	1	+	chr20:63566385-63566504
HEMGN	chr9_97945753_1	CATTTCAGTTGGTTCGAAGTCTCTGCTATGGTGAATAGTACTGCAATAAACATATGTGTGCATGTTTCTTTATAGTTGCATGATTTATAATCCTTTGGGTATATACCCAGTAATGGGATC	5	+	chr9:97945753-97945872
HEMGN	chr9_97944179_1	GATCACATTTCCAAGTGTTTCTTGGTTATCACTTATTAGCTGGATGTCCCACTGCACCTCAAACTTAGCATAACTAAAAGCAAATATATGTTCCCCCCTAAAACTAGGCTCCCTGTGCTT	3	+	chr9:97944179-97944298
HEMGN	chr9_97938361_1	TGCTAGCAACCCCTAGCATAGGTTGCTATTTATACAGGGAAACTCTCTGACCACAGCCTGGCATGGCACAGCCTCTAGTCAGCACTCTTTTGGTTCTATCTGCCAGGAAGTGTCTGGATC	1	+	chr9:97938361-97938480
HEMGN	chr9_97937837_1	GATCTCTTTCCAAACGTTAGACCAAATTTGTGCTGCCATAGAAATGTATGAATCCACTTGTTTTACCACAGCCATCGAATGAAATTATTGGATGAACTAGTCTCATTAGCTTTCATTTAT	5	+	chr9:97937837-97937956
HEMK1	chr3_50569477_1	GGCGTCCGAGGGAGCGCGCGACGGGCCACGCACGTCCGGGCGTCCAGTTCGGGGCAGCTTCTCCGGCTGGTGGGTGGGTGGGGCAGCCTTTCAGGCAGGTATGCATGGGAGGTGGGGATC	5	+	chr3:50569477-50569596
HENMT1	chr1_108660875_1	GATCCCGCCACTGCACTCCAGCCTGGGCGACAGAGCGAGACTCCGTCTCAAAAAAAAAAAAAGAAAAAGAAAAAGAAACCCTGCTCACTGAAACCAACGCTTCTGTCTTTGTACGGGCCG	1	+	chr1:108660875-108660994
HENMT1	chr1_108662108_1	CATTTTGGGGAGTCTAGTGTCATAGGTAAAGAAGTACATAACTAACAATAAGCTTCAAAAATTCAATCATAAGGCCCGGCACCGTGGCTTCCGCCTGTAATCCCAGCACTTTGGGGGATC	1	+	chr1:108662108-108662227
HEPACAM	chr11_124935367_1	GATCACTTCTCAAAGGATTGGTAGGGGGCGGTAGAGGAGGTAAGCAGCTATGGAGTGGAGTGAATTATGGATAGGTGGGTATGACTATCCCACATTAGGAGGCTCATTATCTCCAAAGCT	1	+	chr11:124935367-124935486
HEPACAM	chr11_124936795_1	GCCCTCCTGTTTTGAGGCTGTGAAGAGGAGAAACACTCTAGCTCTACTCTGACCCCCATTCATGTGTTCACACCTTTTCATGAGGGCGGCCAAGGGAATGGATGCCTAGTAACTGTGATC	1	+	chr11:124936795-124936914
HEPACAM2	chr7_93226845_1	TTTTAAAATTAAAAAAAATTATATGAAAATTGAAGTAGCTCATGTATCTGCTAAACAGTTATAAATCTTCATGAAGTCACTAACATGTAAAAATTCTACCAATGAATCAAAAGAGAGATC	7	+	chr7:93226845-93226964
HEPACAM2	chr7_93219014_1	GATCTAAAGCCGAAGTAGTTTAGTCTCCTGAGCCTTTGCTAACTACCATGCTAGACTGCTGCCCTCGTACACTCACAGGGGACTCACCATCAACCGTGACTTGTATCTTCTGACTGGCAG	1	+	chr7:93219014-93219133
HEPACAM2	chr7_93220024_1	GTTGGTGTATTTGAGAAACAGCAAGAGGCAGGTACAGATGGAGCACAGTGGAGGAGGAGGAGCATGATAAGATATGAGGTCAGTGAGGTGGCTGTGACAGACTGGCAGGACCTTAGGATC	1	+	chr7:93220024-93220143
HEPACAM2	chr7_93224537_1	GATCCCTCCTTTACAGACCCTCTTACATTGTATGACAATAGCACTATAAAAAAGTATCCAGTGTTAAGGTACACTTGAAGTCCTACTGTAGAATTTATCTATATTCCAGCAACAAAGGAC	5	+	chr7:93224537-93224656
HEPH	chrX_66164674_1	ACACTGGCTTGTCTGTTTCAGGGCCAATCCTGGAGCCATACAGAATAGTTCATTTTCCTGTCGAAATAGCTTGCTCATCTTCTGTTTCACAGGTTGAGGAATTTATTGAGGTGATGGATC	2	+	chrX:66164674-66164793
HEPH	chrX_66160756_1	GATCCTGAGGTAAAGGGGTTAGACTGTCTGTGCCAAGGCACTGCCCATGGCTTTTAATTTTCTCCTGGTACCTGATACTGTCACAAAATTTAACTGTGGAAAATATAGGAAGGAAAACAA	3	+	chrX:66160756-66160875
HEPH	chrX_66162860_1	GATCTCCTCATCACAAAGTAAGAATATCAGGTGGTGGAACCCCCATCATACCTGTCCCCTTCCTATACCTGGGTCTGTTGGGTAGATGCAGTCCTTTTTAGAGAGGCATAGTATTCTCAG	1	+	chrX:66162860-66162979
HERC1	chr15_63834518_1	TTCATGTCTTTGCGCCTTATGGGACTGCCAGAACCCTGCAGATGCCAGGGCCTGGCTCCTCGGTTTTCTTTTCTGCTTGGGAACACAGTAGTGTCCTTTGGGTGACTTACATCCTTGATC	1	+	chr15:63834518-63834637
HERC1	chr15_63833620_1	GATCCGCGGCGCGCCAGGAGGGCTCCCCCAGCTCGCCTGCCGCCCACCCGGGACCCCAGCAGCCCCGCTCGGCTGCAGTCCCGAAACGGCCCCGGCCGGCCCTGCGCGGCCGGCAAAGCA	8	+	chr15:63833620-63833739
HERC3	chr4_88592153_1	GATCGGTCCAGCTCGCTTCCCCGCCAGTGAAAAGCAATCTTATTTCAGCGTCAACGCTCTATGTCTTGCAGTCCGATTTCGGCTGACACACCCGTGCCGCTGTCCCCGCGCCGGGCCCTC	1	+	chr4:88592153-88592272
HERC3	chr4_88593633_1	GCATAGAATGCTTTGGGAAAGACGATTCAAGAGCTCTCTTCCATTTGTATGTGTCTTCTGGCTCTTTCCACAAATAAGAAGCTATTTCTAGAACCTTTTATTTGATGATTAGATAAGATC	5	+	chr4:88593633-88593752
HERC4	chr10_68075850_1	TGGCTACCATCACTTTCTACACTCTCCCTGAAAGATAGGCTTGAATTGCAGGGTCTCATTCTATCAGAGAAAATTACACATTGGCTGCAGTCCCTGATTCATAAAAACGAAGTCTGGATC	3	+	chr10:68075850-68075969
HERC4	chr10_68074606_1	GATCAGCTCATGGGGACTGGGAAAGAGAAATCATCTGCACACACCCAACCTCGCAGCCAAGCAGACGACTACCGCAACCGGCCGCTCGCAACAGCTTCAGAGGCCGGCGGCCGAGGCTTG	1	+	chr10:68074606-68074725
HERC4	chr10_68039643_1	GATCCAATGCACCTTCAAATTTTCAAACTCAACAAAATGCCATTTCTTTGAAATAGCAAAATCAAACACTGGCAATGCAAACAGAGTAAGGAATAAAAAATACATGAACATACCCAACTG	6	+	chr10:68039643-68039762
HERC4	chr10_68040551_1	GTTTAATCATTTCTAATTTTTGAATATTCAAATACACTGAACAGAAAAGCAAAAGAAAGGCTGGGCGTGGTGGCTCAAGCCTGCAATCCCAGCATTTTGGGAGGCCAAGGCGAGCAGATC	2	+	chr10:68040551-68040670
HERC5	chr4_88456703_1	GATCCGCCCGCCTCGGCCCCCCAAAGTGCTGGGATTACAGGCGTGAATCACCGCGCCCGGCCGCGGCGCACAACGCTTAACAAACTTTGGCTTCCGTTATCCCTCCCTCTGGAAATGCGT	1	+	chr4:88456703-88456822
HERC5	chr4_88467554_1	GATCCACAGTCATATAAAACCCTCAGAATAATGAGCAATCAACGTATACCTGGCACTGAACTGTGCTCAGCACTTACTTGTGTTATCTCACCAATCCTTGTAACAGTTCCTGGGAGGTGT	2	+	chr4:88467554-88467673
HERC5	chr4_88468316_1	AAAACTCTTACTCTTTGTGCATCCTTTCAGAAAGCCATACCTCAGAAAAGGAGTTAATAATGATTGCTGGAGGGAATCAAAGCATTTTGCTCTGGATAAAGAAAGAGGTAAAAATAGATC	5	+	chr4:88468316-88468435
HERC5	chr4_88457636_1	CCCAGAAGGCCGCAGACGCGCGCCTGGCTCGGATAGTTTCGCCGACGGCGCACCTGAGCTGTCTTTTATCCCGGTCAGTGTCAGGCGCGGGGTGAGCGGGATACTGGCGACCAGCGGATC	2	+	chr4:88457636-88457755
HERC6	chr4_88377984_1	GATCTTCCCTAATATCATCTCAAATACCAGTGCCTTCCGCCTCCACCCTCTGGTTCCTGTTGTATTTTTCGTTGCCCCTTGATATTACACTATGTGTTTATCTGTTTATGTTCTCTTTCC	3	+	chr4:88377984-88378103
HERPUD1	chr16_56930884_1	GATCTAACAGGAGGCTGAGCTCAGGTGGTAATGCAGCGATAGGGAGCAGCTGTAAATACAGATGAAGCTTCGCTGGTGGCTCACCTCCTGCGGTGCCGCCTGGTTCCTAATAGGCCAGGG	1	+	chr16:56930884-56931003
HERPUD1	chr16_56932383_1	GAGCGTCCGGTGAGAGCGGCCCCGACTTCCCGCCCCTAGGCTGTGGCCCCCCGCCCTCTGCTGGGGATGCCACGTCCGGCTGCCCTGTCCTGTGGCCTCCTCCCGCTGACGGCTGCGATC	6	+	chr16:56932383-56932502
HERPUD2	chr7_35696581_1	TGCAATTGCACACTTTTCTGGTACGTGTGTGTCACAGCTCAAGCTGAGCTTTCGCTCACCGTCCACCACTGCTGTCTGCCGCTGTCACAGACCCACAGCTGACTTCCATCCCTCTGGATC	1	+	chr7:35696581-35696700
HERPUD2	chr7_35694750_1	GATCGGGGAAGCAGCTGGGCCGCTCAGGGCGGTCAGCGGGCACTGGGGTACCTGAGAGAAGGCCGCGGGGCCCGCCACCGCCGCCCTCCGCGCCCAGGCAGGGCCGCCAGCCACACCGTC	7	+	chr7:35694750-35694869
HES1	chr3_194137322_1	AGCCTGGGGGTCACTGGTTTAGCACTCCTTCCCGTTGCAGAAGGGGAAATGAGGCTTGGATGATGGATTGGGAGGCATTGTCCAAGGTCACATCGCGCGCGGGGGTGGGGGTGACAGATC	1	+	chr3:194137322-194137441
HES1	chr3_194135844_1	GATCAAGACCAAAGCGGAAAGAAAAAAAAAATCTCTAAACCAAAGCCCAGAGGGAGAGTAGCAAAGGGTTAAAATCCTTTTGATTGACGTTGTAGCCTCCGGTGCCCTGGGCTCAGGCGC	1	+	chr3:194135844-194135963
HES2	chr1_6424254_1	GATCTGGAGGGACCCTGGAAGGCAGGGCTCTTTGCAATCTCCGGGGATTTCGACCCAGAGCCCTTCAGGGACGTGGCAGGGCTGCTCCTGCCTCAGGGCCGTTGTCCTCGTGCTCCTCAC	1	+	chr1:6424254-6424373
HES2	chr1_6418859_1	GATCGGCCGAGGGGCTACCACGGCCGCCAGAGGCCAGGGCCGCAGGGAGGCGAGGGCGGCGAGGGCACCGGAGCGGATGCGGGCTCTGGGGCAGACGCGGGCGCTGGGGCGGGGGCAGAC	8	+	chr1:6418859-6418978
HES2	chr1_6420783_1	CTGGCTGGCGTCCCCCGCCCATCTGCTCCGGGCTCCCCTCCCCCGACCGGCTGGCGGGGCAACGGCCACGCCCGCGAACCACACTGCGAACTGCCGGGCAGAGAGATGACTGGAGGGATC	5	+	chr1:6420783-6420902
HES2	chr1_6425434_1	GATGCCCTGGCGAGCCTGGGTGCTCCCTGGAAGCGCACCTGGGTGATGGGAGCCAGAAGGGAGGGGCCTCCGTGGGGCTTGTGGTTACTAGTGTGTACCGGGAGAAGCAAAGCACTGATC	1	+	chr1:6425434-6425553
HES3	chr1_6244368_1	GGAGAAAAAGCGCCGGGCACGCATCAATGTGTCACTGGAGCAGCTCAAGTCGCTGCTGGAGAAACACTACTCGCACCAGGTGAGACTCAGGCGGGGTGGGGGTGGGTGGGTGATACGATC	1	+	chr1:6244368-6244487
HES3	chr1_6243437_1	GATCCTAGCAGTGTCAGAGAACACAGGACCCAGGCTGCACCCTCACCAGGACCCCTCCCAATCCCAAGGCCCCAGCAAGGATGAGGCTGGCTGTGGCCCCGCGGGTGGGCTGCATGCTTT	1	+	chr1:6243437-6243556
HES4	chr1_1000512_1	GTGGCGCAGGGTCCGGCGGCGCCGAGGGGTGGGCGAGCCTCGGTCTCGAGCCTCTTGGCTTCCTCCGCCCGTCCCCACTCCGGTCCCGGTTTGGGCCCTGCTCGGTCTCCGAGTTTGATC	5	+	chr1:1000512-1000631
HES5	chr1_2528998_1	GATCACTGTTTCCTATGAGGATACAGCTCGAGTTCGGCCTTCACAAAAGGCAAATGTGCCCGCGGCACAGCCCGCCTGCCAGGGGTACGCCCAGCAGCTACGGGCCCTGAAGAAAGTCCT	1	+	chr1:2528998-2529117
HES5	chr1_2530681_1	TAAGGGAAAAACTGTAGAATGAACAAGTGCCACGGCTTCCTGGGGGATGGGCACCTTCCCTGACTGGGACCTGCTGCCCCTCCAGGGGAGGGGGACAGAGGGGGCGACGCTCTTAGGATC	1	+	chr1:2530681-2530800
HES6	chr2_238239706_1	GATCCGCGCGCGCCGCTTCTTCTCCACCAGGGGCTTCCGGGCCTGCGGGGAGCGGGGCACTGAATCCCAGCCCCGCACGGCCTCCCGCCCGCTTGCTCGCCCATGGCCCCGGCCCGCACC	7	+	chr2:238239706-238239825
HES6	chr2_238241188_1	GACGCTGTGTGGAGGAGCCGGAACGGGAGACGCCTTCTCGGACCCCAGCCGGCCGACTACCAGCCTGCCCCGCACAGCACCTGCCTTCCTCAGTCCCCACTACTCACCCGGGCTGGGATC	3	+	chr2:238241188-238241307
HES7	chr17_8124623_1	GCCAGTTACATTCAAGTCCGCGAACATCTGCGCGCCCACTCTGCGGACAGGGCACTTGTCTAGGCTCGGGCGAGTCATAGTGAGATACGCAGGAGAGACCCAGCTTATCCCTGCAGGATC	1	+	chr17:8124623-8124742
HES7	chr17_8123327_1	GATCTTCGCATTCTCCTCTCTCAGTCTCGTCCTCCCTCCTCCCCTCTCTGTGTCTCTCCTCCTCTTTTCTCTCTACGTCTCCGTCTGGTGCAGTTTCTCTTTGTCTCAGTGGAGAACTTT	1	+	chr17:8123327-8123446
HESX1	chr3_57200704_1	GTAATCACCTTCAAGCAACTTAGAAGCATGACTACTTAAAGTGAATAATTTCTCTATCACAGTTATTTCAAAGAAAAGAACATAGTTTGCTTTCTAAAGAAAAATTTCCGTCTGTTGATC	6	+	chr3:57200704-57200823
HESX1	chr3_57199207_1	GATCTTCTGAAGTAAATGCAGGTTCTTGGGATTTCCTGTGAGTGAATTTATCCACTTTGCTCAATCCAAAGCTGATATTCTTTTAATTTCCCATAGGACTCAGTTGGAGGCATTAAAAGT	5	+	chr3:57199207-57199326
HEXA	chr15_72375610_1	GATCAGAGGGCTGGACAAAAGCCCATAGGGCGTCTCTGGAGCCCTGGGGGAACTGTCCCCAGGCAGGCACTCTCAGGGCCCAGGAACAGGGCGGGACAAGTCCGACTCACCTGTGAGGTA	1	+	chr15:72375610-72375729
HEXA	chr15_72376418_1	AGTAACTTCAGAAGCAGAAAAACGGAGGATTAAAACCACAAGTCGTTGTGATGTGAAATTTCGTGGGGCAAGAAAGGGCCGGAAGTAGGTAGTCTGCACGGCTCTGCTAGAGAGAGGATC	1	+	chr15:72376418-72376537
HEXB	chr5_74639612_1	GATCTTGTTAACAAAAGTAGCTTCTTGCCAGAGTCTTTTTATTAACACTTGCAACGCTATTTAACAAGCTGGCCATGCCTGTGTGACACCAAACCGCATGTGGATAAATTCAGTGTTTCA	4	+	chr5:74639612-74639731
HEXB	chr5_74719468_1	GATCCCCTTCATAAAAAACATTCTAGTTTGTCCAATTTTGTACATTAGCCTTTAGTGAAAAATCACTGAAAAAGGATTTTGCTGTTTAAAAAAGTTTCAAAACCATAGGTCTATTAAGAA	6	+	chr5:74719468-74719587
HEXB	chr5_74685568_1	TCCCGGCCCGGCCGGGAGTTGTCCTGGGGGAGGGGAGAGGCGGACCACCCCGGAGCGCTGTGCAGACCCTCACCACCCCACTGCGCAGACGAGAAACCGCCTGGGAGCTGGCAGGCGATC	5	+	chr5:74685568-74685687
HEXB	chr5_74640966_1	GGACGCACTGTCTCAGCCGCTGGCAGCTGCAACCCCGGGAACCGAGAATAAAATAAGTTTTCCCGGGTTCGAGTGTCTGCGCCTCTTTGGGCCAGCCTGGTTAATGGACAGCCCCGGATC	1	+	chr5:74640966-74641085
HEXB	chr5_74721577_1	AATAAAGCAATAAAAATTGTTCTTACTGAAAATGAAGTAGCTAGGTGCTCCTGAATTTCTCTCCAAAAACTAAAACATTTAGGTCAAACCACTTCTCCGGTTGAGCAGTGTATTTTGATC	6	+	chr5:74721577-74721696
HEXB	chr5_74684915_1	GATCCGCCCGCCTCGGCCTCCCAAAGTGCTGGGGCTACAGGCGTGAGCCACCACGTACGGCCAGCACCGGGCATTTTTCTTACTTTAGCCATCCCGTGTTTGAGGTTGCTGTCTGGGCTC	1	+	chr5:74684915-74685034
HEXD	chr17_82419193_1	GGTCAGCTCTGATGCACTTGGGGGCTTTTTCAAAATTATCAGCTTACCTTAAATCCTAGACAGTTTTCTCCAACCTGGAGTCAGTTTTGCAGTTTCTTCCTCTTTATAATCAAGCTGATC	3	+	chr17:82419193-82419312
HEXD	chr17_82417983_1	GATCCTCTAGAATTCCACGGGGAAAGCAGGTTTCGTGGTTTAAAAGTGAAGGCGGAGGCACGCTCCTGGCTCAGGCGGACTTTCCAGGCTGCTGGGTGGGTTATTCCACGGGACAGCGAC	1	+	chr17:82417983-82418102
HEXIM2	chr17_45160318_1	GATCCTTCAATTACTTGGAATTTCAAAAAATTGAGGTTACCTAGTAACAATGCACCAGTAGAACACAAAATACTCTGACTTTGTTTAGTCTGTGGGAAAAGAAAAATCTTTAAACTGGAA	6	+	chr17:45160318-45160437
HEXIM2	chr17_45161053_1	AATCTGGCGTCGCCCCCACCTCTCCAGTCGAAGTGGGAGTCCCTCTGTGCGGGGCCTCGCCGCCATACCCAGGCCGAATGGGGGTGGGGAGGGAAGCTGGCAGAGCTCGGCCTCAGGATC	2	+	chr17:45161053-45161172
HEXIM2	chr17_45162800_1	GCCACTCCGAACCAGACCGCCTGTAATGCAGAGTCACCAGTGGCCCTGGAGGAGGCCAAGGTAAGTCCCTGCCCTCCTGCCCACCCAAGCACCACGAGCACGGGTCCCACAGCTGAGATC	1	+	chr17:45162800-45162919
HEY1	chr8_79766947_1	GAGGGGAAGATTCAGAAGGTGCAGATAGCTATGCTGAGAGCTTTACCTACTTGCTCCATTACCTGCTTCTCAAAAGCACTGGGTACCAGCCTTCTCAGCTCAGACAAACTGTTATTGATC	1	+	chr8:79766947-79767066
HEY1	chr8_79765200_1	GATCTCCGTCCCCCAAGGTCTATAGGGCTTGCCAAGGTTTGCAGCCTGCGTGGGTGCTGAAGGGCTCAGTGCATTGGGAGACAGTAAGTGGAAGGAGCCGAAAGAGAAGGGGAAGGCCGA	1	+	chr8:79765200-79765319
HEY1	chr8_79768827_1	TTTTCGGCCGCCTTGGGGAAAAAAAAACCCAACGGTCCCTGGGAATAATCATTATGCTGGGATTTTTTTGTTGTTCCCCCGCTGCCCCCCCCCCCGCCCCCTCCCCCCGGCGGCCAGATC	1	+	chr8:79768827-79768946
HEY2	chr6_125750103_1	GCAGGAGTTGGCGAGGGAGGGTCCTGGCTGTCACAGTTGGACGCGCGAACGGCAGCGTCTGGGCGACAGGCGATGTCCCAGCCACTGAAACCGTATTTGGGGGCACTTTCAAAATAGATC	1	+	chr6:125750103-125750222
HEY2	chr6_125748183_1	CCGGGCCAAACCCCGCCAGGGTCCCGTCTTTCCCAGTCGCGTCCTTTCCTCTTCTCCCCGCCCCGCGCCGGGCTTGTGTGGACAGAGAACGGAGTGTCAAAGGGACGCCCTGGGCCGATC	2	+	chr6:125748183-125748302
HEY2	chr6_125746714_1	GATCGGCCGTCCTGGCCTTTCTTTCCTAACGGCATCTCCTTTCTAATAAAGTCCCTCGTATCTTTTGGTGTAATTAACTCATGGTACAAATCCTTCAAAAAGAAAGGAAAGAACTGCGGT	3	+	chr6:125746714-125746833
HEYL	chr1_39639993_1	GCCGCTTCGATGCCCGGGATTCCGCAAGGGTCAACCCTGCGCGCTCCTGCCTCCTGGTGTTCTGGAGGCAGCAGACACATCAAGTTTGTCGAAGTTAGTCGTGGTGGTTGTGGCCTGATC	1	+	chr1:39639993-39640112
HEYL	chr1_39638408_1	GATCATGCCACTGCACTCCAGCATGGGCAACAGAGTGAGACCATGTCAAAAAGAAAGAAAGAAAGAATTAACTGAATTCCCCTCCAATTCTGTTCTAGAGAGTCAAGTCTAGATGAGCCA	2	+	chr1:39638408-39638527
HFE	chr6_26087854_1	AACCTGGAACTCGGGTTTATTTCCAATGTCAGCTGTGCAGTTTTTTCCCCAGTCATCTCCAAACAGGAAGTTCTTCCCTGAGTGCTTGCCGAGAAGGCTGAGCAAACCCACAGCAGGATC	1	+	chr6:26087854-26087973
HFE	chr6_26086194_1	GATCCTTTAACCGAGGAGATTATTATAGCCGGAGCTCTGAACCAGCAATCTCAGTTCTTGTGATAGTGAGCAAAGAACTACAAACTAACACCAAAATGCAAGCTTAAAGCAAAGTTTATT	5	+	chr6:26086194-26086313
HFM1	chr1_91404177_1	GATCTCACCCCCTCTCCCCAGGCACCAACAGGGCTGGCTGGAAGGGTCCGGCTGGGGACCGAATCAGCACCTAAAGCAAAATAACAGCTCTGTGGATTTCCTAAGGAGAATATCCTAAAT	1	+	chr1:91404177-91404296
HFM1	chr1_91406077_1	TGAGTAGGATTGTGCCCTTTTAAGAGGCCAGAGAGTTAGCTCGCTCTTTTCCTACCATGTGAGGATACAGGAGGACGGTATCTGCAAGCCAGGAAGGAGGCCCTCGCCAAATACCGGATC	1	+	chr1:91406077-91406196
HGD	chr3_120681704_1	GATCAAGCATATCTAACTGGTCACCGGAAGTGGTCCATGAGGCTGCAGCAATGGGAAGGTGTCAGAGCAGGGGTTGGGAAAAAGACATAGAGAGAAACGTGCATGTCCGTAGTGGAGGGG	1	+	chr3:120681704-120681823
HGD	chr3_120683376_1	TGCAGAGAAGCTGGGCTGGCCTCCAGAGGTCCAGGCAACAGCCCTGCAAGCCCCACAGGAACTGCCAGACATGTGAATGAGGCAGTCTGGCTGCCAGGTGACTGCAGAACATGTGTGATC	1	+	chr3:120683376-120683495
HGF	chr7_81770780_1	CCATGGGCTCAGAGCAGGCAGCTTTTTTTTTTTTTTTTTTTTTTTTTTTTTTTCACAAACTGCCAAACTCACGAAATACCACACATTTACCCAAAGTATACAAAATAAACTTGTCTGATC	6	+	chr7:81770780-81770899
HGF	chr7_81769325_1	GATCTTTAAAAAGAGGCTTTCTCTTTCATTTTTATGATATGCAAATACTCAGAGTTTATTCTGCCTCCTCAAAATGAAAACCTGTACAAAGTCGTAATTTGGCTCCAAATGTTGACTAGG	6	+	chr7:81769325-81769444
HGFAC	chr4_3442508_1	CCTGGGCCTGGGCAGTGACCCTGAGCAGGTGTTAACTAGGGGCCGAGGGCGGGGAAGGTGTCAGGGCCTGGCTGAGGCCTCAGGAATGTCGTGTGTCCTCCTGGAACCTGCTCCGAGATC	1	+	chr4:3442508-3442627
HGFAC	chr4_3441384_1	GATCTCAGGTCATCCTATGCTACACTCAGCCATTGCGTGGCCCCTCTCCTCCCTGTGCCTGGCCTTTTGGCCAGCCCTGGGGCCACCGAGAGGATGCAGCACCGAACCCTCCAGGAGCCC	1	+	chr4:3441384-3441503
HGH1	chr8_144139126_1	GCACCACCCCAACACACACACATGAGCATGCTGACATCTGGGTAACCTCTTCCACCTCCTCAGCTGACAGCCACAGCACCAGGTCGGCAGCAGGTGCGGGACCAGGGAGCCTACCTGATC	1	+	chr8:144139126-144139245
HGH1	chr8_144136454_1	GATCTACCTGCCTTGGCCTCCCAAAACGCTGGGATTATAGGCATGAGCTACCACACCTGGCCTAAGTACTGCTATCTTGAAGGAGGCAGACAGAAACCAAGCAGTCATGGGTGGCGGGTG	1	+	chr8:144136454-144136573
HGS	chr17_81684541_1	CTTCGAGCTCTCTTGGGGGCTGCGGGTCCCAGACCCACCTTTTGTTCCCACACTGGCTTCGGGAAGTGCCTAATGGTTTAGGAAGGCGTTTTCTCACGTTTTTGGAGGTGAAAGCTGATC	1	+	chr17:81684541-81684660
HGSNAT	chr8_43178091_1	GATCTTCCATTTTTCTATCGATGACTTCTATACTGCAACGGGGGTGTTCAAAATTCAGATTGCTGGGGAAGATTGCATGGAGGAGTTTCCTGTTAATCTGCATAGGAATTATCATTGTGA	4	+	chr8:43178091-43178210
HGSNAT	chr8_43181469_1	CACAAACATCTAGACAATGGCCAAATGGAGCCCTCAGGCAATATGTACTTTAATAGGCACTAGCAAGAGGTGGAGGTCACTTCTAGATGGTGTTTCATATGAATGTGGACTTGGTGGATC	2	+	chr8:43181469-43181588
HGSNAT	chr8_43139231_1	GATCTGTCTTTGTCCCTATTCTTATCCTAGTGGCAGTTAGATAGACTTCTTTAGAGCGAGGAATGAGCCAGATGGGAAGGGTTCCCTGGTAAAACTCCAACTGGCCTGTGCACTGCTCTG	1	+	chr8:43139231-43139350
HGSNAT	chr8_43140814_1	GCGGAGGCGGGGGAGGGGGCGGTTCGGACCGCGGCGGAGTGGAACCTGGGCGCCCAGGCGGCGCCCACCCCAGCGGAGCCTGCGTCCTGGCGCCTTCCGTCTAAACAGAGGCCGCGGATC	7	+	chr8:43140814-43140933
HHAT	chr1_210329206_1	TTCCTACCCAAGTTCCCGTGTGCGCGCCCGAGGGCGGGACAGAGGAAGTTCCCGGTCGGGCGAAGAAGACAAAAGCGGCGGGGGCCGCGCGCGCAGTGCGCCCGGGCAAAGGCGGGGATC	4	+	chr1:210329206-210329325
HHAT	chr1_210438959_1	GATCAGTTGCCCTTCTCCAAACATCCCAGTGAATCAGAGCATCTGACCGCCAGGAAGGCCATGTGGCTTACTGTGGTCATCATGCACACGTCACCTTGGGGTTAAGTGGCATTATTTAGT	1	+	chr1:210438959-210439078
HHAT	chr1_210328422_1	GATCTTCACTCTAATTTACAAAGAAAAGCAGGGAAGTCTATTTCTGTTTTACAGAGGTGTACAGGGAGGCTCACAGGGGCTAAGTTCACACAGTAAGCCCTCGAAGCTGCCAGGGCTGCA	1	+	chr1:210328422-210328541
HHATL	chr3_42703175_1	CATGACCTGGTCCTTTTCATTATGCCGTGAGTCCTGGCTGGCCATGCATCAGTGCCTGAGGGAGGGCTGACTTGCCTGATGGGACTGGAACTGGCATGGGACATGTGGCTGAGAGGGATC	1	+	chr3:42703175-42703294
HHATL	chr3_42701782_1	CTCCATGGATACAGACATAGGACCCAAATTAAAGGGAGGAAGCAGGGAACATGTCCAGGCAACTCTTGGGCTGACGGGGCCAAGAGGTGGCTGATGTGGCCCTTTTGCCCACCCTTGATC	1	+	chr3:42701782-42701901
HHATL	chr3_42700592_1	GATCCAGCCGTGTTCTAGAAGGAGTACCCTAGGTCTGGAGCCTGTAACTTTCTGGCTTTGCTGGTTGGAACCCTGAGGCCTCCAGGGGAAGAAGGGTCCTGTCCACCTGCCCCGGGGCAC	1	+	chr3:42700592-42700711
HHEX	chr10_92688403_1	GATCAGGAGCCTTTAGGCCAAGTCTCAAACGTTTCAGATGAGAAAAACTCAGGGATGGTGACTTGACGGAAGTTGCATTAACTAACAACGCTCACATGCTATTCTCCGGACTTGGAATGT	1	+	chr10:92688403-92688522
HHEX	chr10_92693452_1	CAAAGTTATCTGATAATTGCTGAATTGTTCACTTGTCATTGTATATACGGTTTATAATAAATACTTTGAAACAATGAGTGGAGAAATTTAAAGCAAAGTGGATTTTAAAATTTATTGATC	7	+	chr10:92693452-92693571
HHEX	chr10_92690580_1	GACCTCGCGGCGAGGGCAGCCGTGGACCGCGCGTGTTACCCGGGGTGGGGCTCCCTTAGCGGGAGGGACGGGGAAAGGGGCGTCGAGGCGCCCCTGGCCGGCCCCCGTGGGGCAGGGATC	7	+	chr10:92690580-92690699
HHIP	chr4_144647152_1	TCCGCGGTCGGGATGCTGTGCAAACTTGCCTATCTCTGAAAACAGACGTTTCTGCGGTACCCGCACCCTGGGCTGGGTAAATATTTTAAAAGAATCGCGATGAACAGTGTGTTTTGGATC	1	+	chr4:144647152-144647271
HHIP	chr4_144645488_1	GATCTTTGAGGACTTGAGCTTCACGTTGAAAATCAGTGTGGAAAATGGGGGTGTCAGTGCGGCTGGGGGAGACAAAGGGGCCCAAAAGCTCCCTCCCGTCCGCTCCAGCCCACTTAGTTC	1	+	chr4:144645488-144645607
HHIPL1	chr14_99644187_1	GATCCCCCAGGACAGTCCAAAGAGACCTGCAGAGGACGGATGTGTGCGTTGGGGCCATGAAGATGGAGTAGGAGCTCACTGGACAGAGAAGATGGGGAAGGACACTCCAGGGAGAAGCAA	1	+	chr14:99644187-99644306
HHIPL2	chr1_222548487_1	CTTCACACTCTGTAGAAGGAAAGCTTCAAGCGTTTCTACAGTGCTGAAGGGCCCCAAGGCGGTGGGAGATATGGAGGGGCCATGGCAGGAGGCAGGGTGTGCTGTATAGCTCCTGGGATC	1	+	chr1:222548487-222548606
HHIPL2	chr1_222546586_1	GATCTCAGAAATAAACATTCTCAGTGCTGCTTGTAAAAGCTCAGCTTCTACCCTAATGGGAATCCTAGAGTTAATTCTCCAGGAAACAGCTGTGGAGTGGTGTCTAAGAGGACAGCCCCA	1	+	chr1:222546586-222546705
HHLA2	chr3_108302120_1	GATCTGATTTTTATAGTAGGGAAATGAATATTAACATGAAGATTAAACAGTCTGACTTTAAAATGGTATATAAATGAGTTTGAAAGAGAAAATACCTGATTTCATTTTCTGTTCTGTTGT	6	+	chr3:108302120-108302239
HHLA2	chr3_108312319_1	TCTTCTTTATCAAAAACCTGTGGTGTTTCTGCTCCCTGGCTGGACCTTGCAGACTACTAGCTATGTCAAGGGACAGGGAAAAGTATGAACAGTAGGGCCTGTTGATGTCCTGCCCAGATC	1	+	chr3:108312319-108312438
HHLA2	chr3_108295739_1	GATCAGGGGATTTGTGTGCTGTGCCAAGGCTTGGATGGCATCCTTTGTTCCAGACAGAAGGGTCCTGTTTATTGTCCTCCTAAGGTAATTTTTGTTCACTTTGTAACTTTTGCTCCCATG	1	+	chr3:108295739-108295858
HHLA2	chr3_108296951_1	TAATTGTTCATCTAGTTACACTACAGAGTTTTATTAGCTGCTCCAAGATGCACTGCGTTCCATTCTGTGGTGGAAACAAAAGGACCGTAGTAGTGGTTATCTAGCAGAAGAATCGTGATC	3	+	chr3:108296951-108297070
HHLA2	chr3_108310532_1	GATCTGAATTCTGATTCTCACAAGTCATTAATCACTGAAAATGAACTGCATCCCACATCCACATTGGCAGTGAGAATAAATTTGCTTGTTTGTTATGATTATGGATTTGATTTCTCATCT	6	+	chr3:108310532-108310651
HHLA2	chr3_108303015_1	GTTTAGGCAAAAAAGTAAAATATTTCTTCCCCTTATTTGGCATTCAACTGCTTAATTCAGTTATGTCTTGGTTCTGAGTTTTCTGTATCAACTTTTCCTACAATGTGGAAACTTTAGATC	6	+	chr3:108303015-108303134
HHLA3-AS1	chr1_70360898_1	ATTCAAATTTTACAAGATAGAATGCAATCCATCAATTCAAGTATAGAACTAAACTACTGGCCAGGCGCAGTGGCTCACGCCTGTAATCCCAGCACTTTGGGAGGCTGAGGCGGGTGGATC	1	+	chr1:70360898-70361017
HHLA3-AS1	chr1_70359972_1	GATCATTGCTGTATGCACAGTGCCCTACAGGGAGTGAATGCTTATATTAATAATAAGCAGTTGTTGAATTAATCAGTCTATTAGAACACAAAACCCCAAGTATCTACAAGGTACTAAGAC	5	+	chr1:70359972-70360091
HIBADH	chr7_27661956_1	GATCTTCATCCTGGCTCTAAAAACTGCCTCTTTGTAAGTTCATGGCTAGCTTCCACAATTTACCATGGTATGAGAGGAGGGAGGCAGGATTAATTCTGCCCACAATCTTGAGGACGCTGA	1	+	chr7:27661956-27662075
HIBADH	chr7_27663472_1	AAGCAAAACTAAATATAAAATCCAGAAAGTAGTAGTATATGTATGTGTATTAGAAAGACCTTTTTTTTTTTTGGAGACGGAGTCTCTCTGTCACCCAGGCTGGAGTGCAGTGGCGCGATC	4	+	chr7:27663472-27663591
HIBCH	chr2_190318641_1	GATCCTTTCCTAAGTCAGCTAACTTTAACAAACATGTCTTTCCAGTTTGTTTCTCTATTTGCTATTTGCTGACAACACTGAAAAAGCGGCAGTAACGATTACGTGTACTGATTTTCTTAG	5	+	chr2:190318641-190318760
HIBCH	chr2_190320207_1	GAGGAATTACAGTTGATAAAGGACATCGATGTAGTTTATTCATTCCTAACCCAATACAGCCGAATTCCTTTAATATTAGGATTGAGACATTTTCATTTTTCTTGGGAAAAGTTACAGATC	6	+	chr2:190320207-190320326
HIC1	chr17_2054089_1	GATCCGGCGTTCGCAGGAGGCTTGGTGCGCGGCGGGGCTGCACGGGGCCACTTCCGGAGTAGTACTGCGAGCAGCGGCGCGACAGTGCGGGGTCCCCTTTCTCCCAGAAGAGACGTCACC	3	+	chr17:2054089-2054208
HIC1	chr17_2056664_1	CCCGCAGGAGAGTGTGCTGGGCAGACGATGCTGGACACGATGGAGGCGCCCGGCCACTCCAGGCAGCTGCTGCTGCAGCTCAACAACCAGCGCACCAAGGGCTTCTTGTGCGACGTGATC	1	+	chr17:2056664-2056783
HIC2	chr22_21443395_1	ACAAGGGTAGGCATGAGGCTGGGGAGAGTTTCTGTCATGAGAAGGTTGGGTAGGGTGGGACCCTTTCCAGGCCTCTGCTCTGGGAGGCAGGGCTGGACACTCTGGGAGGGGCAGTAGATC	1	+	chr22:21443395-21443514
HID1	chr17_74973470_1	AGCGGCCAGGGTACAGCCAAATAAGCCTGTAATAGAGGCAGATTAATCATCAAAACAAGGCCGGGTGCGGTGGCTAACGCCTGTAATCCCAACACTTTGGGAGGCCGAGGCAGGCGGATC	1	+	chr17:74973470-74973589
HID1-AS1	chr17_74970155_1	GATCCTCCCACCTCAGCCTCCCAAAGTGCTGGGATTACAGGCATGAGCCACCACACCCGGCCCAAAATCAGATATTCTTAACCCAGCTTTTCCAGGCCCCTGCTCGGACTAGACCCCCAC	1	+	chr17:74970155-74970274
HID1-AS1	chr17_74971502_1	GCCCCTGGAGCTGTGACCAGCTGGCTGTGGGAGCTGGCTTCCTCCATCCCACTCTAACCTCCAGCAGCAAGAGAGAGCCCTGGAGAGCAGGAGGTGGGGGGGCCAGGAAAGAGGAAGATC	1	+	chr17:74971502-74971621
HIF1A	chr14_61696272_1	TCCTCTCCAGTTCCATTGAAAACTCGGCCCTGGGGCGGACCCTGCACGCTGGTCCTGGCTTTCCAGTGGACTTGGGGCCTTGAGTTCCCGACTGAGGGACTCGCGTGGTCGGATGCGATC	1	+	chr14:61696272-61696391
HIF1A	chr14_61694154_1	GATCAAAAATTTTCTAAAGAGACGGAGTCTCGCTACGTTCCCTAGGCTGGAACACCCAGGCTTCTCCAGCCTCACACCTCTGAGTAGCTGGAACCACCCTGTCCGCTAAGGTCAATGTTT	1	+	chr14:61694154-61694273
HIF1AN	chr10_100535542_1	GATCACTGCTTTTCCTTCTGACTTCTTTAGGTGGGTCAAGAGTTTGCTTTTCTCCCCATTCATGAGTGTAAAGTTTAATGCCTAACTGAACTTGCTTCCTTCTTTGACTCTTGTGTAGAC	3	+	chr10:100535542-100535661
HIF1AN	chr10_100536222_1	GGCAGGGCTCTAGACTAGGGCCTATGGGAAGATGGAGAGAAAGGCGAGGAGATACGGAACTTAGGGGTTCGTGCTGATTAACAGGAGAAATTATTCTGAAGTTGAGAAGTAGTTGGGATC	1	+	chr10:100536222-100536341
HIF3A	chr19_46295859_1	GATCCTATGTCCATCCCTGGAGCTGGTGAAGGCAGAGCAGTGGCCAAGCCCTATTCAAATTAAATAGATGAAGAGGACAGAGAAGTGGTTTCCCAAAAGAAAACAGAGTGGGGAACTGGC	1	+	chr19:46295859-46295978
HIF3A	chr19_46299106_1	ACCCCCTGTTCTTGGCTGGAACACGGAGGAAGGGTGGCAGGGTTCCAGCTGCACGTCCCAAGCTGGGCAGAGTGCCAGGGGGCTGGACCAGGGCTGGGCATGGGGCCAGCTGGGGCGATC	2	+	chr19:46299106-46299225
HIF3A	chr19_46302650_1	GATCACTTGAGTTCAGGAGTTCAAGACCAGCCTGGGCAACAAAATGACACACTGTCTCTACAAAAAATACAAAAATTAGCTGGGCGTGCTGATACGCACCTGTGGTCCCAGCTACATAAG	1	+	chr19:46302650-46302769
HIF3A	chr19_46305580_1	AGGGGTGGGGTGTACCTGACCCAGCCTGAGTGGGAATGGAGGGCTTCCTGGAGGAGAAGATATCTGAGCTGAAATCTGAAGAACTTAGCCGGTCAAAGGGTATGGAGAATGGATGGGATC	1	+	chr19:46305580-46305699
HIF3A	chr19_46297352_1	CAAGGCTCATTTACCCTCCTGGTTGGGGGTGGAACTTGGGATTCCTGATAAATTAGGGGTGATTGCATTTGAGCAGTCCCCAGGCTTCTGCGGGAGATATTCGCCCTCCACATATTGATC	1	+	chr19:46297352-46297471
HIGD1A	chr3_42805119_1	GTCTAGACAATTGCTTCAGAGCCTTGGAAATAATCTAAAGTGGGTCCTGGTACAAGGTGTGCAAGAACAACTCCATTATTTTAATTAAACTCTAGGGGTTGAAAAAGCTCAGGCGGGATC	3	+	chr3:42805119-42805238
HIGD1A	chr3_42803645_1	GATCCCTGTCGTGGGGATTACTCCGAAGAGGGAAATAGCTGCTTCCCACTCCGGGAATTTAAGACAAAGGCGAATATCACTGCTGCATCATGTCGGCTGCTCCTAATTCTGCCCTTACGC	1	+	chr3:42803645-42803764
HIGD1B	chr17_44845882_1	GATCGTGCCACTGCACTCCAGCCTAGGTGACAGAGCAAGACTCCATCTCGGAAAAAAAAAAAAATCCCAAACCAAAAGACAGCCTAGAGAGTCTGTCTCTCACAACTAGGGTATTTTATT	2	+	chr17:44845882-44846001
HIGD1B	chr17_44848536_1	TCCTTCCTTATGGCCCTGGTAGAGTAGGAAAACAGCTGTACCAGGAGGTGGGAGCCAGCAGTGTGGCTCAAGGGCCCAGGGCGGAGCAAATTGGTGGGGAGGGGCTGTGTCGTGGTGATC	1	+	chr17:44848536-44848655
HIGD1C	chr12_50953548_1	GATCATTCTCCCAATACCTGTAAATCTGGAAGTATTTTTGCCTATGTTGGCACTGCCATACTTCTTTAAAATGATACTTTAAAAAGAAAATGTGTTCTTCAAATACAGTGCTTGTGGAAG	6	+	chr12:50953548-50953667
HIGD1C	chr12_50954749_1	AAAAACCAAAAACTTCTGCATCTAATGTTTTTAATGCTCTGTAGCACCAGAAGCTAGATAACCAAGCTTGAAAGAACTGTGGGTCAATTCAGAGGAAAGCTCTGAGTAAAAGCCTGGATC	4	+	chr12:50954749-50954868
HIGD2A	chr5_176388438_1	GATCCGCGGCGCTGCCTTCCGTCGAGCATTCCGGTTCAGACGCTTTCGGTTGACACTGTAACCAAACTTCTGCCTCCGGGTTTTGCCCTTGGCCTTGGGCATCGCGCTGACCACCGCACC	1	+	chr5:176388438-176388557
HIGD2A	chr5_176389117_1	CTGATTGGAGCGGGAGCAGCGGGTTTAGGGGGCGGGATTTGGGGCCTAAGATTGGGAGGACTCTGTAACTAGGAAGACCTCGACTCGACCTACCCTCGCCGCCCTCCCTCCGCTGTGATC	1	+	chr5:176389117-176389236
HIKESHI	chr11_86304265_1	GATATTATAGAGGGAAAACTTACCTAACACACATATTTTCTCTGTAAGGCATGTCATAGCCTTCTTGCACTTAGGAAGACTAGCCAGCACTTGAACTTGGTCATTTTAAACAGCACGATC	4	+	chr11:86304265-86304384
HIKESHI	chr11_86301518_1	GATCCACATAGAAAAAAAATAGACATTTTTACAATAAAACTCCCACTAATTAAGCACAGCCAAGCACTGTTTTAAGTGTTTTATACATATTAGCTCATTTAATCCTCACAGCAACCCTAG	6	+	chr11:86301518-86301637
HILPDA	chr7_128455232_1	GATCCCACACCAGGGCCAGGAGTATTTCACGTTTTCTGAAGCGACACGACAAACTCTCATAGAAAGCAGAGCTTGCAGAGCTTAATATGTTGCACAAGGGCCTCACCATTCCAGAGATAC	1	+	chr7:128455232-128455351
HILPDA	chr7_128456612_1	ACAGGGGTTGTGTATTGTGCCTTGCAGGAACAAAATTTTCAATAAAGTAAATGTTTGTTTGTTTGTTTTTGAGACGGAGTTTTGCTTTTGTTGCCGAGGCTGGAGTGCAATGGCGCGATC	3	+	chr7:128456612-128456731
HINFP	chr11_119120801_1	GATCAGGTCTGCTTTTTGCAAAGTGGAGAATGCTTTGGAAGGAAGCAAGTGTGCACGCAGCGGGACCCATTAGACTAATGTATAAATCCTGCCTGGAGGTCATCACTGGACAGGGGAGGT	1	+	chr11:119120801-119120920
HINFP	chr11_119122059_1	TGGCCAAATTATGAGTTCTTAGGCGTTTAGGACCCTTTTTTTCTTGAATACCACAGTTCATTCATTGTCTTGCGTTACAGTATATGCCCTCTTAAGTGTTAAGAGGGTAGAGTGAAGATC	4	+	chr11:119122059-119122178
HINT1	chr5_131164698_1	GATCGGGTTTCTCTCTGTCAGGCAGAGCGCTGGCGAGATTTCGAGATTCCTGATACAGGCAAGGTCCGAGGCAGCCGGGGAACCGGCGGGCTTCCACGCGGGGGCCCCAGTGCGCCCCGA	2	+	chr5:131164698-131164817
HINT1	chr5_131165582_1	GCAACTTAGCACTTAGATTATTTAAGGTCTTGCTGCTGCAGCAGATTTTAAGTCCTCTCTTCAACAGAGTTTTTTTCTCTCTCTACCAGTGGTTCTCAATCTTGACTACACATTAAGATC	5	+	chr5:131165582-131165701
HINT2	chr9_35815905_1	TGATACAGTTAGCTCGGTGCCTGGTGTTTTCTTTTTTTTTCTTTTTTTCTTTTTTCTTTTTTTTTTTTTTTGAGACGGAGTCTCGCTCTGTCGCCCAGGCTGGAGTGCAGTGGCGCGATC	3	+	chr9:35815905-35816024
HINT3	chr6_125956339_1	GATCTAACTGTGCTGTTAACAACAATAAAAAGTCAACAGAGATGTAAAGGTCAGTTTTGGACATTTTGAGTTTAAACTCCTACAATTATCGTGGCTGAAAAAGCAGCAAACATGATGTCT	5	+	chr6:125956339-125956458
HINT3	chr6_125957017_1	CCCGACTGTGAGGCCTCGGCGACTGCAGAAACTACGGTTTCCTCAGTGGGGACCTGTGAAGCCGCTGGCAAGTCACCAGAGCCCAAGGACTACGACAGCACCTGCGTGTTCTGCCGGATC	1	+	chr6:125957017-125957136
HIP1	chr7_75739500_1	TAGCCCGTTAGCTCCTTCCGGGCCTGGGACCCGGGAGCGCCGGACTGACCAGCCCTGCGGCCGCAGCCCGGGAAAGCGCAGCCCCGCGGGCGGGGCGCAGCGTGGGCGCCTGGCCGGATC	7	+	chr7:75739500-75739619
HIP1	chr7_75738354_1	GATCGGAGGGGAAGAGAGGTCCCCTCACCCTTCACATTCCCAGCCCGGCGCCCCCACTCTCCGCCCCCACACTTGAGCCTCCAAGTGGCTCCCGTGCGCTTCCCTTGTTTAGGGGCAACC	1	+	chr7:75738354-75738473
HIP1R	chr12_122835923_1	GCCGGGGTCAGGGTGTGCGCGGGCCGGGAGCGCCGGAGCTGAGGCGGCGGGGGACGGAGATGGGGCCGGGGTTGGGTGTGCGCGAGCCCAGCGCGCCGGGGGTCGAGGGGGCTGGGGATC	8	+	chr12:122835923-122836042
HIP1R	chr12_122834979_1	GATCTTGCCCTGGTGCAGACAAGACTTAGTGAGTTCGGAGGAGGGGTGGGGAGAGGGAATTGGCTGGGGTCCCTACCCTGGGTGGAAGGAGGAGGGAGGGGTTCCCCCTCCCCCTTCCCC	1	+	chr12:122834979-122835098
HIPK1	chr1_113953391_1	GATCTGTATCTAAAAATAGACAAACTTTAGGAGATATGGTATAATTTCCTAAGGAATTGGTCCGTTAAGGGAAAATGTTTTACTATGGAAGTAAATTGTGAATTCTCATTTCTTGTTATT	6	+	chr1:113953391-113953510
HIPK1	chr1_113954619_1	CAAATAGTTGTTTGATGGTTTTGATGTTTCAGATTCGTTATATTTCACAAACACAAGGCTTGCCAGCTGAATATCTTCTCAGTGCCGGAACAAAAACAACCAGGTTTTTCAACAGAGATC	5	+	chr1:113954619-113954738
HIPK1	chr1_113950567_1	GATCTCAACTCATTGCAACTTATGCCTCCCAAGTTTAAGTAATTCTCTTGCCTCAGCCTCTGAGTAGTTGGGATTACAGCTGCCCGCCACCATGCCCAGCTAATTTTTGTATTTTTAGTA	2	+	chr1:113950567-113950686
HIPK1	chr1_113951658_1	TGTGCCATGCACTGGTCTAAAAGCTTTCATATATTTATTTAAGCTTCACAACAACTCTATGTGGTGGGAACTCTTACTGTCTCCATTTTATAGATGAGGAACCTGAGGCACAGAGAGATC	4	+	chr1:113951658-113951777
HIPK1-AS1	chr1_113929756_1	AGGGAGGCTGAGGAGGCTCCCCCTGCGGGACGGGCGCGGGGACGGCTCCGGGGGGCGGGGGCCGGGGCCCGGGCCGGCTCGCGCGGGGGGTATGATGACCCGGCTGCGGGGCCCCAGATC	9	+	chr1:113929756-113929875
HIPK1-AS1	chr1_113928736_1	GATCACTGCTGCCTCCAGCACTTGTGGGATGGAAAAAATGAAGAAATTACAGTTGCCCTAAAAATGTCCCCCACTTCAGGAACCTGAATATTTTACACAGCAGGAGATACATCGGAAGTC	2	+	chr1:113928736-113928855
HIPK2	chr7_139776942_1	GATCGACCCAGACCGAGCCAGAAAAACGTCTCCGCCGCTCCCCCGGCTGGAAAACCCAAAGTCCACGTCCCCTTCCACACGCTAATGAGGGGAGATTTTCGCCTATTTCATTGTTCTGCC	1	+	chr7:139776942-139777061
HIPK3	chr11_33256097_1	GATCCACCCGCCTCAGCCTCCCAAAGTGCTGGGATTACATGTGCGAGCCACCGCGCCCGGCCTCCTTTGTCTCTTAAAGGCATTATCCAAAATACTCATCTTCCGGTTTGAAGAGCAGCA	1	+	chr11:33256097-33256216
HIPK3	chr11_33257314_1	GGTGGCGCTGCGGAGGCGGTGGCCGAGGCCGACGAGCGCGGAGGAGGGGCCCGAGGCTGGGGCGGCTGGTGGCAGCTGCCTCAGTGACGACTGCCGGCATCGCGGCGACCTGAGGAGATC	6	+	chr11:33257314-33257433
HIPK4	chr19_40390811_1	GGATAAGAAGCAGCTTGGGGGAGATGTTGAGGCCAAATTAGAAAATGTATTTATTTTTGGCTGGGTGCGGTGGGTCACGCCTGTAATCCCAGCACTTTGGGAGGCCAAGGAAGGCAGATC	1	+	chr19:40390811-40390930
HIPK4	chr19_40389780_1	GATCTTGATGGCCACCATCTCGCCCGTGCTCCGCCGCCAGCCCTTGGCTACCTCCCCGAAGGTCCCCTTGCCCAAGACCTCGATGATGTCGTAGCAGTCAGTCTCCGACTGGATGGTGGA	1	+	chr19:40389780-40389899
HIRA	chr22_19431959_1	GTCACCAGCTCTGCCTCGCCAGTCTGAGTCCGACTTATTAACTAGCTTCCGTCATTCATCAACACGCGCTATTGGGCATCTTGCGAGCGCCGGGCTCCGCGCCGGCGCCGGAATGCGATC	1	+	chr22:19431959-19432078
HIRA	chr22_19431026_1	GATCTTCATCCTGCCACTGAAAGGCCACAAGGGGGATTTCATCCCGGTTTCACCTTCAGGACCGTCTGAGCACTTCTCGGGCGATGCAGACCAGTGGAAGGCACTGGCTGGCACCAAGGC	1	+	chr22:19431026-19431145
HIRIP3	chr16_29996326_1	GACGGCGAAGTGGACTACAAAAAAAAATACCGGAATCTGAAGCGGAAGCTCAAGTTCCTCATCTACGTGAGTGCTGCCGCGGGAAGGCTGTGGGGGATGAGGCCTGGCGCGGACAAGATC	1	+	chr16:29996326-29996445
HIRIP3	chr16_29994452_1	GATCTCCTCTTCACTCTCCTGTTCACTTTCCTTCAGGCTTTTAGTTCCTTTATTTCCCTCCACCTTCTTTGCTGTCCTCTGAACGGGTTCTGCCTCGCTCTCCTCACTTTCTTCCCTGGC	1	+	chr16:29994452-29994571
HIVEP1	chr6_12014958_1	GATCATGCTGTGGTAATAACTAAATGCTCCAGCCTGGAAGTGAAGTCTCATCCGCTCACAGGTCGTTAGCTACAGCTCCTCACACGTTCCTGGGAAACACAGGGAAGCAGAAAGTGTGGT	1	+	chr6:12014958-12015077
HIVEP1	chr6_12011923_1	GATCCCCTGCCGCCCCGCCCACCCGCGGGAAAGCCTCCGACCTTCGCCCTGCCTCCCCCGCGCCGCCCGGCCCGCGTTCCTCCCGCCGGCCCCAAAGACGCTAAACGTGCCCTACTCTGC	6	+	chr6:12011923-12012042
HIVEP1	chr6_12013215_1	CTCCTCCTGGCATGCGAAGCGCTTTGTTCAGTGCAGCGTTGCAGAGGGGTTTTCCCAGGCTCCGCCCTCCACATTCATTCATGTTTTTTCTCCTTGCAACTGTCTTTACGCTTTTTGATC	1	+	chr6:12013215-12013334
HIVEP1	chr6_12015889_1	CATTCCTTCCAAACCATTAGATGGGGTATTAAAGGCTGAAAGTTGCTATTTGTTAATAGGAACCATATTTGGGTCAAGGAATCTGAAAGTAATGGTTAAATATTCTTTGCCAACTGGATC	5	+	chr6:12015889-12016008
HIVEP2	chr6_142944753_1	GATCCCCCGCCAGACGGACAGACAAACACGCATGCAAACCGCCCCCACCCGTCTCCACGCGCCCGGGTCCAGCCGGCAGCGGCCAGAGCCGCTCTGCAGCCGGTGCACCCGCAAGGCGAG	5	+	chr6:142944753-142944872
HIVEP2	chr6_142945800_1	GCCGCCCGCCTCCGGGCCGCGAGCCCCTCGGGCGGCTGTCAGCTCCCGGCCGCCGCCGGGTGACAGGGGCGGGAGGAGGGCGCGACGCGGCGGCCCGAGCCCCAGCGGGCGAGGGGGATC	10	+	chr6:142945800-142945919
HIVEP3	chr1_41919122_1	ATATGCACACATATTATATATATATACGTGGAGAGAAAAAATGCAAATGCAAGTCATAAATATTTATTGCACTGATGAGCTTCTCAGTACTAATTGGCACGTTATGTAAACACTATGATC	6	+	chr1:41919122-41919241
HIVEP3	chr1_41918459_1	GATCCAGCCCCTTCTTCATGAATTATTCCGGCCAGGCAGGATTTTGTGCATTTTTTTCATGAACACCTGTTTCAAGTAAGGGGTAAAGACCTTATTGAAAGAATTGTCCTTAAAAAATAA	5	+	chr1:41918459-41918578
HJURP	chr2_233854808_1	ATGCGTGTCATCTCCCGCGCTGTGCACCGGAGATAAGTGCGGCCTGGAGATTTCTGCGTGACTTGCTCTGGGTGTCGCCGCTGGGCGAGGTCCGCCTTCCTCACCCCTCCGCCTGGGATC	1	+	chr2:233854808-233854927
HJURP	chr2_233853154_1	GATCTTGTGAACCTTCTGTGTCCGTTTAATGCAACATAGAACTTGCTCTGAGGTTTGTTTTCATTAAGTGATACTGAGTTAGTTATAAAGCTATATGGGAGGAATTGACCCCAGCCAGTG	4	+	chr2:233853154-233853273
HJV	chr1_146021478_1	GATCCCAGCATTTGGACGAGAGACATCCAAGTAGGTGTTTGTAATTTTATAAAAGTCTAACTTCAATATAAAAGCTTATTAAAGGAATTGCAATTTCATTTTGACTTACTGTTTCCAGAG	6	+	chr1:146021478-146021597
HJV	chr1_146022202_1	GCCCCTCTCCTATCTTTGCAGAGTATTTCAGAAGGACGAAAAAAGCCAGCTGTCCAGAGAAGAAATCTGAGCTGTGAGTTGCTTAGGATGAGGGTTTGTTCAGTCTATCCAGCTCAGATC	1	+	chr1:146022202-146022321
HK1	chr10_69317703_1	GATCTACAACTTCCTGGCTGTATAAAGTCCAGCAAGACTGAGGCCTCACTGAGCTTCAATTTCCTTACCTGTCTAACCAGAATAGCAACAACTTGTTTGTATATTTGAGCTCATTACATG	3	+	chr10:69317703-69317822
HK1	chr10_69319258_1	TGTCCTTGAAACGGGCCCTGGATGTCAGATAGGCCCCCGGGCTGTGCGGGGAGGTGGCCGGTGGGCCCTTCCGCAGGGCCTGTTCGGGAGGGTCCGAGCGCCGTGGGAGGAGGTGTGATC	4	+	chr10:69319258-69319377
HK2	chr2_74835210_1	GCCGCGCCCCCTCCCCGGAACTGTGGCGCCCGGAACTGAGGCTCGGCGAGGGGCGTCCCCCATTAACCCCCGCCCCTCCAAATCAGCCTCGGGACCGCCCAGCCTCGTGTCCTCAGGATC	5	+	chr2:74835210-74835329
HK2	chr2_74833815_1	GATCACGCTCCCCCCACCCATAGCCGAGCCTGACGCGGCGGTGGCTCATGCGCCTTTCCGTCCCAGCCTTTAGCCACGGACCACACGTCCCATCTCAGGCGCCCCGCCCCTCCCCCGCCC	5	+	chr2:74833815-74833934
HK3	chr5_176899046_1	GATCACTTGAACCCAGGAGGTCAAGGCTGGAGTGAGCCCTGACTGTGCCACTGTACTCCAGTCTGGGTGATAGAGAGAGAGACCCCATCTCAAAAACAAAGAAAGAGAACCAGCTGGCTT	1	+	chr5:176899046-176899165
HK3	chr5_176900288_1	TGAAGTTTACTGGGTACCAACCAGGCATATAGGCTGTGAAAGGCAGGGAAGTGGGGGATGGGGTGGCAGAGGGTAGAGTGGCTGTCACAAACAACACAGCATCCTGCCTAGCCTGGGATC	1	+	chr5:176900288-176900407
HKDC1	chr10_69219845_1	GATCTGTCACAAATGGAAGAATCTGCCCCAACATTCTTGAAATCCCATTGACCAGGACAATGTTTAGTTTTAGTTAGTTCAGTGCTTCTGAGGAGCAGGGGGTCACAGAGTTATGCCACT	2	+	chr10:69219845-69219964
HKDC1	chr10_69221584_1	TCCTTCAATGCTTTCTGCTGTGCCATGACTCCCTCCTGCTTTACAAAATGAATAAGGAGGCCAGGCACCGTGGCTCACGGCTGTAATCTGCATACACTGGGAGGCTGAGATGAGCAGATC	1	+	chr10:69221584-69221703
HLCS	chr21_36989567_1	GATCTGCCTGCCTCGGCCTCGCGAAGTGCTGAGATTACAAGCGTGAACCACCGCGCCCGGCCCCAGCTTCCGTTTTTTAATGTTATTATGTATCAGTCTTTTTTTTCCGGGCACTTAGGC	1	+	chr21:36989567-36989686
HLCS	chr21_36990935_1	TATCCAGGTTTCATTATGTCATTGGCCATTAGTGATTGAATTCAACCTCCAGCCCCTTTCCCTTCCCGCAAGAGGAGTAGGGACATGTTGGAGCTGAATGAAAGTTACAACCCTCTGATC	1	+	chr21:36990935-36991054
HLCS	chr21_36965846_1	GATCAAGTGACCCTCCCGCCTCACCCTCCAGAGTAGCTGGGACTACAGGCGCGTGCCACCACGCCGACCTAAGTGTTTTTTTTGTTTTGTTTTTTGTAGAGAGGGGTCTAGCTATGTTGC	1	+	chr21:36965846-36965965
HLCS	chr21_36968006_1	CACCGCGCCCAGCTAGGATAGATTTTTTTTAAGAGACAAGGTTTCGTTCTGTCGCCCAGGCTGGAGTGCCGTGGCATAATCACAGCTCTCTGCAGCTTCGAACTCTGAGCTGAAGTGATC	1	+	chr21:36968006-36968125
HLCS-IT1	chr21_36807038_1	TCCCTCAGAGCTGGGGGTAGGGAGAAGAGGAAAAGCAAGCAAGACAGAAGTCACCCAGAAGTGCAAAAAAGGAGTTGCCATCCCATTACTTTTGCCATATTTGATTTGTTAGAAGTGATC	1	+	chr21:36807038-36807157
HLCS-IT1	chr21_36804397_1	GATCCCAGAAGCCGCTGGGTTCCTCCATATACCATCAGAAGCTGAGCTTCTCCAGAGGACACTGAAGAGGCTGCTCAAGAACCCTACAGCAGGTTGTCCCAGAATTACCCACCATGACCT	1	+	chr21:36804397-36804516
HLF	chr17_55265776_1	TCCTCCATGAAAGGGGAGGGACCCCTCCTGAGCTACATTTAAAAGAGCTTCGGGCACCCGGCCTCCCTGGGTCCCGCTCCTGCGGCGCGGGTGGGAGGTGTAACTTGACAGGTCAGGATC	1	+	chr17:55265776-55265895
HLF	chr17_55264643_1	GATCTGGGATGCGGCCTGGGTATCGCGATTTTTTTAAAACTCCTCAGGTTATTCCCAGCTTGAAAACTATGGATATAAATTTCTCATTCCTCTTCCCACCCAGACCAAAAAAAAAAAAAA	4	+	chr17:55264643-55264762
HLF	chr17_55268074_1	CCCATCAGACCAGGTAAGTGCCCTGAAGATTCTCCCTTCAGAAAGGGAGGAGGAGGGTGAATGGGACAGGCAAGGTAGAGTTAGCATAAACATCTTAACACTCAGGTTTTAGCAAAGATC	1	+	chr17:55268074-55268193
HLTF	chr3_149087534_1	CTGTCAGCACAATAATATTAGGTGGTCAGCTTTTCTTTTTTCTTTTTTTTGTTTTTTTTTCTTTTTTATTGAGATGGAGTCTTGCTCTGTCCCCCAGGCTGGAGTGCAATGGGGGTGATC	4	+	chr3:149087534-149087653
HLTF	chr3_149084885_1	GATCCCTATTTTTTTTTAAAGGCAAAGAAAAACAATATAATATTTAAGTATTTCCAAAGACCATATGAGTAGTTTTCTCATGCTTTACTTCAGCAAATGAAATCTTACATGGGAATCACG	6	+	chr3:149084885-149085004
HLX	chr1_220879907_1	GGTCGGCCGCTTACTGCTCCTCGGCCGGCCCAGGCGGCTGCTCCTTCCCCTTGGACCCCGCCGCCGTCAAAAAGCCCTCCTTCTGCATCGCAGACATTCTGCACGCCGGCGTGGGGGATC	3	+	chr1:220879907-220880026
HLX	chr1_220879108_1	GATCAACCCTCCTTGCCCCGTGGCGGTTCGGAGCTGCAGAAGTTAGAAGAGAGTCAGAGCCCTCCGGAGCGGCTGCCTGGCCCCTACGCAGAGTAGCAAGAAGCACTGCGATGTGCGCTA	1	+	chr1:220879108-220879227
HM13	chr20_31514733_1	AGGTAGGGTCAGCGGGAAAACCGGGCACTTTCCACCCCCATACCGAACACGGCCGACATGGACCCTTCCTAGGCGGGACAGACACCTCTCCCCGGACACTGACTCTTCCCAGCCCTGATC	1	+	chr20:31514733-31514852
HM13	chr20_31513873_1	GATCCACCCGCCTCGGCCTCCTAGAGTGCTGGGATTACAGGCGTGAGCCACTGCGCCCAGCCCATTTTACAGACTTTTATTTTGTTCAGTTTCTTTATTGTCTTCCCAACGTCCCCCCAC	1	+	chr20:31513873-31513992
HMBOX1	chr8_28963222_1	GATCCACCCGCCTCAGCCTCCTAAAGTGCTGGGATTACAGGCATGAGCCACCACGCCTGGCCTGTTTTTAAGTCAACAAGAAAATTATCTACAACAGGAACTTCATTAGTGCTACAGTTT	1	+	chr8:28963222-28963341
HMBOX1	chr8_28965059_1	TAATGGCTATTGAAAATAGTAAGATGTCTAATAGTTACTGAAATGAATGTAAGCATCATGAAGCCATGAATTTTTGCCTGATTTGTTCCTTGTTGTGTCCTCTGTGCCTTGCACAGGATC	5	+	chr8:28965059-28965178
HMBOX1	chr8_28888967_1	GATCTTGGCTTACTGCAACCTCTGCCTCCCGGGTTCAAGCGATTCTCCTGCCTCAAGTAAAGCTTGACAATAACTTGGCTGCACAAATATGGGTTTTAAAAGGTTGAGAAACAGTGTTTC	1	+	chr8:28888967-28889086
HMBOX1	chr8_28892135_1	TAAAATGCATCGTTAAATGCATTTATTATTTTGCATTTATGCTGCAGGTAATTATCACATCAGGATTGCAGTGCTTTGCATTAAACTTATTTTAAAATTGTGCAATTAAGTTGCTTGATC	6	+	chr8:28892135-28892254
HMBOX1-IT1	chr8_28950455_1	TAATGACCCCATGGGAGTAGAGCACTCTGAGATTTCCATAGAAGGGAATGCTAAATGTAGTATATTGTAAACAGTGGCGGCTCCTTAGATATGTTTTGAATTTAAACGAATCTGAAGATC	5	+	chr8:28950455-28950574
HMBOX1-IT1	chr8_28949363_1	GATCATAAATCAGTGACAGGGTAGGGTGGTAACTCTTTCATCCTGAGAACACATATTATTTACCCGATTATCAAGAACAAAGCCTATTTATCTTTGTAACTTTAGCATTTTGGCTTGCAG	5	+	chr8:28949363-28949482
HMBS	chr11_119085678_1	CCCTGGGCTTGTGCACAGACAAACTGCAGAGCTGGTGGAGGCCACTGCCAGGCCGAGATAAGAAAGAGATGGGGAGCTGCTAATCTCCCCCTGTCCAGCCTGTTGGTGAGGGCTGGGATC	1	+	chr11:119085678-119085797
HMBS	chr11_119084190_1	GATCGTGCCATTGCATTCCAGCCTGGGCAACAAGAGCGAAACTCCGTCTCAAAAAAAAAAAAAAAATTATGTTCATGGGAAAGCACTTTTCCTAACAAGCCCTTTTCTCACTACATGTAG	3	+	chr11:119084190-119084309
HMBS	chr11_119087656_1	GATCTTCATCCTCTTGACTTCTTTTGTAGCCAGACATCTGGGCCTCTTGCTGGAGAAGGTGGCAGCTTGCTGCTCTTAGACTCTAGTCTACTCCATGTGGCATCTGGATGGCACTGAAAT	1	+	chr11:119087656-119087775
HMBS	chr11_119088352_1	ATGATGCTCACAGCATCACAAATTGGGGGACTCAGAGGGTTAGTTCCTAGTATGAAGGAGATGGGGTGGCTGGGCGTTAAGTTCCCCGGGAAATGGCAGATTACATTCTATGGCAAGATC	1	+	chr11:119088352-119088471
HMCES	chr3_129279680_1	AGCCTTTTCCTTACGTTTTGTAATTTAAAGGTTGCGAGGGGCGGTGTTGAAGAATGTGTGGGCGAACATCCTGTCACTTACCTAGAGATGTTCTCACGAGAGCTTGCGCCTACCAGGATC	1	+	chr3:129279680-129279799
HMCES	chr3_129278085_1	GATCGTTCCAGCATCTGGTCTTACATGGAGTGTGCCCTGGGGTTTCTGCTCCCTGTTCAGTTCAGCGAATCAGCATAGGCGAACAGCCCTCTAGAGCATTCTCTGTTGGTTGCAGATGAA	1	+	chr3:129278085-129278204
HMCN1	chr1_185733919_1	GATCAAAGAGCGATAGTGTGGCTGCCTCGCAGCTGAGAGAATTTTCCAGCTCCCCCTCCTGGCTGGGCCGAGTTGTGGGCTGAGAGGCAGGAGGCTGGGCTGGGGCGTCTTGACTTTTGG	1	+	chr1:185733919-185734038
HMCN1	chr1_185734750_1	AGGGGGAAAAAGAGGGGGAAAAAAAAGAAAATGATTTCCTGGGAAGTTGTCCATACAGTATTCCTGTTTGCTCTTCTTTATTCTTCCCTAGCTCAAGATGCGAGCCCCCAGTCAGAGATC	2	+	chr1:185734750-185734869
HMG20A	chr15_77419148_1	GATCTTTAAAAAACAACGAATCGCAAAAAGTAACATTTAACAGGCCAGAGGCAGGCGGGGGAGGAGGGTCTCTCCCGGTGCTCTCAGCAATCTTTAACGTAGCCAAAGGAGGAAAAAACG	1	+	chr15:77419148-77419267
HMG20A	chr15_77420948_1	TCTGTGGAAGGGACTTTCTTTTGGCCCTAGGCCCCTTCCTGCCCCTGTCGTCAGCAGGTCAGTAAGCAAGGCGAGCTTGGGGGTGGCCCCAGTCGAGATGCCCTTCACCCCTTGAAGATC	1	+	chr15:77420948-77421067
HMG20B	chr19_3572582_1	GATCCGCCGGTCGCCCCATCCGGCAGCGGCTGGGAGTCTTGCCTTCAGAGAGGGAGGAGGAGTCCGCGCCTCTCCTACTGGCCCTTTAAGAGGCTCCGCCCGGCAAGTCCGCCACTCGCT	2	+	chr19:3572582-3572701
HMG20B	chr19_3573243_1	CATCGGGCAGCCCGGGCGCTACTCACCTCCGCCCGCGTCCGTGTTCCAGGTCCGGCCCGGAGCGGCCATGTCCCACGGCCCCAAGCAGCCCGGCGCGGCCGCCGCGTGAGTGCACTGATC	6	+	chr19:3573243-3573362
HMGA1	chr6_34236242_1	GATCATGGCTCGCTGGTGGCCATTAATAAAACACTTTGGATTTCACAAGTTTCACGTTTGAATTTCACAAGACTTGTATCTCACCAATCAGCCACACGCGGGTTGACACTGAAAGGCACA	2	+	chr6:34236242-34236361
HMGA1	chr6_34237087_1	GGGGGAATATTTTTGTCCCCCCGCCTGGCTGTGACACATAAATACCCCGCGGGGGCCTGGGCGGCGAGCACGCGGCGGCGGCGGTCTCTGAGCGCCTCTGCTCTCTCCCGGTTTCAGATC	2	+	chr6:34237087-34237206
HMGA2	chr12_65824139_1	GATCCCCGGCCTGTCCCTTTAACCCCGCCGCCGGGCGGGAGCACGTGAGCGGGGCTCCGGGTGGCACCCGGGCGCCGCCGCCGCCGAGGCAGTTGTATTTCGAACGCTGCCTCTGGCTAG	5	+	chr12:65824139-65824258
HMGA2	chr12_65824777_1	GGGGGGAAGAGGAGGAGGAATTCTTTCCCCGCCTAACATTTCAAGGGACACAATTCACTCCAAGTCTCTTCCCTTTCCAAGCCGCTTCCGAAGTGCTCCCGGTGCCCGCAACTCCTGATC	1	+	chr12:65824777-65824896
HMGA2-AS1	chr12_65882716_1	ACTTGGCACAATGCCTGGCCACTTAATGGGCCCTCAGTAAATGTTGGCTAGTTATGTGAACCAGAACTTGAGATGGAAGTGAAGCAGAAACGATAGGGAGTTGTTCAAAAATACCTGATC	2	+	chr12:65882716-65882835
HMGA2-AS1	chr12_65881566_1	GATCCAGTTATGACTGGAACTGTCCTGGCCTGAGTATTGTCCTGGACCCAGAGGGAGCGAAGGAGGGAGGGAGGGAGGGAGGGAGAAAGAGAGAGAGAGAGGGGAGAAATATGAGAGGAG	1	+	chr12:65881566-65881685
HMGB1	chr13_30617880_1	GGAAGGAGGACTCTTTTGCCGCGGACTCAAGCCGGAAGCCGCCTTCCTAGTGGAGACGCGAGTGGGGGAGGAGCAGTCCGAGGGGAACGTGGGTTGAACGTTGCAACTAGGGTGGAGATC	1	+	chr13:30617880-30617999
HMGB1	chr13_30463911_1	GATCTCAAAAAGTCTAGACACAAAGATATACCCATACAGTATTCCCTATCTATCCGCCCGAGTCTGCTCTGAATGAGTATCTAACTGGTCACTTAAACGATTTTAAAATCTAGAACACCA	5	+	chr13:30463911-30464030
HMGB1	chr13_30466277_1	AAAGAGACACCCACAGGTCTCCCCCCCCCTTCTTGCCCCACATTCACGCCCAAAGCCGTTGAGATAAGAGGCCCCAGGCTTTTAATGGCCCTTCAAAAGTGAGGGCGACACTATGGGATC	1	+	chr13:30466277-30466396
HMGB1	chr13_30617224_1	GATCTGGGAGGGAGGAAAGGAGGAGAAACACCCCAGAATCCTGGTAGAAAAGCCCCTGGCCTCGAAGATGGGCTCTAGGGAGACAGGGAGGGGCAGCTCCGTGTGTGATGACCCTTTGTG	1	+	chr13:30617224-30617343
HMGB2	chr4_173335775_1	TAATTTTTCAGTAAGTTCGTTGGCACATGTTAAGACTATGCTCTTTGGTTTGTATATGGTTGTCATAATAGTATTTGAAAACCAGCAGTTGTTTATCTAGGTTTACTAATAAAAAAGATC	6	+	chr4:173335775-173335894
HMGB2	chr4_173333657_1	GATCCGCGTCCACCTGACGGGGCCGAGGGGGGAGAGGGGAAGCCGGAGGGTCGGCGCGGAGCCCGCAGCTGCCAGGGCGGGCGCTGGCGGGGCTCCGCTTCCCGCCCAAATCCGCTCCCG	7	+	chr4:173333657-173333776
HMGB3	chrX_150982747_1	GATCCGAGGACTAAATCCCGAGGTCTTGGCGAGCAAGCAGCTGCCCTCCGCCAGGCATCGAGGAGCGAGCTGCCGCCGCGTTTCTGTCGCGGCGCCGCGGCCGAACCGGGTAGAGGTGGT	2	+	chrX:150982747-150982866
HMGB3	chrX_150984314_1	GGGCGGCCCGGGCGGGGCGGGGCGGGGCGGGGTGGGGGCCGACGGGCGGGCGGCGGCGGCGGGGCCCGGGCCGCTTTGTTCGCCGCTGTCGCCGCCGCCCGCGCCGGCCGCGCGCGGATC	12	+	chrX:150984314-150984433
HMGB4	chr1_33860678_1	AGACTTGCCCAAAGTTACTCAGCTAGTAAATGGCAAAGCTAGAATTTGAACTTATATGTGTCTGGCTTAAAAGGCCATGTTCTTTCCACTTCATGTTACTGCCACCAAGTAAAGAGGATC	4	+	chr1:33860678-33860797
HMGB4	chr1_33859993_1	GATCATACAGAAATGTCCTGTATACCCTTCACCCCGATTCCCTAATGTTGGCATCTTACATAACCCTGGGTCATGCATAAAAACTAAGAAATCAGCAATGGTACAGTACTATTAACTAAA	5	+	chr1:33859993-33860112
HMGCL	chr1_23824870_1	GATCAAAGTGCAATTCCAAGGGAATCACAGCTTGGCTCCAATCAACGCAAGTCCCGCTCGGTAGGCTGGGATAGTTCCCCAAGCATCTCTAAAAGCAACAACAGTTGGAAATGGAGACGA	1	+	chr1:23824870-23824989
HMGCL	chr1_23826006_1	GAGACACATATTAATAGTTACACAAACAGTTGTGTCATTTCTAACTTGCACTATAAGAAGCAACGATTTGCTACTCACTGTTCCGAGTTCTTAGCACGGATTAACTCACGCATCACGATC	4	+	chr1:23826006-23826125
HMGCLL1	chr6_55578738_1	GATCTGTAGAGGCGGGTCGATACATTCACCGAAGAGAGATAACGGGAAACCGTTTAAGGGGTGCGGCCTAACACGACAGAACTGCTGCGGGAAGGGTCCTGGGGTGAGGAGGTGACATAA	1	+	chr6:55578738-55578857
HMGCLL1	chr6_55580191_1	CCACTTGTGTGTTGCATGGGTGGGGGTTTGGGGGGTGGGCAGTGAGACTTCCACAGGTAATAAAAATAAATGGGTTAAGGGAGGAAAAAGACAAAGAGTGGAAGAGAAATCGTGTAGATC	1	+	chr6:55580191-55580310
HMGCR	chr5_75335816_1	GATCTACAGCAAGTTGCTTGACAAACTTTAATTTTTACTTTTTTGTAAAATGGGAATAATACCTATTATATAAGGATTATAAGAATCTATAATCATTTATTAAAACTAAGGAGTGTTTAG	7	+	chr5:75335816-75335935
HMGCR	chr5_75337046_1	GGTGCGGTGCCTGTTCTTGGCCCTGCAGAGAGCTGTGGGCGGTTGTTAAGGCGACCGTTCGTGACGTAGCGCCGTCAGGCCGAGCAGCCCCCAGGCGATTGGCTAGACAATCGAACGATC	1	+	chr5:75337046-75337165
HMGCS1	chr5_43312923_1	GATCTTGCCCATCCTTTGGCGTCCACCCTTAACCAACGCTCTGGAAACGCCTTGGTAGCCCAACTGTCTTCTCTCCCCCTCCTGACACCCCCCACTCACCTCTAGGCGGTCACAGCTGCC	1	+	chr5:43312923-43313042
HMGCS1	chr5_43314766_1	TGGGGGAAGAGGACCACTCAGTAATGATTTCCATTCCACAGTATTGCCCATGACTCACTTCATATGTATGTAAAGTAACTAGATAGTAAACAGAGAGAGAGACATTGCCTGATTATGATC	4	+	chr5:43314766-43314885
HMGCS2	chr1_119767295_1	GATCAGAGAAGCTTCGTGGAAGAGACCGCATTTGAGGCAAACCTTGATGGATGACAGACTTCTGCCAGTGAAGAACTGGAGGGGAATGAAGGGGCAGTGGCCACGGCAGGGGGTGACTGA	1	+	chr1:119767295-119767414
HMGCS2	chr1_119770255_1	AAAACCCCTGCTGTCTTAAAGCACATGCTACAGTCTGTGCCACCCAGTGCCCTTATTCTTGCAGTCAACTAACTGTCATGTTCCACTGTCCCTCATTGATAAAATTTAAGCACATAGATC	2	+	chr1:119770255-119770374
HMGN1	chr21_39348438_1	GATCTCCTCTTGGGCTTGGAGAAAGAAAAAGGAGAGTCAGCGAGAAGAGAAGGCAGGCCAGCGGCTCACGGGAAACCCACCACCCCCCGCAGAAGGCCCGCACTCACCTCTTCCTTGGCG	1	+	chr21:39348438-39348557
HMGN1	chr21_39349668_1	TGCAGGAGGGCGTGGGAAGGAGAGCCGACGCGGCCTTTCTGTGTAACTTCCTTCCTTCCTTCCTTTTATTTGAGACAGGGTCTCGTTGTGTCGTCCAGGCTGGAGTGCAGTGGTGCGATC	1	+	chr21:39349668-39349787
HMGN2	chr1_26470385_1	GATCCGCCGGCCTCACCCTCCCAAAGTGCTGGGATTACAGGCATGAGCCACCATGCCAGACTTCCCATTTTACTTTCTGCAAGCTGTTTCCCTAGCAGCTCCCTCTAGGGGAGAGGTGAA	1	+	chr1:26470385-26470504
HMGN2	chr1_26473597_1	TAACCTGTGTCCTGAATTTACACTCCTATAATCTAGAGCAAATTGATACCAAACTTTCAAAGCGACTTACCTGTCCTATTTCTAACTTTCTCGTTGTCTTTAATAGCCACAGAGAAGATC	5	+	chr1:26473597-26473716
HMGN3	chr6_79236018_1	GGTAACACAGAGGCTGCAAATATGTATTAAAAATATCATGTATTAAATATGTATTAAAAAAGCAATGAAGTTTAATATTTCACTTTTTCTTTAGTAATTTTCAGAATACATTAATTGATC	7	+	chr6:79236018-79236137
HMGN3-AS1	chr6_79234233_1	CCTTTCGGAATGGAAAGCCGCTTTTGCTTCTTGTTGTTGGGGGTGGAAAACATTCCAGCGAGAATGAGTTCAAAAAGAAGGGAAACCGCGTCACTGGAGAGAAAGTAACATTAAGAGATC	1	+	chr6:79234233-79234352
HMGN3-AS1	chr6_79232341_1	GATCGCCGTGTTTAATCTGAGGTTGTTCCTGCCCAGGTACCAACTGAGGTCGTTAGGCTTCAGGTATAAATGGAAAGCCTTCCTATTAATCAAGGAGAGGTTTTCCATCACCGGAGAACA	1	+	chr6:79232341-79232460
HMGN4	chr6_26538881_1	CGTGGGCTCTCCCTTCCTCCCCAATTTACCTTCGAGAAACCCTCGTTGAGGAGACACCCAAGGGCTGAGTCCTCCTCCACTTTGACCTTTTGCTATTCCATCACAAAGAAAAAATGGATC	1	+	chr6:26538881-26539000
HMGN4	chr6_26537534_1	GATCAGAAGATTCCAGGTTCGACTCCTGGCTGGCTCGGTGTAAGCAGGGTCGTTTTACAACTTTCTGACTCCGCAGGAGTAAGGAAATTCCTGCAAGATAAATTTGCCTGGAAGACTCAG	1	+	chr6:26537534-26537653
HMGN5	chrX_81201336_1	GATCTCTCTCTTCACCATTTCAACATCTGCAATATGTTCTCCCAAATCCCTTACTTCAGTCAGTTAAAAAGCAAAACAAAACAAAAATCATCCATCTTTTTACACAATATTTTCAATCTT	6	+	chrX:81201336-81201455
HMGXB3	chr5_150001359_1	GTCTGGTTTGGCTCTTGCTTCATTCATGACCCAGAATGAGGGAAAGGAGCTAGCCCAGAGTCAAACTGTGGCCCATGGCTGAGCCCTCAAAGGCAATCTCGTGAGATTCCAAGGAGGATC	1	+	chr5:150001359-150001478
HMHB1	chr5_143810939_1	GATCGCATCAGGTATTTATAAGTGTTATGGTGAAAATAATGCAGAGTAATCTAATCTAGGGAGTGAGAGGGTGACTAGGGTCACCCATGTGGTGGCTAGGTGCCTGGGTCTGGCGTTGCA	1	+	chr5:143810939-143811058
HMHB1	chr5_143812540_1	AGGGCACCAGAGGCAGCAGTTGGAGCAGCTGCCTGCACCACCTGAGCCACAAGGACAACGGCAAGGGAAGTGCAGATGGGCAGGAAGTCCCTCTGGGTCGGAGCCAGGGTAGCCAAGATC	1	+	chr5:143812540-143812659
HMMR	chr5_163461455_1	GTAACCAGGAAGCCTTAGCTGTGTTTGGTAGGCACTCATCATTTAAGATGCTGTATGCGGCCGGGCGCGGCGGCTCACGCCTGTAATCCCAGCACTTTGGGAGGCCGAGGCAGGTGGATC	1	+	chr5:163461455-163461574
HMMR-AS1	chr5_163493691_1	GATCATACCAGGTAGCTGCATACCAGGAACCAGGAGTTGTGTTAATTTGCTCAAGCAATACATCTGGTACTGTAGCTGCAATTGGAGTCACCACCTAGTTAAGTTTGTGATAATCCATCT	3	+	chr5:163493691-163493810
HMMR-AS1	chr5_163494396_1	AAAGGGTTTTGGGCTCTATAAAGTGGCTCAAGTTTGGGAATTAAGGGACCACGATTCTGTTTTTATGATTCGAGTTCAACTTTCGTCACTTGACTTAGAAGTTTTCTGCTTATACAGATC	5	+	chr5:163494396-163494515
HMOX1	chr22_35381407_1	TATGCGGTTGGTGACCAAGATGGGAGTGTCCCTAGAGTATCCAGTCTTTGAGGTAGCCAATTTTTTTTTTAATCCTACTTTCGAGGTGTGTTTGGAGTTGCTCTCTGCTGAATCTAGATC	2	+	chr22:35381407-35381526
HMOX1	chr22_35380547_1	GATCCTAAATGTACATTTAAAGAGGGTGTGAGGAGGCAAGCAGTCAGCAGAGGATTCCAGCAGGTGACATTTTAGGGAGCTGGAGACAGCAGAGCCTGGGGTTGCTAAGTTCCTGATGTT	1	+	chr22:35380547-35380666
HMOX2	chr16_4496068_1	TCAACTGGGCCTGAGCACTTATTTCTCAGAAATAATAGAATCTTGCTCACTTTTCTTTCTTTTTTTTTTTTTTTTTAGATGGAGTCTCGCTCTGTTGCCCAGGCTGGAGTGCAGTGGATC	4	+	chr16:4496068-4496187
HMOX2	chr16_4494830_1	GATCACACCACTGCACTCCAGCCTGCGTGAAAAAGTGAGACTGTCTAAAAAAAAAAAGTTTGGCCAGGCATGGTGGTTCATACCTGTAATCACAGCACTTTGGGAGGCCAAAGTGGGAGG	1	+	chr16:4494830-4494949
HMOX2	chr16_4476942_1	CCGGGGCTCTGCCCTTCCTCTAATGCCCTTATCTCTATAGGAAGTGCCCCTTGAGTGGGTGTCGTGACTTCACGAGTGAACCCTGGTACGCCCTGGAGCAGAGTCGGACTGGGAGGGATC	1	+	chr16:4476942-4477061
HMX1	chr4_8870764_1	GATCACTCTTGGGTTTCTTTTTCCTGCATCTTCCCCTCCCCCCACCCCATTCTCTCTCCCGCAGCACATTCCTTTCTTCCTCCATCCTCCCATTTTCTTTCTCAGCCTCTTTCGCCTTCT	1	+	chr4:8870764-8870883
HMX1	chr4_8873191_1	CTGGGCCCTCGCGGCCTGGGTTCGCAGAGACAAAATGGTGCGCCTCTTGGGAGCGTGTCCTGGGTGCGCTTTCTGGCGGCTGCCAGGAAGGACCTCTAGTGCTCAGTGGCTGCCGCGATC	1	+	chr4:8873191-8873310
HMX2	chr10_123148536_1	AGGAGGAGCCGGACGACGGCTGGAAGGCGCCCGCCTGCTTCTGCCCAGACCAGCACGGCCCTAAGGAGCAGGGCCCCAAGCACCATCCCCCCATCCCTTTTCCTTGCCTGGGTAAGGATC	2	+	chr10:123148536-123148655
HMX2	chr10_123147473_1	GATCTCTTGACTAGAGGTCTTAGGGCTTCCTCCCTCCCCCTAAAGATTCTGTAGGTCCGTAGAACCTGTGACAGGGATGAGGTCTGCAGACGGGGAAGGGGAATGTCTGCTCCCAAGGCT	1	+	chr10:123147473-123147592
HMX3	chr10_123134738_1	GATCCGCGAGCCTTGGGCACCGGCGGCCAGAGCAGAGGGGTGCCCTTCCGAGAGCAGCCGTCGGTGCCGAGAAGCTGTTGCCCCAGCAGCCCCACCGAGTGACGCGCGGGTTTTGGCCGG	5	+	chr10:123134738-123134857
HMX3	chr10_123136225_1	GCCTCGGCTGCCGCCGCCGCCGCCGCTGCCGCTGCCGCGGCGGCCAAGGGGGCCCTGGAGGGCGCCGCGGGCTTCGCGCTCTCGCAGGTGGGCGACCTGGCTTTCCCTCGCTTTGAGATC	7	+	chr10:123136225-123136344
HNF1A	chr12_120977792_1	GATCGCGCCACAGCACTCCAGCCTGGGTGACAAAGTGAGAACATAGCTCAAAAAATAAAAAAATAAATTTGCACCTGAGGCAAGTGTCACACTCATCCCAACTCAGTCTCACCTTGCATG	1	+	chr12:120977792-120977911
HNF1B	chr17_37744027_1	GATCCCGGCTCCGGATGCCGCCTGTCCTTCGGCAAAGAACTGCAGGTCATCATGCAGGTCAATGTGTCCGAGGCCGACATGCGGCTTTCCAGACCCGAGGCAGGGCGCAGGAAAAATGCG	1	+	chr17:37744027-37744146
HNF1B	chr17_37746711_1	TCCTTCCTCTCCCACCCTTGAAAGATATCTAGGAGGAAGTAAGGTTAGGTTAGGGATAGAGAGGAATTTCAGCAGGAGGAGGAAGAGTCTAGCAGCTCTCATCTGCCTAGGGGCAGGATC	1	+	chr17:37746711-37746830
HNF4A	chr20_44355046_1	GATCTGATTAAGGTCCGTCTCCTCCATTAGTCCACAAGTTTCGGGGGTACATCTACTTTGCTCATTTCCATATCCCCAGAGTCTAGCACAAGGCCTGGTACATAGTAGGTGCTCAATAAA	1	+	chr20:44355046-44355165
HNF4A	chr20_44356858_1	TGGTCTCTGGAATCCAGCAGACCTCGGGGTCTAGTTGTGACTCTGTCACACGGCTCAACATTCACGTGCCTCTTGCTTTCTTTCTGAAGTGGAGACAGGACTAGGATGTGTCTTAAGATC	1	+	chr20:44356858-44356977
HNF4A	chr20_44400907_1	GATCTCGGAGGTAGGCTGTCAGTGCCTGATAGTATCAGTTAGAATGCCTGACTTGGGGTGACAATGGCTTGGAGGGGTGGGTGAGTCAAGGGTCAAATGAGTGCCCGTGAGTCATGATGC	1	+	chr20:44400907-44401026
HNF4A	chr20_44401435_1	AGCCTACACCACCCTGGAATTTGAGAATGTGCAGGTGTTGACGATGGGCAATGGTAGGTGGGGGCAGATGTGCCCAGGTGTGCCAGTGGGGGCAGGTGTGCCTGGGTCCAGGAGCAGATC	1	+	chr20:44401435-44401554
HNF4A-AS1	chr20_44396758_1	CCATCCCTACAAAGAAGGTATCAACCCAATTTTTCTGATGCTTAAACTAAGGCTGAGAAAAGTAGAAGTTGAGGTCACAGAGTTTGGTACATTGGCACTGCCTGGATTTTAACCTAGATC	3	+	chr20:44396758-44396877
HNF4A-AS1	chr20_44394330_1	GATCTCCATCTCCCCATCTGTGCAATGAGGGGATGGGGCTGAATCAGTGGTTTTCCAACCCTCAAATAAAATATTAAGACTACATGTAAAAGGGAGTCGCTGGTTGAAGCTGGGCCTGTG	1	+	chr20:44394330-44394449
HNF4G	chr8_75408451_1	CACCCCATGCATGGCCTTTGCTCAAGTCTCAGCTTCCATCCATCTCTCATGGACACATCTTGGGAGTGGGCATCTGCCGGTGATGCCGTTGGGGGATATTTTAAATATAGTATTGAGATC	1	+	chr8:75408451-75408570
HNF4G	chr8_75407726_1	GATCGGGAAAAAGAAACAAACAAACAAACAAACAACAACAAAATCCTTAAGCTTCCTCTCCCAAGTCCCCCCATCCCCACCCCCACTTCCCACCTCCTCGCTTTCAGCAAACTTCCCAGC	1	+	chr8:75407726-75407845
HNF4G	chr8_75540096_1	TTTATAGATGTAAAGAAAAGTAAGTATAATTGGAGAAGGTGGAAGACTGAGCTTCCAAAGGTGGTGGCTCAATGTTTTTTTTGCTGGAGAGTTTAGGGCTTGCTTTTAAGGCCACAGATC	4	+	chr8:75540096-75540215
HNF4G	chr8_75539143_1	GATCTACACGTTAGGGATAATTTTATTTCAGTTTAATGACATCAGAATTCAAAAGAAATGAAACATTATACATGTAACAATTATTGAAATGCCTCCCATGTACTAGCAGCTGTACTGGTT	6	+	chr8:75539143-75539262
HNMT	chr2_137963544_1	GATCCTCAGCACTCCTCCATGAGTTGGATGCTATTATTAACAACCCAATATTAGATAAAGGATGACCTTCTTAAAGACCTCTTCCCAGGAAAAAGACTGTGTGTGGGTACTCTGAAGCTT	3	+	chr2:137963544-137963663
HNMT	chr2_137965295_1	TGAGAGTAACAGATTCCACATGCTAAAGATAATCAAATCACCTATCTGGGGGTGATTTGCTGTAACTCATTCTACTTCAGGAAATAATAATGGAAAACTGGGAAGAAATGACTATGGATC	5	+	chr2:137965295-137965414
HNRNPA3	chr2_177212083_1	GATCAGTAACTAATGAACTGACCTCCACCAGTCCTGCCTCAGGTCGTTAATGGTAAAAATTCTGTATGTCAGCCGCGTTTTGAGGCCTGTCCAAGGTGCTTGTGAGTCCCACATGTTGGA	1	+	chr2:177212083-177212202
HNRNPA3	chr2_177213156_1	GAGGGCGGCATGGCGGGCCCCGGCGGGAGCGGTTGGGAGGAGGTGGTGGGGGAGGGGAGGGGACGAGCAGGCACATCCGGGCGAGCGAGCAAGCGGGCGGCGGCCACATTGACATTGATC	5	+	chr2:177213156-177213275
HNRNPAB	chr5_178203761_1	GATCGCGCCATTGCACTCCAGTCTGGGCGACAAGAGCAAGACTCCATCAAAAAAAAAAAAATAATAAAAAGGAAGAAAAAGAAAGACAAATGATTTACAGGAAAAAATTTAAGTAAACAA	6	+	chr5:178203761-178203880
HNRNPAB	chr5_178204898_1	GAGGCCGTCCCCGAAGGCGAGTCGCCGGCCGGGGCTGGCACGGGCGCCGCGGCGGGGGCTGGAGGCGCGACCGCGGCGCCCCCGAGCGGGAATCAGAACGGCGCCGAGGGCGACCAGATC	8	+	chr5:178204898-178205017
HNRNPC	chr14_21260595_1	GATCACCTGAGGTCAGGAACTTGAGACCATCCTGGCCAACATGGCATCTCTACTGAACCCTGTCTCTACTAAAAATAGAAAAATTTAAGGCCAGGTGCAGTGGCTCATGCCTGTAATTCC	1	+	chr14:21260595-21260714
HNRNPC	chr14_21269090_1	GATCGTGGCCTAGAGGACACCAGGTTAAACCTATACAGAGGCTGAGGCCTATAAAACTGCCCCCGGCTTCAACCTAATCCCCCAAAACAAGCAGAATAAATGAGGGCCCGGTTAGTTAGG	1	+	chr14:21269090-21269209
HNRNPC	chr14_21263205_1	TAAGTATTAATATAATAATAATAAGTAATAGTAACTAGTAACAACAATAAAAAGGAAATCAGCGGAAAGTCAGGAAAAATGTTAAAAAAAAATTGGAATAACTTACTGTAGCTGAAGATC	7	+	chr14:21263205-21263324
HNRNPC	chr14_21264968_1	GATCACGCCACTGCACTTCAGCCAGGCCAGAGAGAGACCCTGTCTCAAAAAAAAAATTTTTAATTGAGCTTTTAGAAGTGTTCCTTGAGCCAACTATACATGAATGACTACAGCAGCAAC	3	+	chr14:21264968-21265087
HNRNPC	chr14_21265751_1	CTGGGTGACAGTGTGAGGCTCTCAAAGAAAAAAAGTATCCTTACCTAAAGCTCAGAGATAGTTTTAGAAAAAAAGTATCTCTAGGTTATTCTTTGTCAAAACCTGCCTGAGGTTTGGATC	5	+	chr14:21265751-21265870
HNRNPC	chr14_21269687_1	GACCCTCTGGGTGGAAACTCGCCTTTGTATCGCGCACCGTCTCACATCCGGGTATCTGGGAGGCCTGATTGGCGGCCGCGGCGTCCTATCGCTGCCCCTTAGAGTGCCTAGTAGAAGATC	1	+	chr14:21269687-21269806
HNRNPCL1	chr1_12848990_1	GAATTAAGAAATTGACAGCGTTAGGGATAGAGTGGAAGTCAAGAATTCATTCACTCAAGGCCAGATGAGGTGGCTCACACCTGTAATCCCAGCACTTTAGGAGGCCAAGGTAGGTGGATC	1	+	chr1:12848990-12849109
HNRNPCL2	chr1_13114781_1	GATCCTCCCACCTTGGCCTCCCAAAGTGTTGTAGTTACAGGCATGAGTCATTGCTCCCACCAAGAATTTTTTTTCTTTAAATTGCTGGTTTAATAAAGAGTTGTTTATTTTCAGGGAAAA	5	+	chr1:13114781-13114900
HNRNPCL2	chr1_13117088_1	GAATTAAGAAATTGACAGAGTTAGGGATAGAGTGGAAATCAAGAATTCATTCACTCAAGGCCAGGTGAGGTGGCTCACACTTGTAATCCCAGCACTTTGGGAGGCCAAGGTAGGTGGATC	1	+	chr1:13117088-13117207
HNRNPD-DT	chr4_82374666_1	GTAAGATTTTTGTTTGCCTGCTTTTCTCCTGGAATTTTTTTGTTTTTGGTCGAAGAAGCAGGTAACTTGCATATCTTAAGGAAAACATTGTTTTTGCTTTGCTTTTGTTGTTTAAAGATC	6	+	chr4:82374666-82374785
HNRNPD-DT	chr4_82372708_1	GATCGACTAAGAACTTAACCAGAGCCCGCGGAGCAAAACCAATGTACCAACAAGAAACTCGGAGCATTTCACCAGACCCAATTTGGTCTGCATGTCAAAATGTAGGGCCTGTATGAGTAT	1	+	chr4:82372708-82372827
HNRNPDL	chr4_82429438_1	GATCCGGGCGCCGCCTGCGCCCTCCCTTTATAGCCGCCCCGCCCGCCAATCGGGAGGGCTGCTGGGCGGTGACGTGGCGCTGGGCCCGGCGCGCCCCCTGCCGGGCGGAGCTGGGAGCGA	7	+	chr4:82429438-82429557
HNRNPF	chr10_43408554_1	GATCCCCACCCCAATAGGCCCAGTCCCCAGGTAGTCCGGGTACGGGGCCCTGGACTTCGGATAGTCTCCCTAATCTCAAATCCCACCCCCCGTCCCCACCCCCAGGGGGACCCGGTCCCC	2	+	chr10:43408554-43408673
HNRNPF	chr10_43409307_1	CTGGCGGGGGAGGCGGTGGAGGCGGACAAGCGAGGACGTTTCTGGAGAGGAGAAGGGAGGGGAGGGGAGGGGATAGGGGGAGGGGGAGGAGGAGGAGGGAGTGGAGCGGCGGGAAAGATC	3	+	chr10:43409307-43409426
HNRNPH1	chr5_179625156_1	CACACCTGTGGTACCATTTCAGAAGGCACTTTGGCTGAGGTAATCAAGAAGAGAGTCCGGCCAGGTGCGGTGGCTCACTCGTGTAATACCAGCATTTTGGGAGGCCGAGGCAGGCAGATC	1	+	chr5:179625156-179625275
HNRNPH3	chr10_68331718_1	GATCACCGGAGAACTTCTCCAGAGCGCTACGGCACGGTTCCTTCTACACACTGGCAGAACTGCCATTGCCATCGCCCCGAGGCGGCAGAATGGTACGCTCTGAAAACTGGATGGTTCTAA	1	+	chr10:68331718-68331837
HNRNPK	chr9_83978746_1	TCATCCACAAAGCATACATTTATGAAAAGTTACAATGCATCTTATTCACTGGGAAAACTAATTTTATATTAAAACTTCCAATTGCTTTCCTATTTCTTTCGACTCATGCTTGAAGCGATC	6	+	chr9:83978746-83978865
HNRNPK	chr9_83977738_1	GATCTTTTAAATGCTTGTTCCTCTTCCATATCTTCTGCAGGGCGTTTACCTAAAAATTAACAGTTCACATTTCAAAGAAAGCAGCGAAGTCTCCAAAGTAACTCCATTCTGTTTCAAGAG	5	+	chr9:83977738-83977857
HNRNPK	chr9_83982340_1	GTGGGAATCACAAGTAAGCAGCCCTATATAAGAACCTCTTCCGGCCGGGCACGGTGGCTCACGCCTGTAATCCCAGCACTTTGGGAGGCCGAGGCGGGCGGACCACAAGGTCAGGAGATC	1	+	chr9:83982340-83982459
HNRNPL	chr19_38848616_1	GATCCACGCGAACCACAGGGTGAGGCACTCCCGCCAGGTTAGCAGCTCCCACAAATGGGAGTTCTAACTCCAGCCCTGCCCCTCACTAGCTGTGCCACCTACAGTAATTCACCTCATCTC	1	+	chr19:38848616-38848735
HNRNPL	chr19_38850873_1	CCCTTGGGAGAAGGCTCTTCCGCGCACTCTCCATGTGTGCCCATGCAGTCCCTTCCACCTGCAATAGTCCACTACCCCTCCTGCAGGAGCTAAGGGCCAAGTCATCTTGTCCGTGCGATC	1	+	chr19:38850873-38850992
HNRNPLL	chr2_38602531_1	GATCTCCCCCTCCTCGGTCTTGAGACGCTTGGCCTGGCTCTCGTACTCCCGGTCCTCCTCGTACGTCTCCCTGGGGGAGGAAGAGGAGGAGGACATGGCGGCGGCCGGAGGGACCGGCTG	2	+	chr2:38602531-38602650
HNRNPLL	chr2_38603531_1	GAAGTGGGCGGACCCTCCCGCCCCTAGCTGGGTGTTGGAGAACAGCTGTCAGCATTGACTGAAGGCTGCGAGGCGCGCGTCGGCAGGAGGCGCTGCACGCGGGCGCTCGTCGGTCTGATC	2	+	chr2:38603531-38603650
HNRNPM	chr19_8445401_1	ATGGCGCGGGCCCGGACCGGAGAGCCTCCGAGGCCTACCCGACCGCTCCCCGGGAGGGTGACCTCGGGGGCCGGGTTTCAGCCCCCCGTCCCCTCTCCTCCCGGGGTCTGTTTTCTGATC	5	+	chr19:8445401-8445520
HNRNPM	chr19_8444321_1	GATCCGCCGCCTCGGCCTCCCATACCCAAAGTGCTGGGATTACAGGAGTGAGCCATCGCGCCTGGCCCCATTATTAGTGAATTTTAACAGTTTTCCGTTTCTTCTGGACGAACTGTTTGC	1	+	chr19:8444321-8444440
HNRNPR	chr1_23344819_1	GCCACGCGTTCGGGCCTCTTTCGGTCATCTTTTCGCCTCTAGTGAGCACACGATTTAAGGATGATTTGGCTCGTCATTTTGCTGAGGATTTTGTCTAGATAATCATTCCTTGGAACGATC	1	+	chr1:23344819-23344938
HNRNPR	chr1_23343896_1	GATCCGGCCGCATGGAGCAGCGAGCGGAGGCGGGAAAAGCACGGCCGGCCCCAGCAGGCCGCGCGGAGAGCGCCCAGCGGGCCGGACCGCGGGCTAAAGGGGCGGGGGGAGGAAGAGCGA	7	+	chr1:23343896-23344015
HNRNPU	chr1_244864811_1	GGTGGCTATACTCGTTTGGCTTTTCTCCTTCCCAGCTTGGAGGCTGCTTTATCCAAATGCTTTCTTCAGTCCTCAACTTGGCGTTTCAACCCGAATCCGCCTTTTCTTCCATCTTAGATC	1	+	chr1:244864811-244864930
HNRNPU	chr1_244862665_1	GATCTTCTCGTGGTCTTTTAACACCCCTCTTTTTATCTCCGCCTTTCTGTTCTGTTTTGCCGTCCCCTAAAACACACACGAGCCCCATAAAGGCCAAGCCTCTAAACAACAAAAAAACGC	1	+	chr1:244862665-244862784
HNRNPUL1	chr19_41261983_1	GATCACAGACACACACACACACACACACACCTGTTCCGCCGCAAACTAACAGACACATGAATTAATGGACACACCCAGGAGGACCTGGTCACAAATACAGAGACTGAAACTCAGACGCAT	1	+	chr19:41261983-41262102
HNRNPUL1	chr19_41262977_1	TTGCGGTGAGCTGAGATAGAGGCCCTGCACTCCAGCCAGGGTAACAAGAGCGAGACTCCGTCTCAAAAAAAAAAAAAAAAAAAAAAGAACAACAAAAAAAAGAACTGGATGCGTCTGATC	3	+	chr19:41262977-41263096
HNRNPUL1	chr19_41264786_1	CCGGACGGACATTGTGAGAGTGCGCGGGGCGGGGGCCGGGGAGCCCGGAGCCTGGGCCGAGGAAAGGGCTGTGGGACGCGGGAGTCCAGCGCCTGAGGTCGGGGAGACGACCTGAGGATC	5	+	chr19:41264786-41264905
HNRNPUL2	chr11_62727072_1	GATCCACCTTGAGGCCGCGCGAGTCCAGGCCCCGCCGCTGCAGCTCCGACCGCAGCTCGGTCACTTTCAGCCGCTTCACCTCCATCGCCGCCGCCGCCTCCTCCGCCTCCCGCCGCCTCC	6	+	chr11:62727072-62727191
HOATZ	chr11_111515069_1	GTACCAGAGCCCTTTCCAGGAGAAACTGCAATGGTATATACAAATAGTTATAAGTACATACAAATGCATGTATAAATATTTCCTGAACCCTTCCAGCAACCCTTCCACCCGAAAAGGATC	4	+	chr11:111515069-111515188
HOGA1	chr10_97583832_1	GATCCAGGAGCACATACCACAAACTACCACAATAAAAAAGCTGTTTTTGCTAATTGCGATGTTCATTTCCACTTGTGTCTGAAATCTTTGGGAATGAAGGAAGACTGGGGGCAAATGCTG	3	+	chr10:97583832-97583951
HOGA1	chr10_97585799_1	AGCTTTGTTGTGGCTGCTATTGAGGCAGTATCGTGTAGACTGTGGACTCTGGTTTCAAATCACAGCTCTGGAGTGAGCGCCTGTAATCCCAACACTTTGGGAGGCCGAGGCGGAGGGATC	1	+	chr10:97585799-97585918
HOMER1	chr5_79512331_1	GATCACTTTCAAGGACTGTTGTCTAACCACTCATTAAAATCGTTCCTTTGTGCAACTGATTATCTAAAAGTACTGAGAGAATGCAGTACTTCTCTTTGAAAGATAACCGTCAGCAAAAGC	5	+	chr5:79512331-79512450
HOMER1	chr5_79513346_1	CCCGGCAGCTCGCAACCTGCACGGCACTCCACATTGGAATCTGTCTTTTTAAATGTTTCTCCTCCTAAGACTCGGAGCAGAGAAGAGGTGGGGAGGACGAAGAGAAGGCTAGGCAGGATC	1	+	chr5:79513346-79513465
HOMER1	chr5_79514834_1	AGCAAAAGTGCAGTGTCAAGCGGGTAATAGCCTATCTCCCACTCCCACCGCTATTGCAGCAGCACCCCCGGGCTTCTCTTGTCCTGACTAGCAGGGAAATGTGGGAGGGAGAGCCTGATC	1	+	chr5:79514834-79514953
HOMER2	chr15_82952054_1	GATCCAAAGTCCACTATTCCTACGCTGGAGGTTTATTATTATTTGATTATTTCCAGGAAAACTTCGATTTCCATTTTGCTTGTAATAAATCCAAACGTGGAGAACGACAAACTGCTTAGA	5	+	chr15:82952054-82952173
HOMER2	chr15_82953404_1	TAGAACTTGAAGAAGAGCAGGCTCTCTTCGTCGCCTTTCTACCTATCAGGTCCTGAGTTTCTACCAAAGGCTGGCACTGGGACTAACCTAACCTTCATCCCCCGGGACTTCCACGGGATC	1	+	chr15:82953404-82953523
HOMER3	chr19_18939216_1	GATCCTTTGAGCCCAGGAGTTCGAGACCATCCTGAGCAACATGGCGAGACCCCATCTCTACCAAAAATTTAAACAATTAGCTGGGTGTGGTGGCATGTGCCTGCCGTCCCAGCTACTGGG	1	+	chr19:18939216-18939335
HOMER3	chr19_18941670_1	GAGGTCAGGTCCCTCCCGGGCTGACATGGGTGGCCCAGTGAGGTTGGGGAGGGGGCAGTGGGTCTCAGGGTCTGCATACAGTAAGTGCTCAATGGGTGTTGCCAGGAAACGGAAGAGATC	1	+	chr19:18941670-18941789
HOMER3	chr19_18940474_1	GATCCCATCCCCACCCGAGGCAGGACACCCAGTGCACGCCCCAACTCCGGGACGCGGGCTCTGACCCTGGAACTTCCGAGATTCCCGCGACGCCCCCTGTCTCTGGGTCCAGAACTTCGG	2	+	chr19:18940474-18940593
HOMEZ	chr14_23300268_1	GCCAAAAACTGGAGGACCCATCCTCGGCTCCAGCCAGACGCTTGGGGTGCTATGTATTCTGAACCATAGCACTAGGTTGGAAAATTTGGCTCCTAATCTATACTCTGCCATGTACAGATC	1	+	chr14:23300268-23300387
HOMEZ	chr14_23285465_1	GATCCCCAGAAGCAAGGCCAGGTTCTGCACGTGTGTTGAGGTCGCCAGGAGGTAGCCGTGGGGGTTGGGGGTTTGTGTGGCGGGGGGGCCTGGGAAGGAAATGTTTCTCCTATCCTCCAT	1	+	chr14:23285465-23285584
HOMEZ	chr14_23286519_1	CCCCCTCCGGAGCCATACAAACGAGCTGCGCCTTTCCCAGCCGAGAGCCCAACCGCCACCAGCAGCGTCAGCTGTAACAAAGCGCCTAAAGCAACTGGGAACTTGTTCTCGAGAGGGATC	1	+	chr14:23286519-23286638
HOMEZ	chr14_23298790_1	GATCCACATGGTACATGACATTCTTCCTGTTTTCTTCACAAGACAAGGATGATGTTTAAATGGGCATTTGTTTGCGGAATGACTTGGAGAGTTCCTCTCTTTCAGCCATCTTTTCTCAAA	4	+	chr14:23298790-23298909
HOOK1	chr1_59815435_1	AGGATTCGACCTGCCTGGTGCCCTAACAGCTGGGATATGAACCAAGCACCCATCCTCTTTTCTCCCCGCTGCCCCATTTTCTCCCCCTGAACAGCGCCCGAGCCCTCCACTTTCTGGATC	1	+	chr1:59815435-59815554
HOOK1	chr1_59814362_1	GATCTATTTCTGAAGACAATGTGGAAGCAGAGTGTGGGCCCTCCACAGGTGTAGCGAGGCGGCGTGCTACCGCGAAGAAGGAGGGAAGACGCCTGAGCCCAGCCGGTGCCCTGCTGCCCC	1	+	chr1:59814362-59814481
HOOK2	chr19_12776342_1	GAGAATTAATTTGGATAGAAGTTGGAGACCAGCCTCTCTTCAAAAAATTTAAAAATTACCCAGGTAGCGGTGGCTCACGCCTGTAATCCCAGCACTTTGGGAGGCCGAGGCGGGCGGATC	1	+	chr19:12776342-12776461
HOOK2	chr19_12774787_1	GATCCTCCCCTTCAGCTCCACTCACATCTGGTTCAGCACATAGGCTACGGCAAGGCCGCTGCTCAGGTCCTGAGGGCTGGCACAGGGAGACGGAACGTGGAACGTCTGTAACTGAGGGGT	1	+	chr19:12774787-12774906
HOOK3	chr8_42897312_1	GGGCGGGGCGAGGAGGCTCGGCCCAGGGTCCGAGAGAGACTTGCCGGGCCTGAGGCGTCGCTGTTCCGGGCGGACCCCGGCCGGGGCTGGGCTGGGAACGCGGCGGGCGACTCTGGGATC	7	+	chr8:42897312-42897431
HOOK3	chr8_42896071_1	GATCCGCCTCGCCATTAAGCGAAGGCAACTCCGAACGCTGAGAAACGCAGGCCCGGGGTCGGCCGGTGTCCTTACGGATTGGCGAGCGGGCGCACACCCCTCCTGCATTAAGGAGAGTTC	1	+	chr8:42896071-42896190
HOPX	chr4_56679916_1	GATCCATTTTTTCTTTTCTCTTCCTCTTGGCCTTCAACTTATCTTTTCTCAGATATAGCCCTTAATCATTATTTGCTTGATTGACATAAGACCTTCATGAACTTAAAACCAAGCTTCAGT	6	+	chr4:56679916-56680035
HOPX	chr4_56656817_1	GTCCCCGGCCTGCAGTCACCAGGCCACTATTCCACAATTTACGGCAAAGAGCCTGCCTCACTGTGTGCTCCCCGAGGGGAGGACTTGCAAGATGGAGCCACAATCCAACTGAGGAGGATC	1	+	chr4:56656817-56656936
HOPX	chr4_56682117_1	ATGTTTACGTATTTTATTAGCTAGATACGGGAGCTAATACTCAATTGCAGTGCACTAAACATTATTAGGTGGGTATGATTTTGAGGGAATGAGGGAAGGGAGACAAGGTCTGGTGAGATC	4	+	chr4:56682117-56682236
HOPX	chr4_56655745_1	GATCATGGGGAGGGCAGCCCGGCGGGAGGCGCGGACGAACAGGACCGCCCAGCCGCGAGAAGGCTCAGCCCAGGCAGGGGTCGGGGCGCGCTGGGCGCGTGTGGGGACGCACCTGGGTCT	6	+	chr4:56655745-56655864
HORMAD1	chr1_150721781_1	TTTTTTAGTTTTCCATGTGTATAAAAGTTATGTTGGCTAGATGTGGTGGCTCATGCCAATAATCCCAGCACTTTGGGAGGCTGAGGCGGAACAATTGCTTGAGGCCAGAAATTGGGGATC	2	+	chr1:150721781-150721900
HORMAD1	chr1_150720427_1	GATCCTCCGGCCTCAGCCGCCCAACTTGCTGGGATTACAGGAAGTTGTGTGTCCGGAACCACTGTGTCCGGCCCCAGTTTCACTTTTCTTAATCAGACAATTCAGCTGGAAGAGTTTACT	1	+	chr1:150720427-150720546
HORMAD2	chr22_30080815_1	TGGCAGGGCAGACGATGTCTGTGCCCGACATTGGAGGGGGCCGTGTGTGGTGGAGCTTTGGGGAAGTTTATCTTACCTGGGTCAGATTCTCCCCAGCCATTGAGGTTTTCTGCCAGGATC	1	+	chr22:30080815-30080934
HORMAD2	chr22_30079950_1	GATCCCAGGTGGAGCCACCGCGCCGCACTTCTCGGGCCTTCTTCTAACTCGGGTCCCTGGGCCCCCCAGGCTCTCGCTTCCCTCCCCTACGCCGCCCCGCGCCCGCCTCAGACCTCTCTG	5	+	chr22:30079950-30080069
HOTAIRM1	chr7_27099353_1	TGCGTTTTCTCACGGTAAGTAAGTAGGCATCAGAAGAGAGCTCAGAAAGGGAAAAATAAACATGGGGAGACCTAACAAGGGAGGGGGGAAAAGCAACAACCCAGTGACACACCCTAGATC	1	+	chr7:27099353-27099472
HOTAIRM1	chr7_27097815_1	AAGTTCCCCCAAACCTGTCCTCTCAAGAGAAAAAACCCATGCTGACTCTGGACTCCCTCAGTAACAATGAAACATTCTCCCCAAACATTTCCTTTCAGAATAGTATTTGTGACTTTGATC	3	+	chr7:27097815-27097934
HOTTIP	chr7_27200042_1	GATCCAGCGGGGGTGGAGGAGCACGGAGGCTGTCATAGCCCGAGCCGCATGGAGAAGACCCCAGTGGCGCTGTTTTAAAAAGCCCCCAAGAAGTGAAGAGCGCGCGGCGCGGGGCCGGGG	2	+	chr7:27200042-27200161
HOTTIP	chr7_27200827_1	TGTTAGTGAGCAATTTCATATGTTTGCATTTAGACCCATAGACTCAGAACGACTCATCACACACACACACAGTGTACACTGACACACTCACATTCGCACACTTAGGTATACAGCCTGATC	3	+	chr7:27200827-27200946
HOXA-AS2	chr7_27114647_1	GATCTCCAGGGCTCATGTGCCCATTTCAGAGTGCAGACACGCAGCTCACCCACAGGGAAGACAGAGAAAGCTCTGACCCCAAGAGAAACCGACATCATACACACACACACACACACACAC	1	+	chr7:27114647-27114766
HOXA-AS2	chr7_27115614_1	CCGAGGGCTCCCGAGCAAGGGCTGGGGCGCCCTGAAAGCATACCTTTCCACTGGCGCCAAGACCCTGCCGGGCAAAACGCGGGGACCAGACCTGAGGAGCCGTGGGAGCCCAGGGAGATC	2	+	chr7:27115614-27115733
HOXA-AS2	chr7_27123272_1	CCTAGTCCCTCAGAGCAGGCCAGCTAAGGCTGCTGGAAACTGAGAGGGACGCCGGCTGGTACAATACCTGCTCAGGGGCCCTGCTCCTGCCTGGCCTTGCGCAACGGCCACAAGCCGATC	1	+	chr7:27123272-27123391
HOXA-AS3	chr7_27149616_1	GATCCGTCCTGGAAAGGGTTTACTTTGCATATAAAGCAGGGCCTCGAATGAGAGGATAGAATTGGGCATTTCCCACACATTACTTCAGGGAAAGAATTCAATAGGTGAAAATGAAAACTC	3	+	chr7:27149616-27149735
HOXA-AS3	chr7_27147962_1	AGCCCCCAGCCCGCCCGCCCGCCGCCCGCCCGGCAGATTAATGGGCGCGCACAGCTAGCCGGCCCGGCTCTCTTCCCGAACGCCAGCGGCGGGCACGGCCCTTTCAGTGGCGAGCAGATC	6	+	chr7:27147962-27148081
HOXA-AS3	chr7_27146651_1	GATCTGGTGCCAAAGTTCCCCAAGGGTGGTGGGGGGTCCCTCCAAGACAGGTGTATGAAGCTCAGGCATGGGCTCAGAAGAGGGCAGAAGTTGGCTAAGAGTGGGCAGTTGAGTAGAAGC	1	+	chr7:27146651-27146770
HOXA-AS3	chr7_27150729_1	ACCAGTCTCCATGGTGCTGGAGTGGGGGTGGGGGAGGACCCGAGTCTATAACGGCGTCCAGCTCCGGTCAGGGGTAGCCGAGGCGGGGAGATTTCCCGGCCATATAGGCTCTGGGTGATC	1	+	chr7:27150729-27150848
HOXA1	chr7_27095177_1	GATCATTATTAATTTCCTTGGAAATTAAGCATACCAGCTCCTTCCAGAATAATCAAGGAGCATCCACCAACCAGCAGGACTGACCTGTTTTGGGAGGGTTTCTTTTGACTTTCATCCAGT	3	+	chr7:27095177-27095296
HOXA10	chr7_27179894_1	GATCGGAAGTGCGCCATCTCGTGGCGGCTGCGCGCCTAGGTTGGGCCGGAGTTCCAGCCCCGAGCCGAGAGACGGAAACCAGCTCCGGGCAGAGAGAGAAGGAGAGAGGAGAGGATGTGC	1	+	chr7:27179894-27180013
HOXA10	chr7_27174679_1	CCCAGTCTGCCTTGGGTGCTCACCATCCCTGTCGCAGAAGCTGCCACTAGTCCCCGGTGTACTCTAACCACTGAAGCGGCCGTGTCGGGGACTCACGCGCTTCCCATTCAGCTCTGGATC	1	+	chr7:27174679-27174798
HOXA10	chr7_27173553_1	GATCGAAACCGCGCCCCGGGGGCTGCGCGGGGAACGGGCCAGCCCCGAGTTGCTGCGCGCCGCCGCCGCCGCTGCCATAGCCCTTGGCGGTGCCGTAGGCCTGAGAAAGGCGGAAGTAGC	6	+	chr7:27173553-27173672
HOXA11-AS	chr7_27184278_1	GATCCCGCCTTTTATAACAAAGTTTTGTTGGGGGAAACCTAAAGGCCCTTCATAAACCTTATATGCTTATAAAACAGCATATAAAAATTTAACAGCGGTGCTGCGCTAGATTTCCAACTC	5	+	chr7:27184278-27184397
HOXA11-AS	chr7_27185859_1	ATTTGCACGGTGACTTGATTACACTCTCTCATTCATGGTCACTTCCGAAGCGCTTTAGTGCCTTCCGTCCCTAAACCGCCAACAGCCAGAACGGCTTCTCCCCGCGGTTTGTCACTGATC	1	+	chr7:27185859-27185978
HOXA2	chr7_27101927_1	GATCCCCTTTCCTCTCCATCAAACCCACTCCTGAACCCACAGGGGCAGGGACAAGGCAACCAAGCATCTCTCCCTCTCCTCCTTCTCTCCCAGCCCACTCTCCCCTCCCCCCACAGCCAC	1	+	chr7:27101927-27102046
HOXA2	chr7_27103290_1	TGAGAGATGGAGAAAGAGAAGACAGAAAAGAGAGAAGAAAGGAAAGATTTTGGTTGGGAAGGGGTCTTCCTTTTCTTTCCCTTTTCCTCCTTCACTTTTCCTAAAAGCAGTTCCTGGATC	3	+	chr7:27103290-27103409
HOXA3	chr7_27119126_1	GATCTAATTGCTCTGCAAGAGACCCCCCCCCCCAAAAAAAATAAGAAAAAAAAGAAAAAGAATCAACCTTCACTGGAGTGCCTTAAGTTAACAAGGCAATCTGGGACCCTCTCCACAGGC	2	+	chr7:27119126-27119245
HOXA3	chr7_27153185_1	CCCACTGCTCAGCCTTAGAGGAAAGTGTGGATTTGAAATTTCCTCATGGAATTGATGGAGGTTTTTAGGTAGATTCATAGAATATAACGTATCTACCAAAGATTCCGTTTTCAAGGGATC	4	+	chr7:27153185-27153304
HOXA3	chr7_27120203_1	GCCCCCTTCAAAGCTCTTGGAACAGTCGAGCAAATGAAAACTCTTAAAGCCATAAATTGTCCGGGTGCGGTGGCTCATGCCTGTAATCCCAGCACTTTGGGAGGCCGAGGTGGGTGGATC	1	+	chr7:27120203-27120322
HOXA4	chr7_27130131_1	GATCTTCTTCATCCAGGGGTACACCACGGGCTCCTTGCCCTTCAGGCCCAGCGGGCTCTTGTCGGCCAAGAGCAGCGGGCACGCGGGGGCGCTGCCCCCTGCCGGGACGCCTGGGGTGGC	5	+	chr7:27130131-27130250
HOXA4	chr7_27131230_1	TCGTGTCCTTCAGGGGTTCTAGGCTAACAGGCGAAAGGAAGGGCGTTGGGACCGAGGGGCATCCTGGTTTTTATGTACGCCACTGAGAGGCCACCAGACACATTTTCTCAACCGCAGATC	1	+	chr7:27131230-27131349
HOXA5	chr7_27143310_1	GATCGGGCTGAGGAGAGTGCGTGGACGTGGCCGGCTGGCTGTACCTGGGCTCGGCGGGCGCCGCGCTGGCGCTGGCAGCGTAGCTGCGGGCGCGCTCTCCGGAGCCAAAGTGGCCGGAGC	6	+	chr7:27143310-27143429
HOXA5	chr7_27143952_1	CGACCGGGGGCTGCAAGGGCCGGGGTCGAATTGAGGTTACAGCCCATTATGGCAAAATTATTGCATTTCCCTCGCAGTTCCATTAGGATGTACCAATTGTTAGGCCGTCAGCTGCCGATC	1	+	chr7:27143952-27144071
HOXA7	chr7_27155914_1	GATCGAACCCATTAATTGGGCCATAAAAAGTTTTATGAGCCTCATTTACATACAATGCTATGGGCTCCACGCAATGGCGCCTCCGCTCCAATTAAAACCAGAAAGGCTGCGCCGGGAGTC	1	+	chr7:27155914-27156033
HOXA7	chr7_27156865_1	GCTGGCGGCCAACCTCCGCACTGGGGTCTGCGGACGCCAGGCGGCCCGGCCCCACGCAGCACCCCCCACCCCGCCCCCCCGCCGACTCCTGCTAGTGAGCCCTGGACCAAGCTTGGGATC	6	+	chr7:27156865-27156984
HOXA9	chr7_27164881_1	GATCGATGGGGGGCTTGTCTCCGCCGCTCTCATTCTCAGCATTGTTTTCAGAGAAGGCGCCTTCGCTGGGTTGTTTTTCTCTATCAACTGGAGGAGAACCACAAGCATAGTCAGTCAGGG	1	+	chr7:27164881-27165000
HOXA9	chr7_27166109_1	CTTGGAAAGGTTAGACTGTTGTGTTTGGTTGGCGAGCTCCCTGTAAATAATCCCTGCGGTCCCCGGGAGAGGCGAGTTTACCCGCGGCCGCCCTCGAAAAGTCAAATTCAACGCAGGATC	1	+	chr7:27166109-27166228
HOXB1	chr17_48530430_1	GATCAGCATAGGCCGGTGCAAAGCTCGCGGTCTGCTCGTTCCCATAAGGGGGATGCTGCGGAGGATATGGCCCCGGACCGGCTCCACCTGCTCCGTAGCCATCGGACAAGCCCCCTAGCT	1	+	chr17:48530430-48530549
HOXB1	chr17_48531488_1	CTTAGGGTGGTGGGCTAGGACAGCCGGGTGAGGTATGTTATCTTGGGCCAAATGGATGACTGTGTGGTGGGGAGGTGGGGGAAGGTGGTGCAAAAACACCTAAGGGTGTGGGGCAGGATC	1	+	chr17:48531488-48531607
HOXB13	chr17_48729458_1	GCCCTGGACGCCCCTTACCCAGGGACTCGCTACTGCCCAGAATGCTCTGGAGGCCCTGATTCGGGTGAGGCTGAGGGAAGAGGCGGGAGACACGAACGTAGACGTAGAAGACATGCGATC	1	+	chr17:48729458-48729577
HOXB13	chr17_48728437_1	GATCCAAGGGGGCATAGTTGACAGCAGGCATCAGCGTAGGCGCCGCTGGGTGGCTGGTCAGAGGGGAGTGGGCGACCAGATTCCGCCCCCCTCCCGCTCCCAGCAAGCCTTCGATATCCT	1	+	chr17:48728437-48728556
HOXB2	chr17_48544529_1	GATCCGACCCCGGAGGCCGGAACGGCGGAGGCGGCCGGAGAAGGAGACGTGGCGGATTGGCTGGGTTTCTTGGCGGATTTCTTCTCTTTCATCCAAGGGAACTCGGGGGCCGGGGGGGCA	2	+	chr17:48544529-48544648
HOXB2	chr17_48545394_1	CTAAGGGAGAAACCTTCCTCTTTTCCAAGTATTTTAATAGAGTAAATTAAGGCCTTCTTTACGTGGCCAGCAGCATCCCCTTCCCTTCTCCCCTTCCCCAGGAAAAGATGAGTGAGGATC	1	+	chr17:48545394-48545513
HOXB3	chr17_48553342_1	GATCGGGCAGCCAGTGGCCCTGTGGGGCCCCCACATGGAGCAGGATTGTTTCAATTTCCTGGGCCACGCCAGTTGGTGCTGTGACCATTTGGCCCAGGTCTCTCCCCGGACCTCTTTTTT	1	+	chr17:48553342-48553461
HOXB3	chr17_48590612_1	TGTGCTCAGGGTGGAGGCTGACTTGGATGGAGGTAGACTGGGCCCTAGCCCTGGGCCAGGCTGAAAGGGAACCAGGGGTCTTTCTGAAAGGACCCTAACTCCTAATCAAGAGGGAAGATC	1	+	chr17:48590612-48590731
HOXB3	chr17_48576254_1	GGGCCTCATTTGTTAGCGGGTGTCGAGGTAATGGTCGCCACCGAGGCCCGTCTTCTCCTCGGCAGAGGAAACAAGACAGATGGGCCTGGACCTGGCGTGATTAAAGATGAAACGTGGATC	1	+	chr17:48576254-48576373
HOXB3	chr17_48589872_1	GATCCCCCACACAAACCCTTTTCCCCACAAAGTCAGACACTCCTGTTGGTAAAAATCAGGCACCCCCGACCGATGAGGCCTTAAGAAACTGAGAGCACTCATTTCAGGCACCCAGTCCCT	1	+	chr17:48589872-48589991
HOXB3	chr17_48573958_1	GATCCGGGAGAGACGGCTAACACTTTTTTCCCCCAACAGCCGGTCCAAGGAGATTTGCTGTTGAATAATAACAAAGGAGAGAGGATACGTATTTAAAGAAAAGAAGTGATTAATGGTTTT	3	+	chr17:48573958-48574077
HOXB3	chr17_48581763_1	GATCCTGGCGCCCAAGAGCAGAGATTTTTCTCCTCTGCGCCCTGGAAGTCACCACCTGCCAATCCCACCAAGGCGCCGCACCCCCCTCACCCCTCCAGCCGCCTGAGATGGAGAACAGGG	1	+	chr17:48581763-48581882
HOXB3	chr17_48582911_1	CTGGCACGGGGAAAACTGAAAGCATGGCTTTGGGCACCTGGGCCCCAGAGAGCAGGCCTGAGCAAGAGGCCCCTTCCCTGAACCTTACCCCTAAATGCCTGTATGGCCAGGGCCCGGATC	1	+	chr17:48582911-48583030
HOXB3	chr17_48554547_1	CCGGGTAGTCCCTGGCTGCTGCTGCCAGGCTGCCTCAGCCGGTCGCTGCTGCCGCGGCGACTGGCGACAAGCTACCAGCCACCTACGATGGCCCAAGGAGGCGAAGAAGAGCAAGCGATC	2	+	chr17:48554547-48554666
HOXB4	chr17_48578912_1	GCTTGGGGCTTTTCTCTGCAGCTGGATGGGGAAGGGTAGGGGTGAGAGAGGAGGCGTCCAGAGCTAGAGGGCGGGTGCGCAGAGGGACTTGTCAGAGATGAATGGAACCGCGGGCGGATC	1	+	chr17:48578912-48579031
HOXB5	chr17_48593060_1	GATCCCACCCCAAAACGCAGAGAAGGAAAGCCGAGAAGACAAAAAAGAGAGAGAGAATTACCATGGCTGATGTGAAGCTTCCTCATCCAGGGGAATATTTGCGGAGTCTGCCCCTCGGGC	1	+	chr17:48593060-48593179
HOXB5	chr17_48594184_1	TTTTAGAGCAGGGGTTGGGCTTTTTACCCACTTTCTTGTGGGTGGGGTTAGCCTCTCTATTTGGTTCTTTCTCCCTACATCATCATTGTCGTTATTATTTTAACTTTGGATGAGAAGATC	3	+	chr17:48594184-48594303
HOXB6	chr17_48605571_1	CCTAGGGCTTAGTTTTTGCCCCAGGAGGAAAAGTGGCCTGGATGGGGGCCAAGGCAGATAGTCTGACAACCTGATTCTCGCCTCCGGAACCCAGAAACTGGGGGAGGGTAAAGCCGGATC	1	+	chr17:48605571-48605690
HOXB6	chr17_48602616_1	GATCTAGCTGAGAGCGTCGGTGTGGGCCCGAAATCCCCCGAATCCCGTGGACCCTGCGAGGCCGGGGCTCCAGGCGTCGGGCACCTCTGGACAGTGTCGCGGGGCTTGCGGCGCCGAAGC	4	+	chr17:48602616-48602735
HOXB7	chr17_48610541_1	GATCCGGAAGTTACTCTCGGCCGCCAAGTCCGAGTCCCTCTGCTCCTTGGCGCCCGCCGCCTTGGCGGAGTCGCCGGGACACACCCCGGAGAGGTTCTGCTCAAAGGGCGCGCAGTGCAT	2	+	chr17:48610541-48610660
HOXB7	chr17_48611456_1	CCGGTTCTCCCAAGACGAGGAATGAGGCGAGCCTGGCTCACGACTCTGTCTCTCTTGGTGCCCCAGATATGCGGGCGGAGATGGAGCAAGTCTTCCTAGGTGCTCCTAGGGCACAGGATC	1	+	chr17:48611456-48611575
HOXB8	chr17_48614893_1	GATCTCGAAGCCGACACACTTTTTGTGGTTTCCAGGAATAGAAAAGGACAGAGAAGCCTCCAAAAGTCTAAGCTTGCATGGCAGCCGCGGCTCGCTCGCCCTCCCCCCACCCCCCACCCC	1	+	chr17:48614893-48615012
HOXB8	chr17_48615643_1	GTTTTAAAAGGTCCTATAAATGTAATTGGTATTTTAATACAAGTTATCAAATCATACAGCTTCCTCTCCTAAACGTATTTTCAAACAAACGAGGTAGTCATATTTAAAGCTTTAATGATC	6	+	chr17:48615643-48615762
HOXB9	chr17_48625756_1	GATCCGGCCTCTCTTTGTCCTCGCTTCCTTCGCAAATTTTATTGTCCCCGTAGCCGGGTCTTTGATTAGACAGCACGGCCTCCCTGCCCGCCGAAGTTTCCAAACTGTACTCGGGCGTGC	1	+	chr17:48625756-48625875
HOXB9	chr17_48627104_1	GCGAGCTTCCCTGGGCCCCTCAGTAGCTGAGGGAGGAGGAGAGAGGTGAATAAAACGACTGAGTGTCCAAGAATCCACTATCTGTCCTGAAATTAGAAACTACTTGAGGTTAAAGGGATC	1	+	chr17:48627104-48627223
HOXC-AS1	chr12_53999629_1	GATCTCGGCTCGCGCAGAGACTGCGGGAGCGTCGGGGCCGACAGAGACGGATTACGTCAAGAAATAGTTCCTCCACCTACCTCGGTCGGCCTCCCCGCCCCTGCGGGGCTCCCGCGCCCA	2	+	chr12:53999629-53999748
HOXC-AS1	chr12_54001166_1	TCAGCGTGGAGGTCCTCACCCCACTAGAGATTCACAAAACAGAAGGTCCATGGACTTCTCCCCCAGGAGCACTGGGTGAGGGGTCTGAGGTATTTCGAAGCCTGAGAACTTGGAGAGATC	1	+	chr12:54001166-54001285
HOXC-AS2	chr12_53995953_1	GATCAGGAGAGAGAAGGGGGGAAAGTAGAGGGGAACCAGGGAGGGGGCGGGGAGGGGAAGAGGGCAGTGGAGAGGTGAAATGAGCCCATTTCAGGGGGAGAAGGAAAATGAAAGCAAATG	1	+	chr12:53995953-53996072
HOXC-AS2	chr12_53998285_1	CCTATGGAGCTGGGGTCGGTGCTGCCAGCTGCAGCTGTCTCCCCCTAACTTTCCTCCCCCCGGAACACACATACTATACACACTCTCCCCAGCCCCTCTCCACCCCAGAGGAGAAAGATC	1	+	chr12:53998285-53998404
HOXC10	chr12_53984596_1	GATCCCCCCAAACCCCCCCCCCCACAAACCTCACCCCACTCCCATCCCCAAGGTAAGAAGTGGGAGTCGGGTCCGGGGATATGGAAAGGGGAGATGAAGAGTGGGGAGAAGTACCTGATT	1	+	chr12:53984596-53984715
HOXC10	chr12_53986295_1	GACGGGTGGCTGCTCCCAGGCGCGTGCTGGCTGTGGTTTGCTTTCTCAATGCTGGTGTCCTGGGGAGCTGACGTCCCCCAGCTCAGGTCAGGGGCTTGCAAAAAGCCTAAAATGGCGATC	1	+	chr12:53986295-53986414
HOXC11	chr12_53971942_1	GATCTGGTCACAGCCCCAGGGACAGAGGCTGGGGGCTTTGACTAGGGAGTGGCCGCTGGGCCTCCCCTGATGCCACAGCATCCACCGCTCCTTTCCACTGTCTGGTTAGTCTCTTCTGGA	1	+	chr12:53971942-53972061
HOXC11	chr12_53973461_1	TCCTACGGCCTGGAGCCATCCGGCAAGTGGCACCATCGGAACAGCTACTCCTCCTGCTATGCGGCGGCCGACGAGCTTATGCACCGGGAGTGCCTGCCTCCTTCCACCGTCACCGAGATC	1	+	chr12:53973461-53973580
HOXC12	chr12_53955663_1	AATGAAGTGCGGGTGGGGGGAGCCTATAAACATGTAAACATCCCCACAAAAGAAATGGAGAGTGTTCCTTTTTCGTCTGCCTGCGGCTGGAGGCGGCAGGGATTCCGGAGTTGGGGGATC	1	+	chr12:53955663-53955782
HOXC12	chr12_53953697_1	GATCGGATTGTGGTTTTGCAGATGTTGATTATCTCACCAATGGCCAGCATTGCTTCTCGGCCTTCTCTGGAGGGAGCTTCTGAGTTTGCACCATAAATATAATTTCACCCCCCAATAAGA	1	+	chr12:53953697-53953816
HOXC13	chr12_53938366_1	GATCGGCTTGGCGGTAGGGGGTCTGTCTCTCCGGTGCACATCCTATGCCTAGGCGGAGGCGCCCAGTTACAGCGCTCTCCTCCCTACACCCCTTTGCGTCGGCCAAATTCAGCCTCCCCC	1	+	chr12:53938366-53938485
HOXC13	chr12_53939378_1	GGCGCCCTGCCCGGTGACGACCTGTCCTCTAGGGCCAAGGAGTTCGCCTTCTACCCCAGCTTCGCCAGCTCCTACCAGGCGATGCCCGGCTACCTGGACGTGTCGGTGGTGCCCGGGATC	2	+	chr12:53939378-53939497
HOXC4	chr12_54054474_1	CCAGGAGCGACTCTGGGTTAGCACAATTGAACTGGATTTACGAGCGAGAATGGGTAATTACATCCCCCATAAATTTTATGGCTTAGCTACTCTGGGCAGTCCGAGCCATGTGCTACGATC	1	+	chr12:54054474-54054593
HOXC4	chr12_54053460_1	GATCGCCATGAATGGAGACCTCTGGAAAAGCTCAGGAGCCGAGGCCCACGGGGCCCAGCAGAGGCCTGAGGGGAGACCCTGGGCGGGGGCTGAATCACTGCCTCCCGACAGTCCCCCAAT	1	+	chr12:54053460-54053579
HOXC5	chr12_54033357_1	GCGGCCGCTCCGGGACACGCTCCGGGCAGAGACGAAGCGGCTCCTCTGAACCCCGGGATGTACAGTCAGAAGGCGGCTCGCCCGGCGCTGGAGGAGCGAGCTAAGAGCAGTGGGGAGATC	3	+	chr12:54033357-54033476
HOXC5	chr12_54032313_1	GATCCCTCCTCCTGGGCGTCCTGTCTACCTCTTCAGAAGCTAATTCTACTTTCTCTTGCTGATAGGCACCTCTTCAGCAGTAGTGGAGCCTTAGGGCCTGAGAGGCAAGGGACTTCTACC	1	+	chr12:54032313-54032432
HOXC6	chr12_54029530_1	CTAGAGCCCTAAGGAGGCTGTGAGCTGCTGGCCAGGTTGGGAGGGTCAGGACTTTGCTAGGCGAAACAGTCTGCAGAGGACGCTTTGCTGATTGCTTTTAGTGTGTTTTGTGCCCGGATC	1	+	chr12:54029530-54029649
HOXC6	chr12_54027449_1	GATCCTATGTGAATTACCCCACAGGCCCTCACTGGCTCCAAATAATAAATTCTCACCAACATAAACAGGAGTTGATGTCTCTAGAAAGATTCTCAGAGTTTTCGTTCTTCCTCTCTCTCT	3	+	chr12:54027449-54027568
HOXC6	chr12_54015210_1	GATCTGGGGGTGGGTGAGAGAGGTAGTGAGCGTCCTGAAGGGCTCCTTGAGGGACCCTTGGATAGGCGAGTGGTTTGGTCTCCCCAGTCTTATCTTCCCCAGATAAGATGCCCTAATGAC	1	+	chr12:54015210-54015329
HOXC6	chr12_54016356_1	AAAAAAAAAAAAAAAAAAAAAAGGTAGGGGTAGGGAGGCACCCTTTCAATCCCTGCAATTCACCAGCCATCACTGCCTCAAGGCCACAAATCTTTGCAAAGCTTTGAATTCCGCCTGATC	3	+	chr12:54016356-54016475
HOXC8	chr12_54008374_1	GATCTAAGGAAGAAGACAGAACAGCTTCGGACCCTGGGGAGGGGCCAGGGGATGGAGGGTCTGATGCCTGAAGTATTTGGGAGTATGGTGTGCTTGTTCCTCCTCAAAGTCTCCAGACTT	1	+	chr12:54008374-54008493
HOXC8	chr12_54010506_1	CCCAATTTCGAAGTACAGGGGGAAGCGATAAAGCGACAAGTTCCGGCGGGGATGGCCCATGATTTATTTGCTGGTCTCCAGTTAGCAATCAGGCGGAGCGGTGACACATTCCAGCAGATC	1	+	chr12:54010506-54010625
HOXD-AS2	chr2_176137640_1	CCGCATATGATAATCCGTCAGGTGAATTTGGATTCTTTTATATCACAAAATGAATCCATGTTTTGGGAGGTAATGGTATCAGAATATATGGTGCAGGTCTTGGTAAAAACCCAATAGATC	5	+	chr2:176137640-176137759
HOXD-AS2	chr2_176136055_1	GATCGCTTCCCCAGAGCGTGAGCAGTACATTGAGTTCATTTCCCTCCTTCACGATGGCCAACTGCGCAGAGGTTTTGAGCCAAACCAAAGAAAAGAACACACACACACACACACACACAC	1	+	chr2:176136055-176136174
HOXD1	chr2_176189732_1	TCTAACTAGCTCCACTGCTCACCCACATTCTGTCCCCGGCCTCAGGCCTGGCTGACGCCCTGTCTTTACGTTGCAGGCAAACTCGCCGAGTATGGGGCCGCTAGCCCCTCCAGCGCGATC	1	+	chr2:176189732-176189851
HOXD1	chr2_176188328_1	GATCCAGAGCAGAAGCGGCTCGCCCCGCTGCATCCACGGGCCCTCACCCAAGCGTCCAGTCCTGCCTTTCTCCCCCCACCTCGCCCAATACCTGTCCGAGAGCAGGCGTTCTGCCCTCTC	2	+	chr2:176188328-176188447
HOXD10	chr2_176116964_1	GGACCTATGGAATGCAAACCTGTGGACTGCTCCCGTCTCTGGCCAAAAGAGAAGTGAACCACCAAAATATGGGTATGAATGTGCATCCTTATATACCTCAAGTAGACAGTTGGACAGATC	1	+	chr2:176116964-176117083
HOXD10	chr2_176116229_1	GATCTTTCCTTTGGACCCCTGGGGTGGGATGTCTCAGGGCCCGCGGAATCCGACTCACCTTCCCGCTGGGCTGCCCGGGACTAAATTAACCAGCCTGCGCCCCCACCCGCTTGTCCTGGA	1	+	chr2:176116229-176116348
HOXD12	chr2_176099240_1	GATCCTCAGGCAGAGGTCTCTGGAGAAACCCTCTCTGTGGGAGTGATTGGGGTAAAAGTGACATTGCTCAGGCCAAGGGACAGAGCTCCTGGTGCCGCCGGACCGCGCCCTCTCCGGATA	1	+	chr2:176099240-176099359
HOXD12	chr2_176100671_1	AGCGACCAGCAAGTCAAAATCTGGTTCCAGAACAGGCGTATGAAGAAGAAGCGCGTGGTGCTTCGGGAGCAGGCGCTGGCGCTCTACTAGCCGCGCGCGTGGCCAGGGCCGGGTTGGATC	1	+	chr2:176100671-176100790
HOXD13	chr2_176093941_1	TCCTTGGGCCTCTCCCTTTTCTCCTAAAGAGAACTTTTTCCTAAGAAACCTGACAGAGTTGGGTCCCCCCATTTTCAAAGACATCACTGCCCCAAGATGACTACTAAAGCTTGTTAGATC	1	+	chr2:176093941-176094060
HOXD13	chr2_176092288_1	GATCATCTCTGTCCTTCGTCTTCATTTTGCTGTGCAACTCGGGGAGCCGAGGAGAGGTGGCAAAAACAGCGGTTGCCGAGACAAGGCGCAGGCCTTGGCGCCCGCCTCAGTCGCAGACAG	1	+	chr2:176092288-176092407
HOXD3	chr2_176164360_1	AGCCCAGTGCCTTAAATACAGGGTGCATTACAGTATTGAGTTATCTGGGCTAAATAAGAGTGATTTAGAAGGCGCGTCCAGGTCTTCTTATAGAGCAAAAGAGGCTCAAGCTTAGAGATC	2	+	chr2:176164360-176164479
HOXD3	chr2_176163606_1	GATCCACCCAAGCCTATTTACCTTCCTTTCCTGGTGCCCTTTTCTGCAGCCTCCCCTGCCAAACCCCCACCTTAATTCTGCACGGTCTCTCTCTTCTGCCCCTAGGAGAGTGTTTGGCTT	1	+	chr2:176163606-176163725
HOXD4	chr2_176150516_1	GATCAGCTGCGCCTGGTGACATAGAGCAGCTTTTCCTCTCCAGAAGCTCCTCACCTTTAAACAGAGTATCCTCTGGGTGCTGAAAAGAAAGAAAGACAGAAAGAGAGAAAGAGAGAGAGA	1	+	chr2:176150516-176150635
HOXD4	chr2_176152275_1	GTGGGGGAGGACTCCATTTTCAGAGCAGGGGGAAGGCTGTGGAGGAGCGGGGGATTTCCAAAATGCTTGAGGGTTCCGGACCTGGTGGTGGGCCCAGAAGAAGGAGCACATTTGGGGATC	1	+	chr2:176152275-176152394
HOXD8	chr2_176129303_1	GATCTGGGGCCACACTCGCGGCTTTTAATTAAACCACTTCGATATGCCCCAACTCAAATGCACGGTCCGGTCCGTCAACACCTCTTGTCCACGTTCCCTGGGCTGCACCCGCGTGTCCAG	1	+	chr2:176129303-176129422
HOXD9	chr2_176123339_1	ACTGAGTGCTCCGTGGCCCGGGAGTCCCAGGGGAGCAGCGGCCCCGAGTTCTCGTGCAACTCGTTCCTGCAGGAGAAGGCGGCAGCGGCGACGGGGGGAACCGGGCCTGGGGCAGGGATC	5	+	chr2:176123339-176123458
HOXD9	chr2_176122089_1	GATCTGCTCCATCCGTCCGTTTTATTAGGGACACATTAATCTATAATCAAATACACCTCATAAAATTTTTATTGAAAGGCATAATATCATTACAGAGGTCTTCCACCTGTTTTAAACAAC	6	+	chr2:176122089-176122208
HP	chr16_72054977_1	CTCTTTAAAAATGTACAATAAGGAAGACTAATAGTAACACATTTGAATGACACAATTAATTGACTAGTACCTGGGATACACACTAATACCTGGGATACATCTAATTAAGGCACTTAGATC	6	+	chr16:72054977-72055096
HP	chr16_72053683_1	GATCCATGTTCTTGCAGAGTTTATTCATTTTATGCTGTATAATATTCCATTATATCCACATACAATGCAGTATTGACCCTTCCTCCTGTTGATGGGCATTTGTCTTGTTTCTAGTTACTT	5	+	chr16:72053683-72053802
HP1BP3	chr1_20788616_1	AGGAGTTCGAGGCCAGCCAGGGCAACATAATTAGACCCCATCTCTAAATAAATAAATAAGCCAGGAATGGTGGCAAAGGCCTTTAGTCCCAGCTACTCGGGAGGCTGAGGCAGGAGGATC	1	+	chr1:20788616-20788735
HP1BP3	chr1_20777260_1	GGACTTCAGAGAACTCCAAAAAAAAATAAAAATAAAAAAAATAAAAAAAACATGAAAGAAAAAGGACTCCAGTGGCAAGCATATACTTCAAGCCAAAGTATATGCTTGAAGAATTTGATC	6	+	chr1:20777260-20777379
HP1BP3	chr1_20786170_1	GATCTGGGGCTCTCACCTCACCACTCCTGCCTCCATCTCTTACAAACGCTCAGATGGGCGACTGTAACTTTCTGACGACCTACCGAGGCACCGCTCTCATTCAAACCCCACCGCCTAAGG	1	+	chr1:20786170-20786289
HP1BP3	chr1_20774014_1	GATCTTAGTAAATGATGTGAGTCTTTCTCCTCAGCTATAAAACAGTAATATAGAACCAACTATTTCCCAAGGTGTTGCAAGAATTATAAGAGTATGTTTATCAAAACAATTTTGTGAGAT	6	+	chr1:20774014-20774133
HPCA	chr1_32885745_1	GATCCCCAGGCAGATGTTCTGCCCTCCTGTCATGGCCTGCACAATCAGAGGCTGGGGAGGGAGGAAGGGAGGGGGTTTCCTTGATTGGAAGGGGGAGTGGGAGGAGCAGCTGACACCAAA	1	+	chr1:32885745-32885864
HPCA	chr1_32887137_1	GAAAGGAGGGGCACCAACTTACAGAAACATGCATGTGACACACCGCCGAGGACACACACGGGTCCTCCAAATGGCCACACGGGCTCATTCCCTCACGCTGTGACGGGTGCATACCTGATC	1	+	chr1:32887137-32887256
HPCAL1	chr2_10303147_1	AGCCGGCGGACCGCGTCCTGCGCCGGAGCAGGTAGGGAAGGGGCGGGCTGCGGTCTGCTGGCTGCTGAAGTGTGCCCCGGGCGTGTGCACCCGGCGTGTGCACCGGCGAGCGCTGCGATC	6	+	chr2:10303147-10303266
HPCAL1	chr2_10301992_1	GATCGCCCAGCTCCACATTTCTGGCTGTTTCTGTGGTTACCTTTCTTCGGGGATGTTTGGGGCGGGAGGTGGGTGTGTGTGTATATTTGCTCTTCTGAAGCCGTTTTTCCGGAGCTCCTG	1	+	chr2:10301992-10302111
HPCAL4	chr1_39692082_1	AGCCACCCCTCTGGCCCTTCATTCCGGTCCCTCCCCAGACGGGCCCTCCTCCTTTCTCATGGACCCCCAAGAGGCCTCTCGCGTTCTCCCCCGAAGGACCCCTATGCCTAGCCATGGATC	1	+	chr1:39692082-39692201
HPCAL4	chr1_39690298_1	GATCAGAGAGGGGAGTGACTTGGCCAAAGTCAAACTTTGGCTGTACAAGATTTGAACCCAGCTCATCTGCCCTCCAGGTATAGTTCACTTTAGGGCCAAGAGCAATACAGCCCACATGGC	1	+	chr1:39690298-39690417
HPD	chr12_121857649_1	GATCCTCCCTCCCAAGGGCCAATCACAGACCCTGCTGGAGGCCTGCCCTTGTCAGGCAGCCCTCTGCCCTGCCGTCTGCTCACTCCAGCACCTTGCCCCGGCTTCTACCTGCTTGGCGTT	1	+	chr12:121857649-121857768
HPD	chr12_121859595_1	TTGATATCCCCATCAGATGGGGAAACTGAGGCCTGGAGAGGTGAACACATGTCTCCCAGGTCATGGAACTGGTAAGAGCAGAGCCCCAAACTCTGGCCTGTTTGATTCTGAAGTTGGATC	1	+	chr12:121859595-121859714
HPF1	chr4_169758466_1	TGATATGCAAAGTGTAGTCCCTGAACCAGCGGCCTCAGCATCCTGAGGGAATTTGTTAAAACGCCAAATCTCAGGCCTTACCCAGACTTACTGAATCAATATCTGCATCGCAACAAGATC	1	+	chr4:169758466-169758585
HPF1	chr4_169757183_1	GATCAGGTCCCTCTTATTTTCCCATTTCCCTGGCTCCAGCCAAGCCGAACGCTCCGCTACGCCCAAACATCTCCTACAGTTTTATGTCTCAGAATCTTACTTCTCTGCCTTCAAAACCAA	1	+	chr4:169757183-169757302
HPGD	chr4_174522659_1	GATCTTTGCCTTCCGGACTCGCAGACCGGCTCAAAGCCTCCCCTCAGCCTCTGGCTCCGTGATTGGCAGGCAGCTGACAGAAGAAAAGTTAAAAGGTTATTTCTGAAGAAGAGTTTCCTT	1	+	chr4:174522659-174522778
HPGD	chr4_174523355_1	TATTCCACTGACTTTGTCTCTTTTTCTCAGGTTGTCAGCGGCAGGCTGCAATTTTAATTCTGTAAACGTAAGTGGTTGGCTTTTTTTTTTTTTTTTTTTTTTTAATCTTGAGACAAGATC	6	+	chr4:174523355-174523474
HPGDS	chr4_94343420_1	TGCAAGGACTGTAAATTTGCATTGTTGCTGGTTTATTTCATTTACTCTCATTTCTCAGAAAAGCCAAAGTGTTTAAAGTAAACCTGGTGTAGAAGTTTCCAATTCATCTTGTTTGTGATC	6	+	chr4:94343420-94343539
HPGDS	chr4_94341750_1	GATCTTAACTTGCCCAGTAATAAACTTATACAAAATGTAATGGCCTAGAGCATGTTTACACTCCTATTATATAGACCCTGGTGTTCTGAAATGTAAAAATTGGATTCAGACAGCAATCAT	6	+	chr4:94341750-94341869
HPN-AS1	chr19_35105917_1	GATCACGCCACCAGCATTATCACCACCGTGACCACGCCGCCACCGTTAATCACCGCCGTGACCACGCCGCCACCGTTATCACCGCCGTGACCACGCCGCCACCGTTATCACCGCCGTGAC	1	+	chr19:35105917-35106036
HPN-AS1	chr19_35106968_1	ATATACCACTTTGGCTGTTTTGGTTACAGAAAGCCTCATAAAAGGTAACTCAAACCAGTCACAGACTGTGTTTTATGATTTTTAGACTAATTACATAACTGAAAATTCCAGAGGGAGATC	5	+	chr19:35106968-35107087
HPR	chr16_72062367_1	GATCACTCATCTTCTCTGCCTTCCTCCCTAGCAACATCTCCTGGCCTCAGCCTGTGGGCTTCAGCAACACCAAACTCCATGTTGCTCTCTGACAAGCCCGGCCGTCTCCAGTTCTTGGGC	1	+	chr16:72062367-72062486
HPRT1	chrX_134461035_1	TACCTTCAAGAACATTCTTAACCGTAATCAGCCTCTGGTATCTTAGCTCCACCCTCACTGGTTTTTTCTTGTTTGTTGAACCGGCCAAGCTGCTGGCCTCCCTCCTCAACCGTTCTGATC	1	+	chrX:134461035-134461154
HPRT1	chrX_134459743_1	GATCTGGGTGACTCTAGGACTCTAGGTCTCAACTGTTACAACCAGTTAAGGGTTTGGGGAAGCACTGGGCCAAGAGTCAGGAAAATGGAAGCCACAGGTAGTGCAAGGTCTTGGGAATGG	1	+	chrX:134459743-134459862
HPS1	chr10_98446012_1	GATCATTATTCCTATTTCCCAGCTTCCCTTCTTCAAATAACAGGATTAATCAATCTGGTTCCGGAATCATTCATATTTGAATAGAGGGCAGGAACAACAGAAAACTTAATTAGGAAGTCA	5	+	chr10:98446012-98446131
HPS1	chr10_98447491_1	AGCTTTGAGCCCAGCCCAGCAAGGTATGGGTTGCAAGAACTGGCTGGGGATATAGTAGATTGAGCATCTCTTGGGGGAAAGGCAGAGGCTAAGAATCAATACTTCCACCACCTGCAGATC	1	+	chr10:98447491-98447610
HPS3	chr3_149130442_1	TTTTAAATGTGTGTAAGTAGAACTCAGACTGCCCCCCTCTCTTCTCTTAAACATCTGTGGCCGGGCGCAGTGGCTCACGCCTGTAATCCCAACACTTTGGGAGGCTGAGGCAGGCGGATC	1	+	chr3:149130442-149130561
HPS3	chr3_149128949_1	GATCGTGAACTCCACGTTGAGATGTCAGGAATAGATAATTTACTGCATAGTTTTAGGAGCACTGGACTGAAAGCCAGGGGATTTCCCTCCTAGTTCTTCTATCCTCTGGGGCTCAAACTA	1	+	chr3:149128949-149129068
HPS4	chr22_26483357_1	GATCTGGTAGCCTGGGAAGTAATAGTAACAACGCGGGGCTGGGGCTGGTGATACTGCTGTGGGAAGGGGCCTCAGTGGGGCAGCAGGGCTGGAAAACGGACGCTAATGGCTGGAAAAGGG	1	+	chr22:26483357-26483476
HPS4	chr22_26479010_1	GATCAAAAAATTGGGGGTAGAGGGAGGCAGACAAAAATCATGATGGAAATAGAAAGCTAAAGACGATGAAAGTGCCGAGCTGCCTGGAAATTTTAAGACCAGAACAACAAGAAATAGTAC	4	+	chr22:26479010-26479129
HPS4	chr22_26480449_1	GTGTGAGCTACTGAGCCTGGCTGGACCTGTTTTACTTCTAAGTCTCTGAGAACACATTTATGAGGCTATAGCATAAACAAGCAATGGGACCAATGTGTCATCTGCTCTCTTCCCTGGATC	1	+	chr22:26480449-26480568
HPS4	chr22_26484787_1	TGCCTAATACAGAGGAAACACTCAATAAATGTTACTTATTATTGTTATTTAGTATTATTATCTTTATTCGCAGTTTTGTTTAGGCTCAATAAATAACAGCTTTAGTTAGCACTTAAGATC	6	+	chr22:26484787-26484906
HPSE	chr4_83336041_1	AATTTGTTAGTATTGTGATGTTGCTCAACATTGGCTTCATCTACTAGATTATATGCTCCACCAAAACAGAGATTAAGTTTGTCTCACACGCTATGCTAGCCATAGCTCAGGCATGTGATC	4	+	chr4:83336041-83336160
HPSE	chr4_83333506_1	GATCTTTCCCTCTATCTGGGCTGGTCAAGATGTGGCCATCTCTGGAGGCTCCCAGGGCCTAAATAAGAGGCCTAGAAGACCTGGGATTGTCCCTGTAGCTCCCCATCTTGGAGTCAGCCT	1	+	chr4:83333506-83333625
HPSE2	chr10_99235550_1	GATCCAGCTGCAGAGAGAGGAAGTTCTCATTGACTGTCCTGACTGGGTTCTTGGTGCTCACATCAAGTAGAATCAGGGTCTTTTCCTTCAAACCTGCAGCTCTGTCTACAGGCAAGGGTC	1	+	chr10:99235550-99235669
HPSE2	chr10_99236461_1	GCCCTTTTCTGGTTGAAGCAGCAATACCAAGGGCGGTTAAGTTGCAGAGGGGTCTTGAGGCGGTGATTCCTGTCAAAGCATAGAGCCCTGAAGGACATTCCCCGAAGAGGAGCCCTGATC	1	+	chr10:99236461-99236580
HPX	chr11_6440168_1	GATCAGAAAGACACTGTTGTGACCTTGACGGAATGCAGCATCCACAGGGCTGGGGAAATTCTTCCATCTCTCTGAGATTAACTCCCGGTCCCATTTGTGACTCTTCCACACAAACTCCCC	1	+	chr11:6440168-6440287
HPX	chr11_6441176_1	AACCCCCTTCAGCAATTTTCAAGCAGTAACTGGGCTACACTGCTGACGTCCAGCTGTGACTCTCACACTGGCAATGGGTCCAGGCATCCATAAGTCAGGGAAGTGAGTAGACTGAGGATC	1	+	chr11:6441176-6441295
HR	chr8_22130664_1	GATCGGCCGCACCAGCTTCTGGGCCGAGGCCGTAGGTTGCGCCATGGGACGCCGAGACTCCGTGCTGCGCCGCGGGGAGGGCCGGGCCGGGGCTAGGGAGCGGGTGCCCCCGGAGGGAGA	7	+	chr8:22130664-22130783
HRAS	chr11_534135_1	CAGCCAGCCCTATCCTGGCTGTGTCCTGGGCTCGCCCGCAGCAGCTGCTGGCACCTGGACGGCGGCGCCAGGCTCACCTCTATAGTGGGGTCGTATTCGTCCACAAAATGGTTCTGGATC	1	+	chr11:534135-534254
HRAS	chr11_535871_1	AGGCCGGCGAGAGAACCCGACTCAGCGGTGCCGGTGCACCAGAGGCCCTCCCTGCGCCGGCAGCGCGGCGCCGCCCACCGCGGAGGTCCCGGGGCTACGGGCTGGGGAAAGGCTGGGATC	7	+	chr11:535871-535990
HRAS	chr11_532830_1	GATCAAGCCTTGCCTGGCCCGAAGCTCCCGACTCCACCAGCCACTTCCCCAGGCCCACCACACACACGGGAAGCTGGACTCTGGCCATCTCGAAGTGCCCAGGGCCACCCGCATCATGCT	1	+	chr11:532830-532949
HRAT92	chr7_521584_1	AGAGGGGGCCCGAGGACACCTCTGTGGGGTTAGAGGACTCGGTAAGACGGTGTGGAAGGCAAGGAGGAAGGTCGCGTTGTATTGGGGATGGGGTACCCGTCCCTCCCAGCTTGAGGGATC	1	+	chr7:521584-521703
HRC	chr19_49155799_1	CAGCTGGAATGATACGTGCTGGTGAGAGAGTGATGTCAGTATTGAGGCCCTAGAATGGGGGGAAAGGAACATGGCCCCCAACACACGTGCCCATGACCTCCTGTCCCTGGAACTCAGATC	1	+	chr19:49155799-49155918
HRC	chr19_49154089_1	GATCTCCTCTTCTTCCTCTTCCTCATCTACAAGGCCATGGTGGACATGTTGGGGACCCTGGTGCCAACGTTCAGTGGACACATCCTCATCTTCTTCCTCGTCTCTGTGGCCTTGGTGCCT	1	+	chr19:49154089-49154208
HRG	chr3_186667072_1	GACAAAAGGCTGTAATCTAAGAGTCATAGACTGAAAGAAGGACCCAGCAAGGCCTCTCTGTTTGAGTTCTTCATGGCCTCTCTGTGTGGCATTTCTTGCTCCCAAGTATGGGACAGGATC	1	+	chr3:186667072-186667191
HRG	chr3_186665643_1	GATCCATCAGTCCACTGACTGATGATGGAGATTTCCAGCTGAGACAGGCAGGCAGATGGAGGAAAATTACCCCTAGCCCCACCCCCTACACCAACATAGGCACTGCTTATATTCAAAGAC	1	+	chr3:186665643-186665762
HRH1	chr3_11153015_1	GATCTCTGAGCTACCATTTATGGAGCACTAAGCCCTTTATAGAAATGGCATCATGAAACTTTCCAACAGCCCCACGGAGATGAAGTTATAACAGCACCTTGGACCTTGGGGCCAGGCTGA	1	+	chr3:11153015-11153134
HRH1	chr3_11136539_1	GATCCTTATTTCTAACAAACTCCCCCGATGATTCCAACACACGTCAAGGCTGGAAGCAACCGATTCGTTTCTTTGGGCCTCAGTTTCCCCATCCAACTTAAAACTCACACAGGAGTCTAG	1	+	chr3:11136539-11136658
HRH1	chr3_11154990_1	CAATATTGTTATACTCATTTTACAGAGGAGGAAACTGAGGCTCGGGGAGGGAAGTTGTGCCCAGGAGCATCAGCTGGTTAAGGGGAGAGAGTCAGGGTTTTGCTCGGAGTCATCCTGATC	1	+	chr3:11154990-11155109
HRH1	chr3_11252947_1	GGGAGGGGAGGAATTTTCCGTGATTGATTTGGAGGCCTAAGCCTAATTTTAGTATTAAATCACTTCCTAATAGATTTGTCCCTGCTTCTGGAATTAACAGAAATTTGCTGCTAGCTGATC	4	+	chr3:11252947-11253066
HRH1	chr3_11137963_1	TATTTGCAACTCATATAGTACACCTGATACAGGTGTACTATCCAGAATACACAAGGAACTCTTTTTTTTTTGAGACGGAGTCTCCCTCTGTTGTCCAGGCTGGAGTGGAGTGTCGTGATC	2	+	chr3:11137963-11138082
HRH1	chr3_11252398_1	GATCATCCATGTACTGGAGGGGACATATGCACGAGGGCAGGGAAAATTTCTCTAGGACTTGTTCTAATATTTGACTAAGTAAATATGGAGACTCCGTAAACCCCCGGGGTAAGACTGTCC	1	+	chr3:11252398-11252517
HRH2	chr5_175658874_1	CTCCTCCATGAACAGGGCCATGCTAATCCCCCACCCCGTCCATGAGGTGTTGTGAGGCGAAAGAGGTGGGGCAGGAAAGTGCTGTGGTGTCCCCCAGTGGCAGCTGTCATGCCCTAGATC	1	+	chr5:175658874-175658993
HRH2	chr5_175657251_1	GATCTGTGTGGTTAGCACAGTGGCCTTGATATCTTGATATTTAGGAGACGGCTTTTCCCATCTGAGCCTCCATTTTCTCATCTGGAAGGTGGGTGTTATTCTCCCTACCCCCAAAACCCC	1	+	chr5:175657251-175657370
HRH3	chr20_62218896_1	GATCCAGGCATGGGGAACTCTGGCCACCACAAGACCCCCGAGAGCCTGGAGTCGGGATTCCCTGGACTTCTGTCCAGCCCTCCCAGCCCTCAAAGGAGGAAAGAAGACAATTTCCTTCTC	1	+	chr20:62218896-62219015
HRH3	chr20_62222244_1	ACGACCCAGACAGAGGGAGCTTTCCTGGTGTTCTCTCTGCCCCAGAGCCTCAGGAGGGACAGCTGAGCCCACACCTGCCCCACAGCTGTTCTGAAACCCTGCGGAACCTGCACCAAGATC	1	+	chr20:62222244-62222363
HRH4	chr18_24461237_1	TAGGCTTATAAGTATTCCTCTTTAAGTAAATATGGTTTTGTTGGTATCACAATGTTGGAGTAATAAGAAATTATGTATATGCTAGTAACCAGTGCAATCAGAAAATAGCGTATTCAGATC	6	+	chr18:24461237-24461356
HRH4	chr18_24460113_1	GATCACTTTAGGTCATGAGCTCAAGACCAACCTGGTCAACATGGTGAAACCCCATCTCTACAAGAAATAACAAAAATTAGCTGGGCATGGTGATGAGTGCCTGGAATCCCAGCTACTTGG	1	+	chr18:24460113-24460232
HRK	chr12_116880469_1	GATCAGAGATTGGAGAAGTGACACTTAGGGACAAGAGGTTGGGAGCAAAGGTGATGGAGACGGGGGCGACTCAGGAACGGCAAGAGGATTGGAACGGGACCGGGGACCTTTCTTGGAAGT	1	+	chr12:116880469-116880588
HRK	chr12_116882274_1	ATCCGACAGCCACTCCTGTGCACCTCCAGACTGGAGCGTCTGCAGTTGTCACAAACGGTGAAGGTTCAGATGGGCTGGGCGGCTGTCAGGATTCTGTGGGGGAGAATGAAACCTGTGATC	1	+	chr12:116882274-116882393
HRNR	chr1_152223798_1	GATCCAGCTTCTGTTCTCATTCTCCAAGCAGGAAGTGACCCTCAGACCTTATTACACAATAGAGAGGAAAAGCTCAGTTGTAAAGAAGGCAACCTGCCTGTGGATAATTAGAACCCCATG	1	+	chr1:152223798-152223917
HRNR	chr1_152224470_1	AATATATTGACAACAAATTGTGTGGATTTTAATAGAAGTTGAATGGAGTGTGTGCAGGGACATCATGGCCCAAATGTCAAAAAATCATGGAAATTGATGATTAAAAGGACTGTAAAGATC	6	+	chr1:152224470-152224589
HROB	chr17_44141309_1	GATCCCAGCTACTCAGGAGGCTGAGGTGGGAGGACTGCTTGGGCCCAAGAGGTGGAGGATGCAGTGAGCCATGACTGTGCCGCTGCACTCCGGGCTGGGTAAGGGAGTAAAGTAAGTCTC	1	+	chr17:44141309-44141428
HROB	chr17_44142414_1	CGTCACTACCGCTTGGGTCCATCCCTTTCCCCTCCCCGCCCCACACTTTCTACTTTTTTTTTTTTTTTTTTTGGACGAAGTCTCGTTCTGTCGCCCAGGCTGGAGTGCAGTGGCGTGATC	1	+	chr17:44142414-44142533
HS1BP3	chr2_20650388_1	GATCAGGGCCGACCCATTCTGCATCCTCCGCCTGGACCCCTCCAAGGCTTTTGCTGTAACTTGCGCTCTCCTGAGCTGCCTCGCAAGCAGCAACGACCTCTCCCTGGTCTCTCATCAAAC	1	+	chr2:20650388-20650507
HS1BP3	chr2_20651353_1	GTGTGTCTGTTTTGCGCTAAAGTTTAGCCGTTAGAGAGACGGGACTCTGCTGTTTCCGCCGCCAGTCCCCATTACAAAACCACTCCCCCTCTGCCCCAAGACCATTTCATTCAACCGATC	1	+	chr2:20651353-20651472
HS1BP3-IT1	chr2_20592901_1	CACGTTCCAGGGGTTAGGATGCGAACATGGCTTTTTTGGGGGCAAGAATTCAACCCACGATATCACCTCCTTAAGGAAAATCCCAAGTCATTACTCTGTGCTTCAAGGCCCTTCAGGATC	1	+	chr2:20592901-20593020
HS1BP3-IT1	chr2_20591870_1	GATCTTTCTGAGAGTTTCTGAGCAGCGAACACCCCAGGTGGTTGCATGGGGGAGGCTGTAAAATCTGACAGCAGCTAGTGGGTCCTAGGGGGACGGTTCAACATCACGTCCCATGGATGG	1	+	chr2:20591870-20591989
HS2ST1	chr1_86914174_1	GATCCAAAACAGAACGCTAACGGCCGTTGCCCTTACATCTCTCATTTGGAAGTGACAGGTATTAAATAACGGCATATGAAAGCTTAAAAGTCATCAAATACAATCACTGGGTGCTTTCGA	3	+	chr1:86914174-86914293
HS2ST1	chr1_86914901_1	GCTGCGGTGGTTCTCTCGCTGTCGCTCTCTCTTTGCCTCGCTCCCGGCTCGGCGGGCTCCTCCCGGCGTCTCTCTCGCCTCCGGGGTCCCGCTCCCCGCCCCCCGCGGTATGTCTTGATC	5	+	chr1:86914901-86915020
HS3ST1	chr4_11428464_1	GATCAACCGGTCCCTCGGGACTTCCAGAGCAGAGGTGCTAGGGCAGGAGGTGAGGAGGATGGGAAAATCCCCAGCCTTTGCTTCCTGGTTCCCTCTGCATCCACTCCACCTGCTCCAGCC	1	+	chr4:11428464-11428583
HS3ST1	chr4_11430401_1	TATAGGAAGCTGTGTAAAATCATGTGTGAGGTTGTGAGGGTCAAATGGAAGTCTAAGATAAAGTTCTGCCAATTACTGGTGTCTTTAAGCTTCCACCAGCAGCCAAGCACAGTGCAGATC	2	+	chr4:11430401-11430520
HS3ST2	chr16_22814714_1	ACAGCTTCCTGTGCTGCTGCGACGACCTGGGTCGGAGCCGCCTCCTCGGCGCGCCTCGCTGCCTCCGCGGCCCCAGCGCGGGCGGCCAGAAACTTCTCCAGAAGTCCCGCCCCTGTGATC	5	+	chr16:22814714-22814833
HS3ST2	chr16_22813134_1	GATCGTCACTTATGCCTGTTCTGGACATGGTCACCGAGAACTGTCCTGTAGGCATTCACTTAGGAATCATTCGAAGTGGAATTGCTCCTGGATACGTTCTCCTTGTACTCTGTTTCCTCC	1	+	chr16:22813134-22813253
HS3ST3A1	chr17_13603253_1	CCCATGCAGGAACTTCGCAGCCTTTCTGTGCTCTATTTGACCACGGAAGTGGAAGTCAGCTTCCACTTTTTCAGCTTCCAAGGGGCACCTAGTGGTTCTAACTCTGGGCTTGCATGGATC	1	+	chr17:13603253-13603372
HS3ST3A1	chr17_13601540_1	GATCCTGCATCACTGGCTCGGTCCCCGTGAGGGCACGCGCGGCTGCCGGGCCTCTGCGCTCCGTGCGCTCCAGACAGTGGCGAGCGACAGTGACTTCCAGCCCCGGCTTTCTCTGGTCCC	4	+	chr17:13601540-13601659
HS3ST3B1	chr17_14299816_1	GATCTCGAGCTTCCGAACTCCAAACGCCTGGGCAAGAATTCAGCAAAGCGCAGCACCGCTCACCCGCACTTCCCCCAGCTAGCGGTTGCTGTTTCTTGGAAGACGCGTTTATCCGCCCCA	1	+	chr17:14299816-14299935
HS3ST3B1	chr17_14301428_1	AGCGTGCCGGGGAACCCTCTCTGCGCTCACTGCCCGGCGGGACCCACGCCATGTGCTGAGCCATGTCCCTGGCCGCGCCCGCGGGCAGCGCATGGGGCAGCGCCTGAGTGGCGGCAGATC	6	+	chr17:14301428-14301547
HS3ST4	chr16_25692748_1	CCGCCCGAGCCCCCAGAGCAGCCAGCCGCCCCCGGGACCGACGGCTGGGGGCTGCCGAGCGGCGGCGGAGGCGCCCAGGACGCCTGGCTCCGGACCCCGCTGGCCCCCAGCGAGATGATC	8	+	chr16:25692748-25692867
HS3ST4	chr16_25691152_1	GATCTCTCTGCAAAGAAAATACACTTAAAAAATTTCAGCGAGCCGATGCACAGACACCCAGCAACCCAGCTTGTCTCCGCTTATTAGGTGTTCAGAGCGACAGTGGTCCCACACTATTTC	1	+	chr16:25691152-25691271
HS3ST5	chr6_114343557_1	GGAAGCTGGTGTGTGTGGCTCCAGAGTGCCAGGCGGGAGAGCCGGAGGCGGTGAAGGGTCGGGCGGCGGCCGCGGCGTGCTTGGGGCTGCTGTGTGCATCCGGAGTCACAGGGGGCGATC	5	+	chr6:114343557-114343676
HS3ST6	chr16_1918628_1	CGCTTGACTCCGGCATCTTCACCTCTGCGCGGGGAGGATGCGGCGGCGGTGGCCGTTCGGGACGCAGGGCAGGGACAGGGCGGCGCGCGGGCCTCGGGACCCTCTGTTTGAAGACCGATC	5	+	chr16:1918628-1918747
HS3ST6	chr16_1917127_1	GATCGGGAACGGAGAAACTGGAGCACCTGGAGAAGCGTCTGGGTCCTGCCACCCCCACTGACTCCCCAACTGGCCTTGGGCAGGGTCCTCTCTGCAGGCGCTGGGTCCAAGCTTGGGGAT	1	+	chr16:1917127-1917246
HS6ST1	chr2_128318297_1	GATCACGTCGTCGCCCTTCATGTCGAAGCGCAGCGAGCGCTCCAGCTCGCGGACCGGGAAGTAGTACTTCTTCTCGTAGTGGGGGTCGGGTGTGGGGAACAGGTCCAGGTCGTCGGGCGG	1	+	chr2:128318297-128318416
HS6ST1	chr2_128319764_1	GCGGCATTCGTGGGGCGGGGGGTCCCGCCAGGTGCCCACTCACACTGCTTGGGCTCTGGCAGTACTCGGAGGCTGCAGCCCGTCGGAAGCGCAGGAGTGGGGCTGGGACCTGCCAGGATC	4	+	chr2:128319764-128319883
HS6ST2	chrX_132960896_1	GATCCCTCCAGGATTGAAGAGGCTTTTTGCTGAGAAGCAGGGAATTTTTCCTACGTGTGTCCCAAGAGCCATGTTCTCCCGAGGCCAAGGCTGGGCCTTGGCTGCATGTTGAAGAGGCTT	1	+	chrX:132960896-132961015
HS6ST2	chrX_132961662_1	GTTTACCTTTACTGTCTTCCTCAAAGGCTGAAGGACTGCCAAAGACTCAGGGCCTTAGCCCGGGGGGAATGACTTAGACCTGGTTCTACCTGCATTCTGTGGCATTTGCATCACTGGATC	1	+	chrX:132961662-132961781
HS6ST3	chr13_96089497_1	GATCCCTAAACTCCTTTTTATGTTCTAAGTACTGCATGGTTGAGGGCTGGACTGTCTAGTGCTGAAAGAAAGTGTGTATTGAACATAGAGCCTGATACACAGTTAGGCGCTTAATGGTTA	3	+	chr13:96089497-96089616
HS6ST3	chr13_96091187_1	GAGCCGGACCCCGAGGCCCCGGAAAACGGCTCCCTGCCCCGATTCGTGCCGCGCTTCAACTTCAGCCTGAAGGACCTGACCCGCTTCGTGGATTTCAACATCAAAGGGCGCGACGTGATC	1	+	chr13:96091187-96091306
HSBP1	chr16_83808428_1	CCGGGTGCCCCAGCCCGGCAGAAACAACCTAAAGACCCTGAGCTTTGAGTCGCAGCGGCCTCCCCAGCCCAGCAGTCTAATTGGACAGGTTGGAAAACGGAAGCCCAGAGAAGGAAGATC	1	+	chr16:83808428-83808547
HSBP1	chr16_83807137_1	GATCAGGACCCTTTCCCGTAACAGCTCTAACACCTTACAGCCTCTCCCTAGCTAAAGTCAAACTGGAGCTGACCCCTCACATAGCACAGTCCTTAAATGAGATGTGTGAAAGTTTCCAGA	1	+	chr16:83807137-83807256
HSBP1L1	chr18_79964259_1	GATCGCTTGGGCCCGGGAAGTCGAGGCTGCGGGGAGCCATAGTCGCCACTGCACCCCAGCCTGGGCCACAGAGCGAGCCCCCGTCTCTGAGAAACGCAGCAGGGGTGACCGAGGCCCATG	3	+	chr18:79964259-79964378
HSBP1L1	chr18_79964961_1	CCTGAGTGCCTGGGAGGCCTGTGGTCCTGGGGGGGCCCCTGAAGACCTGGGGGACCCTGCGGTCCTGGGGGGGCCTGAGGTGCAGGGGGGAGCCCTGCTGTCCTGGGGGACCCTGCGATC	6	+	chr18:79964961-79965080
HSD11B1	chr1_209704223_1	GATCCATTGCACTTGCCTTAGAGTCTTGAACCAGTCTTGGATTTCCCGCCATCTGGGTTCTGGCTGGCTTGCAATTTCTCCTTTGATGTTGTAATACTTTTTCATTGAACTTGAGTGTGG	2	+	chr1:209704223-209704342
HSD11B1	chr1_209705448_1	CATGTGTTTTGATTCCTTGTTAAATGTACTTTCAATTGAGCAAAATTGAAAGAGTCCAGAAATGTCTGGAACTCCAGCATTTTAGCTGAACCATGACTTTTCTGGCTTCATCCTATGATC	5	+	chr1:209705448-209705567
HSD11B1L	chr19_5682358_1	AAAGATGGGGGTGGTCAGGCCCGGGGTAGGGTCTAGGAGGGAGGTGACAATCTGGGAGTCCTGGAGAGAGAGAGGAAGGGACAGCTGGGGAGAGACTGGAGAGGGAGAACTGATAAGATC	1	+	chr19:5682358-5682477
HSD11B2	chr16_67430722_1	GATCAGCAAAGGGCACCGGGATGCCGGTTGTGCGTGTCCTCAGGTGTCCCGAACAAGCGTGAGTGGCATGTGCTCACCTGAGCGCGGCGGCTTGGCGGCCCCGGGCGTGTGGGTGGGGGC	3	+	chr16:67430722-67430841
HSD11B2	chr16_67431330_1	CTGCGTCTGGGCCGCCCGCTGCTGGCGGCGCTGGCGCTGCTGGCCGCGCTCGACTGGCTGTGCCAGCGCCTGCTGCCCCCGCCGGCCGCACTCGCCGTGCTGGCCGCCGCCGGCTGGATC	8	+	chr16:67431330-67431449
HSD17B1	chr17_42552371_1	GATCCTACAACCCACAATCAGATTAGAGTCCTGCCTTGGGCAGCTGAAAAGAGGACAGGAGAAGGTCAGAGAGACGAAAGGCTGTTTTTTGAGGCCTGAGGCACCCCAACATGACAACGT	1	+	chr17:42552371-42552490
HSD17B1	chr17_42553858_1	GGCGGTTCTGCTGCTGCCCTTTGGGGTCCAGTGAGTCAACACCCCCGTTCCCCGAACCCTCTTAACTCTGACCTAGAGACGCCGAGCACCCTGTCCTGCGGGAGCCGCTCTGGGGCGATC	1	+	chr17:42553858-42553977
HSD17B10	chrX_53434762_1	CGGAATAATAAAAGATTCATGCCTTCCAGGAGGGCACAGTCCAGGTGGAGAAAGAGAATTACAGTACAGACACAGACGAATGGACGGAACCAGATTCTGGGACACTCAGACAAGGAGATC	1	+	chrX:53434762-53434881
HSD17B10	chrX_53434065_1	GATCTCATCCCCAGACAGCCCGTCCCGTGACGATAGATAGATAGATGATTGATAGATAGATAGATAGACAGACAGACAGACAGACAGATGCGCCGCGGAGTGCTGACTTTCACCTCTTGA	1	+	chrX:53434065-53434184
HSD17B11	chr4_87391445_1	ATTGGATAAGTTCCAAGGATAACCGACAGTGTCCACAGGCCAGATGCTTCTTTCATAGTTGAAGGTTGCTTATCACTAGATAGGGGGTGCCGCTGGGCGCGGCGGCTCTCGCCTGTGATC	1	+	chr4:87391445-87391564
HSD17B11	chr4_87390695_1	GATCATACAACATATTAATTCATGCCCTCCCATCTGCAAAATGGCAATACTAATTTTTTTTTCCTCCCTGCTTTGCAGAGATGAGGTAAAGGGTGGTTGCCAGCAAAATGCAGACACATC	3	+	chr4:87390695-87390814
HSD17B12	chr11_43682739_1	TAATTGGTAAGCAAAGACTAATGTTAATAACTTGTTGTTTTCTTTTCTTTTCTTTTTTTTTTTGAGACAGGGTCTCACTTTGTCACCCAGGCTGGAGGGCAGTGGTGTGGTGGTGTGATC	4	+	chr11:43682739-43682858
HSD17B12	chr11_43680419_1	GATCCCATTTCCTCTTCGAACCTGAGCTCAAACCAGCCTGGGTCTGACCGGCCAATCCGAGCGCAGTCTTCCGCAGTCGCGAGTACGGCTGCAGCCAATGAGAGACCGGGGCGCCTCGGT	1	+	chr11:43680419-43680538
HSD17B13	chr4_87323362_1	TGAGTTCGTGGTGCAGTGAGCTGTGATTGTGCCACTGCGCTCCAGCCTAAGCAACAGAACAAGGCCTGGTCTAAAAAAAAAAGAAAAAGAATTCTGGAGATACTGCATCAGCTAATGATC	1	+	chr4:87323362-87323481
HSD17B13	chr4_87322292_1	GATCCCGTTCTTGCCCATCCCCTAAGTTATTATCCCCACTTCAGAGCCAAGAAAACAGGCTGAGAGATAATATGTGACTTGCCTCATTTAGCAGCTTGGAAGGAGACTGGCTCCTGAGTC	1	+	chr4:87322292-87322411
HSD17B14	chr19_48836830_1	ACCCGGGAGTCCAGCCTCCCAGTCCCTCCTCCCTCAGACCCAGGAGTCAGGGTCCCACCCCTTCCTCCCTCAGACCCGGGAATCCTGGCCCAGCCCCCTCCACTCTCAGACCGAGGGATC	2	+	chr19:48836830-48836949
HSD17B14	chr19_48835960_1	GATCACCCATAGGACAGAGGGCAGACGCCTTGACACATACTCTCCTTGCCTTGTTTCTGCTGAGGCTCCTGAACCCCCGTTCGTGGCTTCCGGAGCAAACTCCACGACTGACAGAGCCAT	1	+	chr19:48835960-48836079
HSD17B2	chr16_82035482_1	TGTGGGACAGTATTTTGCAAATACAAGAAGAGCTCAGGGCAGCTGTGGAGCTGGATGGTCTGCCTGGCAGGCCTCTGTGCAGTCTGCCTGCTCATCCTGTCCCCTTTTTGGGGCTTGATC	1	+	chr16:82035482-82035601
HSD17B2	chr16_82034849_1	GATCAGAGGTGCCTTCCCTTCCAGAATCTATTTTCCAAACTTCATCGATTGCCTATATTTATATGCATGCATGCACACACACGCACACACACACACACACTCTCACTCACTCCCGAGTCA	1	+	chr16:82034849-82034968
HSD17B3	chr9_96303071_1	CTAGTACAATGCCTGAAGTGAGAAAAATCCACGTATTTGAGGAATAAGAACTAGGACAGGACAGGCATGGTGGCTCACGCCTGTAATCCCAGCACTTTGGGAGGCCGAGGCAGGCGGATC	1	+	chr9:96303071-96303190
HSD17B3	chr9_96301832_1	GATCGCGCCATTGCACTCCAGCCTGGGTGACAGAGCAAGTGTCTGTCTCAAAAATAATAATAATAGTAACAAGCAGGAACAACAGCAGCAAAAAAACATGAGATGGAACACTCCCTTACC	2	+	chr9:96301832-96301951
HSD17B3-AS1	chr9_96247203_1	TTTTGTTTCAAAATTACAAGGTACACATTTTACAAATGAAGGAAGAGGCAACCCCATGGACTGAAATGTTCTCTGAAGTAGAATTGACCGCAATCAGGCCTGGCAGGCCTGGAGCAGATC	2	+	chr9:96247203-96247322
HSD17B3-AS1	chr9_96245272_1	GATCAAAGGAAATTGCCAACTGGGAGAAATAAGAGGAAGAAGGAAGAGACTTGGAAGTCATGACATCACTCACCTTGGAAGCTGAGTACATGGAGTAGAGAGGCCAAGGAAACAGGGCTA	1	+	chr9:96245272-96245391
HSD17B4	chr5_119452866_1	GTCCTGCCTGAGAGGAGAGGCCAGGCTGGGCTGCTGATTGCAAAACTGGGTGAAAGTTCTCCCTGACCCTTATCTGTGGGCATCGATTGTTACTCTTCCTGCAATTAACTCTCTTAGATC	1	+	chr5:119452866-119452985
HSD17B4	chr5_119476886_1	TTGACAATTAAAATCTAGAATTGTCTGTCTGAATGTTTCATAAGTGGTCTGTTCGTTAGATTGAAATTTGTGAAAACAGGCCTCTCACTAACTCATTTGCAAATGGTAACAATAGGGATC	6	+	chr5:119476886-119477005
HSD17B4	chr5_119451997_1	GATCATTTAGGAACACTTGTCAAAATGTTTTTGCCCCTTGAGATTCTATTTTGGGAGGTAAGCAGTGGGGGTCCAGGACTCTGCATTTTGACAGTCCCCTGATGTTTGCATGTAGAAGTG	2	+	chr5:119451997-119452116
HSD17B4	chr5_119475834_1	GATCGTTCCTTTGCTAGGATAAGTGATGAAGACTGGGGTAAGTTGTTTTTAGTATTTCTCTGGGGAACATACTTATCCATTTAGCCTTTTTAGTATTTGATAAATTTATACATTTAAGGA	6	+	chr5:119475834-119475953
HSD17B6	chr12_56762725_1	GATCACTTGAGCCTGGGAGGTCGAGGCTGCAGTGAGCCCAGATTGTGCTACTGCACTCCAGCCTGAGTGACAGAGGGAAACCCTGTCTCAGTAATTAAATAGAGGGCTGGGTGCGTCAGC	1	+	chr12:56762725-56762844
HSD17B6	chr12_56763696_1	AAACGGGATTCTCGGCAGTGGGGGAAACAAGCTCTTTAATGGTTAATGCTGATAGCTGTTGGGTAAGTTTGTGAAACTTTGGGTAAGCGGAAAGGGGCCTTCTGTGATTGGGCCAAGATC	1	+	chr12:56763696-56763815
HSD17B7	chr1_162792981_1	AGGAAGTCTGTATAGGGTGACCCATTGTGTCTCAGTACCACGTTTTCTTTCTTTTTTTTTTTTTTTTTAAAGAGATGGAGTCTTGCTCTGTTGCCCAGGCTGGAGTGCAATGGCGTGATC	3	+	chr1:162792981-162793100
HSD17B7	chr1_162790272_1	GATCTGTACATCCAAAAAGGAGTGGAAAATTAGATGATAATCGCCCAACTTTGGCTCCTAGACCCAAACCTTTTCTCTAAAATGGGCACTGGTGCAAATACCGTGAGGCCTTCCTGCAAA	2	+	chr1:162790272-162790391
HSD17B8	chr6_33203366_1	GATCTCTTAAGATTTTTCAGAAATTGTCTATTCTAGACTGCTCCCTCTTCTCTTTTTATTTTGATGTTTAGTTTCCAAATCCATGTCCCCTATACCTATACCCCACCAGCCACTTCTAAA	5	+	chr6:33203366-33203485
HSD17B8	chr6_33205227_1	TTTTCTCGCCCACCATCTGTCGTTGTGTCCTGTGCGGGCATCACCCAGGATGAGTTTCTGCTGCACATGTCTGAGGATGACTGGGACAAAGTCATAGCTGTCAACCTCAAGGTGGCGATC	1	+	chr6:33205227-33205346
HSD3B1	chr1_119506157_1	GATCTTAGAAGAAAAAATTAGAGAAATATAGAAATAAAATGAGAACTGTGGGAATAAAAATCAGGAAGTAGTTGCCTATGAGGTAGATTGGGGGAAGGTCAGGGAATTAACAGGGAACAG	5	+	chr1:119506157-119506276
HSD3B1	chr1_119508520_1	TCCGGAATCACAAAGCAACATGCTAAGGCCATCTGATTGATGCGTAGCAGAGCTCAGACCAGAGCTTTATCCATAGGCTATTTCACCTGGCCCCAGAGCTGATGCTTGGCAAAGTGGATC	1	+	chr1:119508520-119508639
HSD3B2	chr1_119416071_1	GAAAGAAAATGAGGGGGAAAGAAGGTCAGAGACAGAGAATGAGAAAGACAGAGAATGAATGAGAAAGATAGTGTGAGGGAGAGCATCAGCAAGAGAGAGAGAGTGAAAGTGAGAGAGATC	2	+	chr1:119416071-119416190
HSD3B2	chr1_119414300_1	GATCTGGGCCTTGTAATGCCCAGATTACATCTACTTAAAAAAACTACATCTCTATTTTTTTAAGTAGAGAAAAGTGTCTTGGGGAGTTTATGGCAGTGATGTTTGGGCAGACTGGGGCAT	4	+	chr1:119414300-119414419
HSD3B7	chr16_30985416_1	TCAAATCTCTCTCCCTAAACCCTGACCCCTTCCTGCACCCCAAGCCCGCCCCTCTCTCCGTAACTCAGCCATCAGCAGGGGCAGACGGCAGGTGGCCTGGTTGCTGCAGCTCCCAGGATC	1	+	chr16:30985416-30985535
HSD3B7	chr16_30983975_1	GATCCCGTGTCTGTGTGGCACAGAGAGCTGCCGGGGCTCCCTAAACTGAGGTGGGGCAGGATGGGTGCCCACACCCCTATTTATTCCCCCTGGTGCCCTGAGCTCCCAGCACCCCCCCAG	1	+	chr16:30983975-30984094
HSDL2	chr9_112380519_1	GTGAAAGGTCGCAGGAGCAGCTCCAGAGTTTAAAGAGTTTTCACTTGTTCCTGACGCTCAATTCTAGAGTAATAATGGAGTGTTTAAAAAATGATTTCCAAATTAGAAACTAAACCGATC	5	+	chr9:112380519-112380638
HSDL2	chr9_112379410_1	GATCTCATTTCAACACTCATTCCAGAAGTAGAAACTTCTGCAAGTTCAGCTTTTGACTATGAATTCTTCAGCGCGACTTTTGCAGAGAGCTCTGTTCCAAGAAGCTGGCGCCTTAACACA	2	+	chr9:112379410-112379529
HSF1	chr8_144292268_1	TGCTGGGTCGGCAACTATTAGGAGAAAGTCAGGACTTGGCACGTGAAGTGGAGGGCGTTGCTGTAGTGGAACAGGAAAGGCAGTGGAAACAGTAAGACGTCATGAAGCTTCAGGTTGATC	1	+	chr8:144292268-144292387
HSF2	chr6_122400131_1	CGAGGGGAATCGGCGAGCCGAGGGCGCGGGAGCCTCTTTACTGCACACTCATCCTCCGTCCTCCCGCCCGGCTCAGGGGTTACAAATCGCGGAGGGGACAGGGAGCCCAGGGCCAGGATC	2	+	chr6:122400131-122400250
HSF2	chr6_122399206_1	GATCCTTTCTCTAAACTGGTGCAAACCACACTTTGCCTGCCAAACTTATGACTCAAAGGCCCTGAAGGGTTTCTGTAGCCTCCCAGCCACAGCCCAGAAACCATAAGCTGTTTCCACGTG	1	+	chr6:122399206-122399325
HSF2BP	chr21_43659051_1	GATCAGGGAGGCCGCCGCGGGAGGATTGCTTGAGCCCAGGAGTTTGAGACCAGCTTGGGCAACATAGCGAGACACCGTCTCTACAAAAAAATAACAAATAGTGGGGCGTGATGGCGCGCG	1	+	chr21:43659051-43659170
HSF4	chr16_67166085_1	GGGGAAAGAGGGGACAGGGGTGGGGGGTTCGGGATGAGACCATAACTGGCCGGCCAGCAGTTCTGGGCAGCCCCTTCCTCTCTCCTGCCTTGGCGCCTCCATCTAGACTTATGGGCGATC	1	+	chr16:67166085-67166204
HSF4	chr16_67164203_1	GATCTGAAAGGGAAGGACAGGGAACGCGCGGGGTACCGGAGGAGCCATCCCGGCAGAGGTTGGGTTTCCTCAAGAGCCTCTGGACGACACAGCTGCGGGGGGTCAGGGTCGGGGCACTCA	1	+	chr16:67164203-67164322
HSF5	chr17_58486316_1	GATCGCGCCATTGCACTCCAGCCTGGGTGACAAGAGCGAAACTCCGTCTCAAAAAAATAAACAAATAATAAAAAATAAATAATCCACTATCACAGAGGGTTTCTTAACTTTTACTAAATA	5	+	chr17:58486316-58486435
HSF5	chr17_58488938_1	GAGGGAATCACAAGAATCTAAGTACTATCTTGTGTGCCTGCCCAACTAGCTGGTGGCATTTTAGACATTAAAGAGAAATAAAGATGGGACAGAATTCTACGGTATCCATAAGAATCGATC	4	+	chr17:58488938-58489057
HSH2D	chr19_16134378_1	ATCACTTGTACAGAAAGTGTATGAGCCACGCATGTAGGGAAGTTTTAATATCCGTAGGGAACTTTACCAACTGCAGGCCCACCTTGCCAGCAGGCCTTTCTCAGGAAGCAGCCTCAGATC	1	+	chr19:16134378-16134497
HSH2D	chr19_16133243_1	GATCGGGAACAAGCACGTTGTACCCTTGGCTGGACATGGCCAAGACACAAGGCATTCCACGGCGGCAAGCTGACCGCACAGCAGTCTGGCTTGATTTTCAGCCGTCATCATTGGGTTCTG	1	+	chr19:16133243-16133362
HSH2D	chr19_16143322_1	GATCCGCCTGCCTCAGCCTGTCAAAGTGCTGGGATTGCAGGTGTGAGCCACCGCACCCGTTCCCCGTTCTCCCTTTGTAATGATGTCTCACTCCTCTTCACTGCTTGATAGATTATAGAT	1	+	chr19:16143322-16143441
HSH2D	chr19_16144110_1	GGTCTTTCATCACTAGATAGCTGTTCACCAGCAAAGACCCTTGCACCCTCCTCTGTGCCAGGCCAGCACCAGGACACAGAAAAAAACAACAACACAGGAACCTAGCCCTAAGCCCTGATC	1	+	chr19:16144110-16144229
HSP90AA1	chr14_102139299_1	GATCCAGACGGTCGCGCGGGTATTCAGCACTCTGGGCGGGACAGTCCCTGTCCCGAAGGGAGGGCCCAGGAGGGGTGGAGCCGTCCCCGCCCGAACACGGGGGCATCCGCGCTCCCCGTA	5	+	chr14:102139299-102139418
HSP90AA1	chr14_102086088_1	GATCTGTCAAGCTTTCATACCGGATTTTGTCCAATGCCTGTTAACAAAAAATATTAATTTAAGCATACAGCACCCCCAAGAAGTTCACACTGAAACCAAAATCCGATTCTGGGTTAATAA	5	+	chr14:102086088-102086207
HSP90AA1	chr14_102087500_1	GGGTCGTGCGTGGACGGAGAGCGGCCCGGGTCTCACGCGCCCGGGAGACTTCCGGAGCCGTCGTCCTGACTGGCGCCGCGCCCGCTGCCAAAGAATCCAGCCGCAAGCGGCGCCGGGATC	6	+	chr14:102087500-102087619
HSP90AB1	chr6_44247615_1	CCTCTCTTATCGGACGCGTTGTTAAAGCCTTCTTGGGTGCTTTGTTTCTGTGAGGGAGGGTTGACGGTGTGGGAAGAGAGCTTTCGGTCTCCAGCACCCGATACTCCCTCCTTCCAGATC	1	+	chr6:44247615-44247734
HSP90AB1	chr6_44246601_1	GATCTGGGGCTACCCAAGGTTGGGTCCCGAATGCCAGTCCCTCTGTCGGGACGCGAGATGTGTAGGGCAGATGCTAGGAAGAAGATTGGGTCTGGGAGCGGTGGTCCGCGTGGTTAGCTG	1	+	chr6:44246601-44246720
HSP90B1	chr12_103930536_1	GGGCCTCTGCTGCGTCCTGCTGACCTTCGGTGAGTGATTCTGGAGGAGCAGACGTCCCCCCTCCACACACGCGGCCGCTTCTCGAAGGTCCTGGGGGCGTTGAACGTGGGAGGGGGGATC	2	+	chr12:103930536-103930655
HSP90B1	chr12_103928812_1	GATCCGCACACTAAATACGGGAAGTTGTAAAAGACTGTGACAGACTGTCACTAAAAAACTTGTCTTCAGGAATTCGGACGATTATCTGAAAAGATATTCAAAGTTCAATTTTGTTGGAGG	5	+	chr12:103928812-103928931
HSPA12A	chr10_116741207_1	GATCCGCAGGAACAATGGGCTGGGGTGGGGGCAGGTGCGGCTTGGAGTGCAGCAGAGGGTGGGGGCCGCAGGCCCGACAGCAAGACAGGGAACCCAGCGCAGATGGTGGCTGTGCTGCCA	2	+	chr10:116741207-116741326
HSPA12A	chr10_116743094_1	CCTGCGCGGGGGCCGAGCCCGGGGCACCGCCTCCAGGCCGCCTGCGGGACTCCATGGCAACTCCGGACCCAGGGAGGTGCTTGCCCCGGAGGCTGAGTCGCGCCTTCCATATATGGGATC	5	+	chr10:116743094-116743213
HSPA12B	chr20_3733263_1	ACCTGGTCTTCCGGGCCAGCTTGAGGTCCAGGTGGGGTGGGGTCCAGGTTCCCGCTAGGGCAGTGGAGCCTATCTGTGAGGTTAGCGTGTGTTGATGAGAGAGACTGGAAGGGAGTGATC	1	+	chr20:3733263-3733382
HSPA12B	chr20_3731664_1	GATCACACTTACTGCAGCCTCAAACTCTTGGGCTCAAGCAATCCTCCACCCCAGCCTCCTGAGTACCTAGGACTACAGACGTGAGCTACTACACCTGGCTAATTTTTAAAACTTTTTAGA	1	+	chr20:3731664-3731783
HSPA13	chr21_14382707_1	GATCCGGATGTAGCTCCTCCCCCTTCCTCCACAAAGGGGTCCTGGAGGTGCACGTTCTCGCAGCCTTCCATAGCTTGCCCCAATTCAACAGGCAATTCAAAAACCTAGGTGCTGTTGAAA	1	+	chr21:14382707-14382826
HSPA13	chr21_14383531_1	AGGGAGGGTGAGAACCGTTAGTTATTTCTTTCTTTGGTCGTGCCCCTAATCAGGTCCAGGATTCGAGTTTGTGTTCTTTCGTTTTAATTCCTTTTAAAGCGCGTTCGTTTGCCTGAGATC	2	+	chr21:14383531-14383650
HSPA1A	chr6_31814872_1	GATCCCTACTGGCTCACCTAGTCTCCCGACGCCTTCGCTTCAGTTTGGAAACGTCCAGATTACGCAGCCCCAGCGAGTAGGTGGGGGCTCCCTCAATATCAAACTGCACAACCGGGGTCC	1	+	chr6:31814872-31814991
HSPA2	chr14_64536334_1	TTTTGGATATTTAAACCATTTCCTTTCTATTATCATTAACATAAATAATACTACCTGCATTTTCTATTATTTCCTTAGAATAAATCCCACAATGAGTAATGCTAAATAAAAGGCATGATC	7	+	chr14:64536334-64536453
HSPA2	chr14_64534735_1	GATCTTAAAGATAATCATTAGTTGAATTTCAGTTTGCTCAAGGGCCCTCAAATTAGAGGCTGTTATTCCATCTTTTCTTCAGGCCAACATTATCTCCTTAAGATAATCTACAACCCTTGT	5	+	chr14:64534735-64534854
HSPA4	chr5_133052555_1	GCGCGAGGGCCTTTTCCCCGGTGGCCCGTCGGCCGAAGAAAGGCTTCTGGCCGGTACTCGGACCAGCGGAGGGCACGGGTAGGAACTGGAAGGACTGCAGGCCTAGGATGTAAACGGATC	1	+	chr5:133052555-133052674
HSPA4	chr5_133051599_1	GATCAGCTTGCGTCTCATTCTGGGGCACCGACACGGTGGAATGCAAGACACCCCACTACCGGAAGTTTCTTTGATGTTAAGAAAAACGGCGGAAGTAGGCCGCAGCGCTTCCTCAGTATA	1	+	chr5:133051599-133051718
HSPA4L	chr4_127781370_1	GATCAAACCAAGAGGGAGGGCGCTGGACCACACTGGGCTCTTTTTTGAGGACCACAGGGCAGCGGCTGGAGGCTAAAGCACAGACTTGGCTGGTGTGAGTGGCACACTTAATTAAGGTCA	1	+	chr4:127781370-127781489
HSPA4L	chr4_127784162_1	GCAGAGTAGGGGTTAAAAATGGGAGCAATCTTTGGCTTCATTGACTCTCAACCTATAGAGAAAAAACTGAGAGGTAGGGTGGACATTCTTTTAGTCCTTAAAGCCATATCCTAAAAGATC	4	+	chr4:127784162-127784281
HSPA4L	chr4_127782896_1	CTCTTTTCTGTACCTACGCACGTCCCCTGCCTCGTGCCGCTGTCCCCCAACGCCTCTTTTGCTTGCGAGGAAGAGGTTGCTGTGGGACAGCCCCTGGCGTCCGGAATATTGAGAAAGATC	1	+	chr4:127782896-127783015
HSPA5	chr9_125240874_1	GATCTCCACGCGGCCGTTCTTGAACACGCCGACGCTGGCAGAAAAACCCGACAGAGGGACATCAGCACCGCACTTCTCACGCCAGGCCAGGCGGCCACGCCCCGTCCCCCTGCATCCGCA	2	+	chr9:125240874-125240993
HSPA5	chr9_125241615_1	CTCCTGCGACTTCTGACCCCGAGGCATTTCCGCTGGTAACCGCACAAGTCCCGCCTTCACTCCCGGCCCTAGGGGGTCGGAGTAGGTCCAGCAGGAGTGACCCCCCGGGGCTGTGGGATC	2	+	chr9:125241615-125241734
HSPA8	chr11_123060065_1	GATCAAATTAATCTTAAAATAATCCGAACTTGCATCACAAATGGTACATACCTTTTTGTCTAAGCCGTAAGCAATAGCAGCAGCAGTTGGCTCATTAATAATTCTAAGTACATTGAGACC	5	+	chr11:123060065-123060184
HSPA8	chr11_123061056_1	TCATAAACTTTTGTGCTTCCTAGCCCTGTTATATTTGTTCTGTCATTTAAAATTAGGAACTCACCAAAAACTGTGTTGGTGGGGTTCATTGCAACTTGATTCTTTGCGGCATCACCGATC	4	+	chr11:123061056-123061175
HSPA8	chr11_123062950_1	TCGGCAGGCCTCCCAGCACCTGCATTTCCCTACGGCAACTGTCGGGAGGCAGCCCCCGACGCAGAGGTTTAAGGGGCCCGGCTTTTCAGAACCGCCTCAGGACGCGGTCGTGTCTGGATC	1	+	chr11:123062950-123063069
HSPA9	chr5_138576112_1	TTGATTCACACAGAACATTAGGCCAATTAGCCTGCACAAAGGGAAAAAAAAATAGCTGAGCTTGGCCGGGCGCTCACGCCTGTAATCCCAGCACTTTTGGGAGGCCGAAGCGAGCGGATC	1	+	chr5:138576112-138576231
HSPA9	chr5_138575019_1	GATCGCGAGGGGTGTGACTCAGCAGGGCCCAAGCCGGAGGCAAAACCTTGGGCAAAATCTTGACCCGGCAGCGCTAACTATGGAAGGCCCGTTACCTTCCTTCCCGCCTGACCTATACTG	1	+	chr5:138575019-138575138
HSPB1	chr7_76302218_1	GATCATAGCTCACTGCAGCCTCAACTCCTGGGCTCAAGCACCAGACTCCTTTTATCACATTCTATCTCACACGCGTGTGGTTCCAATCCTGCCTCTGCCACTTCTCAGTTGTATGCCCCA	1	+	chr7:76302218-76302337
HSPB1	chr7_76303188_1	CAGCACCGGGAAAAACAGGACTCCTGATTCCCTTGCTCAGGAATTGGGAGTGCGGGTCGCTTCTAAGGGCGCTTTCTGCTCTGTAATCCCAGCGCTTTGGGAGGCCGAGACGGGAGGATC	1	+	chr7:76303188-76303307
HSPB11	chr1_53947041_1	GGGTCCTAGGAGAGGGAAGCCCCTAGAGTGGGAAGAAGGGAAGAATAGATGGTGAAGGAGAGGAGTGGGGGGTGGAGGAGTGTGGGGAAGGAAGGGGAGGCAGGTGAAGGTTGGGAGATC	1	+	chr1:53947041-53947160
HSPB11	chr1_53943860_1	GATCCGCCTGCCTTGGCCACCTAAAGTGCTGGGATTACAGAAGCTAGTCACTGTGTCCGGCGGATAACTTGTTTTTTAAAAGAGAGTTACACTTTAGGGTTGATATGGAGCAGATGAATA	1	+	chr1:53943860-53943979
HSPB6	chr19_35756518_1	GATCACCAGCCTCCTTCAGAGTAAGCAAGACTCCCCTTAGAGTGACCCAGGCCTTCCATTCTCTGGAGAGCTGAGAGCCCCCCACCCCGCCCCCCACCTAAGAGCGACGGGGACCTCCCA	1	+	chr19:35756518-35756637
HSPB7	chr1_16018768_1	GGGATTTCAGTCAGAGGTAAAAGAGAATTCCGGAAGACAATTATTCTAGCCCTGAGTTCTAGAATGCCTTCTGGGCATGGGCTCCTGGCTGCAAGCTGTCCAGCACGGCCCCGTTTGATC	1	+	chr1:16018768-16018887
HSPB7	chr1_16017755_1	GATCACTTGCCTGGGAAGGCCAGGGGCTCCGAGTGGGGCCGCATGAAGCTGCCAAAGTCATCGGAAAACATGCTCAGGGCCTTCTCCATGGGCGGGTCCTGGGCCGGGAGAGCACGGGAG	1	+	chr1:16017755-16017874
HSPB8	chr12_119179749_1	GAGAAAGTTTCCTGGGAGCTGACGTTGGGACAGTGTGACACAGGTGACCTCAGGGCTCAGGAATGCAGCCTGCAAAGTTATCTTTACGGAAAACTTCTCTCCCGGCTCCCAGCAGAGATC	1	+	chr12:119179749-119179868
HSPBAP1	chr3_122793427_1	GATCAAAAATCTGGATGCCACAATTCGAGAAATGCCACGCTCACTAGAAAATATAGATTTTTCTTCATAGTCTAATGCAAGGCCAGAGAGACCTGGGTTGGGGCTAAGGCAAACGGCCCC	1	+	chr3:122793427-122793546
HSPBAP1	chr3_122794162_1	TACACCTCTCTTGCCCTTCTGGTGGTAACCTGACTCCTTCTGATTTTAGTGGCTGCCGGGAAATACGAACCTCGGGCAAAGAATCCTGTGATTGCGTTCCCTGTGACTCATTTCCCGATC	1	+	chr3:122794162-122794281
HSPBP1	chr19_55280595_1	CCCATCTACAGGAGCCCTGGGGTCGCAACCGTAATGGCTGGCCTGTGAGCCTTATGCCCCCCGCAACCCCTCTCTCGGCCTCAGTTTCTCCATCTGTCAAGTGGAGCTGCGGCGTGGATC	1	+	chr19:55280595-55280714
HSPBP1	chr19_55280027_1	GATCTCACCTCCCCGGGTCCTCAAGCCGCCGCTGCTCCTACAGACAAAGTCGTCCGCACCTGACTCTGCTGGGCGCCGCCATCTTAACCGGAAATACGCACGGTTTCACCCGGAAGTGCC	1	+	chr19:55280027-55280146
HSPD1	chr2_197499293_1	GATCCACCCAAGGCTACTGTATCAGAGCAACCAGCAAGGCCGCGATGCTGGGGGCGGCGGCCCGGCCCACTCGGCGCGAGCCCACGTGTCCTTCTTTCCGAACGCCCCCAGCAAGGTCAA	2	+	chr2:197499293-197499412
HSPG2	chr1_21937513_1	CCGGCCCGGCTCCCCGCCAAACCCGGCCTGGAGTATGGGATGGGACGGGGCGGGGGACCGGGGGCCCGGGCCCGGGCATGGGATGGGGCCGCCGGGCCAGGCGCTCTCGCCTCCCCGATC	8	+	chr1:21937513-21937632
HSPG2	chr1_21935584_1	GATCTGCCACGGTCCAGGAATGTCTGTGGAAATTCCTCATGCACACAGCAAACAACTCCACCCACCGCCATCCTACCGCACCCGGGCATGGAGGAGCCCCTCATCGGGGGCAGAGCTGGG	1	+	chr1:21935584-21935703
HSPH1	chr13_31161946_1	GATCAGAACTTTCCAGAATCTGCGGCATTTACTCACCGGCGCCTCCACCGGCCCCTCCACGTGCCACTTCCGCTTCCTTCTTCTCGAGCCTTCTGGAAAGATTCTACCCAATGGGCAGCC	1	+	chr13:31161946-31162065
HSPH1	chr13_31162757_1	CTGTCCACGGTATCACTTTCTGCTTATTTTTAAAAGGTCTGATTTAAGCCGACGCTGTTCTACCCTGCCACTCCTAGCCATAAATTGGTACTGTGTGTAAGTTTTGCTTTTTGTTTGATC	3	+	chr13:31162757-31162876
HTATIP2	chr11_20363072_1	GATCTGGGCTAGGAAGACTGAATCACAGGTGTGGAAGGTCACCCGGGTTCAACCATCTAGGTGATGAATTAGGCCAGGACCTGGGCAGGTAGACCATTTATTCTGGGGAGATATGATGCG	1	+	chr11:20363072-20363191
HTATIP2	chr11_20364931_1	TTCCCAGGCTTGTGTCTGTAAATCGGATATTCCCTTCACTCTAAGTTAAAGGTTTTTTTTTTTTTTTTTCTGAGACGGAGTCTCACTCTGTCCCCCAGGCTGGAGTGCAGTGGCACGATC	1	+	chr11:20364931-20365050
HTATSF1	chrX_136497838_1	TGGGACCTGGACAAAAAGGCTTGGTTCCCCAAGGTAGGAGAGTGCCACGGGCGCCACTGCAGAGCGGGCCGCCTGGCCAGCCTCGCGGGGCACTCCTTTTACGTTTGCTTTGCTGAGATC	1	+	chrX:136497838-136497957
HTATSF1	chrX_136497073_1	GATCCCAGTGGCCCTCGCCCCGCCCCAAACCCGACCCCGGTGGGCGTCGACGCGCAGCAGCAGCGGGTCCCCCCAACCCCGGCGCCCCGCCTCCCCGGGCCTCGCGCCGCATGCCGGCGT	8	+	chrX:136497073-136497192
HTD2	chr3_58306938_1	GGGGCATGGGGGTGGGGTGCGGTGTTAGCCGAGAAGGGCACTGGGCCAACCCGATTGAGATTTGAGCTAAGCCAGGAAGGGGGCAAGGGTGTGAGTCCGGTGGCTGCCTGGAGGAAGATC	1	+	chr3:58306938-58307057
HTN1	chr4_70052805_1	AAAGAAAGAAAAAATTCGCTGGGCATGGTGGCACACACTTGTAGTTCCAGCTACAAGTGGGACTAGGGAGGCTAAGGTGGGAGGATGGCTTGAGACCAGATGGTCCAGGCTGCAGTGATC	1	+	chr4:70052805-70052924
HTN1	chr4_70049498_1	GATCATGATGGTCGCATGTGGCACCCTCTGAGGAACAATGGACTGGGCTGTATAACTTATCTGAACTTTAGAAAAGAGTTTTTAATACTCAGTTCTTAGCACATCAAATTCTCCAACCGG	3	+	chr4:70049498-70049617
HTN3	chr4_70030254_1	TCTTGGTCTATTTAAGATGTCCATTTGTGTGTTTCCTTAGCATATTAATAATTCCAAATTAGAGCACTCACCTTTATTTATCAATTAATGAAGCTATGCCCTGGGCTCACACCGAAGATC	5	+	chr4:70030254-70030373
HTN3	chr4_70027627_1	GATCTTTTATACATGTTTGTCTATTAATTTAATTAAAATTCTATTTTTCTCTTTCTGTCTAGTGTACTTATTTCAATAAATGACCTCTGTGAAGATATATGGGCCCCTGAAAACTCCAGG	6	+	chr4:70027627-70027746
HTR1E	chr6_86936452_1	GATCATACTGTCTCCATAAGATTGTCTAGTTCATTTTATGGCTAGTTTGAACAATCTGATTTTCTTTTTTACAATGGCAGGGGCTCAATCCATGTTAGGCTTCAATGTTGAGTCACCCAA	5	+	chr6:86936452-86936571
HTR1E	chr6_86938416_1	AAGTTTGGTCTTAAGCCATCTCCACCCAATACTGCAAGGTGAGAGGCTGACCCCCTACCTAACGAAAAGGAAAGGAAATTGAGTCTAAAGGGAAGTGATTCCAGCTCCTATCACAGGATC	1	+	chr6:86938416-86938535
HTR2A	chr13_46897548_1	GTGGTAGGAAATAAGTTGGTTTCGCAGTACCAATTTTTTTCCCCCACCAGTAATGACAACTTGCCTTACTTGTAAAGAAAGCCCTTTCCCAAGTAGGTTTCTAAAGGAGGCAGTTCGATC	3	+	chr13:46897548-46897667
HTR2A	chr13_46895293_1	GATCACAGGTCATAGACTGTCTGATTTTTATGTGAAATCCCATTTTAAGAGTAAAATATAAGTAACATAGTAGGCTCTAGTCTATAAACAAAGACTTCTATTTATAGTTTGTTTGCCCCC	6	+	chr13:46895293-46895412
HTR2A-AS1	chr13_46853100_1	TTCTCATATGCCTAGAAATTTTTTCTTGTGACTTTATATCCCCTTCAGGGGATATAAGATGCCGTGATTAATATCGTACACCAGGAGAAGGGGTTACAGCCTGTGCGCCTCCTGGTGATC	2	+	chr13:46853100-46853219
HTR2A-AS1	chr13_46851672_1	GATCCAGCCAAATAAGCTGCAAACTTCCCGATGATATATTCACCGCTTTTCTACATTTTGTGATAGTAATAAGGAAGGTGTTAGCTCTAGCCTGCTAAATGTTTGAATCTGATGCATTTT	5	+	chr13:46851672-46851791
HTR2B	chr2_231124607_1	GATCCAAATAATTGTGTTTAGTAATTTCATCTCTCATGGTATGTCTTTGCAACAATTGTGTTCTAAATTTAATCACTAAATTTGCCAAATTCAAACCAGTTCTTTTTTTGTTTTAAGTAG	6	+	chr2:231124607-231124726
HTR2B	chr2_231125499_1	ACACCATTAATTTGCTCTGGTTGCAACCTTATATAGAAGAGCACAGAAAGGCCTGAATTCTACATGTATACATAGGTTTTAGCAGAAACTTTTTTACTGCTTATTTTTAAACAGATGATC	6	+	chr2:231125499-231125618
HTR2C	chrX_114585059_1	GGGCTGCGGAAGATGCAACTGAGTTGCAGGACCGACTACAATTTTAAGAAATCCGACAGCAGGCAAGTGGGAGGGGGCGCAAGGTTTGGGACAGTGTGTGCAGAGGGGGAACCAAGGATC	1	+	chrX:114585059-114585178
HTR2C	chrX_114583089_1	GATCATCTCCATTACTCAGCTTGGTTTTGGTGCCTCTGAGCCAAGGGGGCCCCGTTCACCCTTCTCTGCGCTGCCGCCAGGACACCGCAGGCACCTGCCCGGTTGCGCCTGGGAGCCTGT	1	+	chrX:114583089-114583208
HTR3A	chr11_113976239_1	TAAGTGATGACTGTGGTCGAGGGCTTCCTTGACTGAGAAGAAACTCTGTCCCTCCTAGCAATGGTCCTTTGCCCCGGGCCTGCTGGGATGAGTTCAGTGCTCTCCAAGCTGGTCAGGATC	1	+	chr11:113976239-113976358
HTR3A	chr11_113973284_1	GATCCTGTTTCAAAAAAAAAAAAAAAAGAAAAAAGAATCTTTGTTGGGCTTGAAGATGCATTTAGGAATCTATAGTGTTCTGCTTGGGCCCCATTCAAGACCTCAGCCTGGTGGCCTAGG	4	+	chr11:113973284-113973403
HTR3A	chr11_113978202_1	ATGTCAGCTGTATGAGGATTAAGACGGTCCCATGCATCTCTATGCTCCCAGTGCCTTACACACATCCCTGGTACCTGGCAGGTGTCACTAAATGATTGTTGAAGAATCAGCCAACAGATC	1	+	chr11:113978202-113978321
HTR3B	chr11_113908325_1	GATCCCTCATACCTTTGGCAGCTCATCAAAATAACCATCAAAACCACTGACAGCCCAGGCAAATTCACACGCAGGACACTACAGAGAGATTTCACTCACGCACTTTGTCAGGAGGTGTGC	1	+	chr11:113908325-113908444
HTR3B	chr11_113906738_1	TGACCTTGGGCAGTGCTAAGCTCACTATGCCAATAGTCCCTCATCTGCAGGAATAGTGCACTCCTCACAGAGCTGTAGAGTACCTGTCTCATAAGTTTGTTGGGAACTTTGAAGGAGATC	1	+	chr11:113906738-113906857
HTR3B	chr11_113902972_1	GATCCTCCTGCCTCAGCCTCCCAAGTAGCTGGGACTACAGGAGTGCACCACCACATTAAACTAATCTTTTATTTTTTTGTGTGGAGACAGGGTATCCTTATGTAGCTTAGGCTGGTCTCA	1	+	chr11:113902972-113903091
HTR3B	chr11_113909552_1	GTAGTTGAACTGGCAGGGAAGTTGCGCTAGATTCATTTTAGCAGTTAGGTAAAATATTCATTAGGCAAATCATGCTTTCTAGCCCCCAGTGGACACTGTGAAGGGCAAATTGTCTAGATC	3	+	chr11:113909552-113909671
HTR3C	chr3_184053235_1	TAATGTGTTAAATATTTCTTCCATAATGTCTGTGTCCTGATTTCCTTTTGGTGACAGATAGAAAGACAGTTCACTGATGAGTGCACACAGACTTTCTCTGTTCCTGCCTGCACAGGGATC	3	+	chr3:184053235-184053354
HTR3C	chr3_184052616_1	GATCGTGCCACTGCACTCCAGCCTGGGTGACAGAGAGAGACTCTGTCTCAAAAAAAAAAAAAAAGATACTTTGGTATTCATAACCAAATCACTAAGTATTGCACCTGGTCTTGGTGCACA	3	+	chr3:184052616-184052735
HTR3D	chr3_184031848_1	TCCTGGGAAGCAGAGAAAACAGGCTAATATTTTTTATTCTGAGATAGTCAATGATTGGATGTTCGTTATGGTAAAAATGATGCTCGTGACACTGATGGCTTTGTACCTCTTCCTAGGATC	4	+	chr3:184031848-184031967
HTR3D	chr3_184033456_1	CAATTCAAAAATGGGCAAAGGACTTGAATAGACATTTCTGCAAAGAAGAAATACAAACAGCCAATAAGCACAAGAAAAGGTGTATGTTCAATGTTACTAATAGTTAAGAAAATGCAGATC	6	+	chr3:184033456-184033575
HTR3D	chr3_184030522_1	GATCGCGCCATTGCACTCCAGCCTGGGCAGCAAGAGAGAAACTCCATTTAAAAAAAAAAATCATAAGTCAGCTTTTATTTTAAAAAAGTATTACCTCTGCCACCACCCCCTACTCCACTA	3	+	chr3:184030522-184030641
HTR3D	chr3_184035633_1	TTCCTTCCCCCTGTTTCTCTCATGCCATGGTTTCCTACAGACCTAGCACAATCAATTCTTTTTTTTTTTTTTTGAGAGAGTCTCACTCTGTCGCCCAGGCTCAAGGGCAGTGGTGCGATC	1	+	chr3:184035633-184035752
HTR3E	chr3_184096709_1	GATCACTTGAGGCCAGGAGTTGGAGACAAGCCTAGGCAACAAAGCGAGACCTCATTTCTACTAAAAAAAAAAAAAATAGCCAAGCTTGGTGGCTCACACCTGTGAGGTCCCAGCTACTTG	1	+	chr3:184096709-184096828
HTR3E	chr3_184100422_1	CCCTCTCATATAGGGAGCACAGGGTTGCTCTCCTTCATCTCACACATTCGATGTCCACTACAGGAAGGGGCGTTACTTTCACCATCAATTGCTCAGGGTTTGGCCAGCACGGGGCGGATC	1	+	chr3:184100422-184100541
HTR3E	chr3_184097829_1	AGAGTTCAACACCAGCAAACTTTATCCTTTCACATATGGATATCCAGTTTTCCCAATACTACTTGAAAAGTCTGTCTTTTCTCCATTGGTACCCTACATGGAAGACAACCATCCACGATC	4	+	chr3:184097829-184097948
HTR3E	chr3_184099310_1	GATCCCCTAAGCCCAGAGGCTGAGGCCAAGTGATTGCGCCACTGCACTCCAGCCTGGGCAGTAGAGTGAGTCGCTGTCTCAAAAAACCCCCAAAAACCCCAAACTAAGAAATATGCACAA	1	+	chr3:184099310-184099429
HTR4	chr5_148664611_1	GATCTCTCTTCTAGAGATGGCTGATTCTTAGGTGGTAAACAGACATATGCCTTTTTGTCTTTTCTTATAAGCACTGTATTACTAGATTTTTTTAAAAATTGATGTAAAGAATAAAAAATG	6	+	chr5:148664611-148664730
HTR4	chr5_148637631_1	CCAGGAACCCCAGGCTAAGAATTCCCAATCGAAGGAGAGTTAACTTCAAATTACCAAAGTTCCTCTATCACAGACCCTCAGAAGACCTCACACTCTTTAATGGATGGGCATTCACTGATC	1	+	chr5:148637631-148637750
HTR4	chr5_148636226_1	GATCTATACCTGAAATATACTTTTCTAGAGGTCTCAAGTGAATGAAAAACAGTTCTTGTGATTACAGCAAGAATGTATTTTTTAGGATGTATTCCAGCTACTGATATCTATGGATAATTC	6	+	chr5:148636226-148636345
HTR4	chr5_148655596_1	TTTCCACCTGTTAGTTCTTTCCTTGGTGTGTATGTCTTGAATATGTATTTATCTCATATCCCCTATGAAAAATTTAAAAGGAGAGGAGCTGTAGATTGTTTCTTTAATGACAATAAGATC	6	+	chr5:148655596-148655715
HTR4	chr5_148653854_1	GATCCCACGCTGGAAACACGTTGTATACAACCAGCCAGCCCACCTACACCCTGAGCCGCCCCGAAGCCCACCCTGCCGCAAAGCCGGGTGTCCTGAGTCCAGAACCCCCAAGCCCCCGAC	1	+	chr5:148653854-148653973
HTR4	chr5_148665987_1	GCCTTAAAAAATGAGGTTTAAGATTAATGATTTTAAACCTTTGGAGAGATATACACTGAAATTTCCAAAAGGGCAGAATTGCAGTAACAGATTCACACTAGTACATTAACAGACTAGATC	6	+	chr5:148665987-148666106
HTR5A	chr7_155071134_1	GTGGCATCCATGGCCGTCTCGGATGTCCTGGTGGCCGCGCTGGTCATGCCGCTGAGCCTGGTGCACGAGCTGTCCGGGCGCCGCTGGCAGCTAGGTCGGAGGCTGTGCCAGCTTTGGATC	2	+	chr7:155071134-155071253
HTR5A	chr7_155068895_1	GATCCATTGAGGCCCGCCTGTGGGCAACACAGTTCATCCATTCCTCCAGATAACAGGCCCTGAGACTAGATGCAGAACTTTTTCCAAAGAAGAGGATTCATAGTTTACATCTCATTCCCA	1	+	chr7:155068895-155069014
HTR6	chr1_19664398_1	GATCGGGATGGTTTCTGCGGGAAAGGCCCTGGGGAAGGTTAGCTTCTTGCTCAAACTAACGGTGAAGAATGCCCAGAATTACTAACCCATTTTACAGATATGGCAACTGAGGCCCAGAGG	1	+	chr1:19664398-19664517
HTR6	chr1_19665778_1	GCCAATAGCACCCCGGCCTGGGGGGCAGGGCCGCCGTCGGCCCCGGGGGGCAGCGGCTGGGTGGCGGCCGCGCTGTGCGTGGTCATCGCGCTGACGGCGGCGGCCAACTCGCTGCTGATC	7	+	chr1:19665778-19665897
HTR7	chr10_90857450_1	GATCTGTTCCCCACAGCCGGAGGCATTGTCCGGGGGCGCGTCCCAGGTGGGCGCCGGGCTGGCTGTCACCTCGCTCAGCAGGTGCGGCGCCCAGGAGCCCGCGACCGGGTCGGCGCCACC	6	+	chr10:90857450-90857569
HTR7	chr10_90858999_1	AGCCAGCAGTGATTTCTGTAGTTTAAGACTCTAAAAATAATCAAATCTGTTTTTTCTTGTTAGGCCCTAGCGGATTATAAATAAGAAGAAAAGGAATAAAAACCTCAAAGTATATTGATC	6	+	chr10:90858999-90859118
HTRA1	chr10_122459658_1	GATCCCCAGCTACTTAATTCCCCAACAGGGAAAGAGCCTAGAAACTCCCTCCACCTCCCGCAAAGCAGTGGGGAAGTTGCGGCCACACTGTTTTCGGTCCGCTCATTCCCTCTGCAGTCT	1	+	chr10:122459658-122459777
HTRA1	chr10_122462473_1	AGAAGTTCAGGACTGGGAATTGGCGCCTCGCAGAGCGGCTTCAGGACCACAAGAAGTCATTTCGGTTGCTTTTTCTTCTATTTACGTCCTCCGTCCCCTTTAAAATTCACTGCTTTGATC	1	+	chr10:122462473-122462592
HTRA3	chr4_8268494_1	GATCAGGCCCCTCCACCTTCCCATTCCCCGAGGCCCTTTAACCTCCAGCTCCCCCTCCCTCCTCTGGACCAGAGGTACCCCTCCCCATTCTTAACTTGGGTATCTGTGAACCTGGATGGA	1	+	chr4:8268494-8268613
HTRA3	chr4_8270548_1	CACAGAATTAGAGTCAAAAGGGAAACCCGGTGGTCTCCTGGCCACCCGAGGGGCCTCATCTAGGACTGTTTCCAGCTCTGGTCTCTTCAGAACTGATGTCTCGTGCCCATTCCCTTGATC	1	+	chr4:8270548-8270667
HTRA4	chr8_38973830_1	GATCTCCTAATTGGTATGTAGCAAAAATTTTCTAAAACTGTTTTGTGGCTTGTTTTGTAATAAAACCATGTGAAATACTGAAATATGGTCATGTGTTTTCCTAATACTGACCTTCTGACC	6	+	chr8:38973830-38973949
HTRA4	chr8_38975357_1	TTTCCCCCTCCTGCCACAGACAAAATTTAAGGTCAGATATAAGAGCTAGTAGGCAATTTCTTTTCTTTTTTTGAGACAAGGTCTTGCTCTGTCGCCAGGGCTGAAATGCAGTGACAGATC	2	+	chr8:38975357-38975476
HTT	chr4_3073964_1	GATCCTTTCCGCATGGGCCTGCGCCCGCGCTCGGCGCCCCCTCCACGGCCCCGCCCCGTCCATGGCCCCGTCCTTCATGGGCGAGCCCCTCCATGGCCCTGCCCCTCCGCGCCCCACCCC	7	+	chr4:3073964-3074083
HTT	chr4_3075650_1	GGGGGGGGCGGGGAGTGAGGGCGCGTCCAATGGGAGATTTCTTTTCCTAGTGGCACTTAAAACAGCCTGAGATTTGAGGCTCTTCCTACATTGTCAGGACATTTCATTTAGTTCATGATC	1	+	chr4:3075650-3075769
HUNK	chr21_31872342_1	GATCCTGGGAGAGGGTCCAGTGTCGTCAGGGCAGTTGCAATTGTTTATGCGATGAGCACAGTCACAGCGCTTGCAGAACAAAAGCATCGAAGAGAGGCGAGCGCCGGTCCACCTCCTGCA	1	+	chr21:31872342-31872461
HUNK	chr21_31873278_1	GGGCTCCCGGACCCAGGCACCCGGACCCCGGGACCCAGGCGCCGCCGGACCGCGCCCCACCCCGCGCGCCCGAGCAGGGCGACTGTCATTAGCTTCCTGGACGGGACCCGGGGCGGGATC	7	+	chr21:31873278-31873397
HUS1	chr7_47980349_1	TAGAACCTTGTCTTTAACTTGACACATAGAATCAAGATAATGATAATGCAGATGATGATGATGATGATTTTGAGACGGAGTCTGGCTCTGTCGCCCTGGCTGGAGTGCAATGGCGTGATC	2	+	chr7:47980349-47980468
HUS1	chr7_47979222_1	GATCGGAATCAAGTTTCAGAAACGTCCCTTGAAAGCCGCCTTCATCCCCACAAGTGCCCTCCGACCCGCCCCGCGCCCTCCCGGCCCCACCCTCCCGCGGCCTACACCAGCACCCCCATC	2	+	chr7:47979222-47979341
HUWE1	chrX_53686023_1	GATCTACAAGACATATTCTCAGATTTTTAAACAAGCAGTTAGTCGAAATGAATGTGTGTGTGTGTGTAGTACCATTTAGATATCAAAACATATATATGCAACGCCTAGTAGTTACCCGCG	5	+	chrX:53686023-53686142
HUWE1	chrX_53687077_1	GACCACCCAGAGTTCACGCGAGCAAACCCTTAAAACACTTCAGGCACATAGTAAGCCCTCAATAAACATTCTTTTTTCCTCCTTTAATTATTTGGAACGGCAGTGCGATTGACAAGGATC	2	+	chrX:53687077-53687196
HVCN1	chr12_110690064_1	GCCAGAAGTCTCAGATGGGTCCTACAGGGCCAGAATCAAGGTGTGGGTGGGGCTGTGCCTTCTGGAGGCGCCAGGGTAGTGTGTTCCTTGCTTTTCCCGGCTGGAGAGGTGCCTGTGATC	1	+	chr12:110690064-110690183
HVCN1	chr12_110689404_1	GATCACAAAAATCCTGCCCCGGGCCAGCCTAAGGGAAGGGTGGGCGGGGGAACCACTTCCTTCCTCCGCCGGCTGGAGCGGGGCGAATCCACCCCGCCAACCCCTTTCGGGGAGCTTCTG	2	+	chr12:110689404-110689523
HYAL1	chr3_50313808_1	TCTTTTGCTGTTTTTTTTTTCTCTTCCTTCCTTCTCCCTATTTTCTCTTCACACTGCATGAGACTTTACAACCTGCTAAAAATGAGCTTTCCGGACCTACTTATCTAGCAATGAGAGATC	5	+	chr3:50313808-50313927
HYAL1	chr3_50302090_1	GATCTGGACATAGGGCAGCACCGGCAGATTGGGGTCACCAGCAGCCACAGCCACACGGAATGCCTCGGCCACACGGTGTTGCACATACATCTGTGACTTCCCTGTGCCCTCCAGCACTGC	1	+	chr3:50302090-50302209
HYAL1	chr3_50303826_1	GCAGGCCTGTTTGTGACACTGGAGACCGGGTTCTTTCGTGTCTTGTGCTCAGGGAGTGTTCTTTGTCCACGTGGCTGCATCTGACATTGATGGGCCCTAGGCACTTTACTTTCGTGGATC	1	+	chr3:50303826-50303945
HYAL2	chr3_50322265_1	GATCCCGTCCTTTTCTGCCCAGTCTCTGAGGTCCTTTGGGAGCCCGGCTCCCTCTCAACCCCGAGGAGGCCTCCATTCCTTGCAGCAGTTTCTGGCTGGACCTCCGAGAAAGCCAGCAAG	1	+	chr3:50322265-50322384
HYAL2	chr3_50323974_1	GGGCCTTGAACAGCCAGTAGAGGGGGACCATGGAGGATGACAGGGCCTCATGTTTGGCATCTTATGGGGGTATGGGGAGGCACCCCACAGAACTGCAAGTCCAGGCTGGATATGGTGATC	1	+	chr3:50323974-50324093
HYAL3	chr3_50298879_1	GATCCGCCCCTAGGGCTGAGCCCGGGGCTTCCCCGCGGCCTTAACCCCTTCAGTGCCGACCCCACCCACTGTGGGCGGGGCTCCGGGGTCCTCAGAGAGTGGCTTCTCCGTCTCTCCCGG	5	+	chr3:50298879-50298998
HYAL3	chr3_50299626_1	CAGGCGCAGGCCCCGCCTCCAGCTGGCTCTGCCTCCGCCAGCCCCGCCCCAGGCTCTGACAAGTCTAGCTTCGGTTCCCGCCGGCCTCCTGCCCCAGGACAGCTTGGAAACGGTCCGATC	4	+	chr3:50299626-50299745
HYAL4	chr7_123849118_1	AATTTAATAATGATGGGGAAAATGCTGTTTACTTTAGTGACTATGTATGTGACTGTATGTATGTATATAAAGTGAAAATTTGAAAAATTATGAGATAATAAAACTTGTTATCTCTAGATC	7	+	chr7:123849118-123849237
HYAL4	chr7_123846784_1	CTTCCCAGGGGACTCAGAGAGTCCACAGGGCTTTTCTTGCTGCTTCCTCTATCCCTGTATTTCACTCAGCTCTCTGAATCGACCCAGCTTAAGGTAAGGTCAGAATCTTCTCCCATGATC	1	+	chr7:123846784-123846903
HYAL4	chr7_123844387_1	GATCCTTTCTCTGGAAGCTTCGTCCCAGAGGGCAGCCGCCTATATGAGTTGTCTGTCCACCTCTACTGGGAGGTGTCTCCCAGATAGGCTACACGGGCATCAGGGACTCACTTGAGGAGG	1	+	chr7:123844387-123844506
HYDIN	chr16_71229708_1	GATCATTTCATTAGTTGCTATGGGCTGGAAGTGGGGAAGGGGCATTGACTACAATGAGGTACAAGAGATACTTTCTGAGCTAATGGAATCATTCTACATACTTATTGCAGTAAGTACATG	4	+	chr16:71229708-71229827
HYDIN	chr16_71231186_1	TAGAGTGTGGTTCTTCCTAGACTTCATTTACATTTATTCAAACCATGACTTGAGACATCTCCCAAATGCTTTAACTCTTGACCTTCAGTCATTCATTCATTTAATAAATATCTATTGATC	6	+	chr16:71231186-71231305
HYI-AS1	chr1_43453608_1	GATCAGTACAAGCCGCAGCCCCGCTTCTCGCGCGGCGCGCGCCAGCGCCTCAGGCGTCTCCGCGTACGGCCAGGCCACCTCGACGGCCTCGAAGCCCGAGCTGCCCGCGGCCCGCACCCG	7	+	chr1:43453608-43453727
HYI-AS1	chr1_43454205_1	TGAAAGCTGTATGACCAAATAAAGAAGCACTTTTATACCGCCAGTTATCACACCACTAGCCTGTTGGCTTTCCCGTCCAAATTTTAAAATATGCAATTTTTTTCTTTGGAAATTCTGATC	5	+	chr1:43454205-43454324
HYKK	chr15_78512640_1	GATCTGCCTGCCTCAGCCTCCCAAAGTGCTGGGATTACAGGCTCGAGCCACCACGTCCAGCCCCAGAGCTGAATTCTTACTGTGACTTAATATGTAACTTTGGGCAAGTCACTTAACCTC	1	+	chr15:78512640-78512759
HYKK	chr15_78513331_1	GAATCACATCATCATGTTTCTGAAAGCCGCTGGATTTCCAACAGCCTCTGTGTGTCACACTAAAGGAGACAACACAGCTTCTCTCGTGTCTGTAGGTAAGAGATGACCAATTCGCCGATC	1	+	chr15:78513331-78513450
HYKK	chr15_78506951_1	GATCCTCCCGCCTCGGTCTCCCAAATTTCTGGGATTACAGGCGTGAGCCATCTGCGCCCTGCCTAAACTGTTCGGGTTCTAACATTCCAGCATCCTCCTGCGGAACGCAGCCAGGCCTTA	1	+	chr15:78506951-78507070
HYKK	chr15_78508088_1	CGCTCACCCACCACTTTTTCCCCTTCACCCACCAGGAAGACCCTTAAAAGCACCTAGTAATGCACTGTTGTCTTTGAAAAACTGCAGATGCTAGATTCCCCACCTTTCTGTTTCATGATC	1	+	chr15:78508088-78508207
HYOU1	chr11_119056839_1	GATCCCGGCCCGCCCCAGCAAGTGGGGACAGACCGGGGGCCGAGCTGCGTGCCCCCCGGTGCGAGGCCGAGCGCCCGGCGTCCGCGCGGCCCTCCCTTGCGCTCCCGACCCGCCCCCGGA	9	+	chr11:119056839-119056958
HYOU1	chr11_119058525_1	ACATTTTTCGTGATGCTTAGGTGGAGAGTGGTCCGGTGTCTATGCTTAGAAGGAAAAATTATTGGCAGTCCCAGAGAGAGTCTATTCTTCCTTTTTTTTTTTTTTTTTTTTTTATTGATC	5	+	chr11:119058525-119058644
HYPK	chr15_43801188_1	GTAAGTCTTCAGGGGCAGCCAACTTTAACAGTTCTTCCCTCCCCGGTCCCCAGACAAAAATAAAAACCATTATTAAGCCTTTATACCGTTCTTCAAATTTATCACCAATTCCTGCAGATC	3	+	chr15:43801188-43801307
HYPK	chr15_43795650_1	GATCTACCACTTCTTATGGTTCCTCACTTGGCACTCACCTTTGTCTGCCTCCACTGTTTCAGGGCAGCAGAAACACAGTGAGGGCTTCTGCAAAACAGAACGCAGGTTTTGGAATGGTCT	1	+	chr15:43795650-43795769
HYPK	chr15_43799135_1	GATCTGGGAGTGTGTGTGAGAGAAATGGCAGGACAAGTCATAATGCATGGAAAGGTACCTACTTGTCACGGGTATGACCACTCATTTGTCTCCTGCCCCCAACCGAAACCTTTTCTATCT	1	+	chr15:43799135-43799254
HYPK	chr15_43796331_1	ACTCCCTGTGCCCTTTTCCACCAAAGATTTAGAATTCTATTCATGTGAGAGCCCTAAGGTCTTTGGACATATTTTAAATTCTCAAGTCATTCCCCCCACCCCCTTCATCTCATACAGATC	3	+	chr15:43796331-43796450
IAH1	chr2_9473704_1	GATCCAAGCGAGCTTGGGACGAGCAACCTAAAGAAAGTCATGCTCTACGCCCATCGCCCCGCCCCAGGGAGCGGGGTCGGCCTCTGCGCCGGCGCCCCTGGCCCTTCTGTTACTCATCTA	1	+	chr2:9473704-9473823
IAH1	chr2_9475059_1	GCGCCAGGAGCTCTCTCGCCCCATTCCCTGCGGGCACAGGTGGGGCCGTTAGGGGTTGACCTTGGAAGTAAAACGCCTTCAGGAATTAGGTAGAAAAGGACCATCCGTTCATCCAAGATC	1	+	chr2:9475059-9475178
IAPP	chr12_21373101_1	AGAATGTATTACAATATAAATGTTCAGATTGCTTAGAGAAGGAAATTGGGAAAGTAAAAATCTCGAAATTACTTGAAAAGTGGACAATATTAAGGGACTGTATCAATAAAAATTTTGATC	6	+	chr12:21373101-21373220
IAPP	chr12_21355389_1	AAGAAATCTCGAAGTGTGAGGGGGTAGGCAATGAGCTAAAATCTGAGCAGAGAGCCATGAGTAATCAATAAGTGACAGGAAGTTGTTCTGGGAGAAAATACTGATACAAGGCCTAGGATC	2	+	chr12:21355389-21355508
IAPP	chr12_21372251_1	GATCTCTATCTAAGTGCTGAAAAATGAATTTTTTTATTCATTTGGTTATGTAGCATTTGTTCATTCTAATTTTGTTTTGTTCCCTGTCATATCTCTGGTACCTAGAATAATCCCTACCAC	6	+	chr12:21372251-21372370
IAPP	chr12_21354548_1	GATCCCTGACTCTCAATATGTTATGATACATTGAATCTATATTAGTAGTTGTTCAGGACTGTCCTGCTATTCCATTGTATCTGTTTCTGTCCTTACCTGAAAGCAGTGTAGCTATGGTCG	4	+	chr12:21354548-21354667
IARS1	chr9_92294274_1	AATGAAAACATTGCACAAACGATTTTTTTTTCTTTTTTTGAGAAGCGGTCTCATTCTGTCGCCCAGGCTGGAGTGCAGTGGCACGGTCATGGCTCACTGCAGCCTCAACCTCCCCGGATC	1	+	chr9:92294274-92294393
IARS1	chr9_92293002_1	GATCCTACCTATAAGCCTATTTCTGTTCCCCCTTTTCATTCTCCTCTAAATCCATTTCTGTTTCTCCTTTTATTCTCAGGTCTTCATAATCTATTAAGTCAAATGTAACCTGAAAGTGGG	5	+	chr9:92293002-92293121
IARS2	chr1_220094358_1	GCCAGTAACCACCAGCCGAACTCGAATAGTGGCAGATACCGGGACACGGTGCTGCTGCCGCAGACGAGCTTCCCCATGAAGCTGCTGGGCCGCCAGCAGCCGGACACGGAGCTGGAGATC	1	+	chr1:220094358-220094477
IARS2	chr1_220093640_1	GATCTTTAAAACTCGATTTGCTGAAATTTTATTATTTTACAATATTTTCACTGAACTTGTGCTGCCCACAGTCGTAGTCATTACCCAAGTGTGCCTGTTGAGGCCTTGCCATGAGTTTAG	5	+	chr1:220093640-220093759
IBA57-DT	chr1_228163892_1	GATCACCCTGCCTGCCTAGAGCAAGGACCCTGTGAGGTGGGTTTAGCCAGACCCCTCAGCCCTGATGTCTCCTTAGTCATTCCCACCCACAGACCCCACGCTGCTCCTCGGCTTCTCCAC	1	+	chr1:228163892-228164011
IBA57-DT	chr1_228166683_1	TGGCATTTGGCTCAGTCATCTGTGCTGACATCACGACTGTCAGTGATGTTCATGCCGGGTCAGGGCCTTGACTGCTTACAGCCTTGGGTTTCCCTTGCCCAGCTTCCAGGGACCTGGATC	1	+	chr1:228166683-228166802
IBSP	chr4_87798773_1	GATCACTCCTGCTAGCTCTAGTCATTTTGTTATTCTCATAGGAAAAAAATTAAATATGAAAATGAATAGAAAAGATATATATAGAAGCCCAAGAAAAAAATGAGCTGACCTCACATGCAC	6	+	chr4:87798773-87798892
IBSP	chr4_87801321_1	GGAAATCTGCCCCCGATATCTCAAGGCGAAACTCTGAAGAACTCCTCATGGAAGCATCCTTAGCGGAGTTGCTGTTGCGTGCTACATGATGTCAGTGTGATATTTCATATATTATGGATC	1	+	chr4:87801321-87801440
IBTK	chr6_82240255_1	GATCCACTCCTTTCTGAATAAGCCAATCTAACACTCCTTTCTTTCCACAGGAGGAAACAAGGTGGAGGGCATTCCTGCCAAAAACATCCTTGATAGTTGCAGCATTGTAACAATGACTGG	2	+	chr6:82240255-82240374
IBTK	chr6_82246758_1	GATCAAGAGGGGGCTGGCAAGCCTGTGAATTTACACCACTTTATGGGCACTGAAACACTACTACTCATAAAAGTCATATCCTTTCAGTATTTCTGATAAATTTCAAATGGCCTACTTCGA	4	+	chr6:82246758-82246877
IBTK	chr6_82240910_1	GAACACAACTACCTCCATATTTAGATGCCCTTAACCCATTTATGCTTAGTGTTCCATTACTGGAACACTAAGCTTACGGGAGTTATTTATATCCTAATGCTCAAGGTCATCGCCAAGATC	4	+	chr6:82240910-82241029
IBTK	chr6_82248129_1	CAGAAGCCAAGTGCATAGGCGTCCTGCACAGAAGAGTTTCCTCCCATGGCCTTAGCAGTGGGGTTACTGCAAAGCCAAAGGTGTAGTCTCCGTAAACCCAGCCTCACCCCTCTCTGGATC	1	+	chr6:82248129-82248248
ICA1L	chr2_202871208_1	GATCCGCCGCCGCCTCTATTAGGAGCGACCTCCACCGCCGAGGGAAATCACCCAAACGAGCCCCAGGCTGCCGCGCTCCTTCACTACAGCGAGCGTGGCCGGGAGGCGCCCTTCCGCCGC	4	+	chr2:202871208-202871327
ICA1L	chr2_202828215_1	GATCGCCCCATTGCACTCCAGCCTGGGCAACCAGAGCGAACCTCCATCCAAAAAAAAAAAAAAAAACAGACTTTTTAATTCATTTATATTACACTCTTCTCTATTAGCCTAATTACTTTA	5	+	chr2:202828215-202828334
ICA1L	chr2_202872157_1	CCCGTGTTAAAGGTTTAAAGAGGTCTAAGTTAACAACCGTTCATAACCAATCTCAAATGCACATATCCATATCCATAATGTTTATGATGAATCTTCAAGAGTAAAAGGTAAAACCGGATC	5	+	chr2:202872157-202872276
ICA1L	chr2_202830070_1	TACAGATGGACATTGTAAACTGTAAACATAAAAATTAACATATGCTAGGTGCAGTGGCTCATGCCTGTAATCCCAACACTTTGGGAGGCCGAGGTGGGCAGATGCCGAGGTGAGTGGATC	1	+	chr2:202830070-202830189
ICAM1	chr19_10271564_1	CCGCCTTGCTTGGCTAGATTGCGTCTCTTACAGTTTCTCAGCTGTAAAACGGGAAACGTTATAGCGGCCACCTGGCAGGGTATCTTGGCCCAGCGCAGCACCTGGCCCCAGGACTCGATC	1	+	chr19:10271564-10271683
ICAM1	chr19_10270341_1	GATCACGCAGCTTCCTTCCTTTTTCTGGGAGCTGTAAAGACGCCTCCGCGGCCAAGGCCGAAAGGGGAAGCGAGGAGGCCGCCGGGGTGAGTGCCCTCGGGTGTAGAGAGAGGACGCCGA	1	+	chr19:10270341-10270460
ICAM2	chr17_64006448_1	GATCATGCCACTGTACTCCAGCCTGGGTGATAGACCGAGACCCTGTCTTAAAACAAAACAAAAAAACCTAAGAACCTCAGCAACTTTTGGGACTTCTCTTCCACCTGAAGCCACAGGGAA	1	+	chr17:64006448-64006567
ICAM2	chr17_64007779_1	CCTTGGGTTGGGAGGGTTGGAGCCTGAGGTGTTTCACTTTATTCCTAGGGAGGAATCCGCAGAAGCAGTGAGCAGGTAAGGGAGGGATTTCAATGGACGAGAGGACCTTCCTGGGGGATC	1	+	chr17:64007779-64007898
ICAM2	chr17_64020183_1	GATCACAGCCCACGTGGGCCCCTAAATAAGGAGGCAGCCCCACATTTCTACATCGGCCACCGAGATGGCAGAGCAGAGGAAGGAGAGAGGGGAGACAAATCAGGAAAGGAGCGCCAGGGC	1	+	chr17:64020183-64020302
ICAM2	chr17_64021418_1	TTGTTCTGCAACCATCACCACCATCCATCTCTGGAGCTCTCTCTTTCTCTTTTCTTTCTTTTTTTTTTTTTGAGATGGAGTTTCGCTCTGTTGCCCAGGCTGGAGTGCAGTGGTGTGATC	1	+	chr17:64021418-64021537
ICAM3	chr19_10339242_1	GATCCTGGCAGAGGGAAGCACATACGCAAAGGGCAAATTTCAGGAGTTCAGATGGAGCAGGAAGCATGAGGGGTGTGTGTGTGTGTGTTAGGGGAGAGGGATGGCGTACAAGCCTATGCT	1	+	chr19:10339242-10339361
ICAM3	chr19_10340110_1	TGCTATGTTGCCCCGACTGGTCTTGAACTCCTGGCCTTAAGATGGCCTCCTCTCATCTTGACCTCCCAAAGTGTTGCGATTACAGGCGTGAGCCACCACGCCTGGCCACCTTTGAAGATC	1	+	chr19:10340110-10340229
ICAM4	chr19_10286464_1	GATCCTCCCACCTCAGCCTCCTGAGTAGCTGGGACCATAGGCTCACAACACCACACCTGGCAAATTTGATTTTTTTTTTTTTTCCAGAGACGGGGTCTCGCAACATTGCCCAGACTTCCT	1	+	chr19:10286464-10286583
ICAM4	chr19_10287277_1	AAGACGCTCAGAGGGCCGGGTTGGGTGTCTTACCAGCTGCTCGACGTGAGGGCCTGGAGCTCCCTCGCGCACTGCCTCGTGACCTGCGCAGGAAAAACACGCTGGGCCACCTCCAGGATC	1	+	chr19:10287277-10287396
ICAM5	chr19_10289491_1	GATCAGTGAGAGAGGCATCCCCACACCCTCCCCTAGAACTGTCCTTTCCCCATCCAGTGCCTCCCAAATCTCTCTTAGTCCCCAAATGTATCCCCGCCCTAAGGGGCGCTGGTGGGAGGA	1	+	chr19:10289491-10289610
ICAM5	chr19_10290221_1	TCGCTCCCACGCCTCTGCCCCCACCTCGAGCCTGAGTCTTCTCCCCTTCCCCCTCCTCCCCAACACACACCCGAGCCCCAGCTTCCTGACTCCTCGATAGCCCCTACCCGCTTCGAGATC	1	+	chr19:10290221-10290340
ICE1	chr5_5422227_1	GATCTCCGCCCGCCCCGCAGCGCGTCGGGAACTGTAGTCCCTCCCTCTCCTGCTCCCTGGCCCAGGACGGGCTCCGGGACAGCGCCTATCCCTCTAGCTGTAAATCACGCACTTTCCTGT	1	+	chr5:5422227-5422346
ICE1	chr5_5423553_1	GTCAGTTGTTTGATAAAAGTAGTTTATGAAAGGCATGCAGAGACTGGAGGTTTCTAACAGCGGCGTGGGCTCTTCTTTAGAGTGACATAAGGGAGAATTGCTAGAGTATGGCTCCAGATC	2	+	chr5:5423553-5423672
ICE2	chr15_60479608_1	CACTAGTTTTGTTCTCATCCATTACGGAAAGATTTATTGACCGTAAACAGAGTACTTTGTGCTTGGTGCTGGGTACACATGGACTAAGACTGAATACTGATTTTTCCAGTGCTTTGGATC	4	+	chr15:60479608-60479727
ICE2	chr15_60478597_1	GATCTCTCATGTTCAGTACTTCTCCTGTGACCCCAGGCAGACTGATAAAGTGACCTGCGAGAACCTAATCAAATTTAGGAGTCGGTCTCTCGACACCGAACGGGCCCGACCGGCTCCCAC	1	+	chr15:60478597-60478716
ICMT	chr1_6236354_1	AACCTGGGCAACATGGGGAAACGCCGTCTATACTAAAAATACAAAAATTAGCTGGGCGTGGTGGCGCACGCCTTTAACCCCAGCTACTTGGTGAGGCTGAGGCAGGAGAATCGCTTGATC	1	+	chr1:6236354-6236473
ICMT	chr1_6235024_1	GATCTGGGCTGCTGACCTTCCCGGAATAGGCAACCCACAGGCAAGCAGATAGAGCCGATTTGCTGAGGTTGAAAGGGAGAAGTGGGCGACCTGGGTTCAAATTCTGCACCCACCGCTCTC	1	+	chr1:6235024-6235143
ICOS	chr2_203937207_1	GTCAACAGAATGAAAATTAAATAGCTCTGGCATTTGGACTGGGAATTCTTTCTGTGGTAGAAAATAAAATGGGAAGTCTTTGAAAAGAAGGATTTTGATTTTAATCTTACCTGGATGATC	6	+	chr2:203937207-203937326
ICOS	chr2_203936324_1	GATCTTTTCACTTCAATTTCTATAATAATTTTGTTTGTTTCTTGTCCTATTTCAAAGGCTTTCTTATCTCTGGAGCACCTAGCATAAGATAGAAATGTGTCAAAATATATGTTTTATTCA	6	+	chr2:203936324-203936443
ID1	chr20_31604831_1	GATCAGGGTCCGAGAAGCATCTTCCAAGAGGGTCCGGAAACCCAGGCTCTCTGGGCTATCCAGAGCCAGCCGCTTCTCCGTTCGGGCCTCAATTTCTCTCATCTGTGAAATGGAGCTGGA	1	+	chr20:31604831-31604950
ID1	chr20_31605676_1	CACGTCATCGACTACATCAGGGACCTTCAGTTGGAGCTGAACTCGGAATCCGAAGTTGGAACCCCCGGGGGCCGAGGGCTGCCGGTCCGGGCTCCGCTCAGCACCCTCAACGGCGAGATC	1	+	chr20:31605676-31605795
ID2	chr2_8679341_1	GGACCTTACGGGCCGGTCTGTCGCTGCCACGGGGTGGGGGCGTCCCGGTGGGGAGTCGAGGGGAACCGCACCAACACCCACCAGCGGAAGCCCTGCACACCTTCCCACCGCCCGCGGATC	5	+	chr2:8679341-8679460
ID2	chr2_8681144_1	GATCATTATAATAGCCCTGCCTCCTTCTTGAAAAGGAACCCTGAAAGCGCCCTGCCTGTGAGAGCTCCTTAGCGACCGGTGAGGTTGGGCATGGTTTGCAATAAGTACTCATTTTCTTGA	1	+	chr2:8681144-8681263
ID2	chr2_8678412_1	GATCAAAGCCATTCGGCGAGAAACCGAAATAATCCAAAGGAGTAAATAAATCTCGCCATGTGCTAAGACAGTGACCTTCTCCCCATCCACCCTTCCCTCGCGCCAGCCCCACCCTGAACG	1	+	chr2:8678412-8678531
ID2	chr2_8682467_1	CGCCGCTGACCACCCTCAACACGGATATCAGCATCCTGTCCTTGCAGGTAAGACCTGCTCCGGGGTCCCCGCCCCGCCGCCGCACACTCCCGCGGTCGTCTGGGCTGTCACTAGGAGATC	2	+	chr2:8682467-8682586
ID3	chr1_23557593_1	GATCTCAAGGGACATGAAAACTCAGTTTTCAAGTTGCCTGAGCCACCAACTTTCAAGTTGCCTGAGCCACCAACTTGCTGGGCAAGCTTGCACCAGTCTCTGGTTTCATCTCTGAAATAA	1	+	chr1:23557593-23557712
ID3	chr1_23561282_1	AAGAAAACCTGTGAGTGGGCAAGTCAGTCTTTACATGCTACAGCCGTCAAGTGCCAGCTATTTGGTCAGGAAAGGCAAAATAATGGCTGTAGGAACTCCTGAATAACCGAAGAGAAGATC	1	+	chr1:23561282-23561401
ID4	chr6_19837914_1	GAGGCGGCGGCCGACGAGCCGGCGCTGTGCCTGCAGTGCGATATGAACGACTGCTATAGCCGCCTGCGGAGGCTGGTGCCCACCATCCCGCCCAACAAGAAAGTCAGCAAAGTGGAGATC	1	+	chr6:19837914-19838033
ID4	chr6_19836272_1	GATCCCAGAGACTGGAAGTGTGAATTTTAATGCTTTGCTGTCAAAGGAGGCGACTCTGGACATTCTCATCACCTTATTTAAAGCGGGGTACGCTGACTAATACGTGAAGCTGTGCATTAA	2	+	chr6:19836272-19836391
IDE	chr10_92498149_1	TATTCATGACATTATATAAAGTTAACTTTTCACAAGTCCCCCTTTCAGGACTGTCAACTCTGAGGTTTCACGTAAGTGATTCAATAAACATTGAAAGAAAAAAATGATGTATCCAAGATC	6	+	chr10:92498149-92498268
IDE	chr10_92497250_1	GATCATTGAGTAATAATAGGTAAACACCTTTGAACAGGTAATCAAGTCTCAAAATTCAAAATAATTGTCTAACAATTAGGACTGGCAAAAATGAAACTGGCTACCTTGGTATTTAATGAG	6	+	chr10:92497250-92497369
IDE	chr10_92573326_1	GATCCCGAGGTATCTTTTGGCTCCTAAATGTCCCCCGATAGGAAACCCCACACTCGTCTTCCAAGGCGGGAGGCAGGCAAACTTTTTTCCCAGCGCGGGCATTCCACACGGTCCTGGAAA	1	+	chr10:92573326-92573445
IDE	chr10_92574868_1	TAATAGTTGTTATGAATCTAACTTTCCATAATACCTTATGGGAGTCTTTAAGGAAGAATGCTATTAGGGATGGTGACTTGCCAGCTTAAGTACTTTTAGGTTTCTGATTGACAGACGATC	5	+	chr10:92574868-92574987
IDH1	chr2_208254472_1	GATCGGCTTCAAGGCTATTCCTCGCCGCCTGAGTTGCCTGCAGACGCCCGTCTGCGGCTTACAGCCTTCTTTGCATCCAGCCCCCAGCTGCTGCACGTTTTCTTCCTCCTACACTCCAGG	1	+	chr2:208254472-208254591
IDH1	chr2_208255644_1	AGGTCTTTAGAAACTCCATTGATTGTTTGCATTAGAAGATAATGAATGGGATTCTTATTATTTTCTTTTTTAAGACAGGGCCTTGCTCTGTTGCCCTGGCTGGAGTGCAGTGGAGCGATC	3	+	chr2:208255644-208255763
IDH2	chr15_90100966_1	AAAAAAAGGGAGAATTAAAGAATGTGGCTAACTTCCACCATATTTTTGCTGAAGGTGGTGTGCTATATGGGAATCTTTGGGTCCTGGGGCACTTGGAACCTGGGAGTTGTTGGGCAGATC	1	+	chr15:90100966-90101085
IDH2	chr15_90099571_1	GATCCTCCTGAGTAGCTAAGACCACAGACATGCACCATCGTGCCTGGCTAATTTTATTTTTTATTTTTGTAGAGATGGGGTCTCACTATATTGCCCAGGCTGGTCTGGAGCTCCCAGCCT	1	+	chr15:90099571-90099690
IDH2	chr15_90102920_1	CTCCGCGAGTCCGCTGTCAGGTCCAGCTGGTGTAGAGAGAGTTGAAATCTCACTTTGGGCCGGGCGCGGTGGCTCACGTCTGTAATCCTAGAACTTTTGGGAGGTCGAGGCAGGCGGATC	1	+	chr15:90102920-90103039
IDH3A	chr15_78149058_1	GATCCTAGAACATTAATCAGCACCTAGTAGGTGTGGAACAAACGTCTTACCTTAACAGCGAGTCAATGAACCAGGGAGGGGAGGAAGAAGCTTTCCCGGAGATGCCGGCCCCTCAGTTTC	1	+	chr15:78149058-78149177
IDH3A	chr15_78149720_1	CGCATCCGCCCAGGCCAGAGCCCAGGCTTCGCGCCGAGCCCGGGAAGGTCACGGGAGCCTCTGTCCCGGCTCCGCCATCCGGGCCGCTTCCCCGGCTGCGGCCCTGCTGCGGGACTGATC	6	+	chr15:78149720-78149839
IDH3B	chr20_2663811_1	GATCCTGGGAGTAGAGAAGTAGGGAGACCCGGGAGGGGTGGGGAAAAGCCAGGGGAGGGAGCAGCGAGGAAGGGACAGGGTCGTAAGAGAGACCCCAGCCAGATTCGTGCATACCTGGCT	1	+	chr20:2663811-2663930
IDH3B	chr20_2664704_1	TCTGACAGTTATTTCCCTAATAGTGTGTCCCGGACTTGAACTCCCCAGGACAGGCCCATAACTAGTGTCAGAAATGAGTTCAAGCGTGTAAGTGTGACTAAAGGGAATTTCAGACTGATC	1	+	chr20:2664704-2664823
IDH3G	chrX_153793433_1	GATCCTTTGAGAACATGAAGTCTCCTCCCCTCTGGGTTCCAAAGGGGAAACTAGAACCCAGAGAGAGGAGGAAATGGCCTAAGGCCACGCAGTGGCTCAGTGTGGGAGCATGGCCTAGAG	1	+	chrX:153793433-153793552
IDH3G	chrX_153794970_1	AGTCCCCGAGCCTCCATGGTGCGCCCGGCCCCCAAGCTGCAGCACGGAACGTGACACATGTCCCGGCTCCCGCTCCCTGCGGGGTCGGACCGGAGCGAAGCTCTGTAGCGCTGAGCGATC	4	+	chrX:153794970-153795089
IDI1	chr10_1048596_1	GATCTTTTCCGCTGACAAAGAATGGCAACGTCTCTGACGCCCCGACTCACGCCTCCGCCTTCCACGGGGCGCGGGCGCCCACCACAGCCCGGGAAGGCCCGGCCTCCCTCCAGTTCGGGA	2	+	chr10:1048596-1048715
IDI1	chr10_1050181_1	ATTAAACATATTAAAATATTCACTTAAAAAACACACGACACTAACATAAGTTATATTTTTATTAAAAATCTTTTCCAGACAAAAAACAGACTTTGATTTTGTTTTATGTGTTGACAGATC	7	+	chr10:1050181-1050300
IDI2	chr10_1026057_1	AAATGCTTTTAGTTTTTAAACCTAGGGTAAGTTATTTTCTACTCTATGGCTTTCTTTTTTTTTTTTTTTTTAAGGTGATGTCTAGCTCTGTTGCCCAGGCCAGAGTGCAGTGGCGTGATC	5	+	chr10:1026057-1026176
IDI2	chr10_1024339_1	GATCTTACGAGGAAGAGCACGGATGCCTAGGAGAAGGTGCAGGAGCCTGACAAGGGCTTGACCAAGCAAAGACGTCATCCAGGTGCTGCTCCCCGAGCCTTCTAAAGACGGCACAGCAAG	1	+	chr10:1024339-1024458
IDI2-AS1	chr10_1021333_1	GATCAGTGAGCATGGTTTCACAGGAAGACTGCTGGAATACCTTTGACCAAGTTTCCTTACTGAGAGGTTCTACTTAATTTACCCAAGTAACAGCAATAGCGCTATGACGGGAGGTCACAC	1	+	chr10:1021333-1021452
IDI2-AS1	chr10_1022857_1	TTCTCGTAGAAAAGCCTGTGATTGTGGCACCTGGGCAGGGCAAAGGGGACTGCTGGATGCCCAAACACAACGTTTCAGAATCTCAGCGGATTAGAACACTCGGGAAACTAAAAATAGATC	1	+	chr10:1022857-1022976
IDNK	chr9_83623842_1	CTGGAGACTGAGGAGTTAACATTTGGCTTCCTGTTTAAACCAAAGTCTAACTGTGCCCTTTATCAGAAAAGACAGCTGCTGTACCATTCGACCACAGGCAGCAAAGGACAGAACTTGATC	1	+	chr9:83623842-83623961
IDNK	chr9_83622820_1	GATCCTCTGGAACCAAGAGGGGCCGGGGCAGTAGAACGACAGGTGGCGGGGCTTTGGGCGGCTCCCTCCAGCCCAGGGAGACGCGAGTGCCAGGCCGGGCGCGCGCTTCACTTCCGGGAA	4	+	chr9:83622820-83622939
IDO1	chr8_39915081_1	TTATCCTCATGTTCCTAATGAGAAGTATAAGGCATGCAGAATGTAATTATCAAACTATGTAGCTAGCAAGTGCCAGAGGCCAGTATGAGCCTAAGCAGCCTGTCTCCAGAGTCTATGATC	3	+	chr8:39915081-39915200
IDO1	chr8_39912991_1	GATCATCTAGAGGAACGGGCAACTTGGTTTCTTCTTTAGCTTCCTTGTTCTCATTAAGATTGAACAATGCCTCTAAAGTGAACCACAGACTTGCATGCAAGCTGAAAACCTTTACCAAAT	4	+	chr8:39912991-39913110
IDO2	chr8_39949601_1	GGCACTTCCAAGTACATGAGCTAAGGTCACAGTAAGACTCAAGCCCCTTCAACAGAGTACCTGGAATTTCTCTGTTAAAGATTTTCTCCTTTGCATGACTACATGTTTGTAATGCAGATC	3	+	chr8:39949601-39949720
IDO2	chr8_39948761_1	GATCCATTTGTCAAATTCACGATGGAGCAGGTACCTGTTAGGGTACAGGTTTGATAAACCACAACCACAGGTCTATTTCATTTCTCCTTTTCCAAAGTGGAACAAATTTGTCTCTGGGGT	3	+	chr8:39948761-39948880
IDS	chrX_149506079_1	TTTCAACTTTGAGAATCAATCTATAACAAAGCCCAGATGACTTAATTATGACTAAACAACAATGGACAATGGGAAGGTACAAATACAGCTGTGATGGTGCTGTGGTGCACTGCTCAGATC	4	+	chrX:149506079-149506198
IDUA	chr4_987346_1	TGGGGCCCTGGCTCTCCCGGGCCCGCCCCCCGCCGTGTTTGTGGGTGGGTCCTCCACCTGAGTGGGCGCCGGGGCGTGAGCCTGGGCCGCCCCCTGCAGCCCAGGCCGATGCCCGGGATC	7	+	chr4:987346-987465
IDUA	chr4_986570_1	GATCTGAAGCCAAGTGTAAGGAGGGCCCAGTGTGCTCTTCTGGGGTAATTCTCCTTCCTGCTAAAGCGCACGCTTTACTCAGGAGGCTGGGGTGAGAAAATCGCTGAAGCCCCGGAGATG	1	+	chr4:986570-986689
IER2	chr19_13151324_1	TGGCACCATCGTTGAATGGGGACGAGTTTGGGAAGGGTATTTTAGGGGGGAATAACTTTTGAGTTCCCAGCGTGCGGGGGAAGGGCGGGACGGGAGGGTGTCCCAAGGCCTGAGAAGATC	1	+	chr19:13151324-13151443
IER2	chr19_13148971_1	GATCTGGCTTGGTTACCCCCAGGGGCTCAGGTGGGCAGGGTGGGTCAGGAAGGCTTACCTCTCTGTTATTCCTCTCCAAAAATGCTACGGCTGTTGGGCTGACCATATGGTCCTTCATTT	1	+	chr19:13148971-13149090
IER3	chr6_30745163_1	TGGTTCCCACTTATAAGTGAGAATGTATGGTATTTGGTTTGCCCGCCTCGGCCTCCCAAAGTGCTGGGATTACAGGCGTGAGCCACCGTGCCCTGCCAAGAGGGCTTTTTATTGGAGATC	1	+	chr6:30745163-30745282
IER3IP1	chr18_47175699_1	GATCCGCCGGCCTCGGCCTGCCAAAGTGCTGGGATTACAGGCGGGAGCCACCGCGCCCGGCCCCACACCCCCAACTCTTAGCCCGAAACTCAGACCCCGGGTTTTCGACTATTAAAAGTA	1	+	chr18:47175699-47175818
IER3IP1	chr18_47177270_1	CAGGAGATACAGGAGATACTAATATTCCCATTTCAGATTTCAGAATGCTAAAACAAAATAACTGTTTTAAAATTACTCAGTGAGAAACATCCCCTCCTTGACCAAACTCCAACCAAGATC	5	+	chr18:47177270-47177389
IFFO1	chr12_6555337_1	GATCTGGACGCCCACCCCATCCGGGTGCACCCACGACAAGCCAGGCCCTTGCACCAGAGTGGGCTCCAGTCCCGGCCCGAGCCGGCGGGCGTGCGAGAACGACCAGATGGTGCCGGGCAT	4	+	chr12:6555337-6555456
IFFO1	chr12_6556285_1	AAGCCCAGGACCTCCAGTACCCCATGGGTTCTGGTGGCAAGCCCATCTCCCCTACACGACTTTTTTTTTTTTTGAGACCGAGTCTCACTGTCGCCCGGGCTGGAGTGCAGTGGCGCGATC	1	+	chr12:6556285-6556404
IFI16	chr1_159009462_1	GATCTCCTCCTGCCACTGCCACTCTGTGCACAGGAAAGGAGGGGAGAAGAAGCCATGTTGCTTCTCTTATATTTGAGCATCATTTAAGGGAATATAAGTCTCTAATGACTCACATGTAAG	2	+	chr1:159009462-159009581
IFI16	chr1_159010600_1	ATCATCCCAATTTTACAAAACATAAGAACAAATGTACACAGAGTAGAAAATTTTTTTCAGTTTCACAAACACAGTTACTCAAGCACATGGTGTCTTAATATTTTCATAAGTATATTGATC	6	+	chr1:159010600-159010719
IFI27	chr14_94110016_1	GATCCCTGTTAAACTCTGAGTTCACCTCCTGCCTCTCTCCCCTGCCCACCTGCTGAGGCCACACTGGCCCCCTTGCTGCTCCTGCCACACGGGCTCTGCCACTGCTGTGGCCTCCACCTG	1	+	chr14:94110016-94110135
IFI27	chr14_94111049_1	CAAGGGGAAGAGATAAGTGTTAGGAGGAACCAAGTCGAAGCCATTGCAAGTCCATGCCTGGGCGGGGTGTTGCTTCCCTATGGAAAGCTTCTGACCTGGAGCAAATCACTGAGCCAGATC	1	+	chr14:94111049-94111168
IFI27L2	chr14_94130724_1	TAATAGGTGACTTATTTTAATATACTTTTCTCTTCACCACTAGTGAGACTAAACTATTTTTAAGTGTATTAGCTTCATGTACTCCTTATTTTGTGAGTTATCTTCTCATATTCTTGGATC	6	+	chr14:94130724-94130843
IFI27L2	chr14_94129246_1	GATCCGGGTAACTTACCTCCTCCCACTGCAGCAGCAGCTGCCCGTTCTAGAGAGAGAGTGCCAGGGGAAGGCAGAGGGAGATGGGAAAGGGGAGAAAGAGGAGAGAGAAGGGCAGAAAGG	1	+	chr14:94129246-94129365
IFI30	chr19_18172659_1	GATCCGATGTGTCTTGCCCTGAATGTAAGGCCTGGCAGGGTTGGAATGTCTCAGTTATTCCCCCAACACTCCAGCCTCCATCTGGGCCTTTTTTCCAGGCTATTCTCTCTGCCTTCACTG	1	+	chr19:18172659-18172778
IFI30	chr19_18174412_1	GCGACTTGCTCACCGCTCCAGCGACATGGGCCACCCGCCACCCCTCAGCTGAAGCCGGAAGTCAGCACCTATTAGGTGCCGCCTCTATTCAGTCGGACTTGGAAAGGGTTCACGTGGATC	1	+	chr19:18174412-18174531
IFI35	chr17_43008905_1	TTAGCCTCCCAAAATGCTGAGATTACAGGCTTGAGCCACAGCACCCGGCTTTATATACGTTAAATTGGGCCATCTTTTTCAAATAAAAATCCAGATTTTTTGTTTTTTGGAGACAAGATC	5	+	chr17:43008905-43009024
IFI35	chr17_43006433_1	GATCTGCCCGCCTGGGCCTCCCAGAATGCTGGGATTACAGGTGTGAGCCGCCGCACCCAGCTCATTCAGCAATTATTTTATCAATGTTCAATGTGCCCAGCATTATTCTAGGCTCTAGGG	1	+	chr17:43006433-43006552
IFI44	chr1_78649300_1	GATCCTTAGCAATGTGAAGTTAGAGAAGGGGTTTTATTGTGAAATTGACACAGGTTGTTTTATATCTTATAAATGAAGTCTCCTCATTTTCCTGTGGTCAGAAGAGAGGGGGCAAGCAGA	4	+	chr1:78649300-78649419
IFI44	chr1_78650069_1	TTGTTTTGTCATTTTTTGTATTATGTAGAGTATATAAGAGGCATAAATGCAAATTTTATAACTACATATTATCTGTTTTTTAATATTTAATGGAAAATATATATGATTTGCCACTAGATC	7	+	chr1:78650069-78650188
IFI44L	chr1_78619122_1	GATCCCAGACCTGTAGTCAAACATTTCTCCAAGTAGCCTTGTTTCCTTTTATTGGAGACTGATATGACACGATAGCTGGCTAACACCTTGAGTGACAGACCCTGAGCAGAGAATCCAGCT	1	+	chr1:78619122-78619241
IFI44L	chr1_78621579_1	TATTCTTTACCTTTCTTTTTATTTCCAGAAGGCAACATTATCTAGACTTTGGTATAAATTATTGTCATAATTGTTTTTATGGTTTTCTGTATGTGTGTATATATTTATCTAAATATGATC	7	+	chr1:78621579-78621698
IFI6	chr1_27672387_1	GCTGCCTGCTGGCAGAAAAATGCACTTCAAGCTGAGGACTTTTGGAGCCGCTAAGGGTATTCAAAGCATGTCACACTATGATGAGAGCCACGGCCATACTGGGCTTAGTGAAGCCTGATC	1	+	chr1:27672387-27672506
IFI6	chr1_27671878_1	GATCGCTGATATTGCACCTGTAAGCTGGGTCTCATGCCACTTGGGGTTTTGCATCCCATCTCCCTAAAAATCTCCAACCCATCCTCTTAGACAAGTCCCAGCCCAGAGCACTAAAAGGGA	1	+	chr1:27671878-27671997
IFIH1	chr2_162316544_1	GATCACTAACTTTATTCACTAAAGACTAAATTGCATCATAGGCTATAGCAAATCAATCAAATGCCCAGAAGTTTGTATGAATATACAAACAATGGATGACCCAAAAGAGAGAGAGAGAAA	6	+	chr2:162316544-162316663
IFIH1	chr2_162319269_1	GCCTCATATTTAGATTGCTGGTATTTATGCAGCTTTGACCAGGACCTGGTAACAGATGTGGATGGACTTGAACCACCAACTCAGCTTAGAAGGAAGCCAAGACTTAAAGTTTCCTAGATC	2	+	chr2:162319269-162319388
IFIT1	chr10_89392893_1	AAATTGTTTAATGCATTTTTATGTTTGTTAGCATGAACTTGAGGAAGCTTACCTCATGCTATAGCCCAAAGAAGGGGAGGGAAATGGGAAAAGAGTTTTGCAGGAAGGGAGAAAATGATC	5	+	chr10:89392893-89393012
IFIT1	chr10_89391454_1	GATCCTCCCGCCTTGCCTTCCAAAATACTGGGACTTACAGGCCTGAGCCAATGCACCCGGACAACAATTTTTTATTTTTTATTTATTTATTTTTTTAGACGGAGTCTCGCTCTGTCACCA	3	+	chr10:89391454-89391573
IFIT1B	chr10_89378885_1	ACTTTCTAATAGAGGGACAATTACCCAGGCAACACTTAAAGACTGTTCACCAGGGAACAGAGGCCTGAGCCTAGAGAGGAGACTGGCCCGGGGACCAGTCAGGGCAAGAGCATTGAGATC	1	+	chr10:89378885-89379004
IFIT1B	chr10_89377417_1	GATCATCAAAACAGTCAATATGCTTGAATAGGCTCCACTATAGCCAGGGTTGGCAGTAATGCAAATGCTGCTGGAGGATGTAACCAGTATGGGACCCTTCTTATAGACCAATATCTCAAA	3	+	chr10:89377417-89377536
IFIT2	chr10_89303891_1	GTCATATTCTGTAGGACTCACCATATTCTGTAATGAATGCAGTAGAGAGTGTGACTGAGATGCACATGGAGAAAACACAGGGTCTGAGCCCTCCAAGCTCCCCAGTGTCCTGTTCTGATC	1	+	chr10:89303891-89304010
IFIT2	chr10_89301393_1	GATCATATTGGTATAAGGCAGAGCAAAGATGGGTTAATATGGTAATCACAAGGCAGGGAGCTTTGTAAATGTGTCCTCCTAGGAGTTGTGCTCCCTTGATGCCATCAGTACATTCCACAA	2	+	chr10:89301393-89301512
IFIT3	chr10_89326895_1	GATCCTGAGAACATGTGCCAGGCCACAACTTGGTTTTATACATTTTAGGGAGACATAAGGCATCAATCAATACATGTAAGGTGTACATTGGCTAGGTCCAGAAAGGTGGGACAATTGGAA	3	+	chr10:89326895-89327014
IFIT3	chr10_89332750_1	CCTTACCAATTCATGCATTTTTATTTCTGTAGCTCTTTGTGATGTATAGAGTTAGGCAGCCAAAGGACACAGGGAAATGGGAGCTGGGAGCTGGGAAGGGACGGGGCATATTGAGAGATC	1	+	chr10:89332750-89332869
IFIT3	chr10_89331848_1	GATCCTGTCTCAAAAAAAAAAAAAAAAAAAAAAAGTAACAATCAAAAGGGTCTCTATTTCCATAACATGAGGTCTACGTTTTAATAAAGACTAGGTTGTCTGAGGCCGGGCACGGTGGTG	5	+	chr10:89331848-89331967
IFIT3	chr10_89328708_1	TTTATTTTTATTGATGTAGTGAATGCTGGTCAGCAGCAAAAAAAGAATTTCTCCTCAAAAGTGTAATGACCTAATCTATTATCTAAAACTAGTCTAATCTCTAATGGTGGGAAGCAGATC	6	+	chr10:89328708-89328827
IFIT5	chr10_89414000_1	GATCCCCAATACCACTCTTGTCTTTATTGGGTCCTTATTACAAAGCACCATTGGCGAAGGTATGGAAGAGAAGCAGTCTCCTACAATTGTGGGTAAGAGTGGATTTTTAAAGCTATTTGG	3	+	chr10:89414000-89414119
IFIT5	chr10_89415462_1	CCAGGAGCTACCTCTGTACCAAGCACAGATTGTTATCGTCCCACCCAATCCGCTGTTTTATGAGGATTTCTTTATCTGTTTCCTTTACTGATTTAGTATGATGGCGTCCTTTTCTTGATC	3	+	chr10:89415462-89415581
IFITM1	chr11_313219_1	GATCCTTGTGCCTGAGGGCTCCCTTCTGCTACTCAGTCTACAATTCCCCGTCCCTGTGAAGGGGCACCCAGGCCTGACAGCCCCAGACTTGGCTTTGCCAACCCTCCAGGTCTCTCCTGC	1	+	chr11:313219-313338
IFITM1	chr11_314398_1	CCTGGGGCTCCACCTGCCCACATGCTGCCTGGGGTGGGGACTTGTGTGTCCCTGTGACTGTGAGTTTGTGTGCACCTCTGCCCCGTGTGTGCTCACGTCAGTAGCTTTGTCTGTGTGATC	1	+	chr11:314398-314517
IFITM2	chr11_307106_1	GATCAGAACCTGGAAATCTGGAGGGTGCCCCAGGGACCAGCCAGCCAGAGCTCTGGGCAGCGTGGGTGCTGCTGGGCTGTGTGGAGCGGGTCTGGGAGCCGTCACCCAGGTGGGCCTCCA	2	+	chr11:307106-307225
IFITM2	chr11_308208_1	CAAACCTTCTCTCCTGTCAACAGCGGCCAGCCTCCCAACTACGAGATGCTCAAGGAGGAGCAGGAAGTGGCTATGCTGGGGGTGCCCCACAACCCTGCTCCCCCGATGTCCACCGTGATC	1	+	chr11:308208-308327
IFITM3	chr11_322916_1	ATTTCCTGCCTCATTCCCTTCCCCTCTGAGGCCTTTTATTGTTATTATTTATTTTATTTATTTATTTTTTTGAGTCGGAGTCTTGCTCTGTCGCCCAGGCTGGAGTGCAGTGGCACGATC	3	+	chr11:322916-323035
IFITM3	chr11_319499_1	GATCCAGCTGCTGCTCACGGCAGGAGGCCCGAAACCAGAAGGCCTGAGCACTTGCCCGGTCCCCAAGAGATGCACAGAGGCCGGAAGGGGCAGTGCAGGGGCTGACCAACCTGCTCAGTC	1	+	chr11:319499-319618
IFITM5	chr11_300123_1	GCCGGCAGGGGAACCCCCAGGGACCAGCAACAGCTGTTAACACTGGTGTCGGGATGCAGGGAGCCTGTGGGCTCCTGTGGTGGACACTCCCCTCAGCCTCCTCGGCTGCCCTCCCTGATC	2	+	chr11:300123-300242
IFITM5	chr11_298741_1	GATCTCTATGTGTCCTCGGGGCCTGGGGGCCCTTCCCCACCCACACCCTGGGCACCTGGAAGGCCCCTACTGCACCCAAAATCTGGATGGAGGGGTGTGGCCTGAGGAGATACTCCTTGG	1	+	chr11:298741-298860
IFNAR1	chr21_33324650_1	GATCCTGTGAAGGTCAAGGCCTCCTGTGAGGGGGAGTCGTCCTGGAATGCGATGGTGAAGTGCTCCAGACCGGCCATAGGCCGGAAAGAGTGAGGAAGAAGAGAATGCAGGAGGCCTGCG	1	+	chr21:33324650-33324769
IFNAR1	chr21_33326152_1	AATTCTAGGACCCAAGACTAAGAAAACTGTCCAAAATATGGGAAGACATTTTTATTTATACTTTTTTTTTTTTTTTTTTGAGACAGCCTGTTGCCCAGGCTGGTGTGCAGAGGCGTGATC	5	+	chr21:33326152-33326271
IFNAR2	chr21_33230530_1	GGATACCGGGCATTTGCCACTGCAAGATGTGAGTCGTTGCTAAGTTTGAGGGTCACATTCCTCCAGGTCCACCCCGCCTTGCAAAACCGGCTCACCAGCTGGGTGCTCAGGTTCGGGATC	1	+	chr21:33230530-33230649
IFNAR2	chr21_33229385_1	GATCAGTGGGGGGTCGAGGGAAGGGTAGGAGTATGGAGAAGAGACCCGCGGAGAAGAGGGGAGAATCTACAACGGATAATGTTGTAGATATTTACAACATTTACTCAATGGTAGGTATTT	1	+	chr21:33229385-33229504
IFNG	chr12_68159964_1	TCTGGTGGGATTCTTTGAAGGCACTTTTACTTCACACCATTCAAGGACTGGAAATTTTTTTGTACCTCCCCACTTCGCCCTGGTAAAATGTTGACTCTTCATTCACAAAGCACATTGATC	3	+	chr12:68159964-68160083
IFNGR1	chr6_137219955_1	AGAGGTCTGCTCTCTTACCTCTCTGGGTTTGTCTGTTATTTTGCATCTCTCCTATTCCACTGCAGCCACATTGCTAAGTCCTTCAGCGCTTGTGCTCAAACATGCGAATGTCTAATGATC	1	+	chr6:137219955-137220074
IFNGR1	chr6_137218696_1	GATCCGTTCTGAGAAATGGAGAAATGTCCCCTTAGGCAATTTCTTCGGGCAGTAGAAACCCAGACAAACCCAGATGACACAGCCTACTGCTCTTAGGTCATGAACCTGTACAGCCTGTCA	1	+	chr6:137218696-137218815
IFNGR2	chr21_33404425_1	AGCCAGGCATTTATTTATTTTATTGTTGTTTGAGACAGGGTGTCGCTCTGTCGCCCAGGCTGGAGTGCAGTGGGCAGCATCTCAGCTACTGCAGCCTCCGCCTCCCGTGCTCAAGCGATC	1	+	chr21:33404425-33404544
IFNGR2	chr21_33402928_1	GATCGCCCCACTGCACTCCAGCCTGGTGACTCCGTCTCAAAAAAAAGGGGAGGGGGGCGGGGGAGAGTTGAAAGCTTAATATGTACTTTGGGGGCTATTAAAGCAAACATTTCGACTAAA	1	+	chr21:33402928-33403047
IFNK	chr9_27523923_1	GATCACTCCCTCTTATGTAATAGATTTGGGTGAGTGAGTGAGTGAGTGAGTGCATGGACTCACAGCTTTTGGCTTTCTGAAATACCCTGCATCAGTCTTGTTATGATGATTCCTTAGTGC	2	+	chr9:27523923-27524042
IFNK	chr9_27524575_1	AGAGGGACATCAAGAAGGCCTTCTATGAAATGTCCCTACAGGCCTTCAACATCTTCAGCCAACACACCTTCAAATATTGGAAAGAGAGACACCTCAAACAAATCCAAATAGGACTTGATC	3	+	chr9:27524575-27524694
IFNL1	chr19_39295971_1	GATCTTGGCTCACTGCAACCTCCGCCTCCCGGGTTCAAGTGATTCTCATGCCTCGGCCTCCTGAGTAGCTGAGACCACAGGCGCATGCCACCACACCTGGCTAATTTAGAATAAAAAAGA	1	+	chr19:39295971-39296090
IFNL1	chr19_39298096_1	CTCCAGGCCTGTGTGAGTCCTTGGGGCCCGGGCACCCAGGTCTGTGGGCTCTGAGCAGCATCCTTCCCCTGTGGTGGCCCAGGCTCCGCCTCACACACCGCCCTCTTCTGCCCACAGATC	2	+	chr19:39298096-39298215
IFNL2	chr19_39269621_1	CCCAGTTCCGGGCCTGTGTGAGTCGTTGGGGCCTGGGCACCCAGGTCTGTGAGCTCTGAGCAGCGTCCTTCCCCTTGCCAAGGCCCCGGCTCACACACCGCCCTCCTCTGCCCACAGATC	2	+	chr19:39269621-39269740
IFNL2	chr19_39267759_1	GATCACTTGACGTCAAGAGTTCGAGACCAGCCTGGCCAATTGGTGAACTGTCATCTCTACTAAAACCATAAAAATTAGCTGGGAATGGTGGCACAAATCTGTAATCTCAGCTACTTGGGA	2	+	chr19:39267759-39267878
IFNL3	chr19_39243905_1	GATCTGTGGGCAGAGGAGGGCGGTGTGTGAGCCGGGGCCTTGGCCAGGGGAAGGACGCTGCTCAGAGCTCACAGACCTGGGTGCCCGGGCCCTGACGACTCACACAGGCCCGGAGCTGGG	4	+	chr19:39243905-39244024
IFNLR1	chr1_24188002_1	CACTGAGAAACAGAAAAGCGAGTGCTAAAACATAGGCCCATTAAAAAAGTGTGTGTGTAGCCGGGCGCGGTGGCTCACGCCTGTAATCCCAGCACTTTGGGAGGGTGAGGCGGGTGGATC	1	+	chr1:24188002-24188121
IFNLR1	chr1_24186864_1	GATCAGTGCTTTCTTTAGGAAACATTAAAAAGCACTTTATTAAAAAATATGCAGTATCAAACTGCCGCTGTCTTTTTTCTCCAGTTCTCCTGAAGCTGGAAGCATTAGGAAACTGGATTC	5	+	chr1:24186864-24186983
IFRD1	chr7_112423497_1	CTAAGATGCTACTCAAGTCTTTTGAGTTAAGAGTCCATGCTCTTAACCCGGTAAGTGGTGGGTATCTTGGCAGAGATTAGAAATCTTTCTTTGAGATTGAACAAAAACCAGAAGGTGATC	4	+	chr7:112423497-112423616
IFRD1	chr7_112422700_1	GATCTTTTACTTGCTTTTTCCTCCCTCTCATTTAACTCTTAAAAGAAGAACGGGAGCAATGTTCCCACAAGAAAGTTAGTACTTTTCCTGCTCAGGGCATCCCATGATTCAAAGGAGAAA	4	+	chr7:112422700-112422819
IFRD1	chr7_112449647_1	GATCTGTATAACTTGTGTTTGTTTTACCAGCTGTGAAATTCTCAGAACTGGCAGGTAGTATTGTCAAGGGACACATTCTTGTATAGAAACCCACAACGCTGAATCGTCATATATTCCTAG	4	+	chr7:112449647-112449766
IFRD1	chr7_112450850_1	ACGGTGGGAGTTGTAGTTCTTTCTCTGATGTACACATTTGCATTTCCAGGGTGCGTGGTTTGGCTACTGAACTACAATTCCCAGCGTGCCCTGGGCGCTGCTCCTCGCGCGATTTAGATC	1	+	chr7:112450850-112450969
IFRD1	chr7_112452279_1	CAGCCTCCTGTAGCTAGGACTACAGGCATGTGACACCATTCCTGGCTATTTTTTACATTTTTTGTGGAGACAAGGTCTATGTTGGCCAGGCTGGTCACGAGTCCCTCGTCCCCAGGGATC	1	+	chr7:112452279-112452398
IFRD2	chr3_50292156_1	GATCCAGCAGGACCCCCGCCCGCCGCTCATACAGCTGTCCCGCGCCCCCCACCCCACTCACCTCCTCCACGGCGCTGACCACCCTTCCGGAGCGTGTTGCCCTTACGGGCGCGAGGCATG	5	+	chr3:50292156-50292275
IFRD2	chr3_50293270_1	CCTGGGCTCCTGGCAGGTGGGGCCAGCCCAGCCCCAGTAACAGTGGCAGCTGAAGGACTTCCAATCTCCAAGGCTGCCGTCTGGCCACAGGTGTAGAAAGGCTTCCATCTGTCCTGGATC	1	+	chr3:50293270-50293389
IFT122	chr3_129439561_1	GATCGCACAGGAAGAGCACCTGGGCTCCAGACCCTAGTAACTAAACCCGTGGGCTTCGAGGTTTCTGCCGACCCTCTGTCAAAGGTTAGAAAGGCCCACACACTGTCCACTCTCCCGATA	1	+	chr3:129439561-129439680
IFT122	chr3_129440837_1	GTTAAGATAAAATCAGCGTCGCTTGCTCTAAGTGTAAAAGTAAAACTTAAAGTAGGGAGAAACAAAACTGAACAAGCTGTAGCTAGCTATTGTTGCTAGGGAGCCTTTAAACCTGAGATC	5	+	chr3:129440837-129440956
IFT140	chr16_1535059_1	GAAAATGCTCTTTCTTTACTCATGAGTAAAATAAACAAGAAGTTTAAAAATACACGGGTGAGTTCTGGCTTTGTTCTCACGGTTGTTGGGGTCTTTGAGGCAGAGAGCAGCAGCAGGATC	3	+	chr16:1535059-1535178
IFT140	chr16_1531618_1	GATCCTCCCAGGAGGGTCGCTCTTAACTTACATGCTGCTCCCAGGCCTTCCGCCCTCCCGCGCCCAGCCTGCCATAGCGCGCAGGGTTAGAAGCGGCGTGACAGCTGAGGGCACAGGGAC	1	+	chr16:1531618-1531737
IFT172	chr2_27489986_1	CTTTCTGAGTGCACTCTCTTAATCCTCACAACTCTGGAGGGAAGCAGGGCGGTTTCCATGATAGGCCTTCTGCAGTTGACGGAATTGTACCCAAATAGGTTACATGATTTGCACGGGATC	1	+	chr2:27489986-27490105
IFT172	chr2_27489490_1	GATCATCGCTATATCCCTTACAGCCTTCTGCACACAGTAGGAGGTCAACATCATTAAACTTCAGTTCCCCCACTTTTCTTGGAACATAAAGCATAAGGGGGAGGGACTGGCACGCAATTC	1	+	chr2:27489490-27489609
IFT20	chr17_28335157_1	GATCGTGGCAAGCATCAACGCATCAAACTCCAGGCCTAAGCTGGGTGTGAAAGCGCCCCCCTGAGAGTGGGGCGGAATTCCCACGTCTCTCCCCGCCCGGTACTGCCTTTCCTCAGGACG	1	+	chr17:28335157-28335276
IFT20	chr17_28335862_1	AGCCGGGCCCGCCGATGCCCTCGGGGAAGGGATGGACGGCCCCTGCTGGAGTAGAGCGAGCCCGGCCGGGTCCTGGGGGAAAAGGCGCGGGCGGCGTAGGGGAGATGGAGAGCTCCGATC	5	+	chr17:28335862-28335981
IFT22	chr7_101321362_1	GATCCCGGGGGCAAAAGAAAGAGTCACGAAACCTAGGCTATGGTTCCAATGATGCCACTCAGTACCTTGGGCCTTCGGGGCTCATTAACACCGGGCTCGCCTCCACTACCTCCTCCGGGC	1	+	chr7:101321362-101321481
IFT22	chr7_101322060_1	GTAGCTGGCACTACAGGCATGTGCCATCACGTCCGACTAATTTTTAAAATTTTTTTATTTGTAAGACTGGGTTTTGCTATGTTGCCCAGGCTGTTTTCGAACTCCTGGGCTGAAATGATC	3	+	chr7:101322060-101322179
IFT27	chr22_36775825_1	GATCTCAAGGGTCAGTGGCCGCGACGGGACTGGGGATGACCGAGCCCGGCCCTTCTGGGCCGGGGGCGGATATCGGGCGCTGGGGGCGGGTGGGCAGGGGAGGGCTCCAGGTGGGCCCGG	6	+	chr22:36775825-36775944
IFT27	chr22_36777691_1	CAGACACACATCAGGGCAGCCTCCGAAGCCTTGGTTCCTTCATTTTGCGAGGTGGGTAATGACAGAGCCGGAGCATAGCCATCTTGGACAAGCACTGCCATTTTAAAGTTCTCCTTGATC	1	+	chr22:36777691-36777810
IFT43	chr14_75986038_1	CTTTAAAATCCTCAGAAAGTAGAAAACACCCTGTCCCCGCCGGCGTCTAGGACCGTGGGAAATTTCCGAGCCTTTCTCCGTTTTCTAGAGCCCCGAGTGCGAACTTCCCCAGAACAGATC	1	+	chr14:75986038-75986157
IFT43	chr14_75984907_1	GATCTCATATGAAGAGTCAACAAAGACGCAACTTAAATGCCCCATTAGGCTGGGAATTTGTGGTACATCTCCCTCTGCCAGCCTAGGAGAATGGCTGGCACCCAGTAGTATGTGCTGGAG	1	+	chr14:75984907-75985026
IFT46	chr11_118565616_1	GATCCCACCTAAGTTTCTTGGGGGAATAAAGGAAGCAGGACGGTTGGTGGTGAGGTGACGAAGGAACAGTTACCACGGAGATTGGAAGAGGTAACCGGGAATGGGGTAAAGGGGAGTCCT	1	+	chr11:118565616-118565735
IFT46	chr11_118566353_1	ACATACTTATAGCAATAAATTATTCCTTGGGTATCTGAGGTTCAAATTTAACTCTGTGGGCCGGGCGCGGTGGCTCACGCCTGTAATCCCAGCACTTTGGGAGGCCAAGGCGGGCGGATC	1	+	chr11:118566353-118566472
IFT52	chr20_43589900_1	GATCCACCTGCCTCGGCCTCCCAAAGTGCTGGGATTACAGGAGAGAGCCGCTGCGCCCGGCCCGTCTCCACTTTTAAAATTTCCAGTGACAGAAATTGTGGAAAGCAACACGAGTTGTAT	1	+	chr20:43589900-43590019
IFT52	chr20_43591698_1	GCTCTCCAGAACCACCAGATATTATAACATAAAGGTATAGCAATTAAACTAGCATAGAAGATGGGTGCAGCAGTGTGGGCCCGTAGTCCTGGCTACTTGGTAGGCTGAGGCGGCAGGATC	1	+	chr20:43591698-43591817
IFT57	chr3_108221876_1	GATCCTTTCTGCCGTTCCAAAACTTATTTATTCTCTCTACAAAAATACCAAGTCAGGGCTGCGTGAGCTCCACGGACCTCCCGGGAGTTTGGGGTGAAGTGCCCTTCCCTGGCTAGGAAG	1	+	chr3:108221876-108221995
IFT57	chr3_108223368_1	TAACAGTTGCAAAAAATGAGGTAAGTGGTGGATGCCTGGCAGTTTTTGGGAAGAAAACTTAGTACAAGAGATTGAACATATGTTCATGTTTATAACGTGACTTTTAAGGGCTCTCTGATC	5	+	chr3:108223368-108223487
IFT74-AS1	chr9_26956730_1	CCGCAGGAGACCCGCCAAGCACAGAGCAGAGGGAAGGACCGCGATGGGCTGAAGGATTTTAGTCAAAGCAATACATTTCTGCCTCTTACAGTGGAAGGGACTTATTTCTGTCTGTTGATC	1	+	chr9:26956730-26956849
IFT74-AS1	chr9_26955896_1	GATCCAAATTCTAATGAAAGGAAGCTTAAAGACGCAAAGCTTCTGGTGAAAGCAGGAACGGAACAGTTGGTGCCAGAATCGCATCCATACTTCATGATGCGTTGTGTACGCTATGCCGTC	1	+	chr9:26955896-26956015
IFT80	chr3_160383219_1	GATCAAGAAAGTCTAAAAACATTGTTATTCTTTGGCTTGAAAGGTAAAGGCAGACAGTAGACATGGTCAAAATCTATAAAATTGTGTATGGTGTGAACTCTTGAAAGCACATTTTTTTTG	6	+	chr3:160383219-160383338
IFT80	chr3_160384297_1	ACTGCTTTTTAAGTATTTAAGTATAGTACTTAAGTAGAGTAAGAAAAACGTCAGTAAGAATTTTAAAATAAGATTTATAGCAAACGGTTCACTTTGGAGAATTACTTACAACACATGATC	6	+	chr3:160384297-160384416
IFT80	chr3_160398883_1	GATCTCGAAAATCATTATTGCGCTATTCACATGTCGACTAAGCTATCACGAATCCAGGTCTTCCAGTTGTCTCTCTACTCCCTTAAAATTTAGGGCTTCCTCCTTCGCATCCCAAAAGCT	2	+	chr3:160398883-160399002
IFT81	chr12_110123528_1	GATCTCCCTGCGTCCTGCGTGGGATGTGAACTCCATGAAGACCACAAGGAGGATTTAATTTATTTCTGCAGTCACCTAAAGAGAGCCCACTCAGAAGCCAAAGGAACATTAGGACACTTA	1	+	chr12:110123528-110123647
IFT81	chr12_110125342_1	AATAATAATTATTTGTGCGTAATTTTTCATCATTGTGGAGAAATTATCTTTTTTATTTTATTTTTTCTGTTGAGACGGAGTCTCTCTCTGTCCCCCAGGCTGGAGTGCAGTGGCGCGATC	5	+	chr12:110125342-110125461
IFT88	chr13_20566726_1	GATCTTGGTTCCATATCCTTCCCCTTCCTCACAGAGGCCGCCAGCCCGGAGCCCCTCTAGGCCCTCCTCCCTCCTGCATCTACTGGCCGCGAGCCTTTCCCTCCCCGCCCCCTTCACACA	1	+	chr13:20566726-20566845
IFT88	chr13_20569017_1	GCCCTTTTAATAACCTTTTGAAGCTATTTTGGAATGCCATTTCTATGTGGGTGACATTTGCCCTCATAGTAGTTAATTTTCATCTTCAAAAAGTAATGAGAAATTAACTCAAAATGGATC	6	+	chr13:20569017-20569136
IFTAP	chr11_36594050_1	GATCTTTTGGGCCAGCCTTTTTGTCCAAAGAAGAAAACTTGTCCATCAAAATTCATCAGTGAGAAGCCTGGCTGAATTAAGGCTATGTTATTACTGACTGTTACCATCTGCAGAGACATA	4	+	chr11:36594050-36594169
IFTAP	chr11_36594873_1	CTTAGGAGCGCGACTCAAAACTACACCCCTGACGACCCTGGAGGTGCTTGGGGCGGGAGGTTGAAGGGGGCACCGAGGTTACAAAAGCCGTGACTGTCTTACAGAACCGAAAGATGGATC	1	+	chr11:36594873-36594992
IGBP1	chrX_70133805_1	AGTCCTTTGATGCTTTGTTAACAGTGAAGCTACTGGACCAATGAGGTGCTTCTTCCGGTTTTGTCCGCGCTCGCCTAATTCTTCTTTATCAAGGTTGCCTTTGACCCCGGAAAAGAGATC	1	+	chrX:70133805-70133924
IGBP1	chrX_70133001_1	GATCACTTTTTTTTTTTATTCAGATAATGACTGATACTGAGTACTCAGGCTAGCCAGAGTGGTGCAAAGATGAGTCAAATTCATTCTGATAAGAGAGATTTGTAAGTCACTAGCAATTAT	6	+	chrX:70133001-70133120
IGDCC3	chr15_65377543_1	GATCCGCAGGGTCCCCCCCGCGCGGGGTCCGCCCTCAGGTCCGCGCCGCTCTCCCCGGGTCCGCCCCTCGCGCCCGCTCCCTCCCTGCTCGCCCTTCCCCTGGCTCCGTCCGCAACCGCC	8	+	chr15:65377543-65377662
IGDCC3	chr15_65378376_1	CTTTCTGCTGCGCCCTCCTCCAAGTCCATATTTTAGAGATAATTCTCTAAAAAGCTGCGTAAAGTTGTCAAAGATTCAGTTTTCCATGGATTTCTGGTCCTTCCACTCAAAGGATAGATC	3	+	chr15:65378376-65378495
IGDCC4	chr15_65422240_1	GATCCATCGCTCTGTCCCCCACTATGGGCAAGGACACTTCCCAAATGCCAAGGCCAAATATTAGCTCAGCCCCATAAACACAATTGCACACGCACCCGACCCAAATGGAGGTGCAGACAC	1	+	chr15:65422240-65422359
IGDCC4	chr15_65423370_1	GGCCACGGTCTTTGTCCAGATGGCCCCCTTGCCACCCGAGCCCAGTCCATTCCAGCCCAGGTCCTGGCCTGAATGCTGGTTCGCTTCTCCACACGTTGCGCCAGCCCACCTGCGGAGATC	1	+	chr15:65423370-65423489
IGF1	chr12_102477659_1	GATCTTGCAGAGCATACCCCCACACTGCGGGAATGGGCCAGTTCTAGAAAGTATGTTATTCTACCGAATCCTATTTCTCCACCCCTCCCTTCTTTGTTGCGTTCATAGCAATGCTGAAGG	1	+	chr12:102477659-102477778
IGF1	chr12_102478980_1	CTTATTAAGAGCTCCACTTCTGAAGTGTTCAGCATACACAGCATGAAAAGTGCATTTGGAAACAATTTTCTTAACTTGTAATTAATGCAGAGATAACGCTCCACAGCCTCTTTTATGATC	5	+	chr12:102478980-102479099
IGF1	chr12_102480976_1	ACGATAAGACCCTCTCCAGCAAACTCTACAATTTTAACCCTGAAGTGACTGGGGTAAAGTAGATTGGAAGACAGCACTCGGGTGACCCCTTGTCCCAGTTGCCAAGTGAGAGGTGTGATC	1	+	chr12:102480976-102481095
IGF2	chr11_2141491_1	GGGACCAATTTGTGAGGAGGGGTAGTTAAAGAAAATTCTCCATATGAAATTGGGAATTTTGCCGTAGAGCCATATTACGTAAAATTGGCAGATGAAAGCAAGGAACACATTTTGGGGATC	4	+	chr11:2141491-2141610
IGF2	chr11_2136711_1	GATCTGAAAGCCTCCTTGGTCATCTCCTTGACTGGACCCTGGCCAGTCCTCTCACCGCCCCCTCTGCCACCCCCTTCCAAATTCTAAGAGCACACTCCGCCAGCTGGCCACTCTAGCCCT	1	+	chr11:2136711-2136830
IGF2	chr11_2139849_1	CGGGGGGTCCTTGCTGGTTGTTGCGGCTGAGGGGGCCCCTGGGCTCGGGCGGGGCGCGCAGCCGCCACCTGCCCCAGCAGGAGGAGCCGGCCACGCGGCGCTTGGAGCCTCAGCCAGATC	7	+	chr11:2139849-2139968
IGF2BP1	chr17_48996721_1	GATCTCAAAACATTATTTCCTGCGGCTTCCTCGTTCTCCACTGGGATACCCCGTTCCCAGCTTTCCAGTCCCGCGCTCGCAGGGTCCCCCGGTCCTGCATCCCCGGAGGCGGGGGAGTTT	1	+	chr17:48996721-48996840
IGF2BP1	chr17_48997707_1	GCCTTGCCCGGGACCGCGTCCTGCCCCGAGACCGCCACCATGAACAAGCTTTACATCGGCAACCTCAACGAGAGCGTGACCCCCGCGGACTTGGAGAAAGTGTTTGCGGAGCACAAGATC	1	+	chr17:48997707-48997826
IGF2BP2	chr3_185825735_1	TTTCGCAGCGACTTGGCCGGGGCTGGCGCCCTGCGCGTTCCCGGGCCGTGCGCTCGCTCTGAGACCCGCTCCCCGCCACGCTCTCTGAGGTGACCGAGCGGCGCGTGTGGTCGAAGGATC	5	+	chr3:185825735-185825854
IGF2BP2	chr3_185824188_1	GATCTCGAAGGGGGTCACCAGGGTGGCGCCGAGGGGGTGCCAAAAGTGGGGGGCCGTGGGGCGAGGTGGGGAGGGGGCTCGAAAGGAGAGTGCGGCTCAGGAGACGCCAGAGGGCGAGAG	4	+	chr3:185824188-185824307
IGF2BP2-AS1	chr3_185711129_1	GATCCCTTTGAATCAGTTCTGTAAAGGGGGAAAATTAGGGCAGAGATAACTTTAAATATGCAAATTTGATTTATAACCAATTTTGGGAGACTAGACTTTTGCACAAATAATTGTTCCAGT	6	+	chr3:185711129-185711248
IGF2BP2-AS1	chr3_185713499_1	TAGACTCCAAAGGCAGGGGTTTGAGGGGAGTGGGGAGTGCTGGTGAGACATCAGAATGAAAATTGTTTATTTCACATGGAGCTCTTTCTCGTTATTTTTAACATTGCGATTCTGTGGATC	2	+	chr3:185713499-185713618
IGF2BP3	chr7_23470030_1	GATCTTGGCGTCCTTGAAGATACTTTCTAGGTCCGAGGGGGCGGCGTTCTCGCTGAGGTTTCCGATATACAGTTTGTTCATTGTGAAGAGTGGTTGTTTAAAAAAAAATAACGAGAAAAA	3	+	chr7:23470030-23470149
IGF2BP3	chr7_23470751_1	GGGACTCTGAGAAGGGGGAGGAGGAAGAAGGAAAATGCTAAAGGAACCGCAGCCGGCACCAAGCGGGGCGCTGACGGTCACAACTCGAGTTTGTAAAGGGTTATCTGGTCTGGGCGGATC	1	+	chr7:23470751-23470870
IGF2R	chr6_159967735_1	GATCCGCCCGCCTTGGCCTCCCAAAGTGCTGGGTTTACAGTCGCGAGCCACCGCGCCCGGTCACCACAAACCCTTTTTCGACGTCCACAGTTTACACCTGAGCTCTCCCTTTGACCCACT	1	+	chr6:159967735-159967854
IGF2R	chr6_159969997_1	GCAGGGGGTGTCGTCCAGTGTGAGCTTTCAAGACTTGACCCTTCACTTCTCTGAGCCCAACTTCCTGCCTGGTTGCTCACATGATGTCATTGTCTCCGGGGCGGATTATTCTAGTGGATC	1	+	chr6:159969997-159970116
IGFALS	chr16_1794793_1	ACCACAGTTTTCCAGGGCCCTACCCCATCCTCAGCTCCGGCCTCACCTGGCAGGCCCCGTGCAGAGCTGTGGGAAGCCGCCGGCCCACTGTCATCGTCTTCCCTTTATCGAGAATTGATC	1	+	chr16:1794793-1794912
IGFBP1	chr7_45888148_1	GATCTCTAGGGCTTTTTTCTGTGTCAATTAAAGAGCCTGGCCAGCTGGACCTGGGCTGTCTTTTTGACAAAAACAAACGTCATCCCCCTCCCAGCTGAGCACTTGTTAGAACTGGACTTT	1	+	chr7:45888148-45888267
IGFBP1	chr7_45889181_1	CTCATTGCACGGTCTTGGCAGGACGTGCTCTGGGAGAAGAAGGAAGATGTTCCAGGGCACACATAGCTTAGTGGAGACTCAAGGAGGAAGCTCCCACTTGGCCCTCGTAGCCCAGAGATC	1	+	chr7:45889181-45889300
IGFBP2	chr2_216634175_1	GGTGGGGATGAATGGGGAGAGGAAAGGCATCCCTGCTGCCATAGTTTTACCCGCGTGGAACGGACCCAGACTTCTATTCTGGAGGAGGGATTTGCTGAGAAGGGGGCCGGTGGTCAGATC	1	+	chr2:216634175-216634294
IGFBP2	chr2_216632673_1	GATCTGTCCTGCAACAAGTGCCTCGAGATTTGTAGGTGGGGGCCCAGGGTGCTAAGGGATTATTTTAGCGGGCGGAGAAGGGAGGGGGTCTGCAGACGAAGGGGGCAGGTTTTGCGGGGC	1	+	chr2:216632673-216632792
IGFBP3	chr7_45920429_1	GATCTTTCCAACAGCTAAACATCGGTACCGCTCCCCTCAGCTCCGGAAACCTTTAACCCATTTTCACTGAAAGCGCTTTGCAATTTACAAGTACTCTGCACTTAGAGAATCGAGCAAGTA	1	+	chr7:45920429-45920548
IGFBP3	chr7_45921485_1	GAGCCCGGGTCACCTTGTCGTCTACAAGAACCAAGGTGTGCCCGGCCACCCCGGCACTCCAGGCCACCTCAGCACCCCCGGTCACCCCAGTCACTCCTGGCCAACTCAGCACCCCCGATC	2	+	chr7:45921485-45921604
IGFBP4	chr17_40443056_1	GATCCGCAGAGCCGGGAGTCCGGGCTAGGAAGTCCCTTTCTCGGTGGGAGACTGAGGCCGCCTTGGCGGGGCGGGACGAGACTCCTCCGAGGTCGGGAAAGGGGGCCCCGCAGCAGCCCC	5	+	chr17:40443056-40443175
IGFBP4	chr17_40443934_1	TGCGGGGTGTACACCCCCCGTTGCGGCTCGGGCCTGCGCTGCTACCCGCCCCGAGGGGTGGAGAAGCCCCTGCACACACTGATGCACGGGCAAGGCGTGTGCATGGAGCTGGCGGAGATC	4	+	chr17:40443934-40444053
IGFBP5	chr2_216695141_1	GATCGGATGCAGTGGAGATGGCGTTGGGGGTGGGAGAGAAAAATGGATTTATCTTTAAAATTTTTGCTTAAAATCTAAAATACACCCCGCTTTCTAACCCTCAGCTGCCAGCGGTGCGCG	1	+	chr2:216695141-216695260
IGFBP5	chr2_216696906_1	CTAGACTGCACCCTTATCTATGATAAGAATTCTTTCTGGAGGACTGCTTTCAAGAAAATATTTTTTCTTGCTCGTTCAGTTCAGGAGCATCTCACTTTATGCCGTTAACACCCCCAGATC	3	+	chr2:216696906-216697025
IGFBP6	chr12_53097246_1	GATCCACACACACCATCTCTTCTCAGTTCCCTTTCAGCCCCCGTCTTCTCACTCCCCACCGGGTCCCTGCATGCCCCTCGTCGTCCTACACATACACACTAAGTGGATTGCACTCCCGTC	1	+	chr12:53097246-53097365
IGFBP6	chr12_53098950_1	TCCTAAAAGGTGGTCTGGGTGGATGAGAGGAGGCAGTTTGGAACTAAATGGTTGGGTGCTAAATGTAGGGAATGAAGGAGAAGGTCTGGGGAGGGGTGGGCATCCTGAGGAAGAAGGATC	1	+	chr12:53098950-53099069
IGFBP7-AS1	chr4_57178300_1	GATCTGAAACTGCACATATTTCAAGATTGGCTGCTCAGAGAGTGCAAGATGATATGTTGACAAATGAGACAGAAGAGGTAAACTTCCTTGATAACATTGCCCCTTACTTATTTTTCTCTG	5	+	chr4:57178300-57178419
IGFBP7-AS1	chr4_57179341_1	AGTTGAGCGGGGTATGTTTAGCTAGAGTTTGGGGTGTTATTGCCAAGGGGAAGAAGAGAAGAATGGATAGTGGTGAACAATTAGTCAACTGTCATAGATGTTTATCTCTATCATTTGATC	4	+	chr4:57179341-57179460
IGFBP7-AS1	chr4_57110539_1	GGGTGAGCGGGCACCCGGCGTGACCGGCCCATGGGCGCTCGGTCTCACGCCCGCTTCGCAGAGCTCACCCCGCCAGCTCCTGCTCGGTCCCCAGTCCCCTGCCCCGAGCCCTCAGGGATC	6	+	chr4:57110539-57110658
IGFBP7-AS1	chr4_57109420_1	GATCCTATCTTTTAAAAAAAAAAGTCTGTCTGGAAGTCCTTACTTTATATTTAATTGTCAAACTCCTTTCCCCCATCTCTTGACTTCACCTCTCTCTACATCCCCAAGCCAAGAATGATG	5	+	chr4:57109420-57109539
IGFBPL1	chr9_38426001_1	ACCTATCAACAGTGACTTTCAACCTGGAGGCTGCTGTCTTTACCAGGAGTGGCCTTTTAAAGTGCTCTCACCGCTTGACCCCTCTGTGCTCTTCCAGGAATCTCTCCTAAAAAAATGATC	1	+	chr9:38426001-38426120
IGFBPL1	chr9_38423892_1	GATCCTTCGCTCCACACCCCAGAGGGTTGGAATCCCTCCTTCTCTACCCACCCAATCCCCGACCCTGACTCACCGAACTCGCAAGGGCCGTCGCGCGCCTTGTGCAGGTGACCGGGGTGC	1	+	chr9:38423892-38424011
IGFL1	chr19_46229423_1	GATCCTGTGGAATCGCTGTGTGGACATGTGAGTGTCGGAGAGTGTTAATGCCAGGAGCATCCTGAACCTTCCTATTTTCCAGAGGACTCAGTGTGGGGGACGATTGGGGCACATAGCACA	1	+	chr19:46229423-46229542
IGFL1	chr19_46230132_1	CCAGGCTCCTCTGCTCACACGGAGCCCCAGGTGAGCCCAGGAGTGTTTGGGAAGCTGGAGGAGGGGTACACCTTCCAGGGGACCCCAGGCTGGGACCCACCTGCCACTACCTCCTGGATC	1	+	chr19:46230132-46230251
IGFL2	chr19_46146871_1	GATCTCTGTCTCACCCTCCCACCTATCTCACTGTGGGATGGGAAGGAAGTCAATGGAAAACACAGGAGCGCATTCTAATAATAGCCCACATGGTATCCAGTGACACAAATAATAGTGATG	1	+	chr19:46146871-46146990
IGFL2	chr19_46148499_1	CATTTCCTCACCTGCCAAGCCCAATGCCCAGAACCTGCACACAGAGTCAGTCCCAAAATCTGCTCTGAGCTGTTACAGCAACCAAAGAAACTCAGAGACATCATCTTGTGCCCCATGATC	1	+	chr19:46148499-46148618
IGFL2-AS1	chr19_46202571_1	GATCAAGGCAGGCGTCCCTGCAGTGGTCAGACACCTCTGGAATGTGGGTGAATAATCAGACATGCATCCCCACAGTGATTAGACACCAAGGGAAGACTGTCTTCCCGAGTCTGTGACCAG	1	+	chr19:46202571-46202690
IGFL2-AS1	chr19_46203397_1	GGCCAACACCCCGGTACAGTTGGCCAGCTGCACTAGAGCTGCTTTGTTCTCCTGATTTGAATTTCAGTGGTTTCTTACAGTTTTTGCTGCTGCTGTAGAGCATTTAAGCAGGAAGGGATC	1	+	chr19:46203397-46203516
IGFL3	chr19_46124095_1	GATCTTGTTCCCACACCTGGGTGTCGGCTGGCACAGCCACAGTCCTGAGCCAACAGGAGCGTCTGGGGGCAGACATTGATGGTGTACATCCAAGGAAGAACAGATACTCAATTCCCAGTC	1	+	chr19:46124095-46124214
IGFL3	chr19_46126473_1	CCTTTCATTATGTTGTTTTCCTTGTGCTAGGCAATCCTTCTGTGCCTGTCTCAGAAACAAAATGTGATACTCTTCATCTCTTTATCTTCTTGTGCCCCATAAAGCACTTGGTTGTTGATC	4	+	chr19:46126473-46126592
IGFL4	chr19_46041204_1	CAGGGTAAAGGCTACCCAGGAACCTATCTAAGCTTTGACTCTGCTGAGTGTCTTTCTTTGAACACCGCCCAAGGGAAAACCACTTGGAAGATATTCCTTAACTCTTGCTTATCTAAGATC	2	+	chr19:46041204-46041323
IGFL4	chr19_46040414_1	GATCTGGAAGAGTCGGGGCTGGATGGGCTGCAAGGACCAGCCTAGGACCACCTCCCCACCAACCTTAATGCTGTTCTCTCCTCCCTCACTGCATCTGTTCTCACCTGTGACTCCTTCTGA	1	+	chr19:46040414-46040533
IGFLR1	chr19_35744070_1	CGTGCACAGCCTGCCCGTTGAACCAGCGGTTACTGAGTTCAGCCACGGCCCGCTCTCCATCCTCCTCCCTCCGGAACTGCAGGAAATGTCAGTCAGGGTCAGCAGGAGAACTCAGAGATC	1	+	chr19:35744070-35744189
IGFLR1	chr19_35742060_1	GATCGTGCCATTGCACTCCAGCCTGGGCAACAGGAATGAAACTCCTTAAAAAAAACAAAAACAAACTAAAGTGCTGAAAACAGCACCTCACATACAGTAAACTCAGTGTTTAAGTGTAAG	4	+	chr19:35742060-35742179
IGHMBP2	chr11_68904317_1	CCCAGTTCCACCCGCAGCGAGTTAGCAGCCCTTTCCCTTATTCATTCAGTAAACATGGTTTGCGCCCATTCTCAGTCAGGCCCCGGCAGCATGAGTCAGGTGCACTGGCTGCCCCCGATC	1	+	chr11:68904317-68904436
IGHMBP2	chr11_68903116_1	GATCCAGTTTTCCATTTTTGGGGGTCATGGTGAGACATGAAACCCAGGTTTAAAACATACATAAACACTCATGCACACAAATACACACTCCAACCATTTTCAAGCAGAGATTTATAGAGT	5	+	chr11:68903116-68903235
IGLL1	chr22_23579162_1	GATCACAGCAGGACCTGCCTATGGGGCCACCGAGAGGGAGGTTCTGCCCCTGAAATGATTATCGCCTGTGGGTATAACATGCACCAGTGAACAGGCTGTTGTGTCCCAAATGCTCATAAA	1	+	chr22:23579162-23579281
IGLL1	chr22_23580998_1	TATATATATTTACCACCTACAGTGCGATGCTTTGCCACACTGCAAAATGATTAAATCAAGCTGACACACACGTCCGTCATCTCACATACTTATGCTTTTGTAGTGAGAACATGGAAGATC	4	+	chr22:23580998-23581117
IGLL5	chr22_22888116_1	GCAGCGCTGGCCCCTGCTGCTGCTGGGTCTGGCCATGGTCGCCCATGGCCTGCTGCGCCCAATGGTTGCACCGCAAAGCGGGGACCCAGACCCTGGAGCCTCAGTTGGAAGCAGCCGATC	2	+	chr22:22888116-22888235
IGLL5	chr22_22887119_1	GATCCTAGCGCAGCTTGCTCCCTACTTAAGGAATGATATTGGACCCTGCATTCATCTTCTCTGGATGGTAATTTTCTCACCTGTAAAACAGAGACACTGGCCCCAAGGACACCCCACAAG	1	+	chr22:22887119-22887238
IGSF1	chrX_131290333_1	AGAAATATCAACATGATAGACTAATTGGCTAAAAAATAGACAAATTTTTCTTTATGTACATTTCCTTTTTTTTAAGACAGTCTCACTCTGTCGCCCAGGCTGGCGTGCAGTGGTGCGATC	5	+	chrX:131290333-131290452
IGSF1	chrX_131577614_1	GATCTTACTAGACCAACACTCCTGCAAGTAACAGCTACAAATTCCAGACATAATACAAAATACAGCCAACTGGAGACACTGGGGAGAAAATAGAAAAGAACAGAATCTAATGAAGAGGCT	4	+	chrX:131577614-131577733
IGSF1	chrX_131288562_1	GATCTTTGCCTACTGGGGGATTGAGGGGAGTCAGGGAAGCTGGGCTTTTTGGCATGGCTGACCCCTCCTCAATCACTAAGGAAATTGTACCATTTATATTCAGCCCAGATGATGAATCTT	1	+	chrX:131288562-131288681
IGSF10	chr3_151460173_1	GATCAATAGCATAAGACAACACATGAATAAGGGATTCTCACAAACGTAAGGCTGAAAATGTACATAATGAAATAGGAATTGGCAATACCTGAGCTCTTCTTTCAGGTCCTGAGTCCTCTT	5	+	chr3:151460173-151460292
IGSF10	chr3_151461564_1	CATCTCACATAGTTACCCCATTTTTGTTTTTGTGACACGAGCAGCTAAAATCTACTCTTTTAGCAAGAATCCCAAATACCATACAATTTTATTAACTATAGTCCTCTTGCACATTAGATC	6	+	chr3:151461564-151461683
IGSF11	chr3_119036113_1	TGTTAAGAAATGTTAATAACTTTTAACAAGAATATCCTGAAAGGATAAATTTTGATTATGAAGTAGAGATGCCTCAACTTTGCTCACTACTTCCAACTTGCTAGAATTCCCTACCAGATC	6	+	chr3:119036113-119036232
IGSF11	chr3_119146383_1	CCAGCATATTTAGCCAAGCTACCAACGGAGTAGCTGAACAAAATGGGCATAGTACACCTGGTCAGGCTGGCCGCAGAGCATCCAACCCTGCTGATGTTTCTGACCTTAGAGCAGATGATC	1	+	chr3:119146383-119146502
IGSF11	chr3_119034234_1	GATCCTGCATTCCGCAGAGCGCAGCGAGGTGAGAGTCAGGGCCCGGCCTGGGACCGGAGGTAGCCGGACGAGTTTAGTTACCTCTCTGACAAGGAACACCTGGGCTGCGCGGGCGGCAGA	1	+	chr3:119034234-119034353
IGSF11	chr3_119145625_1	GATCACATGTCTAATCCAGCAAGAAAACACCTTGGGGCAGGAGTTTCCACTGCCAAGACAGCTATACCCAAAGGGGATGGCAATAGCAACAACCTCTGTTCAGTTTTGTGGTCCTCGTGC	1	+	chr3:119145625-119145744
IGSF11-AS1	chr3_118943282_1	GACATTTTAAAAAACAGATAGACATTTCTTACAAAACTTTGTGGAGCCTAGAAATGATGAGTAAAGTTTAAAAATAAATCTTAATGCCCTAAGCATTATATAAGGACTTTAAAAAAGATC	6	+	chr3:118943282-118943401
IGSF11-AS1	chr3_118941644_1	GATCTACAGAAAAACCTATATGCAAATGTTCACTGCATCTTTATTTGTAATAGCCAAAATACCAGACACAACTCAAATGCCCATCAACTTGCAAATGGATAAAACAATTGTGACACAGCC	5	+	chr3:118941644-118941763
IGSF21	chr1_18108063_1	CGAGGGGACCCGCCGCCACCGCCTCCACCCCCGCCGCCCCGCCACCGCCGCCAGCTCCCGGGCACCATGCGAACCGCCCCGAGCCTCCGCCGCTGCGTCTGCCTGCTGCTCGCCGCGATC	8	+	chr1:18108063-18108182
IGSF21	chr1_18107455_1	GATCCGATGGAGCATAGCTTCCAGGGCGGGGTGTTGGGTCACCTGGGTAAGGGTTAAGAAGCTGGAGGCAGCAAGCCAGTTTTGAGTGAGGGGGGACCTGAGTGAGGGGAGAGGGGAGGT	1	+	chr1:18107455-18107574
IGSF3	chr1_116669453_1	AACAAGTATATAATATAATGTAACGTGTTCTGAAGAAAAGTGGAGTATAGAAATGTGTGGGCGGGCACAGTGGCTCATGCCTATAATCCCAGCACCTTGGGAGGCCAAGGCAGGGGGATC	1	+	chr1:116669453-116669572
IGSF3	chr1_116665717_1	GATCTAAGCTTCCTTGGTGAGGAGACACAGGACTAGTGCCCTCACATTTTTAGCCTTCAGACCACTCAGGTAGGCAAAGCATCCCTTCAACCCCCATCCCACTTACTCCCATTTCCACCT	1	+	chr1:116665717-116665836
IGSF5	chr21_39744995_1	GATCTTCAATTATCAATTATGGGTTTCAAATTTACCCTGGCTTTTAAAGGAATAGGGCACACTTTTTTTTTTTTAACTATTTCTTTTTCTTTCTTTTACTCTTTGACTTCCTTGGAATCC	6	+	chr21:39744995-39745114
IGSF6	chr16_21652218_1	GATCAAGTTTGTATGATAATTAAATTATTGATAACTTATACCTACGATTTTAAGAATATTTTCAACCCTTTGGTCAGATTGTCTCCAATTAGCATAATAGCAAAGAGACTTTTCAAGGTT	6	+	chr16:21652218-21652337
IGSF6	chr16_21653420_1	CCTCTGTGTCCTCTCCCCCAGCACTTAGTGGTGATTCAGTAAGGGTCTTCTTTGTAAAGCAGCAGAAACAGACTCAGGCTGACTTAAAAGGAAATTTATGCAAACATTTGAAGGTAGATC	2	+	chr16:21653420-21653539
IGSF8	chr1_160099286_1	AGAATTCAGTTATTTGCTCTGAGCCATAGTCCTCGCTGCAAACCCTGCTGAAGTAGGGGTTGGCGGAAGCCAGGAGTTCCTGAATGCGAAGGGTTTGAGCTGAAGGGCGCTTCCAGGATC	1	+	chr1:160099286-160099405
IGSF8	chr1_160097958_1	GATCGTGGGCAGAACTGGCCTCTGGGCCTCCAGCCAACTCTGGGGCAATTATGAAGCTGGGCAGGCACTGCCCTCGTAGGGCGGGCACCCAAGGCCAGGCCTGGAGCTGAGTGTGGGGCA	1	+	chr1:160097958-160098077
IGSF9	chr1_159945962_1	CGACCCTCTCCGCTCCCCGAACGGGCGCGCCACAGAGGCGGCAGCGAGGGTTGAAATCTGAGCCTGGGGGTAGGAGAACCAGGCGGGGAGCATGACTCCCCGCCCTCCTCCCAGGGGATC	4	+	chr1:159945962-159946081
IGSF9	chr1_159945140_1	GATCTCCAATTGCAGCAGGTCTCCTGCACTATAAAGAACTCCCTTCTGGTCTCCCCACCCCCCAGCCACTTCTCCCCATCCTCTCCTCCCGATAATTCCCCTCCCTGGGATTCTCCTGCA	1	+	chr1:159945140-159945259
IHH	chr2_219061550_1	GTGACAATATGAAGTTGCAAAGGGATAGGTCAATATGCAGAGAAGGGTAGCTAAAATGGTGACGTCAACAGAATACCGAGGAACCCCGACTGACCATGTTAAAGAGGGGCAGCAAAGATC	1	+	chr2:219061550-219061669
IHH	chr2_219060255_1	GATCTTGCCTTCATAGCGTCCGCTGGCGCCCAGGGTCTTCTCGGGCACATTGGGGCTGAACTGCTTGTAGGCGAGCGGCACGAGTTTGCGTGGCGGTCGCCGGCGGCTGCCCACCACCCG	2	+	chr2:219060255-219060374
IHO1	chr3_49198050_1	GATCATACAGTATGTATTCTTTTGTGTTTGGCTTTCACTCAGCGTAATTATTTTGAAATTTATTCATGTTGTTGTATCCATTGTTCATTCCTTTTTATTGCTTAGTAGTTGTCCATTGTA	6	+	chr3:49198050-49198169
IHO1	chr3_49198671_1	TACCACGCCGGACTAATTTTTTGTAGAGCTGGGGTTTCGCCATGCTGCCCAGGCTGGTCTCAAGCATGTTTTTTGCTTTCTAAGTCATCTATAAGCACCAGAGGCAGAGTTACATAGATC	1	+	chr3:49198671-49198790
IK	chr5_140647126_1	GATCAACAGCAAGGCTAAAGTCCGAGTTCTAGTTTCTCCACGGGTTTCTGCACGACCTTGGGCGGTCCCTTCTCTTCTCAAACCCTTGTTCCCCTACCGGAGCCCCAGACCCCTGGCGTC	1	+	chr5:140647126-140647245
IK	chr5_140648054_1	ATGTGTGACGCTTGAGCCCGGAGAAGCCACAGGGTCCTAAGTGAGGCCGACAGCTCCAAACTCCGTCCCCAGTCCTCACTCCTACTCCAAGTGATGATGGGCGGCTTTTGTGCGTGGATC	1	+	chr5:140648054-140648173
IKBKB	chr8_42271688_1	TATGGGAACATTGTAAAGAAACACGTGACCTCGGCGATGCTCAGAAGTAGGTTCTGCCCCTGCCACCTCGGGCAGAAGGCGGGCAGGCCCGGGCGCCCCTGGTGGAGTCAGCTGGGGATC	1	+	chr8:42271688-42271807
IKBKB	chr8_42270871_1	GATCCTTCTCCACACCCAGCCAAGCACCCCCCAGACAGGGGAGCGCCCGCAGTAGGGCGGTAGGCAAGGGCAGTTCTAGCCAACAGTCCCTAAATCATCCCAGCGGGGGCGCGGGAAATT	1	+	chr8:42270871-42270990
IKBKE	chr1_206470789_1	TGGGCTTGTTGGCAGCGGTGCTCTCACATAGAGCGTTGTGTGTGGCATGGAGGTGAGCCACCACGGGCCAACCACAAGCCCTCCCTGGGCTCTGCTTACCAACACCCAAAGCCAGCGATC	1	+	chr1:206470789-206470908
IKBKE	chr1_206470097_1	GATCGGCATAGCTCCCACACTTCCTTGGGGTTCCTGGGTGTGGGAGCATGGACTTCCCAGGCAGCTTTCCACTTAGTTAACTTGCCCAACCTGCTCTGTTGACTCTGGGAAGAGCCCTGA	1	+	chr1:206470097-206470216
IKBKG	chrX_154548044_1	GTCGTTAAATTCTTCGGAAATGCCTCACATATAGTTTGGCAGCTAGGTATCTGATTTCATATGCCTGTTTGCTCGTTTTGCAAGACAACATCTGCCTATCGTCATACTGTTTCTGTGATC	3	+	chrX:154548044-154548163
IKBKG	chrX_154541758_1	GATCTCTAGCCACCAACATCTGGCTAGGCCAGGGCAAAGGGACCTGGGCCATGACCTGTCTGTTTTATAAACCGAAATCGCTGCAGCCCTTGTCTTGGCATGAGGGTTTCATGGTAGAGC	1	+	chrX:154541758-154541877
IKBKG	chrX_154542667_1	TCTGCCAGCCACTTGCCTGCTTTCAGTTTCTAGGTCATGCTGAGCTTGTTCCCAACTCGGGGCTCCGGGCATTTGCTCTTCCTTCTGTGTTTGTGCTCTCCCGGCCCTCTTTGTGGGATC	1	+	chrX:154542667-154542786
IKZF1	chr7_50305193_1	TTAAATTTATGTAGACCTACATATACCCACGGAAGTCAGCCTTTATAAAGTCGTGTGTAAAGAGTTTTCCTTATATTTGAGCCGGGAGCTTTCTTTTTATACTATAAATATGATGAGATC	6	+	chr7:50305193-50305312
IKZF1	chr7_50307781_1	GATCAGCATTATACACACTGTCACACACACACACACTTAAAATTCAGATGAGGAACAAGATAGGAATGAGGTTTTGTTAGGGACGCAGAGCACCTAAAACCAAAGGATATCGACAGTAAC	3	+	chr7:50307781-50307900
IKZF1	chr7_50309235_1	GCAATCAGCTCACTGCTAAAGTAAATCTGACTCTCTTCCCGCCATTGCACACCAAAAGTTAACTCTAATGGGTAGGAGGTTAGGTTTGTTGAGAGAGCAATGCAGTAAAAAGAGGGGATC	2	+	chr7:50309235-50309354
IKZF1	chr7_50304339_1	GATCCGGGAGGCGGCCGAGAGGTGCGCGCGGGGCCGAGCCGGCTGCGGGGCAGGTCGAGCAGGGACCGCCAGCGTGCGTCACCCCAAAGTTTGCGGGGTGGCAGGGCGCGCGCTCTGGCC	7	+	chr7:50304339-50304458
IKZF2	chr2_213152122_1	TCACGTTTTCTGCCGGCTGGAGGCTTGGAGCGGTGAGGTGACGTTCATTTCGGCCGCGTGAAGTTTTCTTTCAAACTGGGATTGGTGGGGAGGCCGGGGGAAGGGAGCGGGGCGGCGATC	1	+	chr2:213152122-213152241
IKZF2	chr2_213149929_1	GATCCGTAAAGTTTAAAAGAGGAGCAGTTTCTTCGGATATTTTACAAATGAGCTTATCTCTTTAAAAATGTACACATTTAACACACACATATTAAAAAGAAAGAAACGTCAGGGAGAAGC	6	+	chr2:213149929-213150048
IKZF2	chr2_213150530_1	CTAGTAGGAAAAGTCACTCAGGAATGGCACCACGTACTTTCAGGAAAGAGGAAAAAAAAGAGAGAGAGAGAGGTCAGTCAGTGCTATAGCAATGCGATTAACAAGAGAAAAAACTTGATC	3	+	chr2:213150530-213150649
IKZF3	chr17_39863644_1	GATCGAGTTCCAAGGGAACTGCAAATGCCAACCGCTTTAAAATGTACCTTTCCCATATGACACCATTTACCCTTGGAAGAAAACAAGTTACTCAGATTAGTCTAATTCCAATAAACACTG	4	+	chr17:39863644-39863763
IKZF3	chr17_39776491_1	GATCTCCCTAAACTGAAATATACCAACTTTTCTCTGACACAATTTGTTCTTAAAGTGACTAAAAGTGCACAAAAACCTTTCAGCTAGTCAAAATAAAATAAGTAGGCAGAAATACCAAAT	6	+	chr17:39776491-39776610
IKZF3	chr17_39778850_1	GGGCCCATCCACAAATAGACCTGTGAGTGGTGTAGGCCTGTGGTTCTCAGACCTGGCTGCACATTAGACTCACCTGAATAGCAGGTAAGAAATACCTATGCCCAGGCCCCCCTTCAGATC	1	+	chr17:39778850-39778969
IKZF3	chr17_39865638_1	TAAAATTTCACAGGGATGGTATGAGGATGAAAAGTTATTTGGTTATGAAAAAGTTGTAGGCCAGGCGCAGTGGCTCACGCCTGTAATCCCAGCACTTTGGGAGGCCAAGGCAGGTGGATC	1	+	chr17:39865638-39865757
IKZF4	chr12_56020727_1	GATCTGAAAGGTCTCAGGGCCACGGAGCAACACTAGCCTGACACCAGACTCTGCTGGGCCCTCTCACTGCTGGAAAGGAGGAGGCTGTCAGTCCCCACATCTAGAGAGCAACCTTCCTCC	1	+	chr12:56020727-56020846
IKZF4	chr12_56021859_1	GAGGTAGAGCTGCCTGGGGTGAAATGCCGAGACAGGCCTGGGTGGGAAGGGGTAGTGGAGAAAATCAAGGTAAGGAAGAGGAGCCTTGGCAAGCAGATGCCTCAGCCTGGAACAGAGATC	1	+	chr12:56021859-56021978
IKZF5	chr10_123008184_1	GATCATTAGATAAAATACGAAGGCTTTAAACGTCCTTCTCCCAACAATCAGCCTGGGACCGGCGTCGGGGCAGCAGCCTCACCAAGATTCGGAGCGACATCCTCGCCAGGATTCGAAACA	1	+	chr10:123008184-123008303
IL10	chr1_206773624_1	GTGTGTGTAGAAGGTAAGGGGAGCCAGTTGGGTTGCGGCGAGGAGTGTTGCTCTACCTGGGGAAGGACCGGGGCAGTGACATCAGGACTTCTTCAGATATCTGGAAAGTCTCTGGGGATC	1	+	chr1:206773624-206773743
IL10	chr1_206772120_1	GATCTAGGATTCTCTTAAGAATTTAAGTTTGGGGGAATAGGTGTTGGGGATGGAGGTGGAGGCGCAGGAGGAGGGTTCTTATAGTTCCAGGAGAATGTCTAGTTCAGGCAGTCCCAGGAA	1	+	chr1:206772120-206772239
IL10RA	chr11_117985653_1	GATCACGCCACTGCATTCCAGCTTGGGCGACAGAGCGAGACTGTAAAAAAAAAAAATAGATAAAAAAATTTTAAAAATCGCGGTTTGAGGCTCAGCTGCTGAGCTGCTGGTTAAAAGCCT	3	+	chr11:117985653-117985772
IL10RA	chr11_117986772_1	CCAACCCGCAAACCTCATCATCCACCCACTTCTAGATGAGCCGTAAGTTTAGCTCTAGGTTTTTTGCTGTTTAGGTTCAAATGATGGGACTTCTTGTCCCCTTGGGGAATAATTTTGATC	2	+	chr11:117986772-117986891
IL10RB-DT	chr21_33265885_1	GATCTTCCCGTCTAACCACTAATCAAGTTAAAAAGAGGAAATTAACGCTTTCTTAGTAGTCTCTGAAAGAAACTAGTTATTTGCGTAAAGATGACTTGGTTTTGTGTTGTTTATCCCTGG	5	+	chr21:33265885-33266004
IL11	chr19_55367981_1	GATCTTGGGACTGCAGGGTCAGGGTCTCAGAGCAGGACTGTTAGGGTCAGGGTCTCAGAGCGGGGCTGTTACGGTGTCAGGGTCTCAGAGCGGGCTGTTAGGGTGTCAGGGTCTCAGAGC	1	+	chr19:55367981-55368100
IL11	chr19_55370865_1	ACAGGGGCCTGGAGAGGTGGAGGCAGGAGGAAGAGGGAGTGGAAGGGAAGGAGAGAGAGAGAGACACACACACACACAGAGTGAAGGACAGACTGAGACAGAGACAGGGAGATGGAGATC	1	+	chr19:55370865-55370984
IL11RA	chr9_34651405_1	CCCCAGGGGAACCAAGCCTGTGGGTGGGGAAATCACACTAAGGCTGGACAGTGACTGAATCTGGCCCAGGAGAAACTTGGCTGCCTGCCTTCCAGACCAGGGTTTTTCTTCCCTGAGATC	1	+	chr9:34651405-34651524
IL11RA	chr9_34654237_1	TCTCTCCTAGCATCCCCCACCTGCCATATAGACACACTGTTAGCTTTTTGAGTTTCCGCTGACCCCAATCCAGTCTTTCCAACACTTCCCACACTGCCCCATCACCTCCTAGTCCTGATC	1	+	chr9:34654237-34654356
IL11RA	chr9_34656828_1	CAGACAGCACTGATGAGGGCACCTACATCTGCCAGACCCTGGATGGTGCACTTGGGGGCACAGTGACCCTGCAGCTGGGCTGTGAGTTGGGGAGGGTGGCACTGATGACACATAGGGATC	1	+	chr9:34656828-34656947
IL11RA	chr9_34653072_1	GATCTCTGGCTAGTTGGGGGCCTGTAACAGTGATGAGATGCGGGTCTGCCCCGGCTAAGAGCTCCCTGAGAGAGGGGGCTTAGACCATGATGAAGAGTTGCTTTTAGGCGGTGCTGTGAG	1	+	chr9:34653072-34653191
IL11RA	chr9_34650191_1	GATCACTTGGGCCCAGGAGTTTGAGGCTGCAGTGAGCCATCATCATGGCATCATTGCATTCCAGCCTGGGCAACAGAGCAAGACCTCGTCTCAAAAAAAAAAAAAAAATGAAGTCCATGC	1	+	chr9:34650191-34650310
IL12A	chr3_159988202_1	GATCCCTGTTTCCCCTGGCTAGACCCTGCGTGCCCTCCCGCTGGAAGCGGTCTAATGCCTGCTTGTTTTTAACACTCAGGTTGGGGCCCCTGCCTGCTCCCGGGAGCCTTTGCTGACTCC	1	+	chr3:159988202-159988321
IL12A	chr3_159989356_1	CTCGAAACAGCCTGATGAGCTATCATTATGCCCACTTCGTAGAGGAGAAACTGAGGCCCAGCGTGGGAGATTTCCTGCTTTCCTGCCTAGGGTCCCTCAGCTACAAACAGAAGGCAGATC	1	+	chr3:159989356-159989475
IL12A-AS1	chr3_160205461_1	GATCCTGAAATATAAAGATTAAGAAAAGCAAAGATTTAGTAACCGGTTCTGAAGTCTCTGGACATCCTTTGGCACTTCAAAGCTTCCAGTGATTCTACAAGACTTATAGCAGAAACACCA	5	+	chr3:160205461-160205580
IL12A-AS1	chr3_160208576_1	CCCCTGTATCACTGCTATTGAGTAAAGTGAGGAATCTATGAGCCATGACTTATAAAAGTTCCAGTGTACAACACCATTAATGACCAACAAGGCAATTAAGCACTAACTGGCCTTTAGATC	4	+	chr3:160208576-160208695
IL12B	chr5_159330695_1	AGGAAATGACTTTTGGGTGGGGAATAAGGAAGGAGATGGAGATGCTAATTTCTCTGGGTTTACATCATGGCCAAGGTGCTTGGAGACAGCACTAGGCAGATTCCCTGGGTTCCACAGATC	1	+	chr5:159330695-159330814
IL12B	chr5_159329913_1	GATCCCAGCTGTCATTTTGGTTGATATCACAACTGACGACCAAGACCATCACAAATATGGGAGCAAGTCTGATTTGTAACATTATTATAATTATGAATCCAATTACTTTAAGGAATGCAC	5	+	chr5:159329913-159330032
IL12RB1	chr19_18086601_1	GATCCCAGAAGCCATGACTGCCCATCTCCCATTTGACAGCAGGAAAGACTGAGGCACAGAGAGATGAAACCAACCCACACAGCAGGCCCACAGCTCTCCACACATACACGTGCCTCCACC	1	+	chr19:18086601-18086720
IL12RB1	chr19_18099995_1	TGGGGGAATCAAAAAGGGCAGGAAGCCAGGAAGGAGCATGGAATGAAAGTCTAAGTGTACCAGGTGTGGTGGCTCATGACTGTAGTCCCAGCTACTCAAGGAGGCTGAGGCAGAAGGATC	1	+	chr19:18099995-18100114
IL12RB1	chr19_18087157_1	TGGGCCACCTGTGGTTCCATGCACTTGGCCAGGTCTCTGGCCCTCTCTAGCCAATTTTTTTTTTTTTTTTTGAGATGGAGCCCTGCTCTGTCGCCCGGGCTGGAGTGTGGTGGCATGATC	1	+	chr19:18087157-18087276
IL12RB2	chr1_67306290_1	GATCAGCAAATTTAGGATATTTGGGGTTTTTTTGTAAAAATAAAGAAAATAACTCACTTTAAGACAACTTTTAAAATCTTTGTTACAAATGATTTCTACAATTATGTATCATCTCATTAC	7	+	chr1:67306290-67306409
IL12RB2	chr1_67307647_1	CGACCCGCGGGGTGGAAACCACGGGCGCCCGCCCGGCTGCGCTTCCAGAGCTGAACTGAGAAGCGAGTCCTCTCCGCCCTGCGGCCACCGCCCAGCCCCGACCCCCGCCCCGGCCCGATC	7	+	chr1:67307647-67307766
IL13	chr5_132657560_1	GATCTCTCAGTGGAGACCTGGAAATCTGAACTTTGACAATCCCTCTCACAGTGGGGCCAAGGAGGAATTAGGCAAGCCAAAAGAAGTGAACTTTACTCTTCTATTGCCTGTTTGAATTTT	2	+	chr5:132657560-132657679
IL13	chr5_132658919_1	CAGTGAGGTTAAGTGACAGAGGCTGGATTCAAGCCAGGCCTGGCCAACACCAGAGTGTCCATGCTCCTAACTGCAGTGTTCCCTCACCATCAGAAGGCAGGGCATTTAATACACCAGATC	1	+	chr5:132658919-132659038
IL13RA1	chrX_118726421_1	GATCCCCAACACCTGTGAATATGTTAACTTACATAGCAAAAATGACTTTTCAGTTATGATTAAATCAAGGATTTTGAGATGGGGAGATTATTATGAATTATCTGGTGGACCTAATCTAAT	6	+	chrX:118726421-118726540
IL13RA1	chrX_118728790_1	AGGTGCCTGCCCTCAGACATATCGGGGGGTGGGGGTAAAATATATGATATGTCTGAGGGTGTTAAGTAGAGAAAAACAGAGCAGGTGGGAAGGGGTTTGCCATTGTAAAAAGGGTGGATC	1	+	chrX:118728790-118728909
IL13RA2	chrX_115015789_1	GATCCACTATCTCAAAATCCTGAGGAGGGTTAACTGAAATAAATCAATAAAACACTTTTATTTTTTCTGTATTTTATGACAAATATTGCTAAATCTAGATGGCTTCCAAATGTGCACCAA	6	+	chrX:115015789-115015908
IL13RA2	chrX_115018342_1	TTTATTAGTAAATGGCATCGCCATCCTTCCAGTTGCCCAAACCAGAAACCTGGGAGTCTTCCTCAACTCCTCTCCCATCTAATCTCTCCATTACCACTACCACTTCCTAAATGGAGGATC	1	+	chrX:115018342-115018461
IL15	chr4_141636878_1	CCGAGCTGCCCCGCCTTCTCATGGGGAAAACTTAGCCGCAACTTCAATTTTTGGTTTTTCCTTTAATGACACTTCTGAGGCTCTCCTAGCCATCCTCCCGCTTCCGGAGGAGCGCAGATC	1	+	chr4:141636878-141636997
IL15	chr4_141714006_1	GATCCTTCAAAAGGTCAGGCTCTCATACTATTCTCCCAGTTACCTAAATGGCTATTTTGTGTGTCCTCTTCCCTCTCCTCCTCCTCCTGTCCCCATCCTCCTCCTGTCCCCATCCTCCTC	1	+	chr4:141714006-141714125
IL15	chr4_141636195_1	GATCCGACATCCTTTTCCCTTTCCTCAGGAAGACTTGGATGCGCGCCAGCCCAGCCCGGGTCTCCAGGTTCAGCTGCGGAAGCTTCCCACATGGTGCCCGTCGCTTGGGATGCGGCTATC	1	+	chr4:141636195-141636314
IL15	chr4_141715734_1	TGATGCATTTAACCCAGAAAACCAATACTTGTAAATCTTTTATTCTTGTATGTTTAATTAATTTTAAATGTGTGATTAGACAAGTTAATAAGCAGAACAAAACATCAAGTATGTTAGATC	7	+	chr4:141715734-141715853
IL15RA	chr10_5976833_1	GATCGCTTAAGAATTGGAAGTTGTTTCCAGGTCCCCAGGTGTGCAACTTGCCCGACGCGTTTCCCCCTGGGACACAGCTCCTCCCCACCCTCCCAGCTCCCACTGACATAATTTACTTTT	1	+	chr10:5976833-5976952
IL15RA	chr10_5977805_1	TCCGCGCTCGTCGTGCTCTGGGACCTCCAGTGTGCACTCGGTCCGGTGTCCCCACTGCGAAGAGAGTGGGCAAAGTCATCGGAGAGCAGACTCTCTCCAGCCCTCTCTGCGGCTCGGATC	1	+	chr10:5977805-5977924
IL16	chr15_81295808_1	GATCTTAAATTTCAGGTCATGGATATTTGCCATTGCTTTTTTAGTCCCAAAGGATGCATTTGTTCCTTCCTCTTTCCTTCCTCTCTGGAAGGAAGCCTGCAGCCATGTCAAATGGCCCAT	2	+	chr15:81295808-81295927
IL16	chr15_81183264_1	TAAAACGCTAGCTGTCAGGGTCCCCACCAGTTCCGCTCCAGTTTCAGCAGAAGCAGAACAGAAGAGGGAGCTGCTCAGCTCCGGGAGAAGTGAACGGAGTGCTGGTCTCTGGAGCAGATC	1	+	chr15:81183264-81183383
IL16	chr15_81181898_1	GATCCAAGGATTTATTTAACCCAGCAGTCAAATTGGTCATTTTAAATAATAGTACATCTTGTCCAAGTCCAAAAATAAAATGTCCTGGTATGAGAAGGCAAGCGGAGGAAATTGGGTAGA	5	+	chr15:81181898-81182017
IL16	chr15_81297508_1	CCATGAGGTGGATAGCAAGGGTGTGTCCACATGGTACACCTGACAATGCTAAGACATGACTTGAATATTTATTTGCTTGCTAGAGAGAGCATAGGACTTGAAGTCAGGGAATCCTGGATC	1	+	chr15:81297508-81297627
IL16	chr15_81196483_1	GATCCTTCTGCCTCAGCCTCCTGAGTAGCTGGGATTATAGGCACGTGCCACAGCTTCCAGCATGTGATGAGGTTTATAGAAAGCTCCTAGCAGCGTGCCAGGCACATTGCAGGCACCGAG	1	+	chr15:81196483-81196602
IL17B	chr5_149379676_1	CTGGCCAGGAGTGGGACACAGGCCCCATCTCCCAGGGAAACAGCCTCAGGCACTCCAGCCTCTGCCGGCCTCAGGTGAGTTCAGCAGCCCTAGGAGACCAAAGCCCCACCCCTCTAGATC	1	+	chr5:149379676-149379795
IL17B	chr5_149378953_1	GATCTCCCCAGACGCCTCTGGTCTGAAAAGGCTTCAGTGTGCCCCGGCTGAGCCCCGTTCAGGAGCCTGCACTGCTGGCCATGGCTACAGTGACCAGTCTCTGTTTCTTTCTAGTCCTGG	1	+	chr5:149378953-149379072
IL17C	chr16_88637836_1	GATCTTGACCATCTCAGCTAAAACACTGAACCACCCTTGGCACCCACCAGCAGCAGACGGAGAAGAACTGTATAGGGTGCAAAAGCGCCCCGCCACCATCAGGTCCAGATGAAAACCTAC	1	+	chr16:88637836-88637955
IL17C	chr16_88640712_1	TATGCTTTGTAATGATGTGAGCGCCTAGGGGCACCCTCTCGGCCCCCAAGGCAAGTCTCTGAGGATGAACTGCAGGGCTGTCGGCTCAAGGCAGGGCCCCCAGCCTTCGTGGTTCGGATC	1	+	chr16:88640712-88640831
IL17D	chr13_20705281_1	TGGAAAATGGGGAGAGCCACAAGGCGAGCGGGGGCGGTGGGGGTGGGGGGGCGTAGGCGAGGTGTTTGCCTGTGGGGTGGGCATCGATGTAAGGCTGGAGACAGGTGCAGGAGCTGGATC	1	+	chr13:20705281-20705400
IL17D	chr13_20702801_1	GATCATTTCATGTTGTTGAGGAGAAAGGAGCAACAGCCTCCTCCCACCTTATTAAAAATAGAGATTTAAAAAAACCTCTAATTTCCTCGAAGTACAGAATCTCAAGAGGTAGCTCTAAGG	5	+	chr13:20702801-20702920
IL17F	chr6_52243997_1	GATCCACCCACCTCAGCCTCTCAAAGTGCTGGGATTACAGGCGTGAGCCACCAGGCTCGACCTAATTTCTGTATTTTTAGTAGAGACCGGGTTTCGCTATGTTGGTCAGGCTGGTCTCGA	1	+	chr6:52243997-52244116
IL17F	chr6_52245160_1	ATGTATGTGGGCATTTATCTCCATCAACCAGCAAGCAATCAATTCTGCATCCAACGCCAGCTAAGCATCTTCTAATCCAATTCAATTCTGACGCTATCTCCAGGTAGGTAGAGTCAGATC	2	+	chr6:52245160-52245279
IL17RA	chr22_17084393_1	GATCGCTTGAGCCCGGGAGGCCGAAGCTGCAGTGAGCTGCGGTTGCACCACTGCACTCCAGCCTGGGAGACAGAGGGAGACCCTGTCTAAAAATAAAGTAAAATAAAAAACAAAAATAAA	1	+	chr22:17084393-17084512
IL17RA	chr22_17086094_1	CCTGCCGGGTAGTGGCCTTTCTGTGAGCCAGGACCATCTTAAGGAAAAAAACAAAAAAAGAGCAAAACGCCGTGCCCCTCCACAATATACTCTCCTCTTCCCCGCATCCCCGAGGGGATC	1	+	chr22:17086094-17086213
IL17RC	chr3_9916556_1	GATCCCCCCCAGTGATTCTTACAAGAGGAGAGGAAAACAGAGGCTTCGCCAGATGGTGTGTCCATCATCACACAGCCGGCCCACAGCAACAGCACAGATGGGACCCCTGTCTGCCAGGCT	1	+	chr3:9916556-9916675
IL17RC	chr3_9918030_1	GACTGTGACCTCTGTCTGCGTGTGGCTGTCCACTTGGCCGTGCATGGTGAGCAAGTCATCCTGTGACAGTGCATGTGTACACGTGAGTGTGTCTGGGGTGGGCATGAGGGCCAGGGGATC	1	+	chr3:9918030-9918149
IL17RD	chr3_57170686_1	TTACTGCAGGTAGTGGACCAGGAGTTGATGCAGCCAGGGCCAGCTCTTATTTGCAATTCAGTTAAGACCTGGGGAAATGGCCACGTCTAATCTTCAGGAGATAACATCCTGGCTTGGATC	1	+	chr3:57170686-57170805
IL17RD	chr3_57144439_1	CACGACAGGATGCCAGTGCAAGCTATAACCTTATCTTCTTAAAGCTTATCTCTGTTTTTATCTTCTCTGTCTCCCTGGTCCCTTTAAGTCCACCCACCCATGTACTCTAAGTCCAGGATC	1	+	chr3:57144439-57144558
IL17RD	chr3_57164795_1	GATCCCAGCCCGGGACACGCAGCCCTGGGACGAAGGAGGTCCCGGGCCAAGAACAAAGGGTGGGGCGCCCGGCCCAGCCCCGCCGCCCCTCACGCCCGCCCTCTGAATGGGACCCCGGCC	6	+	chr3:57164795-57164914
IL17RD	chr3_57165906_1	TATCCTAGTCTGGGGAGAGTTCTGTTGGTTGAAACATAACAAGTGCTCCATAAAGGCTACAATCTATCATTAACTGACTCTCATAAGGTCACACAGCTGTTACCTGCCAGACCTGAGATC	2	+	chr3:57165906-57166025
IL17RD	chr3_57169997_1	GATCGCCTGGCCTGGGACCGCCTTGCCTGGGACGAAAGGCCCCAGACTCAGCTGATTCCTCCAGACTCTTCCTGTCTAGGACGCCAAAAACATGGCCTTCCTAAACCCAGCCTTGGCGCC	1	+	chr3:57169997-57170116
IL17RD	chr3_57141889_1	GATCTGGAACACTGTTATCTGATTGTATCTGCACGGTTTTCACCAGAGGGCACTGCATGGTAGAGGAAGCAGAACAGAGGAACAAGGACCAAGAGCAGCCCCTGCCCCATTGCCTAAACG	1	+	chr3:57141889-57142008
IL17RE	chr3_9900476_1	GATCTTACTGTTTTGTTTGCAGAGATGGACTTCAAGGCCAAAAGGCATACTGTGTTAGGGTCTGTGTCAGGCAGCCCCTTTTGGGTTCCAAGAGCAGAGGAAGATGAGGCTGTGTGAGGG	1	+	chr3:9900476-9900595
IL17RE	chr3_9903572_1	CTGCCAGACTCCCGTGTGGCCTCAGACTGTGCACCTAACCCCTCCAACTGACCCTCAGTTTCTGAGGGGTAGTAGCATAGTAGAAATGATTGTACACTAAAGGCAGTGTTGCTTCTGATC	1	+	chr3:9903572-9903691
IL17REL	chr22_50014153_1	CCAGCTGGGCCTCGCCCCTCAGCCTGGCCTCCAGCCCTCCTTATACCAGGGGACGATGGGGGCTGCTGTACTGTGGCAGGGGTGTCCCAGACGATGTCCATGGGCACGGCCAGCAGGATC	2	+	chr22:50014153-50014272
IL17REL	chr22_50011723_1	GATCTGAGCCTGCCCATGGCACCCAGCACTCCAGCCCTTGCTGCTCCCCTCCCTGAGCTGAGCCCTCTGCTGGACCCGTCTCAGGCCCTGTGGAGCTGCTGGATGTCCCCGCAAGTGTCC	2	+	chr22:50011723-50011842
IL18	chr11_112163527_1	GATCTATATGGCTTCTATTAAACCAGTTAAAACACTTGTAAAAATAAAAAAGTGTCACTCTTTATGCTTTTTTTTTGTTGTTAAAAAAGTACATAGTTATTTTTAATTAAAAATGTTACT	7	+	chr11:112163527-112163646
IL18	chr11_112165327_1	AGTACCTTTAAGAAGTATATGATAAGAATACATACGTGACTCAAGTTGAAATAGTAAGTTTTCACCTTCCAACTGTAGAGTCCAATTGGGCCAATTAACATGAAAGCACGAAGTGGGATC	5	+	chr11:112165327-112165446
IL18BP	chr11_71999250_1	GAATGTCAGTGTGAAGGTGAAGGAGGAAGCAGATGCCTGTTCATATGGAAACAAAGACCTGGCTGTGAAGAGGGGAGGCGGACACCAAAGTCCTGACACTTGGGCGGGACAGAATTGATC	1	+	chr11:71999250-71999369
IL18BP	chr11_72001641_1	TGTGAACTAATGCCCAGCATTCCTCAAGGTCAGCCAGACAAAAAGGAACTTAGGTCTTGGGCAGAGGAGGTGTAGCCTGGGGCAAAGTGATGAGATGTCCCTCCTTTCCTTGGCCTGATC	1	+	chr11:72001641-72001760
IL18BP	chr11_71998004_1	GATCACCCTTCCTTTTACTTTTTCCCCCCACCCCCCTGTCAGGCTCAGGTGAGAAGCCGAGGCCAGGCTGTCCAAAGCTCTTTTCATGTGTAACAGTTCTGAGTCCCTTGACCTCCCCCC	1	+	chr11:71998004-71998123
IL18RAP	chr2_102417580_1	GATCTCTGAAACTTCACAAGGACAGCTTCCACACCCCAATTCACTTGAATATAGTTCCATTCAATGGTTATTGAACACTTACCAAAAACAACACCTTATTATTAGCCTTTTTCATTCATT	5	+	chr2:102417580-102417699
IL18RAP	chr2_102419346_1	TAGTTAAATTAAATACTGTCACTATTACACGAGACCAAATCTCTGTCTGCAGGTGTTCTCTGTGTAAAGTAGTTTAAGTCTGCCTTTGATGGTGACATTTCTCTCCCTGGGTCTCAGATC	4	+	chr2:102419346-102419465
IL19	chr1_206834691_1	TTATAATGTGTTATCATTGTTTAATCCTTTGCAATGTGAAATATCTTTTTAAATGTAAGGAGCATCACTGGTTCAGAAATGGGTTCCTGTCTGTCTGGTGTCAGGGGAGCTACTGGGATC	5	+	chr1:206834691-206834810
IL19	chr1_206828529_1	GATCCTCTTTTCTGGCAACATCTTGAGTATGTGACCATGAGAAATGTTAGAAATTGGAGTGAAAGGTACGTAAACATTTGAACCCAATACCATTCTCTGGTTCTCCCAGAGGCACAGTAA	3	+	chr1:206828529-206828648
IL19	chr1_206829404_1	GAGAAGTTTCACAAAGGAAGTCACACTGGAGCTAGGTTTTGAACGTTAGGTTGGTGTTTACAAGGTAGGTGAGGCAGCGGGGCTTTCTAGGTGAGATGAGCCTGTGAGGTGTGGGAGATC	1	+	chr1:206829404-206829523
IL19	chr1_206833925_1	GATCGTGCTGCAGCCAGAGGCACCTGCAGAGCCTCATGGGCTGGCTGCTGCAGGGTGTGGCTGATTGAGAGTGCTTTTGTGAGTTGGCCTGCAGGGTACACTTGGTAACGTGCCACAGCT	1	+	chr1:206833925-206834044
IL1A	chr2_112783960_1	GATCGTAAACTTCTTTTAGAATGTTTTATTTATGTTGGTATTCCTTATGTGCCCAACCTAATGTATTGCCAGAACAGGCATTCAATCAATGAAAGTTTGAAGAGGTTACAAAAACACCAC	6	+	chr2:112783960-112784079
IL1A	chr2_112784979_1	TGAAGAGGGAAGTTTGCTTGATTAAGGCATAAATCACCTCAGAGTTTGGGGTGACAAGCTCCTGGTTAGGGCAGGGTAGAGAAGAGAACAGTGGTATTTGAGCACAAAGAAGTCTTGATC	1	+	chr2:112784979-112785098
IL1B	chr2_112836342_1	GATCTCTGAGTAAATGAATGAATGTGTGAAAGAGAAGTCCTTTGGGTCTAGAGAAAAGCATTTGCTAAACCAAACCCCAACTAGCAATGTATTGGCTAGGAGAGCTGGAGCAGAGGCTTT	3	+	chr2:112836342-112836461
IL1B	chr2_112837355_1	AACATACGGTATGCAGGGTTCAGGCTCCTGACGGAGTTGGGGCAACCCTGGAGATAAGCTCACACAACCCTGCAAGACCAGGTGCTGTTACCCTAGCCAATCTCATGGATGAACCAGATC	1	+	chr2:112837355-112837474
IL1F10	chr2_113072901_1	TCATCACCACAGTAGCAACAGCTCTTTCCTGAACGTCTGCAAGATGCCAGCCAATCTACTGCCTCATCTCTGTTCCAAAAAGTCTGTAAGTGGAGTGTTATTAAACCCATTTTACAGATC	2	+	chr2:113072901-113073020
IL1F10	chr2_113066880_1	GATCACTGGCCTTAGAAAGCAGAAATCTGGTCCCATTTCTGCCCATCTTTTCTCATTTCTCATCCTGCAGGCATCTGAGTCTTAGACCCACCTATCCCACTTCCTCAAGAAGCCCTTGGT	1	+	chr2:113066880-113066999
IL1F10	chr2_113068630_1	CTATTCAAAGTCTGCTCTGTGTGTTTCTATGTCCTGGCCACAAGGACCAGGGTAGTTCAATTAGGGTGGTTGGAGAGAGCTTCAAGTGAGCTGTAAGCCATGCTTCATGACTTCAAGATC	1	+	chr2:113068630-113068749
IL1F10	chr2_113071855_1	GATCTACTCGGTAAACCTCAGCCCTAGTCATACTTGCGTTACTTTCCTGAGCTAATTTCCAACTCCTGATTAGCTCTGGGTTTATTTCCATGCTAAATTCTGGACTGGCCTTTCCAATGG	2	+	chr2:113071855-113071974
IL1R1	chr2_102068091_1	GATCGCCCACTGCACTCCAGCCTGGGTGACAGAGCGAGACTCTGTCTTAGAAAAAAAAAAAAAAAGGGGGTGAAGGGGTGAGGCCAGGTGGAGATAACTGAATCATGGGGGCAGTCTCCC	1	+	chr2:102068091-102068210
IL1R1	chr2_102144259_1	TGTGGAACTCTGATTTATTTTCAGTCTCTGGCTAGCTGCCAAGCTGCTGTGTGTGAAGCGTCTCCTGCACCCGTCCACTCTCATGTGGCCTCCATGCTGTTCAGGAAAGGATATTTGATC	1	+	chr2:102144259-102144378
IL1R1	chr2_102070920_1	AAGAGGTAGCTCTTATTTATTTTTACTTCTAGAGATTAAGACACATTCTTTTTCAAGATAGACATGGAACTGTCAAAAAGGATTAAAAGTTAAATAAGGATAAGGTTATGTAAATTGATC	6	+	chr2:102070920-102071039
IL1R1	chr2_102142371_1	GATCTGATGCCCTGGAGTCGCCAACTCAATTCGCGGGTCGCAGCCAGGCTCCATGGGGGTAGTAGAGCCAGGTCGTAGTGGCTAGGTGAGTTGTCTCAACTAACTCTAGTGGAGCCGCCG	1	+	chr2:102142371-102142490
IL1R2	chr2_101991646_1	GATCAAAAGCATCTTTTTCTCTTTAATGGGGCCACAGTTGGGCAAAACGCCCATCACTTTAAAACCACCTCTCGGCTGGAAGTACGTAATTTTTAGCGAGTCACAGAAAAATAGGGAAAC	3	+	chr2:101991646-101991765
IL1R2	chr2_101992744_1	GAGACAGAGAGAGAGAGACGGAGACAGAAGAGAGAAATCTGGGAGTCGGGACACCTGAGTCCATTTCTGGTGGAGGCTCAGGCGACTCTCCGGATTTCTCCAGACCTCAGGAACCTGATC	1	+	chr2:101992744-101992863
IL1R2	chr2_101997618_1	GATCTCAGTTTACCTTCCATTCTCTCCTGGGAGTGCAGGGGAAGGTCTGAATCTCTCCCATCAGTGAAGCACCCCTTTACCTAACAGCCACACCATTATTTCCATTCTTCTTTAGTGCCC	1	+	chr2:101997618-101997737
IL1R2	chr2_101999585_1	TTCCAGGGTTTTAGACCTGCAAGAGACCTGGGAGGTCTCACCAGCCCAACCTCTGTATTTTAGAGGTGAAGAAACTGTGACTCAGAGATTGAGCAAATGACTATGTGTTTGCCTAAGATC	1	+	chr2:101999585-101999704
IL1R2	chr2_102007454_1	GATCCATTAACTCACTCATTCATTCATTCAAAAAATGAGAGTTAGGGACAGAACTGTGAATAAGATAAAGCAGGGTTCTGTCAACCAAAAAGTATCTGACAGTCTTAATAATTTAGAAGC	6	+	chr2:102007454-102007573
IL1R2	chr2_102009364_1	AAAGTATAATAACGGGGTAGGGAGGGAGTTTAATAGTACCCCAGGGTGTAGGTCTTTTTGTTAGGGACAAATGACATCTTTCTCAAATGTGCTCCAGGTTTCCCTGCCAGAATCAGGATC	2	+	chr2:102009364-102009483
IL1RAP	chr3_190513700_1	GATCTTGCAATGAGCGCATGTGTGCGCCTCGGTGTGTAGTGAGGGGCGTAGCTTCCCACAGCGCCTGGCAGCGTGCCGAGCTGCGCTGCAGGACTAACCCTCTCCTTTCCCCGCGCGCTC	1	+	chr3:190513700-190513819
IL1RAP	chr3_190514984_1	GCAAACTTCGGCTGTTTCCTTTAAGAGCTAGCCCACAGCCTGTCTTCCCTCCACCTTCTGGTTGTGAAATTGTGAACCAGGGCGCCACGCGAAGCATTCTGCTGCTCTGCTGTACAGATC	1	+	chr3:190514984-190515103
IL1RAPL1	chrX_28587733_1	CTGCCTCTTCATTTTTCTCCTAGTCTGTTTTTTTTTTTCCTGCTCTGCACCTGGATTGTATCTTCAGCAAACAATCGGGCACTTTGAGAACTAACTGGAGACAGTCTTGTAGGGAAGATC	3	+	chrX:28587733-28587852
IL1RAPL1	chrX_28586402_1	GATCCTCTTCAATACCCTCCCCTCCGCTCCTCCTCCCACTCCCCACCCCCACCCCGCACTCCCAGAGAGCCTTCCACAGGCACCCTTCTCCCAAGCCCCACTCACTTAGGGAAGATTTTG	1	+	chrX:28586402-28586521
IL1RAPL2	chrX_104565694_1	GATCTTATAGGTGGCAGGGGTGGAAAAGAAGAGTTCTCTCCGGTCCTGGAAAGCTCTAATTGTCAGAAAAACTAGGTGGTTTGCGTCTTTAAAAGCAAGTTCCAGTCTGCGGGGAACCAA	1	+	chrX:104565694-104565813
IL1RAPL2	chrX_104567217_1	AGCCTTCCCAGAAAGTTTAGGGAATAGAGCTCCGAAGGCCAGGGGCTCTTCGCCTGGGAGGAGCGTGCGCCGTCCTTCAGGTGCCCGCGAGCCCAAGCGTTGCGTTTCCGCGGCGGGATC	1	+	chrX:104567217-104567336
IL1RL1	chr2_102310854_1	GATCCTGGATTTCCCTTGTACTGGCTGCTACCTTGGGTAAGGTAATTCTCCTCTCTGAAGCTCCTGTCAGCTTCTGAGGATTGCGTGGGATAGCACATACCAAATTACTGCACACAGAGC	1	+	chr2:102310854-102310973
IL1RL1	chr2_102312659_1	TGAGAGGGGTGGATATGAGGATATGAGAAGGCCCTCTTGAGTGAGGGCCATTGTTTCTGGAGGGGTGGGGAGTGAATGACTGATGTAAGTTCAAGTTTGTTGCGGGTGCCTGCTTTGATC	1	+	chr2:102312659-102312778
IL1RL1	chr2_102335862_1	GATCTCACACCCAAACTGCAATAATATCCTGATAAAACGGACTTCCACAAGTAGGTCAAGAATAATAATGTGCAGACCTAATTCCTCTAATTTACGGCGAACATCTCATGGTCAATCTCC	4	+	chr2:102335862-102335981
IL1RL1	chr2_102337804_1	TTTTTTCAAAAATAGAAACTCATATTCTTTCCTTCTTAATTTAGTTTCTTTCAGGACATTCTCATGAGACTGGTGAAATATAACTGCGAAGTAGCATGATAACTGTGAAATAGCATGATC	6	+	chr2:102337804-102337923
IL1RL2	chr2_102186455_1	GATCTTTCAAAGACCGTTGGGAAGAGCTTGACCAGTAATCTATTGAATGGAGATTACATTTTGAACCTTTTCCTACAACTCAGTGCCCTGTGGGATGACTCTGGGGTGTCTCCTGATGGC	1	+	chr2:102186455-102186574
IL1RL2	chr2_102187298_1	GCGGCTCCCTGCCTTCCTTTCTCCTTTCCCGCTGGCCCTTGCCAGGTAGGCCTGCCCTGGCTGCTCCCCAGTGAGCGGGTGTTTGGGGTTTCTGTTTAGACCGCCAGGCTCGGGTGGATC	1	+	chr2:102187298-102187417
IL1RN	chr2_113128440_1	CTTTATGTTTGTCTGGGCCGAGGCTGCAAGTCGGGCTCTGTGGGTGTATGAGTGACAAGTCTCTCCCTTCCAGATATGGGGACTGTCTGCTTCCCTAGGTTGCCTCTCCCTGCTCTGATC	1	+	chr2:113128440-113128559
IL1RN	chr2_113118584_1	TATAGTATTCTGATTAAACCAGACAATAAAGCAAGCAGATAAAATATTTAAATTATAAGCTGCCAGTTTGCAACCTCCGGTTAGGATTTGTGTGGGGCAAAGAAAAAAACTCTCAGGATC	5	+	chr2:113118584-113118703
IL1RN	chr2_113116629_1	GATCCCTGTTGAGAAGTTTATGAATTATGAGCCCTTCTGCAAATGAGAGGGTTCTTCCCTGTCAGGAGGGACAGATTGTAGGTGGCAAGATTGGTGGCAGCCAGTAGGCTGGTCTGCTCC	1	+	chr2:113116629-113116748
IL1RN	chr2_113126732_1	GATCACCCTCATTCTGAGAGTGAAGAGACAGAGGCTCAACTAATGAAATGATTTGTTCAAGGTCACACGGGTGGCACAAGGCAAGTGGCAGAGGTTGAATTTAGACCCATTCCTGTCCAA	1	+	chr2:113126732-113126851
IL2	chr4_122457229_1	ATGTGTAAACCAGTCCATGTTTCTCGTTTTTATGTCTTTACCTCTTTAATGGATTTTTATTTATCCTCTAAATCACCTGGGACACTATGAATGTAACAATAATCGTTATGAAATATGATC	6	+	chr4:122457229-122457348
IL2	chr4_122456237_1	GATCTCCAGCTAGATTACTAAATGTAATAATTTTAGTAAGAAAGGAAATATACTTACATTAATTCCATTCAAAATCATCTGTAAATCCAGCAGTAAATGCTCCAGTTGTAGCTGTGTTTT	6	+	chr4:122456237-122456356
IL20	chr1_206865838_1	GATTTCAGGCCTAAGATGAAAGCCTCTAGTCTTGCCTTCAGCCTTCTCTCTGCTGCGTTTTATCTCCTATGGACTCCTTCCACTGGACTGAAGACACTCAATTTGGGAAGCTGTGTGATC	1	+	chr1:206865838-206865957
IL20	chr1_206865268_1	GATCTCAGACAAATGCCAAACAGAGCTCAGTTTCTCTGCCCTGTGGGTGGCCATAAAATCCAGACAATTTCCCCCTAGGTGTTTTCGATGGCGCAGCCACAGCTTCTGTGAGATTCGATT	1	+	chr1:206865268-206865387
IL20RA	chr6_137044167_1	GATCTCGCGACGCGCGGCTTGCAGGACTGCGGGGCCCGGCGGCCGAGACGCGGCATCCACAGGGGCCCCTCCGCGCGGCCGCGGCGGTGGTGGCGGGAACCTGGGACTGGCCGGCGAGGG	8	+	chr6:137044167-137044286
IL20RA	chr6_137045724_1	AACCTTAGCTTACTATGATTTTTTACTTTCTACTTTTAAATCTTTTAAACTTTATTTATTTATTTATTTTTGAGATGGAGCATTGCTCTGTAGCCCAGGCTGGAGTGCAGTGGTGCGATC	6	+	chr6:137045724-137045843
IL20RB	chr3_136959556_1	AAACGAGAAGATGGGAGGCTGAATGAGAAGAGGAAAGCCCAGCATTTTTCGACTTGACATTTTCTTCAATGACGCCCGTCTTATAAGTATTTTCTTGAAAACTCCTGTTTTAAATAGATC	5	+	chr3:136959556-136959675
IL20RB	chr3_136956627_1	GATCACTACCATAGCTCCCTCATGGCCCTCCTGCCTTCAATCTGGCCCCCTGTGCTGTTTTCTCCACCCTAGTCACAAACTTTTTAAAGCTCAAATGCAGGGAATGACATGGTCATATTT	1	+	chr3:136956627-136956746
IL21	chr4_122621264_1	ATCTTTGACAGGAAAAAGAGAGAATGGGTGAATTCCAATTTTCAGCATGAATCAAGAAGTATGTATAATAAACAGTAGGTACTACAAGACTTCAAAAAAGTAAACAAAAACACTTTGATC	6	+	chr4:122621264-122621383
IL21-AS1	chr4_122617425_1	GATCTGAAAAACCAGCATTTCTCACAGAGGCTCATTTTGCTGAGTTAACATTTACATGTGTATGCTGAAAGAAAATTAGGTTCCAAAGAAGTAGAGGGGCCCTGCCAGCCAAATGAACTC	3	+	chr4:122617425-122617544
IL21-AS1	chr4_122619203_1	CTTTTAAATCTTTTAAAATCTCTTACAGACCCTACTTTGAAGCTAGCTTGATATAATGCTAATGTGACCTTGAACGATTTCTTTCTTCCTGAGTTTGCCTACTAGTATAGCTTAAAGATC	6	+	chr4:122619203-122619322
IL21R	chr16_27404105_1	GTATTCATTCCCACGAGGACAGGCAACCCCCAGAGGAGAGGCCCTGCTCACCTGCTCCCCACCGTGGGCTCAGCGATGCCCCTGTCCTGCCCGCTCCTCTGCCAGGAGGGTGTCCGGATC	2	+	chr16:27404105-27404224
IL21R	chr16_27427677_1	CAAGATAAAACCATCAGGGAGTGACGGGGACAGAGCTATGTCAGGACTCGCACCGTGGCTGGGGTGATGGATGTGGACAGAATAGTGAGGGGGCAGACACAGACTCCCCCTCCTGCGATC	1	+	chr16:27427677-27427796
IL21R	chr16_27401644_1	GATCCAAAGGAAATGGAGGCAGAGAGGCATGGGGGTCAAGCCAGAGCAGAGGGTCCCAAGCTCAGACCCTATTAGGCAGGTAAGGCTCAGGAATAAGAAACAGGCTGGTTTGCAAAGTCT	1	+	chr16:27401644-27401763
IL21R	chr16_27426360_1	GATCAATAGTAAGTGGATAATTAATAGTAGCACCAGTGAAAACCTCAAACGCAATAGGCTAGTGGCAGGAGTTCTGGAACACTCCAGTGTGGCTGCAGGGATACAGCACATGGACCATGA	1	+	chr16:27426360-27426479
IL21R-AS1	chr16_27453724_1	AAAGTGTTCTAGCATTATTCTGATATTATCCCCACAGTAAGGACTCTCCTTCTATCCTAAGGAAGGACCTTGTATTAGTCCTTGTGTCACTATAAAGAAATACCAGGCTAGGCTGGGATC	3	+	chr16:27453724-27453843
IL21R-AS1	chr16_27452926_1	GATCAAGAGGTGAGGAAGGTTTAGCAGACGCCGTGGGTGCCTGCTGCATCTGCCTGTGCAGCAGTTTGGAGACGTGGCTGACCCCAGCTCTGGGAGTGGCTATGTGAACCAGGCCTGCCC	1	+	chr16:27452926-27453045
IL22	chr12_68253228_1	GATCCAACGAGAAAGAGCAGGATTGAGATGTATACCTCCTTAGCCAGCATGAAGGTGCGGTTGGTGATATAGGGCTGCTGGAAGTTGGACTTGTCAAGCCTGCAGTGGGAGCTGATGGGC	1	+	chr12:68253228-68253347
IL22	chr12_68253803_1	TAGAGCCCGGAGGGTATTTTACAGACAAATCCCAGAAATTTTCTAAACCCTACATATTTTTCAAAGAACACAATTGTTTTGTCTTAGTAGAGTTCAGATTTAGTATAAAATGTTTTGATC	6	+	chr12:68253803-68253922
IL22RA1	chr1_24143338_1	GTTTATCTGGTCCGGTGGCTGATTCATCCCAAGTGGTTTATCAAGGAGCTGAGGGGCAGAAAAGGCAAGAATAATCCACGATATGCAGCCTTATCAAAAAGCAATTTGGCACTGTGGATC	1	+	chr1:24143338-24143457
IL22RA1	chr1_24142762_1	GATCCAGCACCCCCAGTTCAGACAGCTGGCTATATCCCTCAAGACCCGAGGGTCCTTTGGGTCCCTGGAAGAACCCAGGGTCTGAGGCACCCTCTCATGCCCCCAGCAAACTAAGCTGGG	1	+	chr1:24142762-24142881
IL22RA2	chr6_137173324_1	GATCGCGCCACTGCGCTCCAGTCTGGGCAGCGATAAAGCGAGAGTCCATCTCAAAAAAATAAATAAATAAATAAATAAAGTTTACTTACCAGATGCTGTCTTCCTTTTGGTAATTTTAAT	5	+	chr6:137173324-137173443
IL22RA2	chr6_137174261_1	AATTGGCATGCAAAAATTCAAAATGGTTTGTGAACTTGAATTCAGAAAAGAAAAAGAAACATTGTTATTCAAACACAGGTGATAAGCACAATGACTAATCTGAGTTTTTGGACTGTGATC	6	+	chr6:137174261-137174380
IL23A	chr12_56339310_1	AGTAAGAGAGGACAAGAGAGTAGGGTTCCTGGGAGAGTCATGGGCCTGAGGGTCCAGGTTGGCTTCAGAAGTACTATCTTACTTCTTCATTCTTTCCACCTCTTCCTTCATTCCAGGATC	1	+	chr12:56339310-56339429
IL23A	chr12_56338552_1	GATCAAACAGGAAGGAACTTGAGACCAGATTAATTTAAATATTTGTTCTCCCTTACCCCTCCCACCCCATCCCCGCTGTGCCCCCCATCCCCGCCCCTTCTATAGCTATTTCGATTCCTG	1	+	chr12:56338552-56338671
IL23R	chr1_67139472_1	AGTTCTAAGAAAACTCATATTCACAAAAATTTGACTTCTTCAGTCCTAGGCTTTTTCCCCATAAGTCTTTTTCTTCTATTAAAGACCACAACTTAATATTTACTTATGTTTTTAAAGATC	6	+	chr1:67139472-67139591
IL23R	chr1_67165881_1	GATCTGATATACAGTATGGTGACCATAGTTAACAATACTGAATTATACAGCATACTTGAAATTTGCTTGAATGTTCTCTCTGCAAAATAAAGAGTAACTAAATAAGATGAGAGATGTATT	6	+	chr1:67165881-67166000
IL23R	chr1_67166698_1	TTTAAATAATAATTATTGCATATTTCCATCAGTTAACTTCTAACTAGGAACATTTTTAGGGCTTCTGTTGCTTCTTATGAAGAGAAGAATTACTATTGCTAACAAATAATGAAAGGGATC	6	+	chr1:67166698-67166817
IL23R	chr1_67207293_1	GATCCTGTCACCCAGGTGCTAAGCATAGTTACCAATAATTTGCTTTTCAACCCTTGCCTTCCTACCTTCCTCCACACTCTAGTGTGGTCCCCAGTGTCTATTATTGCCATCTTTATGTCC	1	+	chr1:67207293-67207412
IL23R	chr1_67138257_1	GATCACTACCTGTTATCCCTTCTGCCCATTACTTCTCTTATTCTAGATAATGTGCTAGTTGGTCACTTAATGACCTTCTGTCTCTTTTATTTGTGAATCCAATGGACGTCTTTCAGGTCC	4	+	chr1:67138257-67138376
IL23R	chr1_67208906_1	AAGCAGCTGGGAGGGAGACTGTACCCTGCAAAGTCACAGGGTTGGAGCTGCCCAAGACCATGGGAACCCACCTCTTTTATCAGCATAACCTGGATGAGAGACATGGAATAAAAGAAGATC	1	+	chr1:67208906-67209025
IL24	chr1_206896556_1	GATCTTGCAAGACAAGAATTCCTCAAACCTAGAGTCTGAGGACTGTGCTTTGGGAAACACTGCTCTGCTTGATGCCCTCACTGGGCACATGGTAGAATCTAGAGCTGAGTGCCTTGCTAG	1	+	chr1:206896556-206896675
IL24	chr1_206898002_1	AAAAAATTAGTTGGGCATGTGTTTTTGATATTTTCAGATACAAAAATCCCAGCTACTTGGGCGACTGAGGCATGAGCATCACTTGAACCTGGTAGGCAGAGGTTGCAGTGAGCCGAGATC	2	+	chr1:206898002-206898121
IL25	chr14_23371206_1	GATCTTGGGTAAGTTACTAAATTTCCTTGGGCCTCAGTTTCCTCATCTGTAACATGGGGATAATAGTTTCCATGTCATGGTTTCATTGTCGGGATAAAATGAGATGATGCATGCCCAGGG	3	+	chr14:23371206-23371325
IL25	chr14_23373375_1	CCATCTCCCCCTGGAGATATGAGTGAGTCTGCTGCCCCTCCCGAATGCCTGCCCTGTGTGTGCTGGCCAGGGTATGCGTGAGGGACCAGGGCAATTCCAGCTTACTTTCCCATTTTGATC	1	+	chr14:23373375-23373494
IL26	chr12_68225345_1	GATCATTACTTAATTACTCTCTGAAAAAAATTTAAATGCAGGGGGAAATAAACATCAAATAAGTGGAAATGTAAAAAAGAAGAAGACTTTCTGACTTACCATAAACTGCTTTTTTGTTTT	6	+	chr12:68225345-68225464
IL26	chr12_68226977_1	GGCTGTCAAAAAAACAAAAAAAAAACAAAAAAAAAACAAAAAAAAAACAACCAAGAAGAAAAAGGGAAAATAAGAAAAATGCTTGGACTGATGTCTGCTGTTTCAAAACATGAGTGGATC	6	+	chr12:68226977-68227096
IL27	chr16_28507414_1	AAACCAGGTCCGAGGCCATATCTGGGACCAGGGTTAGGGTTTTTTCCAGGGCCAAGGGCTCTGTCTCCATCTTTAACCTGAGTCAGATATAGGATTTGATTTCAGTCTATAATCAGGATC	1	+	chr16:28507414-28507533
IL27	chr16_28506174_1	GATCCTGGGTCATTGGCTCTGGCCTTTGAAGGCTCTGTCTCCATCCTCCAGCCTTTGGTCCCTACCTGCCCTACGTGGCATGTTACCTTCTCCACTGCCTACTGCTCTGGTTCTAGCCCC	1	+	chr16:28506174-28506293
IL27RA	chr19_14032931_1	CAAGTCACTTTCCCTCTTTGAGTCTCCTTTTCATTTCTCTATTAAATAGCAATCATAGGGCCAGGAGAGGTGGTTTGCACCTGTCATCCCAGCATTTTGGGAGGCCGAGGCGGGAGGATC	1	+	chr19:14032931-14033050
IL27RA	chr19_14030682_1	GATCACTAACTCTGTTCATCTTTTGCAGGAGATACCTTCCCGGATGCAGATGCTGATGAAGACAGTCTGGCAGGCGAGCTGGATGAGGCCATGGGGTCCAGCGAGTGGCTGGCCCTGACC	1	+	chr19:14030682-14030801
IL2RA	chr10_6062664_1	TAACGTCCTCAGGAGTCAGCCGGGACCACCTGGGATGAAGGAGCAAAGTCCTGACAAGATTCTGGTCAGGCAGCCTCCAATATTCAAATAATGGAGAAGGATGCGGCGAACTGAAGGATC	1	+	chr10:6062664-6062783
IL2RA	chr10_6061626_1	GATCTTAAATTCTCCCAGTGTTTGATATATGAGTACTCATGTCTCCAGCAAATTAACCTGAACTTAAAGAGCTTCCTGATAGCTTCTTAGTTGGGGGGTGGGAGTGCAGAGAATAAAAGG	3	+	chr10:6061626-6061745
IL2RB	chr22_37150552_1	ACCTCAAGTATTTATCCTTTCTTTGTGTTAAAATCCAAGTATACTCTTTTAGTTATTTTTAAATGTACAATAAATTATTGTTGACTAAAGTCACCCTGTTATGCTATCAAATACTAGATC	6	+	chr22:37150552-37150671
IL2RB	chr22_37148539_1	GATCCATGCCAGAACTGAAGCCCGGAGCGGCTGACCCCAGCCATCTGATTTTCAGAGAGATGCTGCTGGGGACAGGGACTGGTGCCTGCTCTCTCTCTGCCTACACTGCCTGCCCTGAGC	1	+	chr22:37148539-37148658
IL2RG	chrX_71111930_1	CCATGCCTCTTCCTTGACTTGGTCACCCTTAAATCTCTGTCAAAGCTCTACTGTTTTGGGAGGATGGAAAATACCGTCTTGGCTCCTGTGGGCACATATACAGCTGTCTTTCCTCTGATC	1	+	chrX:71111930-71112049
IL2RG	chrX_71111168_1	GATCACTAGAGGCCAGGAGTTTGAGACCAGCCTAGGCAACATAGTGAGACCCTGCCTCAAAAGAAAGAAAGAAACAAACAAACAAGAAAGAAAGAAGAAGTAGCGTGAGGCAGGGAACCC	1	+	chrX:71111168-71111287
IL3	chr5_132060324_1	GATCCCACTGGGCAGGAGGCCTCAGTGAGCTGAGTCAGGCTTCCCCTTCCTGCCACAGGGGTCCTCTCACCTGCTGCCATGCTTCCCATCTCTCATCCTCCTTGACAAGATGAAGTGATA	1	+	chr5:132060324-132060443
IL3	chr5_132060911_1	GTGGCTGCCTAAGGCCAAAAGGCCTCATGGGCCTTTCTCTCCCTTCACCCCCACAGGACTTCAACAACCTCAATGGGGAAGACCAAGACATTCTGATGGTAAGAGCTCAGCCCGTGGATC	1	+	chr5:132060911-132061030
IL31	chr12_122172957_1	GATCCATCCAGCTGAGGCCTCCCAGCCTTCCAGAACCCACTCTCACGTGCTCAGGGTGGTGGGAATTGCAGCACATCTGGCCTTCCATGGCAGCTCCCCGCCCTTTGGGACTCTGTGTTA	1	+	chr12:122172957-122173076
IL31	chr12_122174686_1	CATAACTGCTGTGAATGTGGCGGGTCGAAGGCTTCATCTCAACTCCATGTGGCCTTGGACATCACTGGACTCTCCATCGTGCCTCTGCAATCTCAGGGCCCAGAACCAGAGACTGTGATC	1	+	chr12:122174686-122174805
IL31RA	chr5_55854405_1	AGCAATTTCATTTGATTTAACCTAAAACATAATATAGAAATAAAATTTAAAATATGCAGGCCGGGCAAAGTGGCTCACACCTGTAATCCCACCACTTTGGGAGGTCGAGGCAGGTGGATC	4	+	chr5:55854405-55854524
IL31RA	chr5_55850103_1	GATCCTTTGTATGTGACTTATTTTTTTCCTATCTGGAAACATTTTTTTTCTGTTTATTCTTGATATTCTGAAACTTCACTGTTTTGTACTTCAGTGTAGATTTATTTTCATTTATTATGC	6	+	chr5:55850103-55850222
IL31RA	chr5_55852117_1	TGCTAGCATTTAGCTTTTCTCTATAGTATATTATAATGGAATTTTATTTTATTTTATTTTATTTATTTTTTGAGACAGAGTTTCACTCTTGTCGCCAGGTTGGAGTACAATGGCACGATC	6	+	chr5:55852117-55852236
IL32	chr16_3067399_1	AGCTGAAGGCCCGAATGGTAATGCTCCTCCCTACTTCTGCTCAGGGGTTGGGGGCCTGGGTCTCAGCGTGTGACACTGAGGACACTGTGGGACACCTGGGACCCTGGAGGGACAAGGATC	1	+	chr16:3067399-3067518
IL32	chr16_3064756_1	GATCGTGAGGGAAGAGACGTCTTCGACTTAGGGCCCCTTGTCGTGGTACTTCCTTAGTTTGGCCCCAGGAAACCATCCCAAAGGCAAGGGCGTGGTTGTGCTCAGCTGGGGGAAGGGGGC	1	+	chr16:3064756-3064875
IL33	chr9_6242484_1	AAAAATGAGATTCACCAAATGAAACTTCAGCAAGCAACTAACTGTTCAAGAAGTGTTCAAGAATGTTAACATCACATGTAGGAATGCTACATTTTCCAGGATTTGACATTTTCAGCGATC	5	+	chr9:6242484-6242603
IL33	chr9_6241033_1	GATCATTAATATCACTGTCTTTCACTTCCATATCTTGCCCTACTGGAAGTTCTTCAGGGGCAATAACATGCATGGAGCTGTCATTTCCTATAACAATGTCTTCCTCTGGAATACCTTTTT	4	+	chr9:6241033-6241152
IL34	chr16_70654421_1	CCCATTGGTGCTTGTCTCCTATGCAAATGGATGATGGTTGTGCTCGGCTTTGCGTGTTGTGGACGGCGTGGATGAGATGGAGGGTGCTCATGTGCTCTTGTCGGGTGTGGTCCACAGATC	1	+	chr16:70654421-70654540
IL34	chr16_70653649_1	GATCCCACTACTGCACTCCAGCCAGGGTGACCAAAAAAAAGAAAAAGAAAAATTATATCTGATTGTTTTAATGTGAATTTATTTATCTAGTTAGTGAGTCTGATATTTTGGGTAGTTGCT	6	+	chr16:70653649-70653768
IL34	chr16_70645496_1	GATCTGCAGAGCAGACACAATGGTCCAGACCTTGCAGAGTCCAGAGGGGCAGATGGGAGGACCACGCACACACGCTGAGCCCTGTGTGGTTGTCGAATTTTGGGAGCAGCCACCAGCCCA	1	+	chr16:70645496-70645615
IL34	chr16_70646909_1	GACGGCGCCTGAGCTCTCAGGGGGACGAGGAACACCACCATGCCCCGGGGCTTCACCTGGCTGCGCTGTGAGTACTGGGGGGTCCCTAGGGACCTGCATTGGGAGGCCTTGGCCTAGATC	2	+	chr16:70646909-70647028
IL36A	chr2_113004899_1	GATCTAGAGTCCATTGAGGTGGCTAGAGTGCTCAGGAGCTGGCTTTGCTACAGTAATACTCCCTTCTTCCATGGAGAAGCAGCATGCACAGTGGCTCTGAGAAGCTGGAGGAGGGTCACT	1	+	chr2:113004899-113005018
IL36A	chr2_113005771_1	GGGTTAAACTGTGGCTTGGGACTGACTCAGGTCCTCTCTTGGGGTCGGTCTGCACATAAAAGGACTCCTATCCTTGGCAGTTCTGAAACAACACCACCACAATGGAAAAAGGTAAAGATC	1	+	chr2:113005771-113005890
IL36B	chr2_113053712_1	AGTCGGGAATAAGAAAACTGGCTTGGCTGGAGGGTTCGGCTCAGGGTGTCTGATTAGGTTGTAGGAAAGATGTCAGCCAAGGTTTCAGTCATCTGAAGGCTTGACTGGGACTGAAGGATC	1	+	chr2:113053712-113053831
IL36B	chr2_113051607_1	GATCCTGGCCCACAGCCTCCCCATGACTTCACTGGCATCCAGGGTTTCTCGAAAGCGCTATGAGCCAAGTGGTACCCTTCCCCTCTGATGTGGCTGGGTTGGAGAGGGAGTCCTGGATGC	1	+	chr2:113051607-113051726
IL36G	chr2_112977280_1	GATCAGGAACCTAGGGCAGAGGGTGGGGGATAAGCTGGCATCTGGGGCTCAGATTTGGGAGAAATCGCTGCCCACCTCTTTACTTCCTTAGGCAGTTCTGGAGTCCACTGCATTTTGAGG	1	+	chr2:112977280-112977399
IL36G	chr2_112978291_1	AAGGGGTGGAGGCTTCAGAGAAGAGGAGTCAGGGCATCAGGTGCCTGTGGGTTATTTAAGGTCAAATTTTATGCCTGGCCTTCGAACTCCTAGGGGAGACACTACCATACTATCTGGATC	1	+	chr2:112978291-112978410
IL36RN	chr2_113058157_1	GATCACTTACAGAATTATAGATGGCATGAGCTAGATTTTACTTTCTAAAGAAATAACCAGATACATGAGCAAAGATGTTAATACAAAGATGTTTGTCACAACATGGTTTTCAATAGCAAA	6	+	chr2:113058157-113058276
IL36RN	chr2_113059636_1	TAGGGGCAGGACTGGGGCAGGCCATCTCACAAGGGGTCCCTGATGCTGAGGGGGATAAGTGAACCTCCCAGTCTAGAGCTCCAGCCAAGTCTATCCAAGGTGGGAACGGGGGCCAGGATC	1	+	chr2:113059636-113059755
IL37	chr2_112915596_1	AGCTAGCTCGGTGACTCTCAGTCAACCTGCACCTGCTCCATGAACTCAGACTGCCTGGGATGGGCCCAGAAAAGCTCCTGAGGAGATTCTGATGTAAGGCAGGGCTGATAACCATGGATC	1	+	chr2:112915596-112915715
IL37	chr2_112913193_1	TTGCACAGTAAGTGAGCTTTCAAATTTCCCTGGACAAATAACTAGACAAGAGAAATTCTGGAAGGGAAAAGGAAGCTTTGCTTCAGTGTCCAGGCACATCAGGTAGTAGATAAAAGGATC	3	+	chr2:112913193-112913312
IL37	chr2_112910642_1	GATCAAGGAAGGTCCTTTTGCATGTCACCTTTGAAGAAGAGGGGACATAGAAGAGGTATAGTGCATCCCGGAGTGTACCTGGAAGGGAACATGAAAAGAGGACATTTTTCTCTGGGACAT	1	+	chr2:112910642-112910761
IL37	chr2_112914770_1	GATCTCCTTCAAATCTGGCGGAAGTGGTTCTCCAAGTCTGGTCCTCAAACGTCAGCAGCATCAGCGCCTAGAAGTGTTAGGAATACACATTCCCAGGCCCCACCACAGACCTCCTGCCTC	1	+	chr2:112914770-112914889
IL4	chr5_132673525_1	GATCAGCTTTTCCATGACAGGACAGTTTCCAAGATGCCACCTGTACTTGGAAGAAGCCAGGTTAAAATACTTTTCAAGTAAAACTTTCTTGATATTACTCTATCTTTCCCCAGGAGGACT	4	+	chr5:132673525-132673644
IL4	chr5_132674430_1	CTTGCTCTCTCATTTCTGCCTGGACCAAGACTCTGTGCACCGAGTTGACCGTAACAGACATCTTTGCTGCCTCCAAGGTAAGAAGCCGTCCCACGGTCTGTTTTAGCAAATGGGGAGATC	1	+	chr5:132674430-132674549
IL4I1	chr19_49929219_1	GATCACAGTCTCTTCTCACTACAGTGTCGCCGCCTCTGCCTGCGTAGCCCCGGCCATGGCTCTGTAGCCTCGACCCCTTTGTGCCCCCGGCCCGTCTCCGCGCTCACCACGCCTGCGCTC	2	+	chr19:49929219-49929338
IL4I1	chr19_49895949_1	GATCCTGCATGCATTTCTCGAAGGGGTCTTGGCTGCGTTCAGCCTTCCAGTCCTGGGAGGCCACCAGGCTGAGGAGGATGGGGACGAGGACGAGGAGGTGCAGGGCTGGGAGGAGGAGGA	1	+	chr19:49895949-49896068
IL4I1	chr19_49897387_1	AGTGGGGCTGGCAGCCGTGGTCCCGGGGTCAGGACGTGGGCTCTGAGCCCGCCCTCCCCTCTGTGGCTCTCGTCTACAGCTGTCAAATGACGTCTACAGACGTCACAGTGTTTTAGGATC	1	+	chr19:49897387-49897506
IL4I1	chr19_49931442_1	AGGAGTTCAGGACGTGGGCAACATAGCGAGACCTCATATCTATAGGAAAAAAAAAATTAGCCAGGCATGGTGGCTCACGCTTGTAGTCACAGCTACTTGGGAGGCTGAGGTGGGAGGATC	1	+	chr19:49931442-49931561
IL4R	chr16_27313220_1	GATCCTCCCGCCTCAGCTTCCCAAAGTGCTGGGATTACAGGCATGAGCCACTTTGCCCAACCCATTTTGAATTTCTTAAGGACTCTGTGCCTCAGTTTCCTGATTTGTAAAACCGGTGAT	1	+	chr16:27313220-27313339
IL4R	chr16_27314388_1	TGAGGACTTCGGAGAGAGAAAGGGTGGGGAAAGTTCTGAGAACTGTAAATTTGAGTAGTAGGTCAGTGAATCGGGGCGGTCTCCGCCTCCGAATATCAGATGGACCCAATAATCGCGATC	1	+	chr16:27314388-27314507
IL5	chr5_132543768_1	TCTTAAAATCAGAAAATTAACTTCCTCTTAAAAGATGTGTGCAAAACAAAGTATAAGGTAGACCACTAAACAGAATTTTATGCTAAAATACATAAATATTGGGAATGTTTTTTTCAGATC	6	+	chr5:132543768-132543887
IL5	chr5_132542718_1	GATCATGGTTCTAAAAATATAATTCTGAGTTGCTAATACTTTCAGAAACACGTTAGAGTGAGAAAGAGTCAGAACTGCACGGAGACTAGCACGCACCTCTCACTCAGTGTGGAATCCTTC	3	+	chr5:132542718-132542837
IL5RA	chr3_3108562_1	GATCCTCTTGTTCCGACCAGTACTCAACAGAAGATGGCGAGGACCGTGTCTGTCGTGTCTATGCTCGTGGCTGCAACCCCAGCATCTAGCATAGCGTCAGGCACAGGACCAATGCTCAAT	1	+	chr3:3108562-3108681
IL5RA	chr3_3110914_1	GAAGGAGACCTTCAGTCTAGCCTAAGCGATGAGTGATGCAGGATTCCCTGTCTCCTTAGGAGCTGACTGGGAGAGTCTCAGACAGAGCAGATGCAGAAAGATGGTGGCCCAGGTTGGATC	1	+	chr3:3110914-3111033
IL6-AS1	chr7_22726023_1	GATCCTCCTGCAAGAGACACCATCCTGAGGGAAGAGGGCTTCTGAACCAGCTTGACCCAATAAGAAATTCTTGGGTGCCGACGCGGAAGCAGATTCAGAGCCTAGAGCCGTGCCTGCGTC	1	+	chr7:22726023-22726142
IL6-AS1	chr7_22728123_1	GCATCTCCCCACTTTCAATGCAAGGTATTTTGGTCCTGTTTGGTAGAAAGAAAAGAACACAGGAGGGGAGATTGGGAGCCCACACTCGAATTCTGGTTCTGCCAAACCAGCCTTGTGATC	1	+	chr7:22728123-22728242
IL6R	chr1_154405707_1	TGCGCAGGGTAAGGGCTTCGGGCGCACCTGGAGGGCTGGGGCAGCTAGCGGCTGGGGGAAACCGCCTTGGTCACCGCAGTCTGTGGGAGGCTGGAGGGAGGAAAGGAGGTGCGACGGATC	2	+	chr1:154405707-154405826
IL6R	chr1_154404360_1	GATCTCCCGGACTCAAGCAATTTTCCCACCTCAGCTTCCCTAGTAGCTGGGACTATAGGTGTGTACCACCACACCCAGCTAATTTTTAAATTTTTTTATAGAAATGGGGGTCTCACTTTG	2	+	chr1:154404360-154404479
IL6R-AS1	chr1_154406955_1	AGGGAGGTTGGGATGGCGGGATGGCAGGTTGTCAGGCCCCGGTGATGGAGGCCAACCCCTCCCGTGGCTCTGTGCTCCAGTGTGGTAGATGTCTAAGACTCTCAAATATAGAACTAGATC	1	+	chr1:154406955-154407074
IL6ST	chr5_55975747_1	GATCCTATAGAATGATTAGATATCTGGGTAACTGTAATTTGGGGACAAGGACTTACAGACACAGGAAAGCAGCCCTTCAATACCTGAAGAGCATGTAGTATGAATGACGTAAAATTTAAC	5	+	chr5:55975747-55975866
IL6ST	chr5_55982396_1	GATCAAGATGAAGAAAATTTCTATATATCTTTCACAGTACAGTGTTACTGTGAATAAACTGCCAGAAGTTGGTAATACCTACACAAAATTAACTAATTATTAAATTAGTTTTTAAATTAT	7	+	chr5:55982396-55982515
IL6ST	chr5_55983108_1	TCCCACCTCAGCCTCCCGAGTAGCTGGGACTAGAGATGGCACCATCATGCCTAGCTAATTTTTTTATTTTTAGTACAGATAGTGTTTTGCCATGTTGCCCAGGCTGAGCTCAAAGGGATC	1	+	chr5:55983108-55983227
IL6ST	chr5_55977306_1	CTGTCTCAAACTCCTGGGCTCGAGCAATCCTCCTGCCTCAGCCTCCCAAAGCACTGGGATTACAGGCATGTGCCTCAGAAATTCTTGATACGGCAAAACTAAGGTGACAGAAAGCAGATC	1	+	chr5:55977306-55977425
IL7	chr8_78804036_1	GATCTTTTCCCCTCACAATCCTTTTTCCTCTTTTTTAATTCCAGTAAGTTTTTTGGCTCTTTCATTGGTCATATATGACTGCCATCCGAATCCAACCCTCCTGAATTCTGTCCCTGTCCA	3	+	chr8:78804036-78804155
IL7	chr8_78806452_1	AAACTTGGGTCTCTGATTCCTTTTTTGGTCTCATTTCCCACATCAAATCCATAGACAAGTCCTGTCTGCCCCACCTCCAAAATTAACCCTAAGGTGACTATAGAGACTGTCTAAGGGATC	2	+	chr8:78806452-78806571
IL7R	chr5_35857115_1	GGTTATTCAGTTCCCTAACAGACCTGAGTCAGGCACTGGGTTTGAATGCAGTTTGAGAATTTCCCACATATTCAGTCATTTTTTTTAATGTTTAACCACCATGACAGGGGGCAGGGGATC	2	+	chr5:35857115-35857234
IL7R	chr5_35856546_1	GATCATGCTATTGTACTCCAGCCTGGGCAACAAAGCAAGACTCTGTCTCAAAAAAATAAAAATTAAAAAAATAAAGTAGCCTCTAGCCTAAGATAGCTTGAGCCTAGGTGTGAATCTACT	5	+	chr5:35856546-35856665
IL9	chr5_135895260_1	GATCGTAGTTTTAAAAGGGAATAATTTGTAACAATGTGGTTTTAACAGGGAATACTAATCTGTAACAATTAAATTAAGCAACAATGTATAACATTAAATATTAAATAAAGCAACTTATTT	7	+	chr5:135895260-135895379
IL9	chr5_135896404_1	CTTAGAAGTATCCCTTTGTGCAAGTGTCTGAAAGAAGAAATGTTCAACTATAAGCACAAGAATGCGGCAACCATGCTTGTTAAAATTGGCCTTGAGGACTCCTCAGTATCTTTGGAGATC	3	+	chr5:135896404-135896523
ILDR1	chr3_122021864_1	GATCCAGTCCCCGCACCTCCTGGCGCCCATGCCAAGCGCCACCAGAGCGCGGCCCAGGCCTCCACTGCCCTGCCCGCGGCCAGCTCTGCAAGGCCACGCCACAATGGCTTCCTGTCTCCT	4	+	chr3:122021864-122021983
ILDR1	chr3_122022577_1	TATGAAGTTTACACGTAATGTCTGTTCAGATTTTCTAGGAAATAAAGATTCGTATCTAGGCCAGGCGCAGTGGCTCACGCCTGTAATCCCAGCACTTTGGGAGGCCGAGGCGGGTGGATC	1	+	chr3:122022577-122022696
ILDR2	chr1_166976504_1	TTGGGAACATAGAGGAAGGACTAAGTTAGTCGTGGGTGGGGAGGGGGCACCACGATAAAGGAGGGGTAACATCTGAGCTGGCATTTGCAGAAAGCACAAGATTTGAGCCATTCAAGGATC	1	+	chr1:166976504-166976623
ILDR2	chr1_166974199_1	GATCCCTTTTTCCATTTCTTCCATCATTCTGCCTCCACCTTGATTTGAATGGTTGCCTCTGACCCAGTCCAAGCTATCCAGACATTCCTCACCCCCATCCTACTCCCTTCAGCAGGGCTG	1	+	chr1:166974199-166974318
ILF2	chr1_153668848_1	GATCGCGCCATTGCAACTCCAGCCTGGGCAACAGAGTGAGACCCTGCCTCAAAAAAAAAAATTTATTCAAAGGCCAGGCACAGTGGGTCACGCACACCTGTAATCCCAGCACCGTGGGAG	1	+	chr1:153668848-153668967
ILF2	chr1_153671185_1	TAAAGAAGTCAGGACAACGACTACGTAGTGTTCTATAACAATCATGAGAAATTTTAGTTCTAGATAGCAGAGTGGCGCAGCGGAAGCGTGCTGGGCCCATAACCCAGAGGTCGATGGATC	1	+	chr1:153671185-153671304
ILF3	chr19_10653105_1	GATCCGCCCGCCTCGGCCTCCCAAAGTGCTGGGATTACAAACGTGAGCCACCGCGCCTGGCCTTCCTTGCTCTTCTTGCTCCAAATCCTGGGAACGTCTGAATCAACAGGCGGACATCTG	1	+	chr19:10653105-10653224
ILF3	chr19_10670104_1	GATCCACCCATCTCAGCCTCCCGAAGTGGCAGGATTACAGGCGTGAGCCACTGTGCCTAGCATGATGTGAACATTTCTACCTGTAGTGTTTTTTGGAGAGCTGTTAATATTTTCATACTT	1	+	chr19:10670104-10670223
ILF3	chr19_10655051_1	CACAGGTCGCGGAGAGGCGGACCCCCTCCTTGGAAGCCCCTTCCCACGCGGATTGCTGAGGAAGCCTTTGTGGGTTCGTCGGGTTTCCAAATCTCTGGTCAGCCAGGCCTCTCTCAGATC	1	+	chr19:10655051-10655170
ILF3	chr19_10671333_1	AGCTGGGTGTTGGTCTGTCCCTCAGGGAACAGAAGACGGAGCACATGACCAGAACCCTGCGGGGAGTGATGCGGGTGGGCCTGGTGGCAAAGGGCCTCCTACTCAAGGGGGACTTGGATC	1	+	chr19:10671333-10671452
ILK	chr11_6603968_1	TCGCGGATAGGGTCTAGTTGCCTGCTCTCGGACATCCGTTCAGCAGACACTACCTCTTCGTCACCCCCTGCCCACCCTGACCCGCCTTTACCTCGCGTCTAGAGGACACAGCCAGGGATC	1	+	chr11:6603968-6604087
ILKAP	chr2_238201373_1	GATCTTCTTCGTTTTAAAGCTATTTTTAAAAATACACTCAGCCAAGCAGGACCTGTTGACAATGTCAGTGCCCTCCTGGCAGATGGGGAGCAGCTGACCAATCCAATCTCAGGGTGGTCA	1	+	chr2:238201373-238201492
ILKAP	chr2_238204274_1	AGCTGGCCTGGTTCTGCAGCCAGGACTTGGGGTTGGTCTGGCACAAACAGCTAGGCCTGGGTGTTCTCTTTGAATGTGAACAATTTCATAAAACACCAACATCAGGCCGTGATACAGATC	1	+	chr2:238204274-238204393
ILRUN-AS1	chr6_34697525_1	ACACCTTCCCGGTCAAGGTCTGTCAAAGAATGAGAAAGGAAGCATAGAGACTATCTTGTCTACCCTCTTCTGTTAGGAAATGTTTTTGAAATATCGCGAATTGCCCAGCACTGCTAGATC	2	+	chr6:34697525-34697644
ILRUN-AS1	chr6_34695794_1	GATCCTACTCCTCCCTGGCATAACTCTCAAGAAAGTCATCTCCCTCACCATACCCCCTTGTCTTCCCCCATAATATCACCCCCTTTTCCCTATCTATCCTCAGATGGAAAGAGACAGACA	1	+	chr6:34695794-34695913
ILVBL	chr19_15125150_1	GATCCAGGGCCACGACCCTTGCCGCCAGTTTCTGTGCGGCCACGCCCCCAACCCTGCCAGACCACGCCCTTTGTGCGCCTAGGCTCGGGGTGAAGCCATGCCTCTCCGTGACAAGGTCAC	2	+	chr19:15125150-15125269
ILVBL	chr19_15126254_1	TAACCAGACCTCTACAAAACTGTCAAGGTCATGAAAAACAAAGACTGAGGCACTGCCACAGACTAGAGGAGGGAAAGGAGCTGTGACAACTAAATTCAATATAGTACCCTGGACTGGATC	2	+	chr19:15126254-15126373
IMMP2L	chr7_111392279_1	GATCAATGCCCCCACCCACTGGAAATGTACAGAAGCTACAATAAAAAGAATTTCCTGCCCAGGGCCAAGAATTTATAGATTTAGATTCTAAAGCATCTGATGTGACTACTTTTTTATTTT	5	+	chr7:111392279-111392398
IMMP2L	chr7_111393210_1	ATAACTCAGGAAATTCCAAGGATTTCTGAAGCTCTCTGCTGGGAACTGGAAACAAAAAAAGAAATATCTTTCTACACTACTATAATGCTTTAATCTCTTTTTTCCACTTTTTCACAGATC	6	+	chr7:111393210-111393329
IMMP2L	chr7_111561626_1	GATCCACATGCCCAAGCTGTTAAACTCTATAGACTGTGTGAGGCTGAAAACAGTCCGGGGCCTGGAGCCTGTGACTTTGAAGGTGGGTCCTCCAGTTCCCGATGAAAAGGTAGAATCTGG	1	+	chr7:111561626-111561745
IMMP2L	chr7_111562729_1	CCGAAAAGTCTATGAAACTGTGTCTTCAGCTCTTCCTCTTGTTTTAGAAGCCAGGAAACAGAGAACCCTCACAGTTACTTAAGTACAGGGCAGTAGTGGCAAAGCACCTCACTAGCGATC	1	+	chr7:111562729-111562848
IMMT	chr2_86196086_1	GTGGATGGGTTGGAAGATGGGAAGTCAATGCAGAAGCACCGTTGAAAGTATTCCACTGGGCAGGGCGCGGTGGCTCACGCTTGTAATCCCAGTACTTCGGGAGGCCGAAGCGGGAGGATC	1	+	chr2:86196086-86196205
IMMT	chr2_86194706_1	GATCCCTGCCCTAATCTCAGAAATGAGCCACAAGGTCATGACTCCTGTCTTTCCTTGAAGACCAGGAGTTTCAGCTCCACAAATGAAAATCTTTCGCTTTTGTTTGGATTAAGAATAACT	3	+	chr2:86194706-86194825
IMP3	chr15_75649157_1	ATCAGCATCCAGCAGGATGAGGACCTGGTCATCTTTAGCGAGACCTCACTGGATGGCTGGCTGCAGGGCCAGAACAGCCGTGGGGAGACAGGGCTCTTTCCTGCCTCTTATGTGGAGATC	1	+	chr15:75649157-75649276
IMPA1	chr8_81686774_1	TTACATACTATTTATTGAGGACTTACTATGCTTCAAGCAATTGTGTGGGGTTTTATTGTTTTGTTTTTTTGAGACGGAATTTCACTTTTGTCGCCCGGGCTGAAGTGCAATGGCGCGATC	4	+	chr8:81686774-81686893
IMPA1	chr8_81683976_1	GATCTACAGTCAGACAAGGTAGGTCAGAGAATTTCTTCATGGCTAGTTCTAAGACAGAAAGGTGGGCCAAGATTCCTGTCAAGGGCTATGGGAGTTATGAGCCAGGAATGGTGGATGCAA	1	+	chr8:81683976-81684095
IMPA2	chr18_11982032_1	TGGTCAGAATGTAGAAATCTCTCCAGGGGTAGCGTACGGGGCTGTTGATTTTTAAGGACCTATGAACGGATTCAGCTCGCGGTAGGAAGCCCGGGGCTAAGCCCCAGCCGCGTGGGGATC	1	+	chr18:11982032-11982151
IMPA2	chr18_11980750_1	GATCCGCGGACGGGACGCTCCCCGGCACCTCCGGGGCTGGGCCGGCACCGCACGGTCCCACCCAGACAGTAGCTGCCCCGGGCCCCCAAAACAGCCGCTCCTAGCTCCTCCCTCCCAGCT	6	+	chr18:11980750-11980869
IMPACT	chr18_24426126_1	GATCGCAATACAACAGTGAATGGGAGAATAAGGTTCCCCCTCACGCTTTCAAAATTACCGCCTGCCTTCTCTGTTCTCCAGTTTTGGTAAATCAAACCTATCTTTGCCAAAATCCGACAA	2	+	chr18:24426126-24426245
IMPACT	chr18_24426967_1	CTCTTAGGCCGGCGGCTCCTCGGCGGCCGCGGTCTCGGCCTGTCTCGGACGGTGTCCTCGTCAACCATTAACACGCGACTAAGCAGCTCTGGGCCGAAGGCAAAAACCGGGGTTTCGATC	1	+	chr18:24426967-24427086
IMPDH1	chr7_128406311_1	CCCCCCCCACCCCCGAGTTCTCCCCCAGCCGGGGCCACCCACCTTGCCCTTCTCCCCAGGGCACCTCTAACACGGTTCTGCCGTTCCCCAATCCCCAATACTCTTCCGCGGACCCTGATC	2	+	chr7:128406311-128406430
IMPDH1	chr7_128405543_1	GATCTGGCCAGAAACGGGTCAGGGCTCTGAGGGCCGCGGTGTCGCCGTGCCACGTCCGTCTGCTCCGGCGCGGGCCTCCTTCCTTCCCGTGCCCAGCCCCCAGCGCCCACAGCAGGCACT	5	+	chr7:128405543-128405662
IMPDH1	chr7_128409305_1	GATCCATCTGGACACCAACACCTGCCAGTAAGACCACTGAAGATAGTTCTAGGAGGAAACAGCTAAGGAGGGGTAAGCCAAGTCAGTCGGACAGGACTCCAGCAAGCACTGTTTGAACCC	1	+	chr7:128409305-128409424
IMPDH1	chr7_128410327_1	TGCACGCCGACGATGCCAGGTCCCCTGGAGCGCCTCATACCCGCAGACCGCAGACCTCCCGCGCTGGGGCGAGAGAGTCGTGCTCAGCCGACTCCACGTTAGAGAGCGGGGAGAGGGATC	2	+	chr7:128410327-128410446
IMPDH2	chr3_49028746_1	GATCATACTCACCACCTGGTCTGCAGTGAAGTCGATGTACCCAGGGAGAATGAGAAAGTCACTGCGAGGGAAGGGAGTGAATTGGGAGTAAAGCTCTCAGCTTAGGGCAGCATGAGACTC	1	+	chr3:49028746-49028865
IMPDH2	chr3_49029893_1	CTTTTACATCTAAAATGTCACTTGTCATAAAGGAGGGTGTAATAGAAATTGTCTTTAATAAATCATAATTGAAGTTCCCCTCATTTTTCTTCCATTAAGATGCTAAGTTTATGTCTGATC	6	+	chr3:49029893-49030012
IMPG1	chr6_76072329_1	GATCAATTGGTAGCCTTGTTGGTTCTAAATATTCACTTCTATCGGTAGATTTTATAGATAAGCAATTTAAAAGTAAACATTTAAGTAACTTACCTTTGGTTCCTTGAACTTGGAGAAAAA	6	+	chr6:76072329-76072448
IMPG1	chr6_76074171_1	CTTTCTAACCCTCTCCAGTCTGTATTATTTAATTTCTTGTCATTGTTCATAGCAGTCATCTGGGGATTGCCCTTCACAGTCATCCTGAGGATTCCTTCAACCTCTTTCTTGTGTTGGATC	3	+	chr6:76074171-76074290
IMPG2	chr3_101319804_1	GATCTCCTCTATAGATAAGTAGGTTTGTGCTACAGAGTGAAAGTATAGTCAAGTCTTCGATAATGAAGATACAGTACAAAAGGTAACAACTAAAGAAAAACTGACACTTGGGCTACATTA	5	+	chr3:101319804-101319923
IMPG2	chr3_101321220_1	AAAGCAATTCATCAGAATCCCTGTGGAAGCTTGGATTTACTATCAAATAGCAATGAAATTATATTTTATTTCATGTTATCTCTGGCAAAATTCTCTGAAAAAAAGTGTATTGTAAAGATC	6	+	chr3:101321220-101321339
INA	chr10_103277359_1	TCCTCGGCCGCCTGCTCCTCGGCCTCGTCGCTCGGCCTCGGCCTGGCCTATCGCCGGCCGCCGGCGTCCGACGGGCTGGACCTGAGCCAGGCGGCGGCGCGCACCAACGAGTACAAGATC	6	+	chr10:103277359-103277478
INA	chr10_103276524_1	GATCTCCCCTCTCTTCTGGGAGAGGCACTTGCTGAACATCTTTCCGCCCGGAGCCTCCCCAGGAGCTGCAGAGGGGCAGCTGGAGAGATGCTTTCTGACGTAGCATCTCCCACCTTTCTC	1	+	chr10:103276524-103276643
INAVA	chr1_200890867_1	GATCCATCGTGCTGGGCACTAGTAGGTGCTCAATAAATGTTTATTGAACAACTGAAAACCGGGAAGTGAATGAATGGATGAACGGGGACACAGCAGCTCGCAGCGGGCAGCAGGAGGCGC	1	+	chr1:200890867-200890986
INAVA	chr1_200891635_1	CTGAAGCTGCGAGGCTGGAGTGGAGGGCGCAGGGGCAGGCGGGCGGCGCCAGAGCTCCATGGGACAGGTAAGCGGGAAAACTTCGGGGCACCCAGTGCGGGTGAACTGGGGCGGGGGATC	4	+	chr1:200891635-200891754
INAVA	chr1_200895251_1	GCCTGTTCTTGTGGTTGCCTAGGCCTTAGTTTCCACCAGAGGGAGAGCAAGCAGAGATGAGCTGGGACAGGCAGGCCTGAGACCTGGCTTTGGGGGACACACTTGGGATAGAGGAGGATC	1	+	chr1:200895251-200895370
INAVA	chr1_200894352_1	GATCCTCTCTCTCTAGGATTCTAGAACTTCTGCATATTGGAATTCCAGCTGCCTTGCCTGAGGTTTTAAAATCCTCACTCGGGAGAGATAAAACCCAGGCCTTGGTCTTCATTTCCATAT	2	+	chr1:200894352-200894471
INCA1	chr17_4997044_1	GATCCTCCACAGTTGACTTCGGGGTAGCCACGGCCTGCGCCTGCGAGGGTGGATGAGGACCCGAGGGTCCGGCTGGGGCTGAGGGGCTGCCTGGAGCCCCGCTGGAGGGAAGCGCCGGGC	5	+	chr17:4997044-4997163
INCENP	chr11_62123179_1	GATCTTGTTCTACTTGTAAAGATTAAATTGAAATGATTAGGCTTTTCGATTCATGAGCCAAATACCGTAACACCCTGGCCTTTGATGGGTTTGGATTTTTAACATTACTCCTGAGATTTC	5	+	chr11:62123179-62123298
INCENP	chr11_62125446_1	TGCCAGGGCTGTGGTCTGGGTGCAGAAGGGTTAGGGGAAGGTGAGGGATGACAGTGAAAAGGGCTTGCCCATGATTGGCTGGCTGCAGAGCCGAGGTTTCAGCCCAAAGCCTGTACGATC	1	+	chr11:62125446-62125565
INF2	chr14_104690181_1	TTCCAGCTGCCCACGCGCAGGTGGGCGCACAGGGAGCCCTTCCCACCCCGCAACCGCTGGCAGGCTTAGGGGAATCAGCCTCCATCACAGCTCTCTGTTCCTTTTGGGTGGGGTAGGATC	1	+	chr14:104690181-104690300
INF2	chr14_104689201_1	GATCCGGCTGGCTGGAACGGGAGTCCCGGGCCGGGGCAGAGAGAGGTGAGCGGCGCCTGGGAGGCCAGTCCCACCGGAGGATAGGGGTGTAGGTGGACGGGAGGCGGTGGAGGGCAGGGA	5	+	chr14:104689201-104689320
ING1	chr13_110715759_1	GGGCGAGTCTCCCGCTGGCCTCCTCCCCATTGGCTGGAGGCCTGGCGGGTGTCGCCCCGGCCCCTCTCCCCGCTCAGCCCGGCCACTTTCGGGCGCGGATTTATAGCAGTAGCAGTGATC	4	+	chr13:110715759-110715878
ING1	chr13_110714150_1	ATGTTGAGTCCTGCCAACGGGGAGCAGCTCCACCTGGTGAACTATGTGGAGGACTACCTGGACTCCATCGAGTCCCTGCCTTTCGACTTGCAGAGAAATGTCTCGCTGATGCGGGAGATC	1	+	chr13:110714150-110714269
ING1	chr13_110711614_1	GATCTGTAAGTAAAATAACAGCCATTTCCCCAAATATCAAAGCCAAAGCTCTCCTGCTGTGTAGGTGAGATGAAGGGGCTTAAAAGTGAAGATTAAATCCACTTCAAAGTGTAAAGAGTA	5	+	chr13:110711614-110711733
ING2	chr4_183506154_1	GCTGCTGGGGAGGGAGTCGGGGCTGTGCGGGGGCGTTGGTTCGGCCCCAGCGGAGTCCGAATCGGGGTTTGCAGCATGTTTTGCGGTGATGTTTCCAACCTCTTTCCCAGTCAATGGATC	1	+	chr4:183506154-183506273
ING2	chr4_183504182_1	GATCAAGCCCCGCGGTGCCGGGCGAGCCCGAGGGCCCGGCAGGAGGCGGGCGGCAGCCCCAGGCGAGCTCGGAGGCGGCGGGAACGCAGCCGCCGCGCATGCCGGGAGCCGCACGCCGCC	9	+	chr4:183504182-183504301
ING3	chr7_120951068_1	GCCGGCCCCCTCGACCCCCCTGACGCACGCGCGCAGTGACGTAAGCGCGTATTTCGCCGTTGGCCCCGCCCCTCTGACGGACTCTCCCTTTGACAGTGATTGAGCAGCTTCCTATGGATC	1	+	chr7:120951068-120951187
ING3	chr7_120950107_1	GATCAATTACATTAGAATGACGATTAGATGGACCGCAAACTAGAATATATAAGTGGCTACTGACACTATTTGTGCATCTTTTAATCTGGGAAATGTATATTCACTCCATAGTCTCAGTAT	6	+	chr7:120950107-120950226
ING4	chr12_6662583_1	GATCTTTACTCCATGAAGAGAAGCGTTCTAGTTCATCATCTGACAGTGGTCACTCATCACCACCACTCTCAACCCCATGAGAAGCCACTTTTGAGGAAGAATGGAGTGGAGGAGAGGTCT	1	+	chr12:6662583-6662702
ING4	chr12_6663419_1	TTGCATTCTCTAGCAAACTTTTTTCCCTCCAAAACGGGAATGTATGGTAATCCGTGCAGGGGTAACTGTTCACTTTAGGCTCATATTGCGTAAACATACCTTCTCAGCAACTGGAAGATC	3	+	chr12:6663419-6663538
ING5	chr2_241702826_1	GCAGACCCCACGCGGGACCCCTGACGTCGGCCCGGGATGGGCACAGCTTTGGGGTCGCGGTGTTTGGGGTTGTGCCGGGTGGCTCTGGAGGGCCCTTGTGGGGGCGCTGCACTGGGGATC	5	+	chr2:241702826-241702945
ING5	chr2_241701202_1	GATCCGCCCGCCTCGGCCTCCCAAAGTGATGGGATTACAGGCGTGCGCCAGCGCGCCGGCCTTCTCCAGTATTTTTGCATGCATCTTACGGCACACCTTTGCACGCCATCTTATTAACTA	1	+	chr2:241701202-241701321
INHA	chr2_219573146_1	TAAGCCCTCCTGTGGGTGGGCTTTCTTGTCATCTGGTCCACCTTTCTCTTAGAGAGGACCCCTGCCTCCCTCACTTCAGTCCGTTCGCAGCACAGTGGGGAGAAGGATGGCTTTGGGATC	1	+	chr2:219573146-219573265
INHA	chr2_219571211_1	GATCCCCCGAGCTCGCCTTCATCGCGGCGGCCGACCGCCTGCAGCGGCGAACGGTGGGGGGGCAGGGGGGGGTGCGGAGGGCGAGCCGAGGCCCGGGGCGGCGGGGTCGGGGCGCGGCTG	9	+	chr2:219571211-219571330
INHBA	chr7_41701253_1	AGAACGCCCACCTGGCCACGTGGTGGGGCAGAGGGTGCAGGGAGGTCCAGTGGACAGGTAGTGGAGGTCAGGGAAGAGGGACTCAGGGGTAACAGAGGATTGTTCTGGCCTGATGGGATC	1	+	chr7:41701253-41701372
INHBA	chr7_41704583_1	AAACATCCCCTCCGCCTCCACACAAAGTAGTGTGTGTGTGTGTGTGTGTGTGTGTGTGTGTGTGTGTGTGTGTGTAGGTGACGTGGGGTGGGGGTGGGGGGCACAAAACAAACCCAGATC	1	+	chr7:41704583-41704702
INHBA	chr7_41700298_1	GATCCTGGGGTGGGGGAACTCCTCACTATAATCCAGCAACTTGCCAACAGAAATCCTCTCAGCCAAAGCAAGGGCATCCTGGCAGCAAAAGTTGTTGTGATTGCCTTTTTAAAAGGCCCT	1	+	chr7:41700298-41700417
INHBA-AS1	chr7_41694319_1	ATATTACCTGAGAGAGATTGCTATACTGCAGTGACACTTTCAAGATGCCCCAATCCTCCAATCTCCATGCATAACAATTTGAAAAAGGGAAGGTTGACTAAGGCTGGGATGTTCAGGATC	3	+	chr7:41694319-41694438
INHBA-AS1	chr7_41693559_1	GATCTAGCCCCACCCCTTCTTCACAGGCAGCTGTACTTGGAAGCAAATGATTTAGTGTTCCTGAGAGAGGATTGTACAAAGAGAGTACTCATTAGAGGGGGCTCAATCTGTCAGGTGCTG	1	+	chr7:41693559-41693678
INHBB	chr2_120346438_1	AGCCGCCTGCAGATGCGGGGCCGGCCCAACATCACGCACGCCGTGCCTAAGGCCGCCATGGTCACGGCCCTGCGCAAGCTGCACGCGGGCAAGGTGCGCGAGGACGGCCGCGTGGAGATC	5	+	chr2:120346438-120346557
INHBB	chr2_120345424_1	GATCCTGGAGACAACTTTGCCGTGTGACGCGCCGGGAGGACTGCAGGGCCCGCGGCCGAGGGCTCGGCGCCGCCTGTGAGCGGGCCCGCGCGGCCGGCTCTCCCGGGCACCAAGCTTGCT	6	+	chr2:120345424-120345543
INHBC	chr12_57433399_1	GATCCTCCAGTCTCAGCCTCCTGAGTAGCTGGGACTACAGGAACACACCACCACTCCCAGCTTTTTTTAAATTTTATTTTATTTATTTATTTTTTATTTTAGTATGGATAGGGTCTGGCT	5	+	chr12:57433399-57433518
INHBC	chr12_57435094_1	GCTGCTTTGAGGACTGCACTGCAGCACCTCCACGGGGTCCCACAGGGGGCACTTCTAGAGGACAACAGGGAACAGGAATGTGAAATCATCAGCTTTGCTGAGACAGGTGGGTTCCTGATC	1	+	chr12:57435094-57435213
INHBE	chr12_57456102_1	TCAGCCTACAGCTCCCTGCTCACTTTTCACCTGTCCACTCCTCGGTCCCACCACCTGTACCATGCCCGCCTGTGGCTGCACGTGCTCCCCACCCTTCCTGGCACTCTTTGCTTGAGGATC	1	+	chr12:57456102-57456221
INHBE	chr12_57453427_1	GATCGCTTGAGCCCAGGAGCTTGAGACCACCCTGGGCAACACAGCAAGACCCTGTCTCTACAAAAGAATAAAAAATAAATTAGCCTGTGTGGTGTGGTGTGGTGTGGTTGGTGTGGTGGC	1	+	chr12:57453427-57453546
INIP	chr9_112718579_1	TTACATAATTATACACAATGAAAGCACTGAATATGGAGGATTTTTATTACAGTGCAATAATCTGCATTTAAGAAGTGGATGTGCCACATCGCAGAACACCAAGTTGCCACTAGTGGGATC	5	+	chr9:112718579-112718698
INIP	chr9_112717450_1	GATCCAAGATGAGCAAGACCCTAATCCTGCTTTCAGAAGGGAAAATAAAGTCTTATTCAAGCAACCATACTATTAATTAAAAAAAAAAAAAGCTTAACAAACCCGCTCTTTAAAAGGTGG	6	+	chr9:112717450-112717569
INKA1	chr3_49805149_1	CATGTCACACCCGTGTGCATTAGTGCACTGTTTTCTATCGTCCATCCTCTCTGCAATGCCTTCCTTTAACAAGCATTTATTGAGTGCCTACTGTGGGCTTACAATGCAGGGCTTGGGATC	1	+	chr3:49805149-49805268
INKA1	chr3_49802413_1	GATCCGCCCGCCTCGGCCTCCCAAACTGCTGGGATTACAGGCGTGAGCCACCGCGCCCGGCCAGAATGCCCCTCTTCTTGATTGCATCTTGATGTCACCTCCTGTGAGACTGACTTTCCC	1	+	chr3:49802413-49802532
INKA2	chr1_111738731_1	GATCAGGACCCAGCACCCTCCTCCTCCCCGCGCTCCAGGTCGCCCCGCGCAGCCCCGCACCCAGGCGCCCGCGTCCCGCTCCCCAGGCCTTCGCTCTCGCGCTTTCCGCGTCGGCGGCGC	7	+	chr1:111738731-111738850
INKA2	chr1_111739653_1	AAGCACGTGACCCTCGTGTGGTCATAAAGGGAGAGCACAGTTTTACGGGGAGGGACTGGGTAGCGGTCTCAGTAACAGGCAGAGTGCCATAGTGTCAGTCCCTTTTCCCAAACTCCGATC	1	+	chr1:111739653-111739772
INMT	chr7_30751690_1	GATCTCACTGTGCACTCAGGTCACAACACCTGTGACTTAGAGGAGTGACTTTGGTCCTTACAGTCAGTGAAGTGGGCACGCAGGTGGGGAAACATAGGTCTGACACCTACTTGGAGGCCA	1	+	chr7:30751690-30751809
INMT	chr7_30752572_1	GGGTGGAGCAGAAAAGGCTCTCCAGGTCATCATCAAGTTCAGTCCTGACCTTGCACAGCCAGGCCTCTGGGGCCCCCAGAAGGCCAAGGGCAAACAGCAGGGTTGCAGTGGGACGGGATC	1	+	chr7:30752572-30752691
INO80B	chr2_74453505_1	GATCCTACTGTATTCCATCTTATAGAGCTGGATTCTCAGGTTCAGAGAGCTTAAATAATTTTAGGCCCAAGGTTGCATAGCTAATAAATGGTGAAACTGGGATTTGATAATAGGCTTGTC	5	+	chr2:74453505-74453624
INO80B	chr2_74455720_1	CAGCAAGAGTCTAAGAGGGTGGGGAAAGTTGGGTGTAGCTACGGAGTAGGAGGAGGAGACGCTTGCTCATTTTAAAGAGTAGTGTTGCTTCTCTGCAGTGTTCCTACCTTCACTGTGATC	1	+	chr2:74455720-74455839
INO80C	chr18_35496824_1	GATCTGTGGTTCAGCCAGTATTCTTGAAAATTTGTGCATTGTACTCTGTGTAAATCTTACTATAGCAAAGTATTTAATATTAAAAGGTTAAAATAAAAAGCACTACCAATCACCTACAGA	6	+	chr18:35496824-35496943
INO80C	chr18_35498341_1	AAATAGCGCCCAAATGGACATGAAGGGTAGAGTGGTTCTTAATCTCTCCCTTTTTTTTTTTCTTTTATTTGAGACGGAGTTTCGCTCTTGTTGTCCAGGCTGGAGTGCAATGGCGCGATC	2	+	chr18:35498341-35498460
INPP1	chr2_190342240_1	GATCATGCCACTGCACTCCAGCCTGGGCGACAGAGTGAGACTCTATCTTAAAAATAAAAAAAAAAGAAAAGAAAAGAAAAGAAAAATGGACTAGATTTATATCCCTTGCTCCACCCTGTC	4	+	chr2:190342240-190342359
INPP1	chr2_190343910_1	TTTCTCGAGGGAAAGGCTGCTGCCTCCTGCTCTGTCCTCATCCCCGGCTTAGGTAACACGTTTTCCTCCTTACGACACCCACCACAGGGTCCCCGCGCCGCTGCCCCTCCTCCTTGGATC	1	+	chr2:190343910-190344029
INPP4A	chr2_98520366_1	ACATTAGTTTTCCAGTTTGGTGGCAGGGGCACCACCAGGGTAGTGTGGGAATGTCCAAGTGTTTTGCTGGCCCATGCCCAGGCCATGGTAAAAGCCCTCCCTGTTGTGGATGTGTAGATC	1	+	chr2:98520366-98520485
INPP4A	chr2_98519738_1	GATCCCATGGACACCCTGTGTTGGGGAGTGGGGAGGAAGAAGTGACCAGAAGGGGCAGGGAGCAGTGGACAGTCCACCCCGGTTCCTCACATGCTGGGGAACCCTGTCACTGTACCTCGC	1	+	chr2:98519738-98519857
INPP4A	chr2_98443966_1	GATCAGACATAATTCTAAATGAGTTCAGAGAATTCTTAATTTCCATTCCTAACTGGTTAATCTCTTTTGTTTTTGAAGCAAATTATATGTTTAAATGCTCTGCCTGAGAAGTATTCTGGT	6	+	chr2:98443966-98444085
INPP4A	chr2_98445510_1	CTTCCATTTTCTGCCTGCCTTTAGACCCCGACAACATTTCTAGCATCTTTGCTTTCTATATTTTATTTCTCTCTGGCTTTGCTAGTCAATTAATTGAGGCCTGAGAAATGTGCAGGGATC	3	+	chr2:98445510-98445629
INPP4B	chr4_142846731_1	GGCCCGGCTGCCCACCCCGAAATTACCACGCTGGCTCCGTGTGCTCACACCCCGTACCCCGACCCCTTTCTGCGGCCCCTCTGCCCGCTGGGTCGCCCACCCAGACTGGGCTGTGGGATC	4	+	chr4:142846731-142846850
INPP4B	chr4_142845764_1	GATCATCAGGATTGGAAGTGAGAGCGAGTGCCCGGGCCAACCTCAGCGTCTCTCAGGGACAGCGCAGGTGGGCGCAGCCTTGGAAGGTCAGCGAGGCCAGAGCTCAGAGTTCCACGGGGG	1	+	chr4:142845764-142845883
INPP4B	chr4_142429867_1	GATCACATTGTGGGAAGTGATATGGGTAGATGCCTAAAATCCACACACAGTGTAGCAGCTTCCTAAACAAGAGTGGATGACTGGATGTATGAACGGGAGGCCATTTGTTACAACTCAAGG	1	+	chr4:142429867-142429986
INPP4B	chr4_142473458_1	GATCATCCCTTTGGCCCACTCCACGGCCCCCCACCATGCTTCTAGACTGAGGCAGATGTTTTCTGGAGGCAACTCTCAAAGTGCAAGGGGAACTCTAAAAGACTTTGGCCCCAGAGCAGA	1	+	chr4:142473458-142473577
INPP4B	chr4_142474917_1	AAGGTAAGAAACTCCACTCACACCCACCTGTCATAGCCAGATAGGCCACACCTGCTAGAGTTTCTAGACCAGCAGTTTTGCTTCCGTCTGCACTCTGTGGGCAGGTGCAACCTTGTGATC	1	+	chr4:142474917-142475036
INPP4B	chr4_142431847_1	TGGCATGACATTCTTCTTCCAAGATGAGCCAACAGGTTGTACAGGAGAGTTTCCAACCTCATTATTATCCATGGAGTCTTTTGCTGCTCTACTTGATAAAGGTGTAATTGTTTAATGATC	4	+	chr4:142431847-142431966
INPP5A	chr10_132536873_1	GATCAGCATCGCTGCCCCGGGGCCCGCGCCGAGCCGGCTGCTCCTCCGTGCTCTGCGCTCCTGGGCCCGCACCAGCCCCCTCCCCTGGAGCCCCCTTCGTCCCTGCGAGGGTTCCCTGCA	6	+	chr10:132536873-132536992
INPP5A	chr10_132538178_1	CCCCCGTGCCGGCGGCAGGCCCCAAGCCCGGAACCCCCGACCCTGACCCCGGGGTCCCGAACTGCAAGCCTTGGACCCTGGACCGTGAACCTCCAGACCCAGAGGCCCCAGACTCTGATC	5	+	chr10:132538178-132538297
INPP5B	chr1_37946547_1	GATCTACAGTTTGCTATACTGCCTTTGTCTGGGAGGGCATCCAGTTGCTCTTGAGTGTGGTCTATCCTTGTTGGAAGTGGGGTACGTGGATTGGAGAAGGGGACCTAGTCCCTTTGCTCC	1	+	chr1:37946547-37946666
INPP5B	chr1_37947598_1	TTCCTCCCTTAGCCCCACCCAGCCCTCCTGCCACACAGGGCTGTTTGAGGCTACTGGGTGTGAACGCACTTTATAAAGGGTATGACACTGTTCCTGTCCGGCAACGTCCTTCCCCTGATC	1	+	chr1:37947598-37947717
INPP5B	chr1_37931334_1	GATCAGGATTGAAGAGCAAGCTCAGATGGAGCAACAGGCCCAGAGAGGGGCAGCGAGTGGCCCGAGGTCACACAGCGAGTTCGGAACGGAGCTTTACTAAAACCCCAGCCTCCGGATTCC	1	+	chr1:37931334-37931453
INPP5B	chr1_37933063_1	CAAGGACATGATATATGAGAAGACTTGAGTTCCAGTCCTGACTATGGCACTGCCAGACACAGCTTTTAAGTTGTCTTCAGCATTTACATACTATTAACCCATACTTGGCCTCGTCTGATC	3	+	chr1:37933063-37933182
INPP5D	chr2_233060596_1	TACGCGCTCTGCGTGCTGTGAGTACAACCTGCTCCCTCCCCGGGCACAGATATGACAGAGGGGCTTAGAGGGGGCCCAGCTTTGAGATGGGTTGTTCTTATGTCACAGGACAGAGTGATC	1	+	chr2:233060596-233060715
INPP5D	chr2_233059665_1	GATCAGAGCTGTGCTGCCCGTGCAGCACCCACCCGCCCCTGGGAATGAGGGTAATGGGGTCACAGAGCCATCACTTGGACCTTGGCGCCCTCGGCTGGTGGCAGCCAAGGTCTCCCAGCA	1	+	chr2:233059665-233059784
INPP5E	chr9_136440225_1	GAACAGCGGGCAGAGCCGACCGGAAGAGGTCCCAGGATTCACACGAGCTGACCGAGGGACAGAGAGGGCTGCCCCGTCACAGGGACTGGCCTTTCTCCAAGTGACAAGGACAAATGGATC	1	+	chr9:136440225-136440344
INPP5E	chr9_136438774_1	GATCCGAGTCGACCTTGTTTGCTGTCCTCAGGGAGTCGGAGGCGATGTCCAGGCTCAGGGCAGGCGGTGGGCGCGGGGGCAGCAGGCTGGGCAGCCTGGGCGAGCTCCCCGCCACGGCGG	5	+	chr9:136438774-136438893
INPP5F	chr10_119725092_1	GATCACACAGCTAGATAGTCCTCGAACTGGCCCCGGAAGTGGGGGCCTCATTCTCCAGACCCATTCTGTTCAGGATATCAACTGGTTTTTCAAGACAGACTGAGCTCAAGGATGTTTGGG	1	+	chr10:119725092-119725211
INPP5F	chr10_119726647_1	GGGAGGGGGTCCCCTCCGGCAGAAAGTTCCAGCAAGGTGCACCTGGCCGTAAAGGCCTCTTCCTCCTTGGAGTAGTTCTTACATGGCCTTCGCCAGAAGTTCTGGGTTCGAATTCCGATC	1	+	chr10:119726647-119726766
INPP5J	chr22_31128312_1	ATACGATACCAGGTGAGCTCAGTCCGAGGAGGGACTGAGGGGAAGTGGGCTGAGGTCTTCTCGAACAGGGAGACTTTGGGAAGAGGGGCAGGAGGCAAGGTGGAGGGTTACATCTTGATC	1	+	chr22:31128312-31128431
INPP5J	chr22_31122597_1	GATCAGGGCAAGAACTCAGTTGTCTCTGAGGCCCTGGAGAGGGTGCAGACCTCTGAACCACCTGTCCTACCTTAAGGCAGGTGTGTTAATGCCCCTCCCTGGAGCAAAGGGCTGACCAGG	1	+	chr22:31122597-31122716
INPP5J	chr22_31123842_1	CACCCCTCCCACCTGCCGGACATAAATGGGATACCTGCTTGCCTGTCCTTTCAGGTAGGGGAGAAAGTGGAGGATGTAAGAGGGCACAACCTGGGCACAGAGAGATGTGACACCAGGATC	1	+	chr22:31123842-31123961
INPP5J	chr22_31126478_1	GATCGCCATAGGGTGAGGTGGCAGGGCATGTGGACCCCCTCCTGAGCCCCTCGGGCCTTCCGGGCCCTCCACCCATGGCAGGGGCTTCCAGGGCACCTCTCCAATCCCATGGCCACCCTG	3	+	chr22:31126478-31126597
INPP5K	chr17_1516092_1	GATCAGGCAGACCTCCTGATGTATGTGCTGATGAAAAGTAGGAAAAAGATTTCTAACCGAGAGCCGAAGGGTGACGGCCTCGTTATGTCTTTAACCTCAAACAACCCCACACGGCTGTCC	1	+	chr17:1516092-1516211
INPPL1	chr11_72224354_1	GATCCTTCGCAGGTTTGGGGAACTCGATGCAGCCAAGCTGTAAGGGGGACGAGAGGAAGAGCCATGGAGTGGAATCAGACCTTTATGGGGCTTAGGGGTCATATCATTGGGAGAACTGAG	1	+	chr11:72224354-72224473
INPPL1	chr11_72227534_1	GATCTTCCATCCCCCGCTGATTGTGCACCTGGCTCAGCTGCCACCTGCTCAACTGCGGCTCCTGTCTGTCAGCACCCCTCTTGCCCCTCCTTGGCTTGGGGCTCCTAGAGGCCCAGGTCT	1	+	chr11:72227534-72227653
INPPL1	chr11_72225919_1	TAGCACTCTTGGTTTTGCAGCCTTCTAGCGGCTTTGTACCTCCTGCCCTGCAGTCTGACATTGAGTTGGCTTCTGTGGGCCCAGTGAGTGGGAATCTGTGGGGGCTGCTTTATTTAGATC	1	+	chr11:72225919-72226038
INPPL1	chr11_72228169_1	CTGGCCCTGCCTTGGCATCAGGTATCAGAAGCATGTGCACACGTATCGCATTCTGCCTGATGGAGAAGATTTCTTGGCTGTGCAGGTAGGAGCTTGGGCCCCTGACCCCTGACCTTGATC	1	+	chr11:72228169-72228288
INS-IGF2	chr11_2160254_1	GATCCCAGTACTTCTCCCCAGGGCCTGTCCCCAGCATCTTCCCCATCTCCTGACTATGGAGCTGCCGTGAGGCCTGGCGACAGGGGTCTGGCCCACTCAGGCAGGCAGCCACGCCCTCCT	1	+	chr11:2160254-2160373
INS-IGF2	chr11_2162093_1	CAGCAGCCCCAGCTGAGGCCCTCAGCTCCCCAGGGTGGCAGAAGGAGGGCATGACCTGGGGACCTGGGGACAAGCAGCAAGTCCTCAGCAGGCCACTCGGACCTCATCTTCCGTGTGATC	1	+	chr11:2162093-2162212
INSC	chr11_15149500_1	GGTGTGCTAGTAACATAGAAGATGTCATAGAAGGTGACAACCTAGAAGGTGTCATTCTACCCTTGGATGTCTTCTCTTTTGCCCAGAGCATCAAGGAGAAAACTGAGCATAGAGCTGATC	2	+	chr11:15149500-15149619
INSC	chr11_15116092_1	AGCTCAGCCAGAGAGCATCTTGTCCCTTTAGCTCTGGGACTTAGAAGCACTGTTCGCCCTTTTAGAAGTGAAAACTTCCAAACACTGCCTTTGGAAGGCAAGCCAGGTCAGGCTGGGATC	1	+	chr11:15116092-15116211
INSC	chr11_15114605_1	GATCACCCTGGTGCCTGCCGCCTGGCCCGGGGGAGCCCGGTCTCTAATTAGGCCTGACCGCGTCCCCATTCCAGCGCTCCTGCAGATGGGAGGGAGGGCCATGTTTCCCCCCCCAGGGGC	4	+	chr11:15114605-15114724
INSC	chr11_15112666_1	CCAAGTGCCTCCAGGGAACATCTAACAAACCAAGTCTGTTCCTCTCTTACCCTGAAACCCAGACACAGAGTTTGGGCCTGGAAATAAAAGAACTTTGAGGCTTTTTTGCTAACATCGATC	1	+	chr11:15112666-15112785
INSC	chr11_15148328_1	GATCAAGGACCCAGCATTTTTTTCTTGGTATGCTAACTTTGTTCTCCAGCTAGTGCTGCTCGTGATTGCAAGATGGTCTGTAGCAACAGTGAGGTGAATATGCTCCCTTGTTCGGGTCCA	1	+	chr11:15148328-15148447
INSC	chr11_15111451_1	GATCTGGGATAGGCCATCTGGACAGGAGAAGAATGTGGAGTCAGGCTGGAGGGGACCTTTGCCTGATACAGCTCTGGACCAGTCCTGAGGCGCCTACTTTGGTTTAGGTGAAATAAGCTA	1	+	chr11:15111451-15111570
INSIG1	chr7_155297412_1	GATCGAGACCCGCCGCCTCCCGGCCAGGCGCGGGACACCAGGCGAGGGGAGCCAGGAGCCGGGAGGGGCGGCGCCGGGCCCGCAACCCCACCCTGTCCTGCCTCCGCCTCCTCCCGGCAG	8	+	chr7:155297412-155297531
INSIG1	chr7_155298280_1	TGACCGATGCCCAGATTGCACGACCACTTCTGGAGCTGCTCCTGTGCGCACAGCGCGAGGCGCCGAGGCCCCCCGCGAGCCAGCGCCGCGGGGCTGGCGGCCAAGGTTGGGGAGATGATC	4	+	chr7:155298280-155298399
INSIG2	chr2_118088840_1	AGAAGGGCGACCCAATGGTCTGATGAGGTGGAGGTCAGCGAGCTGTCAAGCATAGAGCTGCCAGGACTTGGGGGCTTGTAGCCTGGGAGAGAAGACTCAGACTTGGGCGGGGATTGGATC	1	+	chr2:118088840-118088959
INSL3	chr19_17821986_1	CGGCCTCCCAAAATGCTGGGATTACAGGCATGAGCTGTGCCTGGACTATTATTATTTTTATTATTATTATTGAGACAAAGTCTTGCTCTGTCTTCCAGGCTGGAGTGCAGTGATGCGATC	2	+	chr19:17821986-17822105
INSL3	chr19_17821176_1	GATCTGTGCACGCAGCCGGCAGGTGAGCCCTGGGCACATGCATGCAAACCTGCCCACCTCCCTGCACGTGTGCATCTGCGCCTACGTGCACCTGCCCCACCTCGGCTTCCCAGAGCGCTG	2	+	chr19:17821176-17821295
INSL4	chr9_5230892_1	GATCGGGGCCACGGCTGCAACTCTTTACAGCACCCTCCTTGGTGTCTGTAGGTGGCCCGGACCCTCAGCTGGACTGACAGGCAAACTATCTGTGTCAGTGTATGTTATTCATCCGTCGTT	1	+	chr9:5230892-5231011
INSL4	chr9_5231659_1	CCTGAGAAGACATTCACCACCACCCCAGGAGGGTGGCTGCTGGAATCTGGACGTCCCAAAGGTGAGAGCCCTGGACTACCAAACAATCAGAATGAGGCCTGAAAAAACAGGCTCCAGATC	1	+	chr9:5231659-5231778
INSL5	chr1_66801535_1	CTCTCAGCCTTGCTACTTACTGAGTGACATAAGGCAAGTTTTAAACTTTTTGAGTTGAGGCAAAGCCTGGTGGCTAACACCTGTAACCCCAGCACTTTGGGAGGCCAACACAGATGGATC	1	+	chr1:66801535-66801654
INSL5	chr1_66800559_1	GATCCTTATCAGAAAGCTGAATGAAATGTTGCACATGTAACTTCCCAGCACTTAAAAGTGCTCAATTAAGGTCAGCTTCTTTCCTTGCATCCATATTTAACAACTGCCGGAATTCTAACT	5	+	chr1:66800559-66800678
INSL6	chr9_5184072_1	GATCATGAATCAGTCTCATGGTTTCTGTCTTTAAAAGTTTTTATTCTTTCAGCAACAGTGACTTTATAAATTCTATTCATTCATTCCAAAAAAGCTAATGAGTGCCTACAATGTGCATTG	6	+	chr9:5184072-5184191
INSL6	chr9_5186056_1	TCTTTCACGGTGTTAATCGACCTGTTTCCATTTGTGGGCGTGTAACCTCTTTCCTGAGACCCCCGCTTCATGAAGGCAAGGGCCTGCGTCTGTTCTTGCTTTCCATCGTACCCCGGGATC	1	+	chr9:5186056-5186175
INSR	chr19_7293918_1	GATCAGAGCGCGCGGCGCTGGCCCGCGGGGGTCATGCTCCGAGGCGGCCACCCAAGAGGCGCTGGGGGCCGCGCGTCCTTCTCTTCCACGCCCGCGACCCGCGGGCCGCAGCCCCCCTGC	7	+	chr19:7293918-7294037
INSR	chr19_7296399_1	AGCCAGGGAGAGAGCCCTTAAAATAATTGAGTGTGTAATGAGCTGAGGGAAATGGGAGGTGCATAGGGAGGGGTTTGCTGAGGACATGGGGTTTTTTGTTTGTTTGTTTTTTGATGGATC	1	+	chr19:7296399-7296518
INSRR	chr1_156859510_1	TGGACAGCCCTTGGCCTCTGGGAGCCCCTCTCAGCCTCCTAGGAGGCCTCCTTGTCCTCTTTGGAGACCCCTTAGCGCCAGGCTCCGTCACCGCCTAGTCCCTTGGTTCTGACCAAGATC	1	+	chr1:156859510-156859629
INSRR	chr1_156858574_1	GATCACAGGCAGGCATGCTCCCCAGGGCCACAGACTAGGCACTGCCATTGTCCCAGCCCTGGCTTGTGTCCAGTCCCGGCTCTCCTCCCGGTGACTCTGGGGAGAACGGTGTGATAAGCC	1	+	chr1:156858574-156858693
INSYN2A	chr10_127196958_1	TGTGCCAGCCAGCCTGGCCCGGCGGGGCTTTGGGAAGCCAGGCTTGAAGGGTGCGTGTCTTGTAGGTGCCTGGCCGCTCACCTGCGGATGCTGCCTTGTAGAAGCAGGAGTTCGGGGATC	1	+	chr10:127196958-127197077
INSYN2A	chr10_127175993_1	GATCTGCAGCTGGGAGGCTTTTGAGGTTCCCCTTTTTGCGGTCCAGAGGGAACGTCTGGTAACACTTCTTAAGGTCGGGCGAGGTCTGCACGCCTGTGCTCTTGGTGACGTTGGGGATGG	1	+	chr10:127175993-127176112
INSYN2A	chr10_127195626_1	GATCTCCCAGTTTTGCCTGGCTAGGGCTGTCGGGCGCTCACGAAGCTGTGGCGTCTGTCTGGAACCCACATCGCAGAGGCGCAGCCCCGCTCCTCCCTGACGTCGCCAAAGTTGCCAGAC	1	+	chr10:127195626-127195745
INSYN2A	chr10_127178257_1	GCTATGAACAACTAACAGGTAATCATGTGTAAGAACAACAAAAAACAATCTCTGCAGCATTTGATTTAGGTGGGACCAGAGTTTCTAAATCCTGGCACTACTGGTATTTCAGGATGGATC	4	+	chr10:127178257-127178376
INSYN2B	chr5_169980815_1	AGGAAAAAGAATTTGACTCTGGCTCTTCAAGGAGTTGCCTGCCACCCAGTGTAGAGGCTACAAGTTCCCATCAACAAAGCATCATCAGCCATTGTCCCTGAGAGTCCCAGCTTTGTGATC	1	+	chr5:169980815-169980934
INSYN2B	chr5_169979999_1	GATCCAAGGTTTGTTTTTCTTTGCTTTTTTTCCCCCTTCAAATTCAAATCAAGCCATTTGAAATAACAAGCATTCCATATCCATGCATTTGGGGCAGCCTGCAGTTCTGACAATGGTGGA	4	+	chr5:169979999-169980118
INTS10	chr8_19816894_1	GATCACCCCCACCAGCCCCAGGAGTTTTCGCGTAAATCGAAGCCCGGGGAGTGAGTCGCAGGCAGCGGCCCCCGGGGAAGGTGTTTCAGGCCGGCCCGGGTGGAGAGTGCTTCCCGCCGC	3	+	chr8:19816894-19817013
INTS10	chr8_19817790_1	CTCCCCTCCCACCCCCTCCTCTCTCCCCTCCCATCCTACACCTTGCTCCTACACCTTTCACCCGCCTTGCTCCTACACCTTCCAGGAGCCCTCTCCCCAGCACTTGAGAGACGGCCGATC	1	+	chr8:19817790-19817909
INTS13	chr12_26937641_1	GATCCAGCTATTTTCACCTCTTGCTTTCAAGACGCATCTCCCCTTCATGCAAAACTCTCTTTGAGAAACCTTCTAGACCCACTTTGCTGGAGGGTGGGGGGTGGAAAATACAAGGTGAGT	1	+	chr12:26937641-26937760
INTS14	chr15_65611609_1	GGTTGACAGAATCCTCTTCCTGTTCTTTTTAAACTGCAATTCCTGAACTACAAATCCTGGCCGGGCGTGGTGGTTCAGGCCTGTAATCCCAGCACTTTGGGAGGCCAAGGTGGGCGGATC	1	+	chr15:65611609-65611728
INTS14	chr15_65610822_1	GATCTGGAAGTCTCTCTTGGAAAGAGGGGGCAGAGGGGAGCTGAGCAGAGGGCGAAATCGTGCAGTTTACGCGGAGCTGGGGACCCCGAGCCTCAGAGCGAGGGGAGGCCGGGAGCAGCG	1	+	chr15:65610822-65610941
INTS2	chr17_61927659_1	GATCTACCCTCCAGCCTCACGGAACCGCACACGGACTCCGCGTCCTAGAGGCGGGACGCGGCAGAAATCGAGAGCGCGGTCCGATGTTGGGCCTAGGCGATATCCGGAACCCCAAACCCT	1	+	chr17:61927659-61927778
INTS2	chr17_61928249_1	CGTTCCCACTATTCTTTGACACTAGTGGTACCAAACTGTACTCTTTAAATCTTTGCCTGTGCCTTCCCAGAACCAAAATTCTAGAATCCCAGGATTTGTGGGAGAATTTTAAAAGTGATC	4	+	chr17:61928249-61928368
INTS3	chr1_153727424_1	GATCCGCCTGCCTCGGCCTCCCAAAGTGCTGGGATTACAGGCGTCAGCCATCGGACTCGGCCTAAGGGGCAATGCACTTTTTTTGCAAAGTCTGATAATTGCACTTATGTGAGTGCATAC	1	+	chr1:153727424-153727543
INTS3	chr1_153728453_1	TCGCCCCCAACGCAGGCGCGGCCTTTTGGAGAGGAGGGAGGAGTGGAGAGGACAGGGGCCCTTGCTCTCCCCTCCCCAACTTGTTCCTCTTGCCCCCCAGTCCCTGGCAATCCAGAGATC	1	+	chr1:153728453-153728572
INTS3	chr1_153749674_1	GATCCTAACAGTCTCTTCTTACCAGATAGGTCTTTGTTCCTTTTTACTGTCCTGGGTCAGGGGGCCTTTCAACTCTTTCTTTCTCTTTATTATGCCATTCCAGGATTCAGGTAATTTCGT	3	+	chr1:153749674-153749793
INTS3	chr1_153751235_1	AACGGGTGAGGGAACAGGACAAAAATAATGTGGGGAAGTGAGACTCAGGCTAAGATACCTCTGGAGGTTTATGCAGTGGAGTCAGAAATACCTTGTTAGAGATGAAGGTGCATCAAGATC	1	+	chr1:153751235-153751354
INTS4	chr11_77993920_1	GATCAACCCTAGCAACATCTACGTGGAGACACATGGAGCATCACTGACTCCCGACAGGGACTCTGCCCACCTGTCACAACTTCATGGTGAGGAAGGTACTGCCCTCCTTCCTAGGTGAGC	1	+	chr11:77993920-77994039
INTS4	chr11_77995486_1	AGTTTTACAACCTACATGAAACTAGCTGTTCATTATTTTGGTCTTTCAAAAGAATGTGGGCCAGGCGCGGTGGCTCATGCCTGTAATCCCAATACTTTGGCAGGCCGAGGCGGATGGATC	1	+	chr11:77995486-77995605
INTS5	chr11_62654216_1	CGTGAGCCACCGCGCCCGGCCTCAACTCAGGACTTTAAAAAAATGAAGCATAGGAAGGTTTTTTTGTTGGTGTTGTTGTTGTTATTGTTGTTTATTTTGTGACCGTGCAGTGATAGGATC	2	+	chr11:62654216-62654335
INTS5	chr11_62652270_1	GATCACGCCACTGCACTCCAGCCTGGGAGTCAGGGCGACCATCTCAAAAAACAAAAACAAAAAAAAACACACCTTTCCACTTTATCACCTTCTACCACCACCCCCGCCCCGCCCCATCCC	1	+	chr11:62652270-62652389
INTS6	chr13_51420916_1	GATCTTAAGCTTAGCAAGGTGGTTCTACTAACTCAAAAGCTGGGGTCTGATAATCATCATCAACCAATTTATAAGCTCAAAGTTAATTACCAATTGAACCTGGATTTATCAGTTTAGGGT	5	+	chr13:51420916-51421035
INTS6	chr13_51422221_1	TCACCCACATCTCAGTTAACACTACCAAATATCCACATAGATGCCCAAGTTGGAAAGTGGAAAATAATACTAAACCAGTATATTTTTACTTATTTGAGAATATGATTAAAGCTATGGATC	6	+	chr13:51422221-51422340
INTS6-AS1	chr13_51453843_1	AAAAGGAAGCAAACCCTCTTTTTCTTTATCCAACCCCAAATAGCTAGGGCCTAGGGGGAAGACTCACATATCGATAAATGGTTTGTTGCCCGTTTTATTCTCTGGGAAATACAACTGATC	3	+	chr13:51453843-51453962
INTS6-AS1	chr13_51452201_1	GATCGCTCCCCACACACCGCCCGGGGCCGGAGCCCGGGCCCCGGCCGAACCCGGCTCGCAGCGCCCGCCCGCCCGCGCGGTGGGGGAGGGGGTCCCCGAGCCCGGCAGCTCCCGCAGTCA	9	+	chr13:51452201-51452320
INTS6L	chrX_135520266_1	GATCGATTGCAGTTAGCGAAGAATTTTCTGTGCAAACTGTCCAAGCATCTGCTTCTGTACTTCTGTACAACTGTTGCTCAAATTCACTCTTCTTTTCGAATCACCATCTTTGAAGAGAGA	4	+	chrX:135520266-135520385
INTS6L	chrX_135522113_1	CAGCCCCGCTCTCAGTTACCTTAGCTACTGTTACTGTTTCATTGGAAATTCCAGCGAAGCAACGACACGGAGGGGGACGTGCCAAGTGCGAACCCACAGGGGCAGAGCTTTTTAGGGATC	1	+	chrX:135522113-135522232
INTS8	chr8_94822809_1	GATCAACTAGGCTCTAAGTATCGGGAGCTAGCAGCAAGGGCTGCTCACCGTATGCTGCCATCCGTCCAGGAAGCGAGTGGGAAGCTGGTGTTCTCGGCAGGACGGCGGGAGCATCTGAGG	1	+	chr8:94822809-94822928
INTS8	chr8_94823846_1	AGAGGCTGCGAGGCGGGTCTTGTGGTTGCTTGGGTCGGGGAGGCTGACCAGACGCCTCCTTCAACCCCAAGCTGAATAAATTCAGGGAGCTGGGGAGAAACCAGCTGTTGGGTGTTGATC	1	+	chr8:94823846-94823965
INTU	chr4_127632534_1	GATCGCGTTGCTTAAAAGCGTCCATTACTTGCACGGATGAGGTCCTAAGGAAAGGTAAAGTGCGGTTTCCTTCACCTCGAAGGAAATCCAGGCTGACCGACAGCTGTTAGGCATTAGAAA	1	+	chr4:127632534-127632653
INTU	chr4_127633394_1	TTTTGTTTTGTTTTTTCAATGATTCTTAGATGAGGAGAATCTCCTCTTTTTGGTCATGGGCTCTGTCTAGGCCATAGGAGGATATATCTGTAACAGCGTTCAAAAAACTCTGTTTCGATC	5	+	chr4:127633394-127633513
INVS	chr9_100099618_1	GTCAATGACTTATCCCTGATTGTCTCTGAGGGCTCCTGTAAGGAGTAGATGTGGTACGGGATGGGATAGCACGTCGTAAACTGGAAAACTGTGTGAGTGATTGCTGCTAAGGCGTGGATC	1	+	chr9:100099618-100099737
IP6K1	chr3_49787139_1	CCACAGCAGCCTCTGGCTCATTGCCCATGCTTTCCTGCCTGAGGTTTAGAGCCTAGCACAAGTCCTGACACACAGCGGGCACTCCCTTTTCTCTTCCCTAGAGCATCTTGTCTTGAGATC	1	+	chr3:49787139-49787258
IP6K1	chr3_49786071_1	GATCAGCGGAGTCCAGAGCTTCGGTCAGAGAAGCTGGTTTCCCGCTACTAGCCGGCCAACCCTCAGGCACTGGCGCTCTCCGTCCTCCACACCGGCTGTCCCCCCGGCTTCGGTGCCAGC	2	+	chr3:49786071-49786190
IP6K2	chr3_48716244_1	GATCTACAACATTTTTGTTACCACGTTCCAAAGTGCCAGTACTTTTTCTTAAAACTATTCAAGATGATTTTTTGTTCTGTGTACATTCTGCTACGGAAATGTTTAATTCCAAGCAGTGAC	6	+	chr3:48716244-48716363
IP6K2	chr3_48717831_1	CATTTGTCTTGGGCCTGTGTTGGACAGAAGGGCTCTCACCTGAGTGAATGTCAGCATAGCTGTGAAAGGCAAAGGAGAGGGTTAGTGCCACTGAGAATGGGCAGAGCCTCCTACCTGATC	1	+	chr3:48717831-48717950
IP6K3	chr6_33746009_1	GATCAGAATTTCAGGGGAAGGGGCCTGGCATGGGGGGTTTAAGGCCCCCAAGGCAAGCTCAGTTCTCAGGTTCACTAGGGTACCTAGAAGAGTCATGGGTGGGGGCCAAGACTCCACCAC	1	+	chr6:33746009-33746128
IP6K3	chr6_33747918_1	TCCTGAGATGTTCAGGAATCAGGCTGGTGGACCGGGAGAGAGGGGGTGGGAGCAAAGGACAGGGTTCATCAGGGGACAGGCTTCAGGTCCAAGTAACCCTGGACCAGTATTAGGAAGATC	1	+	chr6:33747918-33748037
IPCEF1	chr6_154358006_1	TAGAAACCTAATCCCCAATGTGATTGTATTTAGAGGTGGACCTTTGGGGAGTGATTAGGTCATGAGGACAGTGCCCTCATGAATGGTATTAATTTTCTTATTAAAGAGAACCTGGAGATC	4	+	chr6:154358006-154358125
IPCEF1	chr6_154329653_1	GATCCAAAAACTAAAAAAAAAACAGTTTTGTTATGAATTCCTAGATTCGTCATGCAAAAAAGAAAGTGAAATTTTTTTTTTCACCAATTCTCTACTCATTTTCCTCGCAAACAGCTCGGC	6	+	chr6:154329653-154329772
IPCEF1	chr6_154330386_1	GTGCAGTGGCACAATCATAGCTCACTATATAGCCTCAACCTCCTGGACTCAAGCAATTCTCCCACCTCGGTCCCCCGAGTAGCTGAGAACACAGACATCCAGCTAATTTTTTTTATGATC	1	+	chr6:154330386-154330505
IPCEF1	chr6_154355891_1	GATCCTCTCGCCGTGGTCACCCAAAGTACTGGGATTACAGGTGTGAGCCATTGTGCCCAGCCCTCGGTTTCAATTTTCTACATAAAATAAATAACTCGATAGAAATTAGACTTTATCAAG	3	+	chr6:154355891-154356010
IPO11	chr5_62577693_1	GATCTGCTATCCAGTATGCATTGCTGAATTTTTAGTCATAGAAAGATAATGCTAGGTATTATTTCAGCTTTCTAATATGGACATAATTCATATTATTTCTAAAGTAATTGTTGATGTGAA	6	+	chr5:62577693-62577812
IPO11	chr5_62412440_1	GATCCGCTATTGATATCTAGAATATAAAGCGTGAAATGGTTCTGATTGAAGCTTCAATCAACGCAGGAAACAATTGAGCTCCCTGGGAGTCGGAGAAACCAGACCTATGGTTTCCATGGT	2	+	chr5:62412440-62412559
IPO11	chr5_62414058_1	GGTAGGAGGGTGGTCTCCGCCCTAGTTGAACTTCTAAGGCCAAAGAGAATTTTCACCACAAACACATTTGGCTGTGGTAATGTTAGAGGTTTTAAACAAATATGTAAAGATTATCTGATC	4	+	chr5:62414058-62414177
IPO11	chr5_62419389_1	AACTTTTTGTCTCTGTTGCAGTAACACTTAGCTTAAAACACAAATACATTGTGTAGTTCTACGTTGTTTAAAACAGACGCAAACACACACATTAACTCAGGTACACACAAGGTCAGGATC	5	+	chr5:62419389-62419508
IPO11	chr5_62579102_1	GATTCTCATTCCTACATCATTTGTCACCTGTGTTGTAATCAATTGTAATTTTTAAGTTAACTTAGCAAATGTTTCATTAATCTGAACTATTTTGTCAAATAGTGGGTTAATGGCCTGATC	6	+	chr5:62579102-62579221
IPO11	chr5_62418391_1	GATCCACCTGCCTCGGCCTTCTAAAGTATTGGGATTACAGGCATGAGCCACTGCACCCAGCCAACACATATCATATAGTTTAAAATGTAAGTGTTTCCAGTACAGTAAGCTATTAACAGT	3	+	chr5:62418391-62418510
IPO13	chr1_43966205_1	TTAACTCCCTCTGTGAATCAACATGAAGTCACTGCTGGCAACCTAGAGCCTGCGAGACATCTGGCCCTGATGGAGGGGGAGGGAAAGGTGTCTGGAACCCAAACTTTCTGCATTATGATC	1	+	chr1:43966205-43966324
IPO13	chr1_43946020_1	GATCTATGGCATGGTCTGCCACCCTGTCTGTGTGCCAGGGGCAAGATAAGCCTAACTTTCCCCAAGCTCGATTTCCTCATCTCATCTGAAAATGATGAATAAAAATATCCACCTCAGAGC	1	+	chr1:43946020-43946139
IPO13	chr1_43965239_1	GATCCTAGCACGCAGACCCCCTAACCTGTGAATTGGGGTAAATGGAGTGTTTCTTTGCTTAATCATTCCACAGATATTTATTGAGTGTGTGATACATGCTGTACTTTGCTAGGTACTGAG	3	+	chr1:43965239-43965358
IPO13	chr1_43947220_1	AGGCCATCGACCCTGTGACCCCTCAAGAGCCAGGGACTCGGTTTCCCCCGCAGGCCTCCCTCCCCTGTGACTCCCTCCACACAGATTCTGGGGACAGAGCTGTTACCTGCCACTAGGATC	1	+	chr1:43947220-43947339
IPO4	chr14_24189516_1	AGGAGTAGCCGAAGAACTCTACTGTCTGTACTGCCCCAGACATGTTGGAGCGCCGGGCATAATAGAAAACTGAGTAGAGGAAGATGAAGAGGCCGGTGGAGCCAACACTCAGCACAGATC	1	+	chr14:24189516-24189635
IPO4	chr14_24188421_1	GATCTAGGACGAGGAAGCAAGCACGTGGGGGTCCGGGCAGGAAGGTGCTGAGCGGACCGCAGTGGGCGAATACTGGGGCTTGACCGGTGGCGTACAGTGGGAAGCTCGGAGGGGAGAGTC	1	+	chr14:24188421-24188540
IPO5	chr13_97979014_1	ACTGTGATACAGAATTTTCTAATTTGACCTCCAAAAAAGTAAATGTTAAGAGAAGCTCTCTGGTGCCATAGAATGCCCCTTTCTTTTTTGCCTAATGAAATAAGCGTTTTATAAGAGATC	6	+	chr13:97979014-97979133
IPO5	chr13_97976311_1	GATCCCAGCCCTGGCCCGGCTGCGAAGCCGCCAGCCTACCCAACCGGCGTACAGCCGGCGGCCCCCGATGCGCGGCCACTGACGGCACCGCAGGGTGCGTGGCCAATCAGCGCGGCCCCC	7	+	chr13:97976311-97976430
IPO7	chr11_9384938_1	ACGTCGTTGAGGGTCCCAGCAGGAGGGTGGGGCGGACATCTGACGGCGACTTCCACGCCGGGGCGCCTCGGTGTGGTGTGGTGGTGGTGGCTGCAGCCAAGGCTGCCTTTGCTTCGGATC	2	+	chr11:9384938-9385057
IPO7	chr11_9384208_1	GATCCGCCCGCCTTGGCCTCCCAAAGTGCTGGGATTACAGGCGTGAACCACCGCGCCCGGCAGTTTAAATATTTTAGTGGCTATCAGAAACACATCTCAAATTGCTTTTCAGAAAGTTTC	1	+	chr11:9384208-9384327
IPO8	chr12_30677535_1	AGGAGTATTCCAGAAGGCATTGTTATCATAGATGACAGCTCCATGCATGTTATTGCCCCTGAAATGAAGACACTCCAGCAGGACAGAATACAGAAGTGGAAGACAGTGATATTGATGATC	3	+	chr12:30677535-30677654
IPO8	chr12_30676531_1	GATCTCCATCCATGTTGTCATGGTTTGGTTATTCACTAGCTGAAGAGGCAATGCATACTGGAAAAGAGAAGAACAACATGAACAGTAATTCCTCCCATCCAAAAAAATCAGCAATTTTAT	5	+	chr12:30676531-30676650
IPO8	chr12_30695383_1	GATCCTGGGAGCCCTGCTCCACTGGACCGGGGGGCAGCGGGGTCGGAGAGCGGGACCAGCCGTGAGGCGTCAGCCCCAGCCCGGTGGGGGTGAGGACGAGGGGCGCCGGGGAGAGGGAGC	7	+	chr12:30695383-30695502
IPO8	chr12_30696822_1	CCGGGCCGCCAAGCGGCCTAACTCCAGAGGAAAACCATTTCCCTTCTGGGTCCCTCATCTGCTGAGGGCTACTTCCACTCAATAAAACTTTGCACTCATTCTCCAAGCCCACGTGTGATC	1	+	chr12:30696822-30696941
IPO9	chr1_201828272_1	GATCCTCCTGCCTCGGCCTCCCAAAGTGCTAGGATTAGAGGCGTGAGCCACTGCGCCTCGCCACACCCTGCATTTTTAACACCTCACTGGAGCGCTCATCCTCTCCACCTGCTCCGCTAT	1	+	chr1:201828272-201828391
IPO9	chr1_201829903_1	TTCCCAGAAATTAAATGCATATGCGATTGCTTCACTGTCCTGACCATACTTAACGTTTATTTTAAAAATAATTTGCCCTTATTAAATACCTTTGTGCATTTCTGTTTGGAGGAACTGATC	6	+	chr1:201829903-201830022
IPP	chr1_45751077_1	GCATGACTGAGCCTGGCACTGAAGGGATACTTATTTTGGGGAAGGAAGAACTCAAAAGTCCAGTTTTTTTCACTGTTGACCCTCATGTGTCACATTAGTGGCTTTCAAACTGTTTTGATC	3	+	chr1:45751077-45751196
IPP	chr1_45750316_1	GATCTCAGACAAACGAGGCGACAACAGAGGGACTGGGGACACAGCCTCAGGATTCCCCAGTTGGGGCGGGGGAGGCAGGAGCGGTCCGGACGAGAAGGTCTGGGGAGGGCGACACTTAGA	1	+	chr1:45750316-45750435
IPPK	chr9_92669676_1	GATCTGGGGCAATGGGAGACTGACCCAGTAGAGAGGGGATACTGGGGTGATGAGGAACCCAAGCGGTAGGGGGGGATGCTGGAGGGTGGGGGAATTCCGGAGACCGGCCGGGGAGGAGGA	1	+	chr9:92669676-92669795
IPPK	chr9_92671485_1	TGAGCTGAAGGCTTTGAGCATCTCTTTCCTCCATTTTAGGCCTCAAAAGGGAGGCTGGGGCAGGGCATGGTGACTCATGCCTGTAATCCCAGCATTCTGGGAGGCCGAGGTGGGCGGATC	1	+	chr9:92671485-92671604
IQANK1	chr8_143733421_1	GATCCCGGGCCCCTTCCCCCTCGGCTCTTTTCGGGCCGGCGTCGTGCGGGGGCGCTCGCGTCCATATCCGCACAGCGGCGCCCCCTGTCCGAGCAGCCCCGCCACCCCGGCCCCGCGCAC	7	+	chr8:143733421-143733540
IQANK1	chr8_143734835_1	TGTACACAGCAACCCCCACACACCACCCCGAGCTGCCCCTGGGTGCTCCAGTCCCCCAGGTCCCCCTCAGGCCCTCACTTAGGGCCCCTCCCCCTCTTAGGCCCTGCCCTACACTGGATC	2	+	chr8:143734835-143734954
IQCA1	chr2_236507041_1	GATCTAAGTGTATGATTTTCCTTGCTCACAAGAAGCAGATACTCTATCCCGAGGCATATTTGAATTTCCTAAAAGGAAAAAAAGTGGGGGAGAGGAGGGAAGTTGAGAGGGGAGGAGAAA	3	+	chr2:236507041-236507160
IQCA1	chr2_236508102_1	CTTTAGTAACTGTTGAGGTTTATTTGCACATTTTAGACCCTGCAGCTCCTATTGGAACGCCAGGTTTAATGCTGTCAAAGGCGTGGAGAGGACATCCAGGTAAAAATTATAATCAGGATC	3	+	chr2:236508102-236508221
IQCB1	chr3_121834530_1	GATCCTAAATGTCTGCAGTTGCTATCTCCGAATCCTCTTTCTCCTCCCCACTACACATCCCCTTCTCCAGTCCTAGGACCACAAGAAACTTCCTCTGGTACAAAAAGGTCAGAAAACGAT	1	+	chr3:121834530-121834649
IQCC	chr1_32206327_1	AGGGACTTGGGCAGGGTGGAACCCACCCTTCCCAGTGATAAGCTTTTCTCACTGGAAGAGGCAGTAGACTCACCTCCTCACACCCCACTCCTTAACCCTCACCAACTTGTCTGCTAGATC	1	+	chr1:32206327-32206446
IQCC	chr1_32205176_1	GATCCTTGACGGGCACAGCCAGAAGCTGCACCTGGCCGAGAACGCCGAGCCTGAGGAGCAGTCCGCTGCGTAGGCGTCCCACGCAGGCCCACACTGCCCCTCTCATTCTCTTCAAACTGT	1	+	chr1:32205176-32205295
IQCD	chr12_113220492_1	GATCTGCCCGCCTCGGCCTCCCAAAGTGCTGGGATTACAGGCGTGAGCCACCATGCTCGGCAAAAACAACAACAACAACAACAAAACAAACAAACAAAACTACCTAATTTAAACACTGAA	1	+	chr12:113220492-113220611
IQCE	chr7_2559427_1	AGAGGCCGCCGCTTCCAGGAAGCTCTCCGGGACGCCGCGCCCTCGCCTCTGGGCGCCTGCGAGTCTGCGGCCCGCAGGTGACGGAGCTCACGGTGTAAGTGCCTCCGGGCACCCCCGATC	5	+	chr7:2559427-2559546
IQCF1	chr3_51902952_1	GATCAATGACATCCAAGTCAGGGCTCCTCCTACCTCTGCCTTTGACTCTGCTCCTAAGGACAAATGGGTTGGCATCTCCTTCTGCTGAGGCTCATCTTCTTTTGAGGGTTCCTTCGTCTT	1	+	chr3:51902952-51903071
IQCF1	chr3_51903874_1	AAAAAGAAAAGAAAAAACTTATATAGCCAACTTAAATAATCAATAGGGGATTAATTTAATGATGCATAGTTCATTCATACTATAAAATACTACATAACTATTAAAAATAAGAATTTGATC	7	+	chr3:51903874-51903993
IQCF2	chr3_51860795_1	GATCTTTATTTGACTGCTTTCCAGATTCATCTGGTGTATCTTTTTCTAGTTTCCTAAGGCTTTGTGAGGCACCGAGTCAAGGGAAGAGAGGAAGTGCTAAATCTCACCAGACGCTAGAGA	2	+	chr3:51860795-51860914
IQCF2	chr3_51861991_1	TTATAACTACATCATAAGGTGTAGGACTTTGCCTCTTATCAATCCAGGGTCTAATTAGGAGTCAACTCAATGTTGGCTCATTTTTCCTCCATTCTCTTCTCAGTCTGGGCTGTCTGGATC	3	+	chr3:51861991-51862110
IQCF3	chr3_51826483_1	GATCCAAACCTCTAACAGAAAGTAGAACAAATTCTGAGAGAAAAATAATTTTCGAGCCTGGGCAACATGGTGAAACTCCATCTCTGCAAAAAATTAGCCAGGTACAGTGCCATGTGCCTG	3	+	chr3:51826483-51826602
IQCF3	chr3_51828040_1	TTTAAAGGTATTTCTTTATAGCAGTGCAAGAACCGACTAATATAATGTCTTTTATCACTCTGATTCCTTTGTTTGTGGGATGTGACCTATTTTTTTTTCTTTCTGGAAACTTTTAGGATC	6	+	chr3:51828040-51828159
IQCF3	chr3_51829630_1	ACCCATGCTCCCCCACACCCATATTCCGATTGCAGAAAGGTGGTCCAGATGAAGATGCAGTAGAAAGACAGAGGCGGCAGAAGGTAGGTGGGGCCCAGGAGGGTGAGAGAATTGCAGATC	1	+	chr3:51829630-51829749
IQCF5-AS1	chr3_51872629_1	GATCCTAGTGTCCATCCACAGATGAATGAATAAAATGTAGCATATACATACAATGGAATTTTATTCAGCCTGAGGAAGGAAAATGTGACACATGCTACAATATGGATGACTCTTGAAGAC	5	+	chr3:51872629-51872748
IQCF5-AS1	chr3_51873944_1	CGGACCCAGGACTGCAGCCTGACTGCTGCCCATTCCTGCTGCACATAGAACTCCAACACCATCCTCCGCCTCTTTGCCAGCAGCTTCTCCAGCACCTGCCTCCACCAGCACTGAATGATC	1	+	chr3:51873944-51874063
IQCG	chr3_197959677_1	GATCCCCCTTATCTCAGGTGCAGTGGCAATTCTTGGCTGGAAACTAAAAGATGGAGTTGAGTAAAACAGTAAACGGTGTATCATAGATTTTTATAGGAAATGGCGTTAGTTAAGTAATGG	4	+	chr3:197959677-197959796
IQCG	chr3_197951232_1	AAAATTGAAGGTGTTTACGCCCGAGATGAAACAGAATTCTATTTGGGCAAGAGATGCGCTTATGTATATAAAGCAAAGAAGTAAGTTTATGACACTGGTAGGTTTTGGGTTTTTGAGATC	5	+	chr3:197951232-197951351
IQCG	chr3_197949580_1	GATCCTCCCGCCTCGGCTTCCCAAAGAGCTGGGTTTACAGGCGTGAGCCACTGTGCCCAGTCTCATTTCTTGAAAGAGATAAATAAGTAGAGGGGAGAAAAGAAGTATAGAAAAAGAAAA	1	+	chr3:197949580-197949699
IQCJ-SCHIP1	chr3_159069622_1	GGCATGTGTGCATAAATATGTATTATTTATGTATACATGTGTCTGTGCGGACAGATTTCACTAAAGGAATCTCATTGAAAGCAACACTTCCTATGAACATCCAGATTTTCTAGTCAGATC	5	+	chr3:159069622-159069741
IQCJ-SCHIP1	chr3_159764348_1	AGGGTGCGGGGCACTGAGCCGGGGCATTTGGGGCGGGTGGCGGGAGGCTGGAGCAGGCTTGGCCCAGCAGCTCACTCTCTACCTCCTCCCCCTAGGATTACCGAGAGGATGGGATGGATC	2	+	chr3:159764348-159764467
IQCJ-SCHIP1	chr3_159068963_1	GATCCATTTGAAGTTTGTAAAGGTATCTAGGGAAGCTGGCTGGAGTAGCCTTTTCATTTTTTCAAAAGCAGGATGCCTCTTAATTTTTTGATTCAGTCTTGTTTCTCAATGACTGTTTTA	5	+	chr3:159068963-159069082
IQCJ-SCHIP1	chr3_159272511_1	GATCATGGACATTGCTCATTTAAACATTCTTTAAAAGAATATGTGTACTATGAATTACCAGTTAGGTGTGCAGATTAGTAATAATATAGCTAATTTTCTATTTTTACTTTATTCAGAACT	6	+	chr3:159272511-159272630
IQCJ-SCHIP1	chr3_159274170_1	TTTGGAAATAGCATTTTAATATACACATGTAAATAGTTCCAAATGTACAATCTGTTGCCCTTTGTATGCACAAGACTCTCTTTGGAAAGTAGTTCCTGATTTGTACAGTTTGGGAAGATC	6	+	chr3:159274170-159274289
IQCJ-SCHIP1	chr3_159762389_1	GATCTCAGCACCACATCCCACTAGGGCTTAGAAGAATCCTCAGGGTGGCAGCCACTCCCTACTTAGGAATCCCATGCATTCCCCTCTTCTTCCATCTGGACTGTGCCACGCCAGGGAATT	1	+	chr3:159762389-159762508
IQCK	chr16_19715974_1	GATCATGGGAGGGAAAGGAAAAACTTCTCCATCCTGCAGCCCTCCTCAGCTTCGGAACTCAGAGGGTCCACACTGGAGCTGGCTCTCTCTTAGCAGCTTCAAAGAGCCAGGCCTGAGCTA	1	+	chr16:19715974-19716093
IQCK	chr16_19718577_1	TGACGGGCGGGGCCGCCGGGCAGCGGCTCCGCGGGCCCGGGCTCCGCATTTTACGCATGGGGAAACTGAGGCTCGGAGAGGCTGGCCCGAGGTTACGCAGCGCGGACTCCAATCGCGATC	5	+	chr16:19718577-19718696
IQCN	chr19_18274047_1	GATCGCTGCAGCCCAAGAGTTTGAAAACAGCCTGGGCAACATGTCTCTATTTATTTAAAAAAATAATAATAAAGAGACATAACAGGCTCTCCATGATGTCCCCCATCACAGGTGAACAAA	4	+	chr19:18274047-18274166
IQCN	chr19_18274773_1	TAAAATGGCTAGATGGGAAGGGACCAAAAAGGGGGTGCAACGGGCCAGTCAGGGTTCTCACTGATGTCTTGGGTGTGGCTCTGAGACTGCGGGCTCCTTGGGGTGGGGCCGGACTTGATC	1	+	chr19:18274773-18274892
IQGAP1	chr15_90387639_1	GATCCAAAGGTAGGGAATTTGGACAGAGTTCGGCTTTAGCATCCGCATCTCAAATACCTGGGTACCTGGGTAATCTGGTGACTGCTGCCGAATCTAAGAGGACTGAGGCCAGGTTGCCAA	1	+	chr15:90387639-90387758
IQGAP1	chr15_90388990_1	GTTGTCGGCCCTGGACGTCATTGAACTGCAGGCAGGATTGGCTAAAGGAGGACCCTTTGGGATTTTGAGGTTTTCGGTTTTATTTTATATTGTGGGAATAATGTTCTTTTTTAAAGGATC	3	+	chr15:90388990-90389109
IQGAP2	chr5_76402695_1	GATCGGAGGGAGGGGGATGACTCGCAGTTGTGTTTTGAGTGGTTGCCTTGGGTTATCTTGTTCCTCCAGCACACACACACTCAGTTTCTTGTCATAAGGGGAACCCTGTTATTTTGTAGA	1	+	chr5:76402695-76402814
IQGAP2	chr5_76404215_1	TGTGGAGAGGACGCGGCACTAGGCTCCGGGGAATCCGGCGGGAGCCCGCGTGACTTGAACGAGATGGTGTCGATTACCCAGCCAGGGGCTGCCCTCGGAAATAGGTTGCTTTGGCCGATC	1	+	chr5:76404215-76404334
IQGAP3	chr1_156573128_1	AGAGGCAGTGCAGTCAGTGGAGACAGCATGTGCAAGAACGAGGAGGTGAGTTCGGGAACTTAAACTTGGTTCAGTTTTAGAGGAGAACAAAGCTCAGCCAGGGAGAGGCCAGAAGGGATC	1	+	chr1:156573128-156573247
IQGAP3	chr1_156572208_1	GATCACCTACATTCTCCCGACTCCGGAACCCCAGAACTTGGAAATAGGAAGAAAGTTCTTTGTAAGCTTTAAAGCGCAGCACATTAGTCAGGGGACAATGCGCCGCTCACAGTTCCACTC	1	+	chr1:156572208-156572327
IQSEC1	chr3_13072718_1	GATCTGGGAGGGGGGATACCTGCTCTCACAGTTGGGAATTTCACAGCCTGCTGAAGACCTGCTGACTAATAGCCTTTTTCTCATCGTCATCACCAACAAACACCTCCGCTGCAGGGGCCG	1	+	chr3:13072718-13072837
IQSEC1	chr3_12985873_1	GATCTAAACCCATACATAAATGGCCCAGGCAGAAAAGAAAGAGACAGGAGCTCAGAATTTCAGAAGATGAAGGGACCCCAGATACTGACCTTCTCTGTAAAAATGAAAGCTAGGGTTGAC	2	+	chr3:12985873-12985992
IQSEC1	chr3_12987719_1	GCACCCAAAGAAGCCTCCAAATCGTAAAGAAATAAAAAGACAGCCCAAGATGGGTGAAAGGCATGAACAGGCACTCCACCAATGATGAAATCCAAACAGCCAATGGACAAACAAAAGATC	2	+	chr3:12987719-12987838
IQSEC1	chr3_12967100_1	GATCACACACACACACTCCCATCCTGAGACCCTCCCAGGGCACACACAGCGCTCCTGTCCCAAGGGCGCGTCTCTCTCTCCCACGCACAAACTCGGGTCCTGTTTGCTCTTCTCTCACCC	1	+	chr3:12967100-12967219
IQSEC1	chr3_12968199_1	TGGCCTTTGCCTGCCTGGACCGAACCGTGTGGTTCTGGGGCTCTGATGCGCCCCAGAGAAGGGAATGGGCCCTATCCTGAGGTTGGTACCACCCTTTTGGCGGCTTTTTGGGGGAAGATC	1	+	chr3:12968199-12968318
IQSEC1	chr3_13073748_1	GCTCTGGCCCTGGAGTGAGGCCGGCCGACTCCAAGGCTGTCTCTGCCACTGAAGGGCGATGAGACCTTGGCAAGCCGCGTCTCTCCTGGGAGTCTTGATTATGCTACTGTGAAAGGGATC	1	+	chr3:13073748-13073867
IQSEC2	chrX_53280246_1	GATCCCTCACAGGAAGGGAGGAAGGGATGGAGGAAGGAGAAGCTCTGGGCCCAAAGAAGGGGGAGAACCCAGGTGGGTGGGTAAGGGGAACACTGAAGGAAGAGAGGGAGAGAGATAGAG	1	+	chrX:53280246-53280365
IQSEC2	chrX_53282447_1	CTCCTGAGAATACCACAGGTCCAGCTCAAAGTGCTCCTGTCCTTTCACGGTCCCAGAGCCCAGGCCCCTGGCTGTTCTGAGCAGAAGGCGGCCCTGGGAGGGGCCAGGGGGCCAGTGATC	1	+	chrX:53282447-53282566
IQUB	chr7_123533199_1	TTTACTATTAAAAATAGTGCTGCAACAAACATTTTATACATCTATCTCTGTATATATGTGTAAGTATACTGAAAATGAGTTCCCAGAATTAGAATGGACAAGTCAAAGGGCATACAGATC	6	+	chr7:123533199-123533318
IQUB	chr7_123534827_1	GCGGCAGGAGAGAAGAGGAGTAGCCAGAGGCGGAGGGGCGGTGTCGGGAAGGAGGAGCGCGGCAGGAAATAAGGGAAGGAGCTAGAGGCGGGCTGGGGGCCGGGGTCTGGAAGGAGGATC	2	+	chr7:123534827-123534946
IQUB	chr7_123532463_1	GATCAGGATAGTTATCTCCATCCATCCTCCCTCAGAAAAACAACTATATTCGAGTAATTCTTGGGACCACTGAGAACAATACACAGACCTTTGGGTAACTTCAAGACAAAAAAGGCAAAA	4	+	chr7:123532463-123532582
IRAG1	chr11_10651632_1	GATCTCCATTTTAAGTGGATTCACTTTAAGTGGCCTTTTCTCGTGCCCACTCACCTGACATAAGAGGTTCTCAGTGCTAATGGTTCTCATATAAGTCCTTCTCCGGTTTCAGAGGGAGCC	1	+	chr11:10651632-10651751
IRAG1	chr11_10652580_1	CTCAAGATGACCTCTGATGTAGGCATTAATATTCCCATTTTACAGATGAGAGAACCGCCCCAGAGAGTGAAAGTCACTTGCCCCAAATCATACAGAGAACCAATAATTTGAACCCAGATC	3	+	chr11:10652580-10652699
IRAG1	chr11_10693080_1	GATCTAGACAGGTCATGCCAGCCCAGGTTCAAGGCAGAGGGGCGTAGGGGGACAGAGAGAGAGACACAGGAAGCACAGAGGGGAGAAAGCTCTGCTTAGCAGACTTGCCAAAGCTGAAGA	1	+	chr11:10693080-10693199
IRAG1	chr11_10694182_1	CTCCTCATCTCTAAAGTGGAAATAATAATGATAATGCCCGACTCACTAGGTAGTCAGGGGATTAAATGAGATGTTAGTCAAGTGTTTAACACACTGCCAGCATCTCATAAGAGCTAGATC	4	+	chr11:10694182-10694301
IRAG2	chr12_25052113_1	GATCTCTAAGGAAGTGGTGTTAAGTTTGAGTTTGTCATAATTTCACAGGGTGACTCTTAGTTGAAATGTCACTGACAGCTTGCGGTTTGGACTTTTTTTTTTTTTTTTTTTTTTAACTCC	6	+	chr12:25052113-25052232
IRAG2	chr12_25054671_1	CTTGAGTTATGCATAACCTGTCCAGATTTATGAAATCCCTTACTTGTTACTTGTATCTTTTGCTGCCCAAAAAACCCATACAAATCAGGATTTTGCTTATATGACCATGTACTTACGATC	5	+	chr12:25054671-25054790
IRAK1	chrX_154019588_1	GATCAGGGCGGCTGCGGGGCGGGGGGCGTCAGGCGTCGGCGCCAGGAGCCCGCGCGCCTCCCGCCCCCCGGCAGCCCGCCGCCACCCACCGAACTGGCACCAGTCGGCGGGCTCCAGGGC	9	+	chrX:154019588-154019707
IRAK1	chrX_154020506_1	CGCCACCCCCGGTCCCCGCCCTGAGATGGGGAAGACCCCACAAGCAGCAACGCAGACTTACTCTTTTGTTTCTCCAGCTGGATGTCTCCTCCAGCGACAGTTCCCCTTGCCCTCTTGATC	1	+	chrX:154020506-154020625
IRAK1BP1	chr6_78867780_1	GCAGGTGGTGGTGCGAGTGAGCAGCACCAAGGAGGCGGCAGCCGAGGCCAAAAAGAGCGTTTGTCGCCGTCTAGATTACATCACGCAGAGCCTCCAGCAGCAGGGCGTGCAGGTGAGATC	1	+	chr6:78867780-78867899
IRAK1BP1	chr6_78870943_1	GATCCCCCACCTCAACCTCCCAAAATGCTGGGATTACAGGCGTGAGCCACTGCGCCTGGCCCATTGTTCATTTTTAAACAATACTTTATATTGTCTTAGTTTGTTTGGTCTGCTGTAATG	1	+	chr6:78870943-78871062
IRAK1BP1	chr6_78872165_1	TCTCTGCAGGATTAAATTTGAGCTGACCACAGCGGTAATTTGCTTGACAACATATCCTTTAGTGCCTTTCTTTCCTTATCTGTCTTGCATCCCACTCTGTTAATGGTGTTTTTTGGGATC	3	+	chr6:78872165-78872284
IRAK1BP1	chr6_78867074_1	GATCACAGGGGCAAAAAGTTCACCTCAACTGAAACCTCTCACGAACCACAAAAATGTGGCCGAGGGAGCCTCAAAAAGCAGTACCCCAAGCGGGGACGGTAAAGTCAGAAAAGACAAGGC	1	+	chr6:78867074-78867193
IRAK2	chr3_10164561_1	GATCCACCGCGCCCGGCTGTAGGGTTTCTTATTCAGGTATTACCAACACCTAGGGAGTTGCCTGGCATACAGTAGGTAATTAATGGAGTATTTGATGAGCGCATGATGCATGGTGTAGTG	1	+	chr3:10164561-10164680
IRAK2	chr3_10165367_1	ACAACAGCCTGCAAAGTGCGAGCCTCGACCCTGTAGGGACCCACGGTGCTGTCACTTCTTGGGGGGGTGTGTGTGTGTGTGTGTGTGGTGTGTTTAGTTTTAGTGTATATTAGAAGGATC	1	+	chr3:10165367-10165486
IRAK3	chr12_66188736_1	GATCGCTTGAGCCCAATAGGTGGAGGCTCCGTGAGCTGAGATAGCGCCACTGCGCTCCTGCCTGGGCGACAGAGTGAGAACCTGACTCAAAACAAAGAAAAAAGGAAGAAAAGAAAGGAA	1	+	chr12:66188736-66188855
IRAK3	chr12_66190357_1	AGCTCTGTAATTTTAAGTTATGGCCCTTAAGAAAAAAAAAAAAGTCTGATTTCTAGAAAACGAGATTTCCAGTGTGCATTTGAGGGATTTTGAGGGATAAGGTCACTTCCCCATCAGATC	5	+	chr12:66190357-66190476
IREB2	chr15_78437770_1	GATCAGTATGGCCGCCCCCACTTGAAAACACGCGTGTGGGCCGCCCACGTCTGACAAGTTAATGCAAGGCTTTATAGTTAGGGGAAAGCGGTTCTCCTTGAGCTCTTTCTCCTAGCAGTT	1	+	chr15:78437770-78437889
IREB2	chr15_78438429_1	TTCTCGCCTGGAGTCGCTCGGCAGGCGCCCAGGCCCTCGGGGCTCGGGTTGTGCTCCCCTCGGGGCCTGCCTGCTGGGCCGCCCTTTGAGCCTAGGCCGCGGAAGCTGGGGCTCCCGATC	6	+	chr15:78438429-78438548
IRF1	chr5_132490297_1	GATCTGCGAAAGCTGCCGGGCGCCGGCAGCCTCGTCCGGGTGGGCGGTCCACGCCGCGTCCCGCCCTCCCCGCGCCGCGGCCCGCGGCTCGCAGCTCCTCCGGCGCCCCCCGGAGCCCGC	9	+	chr5:132490297-132490416
IRF1	chr5_132491073_1	TGGCCCCAGCCTGTCCTCTCACTCCGCCTTGTCCCAGCCGGCTGGCTCCTGGGGCCATCTTTTCACCCTCCTGGCGGGGCGGGGGCGGGGGTATATCTCCCGAACGCAGGTGAGGGGATC	3	+	chr5:132491073-132491192
IRF1-AS1	chr5_132411369_1	AAAATGCTGAACAGAATGCCTAACCTGAGCTCATAATCTACTCCCTCTGACCTGTCAGACTCATTTTTCCCACTGGGCCCCACCCCATACCTCATGTAGTTTGCTTAAGTTTCCTAGATC	1	+	chr5:132411369-132411488
IRF2	chr4_184475926_1	TATTCCTTATCCCCTCTATTATAATACTCACTTTTTTTTTTTTTTAAGAGACAGGGTAGGCCGGGTGCAGTGGCTCATGCCTGTAATCCCAGCATTTTGGGAGGCCAAGGCAGGAGGATC	1	+	chr4:184475926-184476045
IRF2	chr4_184474191_1	GATCCATAATTGCGCCGACTGTTCCTCCAAAAATCAGTATTAATATTTATGAACCCCGGCATTTTCCGTCTGCAAAACATCGTGTCAAGGCATCAGGACACGCATACACACACGGCCCCC	1	+	chr4:184474191-184474310
IRF2BP2	chr1_234610925_1	CGCGTGACGTGGGCGCGGGGCCGTGGGCGGCCGCCGCCGCGAGTGCGCACGCTCCGCGCAGACGTGCCTCGGCGCCGCTGGCACTAGGGCCTCGTGGAACGAATGCACATTCCAGGGATC	6	+	chr1:234610925-234611044
IRF2BP2	chr1_234609408_1	GATCATGGCCCAGGGCATGCGGGGCAGGTCACACAGGTAGCACGACTGCCGCCGGGACGCGGCCGCCACCGCCACCGCCGCGGCCATGTCCGAGGAGCCCGCGACGCCGGAGGAGGAGGC	6	+	chr1:234609408-234609527
IRF3	chr19_49666377_1	ACCTAAGGGTCTGGGGCTCCAGTTCCTTTTTCTCTAAGACTCAGAAGTCCAGGACCCCAGCTCCCTCCTCCTTTAGACCCACGAATCTGGGCACCCAGCCCCACCACCTTTCCTTGGATC	1	+	chr19:49666377-49666496
IRF4	chr6_392919_1	TGCGCCCGGGCCGGCCGCGAAGGTGCCTTCTTCCGGGGGCCCGGACGACCCTGACACGGCACGCGCGCGCTTCGCAGCCTCAAAGACTCCGGGGCCTCGTGGTCACTGGCGCAGGGGATC	6	+	chr6:392919-393038
IRF4	chr6_390981_1	GATCCTTAGGGAGCCTCTCCCCGCCCCCATCTCTTTCATGCTAAGATAATTAAAACTTCGGGGCCGGGGCATTGTCTGAGTCACTTCAATTCACCAGCCTAATAGATGCAAAAGGATGTA	1	+	chr6:390981-391100
IRF5	chr7_128937509_1	GATCCTGGGGGCAGCGACTGTGTTCTAGGGCGAGAGCCACCCTCGCCAGGGGTGTAGGCAGGCGAGAGGAGGGCCTGGAGCTGTGGGTCGGCCACACTGCGCCCTCATTTGTGTGCAGCC	2	+	chr7:128937509-128937628
IRF5	chr7_128938193_1	AGACTGGAGTAGGGCGGGGTCCGCGTCCAGCTGCGCCTGGAAAGCGAGCTCGGGTGGGTGCCTACAGCAGGGTGCGCCCGGCCGGCCTGGGACTTCCAAAGCGCCTCCCACGCCCCGATC	5	+	chr7:128938193-128938312
IRF6	chr1_209806721_1	TGTTGTTGTTTGCTTTTTTCTCTTTCTTTTTTCTTCCTTTTTTTTTTTTTTTTTTTTTGGAGATGGGGTCTTGCTATTAAGTTACACAGTCTGGTCTGCAACACCTGGGCTCAAGGGATC	5	+	chr1:209806721-209806840
IRF6	chr1_209805555_1	GATCAAGGACCTGCGGACCTGGGAAGTCCCCTCTCTGGGACACAGGGGCCAGCCGCAAGTTGGTAAGACTGAAGGGGGCGCGGTGCTTTAGCTCTACCGGATAGTGGGGTTGTTGACGGC	1	+	chr1:209805555-209805674
IRF7	chr11_616524_1	CCCTTTGGGTTTTTTACATTGTTCAGTCAAGAATATCAGATACTCTCACAATTAAAACATTTGGAAAGGAATTAATGGTGTATTTCCATTAGGGAAAGTGCTGACAAGCCGCAAGGGATC	5	+	chr11:616524-616643
IRF7	chr11_615534_1	GATCTCTTGGCAGAGGGGGCTACAGGTGTGACTGCAGGTGTGGCCGGCGCGCACACATGAAGTCACAGGTGTTGAACCAGTGTCCAGGCCTGGCGGGAAGGCGCAGGCCGGACCCTGCGG	1	+	chr11:615534-615653
IRF8	chr16_85902941_1	TAGCAGTTTTTGGGTTGCTGTGATGAATGAGACAATATCCGTAATATCACAGCGTGTATTTCTGTCTTTCCAAGGATGTGTGACCGGAATGGTGGTCGGCGGCTTCGACAGTGGCTGATC	1	+	chr16:85902941-85903060
IRF8	chr16_85900341_1	AATAGATTACCTCAAAATCAAGAAGAGGAAGTTATAAACATGTGATTAGACTTATTAATTTTTCCTGGCTGGGCATTTGGTGGAATTCGTTTGTTAATGTTTAATAAATCATTATGGATC	6	+	chr16:85900341-85900460
IRF8	chr16_85896726_1	GATCCCATATACTAAAATGGAAAGAAAGCCCTTTGAAACCTAAGAAAACTGTGTTTCCATTATGTGAGTAGAAATCTTGTGTACACAGAAAAATGGTCTTTCTTCTTCCCCTCCCCTCCC	4	+	chr16:85896726-85896845
IRF9	chr14_24161630_1	CTGCTGCAGCTCCAACCCCACCCCTACTTCCTGCCCCACCTACTCCTGGGGCCGGCAGGGGGTGGGGGTCAGGCTAGGTTGTGTAGGCTGTGGGGCGGTGGGTGAAGAGCCTGATGGATC	2	+	chr14:24161630-24161749
IRF9	chr14_24160375_1	GATCCCCCTGCTTACCAGGCCCGCTTGTTACAGGTATAGCCTCCACCCAGCCTCATCTCTTAACCCACCCTACAGAAGTCACCTGGTGCTGACTGTGTCTGAGCTCCAGGCTTCCAATAT	1	+	chr14:24160375-24160494
IRGC	chr19_43716788_1	TAGGTGGGTGAAGGAGCCTGGGGACCTGGGTTGGGGTCCTGGCTATGCCTCTGGATGAGGAGACCTCATTTGTCTTGTCTGAGCCTCAGTCCTTCTCCCTGTCAAATGGGGACAGTGATC	1	+	chr19:43716788-43716907
IRGC	chr19_43715610_1	GATCTCAAACTCCTGGCCTCAAGTGATGCACTCGCCTCGGCCTCCCAAAGTGCTGGCATTACAGGCGTGAGCCACTGTGCCCACCAGCAATGACCGAATTTGTATCATCAACTTTCACAC	1	+	chr19:43715610-43715729
IRGM	chr5_150844521_1	GATCAGTTGCTGCTCTCGCCATATGGTGGGTTATAAAATCTTCCCAAGACAAGTGAGGCACCGAGAAATTGAAGACTCATATACATTCCAGAGAACAGGGCCTCTCTCATCCATCTCCTC	1	+	chr5:150844521-150844640
IRGM	chr5_150847124_1	CTTAATGGAAGCTCGGGGGTCAAAGGCTGGTGGCTTACTTCACGTATATTGCAGCATTTCAGTACTGCTCTGCACGTGTGCTCCCCCGCCTGATGAGGTAAGTGTTAAACAGGGATGATC	1	+	chr5:150847124-150847243
IRGQ	chr19_43594951_1	GATCACGGGCCTGGGCGGCAGTCTGTGAATCCCCAGGACGGAGGTTCCGCACAGCCAGTAGCGGGGTCCCTCGGGCCAGGGCGGCCAGCGCTGCCTCTCCCAGGGCTGGAGCCAACGGTT	4	+	chr19:43594951-43595070
IRS1	chr2_226800208_1	CCTCTTACCTATCAGGTAAGACTGACCCACGGGAGGGAGGTTTCTAGTCAAGGCTGTTTCCCCCAGGAAATTTAAAAGCTAGATTTCGGCTTCAGGGCGATAGGCCATGGTGAGGGGATC	1	+	chr2:226800208-226800327
IRS1	chr2_226799006_1	GATCCTCCGAGAGCCAAGTCTCCTCTCAGCCGCCGCCGCCACCAGGAAGGAGCGAAGATGCATCTCTCGTCGCCCCGGCTGGAGTCCGGCACAGGGAGGCGACAGTCGGGGGTCCCTGCG	3	+	chr2:226799006-226799125
IRS2	chr13_109786168_1	GATCACGCGTCCCTCGGGCCCAGGCGGTGGGGAAGGTCCGGGGAGGCCCGCGGGGGCCAGCACCGCTCGGCGGCGCCGCGCCCTCCGCGCTCTGGGGCTCCTGAGGATGCCCGGCGCGGG	9	+	chr13:109786168-109786287
IRS2	chr13_109786935_1	GCGGGGCGGGCCACGGCGCGCAGGGCCCTTCCCTCCCGCCTCGGACTCAATTAATTGGGCTTGAGCTTCCGCCGGGGAGGGGGCGCCGGGCGGGGCCGCGGCTGGGCGGGGCGGGGGATC	7	+	chr13:109786935-109787054
IRX1	chr5_3595271_1	GATCGGTTACTACCCAGTAGGGGCCCACGGGAACCCGCATCTGGAGTCGGGGGTGTCACGCCACGCCGGTTCAGTGGCTCGCGGAGAGCGTCCGGGTGCACTTCTGCCAAAGATGTCCCC	1	+	chr5:3595271-3595390
IRX1	chr5_3596242_1	CGGAGCTGGGCGGCGGGGCAGGCGCGGCTGCAGTCACCTCGGTGCTGGGCATGTACGCGGCGGCGGGGCCGTACGCGGGCGCGCCCAACTACAGCGCCTTCCTGCCCTACGCCGCGGATC	7	+	chr5:3596242-3596361
IRX3	chr16_54287536_1	TTTGGAGAGCTCTTCGAGAAGTTTCTGTATTGGCGTTTTTGTCTGTGGAGAACCTTCCTTGCGCGACCCCTACCCCTTCTCCCGGTCCCGGCGCTAACCTCTTTTCTCTCTGCAAGGATC	1	+	chr16:54287536-54287655
IRX4	chr5_1881866_1	GATCCGCCATAGGGACCCCCATAGACGCCCAGCGCCGCGGCCGAGTTGAGCTCGTGGCGCGCGGTGGCCAGCAGCCGGCTCTCGTAGACCGGGCAGTAGACCGGCGCCTGGGCCGAGGCG	6	+	chr5:1881866-1881985
IRX4	chr5_1883639_1	GCTTTGCACCTCTGGGCAGCCGAGTGTCGCGGAGAACGCCCCATCTTCTCCACCGCGGTCTTTTAAGTTCCCGCTCAGCCCACCGCCCCCACCTCGCCTCCCCGACTTTCCTCCCCGATC	1	+	chr5:1883639-1883758
IRX5	chr16_54931537_1	ACCGACCTCCCCCGCCAAGCTTCGCGGCCCCTTCAAACTTGGGCGATTGTCTCCGCCAGCTTCGCCCAGGCCTTGGACTCAAGAGTTGCTCGCAAAAGAGAGCCGCGTCTTGCTCGGATC	1	+	chr16:54931537-54931656
IRX5	chr16_54930526_1	GATCGGCGCTCCTGGGATGTGATTGTCATCCTGGGGCCGGCGCTCGAGAGTCTGAGAGAAAGCGAGAGAGAGGGAGAGACCGGGGAGGGGAAAAGGGGAGGCAAAGAGGAGGGGTGAGAG	1	+	chr16:54930526-54930645
IRX6	chr16_55325094_1	GTCCTTCCCACACTTTGGACACCCGTACCGCGGCGCTTCCCAGGTAAGAGGCGCCTCTATGGGGGATAGGGGACAGACTGGGTGGAGGGAGTGCCTAGTGCACGGCGCCTGCCTCTGATC	1	+	chr16:55325094-55325213
IRX6	chr16_55323888_1	GATCCCGAACCTCGGCCTCGAGGGGGCGCTATCCGGCCTACTCGAGGACCAGGCAGCTGCAGAGAAGCTCCAAGGTCAAGGCCCTGGGCCAGGCCAGGGCTTGGAGAGCCGGAATCTAGC	2	+	chr16:55323888-55324007
ISCA1	chr9_86282871_1	GTGCAGCGTCACCCCCTGCTTTAATACTCACCGTGACAAACACCATCATAGGCGGTGACACTTAAGGACGCATAAGTCAACCCTGCACTGGGAGCTTATGCTCTCAAATGCAGAGTGATC	1	+	chr9:86282871-86282990
ISCA1	chr9_86282107_1	GATCCCCTCCGGCCCGCACGCGGTTGCCGCGCGGCCTGACGGGAAACGTAGTTTCCGGGGCCAAGAGAGCAGCCCCGCCCGGGACTTGTTTATCGTTGCAAAGAGGGGCCGGAGGCGAAG	2	+	chr9:86282107-86282226
ISCA2	chr14_74494009_1	CCCCTTCTGCTCCCGGGCTCACCCTCCTCCCTTGCGCGCAGGCTCCTCACGGCCTCCCTGGGACCCCAGGCGCGTCGGGAGGCGTCGTCCTCCAGCCCCGAGGCCGGCGAAGGGCAGATC	6	+	chr14:74494009-74494128
ISCU	chr12_108563415_1	TAAAGAATGCCATAAATCAACGTGGCACAAAAGGCCCCTACATTAGATACTATCCTGAGGTCCCTTTTACTTGGAGTCAAAATCCTTAGTCAGATGGGGGGAAAAGGGGACTGGAAGATC	2	+	chr12:108563415-108563534
ISG20	chr15_88638211_1	GATCTCACCACAGTGAAAGACAAGCACTTCCCTCATTGAAAGTTGATTTTCTTTTTGCCCCAGTTGTAACTCATTTGACATTCACTAAATACCAAGCCCTCCCTATCTGGCAGGCACTGT	2	+	chr15:88638211-88638330
ISG20	chr15_88639394_1	ATGGACTGCGAGATGGTGGGGCTGGGGCCCCACCGGGAGAGTGGCCTGGCTCGTTGCAGCCTCGTGAACGTCCACGGTGCTGTGCTGTACGACAAGTTCATCCGGCCTGAGGGAGAGATC	1	+	chr15:88639394-88639513
ISG20L2	chr1_156728093_1	GATCTATACTCCGCCTAGGAAAGGAACATCTAGGTATGCTCAAAAACAGTGAGAAGTATGGCGTAGATAACCTCTGGGCTACCCAGGCATCCGCAGCGTGGACCACCAATAGAGACACAA	1	+	chr1:156728093-156728212
ISG20L2	chr1_156728835_1	GGCGTCACTGCACTGTTACCCCGCCCTACGTGTCTCTGACGCTGACACCTTCTCACTGTGAAACGTCGCGACCTGTGACGTCTGGGGGGCGCCTCAAATCTTCCACTCCAGCATCGGATC	1	+	chr1:156728835-156728954
ISL1	chr5_51384472_1	ACACTAAAAGTGTGTTTATCTCTGTAGGAAGTAAACGGTTAGTCAATCATGTATTTATTTTCATTTCAGAAAAACGTCTGATTTCCCTATGTGTTGGTTGCGGCAATCAGATTCACGATC	5	+	chr5:51384472-51384591
ISL2	chr15_76336255_1	GATCCCCCTTGTCCTCGGCTCTCTCGTCCTGAGAGTGGGTTTAATTTTTTTTTTTTTAATTTATATAAGAAGGGAGCTCTTAAAGGAGAGCCATCTCCACCCTCAGGTATCCATCACCCA	2	+	chr15:76336255-76336374
ISL2	chr15_76337702_1	TTGGGGCTGGAGTAGCCGAGGCCGGCCTGGGTCCGGGCAGTCAGGCCTGACGCGGCCCCGCGCCCTTCCCCGGCAGAGAAGCCCGGGACGGCCATGTGCGTGGGCTGCGGGAGTCAGATC	6	+	chr15:76337702-76337821
ISLR	chr15_74171864_1	GATCAATAGCACCTGGGAAGTTAAGGCCTCTGCCCTCAGTGGGCTTCCTCTCTAGTAAGGGGTCGCACATTAAGCACGCATGAATAAATAATCACAGCTTATAGGAGGAGCTATGAAGAA	1	+	chr15:74171864-74171983
ISLR	chr15_74174704_1	GGCGGTGGGCTAGGTGGTGTTGGGATTTAGCTGGGTTATGTGGGACAGGGCCTCCTGATGGGAAAGAGCTCTGGCTGGGCTTGTGGGAGGAATGAGTCCCTTTGGCAGGTTCTCGGGATC	1	+	chr15:74174704-74174823
ISLR2	chr15_74130144_1	TGTCCCTTCCCAGCACGCCCTGCAGGGCTGTGCGTTCTGGTGTCGGGTTAGACTAGCAGGCGGGGCGGGGGGGTTGGGGCGGCGGGGCGGGGGAGACTAGGGCTTATATCAGCCCAGATC	2	+	chr15:74130144-74130263
ISLR2	chr15_74131787_1	CCTTCCCCGTAAGGAAGGTTGGCAGAGCAGCCCTTCTTCTCCCCTCACAGGAGCTGCAGCCCCGGGCAGGTGACTTTGGCCTTAGATGCAGTAGGGCATGGGGATGGGCTTCCCCAGATC	1	+	chr15:74131787-74131906
ISM1-AS1	chr20_13239130_1	GATCACAAAGAGAGTGAATCTAAACATTGAACAGCAGGTATTAAATAGAAATAATGAAAGGCAAGTTCTCAGGAAAAAATCTGTGGCAGACTAGGTATTCGAAGTTCTGTTCCAGGTTCT	5	+	chr20:13239130-13239249
ISM1-AS1	chr20_13240063_1	ACCAAACTGCAGTAAGGCAAATGAAATAATGTACATATAAGCATTGAGCACTGCCCAGCCACATGGCATTCTACAATTCCATTCATTCATTCAGCACTTTCATATCGCGTGGCTGTGATC	3	+	chr20:13240063-13240182
ISM2	chr14_77499449_1	ACCTGCCATTCTGCACCCAGTGTCCTCGGAATGTTCTCAGAGCACTTTTAAAAACCGGAGAGTCGGCCGGTGGCTCACGCCTGTAATCCCAGCAGTTTGGGAGGCCGAGGCAGGAAGATC	1	+	chr14:77499449-77499568
ISM2	chr14_77497683_1	GATCCTGTCCCAAAAATAAAATAAAAGAGAGGGAGAAAGAAAAAGTAGGAAGGAAGGAGGGAGGGAGGGAGGGAGGGAGGGAGGGAGGGAAGGAAGGAAGGAAGGAAGGAAGGAAGGAAG	1	+	chr14:77497683-77497802
ISOC1	chr5_129093929_1	GATCCCTTTTACTTACTTAAAAACAGATATCCTTAGTTTCAATATAAAGTTCAGATTTTTGCTTTTAATAGTATTTATATTCCCAAATCCAAGTCCTCCCAGAAATAGGTTGAGATGAAG	6	+	chr5:129093929-129094048
ISOC1	chr5_129095267_1	AGGTGATGGTCACCAGCTGTCCCCGGCGGGGGCGTGGGCCTCGTAGCTGGTTTCAGCGCCCGCGAACGCCCCCACGTGTGTGGTCCTCGGTCGCCCGCATCCGCTTTTTATGCCAGGATC	2	+	chr5:129095267-129095386
ISOC2	chr19_55460970_1	GATCCCGGGGAGGGGAACTGGTTTTTGGGAGATGAAAAATTGGGGTGAGGGTGGGTGTGTGAGAGAGAGAGATGTGAAGGGGAGGTCTGGGCTGGAGAGGGTTGGGCGTGTCCTGCGGAA	1	+	chr19:55460970-55461089
ISOC2	chr19_55462578_1	TTCCTGACCACCTGGTGTCAGGTAGCCCTTCCATCAGGTCGCTGTTTTTAATTTTTTTGAAACATCAAAAAAAAGAAAAAAATTGCTCTATCACCCAGGCTGGAGTACCATGGTACGATC	3	+	chr19:55462578-55462697
IST1	chr16_71895731_1	GGAAGTGGGGGTCAGACCGGAGGTCAGGCCCTCGAGGGCCCGCGGCGCAGGAGGCTGCCCAGGCCTGGGTGGGGGGCGTGGCAGGGCCGCGAGCGGGTCGGAGGCCTCTGGTCCTGGATC	7	+	chr16:71895731-71895850
IST1	chr16_71894208_1	ATGCAGCCTCCACAGCAGGGAGCAGATGACTTCCTTCTGGAGGCCCCTTTTTCTTTTTTCCCTTTTTTTTTTTGAGACGTTTCGCTCTTGTTGCCCAGGCTGGAGGGCAATCGCCGGATC	1	+	chr16:71894208-71894327
IST1	chr16_71890165_1	GATCTTGATTTTTTTTTCCTAGGCTTTAGGAAGATGTCCAGAGCAGTTCCTATATCCTTGTATATTCTTTTTTTTATTGTTTTTCTTCTTTTTCTTTTTTTGTTTCATTGTATATTCTTT	6	+	chr16:71890165-71890284
IST1	chr16_71891362_1	TGAAACTTGTCTGTTCAGCCAGGGACAGAGATAATATTGTGTTTTTTAATTCCCTCAGAGATACTGTTTCGAATAATTGGCTTGTTGGGGTACAATTCACAGTTGATATATTACAGGATC	5	+	chr16:71891362-71891481
ISX	chr22_35066637_1	GAAAGGGCAAAGGTGGACCCCTGCCTCCAAACCTCCTCTGGAGACTGACCTCCTCTTTCCTGTGCCTTATTGTTTCTCCCTCTTCTCTTTGTTCGCCACTGGGCGGTGACCTCAGGGATC	1	+	chr22:35066637-35066756
ISX	chr22_35065743_1	GATCTGATATTTGCAAGCCATGGAAAGCACATCTGAGAGCAAATGAATGCCTAAGGCTGACAGCCAGCAGACTGCACCTCAGCCCAGCCTCCCCCACACATGACCACAGGCTCTCCTGGC	1	+	chr22:35065743-35065862
ISY1-RAB43	chr3_129161265_1	ACGAAGCCGACGCTCGCAGGAACTGAGGATTCTAACTGCCCACAGAGCCTGATGTTTTGTCGGAAACGTAAAAGAAAGGGACCGGAAGTGAAAGGGAGGACCGGAAGTGAAAGGGAGATC	1	+	chr3:129161265-129161384
ISY1-RAB43	chr3_129160089_1	GATCTCGGCTCACTGCAAACTCCGCCTCCCGGGTTCACGCCATTCTCCTGCCTCAGCCTCCCGCGAAACGGCTACTTCTATTCCACTGGTTTCTCTCTTTTTCTTGGGAGCTTGTGCTCA	1	+	chr3:129160089-129160208
ISYNA1	chr19_18439673_1	TGAAGACCCTCATTCCGGGAGGGTCCTGCCCATACCCTGGAGGAAGGAATGCTACCCAGAGTCTAGGAAGTCTGGGCAGGCTGGCCCCCCTCCCCCACCCAGTCTGCTCCCTTTAAGATC	1	+	chr19:18439673-18439792
ISYNA1	chr19_18436909_1	GATCCTGGGCCCCTCCAGACCCCATCTCCCATCCCGCCCCACCCCGGCCCAGGGCTCCGCCCACCATCGAACACGAGGTCGTTGGGCGCCACCATGGGCAGCACCGCGCTGAAGGGTACG	5	+	chr19:18436909-18437028
ITCH	chr20_34362944_1	GATCAGAAACTCTGGGGGTGGGGGTCAGCAGTGTAAGTTTTAATAAGCTCTCTAGGTGATTCTGATGCACACCATAGTTTGAGAATCACAGTCCTTATAGGCTCTGGTGGGCGGGGTGTT	1	+	chr20:34362944-34363063
ITCH	chr20_34364316_1	CTTGGTTTGGAGTGGGGGATGGGGAATTGTGGGATTTTTGCCTTGAAAATTAGTAAGACCCTGGAGCCAGCCACCCACTTAGGTGGGTTCTCCTGCATCTTTTCCTGATAGAATTCGATC	1	+	chr20:34364316-34364435
ITFG1	chr16_47461720_1	CGGGCGGCGGCACATTCCTGGGAAAGGGAATGTGTCTTCCCTGTGAATGTGTCTTTCCTGTGAATGTTCTCTGCAAAAGTCAGATAGCTTAATCAGACCAAGTCAGATGTAACTACGATC	1	+	chr16:47461720-47461839
ITFG1	chr16_47460856_1	GATCCGTCTGCTTGTCGGAGTTGAGGTCCCCGAAAGCCGCAAGGGTGCCCCAGGCCTCGGCCCCAAAGAGCTCGGCCGTGACGTTGTGCAGCGCCCGCGCTGGGACCGGCCCGACTCCCA	4	+	chr16:47460856-47460975
ITFG1-AS1	chr16_47144672_1	TGTGCACCTCCCCCGGGGCTGCCCTCCTAGCAGCTAACCACTACGCTGGGCAGCTTCGCCAGCTGATGGGAGTCTCCAGGTCTGCCAACAACTGCCTGGCTGTTGGTGGTATTCATGATC	1	+	chr16:47144672-47144791
ITFG2	chr12_2811932_1	GATCAAACAATTCTGGTTTGAGCACGCACCCCGCCCCACAATCCTTCCTTCTGCCATTTTACTTAATCTTGCTGAACCTGTTTTCCTCAGCCAAAAAAAAAAAAAGCTCGCATAGTGGCT	2	+	chr12:2811932-2812051
ITFG2-AS1	chr12_2814490_1	TGTTTTAATCTGTTTTTTCCACTGCTATATTCTCAACACTTAGAACAATGTAGGCACTGGCCGGGTGTGATGGCTCACGCCTGTAATCTCAGCACTTTGGGAAGCTGAGATGGAAGGATC	1	+	chr12:2814490-2814609
ITGA1	chr5_52789078_1	TGTATTTTTAAGGAGGGGACTTAAAAACATAGTGGAAATGCAAAGTTGTATCCAATTTAGAAAAAGCTTGAAATATAGCATTTTGTAAGATTTTCCCAATAATGAACTCATGGTCAGATC	6	+	chr5:52789078-52789197
ITGA1	chr5_52786924_1	GATCCTCTATCTGGCAATGTATCCAGTGAACCCTGTGGGCTTCTTCCTTCCTGTCCCTCGTGTTACCTGTTCTGTGCTACCTGTGTTGCGTTCTGCTCAACGAACCCTCCTTTGGGTGGC	1	+	chr5:52786924-52787043
ITGA10	chr1_145911990_1	CACGAGTCATCTTTCCTTACCTCATCTTCCCCAAAGCTCTTCCTCCACCCCTAAATCTCTGAATTTCTAACTTTAACCAAAGAGTAGAATTCGAATGAGGCTGGCACATGGGGGACGATC	1	+	chr1:145911990-145912109
ITGA10	chr1_145909251_1	GATCATGCCACTGCACTCCAGCTTGAATGACAGAGTGAGACCCTGTTTCAAAAAAAAAAATTAGCTGTGCGTGGTGGCGCGTACCTAGTAGTCCCAACTACTGAGCTGTGGTTGCACCAC	1	+	chr1:145909251-145909370
ITGA11	chr15_68431744_1	GATCTGGGAGCTTTTCAACTCAAGCCTCTTCAACTCTTCCCAAACACACCAAAGAGTCCCGGCTTTCAATAGCCTTCGCACCTCCCTCTTTAGCGAAACTTGACTGAACCGCTAGACTGG	1	+	chr15:68431744-68431863
ITGA11	chr15_68432980_1	CCCCCTCTTCCCGTCCCCACCAGGTTGAGTCCCAGACACATGCTGATATTCCCCAGCCCGCTCTCCCTCATTTCTCTTCATTGTGCTTAGTAGAGAAGCAAGGCATCAATTGGTGTGATC	1	+	chr15:68432980-68433099
ITGA2	chr5_52988792_1	GATCTTCTTTCCTGATGAGTTAGTTTCTAACCTGGTCATTCTGCGCTTATTTTTGTCCCTTTCTCCACCCACTTAGGAAAAACAGAGAAAGGGACGCACCGCGCAGCCCCTAGGCACTGT	1	+	chr5:52988792-52988911
ITGA2	chr5_52989758_1	CTGTTAAGCACCCTCCAAAGTCATCTCAGTGAGTGCTTTGTTTTAGGTACACACACGCACACACACACACACACACACAGACAGACACGCACGCACTCAAGCATGGACAGTGTGGGGATC	1	+	chr5:52989758-52989877
ITGA2B	chr17_44390628_1	GGAGTGCCAAGTCTTACTGGCACTCATGCCTTCCCAAAAAAGCAGGTTCTCAGGAAGATTTAAGAGGTCCGCTAGGGGTAACCATAGCCACATTTTCCTTTTGATTTCTATTTTCTGATC	2	+	chr17:44390628-44390747
ITGA2B	chr17_44388903_1	GATCTGCCCGCCTCGGCCTCCCAAAGTGCTGGGATTACAGGCATGAGCCACCGCGCCCGGCCTCCTCTCTGCATTTCAAGGTGTTGAGGGTGGAGTGGTTCATACAACTGACCCTTGGGG	1	+	chr17:44388903-44389022
ITGA3	chr17_50056766_1	CCTCTGGCTGCTGGGGGTTGGCGGGAAGTGGAGGATTGGGTGTGGGGTCGGGCAGTAATCATTGGCAAGTGCTGACGGGGCCAGAACCTGTCTGGACGCCACCCCTCCGCCCTTTAGATC	1	+	chr17:50056766-50056885
ITGA4	chr2_181456659_1	GATCATCAATTACCAGCTGGAGCAATCCGAATCGGTTAAAGTGAATCAAGTCACAGTGCTTCCTTAACCCAACCTCTCTGTTGGGGTCAGCCACAGCCTAAACCGCCTGCCGTTCAGCCT	1	+	chr2:181456659-181456778
ITGA4	chr2_181458128_1	GTGGCGACAGGGAGCTCAGTGGGCAGCACAGCTCACGTCTGAGCGCACGTGCACGTGTCTCGCTTTAGGCTCCTAGTGGGTGCGCCCACTGCCAACTGGCTCGCCAACGCTTCAGTGATC	1	+	chr2:181458128-181458247
ITGA5	chr12_54418768_1	GATCTCAAACGCCAGGGCCCCTCCTCACCCGCCACGGTGCCCTCCCTACTCCAGCGCGGGCCCCCAACTCTAGCCAGGGCCCCCAACTGCAGCTCTATTCCTTACAAACTCCACCCTCAA	1	+	chr12:54418768-54418887
ITGA5	chr12_54419869_1	AAGCTTGCTAGTATTGAAAACCCAGGAGTTTGGGGTCATTCATCAGGAGGATTCTGCTCCAGTTTGCCCCCTTCTTGGTCCTAGGGTATGTAAACCTCTGCTGAGCCCCTTCCTTGGATC	1	+	chr12:54419869-54419988
ITGA6	chr2_172427105_1	GATCATTTTTGAGGGTTGTTAGGTGTTTGAGGACCCAGAACAGTCTACACAGCTGTAGTCCCCAAGTGTTGGGCACGCCTTAAGCGCTCCATAAACACCTGTAGAAATGAATGAATGACG	1	+	chr2:172427105-172427224
ITGA6	chr2_172427771_1	CTCCCCGTGCGTCCGCCCATGGCCGCCGCCGGGCAGCTGTGCTTGCTCTACCTGTCGGCGGGGCTCCTGTCCCGGCTCGGCGCAGCCTTCAACTTGGACACTCGGGAGGACAACGTGATC	4	+	chr2:172427771-172427890
ITGA6-AS1	chr2_172465644_1	GATCGAGTTTGATAACGATGGTGCGTTCCTTTCCCTCACTCAGCGTTCACTCCGGCAGCTTGCCTGTACTGTTTCCATGAGGGAGGAGAGTGGGGACAAACATTTATTCTTGTAGAGAGG	1	+	chr2:172465644-172465763
ITGA6-AS1	chr2_172466280_1	CAGATTCGTGTCTATGTTCTTCTCTTGCTTCTTCATCTTTTAGAAATAACATTTGTTGGCCAGGCGTCGGTGGCTCACACCTGTAATCCTAGCATTTTGGGAGGCCGAGTTGGGTGGATC	1	+	chr2:172466280-172466399
ITGA7	chr12_55711862_1	GATCAGTATTTTTCAGCTCCCTCAAATCACACTTTTTGCAACTGTTGTCTCTAGCTTACAAGCAAACACTTCCAGAACACACACTTCAGGGCTAACTTCTCCCTCCACCTCATCTGGCAA	2	+	chr12:55711862-55711981
ITGA7	chr12_55708273_1	GAGATGTGCAGATAGAGAGGAAATGAAAGGGGAGCCGTCCTGGGCCTGGGTGCAGCGTGGCATCTTAGTGCTCCCTGTTCCCCCATGGTCACATAGAGCACTCTTTCTGCTGTTGGGATC	1	+	chr12:55708273-55708392
ITGA7	chr12_55707430_1	GATCTGTGGCTCGGGCATGGCGACTCTGGGCGGGTGCGGTGACTCACCAGCTCTGGGGTCGGGGCTGCAACTGCCGGTGCAGGGCCACAGAGAAGCCGAAGAGGCTGCCTGGCTCGCCCT	3	+	chr12:55707430-55707549
ITGA7	chr12_55712673_1	TGTGTCCATCTCTACCAAGGACAAGTGAAGCTGAGCTTCAACTGCAGCAGAAACTAAGGTTAGACAGTGAACAATAAAGGCCCAGAAAAAGAACAGATGGAGGATAACCCTAGAGAGATC	2	+	chr12:55712673-55712792
ITGA8	chr10_15720505_1	GTGAATTTTTTGTTTTTGTTTGTTTGGTTGGTTTGCTTTGTTTTATTTATTTTTTTTTTCTTTTTAGAGATAGGGTCTCTCTCTCGCCCAAGCTGGAGTGCAATGGTGCTATCATAGATC	6	+	chr10:15720505-15720624
ITGA8	chr10_15719465_1	GATCCCAGGCTGCGGGGGGACTCCGCGGCAGAGCCGCTGGGACCTGACCCGGGAGCGCCTTCGTCCCCGCGCGCACCTCCCCGGGTCGGGCGACTTACGTGCGGGCGTCGGGTATGTGGA	6	+	chr10:15719465-15719584
ITGA9	chr3_37451032_1	GATCGGGCTCCATCCTATAGGCAGGAGTAGGTGGTGGGGGGCAACGGGAAGTTTTCAACCATTATCCAAACTCTGTTGTAGAATTAAAAAGTGGAAAGAAGAGAACACAGGCAGGGAAAC	1	+	chr3:37451032-37451151
ITGA9	chr3_37452330_1	GCGCCCTGCTCGCCGGGCAGAGGGGAAGGCGGCGGCCGGCTGGGGATGGGCGGCCCGGCTGCGCCGAGGGGCGCCGGGAGGCTCCGCGCGCTGCTGCTGGCGCTGGTGGTCGCGGGGATC	9	+	chr3:37452330-37452449
ITGAD	chr16_31392856_1	GATCTTATTTCTTGCTGAGTAGTAGCCCATGGCATGACTTTATTATTTTGGGTGTCCATTCTCCTCTGGAGGGGCTCTGCTTTTTGAAACCACACCCTGGCCTAGCTCCCCTTCTCCCTG	1	+	chr16:31392856-31392975
ITGAD	chr16_31394166_1	GAGGCTGGGAGGTCCTAGGGATTGGGGCTTCTTTAACTCCCAGCCTCCCCGCCCACCAAATATTCCTCAGTCCTGGCTTCTTATCATGGATTCAACCTGGATGTGGAGGAGCCTACGATC	1	+	chr16:31394166-31394285
ITGAE	chr17_3801835_1	CTCTGAGTTACCAGAATAACAGAAGTAAAATTCTATACATCTTCCAGCATACCTGTGATGCATCCCAGCATTCCACAGAACACGCCGTTGACAGCTGGCAGTCGTGTTTAAGTGCTGATC	1	+	chr17:3801835-3801954
ITGAE	chr17_3800389_1	GATCACTAGGCAGGACCACCCTGGCCTCCGGCTTAATCTTAGCAGCCTCCAGGGGCTCACCTGACCGTGCTGTCTCATCACAGGGGGCCCCCGAAAGGACTCATGGCTTGGCTTGCCCAG	1	+	chr17:3800389-3800508
ITGAL	chr16_30471947_1	GATCGCGCCAGTGCACTCTCGCTTGGGTGACAGAGCAAGACCTTGTCTCAAAAAATTTAAAACAAAACAAAAAAAACTGGTTATTTGTCTTTTTATTGTTGAATTATAAGAGTTTTAAAA	6	+	chr16:30471947-30472066
ITGAL	chr16_30472914_1	GGCAGGGGAAGGGACATGTGTCTGTGACCAGAGAAACTGCAGGGCTTGGTGCAGCTGGAGTAAACAAGGAGCTGCCCCCTAAAAGTGGGATTGGCCTTAGGGATATGGGGCCCAGGGATC	1	+	chr16:30472914-30473033
ITGAM	chr16_31260312_1	GCTGCTTGCCGGTCCCCTTGCTTCACACATGAGGAGACGGAGGCCCAGGGAGGAGAAGTGACATGGCTCAGGGTGCGCAGCAGGTGTGAGACCCCTTTCCTGAGTGCTTCCTCCTGGATC	1	+	chr16:31260312-31260431
ITGAM	chr16_31259460_1	GATCCTAGCTCACTGCAGCCTGGACCTCGGGCTCAAGTAATTCTCACACCTCAGCCTGTCCAGTAGCAGGGGCTACAGGCGCGCACCACCATGCCCAGCTAATTAAAAATATTTTTTTGT	1	+	chr16:31259460-31259579
ITGAV	chr2_186598667_1	GATCTGTCTGCCTCAGCCGCCCAAAGTGTTGGGATTGCAGGCATGAGCCACTGTGCCCAACCTCTTTTTTTCTTATGAAAGACTTTTGCTGAATGAAAACTAAGTTCATTTTCTACCCAG	1	+	chr2:186598667-186598786
ITGAV	chr2_186589432_1	GATCACTGCCAATTCTTTGCCCTGCGAATCCTTTCTTTGACTACTAAGTTAAGCTTTACATACCTCACTTGCAAGAGGCTATGCTGGCTTTCTGGAAATCCGTAATTAAGTTCAGTGTTT	3	+	chr2:186589432-186589551
ITGAV	chr2_186590497_1	GGATTTCTTCGTGCCCAGCGCGTCTTCGTAAGTGGCCGCACTTGGAACTGGAGCCGGCCCCCTCCCCCACCGCGCGCACCCACCCAGCGTTTCTCCATTGGGATTGATTTCCGAGAGATC	1	+	chr2:186590497-186590616
ITGAV	chr2_186600619_1	GCTAGTTTCTTGCCTCTAAGGGAATGTAAGCTAAATTCCTCCATTAAGAGCAGGAATCAGCCAAGCACAGTGGCTCACGCCTGTAATCCCAGCACTTTGGGAGGCCAAGGCAGGCAGATC	1	+	chr2:186600619-186600738
ITGAX	chr16_31354226_1	GATCCCTTGGGCCCAGGAGTTCGAAGCAGCAGTGAACTATGCACCCACTGCACTCCAGCCTGGGTGGCAGAGCAAGACCCTGTTTCTGAAATTAAAAAAAAAAATTGATGTACATTAGGG	1	+	chr16:31354226-31354345
ITGAX	chr16_31355532_1	GCAGAGATTTTTAAAATAGGCAGAATGCGCCAACTTGTGCTCTGTGGACAGGATGCTTTGGTCCGCAAGTTTTCCTGGACTCACTCTCATAGCGCCCGAGGTGCACGTTGGGGAAAGATC	1	+	chr16:31355532-31355651
ITGB1	chr10_32957230_1	GATCATACCAATGAGTGCAAAGTTTTGGACTCAAAAGCACGAATTTGATTAAATAAAAGTTACTTAGAGAGTAGGAGTCTCATAAATCCAATTTATGAAGCCTAAGAAATGACACGCGGT	5	+	chr10:32957230-32957349
ITGB1	chr10_32958616_1	CCGCGCGTTCCTGGTGTAGCCTGCTGGGCCCGTGTTCTTTAAGTTCCTCTTCCTCGGAGCCGCGCGTTCGACCCTCGCTCCCGTTTGTCCACTGATGTCCCGTTTCGAGCCCGGGAGATC	1	+	chr10:32958616-32958735
ITGB1BP2	chrX_71302139_1	TCCTGTTGCCATCACCCTGGGGTCCCAATCTTCCATGATGCACTTAAGGTGAGGAGTAGGTGAGGGGGGTTAGCAAGAGCATTTCCCAGAAGAGATAATACCCAGGAAGCTAAGCTGATC	1	+	chrX:71302139-71302258
ITGB1BP2	chrX_71301275_1	GATCTAGACAAACATGGGGAGGAGGTGGGGATGAGGTGCATCAAATGGCTGGAGGGGTTGGCAAGGATTAGCGCTATTGATACTACATGGAAGTAATGATGGAGGAAAGCTGCCCCTCTG	1	+	chrX:71301275-71301394
ITGB2	chr21_44928515_1	GATCTGCCACCTTCGCAGACCACTAAACCTCATTCCTCCACCCACCTCCCCACCCCCATGAAGGCCAACTGACCAGAGAGCAGGGCTCCCGAGGGTCGGGTCGGGTCGGGTCGGGTTGGG	1	+	chr21:44928515-44928634
ITGB2	chr21_44909182_1	GATCATGCAGCGGGATGGGGAGGCCGGGGGGATGCCGTCTCAGCAGAGCCGTCCACGCTGACCTCATCAAGACTGGGACGGGGCCACAGCAGTGCCTCTCATGGGCACTTAGGACACCGT	1	+	chr21:44909182-44909301
ITGB2	chr21_44911977_1	CCTTTTATCTGGCACCAAGAAGGTGGAGAGGTACTGAGAAGGGGTACCCAGGAGCCTTCCTGTCATGGTGGGCAGGAAGACATTTCCGTTACCCTGGGGCTGTTGTCAGAAGCAAAGATC	1	+	chr21:44911977-44912096
ITGB2	chr21_44929373_1	GCCTGGATATGGGCTCGGGTGGCACAGAACAGAGAGAAAGTGCTCCGTAAAAGTGAGCTGCGATGCGGAGGTGGGCAAGCTCTTCCCTGGAGGGGGAAGAGCTCTCAACCCAGAGGGATC	1	+	chr21:44929373-44929492
ITGB2-AS1	chr21_44921335_1	CAGGCAAGAAAACCTGGGTGCGTGCACGCATTGACATCCACCTGCATGTGAGGGCGGGAGGGGACAGAACAGGGACAGCGAGGAGGAGACACTCAGGTCACAGGAGGAAGGCTGCGGATC	1	+	chr21:44921335-44921454
ITGB2-AS1	chr21_44920368_1	GATCTGGAGATGGAATCGCTGTAGCCAGGCGGGGCAGCATGCAGACAGGAGGGCCTAACACAGGCAGGCGCAGCAGGTTCACAGAGGAGGCCCCGGGAACCTGCCTCCTGCCCAGCCCGG	2	+	chr21:44920368-44920487
ITGB3	chr17_47254546_1	TGCCTCCTCCAGTGTCCCCAGGTGGCAGCGGTGCCTCTGCTCCCAGGGCAGACCCTGCACCCGAAAAATCTCTAGTGTATTCGGGGAGCCATGAAAAGGCTCCCTTGGGCCGGTGGGATC	1	+	chr17:47254546-47254665
ITGB4	chr17_75719689_1	GATCTGAGTGCTTCAACCAAACTGGGACTCCTTCCACATTGTTCCCAAATCCAGGAGCAAGCCTCTCTGAACACTTTCTCTGTGCAGAACAGCTCTCAGATGACCAGGAAAGGTGGCGAC	1	+	chr17:75719689-75719808
ITGB4	chr17_75726020_1	CCAGCACCGAGTGTGCCAGTGCCACTGTCTCAGTCCCCACCTTCTGTCCTTCTGGCTTGAGTGGGAAGTCCCAGGTTTGAAATCACAGCTTGTTTCTAGCTGTGCTACCTGGGGCAGATC	1	+	chr17:75726020-75726139
ITGB5	chr3_124888200_1	AGCCACCGTGCCCGGCCCACTTTTCACTTTTTAACTTTTGCACCTTTCAAGGATTTGAGACTGGCCAATATGCCGCTATATTTCGTTGTCCTTACTGATAATCTGTCAGTTTCCATGATC	2	+	chr3:124888200-124888319
ITGB5	chr3_124886108_1	GATCCTTGCAACGCTGCCAGCCCACCGCAGCGTCGGGCTAAGGCAATCTCCACAGCCCCTGTCCTCTGCTCCAGAATCCTCCACAGTTAGGGGAGTGTGAGGCTCCGAGCGTGTGCAAAT	1	+	chr3:124886108-124886227
ITGB6	chr2_160199686_1	GATCTTGTGGTAGAATAAAATAGAAAAGTTTCAAAAATGGTTATCATACTGGCACTAAGTTCCATTGGGCAGTAATGTTATTTAATTCTCCTCATTAAAATGCCTGTGCAACCTTTGTAT	6	+	chr2:160199686-160199805
ITGB6	chr2_160200689_1	AGCAAAGCACTGTTTCCTTATTTTTTCAAATTAGATGAAATATATTTTTCCATAAGTATAAAATTCTTATTTTAAAATTATATTGGAAATAATCATAATATATAAAAATCAAAGGAGATC	8	+	chr2:160200689-160200808
ITGB7	chr12_53208011_1	CTGTAACTCCTGGACTCAAGCAATCCTCCCACTTTGGCCTCCTGAGTAGCTGGGATTACAGGCACACTCGGCTGGTCTGGGATTTAAATCCAGGTCTGCCTGCCTCCAAAATTCATGATC	1	+	chr12:53208011-53208130
ITGB7	chr12_53205288_1	GATCCTTCCACCTCAGCCTCCCGAGTAGCTGGTACTACAGGCGCATGCTACCATGTCTGGCTAATTATTTTTGTATTATTTTGCAGAGATGGGGCTTCCCCATGTTGCCCAGGCTGGTCT	1	+	chr12:53205288-53205407
ITGB8	chr7_20330069_1	GATCAAAAGACCCACTGTAACTTGCAAAAGCCCAGAGCCACCACCAGACGCTGGGGAAAAACAGGGCTGTCCAGTCCAGGGTTAAGGTTTTGAGCAGAGAAGGAGCAGCGAGAAATCTCG	1	+	chr7:20330069-20330188
ITGB8	chr7_20331219_1	GGCTGCAAAGCTGCAACTAATGGTGTTGGCCTCCCTGCCCACCTGTGGAAGCAACTGCGCTGATTGATGCGCCACAGACTTTTTTCCCCTCGACCTCGCCGGCGTCCCCTCCCACAGATC	1	+	chr7:20331219-20331338
ITGB8-AS1	chr7_20332402_1	CATACAAGTTTCTGCTATCATTAGTGCTCAATCTGAATGAATTACCCACACTGGAGGGATATTAATGCTTTAAGTCATCATCCTTTCGGCTTAAAAAAAAAAAATACTATCTAATTGATC	6	+	chr7:20332402-20332521
ITGBL1	chr13_101451879_1	GATCATGTCTCCTTAGTTCTCTGTTATATTCATTCTGTCTTGCACAAAACCTGGCACCTGATAGATGCTAAATCCCCATTTGCTAATGCATAAATAAATGTGTGATTATTGTCATAATTA	6	+	chr13:101451879-101451998
ITGBL1	chr13_101453136_1	CAATCATTGAATAAAAATATAATTTTCTTTTCTGCAAATACATATCAGGAGGAATTCCTGCTGTGAGTTAAAATGCTATGTGTACCAGTATCTTCTCACAACATGTAAAGCAGAATGATC	6	+	chr13:101453136-101453255
ITIH1	chr3_52789100_1	ATCTGCAAGTGTTTGTTGTGCACCAACGAGGGGCTGGGAATGCAGTGGGAGCCAAGATAGTCCCGCTTTCATAGAGTTTAGGGAAGGGGAAGACAAACAGGTGAACATTCTGAGATGATC	1	+	chr3:52789100-52789219
ITIH1	chr3_52778460_1	TTCGACCTGGAAATCCCCAAGACAGCATTCATCAGTGACTTTGCCGTGTGCGTGCCTGCCCAACTCCCATGCCTTCTCCCAGGGGTGCCGCTTACTAGTCCCAGCTTAAGAACAAGGATC	1	+	chr3:52778460-52778579
ITIH1	chr3_52777165_1	GATCCTGCCACTGCACTCTAGCACTCAAGACCAAAACTCCATCTCAAAAAAAAAAAAGTAAAGCCTAATGAAGTTTAGAAATCCATTTTTAACTGTTGCTTCTTGCCACATGTCACCGTG	4	+	chr3:52777165-52777284
ITIH1	chr3_52786766_1	GATCATTAAACCTGGAGGCCCCTGAGGATGTAGCCACTGCATAGGACACCATGGGGGCTTAATACTTATGTGTCGAATGAATGAATGAATGAATGAATGAATGAATAAGTGAATGGATAG	3	+	chr3:52786766-52786885
ITIH2	chr10_7703610_1	GTGTAATGGAAACTTAAGATAAAATTCATCTGAGTGCAAGTGTTTACTGTTATAATTACTGGAATGTATATTTACCTTTTAAAGCATTAACAGGTTTTGCATGAAAATTAAGTCAAGATC	6	+	chr10:7703610-7703729
ITIH2	chr10_7702829_1	GATCTGCCCTAGTATCCTGCACAGCCACTTGCCTGGGTCTTTATAGGTAACAGGTAGACAGTCATCAAAGAGATAGGGGAAAACATGCACAATGAATTCTTTGCTCAGAAAAACCCTTCT	2	+	chr10:7702829-7702948
ITIH3	chr3_52796138_1	TGAGCAGGAAGAGCCAGGGGCAGATGCTCCAGAGCCAGTGTCCCACGCATAGCTGGAGCTCAGGGTGACTGGACGGGAAAGGGCAAGCTCTCACTGGCTGCAGTGGTGTGTAAACGGATC	1	+	chr3:52796138-52796257
ITIH3	chr3_52794273_1	GATCGTTGTGTGTCCTTTCCCTGGGGCTTTGGGGGCCATAGAAGGGTAGTGAGCGAGGGGCTCTGCTGTGGAGGTCCCAGCCTGAAGGTGACAGTCTAGTTTCACGCCCTGGCTGCCTCA	1	+	chr3:52794273-52794392
ITIH4	chr3_52831037_1	CAGGGCTACCCTAGCGGCTTCCCGGAAGAAGGGGGCTTGGCCACCAGGTAAGTGTGTCTGGCTGATGGGAGGGCCCAAAGGCATGGAGTGACTCTGGGAGGTGTCTGTGTGGGGCAGATC	1	+	chr3:52831037-52831156
ITIH4	chr3_52830354_1	GATCATCCCCTCTATTAGGTGGGAGAATACCAGTAAGGCCCTTGGGGTAGTGCCTGGCGGGAGGTCTGCACCATTTTTTTGCACACACAGGGATGCACACGCACTTGTGCTGACACGCTG	1	+	chr3:52830354-52830473
ITIH5	chr10_7620737_1	GAGGATTAGGTGTGTCCAGAGCAATTCCAGCCGGCAGAATTAGGACCAGGGAGAGAGTTTCCGGGAGGCACTTTTCAGCGCAGTGTCGGTGAACCCTAAGAAAGCTGTCCTGTTGGGATC	1	+	chr10:7620737-7620856
ITIH5	chr10_7619290_1	GATCATGGTCAGAAACCTGCATTCAAATATTGGTTTCACTTCTTAACAGCTGTGAGACTTTGAGCAAGTTACTCGGCCTTGGTTATCTCATCTGTAAAATGGATTAATGATAGTACCAAT	5	+	chr10:7619290-7619409
ITIH5	chr10_7667958_1	AAGGTGCAATATGCTTCTTTGCGGACTTGCTTAATTTCTGTCGCCAGAGGACGCGAGAAGGCCAGCCTGGTCCTCAGCACACAGCCCACCCCGCACCTGCCAGCCTGAAGCCGGCAGATC	1	+	chr10:7667958-7668077
ITIH5	chr10_7666622_1	GATCAGGCACCGCGGCTCACACAGAGGTGACGCACGAGTGACCCACAGAGAGGGACCCCTGGGCCTCTGGTGGGGGCCTGGGAGACGGTCGAAGGGGGCCCGGGCAGAAGCTCCGCGGCC	5	+	chr10:7666622-7666741
ITIH6	chrX_54798476_1	CATACCAGAGTGCTGGGTCTGTCTGTTTGCTGTGTTGGCTCAGGGTGGGGTTTTTCTTTCCTATAAACATCCACAGGAGCCCAGTAACTGGGGCCAGAGAAAGGTCACTTAGCACTGATC	1	+	chrX:54798476-54798595
ITIH6	chrX_54797804_1	GATCAGACGGTTCTGCCACTTCCTAACTGTGTCTTAACCTTGGAACCTCTGTTTTCTCTTCTCTATAATGGGGATAATAATATAGCCCAGCTCACAGAGATGCTGTGAGGACTAAATGAA	3	+	chrX:54797804-54797923
ITK	chr5_157180498_1	GATCCATTCAACAAATTTTTCTTGAACATCTGTTTTATGTGTCAGGTACTGTGATGGTTGCTGAGTATATCATGGTAAGCAAAACCACACATTGTCCTTACTCCTTGTGCTACATGATTT	5	+	chr5:157180498-157180617
ITK	chr5_157181405_1	GTAGCAAGTATTATGATTCGATAAAACTTGAACTTTCTATGAAACATACTAAATTTAATGAAACATACTAAATTTAATGAAACATAGATTAATACAACACTAGCATTCAATGGGATGATC	7	+	chr5:157181405-157181524
ITLN1	chr1_160885436_1	GGTTTTGGGTTTTTGTGCCTTTCTTTCTTGCAAAATAAAAACTTTCTCTAAATTAAGCATCTGTTGGCTTGGCACATTGGCTCAAATCCCAATACTTTGGGAGGCCAAGGCAGAAGGATC	3	+	chr1:160885436-160885555
ITLN1	chr1_160884766_1	GATCCCGGAAGTCATCCAGCTGAAGGAACTGCTGTCCCTAGCAGCGTGACTCACCTGTACTCCATCCTCTGGTGGTCGCTATGAGAAACAGCAGGAAGCTGAGTTGGTTCATTGTAATCT	1	+	chr1:160884766-160884885
ITLN2	chr1_160955533_1	ATAATAATAATAATAATAATAAATAAATGGGAAAAGAAGACATCATCCTTCCAATCTTTCCTCCAATTTCTCTATGAGGCCTTCCCTGACACCCCCATCACCAGACAAAGCTGATGGATC	5	+	chr1:160955533-160955652
ITLN2	chr1_160954053_1	GATCCCAAGGCCAAGGCCACAAGAGCAGCTGAGCAGGGACACAGTTCTTACTCTCTCACCCCATGAACCCCTCACAGCCACAGAAGCAGAGAATCAAGCCCTAGGAAATACCTGAGCTAA	1	+	chr1:160954053-160954172
ITM2A	chrX_79366781_1	GATCCCCAGGTCCCTACACGTTACCCAAGAGACAATGACAAGGAGTCCCAGGGCATCTCCTCAAACTCTCTCTGACCTCCCTCCAGGACAGCTGGTGTGAGCTGGAACAGACAGAACATG	1	+	chrX:79366781-79366900
ITM2A	chrX_79367818_1	AGGACACCTAGAATCCTGTTTATAGTTACCCAGTTGATTCTTTCAACAAATTGTTATTTTTTTTATTTGCTTGCTTGTGTTTTGAAATTTTAATATCTCAACCTAAGGCGATGCTAGATC	6	+	chrX:79367818-79367937
ITM2C	chr2_230863888_1	GATCAGTGGAGGACCCCGGACTGTCCTCAAGAAGCGGACGGACTCCCCTGCCCTCCACTGGCAGCCCAACAGCAGAACCAAAGCGGACCACTCAGCACAACCTGTGTGTGTTGCTGGGCG	1	+	chr2:230863888-230864007
ITM2C	chr2_230867058_1	TCCTGCGTGCTGTTTGTAATGGCCTTGAGCCTGCTGAGTACCTCCTCCCTCAAACTTTGTCAGTTGGGCAGGGTCCCCTCCCTCTCTAATTGGCAAGGGGGAGCTTAGGACTATGCGATC	1	+	chr2:230867058-230867177
ITPA	chr20_3209120_1	GATCAGGATGAGGGTTTGGAAGCCCTTGCCTAGAAGGAGGCAGTTTTTTGAGACAGCATAGGAGAGCGCAAACCTCCAGGGTCACAGGGCTGCAGTCTTCTCCTTTCGGAGACCCCATTG	1	+	chr20:3209120-3209239
ITPA	chr20_3209726_1	ATTCAGCCCGGAAGAATGGGTCCTGACCCGGCTGTGTGGAAAAGCTGGGGCGCAAGAAGGGAGTGGCTGCAGAATCGGGGCGCCCCGGGGTTGGCGAGGGAACGAGGGTCTCGACAGATC	1	+	chr20:3209726-3209845
ITPK1	chr14_93115283_1	GATCGGAGCTGGGGCGCGCAGTCCTGCCGCGCGGAGCGGAGCGGGGCGGGGCGCGGCGGGCGGCCGGGAGGAGGGAGCGGCGCTCAGCGCGGAAGGCCACTGGCTGGGCCAAGCTGCCAC	8	+	chr14:93115283-93115402
ITPK1	chr14_93116627_1	AAGCTGGCCTTGGAAATCAAGGAGATTTTGATGGAGCAGGGAAGGGGGATGAGCTTGAATTGAGGCTGGGAGACAAGAAAAAGCCAAGTTGCCAGCGGGTGACCAAGACTTCCCTTGATC	1	+	chr14:93116627-93116746
ITPKA	chr15_41494620_1	GTCGTGGCGCTGGCCCTGGGGCGTCTAAGAAGCGGGGCGAGGAGCAGGCGACCCGCCGCGGGGACTGGGCGAAGCGGGGGTAGCGGACCTTGTTGGCTGTGGGTTAGGACAGGAGGGATC	4	+	chr15:41494620-41494739
ITPKA	chr15_41493256_1	GATCCAGGCCCCGCCCCCTGACCTTGTTCTCTGCCCGCCGGGAAGTGGGGAACTTGCGGGGAGCAGCCTCAGCTAGTCCCTGGGGCAGAGTCTCCACTTGGGTGCACGCCCTGGGGTGGG	3	+	chr15:41493256-41493375
ITPKB	chr1_226737060_1	GATCCGCAGCTTCCTCTTGGCCTCCTCCGGCCCTGGCGGGGAGAGGGTACCGGCTGCCACCACCTGCTGCCGGTCCCCTCGCAGGCGACCAGCCCAACTTGGGCTGCTCACGCTACTGCC	4	+	chr1:226737060-226737179
ITPKB	chr1_226738099_1	GCCCTCGCCCTGGGCTTCAGGGTCTCCCTGCTCCACCCTCTCGGGGCATCAGAGACCGACCGGCTCGGAGGGAACCTAAGCGGGACCTGCCTTGCCCGAGCCGCTGCCAGCGCCCGGATC	5	+	chr1:226738099-226738218
ITPKB	chr1_226739992_1	CTTAATTCTCAGAATTATTTTAAGAAAAAGCATAGTCCTGAAACTAAGAAGGCTTGGGTAACGTCTGAAACCCCTCTTGCTCCTGTAGACCCTTGTAGACTGTCTCCTGTAGACTGGATC	3	+	chr1:226739992-226740111
ITPKB-AS1	chr1_226670414_1	TTACATGCACCAAGATGTTAATTATGCCATTGTTTCTAATAACAATAGTAGTGAAAATAGCCCAACTTCCAACAACAGAGGATGATTAAACAAATTAGAGGCACATCCTTGGGATGGATC	5	+	chr1:226670414-226670533
ITPKB-AS1	chr1_226667695_1	GATCTGGGATAGGGCTACAGGAATTCAGAAGAGGAAGCTATTACTTTGGGAGAAAAAGGGAAAAAATTAAAAATTAAGGAAGCTTCATGGAAAAGGTGACATTTAAGCTAAGTCTTAAAA	5	+	chr1:226667695-226667814
ITPKB-IT1	chr1_226674572_1	GATCTGCCCGCCTTGGCCTCCCAAAGTGCTGGGATTAAAGGAGTGAGCCACCACACCCAGCCACAAGTTTTAGATACTTAAAATACTTTTAAGTATCTAAAATTAGCACCTCTCTTTAAA	3	+	chr1:226674572-226674691
ITPKB-IT1	chr1_226675283_1	ACTCTTACAACTTTCCATTAGCAGCGTTCAAGAAGCCGGCCACACTGGGAAACACTTGCACAAGCACTCCCCAGAGTCCTGAGACGAGTGTCAAGACAGTCCAATCACGAAGCACAGATC	1	+	chr1:226675283-226675402
ITPR1-DT	chr3_4493572_1	TCCCCCAAACCGGCGTGGCTCCCCGGGCACCAAGGTAGCGGCTGGGGCCGGGCAGAGGGCGCGGGGAGTTGGCACTGGCTCCCCGGGCGCAGAAGTTTTTGCCCCGCTCTCGGGGAGATC	5	+	chr3:4493572-4493691
ITPR1-DT	chr3_4492208_1	GATCTTTAGGCGGCGTCAGGAAGTGCCTGTCTGGGATGCTATAATGCGTTTGGCTCACCACTATGCCCCAGCGCCTGGCACCTAGTAAACACTCAGGAAACGTTTGAGGAATGAATATAC	1	+	chr3:4492208-4492327
ITPR2	chr12_26833653_1	ATTTGCTGGCCAAGGAAGAGGTAGGCGTTGAAGTAAAGGAAAAAAATACAAATAAAAAATAAATGCATGATGAAGAAAGTAGAAGAGAGGAAGGAAGAGAGTGAGGGAAGGAGGATGATC	5	+	chr12:26833653-26833772
ITPR2	chr12_26832872_1	GATCGCGGGACTACAGCGGCCAAGAGCCGCGGCGGAGGGCACGGCCCGAGCCACTGAGCGTCGCGGCTCAGCCGTGCGTGCGCGCCGGGGAAGCCAGACCGGGGCCAAGCCGCAGCTGCG	7	+	chr12:26832872-26832991
ITPR3	chr6_33622010_1	GGCTGGAGGCTGAGTTGGGGAAGGGCAGCCGGGCCGAGACGTGCCCGGCTCTGAGGGTAGGGCGGAGCTGTCGGGAGTGGGCAGGCTCAGCTTGGAGCCCGTAATCCTCTATTACCGATC	2	+	chr6:33622010-33622129
ITPR3	chr6_33620687_1	GATCTCTTTGTACACAGGAATGCGGAGAGAAAAAAAACAAAACCCACCCCATTGCTTCATTTCCCCTCCAAGCCTGAGCACTTTCTATTGTGCAATGAAAAGGCTTTTCACGTTGAGAAA	3	+	chr6:33620687-33620806
ITPRID1	chr7_31512838_1	GATCACATGGGGAGATGAGATTTCTTTTGATTATTTGTTTGTATTAACATTATTAGAATAGTGCTTCATTTATTACACTGGCCCAAATTCAATCTGTCAGGAGGGTTCCCAGCACATGAA	5	+	chr7:31512838-31512957
ITPRID1	chr7_31515013_1	GGGGAATTGACAGAAGAGAAGAAAGTGGTGATTTAGTAATTATCTATTCTTATTGGATAATATATAGCTAACTCATAACTTTACCAGACCATTTTCCTAACTCCTCTAAGGCAAGAGATC	6	+	chr7:31515013-31515132
ITPRID1	chr7_31553920_1	GATCCACCTTAAAAGACTGGTGCCTTTTTAACACAGGGTGCCTTTGGCAATCCAGGGACTCTAGTGCAATTTGTCCCTGGAATGAATGCAAATTTGGTTTCTAACCTGGCAGAGAACTCC	1	+	chr7:31553920-31554039
ITPRID1	chr7_31554895_1	CGCACTGGTAAGACAAGAGAAGCAGTTATGCTTTGGGAAGCTGAGTAGGAGATATATTCAAATATCTACGTGAATAAATCTTCTTAAAATGAGCATTATCAGAGGCTTCTAGAAATGATC	5	+	chr7:31554895-31555014
ITPRID1	chr7_31517902_1	TGAGTTATGGGAGAAAGATGGGTGTATGGTAGACAGAATAGTGCCTCCCCACAACAAAGATGTCAACATGTTACTGTGTGTGTTAAAAGGGACTTTGTAGGTGTGAGTAAGTTGAAGATC	3	+	chr7:31517902-31518021
ITPRID2	chr2_181890551_1	GATCTTGGGGATATTAGTAAACCATTAGAAGATGTCTTGGAATTGTAAATCTAGAGCAATGCGCTAGAAAGGAGATAGGAAAGAATGAAGGCAGGAAAATCAGTGTGCTATTTTAGTAGT	5	+	chr2:181890551-181890670
ITPRID2	chr2_181892071_1	ACCGGCCCCTGTCGTCGTCGGCGGAGGCGGAGGAGGAACTGGAGTGGCAAGTGGCGAGTCGCAGGAGGAAGGCCTGGGCCAAGTGCCGCAGCTCCTGGCAAGCGTCGGAGACGGAGGATC	3	+	chr2:181892071-181892190
ITPRIP	chr10_104337303_1	GATCCAAAAGACCAGAGTCCAGATTGCGACCAATATCTGGTACTCTACTGTTTGTGAAATGAGACCAGTATCTGGTACTCTACTAGTTGTGAAAGGGTGCTTTTCTCATACCAGCAGAGG	2	+	chr10:104337303-104337422
ITPRIP	chr10_104339192_1	TATGATAATCAAATGCATGGTTGCTTTTCTCCGGGATTAACCGGGCACAAAGGAGAACAGTGACCGGATACTGTACGGGACAGGCGCGGTAGTTTCTGGTTACTGTTGTGACGGTAGATC	1	+	chr10:104339192-104339311
ITPRIP	chr10_104330729_1	AAGCTTTACATGTATCATTCTCACATCAAACCTCTGAGGCAGGCACTTATCTCCATTTTACAGATAAGGCAACTGAGGCACAGAGGTGAGGCCACTCACCAACATCATAGAGCCAGGATC	1	+	chr10:104330729-104330848
ITPRIP	chr10_104328414_1	GATCTACACACCCCCTGCCTCCAAGCAGAGCCACAAACGTTCAGGCAAAACCACACTTTCTCAGTGGGACAGGGAGGGGAGGCTGCACGCTTAGACGCAGGCTCTGCACAATAGCAGACA	1	+	chr10:104328414-104328533
ITPRIP-AS1	chr10_104322490_1	GATCAGAAATGCCAGGGCTGGGCCCAGTATCTGTGTCTCAACAAGCCCTCTAGGTCATTCTAATGCCCGCTTATGTCTGAGAACCATCCCTTCCCAAACCAGGCGTCCTCTGGGTAGGAG	1	+	chr10:104322490-104322609
ITPRIP-AS1	chr10_104323724_1	GTCTCACCCTCAATTCCATGCTTCTCTCTAGCAGGGCTCACGCCCCATGCTGCAGTGACACCAGCTTCCCATAGCACAAGGCCAGCTCAGGGCCCTTCTCCAGGCACCTGCCCCTGGATC	1	+	chr10:104323724-104323843
ITPRIPL1	chr2_96324674_1	GATCCCTTTCAGGAAACCCATTCTGTTGTGTTTCTTAAGGTGTGATAAAGCTTGTCCAGCCTCCACACCGTATAAAGTTCTCCTTTATACACCCATGTATCAGCAGAGCTGCCCTGTAGG	1	+	chr2:96324674-96324793
ITPRIPL1	chr2_96326148_1	GAATGAAGACTGTGAAGTCACAGAGGAAGTGGAATGCTACAACTGGCTGCCGGGGCAGAGGAAAGGTGTCACCCAGGCAGGTTCAGGGCTTTCTGGCTATAAAAGGGAGCCTCTGGGATC	1	+	chr2:96326148-96326267
ITSN2	chr2_24360836_1	CTGCCACGGCAGACGCCGGGGTTTTGGAAAGTCCCAAGCAGTGCCTGCCACATCCCTGTTGCACCCACCACGGGGTTCTCCCTGGAACCTTCTCACTCGCCGAAGTTTTCTCCACTGATC	1	+	chr2:24360836-24360955
ITSN2	chr2_24358808_1	GATCAAGATTTTAGCCTTGAGATGTACCGAACAATGGTAACTCCCTGCTTAGTAATTCTGTACAGGTCAAGTTTTCTTGGACGAGTTTACCTTTCATTACAAAGGTGGGCACAGGGAATA	3	+	chr2:24358808-24358927
IVD	chr15_40405391_1	GATCTTAATTATTCCAGAGATGCTTGACCAATTTACTGGGTACGTGGGCAGTTTTCTGATTGCTGTTTCCACACTCTGCTTTCCCACAGAGAGATTTCCGCAGTTAGGGGCTGCTATTTC	1	+	chr15:40405391-40405510
IVD	chr15_40406478_1	AAAGTTGAACAAGTACTTGAAAGAAGTAGTTGGAGGCCAGGCGCCGTGGCTCACACCTGTAATCCTAGCACTTTGGGAGGCCGAGGTGGGAGGATTGTTTGAGCTCAGGGGTTTGAGATC	1	+	chr15:40406478-40406597
IVL	chr1_152907725_1	GATCTTTATACCTTCATGCATTTAAAAAAGTACTTAAGAAAGTAGTTTGGTTTGTCATTATAAAAAGCAATACTTATTTTTATATTGTGTAGATTCAATCTTGTTTCCTTGCCTAGAGTG	6	+	chr1:152907725-152907844
IVL	chr1_152909421_1	CCAGAACGCATCTCTGCTCCTTGGTCAGTGAAGCGATGAGGGTGGACACAAGGACTAGACAAGAGCAGACAGTGAGCTGGCACCTGACCCACCCTTGCAGAACAGCCCTGCAGACAGATC	1	+	chr1:152909421-152909540
IVNS1ABP	chr1_185316408_1	GATCGGGGACTCCGTGCCACCCTACTCCAGGCCCGGGGCTGGCTGCCCGCCCACACGAGCCGAGTCTCGAGAGCTCTTCCAGAAGAGAATCCCAAACCCCAGGCAAACCCGAGGCGAGGC	2	+	chr1:185316408-185316527
IVNS1ABP	chr1_185317552_1	CGTTCCTTGCCCCGCACCCTCACTTTCGCCGCCCTGTGCGTTGCCTGTCCCGGAACTGGTTCCCTCAAGCCGCCCTCACCTGTTCTGACTTCCCCTCGAGGCACAATAGCCTGAGAGATC	1	+	chr1:185317552-185317671
IWS1	chr2_127525820_1	GATCCCCCGCCCCAACGCCCCTTGGATTCTCCAACTACTCAACTACTGAAAACTCTCTTAACAGAAGACACCTCTCCTTCCCTGCACACAATAGGAGCTTAACATATGAAAGTGACTTCC	1	+	chr2:127525820-127525939
IWS1	chr2_127526807_1	TTCCCGTCAGGCCCAGAGGCGCCTGGTTCCCGCCCGCAGTAGGCAAGAAAGCGGGCGTTGCTCACTGGGACTTGTAGTATGACGCCCGCGAGCTGTGATGCGTTACTAACTGGCGCGATC	1	+	chr2:127526807-127526926
IYD	chr6_150368492_1	GATCAAAGTTTTTCTCTGATGCAAAACATGATATTCTCTTTACTCCATATATTGGCTCAGGTATCATAAAAAAAAAATCAAAACCCTAGGGCTGTTTTCACAAATATGCCATTTAAAATG	6	+	chr6:150368492-150368611
IYD	chr6_150369437_1	AAAGCTGTTGAGAGGCTGAAGTTTTCCCTGGCTACAATTCTGTTCTGGTTGTTAAAATCTTTCTGCAGGAATTCATCCCAGGCTGGCAGTGGGCAGGGACTAAGAGGCCAGGTTTTGATC	1	+	chr6:150369437-150369556
IZUMO1	chr19_48747416_1	AACTGGGGGCTCAGACGTTAGGGTCCTGGAAGGTCTCTCTCTCCTGTGTGATAGAAACAGGGAACCAGAAAAACAGGGACCACAACTCACACAAGTCCAGCAACAAGGGGCTGTCAGATC	1	+	chr19:48747416-48747535
IZUMO1	chr19_48746139_1	GATCAGAAAAACTATTAAACAGGAATCACTCATAAGTCCCCAAACTCAGAACCTGGAATCTCCCAACCCCATGCGCCCCTTCCCAAAATCCCAAACTGTGGAATTTTCCAAGTCCCCAGA	1	+	chr19:48746139-48746258
IZUMO2	chr19_50162526_1	GATCGCTGGAGCCCTGGAGGTCGAGGCTGCAGTGAGCTGTGATGGCGCTACTGCACTCCAGCCGGAGCGACAGTGAGGCTCTGTCTCTTAAAAAAGAAAAAAAAAAGGCTACATTGCATG	1	+	chr19:50162526-50162645
IZUMO2	chr19_50163394_1	TACTAATTCCTCTTAAATTTATTCATTCAACACATATTGTTTTATTTTATTTATTTATTTATTTTTTCCCGAGATGGAGTCTCAACTCTGTCACCCAGGCTGGCGTGCAGTGGTGTGATC	6	+	chr19:50163394-50163513
IZUMO4	chr19_2097183_1	CAGTCCCGACTACCCCGCCAGCGAGACCCCGGGGCAGGCCGGTCACCTGGCTTCTCCTCCTGCCCGCAGCCCGGGAGAAGCTGGACCAAGTGGCGACAGCAGTGTACCAGATGATGGATC	2	+	chr19:2097183-2097302
JADE1	chr4_128810035_1	TTGATGGTTTTGTTGCTTTGCTCGGGAGTTCTCGGGAGTAATTTAATGCCGAAGGTCGCTGCCTAGTGGAAATAATATAATACGTCATTAATATGGCGCCAAAAGATTGGGTTCTCGATC	3	+	chr4:128810035-128810154
JADE1	chr4_128812345_1	GCGCGGAACCGCGGCCCTGCGCATTCCCCGGCGGGCGGCGGGAGCCGCGCGGAGCGTTCGCCGCTGCGGGGCGGCGGCCGAGCTCCCCCACAACCCCGGGGTGCCCCCCTTGCTGGGATC	9	+	chr4:128812345-128812464
JADE1	chr4_128809138_1	GATCACTTCCATACAAATTTAGGTAAAGATGTTATTCAGAATTGGATTCTCTCTATTTAAAAATGTCATCCTAATGTGCAACTCCCTAAAACTGTTACTACAAACAACTATTTTGCCACT	6	+	chr4:128809138-128809257
JADE2	chr5_134524400_1	GATCCGAGCGTACTGTTTGTGCACCACAAGGTCAAGTCGGGAAGTGGAGCCGGAGGAGGAGGGGCGAGGAGGCGAAGGGTGGGGAGAGGGGCGCCCCGCTTCCTCGCCATGTGCCAGCCT	2	+	chr5:134524400-134524519
JADE2	chr5_134525900_1	CTCCCGCGCCGGCCCCAGGAGCTCCCGGCTTCGGGAGCATCCTTCCCGCGCCGGTCCCTGCAGCGGCGCGTAGCCGAGGGCAGCGCCCGTCAGGGGGGCACCGCGGAGCAAGGTAAGATC	6	+	chr5:134525900-134526019
JADE3	chrX_46911878_1	GATCAAATAACTGTGGGCGATAGCCTAACCAGTGGACACATCGAAAAAGCCACACAACATCACAAACCACCTGTGCTGGCAACTGAATAAATGAATTATGTTAATAGCCACCTTGGCTTT	3	+	chrX:46911878-46911997
JADE3	chrX_46913603_1	AATAGCCTTCAATCTTTTTCTCCCGCTTTTCACAGCAGAGCCAGTGCTTCGGTGGAGTCTAGCTTTAAATTGCACAGGGCAGCCTGAGTTTGTTATTTGTGAGGAGGGGGTGGCGGGATC	1	+	chrX:46913603-46913722
JAG1	chr20_10672971_1	GATCTCCAACTCGAACTGACCCGAGGCCCCACACACCTGCCGGCGAGGGAAGGAGGTAGGTCAGCGCGGGAGAAAGCTGTTTTCTTCGAGTATAGAGGTGGCGACTCCCTCCCACTCCCC	1	+	chr20:10672971-10673090
JAG1	chr20_10675797_1	TTTCTACTCCCAAGTATCCCTGAGTTTGGGTGCTAAATAACGGTTTAAAAGTAAAATGGGCCGCGAGCTGTGGGTCACGCCTGCAATCCCAGCACTCTGGGAGGCCGAGGCGGGTGGATC	1	+	chr20:10675797-10675916
JAG2	chr14_105167216_1	GATCTTGGGTCACCATCGGGGGCTTCTGCCGACATAAGCGTTAGGCGTTAGGCTCTCCCGGGCCTAGGTCCCACGGCGCCCGCCCGTGCCCCCCAGGCATCCAGGAAACTGCAGGGCAGG	2	+	chr14:105167216-105167335
JAG2	chr14_105169071_1	TGCCGGGTGTCAGAAACCGGGGGTGGGGCGCCCCGAGGTTGCCGTGTGGTCCCCTCCCATCAGTGCGCCACCGCCGCGCTCCTCGCAGTCCCAGAGGAGATGCCGCCTCCTACTCTGATC	4	+	chr14:105169071-105169190
JAK2	chr9_4984037_1	GATCTCTGCTCAAATGTCACTTATTCTAGGAAATCGTTCCTGGCCACCGTAAAATAGCACACCCCCTCCTCACTTTCTACTCCTTTTCTTTGTTATTATGTATATGGCAGCAGAAAACTA	3	+	chr9:4984037-4984156
JAK2	chr9_4985501_1	CCCCGAGGGCCCAGCCTGGAGGTCGTTCAGAGCCGTGCCCGTCCCGGGGCTTCGCAGACCTTGACCCGCCGGGTAGGAGCCGCCCCTGCGGGCTCGAGGGCGCGCTCTGGTCGCCCGATC	6	+	chr9:4985501-4985620
JAK3	chr19_17844923_1	TGAGAAACCTCAGCACTCAGGGCCCTCAGCTGGGTGGGGCCAGGGGTGGGGCTTCGAGTCCCCTGAGAAAAATTGGGGAGAAAAAGGAGGTCACTCAAATTGACCTGAATGAAGAAGATC	1	+	chr19:17844923-17845042
JAK3	chr19_17843985_1	GATCCTTCCATACCTCAAGGTATGACCAGCTGTTCCCTTCATGTGCCGTCACACCTCTCCGTCTGCACAGGCCATTCCCTCTGCCTCAGAAGCCAACCCTGCACACCCTTCTCCATTACA	1	+	chr19:17843985-17844104
JAK3	chr19_17847136_1	GATCCGCTGGCCTCAGCCTCCCAAAGTGTTGGGATTAAAGGCATGAGCCACTGTGCCCAGCCCCAGTCGAGTTTAAAATAAGGCTTCAGTGGCAGTGGCGCCCCACTGCAATCCCAGCTA	1	+	chr19:17847136-17847255
JAK3	chr19_17848824_1	ACTCCAGCCTGGCAACAGAGCGGGACTTCGTTTAAAAAAAAAAGAAAAGACTCAGGGAGAGATAATGACCCATTTCTGCCTGTGGTGCCCTGGGCCCAGCCCTAAAAAACCAGGTGGATC	1	+	chr19:17848824-17848943
JAKMIP1	chr4_6200884_1	GGACCCGGGAAGCTATCCCTGCCCTCGGGGGCTCGAGCCTGGAGTGGGGCTTGCAGGTAAAGCGGGGCTGGGGCCGTCCTGGCCGTCAGTGGTCAGGAAGACGCAGCGACCCCGGAGATC	4	+	chr4:6200884-6201003
JAKMIP1	chr4_6199783_1	GATCTGGGGGACTGTGACCTACCCTGCGGAAGACACGGAGGGGACGGGCCGGCCACACCCCCCGCGCCACTCCGGCAGGCACCGGGTGGGTCCCCCTCCCGCTCCTTGGCTTGAGGGCGG	6	+	chr4:6199783-6199902
JAKMIP1	chr4_6194883_1	CTGGAAAGGATAAAGGGGCCACCTCAGACCACACAGAGGGGAACAGGCTGACCTAACACAAGTGGGCGGTGGTGCCCAACAAAGGGACCCGCCACTGCAGCTGCTGTCCACGGCGTGATC	1	+	chr4:6194883-6195002
JAKMIP1	chr4_6194056_1	GATCTGGTTCTACATCTGTGAAATATCCAGAACAGGCAAATCCAAGGAGACAGAGGGCAGATGGATGGATGCCGGGGCTGGGAGAGGGGAAGTGAGGAATGACTGCCCATGGGCACAGGG	1	+	chr4:6194056-6194175
JAKMIP2	chr5_147784570_1	CTTTGTGCAGCTAGTGTCCCCTGCCTTCTGTCAAAGTCTCAGCAGCCACACAACCTGCACACACTTCCAAGTCAGCATCACCTATGTGTAATGTGTAACATAAAGGAATGGGATGTGATC	1	+	chr5:147784570-147784689
JAKMIP2	chr5_147781857_1	GATCTGTATATCCATAAGATATACATGTGTAAGTTCACAGTCAAATCTACGTATAAAATAAAACTGGGTCTTGCAAATGATTTCTCAACAAGAGTATATTAGAATATAAAATAAAATGTC	6	+	chr5:147781857-147781976
JAKMIP2-AS1	chr5_147560308_1	ATTCTCCCCTGTCACTCCAGCAGAAGAAAAAATCTGCCATCAGAACAGGAAAGAAAGCTCACTAAATAGCTTATTTGCTAAAGAAGTCCAAGGTACTGAATTTAGACAGGTAAATTGATC	5	+	chr5:147560308-147560427
JAKMIP2-AS1	chr5_147559693_1	GATCCCGTCTCAAAAATATATATTTTAAAATAGAATTATTCTGTACCCTCTGTTCTCTGGCTTGCTTTGTATCCTCTATAGTGTCTTAATGGCATAGATTTTTTTCAAGTTCACACAGAG	6	+	chr5:147559693-147559812
JAM2	chr21_25640431_1	CTCCACCTGCACATCTACATTCACTTAGAGAAGTCTGGTCTGGGGACTCTAGCCAGCTGCTCTGTCCTCAGGGGACATCCAACGGGACGATTGTTAGAAAGATTCAGAAGCCACATGATC	1	+	chr21:25640431-25640550
JAM2	chr21_25637688_1	GATCCTGCTGTTTCCTCTATGTAGAATGCCTCTCCTTTATGTCCTTCCCTTCAGAATTTGACCCATTTTTCAAGGTTTAATAAAGAAAGCCCTGGCCCCACTCCCAACAAAAGGAACAGC	2	+	chr21:25637688-25637807
JAM3	chr11_134068552_1	GATCTACCACATAAACAAATTATTTTAGCAAGACATCACTTTTATATGCTGTATAATGTATGTATTGCTTATGTTTTAAGCAGATTTCAGCTCTTTTCCTTCCATCAATTTGGAATTGGG	6	+	chr11:134068552-134068671
JAM3	chr11_134069696_1	GACCCTGCGCAGCAGTGCTGTGCTCTCCAGAAGGGACGGTGAGCGGGGGACGTAGCTGAGGACCGGCGAGGCAGAGCTCCGAGGCCTGGCGGGCTGCTTGGTCACAGCCCTCTGGGGATC	3	+	chr11:134069696-134069815
JAML	chr11_118213711_1	AAACAGCTGAAGAAGATGAGATTTTCTGCAAGAAAGGAAAACCTCTCCACAAAAAACTACAAAACCCCCAGTGCCACCAAGTCACCACATACAGGGGTTGGACTGGTAGCTCTCTGGATC	1	+	chr11:118213711-118213830
JAML	chr11_118223435_1	GATCTAACATTAATAATATACTAATGCAAAGGTGAAATTTTGCTTTCTCTCATAAACAAGATTTTTGCATAATATTTTAAAATAATGAGATTTTTGTTTACCTTTTAATAAACAACAGAA	7	+	chr11:118223435-118223554
JAML	chr11_118227345_1	AGAATAGCACCTTAGAAGTTACTCAAACAAGAGGTGAAACAAATAAGTAAACAAAAAAAGACCACTTTATCTTCCTTTCATCCTTAAAGAAGGCAGGTGTCTGTACACTGCTTTGTGATC	5	+	chr11:118227345-118227464
JAML	chr11_118212883_1	GATCATCAATTTAGAAACTCACCTCCACTTACCATAACGACGAAATGGGTTGTTCCTTGCTCTTAAATCTCCCACTGGTTCCCTCTCTGAAAAGGGACCTTTTGTTTACTTCCTCTTTTC	3	+	chr11:118212883-118213002
JARID2	chr6_15246309_1	GAATTTTTTTTTGTTTGCTTCGTTCGTCTTTGGCTCTTTTTTTTTCCTTCCCAATTTCGGATTTATTTCAAGGCGAATCTGGCTTTGGGGGAAGAGGAAGAAAAGTCGGATTACAAGATC	5	+	chr6:15246309-15246428
JARID2	chr6_15245514_1	GATCAAGGGGACCATTCTAAGGTGCCCCGGGAATAGGCGGCTCTCCCCGGGGCCGGGCGTCCTGGGGCACTCCTACCCAGCAGCCCGGCTGCAGGTAGACGCGAAGGCAGTGGCGGGGGC	4	+	chr6:15245514-15245633
JARID2-AS1	chr6_15248093_1	GATCGTGTCTCCGAGTCCGGGCGTCCGGCTGCAAGCCCGTGGCTGGCGGCGGCTGCGGGAGGCACGGCACGAGTTAATGCACCGGGAGCAGAGCCGGTGTTCCCGACGTCCTCGAGCCGG	5	+	chr6:15248093-15248212
JARID2-AS1	chr6_15249456_1	TCAAGGTGCTCTGGGCTTAGTTCTTCTGAGCAGGGAAACCAGAGGCTGGCGTTCTGTTTTCTCTTTTGTAAAATGGAAAAATACCTGCCATTGCCACTTAACTAAGTCACTGAAAAGATC	2	+	chr6:15249456-15249575
JAZF1-AS1	chr7_28181918_1	ATAAACTCTATGCATCTCTGTCTAGTGTTATTTCTAATAATGGGATTGTTTGCTTTTCATGTAAGTGCTTAGAGTAAAGGCACATGTAATATGTCTGTTGCTACAGGAAGTTTTATGATC	6	+	chr7:28181918-28182037
JAZF1-AS1	chr7_28179468_1	GATCCCAGGGCGCAGCCAGCGCACCTCGGGCCTAGCACCATTAGAAAGGCAAATCGCAGAGCCGGGGTGCATTTAAATGCCCGGCCATGGGCCCTGGGGGTGTCTCTCCAGCGGGCGCCG	2	+	chr7:28179468-28179587
JCHAIN	chr4_70666001_1	GATCCAGGAAAGCTGTTAAAACCAATACCAGCCTCTTTGGGGAAATAAAATCCCAATGCATTCCATGTTGTACTTACAGTAATTATTATTTCATTTCTCCAGAATATTAATTTAAGAGAC	6	+	chr4:70666001-70666120
JCHAIN	chr4_70667293_1	CTTTCAGTTATTTTATAAGCTCAAACATGGAATTGGAATTAGAAGCTGGTAGATACTTGGCTGGGCGCAGTGCCTCACACCTGTAAACCCTGCACTCTGGGAGGCCGAGGCAGGTGGATC	1	+	chr4:70667293-70667412
JDP2	chr14_75426456_1	GATCTTTACGCTGTAGTAAAGGTGTCATTGGCCTTTCTGGGGCGAAGAGTCATGCTCTTCCACAAGAGTATCAAATTACTGCTCATTTTCCAATGTATATTCTTTCAGGGCCTTGCTTTC	3	+	chr14:75426456-75426575
JDP2	chr14_75431385_1	GATCACGGCTGCCAGTGTTCAGTGGCTTCTCTTGAACCCAGCTACCGCTCCTTGTCTTCTTATGAAGCAGTGCAGGGATGGAGTAGAGGGCACAGGAGATGCTGGCTGTCTGCCTTGGGG	1	+	chr14:75431385-75431504
JDP2	chr14_75428740_1	GCGCGACTCCCGGAGGACCCGGACCCGGAGGAGAGTATTGAGAAGGGCTCGGGATTTCCATCCAATGAAGGCAGCTTCTCTCATGGCCATTGCTTCGGAGCTCTGGGCTGGGAGGGGATC	1	+	chr14:75428740-75428859
JDP2	chr14_75432704_1	TTTTATAGCCTCCTTGAAACCTTTGTTTCTATGGACAGAAAGTTCATGATGCAGATGCTAAGTTTCTCTTAACCTGTTTCTTTTTATTTACCTTTGCCATTCTGGATGAAAATGCTGATC	5	+	chr14:75432704-75432823
JHY	chr11_122882267_1	GATCCCAAGGCATACATATCCTGGCTAATGTCAAACCATTTTCCAAAATGGTTGGTTGCATCGGTTCTCACGTCCGCCCGCAGAAGGTGACGGTTCTTTGCACTACGTCCTCCCTAGCAC	1	+	chr11:122882267-122882386
JHY	chr11_122885148_1	GATCTCCATTTATGTCCACCTAAATTATATGTTCCTATCTAGTCACAACCTGGCTATCAGAAAGTCTTTTCCAAATGATGTTGCCAGCCCATATAGGTCTAGGAACAAAACAGCTTCCCC	3	+	chr11:122885148-122885267
JHY	chr11_122882878_1	AGCGCCGGGGCGGGCGGGGGCCCGGGCGGCGGCGGCGGCGGCGCGGGAGGATGCGGGGCCCGTCCGGGTCGCGGCCGCGGAGGAGCGCCGGGCAGGTGACGGGCGGTGGCCTCCCGGATC	11	+	chr11:122882878-122882997
JHY	chr11_122886794_1	CTGACTTGCCTATCTCACAGGATTGCTATGAATGTCAATAAAGTACAAATAATTGGGGGTAGAATCTTACTTGGCCCATTCAAAGCTAGTAGAGGTCTACCTCTCAGGGCTTGTATGATC	3	+	chr11:122886794-122886913
JKAMP	chr14_59483089_1	GATCATATAAACCTTGCAATCTATCTCCAGGAATACAGTATCTTGCATACTCTCATTTAATCCTAACAAAAAAACTCTATGAGGGAAAAGAAGAAACACAGGCACAGAGAGATTAAGTAA	6	+	chr14:59483089-59483208
JKAMP	chr14_59485565_1	TGATTGTTCAAGAATAGTCAAAAGATGCATAATTTTTCAAATTAATTCACATGTAGACCGCAGTTTGTTTTGAGACGGAGTCTCCTTCTGTAGCCCAGGCTGGAGTGCAGTGGCGCGATC	3	+	chr14:59485565-59485684
JMJD4	chr1_227734430_1	GATCTCTCTCAAAAAAAAAGGAAAAAAAACCATATTGACCTCCCAAAGAACAACACTTGCAGCCATGCGGAAGACAATCCAGTTTCTTTTAAACTGATTAAAGTGCCTCACGGGGAAAAA	5	+	chr1:227734430-227734549
JMJD4	chr1_227735656_1	GGGACAGAGGCGGTTCTGGGGGCGGGAGTGCGGCGGTGCGGGGGCGCCCAGGGATGATGGGACCCGGAGAGAACGGTGGGACCCAGAGGGAGAGCTGGGGGGCCCTGGGATGGTGGGATC	5	+	chr1:227735656-227735775
JMJD6	chr17_76725357_1	GATCGCACCACGGCACTGCAGCCTGGGCTACAAGAGTGACGCTCTGTCTCAAAAAAAAAAAAAAAAAAAAAAGAAAAGGATTTTAACCACTTAGCTGCAGAATACTTTACCTGTAAGGGG	3	+	chr17:76725357-76725476
JMJD6	chr17_76727322_1	GGATATGAAGCCCTTCGGTGCATTAAATGTCTCTCAGTAAGAATTTTGGAGACCCTGCCAAGAAGTGACCCTGGTCACTATGTTGGTCAGGCTGGTCTCGAACTGTAAGCTTAAGTGATC	1	+	chr17:76727322-76727441
JMJD7-PLA2G4B	chr15_41828767_1	CCCAGTTTGCATTCTTACAGAAAGATTGTTTATATCCGTGCACACACGACTTTTTACCCTTTTTTTGTACAAATAGTAGCCTGCTAAACACACTCTTCTGCACCGTGTATCTTGGAGATC	4	+	chr15:41828767-41828886
JMJD7-PLA2G4B	chr15_41827251_1	GATCGCGCCATTGCACTCCAACCTAGGTGACAAAGCTACACGCCATCTCAAAAAAAAAAAAGAAAAAGGGTTACAAAAGGTTCCCAGCTCCGGGGCATCAGCCTGAGTGCGCTTGAGCTG	1	+	chr15:41827251-41827370
JMJD8	chr16_685088_1	CGGCTGGTGCTCAGCTTGACCACCTCGTTGGACACGTTCCAGAGGCGGAAGCGCTGCAGCAGGTCGATGTAGGAAGTGTACCAGTGCTCCTGGGGGAGGGAGCGCCCGGCAGTCAGGATC	1	+	chr16:685088-685207
JMJD8	chr16_684048_1	GATCAGGGGCGCACGTACTGCTGCACGAACTCCGCGTAGGTGAGGTCGGCCCGACGCTCCACCGTGCAGCGCTCCTCCTCCGCCACGGCCCCCGGCCCGCCCGGGCGCCTGCGGGCACAG	6	+	chr16:684048-684167
JOSD1	chr22_38699579_1	GATCACTCAAGAAAACACAGCTGAGGCTATGAGTACTTTCCTAGCCCACCGTAAGTGCCTGATAAATGGTAGTGATTATCTTTTCATGTCTTGTGTCCCTTATACCTGCTAACGCAATCT	3	+	chr22:38699579-38699698
JOSD1	chr22_38701832_1	TTTCTGTAAAACTGGAAAAACGAGAAGAAACTGTTGCACTTCAAATTTAGTTGTTTTGTTTTGTTTTTTGGAGACGGAGTTTCGCTCTTGTTGCCCAGACTGGAGTGCAATGGCATGATC	4	+	chr22:38701832-38701951
JOSD2	chr19_50511465_1	TTAGTAGGTAGGCTCTCGCGATAGCTTCCTGGCGCCGCGCTCTCATGGGTGCTCGCCCCCGGCGATGGCGTCATGCGCGGTGCGCAGACGCAGCGTGACGTCACACAAGGGAAAGGGATC	1	+	chr19:50511465-50511584
JOSD2	chr19_50510488_1	GATCTAGAGGTCCAGCCTCCCAGCAGGCCTTTGGGGCATCGCCATTGATTGAGCTGGGACTCGGAGCAGCCCAGGAAGACACTGGGCCCCTGACCCCGCTCCCTGGCAGTCTCCTGGCAG	1	+	chr19:50510488-50510607
JPH1	chr8_74320708_1	GATCCAGCCCTCGCGCCCCAGTCCGGTCCCAGCGCCCTCTCTGGGAAAGGCGGGCGCGGGCGCGGGGGTGGGAGGCGCCCCCAGGTGTTTTGGCGGGTTTCCGGACACGTGCGCCCGGCG	7	+	chr8:74320708-74320827
JPH1	chr8_74322624_1	ATCTTCTGAATGGGACTAACAAGATTTGCCTTTCTCTTTCTATATTCGGTAATAACTGAGTATATTGTGGCTGCAGTGCCAAACCAAAAATTAGAGATTTGGTAATAGGCAAGTTGGATC	5	+	chr8:74322624-74322743
JPH2	chr20_44187484_1	CCCTGGGTCTGCGCGCAGGGAGGGCACCGGGGAATCGGGGAAGGGAGGGGAGAGGGAGACCAGCAGAACACCCAGTCCTGGAACACTGAAAATCCCCCAGAGCGAGGAGGTTGGCAGATC	1	+	chr20:44187484-44187603
JPH2	chr20_44185937_1	GATCTATTGCTTGAAAATAATTTTCATGGCAAAGTTAAGACTAGACCCTAATTCTGCTAGAGTATATTCCATGGCTGTTTATGTTGGGGCATACCGAACATGCTAATGGTAGTAGTTATA	5	+	chr20:44185937-44186056
JPH3	chr16_87602058_1	GATCCGAGCCCGGCGGGAGGGGCGAGGCGCGGGGGCGGGCAGGGGCGAGGGTAGGGGCGCTCAGCTGGCAGGTCCTGCTCTGCAGGCCTCACCGCCCAGCTCCCGGGAGGGGGCCGAGGG	8	+	chr16:87602058-87602177
JPH3	chr16_87602978_1	CCGGAGCCGGCGCCGCGGCCGCCCGCGCCCGAGACCGCGCTCCGGGGCCGCGTCCTCCTCTCCTCCGGAAAACGCTCGCGACCCAGGGCCGCCGGCGGCCGCGACTCTGCTGTGTCGATC	8	+	chr16:87602978-87603097
JPH4	chr14_23579079_1	GCAGGGGAGGAGGGAAGAAGGGGGAAAGAAATAGATATGGAGACTGAGAGAGCGAAATAAGGCTCCTGAAGGGAGGGAGAAAGCTCTGCAGAGGGAAGGGCAGGCGTGGGTATAGAGATC	1	+	chr14:23579079-23579198
JPH4	chr14_23573347_1	CTCAGGGTGCACAGCGGGCACATGTGCAGTCTCCTGCCTCTGGCCCTTCAGTGGGGCAAAGTCAAGGAGAAGGTGGACAGGGCTGTCAAGGGCACCTGTTGAGCCGTGAGCGTGAGGATC	1	+	chr14:23573347-23573466
JPH4	chr14_23572436_1	GATCCTCCCCTCCAAGCAGCTTCGCCCCTGCCCCGCCCCCTCGTTCAGAGCCACCGTCTCCCTTATGTTAACAGTCTCTGCCTCCCTTTCTCTTTCTACTGTCACTTCTCCTTACTATTA	1	+	chr14:23572436-23572555
JPH4	chr14_23578038_1	GATCGGACCAAGGTAGGCAGACGGTTTTTCGGGGGGTTTTTCGGGGGGTTTTTCGGGGGATGGGGCCCAGGGGAGGCTCTGCAGGGGAAAGGCCAGGGTGGGGACGGGCAGACAGGCAGA	1	+	chr14:23578038-23578157
JPT1	chr17_75153960_1	GATCCCCGGGCACCTGGGGGGCCAAGCCCACCACCCTGGGGATGCACCAGCCGGGATGCACACAGGAGAAAGCGAAGCCCTCCCCGAAGGTTCCGATTAACGAAAACCGGCCGTGCTCCG	2	+	chr17:75153960-75154079
JPT1	chr17_75154949_1	AAGTACTGCAACAAGTTGACATTTATCTGTTGAATACCTACTGTGTGTCCCATTTAGAAACCTAATAGTCTCAAAGCAGCCGCACAATGAGTCAGCAACAGAGAGCGCACCAAGATGATC	3	+	chr17:75154949-75155068
JPT2	chr16_1679213_1	AGGTTTTCTGTATGATGAGCCCCTCTGTGGCACAGCCTCGCCAGAGAAGTAGAAGAGAATATGTGTGCCATGACTGTTAAGACCAATACTATATTGCTTCTCAGCCTTTTGGCTATGATC	1	+	chr16:1679213-1679332
JPT2	chr16_1681759_1	GTTGAACTGAAGCAAGGGTGAAAGGCAGAGGAGACAGGAGACTGTGAATGTAGGGAATGTGGGGTCGGGAAAGAGTCCTACAGAGCTTGCAGTCAAGGCGAGTCTACCTGGAATCAGATC	1	+	chr16:1681759-1681878
JPT2	chr16_1677902_1	GATCTAAGGACTGTCGTTTGTGCCTGTTCTTCAGGGCCGCGCGCCCATGCCCGCAGTCCCTGGTCGGGCAGGTGCGGCCCAGGTGCGGCCCCGCGGTCGGCTCGCGGGCTCCCGCAGACC	5	+	chr16:1677902-1678021
JRK	chr8_142669408_1	GATCCTGGCGCAGAGACAGCGCTGGGCTACTGGCGAGGCTCGCTTAAAAAGCGTCCGTACCCCAGGGTCCCCGTTTGTGGGTAGAAATTCAGTCTGGGACAAGAACAAGAACAAAAACAG	1	+	chr8:142669408-142669527
JRK	chr8_142666190_1	GATCCTGAGCACAGGCCCCAGTCCCTCTCGGGTTTCTCACTCCACACGCTGCACCTCCTGCCTCAGGTATCCCTGGTCTTCCAGGCTCCACACACCTAGGCCTTGGCTCCTGGCAGTGCA	1	+	chr8:142666190-142666309
JRK	chr8_142670268_1	CCATCTGTAGAATGGGCGCAGGGCGTCACATTCCTTTCATGACAGTGAACCCTGCGCTGAAGGCGTTGGGGCTCCTGCAGTTCTGGGGCAGCCACAGGCGCCCAGGGTTTCGTGCCGATC	1	+	chr8:142670268-142670387
JRK	chr8_142666917_1	TGTAACTGCTCGCTGGGCTACCTGAGCTTCTCAAATCCCTTATTCCTCCCTGAGGAGCAGAGGCAGGGGTGGAGGGATGCAGGGAGGAGGAACTCCTCACTACCCTCCCCGCCAAAGATC	1	+	chr8:142666917-142667036
JRKL	chr11_96390399_1	GACATGGGGCCTCCGCTACTGCCCGTATAAGTTAAAGAAAGGCCTGTTCTCTCAAACTTCCTCCTCTTTCACCTTCTTCTGCAGTCTATTTGCCAGCCAACCCCAGCCCGGGAGGGGATC	1	+	chr11:96390399-96390518
JRKL-AS1	chr11_96507234_1	ATTCTGTTGGGAGAAAGTGCAAAGAAACACCACGTTCTGGAGGAATAAGAGCCAGAACTGCCTCATCATGGGAACATCTTATGAATATCCTGCCGGGCAGCCAGCTATATGGCCCAGATC	1	+	chr11:96507234-96507353
JRKL-AS1	chr11_96505155_1	GATCCAGAAGGCCCTGGTCCATGACATTCTCTGCCTCCAATTTCAAATCTTTTATCTCATACTTTGTTTCAAATCTTTCCCAGTATTCCCTCCCGTGTCCCTGGATAGACCACTCCAGTT	1	+	chr11:96505155-96505274
JSRP1	chr19_2256917_1	TTACAGGCGTGAGCCACTGCACCCGGACTAATTTTTGTATTTTTTTTTCAGTAGAGACAGGGTTTCCCTATGTTGGCCAGGCTGCTCTCGAACTCCTGACCGCAAGTAATCCATGTGATC	1	+	chr19:2256917-2257036
JSRP1	chr19_2255960_1	GATCCTGACACAGAGTACCCTGCCTTGTCCCACTAACTCTGTTCCCATAGGACAGATGAGGAAACCGAGGCTAGAGACAGTGCCATTGGCTGGAGGTCGCAAGGAGCTTCAAGTCAGACC	1	+	chr19:2255960-2256079
JTB	chr1_153978176_1	GCTCTCAACTCTCCCTTGCTCCTACATAATGGAGTAATCATAAGTGCAATGAGAAAAGCATGAGATTTGAAGTTCCATAAGTATTGAGTCTAGGTTCTGGTGGTTATTAACTCCATGATC	4	+	chr1:153978176-153978295
JTB	chr1_153977120_1	GATCCTGTCCTCCAGTGACCTCCTTTTCCCTCCCCTTACCTCCTCCTTACCAGAGCTTTAAGGTGAAAGCACAGAGCAACCAGCAGAGGTGGCGGCCCTGGGGGAGGCCAGGCCTCCCGG	1	+	chr1:153977120-153977239
JUP	chr17_41786374_1	GATCTCTGGTTCGCGGAGCTCCGAGGCGCGCTCGGCCCGAACCGCGCGACCCCCAAGTCGCCGCGCCCAGGACCCCAGCGCGCCCCCTGCCGCCGGTGCAGGGTGGCGCTCGATGGCACC	7	+	chr17:41786374-41786493
JUP	chr17_41787727_1	GGGAAGGGGCAGAGAAAAGGCACAAACACTTGGAGGAGAGACAGAACAATTAATTGGCACAAAAATACAGTATTGGTGTCAGGAGGCTTTGGTGGGCTTGGAAACATCAAGCAGCAGATC	1	+	chr17:41787727-41787846
KALRN	chr3_124584912_1	TGGCTGTCGGCGGCCTTGGTGCCTTCTGTTAGCCAGACTGGTCGCGCTCAGCGCGAGGGAGGGTGGTAGGGAGGGAAGGGTTGGGGAGGCCTCTGGGGTAGGCGGATGGGGCTGGGGATC	2	+	chr3:124584912-124585031
KALRN	chr3_124584209_1	GATCAATATGAGGCACTGTTATCATTATTAGTAATCAGCATTACACGGAAGGAAAGGAAAGGGTTGGGGACGGTGTTTTCAATACAGAGGAGGCTGTGGGGAGGGAACGGGTGAGGCTGC	1	+	chr3:124584209-124584328
KALRN	chr3_124094256_1	GATCTGTGGCCTTTTACCAGTCATGCAGGTCCTGCAGTCTTGGGCAAGGAGAGCCAGTGGTCCCTACAGTGAGGCAGTGAGGCAGTAACGCTCCCAGGCTCCTGGACTGGCCTCAAAGTC	1	+	chr3:124094256-124094375
KALRN	chr3_124095031_1	AACAGAGGCAAGTAGCAAACCCATGGAAAGTAAAGAAAGGCTGTTTTTCTGGGGACATGTATGACCCAGCTGGGAATCGGGAGCACAGGGTCATTTGGGGAGCATCTGTATAACAGGATC	1	+	chr3:124095031-124095150
KANK1	chr9_506146_1	ACCGATTAGCAGTCATTCTTCCATCTCCCAGCCCTTCTCCCTCATTTTAAGGCAGCTACTTAGGAAGTTTTTCTAAGATAGAGACTGAGTGAGAAAACTGAGAGGTGATTAACTTTGATC	3	+	chr9:506146-506265
KANK1	chr9_471030_1	GGTCATAGAACACTAGATTGCATTGTCACTGGGAAATAAGCTCATTCTATTAGCTTGTTTCTCAGCTAGCTTATGTAGAAATTTGCCACAGTTGTTACTGCTGGGCACCTGCCCTGGATC	2	+	chr9:471030-471149
KANK1	chr9_503077_1	GATCTACCTGTCTCGGCCTCCCAAAGTGTGAGGATTATAGGCCTGAGCCACTGCGCCTGGCCGACGAGCACTTTTAAAATGCAGGAGTCTTCCTGCCTCTGATATCTCATCCCTTATCAC	1	+	chr9:503077-503196
KANK1	chr9_707305_1	GGGCGAGGGGGGCCGGCCGGGAAGGTGCGCACTGCTGGGCCGCTTCACTCCACCGCAGGCCTACGGGAGTCCAGCTTAGACCCGCCGGCTCCCACACACACATCCCGGGAGGCCCGGATC	5	+	chr9:707305-707424
KANK1	chr9_706522_1	GATCTGAGTGCCCTTTTTTTACGTTCTTTAAATTATCTGTATGTGGCTTTTTTTTTTTTTTAATGTTTTACAAGCATGTACTACTTTCGTATCTGGAAAAAGGTTTGTTTTTCTTTCATT	6	+	chr9:706522-706641
KANK1	chr9_469855_1	GATCTGCAATAATTAAACTGACGTTGCTGTTTAGAAGCCTGGGGGTCGCCTGCAGCCTCCCAGGCTCCACTCCATCGGCTCCAGCGCTGCAGGCGGGCCGTGCATGTCTCTAGATGCATA	1	+	chr9:469855-469974
KANK2	chr19_11198001_1	AGAAGGGAGGCTGCAGAGTCCTGGGCGCCGGCGCCAGCCAGACCTGCATTCCCATCCCAGACCCACCAAACTTTTGCTGCTCTGTGCCTCAGTTTATTCATCTGTAAAATGGAGATGATC	1	+	chr19:11198001-11198120
KANK2	chr19_11196982_1	GATCCCGGGCTAATGGCAAACAGCTGCCGCTCCCCACGCCGGCCCAGCCGCCAAGCCCAGGCCCAGCCCGGCCGGACGCCCGGCCGCCTTCCCGCCGTCTGGGGCATGGCCGCGGAGGAG	7	+	chr19:11196982-11197101
KANK3	chr19_8342591_1	GATCCCAGTCCTGGGGAGAGGGCGCCTTCCAGGAGGCCCTGAGTACTGGCAGCCCCTGATGTCTGCTGGGACTCTCAGACTCTTGAGGTGGGTGGGTGGGGGACCGGTGGCGGCAGGAAG	2	+	chr19:8342591-8342710
KANK3	chr19_8344303_1	CAAAACAAAAAGACAAAAACGAAACACTCAGTTATTTATTTGGTTTATTTTTTAATTTAATTTAATTTTTTTTTAGACAGAGTCTCGCTCTGTCCCAGGCTGGAGTGCAGTGGTGCGATC	6	+	chr19:8344303-8344422
KANK4	chr1_62319889_1	ACTCAGGAACCCTAAGTCTTTCATTTCACACTCCGACCTCCCACCAAAGGTTTGTTGTTGTTGTTGCTGTTTGAGACGGAATCTCGCTCTATGGCCAAGCTGGAGAGCAGTGGCGCGATC	1	+	chr1:62319889-62320008
KANK4	chr1_62318161_1	GATCCTCCTCTGGCCCTATTTGGTAGATAGGACTTTGCCCAGGCCTCAGGGGGTCCTCCTCCCTCTCCTGGAAAATACTCCCTCTTTGCCCTAAAGGCTTGCACTCCAGGGCGCTTAGGA	1	+	chr1:62318161-62318280
KANK4	chr1_62272237_1	GATCTGTTACAACAGGAAGTGCTGCTCAGCCGAAGGGCCCATTTCCATATGTGAGCAGCACTTAATCTCCTGCCCCTGTACACACACACATGCACGTACACACACACATGCACGCAGAGA	1	+	chr1:62272237-62272356
KANK4	chr1_62260993_1	GATCCACTGGAAACTAAAAATCTGCCCCAAACTGAATTATCCTTTCTGCTTCCTCCACATTTGGTCCTTCTCCTCTTGCAGCCCACTGCCTTCTCAACCATCCAGGCTTGACAGAGAGCT	1	+	chr1:62260993-62261112
KANK4	chr1_62264374_1	GCACTCCAGCCTGGGCAACAAGAGCGAAACTCCGTCTCAAATTAAAAAATAAAAATAAATAAATAAATAAAATCACTGACTCAGCTGTGGGACCTTGGAAGTCATACAACCTTTTTGATC	5	+	chr1:62264374-62264493
KANK4	chr1_62273287_1	GAGCTCAGCAGCTGGCTCTGGATGCTGCTGAGCTTGGAGGCTGGCTGCTTGATGGCGCTGGCCAGCTCCGGGTACCCATGCTCCAGGCAGTTCCACTGCTCCTGCAGGAGCTCCTGGATC	1	+	chr1:62273287-62273406
KANSL1-AS1	chr17_46191685_1	GATCTCTCCAAAGCGAAAAGGAAAGGTTCCTCTGAGCTGCAATTTAAAAATATAAACACACACCCCAAAACAAACAAAAAAACACAATGATTGCTAGCCACGTGACAAAGGAGATGGCAA	4	+	chr17:46191685-46191804
KANSL1-AS1	chr17_46194120_1	GGAAGGGACAGCCGGGAGCCAGAGGGGAAGTGATGGCCCCGCCGGCGCCGGGCCCGCTGGGAACTGTAGTTTTCGTGAAGAAACACGCGTCTTGTTTTGGGTGTCATGGCTTGGCAGATC	1	+	chr17:46194120-46194239
KANSL1L	chr2_210154329_1	GATCTCATTAAAAAAACAGTCTGGTAATGTTTTGAAGACTGAGGGGAGCCAAAATGTTTTAAATTCACAAAATTAGTATTAAGAGTAGGTTCAGGAGTTGGAAATCCAAGCATCTGAGAA	6	+	chr2:210154329-210154448
KANSL1L	chr2_210171855_1	TTGTCAAGTCCGCAAGTCTCCGTGCGTTTGCTTTTATTTGGGCCGTGCGTTCAAATGCGCTCATAATTCTTTCTGACCCTCAGAGGGGCCCTGAAGTAGGTGACAAATTTGCCTTGGATC	1	+	chr2:210171855-210171974
KANSL1L	chr2_210170971_1	GATCCCGTGCCGAGACCAGAGTCCAGCAGCCCAGAGGATTCGGGGGGCGAAGGGGCTGCCGGTCGGTCGCCTGACCCGCAAGTCCACCCGGCAGTCTTCTCCCCTCCCCGCGCTGCCGCC	5	+	chr2:210170971-210171090
[truncated: 5,689,611 more chars]
