## Supplementary material for "Rare gain-of-function regulatory mutations explain the missing heritability of bicuspid aortic valve": Table S10 (part 1 of 2)

chr1	183670	184241
chr1	777943	780037
chr1	794642	795014
chr1	807313	808226
chr1	816660	817461
chr1	817916	818277
chr1	826235	827902
chr1	904363	905255
chr1	923957	925573
chr1	940483	940742
chr1	941289	941602
chr1	942146	942586
chr1	958282	959534
chr1	960181	961518
chr1	965795	967392
chr1	998893	1002004
chr1	1005139	1005863
chr1	1012757	1015089
chr1	1019183	1021803
chr1	1024888	1025474
chr1	1040454	1040784
chr1	1059159	1059825
chr1	1063865	1064615
chr1	1069151	1069369
chr1	1079393	1079794
chr1	1115314	1116121
chr1	1116414	1116972
chr1	1157527	1159106
chr1	1201028	1201806
chr1	1212268	1213629
chr1	1214814	1215468
chr1	1217642	1218777
chr1	1230238	1232968
chr1	1250487	1251437
chr1	1259933	1262048
chr1	1264611	1264798
chr1	1265136	1265448
chr1	1270713	1274848
chr1	1281752	1282653
chr1	1304848	1306284
chr1	1307183	1309819
chr1	1323354	1323554
chr1	1324113	1326777
chr1	1344446	1344714
chr1	1345044	1346680
chr1	1347374	1350106
chr1	1356895	1357184
chr1	1357807	1358486
chr1	1358935	1359319
chr1	1359952	1360373
chr1	1371703	1372185
chr1	1372452	1372670
chr1	1373811	1376282
chr1	1397614	1401104
chr1	1401505	1401693
chr1	1402262	1403009
chr1	1406076	1408490
chr1	1420037	1420331
chr1	1427576	1427918
chr1	1429985	1431184
chr1	1433236	1434640
chr1	1435434	1435876
chr1	1470905	1473362
chr1	1505160	1506086
chr1	1510994	1513233
chr1	1539282	1541757
chr1	1554555	1554928
chr1	1567138	1567315
chr1	1573211	1575806
chr1	1614842	1617031
chr1	1658713	1660364
chr1	1685219	1687662
chr1	1691498	1691801
chr1	1692240	1693337
chr1	1723709	1725443
chr1	1744818	1745025
chr1	1745554	1746638
chr1	1758490	1759448
chr1	1776534	1779223
chr1	1779813	1780025
chr1	1780252	1780819
chr1	1782005	1783907
chr1	1833828	1834135
chr1	1841562	1842022
chr1	1845942	1848218
chr1	1857174	1860424
chr1	1860629	1860806
chr1	1861144	1861446
chr1	1869422	1869620
chr1	1883145	1883621
chr1	1883664	1884213
chr1	1888625	1892328
chr1	1907021	1910003
chr1	1918851	1919271
chr1	1919763	1919987
chr1	2132804	2134015
chr1	2174551	2174961
chr1	2189040	2191372
chr1	2191867	2193119
chr1	2193375	2196281
chr1	2198402	2200247
chr1	2203892	2204865
chr1	2205297	2206007
chr1	2206798	2209715
chr1	2211841	2215361
chr1	2226376	2235865
chr1	2237713	2238956
chr1	2239845	2241173
chr1	2242013	2242273
chr1	2245589	2249481
chr1	2250522	2250754
chr1	2251543	2252081
chr1	2255103	2256960
chr1	2257400	2259382
chr1	2265828	2266596
chr1	2267279	2268637
chr1	2270147	2271397
chr1	2271961	2272576
chr1	2274513	2277636
chr1	2278050	2280559
chr1	2288998	2296387
chr1	2298371	2302089
chr1	2310782	2316192
chr1	2322046	2322644
chr1	2334834	2335590
chr1	2390640	2393304
chr1	2405344	2406198
chr1	2411618	2414529
chr1	2450952	2454149
chr1	2523168	2524045
chr1	2524843	2526725
chr1	2545720	2550175
chr1	2553837	2558287
chr1	2577807	2579436
chr1	2580605	2582517
chr1	2584735	2588201
chr1	2592686	2593075
chr1	2593594	2594638
chr1	2641803	2643548
chr1	3069373	3071419
chr1	3170816	3171094
chr1	3186801	3187072
chr1	3312472	3314290
chr1	3503042	3503345
chr1	3503784	3505643
chr1	3529099	3531807
chr1	3539133	3540879
chr1	3541449	3544074
chr1	3577623	3578889
chr1	3589918	3591528
chr1	3593543	3594164
chr1	3610343	3612225
chr1	3613206	3614392
chr1	3618727	3620381
chr1	3623839	3626132
chr1	3630213	3631129
chr1	3649438	3650104
chr1	3746629	3747826
chr1	3771993	3773136
chr1	3795459	3797245
chr1	3803429	3805326
chr1	3846246	3847336
chr1	3856152	3858112
chr1	3899398	3901781
chr1	4603803	4604096
chr1	5328710	5329099
chr1	5329535	5329872
chr1	5961588	5961996
chr1	5991318	5992980
chr1	6070055	6070523
chr1	6197460	6200439
chr1	6204556	6206562
chr1	6208992	6209646
chr1	6234433	6236659
chr1	6260133	6261502
chr1	6316011	6316306
chr1	6316664	6317553
chr1	6329832	6330816
chr1	6347491	6349795
chr1	6350127	6350688
chr1	6353481	6354624
chr1	6357491	6360965
chr1	6384678	6386973
chr1	6391929	6394549
chr1	6418821	6421265
chr1	6421781	6425272
chr1	6483294	6487188
chr1	6489297	6495232
chr1	6495945	6497974
chr1	6502123	6502607
chr1	6534975	6535631
chr1	6543534	6548006
chr1	6552774	6555344
chr1	6579350	6582699
chr1	6591321	6592066
chr1	6599512	6605332
chr1	6609729	6610323
chr1	6612298	6616009
chr1	6624746	6626372
chr1	6688177	6688473
chr1	6700734	6702236
chr1	6743373	6744429
chr1	6783630	6786642
chr1	6788779	6789725
chr1	6792170	6792463
chr1	6793880	6797484
chr1	6799234	6801938
chr1	6802815	6804082
chr1	6804641	6805788
chr1	6807595	6808121
chr1	6819632	6820002
chr1	6825993	6826435
chr1	6858897	6861424
chr1	6873130	6873566
chr1	6890193	6890489
chr1	6911687	6912112
chr1	6912427	6913165
chr1	6934834	6936804
chr1	7298279	7300851
chr1	7378781	7380367
chr1	7388496	7389821
chr1	7470739	7472283
chr1	7548972	7550619
chr1	7551547	7553082
chr1	7637672	7638876
chr1	7645164	7645845
chr1	7648459	7650052
chr1	7679923	7681062
chr1	7704273	7704545
chr1	7705123	7705459
chr1	7726406	7727169
chr1	7770847	7772409
chr1	7782978	7784682
chr1	7826691	7827607
chr1	7920486	7921181
chr1	7953697	7954801
chr1	7960669	7963082
chr1	7982407	7983481
chr1	8004148	8007111
chr1	8013054	8013271
chr1	8013729	8018612
chr1	8019046	8029352
chr1	8030388	8030662
chr1	8031044	8033932
chr1	8039828	8041515
chr1	8045151	8049104
chr1	8060708	8063126
chr1	8070387	8071576
chr1	8076233	8079225
chr1	8082386	8085036
chr1	8088205	8092365
chr1	8092992	8099496
chr1	8112533	8114211
chr1	8116250	8123748
chr1	8128729	8129347
chr1	8131392	8131616
chr1	8132508	8135690
chr1	8136306	8139397
chr1	8169080	8170615
chr1	8181133	8184171
chr1	8184463	8184884
chr1	8193645	8196726
chr1	8197037	8198563
chr1	8201292	8202908
chr1	8211207	8213030
chr1	8216866	8218035
chr1	8224162	8225661
chr1	8237547	8239856
chr1	8241301	8241908
chr1	8258496	8260361
chr1	8314013	8314460
chr1	8317703	8318626
chr1	8342981	8344199
chr1	8352271	8353944
chr1	8363744	8363921
chr1	8370863	8371821
chr1	8373211	8374943
chr1	8382899	8383227
chr1	8383972	8384998
chr1	8394045	8398936
chr1	8407176	8414004
chr1	8415277	8416156
chr1	8417454	8418361
chr1	8420384	8425404
chr1	8438857	8439478
chr1	8455377	8458060
chr1	8461571	8461768
chr1	8462405	8464680
chr1	8493686	8494657
chr1	8510346	8510791
chr1	8524775	8526955
chr1	8540053	8541929
chr1	8555103	8555754
chr1	8561295	8562025
chr1	8563306	8563547
chr1	8570192	8573353
chr1	8595868	8605070
chr1	8646687	8650109
chr1	8650424	8653389
chr1	8659267	8663061
chr1	8663293	8664748
chr1	8665194	8668893
chr1	8669217	8672136
chr1	8672189	8672485
chr1	8679057	8679446
chr1	8679521	8679738
chr1	8680676	8681653
chr1	8686430	8687874
chr1	8700725	8704246
chr1	8710615	8714356
chr1	8726288	8726586
chr1	8726869	8727106
chr1	8736260	8738494
chr1	8739859	8740881
chr1	8766635	8767803
chr1	8779990	8780526
chr1	8780747	8781076
chr1	8812400	8819170
chr1	8822567	8823803
chr1	8848489	8848878
chr1	8857066	8861344
chr1	8861901	8862897
chr1	8865687	8866012
chr1	8868789	8869630
chr1	8871050	8880852
chr1	8890118	8890308
chr1	8899170	8901638
chr1	8902511	8904775
chr1	8905176	8906218
chr1	8941515	8942613
chr1	8943453	8944281
chr1	8946863	8947825
chr1	8975794	8976387
chr1	8985316	8988218
chr1	9018495	9019076
chr1	9066975	9067271
chr1	9128295	9129825
chr1	9161510	9167239
chr1	9180654	9183779
chr1	9196386	9196625
chr1	9210718	9211027
chr1	9211345	9211595
chr1	9211707	9212102
chr1	9232992	9236157
chr1	9239079	9241043
chr1	9275949	9276142
chr1	9280583	9280999
chr1	9289684	9291067
chr1	9291702	9295717
chr1	9300256	9300806
chr1	9301653	9304026
chr1	9315668	9316372
chr1	9316888	9319219
chr1	9338207	9339465
chr1	9340270	9342338
chr1	9361680	9362019
chr1	9371479	9372265
chr1	9373190	9374525
chr1	9376201	9377683
chr1	9396966	9403329
chr1	9412709	9414815
chr1	9428365	9429565
chr1	9435074	9436388
chr1	9437921	9439399
chr1	9440934	9442883
chr1	9538922	9540701
chr1	9542034	9543068
chr1	9561110	9562340
chr1	9588286	9590303
chr1	9592148	9594425
chr1	9686811	9688484
chr1	9689038	9690354
chr1	9718899	9719685
chr1	9755729	9756040
chr1	9822606	9824609
chr1	9865081	9866586
chr1	9875105	9875365
chr1	9888905	9894792
chr1	9900476	9900991
chr1	9909158	9910321
chr1	9910628	9911625
chr1	9942035	9944274
chr1	9949867	9951012
chr1	10032228	10034837
chr1	10064405	10065398
chr1	10066278	10067765
chr1	10074797	10074983
chr1	10107607	10108609
chr1	10209302	10212838
chr1	10213214	10213845
chr1	10216342	10217388
chr1	10217661	10218512
chr1	10230328	10230823
chr1	10243064	10243261
chr1	10250947	10251175
chr1	10251428	10251679
chr1	10280962	10281130
chr1	10300443	10300737
chr1	10339193	10340677
chr1	10377383	10381429
chr1	10387565	10388755
chr1	10398088	10405056
chr1	10410971	10411199
chr1	10412760	10417345
chr1	10428315	10428788
chr1	10429108	10431675
chr1	10451379	10451708
chr1	10457418	10460374
chr1	10471282	10473065
chr1	10474519	10475931
chr1	10494627	10495668
chr1	10509515	10511978
chr1	10527706	10530303
chr1	10574884	10576346
chr1	10596170	10597524
chr1	10638486	10639104
chr1	10693603	10695258
chr1	11011874	11014117
chr1	11025917	11026278
chr1	11058609	11061467
chr1	11098098	11100449
chr1	11132801	11133140
chr1	11134884	11135341
chr1	11138206	11139892
chr1	11146440	11148710
chr1	11156475	11156798
chr1	11157877	11159360
chr1	11196114	11197836
chr1	11207206	11208573
chr1	11236256	11238135
chr1	11261491	11263374
chr1	11267200	11268643
chr1	11272406	11275054
chr1	11275558	11275762
chr1	11280471	11282657
chr1	11458390	11459842
chr1	11478818	11479402
chr1	11595064	11595956
chr1	11598010	11598969
chr1	11654578	11655365
chr1	11664219	11664903
chr1	11680409	11681973
chr1	11719451	11719860
chr1	11730459	11731256
chr1	11731574	11732244
chr1	11735716	11737657
chr1	11746369	11747374
chr1	11784824	11785603
chr1	11787546	11788156
chr1	11788917	11792029
chr1	11795091	11795369
chr1	11795750	11799836
chr1	11799889	11800225
chr1	11801687	11808782
chr1	11820214	11823093
chr1	11841180	11842906
chr1	11907581	11910310
chr1	11918553	11919353
chr1	11923579	11924226
chr1	11924565	11936457
chr1	11936982	11938087
chr1	11938250	11939326
chr1	11952538	11952772
chr1	11960711	11961779
chr1	11979400	11981401
chr1	11981661	11982292
chr1	11985171	11986610
chr1	12018841	12020606
chr1	12125158	12126373
chr1	12132244	12133845
chr1	12143184	12144622
chr1	12146116	12149073
chr1	12153323	12153720
chr1	12161039	12162779
chr1	12166372	12169311
chr1	12173403	12173715
chr1	12174315	12176075
chr1	12176943	12180042
chr1	12181662	12182333
chr1	12182650	12183064
chr1	12183670	12187115
chr1	12187508	12187993
chr1	12188787	12189416
chr1	12206951	12207583
chr1	12208250	12208819
chr1	12229964	12231767
chr1	12296130	12297417
chr1	12309844	12310151
chr1	12397195	12399020
chr1	12405255	12408477
chr1	12422475	12424983
chr1	12432414	12438136
chr1	12449178	12449953
chr1	12451556	12451803
chr1	12453241	12457689
chr1	12460170	12462349
chr1	12477754	12479551
chr1	12479916	12482087
chr1	12496293	12497088
chr1	12501331	12502250
chr1	12509777	12510666
chr1	12540157	12540334
chr1	12549152	12550589
chr1	12594925	12597459
chr1	12598484	12599851
chr1	12601210	12605337
chr1	12614868	12619977
chr1	12636479	12636867
chr1	13699688	13701142
chr1	13748476	13751178
chr1	13780925	13781655
chr1	13781785	13782872
chr1	14924135	14925329
chr1	14945227	14946943
chr1	14968128	14969422
chr1	14970492	14970703
chr1	14996669	14997067
chr1	15006032	15006297
chr1	15007099	15010246
chr1	15020958	15021993
chr1	15022924	15023355
chr1	15046316	15046669
chr1	15152515	15154871
chr1	15159075	15159303
chr1	15168222	15169010
chr1	15172137	15172653
chr1	15177048	15180756
chr1	15187360	15190226
chr1	15199744	15201584
chr1	15217477	15219357
chr1	15247210	15247396
chr1	15258096	15258518
chr1	15258570	15259072
chr1	15259871	15262479
chr1	15323215	15323642
chr1	15328342	15329565
chr1	15336338	15342954
chr1	15343734	15344020
chr1	15350914	15353554
chr1	15356519	15357497
chr1	15370556	15371481
chr1	15407415	15407778
chr1	15409262	15420147
chr1	15420333	15420882
chr1	15426430	15426616
chr1	15433262	15433604
chr1	15492619	15494790
chr1	15514613	15516416
chr1	15523465	15527789
chr1	15571842	15572565
chr1	15584431	15585183
chr1	15603031	15604028
chr1	15616353	15621537
chr1	15656567	15657884
chr1	15683654	15685859
chr1	15691500	15692814
chr1	15696703	15697793
chr1	15702924	15704286
chr1	15741588	15741924
chr1	15747047	15752128
chr1	15755681	15767432
chr1	15775164	15776198
chr1	15777879	15778250
chr1	15780187	15781718
chr1	15785569	15785754
chr1	15786397	15787204
chr1	15788374	15789050
chr1	15792320	15793515
chr1	15793886	15801304
chr1	15832687	15836671
chr1	15846787	15852595
chr1	15884188	15887468
chr1	15892818	15894045
chr1	15900712	15901024
chr1	15915645	15916960
chr1	15922962	15923852
chr1	15936770	15940298
chr1	15948088	15955396
chr1	15955737	15960868
chr1	15964623	15967116
chr1	15974913	15976548
chr1	16013030	16013260
chr1	16017894	16018293
chr1	16048774	16048963
chr1	16073254	16073897
chr1	16075425	16075611
chr1	16075804	16076665
chr1	16079102	16079534
chr1	16082098	16082416
chr1	16085659	16086004
chr1	16088186	16089708
chr1	16106606	16107041
chr1	16122314	16122729
chr1	16123538	16124776
chr1	16128603	16128816
chr1	16131571	16131994
chr1	16133292	16134935
chr1	16134966	16135382
chr1	16135713	16136589
chr1	16136910	16142968
chr1	16143306	16157708
chr1	16163687	16165170
chr1	16165387	16165667
chr1	16167190	16168320
chr1	16172485	16177490
chr1	16178520	16179178
chr1	16179617	16183240
chr1	16183864	16185246
chr1	16186566	16187907
chr1	16205892	16207817
chr1	16216939	16217402
chr1	16217733	16217993
chr1	16236393	16238293
chr1	16244203	16244469
chr1	16246997	16251015
chr1	16265658	16269001
chr1	16270054	16271795
chr1	16278480	16279822
chr1	16292945	16293278
chr1	16293484	16294368
chr1	16297074	16297404
chr1	16298616	16299430
chr1	16324371	16324776
chr1	16348581	16349155
chr1	16350659	16353473
chr1	16363657	16365805
chr1	16366321	16369563
chr1	16370029	16373338
chr1	16373854	16377447
chr1	16379076	16379513
chr1	16383388	16383574
chr1	16384625	16385121
chr1	16385645	16387731
chr1	16391459	16392631
chr1	16395818	16398071
chr1	16440232	16443070
chr1	16450318	16450498
chr1	16498258	16500060
chr1	16513543	16515015
chr1	16520797	16521441
chr1	16612255	16614090
chr1	16643094	16643263
chr1	16643763	16645501
chr1	16872728	16872960
chr1	16888718	16890051
chr1	16895194	16897186
chr1	16903051	16906398
chr1	16907362	16907538
chr1	16907840	16908148
chr1	16913449	16915139
chr1	16921378	16922259
chr1	16960373	16961612
chr1	16967191	16968121
chr1	16978360	16982312
chr1	16983805	16985958
chr1	17009999	17012180
chr1	17016110	17016365
chr1	17045601	17046657
chr1	17052378	17052663
chr1	17052675	17054837
chr1	17122538	17123084
chr1	17126041	17126369
chr1	17126966	17130316
chr1	17168246	17168643
chr1	17190314	17190739
chr1	17232759	17235052
chr1	17236038	17237058
chr1	17250861	17251716
chr1	17429508	17430739
chr1	17436235	17440374
chr1	17539483	17540739
chr1	17545248	17545495
chr1	17569322	17569772
chr1	18901978	18903582
chr1	18906464	18909216
chr1	18909557	18910084
chr1	18912651	18915666
chr1	18921656	18925767
chr1	18926015	18929944
chr1	18932744	18933243
chr1	18936271	18936486
chr1	18936550	18936800
chr1	18938409	18939550
chr1	18939744	18940271
chr1	18941075	18943886
chr1	18944141	18946330
chr1	18946958	18948003
chr1	18948291	18952654
chr1	18953762	18957479
chr1	18972238	18973629
chr1	19010250	19012469
chr1	19079608	19084814
chr1	19087254	19087559
chr1	19132380	19133158
chr1	19155299	19158912
chr1	19162871	19164321
chr1	19179828	19180412
chr1	19192898	19193351
chr1	19202333	19202509
chr1	19203170	19205272
chr1	19208036	19211959
chr1	19217461	19218324
chr1	19220035	19220251
chr1	19239755	19241272
chr1	19250894	19253081
chr1	19256498	19257791
chr1	19310998	19313398
chr1	19315073	19316180
chr1	19360445	19360757
chr1	19385825	19386799
chr1	19390768	19392086
chr1	19402012	19402250
chr1	19423273	19424021
chr1	19426810	19427287
chr1	19429260	19431248
chr1	19434600	19439193
chr1	19440440	19441890
chr1	19442458	19442798
chr1	19445361	19446641
chr1	19448224	19451765
chr1	19454763	19455145
chr1	19455975	19456243
chr1	19456624	19459093
chr1	19467147	19467391
chr1	19467892	19470183
chr1	19474143	19474607
chr1	19475367	19478120
chr1	19482161	19482515
chr1	19483080	19487105
chr1	19501864	19506668
chr1	19508768	19509624
chr1	19596328	19598308
chr1	19643687	19646496
chr1	19648427	19648645
chr1	19650353	19652957
chr1	19763097	19767012
chr1	19799042	19800745
chr1	19881992	19883557
chr1	19889232	19890279
chr1	19892002	19893507
chr1	19948640	19949054
chr1	20030640	20031116
chr1	20064378	20064561
chr1	20080307	20080592
chr1	20080911	20081098
chr1	20110490	20111315
chr1	20152153	20152466
chr1	20380416	20380685
chr1	20390174	20390511
chr1	20405810	20407060
chr1	20410861	20411242
chr1	20426766	20427470
chr1	20483526	20487235
chr1	20493247	20497085
chr1	20504910	20505175
chr1	20505398	20506095
chr1	20507021	20508584
chr1	20577910	20578611
chr1	20588643	20590616
chr1	20597096	20598416
chr1	20600608	20602063
chr1	20604566	20604953
chr1	20606944	20608086
chr1	20613500	20614659
chr1	20633132	20634591
chr1	20660130	20662301
chr1	20665572	20666597
chr1	20696519	20697491
chr1	20731850	20733910
chr1	20738733	20740161
chr1	20784883	20788677
chr1	20846675	20848980
chr1	20883709	20884035
chr1	20982205	20982879
chr1	20997689	20998437
chr1	21021141	21023538
chr1	21066690	21067205
chr1	21072080	21073585
chr1	21076109	21077962
chr1	21089450	21091785
chr1	21097627	21098819
chr1	21100487	21100675
chr1	21100994	21102321
chr1	21114641	21115857
chr1	21123190	21125060
chr1	21149386	21150818
chr1	21151839	21152168
chr1	21171117	21171424
chr1	21174143	21177553
chr1	21192004	21192998
chr1	21220691	21221673
chr1	21229257	21230497
chr1	21237957	21238825
chr1	21249515	21249822
chr1	21251824	21256718
chr1	21257104	21258970
chr1	21259500	21273194
chr1	21273520	21283424
chr1	21283598	21285738
chr1	21286130	21287569
chr1	21287793	21297590
chr1	21298090	21301162
chr1	21301617	21306143
chr1	21306957	21309730
chr1	21311026	21311392
chr1	21312404	21315187
chr1	21315319	21315788
chr1	21316956	21328312
chr1	21329247	21332580
chr1	21332870	21346387
chr1	21361640	21362848
chr1	21368048	21368550
chr1	21439506	21440759
chr1	21454365	21454581
chr1	21574510	21575218
chr1	21703186	21704394
chr1	21704761	21705709
chr1	21706898	21707512
chr1	21721031	21722901
chr1	21730363	21731008
chr1	21746238	21747207
chr1	21761527	21761835
chr1	21762163	21762651
chr1	21763108	21767221
chr1	21772738	21776887
chr1	21777408	21777578
chr1	21778078	21784577
chr1	21811759	21812893
chr1	21814299	21814962
chr1	21815322	21819370
chr1	21819831	21820340
chr1	21821531	21822511
chr1	21822848	21823129
chr1	21823611	21825683
chr1	21825965	21826691
chr1	21827604	21827867
chr1	21829522	21830236
chr1	21832430	21834959
chr1	21835393	21835696
chr1	21841216	21841432
chr1	21841808	21842030
chr1	21842366	21843729
chr1	21844059	21844760
chr1	21846353	21847067
chr1	21848210	21848642
chr1	21848981	21849225
chr1	21852065	21853409
chr1	21853916	21854377
chr1	21856027	21862829
chr1	21863627	21877249
chr1	21877784	21882220
chr1	21882563	21884791
chr1	21885737	21887565
chr1	21887873	21948015
chr1	21955161	21964675
chr1	21965913	21966241
chr1	21967072	21967693
chr1	21968469	21976497
chr1	21980923	21981153
chr1	21994058	21994779
chr1	21995162	22001137
chr1	22005058	22006012
chr1	22018289	22020441
chr1	22023964	22026782
chr1	22031475	22032463
chr1	22039499	22040400
chr1	22052109	22056205
chr1	22058304	22059040
chr1	22059937	22060744
chr1	22066435	22066715
chr1	22072706	22073099
chr1	22074550	22075173
chr1	22075651	22076473
chr1	22088452	22091601
chr1	22091931	22093528
chr1	22101208	22103637
chr1	22106491	22106891
chr1	22108690	22109062
chr1	22111431	22113146
chr1	22113174	22115900
chr1	22132070	22133236
chr1	22142568	22143013
chr1	22143243	22143483
chr1	22273293	22274531
chr1	22348233	22348846
chr1	22412266	22412589
chr1	22412963	22413577
chr1	22451231	22453169
chr1	22487047	22488740
chr1	22500226	22500501
chr1	22677151	22678443
chr1	22702239	22704504
chr1	22710072	22713270
chr1	22738863	22740737
chr1	22742204	22743093
chr1	22744732	22752392
chr1	22752898	22756912
chr1	22817545	22817835
chr1	22820673	22821114
chr1	22821369	22821825
chr1	22826585	22827296
chr1	22831436	22832916
chr1	22850124	22851399
chr1	22861520	22862176
chr1	22876289	22877667
chr1	22879711	22880657
chr1	22887455	22887714
chr1	22887958	22889715
chr1	22975941	22976494
chr1	23018896	23021446
chr1	23049932	23050761
chr1	23068809	23070196
chr1	23071734	23072414
chr1	23095667	23096428
chr1	23097231	23097479
chr1	23097794	23105569
chr1	23109520	23110465
chr1	23111912	23117109
chr1	23118891	23120680
chr1	23122227	23123824
chr1	23126164	23133643
chr1	23148375	23149798
chr1	23160518	23160741
chr1	23160750	23160980
chr1	23163205	23163996
chr1	23164450	23165641
chr1	23165938	23166350
chr1	23166806	23170718
chr1	23171454	23172003
chr1	23176749	23178994
chr1	23184538	23184916
chr1	23188675	23188877
chr1	23194896	23195263
chr1	23196158	23199274
chr1	23216897	23217810
chr1	23224406	23226196
chr1	23272898	23274942
chr1	23276713	23277438
chr1	23282654	23284446
chr1	23288161	23294047
chr1	23294657	23295014
chr1	23296106	23296556
chr1	23301211	23301702
chr1	23302178	23306602
chr1	23307553	23307812
chr1	23319472	23319849
chr1	23340143	23345745
chr1	23367334	23372190
chr1	23376773	23378530
chr1	23383792	23385483
chr1	23393931	23394117
chr1	23394412	23394706
chr1	23400919	23401263
chr1	23402610	23404583
chr1	23411281	23411569
chr1	23424416	23425041
chr1	23470286	23470518
chr1	23483642	23485125
chr1	23497300	23497729
chr1	23527845	23529072
chr1	23530376	23531819
chr1	23539566	23539932
chr1	23547240	23549482
chr1	23553137	23563899
chr1	23567788	23569195
chr1	23576332	23578999
chr1	23580734	23582167
chr1	23592732	23592974
chr1	23619421	23619680
chr1	23634636	23635841
chr1	23637235	23637551
chr1	23691416	23694439
chr1	23698335	23698560
chr1	23742716	23745552
chr1	23777544	23780769
chr1	23789212	23793120
chr1	23794864	23795128
chr1	23795977	23796376
chr1	23798598	23801613
chr1	23824626	23825980
chr1	23867741	23869048
chr1	23951418	23952469
chr1	23954637	23955973
chr1	23958241	23962100
chr1	23964578	23964985
chr1	23976139	23976533
chr1	23976877	23981617
chr1	23984099	23985258
chr1	24007463	24009492
chr1	24018327	24019971
chr1	24108157	24109483
chr1	24110853	24111881
chr1	24150381	24150585
chr1	24202115	24202449
chr1	24284164	24284391
chr1	24294114	24294923
chr1	24321985	24322266
chr1	24384158	24385275
chr1	24389181	24390151
chr1	24390906	24392479
chr1	24393942	24394119
chr1	24409456	24410064
chr1	24413016	24414091
chr1	24415399	24416846
chr1	24418668	24419714
chr1	24502383	24503483
chr1	24641489	24645043
chr1	24673099	24673350
chr1	24683047	24684808
chr1	24688411	24689651
chr1	24694048	24696684
chr1	24699324	24700273
chr1	24702583	24702878
chr1	24703867	24709225
chr1	24709620	24710750
chr1	24714893	24715213
chr1	24716487	24716771
chr1	24718105	24722125
chr1	24722331	24728200
chr1	24729868	24731538
chr1	24735289	24736747
chr1	24742471	24743009
chr1	24743388	24755889
chr1	24757187	24758126
chr1	24758424	24758751
chr1	24761906	24763436
chr1	24764099	24773408
chr1	24775335	24775583
chr1	24776086	24777414
chr1	24778558	24778866
chr1	24779470	24779723
chr1	24780015	24780381
chr1	24786020	24786665
chr1	24790458	24790986
chr1	24792706	24794522
chr1	24795201	24795992
chr1	24801168	24801550
chr1	24802163	24811030
chr1	24813469	24814578
chr1	24822035	24823730
chr1	24825892	24832199
chr1	24836668	24837075
chr1	24847430	24849155
chr1	24850054	24850253
chr1	25094639	25095049
chr1	25227283	25228886
chr1	25231344	25233703
chr1	25238957	25241131
chr1	25245521	25248398
chr1	25259207	25261344
chr1	25266532	25267019
chr1	25267319	25268393
chr1	25320753	25320996
chr1	25329000	25331475
chr1	25336463	25340416
chr1	25341662	25341988
chr1	25360548	25362499
chr1	25371528	25371881
chr1	25429659	25432331
chr1	25433283	25434143
chr1	25435214	25436342
chr1	25461480	25462301
chr1	25467383	25470360
chr1	25532118	25533247
chr1	25543192	25545071
chr1	25548887	25551183
chr1	25558731	25559951
chr1	25560324	25562029
chr1	25562208	25562668
chr1	25568659	25568881
chr1	25615978	25618148
chr1	25631108	25631603
chr1	25631964	25632312
chr1	25642408	25642639
chr1	25657062	25657263
chr1	25694488	25696795
chr1	25728166	25728449
chr1	25730201	25730786
chr1	25742990	25744210
chr1	25765758	25766174
chr1	25799177	25801683
chr1	25802066	25808314
chr1	25810008	25811294
chr1	25817730	25818286
chr1	25818612	25821406
chr1	25848542	25849248
chr1	25858874	25860676
chr1	25861071	25861805
chr1	25874610	25876157
chr1	25892225	25892987
chr1	25895377	25896978
chr1	25903089	25907013
chr1	25922519	25923595
chr1	25958340	25958573
chr1	25996765	25998749
chr1	26035149	26036322
chr1	26102044	26103226
chr1	26110514	26113122
chr1	26122830	26124117
chr1	26155839	26157370
chr1	26158416	26162362
chr1	26164366	26164591
chr1	26169446	26170740
chr1	26233648	26235487
chr1	26237252	26238091
chr1	26274422	26282861
chr1	26283159	26285738
chr1	26302585	26303044
chr1	26305907	26307133
chr1	26350706	26351392
chr1	26431632	26433471
chr1	26435062	26435315
chr1	26471826	26473993
chr1	26500099	26501858
chr1	26529263	26530520
chr1	26541723	26541978
chr1	26619317	26622311
chr1	26691876	26698944
chr1	26699359	26699545
chr1	26702179	26703592
chr1	26705419	26706997
chr1	26713219	26713720
chr1	26716541	26716847
chr1	26719045	26719277
chr1	26722316	26724491
chr1	26733788	26734066
chr1	26734304	26734642
chr1	26739530	26739938
chr1	26740788	26741298
chr1	26742814	26746567
chr1	26748080	26748584
chr1	26750284	26750597
chr1	26751437	26754493
chr1	26767740	26768110
chr1	26768287	26769667
chr1	26770597	26773971
chr1	26783515	26789563
chr1	26799651	26800691
chr1	26826124	26828010
chr1	26838779	26839311
chr1	26848363	26849974
chr1	26864393	26866369
chr1	26888869	26890914
chr1	26899604	26901019
chr1	26921179	26925574
chr1	26937719	26938345
chr1	26940110	26940417
chr1	26949192	26949687
chr1	26949785	26950198
chr1	26961365	26962534
chr1	26990306	26992054
chr1	26992912	26994936
chr1	26997432	26998580
chr1	26998978	27000766
chr1	27012674	27013694
chr1	27017743	27019001
chr1	27021585	27022087
chr1	27031188	27032368
chr1	27033504	27033770
chr1	27035498	27036349
chr1	27098976	27099213
chr1	27099540	27100386
chr1	27109467	27113713
chr1	27115988	27118202
chr1	27119442	27124394
chr1	27124624	27124944
chr1	27130420	27131441
chr1	27133697	27134891
chr1	27136515	27137915
chr1	27142165	27143041
chr1	27143342	27143746
chr1	27145483	27145885
chr1	27146215	27146583
chr1	27152088	27155910
chr1	27159679	27160165
chr1	27161249	27162261
chr1	27233969	27235771
chr1	27247273	27247772
chr1	27299906	27300210
chr1	27321752	27323799
chr1	27326323	27327120
chr1	27332144	27332410
chr1	27349553	27349993
chr1	27364763	27367852
chr1	27388629	27393455
chr1	27394828	27397608
chr1	27402784	27404743
chr1	27404878	27405433
chr1	27406101	27406471
chr1	27410963	27411358
chr1	27411701	27412122
chr1	27416287	27419492
chr1	27421956	27422355
chr1	27423042	27424074
chr1	27424664	27434838
chr1	27435823	27437681
chr1	27438953	27439310
chr1	27444948	27445197
chr1	27451147	27451990
chr1	27455354	27455928
chr1	27459314	27461399
chr1	27461402	27461579
chr1	27462058	27462276
chr1	27463655	27464753
chr1	27473568	27473831
chr1	27477190	27477477
chr1	27481488	27482977
chr1	27486205	27487391
chr1	27487681	27492760
chr1	27503812	27505509
chr1	27521226	27521735
chr1	27522590	27523173
chr1	27540063	27540933
chr1	27541310	27541551
chr1	27542057	27543803
chr1	27545712	27545943
chr1	27546960	27547197
chr1	27555724	27558161
chr1	27564157	27564530
chr1	27568303	27568986
chr1	27574741	27578105
chr1	27588129	27588457
chr1	27588799	27589277
chr1	27589907	27590527
chr1	27598032	27600518
chr1	27601271	27604500
chr1	27606648	27606844
chr1	27624982	27625158
chr1	27630674	27635170
chr1	27650563	27651081
chr1	27659167	27660656
chr1	27662431	27663270
chr1	27669416	27669646
chr1	27671490	27673318
chr1	27725150	27725610
chr1	27725948	27727680
chr1	27771847	27776735
chr1	27777752	27778198
chr1	27778793	27779548
chr1	27783594	27791582
chr1	27792889	27793747
chr1	27794160	27794530
chr1	27795311	27796002
chr1	27829906	27833402
chr1	27862815	27864368
chr1	27872533	27873787
chr1	27874113	27874580
chr1	27874905	27875685
chr1	27913570	27915105
chr1	27959038	27961847
chr1	27979205	27980088
chr1	27991086	27994726
chr1	28004846	28005177
chr1	28028225	28030089
chr1	28044830	28047243
chr1	28058414	28058859
chr1	28062311	28068132
chr1	28076459	28076646
chr1	28078918	28079797
chr1	28087154	28089457
chr1	28104870	28105173
chr1	28110512	28111612
chr1	28112409	28113371
chr1	28159874	28162182
chr1	28172307	28173421
chr1	28190875	28191123
chr1	28232091	28233529
chr1	28235518	28237218
chr1	28243392	28245022
chr1	28246242	28249193
chr1	28258568	28261066
chr1	28328448	28330033
chr1	28346028	28346864
chr1	28369272	28370919
chr1	28373325	28373495
chr1	28395061	28395818
chr1	28409965	28410437
chr1	28416431	28418383
chr1	28420732	28423369
chr1	28424029	28424557
chr1	28433930	28434191
chr1	28436739	28441944
chr1	28447484	28448553
chr1	28448830	28452086
chr1	28452207	28453027
chr1	28453310	28461153
chr1	28461552	28462450
chr1	28470321	28472432
chr1	28500401	28501600
chr1	28501656	28502040
chr1	28505051	28514265
chr1	28517692	28519616
chr1	28552339	28554366
chr1	28574654	28574944
chr1	28578900	28583383
chr1	28592312	28592989
chr1	28594288	28595275
chr1	28601931	28602323
chr1	28641670	28644444
chr1	28647446	28649575
chr1	28667807	28670130
chr1	28736015	28740415
chr1	28744782	28744998
chr1	28745818	28747030
chr1	28750096	28752577
chr1	28775357	28775585
chr1	28785349	28785860
chr1	28883684	28885703
chr1	28886775	28888495
chr1	28898366	28898740
chr1	28913984	28915234
chr1	28925988	28928932
chr1	28971968	28973307
chr1	28986139	28987190
chr1	29122021	29122213
chr1	29123344	29123554
chr1	29123989	29125265
chr1	29156614	29157581
chr1	29176557	29177147
chr1	29179066	29182895
chr1	29201785	29203303
chr1	29230287	29231479
chr1	29236529	29236757
chr1	29237464	29237961
chr1	29259825	29260027
chr1	29383195	29385573
chr1	29562986	29564181
chr1	29591156	29591725
chr1	29687680	29689834
chr1	29706647	29713945
chr1	29875207	29875505
chr1	29875950	29876308
chr1	29983309	29985901
chr1	30008427	30009023
chr1	30009355	30010211
chr1	30012332	30013066
chr1	30083507	30085030
chr1	30717733	30718414
chr1	30718743	30719432
chr1	30741149	30741726
chr1	30756348	30758436
chr1	30809884	30810244
chr1	30823563	30824805
chr1	30846934	30848133
chr1	30879479	30879661
chr1	30901942	30902798
chr1	30907928	30909201
chr1	30934279	30935209
chr1	30942370	30942550
chr1	30966023	30967817
chr1	30973832	30974812
chr1	30975801	30976996
chr1	30977632	30977996
chr1	31007046	31008747
chr1	31040480	31040838
chr1	31047420	31048278
chr1	31062963	31066368
chr1	31154537	31156112
chr1	31162487	31162836
chr1	31170387	31171368
chr1	31272265	31272456
chr1	31272705	31273523
chr1	31295815	31298363
chr1	31305694	31307191
chr1	31373066	31373707
chr1	31394615	31395021
chr1	31412942	31414104
chr1	31422320	31422785
chr1	31444455	31444773
chr1	31549136	31552160
chr1	31553730	31554771
chr1	31562370	31565366
chr1	31572453	31589916
chr1	31590460	31591028
chr1	31594580	31598177
chr1	31600253	31600668
chr1	31617664	31618307
chr1	31641154	31641432
chr1	31643467	31645725
chr1	31669720	31670693
chr1	31689650	31690576
chr1	31701382	31701665
chr1	31703769	31704616
chr1	31707480	31707683
chr1	31712487	31712835
chr1	31713222	31713452
chr1	31714229	31715767
chr1	31760701	31760929
chr1	31763846	31764348
chr1	31787829	31789779
chr1	31795604	31800276
chr1	31801776	31804047
chr1	31815767	31816012
chr1	31889288	31889911
chr1	31910980	31911179
chr1	31921433	31921677
chr1	31923640	31927215
chr1	31927523	31927925
chr1	31928596	31939303
chr1	31943831	31945472
chr1	31954180	31956976
chr1	31982459	31982776
chr1	31984103	31985858
chr1	32001905	32002845
chr1	32009270	32009503
chr1	32012845	32016659
chr1	32019246	32019483
chr1	32019923	32020444
chr1	32020891	32021466
chr1	32022783	32024085
chr1	32025229	32025656
chr1	32031609	32032354
chr1	32052015	32052273
chr1	32060785	32061706
chr1	32062157	32077453
chr1	32101001	32101824
chr1	32107287	32109781
chr1	32109840	32110387
chr1	32115500	32117308
chr1	32121003	32121353
chr1	32121741	32122193
chr1	32128658	32128913
chr1	32138754	32139761
chr1	32171926	32173662
chr1	32178970	32182834
chr1	32185757	32186531
chr1	32196087	32196561
chr1	32197104	32197344
chr1	32199809	32202094
chr1	32205197	32206387
chr1	32215608	32217171
chr1	32221163	32224423
chr1	32224794	32225353
chr1	32227875	32228165
chr1	32232987	32233472
chr1	32235310	32237905
chr1	32239913	32243496
chr1	32245412	32251837
chr1	32252228	32252723
chr1	32265397	32268266
chr1	32290479	32293624
chr1	32315180	32315606
chr1	32316251	32316591
chr1	32321341	32322668
chr1	32332065	32333158
chr1	32333515	32336349
chr1	32348647	32350125
chr1	32350452	32352651
chr1	32353184	32353979
chr1	32361696	32362419
chr1	32391481	32395746
chr1	32401077	32401478
chr1	32454555	32454825
chr1	32455094	32455346
chr1	32460409	32460978
chr1	32485034	32487719
chr1	32495726	32497262
chr1	32499143	32503201
chr1	32520672	32521051
chr1	32533338	32534953
chr1	32538857	32540928
chr1	32545357	32545868
chr1	32546251	32547931
chr1	32549204	32550681
chr1	32566828	32567576
chr1	32611767	32613294
chr1	32617765	32618570
chr1	32649364	32652489
chr1	32683707	32684984
chr1	32694750	32695853
chr1	32701550	32703525
chr1	32711989	32712902
chr1	32724535	32726073
chr1	32741061	32744288
chr1	32753659	32754284
chr1	32761512	32761998
chr1	32767751	32768021
chr1	32774313	32776620
chr1	32780940	32781250
chr1	32781425	32783249
chr1	32785974	32788215
chr1	32788515	32790078
chr1	32792072	32792354
chr1	32795048	32796877
chr1	32797203	32797511
chr1	32814177	32815198
chr1	32815421	32819085
chr1	32861554	32861755
chr1	32861982	32862182
chr1	32893214	32893449
chr1	32900805	32901964
chr1	32933211	32935342
chr1	32935788	32936859
chr1	32937334	32937700
chr1	32938825	32942412
chr1	32948409	32950226
chr1	32952240	32954704
chr1	32955356	32955610
chr1	32960338	32960641
chr1	32960846	32965339
chr1	32972627	32973511
chr1	32979920	32983756
chr1	32987699	32990944
chr1	32990979	32991178
chr1	32991635	32993042
chr1	32993950	32994127
chr1	32995462	33001525
chr1	33003505	33003712
chr1	33004092	33007811
chr1	33009201	33012172
chr1	33035477	33037511
chr1	33080775	33081619
chr1	33126670	33128081
chr1	33181082	33182118
chr1	33255369	33258445
chr1	33327757	33328143
chr1	33328467	33328785
chr1	33331784	33332342
chr1	33332473	33335842
chr1	33337453	33350856
chr1	33361332	33362038
chr1	33364649	33364874
chr1	33420528	33422161
chr1	33424273	33424732
chr1	33430163	33431111
chr1	33432998	33434687
chr1	33442844	33444161
chr1	33458195	33458940
chr1	33471880	33473216
chr1	34164948	34165145
chr1	34267909	34268227
chr1	34268519	34269022
chr1	34792958	34794725
chr1	34795134	34795761
chr1	34796147	34796649
chr1	34796843	34797321
chr1	34800028	34800247
chr1	34824709	34826475
chr1	34831380	34831808
chr1	34832060	34832692
chr1	34835436	34836208
chr1	34842042	34846457
chr1	34850840	34852625
chr1	34852942	34854527
chr1	34857844	34860258
chr1	34865751	34866813
chr1	34983790	34986413
chr1	35029883	35032377
chr1	35046503	35048239
chr1	35061828	35063936
chr1	35078700	35080621
chr1	35085007	35086032
chr1	35115276	35115562
chr1	35120617	35121158
chr1	35121956	35122321
chr1	35189278	35193993
chr1	35264782	35265015
chr1	35268333	35270415
chr1	35286512	35289923
chr1	35369402	35371003
chr1	35377316	35377576
chr1	35418623	35418890
chr1	35448124	35448606
chr1	35448885	35449465
chr1	35451444	35453031
chr1	35454349	35454533
chr1	35454680	35455565
chr1	35468287	35468541
chr1	35505477	35507125
chr1	35554452	35554802
chr1	35556454	35558860
chr1	35636803	35638797
chr1	35640542	35642682
chr1	35717194	35719643
chr1	35761363	35763760
chr1	35768176	35770437
chr1	35773999	35774699
chr1	35807510	35809593
chr1	35883128	35884027
chr1	35930022	35932860
chr1	35942412	35942595
chr1	35944963	35945764
chr1	36007771	36010037
chr1	36034461	36035366
chr1	36083887	36084536
chr1	36088371	36090470
chr1	36094000	36094365
chr1	36095918	36096138
chr1	36096349	36096547
chr1	36098630	36099141
chr1	36114699	36115825
chr1	36124948	36125526
chr1	36133794	36138176
chr1	36140138	36141545
chr1	36141994	36142293
chr1	36147746	36152816
chr1	36155030	36163787
chr1	36165723	36166153
chr1	36166704	36166879
chr1	36168431	36168708
chr1	36170175	36170678
chr1	36171215	36171627
chr1	36171996	36174327
chr1	36174813	36175874
chr1	36186916	36188434
chr1	36199874	36200813
chr1	36223042	36226595
chr1	36230801	36231924
chr1	36240160	36240432
chr1	36247699	36249161
chr1	36266282	36266568
chr1	36272321	36272774
chr1	36285229	36285579
chr1	36298595	36301289
chr1	36306197	36307565
chr1	36322088	36324768
chr1	36338783	36339836
chr1	36340392	36341174
chr1	36341294	36347261
chr1	36348402	36354727
chr1	36359589	36360873
chr1	36361539	36361798
chr1	36365107	36370383
chr1	36371340	36376997
chr1	36377269	36379183
chr1	36380273	36380674
chr1	36382942	36383761
chr1	36384071	36388754
chr1	36396683	36398348
chr1	36420391	36421551
chr1	36449943	36451378
chr1	36463211	36465019
chr1	36752581	36753461
chr1	36761309	36761495
chr1	37455054	37455481
chr1	37470967	37480859
chr1	37483547	37483770
chr1	37484059	37485149
chr1	37485414	37485779
chr1	37486610	37487485
chr1	37498639	37500255
chr1	37513619	37515533
chr1	37533586	37535968
chr1	37553128	37554634
chr1	37556541	37557290
chr1	37563555	37564067
chr1	37564087	37564446
chr1	37574075	37578190
chr1	37594335	37596536
chr1	37689259	37693599
chr1	37794177	37794433
chr1	37806680	37810437
chr1	37825314	37825893
chr1	37850319	37851942
chr1	37858650	37860697
chr1	37931042	37932156
chr1	37945208	37947671
chr1	37988557	37990944
chr1	37995312	38006063
chr1	38008211	38010497
chr1	38012010	38018859
chr1	38024794	38026810
chr1	38029074	38030920
chr1	38114166	38115063
chr1	38727562	38728200
chr1	38728468	38729145
chr1	38736165	38736607
chr1	38839884	38841272
chr1	38858497	38860923
chr1	38872410	38874112
chr1	38941368	38941909
chr1	38986432	38986707
chr1	38990434	38993112
chr1	39025569	39027545
chr1	39027928	39028132
chr1	39034311	39034571
chr1	39046509	39049115
chr1	39075771	39076793
chr1	39081016	39082013
chr1	39102425	39111438
chr1	39111703	39113860
chr1	39114406	39115309
chr1	39115578	39116238
chr1	39116609	39118685
chr1	39123769	39124274
chr1	39124758	39138281
chr1	39141280	39142671
chr1	39147584	39148268
chr1	39149536	39161728
chr1	39162125	39162541
chr1	39164269	39168247
chr1	39170693	39171030
chr1	39172088	39174461
chr1	39174770	39175870
chr1	39176208	39180815
chr1	39180972	39181915
chr1	39182512	39198244
chr1	39202755	39207427
chr1	39212760	39214890
chr1	39235971	39236373
chr1	39237832	39239220
chr1	39239568	39239832
chr1	39250847	39251033
chr1	39258913	39259404
chr1	39266975	39269714
chr1	39271866	39273242
chr1	39277908	39278108
chr1	39282342	39282680
chr1	39283860	39284448
chr1	39285003	39285845
chr1	39288264	39289511
chr1	39292197	39292393
chr1	39292761	39295825
chr1	39296373	39296598
chr1	39315715	39315923
chr1	39316341	39319297
chr1	39328419	39328955
chr1	39346592	39347473
chr1	39360605	39360909
chr1	39369143	39369906
chr1	39375508	39375790
chr1	39377831	39378374
chr1	39379257	39383312
chr1	39383733	39385770
chr1	39386455	39401305
chr1	39404913	39406102
chr1	39406403	39413320
chr1	39413685	39415918
chr1	39416276	39416654
chr1	39416978	39419398
chr1	39425699	39426507
chr1	39427543	39427809
chr1	39430982	39432916
chr1	39433893	39435673
chr1	39445838	39455624
chr1	39456105	39456408
chr1	39457667	39458090
chr1	39459152	39459467
chr1	39477438	39478983
chr1	39480465	39480741
chr1	39514665	39515134
chr1	39515568	39515856
chr1	39574441	39577043
chr1	39738343	39739663
chr1	39751249	39752209
chr1	39752466	39757050
chr1	39846026	39846314
chr1	39882381	39883912
chr1	39898594	39898965
chr1	39900907	39902388
chr1	39954681	39956589
chr1	39960385	39960874
chr1	39987336	39989010
chr1	40013687	40015800
chr1	40036140	40037595
chr1	40038946	40043606
chr1	40043706	40044582
chr1	40055247	40055507
chr1	40056058	40061654
chr1	40064695	40065305
chr1	40065573	40065821
chr1	40066654	40067508
chr1	40076625	40077139
chr1	40090976	40091415
chr1	40096865	40097690
chr1	40160871	40162880
chr1	40241983	40242437
chr1	40243008	40244260
chr1	40244811	40245553
chr1	40247864	40248493
chr1	40248820	40249125
chr1	40256753	40259577
chr1	40267468	40267714
chr1	40373648	40375207
chr1	40382840	40384586
chr1	40385099	40386724
chr1	40411124	40412034
chr1	40431666	40433429
chr1	40435252	40436331
chr1	40449556	40451637
chr1	40476778	40477986
chr1	40507976	40509646
chr1	40530720	40532668
chr1	40573894	40575532
chr1	40665438	40665667
chr1	40690698	40693181
chr1	40708624	40712331
chr1	40712685	40713791
chr1	40736235	40736684
chr1	40802069	40802360
chr1	40860753	40863056
chr1	40868008	40869153
chr1	40870395	40870768
chr1	40871747	40872869
chr1	40873241	40873760
chr1	40874446	40880241
chr1	40897576	40897925
chr1	40898432	40898893
chr1	40931775	40932369
chr1	40941543	40942427
chr1	40943085	40945933
chr1	40948281	40949450
chr1	40966921	40968992
chr1	40978977	40985750
chr1	41002701	41004633
chr1	41006097	41006285
chr1	41006758	41007838
chr1	41011892	41016970
chr1	41017393	41017592
chr1	41020532	41022483
chr1	41023122	41026316
chr1	41033499	41034955
chr1	41043705	41047232
chr1	41073897	41074688
chr1	41101245	41103558
chr1	41107263	41107588
chr1	41107842	41111750
chr1	41118971	41119432
chr1	41152289	41152822
chr1	41153118	41153374
chr1	41238081	41238742
chr1	41240194	41243073
chr1	41282588	41286399
chr1	41312752	41313607
chr1	41341078	41343039
chr1	41361138	41362463
chr1	41366095	41366916
chr1	41379545	41380546
chr1	41380798	41383629
chr1	41417322	41419693
chr1	41426615	41426792
chr1	41427324	41429571
chr1	41429987	41433766
chr1	41458039	41458372
chr1	41482170	41482574
chr1	41485290	41485725
chr1	41495723	41497150
chr1	41516386	41516751
chr1	41618431	41618605
chr1	41661720	41663159
chr1	41683648	41684780
chr1	41713216	41714449
chr1	41723778	41724290
chr1	41726901	41728077
chr1	41812102	41813065
chr1	41840695	41840934
chr1	41843242	41844073
chr1	41846642	41847156
chr1	41851440	41852454
chr1	41861852	41863524
chr1	41870101	41871126
chr1	41891279	41891987
chr1	41897892	41899083
chr1	41899424	41903747
chr1	41917648	41918848
chr1	41954156	41956456
chr1	42035135	42036495
chr1	42172705	42173291
chr1	42176979	42178738
chr1	42183774	42183989
chr1	42184448	42187163
chr1	42209627	42216050
chr1	42221475	42221661
chr1	42222220	42223125
chr1	42239928	42242019
chr1	42259227	42259502
chr1	42282525	42283428
chr1	42319016	42321105
chr1	42322044	42323552
chr1	42333156	42336166
chr1	42426714	42428350
chr1	42437375	42437992
chr1	42439359	42440481
chr1	42440500	42440714
chr1	42455432	42457396
chr1	42462649	42463574
chr1	42645576	42646152
chr1	42646382	42646667
chr1	42657681	42659176
chr1	42673989	42674216
chr1	42674484	42674965
chr1	42681068	42684511
chr1	42685590	42685888
chr1	42753346	42753663
chr1	42762342	42762897
chr1	42764575	42768208
chr1	42785096	42785512
chr1	42815411	42817851
chr1	42845798	42847510
chr1	42923460	42925465
chr1	42931828	42932596
chr1	42938825	42939283
chr1	42939646	42942820
chr1	42943468	42944833
chr1	42952883	42953364
chr1	42957335	42959797
chr1	42964040	42964208
chr1	43068139	43068570
chr1	43170983	43172575
chr1	43205313	43208559
chr1	43227171	43227397
chr1	43231540	43233340
chr1	43235553	43236106
chr1	43274101	43275015
chr1	43293769	43296977
chr1	43298991	43306646
chr1	43307238	43308782
chr1	43309792	43311436
chr1	43329520	43331051
chr1	43348694	43349827
chr1	43357791	43361221
chr1	43361343	43362040
chr1	43365222	43370039
chr1	43370145	43370792
chr1	43371311	43374903
chr1	43387776	43387967
chr1	43388336	43390895
chr1	43410184	43411407
chr1	43414460	43415273
chr1	43416295	43416619
chr1	43444506	43455120
chr1	43466273	43467107
chr1	43470999	43479023
chr1	43491716	43494244
chr1	43529150	43533647
chr1	43537199	43537884
chr1	43540276	43542533
chr1	43545707	43546414
chr1	43549813	43550066
chr1	43550132	43550741
chr1	43554361	43555213
chr1	43564681	43566336
chr1	43581825	43582944
chr1	43649247	43652323
chr1	43687620	43689656
chr1	43706182	43708745
chr1	43709040	43713210
chr1	43760921	43761421
chr1	43783198	43784074
chr1	43821100	43822762
chr1	43936159	43936513
chr1	43945689	43948422
chr1	43969953	43970711
chr1	43974241	43976190
chr1	43978411	43980538
chr1	43990974	43992405
chr1	44029629	44031418
chr1	44036174	44036658
chr1	44039828	44040381
chr1	44047310	44049805
chr1	44085213	44085494
chr1	44213043	44214389
chr1	44239563	44240195
chr1	44316281	44316764
chr1	44327484	44327937
chr1	44328240	44328725
chr1	44354705	44355624
chr1	44422008	44422771
chr1	44423554	44424232
chr1	44433053	44433947
chr1	44484629	44486899
chr1	44631313	44633275
chr1	44671980	44673204
chr1	44673625	44675054
chr1	44721974	44722159
chr1	44729477	44731909
chr1	44738189	44738817
chr1	44739100	44741031
chr1	44743541	44743730
chr1	44757870	44758163
chr1	44774481	44778328
chr1	44783972	44784566
chr1	44786066	44786876
chr1	44798736	44812593
chr1	44813110	44814139
chr1	44815088	44815539
chr1	44818461	44820658
chr1	44826332	44826847
chr1	44836142	44836393
chr1	44842850	44843602
chr1	44884588	44884756
chr1	44885150	44885495
chr1	44923196	44927049
chr1	44941442	44942990
chr1	44946613	44949058
chr1	44967893	44968892
chr1	44969982	44971162
chr1	44985514	44987198
chr1	45010211	45014237
chr1	45205746	45207015
chr1	45246012	45248277
chr1	45262977	45263178
chr1	45265127	45267571
chr1	45272290	45273841
chr1	45282036	45282617
chr1	45302901	45304814
chr1	45305993	45307296
chr1	45326534	45327535
chr1	45334041	45334915
chr1	45339006	45341664
chr1	45360096	45360264
chr1	45393340	45394953
chr1	45490248	45491166
chr1	45491567	45491765
chr1	45499423	45500869
chr1	45518631	45522852
chr1	45543125	45545840
chr1	45550128	45552046
chr1	45557255	45558057
chr1	45565817	45566022
chr1	45566269	45566904
chr1	45567231	45567459
chr1	45583199	45586014
chr1	45586366	45586768
chr1	45590073	45591342
chr1	45607015	45610210
chr1	45616294	45622995
chr1	45628374	45630130
chr1	45646942	45648511
chr1	45678696	45680731
chr1	45682372	45683051
chr1	45684490	45689372
chr1	45749814	45751518
chr1	45802376	45804844
chr1	45815261	45816341
chr1	45847168	45847494
chr1	45864033	45865037
chr1	45891754	45893046
chr1	45954707	45955029
chr1	46039476	46039780
chr1	46062638	46063027
chr1	46065443	46065782
chr1	46081081	46082582
chr1	46130027	46134444
chr1	46137592	46138413
chr1	46150484	46150707
chr1	46166702	46167554
chr1	46181361	46182236
chr1	46182432	46184361
chr1	46188814	46189000
chr1	46197388	46199274
chr1	46202857	46204970
chr1	46246782	46247353
chr1	46247670	46248463
chr1	46300547	46305518
chr1	46339497	46341875
chr1	46347660	46348136
chr1	46406270	46406948
chr1	46442909	46443184
chr1	46533074	46533615
chr1	46557264	46557842
chr1	46603618	46604873
chr1	46611440	46612575
chr1	46613185	46614894
chr1	46615374	46617502
chr1	46667301	46668974
chr1	46680922	46683089
chr1	46685481	46688049
chr1	46688641	46689321
chr1	46689650	46690759
chr1	46705148	46706261
chr1	46712636	46713020
chr1	46713370	46713780
chr1	46716580	46720259
chr1	46722945	46725326
chr1	46754172	46754720
chr1	46755056	46755315
chr1	47012963	47013305
chr1	47023496	47024097
chr1	47028984	47032131
chr1	47107122	47109831
chr1	47178926	47183649
chr1	47189582	47191187
chr1	47192665	47193285
chr1	47201411	47201928
chr1	47207629	47215334
chr1	47215637	47218240
chr1	47224525	47233105
chr1	47234571	47236153
chr1	47236575	47236776
chr1	47237631	47238096
chr1	47241148	47242153
chr1	47275047	47276561
chr1	47282840	47283047
chr1	47289215	47289485
chr1	47296746	47297371
chr1	47297720	47299056
chr1	47311731	47311959
chr1	47312471	47315149
chr1	47332556	47335939
chr1	47338083	47338409
chr1	47351240	47351652
chr1	47431741	47433365
chr1	47433719	47434812
chr1	47436134	47438396
chr1	47521906	47522218
chr1	47533122	47533574
chr1	47569035	47570694
chr1	47649755	47651802
chr1	47655621	47658147
chr1	47784331	47784547
chr1	47905625	47906001
chr1	47906389	47907164
chr1	47997065	47997717
chr1	48227671	48228301
chr1	48429183	48429964
chr1	48469821	48472892
chr1	48494058	48494331
chr1	48931440	48931665
chr1	48978273	48978461
chr1	50352826	50353190
chr1	50489356	50489542
chr1	50490641	50491323
chr1	50542314	50543738
chr1	50602547	50604755
chr1	50621122	50621358
chr1	50666343	50668385
chr1	50959151	50961166
chr1	50967045	50973441
chr1	50974564	50975292
chr1	50975366	50981011
chr1	50981284	50981502
chr1	50981817	50982247
chr1	51062912	51063632
chr1	51192357	51192707
chr1	51235334	51238656
chr1	51242387	51243061
chr1	51261123	51261724
chr1	51263887	51265463
chr1	51267494	51268993
chr1	51296402	51297606
chr1	51302892	51306168
chr1	51310615	51310873
chr1	51311329	51311631
chr1	51312163	51312373
chr1	51312627	51316111
chr1	51318433	51319069
chr1	51319355	51319902
chr1	51330133	51331148
chr1	51331582	51331772
chr1	51344793	51345063
chr1	51423446	51424411
chr1	51430005	51430892
chr1	51431220	51431609
chr1	51431735	51435534
chr1	51435801	51436294
chr1	51439019	51439457
chr1	51452919	51453689
chr1	51488669	51489014
chr1	51512494	51512696
chr1	51513109	51513609
chr1	51514678	51515232
chr1	51516981	51519313
chr1	51520734	51520929
chr1	51534828	51535443
chr1	51548198	51549894
chr1	51551033	51551455
chr1	51557872	51559354
chr1	51567682	51570882
chr1	51575487	51576431
chr1	51617065	51617971
chr1	51636493	51637684
chr1	51644231	51645139
chr1	51660263	51662456
chr1	51668104	51668643
chr1	51670420	51674457
chr1	51690260	51690703
chr1	51691976	51692313
chr1	51728901	51731155
chr1	51735059	51738360
chr1	51740794	51741086
chr1	51748895	51751882
chr1	51769243	51769515
chr1	51806130	51806711
chr1	51877126	51879805
chr1	51896898	51899749
chr1	51920647	51920953
chr1	51944843	51946835
chr1	51962140	51965200
chr1	51989963	51990747
chr1	52005232	52005724
chr1	52021304	52023435
chr1	52031988	52034323
chr1	52054247	52057521
chr1	52138523	52143537
chr1	52190467	52190641
chr1	52237122	52241404
chr1	52262578	52264144
chr1	52267784	52269393
chr1	52281170	52282271
chr1	52329749	52331178
chr1	52364758	52366777
chr1	52368460	52368886
chr1	52403103	52405500
chr1	52416307	52416721
chr1	52417262	52417763
chr1	52423899	52424127
chr1	52551750	52554320
chr1	52569322	52570341
chr1	52602085	52602983
chr1	52613592	52613824
chr1	52686026	52686362
chr1	52697324	52698836
chr1	52702704	52703766
chr1	52725964	52727667
chr1	52751378	52752487
chr1	52787422	52787901
chr1	52788103	52788385
chr1	52791822	52792091
chr1	52921040	52921958
chr1	52926809	52928183
chr1	53014338	53015947
chr1	53025355	53025610
chr1	53045858	53050845
chr1	53061830	53062791
chr1	53122909	53124785
chr1	53139385	53141079
chr1	53146031	53146889
chr1	53185588	53185872
chr1	53196307	53198075
chr1	53216806	53217107
chr1	53219487	53221268
chr1	53237591	53239225
chr1	53244382	53244780
chr1	53292636	53296271
chr1	53298697	53298908
chr1	53317325	53317827
chr1	53323538	53324074
chr1	53324975	53328642
chr1	53738969	53739610
chr1	53765075	53767874
chr1	53811842	53812302
chr1	53836778	53838676
chr1	53888466	53890479
chr1	53944800	53947327
chr1	53956959	53957669
chr1	54046718	54047781
chr1	54051602	54054584
chr1	54095590	54096231
chr1	54121428	54121632
chr1	54135706	54136164
chr1	54137810	54138233
chr1	54145599	54146002
chr1	54172396	54173737
chr1	54182533	54182773
chr1	54182993	54183258
chr1	54199496	54201326
chr1	54207155	54208429
chr1	54219072	54219805
chr1	54250007	54250256
chr1	54253406	54254680
chr1	54262622	54262809
chr1	54263071	54264041
chr1	54272951	54274071
chr1	54274728	54276214
chr1	54277407	54278278
chr1	54286976	54288023
chr1	54297897	54298668
chr1	54311733	54313688
chr1	54326541	54326731
chr1	54334635	54336923
chr1	54337739	54338540
chr1	54384486	54385829
chr1	54403121	54409552
chr1	54412770	54414196
chr1	54462319	54462718
chr1	54463211	54465909
chr1	54474728	54474997
chr1	54487476	54489587
chr1	54499364	54499799
chr1	54541777	54544816
chr1	54547563	54548153
chr1	54569107	54569970
chr1	54570096	54573094
chr1	54581281	54582046
chr1	54715331	54716946
chr1	54763541	54765220
chr1	54794170	54794344
chr1	54856183	54857391
chr1	54883552	54888004
chr1	54934593	54934886
chr1	54949700	54951124
chr1	54952794	54953455
chr1	54953850	54954254
chr1	54954621	54956606
chr1	55080843	55081058
chr1	55081574	55081908
chr1	55127749	55130398
chr1	55137580	55137956
chr1	55140786	55141299
chr1	55213903	55218486
chr1	55275847	55277178
chr1	55286845	55287207
chr1	55287263	55287620
chr1	55309928	55312721
chr1	55313252	55314795
chr1	55316307	55316984
chr1	55317277	55318900
chr1	55332086	55334912
chr1	55337910	55338145
chr1	55376041	55376417
chr1	55421060	55421367
chr1	55427647	55431179
chr1	55438582	55439029
chr1	55443485	55444362
chr1	55447921	55449023
chr1	55456230	55457785
chr1	55473691	55474974
chr1	55589712	55590217
chr1	55632912	55633353
chr1	55635347	55636013
chr1	55640790	55641607
chr1	56068225	56069851
chr1	56071906	56075259
chr1	56079431	56081491
chr1	56132377	56133134
chr1	56137126	56138885
chr1	56148234	56149528
chr1	56180501	56181436
chr1	56291187	56292032
chr1	56302205	56302463
chr1	56345364	56346433
chr1	56357983	56358385
chr1	56410614	56412898
chr1	56417088	56419185
chr1	56425036	56425572
chr1	56438275	56438735
chr1	56439341	56440591
chr1	56449150	56449340
chr1	56455822	56459107
chr1	56469520	56471687
chr1	56477193	56478167
chr1	56482479	56483881
chr1	56490386	56492545
chr1	56495753	56498987
chr1	56502322	56503542
chr1	56505840	56508045
chr1	56508867	56509157
chr1	56512965	56513858
chr1	56515050	56517678
chr1	56521659	56523643
chr1	56525654	56528403
chr1	56550069	56550662
chr1	56572455	56573995
chr1	56574655	56580601
chr1	56643982	56646737
chr1	56686406	56686815
chr1	56688173	56689037
chr1	56832083	56832660
chr1	57100948	57101121
chr1	57615777	57616857
chr1	57622744	57623466
chr1	58394309	58396525
chr1	58402234	58402533
chr1	58432557	58433389
chr1	58433980	58435291
chr1	58545453	58547328
chr1	58576169	58577513
chr1	58583324	58587164
chr1	58591697	58593829
chr1	58617761	58620281
chr1	58665001	58665322
chr1	58678955	58679376
chr1	58680246	58681201
chr1	58695658	58696047
chr1	58698604	58700603
chr1	58717265	58720194
chr1	58720583	58720895
chr1	58721580	58722526
chr1	58726090	58728840
chr1	58739462	58741232
chr1	58744950	58745642
chr1	58746229	58747420
chr1	58748861	58749799
chr1	58752343	58757820
chr1	58760804	58766414
chr1	58768310	58769725
chr1	58772729	58774475
chr1	58779184	58787171
chr1	58790565	58791181
chr1	58812371	58820627
chr1	58822885	58825762
chr1	58836174	58837289
chr1	58840054	58840885
chr1	58841178	58841373
chr1	58847561	58852090
chr1	58853780	58857023
chr1	58874611	58875570
chr1	58880938	58886850
chr1	58888719	58889764
chr1	58892490	58900201
chr1	58900420	58901737
chr1	58902069	58906244
chr1	58907347	58911125
chr1	58933088	58933274
chr1	58968384	58969221
chr1	58982603	58982938
chr1	59008032	59008400
chr1	59013052	59014410
chr1	59014931	59016485
chr1	59019626	59021358
chr1	59024955	59026004
chr1	59061631	59064506
chr1	59068779	59069308
chr1	59070057	59073758
chr1	59076260	59077029
chr1	59081675	59086155
chr1	59127412	59129578
chr1	59131970	59132869
chr1	59135556	59135742
chr1	59136073	59136888
chr1	59140115	59147761
chr1	59148723	59149058
chr1	59149462	59153325
chr1	59155189	59157579
chr1	59173156	59174912
chr1	59203355	59205041
chr1	59258516	59259349
chr1	59272010	59273200
chr1	59276033	59277876
chr1	59291812	59293792
chr1	59295591	59298250
chr1	59316267	59317117
chr1	59332395	59334323
chr1	59335411	59336137
chr1	59422258	59423928
chr1	59455198	59455774
chr1	59482887	59485129
chr1	59520771	59521929
chr1	59569997	59571296
chr1	59594479	59598055
chr1	59673809	59675352
chr1	59678130	59679517
chr1	59697347	59697813
chr1	59698642	59700006
chr1	59703421	59704303
chr1	59705681	59708074
chr1	59718328	59719918
chr1	59730398	59732484
chr1	59742284	59744896
chr1	59747431	59747987
chr1	59749302	59752900
chr1	59758828	59759948
chr1	59766725	59767627
chr1	59772189	59772686
chr1	59777018	59777821
chr1	59879722	59881079
chr1	60100272	60103686
chr1	60133226	60133634
chr1	60227543	60228841
chr1	60229461	60230493
chr1	60279486	60284314
chr1	60422808	60424245
chr1	60468686	60471989
chr1	60503260	60505599
chr1	60507498	60510937
chr1	60541537	60543038
chr1	60547224	60548879
chr1	60572627	60574696
chr1	60579673	60580380
chr1	60580676	60582318
chr1	60588170	60590777
chr1	60595623	60600228
chr1	60618308	60618534
chr1	60618830	60622579
chr1	60764351	60765117
chr1	60848462	60848983
chr1	60870274	60870508
chr1	60874132	60876440
chr1	60909615	60910642
chr1	60911298	60912768
chr1	60923455	60924359
chr1	60937994	60938275
chr1	60938572	60938836
chr1	60942934	60943711
chr1	60947098	60950417
chr1	60957157	60964795
chr1	60982571	60985192
chr1	60989173	60991414
chr1	61042936	61043721
chr1	61049636	61054412
chr1	61056487	61058028
chr1	61076347	61090128
chr1	61090438	61092280
chr1	61093593	61095060
chr1	61095285	61095550
chr1	61101205	61102507
chr1	61110669	61111199
chr1	61116505	61116964
chr1	61119051	61119624
chr1	61120113	61121378
chr1	61131320	61134067
chr1	61138487	61142661
chr1	61143377	61143722
chr1	61143731	61143916
chr1	61144044	61144244
chr1	61163133	61163337
chr1	61170251	61171298
chr1	61181766	61182455
chr1	61183434	61185860
chr1	61200787	61201609
chr1	61241129	61242158
chr1	61243854	61244714
chr1	61247992	61248914
chr1	61254155	61255716
chr1	61270584	61272131
chr1	61274876	61276055
chr1	61276909	61277779
chr1	61278357	61278974
chr1	61279334	61279844
chr1	61286514	61290132
chr1	61299244	61299908
chr1	61317773	61319155
chr1	61331586	61332702
chr1	61336667	61339834
chr1	61352681	61353299
chr1	61358411	61359444
chr1	61372123	61372319
chr1	61387496	61390348
chr1	61400003	61400195
chr1	61400213	61400562
chr1	61403045	61405432
chr1	61418997	61420619
chr1	61422963	61424415
chr1	61433248	61438494
chr1	61444296	61445465
chr1	61449755	61451351
chr1	61451647	61451918
chr1	61452066	61454751
chr1	61604566	61608163
chr1	61636237	61637393
chr1	61641382	61641863
chr1	61692187	61692644
chr1	61708112	61708363
chr1	61708402	61710176
chr1	61722384	61726183
chr1	61741856	61743499
chr1	61828652	61828902
chr1	61967788	61968190
chr1	62435435	62439007
chr1	62687084	62691130
chr1	62783228	62785117
chr1	62826905	62827905
chr1	62851382	62852017
chr1	63124135	63126225
chr1	63367118	63368438
chr1	63428505	63429207
chr1	63462667	63464415
chr1	63522472	63524469
chr1	63593026	63594531
chr1	63662159	63662961
chr1	63745861	63746266
chr1	63746558	63747340
chr1	63753220	63753548
chr1	63773983	63775457
chr1	63903244	63903430
chr1	63920061	63921532
chr1	64005867	64007290
chr1	64039886	64040365
chr1	64041943	64043381
chr1	64171451	64173471
chr1	64291354	64293305
chr1	64469675	64471015
chr1	64471287	64471694
chr1	64475657	64477389
chr1	64481393	64481663
chr1	64485051	64485239
chr1	64503344	64503563
chr1	64514060	64514570
chr1	64539957	64541193
chr1	64648955	64649131
chr1	64686445	64689117
chr1	64690990	64692369
chr1	64744399	64746546
chr1	64754987	64756099
chr1	64828813	64829208
chr1	64829212	64829398
chr1	64834649	64835723
chr1	64836131	64838988
chr1	64839293	64839580
chr1	64841379	64842379
chr1	64842724	64842921
chr1	64851097	64852633
chr1	64861259	64862184
chr1	64862467	64863004
chr1	64863356	64866766
chr1	64870167	64876112
chr1	64877506	64882815
chr1	64883187	64883433
chr1	64883843	64885691
chr1	64889361	64890164
chr1	64890948	64893992
chr1	64896717	64899698
chr1	64915506	64918895
chr1	64919687	64919991
chr1	64920244	64922026
chr1	64932752	64935022
chr1	64949072	64950761
chr1	64962065	64963296
chr1	64964659	64967185
chr1	65000683	65003691
chr1	65022292	65022487
chr1	65065400	65069280
chr1	65072096	65072975
chr1	65114442	65114771
chr1	65147348	65149462
chr1	65254011	65255115
chr1	65265420	65266241
chr1	65389501	65390098
chr1	65392869	65394069
chr1	65419379	65427801
chr1	65427872	65433180
chr1	65469606	65470016
chr1	65470182	65470404
chr1	65493936	65494541
chr1	65509737	65510421
chr1	65512752	65513627
chr1	65525341	65528061
chr1	65537878	65539324
chr1	65605330	65607454
chr1	65630592	65630881
chr1	65687995	65688503
chr1	65690727	65692507
chr1	65809613	65810186
chr1	65811672	65813072
chr1	65952554	65954411
chr1	66242885	66244937
chr1	66253665	66254317
chr1	66261303	66262245
chr1	66262661	66269025
chr1	66270552	66272472
chr1	66273178	66273540
chr1	66285490	66286476
chr1	66294475	66295258
chr1	66300743	66301925
chr1	66315818	66316059
chr1	66316679	66316990
chr1	66330990	66338834
chr1	66339041	66356106
chr1	66356721	66357826
chr1	66358494	66361391
chr1	66362194	66362504
chr1	66366142	66375455
chr1	66437791	66439921
chr1	66444885	66446582
chr1	66464672	66465914
chr1	66488860	66489725
chr1	66490064	66490901
chr1	66504057	66504833
chr1	66505371	66506664
chr1	66526123	66526338
chr1	66526729	66529180
chr1	66532203	66535961
chr1	66542529	66544368
chr1	66562115	66565896
chr1	66576855	66577108
chr1	66599026	66599401
chr1	66623691	66625198
chr1	66725819	66730227
chr1	66731804	66734247
chr1	66751751	66752746
chr1	66923982	66927654
chr1	66928958	66935815
chr1	66937434	66939871
chr1	66943035	66945893
chr1	66946255	66948142
chr1	66948437	66949458
chr1	66950782	66952506
chr1	66954163	66955589
chr1	66960932	66961450
chr1	66981131	66982044
chr1	66995924	66996202
chr1	67019224	67020803
chr1	67052246	67054771
chr1	67409660	67409999
chr1	67426271	67427301
chr1	67427605	67431769
chr1	67441001	67441555
chr1	67446768	67448003
chr1	67464971	67466489
chr1	67467493	67470243
chr1	67561879	67562296
chr1	67564062	67564841
chr1	67570811	67571063
chr1	67589823	67591298
chr1	67612552	67613435
chr1	67616267	67620332
chr1	67625589	67630664
chr1	67647585	67647794
chr1	67663582	67664715
chr1	67674008	67676081
chr1	67679541	67680611
chr1	67682100	67689770
chr1	67700600	67701619
chr1	67706419	67708959
chr1	67709363	67709819
chr1	67710204	67714923
chr1	67717780	67718244
chr1	67719643	67728816
chr1	67731167	67731721
chr1	67732156	67739105
chr1	67740348	67740578
chr1	67741360	67741957
chr1	67742266	67742512
chr1	67743081	67743722
chr1	67747581	67755336
chr1	67757953	67758323
chr1	67758997	67762518
chr1	67764623	67767965
chr1	67770046	67772493
chr1	67777384	67777646
chr1	67784492	67796938
chr1	67804978	67805164
chr1	67807215	67807564
chr1	67809580	67810795
chr1	67811296	67812946
chr1	67813429	67815988
chr1	67823102	67823449
chr1	67828692	67834409
chr1	67837801	67841970
chr1	67845123	67845393
chr1	67846648	67848695
chr1	67849249	67851641
chr1	67854545	67856750
chr1	67879713	67881266
chr1	67881908	67884307
chr1	67888643	67889000
chr1	67889298	67891015
chr1	67896898	67898377
chr1	67952629	67953479
chr1	67969713	67971100
chr1	68051394	68051692
chr1	68103839	68104226
chr1	68104518	68104744
chr1	68112351	68113666
chr1	68116722	68117357
chr1	68121029	68121333
chr1	68121679	68122308
chr1	68133885	68134063
chr1	68172851	68181268
chr1	68188102	68189338
chr1	68197200	68200083
chr1	68202684	68202947
chr1	68204762	68208338
chr1	68214430	68215427
chr1	68218459	68219041
chr1	68221579	68221830
chr1	68222131	68222506
chr1	68228408	68233419
chr1	68270460	68270892
chr1	68271259	68271674
chr1	68313669	68314645
chr1	68327910	68328136
chr1	68329284	68329936
chr1	68330735	68331781
chr1	68378046	68379712
chr1	68380360	68380556
chr1	68383291	68386087
chr1	68476238	68478397
chr1	68489139	68489787
chr1	68495454	68497663
chr1	69976826	69977897
chr1	70043816	70045825
chr1	70204174	70204454
chr1	70204803	70207487
chr1	70210042	70211619
chr1	70217176	70217782
chr1	70220588	70223555
chr1	70226000	70227547
chr1	70264102	70265883
chr1	70270724	70272432
chr1	70290545	70290916
chr1	70319428	70320723
chr1	70352624	70355402
chr1	70361839	70362678
chr1	70410193	70411865
chr1	70425683	70426726
chr1	70436732	70437035
chr1	70440991	70442035
chr1	70979027	70980059
chr1	71025637	71026477
chr1	71072877	71073186
chr1	71074024	71075632
chr1	71079540	71081739
chr1	71089413	71090643
chr1	71106426	71107172
chr1	71302895	71305504
chr1	71307067	71307517
chr1	71311895	71313276
chr1	71351736	71352122
chr1	71364154	71365278
chr1	71365511	71366133
chr1	72166214	72167173
chr1	72230544	72231433
chr1	72249318	72249883
chr1	72279021	72279561
chr1	72280972	72286333
chr1	72437799	72439900
chr1	72620904	72621080
chr1	73572844	73573026
chr1	73593140	73594406
chr1	73604420	73605373
chr1	73636979	73637903
chr1	74197673	74199403
chr1	74732417	74734877
chr1	75208615	75208785
chr1	75265961	75266173
chr1	75344316	75347758
chr1	75472093	75474186
chr1	75482457	75483876
chr1	75492289	75492680
chr1	75502682	75504253
chr1	75520424	75523722
chr1	75529104	75530364
chr1	75532696	75534023
chr1	75539390	75540211
chr1	75542016	75544012
chr1	75548620	75551869
chr1	75558079	75559127
chr1	75578173	75580917
chr1	75600569	75601245
chr1	75614447	75616619
chr1	75625776	75626369
chr1	75723616	75726196
chr1	75765043	75766771
chr1	75785312	75791510
chr1	75810957	75811785
chr1	75964631	75965018
chr1	76066006	76070271
chr1	76074171	76077228
chr1	76086010	76086661
chr1	76102784	76103701
chr1	76137237	76140809
chr1	76154005	76155273
chr1	76228867	76229864
chr1	76253276	76257770
chr1	76268480	76270050
chr1	76425566	76426424
chr1	76494775	76495365
chr1	76501375	76501583
chr1	77188714	77189539
chr1	77218473	77220359
chr1	77281727	77282874
chr1	77437321	77438639
chr1	77459456	77461125
chr1	77498915	77499379
chr1	77503663	77516069
chr1	77532765	77535017
chr1	77535341	77537791
chr1	77539467	77539867
chr1	77624909	77626163
chr1	77639325	77639806
chr1	77681081	77684522
chr1	77687859	77688036
chr1	77757688	77760304
chr1	77761693	77762097
chr1	77779102	77780750
chr1	77796144	77798613
chr1	77823934	77825735
chr1	77830000	77835371
chr1	77846739	77846968
chr1	77847272	77847460
chr1	77857460	77858301
chr1	77858688	77860712
chr1	77887604	77891147
chr1	77899525	77900416
chr1	77929610	77930173
chr1	77941400	77942333
chr1	77948228	77949956
chr1	77951304	77951525
chr1	77973267	77973454
chr1	77975408	77981752
chr1	78001693	78011861
chr1	78012119	78012603
chr1	78013690	78015576
chr1	78019999	78020341
chr1	78023079	78023382
chr1	78037787	78039137
chr1	78044629	78048827
chr1	78050682	78054966
chr1	78055302	78056300
chr1	78058416	78059304
chr1	78061781	78062713
chr1	78069628	78082973
chr1	78089048	78089247
chr1	78092639	78093053
chr1	78093594	78105243
chr1	78111852	78112393
chr1	78112538	78112825
chr1	78113084	78114556
chr1	78171412	78172327
chr1	78172586	78172776
chr1	78285925	78287693
chr1	78339272	78341049
chr1	78491578	78491877
chr1	78506526	78507428
chr1	78619226	78621088
chr1	78649257	78652001
chr1	78716946	78717310
chr1	78831073	78834624
chr1	78836765	78837181
chr1	78917934	78918912
chr1	78952578	78952766
chr1	79003113	79008053
chr1	79025064	79025522
chr1	79039743	79043358
chr1	79052595	79053430
chr1	79078870	79080969
chr1	79081576	79082893
chr1	79151054	79151536
chr1	79160399	79162062
chr1	79186810	79190855
chr1	79191866	79194807
chr1	79198557	79198772
chr1	79199127	79199318
chr1	79234647	79236382
chr1	79278496	79278733
chr1	79293031	79294933
chr1	79323618	79324003
chr1	79572734	79574533
chr1	79574924	79576164
chr1	79706497	79706698
chr1	79715981	79717666
chr1	79810741	79812124
chr1	79837842	79838010
chr1	79858186	79861751
chr1	79981913	79983020
chr1	80036973	80037195
chr1	80391510	80393808
chr1	80882331	80882594
chr1	80882960	80883211
chr1	81111459	81112485
chr1	81141771	81143771
chr1	81149071	81152104
chr1	81157688	81159065
chr1	81178792	81179318
chr1	81179674	81180053
chr1	81414225	81414824
chr1	81415246	81415446
chr1	81640681	81641107
chr1	81670181	81671150
chr1	81680637	81683125
chr1	81695442	81696459
chr1	81702016	81708167
chr1	81731061	81732581
chr1	81760136	81760613
chr1	81799677	81803895
chr1	81811720	81812646
chr1	81812840	81813031
chr1	81834701	81834887
chr1	81835244	81835556
chr1	81869072	81869918
chr1	81876647	81878202
chr1	81886888	81888400
chr1	82225225	82225405
chr1	82225724	82225987
chr1	82226997	82228462
chr1	82397545	82399406
chr1	82399689	82402028
chr1	82487324	82487673
chr1	82564918	82566373
chr1	82590443	82591158
chr1	82694755	82697191
chr1	82703373	82706622
chr1	82707849	82708082
chr1	82708304	82709196
chr1	82837426	82838531
chr1	82918798	82921577
chr1	83145355	83145859
chr1	83146150	83146805
chr1	83150336	83152485
chr1	83692806	83694371
chr1	83860612	83861001
chr1	83889285	83890673
chr1	83893281	83893768
chr1	83998689	83999687
chr1	84077105	84078871
chr1	84102972	84103973
chr1	84141496	84147030
chr1	84155967	84157537
chr1	84169534	84172359
chr1	84173182	84176431
chr1	84176928	84177633
chr1	84209179	84209390
chr1	84245087	84248265
chr1	84253727	84254495
chr1	84296144	84296890
chr1	84297224	84297659
chr1	84297919	84304541
chr1	84318045	84318262
chr1	84364561	84367262
chr1	84407051	84408365
chr1	84410215	84411293
chr1	84414742	84416115
chr1	84433244	84434405
chr1	84478829	84480720
chr1	84500618	84500788
chr1	84503230	84507651
chr1	84547313	84547499
chr1	84571544	84571827
chr1	84572168	84574937
chr1	84583037	84583862
chr1	84598575	84600751
chr1	84601019	84601210
chr1	84602744	84605245
chr1	84611392	84612677
chr1	84613315	84613521
chr1	84618547	84621332
chr1	84632726	84632949
chr1	84666118	84666367
chr1	84689604	84691325
chr1	84697401	84699080
chr1	84726144	84727573
chr1	84853412	84855866
chr1	84940217	84941424
chr1	84944884	84946276
chr1	85061794	85062124
chr1	85200195	85202219
chr1	85240873	85241195
chr1	85257843	85260869
chr1	85263834	85264941
chr1	85270485	85280267
chr1	85289248	85290354
chr1	85294576	85299637
chr1	85307787	85317054
chr1	85317278	85346667
chr1	85359799	85361830
chr1	85365385	85368068
chr1	85368384	85368650
chr1	85370320	85372582
chr1	85373934	85374965
chr1	85376222	85376859
chr1	85384161	85385270
chr1	85397306	85400781
chr1	85402058	85402332
chr1	85403402	85403702
chr1	85403996	85404871
chr1	85405622	85409174
chr1	85413626	85413880
chr1	85416861	85419061
chr1	85424465	85425886
chr1	85428234	85429044
chr1	85439915	85441815
chr1	85445967	85452178
chr1	85452574	85454609
chr1	85455044	85455695
chr1	85459409	85467832
chr1	85496462	85497207
chr1	85501943	85503472
chr1	85524503	85524762
chr1	85527241	85527722
chr1	85534123	85535181
chr1	85544958	85545363
chr1	85554522	85554754
chr1	85555185	85555545
chr1	85567182	85585490
chr1	85606174	85608724
chr1	85611120	85611414
chr1	85611759	85611951
chr1	85612294	85613414
chr1	85615985	85616557
chr1	85627885	85630629
chr1	85654254	85654534
chr1	85677840	85678075
chr1	85690202	85690855
chr1	85691152	85693761
chr1	85706937	85709086
chr1	85992597	85993493
chr1	86061339	86062511
chr1	86067362	86068922
chr1	86176179	86176524
chr1	86183455	86184268
chr1	86233203	86233435
chr1	86233816	86233984
chr1	86344676	86346674
chr1	86347935	86350046
chr1	86380102	86381228
chr1	86381728	86385338
chr1	86389088	86390282
chr1	86392898	86397008
chr1	86421641	86421930
chr1	86429093	86430716
chr1	86450667	86451848
chr1	86502366	86502987
chr1	86503115	86503383
chr1	86527012	86528009
chr1	86542389	86543287
chr1	86543659	86544184
chr1	86695304	86697767
chr1	86703271	86707581
chr1	86708340	86709607
chr1	86714082	86715101
chr1	86725309	86728257
chr1	86739634	86740501
chr1	86757296	86758087
chr1	86773137	86776166
chr1	86777764	86780972
chr1	86781241	86781430
chr1	86786898	86789561
chr1	86792117	86793782
chr1	86912637	86916675
chr1	86926114	86926412
chr1	86937179	86938898
chr1	86953277	86953506
chr1	86993159	86993420
chr1	87027194	87029897
chr1	87061408	87062787
chr1	87131904	87132501
chr1	87151912	87152531
chr1	87223867	87225065
chr1	87225563	87227196
chr1	87327480	87332566
chr1	87333712	87336080
chr1	87346187	87346674
chr1	87683839	87686094
chr1	87853717	87854733
chr1	87869275	87869945
chr1	87951513	87952283
chr1	87967564	87969266
chr1	87985356	87985832
chr1	87986483	87986782
chr1	88001044	88002070
chr1	88013212	88013420
chr1	88013806	88014081
chr1	88326322	88329217
chr1	88682850	88687275
chr1	88697368	88699359
chr1	88700714	88702214
chr1	88727146	88727488
chr1	88731107	88732133
chr1	88800665	88801105
chr1	88801396	88803583
chr1	88855842	88856821
chr1	88873937	88874511
chr1	88877692	88878205
chr1	88890016	88892153
chr1	88946345	88947906
chr1	88984045	88986145
chr1	88991165	88993814
chr1	89021163	89023637
chr1	89063759	89066459
chr1	89069821	89070491
chr1	89080386	89081869
chr1	89124964	89126993
chr1	89128413	89129975
chr1	89130416	89130646
chr1	89197813	89200051
chr1	89254865	89255438
chr1	89262376	89262687
chr1	89274793	89274979
chr1	89310265	89311172
chr1	89466526	89467333
chr1	89524030	89528393
chr1	89536956	89540911
chr1	89542842	89543012
chr1	89543246	89548763
chr1	89552280	89553628
chr1	89589194	89589380
chr1	89589414	89589592
chr1	89589876	89590073
chr1	89593696	89594588
chr1	89603767	89604343
chr1	89605367	89605692
chr1	89606072	89606902
chr1	89607488	89609396
chr1	89632028	89638062
chr1	89640006	89641650
chr1	89642440	89645106
chr1	89657916	89658514
chr1	89660566	89661175
chr1	89667155	89668913
chr1	89669615	89669978
chr1	89671909	89672357
chr1	89690750	89695126
chr1	89695727	89696266
chr1	89697164	89699765
chr1	89701449	89702669
chr1	89703267	89703828
chr1	89705551	89706648
chr1	89708267	89711642
chr1	89715223	89715465
chr1	89716895	89722510
chr1	89723113	89726147
chr1	89727470	89729098
chr1	89756770	89758923
chr1	89760112	89763790
chr1	89799254	89800110
chr1	89820423	89822155
chr1	89842560	89845042
chr1	89846647	89846997
chr1	89854824	89856757
chr1	89864758	89866937
chr1	89873350	89873856
chr1	89877591	89878336
chr1	89882843	89887899
chr1	89888480	89892323
chr1	89893036	89899867
chr1	89902384	89910635
chr1	89912987	89913188
chr1	89962022	89962222
chr1	89974735	89976068
chr1	89994328	89996814
chr1	90396315	90397796
chr1	90402684	90403888
chr1	90850953	90851616
chr1	90963715	90964255
chr1	90974614	90975020
chr1	91020536	91022786
chr1	91273458	91273838
chr1	91404101	91404900
chr1	91500306	91502861
chr1	91508262	91508626
chr1	91530111	91530427
chr1	91554415	91558039
chr1	91561366	91562405
chr1	91569018	91570496
chr1	91570874	91571063
chr1	91571980	91572472
chr1	91636766	91638384
chr1	91650784	91651851
chr1	91684287	91687731
chr1	91688518	91690985
chr1	91700430	91702619
chr1	91712770	91713794
chr1	91725376	91727079
chr1	91732052	91732334
chr1	91744604	91745910
chr1	91750659	91752104
chr1	91781029	91784683
chr1	91788195	91788709
chr1	91788984	91789474
chr1	91806750	91808395
chr1	91812992	91815664
chr1	91817335	91818240
chr1	91844607	91846922
chr1	91850141	91852411
chr1	91864198	91865080
chr1	91872210	91872545
chr1	91882785	91886834
chr1	91891478	91892562
chr1	91911473	91913830
chr1	92029475	92031904
chr1	92048661	92050180
chr1	92079972	92081260
chr1	92276839	92277147
chr1	92297765	92300060
chr1	92317145	92318871
chr1	92375950	92376261
chr1	92376590	92376962
chr1	92524823	92525058
chr1	92536030	92539391
chr1	92540859	92541116
chr1	92576983	92578090
chr1	92583413	92585686
chr1	92691771	92692644
chr1	92700645	92701869
chr1	92704930	92706971
chr1	92708701	92708869
chr1	92728633	92729120
chr1	92749557	92750103
chr1	92752991	92753410
chr1	92754431	92754679
chr1	92783282	92786863
chr1	92791319	92793310
chr1	92803058	92809641
chr1	92831513	92834818
chr1	92836661	92836990
chr1	92837893	92838763
chr1	92839198	92839399
chr1	92951040	92951450
chr1	92960630	92962337
chr1	93078390	93082559
chr1	93122557	93123987
chr1	93154916	93156506
chr1	93159558	93159783
chr1	93177240	93181749
chr1	93213346	93213768
chr1	93223142	93223873
chr1	93336504	93336961
chr1	93337842	93339368
chr1	93344898	93350492
chr1	93353043	93354022
chr1	93447315	93449824
chr1	93450137	93450346
chr1	93453595	93454497
chr1	93471453	93472011
chr1	93489937	93490471
chr1	93524990	93526683
chr1	93538701	93539018
chr1	93551097	93556813
chr1	93559665	93560311
chr1	93564875	93568622
chr1	93571826	93573414
chr1	93578930	93581185
chr1	93581535	93582133
chr1	93584589	93585960
chr1	93587927	93590374
chr1	93590914	93592287
chr1	93592830	93593663
chr1	93597765	93598059
chr1	93605714	93606702
chr1	93607586	93610398
chr1	93613387	93632383
chr1	93635521	93637433
chr1	93642574	93642796
chr1	93646920	93647545
chr1	93648979	93649221
chr1	93652696	93653065
chr1	93655769	93656395
chr1	93656779	93657429
chr1	93657978	93659210
chr1	93660043	93682709
chr1	93692143	93694546
chr1	93701218	93703116
chr1	93722076	93723422
chr1	93753669	93755323
chr1	93778795	93780773
chr1	93797133	93799398
chr1	93803510	93806700
chr1	93813305	93821822
chr1	93831436	93831618
chr1	93832069	93832335
chr1	93839142	93840347
chr1	93843445	93848759
chr1	93864313	93864548
chr1	93877825	93880038
chr1	93892710	93893632
chr1	93904037	93910093
chr1	94020761	94021640
chr1	94022066	94023079
chr1	94026218	94026491
chr1	94037687	94040043
chr1	94043269	94051258
chr1	94058455	94059496
chr1	94060794	94064811
chr1	94065291	94073717
chr1	94083858	94084468
chr1	94090607	94096512
chr1	94109595	94110809
chr1	94124289	94125232
chr1	94126306	94127545
chr1	94140352	94143710
chr1	94154772	94155061
chr1	94175493	94176803
chr1	94176983	94179620
chr1	94180046	94183865
chr1	94184176	94196123
chr1	94196627	94198941
chr1	94199458	94200331
chr1	94200833	94201783
chr1	94202776	94210231
chr1	94210705	94211119
chr1	94211650	94213412
chr1	94213759	94221383
chr1	94221712	94222700
chr1	94223858	94224058
chr1	94224583	94241501
chr1	94241832	94249172
chr1	94253135	94256750
chr1	94257134	94257491
chr1	94258089	94260649
chr1	94264205	94266787
chr1	94270325	94271386
chr1	94279638	94282770
chr1	94284559	94286539
chr1	94295347	94305949
chr1	94307141	94307539
chr1	94310101	94311703
chr1	94316010	94330560
chr1	94334386	94335934
chr1	94336250	94336505
chr1	94415502	94419506
chr1	94540973	94546312
chr1	94648510	94649103
chr1	94729120	94729863
chr1	94735187	94735705
chr1	94754008	94754201
chr1	94783381	94784509
chr1	94792128	94794210
chr1	94794699	94796298
chr1	94801263	94802463
chr1	94806030	94807420
chr1	94819934	94820735
chr1	94854106	94855649
chr1	94862607	94866245
chr1	94875994	94876479
chr1	94883406	94884750
chr1	94903644	94904202
chr1	94919559	94919875
chr1	94922995	94928626
chr1	94934611	94938077
chr1	94949826	94950135
chr1	94953856	94956496
chr1	94962083	94963565
chr1	94966658	94967968
chr1	94970622	94972380
chr1	94974354	94974780
chr1	94980118	94983456
chr1	94989487	94990630
chr1	94993762	94994960
chr1	95002554	95003238
chr1	95012805	95014877
chr1	95021478	95022566
chr1	95023286	95024306
chr1	95041353	95041657
chr1	95071906	95073614
chr1	95087488	95087778
chr1	95117529	95117791
chr1	95233261	95234935
chr1	95932411	95932651
chr1	95932974	95933332
chr1	96362145	96363658
chr1	96369594	96371892
chr1	96374208	96374845
chr1	96387804	96389800
chr1	96415760	96416234
chr1	96416516	96417053
chr1	96703666	96703936
chr1	96721098	96724124
chr1	96804534	96805212
chr1	96865262	96866613
chr1	96966754	96967032
chr1	97013555	97014937
chr1	97042193	97042400
chr1	97042829	97043224
chr1	97092941	97095163
chr1	97137751	97139139
chr1	97144208	97146281
chr1	97174144	97174439
chr1	97192004	97193938
chr1	97271829	97272419
chr1	97277005	97280149
chr1	97347837	97349254
chr1	97383727	97385838
chr1	97392110	97393370
chr1	97395756	97396458
chr1	97396755	97397081
chr1	97451285	97452842
chr1	97488909	97490990
chr1	97535811	97536288
chr1	97603043	97604953
chr1	97622676	97624012
chr1	97758568	97759025
chr1	97789369	97789796
chr1	97796189	97798912
chr1	97848632	97851078
chr1	97893663	97894305
chr1	97898855	97899125
chr1	97899893	97905065
chr1	97906353	97908113
chr1	97917997	97918334
chr1	97918465	97918671
chr1	97918890	97921860
chr1	97937049	97939187
chr1	97942606	97945890
chr1	97985358	97987676
chr1	97989030	97989294
chr1	97997342	97997663
chr1	98004405	98006606
chr1	98008524	98009546
chr1	98030193	98030441
chr1	98030770	98031677
chr1	98043216	98046727
chr1	98048644	98049408
chr1	98051326	98056045
chr1	98072346	98072597
chr1	98084612	98090396
chr1	98102210	98104825
chr1	98126466	98127350
chr1	98208765	98211997
chr1	98262437	98266043
chr1	98314704	98317314
chr1	98321694	98329504
chr1	98330852	98331184
chr1	98336289	98337378
chr1	98342519	98346826
chr1	98351279	98352255
chr1	98382859	98390434
chr1	98398454	98399037
chr1	98405516	98406225
chr1	98420416	98421106
chr1	98451916	98452451
chr1	98466988	98468772
chr1	98660752	98663804
chr1	98903202	98903895
chr1	98906415	98907417
chr1	99180554	99181172
chr1	99543283	99545667
chr1	99545992	99547747
chr1	99548908	99549565
chr1	99557715	99558564
chr1	99580262	99580798
chr1	99589216	99592687
chr1	99592936	99595637
chr1	99598140	99604669
chr1	99612951	99615077
chr1	99637675	99640224
chr1	99643834	99661304
chr1	99661849	99663041
chr1	99672106	99672771
chr1	99673266	99675303
chr1	99678647	99686511
chr1	99687039	99693774
chr1	99705198	99705375
chr1	99705582	99705945
chr1	99706508	99707736
chr1	99727684	99729500
chr1	99766253	99766749
chr1	99808503	99809170
chr1	99849607	99851282
chr1	99887124	99887545
chr1	99955863	99957860
chr1	99962298	99964231
chr1	99969185	99971089
chr1	99986252	99987582
chr1	100036692	100040621
chr1	100050016	100050796
chr1	100074547	100075145
chr1	100075522	100076189
chr1	100076784	100077926
chr1	100090243	100091079
chr1	100130475	100131229
chr1	100132116	100134196
chr1	100249023	100250409
chr1	100265475	100267678
chr1	100286849	100287511
chr1	100288232	100294658
chr1	100294881	100295052
chr1	100306567	100307686
chr1	100308068	100309839
chr1	100347289	100347466
chr1	100350718	100355262
chr1	100357633	100358360
chr1	100360381	100360816
chr1	100361072	100361373
chr1	100386970	100388223
chr1	100399660	100401477
chr1	100415110	100416345
chr1	100442757	100446235
chr1	100456748	100457044
chr1	100459232	100459609
chr1	100463993	100464361
chr1	100539466	100540069
chr1	100584742	100585673
chr1	100595403	100598660
chr1	100606716	100607091
chr1	100621255	100623209
chr1	100626081	100627640
chr1	100643065	100644314
chr1	100671338	100672322
chr1	100703192	100704574
chr1	100707975	100709591
chr1	100713640	100714472
chr1	100714789	100715047
chr1	100719320	100721979
chr1	100734284	100735508
chr1	100765024	100765941
chr1	100766745	100767753
chr1	100769523	100771178
chr1	100798775	100800910
chr1	100835311	100837733
chr1	100847275	100848082
chr1	100865763	100866951
chr1	100868302	100869186
chr1	100883690	100884316
chr1	100893468	100898258
chr1	100917587	100917773
chr1	100919728	100922847
chr1	100923425	100924852
chr1	100952742	100952958
chr1	100953552	100953854
chr1	100954497	100956555
chr1	100958597	100961459
chr1	100975561	100977237
chr1	100988906	100990613
chr1	100993733	100997671
chr1	101001906	101003701
chr1	101005826	101007565
chr1	101024860	101027037
chr1	101028561	101029144
chr1	101071462	101071968
chr1	101111916	101112897
chr1	101136359	101138184
chr1	101138876	101139392
chr1	101141840	101143004
chr1	101148235	101151999
chr1	101161063	101164400
chr1	101170243	101171404
chr1	101175005	101176916
chr1	101181320	101184534
chr1	101184885	101188382
chr1	101234674	101244300
chr1	101244786	101245356
chr1	101249320	101252182
chr1	101257921	101258452
chr1	101258806	101265589
chr1	101285975	101286535
chr1	101287771	101289419
chr1	101291409	101292507
chr1	101293220	101293726
chr1	101297043	101304706
chr1	101309474	101309987
chr1	101366157	101367599
chr1	101409317	101411197
chr1	101613147	101614347
chr1	101737737	101739322
chr1	102879830	102880271
chr1	102881596	102882191
chr1	102891792	102892206
chr1	102892531	102893034
chr1	103462024	103462530
chr1	103516449	103516848
chr1	103517087	103517448
chr1	103525185	103527272
chr1	107018608	107020716
chr1	107056168	107058116
chr1	107418944	107419547
chr1	107419903	107420485
chr1	107420995	107422364
chr1	107765923	107768155
chr1	107769007	107769505
chr1	107781990	107783547
chr1	107818066	107819094
chr1	107828630	107830289
chr1	107840693	107840983
chr1	107850900	107852107
chr1	107860690	107863377
chr1	107879028	107879350
chr1	107879827	107879995
chr1	107936073	107938017
chr1	107952645	107953916
chr1	107963644	107963952
chr1	107964420	107965898
chr1	108000969	108001237
chr1	108016146	108016474
chr1	108016789	108017220
chr1	108049713	108052025
chr1	108053164	108053706
chr1	108125290	108125607
chr1	108142672	108143951
chr1	108198612	108201254
chr1	108559418	108561068
chr1	108583967	108584954
chr1	108585278	108586053
chr1	108589785	108592489
chr1	108646838	108647275
chr1	108660894	108661804
chr1	108679675	108680353
chr1	108691490	108695498
chr1	108704264	108704576
chr1	108719619	108721874
chr1	108746234	108749077
chr1	108766904	108767180
chr1	108767489	108767705
chr1	108780712	108781988
chr1	108800168	108801981
chr1	108815790	108817477
chr1	108830240	108831714
chr1	108876387	108878249
chr1	108888985	108890661
chr1	108892442	108893149
chr1	108947765	108948860
chr1	108962425	108964032
chr1	109040058	109042742
chr1	109074881	109076917
chr1	109079468	109081077
chr1	109089952	109093099
chr1	109099704	109101495
chr1	109170446	109170780
chr1	109192311	109192549
chr1	109196562	109198945
chr1	109213449	109215946
chr1	109218394	109218580
chr1	109249495	109250067
chr1	109281736	109284052
chr1	109371105	109371378
chr1	109392837	109393469
chr1	109397413	109397900
chr1	109398191	109398429
chr1	109424430	109427509
chr1	109483846	109484948
chr1	109492507	109494989
chr1	109499291	109499869
chr1	109509244	109510212
chr1	109532504	109532910
chr1	109541957	109542204
chr1	109546421	109550156
chr1	109568464	109570042
chr1	109570423	109570940
chr1	109574132	109574386
chr1	109578166	109579731
chr1	109580636	109582214
chr1	109594773	109596869
chr1	109612691	109614936
chr1	109615074	109622513
chr1	109623064	109624743
chr1	109649580	109649863
chr1	109655597	109656524
chr1	109667604	109668503
chr1	109687180	109688495
chr1	109711661	109712028
chr1	109718740	109719962
chr1	109739654	109740913
chr1	109762235	109764458
chr1	109777101	109777451
chr1	109783216	109784081
chr1	109790366	109794220
chr1	109796704	109797347
chr1	109802727	109803299
chr1	109820967	109824594
chr1	109826468	109827218
chr1	109850561	109853153
chr1	109877009	109877978
chr1	109895606	109896409
chr1	109899164	109899464
chr1	109910181	109912494
chr1	109917129	109918533
chr1	109927607	109928069
chr1	109928428	109928961
chr1	109930172	109931703
chr1	109933695	109934605
chr1	109947409	109949073
chr1	109963892	109964328
chr1	109975492	109976335
chr1	109978264	109981077
chr1	109984213	109986252
chr1	110002376	110005436
chr1	110020817	110021369
chr1	110031001	110031402
chr1	110034090	110036091
chr1	110049862	110051547
chr1	110203408	110203709
chr1	110209589	110214463
chr1	110214756	110214993
chr1	110215288	110215792
chr1	110216018	110216823
chr1	110233367	110241894
chr1	110263066	110265801
chr1	110337208	110340852
chr1	110341856	110342811
chr1	110348145	110348770
chr1	110383238	110384293
chr1	110389863	110391544
chr1	110393730	110393906
chr1	110394233	110394527
chr1	110406308	110408407
chr1	110476318	110477161
chr1	110477367	110478027
chr1	110962928	110964573
chr1	111138631	111141876
chr1	111146270	111146529
chr1	111147707	111149150
chr1	111203940	111204605
chr1	111346152	111346555
chr1	111364753	111365398
chr1	111368553	111370845
chr1	111406619	111407016
chr1	111439222	111439975
chr1	111446790	111447199
chr1	111447373	111447579
chr1	111447853	111450517
chr1	111473529	111474831
chr1	111499314	111499490
chr1	111506993	111509316
chr1	111514988	111517140
chr1	111591385	111594196
chr1	111619256	111621665
chr1	111656107	111656500
chr1	111719428	111721251
chr1	111721264	111721477
chr1	111729102	111729954
chr1	111731910	111735086
chr1	111735552	111740820
chr1	111754550	111756955
chr1	111760975	111761156
chr1	111761274	111763477
chr1	111766115	111766327
chr1	112263172	112263552
chr1	112263895	112264810
chr1	112317455	112318452
chr1	112321748	112321994
chr1	112322330	112322724
chr1	112386693	112387007
chr1	112387460	112401336
chr1	112401956	112402546
chr1	112407234	112407729
chr1	112417286	112417530
chr1	112421239	112422585
chr1	112428030	112446757
chr1	112447459	112447674
chr1	112450501	112450688
chr1	112450952	112452003
chr1	112454241	112454658
chr1	112457026	112458855
chr1	112461046	112462705
chr1	112464018	112467282
chr1	112501822	112502426
chr1	112508722	112509498
chr1	112513047	112513710
chr1	112540943	112541130
chr1	112543208	112546140
chr1	112547674	112549466
chr1	112557204	112557901
chr1	112591189	112593383
chr1	112609960	112610381
chr1	112612041	112612397
chr1	112613743	112614865
chr1	112616938	112623284
chr1	112633657	112634798
chr1	112635255	112637864
chr1	112643121	112643520
chr1	112673090	112676116
chr1	112698172	112708137
chr1	112714754	112716329
chr1	112809491	112809818
chr1	112818613	112822544
chr1	112840251	112841182
chr1	112849341	112850477
chr1	112854441	112855141
chr1	112864886	112870386
chr1	112905053	112906481
chr1	112915417	112916172
chr1	112928092	112928362
chr1	112934621	112937738
chr1	112953907	112958797
chr1	112959711	112960191
chr1	112995577	112996451
chr1	113030875	113031540
chr1	113039846	113044068
chr1	113059297	113059599
chr1	113072409	113074594
chr1	113109844	113110769
chr1	113127519	113128808
chr1	113140827	113142493
chr1	113389179	113392200
chr1	113400908	113401700
chr1	113451975	113452333
chr1	113452676	113452992
chr1	113455425	113458507
chr1	113551331	113552719
chr1	113593759	113594084
chr1	113658389	113659819
chr1	113677145	113677973
chr1	113682939	113685436
chr1	113757221	113760454
chr1	113792514	113793178
chr1	113804539	113805453
chr1	113808452	113813214
chr1	113859238	113862075
chr1	113867697	113869892
chr1	113871102	113875044
chr1	113880865	113881592
chr1	113895793	113896559
chr1	113903483	113906144
chr1	113928582	113933669
chr1	113935756	113938730
chr1	113945944	113949117
chr1	113975808	113979810
chr1	113984323	113985396
chr1	114345968	114346578
chr1	114434794	114435101
chr1	114439751	114441260
chr1	114447656	114449468
chr1	114457562	114458946
chr1	114476303	114476500
chr1	114495172	114495921
chr1	114509642	114512257
chr1	114580963	114582252
chr1	114669500	114670484
chr1	114714719	114717492
chr1	114755540	114758632
chr1	114779735	114781178
chr1	115062253	115063315
chr1	115085098	115085562
chr1	115098951	115099390
chr1	115165600	115167616
chr1	115179291	115179513
chr1	115425972	115427215
chr1	115428038	115429257
chr1	115429555	115430657
chr1	115528317	115529302
chr1	115641629	115643359
chr1	115646731	115646917
chr1	115650380	115650558
chr1	115654089	115656335
chr1	115669359	115669589
chr1	115811141	115812125
chr1	115976329	115976667
chr1	116138789	116139116
chr1	116151007	116152602
chr1	116167946	116168783
chr1	116330400	116330626
chr1	116334056	116335842
chr1	116356032	116357846
chr1	116372555	116381722
chr1	116381938	116382615
chr1	116382668	116383496
chr1	116417957	116419215
chr1	116438795	116441431
chr1	116467480	116468137
chr1	116484815	116487281
chr1	116488214	116490394
chr1	116494558	116494772
chr1	116495035	116496571
chr1	116498924	116499165
chr1	116504607	116505006
chr1	116508193	116510004
chr1	116556066	116557194
chr1	116569927	116571684
chr1	116847241	116848663
chr1	116849977	116851159
chr1	116853084	116854304
chr1	116878422	116879784
chr1	116909677	116910781
chr1	116922988	116923948
chr1	116945622	116946573
chr1	116950998	116951632
chr1	116989902	116990580
chr1	116990854	116991742
chr1	117007507	117007675
chr1	117025853	117027223
chr1	117051252	117052339
chr1	117059280	117061187
chr1	117076774	117077316
chr1	117077669	117078078
chr1	117092189	117095473
chr1	117096503	117097764
chr1	117098489	117098733
chr1	117110580	117111275
chr1	117121129	117122610
chr1	117365866	117370627
chr1	117415825	117416012
chr1	117416823	117417216
chr1	117465427	117468440
chr1	117605302	117605772
chr1	117686594	117686908
chr1	117695817	117696613
chr1	117734914	117735751
chr1	117820969	117822966
chr1	117825444	117828896
chr1	117838301	117839659
chr1	117886268	117887000
chr1	117928381	117931228
chr1	119008956	119009142
chr1	119139670	119141470
chr1	119158893	119159663
chr1	119160674	119161545
chr1	119187073	119187973
chr1	119279631	119280529
chr1	119603009	119604259
chr1	119627084	119627406
chr1	119631104	119633597
chr1	119633958	119634368
chr1	119635210	119637531
chr1	119645341	119649234
chr1	119655003	119655642
chr1	119673410	119676214
chr1	119711972	119713279
chr1	119728317	119728846
chr1	119858197	119860716
chr1	119871159	119871380
chr1	119917345	119917799
chr1	119960282	119960471
chr1	120068780	120069706
chr1	120136659	120136885
chr1	120142258	120145490
chr1	120175467	120176925
chr1	120179054	120181175
chr1	120182309	120182495
chr1	120197160	120197439
chr1	120341036	120341585
chr1	120354715	120355008
chr1	120414575	120416182
chr1	120529835	120530212
chr1	120530441	120530708
chr1	120533974	120536078
chr1	120539467	120540259
chr1	120540912	120541089
chr1	120554301	120555632
chr1	120556621	120559005
chr1	120723968	120724518
chr1	120844449	120844835
chr1	120850364	120850932
chr1	120851171	120851516
chr1	120942321	120942659
chr1	121054408	121054736
chr1	121092874	121093602
chr1	121097200	121097731
chr1	121116784	121117319
chr1	121117805	121118693
chr1	121183493	121184265
chr1	121184776	121185560
chr1	121186255	121186757
chr1	121187638	121188383
chr1	121188697	121188934
chr1	121201455	121202199
chr1	121262709	121263171
chr1	121269579	121270350
chr1	121278970	121279445
chr1	121281136	121281352
chr1	121283727	121284183
chr1	121284817	121285301
chr1	121331825	121332016
chr1	121355683	121355942
chr1	121356554	121357134
chr1	121361217	121361864
chr1	121362287	121362657
chr1	121362967	121363239
chr1	121374334	121375118
chr1	121384685	121385045
chr1	121385589	121386086
chr1	121395734	121397173
chr1	121414868	121415526
chr1	121446991	121447285
chr1	121574136	121574535
chr1	121586655	121588409
chr1	143423957	143424176
chr1	143660642	143661870
chr1	143736278	143736600
chr1	143804222	143804451
chr1	143884664	143885127
chr1	143904290	143904844
chr1	143905266	143906097
chr1	143973876	143975152
chr1	144002530	144002782
chr1	144076548	144077913
chr1	144411934	144413488
chr1	144418790	144419346
chr1	144460437	144461736
chr1	144523635	144524306
chr1	144545850	144546056
chr1	144546371	144547772
chr1	144551044	144552578
chr1	144560185	144560377
chr1	144560807	144561151
chr1	144882474	144883840
chr1	144893915	144894164
chr1	144904899	144905856
chr1	144915304	144915880
chr1	144917465	144917791
chr1	144918146	144918432
chr1	144922498	144923607
chr1	144923987	144924292
chr1	144948168	144948415
chr1	144975999	144976188
chr1	144977664	144977859
chr1	144978471	144979066
chr1	144979694	144980063
chr1	144980683	144981176
chr1	144992977	144994035
chr1	144994729	144995194
chr1	144995706	144996259
chr1	144998445	144999253
chr1	145010098	145010839
chr1	145017230	145018122
chr1	145035690	145036508
chr1	145064703	145065429
chr1	145091948	145092119
chr1	145093515	145094088
chr1	145094812	145095146
chr1	145096563	145096751
chr1	145215093	145215439
chr1	145215892	145216257
chr1	145280324	145281829
chr1	145286952	145287758
chr1	145424719	145426045
chr1	145607957	145609199
chr1	145721037	145721246
chr1	145736994	145737331
chr1	145751092	145752857
chr1	145780936	145786820
chr1	145813157	145813702
chr1	145822610	145822811
chr1	145823383	145825214
chr1	145827664	145827955
chr1	145845358	145846356
chr1	145849242	145850779
chr1	145857428	145860370
chr1	145871929	145872448
chr1	145884258	145887767
chr1	145889770	145894871
chr1	145906156	145911833
chr1	145912051	145912304
chr1	145916906	145920116
chr1	145926324	145928481
chr1	145955060	145958514
chr1	145960223	145961949
chr1	145962085	145965377
chr1	145977219	145981041
chr1	145981411	145981801
chr1	145981838	145982038
chr1	145985211	145985433
chr1	145995416	145997550
chr1	145999309	146000093
chr1	146006770	146007922
chr1	146009878	146010322
chr1	146034941	146039618
chr1	146051476	146052872
chr1	146174437	146174812
chr1	146228172	146229299
chr1	146308322	146308631
chr1	146369993	146370324
chr1	146376235	146376747
chr1	146377080	146378234
chr1	146386637	146387691
chr1	146387970	146388239
chr1	146472295	146472772
chr1	146937976	146939809
chr1	147037600	147038229
chr1	147084242	147085336
chr1	147167670	147168104
chr1	147168854	147169104
chr1	147170649	147173898
chr1	147177921	147178264
chr1	147225138	147226073
chr1	147242103	147244298
chr1	147248908	147249374
chr1	147272820	147274241
chr1	147292297	147292793
chr1	147539758	147540088
chr1	147540343	147542478
chr1	147599029	147600863
chr1	147669334	147671126
chr1	147675513	147677174
chr1	147780427	147781032
chr1	147781421	147782010
chr1	147793551	147795612
chr1	147800362	147802065
chr1	147804514	147805838
chr1	147849185	147852338
chr1	147852852	147854078
chr1	147877250	147879678
chr1	147881948	147883314
chr1	147928354	147929106
chr1	148039380	148039616
chr1	148061183	148061451
chr1	148151279	148152634
chr1	148263259	148263495
chr1	148280231	148280767
chr1	148303319	148303687
chr1	148334031	148335587
chr1	148336142	148337056
chr1	148371877	148372243
chr1	148388472	148389251
chr1	148402143	148403007
chr1	148424002	148424559
chr1	148424593	148424963
chr1	148458644	148459625
chr1	148521938	148523271
chr1	148528757	148529523
chr1	148679387	148679827
chr1	148759900	148760133
chr1	148951574	148953554
chr1	148954098	148954317
chr1	148956116	148956627
chr1	148960961	148961273
chr1	148970672	148971150
chr1	148974917	148976928
chr1	148978832	148979056
chr1	149102330	149103869
chr1	149104078	149104267
chr1	149175975	149176211
chr1	149176573	149177249
chr1	149200192	149201211
chr1	149390210	149391017
chr1	149607811	149608149
chr1	149636122	149637038
chr1	149792584	149793114
chr1	149812095	149813876
chr1	149843384	149844274
chr1	149848564	149850437
chr1	149884599	149889407
chr1	149899474	149900494
chr1	149917626	149917876
chr1	149926900	149928859
chr1	149930862	149932011
chr1	149935963	149940114
chr1	149942132	149942517
chr1	149961938	149962942
chr1	149963366	149963561
chr1	149995754	149996543
chr1	149996915	149997413
chr1	150008779	150011546
chr1	150021313	150021484
chr1	150065097	150068796
chr1	150109261	150111181
chr1	150111826	150112054
chr1	150141344	150142877
chr1	150148966	150154598
chr1	150157945	150160396
chr1	150162346	150163811
chr1	150186677	150187273
chr1	150213257	150214379
chr1	150233390	150236963
chr1	150255690	150256404
chr1	150267451	150270783
chr1	150271908	150274364
chr1	150281101	150282214
chr1	150292790	150294931
chr1	150320517	150322492
chr1	150362765	150367618
chr1	150375342	150376088
chr1	150459536	150460386
chr1	150486930	150488327
chr1	150507565	150508619
chr1	150514938	150516405
chr1	150548592	150549935
chr1	150550761	150554165
chr1	150557763	150570805
chr1	150571516	150580640
chr1	150603328	150606945
chr1	150607421	150607668
chr1	150609062	150616122
chr1	150618725	150624755
chr1	150627784	150630620
chr1	150688231	150690329
chr1	150690790	150691055
chr1	150692019	150694087
chr1	150695271	150697973
chr1	150763741	150766351
chr1	150802989	150805988
chr1	150806329	150808928
chr1	150813158	150813556
chr1	150835413	150836797
chr1	150852210	150853322
chr1	150874327	150877319
chr1	150925111	150927147
chr1	150956645	150958244
chr1	150971050	150975454
chr1	150976524	150978432
chr1	150978829	150980056
chr1	150999001	150999934
chr1	151004980	151007389
chr1	151007764	151009264
chr1	151013413	151013581
chr1	151047292	151048923
chr1	151055763	151062053
chr1	151063079	151063389
chr1	151069380	151071899
chr1	151106264	151107816
chr1	151144287	151147864
chr1	151152971	151156753
chr1	151156791	151157458
chr1	151164592	151167482
chr1	151188771	151190910
chr1	151194463	151196929
chr1	151197537	151201527
chr1	151201884	151202337
chr1	151237935	151238455
chr1	151254119	151255999
chr1	151280909	151283861
chr1	151300691	151302220
chr1	151309609	151310173
chr1	151311067	151315035
chr1	151325088	151325258
chr1	151325288	151328630
chr1	151340789	151341409
chr1	151346006	151347960
chr1	151372072	151372711
chr1	151398859	151400602
chr1	151444080	151446097
chr1	151456944	151459986
chr1	151473237	151473886
chr1	151494464	151495990
chr1	151504202	151504773
chr1	151510882	151511869
chr1	151539980	151541305
chr1	151546836	151547076
chr1	151547408	151548161
chr1	151608179	151608409
chr1	151611869	151613313
chr1	151661238	151662288
chr1	151679936	151682008
chr1	151756144	151756885
chr1	151761362	151761668
chr1	151762585	151764389
chr1	151789941	151790528
chr1	151790815	151791805
chr1	151828568	151829697
chr1	151839739	151841876
chr1	151845891	151846985
chr1	151847896	151849635
chr1	151858199	151859046
chr1	151867562	151868744
chr1	151871134	151872128
chr1	151886261	151888720
chr1	151891431	151892208
chr1	151892850	151893814
chr1	151898215	151899978
chr1	151904299	151906732
chr1	151907859	151910454
chr1	151936904	151937210
chr1	151945312	151946717
chr1	151947102	151947678
chr1	151960303	151964848
chr1	151966115	151966502
chr1	151968280	151970350
chr1	151972360	151973666
chr1	151980434	151981613
chr1	151986519	151995691
chr1	152033952	152037568
chr1	152046989	152048914
chr1	152188784	152189594
chr1	152190275	152190676
chr1	152441972	152442439
chr1	152517011	152518133
chr1	153081392	153081586
chr1	153507055	153507275
chr1	153510715	153511590
chr1	153518391	153518775
chr1	153524917	153526319
chr1	153526378	153526792
chr1	153531433	153537037
chr1	153544514	153546085
chr1	153548763	153550048
chr1	153553439	153555127
chr1	153564199	153569283
chr1	153572209	153573777
chr1	153587051	153587794
chr1	153597031	153600438
chr1	153602465	153602750
chr1	153604234	153613794
chr1	153614397	153614642
chr1	153617256	153618354
chr1	153624399	153625041
chr1	153625708	153628010
chr1	153633085	153636065
chr1	153652562	153653773
chr1	153658199	153660299
chr1	153667121	153667313
chr1	153669417	153671036
chr1	153671302	153672562
chr1	153677595	153681356
chr1	153685445	153685693
chr1	153696784	153699852
chr1	153727322	153731040
chr1	153737731	153739200
chr1	153748096	153754326
chr1	153757720	153758578
chr1	153761687	153765138
chr1	153765430	153765718
chr1	153768384	153778250
chr1	153779661	153780864
chr1	153782659	153784362
chr1	153789408	153791202
chr1	153805679	153806129
chr1	153819571	153820968
chr1	153821611	153821805
chr1	153880273	153883168
chr1	153888589	153889004
chr1	153904818	153905930
chr1	153920102	153924522
chr1	153927837	153930214
chr1	153943911	153944342
chr1	153944654	153947516
chr1	153957202	153959563
chr1	153961442	153964761
chr1	153966150	153969051
chr1	153976193	153978911
chr1	153984670	153987590
chr1	153990092	153992947
chr1	153993034	153993311
chr1	154148245	154150223
chr1	154150839	154152305
chr1	154154370	154159362
chr1	154175881	154177229
chr1	154177555	154183911
chr1	154213665	154214277
chr1	154218643	154223071
chr1	154271529	154273652
chr1	154320642	154321016
chr1	154324694	154329169
chr1	154334349	154335550
chr1	154346518	154348725
chr1	154352226	154354397
chr1	154399940	154402015
chr1	154404679	154406810
chr1	154417812	154422094
chr1	154422541	154424890
chr1	154427906	154428662
chr1	154434162	154434460
chr1	154462710	154464031
chr1	154476785	154477173
chr1	154479086	154502974
chr1	154519660	154520840
chr1	154521357	154522051
chr1	154546740	154547251
chr1	154547772	154549072
chr1	154555851	154560035
chr1	154583108	154586247
chr1	154598549	154600004
chr1	154606458	154609565
chr1	154616443	154617558
chr1	154626410	154628496
chr1	154726748	154726936
chr1	154728367	154731662
chr1	154784385	154786359
chr1	154791352	154792226
chr1	154809832	154810659
chr1	154833561	154833819
chr1	154834155	154834466
chr1	154835424	154835626
chr1	154835848	154836286
chr1	154839831	154841272
chr1	154868077	154869748
chr1	154870035	154870220
chr1	154876869	154878541
chr1	154883872	154885899
chr1	154935738	154938642
chr1	154955436	154957095
chr1	154960294	154963905
chr1	154964521	154965127
chr1	154965303	154977676
chr1	154982483	154984530
chr1	154993830	154994677
chr1	154999059	155006721
chr1	155007462	155007745
chr1	155016831	155018220
chr1	155043784	155045036
chr1	155049580	155054600
chr1	155061336	155061538
chr1	155063639	155064633
chr1	155070766	155071512
chr1	155078827	155079097
chr1	155084389	155086130
chr1	155104770	155106369
chr1	155123499	155125423
chr1	155126276	155137863
chr1	155138255	155140814
chr1	155165686	155168024
chr1	155172169	155175362
chr1	155176982	155177254
chr1	155185125	155185938
chr1	155193053	155195785
chr1	155207103	155209927
chr1	155211132	155212448
chr1	155224391	155228345
chr1	155232216	155233004
chr1	155240656	155241779
chr1	155243177	155245694
chr1	155250313	155251506
chr1	155253196	155256410
chr1	155260961	155262937
chr1	155272049	155274151
chr1	155277381	155277868
chr1	155307533	155312393
chr1	155319693	155325928
chr1	155378827	155380682
chr1	155389579	155389875
chr1	155392622	155393429
chr1	155535741	155537157
chr1	155561651	155564726
chr1	155598910	155599136
chr1	155609509	155610100
chr1	155610529	155610775
chr1	155648009	155649125
chr1	155686498	155686777
chr1	155687571	155689973
chr1	155701590	155702481
chr1	155744931	155745720
chr1	155746116	155746355
chr1	155761941	155762172
chr1	155762834	155764308
chr1	155800742	155802026
chr1	155844323	155845993
chr1	155849794	155850497
chr1	155856000	155857938
chr1	155858764	155861647
chr1	155888607	155891146
chr1	155891776	155895979
chr1	155908538	155912064
chr1	155928775	155935283
chr1	155938090	155943464
chr1	155944562	155944934
chr1	155944937	155945127
chr1	155950225	155950402
chr1	155952200	155952382
chr1	155959067	155964011
chr1	155964322	155984415
chr1	155988620	155989557
chr1	156009811	156010218
chr1	156019198	156021373
chr1	156032907	156033636
chr1	156048276	156049311
chr1	156052539	156055911
chr1	156069824	156070112
chr1	156076537	156077361
chr1	156080728	156083844
chr1	156085926	156087084
chr1	156090368	156090724
chr1	156095679	156098384
chr1	156098869	156099223
chr1	156100091	156107465
chr1	156113526	156133461
chr1	156133810	156134056
chr1	156135020	156135256
chr1	156146150	156149070
chr1	156160487	156162908
chr1	156193209	156195027
chr1	156202428	156205272
chr1	156212321	156214806
chr1	156215358	156216408
chr1	156216434	156216611
chr1	156217229	156220396
chr1	156221889	156224149
chr1	156224590	156225501
chr1	156225762	156226059
chr1	156233071	156234214
chr1	156239767	156239937
chr1	156245664	156246107
chr1	156251841	156252150
chr1	156263067	156263465
chr1	156281288	156283644
chr1	156290963	156292289
chr1	156295104	156296176
chr1	156320546	156320732
chr1	156336068	156336293
chr1	156336560	156339119
chr1	156456281	156458098
chr1	156464970	156466888
chr1	156480963	156481260
chr1	156489536	156491621
chr1	156495785	156497305
chr1	156497417	156506069
chr1	156570854	156572618
chr1	156588931	156593951
chr1	156600536	156602244
chr1	156657606	156658189
chr1	156659176	156666118
chr1	156666463	156671594
chr1	156672690	156673013
chr1	156673208	156678249
chr1	156705430	156705819
chr1	156724601	156724975
chr1	156725114	156729686
chr1	156739955	156742239
chr1	156744929	156753084
chr1	156766055	156769479
chr1	156772633	156773425
chr1	156785304	156785802
chr1	156806203	156806609
chr1	156813617	156815506
chr1	156892162	156910109
chr1	156910490	156910886
chr1	156911450	156913777
chr1	156920148	156920532
chr1	157004567	157005444
chr1	157044457	157046569
chr1	157106691	157106935
chr1	157136335	157139384
chr1	157154690	157155361
chr1	157389860	157391924
chr1	157968252	157969876
chr1	157992258	157996022
chr1	158002252	158004003
chr1	158007557	158012120
chr1	158012309	158012666
chr1	158016118	158022020
chr1	158031972	158032184
chr1	158035771	158036165
chr1	158036880	158039445
chr1	158045440	158045664
chr1	158055671	158056909
chr1	158057127	158057515
chr1	158067450	158067771
chr1	158101506	158102090
chr1	158113252	158113670
chr1	158149375	158150126
chr1	158654161	158655959
chr1	158705092	158706404
chr1	158915794	158916853
chr1	158998764	159001727
chr1	159005399	159006193
chr1	159008959	159018882
chr1	159019626	159020549
chr1	159022851	159023162
chr1	159025578	159028157
chr1	159028534	159031899
chr1	159053076	159053512
chr1	159054181	159054377
chr1	159067387	159069024
chr1	159087828	159088723
chr1	159091110	159093045
chr1	159161223	159161924
chr1	159171647	159171881
chr1	159205091	159205303
chr1	159210794	159212155
chr1	159318632	159320668
chr1	159407935	159409898
chr1	159416152	159417331
chr1	159446970	159447198
chr1	159447590	159449023
chr1	159468986	159475026
chr1	159492187	159493782
chr1	159509745	159510038
chr1	159510332	159510619
chr1	159594347	159596315
chr1	159596710	159599220
chr1	159650968	159656647
chr1	159675660	159676187
chr1	159677089	159680402
chr1	159746295	159747741
chr1	159751011	159753737
chr1	159773155	159783292
chr1	159785851	159787371
chr1	159849880	159850294
chr1	159853615	159855377
chr1	159881688	159883027
chr1	159889368	159891639
chr1	159909937	159912114
chr1	159915735	159918165
chr1	159918507	159918744
chr1	159919129	159926188
chr1	160031222	160032726
chr1	160097994	160098838
chr1	160099083	160099597
chr1	160204863	160211042
chr1	160215819	160218440
chr1	160218675	160219896
chr1	160243254	160244429
chr1	160256327	160257416
chr1	160260499	160263237
chr1	160283583	160285504
chr1	160338900	160344350
chr1	160637838	160638361
chr1	160726724	160726924
chr1	160889362	160889578
chr1	160904449	160904807
chr1	160905135	160906251
chr1	160907362	160908678
chr1	160910771	160912502
chr1	160990101	160990951
chr1	160994736	160998940
chr1	160998980	160999586
chr1	161001524	161001736
chr1	161008901	161009382
chr1	161011216	161021965
chr1	161037889	161039487
chr1	161043730	161046692
chr1	161097872	161098967
chr1	161104564	161104889
chr1	161112341	161116267
chr1	161116686	161120293
chr1	161129758	161134478
chr1	161153203	161154851
chr1	161158015	161158273
chr1	161158653	161160443
chr1	161165402	161167503
chr1	161172556	161172823
chr1	161176522	161178161
chr1	161181100	161187856
chr1	161188388	161191705
chr1	161191869	161204166
chr1	161204777	161205960
chr1	161206228	161206404
chr1	161206597	161207754
chr1	161209302	161209601
chr1	161210072	161210326
chr1	161216664	161217811
chr1	161225163	161228653
chr1	161302114	161306666
chr1	161307074	161307866
chr1	161313783	161315455
chr1	161367979	161368396
chr1	161381508	161383689
chr1	161389195	161390909
chr1	161398512	161400693
chr1	161440041	161440861
chr1	161499597	161500383
chr1	161523997	161524954
chr1	161530492	161531787
chr1	161539588	161540206
chr1	161611768	161613383
chr1	161621175	161621712
chr1	161726007	161727833
chr1	161729753	161730830
chr1	161733264	161734086
chr1	161749369	161751308
chr1	161764723	161770770
chr1	161771347	161774053
chr1	161791667	161793943
chr1	161827623	161828034
chr1	161828648	161828866
chr1	161842554	161845072
chr1	161872217	161872652
chr1	161909587	161911301
chr1	161929472	161931012
chr1	161954045	161954471
chr1	161961103	161963803
chr1	162023638	162024310
chr1	162053109	162056667
chr1	162069289	162070566
chr1	162080499	162082122
chr1	162088397	162089316
chr1	162107752	162108352
chr1	162136522	162137416
chr1	162187497	162188564
chr1	162190615	162192646
chr1	162192662	162192922
chr1	162193066	162193319
chr1	162229923	162230666
chr1	162302701	162303882
chr1	162304359	162307142
chr1	162309366	162311488
chr1	162344453	162344951
chr1	162348994	162350858
chr1	162354133	162354374
chr1	162489339	162490690
chr1	162497045	162500105
chr1	162530312	162530687
chr1	162537240	162543443
chr1	162560398	162565877
chr1	162568307	162569520
chr1	162570526	162573404
chr1	162573803	162574090
chr1	162603918	162608020
chr1	162608868	162609118
chr1	162611748	162614286
chr1	162626374	162627862
chr1	162629045	162635329
chr1	162659663	162660343
chr1	162663268	162663811
chr1	162667070	162668587
chr1	162669360	162679232
chr1	162680780	162682706
chr1	162687846	162693374
chr1	162693943	162694129
chr1	162694603	162697361
chr1	162708205	162711195
chr1	162752458	162752766
chr1	162753842	162754962
chr1	162755878	162758543
chr1	162785334	162785968
chr1	162789641	162791532
chr1	162799057	162799360
chr1	162822333	162822870
chr1	162847606	162849051
chr1	162849231	162850131
chr1	162852946	162859906
chr1	162872170	162876543
chr1	162876974	162878641
chr1	162893112	162894127
chr1	162905168	162905790
chr1	162906083	162906495
chr1	162908047	162909649
chr1	162916123	162917090
chr1	162922130	162922767
chr1	162951612	162951798
chr1	162972676	162974329
chr1	162983932	162986181
chr1	162987598	162987854
chr1	163034797	163037195
chr1	163068601	163074760
chr1	163075341	163075593
chr1	163082677	163083113
chr1	163083426	163083637
chr1	163085204	163086414
chr1	163146714	163147757
chr1	163160901	163161184
chr1	163161853	163162055
chr1	163165883	163169086
chr1	163169658	163175463
chr1	163195097	163198969
chr1	163199367	163200644
chr1	163200934	163203894
chr1	163233560	163234488
chr1	163258107	163258293
chr1	163258548	163259029
chr1	163315161	163316148
chr1	163320746	163323251
chr1	163875855	163876199
chr1	164557413	164565540
chr1	164588292	164589501
chr1	164612177	164612405
chr1	164625151	164625580
chr1	164706818	164707283
chr1	164707520	164707864
chr1	164711593	164713204
chr1	164747984	164749044
chr1	164786233	164786401
chr1	164802103	164802898
chr1	164805140	164805427
chr1	164805747	164806486
chr1	164843501	164844578
chr1	164857220	164857466
chr1	165375847	165377015
chr1	165397564	165398865
chr1	165597345	165598980
chr1	165630233	165633274
chr1	165637100	165637509
chr1	165637848	165638166
chr1	165641791	165642407
chr1	165647665	165648314
chr1	165650775	165651488
chr1	165651500	165651751
chr1	165674226	165675776
chr1	165678800	165679043
chr1	165694998	165699318
chr1	165768202	165770120
chr1	165772898	165773833
chr1	165807360	165807743
chr1	165826919	165830333
chr1	165836501	165836870
chr1	165837374	165838045
chr1	165841470	165843312
chr1	165870768	165871544
chr1	165882147	165882405
chr1	165883312	165885814
chr1	165894647	165904786
chr1	165905073	165905399
chr1	165910263	165912282
chr1	165913959	165914149
chr1	166166654	166167538
chr1	166838650	166841641
chr1	166843737	166844907
chr1	166875197	166876909
chr1	166975395	166975884
chr1	167059037	167059273
chr1	167219518	167223161
chr1	167270322	167270605
chr1	167288378	167289391
chr1	167296661	167299143
chr1	167305957	167306292
chr1	167402659	167405985
chr1	167414151	167414377
chr1	167414840	167415155
chr1	167454694	167456183
chr1	167553227	167554291
chr1	167617136	167618100
chr1	167630360	167630546
chr1	167654370	167656078
chr1	167713540	167717082
chr1	167717324	167717545
chr1	167720958	167723897
chr1	167739539	167740186
chr1	167751846	167753448
chr1	167756736	167757806
chr1	167774555	167776413
chr1	167794867	167798284
chr1	167803018	167804484
chr1	167807738	167808047
chr1	167819291	167820942
chr1	167862988	167863343
chr1	167905047	167905285
chr1	167911070	167911951
chr1	167934315	167938347
chr1	167964095	167965596
chr1	168081172	168082429
chr1	168112826	168113038
chr1	168135996	168137941
chr1	168178332	168180712
chr1	168225381	168229442
chr1	168235615	168235843
chr1	168260853	168263239
chr1	168286948	168287179
chr1	168319717	168321624
chr1	168483124	168483558
chr1	168484795	168485067
chr1	168529223	168529516
chr1	168529882	168530394
chr1	168919914	168922935
chr1	168923361	168924576
chr1	169105633	169115159
chr1	169129211	169129543
chr1	169191252	169191536
chr1	169235705	169236219
chr1	169240376	169241354
chr1	169249819	169250779
chr1	169287900	169288474
chr1	169298967	169299880
chr1	169326205	169327615
chr1	169348284	169348524
chr1	169362725	169364126
chr1	169367104	169369396
chr1	169427491	169427842
chr1	169484802	169487751
chr1	169508046	169512290
chr1	169565487	169566440
chr1	169609806	169611017
chr1	169617958	169619491
chr1	169623187	169625333
chr1	169629779	169630081
chr1	169650804	169651162
chr1	169670224	169672193
chr1	169674108	169677851
chr1	169694056	169694662
chr1	169696212	169697092
chr1	169711385	169712194
chr1	169739602	169740952
chr1	169744516	169746248
chr1	169779696	169781328
chr1	169794059	169796004
chr1	169892689	169894902
chr1	169913948	169915368
chr1	169942219	169942460
chr1	170073813	170075300
chr1	170494751	170495006
chr1	170531080	170533352
chr1	170537824	170538039
chr1	170545198	170545827
chr1	170562235	170564190
chr1	170634387	170635857
chr1	170661797	170666119
chr1	170670863	170671323
chr1	170681959	170682839
chr1	170688086	170689661
chr1	170691662	170694816
chr1	170696537	170697585
chr1	170697939	170701871
chr1	170706387	170712760
chr1	170729216	170729608
chr1	170729933	170730474
chr1	170910566	170910959
chr1	171140519	171143819
chr1	171218103	171221963
chr1	171223881	171224933
chr1	171251539	171251825
chr1	171314163	171314632
chr1	171422427	171422595
chr1	171427560	171428535
chr1	171434323	171435872
chr1	171438037	171439245
chr1	171441034	171441934
chr1	171467724	171468945
chr1	171484575	171489020
chr1	171493390	171496406
chr1	171653945	171656227
chr1	171715799	171716698
chr1	171729903	171730559
chr1	171739112	171743736
chr1	171780570	171782481
chr1	171784878	171785246
chr1	171793938	171794233
chr1	171817344	171817622
chr1	171840791	171842199
chr1	172040205	172041037
chr1	172108082	172110103
chr1	172135448	172136152
chr1	172136462	172136667
chr1	172140102	172145725
chr1	172146606	172146843
chr1	172154128	172155623
chr1	172180396	172182319
chr1	172254606	172255928
chr1	172320322	172323910
chr1	172342066	172344848
chr1	172351417	172352287
chr1	172356088	172360478
chr1	172380355	172381476
chr1	172383050	172384090
chr1	172394484	172394666
chr1	172398945	172399681
chr1	172443147	172444394
chr1	172448870	172450341
chr1	172450717	172451193
chr1	172531548	172534649
chr1	172547810	172549073
chr1	172581105	172582626
chr1	172584381	172590469
chr1	172697710	172697990
chr1	172698652	172700045
chr1	172742896	172744147
chr1	172744663	172747492
chr1	172825438	172827333
chr1	172858159	172861880
chr1	172862971	172863283
chr1	172874943	172875351
chr1	172881035	172888052
chr1	172892480	172901216
chr1	172901678	172912500
chr1	172912801	172920657
chr1	172925974	172926490
chr1	172928107	172930610
chr1	172931375	172936720
chr1	172945915	172950140
chr1	172953905	172957901
chr1	172959937	172960201
chr1	172960366	172961029
chr1	172966410	172969055
chr1	172969369	172970894
chr1	172975660	172978011
chr1	172980407	172980926
chr1	172990328	172991499
chr1	173042429	173044312
chr1	173048243	173053389
chr1	173063768	173065232
chr1	173111204	173114243
chr1	173122097	173123887
chr1	173160866	173163020
chr1	173175423	173175996
chr1	173188677	173195892
chr1	173200028	173208103
chr1	173269158	173270478
chr1	173330422	173332293
chr1	173409375	173409613
chr1	173420081	173420489
chr1	173429228	173430618
chr1	173472719	173480336
chr1	173549483	173549844
chr1	173554844	173555252
chr1	173603140	173603828
chr1	173669602	173669986
chr1	173699230	173699613
chr1	173714556	173716894
chr1	173797080	173797370
chr1	173822899	173825881
chr1	173852280	173854281
chr1	173856055	173856347
chr1	173856991	173857254
chr1	173864200	173871628
chr1	173877463	173879058
chr1	173951563	173952891
chr1	173960134	173961604
chr1	174020011	174023554
chr1	174158776	174160575
chr1	174967724	174968846
chr1	174989989	174991433
chr1	174996182	174997254
chr1	174998563	175001680
chr1	175009211	175010226
chr1	175022332	175024147
chr1	175155526	175156289
chr1	175157817	175158229
chr1	175163222	175164151
chr1	175165584	175165826
chr1	175167361	175172635
chr1	175174298	175174734
chr1	175189198	175189565
chr1	175189704	175194089
chr1	175195727	175199085
chr1	175199985	175202326
chr1	175206186	175207381
chr1	175208547	175209945
chr1	175219685	175220175
chr1	175221533	175222342
chr1	175269082	175269269
chr1	175269534	175270883
chr1	175311491	175312061
chr1	175314363	175314672
chr1	175316427	175320047
chr1	175332197	175333085
chr1	175481412	175483237
chr1	175498272	175498734
chr1	175500145	175501196
chr1	175504739	175517304
chr1	175519536	175522788
chr1	175533120	175538431
chr1	175538905	175539091
chr1	175539657	175545135
chr1	175546836	175550175
chr1	175555147	175555439
chr1	175596635	175599727
chr1	175614394	175615746
chr1	175672223	175674418
chr1	175678416	175679090
chr1	175783014	175783354
chr1	175892281	175893347
chr1	175976318	175979655
chr1	176033060	176034638
chr1	176133538	176134202
chr1	176177625	176178941
chr1	176204576	176208435
chr1	176241955	176242612
chr1	176655984	176657429
chr1	177505778	177505965
chr1	177506152	177506431
chr1	177585634	177586531
chr1	177586804	177587546
chr1	177918137	177919185
chr1	177924763	177929381
chr1	177933456	177934434
chr1	177945816	177946107
chr1	177950537	177950835
chr1	178004754	178005624
chr1	178009874	178012761
chr1	178031791	178032790
chr1	178037393	178038681
chr1	178050231	178054177
chr1	178057508	178058936
chr1	178092899	178095592
chr1	178126224	178127945
chr1	178133375	178134105
chr1	178145304	178145507
chr1	178151179	178152604
chr1	178188045	178188903
chr1	178190448	178191003
chr1	178191512	178193828
chr1	178237962	178242112
chr1	178254563	178255205
chr1	178266615	178269296
chr1	178275074	178276498
chr1	178282335	178283474
chr1	178284032	178284522
chr1	178300194	178300639
chr1	178304489	178305028
chr1	178340633	178342263
chr1	178343720	178345521
chr1	178371384	178372167
chr1	178408329	178409636
chr1	178484337	178487268
chr1	178541937	178543528
chr1	178558642	178559175
chr1	178611666	178613105
chr1	178681840	178686490
chr1	178724606	178726882
chr1	178783464	178785311
chr1	178867711	178868272
chr1	178870942	178871536
chr1	179025306	179027209
chr1	179034085	179035348
chr1	179037503	179037841
chr1	179081231	179083790
chr1	179087128	179088740
chr1	179091743	179092303
chr1	179095045	179095320
chr1	179121380	179121733
chr1	179122010	179122566
chr1	179123186	179124037
chr1	179124529	179134260
chr1	179136762	179145230
chr1	179145791	179147574
chr1	179152793	179153188
chr1	179169872	179170101
chr1	179175363	179175634
chr1	179178659	179179638
chr1	179190489	179191603
chr1	179193320	179193506
chr1	179194187	179194418
chr1	179217430	179218952
chr1	179228502	179231219
chr1	179232132	179232580
chr1	179232879	179235383
chr1	179248924	179249678
chr1	179293258	179295866
chr1	179322395	179323166
chr1	179353355	179353710
chr1	179365239	179366554
chr1	179663560	179663774
chr1	179708643	179708895
chr1	179709487	179710760
chr1	179814604	179816751
chr1	179837866	179838871
chr1	179872360	179873060
chr1	179875551	179878100
chr1	179880811	179884407
chr1	179953476	179956667
chr1	179969007	179971805
chr1	179972157	179972703
chr1	180025528	180029148
chr1	180039506	180040941
chr1	180042255	180044349
chr1	180136132	180137132
chr1	180150578	180153196
chr1	180153900	180156603
chr1	180156897	180158215
chr1	180173756	180174655
chr1	180186956	180187225
chr1	180229362	180229548
chr1	180278279	180280120
chr1	180291280	180291569
chr1	180366301	180367257
chr1	180381911	180383144
chr1	180482660	180482881
chr1	180499673	180500413
chr1	180501389	180504038
chr1	180505474	180506568
chr1	180507374	180508817
chr1	180515650	180517337
chr1	180519190	180520650
chr1	180527261	180528367
chr1	180528732	180529366
chr1	180529796	180531387
chr1	180562586	180563725
chr1	180565608	180567154
chr1	180585042	180586406
chr1	180631529	180633054
chr1	180773419	180774014
chr1	180792068	180792473
chr1	180826791	180827415
chr1	180827707	180828081
chr1	180853127	180855173
chr1	180862864	180863254
chr1	180912087	180913586
chr1	180953775	180954711
chr1	181020662	181023615
chr1	181033043	181034608
chr1	181088200	181092167
chr1	181094715	181094939
chr1	181095744	181096657
chr1	181099152	181102563
chr1	181102915	181103143
chr1	181104203	181107785
chr1	181111736	181113601
chr1	181128467	181129130
chr1	181134120	181136518
chr1	181139291	181140045
chr1	181141387	181142625
chr1	181152682	181153300
chr1	181153376	181153619
chr1	181159000	181159439
chr1	182029200	182030364
chr1	182143515	182145135
chr1	182389304	182392815
chr1	182396559	182396771
chr1	182588511	182589412
chr1	182614505	182615577
chr1	182789311	182790063
chr1	182838874	182841095
chr1	182869215	182869489
chr1	182962344	182963506
chr1	182989859	182991540
chr1	183002183	183004292
chr1	183018839	183026293
chr1	183029378	183030406
chr1	183031424	183032195
chr1	183037999	183041378
chr1	183044157	183044495
chr1	183044617	183045070
chr1	183059004	183061489
chr1	183062192	183063371
chr1	183069739	183071011
chr1	183071303	183072238
chr1	183075911	183076405
chr1	183080279	183080956
chr1	183123782	183124458
chr1	183136771	183137089
chr1	183137544	183141424
chr1	183148579	183149023
chr1	183162903	183164875
chr1	183173743	183174260
chr1	183180023	183181671
chr1	183194945	183196098
chr1	183229776	183231360
chr1	183233942	183236111
chr1	183237859	183238063
chr1	183267055	183273056
chr1	183278500	183280609
chr1	183286873	183288065
chr1	183291640	183291927
chr1	183304513	183304711
chr1	183444554	183445005
chr1	183469743	183473707
chr1	183480210	183481995
chr1	183514252	183516094
chr1	183516951	183520943
chr1	183543389	183543696
chr1	183552565	183553605
chr1	183568134	183568507
chr1	183607851	183610286
chr1	183626376	183627905
chr1	183628314	183628656
chr1	183631112	183636960
chr1	183651323	183652356
chr1	183652623	183652976
chr1	183655232	183655607
chr1	183711817	183712620
chr1	183756526	183757893
chr1	183782997	183784997
chr1	183804437	183807246
chr1	183807396	183807775
chr1	183816597	183818151
chr1	183821234	183822926
chr1	183837670	183839330
chr1	183839956	183840165
chr1	183840210	183840682
chr1	183841887	183844203
chr1	183847487	183852207
chr1	183868786	183878095
chr1	183879322	183883079
chr1	183887383	183889672
chr1	183901354	183902752
chr1	183913417	183916753
chr1	183956503	183956671
chr1	183956952	183957421
chr1	184001882	184002964
chr1	184051122	184052695
chr1	184151301	184154214
chr1	184242256	184243398
chr1	184257459	184261044
chr1	184295569	184297817
chr1	184298465	184301379
chr1	184329044	184330814
chr1	184386215	184389236
chr1	184490710	184492547
chr1	184506891	184508469
chr1	184525895	184526556
chr1	184528329	184529679
chr1	184534814	184536509
chr1	184555255	184557327
chr1	184608858	184609221
chr1	184610981	184611533
chr1	184746294	184746926
chr1	184753150	184755914
chr1	184791336	184794012
chr1	184801222	184801409
chr1	184820719	184822677
chr1	184825075	184825297
chr1	184827745	184827931
chr1	184854530	184855162
chr1	184881833	184882928
chr1	184953557	184954874
chr1	184973171	184974664
chr1	185044926	185047032
chr1	185058807	185059496
chr1	185096023	185097622
chr1	185144532	185145068
chr1	185155303	185158358
chr1	185165668	185166243
chr1	185244206	185244946
chr1	185308938	185310787
chr1	185313154	185319228
chr1	185360252	185361356
chr1	185366161	185369564
chr1	185372568	185377792
chr1	185403730	185404950
chr1	185425997	185428197
chr1	185519730	185521409
chr1	185645464	185647817
chr1	185673805	185675073
chr1	185680714	185680902
chr1	185693740	185694660
chr1	185733824	185736552
chr1	185819358	185820762
chr1	185856918	185857291
chr1	185860498	185865519
chr1	185894543	185895678
chr1	185961589	185962128
chr1	186008437	186009969
chr1	186017066	186018004
chr1	186093128	186095077
chr1	186101624	186103827
chr1	186155256	186155614
chr1	186187355	186190021
chr1	186212209	186212639
chr1	186286517	186286790
chr1	186305598	186305954
chr1	186373346	186376940
chr1	186392855	186394359
chr1	186404359	186405341
chr1	186442053	186443442
chr1	186475684	186477484
chr1	186482961	186483320
chr1	186492815	186493028
chr1	186498591	186499099
chr1	186499384	186499938
chr1	186534343	186537405
chr1	186574748	186575971
chr1	186625754	186627812
chr1	186632425	186634183
chr1	186655508	186656460
chr1	186662217	186663688
chr1	186678606	186683262
chr1	186707054	186707296
chr1	186748316	186749348
chr1	186762327	186763873
chr1	186784122	186785232
chr1	186813878	186814129
chr1	186828439	186829839
chr1	186916477	186918124
chr1	186926964	186928369
chr1	186942756	186946404
chr1	186947378	186951790
chr1	186973887	186976199
chr1	186976553	186979101
chr1	186985101	186985949
chr1	187654176	187655904
chr1	187685194	187685920
chr1	187690838	187691439
chr1	187691792	187692151
chr1	187847862	187848344
chr1	187928267	187928865
chr1	188005697	188007472
chr1	188026378	188029469
chr1	188030479	188030745
chr1	188041740	188046282
chr1	188088712	188092161
chr1	188136957	188137257
chr1	188236253	188238739
chr1	191021948	191022944
chr1	191134257	191135944
chr1	191140544	191140738
chr1	191823453	191823702
chr1	192103419	192106166
chr1	192133314	192134205
chr1	192159518	192160554
chr1	192167623	192168205
chr1	192168460	192171556
chr1	192225561	192226365
chr1	192258882	192260976
chr1	192262714	192264658
chr1	192270777	192271040
chr1	192439152	192439953
chr1	192443110	192444692
chr1	192445338	192445961
chr1	192452862	192453939
chr1	192476800	192477592
chr1	192485459	192486565
chr1	192489564	192490495
chr1	192512198	192513109
chr1	192521478	192522360
chr1	192529245	192529582
chr1	192529917	192531722
chr1	192539583	192539988
chr1	192544299	192547427
chr1	192554371	192554805
chr1	192558362	192561206
chr1	192583762	192583930
chr1	192700586	192701477
chr1	192805522	192810696
chr1	192811000	192811221
chr1	192811371	192811548
chr1	192824333	192825200
chr1	192826291	192828026
chr1	192861079	192862964
chr1	192904020	192905615
chr1	192935931	192937904
chr1	192951307	192953333
chr1	192966430	192968951
chr1	193018715	193019893
chr1	193057864	193061648
chr1	193070973	193071404
chr1	193103507	193106120
chr1	193115422	193116244
chr1	193121326	193123712
chr1	193142365	193143600
chr1	193209521	193210281
chr1	193211668	193212246
chr1	193231106	193231579
chr1	193321628	193323273
chr1	193408679	193409865
chr1	193417934	193419247
chr1	193431460	193431636
chr1	193431916	193432450
chr1	193434087	193434289
chr1	193434659	193434845
chr1	193558094	193558323
chr1	193558885	193559160
chr1	193614414	193615515
chr1	194062437	194063725
chr1	195907935	195908836
chr1	195973288	195973488
chr1	196180846	196182233
chr1	196366522	196367454
chr1	196400424	196401712
chr1	196402759	196403092
chr1	196403586	196404861
chr1	196407471	196408510
chr1	196557781	196559346
chr1	196607875	196609422
chr1	196651257	196654882
chr1	196660462	196661064
chr1	197017381	197017560
chr1	197034624	197034992
chr1	197135938	197136202
chr1	197138379	197139358
chr1	197140020	197140678
chr1	197141370	197142129
chr1	197143631	197147451
chr1	197178334	197179794
chr1	197198333	197199347
chr1	197199941	197202572
chr1	197659243	197659670
chr1	197675566	197675952
chr1	197773613	197776028
chr1	197838024	197839691
chr1	197902022	197903554
chr1	198088292	198089856
chr1	198117606	198118675
chr1	198119852	198127029
chr1	198151057	198160868
chr1	198165782	198171205
chr1	198179601	198179845
chr1	198203155	198204282
chr1	198206167	198206657
chr1	198218401	198219225
chr1	198219397	198223178
chr1	198233124	198233367
chr1	198234080	198235182
chr1	198252953	198255213
chr1	198257546	198260101
chr1	198261123	198261352
chr1	198264101	198266480
chr1	198266834	198278128
chr1	198287505	198290439
chr1	198290979	198291376
chr1	198293526	198294704
chr1	198296162	198296399
chr1	198315561	198318637
chr1	198442077	198446720
chr1	198448041	198451020
chr1	198461379	198463087
chr1	198464496	198465618
chr1	198490863	198492581
chr1	198496821	198497980
chr1	198527632	198530029
chr1	198559964	198561184
chr1	198668694	198669906
chr1	198681948	198682395
chr1	198725913	198727138
chr1	198772384	198773213
chr1	198775692	198778508
chr1	198779645	198781142
chr1	198829856	198830447
chr1	198866246	198867309
chr1	198880233	198882601
chr1	198889882	198894278
chr1	198904090	198904852
chr1	198906816	198908103
chr1	198908681	198908985
chr1	198909482	198911094
chr1	198912424	198914316
chr1	198915550	198916750
chr1	198917436	198920526
chr1	198929718	198931074
chr1	198931399	198938026
chr1	199075529	199076593
chr1	199226057	199226293
chr1	199226589	199226935
chr1	199271852	199273780
chr1	199302139	199302632
chr1	199434416	199435219
chr1	199683839	199692524
chr1	199733351	199734742
chr1	199735618	199736045
chr1	199742108	199743958
chr1	199774612	199775039
chr1	199780414	199781711
chr1	199782812	199785309
chr1	199843483	199844732
chr1	199853762	199861546
chr1	200028625	200029666
chr1	200038888	200044924
chr1	200061964	200063128
chr1	200071139	200077699
chr1	200080048	200083224
chr1	200152248	200152719
chr1	200153079	200155245
chr1	200177963	200181215
chr1	200184141	200184327
chr1	200227751	200228734
chr1	200231449	200231963
chr1	200232252	200232501
chr1	200242281	200243242
chr1	200336279	200336680
chr1	200351867	200352776
chr1	200379167	200379441
chr1	200408958	200410766
chr1	200415082	200417226
chr1	200452893	200453185
chr1	200453394	200453735
chr1	200483109	200483482
chr1	200483836	200484223
chr1	200559308	200559530
chr1	200619538	200623708
chr1	200639538	200641103
chr1	200665253	200667216
chr1	200668311	200671565
chr1	200699536	200699904
chr1	200700225	200700559
chr1	200729716	200730521
chr1	200737945	200741987
chr1	200776568	200776877
chr1	200780497	200781341
chr1	200802635	200802844
chr1	200837723	200838110
chr1	200842315	200843014
chr1	201013895	201016641
chr1	201022955	201023761
chr1	201025180	201026424
chr1	201027824	201028408
chr1	201028417	201029098
chr1	201114437	201114651
chr1	201153664	201154924
chr1	201170955	201171414
chr1	201450247	201451513
chr1	201456274	201457219
chr1	201460990	201462659
chr1	201466937	201467110
chr1	201467450	201469746
chr1	201480189	201480675
chr1	201480967	201481168
chr1	201481887	201483911
chr1	201485068	201497867
chr1	201498265	201499631
chr1	201499996	201508086
chr1	201511531	201513463
chr1	201535084	201544573
chr1	201546138	201546359
chr1	201548306	201548760
chr1	201549242	201549654
chr1	201551469	201553670
chr1	201554883	201558378
chr1	201558812	201563696
chr1	201569098	201569276
chr1	201570128	201571400
chr1	201592743	201593769
chr1	201596946	201599183
chr1	201602185	201604514
chr1	201608457	201610904
chr1	201624864	201625522
chr1	201625633	201626034
chr1	201633069	201638427
chr1	201639265	201639870
chr1	201647812	201650994
chr1	201675144	201675507
chr1	201675792	201677028
chr1	201695196	201697187
chr1	201703614	201704728
chr1	201709164	201716559
chr1	201719587	201719852
chr1	201719982	201720424
chr1	201721617	201722014
chr1	201726939	201727168
chr1	201735056	201735480
chr1	201738910	201742548
chr1	201744081	201745156
chr1	201745573	201757426
chr1	201759858	201761319
chr1	201762404	201763003
chr1	201763394	201764058
chr1	201764920	201766783
chr1	201768583	201771397
chr1	201771810	201784417
chr1	201785520	201787713
chr1	201787912	201793845
chr1	201794141	201795538
chr1	201798790	201798976
chr1	201828415	201830657
chr1	201838380	201838579
chr1	201838642	201838833
chr1	201845221	201846024
chr1	201848411	201852405
chr1	201858340	201860701
chr1	201883372	201884267
chr1	201888163	201889462
chr1	201896151	201896510
chr1	201904009	201905523
chr1	201916197	201918293
chr1	201937484	201938385
chr1	201954525	201956868
chr1	201970272	201970544
chr1	201982274	201983972
chr1	202142910	202145433
chr1	202236053	202236344
chr1	202278533	202285323
chr1	202286227	202287582
chr1	202292076	202292939
chr1	202311978	202312268
chr1	202339857	202340141
chr1	202340806	202342544
chr1	202343552	202343971
chr1	202348664	202349596
chr1	202456064	202457106
chr1	202465208	202467147
chr1	202468561	202469045
chr1	202479267	202480538
chr1	202504895	202505932
chr1	202574343	202575323
chr1	202575988	202577570
chr1	202586011	202586977
chr1	202588200	202590129
chr1	202592714	202593249
chr1	202615378	202616263
chr1	202712859	202713184
chr1	202790745	202792083
chr1	202806377	202808870
chr1	202810207	202811658
chr1	202858063	202859054
chr1	202860998	202861503
chr1	202887885	202889536
chr1	202926144	202927882
chr1	202952238	202953910
chr1	202954487	202954922
chr1	202955014	202955413
chr1	202957258	202958862
chr1	202966531	202968290
chr1	203006241	203008712
chr1	203153524	203154318
chr1	203267380	203268004
chr1	203273355	203273683
chr1	203278122	203278601
chr1	203286801	203288167
chr1	203289381	203290954
chr1	203304900	203309383
chr1	203319937	203328312
chr1	203380794	203381198
chr1	203390062	203391056
chr1	203402435	203403460
chr1	203407039	203407209
chr1	203408279	203408608
chr1	203467375	203467576
chr1	203480310	203481589
chr1	203486946	203488375
chr1	203507087	203509439
chr1	203509631	203509990
chr1	203511128	203514185
chr1	203557965	203558243
chr1	203558789	203559590
chr1	203606045	203608172
chr1	203612949	203613808
chr1	203625420	203633083
chr1	203635963	203636919
chr1	203637552	203639714
chr1	203642199	203646011
chr1	203650115	203651146
chr1	203652400	203653599
chr1	203662198	203664629
chr1	203669136	203676756
chr1	203685383	203687014
chr1	203690907	203694543
chr1	203695257	203695427
chr1	203755961	203757258
chr1	203765080	203765471
chr1	203769099	203769642
chr1	203777182	203778483
chr1	203794885	203797425
chr1	203827788	203830119
chr1	203850136	203851473
chr1	203857587	203859309
chr1	203860363	203863063
chr1	203866191	203866527
chr1	203867198	203869085
chr1	203871273	203872219
chr1	203887216	203890191
chr1	203906653	203907836
chr1	203995141	203995906
chr1	204044916	204046128
chr1	204057249	204058364
chr1	204072702	204075883
chr1	204076108	204076352
chr1	204077943	204079279
chr1	204079654	204080521
chr1	204084219	204084602
chr1	204087439	204088153
chr1	204088470	204089554
chr1	204094430	204095368
chr1	204101534	204106324
chr1	204107361	204110514
chr1	204112859	204114769
chr1	204126894	204128282
chr1	204128866	204129865
chr1	204130155	204132093
chr1	204151500	204152716
chr1	204171470	204173221
chr1	204190148	204191915
chr1	204197609	204200098
chr1	204258644	204259109
chr1	204286686	204287151
chr1	204287561	204288109
chr1	204288965	204289183
chr1	204293725	204294392
chr1	204294649	204294997
chr1	204303883	204304787
chr1	204313453	204313674
chr1	204332937	204333366
chr1	204335399	204335689
chr1	204348978	204349182
chr1	204357317	204362563
chr1	204362907	204364187
chr1	204367206	204369085
chr1	204369315	204369789
chr1	204376086	204378734
chr1	204384733	204385470
chr1	204398284	204398464
chr1	204401027	204401421
chr1	204401524	204401818
chr1	204403801	204404290
chr1	204405657	204405870
chr1	204406424	204412788
chr1	204416247	204418806
chr1	204418991	204419596
chr1	204426275	204426549
chr1	204431364	204432944
chr1	204433242	204433633
chr1	204437905	204443485
chr1	204445852	204448014
chr1	204448791	204449616
chr1	204450784	204451461
chr1	204451971	204455026
chr1	204459733	204469213
chr1	204473125	204473387
chr1	204473509	204479600
chr1	204479722	204479986
chr1	204481280	204483023
chr1	204486678	204487241
chr1	204491945	204495565
chr1	204502475	204508243
chr1	204510611	204511785
chr1	204515740	204517736
chr1	204524602	204525297
chr1	204543834	204544235
chr1	204544839	204545074
chr1	204545815	204546001
chr1	204591465	204591757
chr1	204807149	204807396
chr1	204971707	204973452
chr1	205120862	205123286
chr1	205144218	205145919
chr1	205172435	205173335
chr1	205174918	205176451
chr1	205183124	205184334
chr1	205210588	205212130
chr1	205227656	205228877
chr1	205270723	205271547
chr1	205283840	205286020
chr1	205287839	205288927
chr1	205293504	205295463
chr1	205298034	205298308
chr1	205298331	205298502
chr1	205304186	205305319
chr1	205313244	205314542
chr1	205317425	205317981
chr1	205319355	205319709
chr1	205321075	205321796
chr1	205371991	205372941
chr1	205374417	205374796
chr1	205441522	205441996
chr1	205446388	205446838
chr1	205447271	205447570
chr1	205529203	205529471
chr1	205537177	205537794
chr1	205542343	205544957
chr1	205581701	205583939
chr1	205588186	205588829
chr1	205591716	205592764
chr1	205592997	205594467
chr1	205596631	205603097
chr1	205607497	205607908
chr1	205608937	205612948
chr1	205621367	205621652
chr1	205628649	205629104
chr1	205629372	205634247
chr1	205650003	205650475
chr1	205663270	205665958
chr1	205669246	205669731
chr1	205678022	205680928
chr1	205700512	205702160
chr1	205708685	205709201
chr1	205709525	205710146
chr1	205710437	205711048
chr1	205716830	205717263
chr1	205733874	205734889
chr1	205746562	205750915
chr1	205774433	205776332
chr1	205811582	205813980
chr1	205889302	205890823
chr1	205919208	205920951
chr1	205932455	205935766
chr1	205936923	205937174
chr1	205951212	205953202
chr1	205961170	205964497
chr1	205970838	205971074
chr1	205979670	205981280
chr1	205982562	205983067
chr1	205983653	205985087
chr1	205985676	205989287
chr1	206000800	206001324
chr1	206001598	206001997
chr1	206002984	206003694
chr1	206021268	206022766
chr1	206030928	206034204
chr1	206102025	206103124
chr1	206104244	206106746
chr1	206182144	206183308
chr1	206190155	206190641
chr1	206203512	206204479
chr1	206204832	206207595
chr1	206220307	206220842
chr1	206262243	206262481
chr1	206262901	206263829
chr1	206279711	206280248
chr1	206280631	206280817
chr1	206281132	206281556
chr1	206298547	206298890
chr1	206299574	206300160
chr1	206302306	206302725
chr1	206303108	206304102
chr1	206317634	206317915
chr1	206318297	206318606
chr1	206319750	206320030
chr1	206320652	206321303
chr1	206374058	206374244
chr1	206375112	206376536
chr1	206380125	206380528
chr1	206380875	206381329
chr1	206382726	206382905
chr1	206384337	206384525
chr1	206393400	206393674
chr1	206403870	206404788
chr1	206416284	206416642
chr1	206424751	206424928
chr1	206426624	206426792
chr1	206428590	206431741
chr1	206444465	206446352
chr1	206448812	206451000
chr1	206456022	206456466
chr1	206456608	206458018
chr1	206459928	206461850
chr1	206462196	206462400
chr1	206464456	206465218
chr1	206469636	206473456
chr1	206486649	206487976
chr1	206557006	206557631
chr1	206570306	206570641
chr1	206574874	206577193
chr1	206609436	206610090
chr1	206611451	206613091
chr1	206633829	206636616
chr1	206684839	206687301
chr1	206687590	206687995
chr1	206688578	206688767
chr1	206691689	206693867
chr1	206707995	206708181
chr1	206709041	206709494
chr1	207049709	207051446
chr1	207052613	207053575
chr1	207204603	207206722
chr1	207218236	207219502
chr1	207222882	207223696
chr1	207241014	207241555
chr1	207277121	207277651
chr1	207281046	207285128
chr1	207297902	207299372
chr1	207302768	207305975
chr1	207308859	207311090
chr1	207311118	207311428
chr1	207320665	207324263
chr1	207327727	207328608
chr1	207354861	207355156
chr1	207393175	207394272
chr1	207626161	207626948
chr1	207750352	207753703
chr1	207797022	207798415
chr1	207799452	207799752
chr1	207803349	207803685
chr1	207803745	207804037
chr1	207804719	207808490
chr1	207810006	207810732
chr1	207811777	207814762
chr1	207815463	207820848
chr1	207821588	207821840
chr1	207822149	207829966
chr1	207831129	207832249
chr1	207845103	207850911
chr1	207852532	207854417
chr1	207858550	207859492
chr1	207863648	207865466
chr1	207866126	207869709
chr1	207883757	207895832
chr1	207896148	207898027
chr1	207907820	207911592
chr1	207917999	207919641
chr1	207919935	207920112
chr1	207922210	207924441
chr1	207924960	207925914
chr1	207936720	207939509
chr1	207940415	207943668
chr1	207944037	207945667
chr1	207949030	207950436
chr1	207956733	207957626
chr1	207958670	207959946
chr1	207961862	207965510
chr1	207966202	207967142
chr1	208007804	208008346
chr1	208029117	208031419
chr1	208031954	208032398
chr1	208047028	208048208
chr1	208059001	208059503
chr1	208060823	208062315
chr1	208062484	208063046
chr1	208077065	208077727
chr1	208084085	208084340
chr1	208085989	208086763
chr1	208088809	208089221
chr1	208089960	208090871
chr1	208098894	208100098
chr1	208100742	208101508
chr1	208101809	208102118
chr1	208102427	208102939
chr1	208103858	208104277
chr1	208107668	208108756
chr1	208119657	208120585
chr1	208128205	208128452
chr1	208128750	208129257
chr1	208132015	208133211
chr1	208134299	208134692
chr1	208141893	208142100
chr1	208145262	208145608
chr1	208146496	208146715
chr1	208149900	208152130
chr1	208153550	208156293
chr1	208156677	208162488
chr1	208163003	208163664
chr1	208164707	208166541
chr1	208169997	208170666
chr1	208172459	208172936
chr1	208173732	208186377
chr1	208187050	208188288
chr1	208189181	208189851
chr1	208191913	208192215
chr1	208193333	208194360
chr1	208195248	208195433
chr1	208196307	208196726
chr1	208197232	208229635
chr1	208230193	208245820
chr1	208476792	208477049
chr1	208868243	208869507
chr1	208884555	208885644
chr1	208888726	208888950
chr1	208918894	208920556
chr1	208942016	208946440
chr1	208984895	208985272
chr1	208985589	208986229
chr1	208988328	208989468
chr1	209167512	209169388
chr1	209388876	209389169
chr1	209398969	209399254
chr1	209577034	209577292
chr1	209597985	209598171
chr1	209641425	209644281
chr1	209648008	209651947
chr1	209652556	209653636
chr1	209656810	209657129
chr1	209657451	209657852
chr1	209659715	209659916
chr1	209667538	209667836
chr1	209675285	209675895
chr1	209691801	209692423
chr1	209692681	209693028
chr1	209712267	209713308
chr1	209747507	209747909
chr1	209768937	209770312
chr1	209783823	209785179
chr1	209800936	209803040
chr1	209805393	209806886
chr1	209807741	209808832
chr1	209822513	209824792
chr1	209825173	209826178
chr1	209827231	209830724
chr1	209831146	209832526
chr1	209835217	209836946
chr1	209837664	209842014
chr1	209872960	209873608
chr1	209879511	209880547
chr1	209882884	209885350
chr1	209890332	209891469
chr1	209895138	209896753
chr1	209925994	209926185
chr1	209938089	209938509
chr1	210001556	210001743
chr1	210232264	210234945
chr1	210236852	210238033
chr1	210239108	210240264
chr1	210250390	210252150
chr1	210262130	210263028
chr1	210311608	210312551
chr1	210328335	210329768
chr1	210373850	210374564
chr1	211196619	211196881
chr1	211197244	211199159
chr1	211257442	211261522
chr1	211326331	211327967
chr1	211335693	211336184
chr1	211370989	211371342
chr1	211371680	211372058
chr1	211382129	211383614
chr1	211416231	211417090
chr1	211468972	211469918
chr1	211511815	211512021
chr1	211515280	211515990
chr1	211527635	211528642
chr1	211542115	211542328
chr1	211574901	211575479
chr1	211576423	211579888
chr1	211609461	211609650
chr1	211638654	211640861
chr1	211643540	211644139
chr1	211647700	211649700
chr1	211649997	211650167
chr1	211653438	211654956
chr1	211674930	211676109
chr1	211681117	211681394
chr1	211782815	211784153
chr1	211829659	211831268
chr1	211938643	211939174
chr1	211949418	211949795
chr1	211951773	211952074
chr1	212030299	212031681
chr1	212033968	212037191
chr1	212040771	212041192
chr1	212066555	212072213
chr1	212088226	212089030
chr1	212106744	212108248
chr1	212151501	212153064
chr1	212153428	212153970
chr1	212161254	212163389
chr1	212165661	212168390
chr1	212284461	212291682
chr1	212292732	212293080
chr1	212293088	212293373
chr1	212367517	212367954
chr1	212401846	212403036
chr1	212414124	212415325
chr1	212432368	212433601
chr1	212481059	212481390
chr1	212558276	212559416
chr1	212566366	212567731
chr1	212595387	212597215
chr1	212607833	212610072
chr1	212621905	212622439
chr1	212634765	212637454
chr1	212665359	212665873
chr1	212666954	212668881
chr1	212699435	212700751
chr1	212712149	212713297
chr1	212721399	212722393
chr1	212752809	212752997
chr1	212782183	212783429
chr1	212790960	212793105
chr1	212793957	212795684
chr1	212819293	212820182
chr1	212857283	212859247
chr1	213014506	213016396
chr1	213050781	213052291
chr1	213120263	213121274
chr1	213123246	213124269
chr1	213132065	213132957
chr1	213135235	213136334
chr1	213258502	213258940
chr1	213263902	213265450
chr1	213284321	213284715
chr1	213761730	213762103
chr1	213762510	213762857
chr1	213788217	213788453
chr1	213976995	213978996
chr1	213982701	213983460
chr1	213987306	213989489
chr1	214002038	214003340
chr1	214024798	214025016
chr1	214101872	214104031
chr1	214106988	214108529
chr1	214115714	214117647
chr1	214122845	214125348
chr1	214214238	214214995
chr1	214224699	214225281
chr1	214247406	214250500
chr1	214258837	214262059
chr1	214280201	214282356
chr1	214289686	214290633
chr1	214295359	214296848
chr1	214326720	214328268
chr1	214329119	214329397
chr1	214330398	214331585
chr1	214332613	214332963
chr1	214333133	214333677
chr1	214361370	214365016
chr1	214365032	214365270
chr1	214374507	214374747
chr1	214386738	214387321
chr1	214388447	214389945
chr1	214401619	214406575
chr1	214408072	214408242
chr1	214413041	214413977
chr1	214414508	214414861
chr1	214415515	214420202
chr1	214421762	214423225
chr1	214425986	214431490
chr1	214436458	214437264
chr1	214437660	214440477
chr1	214440782	214441845
chr1	214444312	214448980
chr1	214451046	214451370
chr1	214451760	214456780
chr1	214458081	214459600
chr1	214460000	214460977
chr1	214474461	214474809
chr1	214474844	214478028
chr1	214491800	214492003
chr1	214496169	214496849
chr1	214497697	214498542
chr1	214499629	214500122
chr1	214503521	214503954
chr1	214507374	214507665
chr1	214514492	214515152
chr1	214515587	214516305
chr1	214518629	214518949
chr1	214539854	214540694
chr1	214541418	214543332
chr1	214544506	214544929
chr1	214545236	214553889
chr1	214565780	214571662
chr1	214572236	214572727
chr1	214573100	214573963
chr1	214581100	214582443
chr1	214584040	214585296
chr1	214602467	214605472
chr1	214614205	214616680
chr1	214617728	214618410
chr1	214623250	214623993
chr1	214627667	214628113
chr1	214637534	214638959
chr1	214902123	214902658
chr1	215113472	215115314
chr1	215566448	215569361
chr1	215571033	215571290
chr1	215582880	215584039
chr1	215612060	215612974
chr1	216600451	216601664
chr1	217275026	217275301
chr1	217275521	217276007
chr1	217276384	217276739
chr1	217482669	217482855
chr1	217524646	217527443
chr1	217604993	217605935
chr1	217627438	217627926
chr1	217630103	217631620
chr1	218284496	218285997
chr1	218299630	218299931
chr1	218311920	218314348
chr1	218330332	218330685
chr1	218344931	218349706
chr1	218350386	218351767
chr1	218373993	218375177
chr1	218377025	218377234
chr1	218383744	218384136
chr1	218430572	218431270
chr1	218459097	218461319
chr1	218462592	218464574
chr1	218473519	218474519
chr1	218479542	218482089
chr1	218482414	218482800
chr1	218487445	218488688
chr1	218496037	218499950
chr1	218557816	218559084
chr1	218568715	218569352
chr1	218585382	218586510
chr1	218591907	218593529
chr1	218621212	218621476
chr1	218660090	218661370
chr1	218665119	218665354
chr1	218666559	218666901
chr1	218674219	218674554
chr1	218705364	218705850
chr1	218706307	218707290
chr1	218717383	218717593
chr1	218873882	218875051
chr1	218878156	218879047
chr1	218904313	218904572
chr1	218931216	218931487
chr1	219041186	219041928
chr1	219143354	219144470
chr1	219173350	219175596
chr1	219187292	219190043
chr1	219270907	219272860
chr1	219277401	219281109
chr1	219296483	219300621
chr1	219301286	219305689
chr1	219309526	219311411
chr1	219312101	219313891
chr1	219322666	219322888
chr1	219323231	219326679
chr1	219328084	219331306
chr1	219362504	219363438
chr1	219385433	219386523
chr1	219432541	219433446
chr1	219442156	219442586
chr1	220000669	220002262
chr1	220011981	220013415
chr1	220045184	220047368
chr1	220076305	220077609
chr1	220084743	220085474
chr1	220089018	220090420
chr1	220094016	220095186
chr1	220099519	220099932
chr1	220136250	220138402
chr1	220149359	220149574
chr1	220151147	220152122
chr1	220158095	220158285
chr1	220181914	220182596
chr1	220198308	220199076
chr1	220250627	220251294
chr1	220271229	220273181
chr1	220300063	220301158
chr1	220527490	220529200
chr1	220681639	220681954
chr1	220690262	220692026
chr1	220731648	220735237
chr1	220747664	220749386
chr1	220750078	220750562
chr1	220786330	220787167
chr1	220810558	220810933
chr1	220827060	220827519
chr1	220839133	220839492
chr1	220842786	220843520
chr1	220843938	220844404
chr1	220873667	220874170
chr1	220876045	220877781
chr1	220878733	220881031
chr1	220990107	220991700
chr1	221031519	221034182
chr1	221035138	221036673
chr1	221039522	221039775
chr1	221040212	221040833
chr1	221088926	221089965
chr1	221098095	221101617
chr1	221155625	221155862
chr1	221160666	221162823
chr1	221164142	221165877
chr1	221169124	221170205
chr1	221217505	221217732
chr1	221264097	221264694
chr1	221333541	221334935
chr1	221392086	221395078
chr1	221410174	221412946
chr1	221414106	221417686
chr1	221418900	221419804
chr1	221420158	221420361
chr1	221430009	221432109
chr1	221434711	221436016
chr1	221438334	221441382
chr1	221741227	221743874
chr1	221758721	221763051
chr1	221774352	221774958
chr1	221809698	221810092
chr1	221823722	221824896
chr1	221826241	221827620
chr1	221828955	221830443
chr1	221832263	221833366
chr1	221839409	221840141
chr1	221840234	221840576
chr1	221840954	221841151
chr1	221841196	221841385
chr1	221845854	221846237
chr1	221868736	221869606
chr1	222465101	222466657
chr1	222581983	222582691
chr1	222589262	222590636
chr1	222601233	222602126
chr1	222617413	222619333
chr1	222626630	222628036
chr1	222634313	222634516
chr1	222643309	222645793
chr1	222654495	222655637
chr1	222710363	222714296
chr1	222754226	222755387
chr1	222769788	222770938
chr1	222790921	222791967
chr1	222814229	222816048
chr1	222817258	222818283
chr1	222889265	222890041
chr1	222891634	222892845
chr1	222897316	222898537
chr1	222909265	222910032
chr1	222914668	222914906
chr1	222994073	222995783
chr1	223017124	223017525
chr1	223081122	223081570
chr1	223102380	223104324
chr1	223106654	223106872
chr1	223106895	223107065
chr1	223109191	223110927
chr1	223113846	223116097
chr1	223122758	223123844
chr1	223134047	223134297
chr1	223137721	223137889
chr1	223142852	223143501
chr1	223152934	223153425
chr1	223153753	223154225
chr1	223233153	223234341
chr1	223499898	223501164
chr1	223504260	223504800
chr1	223697962	223698148
chr1	223698461	223699085
chr1	223700079	223703026
chr1	223704735	223709798
chr1	223711396	223722526
chr1	223722851	223723341
chr1	223723610	223723778
chr1	223724014	223724546
chr1	223724846	223728439
chr1	223728745	223750465
chr1	223750956	223751355
chr1	223751753	223752028
chr1	223760724	223761963
chr1	223763588	223763825
chr1	223765176	223765702
chr1	223768874	223778123
chr1	223781438	223781692
chr1	223785542	223786324
chr1	223810960	223811412
chr1	223820308	223820776
chr1	223821277	223821508
chr1	223822473	223823386
chr1	223827117	223828275
chr1	223831067	223833049
chr1	223834696	223835599
chr1	223844430	223847306
chr1	223887691	223888640
chr1	223992077	223994129
chr1	224042164	224043144
chr1	224050448	224055703
chr1	224056060	224056576
chr1	224056875	224059415
chr1	224059878	224060615
chr1	224065143	224066051
chr1	224067028	224068645
chr1	224079732	224081032
chr1	224106374	224106886
chr1	224107182	224107561
chr1	224113501	224116856
chr1	224163688	224165535
chr1	224168113	224170202
chr1	224182284	224184911
chr1	224204342	224206129
chr1	224211340	224211508
chr1	224223572	224224648
chr1	224244169	224246431
chr1	224250449	224250659
chr1	224250961	224252819
chr1	224259246	224260664
chr1	224261820	224263381
chr1	224274132	224274463
chr1	224299929	224301370
chr1	224326273	224326991
chr1	224328454	224331171
chr1	224340918	224341236
chr1	224356588	224358653
chr1	224406147	224406908
chr1	224426602	224436163
chr1	224446935	224447955
chr1	224456468	224457730
chr1	224458435	224459963
chr1	224472508	224472917
chr1	224473244	224473412
chr1	224497107	224500445
chr1	224501912	224504646
chr1	224528446	224530111
chr1	224540120	224545059
chr1	224564691	224565996
chr1	224623002	224624656
chr1	224632021	224633761
chr1	224635190	224635849
chr1	224639211	224639416
chr1	224639792	224640175
chr1	224651803	224653642
chr1	224929396	224930278
chr1	225328535	225329169
chr1	225422004	225422608
chr1	225422679	225423801
chr1	225424989	225425195
chr1	225425491	225429584
chr1	225444196	225446445
chr1	225450389	225450704
chr1	225466837	225468440
chr1	225475193	225475462
chr1	225497428	225497771
chr1	225497971	225499027
chr1	225507534	225510096
chr1	225601766	225605029
chr1	225625347	225625846
chr1	225649969	225658551
chr1	225693592	225695269
chr1	225699599	225700398
chr1	225735302	225736877
chr1	225746468	225747468
chr1	225754740	225756213
chr1	225762144	225765454
chr1	225766145	225768897
chr1	225771765	225772865
chr1	225777086	225779905
chr1	225782979	225784111
chr1	225809716	225811681
chr1	225816444	225818422
chr1	225865592	225866764
chr1	225880724	225883521
chr1	225898846	225899256
chr1	225899616	225899827
chr1	225918942	225921105
chr1	225922815	225925064
chr1	225995896	226000997
chr1	226001797	226003522
chr1	226033956	226035349
chr1	226054851	226055148
chr1	226061042	226065934
chr1	226082799	226084166
chr1	226097816	226098123
chr1	226108607	226111395
chr1	226121437	226122867
chr1	226185156	226187412
chr1	226223756	226223940
chr1	226308228	226310028
chr1	226349908	226350292
chr1	226364853	226365061
chr1	226365378	226366997
chr1	226406303	226408563
chr1	226527013	226527309
chr1	226633986	226634215
chr1	226649762	226651473
chr1	226654398	226654593
chr1	226655114	226658798
chr1	226658812	226659440
chr1	226659619	226665971
chr1	226666275	226666594
chr1	226674964	226675853
chr1	226676935	226677836
chr1	226679937	226680582
chr1	226690066	226692117
chr1	226696575	226698272
chr1	226702048	226702272
chr1	226702782	226704157
chr1	226708430	226708891
chr1	226710510	226711264
chr1	226711680	226712769
chr1	226735942	226740289
chr1	226778164	226779384
chr1	226783250	226785051
chr1	226793233	226794265
chr1	226799277	226799769
chr1	226813098	226817759
chr1	226818508	226822479
chr1	226827410	226828694
chr1	226870174	226871395
chr1	226872103	226872904
chr1	226882500	226883214
chr1	226883488	226883666
chr1	226891882	226892945
chr1	226938535	226940879
chr1	226987165	226987856
chr1	226988147	226991685
chr1	227072780	227073666
chr1	227134008	227137309
chr1	227212259	227212590
chr1	227212884	227214085
chr1	227218942	227220178
chr1	227223249	227223701
chr1	227224513	227228267
chr1	227235473	227236167
chr1	227251414	227252041
chr1	227268804	227269462
chr1	227298163	227300414
chr1	227308557	227308734
chr1	227308907	227310178
chr1	227312305	227312670
chr1	227312791	227312968
chr1	227313802	227319613
chr1	227343580	227344997
chr1	227350533	227352859
chr1	227356038	227359053
chr1	227369295	227371713
chr1	227372181	227373085
chr1	227397804	227399783
chr1	227428085	227433343
chr1	227435106	227435662
chr1	227437249	227438016
chr1	227440015	227440929
chr1	227447478	227447882
chr1	227541835	227543109
chr1	227563434	227564643
chr1	227728216	227729112
chr1	227733716	227736304
chr1	227762212	227763713
chr1	227775797	227776819
chr1	227787404	227788053
chr1	227788534	227788872
chr1	227886852	227887837
chr1	227944964	227948517
chr1	228060334	228060871
chr1	228081243	228092450
chr1	228092880	228093169
chr1	228101692	228103937
chr1	228108406	228110235
chr1	228139460	228143951
chr1	228144447	228144841
chr1	228145293	228145463
chr1	228147606	228151219
chr1	228161682	228166897
chr1	228269671	228271802
chr1	228275190	228276734
chr1	228378630	228379104
chr1	228393345	228394723
chr1	228404228	228407841
chr1	228456493	228459793
chr1	228472287	228473585
chr1	228484851	228488889
chr1	228620838	228621086
chr1	228635228	228635611
chr1	228646672	228648773
chr1	228734948	228736589
chr1	228737219	228737491
chr1	228837596	228839613
chr1	228842109	228842741
chr1	228902609	228904234
chr1	228938280	228939168
chr1	228944795	228945034
chr1	228963691	228964890
chr1	228990371	228990715
chr1	229024460	229026570
chr1	229026863	229029359
chr1	229031693	229033143
chr1	229058265	229060912
chr1	229067902	229068323
chr1	229258395	229258986
chr1	229270827	229272693
chr1	229304327	229304521
chr1	229341317	229343881
chr1	229507457	229509058
chr1	229557166	229559818
chr1	229567244	229567988
chr1	229578633	229579801
chr1	229624805	229628052
chr1	229661461	229662154
chr1	229662918	229665258
chr1	230066449	230069214
chr1	230073700	230073921
chr1	230083618	230085655
chr1	230089388	230090985
chr1	230091365	230091993
chr1	230103850	230107013
chr1	230113400	230114473
chr1	230161315	230161545
chr1	230176552	230177659
chr1	230185444	230187678
chr1	230188157	230192483
chr1	230192802	230193033
chr1	230204928	230207899
chr1	230208611	230212565
chr1	230213895	230215676
chr1	230231920	230232438
chr1	230268733	230271769
chr1	230273957	230274848
chr1	230282344	230282604
chr1	230642381	230643508
chr1	230753547	230753728
chr1	230849148	230850490
chr1	230866228	230869352
chr1	230904799	230907083
chr1	230976939	230979776
chr1	231027826	231029866
chr1	231039082	231040673
chr1	231053682	231054316
chr1	231065066	231065987
chr1	231070380	231070688
chr1	231071011	231071712
chr1	231073732	231074046
chr1	231139538	231139756
chr1	231240295	231242444
chr1	231259905	231261045
chr1	231271283	231273887
chr1	231278156	231280053
chr1	231333850	231339928
chr1	231350967	231353031
chr1	231353907	231355646
chr1	231357427	231358434
chr1	231377985	231379249
chr1	231386902	231391634
chr1	231392975	231397225
chr1	231404601	231409191
chr1	231414178	231414610
chr1	231416482	231424009
chr1	231424768	231426095
chr1	231468597	231468865
chr1	231493439	231494319
chr1	231527822	231530468
chr1	231541094	231542521
chr1	231543735	231546235
chr1	231552935	231554048
chr1	231554865	231555278
chr1	231557682	231559604
chr1	231571188	231572953
chr1	231583169	231585013
chr1	231603686	231604145
chr1	231618615	231618990
chr1	231619348	231619818
chr1	231625931	231629678
chr1	231690125	231690690
chr1	231757084	231757417
chr1	231781301	231783298
chr1	231800293	231800715
chr1	231808553	231809650
chr1	231813660	231814875
chr1	231826299	231830208
chr1	231831069	231831526
chr1	231831961	231832849
chr1	231844305	231845976
chr1	231866131	231866795
chr1	231867568	231867869
chr1	231872442	231873065
chr1	231884379	231886024
chr1	231913391	231913649
chr1	231919465	231919732
chr1	231929108	231930322
chr1	231950939	231951918
chr1	231970703	231972737
chr1	231989832	231991661
chr1	232009666	232009875
chr1	232010983	232014335
chr1	232038630	232039264
chr1	232124675	232124906
chr1	232142214	232143046
chr1	232148921	232152204
chr1	232377150	232377930
chr1	232470974	232471970
chr1	232523289	232525001
chr1	232553660	232553999
chr1	232554514	232554691
chr1	232558770	232560009
chr1	232577954	232580246
chr1	232589492	232590677
chr1	232620224	232621105
chr1	232628537	232631182
chr1	232667332	232667535
chr1	232683404	232687024
chr1	232704302	232705560
chr1	232709059	232709440
chr1	232709726	232710196
chr1	232722406	232722675
chr1	232745385	232745629
chr1	232804922	232806143
chr1	232950000	232951203
chr1	232952474	232953063
chr1	232955347	232955650
chr1	232962275	232964277
chr1	232973849	232975007
chr1	233019952	233021365
chr1	233112139	233114529
chr1	233121017	233122178
chr1	233122518	233122965
chr1	233126917	233127779
chr1	233179010	233180985
chr1	233200061	233200567
chr1	233294818	233295857
chr1	233327785	233328136
chr1	233614168	233614396
chr1	234372554	234374675
chr1	234398809	234399298
chr1	234400367	234401652
chr1	234426649	234432078
chr1	234433452	234433971
chr1	234472830	234473712
chr1	234477829	234479407
chr1	234487206	234487663
chr1	234495049	234495469
chr1	234498865	234500283
chr1	234515180	234517016
chr1	234523301	234523656
chr1	234531086	234535133
chr1	234536025	234536612
chr1	234543696	234545472
chr1	234550345	234551084
chr1	234598182	234614665
chr1	234617831	234619698
chr1	234627954	234628260
chr1	234628509	234628744
chr1	234629990	234633208
chr1	234645003	234646158
chr1	234656377	234660114
chr1	234675931	234676705
chr1	234684090	234684263
chr1	234702616	234703227
chr1	234717116	234728859
chr1	234730328	234732546
chr1	234743256	234745731
chr1	234771778	234773180
chr1	234843828	234845520
chr1	234851013	234852788
chr1	234860795	234864549
chr1	234865975	234866503
chr1	234876024	234876424
chr1	234876728	234876983
chr1	234892931	234895863
chr1	234898653	234900136
chr1	234911392	234912637
chr1	234915682	234922890
chr1	234924454	234926853
chr1	234932779	234935022
chr1	234955056	234955749
chr1	234956959	234958421
chr1	234959097	234964834
chr1	234964912	234965528
chr1	234969536	234971581
chr1	234974186	234976493
chr1	234977374	234988787
chr1	234996275	234999352
chr1	235006983	235009373
chr1	235011222	235013151
chr1	235022358	235022602
chr1	235047161	235049499
chr1	235062769	235063899
chr1	235068069	235068347
chr1	235073752	235077981
chr1	235079193	235080643
chr1	235081833	235084512
chr1	235104107	235104704
chr1	235105225	235105633
chr1	235113786	235114027
chr1	235126838	235129512
chr1	235160081	235162015
chr1	235199342	235199661
chr1	235245823	235247420
chr1	235305011	235305533
chr1	235314041	235314602
chr1	235317275	235317942
chr1	235324621	235330875
chr1	235336973	235337151
chr1	235348039	235348820
chr1	235366799	235368493
chr1	235402313	235402774
chr1	235431255	235431466
chr1	235442234	235443734
chr1	235468907	235469551
chr1	235485931	235486319
chr1	235502571	235506207
chr1	235632442	235632970
chr1	235866021	235867897
chr1	235908481	235911645
chr1	235912781	235914075
chr1	235916589	235918441
chr1	235919781	235920912
chr1	235933482	235934094
chr1	235938266	235939421
chr1	235971364	235972866
chr1	235982820	235988112
chr1	235998143	236002839
chr1	236009184	236011090
chr1	236058843	236059086
chr1	236063435	236065688
chr1	236141549	236143489
chr1	236281154	236282486
chr1	236502609	236503677
chr1	236523280	236525601
chr1	236531146	236531314
chr1	236531326	236532468
chr1	236533696	236535064
chr1	236603266	236605313
chr1	236622281	236625432
chr1	236627825	236628502
chr1	236686123	236687487
chr1	236687777	236688069
chr1	236698885	236700177
chr1	236716239	236716914
chr1	236733239	236735388
chr1	236794685	236797111
chr1	236808926	236809404
chr1	239547555	239548037
chr1	239814029	239815473
chr1	239816226	239816963
chr1	240030469	240032066
chr1	240765247	240766492
chr1	240802906	240803620
chr1	240803915	240804309
chr1	240830862	240831949
chr1	241356824	241357347
chr1	241407968	241408196
chr1	241419667	241420120
chr1	241423507	241424718
chr1	241473151	241473337
chr1	241474652	241477069
chr1	241481137	241484595
chr1	241505806	241508504
chr1	241517873	241520333
chr1	241531470	241532220
chr1	241608252	241608810
chr1	241609928	241610965
chr1	241611463	241613319
chr1	241628041	241628243
chr1	241638716	241642345
chr1	241836471	241837844
chr1	241847454	241848841
chr1	241891170	241892041
chr1	241926049	241926803
chr1	241962072	241962653
chr1	241964667	241965461
chr1	241998575	241999254
chr1	243101318	243101717
chr1	243170818	243175707
chr1	243212072	243212422
chr1	243212732	243213766
chr1	243234188	243237218
chr1	243239318	243239723
chr1	243244189	243244573
chr1	243244919	243246049
chr1	243246313	243249477
chr1	243249857	243250071
chr1	243250515	243258763
chr1	243260164	243273296
chr1	243275259	243275840
chr1	243284036	243290011
chr1	243291462	243291832
chr1	243292442	243296020
chr1	243315556	243316000
chr1	243324706	243325746
chr1	243339900	243342438
chr1	243345172	243345340
chr1	243353883	243355299
chr1	243389652	243391571
chr1	243407325	243408316
chr1	243443504	243443979
chr1	243471981	243474388
chr1	243495090	243496773
chr1	243524306	243525798
chr1	243549624	243549806
chr1	243568496	243569382
chr1	243642748	243643703
chr1	243645066	243646118
chr1	243718374	243720309
chr1	243741968	243743943
chr1	243745056	243746183
chr1	243748995	243749936
chr1	243784076	243784387
chr1	243785688	243785874
chr1	243786800	243787926
chr1	243789859	243794194
chr1	243840659	243844656
chr1	243848552	243851957
chr1	243915893	243918611
chr1	243924000	243928555
chr1	243937939	243940001
chr1	243946264	243946835
chr1	244010668	244013114
chr1	244046682	244048270
chr1	244048622	244052870
chr1	244137498	244139426
chr1	244162277	244165983
chr1	244171234	244171644
chr1	244179762	244181052
chr1	244213767	244215110
chr1	244226291	244226465
chr1	244235700	244236283
chr1	244239380	244239989
chr1	244248860	244249110
chr1	244272277	244274668
chr1	244296203	244297431
chr1	244299082	244304373
chr1	244304544	244305132
chr1	244305541	244306160
chr1	244314167	244316305
chr1	244319392	244320631
chr1	244320893	244326460
chr1	244340879	244342608
chr1	244345628	244351178
chr1	244351280	244355328
chr1	244361711	244362299
chr1	244367590	244367942
chr1	244381555	244383292
chr1	244410673	244410905
chr1	244413387	244415710
chr1	244422652	244422950
chr1	244428338	244428895
chr1	244433917	244438511
chr1	244439449	244439941
chr1	244444646	244452845
chr1	244460728	244461987
chr1	244599326	244600738
chr1	244652254	244655068
chr1	244673042	244673433
chr1	244730104	244731052
chr1	244777877	244779138
chr1	244832844	244837796
chr1	244859626	244859859
chr1	244859885	244860166
chr1	244860403	244865708
chr1	244895795	244897449
chr1	244918575	244919160
chr1	244957893	244958153
chr1	244962606	244965836
chr1	244968429	244972527
chr1	244988145	244989723
chr1	245090573	245093493
chr1	245154287	245154958
chr1	245156167	245156514
chr1	245822778	245823009
chr1	245859558	245859775
chr1	245874300	245876498
chr1	245876858	245879503
chr1	245953169	245954929
chr1	245955865	245956217
chr1	245956523	245956956
chr1	245957867	245958096
chr1	245986541	245987189
chr1	245987231	245987408
chr1	246071631	246072481
chr1	246113353	246114377
chr1	246116971	246117237
chr1	246130669	246131166
chr1	246138871	246140409
chr1	246141794	246142946
chr1	246151695	246152324
chr1	246155923	246156652
chr1	246214756	246214942
chr1	246215229	246215674
chr1	246245150	246246508
chr1	246295530	246297328
chr1	246297623	246297935
chr1	246320163	246320783
chr1	246355518	246357863
chr1	246383651	246384423
chr1	246435819	246436471
chr1	246503151	246503337
chr1	246506589	246507753
chr1	246564728	246568444
chr1	246568496	246574071
chr1	246577608	246578221
chr1	246579253	246580602
chr1	246585292	246585516
chr1	246586774	246589075
chr1	246590489	246590695
chr1	246607633	246610332
chr1	246631232	246631461
chr1	246631781	246632081
chr1	246650284	246651894
chr1	246696966	246697222
chr1	246698845	246699559
chr1	246723587	246725514
chr1	246732282	246736303
chr1	246759368	246759630
chr1	246782481	246782928
chr1	246784461	246785934
chr1	246788862	246789261
chr1	246831310	246832416
chr1	246847550	246848713
chr1	246849050	246852362
chr1	246852683	246852887
chr1	246907582	246907965
chr1	246921323	246922265
chr1	246923825	246924113
chr1	246928600	246928983
chr1	246930100	246932891
chr1	246944037	246944311
chr1	246946174	246949646
chr1	246959037	246960951
chr1	246961356	246962711
chr1	247007385	247008022
chr1	247077625	247079492
chr1	247103467	247105041
chr1	247111097	247112392
chr1	247127633	247128172
chr1	247209644	247211353
chr1	247321901	247323614
chr1	247324460	247325884
chr1	247330481	247333230
chr1	247335689	247335892
chr1	247447984	247448612
chr1	247857324	247857902
chr1	247906316	247907222
chr1	248820312	248821912
chr1	248822778	248824235
chr1	248824651	248830063
chr1	248837448	248839813
chr1	248841325	248843066
chr1	248857362	248859706
chr1	248862941	248863819
chr1	248872084	248874232
chr1	248905716	248907480
chr10	73627	74177
chr10	76232	76642
chr10	127669	128370
chr10	133415	136651
chr10	137446	137675
chr10	178680	179062
chr10	181372	184115
chr10	186679	186931
chr10	187834	189634
chr10	200699	202152
chr10	296907	298128
chr10	323521	324509
chr10	329090	330303
chr10	420335	421933
chr10	484042	485753
chr10	511384	511630
chr10	659509	660352
chr10	665286	666131
chr10	688750	690418
chr10	784696	785262
chr10	789264	789484
chr10	844931	845478
chr10	846272	846543
chr10	879097	879873
chr10	903338	903754
chr10	927401	927736
chr10	929090	929280
chr10	929961	932928
chr10	944196	945447
chr10	986701	986950
chr10	987416	989887
chr10	1009799	1010035
chr10	1043089	1045662
chr10	1046378	1046550
chr10	1047579	1051247
chr10	1054933	1060569
chr10	1060793	1065929
chr10	1089153	1089411
chr10	1109793	1111425
chr10	2897171	2899096
chr10	2925433	2926356
chr10	3043930	3044242
chr10	3044914	3046689
chr10	3048065	3048986
chr10	3052754	3053258
chr10	3054360	3055586
chr10	3066817	3074686
chr10	3075481	3075835
chr10	3077331	3078056
chr10	3078085	3078469
chr10	3079829	3080162
chr10	3080595	3081407
chr10	3082544	3083268
chr10	3085772	3099704
chr10	3100237	3100578
chr10	3100887	3105378
chr10	3107011	3108365
chr10	3111712	3112016
chr10	3122231	3122928
chr10	3124612	3125010
chr10	3135388	3135632
chr10	3136131	3137553
chr10	3139187	3142781
chr10	3152001	3152258
chr10	3170324	3173451
chr10	3193005	3193846
chr10	3196991	3197879
chr10	3228016	3228239
chr10	3239912	3241185
chr10	3248057	3249543
chr10	3262613	3262880
chr10	3262899	3266105
chr10	3271624	3273285
chr10	3277688	3279521
chr10	3366014	3366328
chr10	3399478	3401296
chr10	3423386	3427460
chr10	3434913	3436420
chr10	3451543	3456356
chr10	3464721	3469929
chr10	3516372	3516651
chr10	3526150	3526539
chr10	3538296	3540122
chr10	3541643	3542855
chr10	3556080	3556430
chr10	3668289	3668744
chr10	3738417	3741423
chr10	3741937	3742296
chr10	3746521	3750249
chr10	3750278	3750548
chr10	3752802	3757285
chr10	3758043	3758377
chr10	3773978	3787651
chr10	3803730	3812431
chr10	3828424	3830077
chr10	3835410	3836210
chr10	3848354	3850017
chr10	3850408	3853987
chr10	3859593	3862602
chr10	3876584	3878437
chr10	3885400	3890823
chr10	3891723	3897977
chr10	3902677	3903297
chr10	3919182	3920988
chr10	3923550	3925855
chr10	3928899	3932041
chr10	3934691	3937110
chr10	3942493	3943083
chr10	3949213	3949780
chr10	3968492	3969433
chr10	3972813	3973506
chr10	3995029	3996139
chr10	4042854	4045638
chr10	4050885	4051844
chr10	4061673	4061945
chr10	4067075	4069139
chr10	4069304	4070821
chr10	4072172	4075576
chr10	4078364	4078595
chr10	4079247	4082329
chr10	4083232	4084205
chr10	4085914	4086974
chr10	4108919	4109267
chr10	4127349	4128878
chr10	4129106	4132314
chr10	4240069	4245646
chr10	4245951	4247929
chr10	4249491	4249914
chr10	4259873	4261070
chr10	4265841	4267916
chr10	4270012	4270293
chr10	4280296	4280648
chr10	4352038	4352528
chr10	4352943	4353137
chr10	4353244	4355073
chr10	4372430	4372686
chr10	4373115	4373522
chr10	4407607	4408621
chr10	4448148	4448785
chr10	4449867	4450205
chr10	4450510	4452403
chr10	4500973	4501427
chr10	4501731	4502082
chr10	4540258	4542155
chr10	4633620	4634293
chr10	4639936	4641266
chr10	4641762	4642040
chr10	4645522	4645768
chr10	4646133	4652888
chr10	4653787	4665640
chr10	4665949	4666282
chr10	4671477	4680219
chr10	4691697	4691909
chr10	4697947	4698768
chr10	4700433	4706625
chr10	4725335	4726723
chr10	4733111	4734137
chr10	4763088	4773598
chr10	4773657	4774018
chr10	4777620	4782401
chr10	4802837	4810474
chr10	4812419	4812722
chr10	4813114	4815527
chr10	4816012	4816457
chr10	4825775	4827127
chr10	4847055	4848825
chr10	4849328	4850790
chr10	4859605	4859934
chr10	4865570	4869086
chr10	4882806	4883321
chr10	4883590	4883784
chr10	4902171	4903010
chr10	4940222	4943944
chr10	4947054	4948472
chr10	4952481	4952877
chr10	4981793	4982153
chr10	5003484	5003652
chr10	5018743	5021302
chr10	5030892	5032204
chr10	5032519	5034445
chr10	5070962	5072727
chr10	5093726	5096087
chr10	5284023	5285768
chr10	5291055	5292772
chr10	5293504	5294487
chr10	5297095	5298047
chr10	5404375	5405389
chr10	5412141	5414859
chr10	5423106	5425188
chr10	5426578	5428820
chr10	5433763	5434884
chr10	5441852	5442146
chr10	5446103	5451700
chr10	5545283	5549816
chr10	5553592	5555049
chr10	5559614	5560597
chr10	5595217	5596974
chr10	5623019	5623246
chr10	5628670	5629215
chr10	5643163	5643446
chr10	5665877	5666796
chr10	5684291	5686837
chr10	5692354	5693194
chr10	5710966	5711269
chr10	5776306	5777303
chr10	5787219	5788392
chr10	5793616	5794151
chr10	5809555	5814515
chr10	5845811	5847056
chr10	5861677	5861901
chr10	5888471	5894560
chr10	5914806	5916549
chr10	5941598	5947808
chr10	5949331	5952355
chr10	5957254	5959754
chr10	5968684	5979198
chr10	6050674	6051422
chr10	6053515	6053789
chr10	6065279	6066981
chr10	6082821	6084432
chr10	6085937	6087186
chr10	6088880	6092762
chr10	6103134	6104152
chr10	6109197	6109569
chr10	6114108	6115965
chr10	6124537	6125312
chr10	6128748	6129393
chr10	6141418	6141673
chr10	6144142	6146416
chr10	6150858	6152545
chr10	6156358	6159433
chr10	6162098	6166735
chr10	6167044	6175845
chr10	6176459	6177228
chr10	6182237	6183053
chr10	6183166	6183484
chr10	6185557	6186140
chr10	6188291	6188714
chr10	6192392	6192612
chr10	6194630	6196463
chr10	6200216	6200454
chr10	6200766	6205089
chr10	6211539	6212290
chr10	6222214	6222601
chr10	6227652	6228968
chr10	6238180	6240345
chr10	6245962	6246468
chr10	6246633	6248132
chr10	6274475	6276271
chr10	6279251	6279983
chr10	6337138	6337914
chr10	6381640	6383625
chr10	6401351	6402028
chr10	6409826	6410574
chr10	6579894	6580964
chr10	6672320	6672699
chr10	6720915	6723673
chr10	6729088	6729986
chr10	6730301	6730859
chr10	6748577	6748959
chr10	7407518	7407929
chr10	7763596	7764543
chr10	7773590	7774764
chr10	7786908	7790135
chr10	7796948	7798812
chr10	7817981	7819699
chr10	7872233	7872485
chr10	7887276	7887602
chr10	7948071	7949663
chr10	7955832	7957405
chr10	7969019	7972599
chr10	7998448	7999728
chr10	8050159	8051026
chr10	8053557	8062276
chr10	8062640	8067606
chr10	8074316	8074518
chr10	8271923	8272110
chr10	8272482	8272830
chr10	8366100	8366513
chr10	8369359	8370565
chr10	8389319	8389580
chr10	9613721	9614078
chr10	9785697	9787377
chr10	10784798	10787786
chr10	10791386	10795095
chr10	10795443	10799241
chr10	10804764	10806514
chr10	10816372	10816558
chr10	10822184	10822835
chr10	10824103	10827021
chr10	10828734	10832287
chr10	10869201	10873652
chr10	10911000	10912060
chr10	11017297	11019014
chr10	11035052	11036458
chr10	11145160	11146131
chr10	11165180	11165666
chr10	11294608	11294960
chr10	11317700	11317911
chr10	11317963	11318559
chr10	11328812	11329117
chr10	11330866	11332104
chr10	11467989	11468924
chr10	11516264	11516547
chr10	11516840	11517792
chr10	11527791	11528116
chr10	11539697	11539916
chr10	11551036	11554604
chr10	11563619	11564695
chr10	11573761	11574097
chr10	11585740	11587228
chr10	11595122	11595426
chr10	11609577	11612794
chr10	11614955	11616345
chr10	11647023	11650608
chr10	11673463	11674824
chr10	11679489	11680947
chr10	11683818	11686667
chr10	11741962	11743056
chr10	11757108	11758812
chr10	11793595	11794468
chr10	11798040	11799826
chr10	11812958	11815360
chr10	11819100	11820379
chr10	11822986	11824782
chr10	11871226	11871847
chr10	11993664	11994674
chr10	12041143	12043848
chr10	12053165	12054138
chr10	12068267	12069797
chr10	12113164	12113524
chr10	12128992	12130291
chr10	12185777	12188113
chr10	12191076	12192729
chr10	12193920	12197933
chr10	12214437	12215417
chr10	12220191	12220970
chr10	12221924	12222869
chr10	12234743	12236466
chr10	12241372	12242029
chr10	12264345	12264531
chr10	12348820	12350255
chr10	12365768	12365973
chr10	12366151	12366526
chr10	12532762	12533847
chr10	12614018	12615525
chr10	12698922	12699920
chr10	12703325	12705303
chr10	12705953	12710647
chr10	12710999	12711207
chr10	12711537	12712811
chr10	12719215	12721349
chr10	12801994	12802323
chr10	12835579	12836172
chr10	12844272	12845988
chr10	12849088	12849913
chr10	12954906	12955776
chr10	13001405	13002087
chr10	13015912	13017149
chr10	13098994	13102401
chr10	13128581	13128922
chr10	13158505	13158748
chr10	13160521	13162285
chr10	13189835	13190588
chr10	13299116	13300637
chr10	13301373	13302922
chr10	13345988	13349528
chr10	13526414	13529820
chr10	13586889	13587941
chr10	13637278	13637661
chr10	13658998	13661456
chr10	13669523	13669756
chr10	13672934	13673275
chr10	13674367	13675656
chr10	13675830	13676282
chr10	13682447	13688124
chr10	13696075	13697146
chr10	13698679	13699463
chr10	13701658	13703104
chr10	13703169	13703722
chr10	13704190	13704981
chr10	13705317	13717591
chr10	13717962	13718895
chr10	13719345	13719659
chr10	13725837	13726028
chr10	13741299	13741654
chr10	13756378	13760165
chr10	13772398	13772786
chr10	13773332	13778596
chr10	13783112	13784951
chr10	13785247	13785528
chr10	13786281	13792370
chr10	13795576	13796002
chr10	13796500	13797645
chr10	13799399	13799770
chr10	13800852	13804859
chr10	13805035	13805253
chr10	13806626	13806939
chr10	13807564	13808148
chr10	13808342	13811930
chr10	13812299	13812875
chr10	13813518	13817870
chr10	13818821	13819487
chr10	13819792	13821923
chr10	13823999	13824182
chr10	13830866	13833289
chr10	13833366	13840769
chr10	13842510	13842847
chr10	13844272	13845007
chr10	13846986	13848365
chr10	13851478	13851910
chr10	13851947	13855957
chr10	13856363	13869522
chr10	13869992	13875828
chr10	13875872	13895481
chr10	13923530	13925565
chr10	13944714	13947359
chr10	13959453	13961746
chr10	13983541	13986247
chr10	13986636	13994266
chr10	13996616	13998473
chr10	13998824	13999081
chr10	14006449	14011088
chr10	14035852	14036682
chr10	14041087	14041297
chr10	14041325	14041640
chr10	14072362	14073321
chr10	14073988	14074513
chr10	14093292	14093821
chr10	14459360	14460118
chr10	14499146	14499599
chr10	14527086	14529827
chr10	14530807	14532796
chr10	14535859	14536867
chr10	14539805	14540009
chr10	14541339	14541601
chr10	14542841	14544593
chr10	14545497	14546762
chr10	14553307	14558128
chr10	14558612	14559843
chr10	14560550	14561248
chr10	14562395	14563318
chr10	14563651	14565898
chr10	14567429	14567638
chr10	14567960	14568823
chr10	14569469	14569953
chr10	14570410	14583099
chr10	14583892	14584259
chr10	14584289	14590806
chr10	14591990	14593699
chr10	14593766	14594678
chr10	14598850	14599077
chr10	14599149	14600347
chr10	14600658	14606027
chr10	14616066	14617973
chr10	14621360	14621938
chr10	14629508	14630792
chr10	14648114	14648636
chr10	14748963	14749758
chr10	14778197	14780618
chr10	14780939	14784272
chr10	14797744	14799788
chr10	14801319	14802426
chr10	14819428	14821195
chr10	14822205	14823711
chr10	14837013	14839953
chr10	14872828	14873990
chr10	14877047	14880318
chr10	14952671	14955232
chr10	14958914	14960917
chr10	15083937	15085159
chr10	15088395	15089090
chr10	15096698	15099375
chr10	15099732	15100612
chr10	15106331	15107882
chr10	15120995	15121712
chr10	15122570	15124410
chr10	15144670	15145578
chr10	15145884	15146674
chr10	15165668	15168703
chr10	15169139	15169518
chr10	15195422	15203796
chr10	15210864	15211966
chr10	15216557	15217479
chr10	15218674	15219930
chr10	15223486	15223795
chr10	15238750	15239820
chr10	15247403	15248542
chr10	15256257	15257550
chr10	15294380	15295118
chr10	15312984	15314637
chr10	15325105	15327003
chr10	15344681	15344903
chr10	15348557	15349331
chr10	15369454	15371652
chr10	15374873	15375119
chr10	15385266	15386894
chr10	15438983	15440256
chr10	15579330	15580189
chr10	15629781	15630468
chr10	15630807	15631016
chr10	15641803	15642181
chr10	15672303	15673590
chr10	15679542	15679990
chr10	15791466	15792500
chr10	15814936	15815580
chr10	15859475	15860950
chr10	15897790	15898020
chr10	16010035	16011323
chr10	16105666	16105845
chr10	16357047	16358499
chr10	16436422	16437745
chr10	16470288	16471516
chr10	16510305	16510592
chr10	16644335	16644789
chr10	16735681	16736465
chr10	16742937	16743146
chr10	16776011	16778847
chr10	16814693	16815092
chr10	16816132	16818773
chr10	16827260	16830605
chr10	16831920	16834010
chr10	16843492	16843974
chr10	16853098	16853815
chr10	16856216	16857358
chr10	16887440	16888136
chr10	16891287	16891934
chr10	16909553	16911729
chr10	16943251	16946033
chr10	16950307	16954933
chr10	16965384	16970028
chr10	16985646	16989135
chr10	16991947	16998608
chr10	16999442	17000038
chr10	17001178	17010313
chr10	17012550	17013190
chr10	17022587	17031520
chr10	17041501	17042010
chr10	17048892	17049794
chr10	17056286	17057505
chr10	17058690	17059818
chr10	17060129	17060372
chr10	17060678	17064769
chr10	17065345	17068385
chr10	17074069	17077774
chr10	17084517	17085720
chr10	17099640	17102721
chr10	17115775	17116853
chr10	17175102	17176042
chr10	17196046	17196421
chr10	17198942	17202550
chr10	17205916	17206093
chr10	17206102	17206920
chr10	17213684	17217731
chr10	17226597	17236640
chr10	17236707	17237013
chr10	17237146	17239357
chr10	17257373	17258168
chr10	17348339	17349441
chr10	17381788	17382030
chr10	17382487	17385262
chr10	17425229	17428895
chr10	17429097	17429700
chr10	17444797	17446255
chr10	17453406	17454908
chr10	17475389	17475734
chr10	17476118	17476304
chr10	17509477	17514450
chr10	17526283	17528730
chr10	17578011	17579915
chr10	17580532	17581073
chr10	17586608	17587527
chr10	17607237	17607555
chr10	17607753	17607978
chr10	17616274	17618099
chr10	17642982	17646793
chr10	17647136	17647775
chr10	17663236	17664032
chr10	17664971	17666833
chr10	17692873	17693111
chr10	17734362	17738051
chr10	17742728	17746113
chr10	17758610	17759440
chr10	17768081	17769691
chr10	17779716	17780074
chr10	17782828	17786522
chr10	17787123	17788478
chr10	17802425	17804097
chr10	17808405	17812078
chr10	17814632	17815714
chr10	17815925	17818806
chr10	17835135	17838843
chr10	17840383	17841659
chr10	17847611	17847837
chr10	18005257	18006554
chr10	18606870	18608728
chr10	18609501	18611538
chr10	18627061	18628017
chr10	18650600	18652255
chr10	18657994	18660909
chr10	18665838	18666296
chr10	18667172	18667465
chr10	19815495	19817115
chr10	19921735	19923380
chr10	19929243	19933009
chr10	20003643	20004250
chr10	20100069	20100381
chr10	20969597	20971382
chr10	20971600	20972757
chr10	20977911	20978229
chr10	21001279	21003496
chr10	21100645	21101041
chr10	21101251	21101633
chr10	21184628	21185026
chr10	21278652	21279737
chr10	21285403	21285776
chr10	21291919	21294002
chr10	21313871	21316573
chr10	21329168	21338382
chr10	21349710	21350635
chr10	21362473	21374006
chr10	21406342	21407579
chr10	21494244	21497731
chr10	21510218	21510549
chr10	21511008	21513377
chr10	21513673	21520968
chr10	21523590	21529797
chr10	21531110	21536041
chr10	21549788	21550162
chr10	21550474	21550792
chr10	21551057	21551498
chr10	21572322	21572777
chr10	21573078	21573381
chr10	21666775	21667075
chr10	21707836	21708205
chr10	21725006	21725526
chr10	21726992	21728651
chr10	21732084	21733132
chr10	21733580	21735272
chr10	21961306	21962858
chr10	21969393	21969656
chr10	21978122	21979155
chr10	22002226	22004183
chr10	22228561	22230616
chr10	22246114	22246511
chr10	22246906	22247751
chr10	22251232	22253802
chr10	22315723	22317567
chr10	22320105	22322416
chr10	22325282	22326440
chr10	22335183	22335454
chr10	22340300	22341506
chr10	22368617	22370608
chr10	22374593	22375797
chr10	22433218	22435088
chr10	22436448	22438467
chr10	22598524	22598796
chr10	22598908	22599582
chr10	22615577	22616009
chr10	22617820	22618857
chr10	22619135	22622631
chr10	22623740	22625465
chr10	22626285	22627155
chr10	22630452	22630773
chr10	22631276	22632770
chr10	22647285	22649401
chr10	22681220	22682728
chr10	22712686	22715246
chr10	22738150	22739075
chr10	22750410	22750647
chr10	22753504	22754365
chr10	22816178	22817718
chr10	22821382	22822238
chr10	22822628	22823963
chr10	22824688	22825085
chr10	22837407	22838542
chr10	22849112	22850246
chr10	23065389	23065581
chr10	23094800	23095228
chr10	23095532	23096639
chr10	23099605	23100916
chr10	23438474	23440735
chr10	23446828	23447031
chr10	23448633	23449457
chr10	24091121	24091498
chr10	24114698	24116277
chr10	24117724	24118974
chr10	24206920	24210880
chr10	24251100	24251359
chr10	24253481	24255228
chr10	24255509	24256365
chr10	24263693	24265237
chr10	24265640	24265808
chr10	24277252	24279387
chr10	24292979	24293372
chr10	24293689	24294026
chr10	24299758	24300306
chr10	24315124	24315623
chr10	24349356	24351199
chr10	24382245	24384666
chr10	24447880	24450451
chr10	24463078	24464694
chr10	24492884	24493921
chr10	24602667	24603981
chr10	24616468	24617104
chr10	24640398	24640584
chr10	24640878	24641046
chr10	24643152	24647099
chr10	24647113	24647650
chr10	24680353	24681686
chr10	24685446	24686562
chr10	24706174	24706835
chr10	24718364	24725381
chr10	24793771	24794563
chr10	24825274	24826529
chr10	24848858	24850428
chr10	24851316	24852339
chr10	24857382	24859040
chr10	24866182	24867523
chr10	24869325	24869958
chr10	24894020	24894327
chr10	24896945	24898605
chr10	24901093	24903054
chr10	24920834	24922353
chr10	24946978	24948352
chr10	24951910	24953545
chr10	24957319	24959784
chr10	25015860	25018031
chr10	25022260	25025936
chr10	25026299	25027087
chr10	25059626	25061243
chr10	25061497	25063864
chr10	25067353	25069177
chr10	25081200	25081714
chr10	25455541	25457352
chr10	25479643	25480621
chr10	25492074	25495130
chr10	25521949	25522878
chr10	25556110	25557491
chr10	25682424	25682691
chr10	26696825	26698999
chr10	26842036	26842227
chr10	26855180	26855799
chr10	26857966	26861016
chr10	26861401	26861609
chr10	27019513	27020076
chr10	27020244	27020519
chr10	27022550	27024422
chr10	27099638	27101125
chr10	27126850	27127372
chr10	27152158	27152326
chr10	27152767	27158483
chr10	27239327	27243766
chr10	27245532	27246345
chr10	27252612	27253094
chr10	27319592	27320054
chr10	27503758	27505564
chr10	27513681	27514098
chr10	27529140	27529834
chr10	27742433	27742628
chr10	27998194	27999178
chr10	28054043	28054859
chr10	28089031	28090275
chr10	28091378	28092699
chr10	28111233	28112129
chr10	28129736	28131489
chr10	28137385	28142100
chr10	28178266	28179399
chr10	28302630	28303067
chr10	28432440	28432647
chr10	28502391	28502968
chr10	28531637	28535373
chr10	28549065	28549635
chr10	28550311	28551712
chr10	28566175	28566430
chr10	28566729	28567344
chr10	28587567	28587902
chr10	28588189	28588519
chr10	28592464	28592907
chr10	28593256	28593503
chr10	28676946	28681291
chr10	28718268	28718454
chr10	28718980	28720624
chr10	28721983	28722587
chr10	28734442	28735632
chr10	28906210	28908120
chr10	28910628	28911964
chr10	28970024	28970305
chr10	28984197	28984923
chr10	29112829	29114010
chr10	29131706	29133081
chr10	29140164	29142678
chr10	29149752	29150505
chr10	29159847	29160685
chr10	29316728	29317609
chr10	29318581	29319119
chr10	29409119	29411011
chr10	29449238	29449636
chr10	29471695	29471921
chr10	29482628	29482859
chr10	29483196	29483408
chr10	29534870	29536335
chr10	29555717	29557017
chr10	29582453	29583754
chr10	29585763	29586073
chr10	29587667	29587947
chr10	29588472	29591327
chr10	29598649	29598960
chr10	29627393	29628330
chr10	29630950	29631127
chr10	29633124	29637896
chr10	29645403	29649605
chr10	29656708	29662245
chr10	29666837	29670811
chr10	29670826	29671070
chr10	29687848	29693890
chr10	29694295	29694650
chr10	29698642	29699213
chr10	29702395	29703645
chr10	29713542	29715426
chr10	29715664	29715880
chr10	29724496	29726606
chr10	29728142	29729184
chr10	29731168	29733163
chr10	29733918	29737524
chr10	29745136	29747307
chr10	29756942	29758650
chr10	29779696	29781545
chr10	29782481	29785914
chr10	29795252	29796024
chr10	29798430	29799911
chr10	29801839	29808031
chr10	29811501	29812711
chr10	29826211	29827818
chr10	29828205	29829298
chr10	29848998	29851858
chr10	29858035	29859085
chr10	29862481	29863622
chr10	29874740	29875203
chr10	29894833	29897051
chr10	29946212	29952691
chr10	29967536	29969604
chr10	29970606	29970906
chr10	30007247	30007991
chr10	30026401	30030905
chr10	30039422	30040197
chr10	30040494	30043959
chr10	30047901	30050868
chr10	30054622	30059965
chr10	30062034	30064197
chr10	30098958	30099248
chr10	30103803	30104464
chr10	30110763	30112784
chr10	30115083	30115823
chr10	30124364	30125216
chr10	30154541	30156897
chr10	30185721	30189313
chr10	30199110	30200062
chr10	30215574	30216231
chr10	30219858	30220788
chr10	30227324	30227648
chr10	30347969	30349758
chr10	30418462	30419216
chr10	30432993	30438219
chr10	30438346	30438635
chr10	30453626	30457220
chr10	30525502	30526254
chr10	30537347	30538145
chr10	30553678	30554948
chr10	30582933	30584862
chr10	30637807	30647006
chr10	30647637	30648612
chr10	30650892	30652253
chr10	30670755	30671242
chr10	30736634	30736915
chr10	30737161	30737376
chr10	30752219	30752475
chr10	30782557	30786829
chr10	30787310	30789631
chr10	30790529	30792284
chr10	30810982	30815062
chr10	30817039	30822168
chr10	30854609	30855247
chr10	30856385	30861040
chr10	30861386	30861995
chr10	30865698	30865939
chr10	30882901	30884131
chr10	30892656	30894441
chr10	30939893	30940391
chr10	30940451	30940826
chr10	30962078	30968813
chr10	30969522	30970004
chr10	30980639	30982160
chr10	30982464	30989989
chr10	30996322	31009194
chr10	31009361	31014587
chr10	31029843	31035399
chr10	31036078	31036961
chr10	31051066	31053383
chr10	31058756	31060123
chr10	31064222	31064873
chr10	31074403	31074600
chr10	31100533	31101929
chr10	31133377	31135589
chr10	31147092	31147324
chr10	31157509	31158745
chr10	31163312	31163646
chr10	31242214	31244040
chr10	31261177	31262691
chr10	31277313	31279792
chr10	31298917	31299737
chr10	31314070	31325014
chr10	31350265	31351042
chr10	31353101	31353630
chr10	31354023	31355143
chr10	31359084	31359331
chr10	31359753	31360194
chr10	31382162	31382661
chr10	31382970	31386200
chr10	31403928	31405187
chr10	31413034	31414027
chr10	31423148	31428713
chr10	31429214	31429424
chr10	31431146	31431371
chr10	31483861	31484391
chr10	31490297	31491769
chr10	31491981	31492914
chr10	31496498	31497860
chr10	31509983	31510431
chr10	31515703	31516391
chr10	31525913	31528366
chr10	31602759	31604068
chr10	31649471	31650598
chr10	31695847	31702406
chr10	31705167	31709887
chr10	31744963	31746433
chr10	31749745	31750819
chr10	31759041	31760975
chr10	31768251	31769319
chr10	31770565	31770959
chr10	31807845	31808928
chr10	31862092	31862311
chr10	31864089	31865877
chr10	31866185	31866371
chr10	31896384	31898302
chr10	31912763	31913811
chr10	31926998	31931027
chr10	31936716	31938035
chr10	31939406	31942128
chr10	31944143	31945466
chr10	31946838	31948414
chr10	31962411	31962579
chr10	31976968	31978678
chr10	32041617	32041986
chr10	32042583	32042788
chr10	32050993	32057184
chr10	32131240	32132134
chr10	32138948	32142199
chr10	32149110	32151248
chr10	32154680	32155737
chr10	32196693	32196997
chr10	32204877	32206788
chr10	32273926	32274219
chr10	32297717	32299742
chr10	32306494	32307209
chr10	32313202	32313494
chr10	32317459	32318356
chr10	32344558	32347935
chr10	32352408	32352618
chr10	32366115	32366657
chr10	32367569	32367933
chr10	32376409	32379972
chr10	32411318	32414167
chr10	32445370	32447789
chr10	32875990	32877094
chr10	32909276	32909671
chr10	32937856	32940247
chr10	32940791	32941966
chr10	32950302	32951245
chr10	32953531	32963941
chr10	32972413	32973045
chr10	32979316	32986909
chr10	32995625	32996395
chr10	33004163	33007004
chr10	33008182	33008863
chr10	33031746	33033725
chr10	33053243	33053474
chr10	33125415	33127355
chr10	33157160	33157743
chr10	33163932	33164215
chr10	33178026	33179988
chr10	33190904	33191440
chr10	33192536	33200403
chr10	33203152	33203563
chr10	33204851	33205636
chr10	33208110	33208458
chr10	33209264	33209883
chr10	33210476	33213075
chr10	33213700	33218768
chr10	33218964	33219168
chr10	33219550	33220744
chr10	33220880	33221144
chr10	33223727	33240308
chr10	33240364	33242372
chr10	33242660	33243763
chr10	33244263	33268688
chr10	33269083	33279524
chr10	33279981	33281493
chr10	33282567	33283211
chr10	33283519	33288846
chr10	33290846	33293950
chr10	33296014	33296774
chr10	33297483	33297750
chr10	33298083	33299168
chr10	33301689	33303115
chr10	33304122	33304565
chr10	33305944	33307666
chr10	33311761	33312237
chr10	33313155	33313905
chr10	33314486	33317384
chr10	33325895	33326147
chr10	33326549	33337992
chr10	33340238	33342320
chr10	33363886	33364312
chr10	33364606	33367599
chr10	33368096	33368334
chr10	33376726	33378548
chr10	33542397	33543950
chr10	33661293	33662337
chr10	33675011	33675840
chr10	33718736	33719366
chr10	33719429	33719630
chr10	33857806	33858870
chr10	33899836	33901930
chr10	34078509	34079386
chr10	34102379	34102706
chr10	34120938	34122898
chr10	34124228	34125030
chr10	34145467	34146257
chr10	34254165	34254468
chr10	34254954	34255730
chr10	34279401	34282069
chr10	34290130	34291643
chr10	34292052	34292631
chr10	34297720	34298190
chr10	34298597	34299979
chr10	34344084	34345263
chr10	34375417	34376008
chr10	34405561	34407246
chr10	34430292	34431685
chr10	34432689	34434168
chr10	34526116	34529174
chr10	34579828	34583057
chr10	34583850	34584131
chr10	34613248	34614261
chr10	34638021	34638531
chr10	34653859	34654104
chr10	34698666	34699984
chr10	34707618	34708526
chr10	34709612	34711215
chr10	34723729	34723951
chr10	34730645	34734275
chr10	34739852	34740417
chr10	34757996	34759493
chr10	34800699	34801748
chr10	34804198	34804837
chr10	34813494	34815358
chr10	34815680	34815998
chr10	34937502	34938084
chr10	34995052	34995238
chr10	35005327	35008089
chr10	35011453	35013017
chr10	35019355	35020240
chr10	35025504	35026319
chr10	35027739	35028251
chr10	35040811	35041973
chr10	35048281	35049560
chr10	35050103	35051210
chr10	35054596	35060880
chr10	35085490	35086491
chr10	35089129	35091241
chr10	35126199	35129647
chr10	35171791	35173498
chr10	35191258	35192362
chr10	35194392	35197433
chr10	35216172	35219048
chr10	35223373	35223585
chr10	35223971	35226615
chr10	35331308	35333535
chr10	35334437	35339881
chr10	35340549	35341439
chr10	35368268	35370191
chr10	35371112	35376102
chr10	35376885	35382666
chr10	35383442	35383671
chr10	35386201	35388797
chr10	35394577	35394863
chr10	35408824	35410666
chr10	35411854	35414331
chr10	35415148	35415853
chr10	35416716	35417389
chr10	35417798	35426825
chr10	35438763	35439261
chr10	35445313	35452566
chr10	35453343	35455531
chr10	35462368	35464120
chr10	35486023	35487271
chr10	35494838	35497084
chr10	35516796	35517957
chr10	35531989	35532879
chr10	35556186	35556421
chr10	35562755	35566165
chr10	35573580	35578765
chr10	35626357	35627961
chr10	35637200	35638377
chr10	35638757	35644427
chr10	35739868	35740809
chr10	35765166	35765360
chr10	35795049	35795367
chr10	35852572	35852826
chr10	35853119	35853305
chr10	35854990	35855936
chr10	35890340	35890604
chr10	35909920	35910928
chr10	35912387	35914286
chr10	35959155	35959915
chr10	35986614	35988049
chr10	35993790	35994232
chr10	35994508	35994741
chr10	36141415	36142570
chr10	36171050	36175349
chr10	36181261	36182622
chr10	36253900	36254846
chr10	36324631	36325487
chr10	36330577	36331650
chr10	36343999	36344182
chr10	36345602	36346310
chr10	36441780	36442011
chr10	36488688	36494328
chr10	36494730	36495079
chr10	36499485	36500317
chr10	36533932	36536074
chr10	36537818	36540198
chr10	36602166	36602417
chr10	36602717	36603145
chr10	36605097	36609662
chr10	36621096	36621264
chr10	37856636	37858647
chr10	37975413	37977243
chr10	38009823	38011892
chr10	38032721	38033270
chr10	38093748	38095389
chr10	38355787	38356967
chr10	38402258	38403716
chr10	42367379	42367955
chr10	42475501	42476759
chr10	42487882	42489444
chr10	42551839	42553485
chr10	42637081	42639441
chr10	42644578	42646408
chr10	42649721	42651322
chr10	42753045	42754948
chr10	42781903	42784067
chr10	42824264	42824693
chr10	42836881	42837275
chr10	42850590	42851662
chr10	42853366	42854543
chr10	43105214	43105581
chr10	43129138	43129395
chr10	43137201	43141297
chr10	43159745	43161696
chr10	43165639	43165995
chr10	43166833	43167590
chr10	43362086	43362866
chr10	43393638	43398922
chr10	43399171	43400221
chr10	43401424	43410355
chr10	43417659	43418710
chr10	43419805	43421685
chr10	43435862	43437659
chr10	43451811	43452705
chr10	43454810	43456595
chr10	43573875	43574876
chr10	43595053	43596151
chr10	43606368	43607214
chr10	43648229	43649509
chr10	43689349	43692102
chr10	43692957	43694831
chr10	43708079	43708746
chr10	43772988	43775019
chr10	43808485	43808727
chr10	43809547	43809799
chr10	43810880	43812183
chr10	43814371	43817794
chr10	43845387	43846926
chr10	43847225	43847853
chr10	43856379	43866137
chr10	43866516	43870146
chr10	43878161	43879067
chr10	43910043	43911046
chr10	43949639	43950030
chr10	43964669	43965659
chr10	44007870	44009669
chr10	44010575	44011941
chr10	44046375	44047468
chr10	44068691	44070112
chr10	44166715	44167004
chr10	44195211	44195493
chr10	44310824	44311158
chr10	44383895	44384276
chr10	44384641	44384984
chr10	44568814	44570660
chr10	44627312	44627911
chr10	44628171	44629440
chr10	44703519	44703870
chr10	44755974	44756794
chr10	44800908	44802136
chr10	44861027	44861342
chr10	44864485	44865127
chr10	44958295	44960216
chr10	44967844	44968488
chr10	44974062	44986987
chr10	44990067	44990424
chr10	44991053	44992385
chr10	44993606	44998496
chr10	44999717	45004305
chr10	45007853	45008658
chr10	45040971	45041545
chr10	45058142	45059778
chr10	45144179	45145376
chr10	45235161	45237642
chr10	45238258	45240146
chr10	45249701	45250121
chr10	45374412	45374592
chr10	45418084	45421744
chr10	45424568	45426021
chr10	45469966	45471674
chr10	45502251	45503268
chr10	45532330	45532866
chr10	45550352	45551990
chr10	45556335	45558813
chr10	45561731	45562702
chr10	45580385	45581148
chr10	45593634	45595426
chr10	45660852	45661511
chr10	45671856	45673380
chr10	45726631	45728176
chr10	45883440	45883637
chr10	45971150	45973949
chr10	45994783	45994988
chr10	46005891	46007074
chr10	46016902	46021606
chr10	46022163	46024018
chr10	46024321	46025628
chr10	46026124	46026575
chr10	46027648	46028184
chr10	46028216	46032397
chr10	46033319	46034322
chr10	46035849	46036291
chr10	46255563	46255950
chr10	46284324	46285225
chr10	46291780	46292334
chr10	46314813	46315422
chr10	46315775	46316098
chr10	46524122	46525042
chr10	46596795	46597299
chr10	46597635	46598143
chr10	46635745	46635993
chr10	46780534	46780784
chr10	46786146	46787688
chr10	47165719	47166360
chr10	47384318	47385051
chr10	47402539	47403793
chr10	47412686	47412991
chr10	47413300	47413724
chr10	47461213	47461793
chr10	47552560	47554298
chr10	47557549	47558393
chr10	47699485	47702466
chr10	47705588	47706143
chr10	47706675	47706861
chr10	47743725	47743967
chr10	47767327	47767577
chr10	48254211	48254739
chr10	48306125	48307928
chr10	48361377	48361745
chr10	48363013	48366735
chr10	48389877	48392374
chr10	48400123	48400676
chr10	48430280	48431287
chr10	48445021	48445198
chr10	48448496	48450303
chr10	48456045	48457778
chr10	48469617	48471096
chr10	48475095	48475317
chr10	48475645	48477368
chr10	48477656	48477826
chr10	48478179	48478396
chr10	48480607	48481577
chr10	48495566	48496139
chr10	48496504	48498620
chr10	48502093	48502499
chr10	48504419	48504991
chr10	48505459	48505849
chr10	48507490	48507723
chr10	48508159	48510306
chr10	48519197	48519389
chr10	48522964	48525274
chr10	48525683	48527651
chr10	48533984	48534386
chr10	48543544	48543963
chr10	48548537	48553614
chr10	48553879	48554850
chr10	48555160	48555934
chr10	48566986	48567154
chr10	48579171	48579721
chr10	48587024	48591305
chr10	48592685	48593038
chr10	48594189	48595200
chr10	48596581	48596770
chr10	48598871	48609638
chr10	48612258	48613223
chr10	48623183	48625648
chr10	48626104	48626323
chr10	48638869	48640841
chr10	48654416	48657055
chr10	48800740	48801105
chr10	48944817	48948404
chr10	48950023	48950264
chr10	48972749	48973775
chr10	49114996	49115670
chr10	49177139	49178233
chr10	49183244	49183756
chr10	49184022	49184452
chr10	49187724	49189334
chr10	49193671	49195574
chr10	49200748	49201192
chr10	49474795	49474982
chr10	49483921	49484202
chr10	49485925	49486282
chr10	49502723	49503015
chr10	49513516	49513808
chr10	49518360	49520908
chr10	49521253	49522152
chr10	49522920	49523753
chr10	49524350	49527199
chr10	49529071	49531989
chr10	49532551	49540526
chr10	49548580	49555186
chr10	49761951	49762337
chr10	49830152	49832532
chr10	49838564	49838874
chr10	49841668	49842431
chr10	49852517	49852747
chr10	49941052	49943471
chr10	50051884	50052485
chr10	50067377	50068783
chr10	50325103	50327707
chr10	50392937	50395360
chr10	50398835	50399229
chr10	50417108	50419011
chr10	50430650	50432505
chr10	50535096	50535282
chr10	50536509	50536784
chr10	50577415	50578777
chr10	50586532	50587124
chr10	50601033	50601503
chr10	50603489	50605990
chr10	50621630	50626265
chr10	50702116	50702755
chr10	50739249	50740777
chr10	50849168	50850995
chr10	50990325	50994291
chr10	50996209	50999732
chr10	51028207	51028449
chr10	51073803	51075002
chr10	51109117	51110557
chr10	51244625	51244867
chr10	51250823	51250991
chr10	51297273	51297488
chr10	51341425	51341931
chr10	51397172	51397739
chr10	51405398	51405593
chr10	51405823	51406210
chr10	51468173	51468475
chr10	51468862	51469049
chr10	51474526	51475135
chr10	51615167	51616684
chr10	51643413	51645322
chr10	51651417	51651585
chr10	51652833	51653839
chr10	51656400	51656663
chr10	51667769	51668086
chr10	51684826	51685847
chr10	51694052	51694518
chr10	51698635	51700951
chr10	51832822	51833026
chr10	51838210	51840208
chr10	51878761	51879320
chr10	51918167	51920782
chr10	51927258	51927426
chr10	52030198	52031195
chr10	52232925	52233396
chr10	52280066	52280528
chr10	52308373	52309074
chr10	52313053	52326485
chr10	52329773	52330026
chr10	52330382	52331086
chr10	52331383	52339161
chr10	52387351	52388731
chr10	52420214	52421463
chr10	52442326	52445608
chr10	52479258	52480624
chr10	52485924	52492219
chr10	52525356	52525803
chr10	52526303	52527174
chr10	52566179	52567642
chr10	52574481	52575199
chr10	52577392	52580289
chr10	52595257	52596372
chr10	52596976	52598401
chr10	52623667	52623874
chr10	52632282	52633757
chr10	52645330	52645632
chr10	52658741	52659776
chr10	52667532	52669072
chr10	52703506	52704715
chr10	52729280	52729653
chr10	52881744	52881915
chr10	53025001	53026150
chr10	53029332	53031512
chr10	53403417	53403652
chr10	53404176	53404383
chr10	53579466	53580616
chr10	54606410	54606962
chr10	54612328	54614396
chr10	54621394	54622501
chr10	54797666	54798114
chr10	54798451	54798639
chr10	54913739	54914146
chr10	55145884	55146116
chr10	55246229	55246435
chr10	55374314	55375869
chr10	55410213	55411334
chr10	56360215	56362280
chr10	57972872	57973524
chr10	58018024	58018506
chr10	58022673	58024355
chr10	58157847	58158028
chr10	58236695	58241747
chr10	58254965	58255280
chr10	58264628	58271039
chr10	58273206	58277084
chr10	58280032	58284300
chr10	58284665	58285083
chr10	58291395	58291652
chr10	58334671	58336063
chr10	58359956	58361012
chr10	58384421	58386879
chr10	58387053	58387261
chr10	58393899	58394524
chr10	58400359	58400643
chr10	58435566	58436053
chr10	58474992	58476784
chr10	58512597	58514049
chr10	58590115	58591063
chr10	58631301	58631659
chr10	58640583	58642089
chr10	58665729	58666363
chr10	58674046	58675070
chr10	58700505	58700790
chr10	58701285	58703339
chr10	58704526	58705337
chr10	59079042	59079504
chr10	59080014	59080441
chr10	59092737	59093356
chr10	59133807	59134124
chr10	59536578	59536784
chr10	59682420	59682851
chr10	59709432	59709770
chr10	59852372	59853338
chr10	59864190	59864527
chr10	59876830	59877227
chr10	59905067	59909292
chr10	60054569	60054855
chr10	60115149	60115404
chr10	60123415	60124011
chr10	60175208	60176381
chr10	60182325	60183347
chr10	60210158	60210943
chr10	60280886	60286008
chr10	60289535	60290419
chr10	60299386	60301595
chr10	60304496	60306296
chr10	60312073	60316414
chr10	60383429	60386066
chr10	60388185	60389425
chr10	60414168	60415835
chr10	60423794	60427589
chr10	60428171	60431153
chr10	60432883	60434551
chr10	60606422	60606777
chr10	60607189	60607374
chr10	60777660	60784076
chr10	60785876	60786200
chr10	60788048	60788699
chr10	60810750	60810935
chr10	60816854	60817380
chr10	60820570	60820868
chr10	60826533	60830024
chr10	60845826	60846577
chr10	60910130	60911217
chr10	60942367	60945194
chr10	60955709	60956862
chr10	60962618	60965604
chr10	60978457	60980396
chr10	61001227	61001739
chr10	61063176	61064688
chr10	61066258	61067500
chr10	61397665	61398109
chr10	61463870	61465494
chr10	61475429	61476245
chr10	61589828	61590290
chr10	61620324	61622031
chr10	61633578	61634455
chr10	61635470	61636230
chr10	61642235	61643788
chr10	61662598	61663409
chr10	61692208	61693277
chr10	61752034	61752861
chr10	61786428	61787254
chr10	61793300	61793770
chr10	61804027	61805226
chr10	61834720	61837973
chr10	61867519	61868073
chr10	61897209	61897547
chr10	61898666	61905446
chr10	61937298	61940398
chr10	61942241	61944504
chr10	61970301	61971197
chr10	61974448	61974980
chr10	61992553	61994898
chr10	62016680	62017453
chr10	62019787	62020827
chr10	62038927	62039138
chr10	62045169	62047850
chr10	62048213	62051649
chr10	62056977	62058207
chr10	62063889	62064981
chr10	62077003	62077616
chr10	62081192	62085355
chr10	62093288	62094034
chr10	62094897	62096403
chr10	62120094	62122030
chr10	62129693	62132120
chr10	62230218	62232786
chr10	62242635	62245770
chr10	62268254	62269163
chr10	62432971	62433211
chr10	62433459	62433967
chr10	62443359	62444812
chr10	62637302	62638446
chr10	62689188	62690662
chr10	62759882	62761597
chr10	62804104	62806444
chr10	62816302	62817297
chr10	62992314	62993177
chr10	63132870	63135157
chr10	63167074	63167471
chr10	63168720	63169494
chr10	63204453	63205020
chr10	63205863	63211640
chr10	63214915	63215452
chr10	63216016	63216281
chr10	63216868	63218438
chr10	63225596	63225910
chr10	63226164	63226470
chr10	63228391	63228927
chr10	63232576	63233568
chr10	63235172	63238622
chr10	63240524	63244572
chr10	63246191	63246978
chr10	63247290	63248457
chr10	63257413	63258009
chr10	63261877	63262203
chr10	63262452	63263678
chr10	63264127	63270908
chr10	63272857	63274995
chr10	63359464	63359835
chr10	63374743	63377569
chr10	63378964	63379743
chr10	63396162	63397050
chr10	63409766	63410876
chr10	63414436	63416824
chr10	63421567	63421898
chr10	63421908	63422237
chr10	63428994	63433432
chr10	63434076	63435786
chr10	63437847	63439662
chr10	63440714	63441830
chr10	63464626	63467399
chr10	63514902	63516456
chr10	63520592	63524009
chr10	63552546	63556022
chr10	63556898	63557727
chr10	63572433	63575084
chr10	63575258	63575501
chr10	63577433	63577772
chr10	63588766	63588963
chr10	63593528	63593829
chr10	63595260	63595518
chr10	63610643	63612003
chr10	63616578	63616893
chr10	63627245	63632668
chr10	63642523	63647027
chr10	63666368	63668445
chr10	63669289	63673552
chr10	63681868	63682847
chr10	63691483	63694119
chr10	63698722	63701960
chr10	63706269	63708884
chr10	63709747	63710089
chr10	63710384	63715042
chr10	63716048	63716334
chr10	63719190	63720089
chr10	63722035	63723293
chr10	63798403	63799986
chr10	64734269	64734437
chr10	64832678	64832846
chr10	64867726	64869032
chr10	64871601	64874879
chr10	65327962	65329517
chr10	65339064	65343471
chr10	65354535	65356043
chr10	65418982	65419590
chr10	65570624	65570918
chr10	67606881	67607111
chr10	67669708	67670505
chr10	67763544	67765179
chr10	67774773	67776932
chr10	67837778	67838015
chr10	67849313	67850515
chr10	67883885	67886641
chr10	67936973	67937205
chr10	68052646	68053026
chr10	68072030	68075927
chr10	68083116	68083302
chr10	68093754	68095845
chr10	68096903	68098191
chr10	68133071	68137962
chr10	68142328	68143379
chr10	68152803	68155078
chr10	68156146	68156441
chr10	68231098	68231503
chr10	68330797	68335798
chr10	68405809	68408080
chr10	68470944	68472497
chr10	68526555	68528201
chr10	68599964	68601074
chr10	68720359	68722966
chr10	68763083	68764484
chr10	68827068	68827724
chr10	68900382	68902704
chr10	68955320	68958441
chr10	68958844	68959610
chr10	68988295	68990048
chr10	68992717	68993546
chr10	69004526	69005690
chr10	69009701	69009887
chr10	69010204	69011009
chr10	69011333	69015736
chr10	69017413	69019285
chr10	69056082	69058249
chr10	69060088	69063296
chr10	69065567	69066527
chr10	69085521	69095182
chr10	69095441	69096852
chr10	69100263	69104107
chr10	69122983	69125975
chr10	69179317	69181266
chr10	69215293	69215921
chr10	69216922	69217331
chr10	69217577	69217817
chr10	69224747	69226127
chr10	69237828	69238258
chr10	69239242	69240497
chr10	69270760	69273729
chr10	69278151	69278779
chr10	69315454	69317476
chr10	69317821	69320791
chr10	69321121	69322617
chr10	69325682	69328802
chr10	69333027	69333750
chr10	69334181	69335802
chr10	69336696	69338567
chr10	69338857	69339965
chr10	69344605	69344857
chr10	69344910	69347240
chr10	69347647	69350467
chr10	69352138	69352708
chr10	69360362	69363791
chr10	69372476	69372728
chr10	69375172	69376026
chr10	69376611	69379052
chr10	69382618	69382919
chr10	69389963	69390565
chr10	69391944	69393161
chr10	69393455	69394688
chr10	69403080	69403576
chr10	69403756	69404114
chr10	69406094	69407005
chr10	69407876	69409535
chr10	69438427	69440028
chr10	69440302	69440715
chr10	69445401	69452259
chr10	69460195	69461854
chr10	69464013	69465520
chr10	69467870	69469253
chr10	69474448	69475154
chr10	69478799	69481949
chr10	69507231	69507968
chr10	69630272	69630518
chr10	69684500	69684791
chr10	69721818	69722075
chr10	69727394	69729675
chr10	69730364	69730541
chr10	69731000	69731874
chr10	69801307	69809048
chr10	69809807	69811358
chr10	69815821	69818262
chr10	69818559	69821154
chr10	69828450	69828786
chr10	69828862	69831801
chr10	69836136	69836402
chr10	69837781	69840868
chr10	69844169	69848498
chr10	69848790	69849095
chr10	69850807	69851562
chr10	69857174	69857352
chr10	69860387	69871766
chr10	69872247	69875727
chr10	69901301	69902796
chr10	69911284	69913422
chr10	69914121	69914537
chr10	70053424	70053724
chr10	70115579	70116342
chr10	70132149	70133496
chr10	70145194	70147745
chr10	70163054	70163287
chr10	70169039	70171330
chr10	70173806	70174773
chr10	70221267	70221715
chr10	70227995	70228331
chr10	70231452	70234194
chr10	70296295	70296667
chr10	70363689	70364778
chr10	70381796	70383202
chr10	70403544	70406315
chr10	70408407	70409280
chr10	70458231	70458788
chr10	70462179	70463413
chr10	70477399	70484306
chr10	70490053	70491859
chr10	70492480	70495297
chr10	70495700	70505386
chr10	70506261	70506970
chr10	70507225	70512797
chr10	70515460	70515705
chr10	70518022	70519884
chr10	70539414	70539670
chr10	70656132	70656520
chr10	70656917	70657196
chr10	70815560	70817354
chr10	70829990	70830681
chr10	70832154	70834382
chr10	70880469	70880945
chr10	70887317	70889138
chr10	70891615	70892181
chr10	71015568	71016185
chr10	71068724	71069495
chr10	71112727	71113142
chr10	71205794	71206135
chr10	71212167	71214171
chr10	71216723	71218066
chr10	71234477	71235577
chr10	71240735	71243087
chr10	71243329	71245681
chr10	71254085	71256872
chr10	71259720	71260743
chr10	71263098	71265048
chr10	71266360	71266788
chr10	71269698	71270084
chr10	71270620	71273809
chr10	71274815	71275596
chr10	71318758	71319922
chr10	71354826	71355384
chr10	71358221	71358789
chr10	71377026	71377850
chr10	71600667	71600884
chr10	71601246	71601414
chr10	71692927	71694933
chr10	71712770	71714642
chr10	71726198	71726586
chr10	71736880	71738839
chr10	71746361	71747042
chr10	71747656	71749882
chr10	71765869	71770189
chr10	71772406	71773912
chr10	71831432	71832649
chr10	71835496	71837915
chr10	71838362	71839353
chr10	71844846	71845571
chr10	71848466	71852008
chr10	71859499	71862781
chr10	71864926	71865296
chr10	71870964	71872236
chr10	71882686	71884152
chr10	71887787	71889807
chr10	71903153	71904214
chr10	71938598	71938911
chr10	71956167	71957351
chr10	71963282	71966622
chr10	71971185	71971858
chr10	71972415	71982728
chr10	71983727	71986888
chr10	71995449	71995784
chr10	71995980	71996183
chr10	71997978	72000278
chr10	72000653	72001887
chr10	72008220	72010812
chr10	72020950	72022040
chr10	72044538	72044855
chr10	72048278	72048576
chr10	72058545	72059661
chr10	72087409	72087920
chr10	72096816	72098380
chr10	72170599	72172183
chr10	72174873	72176055
chr10	72186148	72187984
chr10	72214994	72217152
chr10	72218580	72219580
chr10	72222251	72224631
chr10	72241977	72245580
chr10	72246576	72251278
chr10	72254007	72256336
chr10	72256946	72257314
chr10	72259916	72261614
chr10	72271985	72278041
chr10	72295876	72299414
chr10	72305188	72311060
chr10	72314614	72326442
chr10	72327340	72330204
chr10	72331004	72337805
chr10	72338138	72339298
chr10	72340073	72340588
chr10	72342825	72343543
chr10	72352802	72355686
chr10	72364102	72365061
chr10	72367122	72367909
chr10	72611921	72612522
chr10	72624875	72626698
chr10	72637240	72637982
chr10	72691766	72693898
chr10	72694984	72695196
chr10	72708112	72710293
chr10	72711506	72713011
chr10	72720465	72721449
chr10	72736172	72736356
chr10	72736371	72736877
chr10	72738137	72738331
chr10	72738340	72739151
chr10	72756824	72757649
chr10	72791646	72793225
chr10	72794247	72794810
chr10	72799956	72803744
chr10	72813737	72815401
chr10	72831752	72832812
chr10	72833599	72833907
chr10	72834609	72834806
chr10	72846076	72846376
chr10	72885676	72888694
chr10	73042686	73042912
chr10	73043372	73045959
chr10	73059694	73060832
chr10	73073077	73074981
chr10	73075911	73077981
chr10	73083054	73084491
chr10	73094079	73097766
chr10	73110411	73111916
chr10	73117718	73118910
chr10	73167223	73169526
chr10	73173253	73176264
chr10	73182114	73184963
chr10	73204122	73204442
chr10	73244165	73244444
chr10	73244572	73248121
chr10	73251260	73253578
chr10	73256470	73256666
chr10	73358210	73359206
chr10	73412404	73414523
chr10	73480024	73481087
chr10	73494041	73494269
chr10	73494414	73496709
chr10	73501587	73501841
chr10	73586404	73586618
chr10	73591003	73591975
chr10	73624893	73626675
chr10	73647461	73648268
chr10	73720167	73721673
chr10	73729178	73731785
chr10	73733180	73733434
chr10	73743258	73745903
chr10	73771645	73775534
chr10	73780592	73783106
chr10	73784866	73787343
chr10	73807096	73807317
chr10	73810326	73812437
chr10	73814492	73820773
chr10	73821210	73821659
chr10	73836083	73838934
chr10	73839747	73841108
chr10	73843047	73844053
chr10	73848675	73849159
chr10	73865153	73866860
chr10	73873536	73875110
chr10	73886283	73889200
chr10	73893808	73896091
chr10	73898439	73900460
chr10	73905211	73912223
chr10	73932118	73932961
chr10	73937531	73938305
chr10	73940387	73941385
chr10	73956738	73957198
chr10	73965017	73968682
chr10	73992888	73993940
chr10	73997272	74001499
chr10	74003168	74003501
chr10	74008285	74009026
chr10	74010209	74011110
chr10	74011287	74013189
chr10	74013937	74014344
chr10	74020557	74022141
chr10	74026959	74027154
chr10	74031248	74031475
chr10	74034755	74035360
chr10	74035630	74035798
chr10	74039354	74040506
chr10	74052738	74058958
chr10	74064695	74064940
chr10	74067458	74068641
chr10	74069162	74069372
chr10	74069744	74074033
chr10	74075425	74075798
chr10	74077444	74081939
chr10	74118054	74119818
chr10	74124317	74124897
chr10	74134212	74134541
chr10	74144951	74146069
chr10	74149618	74152303
chr10	74163461	74163938
chr10	74165371	74166123
chr10	74168866	74169594
chr10	74175642	74177880
chr10	74178796	74179330
chr10	74189478	74191020
chr10	74223023	74232392
chr10	74233052	74234511
chr10	74234995	74235182
chr10	74237539	74239642
chr10	74240779	74241113
chr10	74260385	74260623
chr10	74266254	74266575
chr10	74289556	74291014
chr10	74313577	74314816
chr10	74392256	74392527
chr10	74405738	74406425
chr10	74438936	74439902
chr10	74460857	74461384
chr10	74499997	74504201
chr10	74543811	74544540
chr10	74548484	74548829
chr10	74584990	74586307
chr10	74588818	74590241
chr10	74590612	74590802
chr10	74598829	74599301
chr10	74798915	74800981
chr10	74824362	74827567
chr10	74923532	74923801
chr10	74923922	74925068
chr10	74928770	74929459
chr10	75110766	75113044
chr10	75125667	75128823
chr10	75136911	75137432
chr10	75137865	75138253
chr10	75141977	75142587
chr10	75143057	75145301
chr10	75166108	75166276
chr10	75177668	75178401
chr10	75179512	75182009
chr10	75187740	75188353
chr10	75191488	75192757
chr10	75203049	75203258
chr10	75209616	75213405
chr10	75215069	75216452
chr10	75219377	75220823
chr10	75221242	75221816
chr10	75221972	75231497
chr10	75233285	75236374
chr10	75294546	75296251
chr10	75396072	75397937
chr10	75398616	75403677
chr10	75407932	75409857
chr10	75427766	75429086
chr10	75429518	75432124
chr10	75444445	75444690
chr10	75468431	75469947
chr10	75592057	75593218
chr10	75723098	75724510
chr10	75773095	75774214
chr10	75777239	75777536
chr10	75781941	75783184
chr10	75787846	75789449
chr10	75845064	75846150
chr10	75922089	75922499
chr10	76033951	76034437
chr10	76102937	76103236
chr10	76103611	76104079
chr10	76329408	76330725
chr10	76337386	76338660
chr10	76349488	76350393
chr10	76351219	76353255
chr10	76396967	76397554
chr10	76397656	76398084
chr10	76490793	76493047
chr10	76543430	76543675
chr10	76544018	76544446
chr10	77112253	77112671
chr10	77155789	77157465
chr10	77159681	77166274
chr10	77179153	77180149
chr10	77204189	77205920
chr10	77246960	77247151
chr10	77350399	77351894
chr10	77355492	77355798
chr10	77356154	77356628
chr10	77385821	77388581
chr10	77389966	77394504
chr10	77405918	77406321
chr10	77531301	77532143
chr10	77711167	77711563
chr10	77736585	77739855
chr10	77755962	77756630
chr10	77844154	77847282
chr10	77873634	77874716
chr10	77877557	77878565
chr10	77898380	77898669
chr10	77909412	77910352
chr10	77925351	77927348
chr10	77984176	77984510
chr10	78013622	78014160
chr10	78024508	78027684
chr10	78028213	78030352
chr10	78033168	78037312
chr10	78037771	78038025
chr10	78038172	78038978
chr10	78041260	78041540
chr10	78044810	78045170
chr10	78052956	78053345
chr10	78169609	78170997
chr10	78255105	78257210
chr10	78286497	78288125
chr10	78299931	78300234
chr10	78302470	78303921
chr10	78312065	78313865
chr10	78331622	78332396
chr10	78334881	78337788
chr10	78362190	78363033
chr10	78408586	78409037
chr10	78416305	78416511
chr10	78421316	78421553
chr10	78451381	78452346
chr10	78455633	78460131
chr10	78501991	78502712
chr10	78699903	78701184
chr10	78755084	78757988
chr10	78931451	78931721
chr10	78932113	78932796
chr10	78937119	78938910
chr10	78952897	78953639
chr10	78959966	78961462
chr10	78963025	78965687
chr10	78971696	78976553
chr10	79000705	79002327
chr10	79066621	79073048
chr10	79073616	79073836
chr10	79079026	79080923
chr10	79081057	79085244
chr10	79090133	79090522
chr10	79093539	79095046
chr10	79100081	79100340
chr10	79102133	79104023
chr10	79104568	79104782
chr10	79105127	79105609
chr10	79111201	79112127
chr10	79112331	79114082
chr10	79125656	79130642
chr10	79135159	79140057
chr10	79143162	79143674
chr10	79143996	79161872
chr10	79162800	79163790
chr10	79172978	79173209
chr10	79174983	79181579
chr10	79182257	79182683
chr10	79182959	79183145
chr10	79183875	79186520
chr10	79191606	79193113
chr10	79194925	79195576
chr10	79197061	79197447
chr10	79208990	79209957
chr10	79219580	79219983
chr10	79221238	79224500
chr10	79234163	79234396
chr10	79236248	79239158
chr10	79239190	79239565
chr10	79240013	79240331
chr10	79241005	79248978
chr10	79264670	79269284
chr10	79285917	79287313
chr10	79293408	79294753
chr10	79298316	79300293
chr10	79317068	79318440
chr10	79347077	79349435
chr10	79398661	79400503
chr10	79401957	79402514
chr10	79402841	79405182
chr10	79407656	79408343
chr10	79408364	79408638
chr10	79413048	79413888
chr10	79422191	79422523
chr10	79434363	79436822
chr10	79443952	79446961
chr10	79453861	79455139
chr10	79778322	79779047
chr10	79779263	79780146
chr10	79780667	79780925
chr10	79781624	79781830
chr10	79825125	79828043
chr10	79904299	79905916
chr10	79933827	79934036
chr10	80078167	80079807
chr10	80132332	80133682
chr10	80135456	80137110
chr10	80145123	80146866
chr10	80154830	80155603
chr10	80157852	80159985
chr10	80163297	80166917
chr10	80196086	80197523
chr10	80198013	80198622
chr10	80199053	80200961
chr10	80201811	80208277
chr10	80383300	80383577
chr10	80386145	80386982
chr10	80387714	80389307
chr10	80407203	80420752
chr10	80421254	80421603
chr10	80421663	80422399
chr10	80426646	80426894
chr10	80429647	80430221
chr10	80442681	80445325
chr10	80453127	80475897
chr10	80476369	80478855
chr10	80483261	80483758
chr10	80484011	80487137
chr10	80487944	80489080
chr10	80489542	80489928
chr10	80491032	80492364
chr10	80492927	80493130
chr10	80493139	80514529
chr10	80514693	80515597
chr10	80516874	80517249
chr10	80517438	80517835
chr10	80535711	80536500
chr10	80540765	80541861
chr10	80662929	80663256
chr10	81866916	81867211
chr10	81874409	81876939
chr10	81953018	81954380
chr10	81957497	81958063
chr10	81958410	81959061
chr10	81960758	81962995
chr10	81963377	81964779
chr10	82027314	82029113
chr10	82981841	82982678
chr10	82995344	82996784
chr10	83346665	83347287
chr10	83545383	83546894
chr10	83552544	83552889
chr10	83603229	83604628
chr10	83606205	83606723
chr10	83607246	83609840
chr10	83610179	83612988
chr10	83644533	83645893
chr10	83646162	83649363
chr10	83652314	83653226
chr10	83719227	83719487
chr10	83719771	83720128
chr10	83723995	83725919
chr10	83820395	83820902
chr10	83983624	83984564
chr10	84095968	84096807
chr10	84138856	84140583
chr10	84295718	84297571
chr10	84308022	84310841
chr10	84310872	84311157
chr10	84312839	84314770
chr10	84316987	84317764
chr10	84327985	84329926
chr10	84337728	84338707
chr10	84342319	84342609
chr10	84349263	84349574
chr10	84354905	84355266
chr10	84360737	84361650
chr10	84423918	84427015
chr10	84440927	84441687
chr10	84477605	84478558
chr10	84493996	84495655
chr10	84504062	84505763
chr10	84508531	84513012
chr10	84523133	84525905
chr10	84540707	84541123
chr10	85528406	85528604
chr10	85544509	85544923
chr10	85545574	85545745
chr10	85556018	85557060
chr10	85557499	85558131
chr10	85641591	85643867
chr10	85675191	85675542
chr10	86400020	86401024
chr10	86410931	86412123
chr10	86435689	86436665
chr10	86478637	86479563
chr10	86519813	86522834
chr10	86535403	86535966
chr10	86710948	86712391
chr10	86755735	86757605
chr10	86861347	86862692
chr10	86867932	86869487
chr10	86873159	86873625
chr10	86939091	86940016
chr10	86941648	86941841
chr10	86942440	86942796
chr10	86944747	86945579
chr10	86945777	86946178
chr10	86950029	86950798
chr10	86951708	86952471
chr10	86952806	86960553
chr10	86965700	86972310
chr10	87025058	87026341
chr10	87054719	87055685
chr10	87081224	87081458
chr10	87081888	87086118
chr10	87091164	87096437
chr10	87200692	87201090
chr10	87203545	87205025
chr10	87206297	87207528
chr10	87211656	87212665
chr10	87216202	87216440
chr10	87300265	87300872
chr10	87302066	87302252
chr10	87340418	87340792
chr10	87341174	87344476
chr10	87382774	87384109
chr10	87436939	87437479
chr10	87438137	87438407
chr10	87504148	87506561
chr10	87531560	87534373
chr10	87540759	87541920
chr10	87546693	87546870
chr10	87546963	87548596
chr10	87634794	87636611
chr10	87655828	87663557
chr10	87675377	87677208
chr10	87712765	87713998
chr10	87715097	87717737
chr10	87720904	87724495
chr10	87729560	87730549
chr10	87734330	87735356
chr10	87752249	87752644
chr10	87752961	87753398
chr10	87759664	87762603
chr10	87771372	87773243
chr10	87774088	87774307
chr10	87774615	87777959
chr10	87817141	87819024
chr10	87842532	87843944
chr10	87845193	87845859
chr10	87861086	87868760
chr10	87874036	87876189
chr10	87878909	87879386
chr10	87915171	87917123
chr10	87917548	87919481
chr10	87925444	87927998
chr10	87948372	87948700
chr10	87959702	87961948
chr10	88062589	88063145
chr10	88150205	88151023
chr10	88152163	88153836
chr10	88156616	88159493
chr10	88162168	88163364
chr10	88165549	88167172
chr10	88242622	88246753
chr10	88253287	88254700
chr10	88259868	88260064
chr10	88271228	88272600
chr10	88273653	88274049
chr10	88279350	88280283
chr10	88281241	88283067
chr10	88292854	88293107
chr10	88386392	88387228
chr10	88499935	88500121
chr10	88541661	88541864
chr10	88565360	88565546
chr10	88582680	88583790
chr10	88646977	88647774
chr10	88649960	88653315
chr10	88660705	88661624
chr10	88680188	88682088
chr10	88702997	88703313
chr10	88703725	88703911
chr10	88707533	88708155
chr10	88840510	88840801
chr10	88879838	88883452
chr10	88935111	88935358
chr10	88951021	88951961
chr10	88974502	88975853
chr10	88978962	88979677
chr10	88982646	88984069
chr10	88989837	88992449
chr10	89002850	89003326
chr10	89003653	89004147
chr10	89030141	89033169
chr10	89062962	89063228
chr10	89063298	89063488
chr10	89073518	89074945
chr10	89076966	89077295
chr10	89077714	89078105
chr10	89079607	89080779
chr10	89080884	89081329
chr10	89082221	89082703
chr10	89085303	89085656
chr10	89087034	89087339
chr10	89110377	89111249
chr10	89113490	89116771
chr10	89121992	89123454
chr10	89144415	89145988
chr10	89172816	89173696
chr10	89206973	89208593
chr10	89217486	89217721
chr10	89224401	89225906
chr10	89251122	89252354
chr10	89277736	89280168
chr10	89283801	89284056
chr10	89301188	89303025
chr10	89326639	89329328
chr10	89332027	89333357
chr10	89350857	89352060
chr10	89373514	89375199
chr10	89391829	89393729
chr10	89413982	89415720
chr10	89442592	89442963
chr10	89458163	89459208
chr10	89478941	89479197
chr10	89480983	89482788
chr10	89515397	89516049
chr10	89522244	89524040
chr10	89535422	89535979
chr10	89552793	89554028
chr10	89643643	89646004
chr10	89700753	89703237
chr10	89705941	89706956
chr10	89707525	89707934
chr10	89708997	89709492
chr10	89837232	89837731
chr10	90087635	90088101
chr10	90198118	90199119
chr10	90199442	90199983
chr10	90226866	90227193
chr10	90319110	90319596
chr10	90418459	90419916
chr10	90461346	90461630
chr10	90461650	90462113
chr10	90524504	90525075
chr10	90587014	90587786
chr10	90857480	90858492
chr10	90859132	90859579
chr10	90859796	90860116
chr10	90871350	90872990
chr10	90911722	90922893
chr10	90925038	90925240
chr10	90927867	90933715
chr10	90937627	90938133
chr10	90969224	90970456
chr10	91034152	91034804
chr10	91162346	91164342
chr10	91185181	91185409
chr10	91220531	91221729
chr10	91248063	91248260
chr10	91258394	91259473
chr10	91298491	91298949
chr10	91340066	91342843
chr10	91345477	91346613
chr10	91349504	91350145
chr10	91350959	91351557
chr10	91408977	91411648
chr10	91433384	91435100
chr10	91587883	91589238
chr10	91589696	91589875
chr10	91590384	91591334
chr10	91591724	91592172
chr10	91596095	91598577
chr10	91603626	91606111
chr10	91608259	91609057
chr10	91613049	91614551
chr10	91632580	91633592
chr10	91672016	91672990
chr10	91692393	91692708
chr10	91796531	91799882
chr10	91887265	91887893
chr10	91890912	91892308
chr10	91901154	91902906
chr10	91904101	91904829
chr10	91908013	91909269
chr10	91923183	91925130
chr10	91976100	91978279
chr10	92027470	92027759
chr10	92087978	92088503
chr10	92122663	92127044
chr10	92141551	92144157
chr10	92145524	92146888
chr10	92181449	92182344
chr10	92200212	92201242
chr10	92209635	92212172
chr10	92222652	92223877
chr10	92239597	92241552
chr10	92243126	92243711
chr10	92279248	92279419
chr10	92284019	92285003
chr10	92290000	92293611
chr10	92297788	92298944
chr10	92328090	92329439
chr10	92506497	92507140
chr10	92538177	92538677
chr10	92567790	92568697
chr10	92572317	92575225
chr10	92590962	92595347
chr10	92596633	92597046
chr10	92601756	92602086
chr10	92602121	92602518
chr10	92603320	92604409
chr10	92613094	92613542
chr10	92639747	92641459
chr10	92644087	92644703
chr10	92688940	92696430
chr10	92696638	92696971
chr10	92699209	92700611
chr10	92750247	92751509
chr10	92754663	92758397
chr10	92759986	92761691
chr10	92811498	92812729
chr10	92814995	92817675
chr10	92819363	92819552
chr10	92820086	92820423
chr10	92820865	92823539
chr10	92823881	92824466
chr10	92826139	92827746
chr10	92829358	92836773
chr10	92837384	92841143
chr10	92841475	92844052
chr10	92847356	92850755
chr10	92867468	92869187
chr10	92870892	92877679
chr10	92878809	92880724
chr10	92887782	92888488
chr10	92891888	92892902
chr10	92895059	92895395
chr10	92909274	92910085
chr10	92964301	92966260
chr10	92971519	92973146
chr10	93030189	93030375
chr10	93042980	93043937
chr10	93061988	93063104
chr10	93199164	93199536
chr10	93345054	93345270
chr10	93345495	93347332
chr10	93347703	93348365
chr10	93349406	93349597
chr10	93350306	93351230
chr10	93363444	93365588
chr10	93375290	93381527
chr10	93382587	93384912
chr10	93386240	93386634
chr10	93387026	93387511
chr10	93390707	93391227
chr10	93400455	93400730
chr10	93403125	93407419
chr10	93410623	93411007
chr10	93411443	93414858
chr10	93415008	93416412
chr10	93417589	93419413
chr10	93419628	93424835
chr10	93425495	93426204
chr10	93426988	93428960
chr10	93429284	93429708
chr10	93431064	93444217
chr10	93444290	93447573
chr10	93447830	93448325
chr10	93448593	93448796
chr10	93452890	93454064
chr10	93454509	93483384
chr10	93495488	93497586
chr10	93498013	93498877
chr10	93501848	93503331
chr10	93512047	93513269
chr10	93514586	93516090
chr10	93547905	93549293
chr10	93701507	93703592
chr10	93893497	93894826
chr10	93993605	93994223
chr10	94193805	94194024
chr10	94361000	94363505
chr10	94402133	94404892
chr10	94496636	94497186
chr10	94544466	94547437
chr10	94602033	94604078
chr10	95181519	95182357
chr10	95182884	95184192
chr10	95229496	95230336
chr10	95230662	95231140
chr10	95235291	95238677
chr10	95241719	95242226
chr10	95243088	95243712
chr10	95243830	95256226
chr10	95260057	95262203
chr10	95262496	95263553
chr10	95263863	95264357
chr10	95264652	95282329
chr10	95284358	95291624
chr10	95294868	95295767
chr10	95305605	95305995
chr10	95308009	95309803
chr10	95327007	95328503
chr10	95329204	95336348
chr10	95348349	95348518
chr10	95353626	95355915
chr10	95359808	95363370
chr10	95408937	95410157
chr10	95445185	95445973
chr10	95447029	95448414
chr10	95473935	95474330
chr10	95479048	95479588
chr10	95480073	95480469
chr10	95485128	95485396
chr10	95485639	95486212
chr10	95492675	95494057
chr10	95499348	95499550
chr10	95513696	95516371
chr10	95517029	95518439
chr10	95536011	95536727
chr10	95560880	95561888
chr10	95655500	95657323
chr10	95692836	95694719
chr10	95714826	95715012
chr10	95728637	95730921
chr10	95740985	95743938
chr10	95755699	95757226
chr10	95761190	95763277
chr10	95767470	95768926
chr10	95792582	95793696
chr10	95795895	95796122
chr10	95813753	95816766
chr10	95817205	95817615
chr10	95818000	95820234
chr10	95841280	95842080
chr10	95859239	95859775
chr10	95906688	95908332
chr10	96038610	96039898
chr10	96042917	96046372
chr10	96046714	96047490
chr10	96052123	96055960
chr10	96065177	96066642
chr10	96072040	96074533
chr10	96089333	96090669
chr10	96129553	96131125
chr10	96375145	96375378
chr10	96513361	96514047
chr10	96536034	96536660
chr10	96565489	96566405
chr10	96568707	96568923
chr10	96584665	96588545
chr10	96608744	96609197
chr10	96830477	96830663
chr10	96831222	96834785
chr10	96840818	96841689
chr10	96862925	96864970
chr10	96910188	96910537
chr10	96960693	96960894
chr10	97023394	97025154
chr10	97217222	97219572
chr10	97224399	97226175
chr10	97255867	97257218
chr10	97278215	97279480
chr10	97291343	97292714
chr10	97318645	97320730
chr10	97320983	97321407
chr10	97331421	97335476
chr10	97355033	97357361
chr10	97361214	97362290
chr10	97365443	97365726
chr10	97365981	97366439
chr10	97399924	97401846
chr10	97407037	97407557
chr10	97418827	97419510
chr10	97422095	97429095
chr10	97445105	97447020
chr10	97447858	97448062
chr10	97454207	97455027
chr10	97463332	97464744
chr10	97466724	97467488
chr10	97467876	97468425
chr10	97481330	97481737
chr10	97482933	97485004
chr10	97488462	97489199
chr10	97490531	97490965
chr10	97494280	97495680
chr10	97497118	97501497
chr10	97507824	97509137
chr10	97515104	97515281
chr10	97515551	97520453
chr10	97520609	97521085
chr10	97531827	97532445
chr10	97533293	97536073
chr10	97536582	97545266
chr10	97545577	97548219
chr10	97548606	97551770
chr10	97552462	97554298
chr10	97571839	97573380
chr10	97573985	97575940
chr10	97595027	97598468
chr10	97632897	97634020
chr10	97640624	97642131
chr10	97647352	97650472
chr10	97676868	97677583
chr10	97683575	97685094
chr10	97686578	97688203
chr10	97712944	97716234
chr10	97718211	97718778
chr10	97726553	97727628
chr10	97736724	97738307
chr10	97742968	97743515
chr10	97759805	97759982
chr10	97780708	97781008
chr10	97781374	97781952
chr10	97788699	97788992
chr10	97789454	97789642
chr10	97868999	97869875
chr10	97873193	97876586
chr10	97881563	97883384
chr10	97888265	97890307
chr10	97895139	97896835
chr10	98134334	98135834
chr10	98217602	98218010
chr10	98224323	98226233
chr10	98267903	98269981
chr10	98316976	98317430
chr10	98340746	98340938
chr10	98344216	98344529
chr10	98345065	98345388
chr10	98414573	98416004
chr10	98425287	98425743
chr10	98434020	98435229
chr10	98445692	98447500
chr10	98460153	98461832
chr10	98467707	98467910
chr10	99392198	99392954
chr10	99395525	99396580
chr10	99402192	99402509
chr10	99403313	99404615
chr10	99430044	99431957
chr10	99465918	99469619
chr10	99617380	99617687
chr10	99618345	99622366
chr10	99630890	99631606
chr10	99658628	99660435
chr10	99660989	99661955
chr10	99667413	99667799
chr10	99708493	99708745
chr10	99730923	99733660
chr10	99733746	99733985
chr10	99754593	99755283
chr10	99774865	99783408
chr10	99783671	99784669
chr10	99844206	99846547
chr10	99864166	99864352
chr10	99879742	99882135
chr10	99883290	99884878
chr10	99888240	99888575
chr10	99895568	99895788
chr10	99905249	99907739
chr10	99908269	99909732
chr10	99911422	99915081
chr10	99915366	99934318
chr10	99935121	99936086
chr10	99936421	99937134
chr10	99937587	99940120
chr10	99941796	99949488
chr10	99950799	99951593
chr10	99952685	99954429
chr10	99954832	99955108
chr10	99956528	99961004
chr10	99962029	99970649
chr10	99971289	99986688
chr10	99990206	99990562
chr10	99991197	99991466
chr10	99992032	99992459
chr10	99992796	99995222
chr10	99995268	99995887
chr10	99996174	99998573
chr10	99999047	100000321
chr10	100000400	100000978
chr10	100001436	100010954
chr10	100038199	100038996
chr10	100043048	100046585
chr10	100099959	100102050
chr10	100167428	100168105
chr10	100184379	100187276
chr10	100228566	100230124
chr10	100266801	100268520
chr10	100282045	100282692
chr10	100284619	100287319
chr10	100345339	100351612
chr10	100356606	100360455
chr10	100362112	100365827
chr10	100370082	100375915
chr10	100519285	100520114
chr10	100520601	100522411
chr10	100522887	100523319
chr10	100527972	100530317
chr10	100535416	100536486
chr10	100882564	100883320
chr10	100890118	100891341
chr10	100911904	100914408
chr10	100916548	100917655
chr10	100926839	100927254
chr10	100969045	100969873
chr10	100986619	100988440
chr10	100996466	101002917
chr10	101012161	101013756
chr10	101030919	101034035
chr10	101041118	101041303
chr10	101041615	101044015
chr10	101060071	101063215
chr10	101065886	101068006
chr10	101121256	101121450
chr10	101131389	101136616
chr10	101139494	101140849
chr10	101353549	101353750
chr10	101354057	101355453
chr10	101367091	101368550
chr10	101535661	101537245
chr10	101569963	101570829
chr10	101587261	101589407
chr10	101682143	101682965
chr10	101693032	101695691
chr10	101782418	101784179
chr10	101807194	101807652
chr10	101814033	101814264
chr10	101815224	101819501
chr10	101830371	101831412
chr10	101847638	101849934
chr10	101856026	101857409
chr10	101857632	101858000
chr10	101890001	101890685
chr10	101937144	101942859
chr10	101961967	101962179
chr10	101973053	101974751
chr10	101986176	101986737
chr10	101995286	101996364
chr10	102045180	102045641
chr10	102055154	102056874
chr10	102064697	102067178
chr10	102112934	102116595
chr10	102116791	102121305
chr10	102131970	102135242
chr10	102135734	102136147
chr10	102150698	102154285
chr10	102169644	102170055
chr10	102225601	102226142
chr10	102230398	102231606
chr10	102231616	102231918
chr10	102241829	102242124
chr10	102244745	102247117
chr10	102262881	102263507
chr10	102266055	102268882
chr10	102272851	102273125
chr10	102280043	102281639
chr10	102283529	102284594
chr10	102291163	102291740
chr10	102298671	102304775
chr10	102305568	102307048
chr10	102309511	102311711
chr10	102312572	102313487
chr10	102341999	102345538
chr10	102346196	102347962
chr10	102393584	102396916
chr10	102398969	102400024
chr10	102420359	102423262
chr10	102431542	102433176
chr10	102434500	102435586
chr10	102449629	102451455
chr10	102461026	102461783
chr10	102499222	102499672
chr10	102500938	102505425
chr10	102508702	102510904
chr10	102579332	102580909
chr10	102584091	102584564
chr10	102593144	102594466
chr10	102594999	102606181
chr10	102610524	102614754
chr10	102615479	102617288
chr10	102617920	102618374
chr10	102618495	102618666
chr10	102618778	102623128
chr10	102624904	102625677
chr10	102625978	102636038
chr10	102641425	102652176
chr10	102653187	102653740
chr10	102655997	102656205
chr10	102656752	102659018
chr10	102660705	102661499
chr10	102669786	102669990
chr10	102673604	102674545
chr10	102712904	102715569
chr10	102719318	102720571
chr10	102729650	102729958
chr10	102738313	102739552
chr10	102743288	102746520
chr10	102752173	102752350
chr10	102752507	102754456
chr10	102758200	102759395
chr10	102773153	102778318
chr10	102778777	102778990
chr10	102779148	102780034
chr10	102780795	102786884
chr10	102795116	102797876
chr10	102798648	102805346
chr10	102806418	102806907
chr10	102812015	102817227
chr10	102853710	102855136
chr10	102855218	102855488
chr10	102855838	102856430
chr10	102869286	102869937
chr10	102917617	102919120
chr10	103152635	103155845
chr10	103168125	103172389
chr10	103172577	103172758
chr10	103175935	103176117
chr10	103180892	103182114
chr10	103184090	103185205
chr10	103190513	103194761
chr10	103196632	103198154
chr10	103229432	103233018
chr10	103238825	103239507
chr10	103241172	103242394
chr10	103272766	103272963
chr10	103273325	103273588
chr10	103350042	103351686
chr10	103367334	103369359
chr10	103395286	103398229
chr10	103428451	103430164
chr10	103441811	103442018
chr10	103444155	103447599
chr10	103448280	103452953
chr10	103493870	103494227
chr10	103503851	103505710
chr10	103514804	103516100
chr10	103542749	103543131
chr10	103615199	103615926
chr10	103637798	103638512
chr10	103644813	103645117
chr10	103645417	103645983
chr10	103659525	103662316
chr10	103662744	103663112
chr10	103663713	103664185
chr10	103667170	103669255
chr10	103677841	103678502
chr10	103695823	103697714
chr10	103756954	103761835
chr10	103762477	103766378
chr10	103772016	103773167
chr10	103810328	103813505
chr10	103819965	103820439
chr10	103824241	103824427
chr10	103829711	103830211
chr10	103844154	103844626
chr10	103845578	103846751
chr10	103848273	103848539
chr10	103848763	103851702
chr10	103852068	103856149
chr10	103887596	103891181
chr10	103893387	103896916
chr10	103897162	103897696
chr10	103901038	103901518
chr10	103905293	103906641
chr10	103907283	103911196
chr10	103914929	103919191
chr10	103921792	103922095
chr10	103966414	103971469
chr10	103979246	103979443
chr10	103979738	103984930
chr10	103985528	103986199
chr10	103994094	103994561
chr10	104006192	104006640
chr10	104020346	104023308
chr10	104024074	104025001
chr10	104048857	104052621
chr10	104052850	104056276
chr10	104076266	104078076
chr10	104109352	104111062
chr10	104113044	104114014
chr10	104119170	104124364
chr10	104129641	104130601
chr10	104231853	104232859
chr10	104254264	104263591
chr10	104264201	104264655
chr10	104268227	104269722
chr10	104291824	104292229
chr10	104292447	104294495
chr10	104298656	104301937
chr10	104305351	104305892
chr10	104307648	104308327
chr10	104309404	104313193
chr10	104317851	104318037
chr10	104319002	104344123
chr10	104349826	104350245
chr10	104353177	104353479
chr10	107741130	107741972
chr10	107742280	107742837
chr10	108555289	108557517
chr10	108560712	108562511
chr10	108567585	108567962
chr10	108582285	108583415
chr10	109834778	109837012
chr10	109883732	109886018
chr10	109888363	109891315
chr10	109893122	109893388
chr10	109893522	109896173
chr10	109898418	109900760
chr10	109914482	109916448
chr10	109922238	109924014
chr10	109933850	109936603
chr10	109939209	109940252
chr10	109964982	109968622
chr10	109977237	109977693
chr10	109981986	109982808
chr10	109991329	109993794
chr10	109996231	109996727
chr10	110006004	110009427
chr10	110057160	110060667
chr10	110069402	110070054
chr10	110074080	110078702
chr10	110080213	110084113
chr10	110097158	110097638
chr10	110137342	110137554
chr10	110175573	110176965
chr10	110207617	110211751
chr10	110225338	110227656
chr10	110288825	110289933
chr10	110300993	110301374
chr10	110302729	110312222
chr10	110324324	110325604
chr10	110325908	110327826
chr10	110335588	110336956
chr10	110352533	110355597
chr10	110356327	110358318
chr10	110363892	110364070
chr10	110367436	110369068
chr10	110375764	110378388
chr10	110378817	110380932
chr10	110387468	110389406
chr10	110391673	110393737
chr10	110395125	110402604
chr10	110407528	110412325
chr10	110413980	110417480
chr10	110419336	110421764
chr10	110425548	110427049
chr10	110427199	110427385
chr10	110446336	110448450
chr10	110455958	110456677
chr10	110457066	110457345
chr10	110458304	110459268
chr10	110459721	110460918
chr10	110487531	110489669
chr10	110491054	110492310
chr10	110495564	110509823
chr10	110510758	110513759
chr10	110522765	110522983
chr10	110524380	110530761
chr10	110532808	110533917
chr10	110535978	110536233
chr10	110543094	110543630
chr10	110543943	110544345
chr10	110566812	110569361
chr10	110576164	110576857
chr10	110595128	110598674
chr10	110600169	110600441
chr10	110672241	110672764
chr10	110747309	110748922
chr10	110758095	110759910
chr10	110802589	110803240
chr10	110871019	110873806
chr10	110917708	110921220
chr10	110966070	110966829
chr10	111034675	111034962
chr10	111077021	111077522
chr10	111176626	111176826
chr10	111177260	111177523
chr10	112172084	112173091
chr10	112176547	112177014
chr10	112182884	112184396
chr10	112313362	112314804
chr10	112316840	112317788
chr10	112360698	112363700
chr10	112374887	112376856
chr10	112379704	112380102
chr10	112380482	112380741
chr10	112382632	112384127
chr10	112388320	112390469
chr10	112404923	112405141
chr10	112445858	112448083
chr10	112546631	112547186
chr10	112624399	112625126
chr10	112631284	112632589
chr10	112633432	112634456
chr10	112649722	112651823
chr10	112671668	112672476
chr10	112742344	112742798
chr10	112778584	112779834
chr10	112793105	112793416
chr10	112811703	112811967
chr10	112815320	112816399
chr10	112903847	112904092
chr10	112904389	112904640
chr10	112912275	112913051
chr10	112919682	112920094
chr10	112948753	112956934
chr10	112964989	112965495
chr10	113020235	113022567
chr10	113027226	113028267
chr10	113035518	113035957
chr10	113045285	113046501
chr10	113047070	113047647
chr10	113047911	113048230
chr10	113050718	113050914
chr10	113052676	113054938
chr10	113056097	113061340
chr10	113070453	113074991
chr10	113083926	113084640
chr10	113085551	113088703
chr10	113093202	113094456
chr10	113099363	113099729
chr10	113126233	113126694
chr10	113160682	113161253
chr10	113273450	113273660
chr10	113381280	113383181
chr10	113385452	113385790
chr10	113526998	113527725
chr10	113528564	113528834
chr10	113549225	113551804
chr10	113553393	113555358
chr10	113556844	113558452
chr10	113562923	113563684
chr10	113679129	113682156
chr10	113708997	113709686
chr10	113851384	113851963
chr10	113853665	113857595
chr10	113858413	113858637
chr10	113874557	113875558
chr10	113879508	113881100
chr10	113881909	113882111
chr10	113882524	113882813
chr10	113895405	113895591
chr10	113915735	113916403
chr10	113944730	113944961
chr10	113945495	113945798
chr10	114025787	114028049
chr10	114101128	114101322
chr10	114138132	114139395
chr10	114151305	114152203
chr10	114172669	114174689
chr10	114304206	114304709
chr10	114343733	114344687
chr10	114389136	114389472
chr10	114389737	114389954
chr10	114392236	114392413
chr10	114392694	114394085
chr10	114404168	114404773
chr10	114412596	114413967
chr10	114425569	114425752
chr10	114425786	114428565
chr10	114446060	114447108
chr10	114485909	114486693
chr10	114487047	114488654
chr10	114489034	114490302
chr10	114502498	114502691
chr10	114504006	114508525
chr10	114525032	114527585
chr10	114534240	114535624
chr10	114546750	114548498
chr10	114548553	114548746
chr10	114550860	114552588
chr10	114564741	114565604
chr10	114576818	114578155
chr10	114603353	114606141
chr10	114606912	114608706
chr10	114609482	114609829
chr10	114609868	114610512
chr10	114622682	114625418
chr10	114630952	114634047
chr10	114634363	114635518
chr10	114644540	114655671
chr10	114663781	114664252
chr10	114665205	114666541
chr10	114681174	114686330
chr10	114694191	114694823
chr10	114696528	114697682
chr10	114713592	114716204
chr10	114748754	114749290
chr10	114767563	114768493
chr10	114779622	114781079
chr10	114820819	114827075
chr10	114855210	114858519
chr10	114868744	114870353
chr10	114881007	114881489
chr10	114924848	114926361
chr10	114938140	114939667
chr10	114966922	114967494
chr10	115001159	115002453
chr10	115093011	115093536
chr10	116742130	116743132
chr10	116849034	116850110
chr10	116888423	116889357
chr10	116891099	116892335
chr10	116900083	116901139
chr10	116946713	116949407
chr10	116973360	116975665
chr10	116985927	116986279
chr10	117004044	117005955
chr10	117006801	117007045
chr10	117216877	117217402
chr10	117342506	117343022
chr10	117360411	117360870
chr10	117361296	117361706
chr10	117365996	117366202
chr10	117372482	117376300
chr10	117456918	117457117
chr10	118041148	118042153
chr10	118044271	118047501
chr10	118310201	118311779
chr10	118340038	118342764
chr10	118412422	118412913
chr10	118413214	118413429
chr10	118557699	118558013
chr10	118681650	118682793
chr10	118683446	118683669
chr10	118698357	118699412
chr10	118722755	118724133
chr10	118726006	118726253
chr10	118729194	118731169
chr10	118753144	118755958
chr10	118832105	118832800
chr10	118870314	118871976
chr10	118927048	118927310
chr10	118949989	118950956
chr10	119026241	119027275
chr10	119029453	119030810
chr10	119077034	119081947
chr10	119100356	119101662
chr10	119103679	119105279
chr10	119111351	119111643
chr10	119131393	119132232
chr10	119164619	119167358
chr10	119177304	119179395
chr10	119197504	119198873
chr10	119202159	119204844
chr10	119205267	119212537
chr10	119231994	119236416
chr10	119236675	119238590
chr10	119246233	119248307
chr10	119249822	119255014
chr10	119258543	119258930
chr10	119263139	119265412
chr10	119268317	119273017
chr10	119280846	119281185
chr10	119288798	119289234
chr10	119300760	119302977
chr10	119303335	119309710
chr10	119310272	119310464
chr10	119314201	119318182
chr10	119325216	119325675
chr10	119335356	119337526
chr10	119337816	119338347
chr10	119341058	119341742
chr10	119348452	119348821
chr10	119362564	119362806
chr10	119367373	119372456
chr10	119394927	119396289
chr10	119401040	119403041
chr10	119403693	119406806
chr10	119408431	119411072
chr10	119412099	119412673
chr10	119415994	119416650
chr10	119421225	119421738
chr10	119489687	119489921
chr10	119516117	119518562
chr10	119521088	119522775
chr10	119539045	119539519
chr10	119541825	119544594
chr10	119583414	119583625
chr10	119583629	119584000
chr10	119592094	119592935
chr10	119593347	119597854
chr10	119618512	119619340
chr10	119619616	119619898
chr10	119620187	119621143
chr10	119650689	119660902
chr10	119662448	119662693
chr10	119663183	119664849
chr10	119665880	119672123
chr10	119675097	119675687
chr10	119676504	119676787
chr10	119678439	119681874
chr10	119682411	119682579
chr10	119685665	119688644
chr10	119724795	119728411
chr10	119736570	119739214
chr10	119750302	119752133
chr10	119760709	119761757
chr10	119766299	119773369
chr10	119774491	119774669
chr10	119775234	119776539
chr10	119776880	119780035
chr10	119782537	119784964
chr10	119805204	119806752
chr10	119812459	119812756
chr10	119833975	119834254
chr10	119859294	119860624
chr10	119870572	119874031
chr10	119891768	119893772
chr10	119895784	119897175
chr10	119905009	119905629
chr10	119939891	119941581
chr10	120393102	120393699
chr10	120393823	120395160
chr10	120415727	120416674
chr10	120422391	120425124
chr10	120425714	120427389
chr10	120428198	120429711
chr10	120456509	120458044
chr10	120460308	120461674
chr10	120477382	120478121
chr10	120612064	120614756
chr10	120631325	120633990
chr10	120635830	120636763
chr10	120640865	120642680
chr10	120650911	120651343
chr10	120651351	120651651
chr10	120667881	120668082
chr10	120683327	120685037
chr10	120689642	120690334
chr10	120726531	120728087
chr10	120731157	120733318
chr10	120734062	120737133
chr10	120755325	120757063
chr10	120757566	120758607
chr10	120759880	120760392
chr10	120850611	120852537
chr10	121312604	121314070
chr10	121598297	121598920
chr10	121668420	121668686
chr10	121681878	121682782
chr10	121721826	121722042
chr10	121735973	121737835
chr10	121753285	121755215
chr10	121790599	121794262
chr10	121812916	121814023
chr10	121910310	121911403
chr10	121921255	121922029
chr10	121926024	121929386
chr10	121942115	121944191
chr10	121955521	121958726
chr10	121961349	121961517
chr10	121973349	121975657
chr10	122054236	122054959
chr10	122062615	122063794
chr10	122111721	122115155
chr10	122115542	122117894
chr10	122126492	122128692
chr10	122137286	122143829
chr10	122146662	122150312
chr10	122163077	122164093
chr10	122172251	122172492
chr10	122180940	122184475
chr10	122186691	122187923
chr10	122234081	122234291
chr10	122267164	122268244
chr10	122287216	122287494
chr10	122298983	122299374
chr10	122300875	122301076
chr10	122301540	122301712
chr10	122306143	122312487
chr10	122373745	122377565
chr10	122403600	122405526
chr10	122406986	122408529
chr10	122416679	122417758
chr10	122419400	122422716
chr10	122450071	122450844
chr10	122457846	122458103
chr10	122460817	122463357
chr10	122473256	122476008
chr10	122485461	122486478
chr10	122491465	122491740
chr10	122492673	122497543
chr10	122504212	122504713
chr10	122529823	122531170
chr10	122541242	122541750
chr10	122780701	122780887
chr10	122847988	122848972
chr10	122849507	122857278
chr10	122860288	122866369
chr10	122878168	122880399
chr10	122939417	122940600
chr10	122953309	122954732
chr10	122979936	122981174
chr10	123003375	123004638
chr10	123007240	123009734
chr10	123154272	123158127
chr10	123158499	123159346
chr10	123159749	123160515
chr10	123784358	123785302
chr10	123799775	123801281
chr10	123804294	123805604
chr10	123807208	123810382
chr10	123890830	123892020
chr10	123914371	123914625
chr10	123930251	123930605
chr10	123994939	123996017
chr10	124025455	124025704
chr10	124032493	124034560
chr10	124038029	124042105
chr10	124053106	124054810
chr10	124063285	124065993
chr10	124091312	124094991
chr10	124104715	124107554
chr10	124116603	124121200
chr10	124121597	124121959
chr10	124151985	124154197
chr10	124155643	124157261
chr10	124220580	124222598
chr10	124250362	124251770
chr10	124354985	124355321
chr10	124388854	124389652
chr10	124417468	124419443
chr10	124461466	124462512
chr10	124612466	124613732
chr10	124632066	124632447
chr10	124640955	124641691
chr10	124645376	124649972
chr10	124654223	124655051
chr10	124667589	124669800
chr10	124681100	124681282
chr10	124683594	124683855
chr10	124685299	124685573
chr10	124686465	124687741
chr10	124700133	124704220
chr10	124706232	124706657
chr10	124707758	124709028
chr10	124717874	124720582
chr10	124720948	124724662
chr10	124727892	124729387
chr10	124736161	124736698
chr10	124738474	124745438
chr10	124760899	124761085
chr10	124765442	124765641
chr10	124790913	124793034
chr10	124801219	124802597
chr10	124916000	124919123
chr10	124923476	124925808
chr10	124975652	124976642
chr10	124999056	125000355
chr10	125023918	125024598
chr10	125034749	125035791
chr10	125041024	125041413
chr10	125044497	125046999
chr10	125047814	125048900
chr10	125049203	125050118
chr10	125054175	125054495
chr10	125055318	125059280
chr10	125059647	125062258
chr10	125062515	125063064
chr10	125064566	125066192
chr10	125068619	125068842
chr10	125075507	125078541
chr10	125080304	125086309
chr10	125092992	125094141
chr10	125117877	125118670
chr10	125123228	125125066
chr10	125135384	125138825
chr10	125139715	125139931
chr10	125140734	125141516
chr10	125146831	125148652
chr10	125148736	125151154
chr10	125151659	125162381
chr10	125550016	125551338
chr10	125578040	125578342
chr10	125605975	125606498
chr10	125606823	125607768
chr10	125626555	125626791
chr10	125718756	125720648
chr10	125755016	125757695
chr10	125773749	125774298
chr10	125822484	125824866
chr10	125825201	125825500
chr10	125840574	125842007
chr10	125879109	125879441
chr10	125879882	125880126
chr10	125892222	125892666
chr10	125894926	125897008
chr10	125955324	125956526
chr10	125973020	125973796
chr10	126012749	126014086
chr10	126026908	126028377
chr10	126041521	126042482
chr10	126049278	126050678
chr10	126058518	126063963
chr10	126080468	126081664
chr10	126091160	126091624
chr10	126095628	126096655
chr10	126148019	126149056
chr10	126152436	126152996
chr10	126227566	126227775
chr10	126246767	126248227
chr10	126253537	126253896
chr10	126387564	126388752
chr10	126904742	126906854
chr10	126918883	126919928
chr10	126930815	126932032
chr10	126934780	126936183
chr10	126936819	126937670
chr10	126963870	126964751
chr10	126972051	126973794
chr10	126976523	126978030
chr10	126995329	126995630
chr10	127012691	127013834
chr10	127081290	127081992
chr10	127147346	127150186
chr10	127196207	127196737
chr10	127270668	127270866
chr10	127278329	127278744
chr10	127587714	127588042
chr10	127875983	127877024
chr10	127880287	127881643
chr10	127886374	127890053
chr10	127906442	127909349
chr10	127918412	127920654
chr10	127920919	127924103
chr10	127925223	127927100
chr10	127927397	127929190
chr10	127941713	127949463
chr10	127958024	127958335
chr10	127967341	127970254
chr10	127975829	127980281
chr10	127981938	127982431
chr10	127982676	127983182
chr10	127983512	127984852
chr10	127985195	127994249
chr10	128000544	128001118
chr10	128001366	128001638
chr10	128001966	128002170
chr10	128006647	128007065
chr10	128007087	128007481
chr10	128008404	128012286
chr10	128017217	128017420
chr10	128017664	128019280
chr10	128025724	128027901
chr10	128035713	128038056
chr10	128045027	128045908
chr10	128046226	128049175
chr10	128050720	128051764
chr10	128058447	128059490
chr10	128061198	128065179
chr10	128069286	128070320
chr10	128098150	128098522
chr10	128122853	128123063
chr10	128123601	128127056
chr10	128150184	128150530
chr10	128208816	128209105
chr10	128210357	128211216
chr10	128220448	128222074
chr10	128254039	128256133
chr10	128851785	128852449
chr10	128854370	128855008
chr10	128855303	128855509
chr10	129039316	129039778
chr10	129258053	129259877
chr10	129304460	129305858
chr10	129416952	129417146
chr10	129418356	129418562
chr10	129466457	129467767
chr10	129946087	129946282
chr10	129962741	129962982
chr10	129963325	129964275
chr10	130109582	130112155
chr10	130135804	130139183
chr10	130157344	130157665
chr10	130159115	130159506
chr10	130190350	130190986
chr10	130300173	130302292
chr10	130631030	130631537
chr10	130631834	130632043
chr10	131900082	131902868
chr10	131903373	131903700
chr10	131903930	131904114
chr10	131928038	131929303
chr10	131930157	131931855
chr10	131934930	131935592
chr10	131944424	131949557
chr10	131950492	131950688
chr10	131961270	131963092
chr10	131972335	131973388
chr10	131979495	131982884
chr10	131997046	131998351
chr10	132065599	132066319
chr10	132187042	132187961
chr10	132229864	132230741
chr10	132307238	132309016
chr10	132320260	132320636
chr10	132328762	132332872
chr10	132336040	132338098
chr10	132395624	132398606
chr10	132400802	132401325
chr10	132401446	132402388
chr10	132407318	132408629
chr10	132411209	132412531
chr10	132417773	132418884
chr10	132420714	132422035
chr10	132517040	132517810
chr10	132536498	132537417
chr10	132537719	132540784
chr10	132583744	132583945
chr10	132587819	132589015
chr10	132591497	132592128
chr10	132593486	132593852
chr10	132628100	132628866
chr10	132665441	132668740
chr10	132684554	132686259
chr10	132699985	132700592
chr10	132942134	132943091
chr10	132962024	132962959
chr10	132964782	132964980
chr10	132988191	132988571
chr10	133109327	133111265
chr10	133257257	133260039
chr10	133261263	133262018
chr10	133291040	133291285
chr10	133292407	133294773
chr10	133307522	133309510
chr10	133356940	133358064
chr10	133372498	133374803
chr10	133377966	133379832
chr10	133389613	133390105
chr10	133390376	133390808
chr10	133393529	133395412
chr10	133520397	133520681
chr11	206170	211377
chr11	217038	217412
chr11	235515	238731
chr11	288461	289801
chr11	306889	310385
chr11	311375	311667
chr11	313409	314827
chr11	318185	318384
chr11	318814	321413
chr11	322604	322824
chr11	326177	327941
chr11	335350	336790
chr11	353131	354006
chr11	354900	356557
chr11	392913	395006
chr11	397038	397297
chr11	406247	407223
chr11	407474	407765
chr11	413179	413431
chr11	414455	417713
chr11	447671	451838
chr11	460329	461125
chr11	465876	466568
chr11	468297	471539
chr11	495544	496359
chr11	502317	508191
chr11	518138	519257
chr11	534039	537651
chr11	560243	561767
chr11	567973	569599
chr11	575296	578220
chr11	578457	578941
chr11	588065	588728
chr11	606093	606934
chr11	613283	614058
chr11	614271	616518
chr11	688760	691646
chr11	692170	692548
chr11	693001	697326
chr11	702595	703817
chr11	705813	707309
chr11	746541	750534
chr11	762594	762780
chr11	773698	773875
chr11	774705	778682
chr11	783242	784114
chr11	795394	798681
chr11	803109	806654
chr11	807872	812161
chr11	818900	822747
chr11	825905	831027
chr11	831709	847393
chr11	849151	850493
chr11	859703	860675
chr11	909837	911893
chr11	924782	934681
chr11	937874	938211
chr11	938915	943433
chr11	966202	967195
chr11	1150756	1152306
chr11	1153479	1154561
chr11	1262187	1263475
chr11	1281413	1282532
chr11	1297625	1298468
chr11	1303315	1305333
chr11	1308654	1310500
chr11	1383027	1383671
chr11	1389211	1390196
chr11	1493632	1493869
chr11	1493938	1494117
chr11	1531451	1533615
chr11	1535970	1536453
chr11	1558371	1558821
chr11	1559167	1559870
chr11	1571172	1572964
chr11	1589194	1589524
chr11	1693503	1694121
chr11	1759945	1761301
chr11	1762201	1764693
chr11	1772571	1772985
chr11	1826874	1827276
chr11	1863512	1864923
chr11	1880692	1880884
chr11	1905621	1907369
chr11	1907990	1909429
chr11	2076572	2078346
chr11	2096644	2098214
chr11	2098533	2098799
chr11	2099292	2101151
chr11	2102632	2103488
chr11	2108614	2110208
chr11	2122639	2122831
chr11	2137842	2138371
chr11	2138838	2139351
chr11	2151849	2152069
chr11	2305797	2306768
chr11	2307085	2307358
chr11	2314848	2315054
chr11	2355247	2355508
chr11	2377214	2384318
chr11	2386317	2387996
chr11	2388926	2389596
chr11	2398823	2401997
chr11	2444934	2445306
chr11	2698774	2700945
chr11	2883813	2885754
chr11	2886083	2886581
chr11	2891327	2893400
chr11	2898057	2900396
chr11	2901584	2902638
chr11	2927769	2930940
chr11	2932743	2934225
chr11	2940447	2941762
chr11	2945097	2946583
chr11	2950341	2954262
chr11	2986070	2986600
chr11	2987759	2993205
chr11	3000696	3000918
chr11	3020693	3021479
chr11	3022690	3022984
chr11	3030195	3031776
chr11	3042558	3044401
chr11	3048041	3050727
chr11	3051135	3052121
chr11	3055861	3059449
chr11	3072656	3073673
chr11	3091994	3092536
chr11	3093016	3097135
chr11	3098963	3099824
chr11	3122420	3122648
chr11	3123487	3125155
chr11	3125940	3127692
chr11	3155137	3155314
chr11	3159542	3161293
chr11	3162850	3163207
chr11	3163707	3165783
chr11	3169040	3170184
chr11	3339855	3340648
chr11	3377968	3379793
chr11	3380574	3381823
chr11	3421753	3423701
chr11	3642274	3642670
chr11	3723017	3723819
chr11	3754046	3754280
chr11	3781267	3782595
chr11	3786155	3787995
chr11	3788281	3788467
chr11	3795775	3798600
chr11	3807973	3808970
chr11	3831793	3832012
chr11	3835008	3835929
chr11	3836993	3837555
chr11	3838167	3838353
chr11	3839812	3842165
chr11	3854675	3856582
chr11	3864929	3868647
chr11	3871110	3871841
chr11	3879337	3881761
chr11	3893914	3894798
chr11	3942576	3943826
chr11	3946400	3948027
chr11	3995597	3996602
chr11	4024311	4027121
chr11	4057298	4058981
chr11	4093854	4096380
chr11	4118108	4118507
chr11	4134593	4136678
chr11	4187110	4187725
chr11	4393007	4393783
chr11	4480310	4481838
chr11	4606449	4608676
chr11	4610154	4610707
chr11	5198109	5198444
chr11	5279978	5280433
chr11	5280872	5281705
chr11	5299514	5301199
chr11	5364518	5365201
chr11	5366558	5367516
chr11	5367822	5368293
chr11	5596175	5597107
chr11	5600565	5600970
chr11	5619205	5619421
chr11	5620416	5622538
chr11	5624303	5625770
chr11	5683743	5685739
chr11	5688698	5692431
chr11	6040662	6041350
chr11	6128215	6128682
chr11	6218595	6220350
chr11	6225380	6225780
chr11	6233946	6234708
chr11	6235092	6235740
chr11	6318212	6323085
chr11	6325895	6328199
chr11	6353721	6355729
chr11	6377285	6379888
chr11	6387269	6391302
chr11	6418424	6419983
chr11	6468783	6469890
chr11	6472809	6475050
chr11	6480440	6482824
chr11	6502925	6503918
chr11	6505035	6505810
chr11	6568223	6568443
chr11	6575268	6578351
chr11	6590937	6592198
chr11	6601970	6609677
chr11	6610533	6613751
chr11	6616460	6619931
chr11	6622586	6622866
chr11	6633815	6638858
chr11	6645972	6648325
chr11	6654936	6656745
chr11	6667710	6668254
chr11	6674552	6675475
chr11	6676604	6678236
chr11	6680893	6684243
chr11	6692382	6697339
chr11	6702359	6703373
chr11	6705644	6707034
chr11	6712159	6712637
chr11	6724393	6724721
chr11	6728175	6728847
chr11	6735146	6735840
chr11	6745531	6747058
chr11	6912220	6912855
chr11	6925498	6927877
chr11	7003989	7006105
chr11	7019622	7021047
chr11	7046235	7046585
chr11	7046967	7047184
chr11	7056160	7058817
chr11	7204381	7205837
chr11	7513077	7514196
chr11	7571944	7572625
chr11	7598727	7602313
chr11	7603685	7603918
chr11	7603980	7607643
chr11	7629583	7630677
chr11	7637038	7638128
chr11	7673609	7674153
chr11	7868984	7869409
chr11	7893078	7893284
chr11	7975897	7979143
chr11	7985465	7988824
chr11	8068845	8069120
chr11	8081250	8081711
chr11	8206407	8207584
chr11	8604118	8604301
chr11	8612619	8613595
chr11	8649168	8650327
chr11	8670367	8673541
chr11	8681683	8685957
chr11	8686260	8689819
chr11	8692052	8693278
chr11	8699653	8700497
chr11	8715522	8715734
chr11	8716970	8720379
chr11	8731852	8733975
chr11	8792931	8793911
chr11	8810118	8811269
chr11	8813801	8814223
chr11	8826121	8826407
chr11	8826785	8827022
chr11	8839745	8840810
chr11	8863283	8866018
chr11	8866533	8866823
chr11	8870204	8871786
chr11	8910437	8912411
chr11	8913204	8914906
chr11	8924334	8924502
chr11	8941679	8941886
chr11	8959159	8960343
chr11	8962430	8965624
chr11	9001635	9002634
chr11	9003439	9004388
chr11	9016748	9017966
chr11	9091298	9091826
chr11	9137355	9141036
chr11	9149953	9152271
chr11	9158140	9161998
chr11	9166149	9166337
chr11	9168760	9170540
chr11	9170886	9171102
chr11	9176044	9176269
chr11	9179101	9179917
chr11	9180320	9181947
chr11	9218803	9220005
chr11	9231282	9232726
chr11	9249440	9254992
chr11	9256565	9257099
chr11	9260210	9261210
chr11	9261381	9261639
chr11	9263100	9265877
chr11	9313017	9315723
chr11	9361148	9365450
chr11	9384092	9386946
chr11	9401397	9401583
chr11	9405434	9406071
chr11	9417186	9417508
chr11	9459453	9462764
chr11	9489108	9490028
chr11	9509530	9509961
chr11	9524266	9524470
chr11	9526319	9529959
chr11	9551913	9552439
chr11	9565186	9567569
chr11	9568212	9569818
chr11	9572323	9579118
chr11	9609684	9610405
chr11	9611794	9615534
chr11	9625595	9628649
chr11	9638674	9639860
chr11	9651484	9653402
chr11	9663156	9666260
chr11	9667064	9667600
chr11	9667981	9668981
chr11	9672909	9673152
chr11	9674560	9675164
chr11	9675789	9676489
chr11	9676842	9678365
chr11	9681728	9682328
chr11	9682847	9694347
chr11	9697105	9697529
chr11	9698231	9704687
chr11	9706339	9723551
chr11	9723880	9728102
chr11	9728423	9729785
chr11	9731551	9731749
chr11	9732093	9733108
chr11	9736255	9737849
chr11	9738164	9739720
chr11	9746586	9748950
chr11	9749632	9751534
chr11	9751842	9752355
chr11	9752654	9756705
chr11	9757467	9760943
chr11	9765120	9766474
chr11	9775158	9775437
chr11	9802262	9802453
chr11	9850824	9853428
chr11	9857405	9859662
chr11	9861654	9864619
chr11	9898446	9898882
chr11	9904634	9907777
chr11	9943321	9943605
chr11	9972320	9973432
chr11	9976225	9976627
chr11	9976946	9978890
chr11	9981255	9983250
chr11	10020358	10022878
chr11	10025602	10027464
chr11	10051471	10052543
chr11	10072105	10072402
chr11	10086855	10088534
chr11	10096797	10097621
chr11	10117045	10119919
chr11	10139171	10140675
chr11	10208243	10208569
chr11	10233893	10234119
chr11	10261481	10262547
chr11	10291522	10295977
chr11	10301030	10310416
chr11	10322325	10331341
chr11	10350468	10354840
chr11	10364992	10367320
chr11	10400729	10401791
chr11	10405951	10408023
chr11	10409031	10409624
chr11	10413872	10415261
chr11	10450564	10451191
chr11	10456169	10456432
chr11	10489828	10491750
chr11	10504576	10506506
chr11	10514082	10514897
chr11	10521833	10525557
chr11	10526065	10526747
chr11	10527342	10527859
chr11	10529155	10530108
chr11	10540030	10541607
chr11	10550443	10551025
chr11	10566062	10566518
chr11	10566921	10570331
chr11	10572633	10574809
chr11	10579764	10585533
chr11	10586803	10587174
chr11	10592095	10593099
chr11	10604027	10607837
chr11	10607860	10608282
chr11	10654128	10654357
chr11	10655630	10655816
chr11	10656920	10660551
chr11	10666744	10667281
chr11	10735338	10736797
chr11	10750140	10752316
chr11	10763208	10764933
chr11	10766344	10766521
chr11	10778090	10778414
chr11	10778828	10779100
chr11	10784212	10785099
chr11	10802336	10802855
chr11	10803423	10810545
chr11	10855994	10859655
chr11	10878854	10879282
chr11	10898667	10901800
chr11	10911556	10912493
chr11	10930622	10932322
chr11	10933915	10934415
chr11	11279675	11280759
chr11	11391563	11392518
chr11	11569546	11570506
chr11	11577104	11577780
chr11	11841093	11844397
chr11	11849537	11849840
chr11	11859893	11861312
chr11	11931514	11931930
chr11	11973500	11973741
chr11	11975166	11981462
chr11	11985807	11986151
chr11	11987010	11989131
chr11	11993628	11994638
chr11	11997850	11999289
chr11	12004845	12006525
chr11	12008168	12009831
chr11	12017057	12017844
chr11	12018860	12020635
chr11	12043443	12048319
chr11	12056108	12056588
chr11	12065606	12067114
chr11	12079306	12081064
chr11	12083351	12092384
chr11	12094232	12095557
chr11	12109686	12115729
chr11	12116063	12116713
chr11	12116928	12119462
chr11	12119971	12127802
chr11	12128443	12128851
chr11	12129769	12130922
chr11	12131361	12133464
chr11	12134243	12135048
chr11	12135696	12136334
chr11	12136693	12140068
chr11	12140687	12141961
chr11	12142408	12144871
chr11	12149468	12149830
chr11	12156018	12161947
chr11	12162282	12171735
chr11	12172548	12191231
chr11	12194688	12204815
chr11	12205129	12207392
chr11	12207584	12207761
chr11	12207766	12208447
chr11	12211388	12211581
chr11	12212264	12226569
chr11	12228971	12230290
chr11	12231502	12241303
chr11	12242244	12242832
chr11	12247899	12250576
chr11	12250655	12252665
chr11	12256041	12256352
chr11	12256967	12257197
chr11	12257841	12259024
chr11	12267912	12271313
chr11	12280346	12282869
chr11	12284005	12289210
chr11	12376888	12378977
chr11	12397310	12398634
chr11	12410198	12410424
chr11	12411453	12413282
chr11	12429981	12431790
chr11	12453889	12455405
chr11	12459120	12459314
chr11	12469304	12470125
chr11	12508130	12509088
chr11	12511937	12513686
chr11	12538986	12541109
chr11	12673256	12678408
chr11	12679904	12680803
chr11	12684792	12687173
chr11	12691878	12696008
chr11	12703836	12704729
chr11	12723116	12726145
chr11	12760818	12761514
chr11	12767977	12768471
chr11	12768768	12770660
chr11	12787515	12789045
chr11	12799399	12800879
chr11	12802080	12804322
chr11	12808196	12809312
chr11	12813992	12816035
chr11	12823175	12826096
chr11	12826668	12829811
chr11	12837948	12839644
chr11	12840489	12844447
chr11	12846726	12846927
chr11	12846948	12847469
chr11	12853475	12854275
chr11	12865291	12865523
chr11	12885479	12886748
chr11	12888525	12889805
chr11	12899952	12902671
chr11	13101604	13102726
chr11	13104054	13106380
chr11	13109429	13112495
chr11	13116924	13119100
chr11	13119579	13121581
chr11	13135240	13136422
chr11	13205044	13206092
chr11	13206659	13209464
chr11	13215454	13217147
chr11	13260687	13262595
chr11	13276835	13278761
chr11	13332498	13332719
chr11	13336213	13336478
chr11	13337319	13339852
chr11	13344727	13345720
chr11	13375402	13377059
chr11	13385053	13386087
chr11	13439817	13441376
chr11	13445441	13447856
chr11	13448233	13449989
chr11	13460048	13464229
chr11	13644312	13645902
chr11	13662650	13664828
chr11	13667498	13670662
chr11	13679360	13679781
chr11	13681457	13683206
chr11	13683503	13687110
chr11	13697536	13698265
chr11	13698480	13699001
chr11	13699129	13699603
chr11	13705364	13705829
chr11	13712294	13712948
chr11	13717038	13718811
chr11	13720330	13722110
chr11	13725156	13725395
chr11	13726383	13727097
chr11	13739598	13740370
chr11	13744717	13745856
chr11	13923395	13924951
chr11	13928519	13929720
chr11	14015988	14016174
chr11	14101688	14101896
chr11	14288004	14289093
chr11	14299980	14301838
chr11	14302226	14302758
chr11	14306829	14307094
chr11	14308482	14309042
chr11	14310639	14311601
chr11	14313650	14314156
chr11	14317681	14319298
chr11	14320264	14320675
chr11	14321527	14326755
chr11	14327087	14327868
chr11	14331515	14332196
chr11	14335696	14338495
chr11	14338816	14339204
chr11	14357236	14359456
chr11	14373955	14374856
chr11	14380820	14381878
chr11	14394170	14395340
chr11	14414851	14415237
chr11	14417938	14418152
chr11	14419155	14420441
chr11	14420805	14424817
chr11	14445191	14448337
chr11	14449175	14449368
chr11	14453917	14456963
chr11	14467471	14467676
chr11	14472755	14473659
chr11	14498343	14500973
chr11	14518185	14521144
chr11	14536782	14537875
chr11	14539233	14540007
chr11	14578031	14579186
chr11	14643346	14646171
chr11	14787135	14788802
chr11	14890667	14892757
chr11	14895019	14895535
chr11	14902722	14903405
chr11	14904695	14905423
chr11	15105883	15108220
chr11	15650246	15650712
chr11	15742347	15743475
chr11	15967418	15971025
chr11	15999612	16000235
chr11	16000503	16000671
chr11	16000686	16002577
chr11	16737816	16740179
chr11	16750044	16750366
chr11	16759180	16760562
chr11	16784383	16793313
chr11	16898002	16898361
chr11	16902552	16903146
chr11	17012871	17014188
chr11	17014549	17015011
chr11	17075568	17078913
chr11	17103804	17104001
chr11	17112615	17113258
chr11	17135746	17136734
chr11	17145017	17146700
chr11	17149763	17152882
chr11	17153248	17153432
chr11	17153453	17155169
chr11	17155887	17165856
chr11	17170346	17170678
chr11	17171070	17173011
chr11	17188744	17189150
chr11	17203101	17204422
chr11	17205678	17211797
chr11	17222520	17222949
chr11	17223287	17226639
chr11	17226956	17227234
chr11	17229142	17230711
chr11	17256813	17257143
chr11	17275916	17277860
chr11	17278802	17279614
chr11	17296691	17297029
chr11	17313769	17314510
chr11	17351168	17355119
chr11	17388913	17389675
chr11	17405781	17406128
chr11	17683144	17683515
chr11	17821779	17822067
chr11	17873251	17873533
chr11	17873877	17874290
chr11	18012392	18013909
chr11	18080712	18081096
chr11	18105288	18106384
chr11	18311645	18313860
chr11	18321201	18323838
chr11	18347199	18348401
chr11	18382652	18385352
chr11	18393812	18397022
chr11	18397547	18397803
chr11	18407266	18407519
chr11	18420401	18421264
chr11	18525737	18528266
chr11	18572957	18574084
chr11	18575644	18575996
chr11	18587608	18589652
chr11	18617923	18619225
chr11	18633337	18635331
chr11	18698288	18699598
chr11	18705812	18706631
chr11	18721035	18722179
chr11	18749274	18750602
chr11	18763293	18765056
chr11	19071532	19071767
chr11	19076781	19082141
chr11	19086387	19091056
chr11	19093530	19093777
chr11	19104260	19106013
chr11	19107710	19108546
chr11	19116685	19119996
chr11	19127768	19128765
chr11	19199105	19201160
chr11	19220675	19221764
chr11	19231943	19234148
chr11	19237924	19238094
chr11	19238209	19242442
chr11	19260028	19260223
chr11	19345251	19349969
chr11	19363457	19375458
chr11	19379427	19381644
chr11	19426730	19427023
chr11	19427316	19427505
chr11	19436997	19438645
chr11	19441083	19443024
chr11	19447353	19447776
chr11	19508366	19508868
chr11	19510911	19512883
chr11	19559790	19562056
chr11	19564144	19565017
chr11	19576818	19578952
chr11	19594807	19598510
chr11	19614502	19616077
chr11	19627130	19629448
chr11	19660091	19660597
chr11	19675491	19678206
chr11	19678892	19684100
chr11	19705353	19707049
chr11	19711206	19717475
chr11	19718184	19718841
chr11	19720135	19720683
chr11	19721272	19725122
chr11	19725798	19726077
chr11	19730048	19730904
chr11	19734862	19735532
chr11	19738096	19741093
chr11	19742459	19742803
chr11	19743276	19743493
chr11	19763427	19763816
chr11	19768174	19768566
chr11	19776394	19778864
chr11	19844122	19845680
chr11	19861463	19862020
chr11	19868145	19869298
chr11	19878369	19878636
chr11	19905496	19905828
chr11	19907864	19908287
chr11	19917711	19921257
chr11	19922758	19923126
chr11	19931174	19932091
chr11	19934660	19935013
chr11	19935279	19936292
chr11	19938434	19938731
chr11	19950808	19954496
chr11	19955768	19955981
chr11	19956926	19959202
chr11	19978406	19979654
chr11	19980283	19981656
chr11	19983094	19983293
chr11	19994825	19995269
chr11	20001153	20001541
chr11	20003367	20003678
chr11	20003736	20006090
chr11	20008512	20008987
chr11	20017296	20017513
chr11	20017737	20017923
chr11	20021694	20023161
chr11	20041325	20043048
chr11	20066801	20067104
chr11	20089989	20091202
chr11	20093505	20094707
chr11	20095517	20101780
chr11	20102140	20102412
chr11	20102845	20103204
chr11	20108273	20108444
chr11	20109505	20114400
chr11	20115722	20115965
chr11	20132121	20132603
chr11	20361751	20365108
chr11	20366593	20368472
chr11	20386662	20388993
chr11	20474278	20475256
chr11	20483707	20484613
chr11	22192507	22193441
chr11	22391961	22392597
chr11	22393152	22393403
chr11	22431820	22433272
chr11	22458262	22459957
chr11	22624698	22626541
chr11	22702798	22703351
chr11	22784529	22787915
chr11	22791687	22793796
chr11	22794772	22796589
chr11	22806665	22810900
chr11	22827318	22827507
chr11	22827703	22830674
chr11	22832727	22833220
chr11	23113336	23113748
chr11	23123577	23125561
chr11	23204279	23207907
chr11	23232724	23232947
chr11	23277876	23278192
chr11	23278476	23278883
chr11	23311818	23312356
chr11	23313898	23315038
chr11	23359713	23360233
chr11	23473524	23473841
chr11	23554429	23555115
chr11	23555485	23555840
chr11	23568929	23570933
chr11	23571233	23571653
chr11	24289624	24289977
chr11	24312160	24312510
chr11	24312870	24313201
chr11	24574703	24576299
chr11	24587553	24588821
chr11	24592220	24592747
chr11	24833420	24833593
chr11	25982354	25982540
chr11	26065526	26066054
chr11	26226005	26232465
chr11	26232924	26234008
chr11	26234338	26235266
chr11	26276368	26276931
chr11	26284501	26285152
chr11	27012061	27012335
chr11	27159043	27159286
chr11	27210015	27210201
chr11	27212718	27213707
chr11	27215086	27217053
chr11	27281412	27283436
chr11	27332202	27332457
chr11	27362614	27363938
chr11	27384870	27386839
chr11	27392266	27393585
chr11	27429749	27430142
chr11	27455580	27457436
chr11	27462279	27463264
chr11	27464442	27464787
chr11	27467578	27470531
chr11	27470982	27472862
chr11	27505715	27507481
chr11	27698602	27698966
chr11	27699263	27700980
chr11	27934588	27935304
chr11	28072980	28074713
chr11	28086257	28087468
chr11	28089476	28091368
chr11	28106652	28111569
chr11	28145579	28146827
chr11	28227638	28229012
chr11	28303603	28304429
chr11	28342762	28344129
chr11	28459727	28462047
chr11	28566460	28567086
chr11	28618211	28618491
chr11	28619904	28620614
chr11	28621930	28622531
chr11	28657239	28658717
chr11	28697941	28698392
chr11	28699337	28699523
chr11	28699987	28700209
chr11	28700892	28705503
chr11	28705886	28706195
chr11	28706753	28707137
chr11	28727180	28727426
chr11	28736237	28737371
chr11	28738372	28739020
chr11	28739367	28740802
chr11	28741597	28744637
chr11	28752245	28753389
chr11	28754324	28754775
chr11	28755204	28760354
chr11	28765926	28768661
chr11	28771658	28772598
chr11	28794161	28794627
chr11	28797251	28800310
chr11	28808257	28810367
chr11	28818910	28820996
chr11	28823581	28824088
chr11	28830579	28831019
chr11	28831381	28839597
chr11	28841572	28843507
chr11	28847945	28848745
chr11	28859413	28862256
chr11	28877506	28878027
chr11	28911569	28912152
chr11	28915231	28915919
chr11	28951460	28951798
chr11	28981297	28981507
chr11	29002512	29003397
chr11	29005964	29009514
chr11	29017255	29021163
chr11	29116886	29121935
chr11	29129378	29129996
chr11	29158797	29160326
chr11	29160692	29161275
chr11	29172992	29173512
chr11	29174186	29174457
chr11	29280017	29280527
chr11	29281453	29282887
chr11	29293498	29294466
chr11	29299416	29301883
chr11	29306086	29307556
chr11	29309560	29310948
chr11	29324046	29324790
chr11	29328677	29329007
chr11	29333807	29334311
chr11	29451246	29453882
chr11	29480559	29482666
chr11	29484028	29484287
chr11	29526884	29527945
chr11	30322581	30324310
chr11	30879174	30880033
chr11	31369411	31370688
chr11	31508888	31510799
chr11	31557604	31558597
chr11	31646014	31646461
chr11	31940848	31941112
chr11	32080702	32082074
chr11	32086793	32089722
chr11	32090165	32094230
chr11	32094777	32095428
chr11	32095812	32096705
chr11	32100091	32104852
chr11	32136598	32138220
chr11	32173154	32173414
chr11	32333517	32333725
chr11	32511755	32512012
chr11	32583339	32585855
chr11	32586755	32586984
chr11	32602152	32603942
chr11	32658970	32659310
chr11	32829473	32830302
chr11	32891968	32895327
chr11	33015661	33016350
chr11	33038752	33041047
chr11	33061536	33062119
chr11	33118862	33119164
chr11	33158560	33159232
chr11	33159865	33162202
chr11	33179740	33180157
chr11	33207021	33208247
chr11	33227145	33227892
chr11	33228236	33228436
chr11	33234327	33235857
chr11	33256349	33260874
chr11	33328203	33328406
chr11	33362630	33362867
chr11	33368980	33369747
chr11	33370267	33374213
chr11	33375314	33379586
chr11	33382873	33383199
chr11	33387252	33388519
chr11	33444807	33446457
chr11	33448299	33450000
chr11	33452330	33453677
chr11	33462847	33464099
chr11	33475846	33476023
chr11	33533894	33534093
chr11	33545519	33547218
chr11	33552775	33554130
chr11	33621016	33621204
chr11	33622352	33622669
chr11	33631161	33631449
chr11	33645501	33647787
chr11	33670555	33670773
chr11	33687665	33712083
chr11	33712498	33738660
chr11	33741411	33742609
chr11	33744063	33744881
chr11	33773767	33775086
chr11	33829159	33829474
chr11	33858240	33858577
chr11	33867621	33871808
chr11	33898809	33900467
chr11	33929620	33933295
chr11	33936620	33938721
chr11	33941001	33943788
chr11	33953130	33953428
chr11	33956343	33957445
chr11	33980749	33980937
chr11	33981223	33981630
chr11	34044658	34045587
chr11	34050515	34055063
chr11	34055592	34056099
chr11	34058776	34059432
chr11	34065357	34065651
chr11	34066677	34069594
chr11	34074046	34077387
chr11	34104411	34106816
chr11	34126848	34127034
chr11	34251265	34252162
chr11	34357104	34357903
chr11	34396552	34396936
chr11	34437911	34440081
chr11	34599063	34599463
chr11	34599841	34601242
chr11	34791770	34793469
chr11	34808980	34811011
chr11	34915343	34917965
chr11	34926718	34927320
chr11	34972688	34972961
chr11	34975050	34979440
chr11	35030416	35030796
chr11	35035485	35035826
chr11	35036132	35036987
chr11	35077270	35078636
chr11	35082450	35082803
chr11	35087586	35087772
chr11	35110952	35111909
chr11	35138593	35142556
chr11	35142929	35143514
chr11	35143656	35144646
chr11	35157611	35159434
chr11	35165166	35168092
chr11	35173406	35175484
chr11	35179498	35180169
chr11	35213947	35215395
chr11	35288995	35290174
chr11	35318912	35319756
chr11	35336787	35337860
chr11	35617479	35621124
chr11	35621593	35621909
chr11	35629622	35629854
chr11	35630291	35630931
chr11	35640971	35642237
chr11	35661535	35663827
chr11	35687848	35688100
chr11	35688396	35688721
chr11	35734937	35737119
chr11	35751026	35753455
chr11	35785380	35786668
chr11	35795450	35799355
chr11	35821663	35822677
chr11	35839583	35840006
chr11	35851531	35853219
chr11	35907708	35909871
chr11	35910127	35911255
chr11	35912028	35912303
chr11	35918985	35920032
chr11	35922953	35924077
chr11	35943352	35945385
chr11	35952602	35956003
chr11	35964319	35965988
chr11	35966936	35967258
chr11	35978550	35979485
chr11	35995571	35996428
chr11	36001858	36003799
chr11	36006293	36011493
chr11	36011659	36013730
chr11	36023786	36024479
chr11	36034786	36035533
chr11	36037321	36037780
chr11	36056757	36058604
chr11	36062590	36063716
chr11	36072214	36076092
chr11	36087771	36088858
chr11	36090920	36092141
chr11	36104117	36105986
chr11	36115156	36117784
chr11	36122631	36124175
chr11	36131603	36134385
chr11	36147687	36151616
chr11	36154344	36158796
chr11	36164387	36166742
chr11	36230712	36231911
chr11	36288838	36289842
chr11	36348916	36350794
chr11	36362671	36364594
chr11	36375735	36378011
chr11	36402644	36403237
chr11	36404280	36406560
chr11	36408524	36410253
chr11	36410892	36412085
chr11	36420618	36421853
chr11	36431578	36432697
chr11	36450327	36450495
chr11	36452691	36452994
chr11	36455045	36456487
chr11	36487217	36488807
chr11	36499450	36501826
chr11	36501833	36502067
chr11	36502187	36502438
chr11	36508539	36511067
chr11	36594477	36595140
chr11	37786555	37788621
chr11	37788914	37789455
chr11	37946523	37947028
chr11	37972141	37974616
chr11	37978419	37979349
chr11	37987462	37991742
chr11	38004630	38007091
chr11	38009234	38010657
chr11	39541514	39541889
chr11	39542293	39542904
chr11	40293726	40294115
chr11	40328215	40330540
chr11	40337005	40339720
chr11	42248824	42250065
chr11	42250407	42251075
chr11	42256206	42256480
chr11	42311194	42312907
chr11	42314751	42316080
chr11	42462673	42462859
chr11	42495217	42496427
chr11	42497855	42500308
chr11	42506447	42507314
chr11	42524298	42524516
chr11	42645640	42646666
chr11	42647354	42648693
chr11	43311390	43313364
chr11	43328384	43328765
chr11	43358353	43360665
chr11	43375647	43376677
chr11	43410013	43410219
chr11	43428158	43428640
chr11	43643868	43645039
chr11	43680105	43682706
chr11	43683823	43688664
chr11	43689126	43689701
chr11	43830548	43831695
chr11	43880554	43881478
chr11	43898065	43899388
chr11	43904272	43906701
chr11	43919949	43921951
chr11	43922313	43927052
chr11	43930588	43931440
chr11	43935644	43938001
chr11	43941825	43943995
chr11	44065618	44067289
chr11	44095528	44096579
chr11	44208720	44209574
chr11	44244140	44245601
chr11	44269094	44270873
chr11	44564081	44566453
chr11	44567819	44572209
chr11	44603040	44603451
chr11	44609424	44609892
chr11	44621466	44625159
chr11	44627635	44628473
chr11	44632725	44633178
chr11	44634336	44634703
chr11	44635048	44635286
chr11	44673341	44673691
chr11	44681103	44681817
chr11	44700856	44701813
chr11	44708445	44710023
chr11	44710609	44710897
chr11	44726304	44730509
chr11	44740512	44741677
chr11	44752139	44752536
chr11	44760028	44761614
chr11	44762794	44767695
chr11	44772845	44777113
chr11	44780627	44781430
chr11	44789117	44790078
chr11	44812537	44814647
chr11	44816524	44819401
chr11	44823468	44825746
chr11	44855189	44855575
chr11	44861894	44862941
chr11	44911576	44911869
chr11	44913741	44914330
chr11	44914615	44915672
chr11	44915912	44916365
chr11	44945862	44946224
chr11	44949257	44951365
chr11	44954108	44956195
chr11	44977592	44981252
chr11	45025589	45027330
chr11	45045816	45046910
chr11	45048157	45048775
chr11	45102397	45103359
chr11	45145996	45148049
chr11	45180149	45181600
chr11	45209442	45210725
chr11	45264486	45265596
chr11	45272449	45272853
chr11	45355539	45355804
chr11	45366525	45366751
chr11	45399672	45401915
chr11	45604162	45604532
chr11	45617012	45619389
chr11	45622196	45623134
chr11	45641290	45649277
chr11	45651747	45652400
chr11	45652773	45653045
chr11	45653820	45656514
chr11	45656805	45666073
chr11	45771421	45771992
chr11	45803950	45806474
chr11	45806799	45807560
chr11	45847002	45848378
chr11	45857362	45860267
chr11	45899782	45900516
chr11	45916980	45919125
chr11	45964702	45964920
chr11	46075474	46076004
chr11	46099621	46100470
chr11	46118819	46122875
chr11	46236612	46239784
chr11	46242788	46244067
chr11	46248243	46249207
chr11	46272477	46274205
chr11	46277643	46280247
chr11	46281137	46281673
chr11	46291661	46291894
chr11	46293215	46293530
chr11	46294367	46294579
chr11	46294932	46297562
chr11	46318334	46319531
chr11	46341923	46342790
chr11	46344708	46349670
chr11	46351903	46352175
chr11	46353886	46354132
chr11	46360811	46365030
chr11	46365553	46366101
chr11	46366775	46367473
chr11	46367846	46368046
chr11	46379584	46382771
chr11	46437079	46438485
chr11	46450764	46452145
chr11	46490917	46493435
chr11	46504862	46505166
chr11	46513032	46514931
chr11	46519663	46520938
chr11	46521207	46521477
chr11	46526110	46526703
chr11	46528030	46528320
chr11	46542232	46542604
chr11	46552805	46555235
chr11	46557429	46558066
chr11	46559604	46561990
chr11	46564269	46564549
chr11	46590551	46591549
chr11	46593043	46594687
chr11	46597277	46598375
chr11	46616525	46619244
chr11	46647561	46650940
chr11	46657610	46657797
chr11	46657836	46658502
chr11	46663609	46665688
chr11	46687115	46688330
chr11	46699422	46702070
chr11	46710625	46711539
chr11	46714355	46715201
chr11	46756259	46757025
chr11	46799630	46800543
chr11	46807908	46808906
chr11	46826034	46827365
chr11	46845039	46847067
chr11	46918121	46918729
chr11	46920571	46921395
chr11	46936401	46937375
chr11	47175680	47178373
chr11	47185245	47186809
chr11	47213972	47217358
chr11	47218995	47223500
chr11	47234063	47234405
chr11	47236114	47237607
chr11	47248161	47249692
chr11	47254048	47256177
chr11	47257112	47258562
chr11	47264811	47266271
chr11	47268375	47270912
chr11	47329273	47330926
chr11	47354950	47355661
chr11	47373845	47374926
chr11	47382425	47382938
chr11	47393009	47396396
chr11	47399549	47401250
chr11	47406909	47411433
chr11	47411804	47412684
chr11	47413366	47417647
chr11	47425016	47427673
chr11	47434127	47435072
chr11	47460543	47461770
chr11	47464519	47469772
chr11	47476148	47479580
chr11	47499545	47499764
chr11	47507525	47507786
chr11	47512668	47514162
chr11	47514477	47516463
chr11	47518044	47519259
chr11	47520518	47520767
chr11	47522279	47525688
chr11	47535057	47535687
chr11	47536967	47537206
chr11	47537841	47541658
chr11	47551064	47554047
chr11	47564804	47566961
chr11	47571771	47573214
chr11	47577803	47579951
chr11	47591717	47591887
chr11	47617265	47618556
chr11	47620335	47621723
chr11	47641344	47643290
chr11	47714911	47715777
chr11	47764389	47769298
chr11	47823548	47823786
chr11	47833694	47834672
chr11	47847703	47849035
chr11	47858411	47858625
chr11	47861647	47861824
chr11	47864647	47865505
chr11	47880799	47881663
chr11	47885461	47886722
chr11	47905286	47906704
chr11	47915268	47919041
chr11	47937906	47939059
chr11	47939541	47940520
chr11	47944588	47944756
chr11	47946435	47948118
chr11	47980076	47984406
chr11	47991442	47991750
chr11	48001026	48001243
chr11	48001586	48002297
chr11	48005438	48005711
chr11	48005984	48007589
chr11	48012973	48013984
chr11	48018188	48020462
chr11	48028717	48030325
chr11	48063083	48064886
chr11	48066703	48067788
chr11	48080916	48081980
chr11	48109654	48110540
chr11	48122920	48123416
chr11	48148328	48151081
chr11	48153277	48155677
chr11	48169794	48169995
chr11	48170076	48171466
chr11	49232961	49234340
chr11	49326260	49328749
chr11	57070560	57073858
chr11	57099773	57102154
chr11	57124487	57125645
chr11	57195200	57197593
chr11	57213064	57214992
chr11	57216739	57217724
chr11	57221764	57222948
chr11	57245256	57245490
chr11	57249298	57249721
chr11	57261349	57262060
chr11	57269514	57270084
chr11	57274693	57278992
chr11	57287972	57291023
chr11	57292945	57293470
chr11	57294276	57295708
chr11	57299127	57300286
chr11	57303360	57305306
chr11	57305695	57306714
chr11	57307006	57313592
chr11	57315358	57316346
chr11	57318009	57318804
chr11	57321428	57326852
chr11	57334014	57334268
chr11	57334585	57336702
chr11	57368317	57370762
chr11	57405193	57417782
chr11	57418117	57419027
chr11	57421632	57427972
chr11	57460544	57460819
chr11	57476251	57477021
chr11	57498895	57500411
chr11	57502185	57502503
chr11	57514067	57516314
chr11	57529422	57531704
chr11	57547479	57548587
chr11	57565820	57568689
chr11	57637673	57640606
chr11	57656928	57658478
chr11	57666397	57669929
chr11	57679651	57681256
chr11	57709597	57710419
chr11	57711334	57713544
chr11	57731155	57731432
chr11	57731918	57732669
chr11	57740776	57742979
chr11	57761124	57766810
chr11	57768928	57769801
chr11	57770191	57771259
chr11	57772074	57782593
chr11	57788069	57788648
chr11	57791185	57794046
chr11	57797876	57802930
chr11	58001915	58007609
chr11	58023956	58025131
chr11	58058136	58059843
chr11	58315931	58316174
chr11	58333806	58335897
chr11	58392797	58395046
chr11	58572493	58581376
chr11	58616066	58616758
chr11	58626697	58628000
chr11	59106300	59107983
chr11	59136141	59136351
chr11	59138598	59139137
chr11	59141607	59146315
chr11	59171727	59172745
chr11	59216464	59216927
chr11	59224218	59225018
chr11	59226103	59226509
chr11	59226912	59227332
chr11	59462781	59464183
chr11	59510214	59511782
chr11	59536688	59538649
chr11	59544798	59546218
chr11	59546622	59552723
chr11	59555859	59558407
chr11	59560173	59561806
chr11	59565452	59566699
chr11	59573611	59573866
chr11	59613763	59616967
chr11	59666969	59667495
chr11	59667791	59670297
chr11	59706352	59707788
chr11	59754187	59757000
chr11	59771647	59773302
chr11	59776052	59777217
chr11	59785837	59788720
chr11	59801017	59802714
chr11	59809803	59811326
chr11	59857638	59857907
chr11	59864508	59865837
chr11	59899766	59900237
chr11	59900680	59902183
chr11	60098219	60098490
chr11	60098887	60099098
chr11	60100045	60100430
chr11	60101027	60101424
chr11	60125046	60125525
chr11	60155744	60156333
chr11	60159383	60162026
chr11	60165801	60166433
chr11	60168856	60169360
chr11	60169792	60170480
chr11	60193195	60195276
chr11	60195813	60196448
chr11	60214401	60214868
chr11	60314155	60314700
chr11	60314971	60315419
chr11	60775600	60778176
chr11	60786460	60789620
chr11	60810283	60811419
chr11	60831271	60832288
chr11	60834224	60837274
chr11	60838251	60838519
chr11	60839375	60845529
chr11	60889876	60891978
chr11	60898865	60899785
chr11	60904060	60907293
chr11	60911260	60911609
chr11	60912812	60916768
chr11	60918682	60920256
chr11	60923963	60925427
chr11	60936582	60937795
chr11	60951314	60952917
chr11	61129707	61130577
chr11	61149287	61150507
chr11	61153419	61154108
chr11	61158549	61162347
chr11	61293649	61299650
chr11	61331151	61334072
chr11	61336079	61336369
chr11	61347588	61349479
chr11	61359216	61359883
chr11	61360990	61363231
chr11	61365450	61366157
chr11	61366192	61366411
chr11	61391942	61393582
chr11	61414227	61415402
chr11	61417659	61417973
chr11	61425632	61425835
chr11	61428851	61431297
chr11	61435054	61436003
chr11	61446410	61446740
chr11	61580710	61581581
chr11	61594937	61596452
chr11	61599177	61599390
chr11	61599453	61599681
chr11	61642376	61642568
chr11	61680010	61680858
chr11	61681679	61683057
chr11	61688290	61689509
chr11	61694993	61698798
chr11	61716601	61719236
chr11	61752335	61752937
chr11	61756281	61757048
chr11	61772134	61772312
chr11	61791294	61794104
chr11	61797369	61799735
chr11	61804160	61804940
chr11	61814361	61818244
chr11	61819898	61821793
chr11	61826522	61837051
chr11	61850552	61851807
chr11	61853601	61853998
chr11	61855114	61855474
chr11	61860573	61860759
chr11	61871027	61872037
chr11	61880756	61882287
chr11	61886243	61886429
chr11	61886927	61892234
chr11	61893975	61894550
chr11	61917104	61917877
chr11	61962830	61976694
chr11	61977588	61979816
chr11	62004165	62005064
chr11	62024395	62026326
chr11	62033273	62034532
chr11	62105326	62105838
chr11	62112152	62112857
chr11	62123289	62125619
chr11	62133349	62133611
chr11	62133840	62134996
chr11	62151273	62153942
chr11	62263426	62265310
chr11	62265742	62267219
chr11	62337159	62342245
chr11	62358788	62362306
chr11	62363136	62363412
chr11	62363623	62364867
chr11	62394703	62395875
chr11	62417916	62418670
chr11	62433244	62434658
chr11	62440005	62440905
chr11	62443671	62445767
chr11	62497117	62498081
chr11	62499155	62500430
chr11	62501543	62502540
chr11	62502792	62503084
chr11	62508186	62508980
chr11	62536611	62536987
chr11	62537214	62549802
chr11	62551386	62562351
chr11	62562827	62563527
chr11	62563817	62564743
chr11	62566155	62566738
chr11	62567402	62567583
chr11	62567737	62568180
chr11	62569891	62580408
chr11	62587410	62587933
chr11	62589179	62589909
chr11	62590037	62594334
chr11	62597289	62597545
chr11	62597662	62602989
chr11	62607900	62608147
chr11	62610611	62614915
chr11	62615482	62615659
chr11	62619885	62620108
chr11	62620405	62623615
chr11	62644641	62647100
chr11	62652132	62653975
chr11	62663952	62668836
chr11	62669634	62670486
chr11	62670834	62673492
chr11	62677996	62679835
chr11	62680772	62681317
chr11	62694494	62694724
chr11	62704910	62706938
chr11	62708525	62710525
chr11	62724192	62731121
chr11	62753280	62754819
chr11	62760978	62762346
chr11	62770395	62772590
chr11	62786109	62789291
chr11	62790455	62792756
chr11	62803755	62806251
chr11	62807801	62808533
chr11	62830182	62833547
chr11	62838643	62841483
chr11	62841787	62842808
chr11	62853166	62858383
chr11	62861329	62861657
chr11	62862987	62863173
chr11	62875612	62877462
chr11	62877677	62878047
chr11	62878455	62885528
chr11	62889296	62889843
chr11	62891015	62891348
chr11	62895561	62896045
chr11	62896295	62896679
chr11	62909413	62909698
chr11	63017396	63017694
chr11	63144795	63147231
chr11	63165456	63166503
chr11	63239688	63239984
chr11	63240414	63240600
chr11	63242884	63243669
chr11	63536405	63538022
chr11	63567734	63567969
chr11	63574276	63574961
chr11	63608653	63614990
chr11	63652299	63652467
chr11	63663236	63664530
chr11	63667296	63672124
chr11	63680649	63683686
chr11	63708682	63711149
chr11	63738334	63738939
chr11	63762591	63763798
chr11	63766182	63769855
chr11	63806298	63806655
chr11	63812823	63814745
chr11	63837481	63842062
chr11	63857450	63859896
chr11	63868125	63868807
chr11	63870557	63870991
chr11	63871847	63872794
chr11	63879709	63880040
chr11	63887648	63889427
chr11	63916586	63918590
chr11	63919168	63920023
chr11	63938140	63940025
chr11	63974023	63976232
chr11	63985464	63987466
chr11	64000365	64001064
chr11	64164757	64167028
chr11	64181070	64182444
chr11	64184340	64185798
chr11	64186119	64187704
chr11	64204731	64210029
chr11	64210340	64210600
chr11	64223625	64224112
chr11	64224344	64227876
chr11	64229751	64231288
chr11	64233770	64235504
chr11	64239861	64248179
chr11	64249344	64250311
chr11	64250769	64254622
chr11	64262373	64271010
chr11	64271267	64272516
chr11	64283307	64286532
chr11	64300903	64301284
chr11	64304070	64307128
chr11	64313785	64314290
chr11	64316364	64319781
chr11	64332001	64332347
chr11	64342204	64342686
chr11	64354844	64356144
chr11	64357262	64360166
chr11	64553709	64555251
chr11	64688723	64688930
chr11	64723259	64723664
chr11	64742717	64742885
chr11	64744611	64745971
chr11	64762489	64765239
chr11	64767356	64768130
chr11	64771812	64773767
chr11	64775434	64776233
chr11	64776682	64780075
chr11	64793367	64794092
chr11	64799621	64800778
chr11	64801192	64804631
chr11	64809589	64811028
chr11	64844448	64845102
chr11	64847353	64847792
chr11	64849843	64850468
chr11	64850959	64851773
chr11	64851929	64860032
chr11	64860409	64860788
chr11	64861664	64866647
chr11	64866844	64874242
chr11	64874273	64874482
chr11	64874640	64879843
chr11	64885460	64885654
chr11	64885888	64886245
chr11	64887641	64888505
chr11	64915590	64918537
chr11	64923748	64925730
chr11	64971725	64972460
chr11	64989515	64990924
chr11	64996128	64997507
chr11	65006646	65007598
chr11	65013310	65015404
chr11	65026923	65028615
chr11	65040360	65042143
chr11	65047480	65048176
chr11	65083181	65085348
chr11	65095742	65097273
chr11	65102039	65102264
chr11	65102730	65102964
chr11	65110554	65110921
chr11	65111881	65113415
chr11	65116472	65118222
chr11	65120817	65123325
chr11	65133213	65135794
chr11	65150379	65150711
chr11	65168377	65170339
chr11	65180509	65183462
chr11	65205171	65205606
chr11	65224409	65226278
chr11	65247922	65249459
chr11	65252706	65253385
chr11	65261198	65263150
chr11	65274327	65277223
chr11	65277733	65281782
chr11	65288707	65288965
chr11	65289728	65292667
chr11	65297938	65299355
chr11	65301740	65302349
chr11	65307739	65310566
chr11	65311300	65311866
chr11	65313003	65322355
chr11	65329137	65330475
chr11	65333204	65335682
chr11	65353994	65355178
chr11	65371436	65371644
chr11	65380602	65393331
chr11	65403412	65405901
chr11	65412010	65412897
chr11	65415354	65435269
chr11	65435477	65437623
chr11	65437902	65438261
chr11	65438971	65440729
chr11	65441048	65447049
chr11	65452960	65453856
chr11	65454354	65455666
chr11	65470492	65473776
chr11	65476127	65480640
chr11	65480937	65482506
chr11	65485191	65509093
chr11	65510418	65510847
chr11	65524519	65526666
chr11	65539614	65541707
chr11	65555104	65561846
chr11	65564748	65566679
chr11	65568870	65578273
chr11	65591836	65592834
chr11	65594033	65594689
chr11	65595172	65595426
chr11	65606509	65607055
chr11	65607338	65607825
chr11	65608869	65617299
chr11	65636313	65644209
chr11	65645598	65645847
chr11	65646770	65648094
chr11	65648316	65648751
chr11	65650740	65655321
chr11	65655957	65656414
chr11	65660319	65664982
chr11	65692164	65692559
chr11	65695595	65695794
chr11	65696156	65696402
chr11	65710820	65713398
chr11	65718854	65720933
chr11	65779245	65781644
chr11	65817712	65818278
chr11	65833241	65834296
chr11	65856085	65862503
chr11	65863050	65863409
chr11	65871032	65874170
chr11	65881163	65881371
chr11	65887009	65901066
chr11	65902919	65903863
chr11	65910631	65921347
chr11	65940340	65942334
chr11	65960863	65963480
chr11	65989423	65989693
chr11	66000244	66003721
chr11	66014619	66016960
chr11	66020134	66022799
chr11	66051130	66053670
chr11	66062525	66063051
chr11	66068565	66072135
chr11	66080398	66082252
chr11	66082901	66084131
chr11	66111668	66114127
chr11	66114862	66116462
chr11	66118204	66118405
chr11	66118411	66120762
chr11	66126214	66127625
chr11	66136751	66138087
chr11	66145802	66146548
chr11	66188356	66188716
chr11	66222958	66223274
chr11	66257140	66258984
chr11	66267057	66270147
chr11	66277891	66278489
chr11	66287906	66289930
chr11	66311944	66312694
chr11	66313008	66313918
chr11	66326805	66327449
chr11	66328239	66328979
chr11	66334714	66338233
chr11	66344366	66346002
chr11	66346788	66348223
chr11	66371023	66372245
chr11	66438036	66439161
chr11	66466290	66467577
chr11	66479071	66481248
chr11	66510214	66511432
chr11	66541999	66546886
chr11	66568074	66568609
chr11	66592564	66593945
chr11	66609904	66610297
chr11	66615680	66622006
chr11	66623168	66623404
chr11	66637575	66639799
chr11	66640675	66642308
chr11	66677004	66679115
chr11	66695020	66695350
chr11	66720490	66720920
chr11	66727002	66728825
chr11	66739363	66741340
chr11	66741555	66741734
chr11	66743376	66746132
chr11	66746890	66749353
chr11	66815178	66816370
chr11	66834591	66834806
chr11	66835478	66836381
chr11	66840846	66841016
chr11	66841806	66844561
chr11	66845758	66847876
chr11	66855407	66858079
chr11	66882648	66883636
chr11	66891686	66892877
chr11	66950026	66950545
chr11	66957445	66958439
chr11	66958867	66959079
chr11	66962083	66962445
chr11	66967204	66969676
chr11	66970093	66972244
chr11	66981533	66982837
chr11	66984159	66984620
chr11	67054331	67054563
chr11	67056230	67057330
chr11	67071575	67071826
chr11	67100312	67100684
chr11	67117716	67122332
chr11	67144131	67146832
chr11	67160193	67160396
chr11	67161332	67162273
chr11	67167534	67168944
chr11	67211917	67212133
chr11	67238846	67243173
chr11	67261272	67261810
chr11	67262888	67263792
chr11	67266070	67268703
chr11	67269134	67271240
chr11	67271524	67274206
chr11	67274422	67279393
chr11	67280927	67281153
chr11	67286598	67291068
chr11	67292544	67293152
chr11	67302761	67304451
chr11	67316530	67318427
chr11	67351171	67358333
chr11	67366088	67367224
chr11	67367558	67367923
chr11	67368962	67375135
chr11	67390903	67392814
chr11	67396658	67397173
chr11	67400086	67402732
chr11	67420449	67421549
chr11	67427702	67429584
chr11	67440053	67440799
chr11	67442424	67444481
chr11	67452235	67452796
chr11	67463941	67465844
chr11	67467883	67469884
chr11	67482295	67483615
chr11	67503987	67509217
chr11	67563389	67563713
chr11	67564063	67564483
chr11	67572519	67573149
chr11	67573693	67574184
chr11	67574851	67575873
chr11	67583001	67585299
chr11	67606325	67607745
chr11	67614054	67614477
chr11	67629045	67631273
chr11	67657672	67657840
chr11	67804676	67806496
chr11	67826836	67827312
chr11	68003360	68004479
chr11	68009555	68011285
chr11	68012660	68013270
chr11	68013743	68015304
chr11	68027775	68029097
chr11	68029667	68032221
chr11	68036594	68042028
chr11	68043267	68043480
chr11	68064795	68065632
chr11	68090235	68091609
chr11	68098724	68101591
chr11	68106254	68107216
chr11	68113859	68114342
chr11	68120195	68122487
chr11	68127999	68129268
chr11	68146350	68147473
chr11	68149680	68150872
chr11	68212176	68214734
chr11	68270873	68272806
chr11	68312203	68315912
chr11	68326758	68332470
chr11	68353841	68355097
chr11	68373859	68374688
chr11	68376950	68378152
chr11	68378741	68382686
chr11	68398121	68398986
chr11	68399477	68399743
chr11	68406669	68407029
chr11	68414154	68414410
chr11	68414752	68415126
chr11	68436250	68438468
chr11	68441481	68441709
chr11	68459881	68463176
chr11	68486679	68487138
chr11	68502715	68504039
chr11	68505641	68506047
chr11	68523525	68526414
chr11	68549512	68551626
chr11	68582307	68584393
chr11	68593139	68593307
chr11	68677194	68677487
chr11	68684751	68684938
chr11	68748747	68750151
chr11	68751166	68751556
chr11	68806687	68807183
chr11	68807309	68807643
chr11	68825307	68826341
chr11	68828177	68829192
chr11	68836516	68842340
chr11	68854601	68856703
chr11	68869834	68870827
chr11	68890534	68892019
chr11	68903134	68905531
chr11	68955090	68955787
chr11	69048511	69050222
chr11	69122663	69123666
chr11	69157187	69157579
chr11	69200251	69200470
chr11	69266900	69268261
chr11	69292729	69293963
chr11	69294190	69295268
chr11	69295560	69295776
chr11	69296108	69303441
chr11	69304232	69304449
chr11	69309298	69310752
chr11	69310980	69313689
chr11	69316938	69319838
chr11	69320402	69322950
chr11	69349459	69354525
chr11	69356588	69357519
chr11	69359533	69362214
chr11	69363822	69365715
chr11	69420315	69421227
chr11	69442635	69444713
chr11	69447276	69447743
chr11	69447989	69451036
chr11	69460292	69460606
chr11	69471063	69471907
chr11	69496689	69497696
chr11	69538885	69539582
chr11	69539915	69540560
chr11	69587357	69588821
chr11	69636349	69645508
chr11	69646686	69647277
chr11	69647831	69648311
chr11	69650045	69650433
chr11	69670072	69670332
chr11	69673364	69675845
chr11	69900979	69901245
chr11	69915608	69916276
chr11	69939466	69940434
chr11	69948344	69950530
chr11	69961709	69963085
chr11	69979087	69980017
chr11	70016745	70017222
chr11	70073356	70073703
chr11	70073969	70074254
chr11	70202762	70205793
chr11	70269917	70271715
chr11	70280269	70282290
chr11	70297732	70298358
chr11	70302017	70302502
chr11	70305416	70308608
chr11	70308774	70309005
chr11	70315021	70316744
chr11	70319511	70320261
chr11	70323573	70324313
chr11	70326230	70326909
chr11	70366806	70367110
chr11	70367174	70367538
chr11	70397318	70401182
chr11	70401694	70401899
chr11	70404794	70406344
chr11	70419630	70420647
chr11	70429883	70430445
chr11	70568337	70568535
chr11	70788009	70788856
chr11	71447470	71451143
chr11	71451706	71454653
chr11	71487183	71490571
chr11	71500368	71500598
chr11	71504548	71505020
chr11	71786290	71788613
chr11	71813371	71814045
chr11	71927558	71940274
chr11	71940736	71949595
chr11	71951586	71951778
chr11	71959990	71960261
chr11	71960971	71964074
chr11	71964366	71964936
chr11	71965327	71965631
chr11	71967410	71967741
chr11	71976708	71977336
chr11	71978101	71978289
chr11	71985141	71985517
chr11	71998108	72000399
chr11	72003007	72003323
chr11	72004816	72006106
chr11	72006698	72006896
chr11	72024654	72026117
chr11	72037934	72043206
chr11	72048017	72050105
chr11	72065692	72074138
chr11	72075295	72075649
chr11	72078591	72082132
chr11	72091156	72092051
chr11	72099414	72099987
chr11	72100100	72104026
chr11	72111337	72113570
chr11	72204415	72205608
chr11	72222635	72225988
chr11	72239534	72240113
chr11	72329724	72330038
chr11	72433788	72435095
chr11	72439845	72440073
chr11	72440495	72440734
chr11	72441479	72441776
chr11	72483258	72484446
chr11	72624538	72627431
chr11	72630053	72630395
chr11	72631348	72635831
chr11	72637248	72637756
chr11	72641759	72643587
chr11	72684656	72685273
chr11	72719835	72723891
chr11	72724258	72724508
chr11	72724938	72726181
chr11	72727356	72728423
chr11	72734283	72738902
chr11	72739185	72740138
chr11	72751533	72753311
chr11	72781245	72781917
chr11	72792876	72794858
chr11	72812414	72816938
chr11	72821537	72822764
chr11	72827736	72828670
chr11	72829079	72829330
chr11	72831098	72833157
chr11	72834093	72834277
chr11	72834845	72835322
chr11	72835740	72837179
chr11	72839135	72839548
chr11	72848518	72848895
chr11	72855436	72858077
chr11	72863933	72866156
chr11	72869796	72870199
chr11	72920201	72920475
chr11	72920822	72922283
chr11	72924569	72926028
chr11	72935162	72936721
chr11	72938328	72940645
chr11	72955774	72956079
chr11	72965150	72966824
chr11	72981966	72982997
chr11	73047619	73048506
chr11	73071895	73074451
chr11	73135200	73136392
chr11	73137483	73144200
chr11	73167030	73168531
chr11	73173499	73174446
chr11	73175998	73178875
chr11	73184769	73187200
chr11	73197696	73199907
chr11	73217872	73218781
chr11	73236637	73238179
chr11	73240312	73240724
chr11	73242163	73243177
chr11	73288302	73290069
chr11	73292475	73292758
chr11	73306536	73314805
chr11	73317409	73318366
chr11	73319567	73325548
chr11	73327012	73327379
chr11	73328138	73329000
chr11	73329097	73332093
chr11	73332836	73336508
chr11	73342838	73343239
chr11	73366352	73367054
chr11	73375843	73378168
chr11	73382114	73386933
chr11	73387202	73389753
chr11	73392369	73394148
chr11	73398921	73399757
chr11	73411954	73412810
chr11	73429322	73429802
chr11	73469303	73470083
chr11	73494756	73495027
chr11	73528472	73528999
chr11	73538367	73538835
chr11	73566252	73566438
chr11	73566562	73567231
chr11	73570256	73570598
chr11	73597550	73599148
chr11	73660810	73661490
chr11	73716348	73716833
chr11	73758873	73761899
chr11	73778969	73780393
chr11	73787194	73789019
chr11	73866257	73867553
chr11	73875374	73877632
chr11	73982442	73984206
chr11	74018189	74018427
chr11	74018581	74019070
chr11	74024774	74026357
chr11	74026613	74026826
chr11	74138471	74139213
chr11	74154848	74155429
chr11	74169852	74172454
chr11	74195401	74196369
chr11	74253685	74253921
chr11	74256146	74256724
chr11	74257987	74258281
chr11	74279119	74279465
chr11	74287318	74289497
chr11	74306535	74307989
chr11	74311087	74312064
chr11	74317055	74323805
chr11	74325310	74328516
chr11	74329255	74331885
chr11	74332217	74332718
chr11	74334447	74334917
chr11	74340949	74343541
chr11	74346664	74347996
chr11	74369645	74372492
chr11	74388394	74389323
chr11	74397079	74399453
chr11	74417697	74419771
chr11	74426686	74427995
chr11	74437038	74438095
chr11	74443648	74443889
chr11	74449119	74450195
chr11	74467279	74467810
chr11	74492359	74494192
chr11	74504757	74505451
chr11	74558930	74560778
chr11	74564896	74565128
chr11	74592000	74593600
chr11	74636202	74637414
chr11	74683307	74683727
chr11	74696619	74697699
chr11	74748113	74751591
chr11	74753109	74756452
chr11	74769465	74771787
chr11	74782173	74784968
chr11	74808425	74809164
chr11	74815833	74816009
chr11	74817473	74823638
chr11	74839769	74841009
chr11	74846287	74847727
chr11	74905039	74905839
chr11	74929011	74930524
chr11	74931839	74933539
chr11	74937276	74939145
chr11	74948299	74950665
chr11	74960102	74961172
chr11	74966664	74967319
chr11	74977643	74978194
chr11	74988348	74989597
chr11	75031495	75032098
chr11	75142675	75144550
chr11	75159744	75162390
chr11	75180921	75182503
chr11	75241146	75241658
chr11	75274795	75277213
chr11	75278081	75278680
chr11	75278967	75283189
chr11	75287153	75287729
chr11	75289298	75289471
chr11	75289968	75290540
chr11	75291079	75294241
chr11	75300267	75300613
chr11	75300993	75304394
chr11	75304797	75308635
chr11	75309034	75309566
chr11	75310011	75310391
chr11	75310571	75316650
chr11	75317689	75317861
chr11	75318775	75321778
chr11	75322626	75322825
chr11	75322912	75331389
chr11	75333218	75353558
chr11	75355065	75358002
chr11	75365156	75366410
chr11	75369709	75370579
chr11	75372129	75372335
chr11	75384276	75384636
chr11	75384948	75389192
chr11	75398865	75409144
chr11	75416665	75421780
chr11	75427810	75428739
chr11	75429916	75430667
chr11	75461856	75470187
chr11	75473765	75476796
chr11	75477059	75477604
chr11	75479705	75479997
chr11	75490305	75491155
chr11	75492017	75493002
chr11	75495791	75497045
chr11	75498909	75499191
chr11	75499558	75500183
chr11	75500884	75501737
chr11	75502143	75502367
chr11	75522564	75526651
chr11	75547812	75548227
chr11	75553680	75555762
chr11	75557470	75560093
chr11	75561530	75568121
chr11	75570293	75570929
chr11	75576620	75577121
chr11	75581637	75584807
chr11	75602970	75605229
chr11	75759504	75762114
chr11	75768349	75769103
chr11	75797345	75798345
chr11	75812128	75818818
chr11	75819187	75819552
chr11	75820434	75820963
chr11	75821303	75821682
chr11	75822513	75831280
chr11	75832108	75832314
chr11	75850388	75852044
chr11	75852367	75852753
chr11	75857654	75858631
chr11	75866284	75870615
chr11	75894770	75895265
chr11	75907424	75908909
chr11	75924536	75926140
chr11	75937204	75939388
chr11	75945936	75947100
chr11	75947960	75948591
chr11	75966151	75968858
chr11	76006954	76009515
chr11	76023052	76023561
chr11	76024809	76025551
chr11	76028332	76032329
chr11	76033044	76033643
chr11	76073388	76075610
chr11	76077212	76078292
chr11	76083181	76084044
chr11	76102203	76103291
chr11	76119392	76121475
chr11	76152060	76152789
chr11	76234271	76236805
chr11	76287763	76288664
chr11	76370683	76372039
chr11	76379895	76381899
chr11	76443565	76446311
chr11	76477834	76478184
chr11	76549977	76552616
chr11	76554084	76554367
chr11	76560545	76560975
chr11	76576770	76580402
chr11	76587269	76590239
chr11	76599105	76599386
chr11	76601877	76602287
chr11	76602309	76602953
chr11	76614009	76616967
chr11	76620860	76622378
chr11	76623224	76624274
chr11	76628548	76632993
chr11	76636707	76638499
chr11	76654896	76655193
chr11	76662697	76662902
chr11	76663802	76673290
chr11	76680739	76680963
chr11	76694189	76695898
chr11	76698745	76702623
chr11	76737952	76739017
chr11	76763575	76764467
chr11	76782417	76785158
chr11	76799012	76799866
chr11	76807616	76807984
chr11	76810219	76811032
chr11	76822338	76826026
chr11	76836575	76837023
chr11	76838079	76839488
chr11	76860248	76862233
chr11	76879828	76880793
chr11	76884780	76886354
chr11	76888495	76889784
chr11	76918809	76919234
chr11	77015632	77015954
chr11	77019754	77020262
chr11	77020542	77021007
chr11	77047251	77047661
chr11	77065974	77067623
chr11	77071597	77074739
chr11	77082138	77083688
chr11	77107599	77110088
chr11	77127260	77127563
chr11	77134829	77135722
chr11	77139607	77142013
chr11	77167478	77168139
chr11	77173325	77174157
chr11	77243681	77245345
chr11	77249911	77252003
chr11	77408031	77408245
chr11	77411595	77412255
chr11	77589181	77590251
chr11	77601570	77603845
chr11	77634859	77635223
chr11	77636453	77638556
chr11	77669769	77670197
chr11	77670524	77671033
chr11	77694972	77696599
chr11	77818797	77822675
chr11	77823247	77824366
chr11	77842035	77843430
chr11	77878139	77878873
chr11	77889526	77892762
chr11	77895223	77895417
chr11	77895840	77896196
chr11	77911320	77911814
chr11	77912791	77915656
chr11	77917479	77917691
chr11	77918024	77918291
chr11	77929742	77931354
chr11	77942743	77943212
chr11	77957856	77960030
chr11	77993938	77995680
chr11	78022994	78023431
chr11	78030083	78031367
chr11	78038617	78041606
chr11	78045643	78046578
chr11	78051305	78051729
chr11	78061326	78061572
chr11	78072350	78072910
chr11	78078152	78081257
chr11	78100954	78101169
chr11	78138838	78140557
chr11	78149364	78149604
chr11	78168236	78169978
chr11	78185288	78186437
chr11	78187266	78190159
chr11	78192618	78193970
chr11	78244127	78244552
chr11	78251091	78251997
chr11	78254254	78254563
chr11	78255170	78255535
chr11	78255648	78258197
chr11	78268855	78269028
chr11	78277883	78278127
chr11	78278755	78279617
chr11	78313099	78314105
chr11	78317720	78320257
chr11	78343510	78345375
chr11	78348932	78351921
chr11	78414657	78421672
chr11	78424461	78425426
chr11	78427337	78429054
chr11	78431875	78432311
chr11	78451903	78452352
chr11	78459652	78461491
chr11	78469841	78470363
chr11	78542020	78542736
chr11	78560030	78565450
chr11	78566777	78567990
chr11	78573755	78575620
chr11	78596268	78596552
chr11	78596906	78597440
chr11	78796715	78798627
chr11	78800297	78802041
chr11	78957314	78958335
chr11	79013468	79013919
chr11	79017258	79019618
chr11	79086642	79088044
chr11	79237373	79237702
chr11	80325553	80326375
chr11	80329959	80331103
chr11	80332012	80332649
chr11	80414600	80414857
chr11	80441629	80443148
chr11	80443616	80443853
chr11	80581047	80581303
chr11	80592975	80596222
chr11	80698792	80701236
chr11	80815108	80816968
chr11	80846691	80847605
chr11	80860226	80861861
chr11	80873126	80873331
chr11	82791825	82795513
chr11	82824151	82824570
chr11	82852921	82860481
chr11	82864474	82864895
chr11	82867214	82868591
chr11	82872636	82874709
chr11	82882869	82885297
chr11	82888483	82891664
chr11	82898262	82902305
chr11	82906420	82907506
chr11	82921834	82925030
chr11	82927557	82927886
chr11	82935417	82937026
chr11	82978809	82981586
chr11	83006737	83008928
chr11	83010985	83013852
chr11	83027671	83028687
chr11	83033838	83034907
chr11	83039385	83040276
chr11	83044783	83048415
chr11	83051108	83054512
chr11	83055310	83057595
chr11	83062813	83063404
chr11	83068988	83073675
chr11	83155677	83156781
chr11	83157069	83161878
chr11	83171770	83171956
chr11	83191865	83195461
chr11	83257595	83258457
chr11	83284614	83286934
chr11	84288813	84289942
chr11	84290363	84291008
chr11	84309853	84311721
chr11	84462192	84463129
chr11	85626914	85629649
chr11	85647377	85648645
chr11	85660974	85665713
chr11	85682455	85683129
chr11	85724473	85726722
chr11	85735728	85737018
chr11	85854237	85855569
chr11	85946396	85949871
chr11	85955757	85956003
chr11	85959795	85963919
chr11	85965052	85966392
chr11	85967529	85970438
chr11	85988335	85988575
chr11	85995377	85995611
chr11	86033936	86035404
chr11	86040347	86040662
chr11	86040740	86043844
chr11	86046742	86047009
chr11	86060233	86060554
chr11	86061981	86070729
chr11	86151003	86152871
chr11	86161946	86162448
chr11	86172695	86175720
chr11	86178374	86178997
chr11	86192660	86194430
chr11	86202343	86203251
chr11	86230990	86231324
chr11	86244042	86246436
chr11	86249360	86249659
chr11	86302110	86303720
chr11	86370756	86371736
chr11	86374395	86374919
chr11	86390314	86390664
chr11	86395471	86396453
chr11	86455810	86462184
chr11	86462549	86463857
chr11	86473331	86486886
chr11	86497101	86497812
chr11	86503268	86504345
chr11	86508465	86508633
chr11	86508837	86509293
chr11	86511433	86511866
chr11	86514248	86526721
chr11	86532930	86533525
chr11	86537437	86538015
chr11	86546303	86553172
chr11	86553396	86553705
chr11	86557063	86561202
chr11	86566850	86568799
chr11	86574330	86575592
chr11	86575886	86580104
chr11	86586553	86589630
chr11	86589783	86590063
chr11	86590613	86595989
chr11	86596236	86597797
chr11	86604216	86604572
chr11	86605156	86609484
chr11	86620187	86622109
chr11	86631947	86634164
chr11	86635559	86636240
chr11	86644237	86644890
chr11	86669995	86673386
chr11	86674972	86675252
chr11	86686891	86688589
chr11	86695412	86696991
chr11	86717898	86718929
chr11	86719249	86722750
chr11	86733090	86733534
chr11	86734120	86744736
chr11	86795757	86796009
chr11	86798816	86807335
chr11	86807417	86807738
chr11	86809340	86811898
chr11	86813728	86819320
chr11	86869881	86870494
chr11	86873715	86874149
chr11	86896624	86897182
chr11	86908336	86908527
chr11	86914745	86920238
chr11	86921516	86921922
chr11	86930322	86943494
chr11	86944512	86957008
chr11	86968615	86970401
chr11	86978454	86980082
chr11	86982736	86983090
chr11	86992699	86993714
chr11	87019206	87020625
chr11	87037188	87039890
chr11	87063567	87063782
chr11	87081145	87081971
chr11	87150380	87151731
chr11	87172914	87174459
chr11	87196509	87196891
chr11	87236167	87237112
chr11	87237830	87240533
chr11	87251721	87252344
chr11	87258050	87258277
chr11	87260317	87261827
chr11	87263989	87266789
chr11	87281088	87282386
chr11	87301897	87302701
chr11	87352381	87355059
chr11	87365691	87370747
chr11	87391210	87392035
chr11	87405264	87406604
chr11	87418894	87421464
chr11	88013068	88013358
chr11	88050757	88052161
chr11	88174179	88175834
chr11	88281210	88281810
chr11	88283493	88286080
chr11	88298323	88298656
chr11	88309940	88310431
chr11	88312358	88313281
chr11	88324730	88325898
chr11	88335189	88339014
chr11	88377540	88378232
chr11	88397808	88399860
chr11	88400427	88400613
chr11	88401274	88404121
chr11	88404420	88404738
chr11	88414424	88415367
chr11	88508767	88509466
chr11	88534877	88538970
chr11	88543994	88544429
chr11	88552627	88552817
chr11	88553160	88556623
chr11	88569069	88570067
chr11	88575593	88576465
chr11	89294241	89294637
chr11	89331725	89332795
chr11	89333497	89335368
chr11	89335999	89339367
chr11	89340875	89341116
chr11	89368872	89369344
chr11	89373978	89374603
chr11	89377996	89383466
chr11	89441541	89441718
chr11	89442325	89442815
chr11	89486734	89488386
chr11	89489603	89492308
chr11	89495813	89496031
chr11	89605903	89609639
chr11	89610174	89610931
chr11	89616788	89616982
chr11	90220173	90220913
chr11	90221787	90223757
chr11	91625170	91625558
chr11	91625913	91626272
chr11	91871116	91872577
chr11	92999986	93001840
chr11	93020282	93021188
chr11	93054612	93054805
chr11	93055173	93055534
chr11	93159851	93161072
chr11	93196817	93198422
chr11	93528506	93529965
chr11	93541749	93544042
chr11	93661234	93662773
chr11	93663197	93663504
chr11	93717626	93719080
chr11	93733546	93734044
chr11	93734612	93735036
chr11	93736217	93742636
chr11	93744787	93745372
chr11	93783416	93786709
chr11	93787257	93787456
chr11	93849876	93850560
chr11	93870241	93870553
chr11	94127905	94132735
chr11	94134695	94137224
chr11	94141080	94142763
chr11	94149069	94149441
chr11	94184013	94184227
chr11	94449961	94450129
chr11	94492702	94494744
chr11	94543452	94546592
chr11	94557460	94557903
chr11	94559185	94561563
chr11	94583467	94583988
chr11	94638770	94639150
chr11	94716588	94718579
chr11	94731663	94734207
chr11	94740393	94741169
chr11	94750031	94751828
chr11	94767620	94770317
chr11	94776494	94776954
chr11	94780265	94781726
chr11	94785124	94786236
chr11	94786721	94786950
chr11	94791503	94791783
chr11	94792601	94796488
chr11	94796841	94797268
chr11	94831104	94831760
chr11	94835119	94836101
chr11	94876127	94877777
chr11	94877826	94878040
chr11	94895601	94897010
chr11	94924612	94925170
chr11	94925835	94928092
chr11	94932479	94936097
chr11	94972427	94974277
chr11	95004223	95005151
chr11	95037434	95037612
chr11	95066354	95070761
chr11	95074513	95075565
chr11	95075708	95076537
chr11	95076808	95077185
chr11	95081165	95082091
chr11	95089276	95090927
chr11	95092804	95093418
chr11	95095582	95096265
chr11	95096469	95096893
chr11	95107492	95109625
chr11	95143642	95145046
chr11	95146462	95152117
chr11	95228549	95231193
chr11	95231546	95232864
chr11	95337022	95338270
chr11	95338890	95339179
chr11	95449906	95452331
chr11	95512454	95512636
chr11	95650657	95651071
chr11	95651724	95651978
chr11	95682227	95682517
chr11	95682888	95683362
chr11	95688612	95688942
chr11	95689253	95689990
chr11	95702057	95703620
chr11	95705159	95705887
chr11	95715472	95715879
chr11	95716135	95716706
chr11	95788345	95791666
chr11	95830930	95831162
chr11	95836305	95836649
chr11	95849373	95849695
chr11	95884172	95885022
chr11	95909326	95909579
chr11	95915680	95919076
chr11	95921109	95925757
chr11	95976238	95978903
chr11	96000002	96000199
chr11	96012000	96012803
chr11	96045528	96046412
chr11	96054678	96055667
chr11	96061859	96062260
chr11	96062340	96063021
chr11	96082229	96082912
chr11	96101983	96104180
chr11	96112142	96114305
chr11	96136245	96137650
chr11	96142888	96143694
chr11	96146586	96148393
chr11	96149534	96149946
chr11	96154405	96159133
chr11	96161107	96164311
chr11	96168441	96169564
chr11	96187742	96189487
chr11	96199144	96199628
chr11	96200106	96200840
chr11	96206384	96210724
chr11	96211187	96217351
chr11	96219633	96222151
chr11	96226559	96231970
chr11	96242092	96244250
chr11	96253836	96255140
chr11	96258006	96258875
chr11	96262505	96264357
chr11	96266752	96267895
chr11	96276028	96276265
chr11	96293428	96294865
chr11	96299413	96300167
chr11	96302341	96305476
chr11	96306054	96316016
chr11	96317716	96318194
chr11	96325672	96325914
chr11	96338262	96343667
chr11	96388573	96391192
chr11	96393435	96393796
chr11	96748015	96749972
chr11	97614384	97616754
chr11	97619002	97621190
chr11	97738283	97740969
chr11	97743093	97743489
chr11	97882593	97882859
chr11	97883465	97883760
chr11	97964157	97964396
chr11	97964798	97967162
chr11	97976234	97976539
chr11	100562362	100562644
chr11	100618734	100620735
chr11	100686961	100687981
chr11	100793157	100793746
chr11	100808705	100809904
chr11	100948770	100950189
chr11	100963663	100964309
chr11	101862348	101865097
chr11	101869838	101871616
chr11	101911697	101916627
chr11	102007459	102008326
chr11	102010775	102011698
chr11	102047181	102047964
chr11	102109618	102112715
chr11	102170616	102173057
chr11	102177547	102178994
chr11	102225335	102227043
chr11	102312596	102313790
chr11	102316998	102318004
chr11	102343547	102350031
chr11	102366997	102368037
chr11	102382272	102386198
chr11	102438144	102438357
chr11	102446090	102453953
chr11	102468932	102469711
chr11	102494115	102495291
chr11	102530359	102530951
chr11	102598824	102600888
chr11	102620728	102621740
chr11	102727188	102731199
chr11	102760088	102760354
chr11	102760620	102761169
chr11	102762264	102762561
chr11	102780332	102781277
chr11	102795986	102800990
chr11	102801983	102803010
chr11	102941191	102941606
chr11	102973162	102976104
chr11	102980983	102982160
chr11	102985542	102987253
chr11	102987766	102987959
chr11	102988890	102990040
chr11	102994837	102998056
chr11	103032941	103033271
chr11	103035373	103036886
chr11	103070102	103070849
chr11	103085242	103087447
chr11	103088231	103092727
chr11	103108827	103110222
chr11	103290581	103290994
chr11	103322622	103323453
chr11	103325670	103326980
chr11	103384540	103385259
chr11	103433375	103434676
chr11	103524430	103526432
chr11	103527896	103534438
chr11	103535692	103538276
chr11	103552396	103552777
chr11	103586075	103592823
chr11	103601074	103602874
chr11	103607708	103611976
chr11	103621026	103621301
chr11	103622512	103628718
chr11	103630479	103634848
chr11	103635144	103635330
chr11	103636500	103638049
chr11	103641866	103642816
chr11	103673683	103673895
chr11	103680742	103681104
chr11	103682055	103682410
chr11	103682792	103682969
chr11	103730308	103730668
chr11	103739107	103739298
chr11	103800680	103801057
chr11	103805575	103806592
chr11	103906092	103909141
chr11	103947108	103947463
chr11	104163358	104164596
chr11	104260019	104260326
chr11	104260825	104261121
chr11	104443136	104443476
chr11	104476264	104476502
chr11	104476816	104477045
chr11	104533961	104534206
chr11	104534266	104534832
chr11	104609567	104609854
chr11	104704594	104706531
chr11	104734969	104735719
chr11	104736569	104737361
chr11	104772493	104773084
chr11	104890990	104894588
chr11	104895491	104895896
chr11	104897531	104899595
chr11	104915906	104919037
chr11	104946725	104946918
chr11	104966133	104969859
chr11	105004559	105004829
chr11	105005534	105005741
chr11	105034372	105035830
chr11	105043566	105048443
chr11	105073446	105074605
chr11	105080097	105081111
chr11	105099502	105100677
chr11	105109408	105111526
chr11	105132745	105133891
chr11	105136790	105138179
chr11	105141161	105143929
chr11	105144693	105144939
chr11	105151499	105152798
chr11	105155611	105157074
chr11	105163105	105163644
chr11	105243763	105245496
chr11	105296931	105298796
chr11	105466331	105466576
chr11	105608908	105609416
chr11	105609988	105615369
chr11	105615888	105616314
chr11	105910197	105910652
chr11	105937689	105937946
chr11	106012214	106013820
chr11	106021358	106022870
chr11	106030728	106032965
chr11	106076408	106079387
chr11	106086752	106088985
chr11	106089536	106090108
chr11	106091107	106092085
chr11	106274754	106275187
chr11	106275601	106276913
chr11	106281220	106281530
chr11	106281855	106282208
chr11	106367976	106369883
chr11	106391015	106393100
chr11	106398021	106399713
chr11	106424505	106424906
chr11	106466629	106473258
chr11	106473610	106475040
chr11	106477008	106477782
chr11	106479818	106480073
chr11	106482243	106484152
chr11	106485691	106486050
chr11	107017742	107018313
chr11	107456991	107458393
chr11	107520305	107520896
chr11	107544028	107546061
chr11	107561302	107566280
chr11	107590875	107591942
chr11	107598864	107599180
chr11	107607485	107607693
chr11	107608029	107610137
chr11	107612675	107613463
chr11	107618725	107621868
chr11	107628680	107629232
chr11	107629846	107632523
chr11	107690734	107691699
chr11	107695784	107696128
chr11	107696504	107696992
chr11	107817398	107817661
chr11	107818132	107825040
chr11	107825331	107827434
chr11	107827771	107828229
chr11	107830330	107833005
chr11	107836449	107837551
chr11	107838481	107844552
chr11	107845127	107845435
chr11	107846592	107847380
chr11	107848490	107849012
chr11	107849797	107850041
chr11	107854928	107855329
chr11	107855605	107856072
chr11	107856250	107860134
chr11	108008538	108011338
chr11	108025573	108026192
chr11	108094412	108095059
chr11	108115244	108116121
chr11	108120958	108122658
chr11	108123667	108124464
chr11	108167122	108168983
chr11	108169890	108170644
chr11	108220252	108225210
chr11	108235491	108237903
chr11	108252491	108253202
chr11	108319001	108320480
chr11	108466229	108468186
chr11	108496782	108499009
chr11	108593316	108593504
chr11	108616278	108617320
chr11	108664453	108665877
chr11	108672061	108672283
chr11	108674773	108674980
chr11	108685459	108686728
chr11	108693738	108694624
chr11	108697804	108698758
chr11	108713081	108713446
chr11	108713882	108714237
chr11	108733299	108735389
chr11	108779879	108780735
chr11	108788366	108788605
chr11	108788899	108789209
chr11	108824139	108825225
chr11	108853644	108855787
chr11	108856160	108858393
chr11	108868996	108874809
chr11	108880394	108881108
chr11	108885893	108887981
chr11	108894222	108897879
chr11	108905533	108908290
chr11	108915971	108917745
chr11	108922677	108923857
chr11	108927692	108932166
chr11	108933339	108933689
chr11	108947666	108948531
chr11	108958849	108959512
chr11	108973168	108974357
chr11	108984904	108987251
chr11	109014707	109016103
chr11	109032677	109035970
chr11	109037137	109040716
chr11	109085800	109086444
chr11	109859190	109859358
chr11	109864911	109865243
chr11	109914152	109916220
chr11	109945988	109947107
chr11	109970787	109972354
chr11	110029482	110029717
chr11	110029925	110030716
chr11	110068366	110070554
chr11	110077312	110078545
chr11	110092036	110095877
chr11	110120821	110121925
chr11	110130250	110131403
chr11	110146184	110150210
chr11	110159639	110159887
chr11	110184334	110185971
chr11	110193818	110196972
chr11	110200034	110201198
chr11	110209060	110209246
chr11	110233994	110236837
chr11	110251581	110254106
chr11	110254753	110256150
chr11	110260948	110262544
chr11	110279321	110281216
chr11	110287814	110288835
chr11	110289713	110290502
chr11	110291546	110297617
chr11	110305535	110306487
chr11	110310871	110313201
chr11	110316175	110320927
chr11	110327560	110330037
chr11	110337196	110338372
chr11	110345296	110346427
chr11	110357125	110358208
chr11	110362066	110364738
chr11	110365947	110366825
chr11	110372826	110374136
chr11	110374719	110375277
chr11	110376313	110377435
chr11	110398046	110398483
chr11	110429443	110431884
chr11	110433358	110433811
chr11	110471725	110472287
chr11	110710969	110713727
chr11	110763509	110763695
chr11	110775501	110779182
chr11	110782116	110783203
chr11	110793426	110796475
chr11	110799941	110800239
chr11	110800393	110802264
chr11	110828843	110834592
chr11	110835590	110835945
chr11	110856698	110858275
chr11	110878340	110878540
chr11	111068814	111069749
chr11	111089434	111089729
chr11	111096764	111097732
chr11	111148343	111149455
chr11	111205963	111207269
chr11	111230307	111231200
chr11	111299048	111299598
chr11	111540716	111541804
chr11	111585693	111585970
chr11	111601679	111604288
chr11	111633030	111636091
chr11	111641352	111642206
chr11	111706468	111708287
chr11	111718153	111719560
chr11	111729440	111730002
chr11	111732332	111739619
chr11	111744747	111746351
chr11	111759338	111759882
chr11	111765079	111767368
chr11	111818951	111820497
chr11	111846192	111847374
chr11	111870417	111872063
chr11	111878259	111882492
chr11	111912311	111912909
chr11	111913321	111913988
chr11	111914300	111914665
chr11	111922094	111924874
chr11	111925757	111927032
chr11	111927352	111927859
chr11	111932057	111932350
chr11	111936232	111940370
chr11	111942195	111947627
chr11	111949264	111950675
chr11	111973784	111979457
chr11	112016591	112018031
chr11	112024105	112026357
chr11	112042161	112043293
chr11	112048241	112049493
chr11	112058160	112058382
chr11	112073655	112075466
chr11	112085677	112087594
chr11	112113702	112113956
chr11	112118878	112121384
chr11	112156391	112157878
chr11	112164641	112165545
chr11	112175071	112175431
chr11	112220846	112222208
chr11	112225532	112227696
chr11	112255154	112256240
chr11	112280249	112280714
chr11	112289765	112295127
chr11	112302387	112302573
chr11	112317525	112319359
chr11	112458981	112459452
chr11	112599556	112599832
chr11	112600108	112600706
chr11	112610741	112611934
chr11	112612730	112613837
chr11	113314250	113315451
chr11	113383466	113386852
chr11	113603037	113603255
chr11	113603516	113603980
chr11	113613185	113615528
chr11	113617613	113618425
chr11	113618850	113619070
chr11	113632374	113634030
chr11	113772704	113774267
chr11	113778166	113778592
chr11	113859661	113860073
chr11	113874585	113878441
chr11	114035963	114037354
chr11	114040687	114041649
chr11	114043051	114045070
chr11	114058543	114063007
chr11	114064779	114065070
chr11	114071619	114072613
chr11	114072991	114073739
chr11	114075503	114075930
chr11	114078460	114082723
chr11	114088185	114089153
chr11	114089383	114094074
chr11	114109498	114112290
chr11	114122107	114122473
chr11	114129263	114129465
chr11	114130734	114132074
chr11	114132458	114132900
chr11	114133793	114135286
chr11	114135409	114140690
chr11	114143738	114144460
chr11	114147114	114148294
chr11	114154851	114155202
chr11	114157063	114157240
chr11	114157906	114169265
chr11	114169754	114173334
chr11	114174730	114174898
chr11	114176855	114181492
chr11	114182255	114182755
chr11	114195705	114196049
chr11	114196347	114199418
chr11	114202029	114202606
chr11	114218389	114221820
chr11	114257694	114258271
chr11	114280258	114282019
chr11	114290456	114300463
chr11	114303118	114304322
chr11	114306268	114309493
chr11	114315390	114315840
chr11	114317574	114319042
chr11	114340026	114341155
chr11	114358557	114360067
chr11	114366042	114367954
chr11	114397230	114402274
chr11	114404770	114405549
chr11	114411870	114412148
chr11	114437921	114442166
chr11	114442552	114442822
chr11	114450239	114450531
chr11	114562243	114564061
chr11	114564336	114565303
chr11	115289665	115292420
chr11	115504210	115504973
chr11	115652776	115653013
chr11	116193557	116193867
chr11	116312814	116313017
chr11	116358351	116358881
chr11	116359503	116361768
chr11	116366136	116368020
chr11	116372802	116374867
chr11	116395772	116397945
chr11	116470947	116472056
chr11	116472407	116472669
chr11	116557523	116559385
chr11	116601350	116602684
chr11	116741931	116742861
chr11	116750237	116751925
chr11	116754656	116755649
chr11	116771683	116773979
chr11	116786915	116788623
chr11	116835321	116836058
chr11	116852062	116854705
chr11	116860774	116862234
chr11	116871524	116871933
chr11	116889960	116890705
chr11	116909585	116909753
chr11	116912932	116913105
chr11	116929456	116930009
chr11	116930282	116930591
chr11	116946726	116947048
chr11	117011196	117011943
chr11	117017568	117018618
chr11	117037032	117038656
chr11	117058224	117059922
chr11	117069743	117070878
chr11	117072112	117072513
chr11	117097416	117099702
chr11	117143517	117148121
chr11	117149832	117150346
chr11	117160431	117160801
chr11	117161061	117161800
chr11	117172060	117174106
chr11	117177864	117181679
chr11	117198632	117200397
chr11	117201229	117201616
chr11	117216517	117219209
chr11	117230599	117233732
chr11	117238854	117239281
chr11	117239602	117239799
chr11	117279592	117282536
chr11	117287288	117287890
chr11	117314538	117316967
chr11	117327402	117329219
chr11	117337743	117337946
chr11	117378410	117380544
chr11	117384394	117384857
chr11	117388481	117388735
chr11	117389319	117390376
chr11	117817466	117819525
chr11	117822733	117825780
chr11	117828493	117829375
chr11	117861348	117862395
chr11	117907506	117907819
chr11	118152676	118153391
chr11	118198459	118198989
chr11	118205710	118207973
chr11	118210806	118211173
chr11	118228012	118230279
chr11	118237859	118242636
chr11	118244885	118247849
chr11	118251374	118254109
chr11	118261437	118267095
chr11	118274030	118278641
chr11	118283811	118284145
chr11	118359152	118360376
chr11	118400587	118403236
chr11	118415387	118415806
chr11	118434896	118439135
chr11	118447924	118448208
chr11	118448613	118449012
chr11	118530314	118532003
chr11	118538576	118539631
chr11	118565206	118566181
chr11	118571474	118574492
chr11	118574978	118576294
chr11	118579109	118583125
chr11	118604817	118606130
chr11	118607564	118614162
chr11	118614728	118615172
chr11	118615843	118623820
chr11	118625041	118625535
chr11	118634267	118635548
chr11	118652297	118653238
chr11	118658431	118659557
chr11	118689341	118690648
chr11	118715165	118716647
chr11	118769745	118772502
chr11	118786523	118787357
chr11	118788421	118793319
chr11	118907671	118907956
chr11	118909028	118926353
chr11	118927738	118930194
chr11	118996918	118999564
chr11	119016365	119020170
chr11	119020686	119021782
chr11	119023348	119025145
chr11	119030032	119030899
chr11	119055656	119058530
chr11	119062661	119062932
chr11	119063184	119063490
chr11	119066740	119068560
chr11	119081522	119082364
chr11	119084487	119086130
chr11	119092556	119096425
chr11	119100167	119103913
chr11	119106574	119109070
chr11	119114613	119114989
chr11	119120595	119122475
chr11	119130533	119131232
chr11	119148858	119149534
chr11	119168400	119169827
chr11	119175348	119176212
chr11	119177260	119179362
chr11	119181202	119182337
chr11	119205148	119208163
chr11	119217848	119219356
chr11	119222149	119222914
chr11	119229132	119229974
chr11	119249091	119250410
chr11	119262229	119264437
chr11	119304682	119323549
chr11	119333816	119336049
chr11	119336999	119342057
chr11	119356431	119357066
chr11	119381309	119381545
chr11	119584041	119585475
chr11	119594187	119595487
chr11	119597931	119599415
chr11	119614903	119617140
chr11	119617578	119619083
chr11	119670935	119672408
chr11	119675909	119677490
chr11	119683700	119685649
chr11	119696223	119697071
chr11	119721281	119721786
chr11	119727022	119730532
chr11	120168949	120169743
chr11	120208505	120209463
chr11	120209846	120212767
chr11	120215257	120215706
chr11	120224687	120225869
chr11	120272639	120272828
chr11	120306943	120307121
chr11	120324839	120326321
chr11	120329130	120330226
chr11	120330948	120332288
chr11	120333057	120334000
chr11	120334929	120343373
chr11	120344371	120344906
chr11	120346786	120347079
chr11	120361999	120364045
chr11	120389720	120389913
chr11	120390323	120392057
chr11	120399951	120401663
chr11	120404206	120405040
chr11	120424515	120425330
chr11	120429377	120430603
chr11	120431412	120433283
chr11	120457958	120458424
chr11	120511256	120512012
chr11	120564118	120567290
chr11	120772954	120774548
chr11	120779200	120781534
chr11	120883241	120884049
chr11	120985896	120986194
chr11	121023832	121025025
chr11	121039310	121039822
chr11	121071092	121071292
chr11	121117395	121118485
chr11	121237669	121237855
chr11	121249179	121249679
chr11	121291917	121294340
chr11	121464138	121465352
chr11	121465657	121467380
chr11	121482070	121483349
chr11	121626456	121627117
chr11	121655334	121656868
chr11	121722081	121724243
chr11	121726750	121728316
chr11	121828263	121830502
chr11	121833468	121834727
chr11	121930088	121930444
chr11	121962235	121962825
chr11	121964209	121965409
chr11	122040335	122041133
chr11	122043971	122046690
chr11	122048242	122050940
chr11	122070333	122070543
chr11	122085218	122085913
chr11	122090421	122091497
chr11	122091988	122092244
chr11	122093962	122106357
chr11	122107432	122108217
chr11	122114631	122114925
chr11	122135017	122135280
chr11	122135574	122141553
chr11	122146174	122147507
chr11	122150221	122150644
chr11	122151456	122151840
chr11	122153316	122160572
chr11	122160939	122162786
chr11	122163267	122164461
chr11	122164764	122165236
chr11	122165468	122171323
chr11	122171394	122171693
chr11	122172539	122183325
chr11	122185570	122203839
chr11	122207309	122208038
chr11	122214947	122215550
chr11	122228634	122230567
chr11	122242427	122242759
chr11	122243106	122243350
chr11	122337366	122338330
chr11	122440397	122440721
chr11	122491058	122492639
chr11	122580690	122581250
chr11	122632125	122633153
chr11	122634296	122634952
chr11	122641709	122644460
chr11	122646569	122648275
chr11	122653933	122654588
chr11	122655102	122657969
chr11	122658300	122658857
chr11	122663497	122663849
chr11	122667473	122669436
chr11	122673143	122675896
chr11	122690692	122692433
chr11	122699019	122699702
chr11	122702259	122713991
chr11	122715380	122716384
chr11	122721420	122722661
chr11	122723543	122723956
chr11	122724275	122725352
chr11	122726456	122728167
chr11	122731867	122733427
chr11	122733971	122735620
chr11	122737056	122738790
chr11	122753287	122754868
chr11	122755182	122756820
chr11	122758458	122759860
chr11	122773216	122774545
chr11	122776411	122779031
chr11	122779399	122779989
chr11	122780520	122781759
chr11	122783138	122785729
chr11	122790347	122790544
chr11	122791020	122793026
chr11	122808145	122809326
chr11	122816599	122817801
chr11	122882522	122883932
chr11	122897273	122899165
chr11	123057009	123065557
chr11	123069503	123070369
chr11	123082320	123084305
chr11	123100524	123102058
chr11	123103013	123103264
chr11	123103522	123103807
chr11	123110506	123110718
chr11	123117055	123120407
chr11	123121302	123124511
chr11	123129762	123130367
chr11	123130547	123131013
chr11	123131172	123133159
chr11	123137308	123138587
chr11	123145244	123145769
chr11	123158338	123159836
chr11	123160157	123160612
chr11	123187127	123189851
chr11	123193701	123196166
chr11	123197651	123197873
chr11	123199992	123201089
chr11	123217608	123219923
chr11	123260204	123260479
chr11	123261089	123261611
chr11	123301481	123302038
chr11	123407807	123408180
chr11	123408510	123408854
chr11	123427680	123428700
chr11	123429863	123432140
chr11	123453859	123454584
chr11	123457238	123457685
chr11	123468664	123469650
chr11	123473423	123475744
chr11	123478193	123478378
chr11	123543481	123543853
chr11	123585166	123586276
chr11	123589793	123591423
chr11	123628765	123629342
chr11	123629663	123630172
chr11	123654112	123654994
chr11	123740159	123742639
chr11	123797444	123799031
chr11	123821821	123822622
chr11	123840771	123842746
chr11	123961485	123962464
chr11	123972247	123976089
chr11	123981067	123981526
chr11	124035096	124035667
chr11	124069626	124070035
chr11	124076131	124076569
chr11	124114775	124116599
chr11	124173664	124173941
chr11	124622300	124624648
chr11	124642898	124645175
chr11	124672715	124674621
chr11	124675832	124677155
chr11	124716200	124718980
chr11	124724628	124726625
chr11	124739432	124741937
chr11	124746068	124764202
chr11	124768221	124771801
chr11	124778984	124780682
chr11	124798583	124801723
chr11	124836306	124837166
chr11	124875844	124878555
chr11	124879764	124890060
chr11	124890464	124901993
chr11	124915072	124916603
chr11	124920517	124921607
chr11	124953359	124954936
chr11	124971350	124972341
chr11	125036369	125037788
chr11	125062845	125063815
chr11	125070399	125070913
chr11	125082597	125083901
chr11	125091177	125092236
chr11	125110922	125111686
chr11	125112028	125112299
chr11	125166409	125166585
chr11	125297202	125298457
chr11	125300103	125301593
chr11	125389947	125391868
chr11	125451585	125452353
chr11	125494713	125496830
chr11	125568902	125570715
chr11	125588201	125589264
chr11	125591219	125593936
chr11	125621608	125622970
chr11	125624353	125628215
chr11	125669611	125672460
chr11	125673459	125675675
chr11	125732137	125732539
chr11	125732968	125733154
chr11	125753863	125755817
chr11	125761089	125761639
chr11	125761990	125762688
chr11	125763220	125763438
chr11	125763862	125765024
chr11	125765294	125765826
chr11	125772563	125773260
chr11	125776769	125778390
chr11	125874194	125874655
chr11	125881550	125882252
chr11	125883053	125883859
chr11	125886531	125888928
chr11	125889840	125892076
chr11	125892404	125892759
chr11	125897260	125897582
chr11	125902465	125903254
chr11	126062349	126063367
chr11	126113763	126114247
chr11	126154382	126154767
chr11	126210788	126212551
chr11	126214639	126215447
chr11	126229483	126230856
chr11	126231234	126232617
chr11	126245638	126247799
chr11	126267657	126269705
chr11	126280545	126281125
chr11	126282348	126283876
chr11	126285324	126285492
chr11	126303275	126305018
chr11	126310710	126310984
chr11	126317596	126318984
chr11	126331882	126333141
chr11	126334563	126338186
chr11	126338560	126338914
chr11	126339668	126342763
chr11	126344280	126344678
chr11	126344738	126351617
chr11	126351981	126360255
chr11	126373438	126373838
chr11	126375517	126376721
chr11	126385961	126387606
chr11	126392439	126393364
chr11	126394066	126394772
chr11	126410388	126410654
chr11	126414824	126415168
chr11	126416090	126417327
chr11	126430937	126432923
chr11	126480486	126480837
chr11	126585313	126586529
chr11	126790142	126791768
chr11	126816238	126817668
chr11	126899656	126900655
chr11	127640881	127641152
chr11	128021801	128022639
chr11	128026111	128027880
chr11	128031199	128031703
chr11	128046620	128047675
chr11	128052618	128053690
chr11	128095213	128095519
chr11	128095774	128096212
chr11	128152613	128154693
chr11	128157687	128158205
chr11	128164194	128165010
chr11	128171456	128172850
chr11	128179531	128182284
chr11	128194275	128196357
chr11	128206003	128211857
chr11	128229055	128229572
chr11	128238413	128241464
chr11	128289964	128290711
chr11	128313774	128313969
chr11	128327930	128331881
chr11	128333236	128337002
chr11	128340592	128344178
chr11	128409067	128409655
chr11	128411987	128412418
chr11	128436520	128437920
chr11	128451617	128452239
chr11	128457811	128459776
chr11	128462699	128465476
chr11	128467836	128468488
chr11	128472045	128473414
chr11	128473799	128476242
chr11	128477920	128478129
chr11	128478770	128479206
chr11	128491010	128493728
chr11	128494306	128494494
chr11	128495031	128504156
chr11	128506603	128510823
chr11	128514587	128514765
chr11	128517113	128524329
chr11	128525175	128526015
chr11	128544647	128544819
chr11	128548351	128549737
chr11	128574926	128576974
chr11	128580433	128581081
chr11	128587167	128587346
chr11	128595433	128595839
chr11	128630033	128631525
chr11	128653787	128654329
chr11	128677745	128677968
chr11	128678261	128678864
chr11	128687185	128687394
chr11	128689968	128691398
chr11	128691718	128722498
chr11	128724071	128731927
chr11	128739020	128739252
chr11	128745018	128745198
chr11	128745554	128746652
chr11	128757059	128760953
chr11	128766230	128767137
chr11	128769412	128769685
chr11	128772476	128773717
chr11	128774011	128774750
chr11	128775406	128776014
chr11	128776709	128777182
chr11	128783139	128784044
chr11	128789978	128790817
chr11	128824123	128824601
chr11	128825178	128826025
chr11	128826701	128832635
chr11	128834421	128838418
chr11	128842922	128843734
chr11	128848559	128849179
chr11	128859856	128860024
chr11	128905103	128905913
chr11	128907654	128909907
chr11	128964009	128965709
chr11	129142552	129144791
chr11	129145335	129145701
chr11	129225537	129225738
chr11	129278601	129280119
chr11	129637740	129640696
chr11	129816192	129816525
chr11	129825050	129826191
chr11	129827707	129830416
chr11	129861279	129862687
chr11	129892138	129892524
chr11	129894656	129896191
chr11	129910573	129912587
chr11	129923718	129923977
chr11	129949746	129952157
chr11	129960595	129960962
chr11	129996201	129996842
chr11	130001063	130004705
chr11	130022776	130025024
chr11	130036439	130039025
chr11	130041251	130043881
chr11	130068421	130072705
chr11	130086645	130088841
chr11	130094157	130095092
chr11	130096559	130096869
chr11	130096893	130100140
chr11	130102654	130103884
chr11	130106464	130106883
chr11	130114602	130116080
chr11	130118584	130119846
chr11	130119926	130125238
chr11	130127205	130127507
chr11	130127669	130127880
chr11	130132073	130132261
chr11	130313388	130315511
chr11	130434659	130435459
chr11	130480604	130480772
chr11	130579870	130581142
chr11	130634779	130635210
chr11	130645944	130646359
chr11	130725524	130726969
chr11	130736940	130738968
chr11	130847170	130847663
chr11	130872687	130872921
chr11	130874128	130875456
chr11	130877730	130878767
chr11	130879687	130880706
chr11	130882458	130882934
chr11	130885974	130888174
chr11	130889639	130894710
chr11	130896789	130898643
chr11	130904805	130906726
chr11	130907003	130907171
chr11	130907941	130910806
chr11	130915565	130917004
chr11	130999899	131000452
chr11	131000930	131001106
chr11	131743842	131751175
chr11	131754296	131757188
chr11	131759629	131760941
chr11	131766993	131768248
chr11	131811066	131811391
chr11	131839066	131840020
chr11	131840591	131841748
chr11	131854174	131857028
chr11	131859058	131861125
chr11	131863896	131865543
chr11	131868868	131869324
chr11	131910383	131911470
chr11	132071323	132074471
chr11	132111456	132112258
chr11	132126020	132127146
chr11	132867080	132867795
chr11	133063995	133064930
chr11	133520394	133521924
chr11	134036667	134037680
chr11	134050660	134051013
chr11	134060085	134061063
chr11	134062489	134064259
chr11	134068949	134070232
chr11	134073672	134074950
chr11	134118093	134123531
chr11	134123888	134128038
chr11	134131994	134132180
chr11	134132417	134132815
chr11	134139000	134139959
chr11	134223247	134226213
chr11	134229811	134230475
chr11	134231387	134232462
chr11	134252369	134254491
chr11	134503848	134504186
chr11	134504545	134504933
chr11	134761894	134762319
chr11	134762629	134762893
chr11	134947664	134951829
chr12	12897	14028
chr12	332381	333453
chr12	351656	353923
chr12	379200	379623
chr12	386564	390219
chr12	401208	402639
chr12	502767	503558
chr12	508959	510707
chr12	530090	531111
chr12	569815	572741
chr12	575864	576738
chr12	597767	598930
chr12	607461	608753
chr12	609662	611034
chr12	615449	616481
chr12	621859	623174
chr12	630375	631155
chr12	631543	633199
chr12	639102	639444
chr12	642125	647382
chr12	736905	737073
chr12	750319	757186
chr12	777908	781333
chr12	788005	790498
chr12	792455	792742
chr12	792845	793055
chr12	795676	796839
chr12	802171	802820
chr12	839083	839712
chr12	851508	852760
chr12	890098	890373
chr12	896165	898093
chr12	910883	912233
chr12	914373	915966
chr12	931608	932077
chr12	948197	950605
chr12	953221	954760
chr12	958293	959365
chr12	981110	982047
chr12	988993	992361
chr12	1013739	1014616
chr12	1044217	1049127
chr12	1070073	1070325
chr12	1077736	1078530
chr12	1114767	1116758
chr12	1167297	1167896
chr12	1172063	1172239
chr12	1183686	1185207
chr12	1201627	1202581
chr12	1203576	1206493
chr12	1216642	1218491
chr12	1288893	1290621
chr12	1444162	1444371
chr12	1463758	1464278
chr12	1473570	1476261
chr12	1530032	1531134
chr12	1583372	1583610
chr12	1590339	1591178
chr12	1591435	1595607
chr12	1605385	1607245
chr12	1611578	1612558
chr12	1618416	1619595
chr12	1625621	1625901
chr12	1657419	1663407
chr12	1665090	1665393
chr12	1666492	1667216
chr12	1680433	1682334
chr12	1689950	1693136
chr12	1695894	1696093
chr12	1702619	1703126
chr12	1711616	1711879
chr12	1716198	1717576
chr12	1738045	1739058
chr12	1745367	1746809
chr12	1759115	1759393
chr12	1759819	1761880
chr12	1779327	1780550
chr12	1795702	1797464
chr12	1804751	1804966
chr12	1811076	1811741
chr12	1812107	1812799
chr12	1939725	1940116
chr12	1994012	1994207
chr12	2003082	2005265
chr12	2336622	2336983
chr12	2627579	2627792
chr12	2628221	2628418
chr12	2634383	2635190
chr12	2639214	2642493
chr12	2644222	2645371
chr12	2794231	2798590
chr12	2799023	2799191
chr12	2799554	2799821
chr12	2804104	2804423
chr12	2811961	2814382
chr12	2826819	2827252
chr12	2845090	2846508
chr12	2849624	2850339
chr12	2875901	2878998
chr12	2890066	2892160
chr12	2918921	2920384
chr12	2930397	2931574
chr12	2957696	2962251
chr12	2962461	2965834
chr12	2974183	2975146
chr12	2985882	2987646
chr12	3004752	3004990
chr12	3012168	3012950
chr12	3013946	3015044
chr12	3032058	3034416
chr12	3073621	3074534
chr12	3076462	3079138
chr12	3080670	3080976
chr12	3082958	3085034
chr12	3085562	3086862
chr12	3096265	3099382
chr12	3100024	3100851
chr12	3104848	3105376
chr12	3107005	3107515
chr12	3110344	3110647
chr12	3115389	3125919
chr12	3129578	3131757
chr12	3132242	3134041
chr12	3135211	3135579
chr12	3135942	3136128
chr12	3137102	3138338
chr12	3138856	3139088
chr12	3149741	3155271
chr12	3158178	3159641
chr12	3164579	3164966
chr12	3165253	3165822
chr12	3169045	3169307
chr12	3169817	3171374
chr12	3189721	3190229
chr12	3190232	3190523
chr12	3190592	3190768
chr12	3205316	3206810
chr12	3215115	3215851
chr12	3216149	3221337
chr12	3224613	3227653
chr12	3236721	3237003
chr12	3246179	3246955
chr12	3248928	3249640
chr12	3299997	3300990
chr12	3304139	3304997
chr12	3697544	3699391
chr12	3704139	3705618
chr12	3726051	3726951
chr12	3751602	3753937
chr12	3770744	3770957
chr12	3772142	3772462
chr12	3772856	3773044
chr12	3872502	3873833
chr12	3885103	3886012
chr12	4030912	4031971
chr12	4164583	4165221
chr12	4264845	4266007
chr12	4268777	4269801
chr12	4272324	4272545
chr12	4273836	4276022
chr12	4320330	4322464
chr12	4537806	4539751
chr12	4571855	4573224
chr12	4604803	4607069
chr12	4648095	4650068
chr12	4823813	4825592
chr12	4825899	4826413
chr12	5456450	5457600
chr12	5488301	5488580
chr12	5577054	5578139
chr12	5581455	5583319
chr12	5583678	5588104
chr12	5606052	5606370
chr12	5621921	5622439
chr12	5624564	5625861
chr12	5745172	5746310
chr12	5826241	5826629
chr12	5964643	5965758
chr12	5973168	5973998
chr12	5988994	5989180
chr12	6024744	6025229
chr12	6025426	6027576
chr12	6036533	6036786
chr12	6037707	6037907
chr12	6038496	6039051
chr12	6039645	6040098
chr12	6041808	6042285
chr12	6042827	6044702
chr12	6045649	6045920
chr12	6049643	6049874
chr12	6050270	6050874
chr12	6051348	6055649
chr12	6055952	6057044
chr12	6057338	6059731
chr12	6060191	6077785
chr12	6078300	6079335
chr12	6079699	6080451
chr12	6080814	6082965
chr12	6083328	6085626
chr12	6085940	6087345
chr12	6087627	6087940
chr12	6088316	6090006
chr12	6090338	6096044
chr12	6096348	6099044
chr12	6099104	6099394
chr12	6101373	6101656
chr12	6102162	6102500
chr12	6103743	6104759
chr12	6105074	6106057
chr12	6107050	6125836
chr12	6131203	6132274
chr12	6134711	6135628
chr12	6138756	6150467
chr12	6154852	6155138
chr12	6157759	6159059
chr12	6160634	6162411
chr12	6163598	6163965
chr12	6165085	6175698
chr12	6176275	6177288
chr12	6177579	6184859
chr12	6185800	6186419
chr12	6186818	6187120
chr12	6194021	6194808
chr12	6195019	6218671
chr12	6219621	6236530
chr12	6273472	6275055
chr12	6277712	6281684
chr12	6284187	6287326
chr12	6295413	6297063
chr12	6297644	6298113
chr12	6321791	6328997
chr12	6330861	6331187
chr12	6331371	6342847
chr12	6343607	6343899
chr12	6344777	6346587
chr12	6346960	6348168
chr12	6352040	6353465
chr12	6361265	6364440
chr12	6367807	6368773
chr12	6370841	6373358
chr12	6376247	6377139
chr12	6383332	6385673
chr12	6386011	6386400
chr12	6392128	6392628
chr12	6429742	6432049
chr12	6450485	6453667
chr12	6461949	6462296
chr12	6463295	6464245
chr12	6469901	6471555
chr12	6492568	6495218
chr12	6506793	6508698
chr12	6531415	6538980
chr12	6539937	6542927
chr12	6546952	6556567
chr12	6557643	6558655
chr12	6567091	6569246
chr12	6592379	6593283
chr12	6602949	6607471
chr12	6607815	6608280
chr12	6612733	6614679
chr12	6638356	6640023
chr12	6646904	6647446
chr12	6662342	6663798
chr12	6687081	6690568
chr12	6723213	6725230
chr12	6735899	6736390
chr12	6751784	6754142
chr12	6763375	6772090
chr12	6778458	6778937
chr12	6819132	6820635
chr12	6820923	6822217
chr12	6825273	6825708
chr12	6827171	6830143
chr12	6831981	6832157
chr12	6832476	6832663
chr12	6850272	6854468
chr12	6866715	6869520
chr12	6869871	6870368
chr12	6871140	6874481
chr12	6890386	6891953
chr12	6904337	6905276
chr12	6913968	6915263
chr12	6924158	6931350
chr12	6932779	6935519
chr12	6936922	6939125
chr12	6942363	6945416
chr12	6945916	6946706
chr12	6961633	6962647
chr12	6964805	6965625
chr12	6969008	6972060
chr12	7004069	7004696
chr12	7008169	7008444
chr12	7017770	7019540
chr12	7036387	7037066
chr12	7060724	7060973
chr12	7092098	7092811
chr12	7107807	7109591
chr12	7113010	7113398
chr12	7123098	7124131
chr12	7124466	7124665
chr12	7129571	7130856
chr12	7187724	7190536
chr12	7432656	7434228
chr12	7434637	7435731
chr12	7439852	7440578
chr12	7443942	7444754
chr12	7639887	7640068
chr12	7694636	7696471
chr12	7842728	7843409
chr12	7843761	7844678
chr12	7846790	7847927
chr12	7848245	7848559
chr12	7932761	7937035
chr12	7937622	7939313
chr12	7958454	7961379
chr12	7970030	7972059
chr12	7972439	7972946
chr12	7977228	7977416
chr12	7989332	7990479
chr12	7994949	7995271
chr12	8010901	8011894
chr12	8025812	8027777
chr12	8032054	8035069
chr12	8036118	8036286
chr12	8038592	8038980
chr12	8065680	8067128
chr12	8077090	8078092
chr12	8081155	8083410
chr12	8109025	8109422
chr12	8156331	8158193
chr12	8180096	8180710
chr12	8221097	8221899
chr12	8227159	8228095
chr12	8242180	8244250
chr12	8549912	8550549
chr12	8550934	8551311
chr12	8554266	8554956
chr12	8618177	8620033
chr12	8675041	8677293
chr12	8680539	8682519
chr12	8687071	8688794
chr12	8691849	8693769
chr12	8696723	8700157
chr12	8707981	8710598
chr12	8711854	8714186
chr12	8743706	8744839
chr12	8890766	8891036
chr12	8913616	8915353
chr12	8948448	8951522
chr12	8987249	8992959
chr12	8994791	8997548
chr12	9063671	9065535
chr12	9116083	9116663
chr12	9149270	9149458
chr12	9162957	9164638
chr12	9166785	9168800
chr12	9169197	9171013
chr12	9283355	9284762
chr12	9406988	9407919
chr12	9447358	9448716
chr12	9455818	9456177
chr12	9647300	9651881
chr12	9668174	9668691
chr12	9673395	9674469
chr12	9699296	9700862
chr12	9720607	9722985
chr12	9727592	9727883
chr12	9737155	9738074
chr12	9739474	9740241
chr12	9775187	9776163
chr12	9792506	9793984
chr12	9794515	9794743
chr12	9796862	9797999
chr12	9865396	9866898
chr12	9867198	9871114
chr12	10009735	10009960
chr12	10010255	10010813
chr12	10016378	10019470
chr12	10027782	10028103
chr12	10029602	10034716
chr12	10041830	10042561
chr12	10065877	10070260
chr12	10074715	10076324
chr12	10089968	10090634
chr12	10090812	10090984
chr12	10091058	10091245
chr12	10092855	10093607
chr12	10096600	10099903
chr12	10100687	10101555
chr12	10139890	10140096
chr12	10153346	10154389
chr12	10206848	10207078
chr12	10207430	10207630
chr12	10211945	10216313
chr12	10219757	10221753
chr12	10309923	10312431
chr12	10339855	10340096
chr12	10363156	10366389
chr12	10371320	10372735
chr12	10391965	10392444
chr12	10395443	10396131
chr12	10612042	10614816
chr12	10617809	10619708
chr12	10623512	10625300
chr12	10635116	10635504
chr12	10638851	10644514
chr12	10644847	10645103
chr12	10651725	10653698
chr12	10662133	10662319
chr12	10665616	10674796
chr12	10711850	10712892
chr12	10714596	10724608
chr12	10749801	10750228
chr12	10880798	10881069
chr12	10967081	10969754
chr12	11015453	11015658
chr12	11016055	11016366
chr12	11085082	11085305
chr12	11085839	11086016
chr12	11170563	11172851
chr12	11351426	11352114
chr12	11359868	11360792
chr12	11482311	11484222
chr12	11545186	11546356
chr12	11547093	11547584
chr12	11580378	11581668
chr12	11648044	11653941
chr12	11654306	11654848
chr12	11657208	11657499
chr12	11670453	11670674
chr12	11672717	11676225
chr12	11683529	11685065
chr12	11688605	11688802
chr12	11696649	11696848
chr12	11697160	11698817
chr12	11701076	11701828
chr12	11704853	11706115
chr12	11711489	11712217
chr12	11716791	11717291
chr12	11717418	11721107
chr12	11723879	11726877
chr12	11728968	11733263
chr12	11741280	11741583
chr12	11745456	11746678
chr12	11746978	11747337
chr12	11758394	11759094
chr12	11764930	11768122
chr12	11770195	11770953
chr12	11787938	11788145
chr12	11793188	11800890
chr12	11801505	11802409
chr12	11810930	11815041
chr12	11821704	11825646
chr12	11826554	11826859
chr12	11833535	11835623
chr12	11836292	11837106
chr12	11837404	11841473
chr12	11850931	11852180
chr12	11854898	11856726
chr12	11860650	11865936
chr12	11866477	11866663
chr12	11875273	11881015
chr12	11881153	11887951
chr12	11891530	11893017
chr12	11958106	11959854
chr12	11967372	11968792
chr12	12032421	12033581
chr12	12081644	12082634
chr12	12098775	12099208
chr12	12099480	12099822
chr12	12146963	12147982
chr12	12152959	12153491
chr12	12159285	12161118
chr12	12181277	12183650
chr12	12191413	12191609
chr12	12214575	12215496
chr12	12216400	12216672
chr12	12238665	12239945
chr12	12265201	12267977
chr12	12283137	12283387
chr12	12294137	12295245
chr12	12319699	12320782
chr12	12327126	12328685
chr12	12332752	12340041
chr12	12349154	12350967
chr12	12356471	12358699
chr12	12386774	12387049
chr12	12387276	12388177
chr12	12397693	12399165
chr12	12402927	12404193
chr12	12424683	12426507
chr12	12432111	12432486
chr12	12438561	12444863
chr12	12449280	12450134
chr12	12456582	12457395
chr12	12474188	12476328
chr12	12488069	12488313
chr12	12505732	12507216
chr12	12559775	12564011
chr12	12610980	12613518
chr12	12655622	12655942
chr12	12689665	12690954
chr12	12695758	12697696
chr12	12704373	12704605
chr12	12713564	12727623
chr12	12734837	12735549
chr12	12736384	12737826
chr12	12741176	12742250
chr12	12749695	12750042
chr12	12757873	12760560
chr12	12760956	12761648
chr12	12771243	12771908
chr12	12775592	12777350
chr12	12778489	12780893
chr12	12784806	12789583
chr12	12802566	12805345
chr12	12806081	12810361
chr12	12812777	12814948
chr12	12816616	12816890
chr12	12817398	12824293
chr12	12834558	12841005
chr12	12842343	12842551
chr12	12844930	12845156
chr12	12845468	12845748
chr12	12869777	12874388
chr12	12881228	12884157
chr12	12890179	12892974
chr12	12896161	12896451
chr12	12898492	12902995
chr12	12903411	12904363
chr12	12908927	12910934
chr12	12911888	12913233
chr12	12914636	12918679
chr12	12921771	12922845
chr12	12927166	12928260
chr12	12954599	12955100
chr12	12974315	12974511
chr12	12974886	12977356
chr12	12978478	12982182
chr12	12983025	12984030
chr12	12991143	12993555
chr12	12998905	13001989
chr12	13024404	13024758
chr12	13033162	13034466
chr12	13044090	13044970
chr12	13049551	13050569
chr12	13063573	13063759
chr12	13079269	13080290
chr12	13094036	13094561
chr12	13096659	13102714
chr12	13116020	13116908
chr12	13124681	13125867
chr12	13144571	13145051
chr12	13164321	13166889
chr12	13167562	13167732
chr12	13173927	13174183
chr12	13195609	13212471
chr12	13212988	13213459
chr12	13214846	13215326
chr12	13255946	13258056
chr12	13275805	13276152
chr12	14216450	14216698
chr12	14245210	14245802
chr12	14249039	14250081
chr12	14250367	14252562
chr12	14255237	14261413
chr12	14365048	14369072
chr12	14372510	14374255
chr12	14384082	14386376
chr12	14389940	14391488
chr12	14393287	14395304
chr12	14399035	14400815
chr12	14416322	14422169
chr12	14423756	14424680
chr12	14499087	14500140
chr12	14567517	14567835
chr12	14769316	14772091
chr12	14773614	14776356
chr12	14802281	14804628
chr12	14805170	14805552
chr12	14833748	14844681
chr12	14844956	14847767
chr12	14848862	14849731
chr12	14850108	14850462
chr12	14880609	14881741
chr12	14883347	14886799
chr12	14893492	14893690
chr12	14896560	14897056
chr12	14904259	14906642
chr12	14909344	14911819
chr12	14930852	14931130
chr12	14939461	14940150
chr12	14946016	14955192
chr12	14955585	14956277
chr12	14956326	14963433
chr12	15273744	15275685
chr12	15278134	15280296
chr12	15336712	15337894
chr12	15404252	15404496
chr12	15539940	15541475
chr12	15563179	15564395
chr12	15570930	15571572
chr12	15575934	15576907
chr12	15590222	15590869
chr12	15599065	15600106
chr12	15606188	15606531
chr12	15627448	15631629
chr12	15632429	15639511
chr12	15644369	15644599
chr12	15645063	15645321
chr12	15662070	15663854
chr12	15690357	15690724
chr12	15697467	15697804
chr12	15697820	15703557
chr12	15712973	15713313
chr12	15717762	15719447
chr12	15721391	15722191
chr12	15727668	15729045
chr12	15753832	15755045
chr12	15780015	15781750
chr12	15787160	15787372
chr12	15787906	15790348
chr12	15796490	15797382
chr12	15798318	15800945
chr12	15808546	15809009
chr12	15855803	15856259
chr12	15881486	15884761
chr12	15896711	15897604
chr12	15898440	15898718
chr12	15899107	15899810
chr12	15910649	15912683
chr12	15914286	15914725
chr12	15927535	15929212
chr12	15962791	15963976
chr12	15966160	15966450
chr12	15966703	15969173
chr12	15976846	15981222
chr12	15981411	15981709
chr12	15981842	15983405
chr12	15983695	15984722
chr12	16346910	16352004
chr12	16523897	16524482
chr12	16563395	16564061
chr12	16568270	16569679
chr12	17927204	17930671
chr12	18998063	19000209
chr12	19018337	19019820
chr12	19036107	19038194
chr12	19128963	19131479
chr12	19190234	19191412
chr12	19273400	19274729
chr12	19369948	19370174
chr12	19412709	19413485
chr12	19439185	19442020
chr12	19493190	19494240
chr12	19506641	19508591
chr12	19508944	19509130
chr12	19527174	19527673
chr12	19528052	19531479
chr12	19545915	19548537
chr12	19572475	19578144
chr12	19682715	19685215
chr12	19688705	19689231
chr12	19694974	19695880
chr12	19711621	19712737
chr12	19735989	19739943
chr12	19742889	19746624
chr12	19757577	19758094
chr12	19758973	19759573
chr12	19777705	19779242
chr12	19798873	19801022
chr12	19846572	19847729
chr12	19862430	19863629
chr12	19915582	19916619
chr12	19937801	19938875
chr12	19945651	19947625
chr12	19955940	19961438
chr12	19964177	19965754
chr12	19966873	19970902
chr12	19979285	19980230
chr12	19994902	19996007
chr12	19998135	20001358
chr12	20023747	20024948
chr12	20027783	20028560
chr12	20029150	20032720
chr12	20036443	20041285
chr12	20100679	20101014
chr12	20119803	20121059
chr12	20150530	20150830
chr12	20151123	20151348
chr12	20183343	20183599
chr12	20184131	20184658
chr12	20211754	20213668
chr12	20260715	20261540
chr12	20279922	20281430
chr12	20282738	20283298
chr12	20346008	20346218
chr12	20349595	20351877
chr12	20367438	20383844
chr12	20388888	20390150
chr12	20390444	20391142
chr12	20397708	20398044
chr12	20415237	20415601
chr12	20418431	20418801
chr12	20423279	20423778
chr12	20429073	20431975
chr12	20434155	20439655
chr12	20443810	20444762
chr12	20453204	20453816
chr12	20453874	20454081
chr12	20462316	20462584
chr12	20463520	20464776
chr12	20465306	20467377
chr12	20468627	20468837
chr12	20470077	20470346
chr12	20471447	20473656
chr12	20474050	20476252
chr12	20477006	20478274
chr12	20482433	20484676
chr12	20485024	20485219
chr12	20486511	20487864
chr12	20490349	20490535
chr12	20491577	20495422
chr12	20499972	20500188
chr12	20523422	20524317
chr12	20524790	20525462
chr12	20547230	20550793
chr12	20555648	20557570
chr12	20567026	20568199
chr12	20601056	20604030
chr12	20604422	20605092
chr12	20611160	20613601
chr12	20627017	20630294
chr12	20637232	20639178
chr12	20882840	20884490
chr12	21415701	21418174
chr12	21427796	21429449
chr12	21437043	21438912
chr12	21478721	21479675
chr12	21500038	21503018
chr12	21559845	21560319
chr12	21608094	21608708
chr12	21614960	21616403
chr12	21655613	21658434
chr12	21678727	21679042
chr12	21717003	21719676
chr12	22046155	22047737
chr12	22270889	22271057
chr12	22276109	22276362
chr12	22281587	22284133
chr12	22287737	22288627
chr12	22477551	22478791
chr12	22518289	22518659
chr12	22524919	22527117
chr12	22527482	22529981
chr12	22539610	22539785
chr12	22543290	22545075
chr12	22624532	22628551
chr12	22631655	22631939
chr12	22652752	22653739
chr12	22684696	22685099
chr12	22686492	22688557
chr12	22699874	22700149
chr12	22700636	22700986
chr12	22730455	22730623
chr12	22974722	22974934
chr12	22975294	22975600
chr12	22978869	22980630
chr12	23082968	23085645
chr12	23244213	23245451
chr12	23252723	23254051
chr12	23258531	23260431
chr12	23293721	23295923
chr12	23729737	23730177
chr12	23886911	23887508
chr12	23949906	23950199
chr12	24038732	24040158
chr12	24066655	24066841
chr12	24067208	24067501
chr12	24111263	24112405
chr12	24201176	24201412
chr12	24201478	24202901
chr12	24226544	24227710
chr12	24348618	24350516
chr12	24561761	24563387
chr12	24600522	24601995
chr12	24608164	24609577
chr12	24842455	24842636
chr12	24845812	24846107
chr12	24851390	24856203
chr12	24861660	24862077
chr12	24889232	24889761
chr12	24893640	24897136
chr12	24897560	24899180
chr12	24899491	24904405
chr12	24908785	24912382
chr12	24920957	24923599
chr12	24931023	24932657
chr12	24943375	24949709
chr12	24998307	24998658
chr12	25040227	25041841
chr12	25052286	25054821
chr12	25070918	25072216
chr12	25087803	25088484
chr12	25151755	25152334
chr12	25194940	25196183
chr12	25249729	25251792
chr12	25283158	25283664
chr12	25385090	25387507
chr12	25436202	25436463
chr12	25457747	25459138
chr12	25529501	25529772
chr12	25648621	25649090
chr12	25653626	25654015
chr12	25692906	25694829
chr12	25699008	25700495
chr12	25745286	25745900
chr12	25768986	25769821
chr12	25784884	25785206
chr12	25787356	25790615
chr12	25791766	25792055
chr12	25792431	25792847
chr12	25794013	25795506
chr12	25816364	25816667
chr12	25828687	25829924
chr12	25839295	25840644
chr12	25843336	25844253
chr12	25855178	25856656
chr12	25924348	25925381
chr12	25957230	25961544
chr12	25963673	25964010
chr12	25967463	25967846
chr12	25968499	25972213
chr12	25972516	25972702
chr12	25973117	25973308
chr12	25975040	25975299
chr12	25987726	25989215
chr12	25995524	26000320
chr12	26009620	26012070
chr12	26012917	26013222
chr12	26015895	26018048
chr12	26029046	26030142
chr12	26034171	26034996
chr12	26052959	26054915
chr12	26055700	26056401
chr12	26113866	26115071
chr12	26122028	26123080
chr12	26125321	26126967
chr12	26152439	26154356
chr12	26195348	26196325
chr12	26251123	26251976
chr12	26252753	26253118
chr12	26271555	26272435
chr12	26273823	26276019
chr12	26276022	26276392
chr12	26298780	26299629
chr12	26317879	26319654
chr12	26338643	26339925
chr12	26377876	26379518
chr12	26425662	26426738
chr12	26452331	26453184
chr12	26456015	26456851
chr12	26520390	26520623
chr12	26629174	26631782
chr12	26632339	26632615
chr12	26636507	26637542
chr12	26646799	26650293
chr12	26651230	26652719
chr12	26676476	26681949
chr12	26688098	26693512
chr12	26695459	26702209
chr12	26702872	26706133
chr12	26722035	26722449
chr12	26723277	26725340
chr12	26729975	26731782
chr12	26737202	26737388
chr12	26740982	26741755
chr12	26744653	26745114
chr12	26748177	26750278
chr12	26786342	26788908
chr12	26799955	26800602
chr12	26803542	26804346
chr12	26810575	26810765
chr12	26821205	26823156
chr12	26830075	26834286
chr12	26845322	26846497
chr12	26856537	26858657
chr12	26870023	26871657
chr12	26877965	26879318
chr12	26913142	26913322
chr12	26913494	26914141
chr12	26936570	26943683
chr12	26944403	26944898
chr12	27000501	27001699
chr12	27012616	27016309
chr12	27021753	27023309
chr12	27110174	27110702
chr12	27142345	27142739
chr12	27143473	27144329
chr12	27161402	27163844
chr12	27176554	27176800
chr12	27177109	27178318
chr12	27179199	27180807
chr12	27185788	27186276
chr12	27243891	27247259
chr12	27260317	27262390
chr12	27271819	27273632
chr12	27273719	27275614
chr12	27276963	27278279
chr12	27279786	27280549
chr12	27283262	27286371
chr12	27290311	27294315
chr12	27297770	27298076
chr12	27299846	27300440
chr12	27304599	27306286
chr12	27319754	27320112
chr12	27330656	27334052
chr12	27342630	27345163
chr12	27366216	27367315
chr12	27383679	27384052
chr12	27432716	27433870
chr12	27434619	27435172
chr12	27459296	27463678
chr12	27500291	27501028
chr12	27520572	27522046
chr12	27523007	27528279
chr12	27531333	27531503
chr12	27537560	27540190
chr12	27545431	27545756
chr12	27546189	27546497
chr12	27546600	27546987
chr12	27547144	27551821
chr12	27553771	27558389
chr12	27560563	27562028
chr12	27564044	27565708
chr12	27568688	27569104
chr12	27570195	27579931
chr12	27580931	27581196
chr12	27581536	27584088
chr12	27584423	27585449
chr12	27588325	27588775
chr12	27599087	27599465
chr12	27615659	27617608
chr12	27617972	27620773
chr12	27623030	27632507
chr12	27634596	27635807
chr12	27640786	27641180
chr12	27644136	27645782
chr12	27651244	27652779
chr12	27653699	27653904
chr12	27709791	27711775
chr12	27747281	27748160
chr12	27772614	27773263
chr12	27779330	27781959
chr12	27785291	27786770
chr12	27820537	27823344
chr12	27921950	27923535
chr12	27924254	27925751
chr12	27963999	27964571
chr12	27965610	27971723
chr12	27975033	27975614
chr12	28023181	28024383
chr12	28035269	28035818
chr12	28051865	28052146
chr12	28063145	28066757
chr12	28130160	28131685
chr12	28190063	28191727
chr12	28242920	28243577
chr12	28298942	28299266
chr12	28313093	28314865
chr12	28424498	28425567
chr12	28550355	28551845
chr12	28563091	28563922
chr12	28564316	28564503
chr12	28569540	28570383
chr12	28610449	28611002
chr12	28611304	28611936
chr12	28767823	28768125
chr12	28768364	28768782
chr12	28769718	28771279
chr12	28781813	28782800
chr12	28909553	28910024
chr12	28918464	28918632
chr12	28932485	28935165
chr12	28949714	28950809
chr12	28953423	28954189
chr12	28958075	28960051
chr12	28961137	28963514
chr12	28966132	28966409
chr12	29147831	29150312
chr12	29152832	29153598
chr12	29154121	29154331
chr12	29155344	29155577
chr12	29156254	29158682
chr12	29163980	29165987
chr12	29169152	29171421
chr12	29176337	29177424
chr12	29206862	29207595
chr12	29228199	29229342
chr12	29234257	29236313
chr12	29238236	29244623
chr12	29282428	29282959
chr12	29286212	29286409
chr12	29318031	29318453
chr12	29319596	29320968
chr12	29379503	29381930
chr12	29388936	29390538
chr12	29561084	29563220
chr12	29563707	29564120
chr12	29568999	29570249
chr12	29577888	29578910
chr12	29581082	29583313
chr12	29610620	29611258
chr12	29616783	29617064
chr12	29640535	29641263
chr12	29684768	29684955
chr12	29725091	29727350
chr12	29732468	29733548
chr12	29736280	29736817
chr12	29738426	29739257
chr12	29740055	29745116
chr12	29754368	29755096
chr12	29781673	29784755
chr12	29797139	29797449
chr12	29921622	29921861
chr12	29969791	29971742
chr12	30025809	30027624
chr12	30045866	30048851
chr12	30051337	30051634
chr12	30110413	30111793
chr12	30417365	30417663
chr12	30417921	30418483
chr12	30518780	30518982
chr12	30533279	30533625
chr12	30598578	30599529
chr12	30604210	30605036
chr12	30612674	30614316
chr12	30690847	30691535
chr12	30692355	30693000
chr12	30694652	30696438
chr12	30699984	30700291
chr12	30700350	30700576
chr12	30724808	30727153
chr12	30728138	30728790
chr12	30750625	30750900
chr12	30751949	30752251
chr12	30752595	30755914
chr12	30792086	30797795
chr12	30807104	30807559
chr12	30822079	30823272
chr12	30851227	30851762
chr12	30926270	30927002
chr12	30929728	30931318
chr12	30988808	30989397
chr12	30994821	30997730
chr12	30999925	31001432
chr12	31005940	31006338
chr12	31016987	31019540
chr12	31019976	31024623
chr12	31034847	31035171
chr12	31052373	31052742
chr12	31053139	31053973
chr12	31073454	31075019
chr12	31077919	31079215
chr12	31080053	31080889
chr12	31103547	31104092
chr12	31251905	31252116
chr12	31275192	31275690
chr12	31317112	31319409
chr12	31321557	31326688
chr12	31370278	31370796
chr12	31403351	31403594
chr12	31490966	31493470
chr12	31496320	31496513
chr12	31498263	31500045
chr12	31506406	31508672
chr12	31517735	31521420
chr12	31570869	31571039
chr12	31574303	31576000
chr12	31588798	31592110
chr12	31600760	31601756
chr12	31652900	31653926
chr12	31658635	31660334
chr12	31681782	31682205
chr12	31682664	31683021
chr12	31714152	31716206
chr12	31727821	31734851
chr12	31735998	31736550
chr12	31745544	31751977
chr12	31756904	31757551
chr12	31765470	31766438
chr12	31789431	31790392
chr12	31818782	31820406
chr12	31873696	31877134
chr12	31895568	31898433
chr12	31923133	31923414
chr12	31928185	31928919
chr12	31958357	31963295
chr12	31966515	31966944
chr12	31996571	31996893
chr12	32051082	32051527
chr12	32051870	32052255
chr12	32106148	32109200
chr12	32114683	32117302
chr12	32133742	32135103
chr12	32139348	32140289
chr12	32163174	32164130
chr12	32196985	32197481
chr12	32197663	32199529
chr12	32239999	32240903
chr12	32249110	32249407
chr12	32264649	32265704
chr12	32270819	32272088
chr12	32304793	32305095
chr12	32311431	32312244
chr12	32319357	32319608
chr12	32330570	32333826
chr12	32365615	32366373
chr12	32390952	32391330
chr12	32398849	32401415
chr12	32402729	32402945
chr12	32418957	32419938
chr12	32421587	32423920
chr12	32430171	32431731
chr12	32434420	32435164
chr12	32435677	32438391
chr12	32439585	32441808
chr12	32443296	32447654
chr12	32448132	32449212
chr12	32449542	32459115
chr12	32467298	32468913
chr12	32481826	32482890
chr12	32483207	32483958
chr12	32484437	32488401
chr12	32501822	32506904
chr12	32508058	32508644
chr12	32515236	32515589
chr12	32520839	32523000
chr12	32531912	32538079
chr12	32539979	32540391
chr12	32541203	32542830
chr12	32545348	32546529
chr12	32548679	32550169
chr12	32564535	32565011
chr12	32566432	32569638
chr12	32583032	32584198
chr12	32584780	32588431
chr12	32601846	32602038
chr12	32611836	32613675
chr12	32649752	32651517
chr12	32671820	32672499
chr12	32677673	32678286
chr12	32678859	32681354
chr12	32753202	32756939
chr12	32891211	32892717
chr12	32893014	32893799
chr12	32896232	32897362
chr12	32918511	32922561
chr12	33987970	33989453
chr12	34021528	34023352
chr12	38315818	38317543
chr12	38736294	38738239
chr12	38847447	38847840
chr12	38875314	38876499
chr12	38903213	38907340
chr12	39123520	39124178
chr12	39127636	39128083
chr12	39300496	39301764
chr12	39442035	39444166
chr12	39503144	39503462
chr12	39619778	39620741
chr12	39840000	39840521
chr12	40105169	40106135
chr12	40192154	40193205
chr12	40201932	40203109
chr12	40224215	40225991
chr12	40226235	40227236
chr12	40241263	40242773
chr12	40999039	40999977
chr12	41013567	41015299
chr12	41484698	41487221
chr12	41512294	41513029
chr12	41521049	41523316
chr12	41547278	41547523
chr12	41547803	41548089
chr12	41794196	41795637
chr12	41919709	41920026
chr12	41930725	41931644
chr12	41932081	41933230
chr12	42020535	42022538
chr12	42023723	42024561
chr12	42090173	42092178
chr12	42097386	42098763
chr12	42117847	42119225
chr12	42129893	42131806
chr12	42143388	42145370
chr12	42235472	42236352
chr12	42236737	42239032
chr12	42325405	42327541
chr12	42332073	42333094
chr12	42360549	42360735
chr12	42409090	42410893
chr12	42417671	42417923
chr12	42419722	42423882
chr12	42425876	42427518
chr12	42432664	42432857
chr12	42446250	42448618
chr12	42450071	42450819
chr12	42458666	42458901
chr12	42462238	42463558
chr12	42468685	42469630
chr12	42469851	42470269
chr12	42471004	42471848
chr12	42472368	42475702
chr12	42476630	42476816
chr12	42478277	42478566
chr12	42479025	42479275
chr12	42479634	42485687
chr12	42525335	42525615
chr12	42526058	42526274
chr12	42565006	42566744
chr12	42568234	42568471
chr12	42569187	42570663
chr12	42570988	42571561
chr12	42573680	42579715
chr12	42581755	42583544
chr12	42583973	42591574
chr12	42611194	42612936
chr12	42637625	42639168
chr12	42692355	42692874
chr12	42696576	42696779
chr12	42697105	42697299
chr12	42705645	42706805
chr12	42716112	42717054
chr12	42725473	42727549
chr12	42729428	42729708
chr12	42769142	42770149
chr12	42789214	42792877
chr12	42825815	42826860
chr12	42956772	42964094
chr12	42965919	42966703
chr12	42966999	42967343
chr12	42967828	42971496
chr12	42973294	42974561
chr12	42975882	42977435
chr12	42977727	42978307
chr12	43029786	43031387
chr12	43069820	43070689
chr12	43077949	43080780
chr12	43210152	43210758
chr12	43233956	43234999
chr12	43236592	43240203
chr12	43240500	43242903
chr12	43266652	43269576
chr12	43271742	43274866
chr12	43276719	43284174
chr12	43284427	43286303
chr12	43287279	43287527
chr12	43289177	43289849
chr12	43291152	43294533
chr12	43305800	43306122
chr12	43306471	43306942
chr12	43332744	43334114
chr12	43336236	43339499
chr12	43758200	43759977
chr12	43803846	43804131
chr12	43804470	43807127
chr12	43835585	43837151
chr12	44053894	44054266
chr12	45191959	45192363
chr12	45205630	45206632
chr12	45214563	45218559
chr12	45231175	45236231
chr12	45254582	45255037
chr12	45267708	45270619
chr12	45272198	45272530
chr12	45272888	45275271
chr12	45283793	45284609
chr12	45298450	45300080
chr12	45302358	45305294
chr12	45349733	45350547
chr12	45357339	45358172
chr12	45368953	45369294
chr12	45377553	45377878
chr12	45378196	45378428
chr12	45379073	45379329
chr12	45414984	45415801
chr12	45436210	45436542
chr12	45611929	45612909
chr12	45637397	45639257
chr12	45644273	45645290
chr12	45724754	45733735
chr12	45771400	45772326
chr12	45878062	45879705
chr12	45926885	45927186
chr12	45961790	45963951
chr12	45965916	45967020
chr12	45973202	45974712
chr12	45981405	45981828
chr12	45988399	45992746
chr12	46152335	46155025
chr12	46208793	46211336
chr12	46218904	46222839
chr12	46246113	46246341
chr12	46265507	46270015
chr12	46300631	46300879
chr12	46319785	46320665
chr12	46357495	46358082
chr12	46358826	46359023
chr12	46359928	46362178
chr12	46362805	46374368
chr12	46382189	46391738
chr12	46402361	46404582
chr12	46409131	46409984
chr12	46428946	46434365
chr12	46437704	46440784
chr12	46441561	46448794
chr12	46449314	46453143
chr12	46458359	46460419
chr12	46467256	46469217
chr12	46470278	46476209
chr12	46480196	46480962
chr12	46481088	46481334
chr12	46482587	46484751
chr12	46489610	46495074
chr12	46521977	46525595
chr12	46533351	46535110
chr12	46548073	46550442
chr12	46553856	46554218
chr12	46555813	46556874
chr12	46560951	46564673
chr12	46585498	46586329
chr12	46657588	46662843
chr12	46663314	46668471
chr12	46786137	46786605
chr12	46786953	46789285
chr12	46958770	46960489
chr12	46960770	46961092
chr12	46963850	46965411
chr12	46998605	46999035
chr12	47014112	47015159
chr12	47021538	47023552
chr12	47078660	47082068
chr12	47085138	47086644
chr12	47086969	47089464
chr12	47089756	47089964
chr12	47095517	47096641
chr12	47155841	47156261
chr12	47156434	47156620
chr12	47188223	47190400
chr12	47223565	47224174
chr12	47236091	47236400
chr12	47249078	47249977
chr12	47276794	47277469
chr12	47277850	47278161
chr12	47315753	47318153
chr12	47349596	47350803
chr12	47359957	47361951
chr12	47376876	47379749
chr12	47392484	47394149
chr12	47397448	47397746
chr12	47504856	47505760
chr12	47604234	47605115
chr12	47651420	47651828
chr12	47705194	47706883
chr12	47717394	47718516
chr12	47736800	47737662
chr12	47739924	47740652
chr12	47740866	47742115
chr12	47751534	47760426
chr12	47767656	47767919
chr12	47772727	47774234
chr12	47775005	47779215
chr12	47781341	47784754
chr12	47785053	47785298
chr12	47786257	47786706
chr12	47791175	47791388
chr12	47793355	47794210
chr12	47799228	47822207
chr12	47824741	47824927
chr12	47825264	47825440
chr12	47828078	47829867
chr12	47867942	47868129
chr12	47904143	47905041
chr12	47963511	47966325
chr12	48001275	48001554
chr12	48105123	48107342
chr12	48118844	48120498
chr12	48156475	48158021
chr12	48182987	48183467
chr12	48197484	48199054
chr12	48296754	48297080
chr12	48350125	48351673
chr12	48421546	48424881
chr12	48678835	48680088
chr12	48681067	48682884
chr12	48715248	48717857
chr12	48779464	48781068
chr12	48787524	48789934
chr12	48813835	48816526
chr12	48817817	48819320
chr12	48851194	48853400
chr12	48865462	48866343
chr12	48881536	48884119
chr12	48924431	48926324
chr12	48956085	48958267
chr12	48961255	48962396
chr12	48997030	48997260
chr12	48998341	48998724
chr12	49017563	49020122
chr12	49049433	49050448
chr12	49055381	49061718
chr12	49069082	49070602
chr12	49088484	49088963
chr12	49089858	49094752
chr12	49095046	49095276
chr12	49104071	49106727
chr12	49108468	49111561
chr12	49128947	49133385
chr12	49186419	49190450
chr12	49197095	49197375
chr12	49197933	49199689
chr12	49200555	49202439
chr12	49222437	49223144
chr12	49232531	49233759
chr12	49234289	49235566
chr12	49259604	49261747
chr12	49263176	49269500
chr12	49269929	49270438
chr12	49292630	49293854
chr12	49322458	49324247
chr12	49342308	49342615
chr12	49345387	49345606
chr12	49347841	49348272
chr12	49364073	49370408
chr12	49393393	49393603
chr12	49428742	49429123
chr12	49442680	49443008
chr12	49458961	49459135
chr12	49459975	49463124
chr12	49470318	49470933
chr12	49472427	49474151
chr12	49479132	49479601
chr12	49481745	49484320
chr12	49487284	49492140
chr12	49496832	49497018
chr12	49498510	49516455
chr12	49518748	49519384
chr12	49523793	49525373
chr12	49548956	49549446
chr12	49566783	49569511
chr12	49622126	49624245
chr12	49637133	49637717
chr12	49644454	49645993
chr12	49646257	49649394
chr12	49653051	49653426
chr12	49654533	49657278
chr12	49661425	49661756
chr12	49662085	49665919
chr12	49670645	49675634
chr12	49698115	49700692
chr12	49702642	49707604
chr12	49738430	49739715
chr12	49740689	49743302
chr12	49753581	49754375
chr12	49763296	49763807
chr12	49783243	49785541
chr12	49790593	49791107
chr12	49808648	49808836
chr12	49809251	49811290
chr12	49820659	49822040
chr12	49824208	49826407
chr12	49826736	49829357
chr12	49841715	49843666
chr12	49868403	49869172
chr12	49869491	49870209
chr12	49919607	49921360
chr12	49930841	49931387
chr12	49945253	49946155
chr12	49959155	49960428
chr12	49961322	49961814
chr12	49967198	49967592
chr12	49983585	49984698
chr12	50003852	50004192
chr12	50016917	50018019
chr12	50024556	50026003
chr12	50057353	50058017
chr12	50084254	50086332
chr12	50086637	50089704
chr12	50099179	50100160
chr12	50110412	50111217
chr12	50111499	50111696
chr12	50112092	50113504
chr12	50125337	50125801
chr12	50149108	50149814
chr12	50166039	50168555
chr12	50169960	50170438
chr12	50183431	50189886
chr12	50191651	50191979
chr12	50192437	50195542
chr12	50195622	50198595
chr12	50200794	50204364
chr12	50205140	50207022
chr12	50210367	50213957
chr12	50214338	50216362
chr12	50217055	50217518
chr12	50219350	50223432
chr12	50223883	50224795
chr12	50246779	50247162
chr12	50247670	50247963
chr12	50249794	50249969
chr12	50258133	50258640
chr12	50271400	50272615
chr12	50275177	50275616
chr12	50275936	50276273
chr12	50282814	50284443
chr12	50296449	50297768
chr12	50304449	50304714
chr12	50354115	50354584
chr12	50389461	50391986
chr12	50400059	50403621
chr12	50415596	50416669
chr12	50425493	50426308
chr12	50442404	50442602
chr12	50504448	50506977
chr12	50516792	50518534
chr12	50520274	50521016
chr12	50531438	50534579
chr12	50545638	50545919
chr12	50549578	50551412
chr12	50556557	50557117
chr12	50563553	50566557
chr12	50567896	50570428
chr12	50579976	50580426
chr12	50589345	50590533
chr12	50597036	50598610
chr12	50599001	50600333
chr12	50609994	50610914
chr12	50613633	50614666
chr12	50624773	50625425
chr12	50637286	50637899
chr12	50641693	50642630
chr12	50685360	50685607
chr12	50740259	50740520
chr12	50762961	50765812
chr12	50785530	50787801
chr12	50825020	50825374
chr12	50825655	50825939
chr12	50922317	50929243
chr12	50934543	50935599
chr12	50983433	50983633
chr12	50984319	50990326
chr12	50990786	50991567
chr12	51023558	51026970
chr12	51047257	51049482
chr12	51082254	51084084
chr12	51171449	51173606
chr12	51216665	51219603
chr12	51238163	51241419
chr12	51245477	51247951
chr12	51262508	51263551
chr12	51268560	51271848
chr12	51326494	51327676
chr12	51341174	51341484
chr12	51367615	51376422
chr12	51381324	51382659
chr12	51387826	51389117
chr12	51389502	51396712
chr12	51424316	51425398
chr12	51590573	51591579
chr12	51683084	51684819
chr12	51685674	51688685
chr12	51704347	51706619
chr12	51743301	51745093
chr12	51753889	51755246
chr12	51813945	51815236
chr12	51820227	51821805
chr12	51828075	51828430
chr12	51833096	51833309
chr12	51847021	51848803
chr12	51849084	51849652
chr12	51850326	51850521
chr12	51851402	51851664
chr12	51855853	51856239
chr12	51868898	51869788
chr12	51883663	51888625
chr12	51892172	51893201
chr12	51893548	51900450
chr12	51901252	51901562
chr12	51902056	51919322
chr12	51920074	51928235
chr12	51950937	51956164
chr12	51959192	51959753
chr12	51961035	51962989
chr12	51969531	51981697
chr12	51982216	51982431
chr12	51997162	51997402
chr12	52004073	52004784
chr12	52006357	52012003
chr12	52012313	52012992
chr12	52020456	52020857
chr12	52021320	52021580
chr12	52022041	52026093
chr12	52032571	52033742
chr12	52036885	52037871
chr12	52043909	52046375
chr12	52050486	52051675
chr12	52063546	52064762
chr12	52069188	52071729
chr12	52081554	52081829
chr12	52104932	52105815
chr12	52125628	52128894
chr12	52145046	52150371
chr12	52151815	52153008
chr12	52162639	52166321
chr12	52168185	52170827
chr12	52171489	52173120
chr12	52173701	52179633
chr12	52181839	52195228
chr12	52197995	52199374
chr12	52201943	52202976
chr12	52207762	52208186
chr12	52210836	52211226
chr12	52213063	52217915
chr12	52224045	52224285
chr12	52226749	52227265
chr12	52229349	52236765
chr12	52241567	52241764
chr12	52242733	52245719
chr12	52246723	52247507
chr12	52278846	52279082
chr12	52279966	52280297
chr12	52280769	52281112
chr12	52435968	52436258
chr12	52436648	52436948
chr12	52835582	52837385
chr12	52870706	52872544
chr12	52873315	52875357
chr12	52879391	52879977
chr12	52902976	52904359
chr12	52907362	52907623
chr12	52921017	52922422
chr12	52924059	52927998
chr12	52945769	52946566
chr12	52946792	52947562
chr12	52948408	52951743
chr12	52965548	52965731
chr12	52975545	52975962
chr12	53005289	53009018
chr12	53034441	53035034
chr12	53037959	53040153
chr12	53040424	53041451
chr12	53046061	53055210
chr12	53060310	53061314
chr12	53061693	53061937
chr12	53062490	53062802
chr12	53063726	53064019
chr12	53064458	53068944
chr12	53071371	53073172
chr12	53078377	53080330
chr12	53096898	53100080
chr12	53179471	53181945
chr12	53183110	53183521
chr12	53197923	53198118
chr12	53214125	53215630
chr12	53216158	53216326
chr12	53217255	53222624
chr12	53231713	53232217
chr12	53251383	53253400
chr12	53258946	53259427
chr12	53267722	53269291
chr12	53288039	53291126
chr12	53294813	53301255
chr12	53320589	53322435
chr12	53324186	53326082
chr12	53344387	53346724
chr12	53370391	53373159
chr12	53378583	53379593
chr12	53380061	53382520
chr12	53383524	53383762
chr12	53385993	53386677
chr12	53386963	53390048
chr12	53411820	53414449
chr12	53415070	53415350
chr12	53421085	53421682
chr12	53440728	53443107
chr12	53451459	53455079
chr12	53468405	53468657
chr12	53492323	53494019
chr12	53496072	53496416
chr12	53498673	53504228
chr12	53505299	53506410
chr12	53508389	53509213
chr12	53537798	53539357
chr12	53543324	53544965
chr12	53545117	53545307
chr12	53558321	53558842
chr12	53559906	53563360
chr12	53564515	53564901
chr12	53575705	53575997
chr12	53587949	53588344
chr12	53588688	53588980
chr12	53590712	53592656
chr12	53593974	53597935
chr12	53599241	53599572
chr12	53601642	53602123
chr12	53602670	53604847
chr12	53613391	53615303
chr12	53615677	53620279
chr12	53620615	53621452
chr12	53622621	53627097
chr12	53658385	53660566
chr12	53674690	53677777
chr12	53726645	53728156
chr12	54188396	54189369
chr12	54214987	54215190
chr12	54216769	54217577
chr12	54229296	54231008
chr12	54251652	54252124
chr12	54257802	54261079
chr12	54262198	54262914
chr12	54276217	54277269
chr12	54277659	54284964
chr12	54285354	54285622
chr12	54286063	54286364
chr12	54324375	54326197
chr12	54329253	54329777
chr12	54330825	54331352
chr12	54358224	54361258
chr12	54368552	54369232
chr12	54369930	54370879
chr12	54371596	54372806
chr12	54378832	54379735
chr12	54382622	54383611
chr12	54392243	54393328
chr12	54393664	54394712
chr12	54394968	54425110
chr12	54425731	54434515
chr12	54438400	54439823
chr12	54455968	54456756
chr12	54502336	54503040
chr12	54932900	54936781
chr12	54937179	54938012
chr12	55646434	55646749
chr12	55715469	55718865
chr12	55719681	55722063
chr12	55723858	55724035
chr12	55724394	55724690
chr12	55726369	55731086
chr12	55737787	55739029
chr12	55742629	55744405
chr12	55815531	55819256
chr12	55824291	55824987
chr12	55827454	55827939
chr12	55828371	55831857
chr12	55842520	55843004
chr12	55846564	55849085
chr12	55905517	55906694
chr12	55914230	55915421
chr12	55925743	55928962
chr12	55930328	55934147
chr12	55939849	55940357
chr12	55966159	55967868
chr12	55972149	55973610
chr12	55973986	55975193
chr12	55996043	55998224
chr12	56005193	56005974
chr12	56006936	56008466
chr12	56027532	56030419
chr12	56040750	56043315
chr12	56046867	56047127
chr12	56079091	56080350
chr12	56103507	56106618
chr12	56115079	56120651
chr12	56124611	56130440
chr12	56142833	56144987
chr12	56146222	56147561
chr12	56151558	56153656
chr12	56156819	56162921
chr12	56163154	56163748
chr12	56165374	56165604
chr12	56187201	56190932
chr12	56193204	56200701
chr12	56201914	56202916
chr12	56204569	56206644
chr12	56219488	56224942
chr12	56255865	56256051
chr12	56256278	56259352
chr12	56266309	56267754
chr12	56286827	56287743
chr12	56297279	56297737
chr12	56298497	56301395
chr12	56314533	56316872
chr12	56333068	56335169
chr12	56338916	56339175
chr12	56358610	56361201
chr12	56374174	56375589
chr12	56377168	56377336
chr12	56431647	56432559
chr12	56443913	56444923
chr12	56447598	56448045
chr12	56448239	56450041
chr12	56464198	56464752
chr12	56467885	56469524
chr12	56518205	56528305
chr12	56530392	56531427
chr12	56564201	56567798
chr12	56569070	56569404
chr12	56569885	56570233
chr12	56572659	56574864
chr12	56580217	56583166
chr12	56591424	56592456
chr12	56593067	56594873
chr12	56601859	56602172
chr12	56627721	56631305
chr12	56631799	56633573
chr12	56633934	56638126
chr12	56643933	56644351
chr12	56644411	56646813
chr12	56683948	56689734
chr12	56720618	56721383
chr12	56721548	56722774
chr12	56723065	56726356
chr12	56751036	56752685
chr12	56988143	56988387
chr12	56988661	56989012
chr12	56990774	56992145
chr12	56996336	56996750
chr12	56997169	56997447
chr12	57001776	57002195
chr12	57005639	57006955
chr12	57063981	57064806
chr12	57069676	57070148
chr12	57072953	57073672
chr12	57077652	57079798
chr12	57085786	57092173
chr12	57092396	57092588
chr12	57093424	57094964
chr12	57095941	57097078
chr12	57109419	57112609
chr12	57127320	57129715
chr12	57132876	57133088
chr12	57147172	57148161
chr12	57148462	57149967
chr12	57151880	57152827
chr12	57228726	57232034
chr12	57234964	57235639
chr12	57238934	57239168
chr12	57239981	57240480
chr12	57243449	57243744
chr12	57264009	57264314
chr12	57272351	57274342
chr12	57279632	57281128
chr12	57308998	57310259
chr12	57387736	57390931
chr12	57429147	57431591
chr12	57458338	57460066
chr12	57461802	57462832
chr12	57487521	57489515
chr12	57514970	57515931
chr12	57516562	57524731
chr12	57526391	57526712
chr12	57543468	57543654
chr12	57545925	57547585
chr12	57590868	57591773
chr12	57604363	57605365
chr12	57610874	57612031
chr12	57694056	57695225
chr12	57725876	57727185
chr12	57744547	57745877
chr12	57751059	57753157
chr12	57755083	57756157
chr12	57764978	57765646
chr12	57771366	57773657
chr12	57782637	57783534
chr12	57793641	57794577
chr12	57822780	57823124
chr12	57830918	57833453
chr12	57834656	57834987
chr12	57835277	57840677
chr12	57841147	57841683
chr12	57842891	57843182
chr12	57843300	57847479
chr12	57864423	57866023
chr12	57887928	57890104
chr12	57893444	57894749
chr12	57895923	57897406
chr12	57898538	57899412
chr12	57905196	57905379
chr12	57929259	57930061
chr12	57935576	57936642
chr12	57940894	57942206
chr12	58202748	58204803
chr12	58249974	58250393
chr12	58267263	58269505
chr12	58306583	58307140
chr12	58309765	58315290
chr12	58341278	58342867
chr12	58408324	58408974
chr12	58413254	58415187
chr12	58424387	58426832
chr12	58528976	58529706
chr12	58529814	58529991
chr12	58533654	58534099
chr12	58556650	58558547
chr12	58573247	58573620
chr12	58756990	58757493
chr12	58870558	58871105
chr12	58871447	58872371
chr12	58879396	58879607
chr12	58879936	58880210
chr12	58882010	58882568
chr12	58882894	58883062
chr12	58884401	58885339
chr12	58886690	58889114
chr12	58889407	58889835
chr12	58894330	58895013
chr12	58901929	58902120
chr12	58906332	58909430
chr12	58912280	58926929
chr12	58938691	58943074
chr12	58961254	58963055
chr12	58988349	58989586
chr12	59040227	59043176
chr12	59054792	59057658
chr12	59069203	59071998
chr12	59074358	59080199
chr12	59084387	59085734
chr12	59114066	59114292
chr12	59122193	59123630
chr12	59595203	59598118
chr12	59620611	59620798
chr12	59626600	59627597
chr12	59651140	59651612
chr12	59736695	59736882
chr12	59838566	59841258
chr12	59850013	59851056
chr12	59972881	59973403
chr12	59973836	59974107
chr12	60034829	60037087
chr12	60081053	60082850
chr12	60147113	60149514
chr12	60171364	60174627
chr12	60257009	60257214
chr12	60266252	60267289
chr12	60278279	60280189
chr12	62215209	62215377
chr12	62259227	62262193
chr12	62268321	62268985
chr12	62269262	62269603
chr12	62466004	62468470
chr12	62536851	62538374
chr12	62582115	62582598
chr12	62588485	62589461
chr12	62601495	62606252
chr12	62617404	62618804
chr12	62631397	62632688
chr12	62640596	62641432
chr12	62658785	62661577
chr12	62698145	62699571
chr12	62702595	62703895
chr12	62724092	62725956
chr12	62730618	62734303
chr12	62744907	62745677
chr12	62756856	62757835
chr12	62767697	62768317
chr12	62784156	62790763
chr12	62793354	62794619
chr12	62817739	62817959
chr12	62861319	62863549
chr12	62866139	62867841
chr12	62902523	62903278
chr12	62903585	62903958
chr12	62919682	62919872
chr12	62933901	62935302
chr12	63042861	63043313
chr12	63044737	63045081
chr12	63045463	63045928
chr12	63293791	63295277
chr12	63399988	63401938
chr12	63409541	63411788
chr12	63667901	63669360
chr12	63779496	63781095
chr12	63843122	63846328
chr12	63897261	63898812
chr12	63915417	63919501
chr12	63934961	63935973
chr12	63940052	63940934
chr12	63967107	63968501
chr12	63970057	63971177
chr12	63978930	63979369
chr12	64038981	64040213
chr12	64087555	64089914
chr12	64096770	64097923
chr12	64098343	64098663
chr12	64160102	64161475
chr12	64169834	64170882
chr12	64171431	64172275
chr12	64176673	64179063
chr12	64179908	64182807
chr12	64186599	64188578
chr12	64221308	64222814
chr12	64390495	64390726
chr12	64395150	64396697
chr12	64403681	64406194
chr12	64406842	64407480
chr12	64408762	64408935
chr12	64418047	64421231
chr12	64450906	64454444
chr12	64455358	64458039
chr12	64458673	64460520
chr12	64488631	64489477
chr12	64583073	64585340
chr12	64608356	64613919
chr12	64614599	64629289
chr12	64632676	64635596
chr12	64643431	64644359
chr12	64652579	64653211
chr12	64655475	64657368
chr12	64665523	64667155
chr12	64667620	64677834
chr12	64678604	64683907
chr12	64687170	64688439
chr12	64690311	64690614
chr12	64691872	64692270
chr12	64695705	64696797
chr12	64697538	64697893
chr12	64701037	64701825
chr12	64729658	64731338
chr12	64733571	64734866
chr12	64738572	64738770
chr12	64738916	64739429
chr12	64744110	64749032
chr12	64751656	64754764
chr12	64756698	64757063
chr12	64758495	64760373
chr12	64780225	64783263
chr12	64795949	64796391
chr12	64806958	64807165
chr12	64893871	64896267
chr12	64946515	64947007
chr12	65156153	65157151
chr12	65169049	65171158
chr12	65200086	65200344
chr12	65209120	65210344
chr12	65232106	65232559
chr12	65269152	65270731
chr12	65278150	65280582
chr12	65305482	65309756
chr12	65313632	65314923
chr12	65335476	65336147
chr12	65428993	65433701
chr12	65435729	65435977
chr12	65523064	65524567
chr12	65524910	65525157
chr12	65532912	65533667
chr12	65534821	65538236
chr12	65556312	65558156
chr12	65561671	65562022
chr12	65562301	65563002
chr12	65564475	65568714
chr12	65597504	65597985
chr12	65601671	65615092
chr12	65629452	65639634
chr12	65639941	65640587
chr12	65643305	65644833
chr12	65645129	65661156
chr12	65666496	65667783
chr12	65670637	65670880
chr12	65672994	65674479
chr12	65684852	65686166
chr12	65694532	65697333
chr12	65741109	65742758
chr12	65777657	65779228
chr12	65812069	65812690
chr12	65822567	65832806
chr12	65833140	65833442
chr12	65834259	65834808
chr12	65840836	65844029
chr12	65847798	65848116
chr12	65849919	65850390
chr12	65853497	65854147
chr12	65856428	65856706
chr12	65857150	65857724
chr12	65858119	65860079
chr12	65866669	65869450
chr12	65871210	65871708
chr12	65875064	65878093
chr12	65878533	65879417
chr12	65879721	65887845
chr12	65888121	65888402
chr12	65889807	65890223
chr12	65890997	65894229
chr12	65895369	65895875
chr12	65896209	65897011
chr12	65897640	65897894
chr12	65902022	65903850
chr12	65917562	65917808
chr12	65917984	65918201
chr12	65919882	65920272
chr12	65925959	65927751
chr12	65928278	65931409
chr12	65934572	65938078
chr12	65938540	65939267
chr12	65940119	65942742
chr12	65945827	65950443
chr12	65952264	65953078
chr12	65953952	65954313
chr12	65955604	65955817
chr12	65956202	65957011
chr12	65960471	65961144
chr12	65977171	65978150
chr12	66129848	66131568
chr12	66144295	66146156
chr12	66150288	66150601
chr12	66152240	66153935
chr12	66154464	66155547
chr12	66168529	66170702
chr12	66176080	66177232
chr12	66188639	66191098
chr12	66210646	66211390
chr12	66217035	66217948
chr12	66234958	66235973
chr12	66301813	66303064
chr12	66662530	66662712
chr12	67268076	67271900
chr12	67274072	67275263
chr12	67648048	67650847
chr12	67678359	67678862
chr12	67827876	67828162
chr12	68223437	68223671
chr12	68236858	68237085
chr12	68239752	68239976
chr12	68303891	68305354
chr12	68309813	68310882
chr12	68331749	68333045
chr12	68352659	68352980
chr12	68364522	68366040
chr12	68404811	68406991
chr12	68420099	68421059
chr12	68422502	68423242
chr12	68454830	68456598
chr12	68483364	68484374
chr12	68520680	68522647
chr12	68536447	68537670
chr12	68609767	68613286
chr12	68614119	68614824
chr12	68614907	68615377
chr12	68622425	68623262
chr12	68631148	68631927
chr12	68632225	68632646
chr12	68685820	68688022
chr12	68715284	68716430
chr12	68745672	68747470
chr12	68771826	68773563
chr12	68786100	68789039
chr12	68801314	68802614
chr12	68807095	68815747
chr12	68817699	68818044
chr12	68823442	68823710
chr12	68824807	68828807
chr12	68829111	68829282
chr12	68832674	68832996
chr12	69027271	69027991
chr12	69052868	69053381
chr12	69059188	69059473
chr12	69070518	69070858
chr12	69096125	69098660
chr12	69238989	69241596
chr12	69254207	69254591
chr12	69265645	69267181
chr12	69359052	69360876
chr12	69389671	69390313
chr12	69401500	69402251
chr12	69404466	69406933
chr12	69416029	69416291
chr12	69442007	69444007
chr12	69469796	69471873
chr12	69475185	69475394
chr12	69509146	69509584
chr12	69524707	69526326
chr12	69527628	69528783
chr12	69534363	69534936
chr12	69570235	69570726
chr12	69584798	69586653
chr12	69679582	69679855
chr12	69686211	69691153
chr12	69724077	69726047
chr12	69738330	69740049
chr12	69821076	69821995
chr12	69840360	69840797
chr12	69872661	69874863
chr12	69900946	69901742
chr12	69907457	69908270
chr12	69908521	69909292
chr12	69987217	69989259
chr12	70039799	70040392
chr12	70040649	70040853
chr12	70177849	70178223
chr12	70190629	70190935
chr12	70241550	70249735
chr12	70254997	70256263
chr12	70289910	70290240
chr12	70309079	70309514
chr12	70333064	70333811
chr12	70365855	70367095
chr12	70443097	70443358
chr12	70444470	70445608
chr12	70506499	70509000
chr12	70513074	70514520
chr12	70520761	70521195
chr12	70531229	70532176
chr12	70532874	70533189
chr12	70534994	70537204
chr12	70537446	70537870
chr12	70539328	70540902
chr12	70542343	70546074
chr12	70547268	70551764
chr12	70552645	70553220
chr12	70553813	70554599
chr12	70556557	70556966
chr12	70563250	70563786
chr12	70564160	70564350
chr12	70575238	70577155
chr12	70581813	70582044
chr12	70582818	70583047
chr12	70588458	70588954
chr12	70590339	70592942
chr12	70596092	70601732
chr12	70602163	70605082
chr12	70605373	70613016
chr12	70615315	70616068
chr12	70620234	70620479
chr12	70627075	70630678
chr12	70632723	70633107
chr12	70633610	70639264
chr12	70644586	70649420
chr12	70651868	70653342
chr12	70660932	70662660
chr12	70663946	70665268
chr12	70671158	70671483
chr12	70690605	70693245
chr12	70704753	70706048
chr12	70718811	70724040
chr12	70948442	70948682
chr12	70993770	70995196
chr12	71000169	71000546
chr12	71011133	71012070
chr12	71045147	71046858
chr12	71156918	71159518
chr12	71159960	71160665
chr12	71625423	71628244
chr12	71637455	71637947
chr12	71638872	71639092
chr12	71639665	71639992
chr12	71641426	71641738
chr12	71660701	71661056
chr12	71661546	71665800
chr12	71685363	71687885
chr12	71710104	71710789
chr12	71754359	71756885
chr12	71770842	71771026
chr12	71771336	71771721
chr12	71779908	71781126
chr12	71781618	71785343
chr12	71787135	71788336
chr12	71798534	71799964
chr12	71838880	71842810
chr12	71845437	71846502
chr12	71848024	71849005
chr12	71865290	71865478
chr12	71867082	71867756
chr12	71875985	71877490
chr12	71877853	71878055
chr12	71891123	71894038
chr12	71904286	71905565
chr12	73863917	73864171
chr12	74337612	74338016
chr12	74338271	74338725
chr12	74341334	74341845
chr12	74342237	74342508
chr12	74536950	74539534
chr12	74889995	74890252
chr12	75177747	75178108
chr12	75308114	75309183
chr12	75329809	75330590
chr12	75388947	75392111
chr12	75457367	75457803
chr12	75479696	75485353
chr12	75489016	75490408
chr12	75505468	75505819
chr12	75510170	75512275
chr12	75543690	75544874
chr12	75549439	75552083
chr12	75563548	75565338
chr12	75585022	75585916
chr12	75623170	75624122
chr12	75632252	75633200
chr12	75633916	75636111
chr12	75656243	75656582
chr12	75656887	75660656
chr12	75666858	75667063
chr12	75699342	75701512
chr12	75703248	75708728
chr12	75710155	75711009
chr12	75712200	75712530
chr12	75713962	75714981
chr12	75721219	75726276
chr12	75750704	75751170
chr12	75766428	75767327
chr12	75772957	75773366
chr12	75779175	75782647
chr12	75815129	75815991
chr12	75831731	75832448
chr12	75844856	75845910
chr12	75848225	75848950
chr12	75861729	75866222
chr12	75878042	75878539
chr12	75908748	75910206
chr12	75933973	75935362
chr12	75938720	75939802
chr12	75943313	75946189
chr12	75951258	75952520
chr12	75953357	75953622
chr12	75976376	75976562
chr12	75977037	75983369
chr12	75996164	75999586
chr12	76003039	76003574
chr12	76019551	76022432
chr12	76024660	76033475
chr12	76036717	76039262
chr12	76053783	76054226
chr12	76067960	76068657
chr12	76074934	76075567
chr12	76080616	76081004
chr12	76081398	76086637
chr12	76122599	76125414
chr12	76182886	76184401
chr12	76196750	76198084
chr12	76223441	76225079
chr12	76225503	76227945
chr12	76235375	76237818
chr12	76257973	76262370
chr12	76262932	76268243
chr12	76269302	76271519
chr12	76272390	76273434
chr12	76273679	76278643
chr12	76280760	76281133
chr12	76307810	76310467
chr12	76327704	76330736
chr12	76337062	76338582
chr12	76340489	76342156
chr12	76345055	76345400
chr12	76345985	76349128
chr12	76450209	76451419
chr12	76455183	76455841
chr12	76558417	76560466
chr12	76697646	76698338
chr12	76762761	76765264
chr12	76878470	76879845
chr12	77059984	77060193
chr12	77061902	77066721
chr12	77087165	77087786
chr12	77102361	77103557
chr12	77103856	77105615
chr12	77113498	77114727
chr12	77115793	77117101
chr12	77119465	77123307
chr12	77212761	77213388
chr12	77213725	77214060
chr12	77229591	77232418
chr12	77238214	77238749
chr12	77293852	77294361
chr12	77300130	77300298
chr12	77300702	77300953
chr12	77324562	77325281
chr12	77343624	77345377
chr12	77354530	77354810
chr12	77355086	77355483
chr12	77409093	77409647
chr12	77788813	77789486
chr12	77830085	77831688
chr12	77845349	77849467
chr12	77888122	77889481
chr12	77925618	77925884
chr12	77939158	77944363
chr12	77946836	77948094
chr12	77953548	77955197
chr12	77979736	77983263
chr12	77999156	78000094
chr12	78061496	78063254
chr12	78088167	78089073
chr12	78156974	78157749
chr12	78169062	78169896
chr12	78193575	78196005
chr12	78683444	78683884
chr12	78703072	78705378
chr12	78721890	78722300
chr12	78759639	78759835
chr12	78863970	78864313
chr12	78886290	78887776
chr12	79055497	79059292
chr12	79182467	79185264
chr12	79251665	79252324
chr12	79252351	79253314
chr12	79296556	79297728
chr12	79298149	79299045
chr12	79300367	79300638
chr12	79300937	79304202
chr12	79397856	79398309
chr12	79408198	79408809
chr12	79419375	79425594
chr12	79438744	79440105
chr12	79443418	79445437
chr12	79450291	79455603
chr12	79512465	79516585
chr12	79520590	79525421
chr12	79531126	79533397
chr12	79545635	79552974
chr12	79553983	79554467
chr12	79554884	79559147
chr12	79559676	79560818
chr12	79563546	79568748
chr12	79569588	79569919
chr12	79659814	79660382
chr12	79677871	79678531
chr12	79684700	79692332
chr12	79737878	79738707
chr12	79775309	79776947
chr12	79782243	79782742
chr12	79784337	79784942
chr12	79787136	79787965
chr12	79818783	79819711
chr12	79840276	79842918
chr12	79843744	79846261
chr12	79847422	79849343
chr12	79885915	79887592
chr12	79931947	79937224
chr12	80056558	80056908
chr12	80100169	80101471
chr12	80186189	80188585
chr12	80221670	80223119
chr12	80225711	80226912
chr12	80241299	80243166
chr12	80268557	80270080
chr12	80352499	80357388
chr12	80626524	80629151
chr12	80777119	80778794
chr12	80936640	80937663
chr12	81078124	81078310
chr12	82349195	82349705
chr12	82349938	82350360
chr12	82357562	82359778
chr12	82405857	82408974
chr12	82461308	82462200
chr12	82465423	82466060
chr12	82473498	82476423
chr12	82479281	82480226
chr12	82486471	82487674
chr12	82554326	82555216
chr12	82566060	82566853
chr12	82650582	82651285
chr12	82685983	82688190
chr12	82736439	82736719
chr12	82814719	82815038
chr12	82834859	82836126
chr12	82856529	82858714
chr12	82965894	82966185
chr12	83015577	83016670
chr12	83083866	83085324
chr12	83102051	83102571
chr12	85007565	85007885
chr12	85008140	85008517
chr12	85016073	85016401
chr12	85016719	85017570
chr12	85017878	85018517
chr12	85077042	85077232
chr12	85178638	85181194
chr12	85356078	85357718
chr12	85362609	85364859
chr12	85468872	85469279
chr12	85580233	85581308
chr12	85588261	85588816
chr12	85625367	85628257
chr12	85719598	85721534
chr12	85732963	85734283
chr12	85747893	85748324
chr12	85802538	85803943
chr12	85820955	85822106
chr12	85834536	85836949
chr12	85995824	85997176
chr12	86006162	86006781
chr12	86137631	86138090
chr12	86138740	86138989
chr12	86193759	86194671
chr12	86228609	86229040
chr12	86229308	86231596
chr12	86513669	86513944
chr12	86711413	86713722
chr12	87167127	87168253
chr12	87317484	87319056
chr12	87322849	87324236
chr12	87332619	87334042
chr12	87661796	87662359
chr12	87686950	87687851
chr12	87801991	87802546
chr12	87827018	87829291
chr12	88015588	88015843
chr12	88035153	88036705
chr12	88111265	88111915
chr12	88141081	88143270
chr12	88154307	88154521
chr12	88162044	88162581
chr12	88237764	88238671
chr12	88242022	88243306
chr12	88247056	88247787
chr12	88298181	88300846
chr12	88306677	88307056
chr12	88307913	88310998
chr12	88324574	88326363
chr12	88433792	88434910
chr12	88529692	88530247
chr12	88554081	88554333
chr12	88555929	88556460
chr12	88559159	88560328
chr12	88564122	88564354
chr12	88578470	88580901
chr12	88638078	88639808
chr12	88691596	88691859
chr12	88896111	88899099
chr12	88925186	88927122
chr12	88943751	88945266
chr12	88945960	88947485
chr12	88996168	88996386
chr12	89016962	89017718
chr12	89019177	89020129
chr12	89051185	89051891
chr12	89072786	89073852
chr12	89080471	89083048
chr12	89084613	89086693
chr12	89117825	89118071
chr12	89133696	89136667
chr12	89155073	89158144
chr12	89159137	89164698
chr12	89165607	89167396
chr12	89179495	89180038
chr12	89180297	89182613
chr12	89211641	89213781
chr12	89224872	89226916
chr12	89229568	89232044
chr12	89234146	89239921
chr12	89244008	89245702
chr12	89259232	89260607
chr12	89280945	89281582
chr12	89315983	89316437
chr12	89344571	89355469
chr12	89368777	89377434
chr12	89383338	89385963
chr12	89388711	89392407
chr12	89417229	89417443
chr12	89439651	89440565
chr12	89449810	89454567
chr12	89459479	89462462
chr12	89468774	89470215
chr12	89470541	89470863
chr12	89477130	89477785
chr12	89481358	89482168
chr12	89506548	89508205
chr12	89521494	89522734
chr12	89523568	89526567
chr12	89544541	89545504
chr12	89574924	89575123
chr12	89622535	89622883
chr12	89693583	89693841
chr12	89707243	89710403
chr12	89731508	89731683
chr12	89756994	89757730
chr12	89862683	89864385
chr12	89946989	89950698
chr12	90197887	90200852
chr12	90210496	90211704
chr12	90216565	90216872
chr12	90228889	90230412
chr12	90280387	90281863
chr12	90290442	90293597
chr12	90298972	90299524
chr12	90320866	90322781
chr12	90327113	90329516
chr12	90330812	90332022
chr12	90376811	90377811
chr12	90513847	90516668
chr12	90519567	90521294
chr12	90542573	90545484
chr12	90672075	90672729
chr12	90695382	90696046
chr12	90698542	90699553
chr12	90712869	90713143
chr12	90757510	90758740
chr12	90770152	90772004
chr12	90816032	90817899
chr12	90854326	90854519
chr12	90908063	90909207
chr12	90910544	90911476
chr12	90921754	90922992
chr12	90938037	90939293
chr12	90970232	90970510
chr12	91138160	91140542
chr12	91177864	91178713
chr12	91180152	91180989
chr12	91182154	91182389
chr12	91182615	91182956
chr12	91210440	91211748
chr12	91222293	91223723
chr12	91274950	91275381
chr12	91367975	91369513
chr12	91381098	91382277
chr12	91399967	91401430
chr12	91431852	91432041
chr12	91432434	91432652
chr12	91493015	91493271
chr12	91493613	91493912
chr12	91577736	91578059
chr12	91890487	91890763
chr12	91891083	91891294
chr12	91913479	91914290
chr12	91926337	91927406
chr12	91948618	91949098
chr12	91985534	91986951
chr12	91987520	91992583
chr12	91993241	91995037
chr12	92002246	92003211
chr12	92034426	92035892
chr12	92077547	92078573
chr12	92094178	92094941
chr12	92133064	92135832
chr12	92136378	92147135
chr12	92208453	92209246
chr12	92215839	92216921
chr12	92243897	92244143
chr12	92259001	92259839
chr12	92290288	92290477
chr12	92341203	92341446
chr12	92411097	92411716
chr12	92411911	92412520
chr12	92424191	92424459
chr12	92452428	92452735
chr12	92478283	92479626
chr12	92484739	92485381
chr12	92485656	92486250
chr12	92505049	92506212
chr12	92538527	92539328
chr12	92539631	92540171
chr12	92543544	92543758
chr12	92544150	92544376
chr12	92620072	92620619
chr12	92690467	92690653
chr12	92696277	92696682
chr12	92734939	92736021
chr12	92744626	92747896
chr12	92752703	92756210
chr12	92756917	92757103
chr12	92768945	92772364
chr12	92777250	92780480
chr12	92780757	92781356
chr12	92782966	92783273
chr12	92784104	92785813
chr12	92786186	92787028
chr12	92787201	92787397
chr12	92787566	92788127
chr12	92820797	92822134
chr12	92898408	92901499
chr12	92926595	92930529
chr12	92955611	92957047
chr12	92967706	92969933
chr12	92970391	92972520
chr12	92973449	92973846
chr12	92987224	92988398
chr12	93001484	93003832
chr12	93007452	93007852
chr12	93010088	93011748
chr12	93014628	93017560
chr12	93019579	93021383
chr12	93031551	93033848
chr12	93050259	93050854
chr12	93053726	93054621
chr12	93080320	93081982
chr12	93087139	93091936
chr12	93110854	93114809
chr12	93130115	93131141
chr12	93134918	93136037
chr12	93167975	93168639
chr12	93175529	93178815
chr12	93191519	93191806
chr12	93192288	93192626
chr12	93202961	93204361
chr12	93221781	93222232
chr12	93223627	93224307
chr12	93228834	93230723
chr12	93302276	93303395
chr12	93322522	93323616
chr12	93365120	93366420
chr12	93376087	93384437
chr12	93384828	93385112
chr12	93386148	93386373
chr12	93386806	93388003
chr12	93388302	93388537
chr12	93388614	93389095
chr12	93390144	93392074
chr12	93394128	93394343
chr12	93394965	93397898
chr12	93398462	93398869
chr12	93407175	93407882
chr12	93408701	93411851
chr12	93412240	93413718
chr12	93415290	93417094
chr12	93419552	93420471
chr12	93426175	93426810
chr12	93440276	93443042
chr12	93467382	93468693
chr12	93530208	93530660
chr12	93540381	93540584
chr12	93569942	93572211
chr12	93590936	93591914
chr12	93624604	93625682
chr12	93676886	93678725
chr12	93740405	93743186
chr12	93776991	93779250
chr12	93782869	93787193
chr12	93790523	93791244
chr12	93803309	93803668
chr12	93804289	93806029
chr12	93810374	93810662
chr12	93812595	93815082
chr12	94101769	94102363
chr12	94262034	94263192
chr12	94424845	94425109
chr12	94427689	94427963
chr12	94459039	94460842
chr12	94546498	94546764
chr12	94552533	94553864
chr12	94560365	94561604
chr12	94568952	94572798
chr12	94585663	94595065
chr12	94615034	94617729
chr12	94618637	94619787
chr12	94620712	94623817
chr12	94635236	94635465
chr12	94642176	94642630
chr12	94643187	94651105
chr12	94671288	94671564
chr12	94672622	94678077
chr12	94683217	94683776
chr12	94686920	94688373
chr12	94688665	94691692
chr12	94701286	94702497
chr12	94703714	94705370
chr12	94713630	94715739
chr12	94716131	94718693
chr12	94761309	94762474
chr12	94777666	94780136
chr12	94805378	94806333
chr12	94967242	94968011
chr12	95002458	95004280
chr12	95072140	95073714
chr12	95083799	95084044
chr12	95084097	95084380
chr12	95102970	95103179
chr12	95103541	95103916
chr12	95116559	95120145
chr12	95129801	95129993
chr12	95131964	95133715
chr12	95141017	95141316
chr12	95143381	95144449
chr12	95163808	95166104
chr12	95168239	95170761
chr12	95172877	95174125
chr12	95175636	95178322
chr12	95188289	95188522
chr12	95191502	95192031
chr12	95200391	95201566
chr12	95202075	95206915
chr12	95212088	95220328
chr12	95226827	95232366
chr12	95246205	95247011
chr12	95258765	95259902
chr12	95261577	95265104
chr12	95276074	95278568
chr12	95279181	95279700
chr12	95297861	95298729
chr12	95301532	95305470
chr12	95335662	95336888
chr12	95357365	95359520
chr12	95472969	95475709
chr12	95481423	95481688
chr12	95604529	95610498
chr12	95611116	95612820
chr12	95615039	95616587
chr12	95620469	95620675
chr12	95623631	95625280
chr12	95630411	95630613
chr12	95632428	95636562
chr12	95636826	95638983
chr12	95662250	95665495
chr12	95673863	95675407
chr12	95717893	95718311
chr12	95763677	95763929
chr12	95774394	95774649
chr12	95775170	95775408
chr12	95788060	95791709
chr12	95802382	95804061
chr12	95805315	95807191
chr12	95808004	95809933
chr12	95829264	95830331
chr12	95835770	95837201
chr12	95837734	95838526
chr12	95858898	95860418
chr12	95884662	95884975
chr12	95908967	95909208
chr12	95942489	95943038
chr12	96034112	96036265
chr12	96047523	96048889
chr12	96052734	96055343
chr12	96061770	96064528
chr12	96070864	96071126
chr12	96077021	96080049
chr12	96081176	96083831
chr12	96084417	96084645
chr12	96092941	96096228
chr12	96099114	96101019
chr12	96101323	96109406
chr12	96112093	96113636
chr12	96120170	96122127
chr12	96129484	96133536
chr12	96134844	96137554
chr12	96140035	96145731
chr12	96162856	96168188
chr12	96169512	96171697
chr12	96175204	96178789
chr12	96186446	96187224
chr12	96187957	96188185
chr12	96188439	96188924
chr12	96190905	96191261
chr12	96192416	96230369
chr12	96230477	96232349
chr12	96232492	96246655
chr12	96247524	96250833
chr12	96251783	96252067
chr12	96252327	96252685
chr12	96253092	96265671
chr12	96265785	96266461
chr12	96266701	96267291
chr12	96267363	96268413
chr12	96268988	96269443
chr12	96269649	96270276
chr12	96271709	96272325
chr12	96274419	96275624
chr12	96285913	96286153
chr12	96288046	96288901
chr12	96289913	96290228
chr12	96295374	96295883
chr12	96296600	96297245
chr12	96300889	96301083
chr12	96302733	96303827
chr12	96304366	96304595
chr12	96306365	96306996
chr12	96312143	96312445
chr12	96314668	96315036
chr12	96315553	96316648
chr12	96326575	96326761
chr12	96328403	96328624
chr12	96333434	96335900
chr12	96338982	96339195
chr12	96340068	96340392
chr12	96343595	96343989
chr12	96346495	96348818
chr12	96349246	96350117
chr12	96351982	96352821
chr12	96353836	96354073
chr12	96354158	96356095
chr12	96356221	96356652
chr12	96356894	96357445
chr12	96357805	96358206
chr12	96359542	96360307
chr12	96360558	96405370
chr12	96409488	96410338
chr12	96415989	96430884
chr12	96431033	96431955
chr12	96432687	96433098
chr12	96435732	96440671
chr12	96441650	96445922
chr12	96446231	96450213
chr12	96457288	96457878
chr12	96466389	96467562
chr12	96471362	96472727
chr12	96472741	96474759
chr12	96483796	96491182
chr12	96492261	96494198
chr12	96494652	96494976
chr12	96495417	96496533
chr12	96497893	96498189
chr12	96498513	96504752
chr12	96508816	96509352
chr12	96509528	96511509
chr12	96513300	96517789
chr12	96534603	96534896
chr12	96687435	96688378
chr12	96719927	96720501
chr12	96743467	96743774
chr12	96809472	96813332
chr12	96889292	96890318
chr12	96906535	96908363
chr12	96911386	96912164
chr12	96985742	96986154
chr12	97075414	97076229
chr12	97139639	97139885
chr12	97140145	97141041
chr12	97142235	97143754
chr12	98126112	98128456
chr12	98188369	98189150
chr12	98352092	98353567
chr12	98397182	98398134
chr12	98398951	98400931
chr12	98401211	98402026
chr12	98403892	98404805
chr12	98424286	98425936
chr12	98431653	98432055
chr12	98438055	98440952
chr12	98456816	98457432
chr12	98463561	98465465
chr12	98474891	98475855
chr12	98490660	98491695
chr12	98502667	98504976
chr12	98513941	98518052
chr12	98518568	98518808
chr12	98519720	98520724
chr12	98592931	98596548
chr12	98635120	98637006
chr12	98638660	98639534
chr12	98639760	98639946
chr12	98642562	98647553
chr12	98670778	98671871
chr12	98733665	98734712
chr12	98737433	98738943
chr12	98807466	98809621
chr12	98810829	98811380
chr12	98813035	98815666
chr12	99959424	99961082
chr12	99984587	99985229
chr12	100025571	100026314
chr12	100057812	100059663
chr12	100109478	100109720
chr12	100127692	100130066
chr12	100141358	100143521
chr12	100199360	100200440
chr12	100200737	100202051
chr12	100266358	100269712
chr12	100554849	100555187
chr12	100563469	100565461
chr12	100572968	100575242
chr12	100576171	100577427
chr12	100583466	100584838
chr12	100593329	100593994
chr12	100675134	100675704
chr12	100844877	100845070
chr12	101017957	101019446
chr12	101021344	101022691
chr12	101052001	101052267
chr12	101166681	101167499
chr12	101279481	101280824
chr12	101406670	101409006
chr12	101638130	101638484
chr12	101697089	101698880
chr12	101726635	101727210
chr12	101829789	101831370
chr12	101874617	101878879
chr12	101889302	101889722
chr12	101890127	101893269
chr12	101894819	101895132
chr12	101902161	101903319
chr12	101909393	101909997
chr12	101918006	101918433
chr12	101935976	101937034
chr12	101941195	101942064
chr12	102061149	102062445
chr12	102069626	102070334
chr12	102119194	102121654
chr12	102172267	102173302
chr12	102173470	102175013
chr12	102181816	102183463
chr12	102195696	102196376
chr12	102197463	102198889
chr12	102484232	102484475
chr12	103575597	103575916
chr12	103579426	103580163
chr12	103580434	103580781
chr12	103600722	103600945
chr12	103601280	103601724
chr12	103640112	103640425
chr12	103640739	103641173
chr12	103667538	103667902
chr12	103797086	103797924
chr12	103799129	103801290
chr12	103804329	103807858
chr12	103840510	103842008
chr12	103858935	103859462
chr12	103928611	103933410
chr12	103934913	103935844
chr12	103955730	103958509
chr12	103964307	103967575
chr12	104006562	104007400
chr12	104010527	104012122
chr12	104049353	104050302
chr12	104063588	104065855
chr12	104120643	104122276
chr12	104136168	104138884
chr12	104143068	104143325
chr12	104143721	104143989
chr12	104164613	104167000
chr12	104176948	104178835
chr12	104215399	104222838
chr12	104225933	104228277
chr12	104263879	104264353
chr12	104276259	104282791
chr12	104284531	104302103
chr12	104302462	104305555
chr12	104305914	104307360
chr12	104308976	104309919
chr12	104310863	104312063
chr12	104312422	104313335
chr12	104313428	104314311
chr12	104315298	104315944
chr12	104316409	104319627
chr12	104320287	104321156
chr12	104321585	104322775
chr12	104326735	104327613
chr12	104331194	104331725
chr12	104332044	104333727
chr12	104334649	104334922
chr12	104337605	104338108
chr12	104339365	104341759
chr12	104342714	104343082
chr12	104344887	104346418
chr12	104351803	104351990
chr12	104361087	104361386
chr12	104370805	104372600
chr12	104408076	104408607
chr12	104408918	104409878
chr12	104420621	104420955
chr12	104421169	104421502
chr12	104456144	104459601
chr12	104462571	104463796
chr12	104478092	104479397
chr12	104480268	104482117
chr12	104587881	104588906
chr12	104602908	104606057
chr12	104671505	104672640
chr12	104673931	104674334
chr12	104685960	104686904
chr12	104695166	104696213
chr12	104720150	104721300
chr12	104864440	104864643
chr12	104953243	104953767
chr12	104957695	104959807
chr12	104971205	104972064
chr12	104985891	104987103
chr12	104994083	104994859
chr12	105083636	105084482
chr12	105107011	105111813
chr12	105225587	105227138
chr12	105227620	105230869
chr12	105234345	105236823
chr12	105253706	105255018
chr12	105281092	105281411
chr12	105288958	105289914
chr12	105292124	105293470
chr12	105307400	105308529
chr12	105326175	105328097
chr12	105329798	105332027
chr12	105352649	105353327
chr12	105381580	105381894
chr12	105382474	105383527
chr12	105409485	105410893
chr12	105420949	105421782
chr12	105422056	105422364
chr12	105427370	105428724
chr12	105432394	105435381
chr12	105444240	105447133
chr12	105460092	105460422
chr12	105460821	105462244
chr12	105462403	105462690
chr12	105465879	105491776
chr12	105492135	105492830
chr12	105503598	105504139
chr12	105507206	105508225
chr12	105522823	105524263
chr12	105524948	105525218
chr12	105553785	105556388
chr12	105561011	105563380
chr12	105575849	105576585
chr12	105580459	105580675
chr12	105586327	105588197
chr12	105590065	105590971
chr12	105657656	105659755
chr12	105672353	105672870
chr12	105706042	105706411
chr12	105737268	105739337
chr12	105740509	105741926
chr12	105748766	105749996
chr12	105760583	105761928
chr12	105784459	105784761
chr12	105850504	105851164
chr12	105852232	105853994
chr12	105862077	105863322
chr12	105930897	105931377
chr12	105933140	105936735
chr12	106020373	106023653
chr12	106029686	106031756
chr12	106062470	106067845
chr12	106074525	106075803
chr12	106077993	106078886
chr12	106080146	106080828
chr12	106081942	106082200
chr12	106089014	106089685
chr12	106089847	106092552
chr12	106096022	106097466
chr12	106106603	106108968
chr12	106108978	106109502
chr12	106112663	106112905
chr12	106113252	106114074
chr12	106126691	106127127
chr12	106131710	106132226
chr12	106132560	106132879
chr12	106133315	106134037
chr12	106134355	106140880
chr12	106141471	106141731
chr12	106144726	106146447
chr12	106155049	106155326
chr12	106244040	106249783
chr12	106288187	106289243
chr12	106291436	106292340
chr12	106300566	106303730
chr12	106342626	106342826
chr12	106357205	106359454
chr12	106369101	106370990
chr12	106417916	106419704
chr12	106497981	106498435
chr12	106527197	106527818
chr12	106739587	106739760
chr12	106740577	106740906
chr12	106773564	106775345
chr12	106839799	106841955
chr12	106903397	106903667
chr12	106954642	106959443
chr12	106975488	106977027
chr12	106986097	106987795
chr12	107027034	107028430
chr12	107090857	107094783
chr12	107145264	107145680
chr12	107277393	107277873
chr12	107278181	107278953
chr12	107318451	107318917
chr12	107349469	107349870
chr12	107379042	107379490
chr12	107380088	107380825
chr12	107461246	107462104
chr12	107491475	107492031
chr12	107514854	107516859
chr12	107570475	107570685
chr12	107634646	107635718
chr12	107654999	107655998
chr12	107659992	107661114
chr12	107661436	107661989
chr12	107685119	107687072
chr12	107696007	107696788
chr12	107743974	107744181
chr12	107744490	107746216
chr12	107746589	107750492
chr12	107750785	107751179
chr12	107758717	107761840
chr12	108283107	108283410
chr12	108296273	108297926
chr12	108302590	108303462
chr12	108304722	108306990
chr12	108312581	108314449
chr12	108332875	108334730
chr12	108514849	108516016
chr12	108559816	108564215
chr12	108565608	108566795
chr12	108622307	108623171
chr12	108628059	108631082
chr12	108638478	108638834
chr12	108643258	108651104
chr12	108659820	108660175
chr12	108660498	108661335
chr12	108663061	108669527
chr12	108670171	108670838
chr12	108679274	108679447
chr12	108680017	108680451
chr12	108681364	108681692
chr12	108684274	108687404
chr12	108687961	108697332
chr12	108697611	108703014
chr12	108703298	108704009
chr12	108709196	108709939
chr12	108711383	108712314
chr12	108712697	108713171
chr12	108718795	108719290
chr12	108721187	108726339
chr12	108727124	108727363
chr12	108728269	108733035
chr12	108733866	108735149
chr12	108744392	108744713
chr12	108793897	108794391
chr12	108797873	108800321
chr12	108801418	108805710
chr12	108808876	108809157
chr12	108812290	108812711
chr12	108812988	108813621
chr12	108813945	108815451
chr12	108815581	108817514
chr12	108817863	108818044
chr12	108820017	108821434
chr12	108822106	108830188
chr12	108831538	108835816
chr12	108836190	108841014
chr12	108846345	108847027
chr12	108848363	108849809
chr12	108850298	108858671
chr12	108929801	108930849
chr12	109052181	109053991
chr12	109092877	109093490
chr12	109097160	109099571
chr12	109110451	109112033
chr12	109154197	109155032
chr12	109163073	109163892
chr12	109244395	109244920
chr12	109358184	109358957
chr12	109432996	109433267
chr12	109448300	109449037
chr12	109450571	109451753
chr12	109457417	109465604
chr12	109466802	109467145
chr12	109467625	109468609
chr12	109475440	109478580
chr12	109517609	109521353
chr12	109538055	109540281
chr12	109541807	109542119
chr12	109544417	109545887
chr12	109570147	109570439
chr12	109572424	109574694
chr12	109713841	109714820
chr12	109734189	109734380
chr12	109738921	109739240
chr12	109739549	109740032
chr12	109762933	109763235
chr12	109828460	109828793
chr12	109832847	109833847
chr12	109837477	109838849
chr12	109845538	109845792
chr12	109870478	109871286
chr12	109879067	109881133
chr12	109887510	109890217
chr12	109899460	109901676
chr12	109944138	109947581
chr12	109960922	109961720
chr12	109963526	109964506
chr12	109988093	109990659
chr12	109992665	109993128
chr12	109993725	109996799
chr12	109998722	110000302
chr12	110014835	110015869
chr12	110024061	110025458
chr12	110026411	110027448
chr12	110038397	110040846
chr12	110042711	110043855
chr12	110047676	110049144
chr12	110054910	110056313
chr12	110073080	110073660
chr12	110108937	110109750
chr12	110117588	110118346
chr12	110118709	110119038
chr12	110124292	110125331
chr12	110198499	110200969
chr12	110203075	110204212
chr12	110204944	110205362
chr12	110223775	110225183
chr12	110253166	110253809
chr12	110280290	110285634
chr12	110286295	110287264
chr12	110288000	110288561
chr12	110289248	110289590
chr12	110296963	110298587
chr12	110300800	110305951
chr12	110307091	110308267
chr12	110308851	110309356
chr12	110310134	110315032
chr12	110316595	110319050
chr12	110330214	110330713
chr12	110331380	110331557
chr12	110340631	110341524
chr12	110353273	110354788
chr12	110402564	110404540
chr12	110431494	110432602
chr12	110435654	110437931
chr12	110444262	110444591
chr12	110447604	110448377
chr12	110449017	110451253
chr12	110456709	110456977
chr12	110467144	110469913
chr12	110499498	110499705
chr12	110500709	110502662
chr12	110538969	110539996
chr12	110542703	110547760
chr12	110563948	110564284
chr12	110577531	110579037
chr12	110581702	110584377
chr12	110584853	110585877
chr12	110613502	110614689
chr12	110688639	110689919
chr12	110697968	110699496
chr12	110739957	110744260
chr12	110887789	110888161
chr12	110894165	110895308
chr12	110895652	110896013
chr12	110915823	110918581
chr12	111314106	111315779
chr12	111363056	111364363
chr12	111367009	111370117
chr12	111396000	111401514
chr12	111401891	111415908
chr12	111416269	111417444
chr12	111418156	111419702
chr12	111419878	111420797
chr12	111421501	111452851
chr12	111453367	111455422
chr12	111467044	111468040
chr12	111487759	111489325
chr12	111492819	111493408
chr12	111568714	111571022
chr12	111571628	111571819
chr12	111574934	111575272
chr12	111577722	111579168
chr12	111596352	111601088
chr12	111636376	111636659
chr12	111643204	111643495
chr12	111643907	111644255
chr12	111684176	111686962
chr12	111739931	111743216
chr12	111748172	111749652
chr12	111766406	111768372
chr12	111773754	111777650
chr12	111784662	111786888
chr12	111840244	111843824
chr12	111846277	111846760
chr12	111924625	111926221
chr12	111942928	111943208
chr12	112008567	112009519
chr12	112012234	112014699
chr12	112018172	112020224
chr12	112025669	112026791
chr12	112030940	112034023
chr12	112047312	112048726
chr12	112052773	112053000
chr12	112083604	112085258
chr12	112095730	112097402
chr12	112097812	112098403
chr12	112106523	112106701
chr12	112106960	112110100
chr12	112116116	112117749
chr12	112125480	112126556
chr12	112129735	112131081
chr12	112191305	112192679
chr12	112302572	112303961
chr12	112381150	112383089
chr12	112387562	112387918
chr12	112407340	112409704
chr12	112418104	112420285
chr12	112835977	112841059
chr12	112841521	112842291
chr12	112901065	112907556
chr12	112937943	112939066
chr12	112970853	112972117
chr12	112977515	112979920
chr12	113006848	113008088
chr12	113010511	113010908
chr12	113011005	113011249
chr12	113018105	113020555
chr12	113040104	113041543
chr12	113174166	113174501
chr12	113183839	113186971
chr12	113191497	113195581
chr12	113214547	113215459
chr12	113220575	113221039
chr12	113221411	113226172
chr12	113226846	113233738
chr12	113236626	113238882
chr12	113243402	113248352
chr12	113259056	113261106
chr12	113271615	113272655
chr12	113299249	113299946
chr12	113314578	113314845
chr12	113326827	113327409
chr12	113328395	113330814
chr12	113333848	113335448
chr12	113358038	113359465
chr12	113422078	113423139
chr12	113830773	113831768
chr12	113863434	113863793
chr12	113932479	113932656
chr12	113934517	113934897
chr12	113935003	113936134
chr12	113965440	113967008
chr12	114163197	114164762
chr12	114262842	114264115
chr12	114656308	114656741
chr12	114682973	114685195
chr12	115341040	115341258
chr12	115353739	115355169
chr12	115404813	115406354
chr12	115972608	115974804
chr12	116015731	116016059
chr12	116025437	116028375
chr12	116040171	116040422
chr12	116048905	116049478
chr12	116068069	116068655
chr12	116106967	116107624
chr12	116111923	116112399
chr12	116120881	116124399
chr12	116134740	116137128
chr12	116141665	116144770
chr12	116164482	116164832
chr12	116165154	116165345
chr12	116171623	116172750
chr12	116184560	116185375
chr12	116186030	116188308
chr12	116235848	116237345
chr12	116243790	116244701
chr12	116245105	116246723
chr12	116257497	116257801
chr12	116259212	116259496
chr12	116275186	116278408
chr12	116346199	116347946
chr12	116358513	116360205
chr12	116373263	116374042
chr12	116376193	116377533
chr12	116380957	116383968
chr12	116385066	116385669
chr12	116389426	116390555
chr12	116434621	116434807
chr12	116454366	116456917
chr12	116508426	116508803
chr12	116525005	116525322
chr12	116525625	116526326
chr12	116527752	116528587
chr12	116533464	116534078
chr12	116539179	116539748
chr12	116598767	116600305
chr12	116601239	116601751
chr12	116615762	116616111
chr12	116675199	116675399
chr12	116675791	116675981
chr12	116676411	116676930
chr12	116717683	116720007
chr12	116727084	116727879
chr12	116736644	116738616
chr12	116751056	116751224
chr12	116760042	116760717
chr12	116771357	116774053
chr12	116818020	116819712
chr12	116910478	116912212
chr12	116919250	116920479
chr12	116924641	116925215
chr12	116925438	116925996
chr12	116929399	116929954
chr12	116935194	116935881
chr12	116954483	116954796
chr12	116979195	116980982
chr12	117013241	117014548
chr12	117025827	117026110
chr12	117099206	117099408
chr12	117118131	117118497
chr12	117120851	117122539
chr12	117138652	117140022
chr12	117148727	117149167
chr12	117188885	117190550
chr12	117334591	117335543
chr12	117487518	117487986
chr12	117662265	117663644
chr12	117671945	117672131
chr12	117673615	117675219
chr12	117675653	117676126
chr12	117679540	117681425
chr12	117683414	117688530
chr12	117761979	117762214
chr12	117762430	117762858
chr12	117768472	117769693
chr12	118016358	118017529
chr12	118032743	118034005
chr12	118051642	118057005
chr12	118058910	118063129
chr12	118102923	118104852
chr12	118120625	118120937
chr12	118135380	118137459
chr12	118179066	118179464
chr12	118181948	118185786
chr12	118186011	118186722
chr12	118188357	118190930
chr12	118302162	118302392
chr12	118306294	118309986
chr12	118312583	118313132
chr12	118329977	118331332
chr12	118354913	118355393
chr12	118356635	118357532
chr12	118357899	118361937
chr12	118362426	118362854
chr12	118364441	118365403
chr12	118370620	118373777
chr12	118375904	118378361
chr12	118401950	118403156
chr12	118417689	118419515
chr12	118610950	118611256
chr12	119176117	119176693
chr12	119178466	119181631
chr12	119182105	119184051
chr12	119185867	119186355
chr12	119188551	119189584
chr12	119593411	119596782
chr12	119612926	119614262
chr12	119614522	119615154
chr12	119667056	119670848
chr12	119672223	119674957
chr12	119683108	119683365
chr12	119691319	119695138
chr12	119703974	119705228
chr12	119715135	119718131
chr12	119727727	119727897
chr12	119780615	119780856
chr12	119804372	119804838
chr12	119841675	119842079
chr12	119868815	119870345
chr12	119876444	119877898
chr12	120086650	120087571
chr12	120100637	120102111
chr12	120110545	120111438
chr12	120115429	120120034
chr12	120126286	120127489
chr12	120142576	120142755
chr12	120166862	120168487
chr12	120182655	120182890
chr12	120193335	120202408
chr12	120222432	120222892
chr12	120223646	120266130
chr12	120267641	120268266
chr12	120290853	120293806
chr12	120302250	120303063
chr12	120316868	120317643
chr12	120325785	120326093
chr12	120361560	120362052
chr12	120437411	120439001
chr12	120439900	120440200
chr12	120445023	120447402
chr12	120467810	120470584
chr12	120474278	120475286
chr12	120487504	120488934
chr12	120495151	120498335
chr12	120525477	120525663
chr12	120526191	120526622
chr12	120528276	120530745
chr12	120533971	120541854
chr12	120542580	120542921
chr12	120543800	120546402
chr12	120549467	120551185
chr12	120551586	120551931
chr12	120552463	120552771
chr12	120580650	120582228
chr12	120584444	120584943
chr12	120648937	120649377
chr12	120676718	120679050
chr12	120679939	120680991
chr12	120685958	120690037
chr12	120692578	120692771
chr12	120693245	120693972
chr12	120697430	120700350
chr12	120709975	120711773
chr12	120725324	120726345
chr12	120780070	120780263
chr12	120780870	120784514
chr12	120800894	120801240
chr12	120815099	120815301
chr12	120849289	120850560
chr12	120856941	120857300
chr12	120902935	120904857
chr12	121015743	121016529
chr12	121038885	121039434
chr12	121060036	121060949
chr12	121093869	121097046
chr12	121124213	121124458
chr12	121124799	121125101
chr12	121128810	121129811
chr12	121132745	121133932
chr12	121144144	121145878
chr12	121170100	121171955
chr12	121186533	121193779
chr12	121196399	121197963
chr12	121204406	121205970
chr12	121209534	121211298
chr12	121214080	121216014
chr12	121230151	121230400
chr12	121237923	121239605
chr12	121274872	121275182
chr12	121276343	121280787
chr12	121282051	121282591
chr12	121284105	121285598
chr12	121289168	121289883
chr12	121294290	121298106
chr12	121325206	121328399
chr12	121351189	121353391
chr12	121388015	121388810
chr12	121399069	121402019
chr12	121466136	121468035
chr12	121500264	121500788
chr12	121530457	121531133
chr12	121536531	121538593
chr12	121578269	121583243
chr12	121589807	121590889
chr12	121624883	121625101
chr12	121625894	121631355
chr12	121631807	121632512
chr12	121633008	121633403
chr12	121637141	121637862
chr12	121658572	121659906
chr12	121663460	121664567
chr12	121672263	121673081
chr12	121686264	121687697
chr12	121711453	121713724
chr12	121742479	121743137
chr12	121743395	121743734
chr12	121748215	121749612
chr12	121776346	121776639
chr12	121783763	121787509
chr12	121789432	121790787
chr12	121792569	121807780
chr12	121811044	121813864
chr12	121839268	121840283
chr12	121858897	121859184
chr12	121888182	121890434
chr12	121893197	121894726
chr12	121917088	121917566
chr12	121917926	121919305
chr12	121923930	121925685
chr12	121991448	121992948
chr12	122021443	122024159
chr12	122041708	122042108
chr12	122051241	122051780
chr12	122054064	122054486
chr12	122061977	122065715
chr12	122067892	122068399
chr12	122072135	122073173
chr12	122077676	122083333
chr12	122089038	122090246
chr12	122095025	122099579
chr12	122101136	122101415
chr12	122107569	122109589
chr12	122121333	122122353
chr12	122122906	122123697
chr12	122123710	122123911
chr12	122132835	122133306
chr12	122179623	122181742
chr12	122182700	122183762
chr12	122203287	122204183
chr12	122224570	122226181
chr12	122226484	122226705
chr12	122247872	122248487
chr12	122265633	122267522
chr12	122318065	122319795
chr12	122322233	122323204
chr12	122324484	122324760
chr12	122326564	122329073
chr12	122329160	122329382
chr12	122336691	122337032
chr12	122349921	122351749
chr12	122365370	122369467
chr12	122394755	122395874
chr12	122398534	122402252
chr12	122412813	122413814
chr12	122416949	122419518
chr12	122420051	122424243
chr12	122463929	122465399
chr12	122470961	122471853
chr12	122497932	122498559
chr12	122498851	122501788
chr12	122523060	122528312
chr12	122650359	122651272
chr12	122678672	122679114
chr12	122679424	122679803
chr12	122693912	122694756
chr12	122720788	122721073
chr12	122725807	122726096
chr12	122752327	122754536
chr12	122773820	122775523
chr12	122825876	122827369
chr12	122833867	122837443
chr12	122838040	122838265
chr12	122840013	122844143
chr12	122844285	122855734
chr12	122860120	122863742
chr12	122865112	122866171
chr12	122866941	122869046
chr12	122870207	122873607
chr12	122882799	122883686
chr12	122886790	122890494
chr12	122891405	122892973
chr12	122893862	122896416
chr12	122916445	122917401
chr12	122941727	122948667
chr12	122950685	122952383
chr12	122954967	122955276
chr12	122956897	122960150
chr12	122961216	122962378
chr12	122963747	122964324
chr12	122965336	122966884
chr12	122973889	122976515
chr12	122979195	122985446
chr12	123043853	123044379
chr12	123058735	123060507
chr12	123062867	123063635
chr12	123070276	123070689
chr12	123070915	123071101
chr12	123084871	123086553
chr12	123088734	123091268
chr12	123094932	123095298
chr12	123103272	123107922
chr12	123113835	123116367
chr12	123125970	123127386
chr12	123139659	123143905
chr12	123147741	123148235
chr12	123148493	123148803
chr12	123149088	123151946
chr12	123226987	123227161
chr12	123228574	123229826
chr12	123231596	123234892
chr12	123237994	123238250
chr12	123242055	123243255
chr12	123251138	123251440
chr12	123254067	123254464
chr12	123259762	123260633
chr12	123265800	123265986
chr12	123267566	123272646
chr12	123277313	123278858
chr12	123355556	123356221
chr12	123362847	123366599
chr12	123383046	123385655
chr12	123387593	123392785
chr12	123396696	123399790
chr12	123402006	123402385
chr12	123431976	123433666
chr12	123435628	123437185
chr12	123444492	123446924
chr12	123457648	123460486
chr12	123478312	123480043
chr12	123509301	123510271
chr12	123513350	123513847
chr12	123518719	123519848
chr12	123530826	123534616
chr12	123581066	123581317
chr12	123582458	123585973
chr12	123587755	123588482
chr12	123589481	123589898
chr12	123591031	123593518
chr12	123601111	123603618
chr12	123618276	123618462
chr12	123632979	123634836
chr12	123670692	123671714
chr12	123711495	123713648
chr12	123719258	123720528
chr12	123971545	123974467
chr12	124053685	124053872
chr12	124110039	124111819
chr12	124217760	124218920
chr12	124232077	124234865
chr12	124235333	124238143
chr12	124273486	124273771
chr12	124283040	124283801
chr12	124294688	124297512
chr12	124352530	124353382
chr12	124361567	124361940
chr12	124362528	124363421
chr12	124363785	124364253
chr12	124367155	124371515
chr12	124374729	124395244
chr12	124403793	124404101
chr12	124410351	124410865
chr12	124411199	124411901
chr12	124421990	124424312
chr12	124427102	124429413
chr12	124432462	124432664
chr12	124433146	124433721
chr12	124439232	124439662
chr12	124439896	124443154
chr12	124452570	124454616
chr12	124456720	124458300
chr12	124465946	124466879
chr12	124480225	124480608
chr12	124481231	124481565
chr12	124497966	124499557
chr12	124505718	124507276
chr12	124509482	124510334
chr12	124512128	124514437
chr12	124516162	124521652
chr12	124522577	124524844
chr12	124528391	124528641
chr12	124537889	124539545
chr12	124548621	124552280
chr12	124554716	124554946
chr12	124564657	124569301
chr12	124580441	124582735
chr12	124588566	124590020
chr12	124591430	124593369
chr12	124605511	124605699
chr12	124613150	124613367
chr12	124620871	124622976
chr12	124625269	124627918
chr12	124639717	124640638
chr12	124651059	124651289
chr12	124651594	124657043
chr12	124668347	124669919
chr12	124674298	124674645
chr12	124675883	124676310
chr12	124679596	124683726
chr12	124683982	124687214
chr12	124687529	124689392
chr12	124694486	124695913
chr12	124700754	124701493
chr12	124712579	124714867
chr12	124715230	124715476
chr12	124719692	124722178
chr12	124726454	124728537
chr12	124730123	124731241
chr12	124738856	124741788
chr12	124742826	124743475
chr12	124745270	124747058
chr12	124774644	124775826
chr12	124776143	124776613
chr12	124786769	124787114
chr12	124837956	124839108
chr12	124842832	124843111
chr12	124855053	124855674
chr12	124856652	124856830
chr12	124861235	124864551
chr12	124904439	124905412
chr12	124910169	124911753
chr12	124912942	124922638
chr12	124926874	124929712
chr12	124936011	124936734
chr12	124937213	124941736
chr12	124988234	124989165
chr12	124992910	124994699
chr12	125049200	125050382
chr12	125065006	125066325
chr12	125066963	125067346
chr12	125140286	125141577
chr12	126402529	126403036
chr12	126403629	126404318
chr12	126482811	126483959
chr12	126493490	126494168
chr12	126506737	126507312
chr12	127044446	127046167
chr12	127052287	127053581
chr12	127064314	127065268
chr12	127077582	127077944
chr12	127078545	127079861
chr12	127082479	127084196
chr12	127145833	127146611
chr12	127165526	127166769
chr12	127230579	127230756
chr12	127231285	127231956
chr12	127257300	127258472
chr12	127272186	127272981
chr12	127273309	127274149
chr12	127282771	127286554
chr12	127400611	127400849
chr12	127558733	127560534
chr12	127587017	127589094
chr12	127639651	127642353
chr12	127642977	127643551
chr12	127643979	127644274
chr12	127676946	127677631
chr12	127928909	127929276
chr12	128793517	128799008
chr12	128801081	128802943
chr12	128817426	128819416
chr12	128822187	128824805
chr12	130818490	130819145
chr12	130838028	130839952
chr12	130870813	130874182
chr12	131511655	131511848
chr12	131710370	131712550
chr12	131720765	131721408
chr12	131736973	131737877
chr12	131783048	131785377
chr12	131796156	131796413
chr12	131803717	131804873
chr12	131808590	131809395
chr12	131828034	131831879
chr12	131832283	131833035
chr12	131894560	131897665
chr12	131912151	131913287
chr12	131928250	131930648
chr12	131949037	131951067
chr12	132003540	132004653
chr12	132027605	132028282
chr12	132029466	132031757
chr12	132077717	132078825
chr12	132083714	132085572
chr12	132097194	132097820
chr12	132109317	132110101
chr12	132143315	132145380
chr12	132189278	132190601
chr12	132326838	132328342
chr12	132357087	132357365
chr12	132445524	132446046
chr12	132489318	132491500
chr12	132505695	132507836
chr12	132559624	132561922
chr12	132593612	132593989
chr12	132598217	132599203
chr12	132600658	132600992
chr12	132603262	132604275
chr12	132653570	132654533
chr12	132659815	132660331
chr12	132686442	132688301
chr12	132709588	132711847
chr12	132759767	132763028
chr12	132766321	132768243
chr12	132768312	132769072
chr12	132827334	132829598
chr12	132886707	132888539
chr12	132898786	132899604
chr12	132907905	132909462
chr12	132954937	132956957
chr12	132985734	132987191
chr12	133036705	133038490
chr12	133079569	133081608
chr12	133129665	133131437
chr12	133181159	133182217
chr13	19565038	19565221
chr13	19601501	19602830
chr13	19627086	19628167
chr13	19632913	19635447
chr13	19669867	19670594
chr13	19673615	19674747
chr13	19676496	19678925
chr13	19691754	19691944
chr13	19780948	19783606
chr13	19793687	19794944
chr13	19846061	19846555
chr13	19860738	19865211
chr13	19898949	19899944
chr13	19957449	19960687
chr13	19991522	19992268
chr13	20049724	20050212
chr13	20118289	20119466
chr13	20120140	20121209
chr13	20127590	20128491
chr13	20175083	20175443
chr13	20495300	20496173
chr13	20501180	20501425
chr13	20505261	20506949
chr13	20513859	20514126
chr13	20524488	20527289
chr13	20566153	20568798
chr13	20581526	20582694
chr13	20607913	20610439
chr13	20615703	20616727
chr13	20653171	20655676
chr13	20684917	20685450
chr13	20702619	20704378
chr13	20708191	20710435
chr13	20712251	20715987
chr13	20721563	20722721
chr13	20728621	20729288
chr13	20768160	20771066
chr13	20772261	20774441
chr13	20781132	20781344
chr13	20781590	20782399
chr13	20787396	20790942
chr13	20791362	20792150
chr13	20794612	20794870
chr13	20795285	20803955
chr13	20810335	20811162
chr13	20811987	20817335
chr13	20824906	20826369
chr13	20826976	20829498
chr13	20830093	20830306
chr13	20842831	20843251
chr13	20843561	20843966
chr13	20868689	20869236
chr13	20872731	20874050
chr13	20881839	20884160
chr13	20900628	20900953
chr13	20901086	20903530
chr13	20974148	20974958
chr13	20976319	20977192
chr13	20989724	20990737
chr13	20996884	20999014
chr13	21000673	21001140
chr13	21004332	21007394
chr13	21011369	21011779
chr13	21012424	21019233
chr13	21019944	21022216
chr13	21024047	21024398
chr13	21031100	21047608
chr13	21051168	21052412
chr13	21053048	21056118
chr13	21057575	21062293
chr13	21074379	21081628
chr13	21124928	21125241
chr13	21139677	21141602
chr13	21150220	21150537
chr13	21164435	21166030
chr13	21169509	21171229
chr13	21174564	21178084
chr13	21297499	21299089
chr13	21302015	21302457
chr13	21326169	21326532
chr13	21399135	21400629
chr13	21402683	21402871
chr13	21403191	21403394
chr13	21413155	21413663
chr13	21434782	21436998
chr13	21457879	21459815
chr13	21476638	21477233
chr13	21478751	21479442
chr13	21576342	21576878
chr13	21582937	21584378
chr13	21587588	21589522
chr13	21603264	21604509
chr13	22748529	22749893
chr13	22811952	22812740
chr13	22813177	22814186
chr13	22915572	22915745
chr13	23292281	23293418
chr13	23310307	23310642
chr13	23311055	23311718
chr13	23319072	23322550
chr13	23324228	23324568
chr13	23348179	23348365
chr13	23348893	23349289
chr13	23349601	23351204
chr13	23371465	23376057
chr13	23376500	23379361
chr13	23382196	23382396
chr13	23426344	23429037
chr13	23433100	23433832
chr13	23466322	23466886
chr13	23559148	23559744
chr13	23578747	23579672
chr13	23608049	23610998
chr13	23617665	23618124
chr13	23618572	23619961
chr13	23653789	23654056
chr13	23654420	23654691
chr13	23793670	23795773
chr13	23858061	23859368
chr13	23867526	23867703
chr13	23867849	23868200
chr13	23887862	23889919
chr13	23921792	23923286
chr13	23928500	23929774
chr13	23979463	23980031
chr13	24074416	24076118
chr13	24135729	24136549
chr13	24142768	24143512
chr13	24148401	24149900
chr13	24160020	24161550
chr13	24233447	24233643
chr13	24267202	24268059
chr13	24270455	24272874
chr13	24442042	24442566
chr13	24491204	24492804
chr13	24498577	24498803
chr13	24499910	24503905
chr13	24504588	24506462
chr13	24507217	24508823
chr13	24509109	24510116
chr13	24510550	24513571
chr13	24541508	24541835
chr13	24910638	24911705
chr13	24922150	24923934
chr13	24968192	24968476
chr13	25285997	25288097
chr13	25300785	25303057
chr13	25307603	25307930
chr13	25308168	25310838
chr13	25318702	25319524
chr13	25901911	25902079
chr13	25976789	25978175
chr13	26006849	26008912
chr13	26014769	26016439
chr13	26017339	26021100
chr13	26024402	26024590
chr13	26024882	26025050
chr13	26051486	26052281
chr13	26133094	26133389
chr13	26133630	26134281
chr13	26185921	26187390
chr13	26202320	26203416
chr13	26220331	26223051
chr13	26253612	26255438
chr13	26411626	26412379
chr13	26412641	26414154
chr13	26475823	26477100
chr13	26482423	26482744
chr13	26499189	26499432
chr13	26557622	26559233
chr13	26561553	26562236
chr13	26583197	26591991
chr13	26601411	26602630
chr13	26663587	26663881
chr13	26677530	26677773
chr13	26679328	26679771
chr13	26679856	26680322
chr13	26982600	26982884
chr13	26983174	26984074
chr13	27067093	27068630
chr13	27121089	27121345
chr13	27130428	27132949
chr13	27167939	27169479
chr13	27169708	27173882
chr13	27182114	27184331
chr13	27185937	27186904
chr13	27188431	27189728
chr13	27193295	27196562
chr13	27211591	27211819
chr13	27250639	27255105
chr13	27259392	27260738
chr13	27270186	27271490
chr13	27423968	27427481
chr13	27446754	27447765
chr13	27448799	27451519
chr13	27551118	27551743
chr13	27556515	27557106
chr13	27561234	27562207
chr13	27571932	27574634
chr13	27583352	27584712
chr13	27599409	27600789
chr13	27606927	27608152
chr13	27611750	27612035
chr13	27619116	27622863
chr13	27636671	27637631
chr13	27638291	27639749
chr13	27658201	27659393
chr13	27953795	27953988
chr13	27954502	27954708
chr13	28137287	28140757
chr13	28173648	28173957
chr13	28181096	28181466
chr13	28181791	28182121
chr13	28184252	28186041
chr13	28257885	28258521
chr13	28322107	28325472
chr13	28327033	28331748
chr13	28334006	28338611
chr13	28339781	28340246
chr13	28347582	28348965
chr13	28352795	28355069
chr13	28355573	28358987
chr13	28378528	28380881
chr13	28387329	28388885
chr13	28390951	28397710
chr13	28398971	28399374
chr13	28399875	28404304
chr13	28406421	28406839
chr13	28407350	28414396
chr13	28419504	28420398
chr13	28440469	28441807
chr13	28443016	28443293
chr13	28451047	28452775
chr13	28453215	28453403
chr13	28463139	28469741
chr13	28470163	28470873
chr13	28473979	28477363
chr13	28478052	28480689
chr13	28490007	28490892
chr13	28492323	28496078
chr13	28501513	28502194
chr13	28530838	28533140
chr13	28574008	28575837
chr13	28640343	28641807
chr13	28658097	28661356
chr13	28661375	28662032
chr13	28696932	28697680
chr13	28715839	28719632
chr13	28743564	28744919
chr13	28749717	28751301
chr13	28752794	28755792
chr13	28796373	28796743
chr13	29020227	29020557
chr13	29020649	29021416
chr13	29513451	29516269
chr13	29521016	29521587
chr13	29523096	29524821
chr13	29536190	29536611
chr13	29536702	29539245
chr13	29545381	29549482
chr13	29550203	29550769
chr13	29563056	29565947
chr13	29569111	29569602
chr13	29569834	29570287
chr13	29573158	29573450
chr13	29577792	29578929
chr13	29591603	29591847
chr13	29593821	29596246
chr13	29640479	29641195
chr13	29679084	29679257
chr13	29702607	29703071
chr13	29845162	29850738
chr13	29923356	29924820
chr13	30114639	30115098
chr13	30142299	30143355
chr13	30234566	30234843
chr13	30235191	30235387
chr13	30301063	30301356
chr13	30301842	30302334
chr13	30303216	30303576
chr13	30303902	30304088
chr13	30305450	30308476
chr13	30341921	30342553
chr13	30363582	30366658
chr13	30394698	30396269
chr13	30408032	30408950
chr13	30420957	30422977
chr13	30429819	30430966
chr13	30445269	30446487
chr13	30461779	30466837
chr13	30572186	30573482
chr13	30615245	30625380
chr13	30626002	30626806
chr13	30627123	30627635
chr13	30673575	30674747
chr13	30696404	30696798
chr13	30697113	30698496
chr13	30707703	30709560
chr13	30712476	30713901
chr13	30738821	30741183
chr13	30743106	30744421
chr13	30763498	30764381
chr13	30791975	30793892
chr13	30795961	30797243
chr13	30797520	30798045
chr13	30803001	30803460
chr13	30806491	30807708
chr13	30816218	30818028
chr13	30828515	30830000
chr13	30833232	30833462
chr13	30858870	30859914
chr13	30864190	30866234
chr13	30869529	30874498
chr13	30876979	30877715
chr13	30895657	30896430
chr13	30898376	30900690
chr13	30905652	30909756
chr13	31044549	31046913
chr13	31090509	31091522
chr13	31137665	31139910
chr13	31159414	31163222
chr13	31199625	31201499
chr13	31287858	31290307
chr13	31628779	31632609
chr13	31637721	31640787
chr13	31732376	31733507
chr13	31750294	31750545
chr13	31773301	31774233
chr13	31792716	31794191
chr13	31846264	31847007
chr13	32031055	32031876
chr13	32114628	32115138
chr13	32142688	32142874
chr13	32246646	32248487
chr13	32253418	32257132
chr13	32259031	32273200
chr13	32273477	32274400
chr13	32274842	32275151
chr13	32276397	32276813
chr13	32282835	32286786
chr13	32309784	32310229
chr13	32314915	32316909
chr13	32427080	32428790
chr13	32537492	32539476
chr13	32585695	32589899
chr13	32642296	32643267
chr13	32675318	32677128
chr13	32719768	32720131
chr13	32730483	32732418
chr13	32735931	32738132
chr13	32917029	32918514
chr13	32969159	32970460
chr13	33087380	33088676
chr13	33091832	33093526
chr13	33110510	33111868
chr13	33122088	33128638
chr13	33132492	33133573
chr13	33150419	33150615
chr13	33152231	33155960
chr13	33164830	33165234
chr13	33167978	33171299
chr13	33185436	33190786
chr13	33193005	33196331
chr13	33203498	33206695
chr13	33207122	33208406
chr13	33213987	33214528
chr13	33224085	33224324
chr13	33225875	33226890
chr13	33227490	33227723
chr13	33228043	33238814
chr13	33242697	33243829
chr13	33245224	33245453
chr13	33245993	33246195
chr13	33246558	33247392
chr13	33247849	33252990
chr13	33261856	33263227
chr13	33264973	33265371
chr13	33265700	33266850
chr13	33270391	33271533
chr13	33274940	33275158
chr13	33275770	33277708
chr13	33278518	33286830
chr13	33312262	33312616
chr13	33326122	33326554
chr13	33349572	33351908
chr13	33367708	33368083
chr13	33490627	33498268
chr13	33509026	33511171
chr13	33512887	33513890
chr13	33523730	33524891
chr13	33525579	33526235
chr13	33536696	33536957
chr13	33541233	33544624
chr13	33554876	33557273
chr13	33610073	33612374
chr13	33675905	33677449
chr13	33678530	33680391
chr13	33696822	33697028
chr13	33697336	33697832
chr13	33722065	33723886
chr13	33728281	33728903
chr13	33797644	33797836
chr13	33817531	33819199
chr13	33822863	33824451
chr13	33827725	33827925
chr13	33831949	33834198
chr13	33878758	33879145
chr13	33879416	33879928
chr13	34026147	34026540
chr13	34076707	34077620
chr13	34152651	34158383
chr13	34161512	34163549
chr13	34170540	34170828
chr13	34206982	34207468
chr13	34264734	34266605
chr13	34267824	34268312
chr13	34280454	34281702
chr13	34349062	34349304
chr13	34356784	34357999
chr13	34413524	34413849
chr13	34459431	34460516
chr13	34460791	34461012
chr13	34461933	34464821
chr13	34464875	34465065
chr13	34468434	34470249
chr13	34476156	34476751
chr13	34747797	34747999
chr13	34941900	34943034
chr13	35139074	35141800
chr13	35143773	35145196
chr13	35153889	35154677
chr13	35162501	35162867
chr13	35218694	35219887
chr13	35388583	35389147
chr13	35470783	35471452
chr13	35472371	35472584
chr13	35473256	35473510
chr13	35474581	35476566
chr13	35512182	35512479
chr13	35512712	35513100
chr13	35549888	35550156
chr13	35552769	35553127
chr13	35837535	35840373
chr13	35923351	35923539
chr13	35964098	35964709
chr13	35978881	35979488
chr13	36124080	36124266
chr13	36130844	36131614
chr13	36134226	36134746
chr13	36274827	36277080
chr13	36296991	36298684
chr13	36331715	36334313
chr13	36344541	36347294
chr13	36401877	36402317
chr13	36416401	36422160
chr13	36431269	36433252
chr13	36433707	36434210
chr13	36444861	36447002
chr13	36529912	36535499
chr13	36571207	36571456
chr13	36818768	36820752
chr13	36822174	36823461
chr13	36848616	36849309
chr13	36857276	36858321
chr13	36858562	36858847
chr13	36861425	36863480
chr13	36865829	36866916
chr13	36880426	36881890
chr13	36887676	36889929
chr13	36912941	36913246
chr13	36918262	36920800
chr13	36945390	36945857
chr13	36949002	36949909
chr13	36953017	36955626
chr13	36964911	36968549
chr13	36979893	36980403
chr13	36980835	36981686
chr13	36986732	36987016
chr13	36988224	36988814
chr13	36988925	36989271
chr13	36998141	37002270
chr13	37025664	37027916
chr13	37029336	37030489
chr13	37057744	37060215
chr13	37108669	37110997
chr13	37125683	37137806
chr13	37138282	37138568
chr13	37143506	37144595
chr13	37175540	37176974
chr13	37179364	37180270
chr13	37192291	37195586
chr13	37196819	37197275
chr13	37197805	37199256
chr13	37201495	37203573
chr13	37207447	37208111
chr13	37225444	37226217
chr13	37284404	37290362
chr13	37290815	37291051
chr13	37293187	37296787
chr13	37306561	37307645
chr13	37338341	37339599
chr13	37359446	37361575
chr13	37411874	37415423
chr13	37416387	37417924
chr13	37418781	37418996
chr13	37446982	37447205
chr13	37486011	37486756
chr13	37488378	37490152
chr13	37501104	37501593
chr13	37533670	37535452
chr13	37561129	37561621
chr13	37562822	37563078
chr13	37565257	37566497
chr13	37567980	37569671
chr13	37572698	37573016
chr13	37573599	37574215
chr13	37576872	37577382
chr13	37579623	37580014
chr13	37587612	37587798
chr13	37588493	37589340
chr13	37590061	37590415
chr13	37591305	37592427
chr13	37593397	37600187
chr13	37602073	37602760
chr13	37616715	37617203
chr13	37617520	37618220
chr13	37640766	37641113
chr13	37646343	37646562
chr13	37646922	37647683
chr13	37655566	37658061
chr13	37680542	37682727
chr13	37700205	37702900
chr13	37706815	37707002
chr13	37707878	37710976
chr13	37713769	37717358
chr13	37747643	37747833
chr13	37868560	37870227
chr13	38141046	38142214
chr13	38348802	38350858
chr13	38366815	38367215
chr13	38367453	38367736
chr13	38951728	38952367
chr13	39035442	39039558
chr13	39262813	39263073
chr13	39263479	39263939
chr13	39414298	39416200
chr13	39417246	39418181
chr13	39450967	39451994
chr13	39452288	39452866
chr13	39455123	39456906
chr13	39481237	39481596
chr13	39483398	39483688
chr13	39485335	39485713
chr13	39527234	39529056
chr13	39565021	39566323
chr13	39597486	39600026
chr13	39601727	39603888
chr13	39655317	39656609
chr13	39675565	39675890
chr13	39684851	39685405
chr13	39729245	39729952
chr13	39753899	39755329
chr13	39775878	39778845
chr13	39783005	39787348
chr13	39862174	39865319
chr13	39867905	39868129
chr13	39873459	39883047
chr13	39889224	39889650
chr13	39891912	39897095
chr13	39899315	39901428
chr13	39942517	39942859
chr13	39951151	39953527
chr13	40030442	40032081
chr13	40069100	40070058
chr13	40082972	40083177
chr13	40115089	40117061
chr13	40130472	40132644
chr13	40148147	40154000
chr13	40157368	40159399
chr13	40163803	40164748
chr13	40189698	40195828
chr13	40205021	40207855
chr13	40230954	40231741
chr13	40236623	40236841
chr13	40270965	40272726
chr13	40311270	40311486
chr13	40311784	40312079
chr13	40312439	40315937
chr13	40325866	40326230
chr13	40330121	40330307
chr13	40345356	40346833
chr13	40394394	40395333
chr13	40401927	40404030
chr13	40406569	40406754
chr13	40437942	40447000
chr13	40476219	40479764
chr13	40503250	40508850
chr13	40515412	40516343
chr13	40537124	40538142
chr13	40539417	40541988
chr13	40547828	40548551
chr13	40556439	40560322
chr13	40560608	40570291
chr13	40576294	40577058
chr13	40577297	40577966
chr13	40578047	40578340
chr13	40580276	40582274
chr13	40583706	40593823
chr13	40597582	40597966
chr13	40598596	40598833
chr13	40609030	40615033
chr13	40615357	40616920
chr13	40637680	40640708
chr13	40648018	40649448
chr13	40660210	40660637
chr13	40661985	40668906
chr13	40671987	40673292
chr13	40680655	40683082
chr13	40770317	40772085
chr13	40776682	40777758
chr13	40786271	40787500
chr13	40788755	40790778
chr13	40812024	40812333
chr13	40920457	40922265
chr13	40943423	40943616
chr13	40946548	40946836
chr13	40974940	40975532
chr13	40977609	40986940
chr13	40993023	40993218
chr13	41004778	41004969
chr13	41017788	41019337
chr13	41034318	41036247
chr13	41039258	41041580
chr13	41049517	41051399
chr13	41053066	41054232
chr13	41058702	41063375
chr13	41064224	41065488
chr13	41074805	41076265
chr13	41131782	41133464
chr13	41193832	41195013
chr13	41215802	41216849
chr13	41221401	41222390
chr13	41232959	41233216
chr13	41262921	41263894
chr13	41284405	41286082
chr13	41306464	41307516
chr13	41310651	41313771
chr13	41345281	41346928
chr13	41347365	41347606
chr13	41352180	41353901
chr13	41354217	41354604
chr13	41355987	41356236
chr13	41356681	41357352
chr13	41383226	41383475
chr13	41428094	41428540
chr13	41456839	41460094
chr13	41462487	41466829
chr13	41563239	41565973
chr13	41588447	41589685
chr13	41596127	41596667
chr13	41610215	41611361
chr13	41612866	41615745
chr13	41644088	41649950
chr13	41650273	41650885
chr13	41651691	41653120
chr13	41675485	41675907
chr13	41694822	41695465
chr13	41696223	41696409
chr13	41788316	41789235
chr13	41820814	41821344
chr13	41827091	41829045
chr13	41834135	41834354
chr13	41837591	41838258
chr13	41916665	41917849
chr13	41959762	41961593
chr13	42015030	42015489
chr13	42026398	42026813
chr13	42039503	42042298
chr13	42047109	42049811
chr13	42074029	42074361
chr13	42094232	42095839
chr13	42101468	42102852
chr13	42152652	42153620
chr13	42153745	42153964
chr13	42178825	42179083
chr13	42266041	42267271
chr13	42271109	42274758
chr13	42279763	42280760
chr13	42283527	42283994
chr13	42296124	42297572
chr13	42363994	42365111
chr13	42485879	42487797
chr13	42494239	42495763
chr13	42497153	42497917
chr13	42539405	42539704
chr13	42883108	42884711
chr13	42891145	42892279
chr13	42893111	42893603
chr13	42893886	42896116
chr13	42991705	42992801
chr13	43004667	43006109
chr13	43022874	43024344
chr13	43049213	43050061
chr13	43054547	43056476
chr13	43058330	43059277
chr13	43079012	43080238
chr13	43087103	43088801
chr13	43095084	43096971
chr13	43245068	43245736
chr13	43268170	43270628
chr13	43283395	43285185
chr13	43298602	43298822
chr13	43299117	43299455
chr13	43300528	43306817
chr13	43316087	43317924
chr13	43347498	43349197
chr13	43359688	43361848
chr13	43362419	43366202
chr13	43367862	43368496
chr13	43373206	43373428
chr13	43374509	43374878
chr13	43375299	43379438
chr13	43396407	43396952
chr13	43397347	43397688
chr13	43473317	43473754
chr13	43477653	43478432
chr13	43545883	43546261
chr13	43553079	43553941
chr13	43785911	43788110
chr13	43804412	43805342
chr13	43815483	43816130
chr13	43847142	43849920
chr13	43865664	43866871
chr13	43874412	43874618
chr13	43878612	43880273
chr13	44013936	44014216
chr13	44055580	44056332
chr13	44117161	44117983
chr13	44132086	44133886
chr13	44141093	44142919
chr13	44175027	44175246
chr13	44218944	44219130
chr13	44219474	44220910
chr13	44230506	44232756
chr13	44236637	44238595
chr13	44242661	44243223
chr13	44243539	44244197
chr13	44258087	44260282
chr13	44274079	44275034
chr13	44278200	44278722
chr13	44293609	44294532
chr13	44300519	44301973
chr13	44305516	44307903
chr13	44312153	44314577
chr13	44359903	44363144
chr13	44363448	44365699
chr13	44373452	44374380
chr13	44406802	44407337
chr13	44412633	44413680
chr13	44434146	44438075
chr13	44439425	44440207
chr13	44470794	44472221
chr13	44473963	44474897
chr13	44483050	44485666
chr13	44508592	44509163
chr13	44522713	44523802
chr13	44544284	44545050
chr13	44575423	44578631
chr13	44710191	44716074
chr13	44755342	44759941
chr13	44763933	44764253
chr13	44797170	44797346
chr13	44802356	44802745
chr13	44810393	44810827
chr13	44811367	44811574
chr13	44812856	44813357
chr13	44836686	44838267
chr13	44839820	44840869
chr13	44841642	44843230
chr13	44868175	44868553
chr13	44883302	44885343
chr13	44889447	44891076
chr13	44916596	44923598
chr13	44929777	44936200
chr13	44949946	44950480
chr13	44967056	44970736
chr13	44972743	44974871
chr13	44988636	44990374
chr13	45046788	45047484
chr13	45119499	45121812
chr13	45161650	45163850
chr13	45195056	45196398
chr13	45200420	45201412
chr13	45205173	45208271
chr13	45219133	45220147
chr13	45220523	45220713
chr13	45296060	45296780
chr13	45311577	45311928
chr13	45325362	45336766
chr13	45337637	45342737
chr13	45349444	45349982
chr13	45366701	45368281
chr13	45371198	45371551
chr13	45390013	45391089
chr13	45393378	45399948
chr13	45401180	45401385
chr13	45401395	45401661
chr13	45412241	45412469
chr13	45413477	45419040
chr13	45439942	45442266
chr13	45464116	45466252
chr13	45467581	45467890
chr13	45481440	45483675
chr13	45499518	45501484
chr13	45511479	45513115
chr13	45955296	45956054
chr13	46002203	46002740
chr13	46051393	46053387
chr13	46113418	46114336
chr13	46119787	46120856
chr13	46124911	46126365
chr13	46231841	46232986
chr13	46294914	46298605
chr13	46307613	46307834
chr13	46519329	46521255
chr13	46522015	46522944
chr13	46552462	46555269
chr13	46558737	46559869
chr13	46562123	46562305
chr13	46595105	46596678
chr13	46599870	46600239
chr13	46600787	46601116
chr13	46615461	46616569
chr13	46640999	46642461
chr13	46654894	46656780
chr13	46657067	46657396
chr13	46662840	46664287
chr13	46665175	46666547
chr13	46666816	46667108
chr13	46667716	46668482
chr13	46668823	46669506
chr13	46796383	46797681
chr13	46864808	46865827
chr13	48000208	48001908
chr13	48036790	48039559
chr13	48040591	48041323
chr13	48043030	48044657
chr13	48050115	48050543
chr13	48050835	48051019
chr13	48066010	48067386
chr13	48072105	48072827
chr13	48073565	48073985
chr13	48074254	48074735
chr13	48093854	48095439
chr13	48108852	48112268
chr13	48121088	48121530
chr13	48125373	48127616
chr13	48142134	48143126
chr13	48143870	48145477
chr13	48154728	48157060
chr13	48159765	48163733
chr13	48221056	48221832
chr13	48222341	48222999
chr13	48230792	48231160
chr13	48231463	48231702
chr13	48232398	48238410
chr13	48278669	48279244
chr13	48302681	48305804
chr13	48306392	48306605
chr13	48398090	48402823
chr13	48409899	48413820
chr13	48428883	48429183
chr13	48431261	48433462
chr13	48436168	48438236
chr13	48443230	48444683
chr13	48445255	48450365
chr13	48491655	48496675
chr13	48531723	48533692
chr13	48542615	48543309
chr13	48563526	48564374
chr13	48571256	48572147
chr13	48572544	48574381
chr13	48585120	48585606
chr13	48585933	48587570
chr13	48600171	48601812
chr13	48624561	48627292
chr13	48636029	48636458
chr13	48636832	48637618
chr13	48671447	48671713
chr13	48791604	48792315
chr13	48838304	48838573
chr13	48842274	48842998
chr13	48890768	48893862
chr13	48896143	48897167
chr13	48953511	48954579
chr13	48974739	48978589
chr13	49022373	49023411
chr13	49023768	49024004
chr13	49062048	49064162
chr13	49086429	49088164
chr13	49097151	49099969
chr13	49109872	49114789
chr13	49146198	49147960
chr13	49180734	49182523
chr13	49183005	49184491
chr13	49247234	49249021
chr13	49301369	49301861
chr13	49308117	49309416
chr13	49313400	49314921
chr13	49443259	49445645
chr13	49494883	49496705
chr13	49502928	49503440
chr13	49538905	49541420
chr13	49570059	49570562
chr13	49577148	49577686
chr13	49584494	49586550
chr13	49586973	49588254
chr13	49606674	49607769
chr13	49615074	49617740
chr13	49625868	49626190
chr13	49627898	49632055
chr13	49632393	49635613
chr13	49635889	49636319
chr13	49640890	49644108
chr13	49645321	49646085
chr13	49648922	49650231
chr13	49669982	49671294
chr13	49671432	49671600
chr13	49689400	49694147
chr13	49790923	49793689
chr13	49847858	49848129
chr13	49857739	49859480
chr13	49935263	49937144
chr13	49995794	49998963
chr13	49999476	49999941
chr13	50001106	50001400
chr13	50005965	50006451
chr13	50015223	50015924
chr13	50025147	50026379
chr13	50069445	50083842
chr13	50084866	50085566
chr13	50106784	50106970
chr13	50116213	50117397
chr13	50123158	50126630
chr13	50129963	50130926
chr13	50208282	50209440
chr13	50244525	50245138
chr13	50319842	50320358
chr13	50357582	50357974
chr13	50364917	50366983
chr13	50386327	50387665
chr13	50387922	50390852
chr13	50401034	50401252
chr13	50410245	50412399
chr13	50412794	50413340
chr13	50419904	50420381
chr13	50420705	50422863
chr13	50448062	50450289
chr13	50512401	50513441
chr13	50528781	50530912
chr13	50535766	50537222
chr13	50679067	50680195
chr13	50684057	50686312
chr13	50731176	50732390
chr13	50909517	50911304
chr13	50916702	50917297
chr13	51066122	51066295
chr13	51147932	51149456
chr13	51153695	51155071
chr13	51202129	51203664
chr13	51221847	51223798
chr13	51229549	51231319
chr13	51234803	51236440
chr13	51276192	51277182
chr13	51315498	51315963
chr13	51364154	51365511
chr13	51379819	51381347
chr13	51414181	51415594
chr13	51419127	51420146
chr13	51450638	51454648
chr13	51583205	51585733
chr13	51590890	51591776
chr13	51620606	51621116
chr13	51642827	51645336
chr13	51696710	51697646
chr13	51726346	51727341
chr13	51730259	51730689
chr13	51731564	51731741
chr13	51764187	51765191
chr13	51793274	51794129
chr13	51801165	51804856
chr13	51950557	51950905
chr13	51955274	51956292
chr13	52011158	52013279
chr13	52061620	52061805
chr13	52128442	52129415
chr13	52156935	52157520
chr13	52158874	52159926
chr13	52162037	52164059
chr13	52164435	52166012
chr13	52181192	52181859
chr13	52193672	52195902
chr13	52229301	52229642
chr13	52230056	52230465
chr13	52343542	52343754
chr13	52344421	52346069
chr13	52347807	52349455
chr13	52371662	52371929
chr13	52372331	52372578
chr13	52373793	52375488
chr13	52382659	52383274
chr13	52383662	52384037
chr13	52393459	52394522
chr13	52403350	52406876
chr13	52414061	52415772
chr13	52416026	52416397
chr13	52418894	52419625
chr13	52425902	52431883
chr13	52432885	52436138
chr13	52438509	52439197
chr13	52447801	52451042
chr13	52454270	52456918
chr13	52459420	52460180
chr13	52570221	52570521
chr13	52576019	52576466
chr13	52576786	52577361
chr13	52598304	52603473
chr13	52603773	52604290
chr13	52604642	52605046
chr13	52607889	52608655
chr13	52608948	52609308
chr13	52616397	52618572
chr13	52621912	52624397
chr13	52631099	52632110
chr13	52650907	52654447
chr13	52701991	52702548
chr13	52850897	52851557
chr13	56534444	56534630
chr13	56571185	56572887
chr13	56705502	56707732
chr13	56717869	56720818
chr13	56755484	56755981
chr13	56860601	56862413
chr13	56864256	56865014
chr13	56892088	56892683
chr13	56893041	56893785
chr13	56907458	56908354
chr13	57629577	57629803
chr13	57630126	57632888
chr13	57633669	57637350
chr13	57637717	57638000
chr13	57639472	57640869
chr13	57969283	57970894
chr13	58296316	58297190
chr13	58300504	58300804
chr13	58342748	58344062
chr13	58472303	58472514
chr13	59088290	59089778
chr13	59203089	59204858
chr13	59217676	59218161
chr13	59265472	59268145
chr13	59318271	59320883
chr13	59332423	59333821
chr13	59336901	59337617
chr13	59341569	59343266
chr13	59356289	59357603
chr13	59359511	59360841
chr13	59368294	59369456
chr13	59391813	59392230
chr13	59394085	59395182
chr13	59397741	59398651
chr13	59409154	59409664
chr13	59446878	59447166
chr13	59458538	59460108
chr13	59461036	59462322
chr13	59476609	59477627
chr13	59480268	59480784
chr13	59483548	59484605
chr13	59492002	59495546
chr13	59497296	59498840
chr13	59530900	59535182
chr13	59632554	59635331
chr13	59665483	59667530
chr13	59671590	59672449
chr13	59677588	59678280
chr13	59755520	59756192
chr13	59775940	59778284
chr13	59823059	59824267
chr13	59862116	59862635
chr13	59865132	59865867
chr13	59906391	59906967
chr13	60112460	60112680
chr13	60134605	60136456
chr13	60143418	60143925
chr13	60146075	60146268
chr13	60148653	60149897
chr13	60161841	60164899
chr13	60395567	60399732
chr13	60433430	60433913
chr13	60509196	60511418
chr13	60571784	60573478
chr13	62482789	62484446
chr13	62496079	62497628
chr13	63433090	63434567
chr13	63939163	63939363
chr13	63978747	63981173
chr13	63981863	63984765
chr13	64007642	64007969
chr13	64128144	64128391
chr13	64154809	64155243
chr13	64158090	64160154
chr13	64233560	64235343
chr13	64238972	64240540
chr13	64278108	64279409
chr13	64458312	64458701
chr13	64471734	64472568
chr13	64550076	64550319
chr13	64550600	64551019
chr13	64722016	64725151
chr13	64766322	64767391
chr13	64777888	64778059
chr13	64778356	64778882
chr13	64809961	64811925
chr13	64817118	64817632
chr13	64818049	64818276
chr13	64908669	64909493
chr13	64911413	64913231
chr13	64929204	64929663
chr13	65807859	65808068
chr13	65825160	65825593
chr13	65891984	65894882
chr13	65895220	65896901
chr13	65907719	65908284
chr13	65911373	65916876
chr13	65942677	65945070
chr13	66154382	66155710
chr13	66634799	66636436
chr13	66656154	66658255
chr13	66659518	66661091
chr13	66939922	66940949
chr13	66992554	66992892
chr13	66993898	66994878
chr13	67048149	67049059
chr13	67134362	67134943
chr13	67137818	67138264
chr13	67138569	67138793
chr13	67145994	67149186
chr13	67222853	67224667
chr13	67229102	67232083
chr13	69970916	69971102
chr13	70905485	70905787
chr13	71251590	71252936
chr13	71359536	71360156
chr13	71360485	71361036
chr13	71378913	71379786
chr13	71460518	71460895
chr13	71494754	71495558
chr13	71499237	71500623
chr13	71514752	71514973
chr13	71548763	71549886
chr13	71622887	71628306
chr13	71631056	71635375
chr13	71661470	71662882
chr13	71789538	71790719
chr13	71865037	71867727
chr13	71879125	71879362
chr13	72110070	72110368
chr13	72293097	72293335
chr13	72294905	72296375
chr13	72716533	72717617
chr13	72726188	72729075
chr13	72754040	72754503
chr13	72780460	72783662
chr13	72808731	72808899
chr13	72959153	72960411
chr13	72987219	72987441
chr13	72999702	73000925
chr13	73031497	73031707
chr13	73058525	73060478
chr13	73090207	73090428
chr13	73676468	73678616
chr13	73713758	73714499
chr13	73717498	73717818
chr13	73755108	73755338
chr13	73764989	73768175
chr13	73776149	73777619
chr13	73828078	73829776
chr13	73847336	73847808
chr13	73913007	73913400
chr13	73920652	73920935
chr13	73933847	73935275
chr13	73935727	73935959
chr13	73936264	73936553
chr13	73938099	73938858
chr13	73945613	73945953
chr13	74029555	74030289
chr13	74062752	74063603
chr13	74073021	74076132
chr13	74103584	74105012
chr13	74114518	74119532
chr13	74127981	74129247
chr13	74131956	74136903
chr13	74190776	74192155
chr13	74192931	74194234
chr13	74210710	74211364
chr13	74242718	74244924
chr13	74730414	74730938
chr13	74731270	74731743
chr13	74824430	74826811
chr13	74867203	74867639
chr13	74867995	74868280
chr13	74869023	74871849
chr13	74890621	74893120
chr13	74906990	74908556
chr13	74930230	74930416
chr13	74966429	74966862
chr13	75134782	75136502
chr13	75180252	75182933
chr13	75186170	75186439
chr13	75219587	75219826
chr13	75304905	75305286
chr13	75316170	75316781
chr13	75318903	75319359
chr13	75319948	75320148
chr13	75322366	75322700
chr13	75323503	75327900
chr13	75343730	75346165
chr13	75348515	75350129
chr13	75357894	75358721
chr13	75363895	75369475
chr13	75372691	75373156
chr13	75415444	75416625
chr13	75480325	75483432
chr13	75536951	75538540
chr13	75549207	75550955
chr13	75566471	75566670
chr13	75569525	75569747
chr13	75620809	75621143
chr13	75635448	75637663
chr13	75674688	75675046
chr13	75696060	75696282
chr13	75704711	75706544
chr13	75716515	75716728
chr13	75724136	75725762
chr13	75726045	75726263
chr13	75744126	75744609
chr13	75760537	75763245
chr13	75771399	75772660
chr13	75775557	75776092
chr13	75776412	75777191
chr13	75788009	75790048
chr13	75797897	75799025
chr13	75802975	75803396
chr13	75812957	75813225
chr13	75870542	75870920
chr13	76293634	76294022
chr13	76425476	76426882
chr13	76473212	76473477
chr13	76473902	76475026
chr13	76489323	76489509
chr13	76493768	76495091
chr13	76495889	76496378
chr13	76508410	76508628
chr13	76511761	76514503
chr13	76515110	76518458
chr13	76532477	76532795
chr13	76541996	76542668
chr13	76550032	76554536
chr13	76600375	76600575
chr13	76610329	76611748
chr13	76667415	76667592
chr13	76667856	76668072
chr13	76703234	76704565
chr13	76707149	76708252
chr13	76710547	76713015
chr13	76719187	76719531
chr13	76722444	76726241
chr13	76729205	76730856
chr13	76745417	76746608
chr13	76753851	76755541
chr13	76758125	76758921
chr13	76762386	76765235
chr13	76787444	76787901
chr13	76790788	76791217
chr13	76792319	76793267
chr13	76799533	76800119
chr13	76808291	76809844
chr13	76812756	76813722
chr13	76822976	76823218
chr13	76829681	76830112
chr13	76852579	76855810
chr13	76864230	76867255
chr13	76867879	76869288
chr13	76877680	76887482
chr13	76937730	76938058
chr13	76991528	76993203
chr13	77002367	77002992
chr13	77025095	77027966
chr13	77299706	77301159
chr13	77304653	77307228
chr13	77309633	77311728
chr13	77316006	77317422
chr13	77325012	77327794
chr13	77328401	77331050
chr13	77478408	77478583
chr13	77493321	77494271
chr13	77494627	77495112
chr13	77507885	77510335
chr13	77515954	77517234
chr13	77519265	77522763
chr13	77697706	77698731
chr13	77779620	77780871
chr13	77860192	77861573
chr13	77868401	77869450
chr13	77874194	77875142
chr13	77895924	77899565
chr13	77907363	77907664
chr13	77907948	77909178
chr13	77918355	77919542
chr13	77980346	77981235
chr13	78021444	78023295
chr13	78031539	78033279
chr13	78102189	78103022
chr13	78120698	78121980
chr13	78131247	78131880
chr13	78146839	78149102
chr13	78601887	78602135
chr13	78602611	78603376
chr13	78608712	78609610
chr13	78625675	78626523
chr13	78646901	78647516
chr13	78649573	78650796
chr13	78654587	78657008
chr13	78657606	78660662
chr13	78664190	78665159
chr13	79311095	79313097
chr13	79351893	79354976
chr13	79386024	79386449
chr13	79392882	79394264
chr13	79401938	79403433
chr13	79403839	79407173
chr13	79480877	79482178
chr13	79522965	79523316
chr13	79524797	79526911
chr13	79646938	79647484
chr13	79647807	79648479
chr13	79658750	79659657
chr13	79724674	79725277
chr13	79750559	79750861
chr13	79766300	79768079
chr13	79775495	79776697
chr13	79782611	79783531
chr13	79810225	79811759
chr13	79931671	79938959
chr13	79986894	79987298
chr13	79987846	79988484
chr13	79989064	79989381
chr13	80011652	80012028
chr13	80036801	80041575
chr13	80048429	80049630
chr13	80082602	80085152
chr13	80109661	80109873
chr13	80130903	80134314
chr13	80217046	80219178
chr13	80224180	80224449
chr13	80224845	80225200
chr13	80234974	80236507
chr13	80276039	80277265
chr13	80334603	80343701
chr13	80363508	80364155
chr13	80457939	80459672
chr13	80468644	80471385
chr13	80524536	80524891
chr13	80525287	80525599
chr13	80529294	80530510
chr13	80546320	80549730
chr13	80550492	80553032
chr13	80562728	80562914
chr13	80630077	80631655
chr13	80664394	80665708
chr13	80779861	80780163
chr13	80839910	80841720
chr13	80870983	80872452
chr13	80921221	80922531
chr13	80923784	80925721
chr13	80945462	80946482
chr13	80946527	80946726
chr13	80955055	80957999
chr13	80972501	80974924
chr13	81058162	81059778
chr13	82010380	82010768
chr13	82011100	82011425
chr13	82688465	82688968
chr13	86563014	86563293
chr13	86563821	86564122
chr13	86571849	86572162
chr13	86572486	86572747
chr13	89401006	89401306
chr13	89401587	89401919
chr13	89456798	89456984
chr13	89513916	89514477
chr13	89515030	89515787
chr13	89726994	89727180
chr13	89762332	89762709
chr13	89763359	89763586
chr13	89812647	89814057
chr13	89862679	89864806
chr13	89865153	89865416
chr13	89865934	89866184
chr13	89891766	89892037
chr13	90691190	90691458
chr13	91269779	91270163
chr13	91325884	91326119
chr13	91326436	91327046
chr13	91347158	91350650
chr13	93227006	93227201
chr13	93227651	93228530
chr13	94304556	94306127
chr13	94309494	94313153
chr13	94548509	94550524
chr13	94582692	94585390
chr13	94594114	94596752
chr13	94601338	94603058
chr13	94640410	94642621
chr13	94658747	94660802
chr13	94858519	94861954
chr13	95002839	95003199
chr13	95067198	95068112
chr13	95082455	95085778
chr13	95086533	95089219
chr13	95098798	95102289
chr13	95106551	95107155
chr13	95112229	95117420
chr13	95127635	95129164
chr13	95129728	95129931
chr13	95136831	95138246
chr13	95152959	95156166
chr13	95176887	95177327
chr13	95186178	95186364
chr13	95189283	95189832
chr13	95204448	95204968
chr13	95213182	95213579
chr13	95235875	95236457
chr13	95247405	95247715
chr13	95253452	95257296
chr13	95259970	95261479
chr13	95267876	95268319
chr13	95269060	95272256
chr13	95278653	95282352
chr13	95286093	95286398
chr13	95288619	95289856
chr13	95297366	95297721
chr13	95298017	95302220
chr13	95316953	95318070
chr13	95318853	95319658
chr13	95319997	95320249
chr13	95323948	95324972
chr13	95343282	95344789
chr13	95354672	95355532
chr13	95404038	95404339
chr13	95436361	95436704
chr13	95436921	95438865
chr13	95478477	95481794
chr13	95483784	95487319
chr13	95491528	95492402
chr13	95497607	95497844
chr13	95529452	95530986
chr13	95533538	95536782
chr13	95540974	95541374
chr13	95564298	95565843
chr13	95601060	95602068
chr13	95603566	95605146
chr13	95607134	95607659
chr13	95609481	95609927
chr13	95641649	95642480
chr13	95642801	95645313
chr13	95675645	95678932
chr13	95679539	95680410
chr13	95710607	95711012
chr13	95712473	95713897
chr13	95783946	95785259
chr13	95832915	95834650
chr13	95857798	95859481
chr13	95895854	95897094
chr13	95926512	95926826
chr13	96024649	96026374
chr13	96052567	96053996
chr13	96082328	96083328
chr13	96089965	96093929
chr13	96632100	96633243
chr13	96649337	96651209
chr13	96982339	96984578
chr13	97025890	97027933
chr13	97028520	97028782
chr13	97042770	97044004
chr13	97076833	97077453
chr13	97109493	97109811
chr13	97115005	97116165
chr13	97141776	97143036
chr13	97194205	97194445
chr13	97194862	97195242
chr13	97221451	97230337
chr13	97231472	97231740
chr13	97233475	97238063
chr13	97238308	97245400
chr13	97245624	97247778
chr13	97248245	97251566
chr13	97252418	97253276
chr13	97253865	97262934
chr13	97263813	97270334
chr13	97270768	97271225
chr13	97272752	97277245
chr13	97277913	97279171
chr13	97279506	97280845
chr13	97282202	97283505
chr13	97284738	97285765
chr13	97288293	97288473
chr13	97292695	97293512
chr13	97294450	97297362
chr13	97298911	97299346
chr13	97301228	97301414
chr13	97301744	97303210
chr13	97303641	97304039
chr13	97304913	97305135
chr13	97306845	97309959
chr13	97327135	97327364
chr13	97327698	97329440
chr13	97334347	97336570
chr13	97339690	97340129
chr13	97340410	97340748
chr13	97342104	97342335
chr13	97342669	97345678
chr13	97359028	97359906
chr13	97368272	97369945
chr13	97432266	97436374
chr13	97438669	97439341
chr13	97440162	97441306
chr13	97647670	97649913
chr13	97656091	97657182
chr13	97657568	97662335
chr13	97702068	97703442
chr13	97761982	97762216
chr13	97847775	97850704
chr13	97853556	97853897
chr13	97879512	97880818
chr13	97928094	97928323
chr13	97928697	97929018
chr13	97934426	97935101
chr13	97944684	97944921
chr13	97947733	97947919
chr13	97975338	97979890
chr13	97980944	97981598
chr13	97982017	97982368
chr13	98013726	98015764
chr13	98021939	98022874
chr13	98142549	98144866
chr13	98171877	98173974
chr13	98213992	98214442
chr13	98214697	98215139
chr13	98216112	98216553
chr13	98216640	98217044
chr13	98221765	98222013
chr13	98307308	98308483
chr13	98323633	98324121
chr13	98411610	98412403
chr13	98445568	98446028
chr13	98450577	98450777
chr13	98454518	98454780
chr13	98465750	98466049
chr13	98471970	98472366
chr13	98475443	98477997
chr13	98480584	98481980
chr13	98482652	98486071
chr13	98489649	98490822
chr13	98503336	98504501
chr13	98506025	98511213
chr13	98525191	98525484
chr13	98540562	98541616
chr13	98558316	98558544
chr13	98563173	98563678
chr13	98564320	98567320
chr13	98570192	98572756
chr13	98574142	98578342
chr13	98752173	98752561
chr13	98820859	98826952
chr13	98834508	98834956
chr13	98839921	98840315
chr13	98842831	98844187
chr13	98847845	98848191
chr13	98848509	98848708
chr13	98849055	98849590
chr13	98853796	98854660
chr13	98855553	98858846
chr13	98868529	98868720
chr13	98869161	98870256
chr13	98878574	98879352
chr13	98879936	98882243
chr13	98882648	98882893
chr13	98888884	98894839
chr13	98895459	98897506
chr13	98897769	98897955
chr13	98898767	98898969
chr13	98901354	98901623
chr13	98903391	98906244
chr13	98907578	98920937
chr13	98921344	98923588
chr13	98923993	98924400
chr13	98925731	98933579
chr13	98937970	98939538
chr13	98939769	98939961
chr13	98940027	98940368
chr13	98944221	98950186
chr13	98953073	98953875
chr13	98954302	98954690
chr13	98957132	98962493
chr13	98962696	98964344
chr13	98967572	98967945
chr13	98968488	98979548
chr13	98981651	98981910
chr13	98982186	98983953
chr13	98997674	98997988
chr13	98998601	99000891
chr13	99003957	99006026
chr13	99025672	99027029
chr13	99027246	99028213
chr13	99031269	99034602
chr13	99045619	99048174
chr13	99051630	99052475
chr13	99054925	99055926
chr13	99057284	99057808
chr13	99060691	99065571
chr13	99065910	99066376
chr13	99084807	99088355
chr13	99124722	99125594
chr13	99199738	99202076
chr13	99214533	99216453
chr13	99218251	99218419
chr13	99258765	99259465
chr13	99264073	99264678
chr13	99307388	99308518
chr13	99313115	99314006
chr13	99314343	99315476
chr13	99320513	99321524
chr13	99355775	99358211
chr13	99432562	99433437
chr13	99470951	99471765
chr13	99496064	99496683
chr13	99496963	99497326
chr13	99498257	99499557
chr13	99500871	99502689
chr13	99505643	99505950
chr13	99541073	99542181
chr13	99542644	99543719
chr13	99590305	99591276
chr13	99606056	99607313
chr13	99657728	99658723
chr13	100088219	100090149
chr13	100099461	100101238
chr13	100129520	100130617
chr13	100131449	100133090
chr13	100138535	100139466
chr13	100208540	100209127
chr13	100209723	100210224
chr13	100211096	100212084
chr13	100235171	100236158
chr13	100243987	100245501
chr13	100269655	100270487
chr13	100297838	100299746
chr13	100358900	100359150
chr13	100361314	100362112
chr13	100363683	100363869
chr13	100391255	100395141
chr13	100422261	100423294
chr13	100433922	100434685
chr13	100440311	100442022
chr13	100483663	100484025
chr13	100490664	100492101
chr13	100497821	100498030
chr13	100543662	100544949
chr13	100587804	100589638
chr13	100593286	100593571
chr13	100602451	100603495
chr13	100608659	100608863
chr13	100609284	100609558
chr13	100610278	100611070
chr13	100648668	100648938
chr13	100651980	100653527
chr13	100658355	100658597
chr13	100667806	100669168
chr13	100672902	100675693
chr13	100875216	100876647
chr13	101209187	101212449
chr13	101257808	101258582
chr13	101342886	101343956
chr13	101389923	101391267
chr13	101398031	101398350
chr13	101415820	101417122
chr13	101448929	101457042
chr13	101457400	101457701
chr13	101465887	101466171
chr13	101473763	101474261
chr13	101474399	101474700
chr13	101487027	101487711
chr13	101488815	101491482
chr13	101492144	101492735
chr13	101511736	101513733
chr13	101514224	101515258
chr13	101520190	101521788
chr13	101523312	101524479
chr13	101533707	101534434
chr13	101535236	101536767
chr13	101579033	101579390
chr13	101622987	101625430
chr13	101626379	101628122
chr13	101639376	101641698
chr13	101661509	101662592
chr13	101706982	101707291
chr13	102012083	102012287
chr13	102012702	102012988
chr13	102195478	102196553
chr13	102394084	102395171
chr13	102591898	102593570
chr13	102595467	102598517
chr13	102651184	102652122
chr13	102702937	102705139
chr13	102705428	102706162
chr13	102707328	102708318
chr13	102729340	102730701
chr13	102772575	102774389
chr13	102798207	102801183
chr13	102812868	102813175
chr13	102825227	102827671
chr13	102830716	102830988
chr13	102845128	102848303
chr13	102849409	102850856
chr13	102851990	102853297
chr13	102864884	102865546
chr13	102870426	102871515
chr13	102872307	102874430
chr13	103883415	103883818
chr13	103941793	103942363
chr13	103945781	103946050
chr13	103947904	103949876
chr13	103951727	103952005
chr13	103952471	103953117
chr13	104008358	104009527
chr13	104014792	104017100
chr13	104104871	104108295
chr13	104315243	104315666
chr13	104316000	104316348
chr13	104408384	104408734
chr13	104409183	104409375
chr13	104424404	104424590
chr13	104984057	104985481
chr13	104988043	104988263
chr13	105117297	105119106
chr13	105139622	105140536
chr13	105144973	105145579
chr13	105436147	105437688
chr13	105510842	105511688
chr13	105878626	105878822
chr13	106103767	106105285
chr13	106105337	106105676
chr13	106109157	106109343
chr13	106109756	106109948
chr13	106112443	106112984
chr13	106116520	106117645
chr13	106118901	106119296
chr13	106133256	106133986
chr13	106139176	106139437
chr13	106150760	106152152
chr13	106155869	106157493
chr13	106160556	106161890
chr13	106163148	106164189
chr13	106318358	106319848
chr13	106347844	106349967
chr13	106367545	106367813
chr13	106372196	106374279
chr13	106375942	106377099
chr13	106400626	106401126
chr13	106401441	106401694
chr13	106471937	106473141
chr13	106475644	106476449
chr13	106479994	106480658
chr13	106484629	106485232
chr13	106490743	106492413
chr13	106492428	106492739
chr13	106494785	106501053
chr13	106503278	106504807
chr13	106507581	106509112
chr13	106512656	106513891
chr13	106520535	106520707
chr13	106522218	106523651
chr13	106529210	106538460
chr13	106550407	106550751
chr13	106551005	106551207
chr13	106561590	106562395
chr13	106565136	106568862
chr13	106570188	106570421
chr13	106616967	106618334
chr13	106619610	106620017
chr13	106634977	106635470
chr13	106650751	106652365
chr13	106678179	106681850
chr13	106685759	106687026
chr13	106690007	106692121
chr13	106699894	106701402
chr13	106704829	106705915
chr13	106709200	106711401
chr13	106712616	106715142
chr13	106752431	106754014
chr13	106796081	106796267
chr13	106866197	106866501
chr13	106867250	106867558
chr13	106874005	106874378
chr13	106916653	106921253
chr13	107185020	107186791
chr13	107201679	107204316
chr13	107209210	107211649
chr13	107271155	107271669
chr13	107275608	107278314
chr13	107283719	107285090
chr13	107348814	107349654
chr13	107350585	107351431
chr13	107360319	107360660
chr13	107361412	107361864
chr13	107365232	107366019
chr13	107366384	107368515
chr13	107368932	107371938
chr13	107373108	107374383
chr13	107375664	107375970
chr13	107376311	107376507
chr13	107406600	107407966
chr13	107420927	107421798
chr13	107422144	107422330
chr13	107449791	107452548
chr13	107498338	107498885
chr13	107565137	107565457
chr13	107575055	107575279
chr13	107576279	107577233
chr13	107580333	107581771
chr13	107585261	107585993
chr13	107617914	107618172
chr13	107712931	107713171
chr13	107765402	107767278
chr13	107866019	107868681
chr13	108214719	108216257
chr13	108217268	108219312
chr13	108227984	108228370
chr13	108269377	108270165
chr13	108463079	108463317
chr13	108914583	108916794
chr13	108957555	108958138
chr13	108958607	108959939
chr13	108960480	108961142
chr13	109155416	109157129
chr13	109784499	109785018
chr13	109785403	109787657
chr13	110123456	110124288
chr13	110125221	110128726
chr13	110137683	110138992
chr13	110158338	110158517
chr13	110187599	110188246
chr13	110216065	110216473
chr13	110222057	110222326
chr13	110225160	110226936
chr13	110232306	110233939
chr13	110239052	110240779
chr13	110246321	110251475
chr13	110254989	110255535
chr13	110258025	110264329
chr13	110266506	110267412
chr13	110298190	110299396
chr13	110302385	110302850
chr13	110302866	110303249
chr13	110305148	110309772
chr13	110310081	110310341
chr13	110310876	110312684
chr13	110318571	110323008
chr13	110323464	110323807
chr13	110325201	110326171
chr13	110337149	110342942
chr13	110347557	110348837
chr13	110361570	110361991
chr13	110370824	110373237
chr13	110379796	110383330
chr13	110387423	110388964
chr13	110390240	110390638
chr13	110391019	110391322
chr13	110391922	110393268
chr13	110395343	110398930
chr13	110402491	110404145
chr13	110406953	110408781
chr13	110409107	110413016
chr13	110420077	110421396
chr13	110422507	110424053
chr13	110432720	110433679
chr13	110443020	110443977
chr13	110477939	110478281
chr13	110538407	110539069
chr13	110546460	110547840
chr13	110560943	110562560
chr13	110615062	110618172
chr13	110633465	110634149
chr13	110699795	110699998
chr13	110704668	110706682
chr13	110711271	110715458
chr13	110715761	110717398
chr13	110717669	110718020
chr13	110771048	110771414
chr13	110799564	110800203
chr13	110868989	110871047
chr13	110874455	110875150
chr13	110907648	110908870
chr13	110912110	110916321
chr13	110943710	110944989
chr13	110954668	110955882
chr13	111005509	111007929
chr13	111067413	111067696
chr13	111152836	111155304
chr13	111166958	111168196
chr13	111174397	111174911
chr13	111175291	111175503
chr13	111176033	111179300
chr13	111184368	111185424
chr13	111187743	111188583
chr13	111194248	111195543
chr13	111200705	111206461
chr13	111208634	111209519
chr13	111210108	111211319
chr13	111211729	111212533
chr13	111216196	111216417
chr13	111216764	111216941
chr13	111251325	111252337
chr13	111270359	111270789
chr13	111280866	111281818
chr13	112097293	112097874
chr13	112545603	112546738
chr13	112557661	112560114
chr13	112561371	112561676
chr13	112562341	112562558
chr13	112569351	112570602
chr13	112572825	112576311
chr13	112586658	112588997
chr13	112603437	112604110
chr13	112605869	112606843
chr13	112689306	112692297
chr13	112700815	112702007
chr13	112704138	112705620
chr13	112709097	112709328
chr13	112709772	112713701
chr13	112720522	112723920
chr13	112777564	112778165
chr13	112781619	112782142
chr13	112792318	112792564
chr13	112814556	112815566
chr13	112824562	112825316
chr13	112842027	112842765
chr13	112859255	112860634
chr13	112874273	112874790
chr13	112886109	112886333
chr13	112943215	112943976
chr13	113153322	113153991
chr13	113154438	113154748
chr13	113169136	113171617
chr13	113177887	113179164
chr13	113184227	113184434
chr13	113186012	113189137
chr13	113202434	113202798
chr13	113203719	113204078
chr13	113204792	113205758
chr13	113207377	113210876
chr13	113216302	113217239
chr13	113218315	113218571
chr13	113296531	113298954
chr13	113393540	113394182
chr13	113399229	113399481
chr13	113410276	113411806
chr13	113414016	113414722
chr13	113472287	113472558
chr13	113489298	113494266
chr13	113495296	113496534
chr13	113502672	113503059
chr13	113545198	113547652
chr13	113552730	113554009
chr13	113584441	113586094
chr13	113589577	113589784
chr13	113647423	113648021
chr13	113758605	113761493
chr13	113770801	113775026
chr13	113784717	113785665
chr13	113801446	113802313
chr13	113813539	113814197
chr13	113817212	113822578
chr13	113832325	113832667
chr13	113836845	113839256
chr13	113840009	113840316
chr13	113856652	113857639
chr13	113860123	113861081
chr13	113862461	113864786
chr13	113880872	113883078
chr13	113893798	113898088
chr13	113951045	113951658
chr13	113958861	113959225
chr13	113959589	113959917
chr13	114003784	114005837
chr13	114015832	114016145
chr13	114025866	114028498
chr13	114031753	114032732
chr13	114035421	114036346
chr13	114056519	114059007
chr13	114059573	114060034
chr13	114060236	114061298
chr13	114062663	114069571
chr13	114072113	114072618
chr13	114098164	114098528
chr13	114098572	114098765
chr13	114101031	114101943
chr13	114105277	114105655
chr13	114106968	114108255
chr13	114108548	114109266
chr13	114109650	114111049
chr13	114111752	114111954
chr13	114112260	114113163
chr13	114114208	114116716
chr13	114117878	114121565
chr13	114121854	114123821
chr13	114124311	114124834
chr13	114126385	114133102
chr13	114134596	114134773
chr13	114160402	114162763
chr13	114211443	114212826
chr13	114219144	114219955
chr13	114221333	114221815
chr13	114222134	114223441
chr13	114234515	114236590
chr13	114264648	114264832
chr13	114278851	114283326
chr13	114283773	114283949
chr13	114313474	114315428
chr13	114315524	114315794
chr13	114319063	114320116
chr14	20304999	20305988
chr14	20326912	20328472
chr14	20329921	20333881
chr14	20341720	20343292
chr14	20343571	20344564
chr14	20358281	20359055
chr14	20400759	20402240
chr14	20412104	20414425
chr14	20427003	20428395
chr14	20453611	20456912
chr14	20460126	20462361
chr14	20468933	20475280
chr14	20475611	20479035
chr14	20494860	20496150
chr14	20498317	20502073
chr14	20503581	20504481
chr14	20511903	20513454
chr14	20516260	20517779
chr14	20592085	20592253
chr14	20609580	20610123
chr14	20613552	20615094
chr14	20624660	20625265
chr14	20680836	20685575
chr14	20686260	20687010
chr14	20697217	20697772
chr14	20706431	20708210
chr14	20780990	20781289
chr14	20782372	20782574
chr14	20788982	20789228
chr14	20789489	20789990
chr14	20796879	20797047
chr14	20798671	20803954
chr14	20825899	20826085
chr14	20826263	20826899
chr14	20873961	20874242
chr14	20960946	20961583
chr14	20970789	20972111
chr14	20974544	20976046
chr14	20986507	20987136
chr14	20988967	20991069
chr14	21069643	21072038
chr14	21097172	21099462
chr14	21103028	21104971
chr14	21218330	21218954
chr14	21220872	21221141
chr14	21235460	21235673
chr14	21241563	21241774
chr14	21263432	21264191
chr14	21264521	21265181
chr14	21266109	21266306
chr14	21266390	21269546
chr14	21269839	21270414
chr14	21379090	21380344
chr14	21381378	21385178
chr14	21436405	21438228
chr14	21450126	21451473
chr14	21454948	21457246
chr14	21466647	21469028
chr14	21475719	21478233
chr14	21496066	21496364
chr14	21509503	21511989
chr14	21525913	21526352
chr14	21557503	21557707
chr14	21668070	21668404
chr14	21668843	21669233
chr14	21679786	21680032
chr14	21866127	21868657
chr14	21868890	21869119
chr14	21873651	21875038
chr14	21891420	21892610
chr14	21913279	21920114
chr14	21923230	21925114
chr14	21939624	21940190
chr14	22400299	22401413
chr14	22428533	22429655
chr14	22432377	22433558
chr14	22473271	22475723
chr14	22512008	22514377
chr14	22519729	22521364
chr14	22534962	22539045
chr14	22545277	22551886
chr14	22552367	22552631
chr14	22554853	22560353
chr14	22560660	22562432
chr14	22565262	22568021
chr14	22568876	22569403
chr14	22570159	22574604
chr14	22586239	22590486
chr14	22597884	22599633
chr14	22613923	22614909
chr14	22653318	22653518
chr14	22656870	22660227
chr14	22667736	22669684
chr14	22685753	22687027
chr14	22687417	22693116
chr14	22698422	22701538
chr14	22712356	22714241
chr14	22715238	22717607
chr14	22737060	22742270
chr14	22742571	22742772
chr14	22743416	22744830
chr14	22765764	22773625
chr14	22773936	22774129
chr14	22780024	22781322
chr14	22815645	22815973
chr14	22817175	22825746
chr14	22829281	22832452
chr14	22833127	22853754
chr14	22870264	22874259
chr14	22886580	22887307
chr14	22917869	22920049
chr14	22928232	22929481
chr14	22929697	22931005
chr14	22955868	22957712
chr14	22974168	22983812
chr14	23005752	23007983
chr14	23008957	23009211
chr14	23009546	23010674
chr14	23028656	23029348
chr14	23033249	23035851
chr14	23043910	23044595
chr14	23044735	23048380
chr14	23056439	23058990
chr14	23060216	23063301
chr14	23064321	23065156
chr14	23065921	23066186
chr14	23066479	23067047
chr14	23068290	23073243
chr14	23076779	23081627
chr14	23089020	23092281
chr14	23092490	23097156
chr14	23105870	23106051
chr14	23114612	23115685
chr14	23120952	23122842
chr14	23123853	23124074
chr14	23124922	23125869
chr14	23129138	23131176
chr14	23131300	23131538
chr14	23137746	23138709
chr14	23153633	23155979
chr14	23176163	23176399
chr14	23179885	23180571
chr14	23183189	23183617
chr14	23184883	23185385
chr14	23284765	23287236
chr14	23300068	23303245
chr14	23305825	23309055
chr14	23320566	23323746
chr14	23468962	23469269
chr14	23469580	23470276
chr14	23550760	23552246
chr14	23555359	23557785
chr14	23567009	23568099
chr14	23953225	23955275
chr14	23969572	23970104
chr14	23988495	23989421
chr14	24006647	24007295
chr14	24036068	24037087
chr14	24051516	24052110
chr14	24093626	24095660
chr14	24105814	24106764
chr14	24109031	24109258
chr14	24113354	24115971
chr14	24135406	24137415
chr14	24139686	24142577
chr14	24145451	24148974
chr14	24159698	24160175
chr14	24160464	24163014
chr14	24179576	24180625
chr14	24187666	24189631
chr14	24194677	24197012
chr14	24212314	24214098
chr14	24215045	24216533
chr14	24220324	24220649
chr14	24220772	24220980
chr14	24222893	24226754
chr14	24231018	24234120
chr14	24239240	24244033
chr14	24270792	24272176
chr14	24296305	24297612
chr14	24299016	24300983
chr14	24308423	24308620
chr14	24309681	24317381
chr14	24332807	24335910
chr14	24339287	24339941
chr14	24364904	24369600
chr14	24392063	24392954
chr14	24398226	24400172
chr14	24403652	24404071
chr14	24417902	24419716
chr14	24424149	24427429
chr14	24428885	24433217
chr14	24434477	24434879
chr14	24435004	24439019
chr14	24439777	24440603
chr14	24440915	24443759
chr14	24458117	24458741
chr14	24459026	24459472
chr14	24678803	24678989
chr14	24773705	24775115
chr14	25388545	25392180
chr14	25393858	25397012
chr14	25886515	25888454
chr14	25952164	25955184
chr14	26066953	26068705
chr14	26128280	26133158
chr14	26137958	26140484
chr14	26190225	26191743
chr14	26204472	26205625
chr14	26281063	26282720
chr14	26285440	26287596
chr14	26288886	26290753
chr14	26596039	26598927
chr14	26706710	26710327
chr14	26773914	26776896
chr14	26820063	26820648
chr14	26820995	26821456
chr14	26835959	26836924
chr14	27366265	27366451
chr14	27366855	27367633
chr14	27391429	27393151
chr14	27668932	27669719
chr14	27671772	27673287
chr14	27686395	27687965
chr14	28286350	28286656
chr14	28287144	28287594
chr14	28302385	28305739
chr14	28306851	28310401
chr14	28377143	28378226
chr14	28380435	28384696
chr14	28404413	28404610
chr14	28516010	28516196
chr14	28577115	28580209
chr14	28653177	28653623
chr14	28669532	28673538
chr14	28675454	28677659
chr14	28765839	28766119
chr14	29111914	29112652
chr14	29212437	29214259
chr14	29215694	29216733
chr14	29217188	29217404
chr14	29222489	29223179
chr14	29232892	29233152
chr14	29233555	29234083
chr14	29234739	29244558
chr14	29271667	29272663
chr14	29310232	29310858
chr14	29311101	29311806
chr14	29419202	29420346
chr14	29442052	29444182
chr14	29458233	29459451
chr14	29463298	29464199
chr14	29517922	29518391
chr14	29601449	29601650
chr14	29601967	29602642
chr14	29637414	29637908
chr14	29654169	29656118
chr14	29726166	29727210
chr14	29741427	29743438
chr14	29749106	29750104
chr14	29755075	29756073
chr14	29883486	29884588
chr14	29906170	29907737
chr14	29926428	29928314
chr14	30211677	30211884
chr14	30221226	30226214
chr14	30226999	30229485
chr14	30244469	30244699
chr14	30266836	30268031
chr14	30270446	30270812
chr14	30558422	30560921
chr14	30572805	30573876
chr14	30609928	30611679
chr14	30621254	30623536
chr14	30654904	30655294
chr14	30690484	30691240
chr14	30714380	30714960
chr14	30907551	30907776
chr14	30921619	30921961
chr14	30940010	30940492
chr14	30994681	30995854
chr14	31024004	31027911
chr14	31033360	31034409
chr14	31037747	31038612
chr14	31038930	31039533
chr14	31090548	31090896
chr14	31164821	31165828
chr14	31195553	31195967
chr14	31200108	31201847
chr14	31204751	31209143
chr14	31262072	31262271
chr14	31262533	31264403
chr14	31273363	31275265
chr14	31282974	31285154
chr14	31291464	31291680
chr14	31292461	31293693
chr14	31293993	31296010
chr14	31355371	31357975
chr14	31360893	31361289
chr14	31361567	31361846
chr14	31378167	31378395
chr14	31418472	31421147
chr14	31449528	31450120
chr14	31456271	31457913
chr14	31560978	31562242
chr14	31567597	31569274
chr14	31582437	31582785
chr14	31818542	31819251
chr14	31843257	31843737
chr14	31877067	31878256
chr14	31892795	31893964
chr14	31926353	31928278
chr14	31937434	31937608
chr14	31993243	31993781
chr14	31994068	31995383
chr14	31996636	31997058
chr14	32006480	32006684
chr14	32006947	32007485
chr14	32010070	32010372
chr14	32010682	32011762
chr14	32075561	32078961
chr14	32141726	32142706
chr14	32201418	32202230
chr14	32203222	32203895
chr14	32259327	32259648
chr14	32370353	32371595
chr14	32371916	32372177
chr14	32413291	32415316
chr14	32416867	32419642
chr14	32469179	32469558
chr14	32509105	32511085
chr14	32513939	32514264
chr14	32524248	32526535
chr14	32702689	32703145
chr14	32897064	32897666
chr14	32938547	32940304
chr14	33308013	33308276
chr14	33484566	33484826
chr14	33499544	33500345
chr14	33510035	33510498
chr14	33522673	33524226
chr14	33525235	33526419
chr14	33532154	33533227
chr14	33539583	33540790
chr14	33555993	33556930
chr14	33562988	33571381
chr14	33603222	33603433
chr14	33603743	33603933
chr14	33611114	33612270
chr14	33646478	33648930
chr14	33654702	33658160
chr14	33678723	33680702
chr14	33734214	33734737
chr14	33761824	33763307
chr14	33765097	33765442
chr14	33767586	33768979
chr14	33774921	33775357
chr14	33792343	33793321
chr14	33794063	33794935
chr14	33916150	33918016
chr14	33921638	33922899
chr14	33933830	33934076
chr14	33950752	33951042
chr14	34044024	34044299
chr14	34052976	34054528
chr14	34059776	34060783
chr14	34251175	34252867
chr14	34437028	34437247
chr14	34441356	34441709
chr14	34460326	34462913
chr14	34464927	34465986
chr14	34502642	34502960
chr14	34522081	34523229
chr14	34538144	34540280
chr14	34594463	34594960
chr14	34598538	34598773
chr14	34622638	34624789
chr14	34628576	34630707
chr14	34648995	34652115
chr14	34664940	34667279
chr14	34677208	34678794
chr14	34699413	34702470
chr14	34713136	34715366
chr14	34722885	34723116
chr14	34779528	34783771
chr14	34795081	34795372
chr14	34837380	34838733
chr14	34841124	34841701
chr14	34842615	34843824
chr14	34851055	34851962
chr14	34852854	34853716
chr14	34872337	34876278
chr14	34925854	34927851
chr14	34930157	34932207
chr14	34935328	34935543
chr14	34935895	34936168
chr14	34970763	34972391
chr14	34980428	34984200
chr14	34993592	34993816
chr14	34997270	34998182
chr14	35045378	35048697
chr14	35049555	35051589
chr14	35060522	35061492
chr14	35073239	35073973
chr14	35120707	35124322
chr14	35133219	35133549
chr14	35133874	35134062
chr14	35154792	35157190
chr14	35159109	35161119
chr14	35213557	35215819
chr14	35224111	35224569
chr14	35258153	35258420
chr14	35285003	35286077
chr14	35291443	35295326
chr14	35299346	35300317
chr14	35332948	35333889
chr14	35334148	35338250
chr14	35341113	35342684
chr14	35362264	35362686
chr14	35363265	35363953
chr14	35364843	35367368
chr14	35369644	35371079
chr14	35373727	35374854
chr14	35383548	35386407
chr14	35396805	35406133
chr14	35406530	35406991
chr14	35412916	35415734
chr14	35419281	35420621
chr14	35421890	35422854
chr14	35506500	35507431
chr14	35594299	35595140
chr14	35670810	35670996
chr14	35671074	35671282
chr14	35671484	35671942
chr14	35688907	35689543
chr14	35808136	35809457
chr14	35825296	35827455
chr14	35848012	35848476
chr14	35867498	35867803
chr14	35878185	35879360
chr14	36319294	36320886
chr14	36973618	36974187
chr14	36981930	36982849
chr14	37034817	37037558
chr14	37047085	37047922
chr14	37048442	37048786
chr14	37116377	37118329
chr14	37121925	37122205
chr14	37171717	37173339
chr14	37194517	37199115
chr14	37202498	37202989
chr14	37211941	37214843
chr14	37223576	37223988
chr14	37252124	37254518
chr14	37328589	37330300
chr14	37562837	37563301
chr14	37566679	37567996
chr14	37594511	37595036
chr14	38089128	38089689
chr14	38143420	38144451
chr14	38158653	38159285
chr14	38248910	38258559
chr14	38278262	38279170
chr14	38279480	38279728
chr14	38283407	38283584
chr14	38285743	38286108
chr14	38286358	38286682
chr14	38288509	38293016
chr14	38309291	38312969
chr14	38336019	38336936
chr14	38356092	38359675
chr14	38360479	38361449
chr14	38364935	38368053
chr14	38390965	38392567
chr14	38401610	38402127
chr14	38402538	38402724
chr14	38403064	38406513
chr14	38419287	38420354
chr14	38442621	38442964
chr14	38553113	38554752
chr14	38838450	38841937
chr14	38867349	38868294
chr14	38877160	38879656
chr14	38880085	38882241
chr14	38951017	38952312
chr14	38988873	38996205
chr14	39014310	39015929
chr14	39025319	39026657
chr14	39050041	39050450
chr14	39096889	39098823
chr14	39101973	39104464
chr14	39109284	39110197
chr14	39113562	39115130
chr14	39168584	39171503
chr14	39174322	39176952
chr14	39178013	39178211
chr14	39179698	39181499
chr14	39182981	39183227
chr14	39217532	39219801
chr14	39228681	39229139
chr14	39234196	39234828
chr14	39265443	39268369
chr14	39322668	39323407
chr14	39373827	39378197
chr14	39426028	39427914
chr14	39428566	39429315
chr14	39430314	39433673
chr14	40576909	40577841
chr14	42192537	42193258
chr14	42193574	42194006
chr14	42215382	42215676
chr14	44316644	44316893
chr14	44896732	44898426
chr14	44912094	44912378
chr14	44960089	44960363
chr14	44960746	44963754
chr14	44964133	44965673
chr14	45083603	45085748
chr14	45112923	45113924
chr14	45133256	45137281
chr14	45180496	45182549
chr14	45242003	45243637
chr14	45249294	45254581
chr14	45679572	45681058
chr14	46573319	46576026
chr14	49511755	49513380
chr14	49584166	49587787
chr14	49592653	49595692
chr14	49597230	49601067
chr14	49619095	49625482
chr14	49631678	49636392
chr14	49687425	49688695
chr14	49691853	49694319
chr14	49766992	49769893
chr14	49851051	49853459
chr14	49861086	49864326
chr14	49867566	49869201
chr14	49891761	49899742
chr14	49906717	49909702
chr14	49910623	49913733
chr14	49940741	49941526
chr14	49946152	49947604
chr14	49970169	49977416
chr14	49981752	49983634
chr14	49986468	49987326
chr14	49987664	49988040
chr14	49998414	50002296
chr14	50002717	50004131
chr14	50039909	50041873
chr14	50043810	50046402
chr14	50046752	50047920
chr14	50060187	50063337
chr14	50067623	50067809
chr14	50104485	50105111
chr14	50115315	50117496
chr14	50225737	50225936
chr14	50230039	50232558
chr14	50311413	50313300
chr14	50320069	50322563
chr14	50332434	50333771
chr14	50334313	50337710
chr14	50341652	50343635
chr14	50345659	50346833
chr14	50347083	50349608
chr14	50351416	50351700
chr14	50363242	50365108
chr14	50395449	50398408
chr14	50402392	50404812
chr14	50441510	50442419
chr14	50446671	50448451
chr14	50448825	50449129
chr14	50501104	50502517
chr14	50502838	50503064
chr14	50520281	50523293
chr14	50523644	50523947
chr14	50527671	50533115
chr14	50560136	50561555
chr14	50600180	50600981
chr14	50605172	50606569
chr14	50656882	50659956
chr14	50666019	50669338
chr14	50677010	50678442
chr14	50740634	50742227
chr14	50768342	50768567
chr14	50768627	50769424
chr14	50773554	50777459
chr14	50795587	50797105
chr14	50800119	50805602
chr14	50816838	50817347
chr14	50829771	50831968
chr14	50859394	50860704
chr14	50926511	50927501
chr14	50943184	50945387
chr14	50954341	50956155
chr14	50960794	50962698
chr14	50964524	50965231
chr14	51013965	51015176
chr14	51095465	51095737
chr14	51120838	51122310
chr14	51181842	51182088
chr14	51182417	51182811
chr14	51239658	51241387
chr14	51265193	51265361
chr14	51293248	51293549
chr14	51360916	51361284
chr14	51393718	51399692
chr14	51424599	51424928
chr14	51442032	51444201
chr14	51447097	51447713
chr14	51448623	51449895
chr14	51457912	51459811
chr14	51468013	51469355
chr14	51500499	51501649
chr14	51532860	51535562
chr14	51539141	51541242
chr14	51545968	51548723
chr14	51580984	51582906
chr14	51607718	51607914
chr14	51616831	51617501
chr14	51626877	51627123
chr14	51637077	51638168
chr14	51649030	51649232
chr14	51649656	51656400
chr14	51658056	51658659
chr14	51665862	51666730
chr14	51703374	51705347
chr14	51711478	51711726
chr14	51714925	51715240
chr14	51725423	51726984
chr14	51847119	51847504
chr14	51889565	51889902
chr14	51890071	51890636
chr14	51905142	51906564
chr14	51930340	51930839
chr14	51962980	51963737
chr14	51988904	51991538
chr14	51995698	51996102
chr14	51996391	51996953
chr14	51998892	51999111
chr14	52000341	52000593
chr14	52002251	52004244
chr14	52014368	52014896
chr14	52019681	52027512
chr14	52029204	52032425
chr14	52033190	52033684
chr14	52044956	52045180
chr14	52045516	52045949
chr14	52052415	52052724
chr14	52058650	52058827
chr14	52062636	52063422
chr14	52067598	52070310
chr14	52072964	52073540
chr14	52073938	52074353
chr14	52075788	52079604
chr14	52079940	52081698
chr14	52124483	52126235
chr14	52131190	52131788
chr14	52221260	52221940
chr14	52240613	52241152
chr14	52241472	52241844
chr14	52313892	52314078
chr14	52551802	52553939
chr14	52694165	52696552
chr14	52700206	52701760
chr14	52702990	52703696
chr14	52705993	52708615
chr14	52729215	52731574
chr14	52740074	52743210
chr14	52769209	52771035
chr14	52779863	52782142
chr14	52782204	52784600
chr14	52784964	52785300
chr14	52788875	52792920
chr14	52800839	52802463
chr14	52834083	52834500
chr14	52834808	52835758
chr14	52844270	52845092
chr14	52852760	52853813
chr14	52863192	52863572
chr14	52876769	52878187
chr14	52892990	52894058
chr14	52901382	52907362
chr14	52916967	52920930
chr14	52921980	52922417
chr14	52924211	52924397
chr14	52930158	52930649
chr14	52948547	52952996
chr14	52960410	52961235
chr14	53041269	53043711
chr14	53059897	53060935
chr14	53151616	53153747
chr14	53217416	53218084
chr14	53237044	53238258
chr14	53278777	53279061
chr14	53306407	53306666
chr14	53355354	53356215
chr14	53366983	53367151
chr14	53367591	53369789
chr14	53538149	53540175
chr14	53542293	53543386
chr14	53549279	53550774
chr14	53714126	53716611
chr14	53840109	53840403
chr14	53840742	53841299
chr14	53842294	53844254
chr14	53850563	53852118
chr14	53874106	53875649
chr14	53878971	53883000
chr14	53884381	53886149
chr14	53889648	53892169
chr14	53893856	53894946
chr14	53924308	53925367
chr14	53943594	53945082
chr14	53947784	53958057
chr14	53963469	53963950
chr14	53976785	53979613
chr14	53980182	53980774
chr14	53998881	54001624
chr14	54092295	54093122
chr14	54093978	54094943
chr14	54106375	54110903
chr14	54113849	54114980
chr14	54115421	54118255
chr14	54146449	54148321
chr14	54166337	54167205
chr14	54168307	54170501
chr14	54173334	54175992
chr14	54177963	54178629
chr14	54182064	54183759
chr14	54189213	54190464
chr14	54193355	54194566
chr14	54209595	54213172
chr14	54253409	54254212
chr14	54291233	54292312
chr14	54298747	54300731
chr14	54311904	54313050
chr14	54325859	54326864
chr14	54328464	54333053
chr14	54363201	54366785
chr14	54396350	54397842
chr14	54398852	54399185
chr14	54420531	54420939
chr14	54428827	54429111
chr14	54435076	54436213
chr14	54440072	54442124
chr14	54487725	54489792
chr14	54509440	54510909
chr14	54529492	54529905
chr14	54530238	54530515
chr14	54564270	54571885
chr14	54593236	54594671
chr14	54597736	54597966
chr14	54599449	54601245
chr14	54622119	54622319
chr14	54623964	54624148
chr14	54626376	54628743
chr14	54638028	54638357
chr14	54649387	54655764
chr14	54658325	54659788
chr14	54662555	54663490
chr14	54664543	54665123
chr14	54676009	54678370
chr14	54681019	54687905
chr14	54690525	54691414
chr14	54712007	54712823
chr14	54762113	54762782
chr14	54766297	54767382
chr14	54771909	54775722
chr14	54776125	54776578
chr14	54870425	54871149
chr14	54876528	54877935
chr14	54880851	54882692
chr14	54900662	54903097
chr14	54976012	54977609
chr14	55025915	55028860
chr14	55030728	55031821
chr14	55038391	55039675
chr14	55050512	55053425
chr14	55101181	55104381
chr14	55107006	55109006
chr14	55128828	55130477
chr14	55136527	55138469
chr14	55166874	55169064
chr14	55179122	55181527
chr14	55187519	55192225
chr14	55213407	55213605
chr14	55221087	55221279
chr14	55270719	55274610
chr14	55277821	55278830
chr14	55297728	55298056
chr14	55306467	55306795
chr14	55307364	55307658
chr14	55309764	55310100
chr14	55336082	55336503
chr14	55386021	55386207
chr14	55398498	55400472
chr14	55411056	55412484
chr14	55418221	55418415
chr14	55446313	55449753
chr14	55451054	55452657
chr14	55453816	55455373
chr14	55458006	55459508
chr14	55514181	55516297
chr14	55535907	55536536
chr14	55572203	55573463
chr14	55578692	55581490
chr14	55585640	55586002
chr14	55593773	55593977
chr14	55600436	55602090
chr14	55605312	55607023
chr14	55607399	55607778
chr14	55609487	55610207
chr14	55669337	55670160
chr14	55688965	55691212
chr14	55710495	55711149
chr14	55721666	55722054
chr14	55752866	55753616
chr14	55779436	55781722
chr14	55790099	55792333
chr14	55794487	55794719
chr14	55795030	55795401
chr14	55796051	55796664
chr14	55796944	55797200
chr14	55798089	55798412
chr14	55798752	55800446
chr14	55802542	55804513
chr14	55806513	55808291
chr14	55813822	55815555
chr14	55851137	55851835
chr14	55867379	55867806
chr14	56004769	56005592
chr14	56117575	56120906
chr14	56145481	56145926
chr14	56172078	56173789
chr14	56189153	56189347
chr14	56195262	56195657
chr14	56198740	56200328
chr14	56271103	56273423
chr14	56332555	56335448
chr14	56339499	56343756
chr14	56349697	56350721
chr14	56355341	56356159
chr14	56377116	56379865
chr14	56399757	56401434
chr14	56411911	56414828
chr14	56423018	56423186
chr14	56579428	56580652
chr14	57247109	57248110
chr14	57257551	57257762
chr14	57264731	57270243
chr14	57276243	57276814
chr14	57349098	57349305
chr14	57360636	57365327
chr14	57378181	57379131
chr14	57379147	57379593
chr14	57380694	57380983
chr14	57381222	57383666
chr14	57389648	57393843
chr14	57402316	57402700
chr14	57721457	57723138
chr14	57724696	57727682
chr14	57728469	57730034
chr14	57731380	57734244
chr14	57746600	57748100
chr14	57748566	57749186
chr14	58081731	58083176
chr14	58097957	58099171
chr14	58100780	58101195
chr14	58104406	58104907
chr14	58105274	58105580
chr14	58151749	58152130
chr14	58199328	58201789
chr14	58216245	58216602
chr14	58239000	58240669
chr14	58243234	58246555
chr14	58247085	58247423
chr14	58247596	58247888
chr14	58275738	58275955
chr14	58280699	58282808
chr14	58288493	58288764
chr14	58296146	58300762
chr14	58330629	58331898
chr14	58352577	58354052
chr14	58366692	58369898
chr14	58395536	58396618
chr14	58409980	58410636
chr14	58418782	58419134
chr14	58425957	58429415
chr14	58429451	58430718
chr14	58488427	58489174
chr14	58532956	58536101
chr14	58637340	58638861
chr14	58752638	58753404
chr14	59187864	59190894
chr14	59194030	59194886
chr14	59197408	59198176
chr14	59215269	59215746
chr14	59216068	59217384
chr14	59247941	59248767
chr14	59253614	59256322
chr14	59274851	59279568
chr14	59281780	59282407
chr14	59294174	59294987
chr14	59298085	59298760
chr14	59300787	59302369
chr14	59305289	59308829
chr14	59309092	59309680
chr14	59320001	59322100
chr14	59329918	59330903
chr14	59331241	59331598
chr14	59332038	59338110
chr14	59348622	59350062
chr14	59357765	59358016
chr14	59359869	59365625
chr14	59365909	59366112
chr14	59405794	59408326
chr14	59425463	59425943
chr14	59427871	59429341
chr14	59436756	59440016
chr14	59443967	59444861
chr14	59454032	59455082
chr14	59464154	59465610
chr14	59466837	59467052
chr14	59481363	59486552
chr14	59585795	59586687
chr14	59770903	59773260
chr14	59829283	59830433
chr14	59870531	59870717
chr14	59965233	59965854
chr14	60090694	60094875
chr14	60132571	60132739
chr14	60151330	60152750
chr14	60164385	60166011
chr14	60184101	60184403
chr14	60247717	60250972
chr14	60331473	60331906
chr14	60625520	60626050
chr14	60647336	60647956
chr14	60648532	60649305
chr14	60656998	60657887
chr14	60721372	60724653
chr14	60734711	60737400
chr14	60756899	60758460
chr14	60774930	60775116
chr14	60775736	60775956
chr14	60807832	60808106
chr14	60924842	60926136
chr14	60944343	60944529
chr14	60948806	60949841
chr14	60950570	60952057
chr14	60963506	60964435
chr14	60965476	60966080
chr14	60977851	60979576
chr14	60980209	60983127
chr14	61024989	61027201
chr14	61098555	61099510
chr14	61101572	61105450
chr14	61125698	61127015
chr14	61128400	61128793
chr14	61145537	61146550
chr14	61146904	61148697
chr14	61151599	61151956
chr14	61176908	61180360
chr14	61182491	61185361
chr14	61187949	61189637
chr14	61256829	61257794
chr14	61269772	61270007
chr14	61280361	61281519
chr14	61285658	61286577
chr14	61296945	61299281
chr14	61299930	61300862
chr14	61306951	61309910
chr14	61319909	61329518
chr14	61330077	61330263
chr14	61332876	61340248
chr14	61341069	61350357
chr14	61353209	61359899
chr14	61360517	61360876
chr14	61361372	61363203
chr14	61364181	61367206
chr14	61368351	61368584
chr14	61387119	61387372
chr14	61387376	61391544
chr14	61402966	61404273
chr14	61406437	61406623
chr14	61416079	61421041
chr14	61428765	61429760
chr14	61431236	61435411
chr14	61435993	61436411
chr14	61436702	61436913
chr14	61437289	61440646
chr14	61454214	61456546
chr14	61460912	61461814
chr14	61462062	61463855
chr14	61465318	61467232
chr14	61467414	61468489
chr14	61468939	61473679
chr14	61473972	61480409
chr14	61491081	61492222
chr14	61493093	61493857
chr14	61497439	61499947
chr14	61502269	61504556
chr14	61514359	61514961
chr14	61515584	61518387
chr14	61522347	61528801
chr14	61530402	61534217
chr14	61536219	61538879
chr14	61542670	61543784
chr14	61543885	61544053
chr14	61554302	61554728
chr14	61559592	61567598
chr14	61584774	61587400
chr14	61594354	61595394
chr14	61598799	61600123
chr14	61608388	61610429
chr14	61615695	61616890
chr14	61618609	61618864
chr14	61620096	61621427
chr14	61652822	61654588
chr14	61660347	61663142
chr14	61668366	61669025
chr14	61670493	61671876
chr14	61672901	61674014
chr14	61694549	61700920
chr14	61711269	61712306
chr14	61716808	61717226
chr14	61718911	61720794
chr14	61721118	61721495
chr14	61722357	61722555
chr14	61726236	61726661
chr14	61729180	61732649
chr14	61736456	61736895
chr14	61747182	61747388
chr14	61747844	61748258
chr14	61748561	61752386
chr14	61754500	61755159
chr14	61761634	61763642
chr14	61837887	61840506
chr14	61840986	61841570
chr14	62002392	62002726
chr14	62208903	62210111
chr14	63154461	63156458
chr14	63174057	63176439
chr14	63178267	63180547
chr14	63181851	63184434
chr14	63184734	63188240
chr14	63190278	63193681
chr14	63202622	63216985
chr14	63218236	63219706
chr14	63223771	63224880
chr14	63225248	63230533
chr14	63230991	63232472
chr14	63234641	63235897
chr14	63237144	63237746
chr14	63241534	63241756
chr14	63245380	63249911
chr14	63258559	63258754
chr14	63266354	63266542
chr14	63266968	63267968
chr14	63272729	63274156
chr14	63275451	63277619
chr14	63278828	63279015
chr14	63294927	63296130
chr14	63437312	63438946
chr14	63450458	63451360
chr14	63470884	63472152
chr14	63526794	63527074
chr14	63541847	63544764
chr14	63573127	63574603
chr14	63612936	63617822
chr14	63618138	63618420
chr14	63620688	63620885
chr14	63633299	63634552
chr14	63640519	63643403
chr14	63712466	63714216
chr14	63725950	63728564
chr14	63799356	63800091
chr14	63849198	63849451
chr14	63852532	63854730
chr14	63863936	63865049
chr14	63868704	63868996
chr14	63870731	63871179
chr14	63890966	63894261
chr14	63895366	63897725
chr14	63908268	63909133
chr14	63928079	63929501
chr14	63952249	63953719
chr14	64074324	64075667
chr14	64117408	64118728
chr14	64146737	64147873
chr14	64164867	64165891
chr14	64192068	64192648
chr14	64197045	64197253
chr14	64230985	64233639
chr14	64252978	64254719
chr14	64277410	64277705
chr14	64294016	64297886
chr14	64337513	64339510
chr14	64387026	64390073
chr14	64438082	64438990
chr14	64444852	64446228
chr14	64465195	64466126
chr14	64500887	64507104
chr14	64510785	64511763
chr14	64520311	64521136
chr14	64524915	64525720
chr14	64539127	64540441
chr14	64549759	64550194
chr14	64566450	64567761
chr14	64568900	64569906
chr14	64703994	64705463
chr14	64720555	64721164
chr14	64758097	64759497
chr14	64761892	64763298
chr14	64764017	64764935
chr14	64914022	64915548
chr14	64928677	64929148
chr14	64964958	64966310
chr14	64971438	64972845
chr14	64986517	64988285
chr14	64992808	64994246
chr14	65019620	65019974
chr14	65034623	65035812
chr14	65062014	65062541
chr14	65062562	65062730
chr14	65073792	65075301
chr14	65078881	65079955
chr14	65096191	65096423
chr14	65098218	65099819
chr14	65100816	65103655
chr14	65169185	65169459
chr14	65170557	65171733
chr14	65209672	65212266
chr14	65222125	65224314
chr14	65224556	65224867
chr14	65229183	65231558
chr14	65237872	65240568
chr14	65240832	65247105
chr14	65248988	65251832
chr14	65254497	65255814
chr14	65256158	65260340
chr14	65260388	65260898
chr14	65262862	65264361
chr14	65265977	65267074
chr14	65267359	65268743
chr14	65281873	65282521
chr14	65332234	65333152
chr14	65339512	65340371
chr14	65356001	65356809
chr14	65373351	65373570
chr14	65410974	65415393
chr14	65422313	65422932
chr14	65432902	65433098
chr14	65433763	65434221
chr14	65443758	65444753
chr14	65445714	65445928
chr14	65478427	65479250
chr14	65568276	65569481
chr14	65604617	65605152
chr14	65638746	65639258
chr14	65709171	65709663
chr14	65810612	65810895
chr14	66105502	66106635
chr14	66117335	66118464
chr14	66401597	66402257
chr14	66402935	66403111
chr14	66500979	66501349
chr14	66501648	66501825
chr14	66503982	66504175
chr14	66507081	66509618
chr14	66568005	66568784
chr14	66577488	66578569
chr14	66635018	66636227
chr14	66638236	66639385
chr14	66645340	66645691
chr14	66646113	66646353
chr14	66649731	66652084
chr14	66803840	66805014
chr14	66823996	66825010
chr14	66931665	66933379
chr14	67240223	67243152
chr14	67247510	67248135
chr14	67262676	67264139
chr14	67275770	67276717
chr14	67343268	67344493
chr14	67357106	67362329
chr14	67364186	67364422
chr14	67370186	67373777
chr14	67395067	67397066
chr14	67411380	67415481
chr14	67418458	67419629
chr14	67514906	67515698
chr14	67532788	67533571
chr14	67599530	67600831
chr14	67619362	67620759
chr14	67622044	67624357
chr14	67673606	67675621
chr14	67676695	67677988
chr14	67679341	67681756
chr14	67692818	67695831
chr14	67734445	67735808
chr14	67789870	67790903
chr14	67815626	67817313
chr14	67819201	67820521
chr14	67834633	67834925
chr14	67858801	67860064
chr14	67884176	67885076
chr14	67933897	67935118
chr14	67940502	67942221
chr14	67944132	67944748
chr14	68143091	68145930
chr14	68181421	68182398
chr14	68199130	68200467
chr14	68203618	68204590
chr14	68210444	68211088
chr14	68230687	68233842
chr14	68243670	68251384
chr14	68260611	68261932
chr14	68263633	68264892
chr14	68292709	68293946
chr14	68298397	68298584
chr14	68359607	68362533
chr14	68364702	68365957
chr14	68377612	68378301
chr14	68405728	68406000
chr14	68412852	68413282
chr14	68457755	68460999
chr14	68463676	68469323
chr14	68475387	68477577
chr14	68483398	68484727
chr14	68494629	68496389
chr14	68500442	68502368
chr14	68505623	68506652
chr14	68526104	68528480
chr14	68543383	68545606
chr14	68546182	68555776
chr14	68563238	68563740
chr14	68564892	68565399
chr14	68568565	68571115
chr14	68574498	68579258
chr14	68597600	68600851
chr14	68665951	68666632
chr14	68674642	68675995
chr14	68680217	68686421
chr14	68693424	68697104
chr14	68702010	68704103
chr14	68704488	68704891
chr14	68711587	68711757
chr14	68733951	68735115
chr14	68759838	68760683
chr14	68762245	68764224
chr14	68770199	68773304
chr14	68778580	68782096
chr14	68782465	68783217
chr14	68783983	68797071
chr14	68806567	68808072
chr14	68814031	68817284
chr14	68824684	68824971
chr14	68840685	68842274
chr14	68843796	68844076
chr14	68862843	68863222
chr14	68879954	68882815
chr14	68883159	68887244
chr14	68888212	68888413
chr14	68890138	68890990
chr14	68891691	68897091
chr14	68897506	68898705
chr14	68899568	68901066
chr14	68901490	68901808
chr14	68901878	68902150
chr14	68909159	68910190
chr14	68910322	68914148
chr14	68914821	68915203
chr14	68917248	68917752
chr14	68919108	68919380
chr14	68921780	68923683
chr14	68924368	68924774
chr14	68928077	68928693
chr14	68929326	68929763
chr14	68931100	68931391
chr14	68931929	68932410
chr14	68932676	68944943
chr14	68945299	68956903
chr14	68956911	68957269
chr14	68957373	68963246
chr14	68964045	68964682
chr14	68965276	68973132
chr14	68973716	68974318
chr14	68974627	68982514
chr14	69005330	69006618
chr14	69008572	69008969
chr14	69013885	69015111
chr14	69034308	69040521
chr14	69042592	69057123
chr14	69057473	69058097
chr14	69059607	69060817
chr14	69068562	69069478
chr14	69076803	69082174
chr14	69087915	69089726
chr14	69092490	69095073
chr14	69096321	69098226
chr14	69101072	69102290
chr14	69105331	69106951
chr14	69129544	69129925
chr14	69132781	69133946
chr14	69137656	69138971
chr14	69149463	69154190
chr14	69191274	69192625
chr14	69225120	69227065
chr14	69268545	69269318
chr14	69396896	69400116
chr14	69459722	69460945
chr14	69461817	69461986
chr14	69463209	69465934
chr14	69468688	69468941
chr14	69469240	69469744
chr14	69585668	69587309
chr14	69610025	69610318
chr14	69610391	69614269
chr14	69615233	69616909
chr14	69618926	69619456
chr14	69624847	69626811
chr14	69632699	69633664
chr14	69635878	69636806
chr14	69643622	69644021
chr14	69647106	69653433
chr14	69657981	69659105
chr14	69660515	69661805
chr14	69663217	69663445
chr14	69665791	69667433
chr14	69673789	69675285
chr14	69684673	69684925
chr14	69692699	69693841
chr14	69694195	69696900
chr14	69701265	69703684
chr14	69704749	69706475
chr14	69710933	69720687
chr14	69726588	69727611
chr14	69728234	69728612
chr14	69728755	69729234
chr14	69746111	69746334
chr14	69760114	69762641
chr14	69764121	69764716
chr14	69766250	69770055
chr14	69770145	69770431
chr14	69900721	69902557
chr14	69928416	69928584
chr14	69996655	69996859
chr14	69997638	69999842
chr14	70020246	70021378
chr14	70358431	70360313
chr14	70364288	70365741
chr14	70416081	70417359
chr14	70600001	70601441
chr14	70641941	70642138
chr14	70904933	70906298
chr14	70906696	70909587
chr14	70918919	70921504
chr14	70934391	70935275
chr14	70980358	70980554
chr14	70980886	70982834
chr14	70990327	70991093
chr14	71076508	71076793
chr14	71104213	71104749
chr14	71119027	71119230
chr14	71119658	71120000
chr14	71129877	71132432
chr14	71142828	71143441
chr14	71254224	71254565
chr14	71290702	71291941
chr14	71319801	71322561
chr14	71371094	71373977
chr14	71378236	71378437
chr14	71401037	71401659
chr14	71440065	71440366
chr14	71452645	71453444
chr14	71455192	71455496
chr14	71529945	71530404
chr14	71619820	71621330
chr14	71629860	71630223
chr14	71635673	71637283
chr14	71649926	71652691
chr14	71658230	71660457
chr14	71692256	71692512
chr14	71692785	71692962
chr14	71711495	71711809
chr14	71712109	71712558
chr14	71803440	71804580
chr14	72516410	72516667
chr14	72517175	72517399
chr14	72608048	72608815
chr14	72613435	72618350
chr14	72627066	72627469
chr14	72642366	72644357
chr14	72646428	72648798
chr14	72649195	72652419
chr14	72662103	72667574
chr14	72677378	72680428
chr14	72723787	72724854
chr14	72741849	72742651
chr14	72745392	72746699
chr14	72781415	72782724
chr14	72800926	72802962
chr14	72804310	72805549
chr14	72882877	72886128
chr14	72891730	72895445
chr14	72925842	72928038
chr14	72928614	72930400
chr14	73025850	73027783
chr14	73057641	73059957
chr14	73104337	73105006
chr14	73136191	73138045
chr14	73173456	73173672
chr14	73180597	73180788
chr14	73207705	73207960
chr14	73208649	73211278
chr14	73221360	73222652
chr14	73227436	73229380
chr14	73231918	73232793
chr14	73237625	73238540
chr14	73239572	73240031
chr14	73245560	73246592
chr14	73269412	73270700
chr14	73310026	73313857
chr14	73326484	73327792
chr14	73407320	73407562
chr14	73422539	73423176
chr14	73423436	73429362
chr14	73439079	73439340
chr14	73452435	73453869
chr14	73454223	73467383
chr14	73490393	73492208
chr14	73536696	73538942
chr14	73568385	73570876
chr14	73591724	73592411
chr14	73612359	73613298
chr14	73633640	73634506
chr14	73639972	73640245
chr14	73643970	73645559
chr14	73661516	73663066
chr14	73696281	73696449
chr14	73696735	73697032
chr14	73711369	73716201
chr14	73717008	73717316
chr14	73721394	73722178
chr14	73722504	73730530
chr14	73730822	73731020
chr14	73731547	73732638
chr14	73737714	73738244
chr14	73738687	73763116
chr14	73764315	73765516
chr14	73767777	73769258
chr14	73771339	73772674
chr14	73774954	73775556
chr14	73783116	73783377
chr14	73784029	73791475
chr14	73802251	73803332
chr14	73824814	73825151
chr14	73825859	73826045
chr14	73850775	73853205
chr14	73885302	73888750
chr14	73896023	73897543
chr14	73898981	73900081
chr14	73942435	73943026
chr14	73949282	73951220
chr14	74007441	74007639
chr14	74008499	74009807
chr14	74017805	74020000
chr14	74061875	74063008
chr14	74063909	74066653
chr14	74080247	74083147
chr14	74083598	74084518
chr14	74084770	74085691
chr14	74251284	74251680
chr14	74257662	74258580
chr14	74298381	74300520
chr14	74301108	74303627
chr14	74461685	74462013
chr14	74476100	74476443
chr14	74485741	74485978
chr14	74486300	74490027
chr14	74491695	74495442
chr14	74501246	74501607
chr14	74510339	74511825
chr14	74514971	74515234
chr14	74516078	74516257
chr14	74517061	74517257
chr14	74531655	74532070
chr14	74549606	74550363
chr14	74551093	74555992
chr14	74559322	74559807
chr14	74562966	74563986
chr14	74566234	74576236
chr14	74576587	74576966
chr14	74577309	74578046
chr14	74578537	74581188
chr14	74581683	74582110
chr14	74582640	74585991
chr14	74586759	74588021
chr14	74589431	74589836
chr14	74591366	74592584
chr14	74592844	74596205
chr14	74596445	74597332
chr14	74599651	74599886
chr14	74604756	74607604
chr14	74608423	74608803
chr14	74609184	74622855
chr14	74634433	74635783
chr14	74637263	74638867
chr14	74647782	74651700
chr14	74655542	74656278
chr14	74658022	74661151
chr14	74665468	74666019
chr14	74667274	74669081
chr14	74670286	74673671
chr14	74682800	74684162
chr14	74712138	74713839
chr14	74762639	74766004
chr14	74773219	74773984
chr14	74786786	74787367
chr14	74791051	74794514
chr14	74824538	74825048
chr14	74825328	74825641
chr14	74834180	74835367
chr14	74837947	74838541
chr14	74881153	74883510
chr14	74891117	74891385
chr14	74905900	74906228
chr14	74907390	74907663
chr14	74914233	74914840
chr14	74917310	74918319
chr14	74919843	74920168
chr14	74922561	74923353
chr14	74931082	74934377
chr14	74938803	74957271
chr14	74958028	74958291
chr14	74958894	74961364
chr14	74961712	74962045
chr14	74963096	74967141
chr14	74972556	74975715
chr14	74976871	74990263
chr14	74990607	74991097
chr14	75002022	75008286
chr14	75009500	75012549
chr14	75023008	75023997
chr14	75024459	75026453
chr14	75028841	75029103
chr14	75029361	75029732
chr14	75030603	75030789
chr14	75030830	75031740
chr14	75041308	75042664
chr14	75044147	75045123
chr14	75050572	75051803
chr14	75058746	75060587
chr14	75060967	75061513
chr14	75062920	75064355
chr14	75067886	75070199
chr14	75088248	75088651
chr14	75090008	75090347
chr14	75090477	75091066
chr14	75123118	75128717
chr14	75132739	75133002
chr14	75138462	75139209
chr14	75142753	75143032
chr14	75146319	75148753
chr14	75165471	75166661
chr14	75175189	75177502
chr14	75196239	75197115
chr14	75205205	75207507
chr14	75215809	75216360
chr14	75221313	75223976
chr14	75230023	75231078
chr14	75233868	75235847
chr14	75252151	75252816
chr14	75256363	75259839
chr14	75266967	75267796
chr14	75276169	75279521
chr14	75293563	75296567
chr14	75301640	75301833
chr14	75310511	75311114
chr14	75427579	75428739
chr14	75452731	75453572
chr14	75521846	75525182
chr14	75535008	75537343
chr14	75542581	75543210
chr14	75574236	75575034
chr14	75577933	75578953
chr14	75604825	75606538
chr14	75648766	75648996
chr14	75653733	75654201
chr14	75656915	75658627
chr14	75660091	75664790
chr14	75664835	75665097
chr14	75667167	75667564
chr14	75689008	75690882
chr14	75705374	75705639
chr14	75706083	75706314
chr14	75711541	75712351
chr14	75782566	75783090
chr14	75821995	75822580
chr14	75831269	75831878
chr14	75833267	75833453
chr14	75865980	75872849
chr14	75876806	75880824
chr14	75906960	75907236
chr14	75911851	75912411
chr14	75928409	75928901
chr14	75940957	75941830
chr14	75981248	75983084
chr14	75985401	75990281
chr14	76151429	76153464
chr14	76267490	76268197
chr14	76584561	76584812
chr14	76710429	76711229
chr14	76713951	76725322
chr14	76725561	76730275
chr14	76730384	76731180
chr14	76760176	76784900
chr14	76785244	76785841
chr14	76810719	76813385
chr14	76827929	76830129
chr14	76843668	76845031
chr14	76863723	76864229
chr14	76864524	76864842
chr14	76904616	76904823
chr14	76913359	76914264
chr14	76917344	76920780
chr14	76946444	76959924
chr14	76960520	76962881
chr14	77000458	77000858
chr14	77023270	77029991
chr14	77030417	77030637
chr14	77031113	77035695
chr14	77036609	77045675
chr14	77051085	77051467
chr14	77052168	77053355
chr14	77054796	77056552
chr14	77059019	77060214
chr14	77075294	77077356
chr14	77077404	77077747
chr14	77096829	77101682
chr14	77110374	77111961
chr14	77124781	77125308
chr14	77300071	77300532
chr14	77302414	77304912
chr14	77319912	77322509
chr14	77376116	77377748
chr14	77456536	77460030
chr14	77536725	77538969
chr14	77539679	77539952
chr14	77541056	77544769
chr14	77554266	77555012
chr14	77555332	77555647
chr14	77555667	77555982
chr14	77576389	77577097
chr14	77579963	77584642
chr14	77587617	77592076
chr14	77592663	77594668
chr14	77598530	77600367
chr14	77602493	77604570
chr14	77605593	77605901
chr14	77607167	77609796
chr14	77611741	77612892
chr14	77614650	77616765
chr14	77617127	77617351
chr14	77638165	77640513
chr14	77640987	77643604
chr14	77656855	77657708
chr14	77707047	77709450
chr14	77737214	77740126
chr14	77760008	77761916
chr14	77768775	77768967
chr14	77799680	77800928
chr14	77890224	77890494
chr14	78605812	78607079
chr14	78921026	78922856
chr14	78950141	78951314
chr14	78959946	78960644
chr14	78966680	78970118
chr14	78973625	78975758
chr14	79010690	79012346
chr14	79018778	79019009
chr14	79028285	79028907
chr14	79044558	79045883
chr14	79166035	79166832
chr14	79278715	79279748
chr14	79317026	79317271
chr14	79369029	79370810
chr14	79411040	79411414
chr14	79411786	79412164
chr14	79417621	79418141
chr14	80424869	80425595
chr14	80426042	80426655
chr14	80522798	80524468
chr14	80621337	80622084
chr14	80637214	80640216
chr14	80644658	80645105
chr14	80664907	80665200
chr14	80769961	80771308
chr14	80940992	80942347
chr14	81169480	81171723
chr14	81176908	81178467
chr14	81198833	81199670
chr14	81218256	81222130
chr14	81464688	81465132
chr14	81518872	81520712
chr14	81533104	81533901
chr14	81534242	81534485
chr14	81655946	81657459
chr14	82003829	82003999
chr14	82055058	82056835
chr14	82057751	82057940
chr14	82058380	82058552
chr14	82082210	82082670
chr14	82083160	82083351
chr14	82723944	82724330
chr14	82724648	82724823
chr14	83706312	83707816
chr14	83744859	83745049
chr14	83745168	83745342
chr14	83975533	83976582
chr14	84006105	84006727
chr14	84007112	84008039
chr14	84036477	84037603
chr14	84064322	84064827
chr14	84095388	84096089
chr14	84112092	84113485
chr14	84127536	84129306
chr14	84227862	84229646
chr14	84249568	84255514
chr14	84273228	84273716
chr14	84322892	84325015
chr14	84465718	84465955
chr14	84466330	84466512
chr14	84481780	84484428
chr14	84484756	84485210
chr14	84621890	84623507
chr14	84706281	84707525
chr14	84749049	84750769
chr14	84806015	84807381
chr14	84959658	84959908
chr14	84963175	84964261
chr14	84975685	84975917
chr14	85165365	85165781
chr14	85197782	85198442
chr14	85233544	85234553
chr14	85241477	85241680
chr14	85250183	85251092
chr14	85251820	85252834
chr14	85272810	85273982
chr14	85279900	85280787
chr14	85295869	85297187
chr14	85308505	85309944
chr14	85310220	85310556
chr14	85310852	85311075
chr14	85316893	85317476
chr14	85319325	85320999
chr14	85336666	85337729
chr14	85415757	85417404
chr14	85453578	85454135
chr14	85470515	85476664
chr14	85482194	85484204
chr14	85516023	85517787
chr14	85526594	85536904
chr14	85536907	85537165
chr14	85564569	85567613
chr14	85569245	85569484
chr14	85571662	85574139
chr14	85577085	85578072
chr14	85580278	85581193
chr14	85586807	85587040
chr14	85934590	85935074
chr14	87170173	87170465
chr14	87864214	87865796
chr14	87869513	87869978
chr14	87873213	87875669
chr14	87896666	87897047
chr14	87992076	87993726
chr14	88005179	88005562
chr14	88010588	88012582
chr14	88014056	88014242
chr14	88023491	88024081
chr14	88043914	88044140
chr14	88044356	88045688
chr14	88047764	88049997
chr14	88128027	88130848
chr14	88248942	88249250
chr14	88385036	88386559
chr14	88388525	88389572
chr14	88468246	88469035
chr14	88521598	88522424
chr14	88535542	88535897
chr14	88550952	88552759
chr14	88553396	88555539
chr14	88562488	88564663
chr14	88611657	88615446
chr14	88792495	88793296
chr14	88824028	88825478
chr14	88834783	88836393
chr14	88878604	88879960
chr14	89000910	89001163
chr14	89027226	89027694
chr14	89040472	89042090
chr14	89137098	89138085
chr14	89164281	89166697
chr14	89240734	89241125
chr14	89284120	89285319
chr14	89302052	89306122
chr14	89339439	89340613
chr14	89351110	89352450
chr14	89356219	89356817
chr14	89357118	89357324
chr14	89406429	89407860
chr14	89415119	89418334
chr14	89424918	89431623
chr14	89443014	89444944
chr14	89445296	89445799
chr14	89491973	89492203
chr14	89507053	89508584
chr14	89539607	89541871
chr14	89563902	89564182
chr14	89603928	89604903
chr14	89614497	89619871
chr14	89701325	89702206
chr14	89770717	89771927
chr14	89774979	89775529
chr14	89775548	89775725
chr14	89925146	89928707
chr14	89929101	89929643
chr14	89953505	89957573
chr14	89958543	89959889
chr14	89965660	89965909
chr14	89966318	89966521
chr14	90132464	90132780
chr14	90136676	90138733
chr14	90140115	90141826
chr14	90255998	90257641
chr14	90271189	90271379
chr14	90271531	90272291
chr14	90272570	90277163
chr14	90288402	90289872
chr14	90302026	90302212
chr14	90330890	90332535
chr14	90382175	90385344
chr14	90385999	90386749
chr14	90396392	90403352
chr14	90405621	90405807
chr14	90406271	90410923
chr14	90416030	90417853
chr14	90418345	90420331
chr14	90426938	90428397
chr14	90429337	90430204
chr14	90443364	90445091
chr14	90453610	90454493
chr14	90484146	90484323
chr14	90610948	90614361
chr14	90615168	90618223
chr14	90624464	90625036
chr14	90649458	90649644
chr14	90676822	90678662
chr14	90696771	90699254
chr14	90701207	90701660
chr14	90742830	90744182
chr14	90758034	90759908
chr14	90785417	90785597
chr14	90794405	90798452
chr14	90799044	90799661
chr14	90800042	90807409
chr14	90815187	90816984
chr14	90827773	90828850
chr14	90839075	90839804
chr14	90849963	90851872
chr14	90960669	90961519
chr14	90969563	90970730
chr14	91022404	91023031
chr14	91059738	91060704
chr14	91061165	91061682
chr14	91107644	91112444
chr14	91112794	91117865
chr14	91119432	91120140
chr14	91138160	91141304
chr14	91142183	91142657
chr14	91143102	91146235
chr14	91147041	91147373
chr14	91147775	91150401
chr14	91154866	91155428
chr14	91170455	91170688
chr14	91172003	91172625
chr14	91172802	91172979
chr14	91176653	91177972
chr14	91201461	91203183
chr14	91217990	91218214
chr14	91220479	91221324
chr14	91221852	91223323
chr14	91227741	91228653
chr14	91243068	91244783
chr14	91253088	91253979
chr14	91257891	91258767
chr14	91264343	91264840
chr14	91298769	91299010
chr14	91302936	91303729
chr14	91304840	91305233
chr14	91307059	91309266
chr14	91315852	91316520
chr14	91316843	91318316
chr14	91322118	91328080
chr14	91346150	91347119
chr14	91359533	91359891
chr14	91369220	91370686
chr14	91371069	91374782
chr14	91377126	91379818
chr14	91400114	91403881
chr14	91416072	91418967
chr14	91507671	91511392
chr14	91872176	91872553
chr14	91872874	91873230
chr14	91889746	91889923
chr14	91890362	91890548
chr14	91944979	91945546
chr14	91945854	91947930
chr14	91979335	91982171
chr14	91982581	91986521
chr14	91996125	92000669
chr14	92038048	92041379
chr14	92105138	92107038
chr14	92120560	92123272
chr14	92408384	92409413
chr14	92458742	92462024
chr14	92511046	92512197
chr14	92513018	92514906
chr14	92539014	92541438
chr14	92546038	92546936
chr14	92586490	92586946
chr14	92600619	92600911
chr14	92607427	92608637
chr14	92609293	92611705
chr14	92687135	92687509
chr14	92692373	92693744
chr14	92698635	92698843
chr14	92725511	92727087
chr14	92747511	92749093
chr14	92785185	92786692
chr14	92793464	92795656
chr14	92838433	92838773
chr14	92845870	92850676
chr14	92862631	92863968
chr14	92865985	92867511
chr14	92876880	92878968
chr14	92946257	92947391
chr14	92961524	92961899
chr14	93013359	93013571
chr14	93035785	93045454
chr14	93045998	93046363
chr14	93049866	93050517
chr14	93073260	93074896
chr14	93113019	93113394
chr14	93114000	93116905
chr14	93183551	93187467
chr14	93205742	93208775
chr14	93231080	93231830
chr14	93258265	93260218
chr14	93307158	93307465
chr14	93308144	93310514
chr14	93311183	93311357
chr14	93316652	93316926
chr14	93317054	93320531
chr14	93327363	93328201
chr14	93329365	93334044
chr14	94026334	94026857
chr14	94062332	94063736
chr14	94066370	94067375
chr14	94077360	94077548
chr14	94077843	94078052
chr14	94079526	94082021
chr14	94109962	94115603
chr14	94120815	94121705
chr14	94128996	94130481
chr14	94173790	94174508
chr14	94541487	94543085
chr14	94571161	94572659
chr14	94581040	94581582
chr14	94598540	94602929
chr14	94609912	94611454
chr14	94646388	94647312
chr14	94663262	94666452
chr14	94673506	94675554
chr14	94676471	94677596
chr14	94975112	94975446
chr14	94975758	94976120
chr14	95133574	95134273
chr14	95137309	95138516
chr14	95143610	95144425
chr14	95155950	95158513
chr14	95182665	95186408
chr14	95248093	95250415
chr14	95250738	95251016
chr14	95251798	95252021
chr14	95252788	95254208
chr14	95255092	95256739
chr14	95259024	95262254
chr14	95264059	95266951
chr14	95291257	95291863
chr14	95311560	95312551
chr14	95319019	95320444
chr14	95460526	95460809
chr14	95460880	95461057
chr14	95461097	95461503
chr14	95462186	95464491
chr14	95481939	95482115
chr14	95482568	95484934
chr14	95488826	95490647
chr14	95494697	95497666
chr14	95498770	95499187
chr14	95500659	95501767
chr14	95503867	95508809
chr14	95514563	95520689
chr14	95523408	95524563
chr14	95526580	95529355
chr14	95529656	95530012
chr14	95530280	95536360
chr14	95545388	95545743
chr14	95546072	95546490
chr14	95546902	95549366
chr14	96039051	96040394
chr14	96181330	96182524
chr14	96198233	96199022
chr14	96299725	96300307
chr14	96362236	96364628
chr14	96391116	96392553
chr14	96402991	96404338
chr14	96424027	96424383
chr14	96501057	96504064
chr14	96559075	96559578
chr14	96559815	96560394
chr14	96797052	96798725
chr14	96828880	96829067
chr14	96852375	96852836
chr14	97801927	97803397
chr14	99271908	99272175
chr14	99391478	99392908
chr14	99408673	99409026
chr14	99436310	99437108
chr14	99468769	99469773
chr14	99479105	99482537
chr14	99511599	99511817
chr14	99530088	99532704
chr14	99539267	99540028
chr14	99580221	99580433
chr14	99590588	99591623
chr14	99592887	99593152
chr14	99595879	99596998
chr14	99599047	99599809
chr14	99600637	99600928
chr14	99601183	99601767
chr14	99601995	99602485
chr14	99603258	99606490
chr14	99618064	99621624
chr14	99622628	99623720
chr14	99644847	99645652
chr14	99683200	99683958
chr14	99684360	99684790
chr14	99730098	99731018
chr14	99732945	99735621
chr14	99736808	99739675
chr14	99744940	99748355
chr14	99749744	99750414
chr14	99750848	99760132
chr14	99780089	99780414
chr14	99791663	99791899
chr14	99792429	99794585
chr14	99971115	99972861
chr14	100009712	100010006
chr14	100029525	100032928
chr14	100049083	100049424
chr14	100055697	100057957
chr14	100065125	100065405
chr14	100068126	100069307
chr14	100102488	100105221
chr14	100106450	100108985
chr14	100127888	100129800
chr14	100140218	100143853
chr14	100144719	100144958
chr14	100192234	100193545
chr14	100213610	100214911
chr14	100221272	100223040
chr14	100236684	100241910
chr14	100278433	100279504
chr14	100284641	100286149
chr14	100297050	100298198
chr14	100302955	100303263
chr14	100304378	100310491
chr14	100317475	100318719
chr14	100339739	100343418
chr14	100354868	100355430
chr14	100356619	100357005
chr14	100358505	100364355
chr14	100367011	100367403
chr14	100368806	100369724
chr14	100372188	100373043
chr14	100373197	100373666
chr14	100374011	100377745
chr14	100383700	100386756
chr14	100439352	100439600
chr14	100439957	100440890
chr14	100546056	100546897
chr14	100547554	100548005
chr14	100691616	100694088
chr14	100815691	100816017
chr14	100826162	100827216
chr14	100827506	100828079
chr14	101058036	101059738
chr14	101061715	101064499
chr14	101066964	101069592
chr14	101071533	101075064
chr14	101077074	101078001
chr14	101090542	101091623
chr14	101096859	101099874
chr14	101134930	101135146
chr14	101147217	101148957
chr14	101705900	101706493
chr14	101731024	101731764
chr14	101761074	101762513
chr14	101792370	101792821
chr14	101809124	101811719
chr14	101835682	101836715
chr14	101875611	101877544
chr14	101947484	101949641
chr14	101964066	101968130
chr14	101970479	101974440
chr14	101978143	101979071
chr14	101979087	101979568
chr14	101979881	101981627
chr14	102071218	102071407
chr14	102083913	102084616
chr14	102085499	102089074
chr14	102138963	102141195
chr14	102186726	102187851
chr14	102190566	102191118
chr14	102214582	102216145
chr14	102220787	102221855
chr14	102234357	102235810
chr14	102255304	102256313
chr14	102262361	102263422
chr14	102279241	102281276
chr14	102304518	102305650
chr14	102313938	102314808
chr14	102316008	102317889
chr14	102319076	102320794
chr14	102350252	102353065
chr14	102356006	102356465
chr14	102361697	102364082
chr14	102389657	102391205
chr14	102438240	102438840
chr14	102438898	102439199
chr14	102479785	102480120
chr14	102500139	102501203
chr14	102503014	102505256
chr14	102508652	102510590
chr14	102516519	102517651
chr14	102524236	102526301
chr14	102527291	102529201
chr14	102552303	102553042
chr14	102554863	102555920
chr14	102584939	102586089
chr14	102590771	102595267
chr14	102622025	102623160
chr14	102626610	102626823
chr14	102627784	102630371
chr14	102644991	102645947
chr14	102651753	102652795
chr14	102653719	102656773
chr14	102663262	102663538
chr14	102696617	102697243
chr14	102699201	102700228
chr14	102776032	102779292
chr14	102786947	102787800
chr14	102794959	102795926
chr14	102848846	102850418
chr14	102985743	102985938
chr14	102986061	102988337
chr14	102992992	102994249
chr14	102994645	102994958
chr14	103001143	103001356
chr14	103006281	103012175
chr14	103014200	103016500
chr14	103021982	103026045
chr14	103033636	103034236
chr14	103054722	103058826
chr14	103065809	103068662
chr14	103071556	103072309
chr14	103074770	103076225
chr14	103091338	103091596
chr14	103117712	103117976
chr14	103118270	103118602
chr14	103121061	103124294
chr14	103207459	103207884
chr14	103235141	103236427
chr14	103260140	103261372
chr14	103313545	103315958
chr14	103332801	103336917
chr14	103361275	103362981
chr14	103372290	103373442
chr14	103384578	103388114
chr14	103388620	103388996
chr14	103390370	103391840
chr14	103392565	103394620
chr14	103395002	103396158
chr14	103398231	103399286
chr14	103401048	103402259
chr14	103402556	103402877
chr14	103403555	103405601
chr14	103407908	103409218
chr14	103417474	103418125
chr14	103427435	103429546
chr14	103455628	103458093
chr14	103483170	103483700
chr14	103499973	103500775
chr14	103507344	103507676
chr14	103512717	103513142
chr14	103521475	103521812
chr14	103528321	103529874
chr14	103540400	103540586
chr14	103540979	103541188
chr14	103557049	103557228
chr14	103559518	103560299
chr14	103560734	103564780
chr14	103568761	103569740
chr14	103575432	103577718
chr14	103593266	103594979
chr14	103624051	103625669
chr14	103627884	103631005
chr14	103653334	103654244
chr14	103655146	103655332
chr14	103656394	103656992
chr14	103657896	103658165
chr14	103663469	103663874
chr14	103664289	103664485
chr14	103679178	103680109
chr14	103687089	103687429
chr14	103689756	103690065
chr14	103695390	103695823
chr14	103696221	103699203
chr14	103699711	103700550
chr14	103702179	103706828
chr14	103708727	103709148
chr14	103710544	103713526
chr14	103714329	103717149
chr14	103723006	103724284
chr14	103730404	103730975
chr14	103734623	103735977
chr14	103736347	103737486
chr14	103740830	103742625
chr14	103752610	103753731
chr14	103754370	103756269
chr14	103765240	103766663
chr14	103819734	103820772
chr14	103837001	103837942
chr14	103846084	103848438
chr14	103854380	103856269
chr14	103859735	103860739
chr14	103871580	103873242
chr14	103879555	103882765
chr14	103890230	103891623
chr14	103910159	103910836
chr14	103920540	103921645
chr14	103924170	103924383
chr14	104137859	104140071
chr14	104148162	104150748
chr14	104155077	104156433
chr14	104178307	104178795
chr14	104183852	104185408
chr14	104185933	104186237
chr14	104296363	104296541
chr14	104297107	104297340
chr14	104435174	104437552
chr14	104650040	104650711
chr14	104665492	104666138
chr14	104676909	104683445
chr14	104687591	104693351
chr14	104693481	104693787
chr14	104694080	104696034
chr14	104696890	104698442
chr14	104698716	104699590
chr14	104723819	104724584
chr14	104735207	104737182
chr14	104752135	104754795
chr14	104768851	104769176
chr14	104784810	104785158
chr14	104786223	104787751
chr14	104789319	104789496
chr14	104791949	104796312
chr14	104799800	104801542
chr14	104814975	104817056
chr14	104825812	104827424
chr14	104864775	104867073
chr14	104894162	104895501
chr14	104932765	104933581
chr14	104958089	104958327
chr14	104965434	104975340
chr14	104977758	104978773
chr14	104985115	104986545
chr14	105014857	105016210
chr14	105016652	105016842
chr14	105018521	105027224
chr14	105033168	105033952
chr14	105059782	105060230
chr14	105061445	105061665
chr14	105087061	105087923
chr14	105091462	105094413
chr14	105153315	105153739
chr14	105166917	105169525
chr14	105174078	105175408
chr14	105175708	105176927
chr14	105180461	105181718
chr14	105191888	105192236
chr14	105192652	105200032
chr14	105201311	105202591
chr14	105247804	105249866
chr14	105281520	105281804
chr14	105283127	105284736
chr14	105292172	105295248
chr14	105299865	105301871
chr14	105313515	105316123
chr14	105317474	105317985
chr14	105329901	105331427
chr14	105337536	105338820
chr14	105340604	105341717
chr14	105351895	105352271
chr14	105354293	105354607
chr14	105375656	105376324
chr14	105395853	105399838
chr14	105411049	105411738
chr14	105414627	105415539
chr14	105419007	105423025
chr14	105425087	105425264
chr14	105428261	105432444
chr14	105435234	105436822
chr14	105439852	105440029
chr14	105440146	105440843
chr14	105448038	105449390
chr14	105468882	105469716
chr14	105473443	105478267
chr14	105480409	105482911
chr14	105489815	105491729
chr14	105526714	105527392
chr14	105527818	105528893
chr14	106844245	106844483
chr14_GL000009v2_random	124431	124717
chr14_GL000194v1_random	69228	69636
chr14_GL000194v1_random	99366	99624
chr14_GL000194v1_random	109201	109824
chr14_GL000194v1_random	114236	115123
chr15	22494276	22495505
chr15	22529939	22531073
chr15	22531482	22532072
chr15	22537327	22537596
chr15	22655812	22655980
chr15	22663908	22666472
chr15	22676507	22679477
chr15	22714630	22714942
chr15	22715834	22716197
chr15	22739392	22739595
chr15	22744201	22746709
chr15	22757501	22758169
chr15	22785472	22787785
chr15	22796460	22797185
chr15	22837729	22841942
chr15	22849771	22850148
chr15	22887807	22888760
chr15	22932913	22934551
chr15	22947972	22950471
chr15	22955487	22956954
chr15	22961041	22962547
chr15	22963676	22964069
chr15	22964412	22964966
chr15	22967587	22969097
chr15	22979079	22981274
chr15	23038259	23040214
chr15	23303119	23303313
chr15	23303680	23305429
chr15	23371944	23372846
chr15	23565746	23566096
chr15	23686313	23687299
chr15	24772870	24773762
chr15	24847826	24848804
chr15	24856519	24860412
chr15	24862513	24863640
chr15	24877845	24878808
chr15	24946689	24946910
chr15	24954572	24957174
chr15	25371956	25372914
chr15	25375447	25376447
chr15	25378132	25378575
chr15	25378877	25379151
chr15	25396933	25397748
chr15	25436785	25439833
chr15	25849570	25849747
chr15	25850206	25850551
chr15	25862956	25863353
chr15	26082407	26083248
chr15	26628717	26629074
chr15	27222193	27222440
chr15	27222763	27223314
chr15	27223607	27223900
chr15	28106701	28107615
chr15	28132590	28133998
chr15	28228634	28229145
chr15	28237962	28239149
chr15	28273436	28273796
chr15	28284532	28286007
chr15	28288592	28289668
chr15	28320720	28322030
chr15	28588845	28589094
chr15	28589667	28590196
chr15	28625391	28625670
chr15	28626258	28626655
chr15	28632302	28632589
chr15	28633248	28633919
chr15	28641217	28641403
chr15	28641749	28642029
chr15	28737185	28739660
chr15	28749789	28750375
chr15	28750665	28752794
chr15	28754714	28755720
chr15	28786297	28786483
chr15	28788683	28789124
chr15	28811776	28814221
chr15	28818450	28821344
chr15	28831957	28832786
chr15	28885448	28887112
chr15	28896625	28896974
chr15	28961192	28961572
chr15	28968493	28969104
chr15	28969583	28970046
chr15	28976996	28977490
chr15	29073696	29073953
chr15	29103369	29103931
chr15	29268786	29270626
chr15	29452761	29453987
chr15	29671125	29671417
chr15	29674355	29675507
chr15	29697607	29699199
chr15	29736246	29737249
chr15	29746127	29746869
chr15	29756836	29757920
chr15	29759295	29760627
chr15	29783763	29785161
chr15	29786287	29786486
chr15	29798900	29803212
chr15	29803944	29805546
chr15	29812076	29813062
chr15	29815687	29816200
chr15	29819229	29823443
chr15	29924542	29925513
chr15	29933771	29934317
chr15	29934617	29935182
chr15	30470977	30471420
chr15	30483572	30486190
chr15	30486362	30486585
chr15	30553705	30553971
chr15	30572844	30573103
chr15	30623935	30627868
chr15	30628394	30628966
chr15	30647865	30648771
chr15	30650084	30651207
chr15	30669505	30670763
chr15	30676211	30676394
chr15	30903249	30904564
chr15	30921920	30922235
chr15	30922598	30923764
chr15	30953742	30954141
chr15	30954473	30955592
chr15	30962023	30962365
chr15	30983553	30983745
chr15	30984044	30987587
chr15	30988059	30992616
chr15	31022765	31025820
chr15	31031341	31034145
chr15	31215592	31216875
chr15	31235797	31237378
chr15	31264067	31264599
chr15	31297057	31297361
chr15	31325320	31329643
chr15	31334860	31336242
chr15	31338577	31339891
chr15	31341668	31344098
chr15	31344145	31345302
chr15	31352332	31354445
chr15	31360900	31361948
chr15	31365440	31366451
chr15	31391676	31393121
chr15	31396411	31398494
chr15	31405191	31406416
chr15	31434147	31436448
chr15	31440498	31441994
chr15	31443420	31443620
chr15	31448200	31449712
chr15	31473247	31473635
chr15	31488860	31489451
chr15	31553827	31555018
chr15	31870318	31871283
chr15	32453423	32453636
chr15	32522071	32524495
chr15	32534641	32535071
chr15	32536647	32537247
chr15	32595697	32595981
chr15	32613392	32617313
chr15	32617668	32618368
chr15	32647939	32648160
chr15	32659263	32659619
chr15	32823968	32825753
chr15	32850487	32853116
chr15	32853906	32854267
chr15	32854978	32857150
chr15	32877538	32877724
chr15	32878019	32878463
chr15	33022229	33022991
chr15	33720113	33725714
chr15	33907025	33908232
chr15	33908562	33909345
chr15	33911020	33911388
chr15	33913121	33913371
chr15	34037878	34039800
chr15	34055616	34057096
chr15	34100540	34102940
chr15	34122341	34123650
chr15	34145900	34146344
chr15	34146575	34148553
chr15	34182417	34183669
chr15	34185704	34186422
chr15	34189484	34189802
chr15	34208276	34210417
chr15	34224023	34225784
chr15	34231071	34231728
chr15	34238154	34241813
chr15	34297016	34297307
chr15	34304562	34305215
chr15	34318054	34319343
chr15	34327920	34328278
chr15	34333403	34338711
chr15	34339004	34340446
chr15	34342012	34343600
chr15	34362138	34363123
chr15	34365681	34368431
chr15	34436469	34437842
chr15	34514192	34515022
chr15	34582332	34584334
chr15	34588149	34588651
chr15	34591855	34592109
chr15	34609637	34610254
chr15	34620325	34620836
chr15	34621126	34621486
chr15	34624613	34625732
chr15	34627806	34629730
chr15	34682098	34683729
chr15	34699202	34700855
chr15	34722002	34723136
chr15	34852176	34854025
chr15	34855103	34856570
chr15	34919787	34920240
chr15	34927390	34927677
chr15	34928333	34928513
chr15	34935080	34936508
chr15	34952332	34953412
chr15	34968770	34970411
chr15	34984404	34989179
chr15	35168210	35169509
chr15	35304479	35310472
chr15	35426497	35427974
chr15	35477326	35478730
chr15	35481935	35482447
chr15	35484894	35486182
chr15	35508044	35509710
chr15	35514297	35515530
chr15	35519922	35520270
chr15	35520613	35523138
chr15	35544783	35547007
chr15	35666194	35666498
chr15	35666996	35667486
chr15	35671124	35671747
chr15	35671787	35675585
chr15	35680618	35681587
chr15	35689658	35694539
chr15	35695911	35699051
chr15	35702946	35706987
chr15	35724791	35726124
chr15	35737896	35739026
chr15	35751517	35751687
chr15	35834482	35834871
chr15	35873859	35874881
chr15	35985957	35986264
chr15	36004410	36007096
chr15	36186716	36186952
chr15	36358013	36358190
chr15	36369898	36372360
chr15	36401682	36401901
chr15	36427569	36429302
chr15	36497193	36501751
chr15	36579018	36580121
chr15	36601377	36601639
chr15	36612065	36613037
chr15	36688589	36689617
chr15	36782377	36782679
chr15	36782900	36783074
chr15	36784006	36784262
chr15	36790703	36790911
chr15	36793346	36793915
chr15	36807660	36809262
chr15	36811627	36812961
chr15	36887435	36887902
chr15	36889679	36889891
chr15	36914775	36915775
chr15	36917112	36917358
chr15	36917848	36918265
chr15	36921757	36922137
chr15	36943487	36944741
chr15	36960435	36960716
chr15	36988363	36989579
chr15	37014675	37016336
chr15	37019591	37021555
chr15	37055783	37060482
chr15	37075959	37078007
chr15	37079393	37081551
chr15	37083709	37104796
chr15	37104969	37105381
chr15	37105674	37105973
chr15	37106539	37111458
chr15	37764473	37766926
chr15	37789625	37789942
chr15	37790354	37790540
chr15	37791407	37791609
chr15	37796102	37796359
chr15	37900405	37901737
chr15	38029501	38030340
chr15	38036051	38036277
chr15	38041909	38042258
chr15	38042555	38043615
chr15	38049538	38051439
chr15	38068570	38070154
chr15	38072074	38074208
chr15	38080184	38080810
chr15	38083457	38085973
chr15	38127154	38131069
chr15	38246922	38248233
chr15	38251112	38256648
chr15	38266285	38267166
chr15	38299797	38300708
chr15	38377970	38378631
chr15	38397500	38399075
chr15	38453802	38455184
chr15	38460589	38461466
chr15	38478905	38480952
chr15	38489982	38490301
chr15	38490606	38490864
chr15	38564460	38564719
chr15	38707782	38708872
chr15	38817408	38819333
chr15	38819667	38820884
chr15	38821221	38821524
chr15	38821921	38831365
chr15	38841814	38846847
chr15	38867926	38868962
chr15	38883509	38885104
chr15	38885342	38887435
chr15	38890375	38891019
chr15	38891858	38897265
chr15	38945805	38946122
chr15	38990876	38998630
chr15	39001162	39001576
chr15	39079346	39079740
chr15	39085040	39085277
chr15	39101511	39103515
chr15	39104118	39104420
chr15	39104503	39104696
chr15	39109951	39111423
chr15	39113743	39114198
chr15	39115432	39116308
chr15	39116848	39120064
chr15	39122548	39122875
chr15	39123223	39134259
chr15	39137002	39142988
chr15	39144797	39146675
chr15	39165327	39165714
chr15	39170389	39174698
chr15	39180782	39181388
chr15	39188107	39188928
chr15	39193179	39197100
chr15	39201934	39205064
chr15	39228336	39233392
chr15	39234573	39235747
chr15	39239388	39240021
chr15	39246075	39254015
chr15	39260112	39263462
chr15	39264493	39274817
chr15	39280499	39282087
chr15	39286965	39288353
chr15	39289469	39289771
chr15	39299505	39301878
chr15	39356865	39367388
chr15	39403405	39405728
chr15	39426728	39432378
chr15	39434912	39436069
chr15	39462402	39463640
chr15	39468070	39468895
chr15	39474502	39474934
chr15	39488849	39489449
chr15	39511127	39511939
chr15	39577756	39590807
chr15	39591146	39591836
chr15	39592984	39594283
chr15	39595531	39597924
chr15	39598423	39599967
chr15	39607615	39607972
chr15	39616279	39617315
chr15	39620792	39621483
chr15	39623704	39626552
chr15	39627152	39627344
chr15	39628896	39630169
chr15	39641347	39642975
chr15	39657087	39658555
chr15	39665777	39666495
chr15	39756752	39757015
chr15	39782146	39784889
chr15	39833823	39834229
chr15	39851463	39852574
chr15	39887776	39888483
chr15	39897408	39897597
chr15	39907350	39909231
chr15	39918370	39921493
chr15	39933103	39936064
chr15	39976417	39977121
chr15	40028066	40030839
chr15	40037187	40040360
chr15	40044817	40045864
chr15	40046375	40048777
chr15	40063448	40064362
chr15	40064673	40064956
chr15	40068355	40069962
chr15	40076245	40077522
chr15	40080312	40082840
chr15	40094879	40095933
chr15	40097706	40099474
chr15	40102443	40103904
chr15	40108330	40109566
chr15	40160664	40162633
chr15	40190170	40191319
chr15	40193004	40193223
chr15	40219649	40219847
chr15	40266105	40267577
chr15	40290997	40291403
chr15	40313584	40315863
chr15	40320825	40321405
chr15	40323437	40326206
chr15	40327391	40329060
chr15	40330035	40330724
chr15	40331946	40332238
chr15	40333067	40345363
chr15	40357795	40358408
chr15	40367846	40368573
chr15	40372649	40373740
chr15	40379575	40380659
chr15	40382662	40384270
chr15	40405035	40406831
chr15	40440097	40442472
chr15	40470131	40472121
chr15	40507272	40507496
chr15	40511446	40511987
chr15	40564123	40565567
chr15	40568865	40570381
chr15	40583047	40583785
chr15	40590025	40591163
chr15	40593898	40595735
chr15	40693747	40696564
chr15	40720762	40722952
chr15	40726288	40726520
chr15	40730198	40732395
chr15	40746906	40747425
chr15	40754073	40756004
chr15	40763166	40765476
chr15	40766035	40766837
chr15	40767304	40771587
chr15	40786417	40788408
chr15	40789482	40789749
chr15	40790270	40791539
chr15	40791903	40797364
chr15	40806140	40808556
chr15	40874031	40874226
chr15	40893776	40895667
chr15	40904217	40908486
chr15	40911178	40911448
chr15	40913442	40919963
chr15	40927973	40928422
chr15	40928728	40935641
chr15	40936131	40943340
chr15	40952341	40954025
chr15	40976641	40977800
chr15	40980651	40986847
chr15	41010438	41012371
chr15	41014296	41014763
chr15	41015560	41022467
chr15	41036871	41037782
chr15	41086503	41087060
chr15	41103978	41105088
chr15	41114414	41117203
chr15	41230461	41232531
chr15	41233103	41233435
chr15	41240816	41241281
chr15	41281521	41281878
chr15	41283215	41285648
chr15	41331733	41334641
chr15	41347065	41347766
chr15	41394694	41395845
chr15	41401812	41403301
chr15	41416020	41418353
chr15	41426552	41426873
chr15	41487060	41487736
chr15	41488097	41488306
chr15	41489662	41491287
chr15	41492541	41494281
chr15	41530572	41531224
chr15	41543473	41544702
chr15	41554566	41554889
chr15	41557800	41559918
chr15	41585214	41585872
chr15	41620936	41622010
chr15	41659943	41662325
chr15	41695666	41696522
chr15	41713282	41713535
chr15	41747207	41747431
chr15	41773176	41781696
chr15	41788383	41792951
chr15	41793754	41797887
chr15	41801652	41802991
chr15	41803975	41806872
chr15	41808609	41811509
chr15	41827345	41828864
chr15	41893827	41895979
chr15	41899948	41900602
chr15	41904461	41905566
chr15	41905923	41906328
chr15	41910325	41910720
chr15	41911647	41913615
chr15	41915287	41922708
chr15	41923165	41923817
chr15	41925302	41973313
chr15	41980231	41980686
chr15	42100063	42100967
chr15	42171959	42173437
chr15	42175087	42176254
chr15	42207468	42208720
chr15	42216949	42217310
chr15	42219916	42221033
chr15	42271054	42276405
chr15	42332113	42333311
chr15	42338488	42338930
chr15	42456572	42458201
chr15	42489273	42503169
chr15	42503450	42505572
chr15	42506256	42506999
chr15	42507401	42509366
chr15	42509825	42512914
chr15	42547706	42550135
chr15	42574695	42576327
chr15	42581235	42582020
chr15	42584030	42584837
chr15	42604734	42605938
chr15	42647383	42647905
chr15	42671343	42671986
chr15	42706503	42709075
chr15	42735818	42737891
chr15	42889272	42892000
chr15	42919642	42921866
chr15	42956511	42956840
chr15	43048467	43048887
chr15	43086507	43086820
chr15	43104408	43106949
chr15	43122756	43123499
chr15	43132829	43134725
chr15	43149478	43151384
chr15	43168428	43169005
chr15	43170194	43170814
chr15	43184576	43186776
chr15	43189702	43190210
chr15	43329204	43331076
chr15	43370333	43371754
chr15	43440321	43442027
chr15	43469475	43470624
chr15	43488888	43490483
chr15	43492062	43493700
chr15	43509692	43511331
chr15	43513293	43514467
chr15	43745694	43748643
chr15	43749019	43750157
chr15	43776471	43778133
chr15	43791314	43795369
chr15	43799812	43801671
chr15	43813182	43813827
chr15	43823677	43825126
chr15	43826390	43828713
chr15	43831645	43832589
chr15	43868034	43869062
chr15	43903975	43904713
chr15	43910124	43915077
chr15	43915799	43916169
chr15	43932821	43933388
chr15	43958672	43959154
chr15	43977606	43978636
chr15	43998309	43999625
chr15	43999745	44000975
chr15	44008694	44010144
chr15	44022825	44025926
chr15	44028123	44030998
chr15	44034925	44035931
chr15	44044641	44046300
chr15	44066037	44067124
chr15	44075240	44075875
chr15	44080330	44085522
chr15	44087239	44089286
chr15	44101757	44104210
chr15	44137136	44139007
chr15	44143807	44145599
chr15	44153030	44153996
chr15	44155330	44155630
chr15	44155954	44160376
chr15	44161953	44164313
chr15	44191525	44195874
chr15	44207148	44209084
chr15	44215155	44216593
chr15	44219478	44220352
chr15	44222328	44222983
chr15	44231357	44232418
chr15	44287219	44290034
chr15	44297149	44297639
chr15	44384729	44385163
chr15	44385451	44385793
chr15	44426382	44429229
chr15	44489955	44490352
chr15	44518731	44520130
chr15	44535554	44538891
chr15	44540637	44542683
chr15	44545934	44546387
chr15	44598146	44600062
chr15	44632996	44633217
chr15	44633419	44633753
chr15	44634004	44634203
chr15	44662343	44664380
chr15	44710609	44714773
chr15	44725779	44730616
chr15	44738735	44739047
chr15	44783660	44785442
chr15	44798974	44799429
chr15	44802279	44805588
chr15	44822944	44823255
chr15	44830172	44831852
chr15	44838238	44840207
chr15	44848844	44851939
chr15	45022596	45024193
chr15	45026300	45026648
chr15	45062065	45062585
chr15	45070323	45070540
chr15	45165386	45167924
chr15	45187273	45188467
chr15	45197982	45201429
chr15	45202853	45204079
chr15	45278681	45279936
chr15	45378437	45378739
chr15	45401745	45404763
chr15	45456330	45456623
chr15	45456890	45458996
chr15	45521811	45523292
chr15	45586494	45590250
chr15	45591492	45593291
chr15	45612377	45613581
chr15	45614548	45614754
chr15	45616672	45617110
chr15	45631152	45632119
chr15	45634367	45636265
chr15	45636659	45638671
chr15	45640117	45643189
chr15	45646074	45646365
chr15	45669956	45671152
chr15	45704435	45706160
chr15	45811881	45813052
chr15	45874474	45874977
chr15	45902917	45904341
chr15	45905704	45907066
chr15	45917561	45921919
chr15	45992860	45993559
chr15	46087307	46092027
chr15	47183409	47185649
chr15	47350053	47350221
chr15	47383375	47385395
chr15	47411780	47412396
chr15	47414428	47416810
chr15	47420227	47424309
chr15	47426963	47428189
chr15	47437479	47437665
chr15	47438638	47440717
chr15	47459906	47462923
chr15	47464501	47468024
chr15	47471473	47471759
chr15	47473009	47476290
chr15	47513945	47515097
chr15	47516531	47518426
chr15	47664811	47667460
chr15	47672912	47674116
chr15	47688668	47689515
chr15	47711469	47711776
chr15	47715990	47719881
chr15	47725988	47727056
chr15	47749762	47751274
chr15	47756442	47757541
chr15	48144578	48145544
chr15	48148444	48151764
chr15	48176436	48178693
chr15	48330337	48333097
chr15	48358317	48359748
chr15	48361257	48361659
chr15	48374159	48374349
chr15	48382188	48383143
chr15	48384447	48386177
chr15	48389811	48390134
chr15	48391841	48395184
chr15	48397514	48398671
chr15	48402545	48403651
chr15	48412161	48412615
chr15	48413862	48416252
chr15	48422385	48422938
chr15	48423818	48425224
chr15	48448092	48448658
chr15	48450098	48453287
chr15	48459551	48460846
chr15	48472614	48473318
chr15	48492965	48494462
chr15	48535700	48537904
chr15	48541884	48542214
chr15	48553455	48554381
chr15	48559464	48559641
chr15	48560326	48560619
chr15	48561140	48561431
chr15	48565061	48567686
chr15	48579694	48580429
chr15	48590481	48591026
chr15	48591065	48591274
chr15	48601696	48604379
chr15	48640363	48646599
chr15	48671904	48672117
chr15	48722695	48724020
chr15	48772875	48774190
chr15	48775120	48775833
chr15	48794868	48795154
chr15	48796807	48797035
chr15	48797052	48797446
chr15	48800652	48801154
chr15	48810424	48811597
chr15	48865772	48866061
chr15	48868315	48868688
chr15	48877571	48879128
chr15	48925650	48926774
chr15	48945015	48946880
chr15	48963138	48964315
chr15	48975344	48976381
chr15	49044419	49047069
chr15	49060024	49061672
chr15	49100872	49104957
chr15	49122063	49123364
chr15	49130963	49131192
chr15	49132630	49133042
chr15	49133379	49139441
chr15	49144658	49147765
chr15	49148437	49148900
chr15	49154226	49157687
chr15	49169669	49171335
chr15	49176366	49176843
chr15	49235002	49236125
chr15	49619816	49622168
chr15	49625758	49626012
chr15	49626991	49627566
chr15	49627974	49628262
chr15	49847844	49848222
chr15	50316356	50316724
chr15	50345846	50347212
chr15	50349468	50350989
chr15	50351237	50357120
chr15	50423697	50425643
chr15	50451195	50451470
chr15	50632525	50635239
chr15	50646372	50646547
chr15	50685563	50687633
chr15	50763847	50766253
chr15	50876724	50877763
chr15	50880262	50881286
chr15	50883481	50886301
chr15	50907450	50911766
chr15	50917413	50919349
chr15	51010798	51012026
chr15	51030411	51031419
chr15	51077127	51077818
chr15	51080186	51080888
chr15	51085428	51088627
chr15	51088983	51090926
chr15	51092642	51099198
chr15	51103106	51103279
chr15	51103581	51103827
chr15	51119223	51123103
chr15	51131349	51134531
chr15	51155288	51155801
chr15	51156244	51156477
chr15	51163065	51163812
chr15	51171865	51172755
chr15	51189815	51192752
chr15	51223726	51225013
chr15	51253028	51253396
chr15	51253709	51254198
chr15	51494234	51495579
chr15	51577265	51577558
chr15	51580833	51581059
chr15	51621703	51623593
chr15	51720912	51722957
chr15	51724564	51725225
chr15	51731498	51732257
chr15	51736809	51738272
chr15	51751582	51752234
chr15	51793071	51793561
chr15	51793902	51794685
chr15	51805923	51806266
chr15	51815717	51817080
chr15	51829478	51832090
chr15	51835483	51835714
chr15	51836702	51838761
chr15	51840605	51847691
chr15	51848014	51849561
chr15	51862227	51862480
chr15	51868597	51869111
chr15	51873868	51876525
chr15	51877376	51880713
chr15	51882503	51882939
chr15	51883981	51885501
chr15	51887981	51888742
chr15	51907490	51907987
chr15	51908191	51908495
chr15	51938875	51939192
chr15	51939557	51939993
chr15	51959507	51960161
chr15	51970117	51970303
chr15	51970607	51972581
chr15	51980623	51983971
chr15	51992858	51996081
chr15	52002213	52002677
chr15	52002764	52002940
chr15	52005369	52012890
chr15	52013395	52013720
chr15	52018609	52023724
chr15	52040319	52040657
chr15	52050162	52050330
chr15	52054961	52055411
chr15	52076395	52077604
chr15	52092144	52097637
chr15	52100373	52101472
chr15	52102705	52104233
chr15	52112106	52112723
chr15	52115409	52117058
chr15	52121846	52122676
chr15	52123706	52125919
chr15	52126320	52126526
chr15	52138583	52138832
chr15	52139162	52140534
chr15	52143761	52143990
chr15	52144464	52144753
chr15	52178840	52180561
chr15	52204646	52204823
chr15	52206535	52208632
chr15	52251801	52256249
chr15	52261137	52263665
chr15	52294937	52296492
chr15	52302887	52303160
chr15	52305931	52306250
chr15	52306570	52307163
chr15	52308174	52309108
chr15	52315447	52315758
chr15	52324194	52324417
chr15	52330649	52332791
chr15	52337405	52338864
chr15	52340240	52341407
chr15	52361194	52362990
chr15	52383251	52383809
chr15	52384364	52385014
chr15	52407402	52407714
chr15	52407756	52408124
chr15	52408460	52409689
chr15	52412423	52412654
chr15	52412938	52420808
chr15	52426503	52426765
chr15	52427144	52428579
chr15	52433438	52433896
chr15	52436901	52438960
chr15	52449622	52450055
chr15	52460658	52462125
chr15	52462408	52466547
chr15	52480493	52499830
chr15	52522702	52523872
chr15	52527337	52529899
chr15	52548805	52549016
chr15	52551700	52551870
chr15	52552175	52552548
chr15	52557114	52559035
chr15	52559890	52560076
chr15	52560431	52561935
chr15	52565424	52565893
chr15	52566405	52570465
chr15	52649965	52650378
chr15	52651272	52654383
chr15	52656267	52658171
chr15	52663730	52663923
chr15	52668367	52668596
chr15	52672686	52673758
chr15	52676671	52680095
chr15	52728192	52731296
chr15	52731819	52732560
chr15	53611112	53611550
chr15	55183619	55184430
chr15	55186139	55186345
chr15	55186796	55187229
chr15	55194992	55195219
chr15	55195708	55197946
chr15	55217317	55218644
chr15	55220965	55221764
chr15	55228523	55228919
chr15	55229041	55233042
chr15	55239568	55242496
chr15	55253165	55254236
chr15	55255578	55255941
chr15	55267797	55267993
chr15	55277793	55280617
chr15	55281289	55283902
chr15	55285405	55285885
chr15	55288340	55291124
chr15	55318050	55319848
chr15	55357393	55357900
chr15	55359776	55361010
chr15	55372469	55373909
chr15	55396268	55396805
chr15	55402422	55404914
chr15	55405976	55406335
chr15	55407081	55409248
chr15	55494839	55495025
chr15	55495387	55495621
chr15	55496611	55497085
chr15	55497956	55498959
chr15	55587520	55588877
chr15	55742275	55743641
chr15	55856845	55857229
chr15	55871889	55874524
chr15	55878871	55879313
chr15	55894097	55895968
chr15	55896721	55898620
chr15	55906929	55908813
chr15	55916631	55918932
chr15	55936886	55937104
chr15	55941580	55943952
chr15	55983682	55984854
chr15	55991200	55994640
chr15	56040012	56041249
chr15	56166362	56167068
chr15	56174438	56175206
chr15	56187027	56187785
chr15	56204339	56206143
chr15	56240013	56245306
chr15	56245719	56246395
chr15	56364976	56365795
chr15	56454704	56455511
chr15	56464767	56465410
chr15	56468304	56468981
chr15	56619459	56620749
chr15	56630448	56630709
chr15	56631966	56632471
chr15	56653997	56654285
chr15	56731660	56734019
chr15	56736683	56737262
chr15	56737604	56738219
chr15	56762623	56768266
chr15	56774073	56774537
chr15	56775451	56776141
chr15	56805116	56806747
chr15	56814141	56815934
chr15	56816713	56818338
chr15	56870636	56871820
chr15	56886554	56888376
chr15	56913479	56913906
chr15	56917137	56921939
chr15	56923071	56923376
chr15	56978567	56979439
chr15	56982716	56983817
chr15	56984389	56986586
chr15	56989131	56989532
chr15	57003815	57004001
chr15	57015674	57016168
chr15	57031254	57031925
chr15	57053854	57054700
chr15	57057224	57063349
chr15	57072777	57073156
chr15	57079811	57083471
chr15	57117414	57118805
chr15	57121279	57123529
chr15	57124041	57124404
chr15	57132472	57137099
chr15	57137736	57138921
chr15	57143885	57144238
chr15	57145665	57154477
chr15	57156651	57156950
chr15	57158255	57159463
chr15	57165815	57166789
chr15	57172458	57174040
chr15	57183401	57184247
chr15	57198180	57200332
chr15	57202616	57202868
chr15	57203273	57203487
chr15	57213281	57214199
chr15	57215253	57217191
chr15	57244901	57245630
chr15	57251875	57252443
chr15	57259924	57260192
chr15	57260588	57260847
chr15	57305987	57307490
chr15	57320332	57324125
chr15	57332499	57341629
chr15	57375981	57380269
chr15	57381316	57386082
chr15	57387391	57388790
chr15	57390248	57396064
chr15	57402799	57403833
chr15	57421737	57422303
chr15	57431787	57433039
chr15	57439946	57441792
chr15	57444589	57446619
chr15	57457354	57460258
chr15	57462149	57463161
chr15	57476398	57478292
chr15	57484160	57486911
chr15	57495512	57496494
chr15	57501126	57501823
chr15	57501926	57502767
chr15	57503997	57507297
chr15	57509806	57511900
chr15	57524974	57528226
chr15	57528843	57530605
chr15	57534146	57535127
chr15	57537007	57537739
chr15	57541790	57542285
chr15	57549008	57556867
chr15	57560308	57562719
chr15	57565496	57565666
chr15	57566431	57566711
chr15	57566712	57567688
chr15	57571429	57571800
chr15	57577347	57579438
chr15	57586761	57587694
chr15	57591570	57592501
chr15	57595483	57596023
chr15	57608003	57608271
chr15	57609782	57610688
chr15	57611467	57612380
chr15	57618713	57619141
chr15	57626147	57627355
chr15	57635579	57636099
chr15	57680290	57680619
chr15	57691103	57691703
chr15	57692442	57693556
chr15	57705981	57708639
chr15	57769023	57769569
chr15	57783884	57784738
chr15	57788693	57789830
chr15	57797231	57797401
chr15	57797774	57798253
chr15	57819684	57820969
chr15	57822201	57822438
chr15	57826891	57827944
chr15	57861376	57861771
chr15	57873345	57875057
chr15	57878203	57879425
chr15	57922246	57924670
chr15	58018744	58020331
chr15	58037701	58038852
chr15	58039462	58039686
chr15	58061758	58066490
chr15	58178738	58180870
chr15	58201145	58202346
chr15	58203225	58204165
chr15	58208851	58209019
chr15	58209400	58209639
chr15	58314380	58315291
chr15	58331367	58333019
chr15	58439327	58442776
chr15	58444368	58445593
chr15	58457074	58460117
chr15	58469668	58470757
chr15	58472406	58474340
chr15	58474981	58477354
chr15	58510436	58511310
chr15	58519936	58522311
chr15	58546404	58548219
chr15	58551463	58552723
chr15	58568051	58568826
chr15	58627449	58629948
chr15	58632160	58633482
chr15	58666547	58667599
chr15	58679028	58679364
chr15	58681263	58682899
chr15	58731958	58732215
chr15	58733815	58734096
chr15	58737628	58738869
chr15	58742765	58743138
chr15	58747122	58750914
chr15	58769919	58772751
chr15	58776796	58778230
chr15	58914297	58914559
chr15	58917789	58919569
chr15	58931563	58934937
chr15	58951525	58952844
chr15	58975337	58976734
chr15	58987049	58989692
chr15	58995531	58995734
chr15	59104593	59106327
chr15	59164584	59171651
chr15	59173763	59176765
chr15	59180468	59181841
chr15	59190840	59193110
chr15	59199925	59200742
chr15	59214465	59215424
chr15	59217079	59219978
chr15	59221715	59222603
chr15	59224007	59225365
chr15	59229317	59229561
chr15	59231736	59233706
chr15	59236583	59237872
chr15	59247294	59248007
chr15	59267891	59268994
chr15	59274037	59274614
chr15	59277689	59278957
chr15	59291484	59298424
chr15	59298789	59298993
chr15	59299586	59301820
chr15	59303608	59307570
chr15	59312386	59312668
chr15	59348816	59352091
chr15	59352287	59353706
chr15	59363999	59367741
chr15	59369276	59370204
chr15	59370632	59373937
chr15	59438204	59438452
chr15	59656498	59658064
chr15	59677385	59681037
chr15	59683415	59690586
chr15	59699699	59700712
chr15	60070451	60071509
chr15	60095515	60096268
chr15	60127350	60128454
chr15	60349620	60349868
chr15	60350232	60350647
chr15	60353511	60354479
chr15	60357296	60357583
chr15	60358015	60365816
chr15	60368275	60401234
chr15	60402750	60402961
chr15	60406775	60409685
chr15	60420148	60423752
chr15	60424054	60424494
chr15	60426951	60428102
chr15	60443786	60444105
chr15	60464702	60466271
chr15	60469651	60470623
chr15	60476243	60476728
chr15	60477206	60479764
chr15	60508076	60508335
chr15	60519075	60520781
chr15	60521952	60524050
chr15	60534455	60535169
chr15	60586015	60587462
chr15	60589652	60593243
chr15	60604504	60607214
chr15	60612629	60613103
chr15	60613769	60614596
chr15	60635005	60636606
chr15	60643106	60645829
chr15	60660258	60661511
chr15	60673627	60674546
chr15	60699810	60699978
chr15	60707926	60709638
chr15	60712641	60713697
chr15	60751689	60753635
chr15	60764169	60765561
chr15	60767675	60768512
chr15	60804452	60805047
chr15	60869641	60869918
chr15	60870390	60870576
chr15	60961552	60962851
chr15	60969991	60975550
chr15	60994842	60995426
chr15	61033118	61038992
chr15	61041704	61042555
chr15	61204934	61206191
chr15	61227637	61227864
chr15	61228154	61229295
chr15	61523540	61525187
chr15	61527067	61530312
chr15	61856904	61858173
chr15	61877713	61879936
chr15	61921463	61921669
chr15	61990114	61990372
chr15	62035079	62036824
chr15	62059023	62061513
chr15	62062818	62065214
chr15	62066772	62069154
chr15	62087492	62088489
chr15	62107511	62109066
chr15	62109828	62111467
chr15	62112610	62113762
chr15	62118313	62121184
chr15	62122955	62126850
chr15	62134913	62139901
chr15	62141037	62142698
chr15	62150392	62150611
chr15	62162996	62167092
chr15	62171390	62175677
chr15	62306653	62307030
chr15	62389897	62392192
chr15	62453805	62454464
chr15	62470148	62470657
chr15	62778929	62779855
chr15	62782279	62782619
chr15	62848294	62849270
chr15	62858055	62859217
chr15	62879438	62880195
chr15	62889024	62891019
chr15	62893797	62898029
chr15	62900132	62901141
chr15	62927824	62929853
chr15	62956579	62958042
chr15	63013023	63014068
chr15	63015203	63016338
chr15	63022971	63024127
chr15	63042008	63054780
chr15	63055070	63055238
chr15	63094444	63094945
chr15	63096279	63098643
chr15	63108311	63108704
chr15	63121278	63123430
chr15	63132636	63137374
chr15	63138018	63138330
chr15	63150092	63150818
chr15	63154299	63158655
chr15	63188561	63191494
chr15	63193698	63194915
chr15	63211785	63213931
chr15	63217828	63219128
chr15	63220683	63222325
chr15	63231553	63235379
chr15	63235829	63237557
chr15	63238405	63239103
chr15	63243649	63246053
chr15	63255869	63257648
chr15	63260168	63261684
chr15	63276607	63278272
chr15	63286122	63292731
chr15	63308293	63310745
chr15	63348090	63349171
chr15	63372009	63376283
chr15	63381630	63382188
chr15	63402548	63403770
chr15	63404499	63405290
chr15	63436681	63437377
chr15	63461921	63462203
chr15	63483372	63484759
chr15	63487303	63487663
chr15	63500995	63506604
chr15	63508234	63510951
chr15	63514940	63515117
chr15	63517842	63518108
chr15	63522851	63524205
chr15	63552511	63553920
chr15	63599569	63602100
chr15	63605721	63606765
chr15	63609632	63611881
chr15	63632295	63634157
chr15	63707620	63709026
chr15	63731812	63732200
chr15	63752519	63752773
chr15	63780088	63780424
chr15	63812519	63812894
chr15	63817732	63819050
chr15	63827022	63827787
chr15	63832455	63834928
chr15	63835541	63837689
chr15	63841537	63843295
chr15	63856552	63859766
chr15	63896437	63896895
chr15	63905409	63906928
chr15	63908801	63910907
chr15	63915815	63916541
chr15	63933197	63934023
chr15	63937249	63942041
chr15	63950602	63951438
chr15	63970309	63970718
chr15	63991573	63991819
chr15	63992145	63992752
chr15	64045902	64046847
chr15	64051610	64052206
chr15	64070785	64073971
chr15	64092648	64094837
chr15	64095363	64098444
chr15	64105092	64105923
chr15	64111074	64111851
chr15	64115349	64115806
chr15	64138380	64139227
chr15	64140498	64141859
chr15	64151314	64152538
chr15	64153765	64154617
chr15	64158441	64159419
chr15	64159632	64164236
chr15	64217519	64217756
chr15	64247465	64249028
chr15	64337464	64338631
chr15	64343252	64345516
chr15	64348094	64349107
chr15	64350726	64352221
chr15	64352647	64352939
chr15	64354838	64357128
chr15	64379512	64382231
chr15	64387067	64388579
chr15	64426767	64427742
chr15	64429632	64431172
chr15	64442029	64447007
chr15	64459908	64462725
chr15	64501888	64504521
chr15	64506714	64508634
chr15	64509261	64510384
chr15	64515321	64516634
chr15	64520205	64523344
chr15	64525287	64528694
chr15	64530552	64531715
chr15	64534860	64538456
chr15	64541996	64542352
chr15	64556935	64557121
chr15	64558055	64559495
chr15	64571650	64572431
chr15	64586311	64587762
chr15	64596820	64597678
chr15	64599545	64600314
chr15	64607633	64608183
chr15	64611086	64611706
chr15	64619965	64620796
chr15	64683043	64684159
chr15	64684901	64685577
chr15	64698153	64703890
chr15	64717475	64719068
chr15	64774841	64776155
chr15	64823196	64824798
chr15	64825038	64826539
chr15	64835447	64836269
chr15	64840663	64846713
chr15	64850963	64851213
chr15	64853113	64855564
chr15	64855901	64858347
chr15	64859230	64859774
chr15	64864971	64866529
chr15	64869190	64869424
chr15	64869886	64870946
chr15	64872138	64873694
chr15	64877286	64878337
chr15	64883492	64884607
chr15	64893078	64898650
chr15	64905257	64905763
chr15	64911558	64912147
chr15	64981779	64982093
chr15	64984787	64986233
chr15	64988707	64990827
chr15	65019927	65020144
chr15	65028261	65029704
chr15	65106245	65106978
chr15	65109913	65111297
chr15	65132302	65134319
chr15	65182508	65186145
chr15	65285900	65287417
chr15	65295481	65298218
chr15	65303424	65305220
chr15	65385108	65385643
chr15	65512125	65514211
chr15	65515970	65518134
chr15	65525277	65526283
chr15	65529901	65531689
chr15	65575966	65577922
chr15	65578567	65579690
chr15	65579971	65580760
chr15	65582442	65585969
chr15	65598312	65598852
chr15	65610094	65612284
chr15	65641663	65644970
chr15	65652455	65655466
chr15	65666204	65667255
chr15	65667936	65670035
chr15	65738448	65739640
chr15	65761291	65761756
chr15	65781036	65781380
chr15	65781486	65781697
chr15	65783055	65784962
chr15	65786404	65788884
chr15	65790025	65793464
chr15	65795563	65797755
chr15	65818501	65820955
chr15	65824244	65824752
chr15	65829545	65829747
chr15	65831353	65834793
chr15	65836924	65838734
chr15	65839225	65842318
chr15	65868941	65873835
chr15	65874745	65875234
chr15	65875551	65876342
chr15	65880365	65883944
chr15	65895628	65897068
chr15	65902266	65903023
chr15	65939477	65939832
chr15	65940164	65940492
chr15	66292756	66295929
chr15	66355740	66357391
chr15	66369175	66371251
chr15	66385907	66388798
chr15	66389115	66391611
chr15	66402974	66407319
chr15	66411127	66411725
chr15	66417477	66418632
chr15	66460175	66460927
chr15	66472163	66472819
chr15	66472824	66473218
chr15	66496713	66499223
chr15	66500368	66500728
chr15	66501212	66506749
chr15	66513852	66517279
chr15	66567300	66567479
chr15	66577621	66583223
chr15	66587728	66588101
chr15	66613386	66622893
chr15	66639067	66640219
chr15	66642387	66652505
chr15	66653344	66663370
chr15	66663695	66663893
chr15	66698097	66698834
chr15	66698855	66699100
chr15	66699784	66700119
chr15	66700465	66708291
chr15	66710098	66711060
chr15	66711331	66711830
chr15	66713435	66724519
chr15	66728622	66731506
chr15	66731969	66732213
chr15	66733328	66737470
chr15	66737662	66737871
chr15	66740394	66741455
chr15	66742532	66749511
chr15	66749617	66752988
chr15	66753180	66754009
chr15	66755804	66764726
chr15	66765034	66767106
chr15	66770194	66771869
chr15	66772615	66775063
chr15	66775610	66775914
chr15	66778837	66780661
chr15	66802109	66804687
chr15	66814949	66815251
chr15	66815558	66815906
chr15	66820487	66820701
chr15	66830054	66830303
chr15	66830621	66830803
chr15	66833004	66833573
chr15	66841444	66843805
chr15	66849577	66851945
chr15	66882008	66884638
chr15	66901106	66901771
chr15	66931522	66932288
chr15	66936108	66937073
chr15	66947002	66947511
chr15	66948064	66948660
chr15	66955223	66958354
chr15	66993879	66994603
chr15	67005637	67006669
chr15	67013142	67015094
chr15	67021359	67021656
chr15	67023535	67027917
chr15	67030844	67031380
chr15	67033533	67034070
chr15	67044040	67045089
chr15	67047948	67050317
chr15	67060138	67061087
chr15	67064409	67071227
chr15	67072430	67079295
chr15	67079660	67095401
chr15	67096277	67099482
chr15	67100089	67100386
chr15	67100719	67111189
chr15	67112183	67112641
chr15	67113168	67114291
chr15	67114437	67129335
chr15	67130097	67130380
chr15	67130662	67136505
chr15	67136750	67153323
chr15	67153669	67155412
chr15	67157201	67159323
chr15	67160601	67170885
chr15	67171298	67181269
chr15	67181572	67182669
chr15	67183103	67183661
chr15	67184119	67184587
chr15	67185062	67187419
chr15	67188432	67190164
chr15	67191578	67192827
chr15	67196909	67197564
chr15	67198197	67199449
chr15	67253448	67255488
chr15	67520488	67523226
chr15	67541270	67543850
chr15	67839541	67841149
chr15	67863640	67863929
chr15	67884549	67885199
chr15	68053768	68056097
chr15	68082172	68082465
chr15	68114018	68114984
chr15	68187369	68187642
chr15	68187685	68188359
chr15	68205012	68206460
chr15	68210668	68210942
chr15	68228320	68230431
chr15	68256766	68257742
chr15	68271705	68272914
chr15	68276702	68281688
chr15	68288321	68288860
chr15	68316052	68316463
chr15	68351670	68353846
chr15	68364976	68366128
chr15	68367966	68369347
chr15	68379248	68380237
chr15	68383653	68385894
chr15	68389596	68391250
chr15	68542616	68544401
chr15	68577847	68579860
chr15	68585630	68587487
chr15	68601311	68602360
chr15	68608111	68608497
chr15	68617761	68620197
chr15	68666034	68666383
chr15	68700365	68701159
chr15	68704323	68705370
chr15	68729636	68731179
chr15	68754550	68755284
chr15	68761151	68765050
chr15	68781410	68783421
chr15	68788955	68790794
chr15	68794518	68796075
chr15	68801291	68802353
chr15	68816689	68821916
chr15	68930504	68931082
chr15	69043896	69044229
chr15	69044919	69045170
chr15	69045606	69045965
chr15	69059296	69059737
chr15	69061150	69061574
chr15	69073840	69075368
chr15	69080093	69083784
chr15	69091418	69092167
chr15	69092447	69093733
chr15	69153414	69156850
chr15	69159917	69163214
chr15	69163604	69166009
chr15	69193723	69195661
chr15	69206204	69206429
chr15	69224225	69224455
chr15	69225185	69225865
chr15	69252563	69254075
chr15	69298918	69299268
chr15	69305300	69306274
chr15	69340248	69340743
chr15	69413833	69416301
chr15	69451450	69455539
chr15	69462298	69463604
chr15	69473921	69475256
chr15	69556851	69558224
chr15	69758355	69762076
chr15	69797890	69799803
chr15	70093016	70094383
chr15	70094788	70101556
chr15	70111501	70112182
chr15	70127525	70127937
chr15	70142539	70143294
chr15	70154691	70154910
chr15	70269869	70271948
chr15	70289467	70289918
chr15	70473889	70476175
chr15	70528076	70528661
chr15	70649690	70651789
chr15	70651972	70652244
chr15	70672060	70672830
chr15	70679497	70680588
chr15	70689629	70692997
chr15	70697279	70704554
chr15	70708237	70709706
chr15	70711251	70711477
chr15	70712891	70715725
chr15	70720398	70720761
chr15	70722424	70722671
chr15	70740417	70744302
chr15	70758969	70759195
chr15	70760972	70764638
chr15	70767882	70769080
chr15	70770511	70771892
chr15	70774833	70776699
chr15	70776842	70777010
chr15	70777042	70779327
chr15	70791652	70793219
chr15	70794306	70796445
chr15	70799262	70801416
chr15	70802785	70803267
chr15	70806564	70808073
chr15	70811522	70812476
chr15	70826570	70827136
chr15	70833573	70834366
chr15	70852563	70854774
chr15	70856388	70857847
chr15	70868305	70868609
chr15	70878890	70879387
chr15	70891730	70893844
chr15	70901754	70902834
chr15	71079743	71080104
chr15	71115021	71116735
chr15	71128921	71129765
chr15	71131554	71133492
chr15	71133857	71134328
chr15	71135573	71137725
chr15	71237108	71238741
chr15	71249923	71252652
chr15	71273284	71276498
chr15	71277821	71280506
chr15	71287731	71289526
chr15	71290869	71291910
chr15	71293374	71297764
chr15	71372503	71375763
chr15	71411916	71412601
chr15	71440320	71440513
chr15	71447192	71448572
chr15	71457508	71459145
chr15	71496047	71497444
chr15	71565696	71566402
chr15	71572063	71573411
chr15	71654253	71655425
chr15	71661873	71663327
chr15	71679144	71681188
chr15	71715653	71717597
chr15	71747227	71747527
chr15	71747872	71748457
chr15	71751720	71753939
chr15	71755176	71756011
chr15	71761132	71762793
chr15	71779696	71781193
chr15	71788252	71789481
chr15	71789890	71792020
chr15	71806247	71806518
chr15	71844689	71845276
chr15	72116829	72119166
chr15	72155337	72156175
chr15	72197477	72197814
chr15	72200041	72200241
chr15	72201900	72202341
chr15	72202760	72204328
chr15	72222023	72223261
chr15	72223770	72233346
chr15	72236631	72238812
chr15	72271783	72273261
chr15	72339210	72340511
chr15	72358749	72359604
chr15	72369204	72370765
chr15	72375329	72376828
chr15	72461710	72462589
chr15	72473033	72476746
chr15	72477175	72477533
chr15	72487372	72487626
chr15	72491611	72491828
chr15	72521666	72522517
chr15	72554196	72555095
chr15	72555155	72555800
chr15	72557278	72557496
chr15	72636818	72637324
chr15	72685485	72687329
chr15	72757688	72758797
chr15	72782582	72784741
chr15	73387791	73388293
chr15	73564348	73565192
chr15	73573347	73573728
chr15	73575547	73576511
chr15	73599744	73600110
chr15	73601096	73603510
chr15	73630321	73634816
chr15	73650668	73650870
chr15	73683622	73690101
chr15	73695856	73697132
chr15	73697432	73697897
chr15	73700452	73700791
chr15	73800517	73801558
chr15	73922809	73925117
chr15	73926301	73928435
chr15	73951340	73952340
chr15	73956242	73957589
chr15	73969214	73969866
chr15	73973149	73973524
chr15	73981614	73984601
chr15	73984925	73985223
chr15	73987057	73993029
chr15	73994003	74000353
chr15	74000793	74001522
chr15	74005566	74005975
chr15	74006708	74014433
chr15	74014685	74015162
chr15	74018173	74018696
chr15	74023271	74027060
chr15	74027429	74029115
chr15	74029869	74030152
chr15	74031943	74033495
chr15	74036536	74037361
chr15	74038624	74041373
chr15	74099969	74100392
chr15	74135811	74136911
chr15	74172903	74173085
chr15	74173759	74174811
chr15	74178234	74180911
chr15	74193599	74194111
chr15	74201099	74201276
chr15	74239884	74241286
chr15	74242179	74243045
chr15	74365778	74366217
chr15	74373876	74374401
chr15	74384935	74386211
chr15	74433010	74434368
chr15	74442834	74446013
chr15	74453661	74455027
chr15	74460303	74462307
chr15	74511581	74512690
chr15	74519032	74520002
chr15	74524854	74526721
chr15	74540015	74542033
chr15	74573652	74573960
chr15	74574255	74574682
chr15	74575079	74575638
chr15	74588173	74590623
chr15	74597971	74599333
chr15	74614179	74617099
chr15	74637248	74637443
chr15	74640618	74644270
chr15	74650211	74655471
chr15	74657371	74657601
chr15	74658129	74658472
chr15	74661387	74666333
chr15	74695119	74696760
chr15	74725836	74726863
chr15	74762401	74763019
chr15	74768637	74768860
chr15	74771326	74771832
chr15	74776806	74778128
chr15	74781476	74785883
chr15	74786195	74788416
chr15	74789508	74791009
chr15	74793306	74794011
chr15	74799939	74800109
chr15	74817397	74817985
chr15	74842415	74844038
chr15	74863275	74863991
chr15	74865702	74866722
chr15	74867371	74873935
chr15	74889278	74890977
chr15	74901232	74901821
chr15	74904978	74907593
chr15	74919947	74921181
chr15	74936645	74939012
chr15	74953970	74962504
chr15	74962709	74962901
chr15	74963305	74965837
chr15	74983411	74983623
chr15	74995511	74996990
chr15	75023111	75025479
chr15	75028120	75032999
chr15	75037612	75037948
chr15	75042083	75045045
chr15	75046069	75049948
chr15	75053757	75055756
chr15	75089280	75091517
chr15	75103499	75109986
chr15	75124756	75125487
chr15	75140118	75140755
chr15	75170902	75172168
chr15	75175543	75176157
chr15	75178266	75178999
chr15	75201106	75205322
chr15	75206860	75207063
chr15	75207587	75207807
chr15	75209805	75210064
chr15	75210437	75211003
chr15	75335531	75336835
chr15	75346699	75349006
chr15	75367492	75370104
chr15	75416383	75416691
chr15	75420531	75421946
chr15	75425791	75426902
chr15	75441011	75441516
chr15	75443392	75445156
chr15	75449759	75456704
chr15	75468725	75469567
chr15	75483178	75484473
chr15	75516201	75517046
chr15	75530992	75533746
chr15	75572969	75573626
chr15	75577165	75580058
chr15	75619800	75621952
chr15	75622397	75622653
chr15	75624490	75626591
chr15	75637872	75641343
chr15	75646663	75649482
chr15	75650202	75652854
chr15	75653228	75653469
chr15	75660695	75661891
chr15	75666199	75667833
chr15	75673021	75673503
chr15	75693758	75694820
chr15	75738247	75738591
chr15	75758216	75759111
chr15	75836787	75837075
chr15	75842792	75844937
chr15	75890592	75892884
chr15	75903145	75904882
chr15	75921935	75923432
chr15	75929897	75930734
chr15	76139694	76140710
chr15	76196677	76197018
chr15	76245838	76246948
chr15	76273785	76275332
chr15	76286350	76286662
chr15	76293164	76294026
chr15	76310267	76311968
chr15	76312605	76313403
chr15	76718464	76718871
chr15	76902651	76903487
chr15	76904446	76906001
chr15	76931174	76932640
chr15	76967394	76967743
chr15	76968163	76968413
chr15	76972948	76973355
chr15	76995097	76995578
chr15	76995853	76997373
chr15	77021955	77022457
chr15	77040452	77040712
chr15	77053981	77054942
chr15	77059678	77062045
chr15	77063191	77071487
chr15	77103770	77105065
chr15	77107042	77107575
chr15	77118566	77119887
chr15	77143573	77145378
chr15	77160369	77161385
chr15	77177334	77178340
chr15	77185894	77189169
chr15	77208664	77209701
chr15	77210025	77210324
chr15	77223747	77225382
chr15	77226485	77227153
chr15	77312695	77313007
chr15	77346873	77347886
chr15	77402547	77403424
chr15	77415779	77416800
chr15	77417098	77422511
chr15	77453839	77460038
chr15	77479066	77479380
chr15	77480063	77488453
chr15	77493076	77498017
chr15	77505721	77509448
chr15	77542829	77543773
chr15	77632792	77633509
chr15	77910510	77910855
chr15	77943966	77945231
chr15	77973793	77974173
chr15	77989981	77995869
chr15	77996158	77996925
chr15	78004754	78005249
chr15	78024210	78024693
chr15	78034029	78036943
chr15	78037143	78037438
chr15	78037762	78039533
chr15	78047679	78048883
chr15	78049755	78053013
chr15	78055699	78058145
chr15	78058737	78059823
chr15	78061833	78062792
chr15	78064667	78066306
chr15	78067347	78071221
chr15	78072944	78073477
chr15	78074670	78078135
chr15	78131135	78132196
chr15	78148390	78150315
chr15	78264120	78265262
chr15	78276065	78276495
chr15	78298690	78300213
chr15	78321820	78323347
chr15	78329347	78330482
chr15	78437205	78439676
chr15	78439874	78440111
chr15	78461545	78461744
chr15	78465256	78466093
chr15	78506946	78507238
chr15	78507538	78508110
chr15	78539837	78542201
chr15	78565082	78566568
chr15	78750925	78751172
chr15	78755217	78764281
chr15	78772754	78772934
chr15	78779570	78779831
chr15	78780276	78780446
chr15	78810070	78812290
chr15	78859645	78860532
chr15	78871736	78875855
chr15	78876416	78877051
chr15	78901843	78903074
chr15	78909315	78909577
chr15	78944725	78945033
chr15	79004164	79004454
chr15	79310679	79312456
chr15	79320497	79321019
chr15	79321083	79321257
chr15	79321541	79324387
chr15	79324723	79325197
chr15	79327786	79328097
chr15	79328365	79330193
chr15	79640067	79640785
chr15	79643884	79644134
chr15	79644450	79644652
chr15	79680441	79681701
chr15	79682257	79683047
chr15	79863560	79865778
chr15	79896126	79897816
chr15	79922534	79924613
chr15	79970373	79971657
chr15	80032079	80034213
chr15	80059225	80061298
chr15	80071772	80073484
chr15	80104958	80106702
chr15	80127362	80128658
chr15	80152118	80152442
chr15	80152805	80154047
chr15	80159930	80161529
chr15	80173678	80175391
chr15	80178245	80180297
chr15	80182028	80183690
chr15	80531270	80531942
chr15	80568034	80568830
chr15	80572460	80573015
chr15	80587623	80591378
chr15	80596562	80597089
chr15	80598116	80600086
chr15	80607385	80607833
chr15	80608309	80611172
chr15	80615067	80617122
chr15	80618508	80622427
chr15	80632622	80632839
chr15	80636835	80637466
chr15	80637871	80639913
chr15	80693692	80697425
chr15	80736538	80737107
chr15	80752730	80753767
chr15	80776021	80777162
chr15	80802070	80802343
chr15	80802740	80803079
chr15	80934271	80935446
chr15	80977728	80978455
chr15	80979035	80979460
chr15	80988531	80990762
chr15	80999990	81006076
chr15	81022474	81025088
chr15	81028942	81031061
chr15	81032974	81034101
chr15	81037887	81040631
chr15	81063911	81064406
chr15	81068127	81069228
chr15	81070604	81071694
chr15	81085140	81086180
chr15	81091882	81093142
chr15	81096948	81099646
chr15	81106765	81107142
chr15	81107459	81108615
chr15	81296519	81297055
chr15	81323774	81324768
chr15	81503748	81505134
chr15	81516262	81516491
chr15	81531155	81531957
chr15	82044138	82047880
chr15	82094049	82094259
chr15	82112890	82113299
chr15	82122410	82122660
chr15	82132142	82132487
chr15	82139397	82141590
chr15	82144828	82145137
chr15	82145466	82148351
chr15	82159748	82159958
chr15	82209894	82210645
chr15	82260799	82263299
chr15	82333704	82333958
chr15	82409699	82410901
chr15	82420504	82420895
chr15	82445489	82445869
chr15	82530682	82531291
chr15	82536406	82536913
chr15	82537238	82537942
chr15	82538275	82541431
chr15	82749765	82751929
chr15	82809239	82812165
chr15	82821339	82822365
chr15	82832163	82833400
chr15	82985699	82987000
chr15	83000173	83000553
chr15	83010428	83012459
chr15	83016571	83018534
chr15	83046040	83047581
chr15	83052834	83053691
chr15	83064167	83064501
chr15	83064792	83068281
chr15	83091669	83093595
chr15	83106741	83111010
chr15	83111471	83114874
chr15	83121699	83122252
chr15	83134810	83135052
chr15	83135138	83135352
chr15	83162490	83166676
chr15	83192745	83193164
chr15	83201501	83202320
chr15	83204750	83208652
chr15	83282590	83289463
chr15	83309888	83311828
chr15	83747158	83747611
chr15	83847289	83849088
chr15	83889651	83891221
chr15	84173256	84173545
chr15	84185744	84185938
chr15	84487600	84487793
chr15	84500217	84500509
chr15	84525953	84526358
chr15	84536028	84537255
chr15	84555018	84556355
chr15	84569285	84571268
chr15	84579281	84579925
chr15	84587884	84588744
chr15	84600548	84601891
chr15	84611366	84612333
chr15	84615379	84617179
chr15	84630576	84632375
chr15	84632760	84634726
chr15	84651270	84651877
chr15	84652974	84655602
chr15	84657740	84659069
chr15	84665933	84667300
chr15	84668748	84669685
chr15	84681578	84683508
chr15	84714644	84717390
chr15	84724552	84725704
chr15	84747238	84751153
chr15	84752274	84752730
chr15	84752914	84753178
chr15	84761047	84762623
chr15	84763454	84763907
chr15	84764006	84766584
chr15	84770440	84774225
chr15	84816656	84820420
chr15	84820833	84822378
chr15	84833289	84833473
chr15	84845140	84845567
chr15	84852947	84853687
chr15	84910289	84915556
chr15	84927481	84928534
chr15	84947737	84948943
chr15	84955551	84955983
chr15	84958619	84960617
chr15	84980196	84983172
chr15	84999758	85000061
chr15	85000181	85001514
chr15	85010134	85011542
chr15	85029413	85031605
chr15	85044710	85044896
chr15	85046117	85049092
chr15	85125508	85126520
chr15	85129559	85129912
chr15	85141851	85143068
chr15	85176883	85177070
chr15	85296515	85297267
chr15	85318200	85318892
chr15	85329706	85330234
chr15	85330901	85332139
chr15	85333651	85333910
chr15	85337286	85338651
chr15	85340107	85340847
chr15	85342664	85345687
chr15	85354763	85355025
chr15	85357429	85358671
chr15	85379383	85382598
chr15	85383683	85383917
chr15	85394112	85396106
chr15	85401443	85408911
chr15	85411858	85415447
chr15	85433744	85434004
chr15	85478621	85479666
chr15	85485305	85485511
chr15	85494098	85494973
chr15	85527382	85529071
chr15	85543131	85543893
chr15	85578578	85585763
chr15	85585935	85586381
chr15	85586705	85587068
chr15	85587655	85590056
chr15	85590381	85590605
chr15	85591680	85593161
chr15	85593550	85593987
chr15	85597208	85599845
chr15	85605036	85605367
chr15	85605750	85609541
chr15	85613068	85613395
chr15	85614007	85614734
chr15	85616112	85617508
chr15	85617985	85621374
chr15	85623997	85625251
chr15	85636088	85636979
chr15	85642387	85643105
chr15	85648656	85650396
chr15	85652049	85652876
chr15	85666552	85669268
chr15	85669908	85670140
chr15	85687217	85687490
chr15	85688276	85693526
chr15	85701554	85703094
chr15	85706352	85709179
chr15	85764129	85764338
chr15	85770988	85772272
chr15	85793522	85795504
chr15	87368620	87369202
chr15	87570363	87570547
chr15	87588940	87591727
chr15	87608318	87612173
chr15	87617663	87620397
chr15	87752169	87753408
chr15	87761726	87761912
chr15	87764553	87764969
chr15	87815448	87817912
chr15	87915709	87916768
chr15	88453838	88455731
chr15	88463627	88468709
chr15	88546034	88547086
chr15	88620849	88625883
chr15	88626197	88626746
chr15	88626825	88627352
chr15	88628291	88632018
chr15	88636104	88636532
chr15	88636596	88640620
chr15	88647458	88650700
chr15	88659413	88660337
chr15	88705044	88705721
chr15	88894584	88898561
chr15	88912475	88913839
chr15	88938554	88939374
chr15	89087095	89092980
chr15	89100854	89106206
chr15	89111901	89113432
chr15	89118195	89121428
chr15	89122532	89124015
chr15	89129144	89134525
chr15	89137201	89138255
chr15	89143067	89144518
chr15	89148297	89149356
chr15	89165398	89170245
chr15	89174395	89174842
chr15	89177576	89177857
chr15	89179788	89179999
chr15	89180350	89180718
chr15	89191858	89193672
chr15	89199975	89200389
chr15	89243450	89245140
chr15	89306963	89307686
chr15	89315064	89316418
chr15	89316495	89317241
chr15	89319186	89319604
chr15	89332105	89332503
chr15	89332827	89334976
chr15	89335256	89335953
chr15	89358782	89358988
chr15	89430562	89430789
chr15	89574716	89578293
chr15	89587557	89588755
chr15	89654545	89655824
chr15	89662346	89663712
chr15	89665240	89666180
chr15	89690129	89691109
chr15	89750227	89751518
chr15	89769781	89771040
chr15	89772832	89773464
chr15	89776182	89777053
chr15	89785413	89785868
chr15	89794301	89796013
chr15	89802121	89803501
chr15	89808248	89809948
chr15	89811901	89815857
chr15	89817418	89819419
chr15	89819821	89824235
chr15	89828152	89828654
chr15	89836622	89838086
chr15	89844534	89850329
chr15	89850883	89852471
chr15	89874699	89875111
chr15	89880347	89881718
chr15	89893079	89895111
chr15	89912051	89913403
chr15	89998684	89998960
chr15	89999129	90005685
chr15	90013748	90013916
chr15	90019303	90020667
chr15	90030471	90030690
chr15	90031074	90032001
chr15	90032801	90038603
chr15	90040089	90040500
chr15	90059475	90059854
chr15	90064183	90065913
chr15	90071509	90071711
chr15	90101125	90103104
chr15	90158077	90158738
chr15	90164308	90164616
chr15	90164939	90167061
chr15	90174253	90174820
chr15	90183956	90184164
chr15	90184557	90185097
chr15	90200728	90202412
chr15	90209520	90210335
chr15	90210683	90213621
chr15	90232542	90235247
chr15	90249046	90250008
chr15	90258972	90263287
chr15	90264284	90268819
chr15	90320319	90320508
chr15	90342901	90343894
chr15	90351792	90352764
chr15	90361866	90364955
chr15	90370168	90370412
chr15	90376482	90377642
chr15	90387475	90392592
chr15	90394446	90394947
chr15	90398032	90398251
chr15	90399100	90403840
chr15	90405581	90406729
chr15	90407407	90408390
chr15	90412529	90414782
chr15	90418344	90420995
chr15	90423881	90424185
chr15	90425453	90425915
chr15	90435271	90436380
chr15	90439666	90440079
chr15	90440457	90440685
chr15	90458568	90460151
chr15	90462944	90463489
chr15	90463800	90464006
chr15	90464415	90465788
chr15	90489342	90490201
chr15	90519457	90520405
chr15	90529321	90531378
chr15	90552557	90552999
chr15	90558021	90558349
chr15	90560492	90560730
chr15	90564042	90564600
chr15	90570866	90571578
chr15	90593983	90595162
chr15	90597595	90598335
chr15	90647874	90651123
chr15	90654079	90655189
chr15	90664958	90666211
chr15	90680877	90682154
chr15	90716338	90718170
chr15	90739103	90739353
chr15	90757174	90757479
chr15	90774396	90776001
chr15	90787526	90788770
chr15	90868974	90874684
chr15	90882900	90886945
chr15	90901677	90903871
chr15	90929369	90932950
chr15	90934528	90936468
chr15	90949182	90950442
chr15	90954530	90957877
chr15	90979603	90980375
chr15	90987586	90988819
chr15	90992717	90995619
chr15	91021390	91023145
chr15	91852515	91854303
chr15	91867070	91867857
chr15	91955972	91956906
chr15	91962162	91962925
chr15	92069463	92070477
chr15	92074009	92076321
chr15	92533735	92534028
chr15	92616651	92618750
chr15	92624418	92626598
chr15	92655466	92655880
chr15	92714554	92714941
chr15	92734314	92734482
chr15	92803281	92804855
chr15	92807871	92811465
chr15	92819759	92820987
chr15	92831139	92833076
chr15	92881870	92888901
chr15	92895574	92895805
chr15	92899701	92910697
chr15	92910824	92911013
chr15	92912986	92924599
chr15	92930255	92930571
chr15	92930620	92930890
chr15	92933809	92935491
chr15	92936752	92937232
chr15	92937686	92938397
chr15	92949866	92950706
chr15	92951143	92952364
chr15	92979187	92979678
chr15	92980276	92982597
chr15	93026513	93030677
chr15	94026158	94026560
chr15	94026889	94027362
chr15	94083603	94084143
chr15	94230835	94232135
chr15	94233891	94234247
chr15	94282026	94282227
chr15	94285381	94286241
chr15	94286252	94287171
chr15	94396792	94397398
chr15	94397730	94398043
chr15	94582286	94586521
chr15	94602689	94602925
chr15	94603284	94603815
chr15	94605697	94609124
chr15	94609665	94611463
chr15	94669908	94672893
chr15	94673274	94675118
chr15	94683287	94684735
chr15	94688004	94688219
chr15	94839294	94842303
chr15	94842954	94846870
chr15	94856800	94857397
chr15	94909714	94910108
chr15	94910519	94910815
chr15	94914778	94914979
chr15	94915180	94915408
chr15	94965135	94966342
chr15	94972194	94972796
chr15	95016512	95020666
chr15	95026082	95027172
chr15	95086709	95087015
chr15	95127344	95128067
chr15	95128920	95132776
chr15	95162852	95163804
chr15	95173567	95178427
chr15	95208776	95209761
chr15	95245880	95248182
chr15	95249315	95249633
chr15	95249927	95250133
chr15	95250724	95256176
chr15	95257907	95264808
chr15	95265915	95267081
chr15	95281832	95282028
chr15	95284642	95291429
chr15	95295484	95297917
chr15	95298728	95306302
chr15	95323547	95330967
chr15	95363483	95363671
chr15	95363928	95364306
chr15	95364652	95367732
chr15	95367992	95368546
chr15	95394189	95394960
chr15	95447030	95447322
chr15	95448383	95449430
chr15	95457629	95460749
chr15	95461277	95462066
chr15	95462275	95462678
chr15	95463129	95465412
chr15	95468748	95472217
chr15	95485590	95485918
chr15	95498943	95500094
chr15	95556252	95560473
chr15	95590455	95591409
chr15	95603189	95605577
chr15	95608731	95610010
chr15	95668992	95670099
chr15	95683153	95686591
chr15	95713174	95713744
chr15	95733337	95735985
chr15	95763167	95763406
chr15	95769415	95771141
chr15	95799571	95800662
chr15	95811827	95813557
chr15	95839015	95839953
chr15	95847340	95848726
chr15	95878921	95880374
chr15	95888072	95888450
chr15	96026566	96026966
chr15	96047595	96047763
chr15	96158427	96161223
chr15	96229905	96231789
chr15	96272884	96277065
chr15	96316740	96358094
chr15	96359907	96360460
chr15	96368140	96368308
chr15	96431545	96431799
chr15	96889741	96890603
chr15	96991253	96991452
chr15	96991635	96993954
chr15	97002669	97003393
chr15	97036662	97037165
chr15	97501827	97502780
chr15	97503137	97505008
chr15	97959907	97960231
chr15	97960666	97961421
chr15	98024345	98025321
chr15	98025616	98026173
chr15	98028463	98028910
chr15	98428355	98428827
chr15	98548146	98548742
chr15	98600157	98601147
chr15	98647036	98654071
chr15	98654780	98655832
chr15	98656918	98658620
chr15	98659697	98660332
chr15	98668037	98673288
chr15	98674212	98674875
chr15	98726636	98730131
chr15	98735763	98736305
chr15	98753568	98754944
chr15	98799051	98802617
chr15	98811921	98813631
chr15	98823094	98823406
chr15	98845633	98845900
chr15	98850593	98854089
chr15	98855608	98856327
chr15	98856853	98857681
chr15	98857996	98859170
chr15	98865387	98867313
chr15	98893643	98893896
chr15	98895569	98898606
chr15	98903521	98904120
chr15	98904694	98907634
chr15	98913625	98916717
chr15	98924032	98925357
chr15	98946467	98947279
chr15	98952394	98953127
chr15	99057870	99058251
chr15	99058600	99059824
chr15	99076580	99076852
chr15	99105031	99106234
chr15	99122671	99125501
chr15	99130051	99130249
chr15	99130420	99130842
chr15	99135250	99135832
chr15	99153857	99155021
chr15	99166115	99166297
chr15	99166661	99166861
chr15	99177589	99178078
chr15	99238823	99239671
chr15	99248327	99252223
chr15	99273272	99273575
chr15	99282000	99282420
chr15	99282748	99284740
chr15	99286671	99287289
chr15	99324198	99324921
chr15	99333670	99334746
chr15	99343168	99345281
chr15	99409047	99409438
chr15	99424340	99426552
chr15	99433128	99433588
chr15	99441988	99443098
chr15	99450486	99456296
chr15	99466482	99467404
chr15	99475954	99478017
chr15	99485975	99487418
chr15	99505010	99505531
chr15	99507070	99509045
chr15	99536298	99537859
chr15	99563972	99569649
chr15	99591783	99592467
chr15	99603905	99604459
chr15	99630588	99632020
chr15	99641717	99643061
chr15	99651274	99651588
chr15	99681622	99684696
chr15	99692421	99693008
chr15	99702624	99704812
chr15	99705470	99705740
chr15	99706618	99709791
chr15	99732419	99734033
chr15	99806050	99807523
chr15	99928478	99928826
chr15	100042648	100044043
chr15	100110394	100112663
chr15	100113653	100115022
chr15	100349700	100350429
chr15	100600784	100604481
chr15	100628148	100628381
chr15	100652958	100654869
chr15	100686532	100688687
chr15	100702741	100705382
chr15	100712275	100714540
chr15	100720273	100723477
chr15	100808701	100809065
chr15	100849082	100850068
chr15	100879057	100880931
chr15	100888566	100890748
chr15	100898485	100900088
chr15	100901435	100903618
chr15	100917857	100920185
chr15	100942795	100944020
chr15	100944336	100945106
chr15	100957580	100960626
chr15	101006760	101008622
chr15	101070076	101071864
chr15	101089021	101089300
chr15	101090677	101092603
chr15	101121101	101122594
chr15	101124726	101128675
chr15	101148690	101149777
chr15	101166285	101172030
chr15	101174349	101174720
chr15	101175250	101178074
chr15	101179153	101181683
chr15	101182010	101190789
chr15	101192775	101194167
chr15	101194258	101194428
chr15	101199054	101202184
chr15	101203157	101203343
chr15	101206041	101207147
chr15	101221685	101222202
chr15	101239835	101240640
chr15	101242249	101243895
chr15	101244238	101253331
chr15	101255034	101256320
chr15	101275933	101277996
chr15	101293600	101296068
chr15	101445820	101446187
chr15	101446417	101447269
chr15	101579543	101579770
chr15	101640876	101643440
chr15	101650455	101653378
chr15	101675694	101676224
chr15	101701748	101703244
chr15	101723213	101724526
chr15	101745372	101746591
chr15	101961340	101961531
chr15	101961829	101962406
chr16	10150	10454
chr16	52794	54568
chr16	65357	67274
chr16	67989	68707
chr16	69357	73612
chr16	75236	80514
chr16	81087	87352
chr16	89195	89372
chr16	90016	90309
chr16	91465	91691
chr16	94363	94630
chr16	101764	103136
chr16	112826	114510
chr16	137640	139379
chr16	154364	154744
chr16	228066	229766
chr16	233897	235883
chr16	241326	242503
chr16	245357	245569
chr16	251959	253605
chr16	253956	254433
chr16	275436	276143
chr16	280658	280996
chr16	324612	325768
chr16	326511	328899
chr16	346375	346646
chr16	351143	352930
chr16	353240	353539
chr16	369757	371360
chr16	380476	384872
chr16	396521	398758
chr16	400166	402963
chr16	423480	427581
chr16	440265	441269
chr16	456256	459218
chr16	476447	478178
chr16	509021	509818
chr16	525083	530728
chr16	535171	535940
chr16	539695	539892
chr16	539931	540376
chr16	566536	567478
chr16	569095	571063
chr16	587358	590934
chr16	626388	627373
chr16	635050	637608
chr16	641196	643005
chr16	647969	650292
chr16	660163	661515
chr16	667538	669485
chr16	675481	675917
chr16	679422	682074
chr16	683506	684895
chr16	689609	690766
chr16	714668	716140
chr16	719982	721878
chr16	726621	728302
chr16	728550	728774
chr16	740134	741451
chr16	787131	789375
chr16	806954	808326
chr16	963687	964656
chr16	969891	971371
chr16	980560	981566
chr16	997037	998229
chr16	1002963	1003485
chr16	1014537	1015182
chr16	1018927	1020433
chr16	1078345	1079076
chr16	1082348	1083205
chr16	1308544	1312529
chr16	1350934	1352478
chr16	1378138	1380063
chr16	1407879	1408851
chr16	1413924	1415281
chr16	1419828	1421691
chr16	1428750	1428974
chr16	1470605	1471453
chr16	1474201	1475875
chr16	1492672	1495065
chr16	1509952	1510517
chr16	1511403	1513230
chr16	1527235	1527472
chr16	1530749	1537106
chr16	1542349	1546766
chr16	1547451	1549888
chr16	1569620	1570337
chr16	1609515	1616455
chr16	1639524	1641474
chr16	1658361	1659556
chr16	1677763	1679543
chr16	1691050	1692483
chr16	1704712	1708322
chr16	1712158	1714221
chr16	1720839	1723896
chr16	1769573	1769753
chr16	1770184	1774927
chr16	1781347	1783740
chr16	1823331	1824645
chr16	1825781	1829107
chr16	1929229	1930030
chr16	1942103	1943863
chr16	1959127	1961495
chr16	1962861	1966025
chr16	1971012	1972946
chr16	1983339	1985544
chr16	2004116	2011022
chr16	2022788	2024073
chr16	2026251	2036648
chr16	2039210	2039523
chr16	2043159	2048863
chr16	2091457	2091920
chr16	2121662	2127901
chr16	2128428	2128804
chr16	2133713	2133999
chr16	2135001	2136782
chr16	2147970	2149298
chr16	2150101	2161090
chr16	2161353	2162124
chr16	2162301	2162812
chr16	2167504	2173081
chr16	2196278	2196911
chr16	2204851	2206643
chr16	2212346	2214894
chr16	2215156	2216285
chr16	2222965	2225255
chr16	2226234	2226404
chr16	2249992	2252985
chr16	2266609	2269844
chr16	2338158	2338466
chr16	2339298	2340804
chr16	2428295	2431964
chr16	2432976	2433750
chr16	2459449	2460816
chr16	2467750	2468627
chr16	2473597	2476017
chr16	2486093	2486500
chr16	2513323	2517597
chr16	2517968	2521453
chr16	2531123	2533730
chr16	2537111	2539381
chr16	2540368	2540565
chr16	2541093	2541634
chr16	2590132	2590592
chr16	2602789	2606259
chr16	2663423	2663636
chr16	2663938	2664420
chr16	2669944	2670179
chr16	2672219	2674227
chr16	2681441	2683507
chr16	2720543	2721962
chr16	2751525	2755386
chr16	2755725	2756050
chr16	2769322	2769505
chr16	2774197	2774704
chr16	2775367	2778596
chr16	2835350	2836899
chr16	2839075	2839346
chr16	2841862	2843109
chr16	2867422	2869043
chr16	2881938	2884213
chr16	2890258	2891302
chr16	2903669	2905467
chr16	2907521	2907729
chr16	2911361	2913265
chr16	2915129	2917020
chr16	2919331	2919980
chr16	2968987	2970679
chr16	2979466	2981208
chr16	2983528	2984161
chr16	3004220	3005195
chr16	3007903	3008453
chr16	3019835	3024899
chr16	3045501	3046491
chr16	3058171	3060545
chr16	3064603	3066929
chr16	3086103	3089023
chr16	3099836	3103747
chr16	3105120	3107325
chr16	3112094	3115538
chr16	3118162	3118590
chr16	3123789	3125521
chr16	3129048	3130242
chr16	3133513	3136199
chr16	3149519	3151286
chr16	3151937	3152821
chr16	3156959	3160241
chr16	3165820	3166028
chr16	3182837	3183316
chr16	3188165	3189691
chr16	3234262	3235532
chr16	3263233	3265243
chr16	3282016	3284909
chr16	3304611	3306327
chr16	3364550	3365836
chr16	3400156	3402319
chr16	3442384	3444681
chr16	3450200	3451586
chr16	3455143	3459725
chr16	3464244	3464573
chr16	3481313	3481633
chr16	3500177	3501890
chr16	3577048	3577697
chr16	3610690	3612558
chr16	3646036	3646251
chr16	3676363	3678001
chr16	3690090	3691008
chr16	3716508	3718291
chr16	3772038	3772297
chr16	3792873	3793949
chr16	3819839	3820029
chr16	3822757	3823382
chr16	3861435	3862405
chr16	3870765	3871027
chr16	3871398	3872101
chr16	3878488	3879033
chr16	3879320	3881552
chr16	3938944	3939184
chr16	3949189	3951102
chr16	3960301	3961293
chr16	4010639	4011912
chr16	4012780	4014569
chr16	4019254	4019860
chr16	4059944	4060811
chr16	4112689	4113095
chr16	4115442	4117290
chr16	4183135	4184660
chr16	4239287	4239797
chr16	4253170	4253884
chr16	4270731	4274847
chr16	4294108	4294334
chr16	4298494	4300354
chr16	4306688	4308552
chr16	4309932	4310453
chr16	4314888	4321228
chr16	4323422	4324547
chr16	4324979	4325165
chr16	4327152	4329640
chr16	4339598	4340016
chr16	4350377	4351869
chr16	4368941	4369538
chr16	4371856	4373952
chr16	4374325	4374676
chr16	4375743	4377094
chr16	4383530	4384840
chr16	4386239	4387709
chr16	4388086	4388284
chr16	4389318	4389629
chr16	4392383	4393159
chr16	4402508	4402780
chr16	4407477	4409294
chr16	4409734	4410021
chr16	4410711	4412095
chr16	4414922	4417181
chr16	4424789	4427257
chr16	4473799	4475242
chr16	4475994	4479468
chr16	4486325	4490520
chr16	4494717	4496874
chr16	4499775	4502875
chr16	4506737	4506998
chr16	4513272	4517183
chr16	4533742	4535274
chr16	4537075	4538914
chr16	4613084	4617403
chr16	4624204	4626802
chr16	4653874	4654779
chr16	4660592	4661070
chr16	4679628	4681186
chr16	4692898	4695029
chr16	4733393	4735473
chr16	4765419	4769362
chr16	4801888	4803477
chr16	4845697	4854382
chr16	4855000	4855399
chr16	4855552	4856158
chr16	4857202	4861466
chr16	4861761	4863942
chr16	4877461	4877629
chr16	4942397	4946169
chr16	4957617	4958016
chr16	5033091	5034322
chr16	5071351	5072816
chr16	5096760	5099049
chr16	5117775	5117973
chr16	8621360	8622709
chr16	8674146	8674996
chr16	8796636	8800486
chr16	8826195	8827675
chr16	8828097	8830020
chr16	8835290	8835653
chr16	8848344	8853319
chr16	8855806	8857257
chr16	8864602	8865063
chr16	8866263	8869931
chr16	8870512	8871659
chr16	8885971	8886629
chr16	8892101	8894251
chr16	8951267	8951453
chr16	8957448	8959150
chr16	8959448	8960960
chr16	8961667	8964780
chr16	9016527	9017831
chr16	9047101	9049832
chr16	9052963	9053198
chr16	9068051	9069021
chr16	9077311	9077714
chr16	9078062	9079972
chr16	9081281	9081490
chr16	9090066	9091290
chr16	9091573	9096046
chr16	9096357	9096771
chr16	9097493	9098134
chr16	9098671	9099032
chr16	9108713	9113062
chr16	9114947	9116295
chr16	9119563	9119957
chr16	9123886	9124193
chr16	9125628	9126410
chr16	9126634	9129446
chr16	9796634	9798085
chr16	9837079	9838378
chr16	9844821	9847807
chr16	9848231	9848449
chr16	10080341	10080547
chr16	10385806	10387489
chr16	10404694	10406041
chr16	10468083	10468365
chr16	10533013	10534285
chr16	10557870	10560102
chr16	10564831	10565075
chr16	10577621	10581152
chr16	10737209	10739409
chr16	10743221	10744991
chr16	10754819	10755007
chr16	10827087	10829719
chr16	10929550	10930368
chr16	10937002	10938269
chr16	10938575	10939098
chr16	10940456	10943069
chr16	10944108	10945557
chr16	10954215	10955081
chr16	10957294	10957640
chr16	10958086	10958468
chr16	10964372	10964594
chr16	10969622	10969866
chr16	10970233	10970419
chr16	10971812	10972159
chr16	10982354	10983329
chr16	10991505	10991802
chr16	10992681	10993311
chr16	11016804	11017747
chr16	11078082	11078493
chr16	11094205	11094556
chr16	11096465	11097973
chr16	11099062	11103479
chr16	11104463	11105583
chr16	11120631	11123257
chr16	11128377	11129395
chr16	11132688	11134554
chr16	11136023	11141793
chr16	11142014	11142412
chr16	11144723	11145751
chr16	11200881	11203296
chr16	11205415	11206842
chr16	11254221	11257342
chr16	11328363	11328551
chr16	11344781	11346148
chr16	11349467	11350353
chr16	11357636	11357941
chr16	11484115	11485813
chr16	11494224	11498515
chr16	11586242	11587442
chr16	11667975	11670275
chr16	11672567	11673672
chr16	11701829	11702135
chr16	11740463	11740649
chr16	11741017	11743928
chr16	11757974	11758986
chr16	11780720	11785548
chr16	11786389	11786643
chr16	11789398	11789566
chr16	11791254	11792160
chr16	11793991	11799124
chr16	11809818	11810716
chr16	11836944	11837199
chr16	11849864	11852372
chr16	11871390	11871796
chr16	11880123	11880690
chr16	11895953	11897658
chr16	11901282	11901980
chr16	11913549	11916669
chr16	11975512	11977749
chr16	11993737	11995590
chr16	12062285	12063308
chr16	12079498	12080685
chr16	12088910	12090497
chr16	12092220	12092697
chr16	12231638	12232166
chr16	12288822	12290278
chr16	12295287	12295568
chr16	12295600	12295809
chr16	12337608	12338895
chr16	12341281	12341604
chr16	12362996	12363397
chr16	12403898	12408460
chr16	12416862	12417546
chr16	12417922	12418331
chr16	12462342	12463389
chr16	12468904	12469658
chr16	12470006	12471039
chr16	12643767	12644884
chr16	12645684	12647638
chr16	12673845	12676749
chr16	12694042	12694551
chr16	12694825	12695078
chr16	12709299	12709589
chr16	12728549	12731230
chr16	12749946	12750779
chr16	12757305	12758721
chr16	12758904	12759410
chr16	12763056	12764480
chr16	12765617	12766503
chr16	12767547	12768683
chr16	12771042	12772237
chr16	12798447	12798750
chr16	12800179	12804438
chr16	12816464	12817547
chr16	12873923	12874149
chr16	13910388	13910692
chr16	13919067	13921204
chr16	13923034	13926688
chr16	13956862	13958640
chr16	13998187	14000073
chr16	14003005	14003539
chr16	14004868	14005304
chr16	14007320	14007745
chr16	14014876	14016772
chr16	14017868	14019560
chr16	14024379	14025060
chr16	14040423	14044997
chr16	14049542	14052036
chr16	14054266	14054634
chr16	14054995	14060095
chr16	14070576	14072761
chr16	14073286	14073605
chr16	14092174	14093484
chr16	14101672	14101950
chr16	14102431	14104237
chr16	14107964	14111061
chr16	14111885	14114469
chr16	14121181	14121415
chr16	14125090	14126816
chr16	14156034	14156221
chr16	14180717	14181321
chr16	14181796	14182039
chr16	14185167	14190364
chr16	14195572	14197386
chr16	14201570	14204239
chr16	14249471	14250050
chr16	14279755	14281195
chr16	14284944	14286352
chr16	14301202	14304086
chr16	14306255	14306488
chr16	14306824	14308166
chr16	14310663	14310865
chr16	14399737	14400219
chr16	14462276	14463367
chr16	14464608	14464846
chr16	14486086	14488504
chr16	14490505	14490778
chr16	14491109	14493050
chr16	14498482	14499890
chr16	14500764	14502319
chr16	14528743	14529257
chr16	14538312	14538566
chr16	14548700	14550006
chr16	14563969	14567106
chr16	14578905	14581385
chr16	14629112	14630982
chr16	14631619	14634105
chr16	14685914	14687194
chr16	14834522	14834715
chr16	14911886	14912387
chr16	14970329	14970608
chr16	14970935	14971110
chr16	14974325	14976249
chr16	15012923	15013131
chr16	15013576	15015876
chr16	15016150	15018390
chr16	15024556	15027251
chr16	15027557	15027800
chr16	15033471	15033776
chr16	15033932	15036525
chr16	15041186	15042237
chr16	15048355	15051778
chr16	15052546	15052771
chr16	15053077	15053312
chr16	15054542	15056584
chr16	15060120	15063268
chr16	15093025	15094944
chr16	15141655	15146226
chr16	15153844	15155487
chr16	15395833	15396131
chr16	15427476	15428614
chr16	15434489	15435787
chr16	15440646	15441448
chr16	15454046	15454290
chr16	15461160	15461688
chr16	15472798	15474358
chr16	15481703	15483554
chr16	15488921	15490359
chr16	15493088	15494390
chr16	15496818	15497170
chr16	15501848	15503337
chr16	15506348	15507937
chr16	15515177	15515894
chr16	15517393	15517597
chr16	15517740	15523358
chr16	15550084	15551738
chr16	15580680	15582804
chr16	15583235	15583557
chr16	15588410	15592785
chr16	15594634	15595394
chr16	15604750	15605513
chr16	15606944	15607279
chr16	15607518	15608073
chr16	15636488	15637036
chr16	15639381	15639684
chr16	15641443	15644547
chr16	15649576	15651799
chr16	15652269	15652566
chr16	15652958	15654021
chr16	15671115	15674493
chr16	15681389	15682869
chr16	15690087	15690296
chr16	15690667	15691019
chr16	15702202	15703389
chr16	15707280	15708745
chr16	15858218	15858470
chr16	15874118	15875991
chr16	15878638	15880732
chr16	15884042	15884374
chr16	15887711	15889218
chr16	15946076	15946968
chr16	15948996	15953563
chr16	15953629	15953873
chr16	15954090	15955278
chr16	15957108	15957477
chr16	15957903	15962742
chr16	15963100	15965108
chr16	15965685	15967760
chr16	15976233	15977742
chr16	15979183	15980716
chr16	15982614	15991219
chr16	15991740	15992109
chr16	15992304	16003093
chr16	16003755	16006796
chr16	16007311	16009848
chr16	16010962	16012358
chr16	16012692	16016109
chr16	16016666	16018146
chr16	16018484	16033642
chr16	16036346	16036891
chr16	16039557	16039802
chr16	16041020	16043061
chr16	16043546	16046730
chr16	16061841	16062588
chr16	16063619	16063950
chr16	16068687	16070086
chr16	16095758	16096063
chr16	16100168	16102054
chr16	16119114	16122228
chr16	16126616	16126824
chr16	16127195	16127793
chr16	16133764	16135365
chr16	16149987	16150157
chr16	16259150	16259326
chr16	17370018	17370221
chr16	17396519	17397615
chr16	17470228	17471296
chr16	18401205	18401522
chr16	18436069	18436305
chr16	18535281	18536076
chr16	18536331	18536611
chr16	18557552	18558047
chr16	18560445	18562153
chr16	18787166	18787352
chr16	18788249	18791048
chr16	18791447	18793966
chr16	18794293	18794814
chr16	18795490	18806682
chr16	18819572	18820188
chr16	18860626	18860814
chr16	18865281	18867906
chr16	18868853	18869963
chr16	18924362	18927335
chr16	18945932	18946484
chr16	18983839	18984573
chr16	18988428	18989951
chr16	18998173	18999350
chr16	19005277	19006396
chr16	19029790	19030441
chr16	19061877	19063627
chr16	19067068	19068723
chr16	19085272	19085584
chr16	19086049	19089200
chr16	19089599	19089832
chr16	19090939	19091119
chr16	19091131	19093352
chr16	19107136	19109260
chr16	19112584	19120735
chr16	19130142	19132702
chr16	19167262	19168898
chr16	19184019	19185444
chr16	19190101	19190610
chr16	19190876	19191561
chr16	19520367	19522464
chr16	19523498	19525852
chr16	19554806	19556510
chr16	19589135	19590818
chr16	19594810	19596128
chr16	19600974	19601618
chr16	19607489	19608572
chr16	19645223	19645742
chr16	19689901	19691629
chr16	19695975	19697198
chr16	19700052	19701329
chr16	19703326	19703623
chr16	19704115	19705747
chr16	19708289	19708896
chr16	19708924	19712398
chr16	19714602	19714898
chr16	19716077	19719894
chr16	19720997	19723343
chr16	19734923	19735467
chr16	19744453	19744802
chr16	19746405	19746659
chr16	19751834	19752659
chr16	19752960	19756185
chr16	19763687	19767078
chr16	19777457	19778027
chr16	19802960	19806349
chr16	19807933	19809216
chr16	19809551	19812372
chr16	19851111	19851667
chr16	19858055	19858994
chr16	19882085	19885258
chr16	20476558	20477307
chr16	20477727	20478473
chr16	20546569	20547325
chr16	20673815	20674206
chr16	20674503	20676576
chr16	20739872	20742220
chr16	20744396	20745822
chr16	20746130	20746865
chr16	20747509	20747886
chr16	20763681	20763898
chr16	20802900	20803742
chr16	20804986	20808004
chr16	20813546	20815843
chr16	20844203	20846328
chr16	20848140	20848357
chr16	20848816	20855498
chr16	20858248	20858444
chr16	20859562	20861852
chr16	20863326	20864214
chr16	20864469	20871669
chr16	20872319	20873836
chr16	20878231	20882201
chr16	20889764	20890076
chr16	20896889	20914924
chr16	20938408	20939064
chr16	21075974	21078009
chr16	21083455	21083932
chr16	21158179	21159981
chr16	21186284	21186684
chr16	21188126	21188944
chr16	21300795	21302556
chr16	21500203	21500521
chr16	21501292	21503234
chr16	21507291	21507473
chr16	21510016	21513052
chr16	21513365	21513833
chr16	21514191	21514433
chr16	21516255	21516858
chr16	21517363	21520977
chr16	21598609	21601124
chr16	21626151	21627658
chr16	21637621	21637842
chr16	21638243	21639682
chr16	21641636	21642253
chr16	21645147	21646919
chr16	21654148	21655169
chr16	21657117	21657371
chr16	21769255	21770522
chr16	21790060	21790587
chr16	21819140	21821278
chr16	21825822	21826814
chr16	21860644	21861047
chr16	21886494	21886685
chr16	21951997	21954420
chr16	21985163	21985598
chr16	21997255	21998438
chr16	22000927	22002221
chr16	22007249	22010152
chr16	22010160	22010430
chr16	22018802	22019750
chr16	22021877	22022836
chr16	22023093	22032148
chr16	22034104	22035876
chr16	22044825	22046819
chr16	22047883	22048164
chr16	22064840	22065165
chr16	22069528	22072072
chr16	22072972	22078405
chr16	22188184	22196572
chr16	22198713	22200384
chr16	22205221	22210343
chr16	22220754	22221004
chr16	22230349	22230569
chr16	22262207	22263091
chr16	22296378	22298864
chr16	22318314	22318725
chr16	22319103	22321856
chr16	22346784	22347445
chr16	22353245	22354083
chr16	22357869	22358612
chr16	22368127	22375434
chr16	22386720	22387607
chr16	22401475	22403835
chr16	22435640	22437893
chr16	22438433	22438781
chr16	22542639	22543050
chr16	22543345	22543636
chr16	22585667	22585940
chr16	22782697	22783067
chr16	22899341	22899723
chr16	22933044	22933224
chr16	22933604	22934070
chr16	23071257	23072900
chr16	23079351	23080312
chr16	23081610	23082391
chr16	23123760	23126233
chr16	23129793	23135582
chr16	23146399	23150043
chr16	23362016	23362374
chr16	23362746	23363071
chr16	23365020	23366573
chr16	23392327	23395191
chr16	23421576	23425703
chr16	23434108	23434396
chr16	23435033	23435785
chr16	23452070	23453740
chr16	23490931	23493263
chr16	23496375	23497790
chr16	23503999	23505454
chr16	23508571	23510928
chr16	23538871	23539207
chr16	23556753	23559172
chr16	23564686	23565252
chr16	23577955	23578992
chr16	23595086	23597063
chr16	23606913	23609883
chr16	23639969	23642964
chr16	23650475	23651183
chr16	23668481	23668805
chr16	23669064	23671288
chr16	23676824	23677166
chr16	23678105	23681024
chr16	23901578	23902026
chr16	24150399	24153063
chr16	24156458	24156834
chr16	24462883	24463124
chr16	24517184	24517605
chr16	24534927	24535347
chr16	24538802	24545451
chr16	24556503	24559119
chr16	24576121	24578371
chr16	24578838	24579156
chr16	24580440	24581211
chr16	24585624	24585909
chr16	24589693	24590493
chr16	24636186	24636672
chr16	24645223	24647687
chr16	24667970	24670316
chr16	24671105	24671408
chr16	24692636	24692900
chr16	24699823	24702859
chr16	24728857	24732659
chr16	24735069	24738607
chr16	24738913	24739224
chr16	24740720	24741674
chr16	24747385	24748486
chr16	24769213	24770442
chr16	24770547	24770734
chr16	24776788	24777373
chr16	24785194	24785517
chr16	24803936	24804144
chr16	24820444	24821180
chr16	24838343	24839791
chr16	24844429	24845093
chr16	24847625	24849495
chr16	24850300	24852730
chr16	24853636	24854451
chr16	24935467	24937211
chr16	24967678	24968720
chr16	24973554	24975073
chr16	24976005	24992500
chr16	24992900	24995767
chr16	24996868	24997134
chr16	24999686	25000353
chr16	25006517	25007113
chr16	25007891	25008148
chr16	25009072	25010477
chr16	25012125	25015986
chr16	25031223	25032363
chr16	25047680	25050796
chr16	25051434	25052577
chr16	25066445	25067452
chr16	25106520	25107657
chr16	25109868	25110168
chr16	25110692	25112518
chr16	25155795	25156774
chr16	25256422	25258846
chr16	27109963	27110381
chr16	27176698	27179595
chr16	27203052	27204992
chr16	27234417	27239035
chr16	27239571	27240254
chr16	27240495	27244562
chr16	27247424	27249284
chr16	27253015	27255027
chr16	27257382	27260977
chr16	27264370	27265248
chr16	27268016	27269408
chr16	27275017	27276137
chr16	27285590	27287628
chr16	27313107	27322588
chr16	27322869	27323241
chr16	27323586	27336600
chr16	27347426	27348359
chr16	27358241	27359767
chr16	27364885	27368279
chr16	27402398	27402597
chr16	27455326	27456937
chr16	27459889	27463244
chr16	27469661	27471537
chr16	27472708	27473284
chr16	27474984	27477081
chr16	27491403	27492904
chr16	27495277	27495472
chr16	27520684	27521867
chr16	27538112	27538956
chr16	27548377	27551026
chr16	27560305	27561707
chr16	27571845	27572750
chr16	27578589	27579405
chr16	27658985	27659292
chr16	27676667	27678001
chr16	27702718	27705425
chr16	27724090	27724310
chr16	27729857	27730157
chr16	27758844	27759883
chr16	27769849	27770085
chr16	27867933	27868119
chr16	28136873	28137619
chr16	28141100	28146489
chr16	28163615	28164722
chr16	28171484	28172499
chr16	28180898	28182088
chr16	28193962	28194546
chr16	28198977	28199352
chr16	28208419	28212978
chr16	28277944	28278264
chr16	28292058	28292833
chr16	28382429	28382647
chr16	28490961	28492621
chr16	28537975	28539579
chr16	28553311	28554850
chr16	28587316	28588310
chr16	28609429	28610440
chr16	28635223	28636574
chr16	28732641	28732937
chr16	28743346	28743538
chr16	28750111	28750313
chr16	28803061	28803261
chr16	28821725	28825767
chr16	28839935	28840112
chr16	28845226	28847677
chr16	28862325	28865202
chr16	28879258	28879950
chr16	28915177	28915500
chr16	28924468	28926369
chr16	28945085	28945707
chr16	28950082	28952268
chr16	28973967	28975668
chr16	29074208	29076029
chr16	29081802	29082585
chr16	29114936	29116469
chr16	29131303	29132015
chr16	29152431	29153074
chr16	29153378	29153708
chr16	29155971	29158990
chr16	29173244	29175232
chr16	29177379	29180532
chr16	29199639	29200951
chr16	29220390	29220892
chr16	29221244	29221510
chr16	29251290	29252118
chr16	29257580	29258052
chr16	29260025	29260472
chr16	29260747	29270171
chr16	29271262	29272957
chr16	29285051	29285846
chr16	29289764	29292231
chr16	29317925	29319662
chr16	29320802	29321995
chr16	29326170	29329057
chr16	29406641	29407358
chr16	29419403	29419626
chr16	29419906	29420534
chr16	29593110	29596275
chr16	29604297	29605729
chr16	29611220	29614079
chr16	29709450	29710868
chr16	29789846	29792244
chr16	29804120	29813456
chr16	29813914	29818674
chr16	29819376	29827389
chr16	29837702	29838416
chr16	29852093	29853462
chr16	29861903	29863836
chr16	29899048	29899396
chr16	29900052	29900879
chr16	29915926	29916267
chr16	29921278	29921634
chr16	29925026	29927096
chr16	29961417	29963582
chr16	29973309	29982753
chr16	29984034	29984219
chr16	29985698	29986141
chr16	29992026	29992888
chr16	29993545	29997184
chr16	30004742	30005051
chr16	30021139	30021694
chr16	30051035	30055588
chr16	30063218	30069102
chr16	30069524	30070349
chr16	30070747	30070978
chr16	30074736	30078655
chr16	30090260	30090554
chr16	30091051	30093444
chr16	30094860	30096891
chr16	30113585	30114158
chr16	30120699	30123841
chr16	30124203	30124603
chr16	30182862	30183979
chr16	30194573	30194873
chr16	30276162	30277126
chr16	30333292	30336070
chr16	30351591	30353308
chr16	30353656	30356368
chr16	30357463	30357916
chr16	30367486	30370577
chr16	30371102	30371784
chr16	30377064	30379463
chr16	30394130	30396941
chr16	30398879	30401550
chr16	30406823	30411349
chr16	30417327	30418647
chr16	30425550	30426899
chr16	30428429	30430670
chr16	30444930	30446406
chr16	30492265	30492529
chr16	30525777	30528208
chr16	30533140	30536224
chr16	30541167	30542312
chr16	30554360	30555520
chr16	30556938	30559144
chr16	30561095	30562064
chr16	30568601	30568787
chr16	30570780	30572728
chr16	30584715	30586573
chr16	30598404	30598827
chr16	30609303	30610868
chr16	30628517	30628943
chr16	30633622	30635425
chr16	30649883	30653570
chr16	30656893	30662177
chr16	30664628	30667363
chr16	30697427	30701309
chr16	30713252	30714408
chr16	30714993	30715769
chr16	30739461	30739659
chr16	30740530	30742335
chr16	30747573	30749029
chr16	30761050	30763284
chr16	30774756	30776858
chr16	30786023	30787993
chr16	30805111	30807367
chr16	30813786	30815058
chr16	30844947	30845268
chr16	30874208	30877366
chr16	30888806	30889089
chr16	30892542	30894828
chr16	30896059	30897453
chr16	30901571	30905189
chr16	30921332	30925098
chr16	30937676	30938539
chr16	30939849	30940797
chr16	30941719	30942539
chr16	30948395	30951040
chr16	30951314	30952504
chr16	30953601	30954332
chr16	30956525	30959143
chr16	30984835	30985797
chr16	30996290	30997768
chr16	31032504	31034769
chr16	31051929	31052207
chr16	31052809	31052977
chr16	31064272	31065546
chr16	31071660	31075438
chr16	31093467	31095566
chr16	31105787	31106272
chr16	31107936	31109444
chr16	31113030	31114580
chr16	31116687	31119441
chr16	31128189	31129513
chr16	31138345	31139733
chr16	31141384	31143052
chr16	31179167	31183100
chr16	31183439	31183802
chr16	31201484	31203389
chr16	31355212	31355518
chr16	31442333	31443195
chr16	31452007	31454701
chr16	31455402	31456235
chr16	31456632	31461657
chr16	31470842	31473616
chr16	31480031	31480895
chr16	31487916	31488207
chr16	31503939	31504863
chr16	31507386	31509330
chr16	31700582	31701143
chr16	31713134	31714446
chr16	31867999	31870899
chr16	31873263	31878613
chr16	31879300	31881526
chr16	46620392	46621749
chr16	46688036	46692260
chr16	46790026	46790538
chr16	46809623	46809895
chr16	46826629	46827108
chr16	46829326	46831625
chr16	46859454	46860524
chr16	46864568	46864870
chr16	46883411	46885252
chr16	46899290	46899912
chr16	46972240	46974444
chr16	47007913	47008862
chr16	47037492	47038314
chr16	47124439	47125949
chr16	47135114	47137703
chr16	47141604	47144607
chr16	47363206	47364627
chr16	47374431	47375494
chr16	47410239	47410704
chr16	47459359	47459858
chr16	47460229	47462708
chr16	47504298	47504637
chr16	47523116	47524952
chr16	47565202	47565881
chr16	47627061	47627847
chr16	47643546	47644840
chr16	47694389	47697500
chr16	47712291	47714153
chr16	47731529	47733790
chr16	47779029	47780417
chr16	47865985	47866325
chr16	47866695	47866941
chr16	48047246	48047676
chr16	48122866	48123184
chr16	48123474	48123768
chr16	48127390	48127752
chr16	48243826	48245741
chr16	48272689	48273976
chr16	48275835	48276696
chr16	48278277	48278476
chr16	48317261	48319784
chr16	48326445	48327181
chr16	48365453	48367591
chr16	48383489	48386279
chr16	48444870	48445701
chr16	48500007	48500514
chr16	48536178	48536861
chr16	48558155	48559073
chr16	48561759	48562168
chr16	48562381	48562690
chr16	48580893	48581109
chr16	48608955	48610757
chr16	48623500	48623930
chr16	49451899	49452201
chr16	49491951	49492281
chr16	49528177	49528724
chr16	49595700	49596659
chr16	49608824	49611666
chr16	49619818	49621385
chr16	49639806	49640195
chr16	49642786	49644861
chr16	49664008	49664481
chr16	49698710	49698973
chr16	49699822	49699999
chr16	49754279	49755791
chr16	49775811	49776841
chr16	49823702	49829091
chr16	49832994	49834103
chr16	49834757	49834972
chr16	49838601	49838886
chr16	49853819	49857626
chr16	49857969	49859257
chr16	49986096	49987134
chr16	50024753	50026341
chr16	50065560	50068635
chr16	50152159	50155649
chr16	50166138	50168365
chr16	50173093	50174537
chr16	50180901	50181514
chr16	50182579	50186073
chr16	50194965	50196385
chr16	50201697	50204750
chr16	50207168	50209400
chr16	50210254	50211188
chr16	50214147	50214677
chr16	50219274	50219442
chr16	50245425	50246879
chr16	50266028	50267154
chr16	50272208	50272390
chr16	50313224	50314489
chr16	50367595	50369414
chr16	50548310	50548646
chr16	50610988	50612489
chr16	50664920	50665559
chr16	50693599	50693829
chr16	50697769	50698383
chr16	50702495	50702818
chr16	50705053	50706766
chr16	50741260	50741682
chr16	50742012	50745716
chr16	50749432	50750150
chr16	51408528	51408696
chr16	51537999	51540480
chr16	51569263	51569538
chr16	51569819	51570329
chr16	52251303	52251704
chr16	52255105	52255444
chr16	53041275	53042230
chr16	53051877	53053848
chr16	53054178	53057753
chr16	53062026	53062298
chr16	53065139	53065818
chr16	53070767	53073046
chr16	53076458	53078899
chr16	53079330	53083040
chr16	53083410	53084036
chr16	53084225	53087684
chr16	53088513	53088945
chr16	53089078	53095510
chr16	53096635	53101720
chr16	53102091	53102545
chr16	53103899	53104165
chr16	53111969	53112414
chr16	53121385	53121777
chr16	53129490	53132643
chr16	53134185	53135039
chr16	53142559	53143075
chr16	53206757	53211846
chr16	53212432	53213402
chr16	53217120	53222296
chr16	53225011	53225326
chr16	53256669	53257060
chr16	53282494	53284165
chr16	53433925	53436228
chr16	53465566	53466549
chr16	53481625	53482831
chr16	53502143	53505783
chr16	53509406	53511074
chr16	53514711	53517024
chr16	53517407	53520357
chr16	53614215	53614536
chr16	53626121	53626801
chr16	53703175	53704825
chr16	53732070	53732490
chr16	53732800	53733299
chr16	53766454	53766778
chr16	53767084	53767299
chr16	53816826	53817071
chr16	53864115	53867413
chr16	53892404	53892889
chr16	53893180	53894734
chr16	54026211	54028402
chr16	54034393	54035576
chr16	54040446	54041735
chr16	54076300	54078884
chr16	54135440	54136978
chr16	54285567	54287521
chr16	54447003	54447330
chr16	54504011	54505794
chr16	54510745	54511153
chr16	54654529	54655057
chr16	54655341	54655825
chr16	54926168	54932467
chr16	55470431	55472932
chr16	55478711	55481166
chr16	55487005	55489343
chr16	55494362	55495456
chr16	55497717	55504858
chr16	55508523	55510825
chr16	55525138	55527714
chr16	55528946	55529472
chr16	55538853	55539178
chr16	55541130	55541316
chr16	55541834	55542035
chr16	55542481	55544001
chr16	55552978	55553253
chr16	55557305	55560900
chr16	55562286	55565444
chr16	55565889	55566149
chr16	55567290	55569067
chr16	55612927	55615249
chr16	56356025	56357834
chr16	56370466	56371560
chr16	56423385	56426148
chr16	56447572	56447947
chr16	56450170	56452764
chr16	56476620	56477773
chr16	56506477	56508055
chr16	56519410	56520589
chr16	56524861	56526235
chr16	56604036	56604427
chr16	56604916	56615961
chr16	56616810	56618193
chr16	56624934	56628047
chr16	56631960	56633155
chr16	56638173	56638820
chr16	56657679	56658518
chr16	56681982	56682981
chr16	56701750	56702098
chr16	56708874	56709095
chr16	56729278	56730986
chr16	56742129	56743322
chr16	56795234	56795573
chr16	56806548	56808129
chr16	56812024	56814052
chr16	56814742	56814928
chr16	56839320	56840071
chr16	56847410	56849791
chr16	56850349	56851510
chr16	56914761	56916888
chr16	56931383	56935474
chr16	56961673	56962326
chr16	56964539	56964931
chr16	56965322	56966616
chr16	56985204	56987443
chr16	56988537	56990752
chr16	56999313	57001776
chr16	57012908	57013315
chr16	57013956	57015385
chr16	57017167	57018341
chr16	57038867	57039869
chr16	57045604	57045862
chr16	57060718	57062006
chr16	57072081	57072347
chr16	57084491	57084855
chr16	57091700	57094411
chr16	57106632	57107662
chr16	57112345	57112627
chr16	57115870	57116091
chr16	57135089	57135324
chr16	57137645	57137956
chr16	57138921	57141867
chr16	57142639	57150373
chr16	57151433	57151821
chr16	57155222	57157271
chr16	57157616	57157912
chr16	57160895	57161334
chr16	57166698	57168094
chr16	57178134	57179683
chr16	57184732	57189397
chr16	57189705	57198051
chr16	57198457	57199375
chr16	57239277	57239603
chr16	57244097	57246717
chr16	57255501	57256327
chr16	57259103	57262113
chr16	57262381	57262874
chr16	57262902	57263089
chr16	57265628	57267485
chr16	57276298	57276594
chr16	57279687	57280502
chr16	57284143	57285120
chr16	57298808	57300506
chr16	57300964	57301257
chr16	57310362	57311046
chr16	57313975	57318325
chr16	57334862	57336263
chr16	57372471	57372774
chr16	57380436	57381648
chr16	57408691	57409978
chr16	57416649	57417506
chr16	57419088	57419291
chr16	57422569	57422851
chr16	57446301	57448614
chr16	57462421	57463570
chr16	57470622	57471323
chr16	57472464	57472892
chr16	57475479	57477170
chr16	57477774	57478129
chr16	57478536	57480717
chr16	57485355	57486884
chr16	57514483	57515606
chr16	57529295	57530961
chr16	57532519	57533430
chr16	57533860	57534328
chr16	57535647	57537180
chr16	57590113	57591594
chr16	57600580	57600870
chr16	57627184	57644098
chr16	57644984	57649666
chr16	57653208	57655965
chr16	57677653	57678112
chr16	57734566	57735405
chr16	57735715	57737381
chr16	57757504	57757772
chr16	57763495	57764849
chr16	57796257	57797666
chr16	57799578	57803330
chr16	57808027	57808730
chr16	57809918	57811158
chr16	57816123	57816892
chr16	57870875	57872158
chr16	57893059	57895145
chr16	57984606	57985650
chr16	57994605	57995412
chr16	57999402	58002242
chr16	58004453	58005397
chr16	58022122	58023432
chr16	58025239	58026690
chr16	58063732	58064059
chr16	58080951	58082248
chr16	58120329	58122482
chr16	58123369	58125039
chr16	58126715	58130135
chr16	58164666	58166083
chr16	58186879	58188251
chr16	58193584	58198502
chr16	58249602	58250423
chr16	58316854	58318598
chr16	58346969	58347198
chr16	58366043	58366911
chr16	58375484	58379567
chr16	58392025	58393893
chr16	58399795	58400410
chr16	58408428	58410660
chr16	58418312	58418731
chr16	58451397	58453169
chr16	58455244	58457919
chr16	58459266	58459809
chr16	58463107	58465439
chr16	58473652	58476952
chr16	58495500	58495670
chr16	58514592	58516368
chr16	58582959	58584549
chr16	58584753	58585436
chr16	58627983	58630934
chr16	58683583	58685071
chr16	58732092	58736370
chr16	58814498	58814777
chr16	59045137	59046434
chr16	59047330	59047538
chr16	59048141	59050127
chr16	59053736	59053920
chr16	59063306	59063511
chr16	59065539	59068784
chr16	59197909	59200454
chr16	59209998	59212696
chr16	59398808	59399197
chr16	59400619	59400829
chr16	59971060	59971329
chr16	60077568	60078697
chr16	60090805	60093446
chr16	60107174	60108476
chr16	60111412	60111713
chr16	60142393	60143438
chr16	60181163	60182259
chr16	60182536	60182868
chr16	63466796	63468528
chr16	63613374	63613612
chr16	63614350	63614709
chr16	64160900	64164050
chr16	64390878	64392120
chr16	64396638	64400732
chr16	64416037	64416697
chr16	64947352	64950114
chr16	64951969	64952553
chr16	64962255	64965239
chr16	64976194	64976531
chr16	64980852	64981153
chr16	65001374	65002940
chr16	65022672	65022947
chr16	65023580	65026091
chr16	65059472	65060454
chr16	65069397	65069964
chr16	65070502	65070781
chr16	65071101	65072668
chr16	65115831	65126044
chr16	65273487	65273674
chr16	65274441	65274721
chr16	65312231	65313014
chr16	65332738	65334195
chr16	65372573	65373222
chr16	65375215	65376014
chr16	65376091	65376411
chr16	65521940	65522147
chr16	65532056	65532676
chr16	65546606	65546814
chr16	65549493	65549715
chr16	65569698	65570628
chr16	65571555	65572775
chr16	65657425	65660063
chr16	65664075	65664352
chr16	65670690	65671630
chr16	65672481	65672735
chr16	65673181	65673576
chr16	65702833	65703254
chr16	65723473	65727256
chr16	65756881	65757109
chr16	65768013	65771144
chr16	65780456	65784864
chr16	65833124	65833427
chr16	65833720	65834344
chr16	65845961	65846459
chr16	66189402	66189882
chr16	66190250	66190628
chr16	66205435	66205614
chr16	66205895	66206455
chr16	66270264	66270852
chr16	66357178	66379803
chr16	66380853	66391314
chr16	66391805	66392101
chr16	66392291	66394746
chr16	66394814	66395425
chr16	66395836	66396080
chr16	66397332	66398172
chr16	66399178	66399462
chr16	66399513	66401883
chr16	66405500	66409505
chr16	66426891	66427241
chr16	66486513	66487666
chr16	66507557	66509420
chr16	66510251	66513887
chr16	66515184	66525852
chr16	66548742	66551150
chr16	66551886	66554028
chr16	66563553	66565906
chr16	66567894	66570459
chr16	66585190	66586552
chr16	66603614	66606970
chr16	66608191	66609408
chr16	66618139	66619480
chr16	66621063	66621362
chr16	66621704	66621872
chr16	66660128	66662432
chr16	66695924	66697161
chr16	66735939	66737014
chr16	66739073	66743830
chr16	66744011	66744724
chr16	66749653	66752245
chr16	66774878	66775615
chr16	66829770	66831094
chr16	66859161	66859415
chr16	66872874	66873663
chr16	66874090	66874432
chr16	66880067	66881604
chr16	66899825	66900074
chr16	66933345	66936161
chr16	66996677	66996987
chr16	67000569	67000937
chr16	67013804	67014569
chr16	67022322	67022863
chr16	67028226	67031703
chr16	67034622	67035002
chr16	67036245	67036439
chr16	67054158	67054891
chr16	67055591	67056366
chr16	67109098	67110776
chr16	67116686	67117417
chr16	67137086	67138861
chr16	67147518	67147885
chr16	67150178	67151513
chr16	67159221	67161336
chr16	67169665	67171585
chr16	67173447	67175089
chr16	67178076	67178596
chr16	67180821	67184694
chr16	67189629	67191189
chr16	67191633	67194589
chr16	67197616	67199028
chr16	67213072	67213665
chr16	67216372	67218917
chr16	67226287	67227930
chr16	67239948	67249358
chr16	67258184	67259147
chr16	67267528	67270551
chr16	67276461	67280138
chr16	67311318	67313016
chr16	67326264	67327316
chr16	67328842	67330858
chr16	67345855	67347615
chr16	67364965	67365213
chr16	67385407	67385696
chr16	67405689	67408059
chr16	67413628	67415090
chr16	67415415	67416897
chr16	67431243	67431524
chr16	67458676	67460235
chr16	67465456	67465884
chr16	67466927	67467191
chr16	67479748	67483702
chr16	67486158	67487926
chr16	67514753	67517770
chr16	67521198	67521908
chr16	67528192	67532178
chr16	67536103	67540322
chr16	67541431	67542487
chr16	67542798	67543523
chr16	67543829	67550360
chr16	67552233	67553080
chr16	67553674	67557149
chr16	67561124	67564938
chr16	67568866	67569119
chr16	67570242	67572921
chr16	67601464	67601850
chr16	67644831	67645215
chr16	67659351	67661693
chr16	67665816	67668486
chr16	67672406	67678300
chr16	67684054	67686130
chr16	67717426	67720796
chr16	67726203	67726837
chr16	67763844	67765020
chr16	67767556	67775216
chr16	67804440	67807517
chr16	67833084	67834340
chr16	67841565	67844607
chr16	67844932	67845152
chr16	67845445	67848757
chr16	67855236	67855458
chr16	67857409	67858557
chr16	67862936	67863113
chr16	67863518	67863756
chr16	67872534	67874572
chr16	67884966	67885152
chr16	67892573	67894687
chr16	67895565	67897258
chr16	67901726	67903822
chr16	67910297	67910682
chr16	67917706	67917913
chr16	67925804	67927024
chr16	67935118	67937673
chr16	67944353	67944760
chr16	67959145	67959490
chr16	67959635	67960362
chr16	67965659	67969577
chr16	67983454	67985139
chr16	67993232	67993908
chr16	68005105	68006790
chr16	68013027	68014023
chr16	68022136	68024395
chr16	68029902	68030196
chr16	68037697	68038339
chr16	68058839	68060075
chr16	68063243	68066901
chr16	68078826	68080723
chr16	68083811	68087843
chr16	68091558	68092450
chr16	68128895	68129488
chr16	68130322	68130600
chr16	68141885	68142845
chr16	68199752	68200321
chr16	68235924	68236431
chr16	68236728	68238570
chr16	68244525	68245974
chr16	68257760	68258404
chr16	68263559	68267099
chr16	68267371	68268338
chr16	68272949	68273174
chr16	68275505	68276571
chr16	68283419	68291626
chr16	68291834	68292704
chr16	68298265	68298970
chr16	68299276	68299552
chr16	68300511	68300755
chr16	68300783	68301214
chr16	68309245	68312123
chr16	68323960	68326114
chr16	68331121	68333886
chr16	68334480	68334690
chr16	68377797	68378060
chr16	68469371	68470935
chr16	68529768	68530495
chr16	68538765	68540483
chr16	68843251	68844603
chr16	68847028	68847992
chr16	68884188	68885781
chr16	68929684	68931042
chr16	68936684	68937296
chr16	68961649	68962982
chr16	68972239	68973747
chr16	68980614	68981420
chr16	68986057	68986289
chr16	68991565	68996039
chr16	69016043	69018599
chr16	69019563	69020352
chr16	69038831	69041555
chr16	69057432	69058575
chr16	69072875	69074182
chr16	69084115	69085210
chr16	69086667	69088181
chr16	69089365	69089583
chr16	69105803	69106893
chr16	69107353	69107696
chr16	69116739	69118135
chr16	69123094	69123606
chr16	69126020	69126298
chr16	69130101	69134932
chr16	69145423	69146234
chr16	69152868	69153400
chr16	69165616	69168880
chr16	69171572	69171929
chr16	69172483	69174943
chr16	69178891	69180574
chr16	69183494	69184342
chr16	69186391	69190983
chr16	69191464	69192957
chr16	69193732	69194017
chr16	69194373	69194729
chr16	69196880	69198812
chr16	69200925	69202554
chr16	69204434	69204691
chr16	69215002	69228117
chr16	69228351	69230049
chr16	69231356	69232236
chr16	69232605	69234545
chr16	69234959	69236078
chr16	69237085	69237330
chr16	69238933	69239119
chr16	69240047	69240496
chr16	69249120	69249414
chr16	69275008	69275637
chr16	69275979	69276367
chr16	69283129	69284260
chr16	69286227	69287727
chr16	69298181	69299405
chr16	69300350	69302622
chr16	69310431	69312774
chr16	69314195	69315344
chr16	69327224	69327771
chr16	69328317	69331716
chr16	69338539	69341314
chr16	69367740	69368672
chr16	69378199	69379689
chr16	69380597	69382166
chr16	69384179	69386511
chr16	69395953	69400481
chr16	69401390	69406306
chr16	69406522	69406905
chr16	69407704	69413664
chr16	69416439	69419582
chr16	69423836	69427389
chr16	69435793	69437535
chr16	69441573	69445597
chr16	69448197	69449019
chr16	69463244	69463473
chr16	69463930	69464503
chr16	69465025	69465453
chr16	69466122	69467180
chr16	69469401	69470417
chr16	69476213	69478343
chr16	69480032	69483964
chr16	69529746	69531755
chr16	69534297	69536367
chr16	69563586	69570533
chr16	69595410	69596258
chr16	69612814	69613322
chr16	69618223	69620780
chr16	69662751	69663220
chr16	69700158	69700414
chr16	69710048	69710983
chr16	69711513	69711862
chr16	69723011	69723333
chr16	69723487	69728695
chr16	69729143	69729529
chr16	69736918	69738928
chr16	69741257	69742567
chr16	69752766	69755358
chr16	69761806	69764032
chr16	69772805	69773027
chr16	69820799	69821285
chr16	69823210	69824949
chr16	69830441	69831914
chr16	69833376	69833680
chr16	69838189	69838996
chr16	69848247	69849738
chr16	69854915	69856787
chr16	69890085	69891076
chr16	69918153	69918463
chr16	69924836	69925558
chr16	69964856	69965685
chr16	69997256	69997445
chr16	69997876	70000653
chr16	70008815	70009362
chr16	70014275	70015775
chr16	70022751	70024598
chr16	70025484	70027208
chr16	70064770	70066910
chr16	70075659	70076046
chr16	70077158	70078432
chr16	70113543	70115213
chr16	70161938	70162760
chr16	70187702	70188831
chr16	70198352	70199492
chr16	70213259	70214842
chr16	70222174	70223061
chr16	70223337	70224240
chr16	70228712	70230868
chr16	70231559	70233287
chr16	70248696	70249215
chr16	70249502	70252021
chr16	70254144	70255180
chr16	70287704	70290217
chr16	70298646	70300064
chr16	70325014	70325492
chr16	70331888	70332810
chr16	70339630	70340627
chr16	70345982	70347889
chr16	70374895	70375081
chr16	70379541	70382134
chr16	70404091	70405090
chr16	70419551	70419763
chr16	70422799	70424345
chr16	70425865	70426076
chr16	70426516	70431713
chr16	70432097	70436409
chr16	70436646	70440015
chr16	70453703	70455689
chr16	70460633	70461601
chr16	70476240	70477669
chr16	70478327	70479879
chr16	70482332	70482763
chr16	70508111	70509537
chr16	70520567	70521304
chr16	70522562	70525896
chr16	70526347	70530435
chr16	70533083	70534276
chr16	70541223	70541585
chr16	70553169	70553952
chr16	70562900	70563319
chr16	70563456	70564863
chr16	70568242	70568688
chr16	70568858	70569289
chr16	70569642	70570049
chr16	70570392	70578359
chr16	70587654	70590234
chr16	70590845	70591350
chr16	70591681	70592887
chr16	70594390	70595273
chr16	70631238	70631655
chr16	70633779	70636862
chr16	70637499	70638177
chr16	70639190	70639988
chr16	70641654	70641934
chr16	70651497	70654463
chr16	70663189	70663644
chr16	70665015	70665314
chr16	70665797	70667978
chr16	70681063	70682048
chr16	70684131	70689729
chr16	70691083	70691861
chr16	70693477	70697884
chr16	70706394	70710504
chr16	70737188	70738052
chr16	70740292	70742200
chr16	70745598	70747730
chr16	70749662	70752751
chr16	70760383	70760788
chr16	70770969	70771638
chr16	70800451	70801416
chr16	70804029	70806560
chr16	70823576	70823835
chr16	70930338	70930688
chr16	71282529	71283920
chr16	71287402	71287691
chr16	71288276	71290101
chr16	71461395	71462697
chr16	71483881	71485150
chr16	71564611	71565583
chr16	71709643	71709874
chr16	71722596	71724291
chr16	71750457	71750703
chr16	71761629	71762901
chr16	71807072	71809862
chr16	71816314	71817422
chr16	71845279	71847016
chr16	71881213	71881584
chr16	71883126	71884754
chr16	71893811	71897247
chr16	71899953	71900652
chr16	71914862	71915278
chr16	71915496	71916038
chr16	71926575	71930199
chr16	72007992	72009331
chr16	72072689	72072988
chr16	72092165	72095022
chr16	72202869	72204265
chr16	72247123	72249267
chr16	72290280	72293328
chr16	72362223	72364228
chr16	72370577	72372355
chr16	72372511	72372774
chr16	72380473	72381126
chr16	72467358	72469296
chr16	72480179	72483535
chr16	72502417	72502609
chr16	72529742	72531434
chr16	72537011	72538641
chr16	72542332	72542899
chr16	72636981	72638217
chr16	72663922	72665645
chr16	72786865	72788298
chr16	72847789	72849692
chr16	72850533	72851199
chr16	72858713	72859047
chr16	72875952	72878901
chr16	72893762	72896488
chr16	72898148	72899096
chr16	72931016	72931293
chr16	72931617	72931818
chr16	72938232	72939924
chr16	72974085	72974799
chr16	72977878	72978796
chr16	72988923	72991204
chr16	73010550	73010790
chr16	73019460	73021251
chr16	73025300	73026077
chr16	73046973	73049240
chr16	73051872	73052072
chr16	73052460	73055585
chr16	73055868	73061894
chr16	73063712	73071897
chr16	73143748	73144527
chr16	73149604	73149910
chr16	73153571	73154729
chr16	73170391	73171051
chr16	73172036	73173309
chr16	73768060	73768794
chr16	73769202	73769571
chr16	74295812	74298639
chr16	74364974	74365231
chr16	74366912	74369275
chr16	74396047	74397105
chr16	74406728	74407704
chr16	74446704	74450806
chr16	74451275	74452847
chr16	74454443	74457005
chr16	74466078	74466876
chr16	74553289	74555798
chr16	74559126	74559378
chr16	74577350	74579130
chr16	74593737	74595949
chr16	74596358	74596676
chr16	74600965	74601783
chr16	74603163	74607794
chr16	74617338	74617638
chr16	74627324	74628171
chr16	74647516	74647772
chr16	74652776	74653210
chr16	74658326	74658631
chr16	74665758	74667886
chr16	74696093	74696834
chr16	74697881	74702453
chr16	74867795	74869247
chr16	74891673	74892010
chr16	74984312	74985204
chr16	74998331	75001904
chr16	75010596	75014447
chr16	75024389	75024941
chr16	75025371	75029949
chr16	75030427	75030668
chr16	75042598	75044143
chr16	75047252	75047470
chr16	75074538	75076207
chr16	75085959	75089005
chr16	75099189	75100639
chr16	75105256	75106135
chr16	75108725	75110058
chr16	75110839	75112614
chr16	75148173	75149460
chr16	75230396	75231707
chr16	75232774	75235663
chr16	75236835	75267217
chr16	75267488	75268612
chr16	75271817	75274326
chr16	75287698	75291275
chr16	75295000	75298420
chr16	75302255	75302648
chr16	75303599	75308353
chr16	75311211	75312307
chr16	75316948	75317868
chr16	75319562	75321242
chr16	75321712	75323919
chr16	75333789	75334068
chr16	75339046	75346463
chr16	75348575	75353258
chr16	75358357	75358983
chr16	75359929	75360740
chr16	75371422	75373210
chr16	75377121	75378823
chr16	75379885	75384032
chr16	75384202	75386510
chr16	75401385	75403384
chr16	75407754	75408626
chr16	75411918	75413460
chr16	75420841	75421653
chr16	75432708	75434855
chr16	75463129	75464812
chr16	75516379	75517401
chr16	75549953	75551224
chr16	75552726	75553509
chr16	75554792	75556841
chr16	75565846	75567271
chr16	75590851	75592775
chr16	75593607	75595723
chr16	75614886	75615264
chr16	75621065	75621251
chr16	75621612	75623990
chr16	75625202	75625457
chr16	75627125	75628977
chr16	75646308	75651872
chr16	75660405	75661992
chr16	76932808	76932997
chr16	77062605	77063738
chr16	77064026	77064267
chr16	77077474	77077642
chr16	77171701	77173905
chr16	77190060	77192001
chr16	77212064	77214759
chr16	77234732	77236860
chr16	77287302	77290860
chr16	77296604	77301892
chr16	77306966	77309539
chr16	77309787	77310136
chr16	77386453	77388152
chr16	77402331	77403157
chr16	77434517	77435062
chr16	77456493	77458178
chr16	77499682	77499937
chr16	77563978	77566004
chr16	77568804	77569840
chr16	77570088	77570389
chr16	77573863	77577145
chr16	77578905	77579825
chr16	77579884	77580203
chr16	77582939	77583347
chr16	77583693	77587906
chr16	77589337	77589746
chr16	77590092	77597813
chr16	77617686	77618302
chr16	77660124	77660531
chr16	77721898	77723737
chr16	77764130	77764408
chr16	77766969	77768424
chr16	77780049	77781344
chr16	77833096	77835459
chr16	77850436	77850652
chr16	77876943	77878511
chr16	77918447	77918892
chr16	77919201	77919737
chr16	78098893	78100434
chr16	78122719	78123596
chr16	78142285	78143736
chr16	78147313	78148808
chr16	78317555	78318768
chr16	78646538	78649294
chr16	78669085	78671275
chr16	78676813	78678388
chr16	78678763	78679552
chr16	78683729	78683963
chr16	78895032	78897428
chr16	79599378	79599777
chr16	79600143	79602084
chr16	79768293	79768544
chr16	79770243	79771032
chr16	80197561	80198632
chr16	80540443	80541300
chr16	80599726	80600084
chr16	80623184	80624295
chr16	80664178	80665447
chr16	80718151	80719405
chr16	80750840	80751850
chr16	80755105	80755473
chr16	80756549	80757531
chr16	80758797	80760175
chr16	80778132	80779661
chr16	80791013	80792561
chr16	80803231	80808284
chr16	80900113	80901193
chr16	80930589	80940158
chr16	80947930	80948924
chr16	80981247	80981656
chr16	80985131	80986205
chr16	80992256	80995101
chr16	80997069	80998163
chr16	81003939	81008646
chr16	81035721	81037503
chr16	81076509	81078001
chr16	81095169	81096376
chr16	81096717	81096912
chr16	81238293	81238837
chr16	81279619	81281834
chr16	81313866	81316191
chr16	81366643	81369764
chr16	81374297	81375666
chr16	81376753	81378107
chr16	81379361	81380555
chr16	81381979	81387661
chr16	81388318	81388677
chr16	81394256	81397636
chr16	81400291	81408271
chr16	81428826	81429244
chr16	81437769	81438033
chr16	81444090	81449346
chr16	81451477	81452479
chr16	81455669	81455977
chr16	81457544	81458573
chr16	81459950	81460514
chr16	81472522	81474745
chr16	81476446	81477786
chr16	81477893	81480152
chr16	81480592	81480833
chr16	81480966	81481534
chr16	81482048	81482314
chr16	81483179	81483541
chr16	81485625	81485807
chr16	81485945	81487584
chr16	81488624	81498565
chr16	81499396	81505712
chr16	81506220	81506503
chr16	81507352	81507921
chr16	81509247	81520538
chr16	81526136	81527729
chr16	81531154	81531767
chr16	81542165	81544447
chr16	81550258	81555036
chr16	81558479	81559119
chr16	81560921	81561560
chr16	81561707	81562044
chr16	81567686	81568925
chr16	81570235	81570650
chr16	81580582	81581084
chr16	81582928	81584284
chr16	81601489	81602031
chr16	81602724	81603131
chr16	81603714	81605953
chr16	81606622	81607123
chr16	81608465	81619240
chr16	81620256	81628859
chr16	81630193	81631491
chr16	81632303	81635835
chr16	81638379	81639314
chr16	81639335	81640179
chr16	81641109	81641626
chr16	81644441	81645952
chr16	81647262	81647775
chr16	81650736	81652714
chr16	81657429	81657768
chr16	81668410	81668658
chr16	81671825	81672039
chr16	81675422	81676314
chr16	81676632	81681529
chr16	81683184	81689105
chr16	81690429	81704221
chr16	81704770	81712882
chr16	81717288	81719209
chr16	81719682	81720673
chr16	81720720	81720944
chr16	81722568	81723226
chr16	81729974	81731270
chr16	81737717	81738436
chr16	81746048	81746583
chr16	81752322	81752826
chr16	81755557	81757008
chr16	81774200	81774888
chr16	81778927	81779825
chr16	81839120	81839306
chr16	81861170	81862885
chr16	81866593	81867574
chr16	81873614	81873979
chr16	81900530	81903608
chr16	81921626	81922409
chr16	81994816	81998510
chr16	82016541	82016776
chr16	82034040	82034268
chr16	82169189	82170900
chr16	82191947	82194384
chr16	82194755	82197417
chr16	82602121	82603748
chr16	82626472	82636391
chr16	82636718	82641912
chr16	82651576	82656255
chr16	82657572	82657754
chr16	82682353	82682875
chr16	82683183	82683676
chr16	82698512	82702955
chr16	82747484	82748837
chr16	82749842	82750729
chr16	82754457	82758095
chr16	82758891	82762833
chr16	82776584	82776770
chr16	82782087	82782987
chr16	82812899	82815384
chr16	82867619	82868142
chr16	82900152	82901065
chr16	82936144	82938648
chr16	82943298	82947261
chr16	82977836	82981538
chr16	82989684	82990338
chr16	82994268	82996946
chr16	82997250	82997788
chr16	83000878	83005852
chr16	83022851	83024410
chr16	83054106	83055069
chr16	83067839	83071558
chr16	83136967	83138073
chr16	83175244	83176321
chr16	83182333	83182519
chr16	83187143	83187487
chr16	83301478	83301648
chr16	83304662	83305990
chr16	83306435	83307690
chr16	83320873	83321486
chr16	83335164	83340668
chr16	83342187	83345492
chr16	83345771	83346064
chr16	83349214	83349512
chr16	83364571	83365991
chr16	83402686	83404395
chr16	83446313	83446785
chr16	83602986	83603997
chr16	83615410	83615578
chr16	83717551	83718344
chr16	83768429	83770002
chr16	83771148	83771643
chr16	83779615	83780799
chr16	83802104	83802761
chr16	83803910	83804563
chr16	83807661	83809172
chr16	83810785	83810953
chr16	83813806	83814162
chr16	83835278	83836759
chr16	83898597	83900169
chr16	83952487	83955591
chr16	83968207	83968925
chr16	84062142	84064635
chr16	84070520	84073332
chr16	84079802	84079988
chr16	84080439	84080697
chr16	84094482	84095512
chr16	84103569	84104167
chr16	84115537	84117944
chr16	84144233	84145614
chr16	84175533	84175797
chr16	84176156	84178450
chr16	84183336	84187466
chr16	84228527	84228814
chr16	84500646	84501647
chr16	84503848	84505762
chr16	84511125	84511909
chr16	84526374	84528199
chr16	84531005	84533865
chr16	84541843	84542335
chr16	84548918	84550042
chr16	84596879	84603996
chr16	84604489	84605159
chr16	84614951	84615400
chr16	84615920	84619461
chr16	84642851	84643756
chr16	84647974	84649476
chr16	84660345	84661723
chr16	84692073	84693028
chr16	84699317	84701659
chr16	84722812	84723988
chr16	84726368	84726638
chr16	84727769	84728406
chr16	84728806	84733731
chr16	84734191	84734450
chr16	84738402	84739265
chr16	84754383	84754952
chr16	84767425	84767717
chr16	84774376	84775795
chr16	84795237	84795516
chr16	84805851	84807306
chr16	84884764	84886058
chr16	84933643	84934556
chr16	84972938	84973132
chr16	84976856	84977920
chr16	84985316	84985566
chr16	84992268	84995915
chr16	84996249	84996465
chr16	84997992	85001222
chr16	85004678	85005988
chr16	85010328	85012395
chr16	85026945	85029455
chr16	85054746	85056240
chr16	85063694	85063960
chr16	85115090	85115540
chr16	85123034	85124965
chr16	85125547	85127517
chr16	85130111	85131084
chr16	85137164	85137934
chr16	85143992	85144973
chr16	85151189	85152308
chr16	85162296	85162933
chr16	85169309	85170373
chr16	85170706	85175669
chr16	85188985	85189652
chr16	85206853	85207120
chr16	85211049	85211249
chr16	85219865	85221118
chr16	85234612	85236626
chr16	85238213	85238706
chr16	85291341	85291822
chr16	85305600	85306889
chr16	85308234	85308558
chr16	85321487	85322625
chr16	85328105	85328335
chr16	85334753	85335408
chr16	85350446	85351560
chr16	85371012	85371323
chr16	85381527	85381895
chr16	85395407	85396663
chr16	85402771	85403426
chr16	85553114	85557280
chr16	85562968	85564218
chr16	85574152	85574918
chr16	85611349	85612215
chr16	85641463	85642359
chr16	85653414	85653721
chr16	85673643	85674889
chr16	85688441	85689498
chr16	85715012	85717982
chr16	85721183	85721818
chr16	85746544	85747165
chr16	85749059	85753631
chr16	85767258	85768515
chr16	85777520	85779770
chr16	85789234	85791047
chr16	85797617	85801030
chr16	85888379	85889486
chr16	86340501	86341704
chr16	86342667	86344739
chr16	86386370	86390140
chr16	86391828	86392014
chr16	86396439	86397686
chr16	86415626	86416130
chr16	86509714	86510122
chr16	86554463	86555851
chr16	86563518	86574634
chr16	86575316	86582247
chr16	86584266	86584554
chr16	86584770	86586884
chr16	86589890	86591207
chr16	86616519	86617299
chr16	86618514	86619442
chr16	86661035	86666174
chr16	86666696	86667367
chr16	86672720	86673815
chr16	86675360	86677589
chr16	86677854	86678310
chr16	86679319	86682874
chr16	86734529	86735181
chr16	86740749	86742143
chr16	86750748	86752219
chr16	86755239	86756224
chr16	86756692	86757863
chr16	86796407	86797326
chr16	86818886	86819380
chr16	86823538	86825298
chr16	86836502	86837588
chr16	86914586	86915905
chr16	86925074	86926137
chr16	86928063	86932726
chr16	86934759	86935003
chr16	86945695	86947370
chr16	86951727	86953265
chr16	87052621	87053812
chr16	87059902	87066596
chr16	87076787	87077534
chr16	87178091	87179734
chr16	87217018	87217408
chr16	87316577	87318747
chr16	87326266	87326908
chr16	87344268	87346101
chr16	87363333	87364940
chr16	87367704	87370672
chr16	87374996	87377003
chr16	87380980	87381820
chr16	87382234	87384995
chr16	87387133	87389807
chr16	87391142	87394849
chr16	87406920	87408574
chr16	87435118	87437534
chr16	87450760	87451051
chr16	87456971	87458694
chr16	87460919	87467020
chr16	87471503	87471724
chr16	87477180	87477549
chr16	87484605	87486008
chr16	87487378	87487681
chr16	87488200	87493712
chr16	87507721	87509326
chr16	87517313	87519396
chr16	87533739	87534101
chr16	87537702	87539291
chr16	87540866	87542042
chr16	87581441	87584389
chr16	87584663	87585047
chr16	87586025	87586721
chr16	87702204	87703900
chr16	87765004	87766762
chr16	87777744	87781650
chr16	87806012	87807675
chr16	87809187	87809996
chr16	87834127	87834418
chr16	87834442	87842777
chr16	87847243	87847974
chr16	87852846	87855062
chr16	87855951	87857086
chr16	87860444	87861280
chr16	87864324	87865970
chr16	87866367	87869969
chr16	87871242	87871694
chr16	87945323	87945851
chr16	87950275	87954775
chr16	87955087	87955291
chr16	87955597	87957551
chr16	87962507	87965463
chr16	87966052	87967608
chr16	87983259	87984207
chr16	88024392	88026165
chr16	88118293	88119659
chr16	88186332	88186818
chr16	88233662	88243636
chr16	88244872	88246409
chr16	88264565	88266254
chr16	88298639	88299077
chr16	88299651	88299869
chr16	88303975	88305109
chr16	88306404	88307482
chr16	88315048	88317229
chr16	88317609	88318050
chr16	88331815	88334345
chr16	88382718	88384684
chr16	88429598	88431536
chr16	88452255	88456490
chr16	88461430	88462619
chr16	88464396	88465636
chr16	88466467	88466700
chr16	88468837	88469050
chr16	88472024	88474802
chr16	88498891	88500957
chr16	88502491	88504490
chr16	88504882	88505602
chr16	88524689	88528012
chr16	88569515	88571568
chr16	88598851	88600074
chr16	88634297	88635258
chr16	88649850	88651974
chr16	88661944	88666164
chr16	88686148	88686467
chr16	88699741	88704778
chr16	88705004	88707527
chr16	88744186	88744363
chr16	88745123	88747409
chr16	88754190	88754460
chr16	88754828	88756209
chr16	88759159	88759957
chr16	88763317	88763640
chr16	88763697	88763971
chr16	88766583	88766898
chr16	88767158	88771563
chr16	88773275	88774720
chr16	88778861	88779281
chr16	88779456	88785952
chr16	88802064	88805126
chr16	88809746	88813161
chr16	88856039	88858120
chr16	88920427	88923186
chr16	88924949	88925578
chr16	88976837	88977007
chr16	89093445	89094857
chr16	89192019	89192493
chr16	89193427	89193676
chr16	89216692	89218550
chr16	89240455	89241999
chr16	89246967	89247405
chr16	89256335	89257764
chr16	89289345	89289933
chr16	89294075	89294259
chr16	89295437	89295692
chr16	89296077	89297215
chr16	89298214	89298728
chr16	89299065	89299415
chr16	89300212	89303098
chr16	89303299	89304044
chr16	89309541	89310031
chr16	89311477	89311841
chr16	89313676	89336661
chr16	89338512	89339401
chr16	89358724	89360271
chr16	89360793	89365607
chr16	89369847	89370484
chr16	89372993	89374061
chr16	89376512	89377539
chr16	89382579	89384354
chr16	89386976	89387300
chr16	89394755	89396397
chr16	89406395	89412100
chr16	89412489	89413350
chr16	89413572	89414059
chr16	89414560	89414736
chr16	89421966	89423630
chr16	89425316	89426495
chr16	89441808	89443341
chr16	89443825	89445160
chr16	89446559	89447045
chr16	89448588	89451692
chr16	89452137	89454758
chr16	89455217	89455462
chr16	89457891	89459656
chr16	89459703	89460054
chr16	89471075	89471268
chr16	89478887	89479376
chr16	89485167	89486201
chr16	89486546	89486814
chr16	89488124	89492227
chr16	89502014	89502941
chr16	89504520	89510331
chr16	89523041	89524889
chr16	89531865	89532850
chr16	89534127	89534550
chr16	89556432	89557880
chr16	89559099	89562830
chr16	89563133	89563513
chr16	89565426	89566296
chr16	89574466	89576282
chr16	89581134	89583110
chr16	89602166	89602981
chr16	89623010	89624268
chr16	89640952	89641312
chr16	89656451	89659107
chr16	89668217	89669081
chr16	89686373	89688350
chr16	89699789	89702099
chr16	89706146	89706456
chr16	89711839	89713190
chr16	89718092	89724519
chr16	89798480	89799470
chr16	89801685	89801856
chr16	89815576	89817426
chr16	89827857	89828893
chr16	89862859	89865379
chr16	89872379	89875139
chr16	89909987	89910454
chr16	89917270	89919343
chr16	89920381	89924244
chr16	89925413	89926197
chr16	89947991	89949865
chr16	89971844	89973626
chr16	89994599	89996209
chr16	90015085	90017252
chr16	90017929	90021545
chr16	90021972	90023593
chr16	90046747	90047763
chr16	90077640	90077875
chr16	90082130	90082933
chr17	199377	200840
chr17	214886	216576
chr17	228267	230306
chr17	261128	261546
chr17	280058	280339
chr17	333242	335028
chr17	348598	353738
chr17	385261	386469
chr17	409627	411096
chr17	489269	490529
chr17	491157	491485
chr17	517946	518798
chr17	519858	521715
chr17	533896	535105
chr17	538404	538700
chr17	549028	549961
chr17	556594	563440
chr17	573866	574696
chr17	596454	597933
chr17	600767	601704
chr17	622202	622937
chr17	624098	625392
chr17	633201	634190
chr17	693219	695850
chr17	698065	700318
chr17	713787	716170
chr17	719152	719930
chr17	731681	734092
chr17	750961	753114
chr17	755762	756915
chr17	781330	783322
chr17	794259	795813
chr17	846220	848887
chr17	858593	860381
chr17	864280	864961
chr17	879012	881572
chr17	882848	883272
chr17	897059	897489
chr17	900073	902103
chr17	903921	904827
chr17	909292	909701
chr17	910734	912001
chr17	914989	918772
chr17	927651	928755
chr17	933077	934228
chr17	954365	955469
chr17	977031	980589
chr17	980891	981090
chr17	996281	998515
chr17	998675	999076
chr17	999956	1006802
chr17	1024423	1024679
chr17	1038631	1041077
chr17	1042722	1045218
chr17	1047207	1048169
chr17	1055793	1056417
chr17	1058323	1059688
chr17	1060226	1062111
chr17	1079881	1084442
chr17	1086883	1090657
chr17	1100355	1101132
chr17	1107695	1112463
chr17	1113997	1116473
chr17	1122008	1123823
chr17	1134602	1135189
chr17	1138711	1139832
chr17	1164758	1165946
chr17	1174248	1174449
chr17	1177122	1177645
chr17	1179166	1180526
chr17	1186674	1187350
chr17	1203592	1204041
chr17	1253449	1254360
chr17	1259410	1260318
chr17	1267614	1269053
chr17	1347503	1349019
chr17	1360052	1363389
chr17	1365389	1368350
chr17	1385656	1385896
chr17	1397083	1400957
chr17	1412931	1414247
chr17	1421930	1425326
chr17	1425347	1426256
chr17	1426707	1427115
chr17	1429570	1429901
chr17	1430915	1431743
chr17	1432107	1432293
chr17	1435855	1436081
chr17	1438172	1439412
chr17	1445816	1448618
chr17	1448993	1449388
chr17	1451638	1452207
chr17	1452416	1453099
chr17	1453765	1457762
chr17	1459766	1461116
chr17	1461657	1461843
chr17	1462733	1463717
chr17	1484291	1494375
chr17	1510685	1513141
chr17	1513525	1513786
chr17	1514222	1517708
chr17	1553581	1556135
chr17	1556931	1558519
chr17	1559292	1563249
chr17	1573970	1575837
chr17	1576411	1578459
chr17	1584019	1584424
chr17	1589086	1593508
chr17	1611971	1613470
chr17	1616607	1619343
chr17	1623200	1623453
chr17	1624244	1630361
chr17	1634818	1635085
chr17	1638674	1639656
chr17	1639674	1640058
chr17	1640070	1640629
chr17	1643379	1650988
chr17	1682703	1682871
chr17	1683661	1685478
chr17	1697820	1698038
chr17	1709765	1711332
chr17	1712152	1718879
chr17	1722997	1723529
chr17	1724026	1725625
chr17	1730596	1730773
chr17	1763899	1765075
chr17	1778884	1780515
chr17	1782317	1784729
chr17	1785483	1788914
chr17	1828898	1830946
chr17	1998302	1998484
chr17	2030118	2031384
chr17	2041111	2043105
chr17	2049323	2050695
chr17	2053702	2058105
chr17	2058490	2073495
chr17	2074841	2076953
chr17	2083213	2092436
chr17	2094501	2095765
chr17	2105999	2107339
chr17	2122315	2124778
chr17	2138171	2138934
chr17	2170437	2182847
chr17	2189068	2195705
chr17	2202485	2202683
chr17	2203165	2205906
chr17	2211965	2217167
chr17	2222743	2224008
chr17	2229862	2230084
chr17	2230515	2234041
chr17	2236868	2242103
chr17	2242898	2246292
chr17	2283691	2283972
chr17	2286244	2287413
chr17	2302250	2304748
chr17	2309263	2309503
chr17	2312577	2313470
chr17	2322903	2324895
chr17	2335545	2338559
chr17	2358662	2360682
chr17	2368777	2370246
chr17	2382814	2383309
chr17	2383546	2383732
chr17	2391489	2403050
chr17	2403891	2408156
chr17	2412421	2413315
chr17	2415657	2416145
chr17	2459755	2460018
chr17	2482614	2482800
chr17	2490758	2491782
chr17	2500214	2501169
chr17	2510699	2512539
chr17	2560961	2561286
chr17	2592484	2596502
chr17	2606180	2606563
chr17	2705676	2705981
chr17	2707304	2708431
chr17	2708910	2709660
chr17	2710054	2712690
chr17	2811626	2812893
chr17	2853118	2854365
chr17	2954557	2956427
chr17	2959672	2961268
chr17	2975250	2976792
chr17	2982425	2983330
chr17	2995506	2997493
chr17	3002442	3005753
chr17	3028953	3032324
chr17	3048282	3049611
chr17	3603104	3604042
chr17	3635515	3637429
chr17	3639463	3642000
chr17	3659230	3660785
chr17	3665510	3669886
chr17	3710756	3711790
chr17	3717874	3718634
chr17	3719315	3721477
chr17	3722579	3725274
chr17	3818139	3819732
chr17	3845112	3846375
chr17	3870666	3871567
chr17	3884973	3890892
chr17	3891500	3894017
chr17	3894288	3895699
chr17	3944571	3945308
chr17	3964534	3964775
chr17	3974022	3974936
chr17	3976121	3977515
chr17	3978019	3978591
chr17	3978960	3979162
chr17	3980931	3981233
chr17	3983951	3984197
chr17	4002745	4002965
chr17	4062934	4063640
chr17	4072349	4073916
chr17	4095949	4103344
chr17	4108219	4109301
chr17	4109699	4111633
chr17	4113552	4113810
chr17	4122397	4122738
chr17	4130291	4131617
chr17	4141419	4144769
chr17	4146291	4146773
chr17	4160847	4162216
chr17	4178952	4179649
chr17	4188681	4190085
chr17	4204942	4205314
chr17	4215068	4215530
chr17	4219220	4219620
chr17	4229316	4231380
chr17	4232220	4232561
chr17	4262695	4264672
chr17	4310041	4311327
chr17	4313336	4313899
chr17	4326861	4327455
chr17	4364649	4367217
chr17	4428867	4431037
chr17	4433466	4434051
chr17	4446683	4447550
chr17	4498418	4501181
chr17	4501727	4501918
chr17	4504758	4505096
chr17	4509384	4510246
chr17	4518796	4520307
chr17	4521134	4521848
chr17	4529469	4539949
chr17	4540295	4542595
chr17	4549415	4549680
chr17	4553897	4556107
chr17	4607702	4607870
chr17	4675225	4675807
chr17	4678237	4679738
chr17	4703222	4704821
chr17	4709856	4711528
chr17	4721189	4722153
chr17	4730606	4732447
chr17	4735063	4737374
chr17	4738396	4740189
chr17	4747515	4748716
chr17	4785977	4787621
chr17	4789164	4790856
chr17	4795657	4797151
chr17	4806419	4808453
chr17	4832558	4834949
chr17	4835805	4836137
chr17	4849068	4849743
chr17	4850149	4850427
chr17	4850665	4851094
chr17	4853621	4855052
chr17	4855803	4861191
chr17	4862374	4864160
chr17	4872161	4873280
chr17	4899068	4899839
chr17	4902092	4902317
chr17	4908454	4909691
chr17	4934105	4934598
chr17	4938685	4941903
chr17	4943066	4951036
chr17	4952936	4954082
chr17	4966002	4969973
chr17	4980822	4981133
chr17	4982461	4982647
chr17	4985749	4988968
chr17	4996975	5000614
chr17	5011190	5012498
chr17	5031335	5032135
chr17	5049033	5050248
chr17	5077884	5078932
chr17	5111214	5112942
chr17	5191360	5192516
chr17	5242603	5242900
chr17	5243207	5243596
chr17	5245825	5247203
chr17	5281751	5284454
chr17	5413470	5414645
chr17	5417979	5421316
chr17	5437454	5439849
chr17	5467025	5469512
chr17	5485247	5487692
chr17	5500693	5501174
chr17	5515983	5517038
chr17	5526064	5528620
chr17	5534083	5534431
chr17	5555492	5555812
chr17	5557091	5558038
chr17	5581563	5581911
chr17	5582378	5586211
chr17	5629873	5630371
chr17	5630820	5631493
chr17	5758960	5760486
chr17	5771113	5771469
chr17	5772512	5773224
chr17	5780188	5781134
chr17	5785028	5786781
chr17	5825413	5830234
chr17	5831844	5835489
chr17	5836523	5837476
chr17	6069905	6072718
chr17	6089766	6090854
chr17	6096383	6103811
chr17	6110178	6111485
chr17	6166374	6167117
chr17	6177949	6180629
chr17	6187526	6188548
chr17	6189829	6192593
chr17	6194731	6195161
chr17	6195372	6195818
chr17	6223512	6223829
chr17	6231378	6232937
chr17	6238172	6240326
chr17	6253730	6255171
chr17	6256579	6258695
chr17	6325514	6328337
chr17	6443342	6445154
chr17	6451190	6452248
chr17	6455187	6455391
chr17	6457009	6457836
chr17	6471092	6473547
chr17	6475733	6476123
chr17	6505017	6509701
chr17	6510002	6513784
chr17	6516750	6517758
chr17	6555281	6556885
chr17	6574444	6576617
chr17	6598583	6598837
chr17	6599690	6600024
chr17	6626739	6627813
chr17	6638511	6642521
chr17	6650083	6652171
chr17	6751183	6754430
chr17	6754662	6757542
chr17	6786210	6788015
chr17	6936407	6936987
chr17	7011040	7017221
chr17	7017530	7037247
chr17	7042153	7044209
chr17	7046072	7046829
chr17	7051708	7052757
chr17	7056463	7056811
chr17	7057198	7063960
chr17	7080083	7080294
chr17	7080612	7081048
chr17	7083392	7085141
chr17	7095406	7096375
chr17	7121990	7122801
chr17	7129399	7130296
chr17	7130352	7134258
chr17	7135404	7136375
chr17	7138796	7139142
chr17	7171139	7171439
chr17	7171604	7171781
chr17	7173682	7175010
chr17	7177054	7178508
chr17	7204748	7205598
chr17	7213985	7218514
chr17	7219049	7221691
chr17	7233039	7236053
chr17	7236861	7239603
chr17	7239889	7244027
chr17	7249050	7253584
chr17	7260579	7266771
chr17	7280909	7281368
chr17	7306332	7309543
chr17	7310291	7310870
chr17	7314422	7316087
chr17	7317497	7318000
chr17	7328245	7330814
chr17	7350005	7352852
chr17	7391043	7391883
chr17	7392572	7392794
chr17	7393266	7395635
chr17	7402805	7405781
chr17	7435454	7436524
chr17	7436707	7437402
chr17	7440237	7440495
chr17	7443687	7445747
chr17	7455532	7456692
chr17	7466258	7467486
chr17	7475467	7480472
chr17	7482707	7487185
chr17	7487464	7488314
chr17	7488829	7489294
chr17	7495844	7498331
chr17	7505518	7506058
chr17	7539164	7539497
chr17	7548410	7549884
chr17	7550029	7550478
chr17	7557313	7559707
chr17	7560385	7563291
chr17	7570959	7576226
chr17	7576535	7577388
chr17	7577503	7577760
chr17	7577909	7580476
chr17	7581040	7581219
chr17	7582649	7585026
chr17	7587445	7589688
chr17	7590473	7591346
chr17	7612063	7612788
chr17	7613658	7615841
chr17	7626877	7628301
chr17	7685181	7689489
chr17	7705255	7705483
chr17	7716591	7717701
chr17	7745300	7746814
chr17	7749785	7751405
chr17	7833662	7838561
chr17	7838728	7838968
chr17	7841050	7845745
chr17	7852021	7852334
chr17	7854172	7860303
chr17	7883036	7890134
chr17	7915279	7916569
chr17	7922502	7923395
chr17	7931271	7933467
chr17	7981926	7982752
chr17	7989816	7990345
chr17	8055749	8057027
chr17	8118503	8119681
chr17	8120456	8123343
chr17	8125905	8127029
chr17	8138442	8139914
chr17	8150621	8156414
chr17	8156755	8157712
chr17	8158579	8158885
chr17	8160436	8164780
chr17	8172530	8174629
chr17	8175486	8177113
chr17	8185608	8191052
chr17	8191913	8193030
chr17	8199687	8200857
chr17	8208910	8211364
chr17	8220032	8224165
chr17	8226268	8227579
chr17	8246502	8250139
chr17	8280615	8281822
chr17	8288016	8289771
chr17	8294847	8296526
chr17	8309531	8313638
chr17	8314689	8314924
chr17	8325345	8327689
chr17	8353906	8354759
chr17	8358073	8363192
chr17	8364362	8367662
chr17	8371483	8372722
chr17	8375094	8378506
chr17	8378674	8385453
chr17	8420087	8420379
chr17	8420782	8421478
chr17	8430546	8431788
chr17	8435209	8437792
chr17	8444666	8446522
chr17	8448415	8448733
chr17	8488596	8489570
chr17	8608801	8609125
chr17	8628847	8632642
chr17	8633092	8634236
chr17	8668217	8668851
chr17	8673269	8675009
chr17	8680808	8681985
chr17	8698410	8698776
chr17	8745497	8746134
chr17	9115717	9115948
chr17	9239435	9240649
chr17	9259140	9259429
chr17	9259694	9259970
chr17	9290038	9290230
chr17	9307548	9307813
chr17	9350439	9350625
chr17	9370638	9371849
chr17	9380989	9381731
chr17	9385845	9387095
chr17	9446230	9447696
chr17	9456024	9456266
chr17	9464712	9465820
chr17	9470009	9470796
chr17	9472129	9474318
chr17	9485694	9486305
chr17	9508969	9509538
chr17	9512004	9513805
chr17	9575007	9577155
chr17	10695787	10699436
chr17	10729120	10731174
chr17	11137813	11138533
chr17	11898055	11900377
chr17	11901435	11902623
chr17	11949132	11949381
chr17	11996438	11998005
chr17	12020732	12021999
chr17	12041174	12042155
chr17	12089363	12090408
chr17	12097815	12098073
chr17	12105320	12105944
chr17	12107626	12108763
chr17	12627576	12627811
chr17	12789480	12789887
chr17	12821230	12821665
chr17	13016764	13018958
chr17	14061213	14063233
chr17	14068695	14070150
chr17	14097378	14097926
chr17	15256798	15258560
chr17	15259148	15263763
chr17	15384105	15384737
chr17	15398621	15399451
chr17	15436372	15437459
chr17	15441381	15442293
chr17	15444363	15446077
chr17	15447669	15449039
chr17	15478942	15480451
chr17	15490041	15492250
chr17	15492796	15493391
chr17	15500963	15503453
chr17	15510443	15511045
chr17	15515342	15517315
chr17	15522081	15522818
chr17	15562617	15564241
chr17	15643058	15644244
chr17	15645038	15646255
chr17	15648558	15648980
chr17	15649446	15652683
chr17	15655189	15655458
chr17	15659245	15660868
chr17	15683749	15684693
chr17	15699099	15700171
chr17	15786089	15786607
chr17	15847282	15847682
chr17	15893105	15893330
chr17	15913998	15915574
chr17	15942044	15943086
chr17	15944353	15947772
chr17	15953768	15955309
chr17	15958353	15960244
chr17	15963463	15964497
chr17	15966037	15967299
chr17	15981281	15983079
chr17	15983579	15985185
chr17	15998090	16001471
chr17	16003323	16004533
chr17	16010379	16012119
chr17	16012245	16012554
chr17	16012779	16016230
chr17	16018071	16018381
chr17	16026096	16026289
chr17	16027130	16029698
chr17	16030391	16031703
chr17	16037420	16038635
chr17	16052060	16052645
chr17	16084580	16086513
chr17	16105901	16107588
chr17	16108544	16108730
chr17	16149750	16150775
chr17	16162348	16162746
chr17	16188848	16192668
chr17	16193740	16194478
chr17	16196792	16200307
chr17	16202672	16203603
chr17	16208821	16209611
chr17	16213558	16218196
chr17	16255057	16256257
chr17	16267975	16268709
chr17	16269516	16269684
chr17	16269694	16270254
chr17	16271637	16274944
chr17	16282112	16288634
chr17	16342582	16343812
chr17	16352093	16353866
chr17	16377904	16378392
chr17	16380172	16382235
chr17	16386718	16387213
chr17	16398461	16398655
chr17	16406840	16407474
chr17	16415527	16416680
chr17	16418612	16420114
chr17	16438116	16446017
chr17	16453690	16453925
chr17	16459825	16460580
chr17	16476987	16478193
chr17	16484539	16487298
chr17	16488136	16488890
chr17	16491449	16492524
chr17	16521102	16521358
chr17	16535300	16536902
chr17	16537170	16537450
chr17	16568652	16569211
chr17	16584520	16584783
chr17	16588941	16589442
chr17	16652810	16654055
chr17	16908424	16912897
chr17	17011050	17011751
chr17	17032243	17032713
chr17	17041768	17046129
chr17	17051749	17053257
chr17	17053600	17053888
chr17	17055390	17056400
chr17	17069722	17070454
chr17	17074144	17076863
chr17	17081434	17082158
chr17	17096834	17097018
chr17	17119072	17119680
chr17	17140127	17141908
chr17	17145765	17145989
chr17	17150512	17153096
chr17	17156494	17156671
chr17	17171089	17171442
chr17	17172131	17173471
chr17	17178837	17179899
chr17	17184673	17186209
chr17	17189411	17192273
chr17	17205264	17206399
chr17	17235343	17238277
chr17	17279727	17281855
chr17	17302908	17304113
chr17	17351755	17352989
chr17	17355201	17355380
chr17	17355880	17357168
chr17	17402631	17404843
chr17	17407995	17408527
chr17	17408829	17409364
chr17	17411869	17413439
chr17	17413752	17419421
chr17	17419940	17421144
chr17	17435603	17435796
chr17	17444944	17447434
chr17	17476617	17478234
chr17	17484378	17484928
chr17	17485385	17485900
chr17	17493352	17497266
chr17	17506074	17506405
chr17	17506692	17506903
chr17	17560838	17563186
chr17	17580889	17581087
chr17	17581212	17581441
chr17	17590386	17592987
chr17	17677371	17677567
chr17	17677974	17678207
chr17	17680946	17684102
chr17	17685001	17687067
chr17	17690287	17690742
chr17	17691202	17695948
chr17	17699922	17700956
chr17	17703215	17703534
chr17	17709267	17714421
chr17	17723506	17727890
chr17	17737444	17738138
chr17	17738526	17740367
chr17	17741333	17741889
chr17	17742134	17742381
chr17	17747494	17747799
chr17	17749574	17750490
chr17	17750804	17755255
chr17	17774025	17774711
chr17	17782247	17783818
chr17	17793050	17793514
chr17	17809859	17810635
chr17	17812072	17812261
chr17	17819034	17820438
chr17	17821602	17821978
chr17	17822312	17826615
chr17	17830819	17831815
chr17	17833583	17842201
chr17	17848858	17850315
chr17	17868687	17869752
chr17	17871743	17874169
chr17	17874656	17874902
chr17	17876341	17878675
chr17	17899863	17901729
chr17	17905947	17907752
chr17	17913560	17914848
chr17	17919069	17922605
chr17	17924497	17924674
chr17	17928414	17930605
chr17	17940426	17944332
chr17	17946852	17949108
chr17	17956394	17960753
chr17	17970829	17972430
chr17	17972870	17973481
chr17	17990822	17991205
chr17	18017750	18018483
chr17	18025402	18025677
chr17	18026004	18026234
chr17	18031205	18033554
chr17	18038122	18038351
chr17	18038373	18040786
chr17	18087277	18089493
chr17	18153080	18154005
chr17	18158434	18158869
chr17	18181988	18192742
chr17	18198164	18198893
chr17	18220980	18221517
chr17	18225014	18226845
chr17	18235075	18236700
chr17	18246796	18249630
chr17	18256738	18259388
chr17	18260202	18262014
chr17	18278512	18279671
chr17	18300374	18302277
chr17	18313563	18316104
chr17	18341748	18342737
chr17	18357546	18357949
chr17	18361959	18363950
chr17	18411465	18411863
chr17	18564455	18564831
chr17	18624692	18625628
chr17	18681783	18682887
chr17	18697633	18698466
chr17	18721167	18722927
chr17	18780598	18782125
chr17	18794894	18795170
chr17	18800440	18800927
chr17	18821077	18821630
chr17	18855567	18856830
chr17	18857568	18859269
chr17	18887260	18887856
chr17	18888778	18889946
chr17	18900932	18901573
chr17	18920806	18921827
chr17	18967249	18969778
chr17	18981378	18982956
chr17	19000194	19001524
chr17	19001808	19005371
chr17	19031428	19032363
chr17	19037474	19037714
chr17	19043350	19043938
chr17	19053662	19053895
chr17	19062324	19062587
chr17	19063445	19063726
chr17	19088915	19089246
chr17	19093004	19094066
chr17	19111030	19112216
chr17	19120606	19120923
chr17	19128626	19128910
chr17	19130546	19131139
chr17	19132357	19132583
chr17	19133020	19133274
chr17	19136812	19137110
chr17	19141424	19141699
chr17	19142201	19142702
chr17	19187977	19188224
chr17	19196610	19196883
chr17	19237219	19239973
chr17	19242379	19242722
chr17	19249085	19249937
chr17	19261500	19265854
chr17	19268685	19269779
chr17	19283632	19284476
chr17	19302659	19305049
chr17	19305373	19305737
chr17	19310384	19313289
chr17	19313921	19314750
chr17	19316232	19318345
chr17	19334501	19335253
chr17	19335573	19335876
chr17	19346217	19347658
chr17	19353795	19354058
chr17	19361746	19363123
chr17	19376948	19379820
chr17	19387279	19387553
chr17	19397785	19399396
chr17	19417960	19418653
chr17	19446733	19450217
chr17	19461044	19461735
chr17	19461984	19463420
chr17	19506764	19508628
chr17	19533573	19534455
chr17	19646863	19650083
chr17	19650831	19651280
chr17	19724382	19725059
chr17	19727293	19728888
chr17	19744456	19745506
chr17	19750805	19755173
chr17	19756269	19756551
chr17	19866662	19868322
chr17	19948263	19948614
chr17	19955923	19959616
chr17	19970533	19970816
chr17	19976591	19978699
chr17	19979315	19980675
chr17	20009045	20009231
chr17	20063206	20064592
chr17	20156134	20156585
chr17	20262647	20262873
chr17	20320580	20320776
chr17	20532611	20532935
chr17	20908017	20909157
chr17	20933841	20937803
chr17	20955112	20955518
chr17	21004855	21005990
chr17	21029449	21029962
chr17	21033743	21035679
chr17	21039651	21044478
chr17	21099123	21099857
chr17	21119269	21119595
chr17	21126336	21127914
chr17	21161155	21162709
chr17	21173899	21175259
chr17	21182939	21184171
chr17	21185857	21187609
chr17	21212371	21215712
chr17	21252653	21253960
chr17	21275443	21276232
chr17	21278786	21279421
chr17	21283669	21290573
chr17	21299266	21300809
chr17	21306814	21307188
chr17	21316899	21317347
chr17	21322687	21323223
chr17	21401992	21403129
chr17	21405154	21406029
chr17	21511198	21512009
chr17	21512863	21513085
chr17	21549470	21551719
chr17	27207191	27207674
chr17	27226216	27227282
chr17	27237007	27237198
chr17	27237286	27237466
chr17	27238971	27239480
chr17	27243964	27248201
chr17	27255661	27257993
chr17	27262344	27266778
chr17	27278413	27279399
chr17	27283506	27283710
chr17	27283758	27286765
chr17	27293343	27303718
chr17	27304061	27305661
chr17	27306523	27307282
chr17	27315072	27315753
chr17	27319142	27320647
chr17	27321758	27324326
chr17	27331648	27335191
chr17	27340905	27341498
chr17	27342202	27350425
chr17	27350717	27355839
chr17	27364176	27364598
chr17	27376244	27377487
chr17	27379622	27381989
chr17	27382416	27385812
chr17	27389606	27389792
chr17	27445624	27448211
chr17	27455689	27459078
chr17	27461200	27461755
chr17	27465729	27467434
chr17	27473044	27474778
chr17	27487983	27488239
chr17	27488539	27488999
chr17	27493885	27495122
chr17	27520736	27520935
chr17	27550148	27553508
chr17	27558631	27567914
chr17	27568645	27568966
chr17	27576603	27580155
chr17	27596310	27596992
chr17	27597744	27598596
chr17	27599151	27600533
chr17	27600782	27603711
chr17	27619988	27622760
chr17	27630841	27634371
chr17	27635663	27636103
chr17	27805643	27806163
chr17	27808141	27808386
chr17	27816509	27819215
chr17	27892635	27893867
chr17	27975463	27975865
chr17	27978702	27980103
chr17	27980325	27983064
chr17	27983451	27988001
chr17	27988548	27989514
chr17	28033178	28035265
chr17	28040646	28040995
chr17	28041311	28042823
chr17	28043648	28045074
chr17	28065174	28066528
chr17	28086211	28086695
chr17	28112021	28113765
chr17	28118187	28118610
chr17	28132999	28134790
chr17	28169998	28171445
chr17	28173186	28174783
chr17	28189169	28190602
chr17	28195880	28196873
chr17	28282891	28283385
chr17	28318231	28320236
chr17	28333808	28337025
chr17	28337418	28339722
chr17	28344613	28349121
chr17	28356302	28358366
chr17	28370044	28370279
chr17	28370628	28372484
chr17	28380793	28381160
chr17	28384318	28385201
chr17	28392134	28393195
chr17	28394211	28395644
chr17	28396494	28397199
chr17	28398244	28398601
chr17	28405062	28406337
chr17	28551960	28552672
chr17	28570706	28572213
chr17	28577040	28577417
chr17	28598172	28600234
chr17	28643540	28647815
chr17	28661176	28663826
chr17	28710197	28712167
chr17	28716825	28723366
chr17	28725290	28729533
chr17	28742454	28747971
chr17	28750408	28750746
chr17	28750975	28751173
chr17	28760276	28762476
chr17	28763512	28763698
chr17	28764079	28764317
chr17	28765722	28766315
chr17	28806486	28814406
chr17	28839246	28839737
chr17	28841382	28843341
chr17	28854230	28855688
chr17	28864779	28866564
chr17	28889627	28895200
chr17	28895738	28898485
chr17	28901980	28903140
chr17	28908251	28908962
chr17	28909254	28909618
chr17	28911072	28913353
chr17	28914214	28914622
chr17	28914961	28915399
chr17	28925013	28927043
chr17	28940589	28940868
chr17	28944602	28952992
chr17	28982000	28982356
chr17	28982693	28983079
chr17	29140002	29141852
chr17	29145217	29146306
chr17	29148269	29149856
chr17	29154168	29157540
chr17	29164121	29164346
chr17	29168315	29168650
chr17	29176108	29177172
chr17	29177865	29178236
chr17	29178537	29180800
chr17	29204043	29206010
chr17	29240120	29241789
chr17	29254797	29257864
chr17	29289270	29295061
chr17	29389758	29392263
chr17	29393148	29393368
chr17	29411540	29411805
chr17	29411990	29414178
chr17	29443956	29444651
chr17	29445369	29446534
chr17	29510796	29511718
chr17	29566200	29569573
chr17	29572484	29573287
chr17	29577546	29578507
chr17	29580143	29581720
chr17	29583567	29595887
chr17	29613153	29614077
chr17	29615710	29616317
chr17	29617398	29618432
chr17	29622434	29623175
chr17	29637048	29637369
chr17	29638149	29646486
chr17	29663093	29663707
chr17	29664464	29666662
chr17	29674013	29674320
chr17	29674699	29675170
chr17	29677463	29677658
chr17	29680273	29680727
chr17	29681132	29684760
chr17	29685347	29685614
chr17	29690503	29693467
chr17	29706393	29706857
chr17	29721461	29729337
chr17	29729588	29729758
chr17	29729813	29730146
chr17	29732290	29732458
chr17	29732825	29734070
chr17	29735009	29735216
chr17	29739676	29746016
chr17	29746138	29746392
chr17	29752302	29752625
chr17	29757903	29759308
chr17	29759639	29762204
chr17	29773566	29773774
chr17	29778306	29779785
chr17	29784435	29785369
chr17	29785702	29786029
chr17	29786328	29786862
chr17	29849641	29850177
chr17	29892354	29893255
chr17	29918901	29919552
chr17	29927097	29932040
chr17	30040429	30040937
chr17	30104774	30105118
chr17	30116232	30118693
chr17	30119722	30120258
chr17	30196334	30197215
chr17	30262718	30266007
chr17	30271500	30271790
chr17	30274430	30275083
chr17	30290395	30292602
chr17	30339581	30342194
chr17	30343637	30346176
chr17	30378290	30380986
chr17	30433140	30434424
chr17	30476745	30478445
chr17	30518093	30521092
chr17	30525925	30526444
chr17	30526770	30527138
chr17	30587071	30587861
chr17	30590027	30590623
chr17	30599806	30602282
chr17	30646670	30646859
chr17	30655561	30656885
chr17	30667392	30668163
chr17	30707895	30710495
chr17	30730819	30732276
chr17	30732646	30733574
chr17	30743807	30744948
chr17	30808325	30809964
chr17	30819571	30820575
chr17	30822404	30822930
chr17	30823468	30825367
chr17	30831229	30833260
chr17	30905430	30907238
chr17	30970040	30972120
chr17	31008053	31009481
chr17	31009903	31012364
chr17	31067492	31068494
chr17	31094346	31096617
chr17	31110079	31110341
chr17	31158864	31159314
chr17	31190061	31190434
chr17	31256848	31257456
chr17	31268438	31268730
chr17	31269391	31270386
chr17	31273688	31275481
chr17	31312617	31315423
chr17	31320768	31322108
chr17	31370712	31370990
chr17	31371258	31372374
chr17	31548974	31550734
chr17	31558357	31563683
chr17	31563890	31565931
chr17	31567756	31568280
chr17	31569159	31569555
chr17	31570800	31572193
chr17	31573898	31574109
chr17	31578095	31578563
chr17	31578737	31583291
chr17	31586815	31587307
chr17	31593744	31594323
chr17	31595141	31598139
chr17	31628335	31628707
chr17	31721336	31722386
chr17	31722649	31725166
chr17	31749421	31749930
chr17	31752570	31755821
chr17	31760680	31761675
chr17	31810884	31811731
chr17	31820288	31822066
chr17	31824635	31826606
chr17	31842472	31844121
chr17	31858305	31859570
chr17	31877448	31879344
chr17	31900652	31902348
chr17	31936259	31937684
chr17	31938007	31939102
chr17	31948127	31948998
chr17	31973775	31975641
chr17	32006888	32009161
chr17	32062549	32062855
chr17	32067215	32067401
chr17	32068918	32069293
chr17	32071379	32072987
chr17	32079975	32080334
chr17	32083455	32084225
chr17	32102952	32104167
chr17	32106402	32107157
chr17	32126687	32128861
chr17	32141069	32144053
chr17	32190599	32192976
chr17	32205378	32206853
chr17	32341323	32342891
chr17	32349292	32353168
chr17	32394083	32394303
chr17	32443934	32446712
chr17	32450442	32450826
chr17	32486038	32487829
chr17	32492027	32492457
chr17	32495010	32496060
chr17	32502956	32503272
chr17	32518902	32521067
chr17	32536591	32537527
chr17	32550688	32552250
chr17	32671819	32672997
chr17	32742607	32743441
chr17	32745741	32747072
chr17	32770670	32772442
chr17	32783860	32784297
chr17	32792936	32797472
chr17	32797821	32799780
chr17	32800915	32808899
chr17	32818308	32820002
chr17	32822352	32823085
chr17	32827947	32828433
chr17	32853474	32854867
chr17	32868486	32871243
chr17	32875803	32877819
chr17	32911923	32912460
chr17	32926756	32929774
chr17	32931501	32932163
chr17	32936717	32937863
chr17	33228872	33229871
chr17	33235566	33235756
chr17	33283793	33284710
chr17	34177031	34178636
chr17	34200356	34200655
chr17	34234599	34244251
chr17	34247542	34257604
chr17	34258304	34259980
chr17	34276309	34276515
chr17	34300360	34300678
chr17	34365691	34367525
chr17	34381770	34385282
chr17	34385993	34388383
chr17	34412140	34414227
chr17	34960861	34962781
chr17	34979841	34982373
chr17	34998474	34998773
chr17	35021727	35023648
chr17	35027754	35029667
chr17	35046406	35047468
chr17	35051091	35052280
chr17	35062905	35065164
chr17	35075287	35075870
chr17	35081877	35084053
chr17	35084449	35085868
chr17	35087837	35089960
chr17	35095283	35095509
chr17	35115607	35116680
chr17	35118570	35120361
chr17	35140821	35142416
chr17	35191117	35191909
chr17	35213092	35214099
chr17	35242026	35245846
chr17	35252313	35255598
chr17	35256730	35258132
chr17	35295625	35296360
chr17	35312977	35313288
chr17	35345592	35347099
chr17	35372570	35376460
chr17	35431232	35434388
chr17	35447892	35448933
chr17	35537430	35538623
chr17	35538991	35539177
chr17	35539543	35544470
chr17	35567331	35569041
chr17	35577735	35579427
chr17	35586701	35589497
chr17	35616296	35617673
chr17	35617764	35618011
chr17	35630295	35631480
chr17	35712643	35713982
chr17	35731669	35731889
chr17	35763963	35764849
chr17	35773764	35774473
chr17	35783422	35784303
chr17	35794810	35796002
chr17	35799443	35802607
chr17	35806668	35811599
chr17	35814038	35816260
chr17	35871556	35871901
chr17	35875069	35876165
chr17	35969765	35990826
chr17	36009166	36009410
chr17	36011565	36012024
chr17	36017473	36018787
chr17	36033593	36034139
chr17	36034415	36034869
chr17	36149323	36149537
chr17	36182914	36183662
chr17	36482848	36483034
chr17	36486012	36487661
chr17	36528576	36530359
chr17	36533644	36536339
chr17	36543603	36548971
chr17	36554461	36554736
chr17	36591337	36592690
chr17	36600726	36603088
chr17	36603376	36603601
chr17	36722190	36722777
chr17	36846781	36848549
chr17	36849057	36851607
chr17	36948462	36950130
chr17	36979053	36981120
chr17	37081065	37082065
chr17	37084715	37084921
chr17	37089770	37090845
chr17	37146974	37148837
chr17	37170833	37171123
chr17	37176963	37177538
chr17	37179111	37181163
chr17	37182453	37183719
chr17	37211476	37211695
chr17	37239515	37240599
chr17	37260327	37261884
chr17	37286289	37286958
chr17	37291957	37296411
chr17	37297981	37301847
chr17	37357096	37360401
chr17	37405232	37408487
chr17	37440810	37442703
chr17	37447196	37448496
chr17	37449581	37450495
chr17	37464375	37466504
chr17	37466548	37466741
chr17	37475492	37478122
chr17	37487969	37492694
chr17	37548801	37549897
chr17	37589881	37590153
chr17	37607591	37610645
chr17	37628846	37629202
chr17	37629501	37629795
chr17	37639900	37641032
chr17	37641925	37644515
chr17	37647317	37650717
chr17	37824335	37825493
chr17	38254618	38257888
chr17	38277027	38277201
chr17	38286627	38287021
chr17	38296507	38297958
chr17	38317293	38317817
chr17	38323231	38323442
chr17	38326905	38327393
chr17	38351391	38353269
chr17	38424203	38432128
chr17	38433612	38435295
chr17	38438071	38438296
chr17	38438831	38440294
chr17	38440597	38441371
chr17	38441758	38442872
chr17	38442983	38443191
chr17	38443850	38445283
chr17	38445696	38457411
chr17	38457756	38459190
chr17	38459463	38461578
chr17	38463215	38467573
chr17	38468022	38468944
chr17	38469730	38475586
chr17	38478806	38479131
chr17	38482172	38482393
chr17	38483039	38483522
chr17	38483918	38484905
chr17	38485103	38485829
chr17	38488601	38489010
chr17	38491824	38491994
chr17	38492506	38492868
chr17	38509935	38510599
chr17	38605588	38606518
chr17	38673757	38675367
chr17	38686969	38688850
chr17	38691678	38692015
chr17	38693690	38694278
chr17	38701447	38707202
chr17	38729155	38732665
chr17	38733416	38733615
chr17	38740833	38741259
chr17	38742101	38742599
chr17	38743059	38743620
chr17	38745509	38754064
chr17	38789832	38791193
chr17	38797377	38800713
chr17	38824328	38826129
chr17	38840933	38841107
chr17	38850884	38854551
chr17	38863237	38864284
chr17	38867832	38876165
chr17	38877088	38878128
chr17	38878627	38885639
chr17	38893254	38895063
chr17	38895431	38902586
chr17	38905933	38909674
chr17	38911864	38913003
chr17	38922546	38923561
chr17	38925597	38926181
chr17	38958008	38959142
chr17	38967073	38967951
chr17	39014626	39014999
chr17	39056635	39057506
chr17	39152808	39154837
chr17	39165137	39165439
chr17	39178296	39179348
chr17	39195999	39198312
chr17	39199471	39202484
chr17	39209948	39210188
chr17	39280686	39281113
chr17	39330210	39331317
chr17	39339330	39340014
chr17	39365210	39366208
chr17	39400337	39402611
chr17	39404815	39405365
chr17	39450370	39451962
chr17	39460841	39464815
chr17	39486026	39486228
chr17	39516831	39518200
chr17	39529094	39531188
chr17	39532337	39532883
chr17	39541049	39542260
chr17	39551981	39552337
chr17	39553487	39554227
chr17	39573157	39574336
chr17	39617498	39618872
chr17	39636404	39638360
chr17	39643126	39643801
chr17	39653055	39653347
chr17	39658398	39661951
chr17	39662200	39663429
chr17	39668231	39668548
chr17	39687478	39688819
chr17	39699581	39700963
chr17	39729742	39730929
chr17	39753426	39755092
chr17	39923685	39925058
chr17	39926599	39930494
chr17	39952581	39952794
chr17	39953359	39953776
chr17	39959227	39959429
chr17	39980031	39982534
chr17	40013929	40027622
chr17	40038666	40039350
chr17	40053581	40055012
chr17	40058194	40058868
chr17	40062441	40063896
chr17	40064919	40066279
chr17	40068241	40070583
chr17	40071155	40073020
chr17	40075118	40076037
chr17	40094519	40094719
chr17	40095499	40097045
chr17	40097585	40102221
chr17	40102863	40103031
chr17	40103048	40103882
chr17	40107346	40114459
chr17	40114689	40114857
chr17	40120474	40125480
chr17	40133199	40134950
chr17	40138932	40141934
chr17	40167824	40168799
chr17	40177472	40177956
chr17	40190974	40192281
chr17	40202105	40203805
chr17	40218766	40220548
chr17	40224599	40225023
chr17	40251190	40252208
chr17	40283265	40285268
chr17	40287884	40289086
chr17	40290272	40290846
chr17	40303256	40303887
chr17	40309177	40309462
chr17	40310918	40313492
chr17	40313758	40328416
chr17	40329629	40333716
chr17	40333895	40336353
chr17	40336760	40337209
chr17	40338786	40339612
chr17	40340750	40350471
chr17	40352202	40352388
chr17	40354752	40355158
chr17	40358822	40359042
chr17	40362763	40363790
chr17	40398681	40399574
chr17	40413670	40414121
chr17	40414799	40415336
chr17	40415615	40418728
chr17	40442580	40452718
chr17	40531973	40534419
chr17	40534671	40534938
chr17	40535402	40539069
chr17	40541654	40543522
chr17	40547775	40548126
chr17	40548604	40550170
chr17	40551543	40551928
chr17	40552300	40552678
chr17	40553693	40554283
chr17	40559930	40560806
chr17	40572780	40573204
chr17	40581088	40583847
chr17	40609125	40609308
chr17	40609605	40610038
chr17	40644944	40649134
chr17	40707056	40709171
chr17	40818115	40820579
chr17	40827913	40829266
chr17	40829374	40829548
chr17	40854061	40855005
chr17	40856842	40857701
chr17	40909653	40910007
chr17	40912350	40913597
chr17	40922143	40922434
chr17	41492033	41493804
chr17	41494162	41495103
chr17	41496414	41497442
chr17	41497822	41498176
chr17	41499163	41501256
chr17	41520807	41523177
chr17	41523272	41524047
chr17	41526724	41531466
chr17	41540423	41541531
chr17	41544428	41544614
chr17	41547416	41549729
chr17	41645778	41645969
chr17	41648164	41649237
chr17	41665580	41668439
chr17	41677796	41679936
chr17	41680275	41680639
chr17	41687696	41692163
chr17	41738257	41738571
chr17	41772052	41780367
chr17	41781738	41781981
chr17	41782047	41782884
chr17	41783338	41786785
chr17	41792453	41793790
chr17	41801193	41801705
chr17	41810657	41814900
chr17	41835394	41836678
chr17	41864134	41865874
chr17	41868524	41868842
chr17	41891227	41891830
chr17	41906932	41907162
chr17	41910224	41910531
chr17	41914258	41914576
chr17	41916644	41920069
chr17	41928887	41930986
chr17	41964985	41968118
chr17	41970745	41971236
chr17	41972744	41972967
chr17	41973387	41973707
chr17	42002590	42003461
chr17	42009358	42011953
chr17	42013061	42013264
chr17	42015519	42018348
chr17	42019855	42021299
chr17	42023055	42026013
chr17	42050253	42050776
chr17	42101779	42102009
chr17	42111693	42113826
chr17	42120377	42121945
chr17	42128462	42140299
chr17	42149218	42149504
chr17	42150009	42150197
chr17	42152152	42155890
chr17	42183634	42184734
chr17	42193158	42194879
chr17	42199647	42204301
chr17	42205761	42206923
chr17	42227412	42229060
chr17	42246363	42247176
chr17	42247968	42254094
chr17	42275029	42277660
chr17	42286575	42289566
chr17	42311594	42323672
chr17	42324301	42324566
chr17	42324894	42325737
chr17	42326106	42326327
chr17	42328212	42330658
chr17	42340351	42343175
chr17	42346674	42348023
chr17	42364145	42364689
chr17	42378252	42380254
chr17	42385910	42386096
chr17	42386418	42389732
chr17	42394753	42395089
chr17	42398653	42398944
chr17	42399851	42400465
chr17	42401239	42401442
chr17	42402051	42424066
chr17	42427978	42428938
chr17	42435857	42437470
chr17	42441720	42442903
chr17	42447395	42447685
chr17	42455975	42459654
chr17	42484691	42485253
chr17	42485567	42486143
chr17	42512524	42513684
chr17	42514064	42514232
chr17	42515873	42524323
chr17	42524821	42527822
chr17	42531555	42532727
chr17	42535315	42537587
chr17	42541517	42541897
chr17	42553144	42555742
chr17	42561320	42564222
chr17	42566199	42568824
chr17	42576886	42578971
chr17	42608144	42611105
chr17	42623962	42624573
chr17	42628751	42630678
chr17	42653402	42654312
chr17	42658832	42660005
chr17	42667246	42668646
chr17	42673891	42680888
chr17	42681315	42684517
chr17	42720808	42721064
chr17	42743593	42745350
chr17	42760767	42764548
chr17	42772413	42776073
chr17	42780321	42781267
chr17	42782260	42782528
chr17	42797912	42798888
chr17	42814122	42815887
chr17	42823282	42824784
chr17	42832617	42834640
chr17	42893141	42896314
chr17	42921259	42921810
chr17	42924785	42925673
chr17	42928396	42929724
chr17	42943764	42944875
chr17	42963799	42965207
chr17	42979898	42981914
chr17	42983703	42986147
chr17	42989391	42991198
chr17	42997453	43003548
chr17	43006359	43007678
chr17	43014800	43016789
chr17	43018142	43022782
chr17	43024306	43025342
chr17	43124232	43126280
chr17	43128463	43130513
chr17	43153109	43153297
chr17	43168685	43173665
chr17	43175410	43176466
chr17	43210865	43213399
chr17	43231777	43232256
chr17	43246476	43246772
chr17	43251586	43251858
chr17	43314276	43316692
chr17	43359278	43362658
chr17	43367068	43370233
chr17	43372603	43372955
chr17	43387839	43390155
chr17	43393829	43394026
chr17	43394254	43394425
chr17	43398464	43402651
chr17	43417776	43417973
chr17	43418535	43419607
chr17	43429100	43430107
chr17	43430914	43434454
chr17	43434768	43436484
chr17	43456655	43457021
chr17	43457371	43457861
chr17	43482827	43485079
chr17	43485460	43485653
chr17	43515318	43515593
chr17	43515646	43518778
chr17	43520268	43520436
chr17	43529822	43531700
chr17	43535955	43536884
chr17	43544152	43547027
chr17	43576893	43577250
chr17	43577922	43579596
chr17	43581059	43581659
chr17	43584622	43584790
chr17	43590288	43593769
chr17	43608326	43611202
chr17	43645699	43646800
chr17	43667535	43668098
chr17	43668153	43668398
chr17	43673664	43673867
chr17	43713566	43714540
chr17	43720189	43721403
chr17	43765582	43766687
chr17	43777486	43779889
chr17	43803447	43804621
chr17	43814038	43815546
chr17	43823074	43824188
chr17	43832172	43833666
chr17	43841067	43841317
chr17	43900273	43900681
chr17	43983921	43984099
chr17	43994636	43995046
chr17	43998893	43999365
chr17	44001136	44008721
chr17	44011223	44011437
chr17	44013769	44015582
chr17	44033517	44034605
chr17	44040086	44041840
chr17	44042961	44045063
chr17	44065087	44067364
chr17	44069700	44072611
chr17	44073032	44073402
chr17	44086494	44086869
chr17	44094914	44098298
chr17	44108350	44108619
chr17	44108951	44109320
chr17	44110758	44111602
chr17	44122969	44124553
chr17	44137598	44138834
chr17	44141842	44143172
chr17	44152837	44153124
chr17	44153388	44153614
chr17	44185399	44188528
chr17	44188576	44188832
chr17	44192899	44194316
chr17	44197037	44197447
chr17	44197488	44201220
chr17	44204675	44204934
chr17	44208383	44208675
chr17	44210100	44211017
chr17	44216415	44216956
chr17	44217282	44224476
chr17	44234465	44235628
chr17	44279402	44280443
chr17	44323866	44327384
chr17	44344680	44346365
chr17	44347880	44348590
chr17	44363005	44363897
chr17	44393290	44393685
chr17	44417320	44418127
chr17	44501752	44504297
chr17	44536336	44537043
chr17	44546769	44547633
chr17	44556162	44557545
chr17	44586908	44588038
chr17	44676983	44678088
chr17	44688921	44690727
chr17	44708132	44709693
chr17	44775291	44775591
chr17	44775986	44776156
chr17	44779302	44779644
chr17	44794327	44796172
chr17	44820211	44821273
chr17	44825966	44826801
chr17	44828204	44830702
chr17	44862201	44864088
chr17	44865443	44865835
chr17	44871326	44874403
chr17	44898326	44904127
chr17	44905009	44906974
chr17	44915402	44917693
chr17	44940542	44940760
chr17	44945868	44948459
chr17	44970345	44970591
chr17	44980528	44981901
chr17	45018781	45019670
chr17	45020751	45020942
chr17	45021718	45022397
chr17	45031394	45031610
chr17	45047124	45048393
chr17	45049646	45051655
chr17	45052004	45053049
chr17	45059903	45063751
chr17	45064407	45064847
chr17	45066527	45067189
chr17	45070709	45071552
chr17	45072954	45073531
chr17	45073703	45073907
chr17	45076498	45077040
chr17	45077446	45078236
chr17	45088067	45088405
chr17	45091371	45095445
chr17	45098604	45099055
chr17	45123432	45125565
chr17	45126552	45129029
chr17	45131540	45133355
chr17	45135596	45136648
chr17	45143677	45145050
chr17	45146761	45152084
chr17	45152426	45152628
chr17	45157249	45162590
chr17	45170607	45173413
chr17	45197631	45198344
chr17	45221585	45222286
chr17	45226071	45226801
chr17	45247214	45248335
chr17	45251335	45252071
chr17	45261755	45262523
chr17	45272932	45275043
chr17	45276650	45279116
chr17	45284079	45284429
chr17	45292456	45297231
chr17	45302426	45303650
chr17	45305704	45305872
chr17	45306239	45308632
chr17	45310404	45318288
chr17	45320367	45321740
chr17	45332763	45334181
chr17	45337432	45343154
chr17	45370866	45373096
chr17	45373613	45374036
chr17	45394944	45395146
chr17	45410159	45410783
chr17	45411038	45411497
chr17	45431141	45434053
chr17	45439156	45439465
chr17	45439810	45442636
chr17	45443440	45448662
chr17	45451232	45451409
chr17	45453030	45453325
chr17	45460601	45460788
chr17	45461136	45463657
chr17	45471453	45472996
chr17	45482738	45484777
chr17	45486489	45489505
chr17	45489835	45491628
chr17	45583121	45586597
chr17	45620339	45620888
chr17	45893952	45894852
chr17	45948931	45949204
chr17	46043829	46045191
chr17	46045962	46047709
chr17	46055879	46058617
chr17	46100391	46102903
chr17	46107679	46110637
chr17	46121275	46121868
chr17	46149844	46150640
chr17	46153682	46155747
chr17	46157193	46158838
chr17	46189911	46195459
chr17	46195850	46196060
chr17	46224776	46225709
chr17	46260010	46260675
chr17	46261976	46263368
chr17	46264490	46264822
chr17	46266177	46267895
chr17	46279612	46280432
chr17	46580185	46580398
chr17	46742587	46742773
chr17	46747120	46748784
chr17	46763991	46766008
chr17	46770646	46772484
chr17	46922494	46924300
chr17	46927744	46931917
chr17	46932374	46933043
chr17	46935219	46936515
chr17	46978950	46979221
chr17	46995511	46997069
chr17	47001469	47001788
chr17	47004348	47006159
chr17	47054832	47055031
chr17	47066742	47068846
chr17	47070036	47071362
chr17	47097871	47101030
chr17	47157042	47158127
chr17	47161856	47164016
chr17	47170280	47170526
chr17	47171598	47173144
chr17	47178276	47179205
chr17	47179672	47183086
chr17	47183258	47183659
chr17	47184833	47185003
chr17	47186581	47190079
chr17	47218809	47219579
chr17	47221996	47230979
chr17	47237672	47241652
chr17	47253267	47259079
chr17	47260192	47260368
chr17	47262082	47264180
chr17	47265301	47267432
chr17	47275789	47277253
chr17	47277731	47279995
chr17	47293027	47295711
chr17	47303921	47308509
chr17	47309208	47309483
chr17	47310587	47310979
chr17	47311979	47312298
chr17	47312449	47317318
chr17	47322844	47325003
chr17	47334375	47336500
chr17	47423391	47423910
chr17	47491800	47493142
chr17	47501629	47504145
chr17	47511395	47512247
chr17	47512584	47512758
chr17	47530581	47533237
chr17	47533548	47533903
chr17	47539460	47539772
chr17	47603950	47604210
chr17	47610466	47610812
chr17	47615693	47616354
chr17	47620295	47623702
chr17	47635134	47637691
chr17	47638622	47638876
chr17	47648315	47652314
chr17	47680356	47680912
chr17	47685482	47688070
chr17	47692467	47697208
chr17	47708847	47709067
chr17	47809922	47810770
chr17	47820074	47820267
chr17	47820554	47823001
chr17	47830335	47832119
chr17	47834382	47835702
chr17	47840489	47841791
chr17	47850779	47851482
chr17	47855340	47856682
chr17	47862713	47863524
chr17	47882143	47882743
chr17	47895024	47897583
chr17	47904808	47905893
chr17	47941066	47942974
chr17	47949338	47949896
chr17	47970577	47970745
chr17	47971049	47972034
chr17	47999824	48000122
chr17	48001261	48003682
chr17	48004638	48005818
chr17	48023476	48024998
chr17	48025383	48026296
chr17	48036874	48038147
chr17	48046987	48055626
chr17	48058524	48058821
chr17	48059524	48060037
chr17	48060406	48061104
chr17	48061443	48061667
chr17	48065872	48067662
chr17	48073315	48073566
chr17	48093697	48094041
chr17	48099652	48102223
chr17	48106945	48108678
chr17	48127139	48127349
chr17	48127707	48128182
chr17	48224285	48224805
chr17	48235544	48246842
chr17	48247108	48247555
chr17	48264188	48266030
chr17	48294774	48296181
chr17	48540941	48549698
chr17	48552860	48558639
chr17	48562831	48563143
chr17	48563699	48565462
chr17	48566843	48580305
chr17	48580670	48583111
chr17	48585088	48586374
chr17	48802150	48802568
chr17	48828553	48829781
chr17	48830631	48832133
chr17	48839579	48843430
chr17	48871347	48871625
chr17	48871892	48874185
chr17	48891367	48892417
chr17	48892741	48893963
chr17	48907497	48910760
chr17	48911681	48912103
chr17	48914874	48915148
chr17	48915203	48915838
chr17	48916145	48916555
chr17	48929359	48930778
chr17	48943263	48945367
chr17	48971956	48973295
chr17	48997525	48997907
chr17	49017175	49017459
chr17	49029250	49030672
chr17	49035495	49036274
chr17	49076197	49077893
chr17	49101609	49101918
chr17	49146457	49148142
chr17	49190944	49194038
chr17	49201038	49202727
chr17	49207314	49208824
chr17	49209366	49212560
chr17	49213811	49215176
chr17	49216424	49217884
chr17	49230484	49231222
chr17	49259375	49261428
chr17	49315782	49316419
chr17	49343558	49343782
chr17	49359910	49363256
chr17	49390200	49391310
chr17	49394785	49395023
chr17	49413770	49415694
chr17	49515170	49515866
chr17	49556281	49556484
chr17	49568080	49568458
chr17	49569502	49570203
chr17	49573640	49574445
chr17	49575373	49577373
chr17	49582356	49582826
chr17	49597441	49599036
chr17	49604171	49604485
chr17	49604842	49605205
chr17	49621194	49622869
chr17	49632062	49632734
chr17	49636384	49637981
chr17	49645785	49647322
chr17	49664297	49665391
chr17	49669486	49671290
chr17	49676177	49678599
chr17	49686770	49692156
chr17	49706439	49709602
chr17	49711244	49712206
chr17	49741489	49741699
chr17	49763533	49764193
chr17	49774680	49777167
chr17	49779309	49780768
chr17	49787563	49789144
chr17	49789473	49789650
chr17	49808315	49809176
chr17	49813911	49817931
chr17	49818532	49819848
chr17	49820203	49821793
chr17	49826630	49827039
chr17	49827520	49838561
chr17	49839691	49839868
chr17	49841400	49841600
chr17	49843312	49843769
chr17	49844732	49845812
chr17	49850605	49852197
chr17	49952026	49953575
chr17	49968622	49968965
chr17	49996763	49997131
chr17	50027059	50028792
chr17	50037213	50037962
chr17	50043385	50044651
chr17	50046231	50048613
chr17	50050580	50052141
chr17	50052729	50054070
chr17	50054625	50067130
chr17	50094170	50096303
chr17	50123714	50124105
chr17	50127310	50130519
chr17	50133076	50133531
chr17	50139461	50143065
chr17	50145359	50145542
chr17	50145949	50146207
chr17	50146431	50153225
chr17	50154018	50154550
chr17	50160993	50161610
chr17	50173287	50174124
chr17	50176774	50177014
chr17	50177464	50178930
chr17	50179312	50179489
chr17	50184752	50201550
chr17	50203518	50203695
chr17	50209859	50211157
chr17	50219669	50220882
chr17	50266497	50267146
chr17	50270420	50270597
chr17	50270914	50271166
chr17	50272266	50273594
chr17	50278882	50279133
chr17	50279438	50279696
chr17	50288976	50291165
chr17	50345636	50347865
chr17	50348736	50349116
chr17	50371241	50373750
chr17	50395397	50397811
chr17	50421079	50422361
chr17	50425418	50427346
chr17	50478197	50481991
chr17	50482002	50483487
chr17	50507747	50509151
chr17	50518573	50519056
chr17	50519719	50520093
chr17	50541571	50543147
chr17	50547030	50548147
chr17	50634512	50635412
chr17	50637695	50642354
chr17	50659652	50662989
chr17	50667651	50669475
chr17	50706476	50709577
chr17	50718951	50721870
chr17	50851985	50852575
chr17	50864318	50868680
chr17	50930855	50932205
chr17	50944301	50944696
chr17	50953570	50955056
chr17	50976974	50977941
chr17	51005559	51007051
chr17	51015079	51016125
chr17	51029482	51030626
chr17	51045638	51045972
chr17	51046368	51049257
chr17	51056580	51057802
chr17	51064070	51065003
chr17	51084553	51087154
chr17	51118658	51122630
chr17	51126132	51126537
chr17	51132449	51133768
chr17	51152321	51155307
chr17	51165600	51168531
chr17	51201136	51201519
chr17	51214483	51215732
chr17	51223981	51225519
chr17	51243775	51244524
chr17	51250565	51251991
chr17	51258535	51261969
chr17	51267124	51267710
chr17	51274937	51275458
chr17	51372273	51372702
chr17	51439849	51440035
chr17	51703072	51703240
chr17	51703416	51703831
chr17	52147826	52149025
chr17	52149331	52149499
chr17	52389886	52390090
chr17	52603393	52606888
chr17	52739142	52739334
chr17	52758250	52759662
chr17	52777184	52779497
chr17	52788702	52792080
chr17	53033137	53033398
chr17	53039358	53040973
chr17	53135599	53138661
chr17	54900561	54901294
chr17	54967143	54969909
chr17	54981595	54983419
chr17	54985100	54986199
chr17	55085752	55087290
chr17	55116270	55117758
chr17	55157976	55159890
chr17	55161645	55163254
chr17	55176454	55178809
chr17	55187076	55187326
chr17	55187745	55188131
chr17	55238074	55238861
chr17	55407386	55407654
chr17	55407994	55408485
chr17	55420670	55422271
chr17	55451335	55453225
chr17	55533711	55534139
chr17	55535284	55538359
chr17	55540174	55541539
chr17	55575914	55577761
chr17	55583796	55584958
chr17	55607176	55608794
chr17	55618876	55621548
chr17	55622425	55625245
chr17	55635011	55636278
chr17	55641249	55641626
chr17	55642014	55643243
chr17	55647780	55648371
chr17	55722617	55723386
chr17	55730620	55731380
chr17	55731832	55732223
chr17	55733915	55735528
chr17	55750652	55752174
chr17	55760359	55762337
chr17	55762743	55765078
chr17	55814009	55814311
chr17	56185378	56187418
chr17	56290116	56293106
chr17	56318135	56318325
chr17	56350540	56352284
chr17	56430796	56431343
chr17	56459161	56460666
chr17	56593216	56594569
chr17	56681324	56682855
chr17	56698902	56700571
chr17	56751001	56752021
chr17	56754387	56755267
chr17	56786762	56787734
chr17	56815685	56816435
chr17	56819501	56819687
chr17	56821699	56823959
chr17	56832049	56839727
chr17	56842576	56842883
chr17	56850487	56852505
chr17	56866487	56869147
chr17	56891336	56892139
chr17	56896364	56896541
chr17	56898733	56900517
chr17	56901216	56903406
chr17	56909256	56909690
chr17	56909898	56917355
chr17	56936990	56940257
chr17	56960218	56961164
chr17	56977430	56978877
chr17	57084279	57086734
chr17	57097589	57098108
chr17	57182197	57183504
chr17	57184176	57184541
chr17	57186107	57186776
chr17	57210027	57212235
chr17	57214761	57216855
chr17	57226337	57227772
chr17	57255723	57258964
chr17	57294824	57296407
chr17	57356633	57358060
chr17	57364205	57365519
chr17	57379048	57380375
chr17	57424640	57425319
chr17	57440707	57441558
chr17	57442587	57443858
chr17	57473657	57473974
chr17	57523692	57524305
chr17	57537313	57538377
chr17	57622283	57623369
chr17	57662327	57663873
chr17	57773139	57774484
chr17	57833090	57833426
chr17	57849116	57851571
chr17	57851843	57852041
chr17	57861337	57862611
chr17	57867370	57869541
chr17	57873027	57876619
chr17	57877811	57880102
chr17	57889450	57891381
chr17	57892147	57893916
chr17	57899660	57900293
chr17	57902678	57904352
chr17	57912363	57912583
chr17	57927114	57927535
chr17	57935609	57935998
chr17	57946773	57947789
chr17	57948317	57951497
chr17	57954184	57955938
chr17	57970263	57971481
chr17	57971810	57972932
chr17	57985068	57990769
chr17	57990968	57991136
chr17	57992576	57996090
chr17	57999335	58001333
chr17	58001624	58002714
chr17	58003291	58003962
chr17	58004699	58008477
chr17	58082744	58084777
chr17	58218647	58220442
chr17	58249375	58249769
chr17	58351578	58353400
chr17	58401653	58403217
chr17	58409044	58409495
chr17	58411189	58412457
chr17	58417292	58417631
chr17	58513669	58515284
chr17	58516834	58520179
chr17	58524717	58526015
chr17	58526763	58527448
chr17	58527672	58528668
chr17	58531674	58532406
chr17	58630798	58632670
chr17	58641537	58643916
chr17	58658656	58659998
chr17	58666481	58667535
chr17	58676884	58677579
chr17	58679709	58679967
chr17	58692212	58695043
chr17	58702033	58704516
chr17	58786566	58786970
chr17	58840478	58841761
chr17	58956452	58958183
chr17	58997682	58999076
chr17	59000578	59005028
chr17	59045769	59047308
chr17	59049532	59050542
chr17	59073337	59075536
chr17	59092246	59095868
chr17	59104956	59107918
chr17	59148529	59149516
chr17	59151284	59161187
chr17	59163313	59163601
chr17	59164260	59164614
chr17	59165295	59169069
chr17	59170059	59170564
chr17	59184590	59185910
chr17	59209436	59210762
chr17	59219979	59221461
chr17	59283178	59284074
chr17	59287168	59289247
chr17	59289723	59290656
chr17	59291624	59292881
chr17	59296985	59297384
chr17	59298930	59300380
chr17	59310786	59311136
chr17	59311577	59312033
chr17	59326838	59334015
chr17	59357638	59358442
chr17	59361528	59363299
chr17	59365128	59367321
chr17	59370103	59374539
chr17	59376517	59380006
chr17	59380887	59382496
chr17	59384597	59384807
chr17	59390199	59390407
chr17	59401176	59401887
chr17	59422552	59430068
chr17	59431611	59431837
chr17	59434201	59437763
chr17	59438527	59443069
chr17	59521288	59521598
chr17	59565241	59566563
chr17	59606754	59607538
chr17	59617918	59622261
chr17	59622542	59623833
chr17	59627563	59628029
chr17	59633920	59635453
chr17	59665515	59665938
chr17	59666324	59672847
chr17	59673284	59673626
chr17	59674062	59674283
chr17	59675203	59677210
chr17	59679880	59680750
chr17	59688328	59689190
chr17	59705451	59709404
chr17	59725288	59726039
chr17	59729249	59729928
chr17	59746312	59746555
chr17	59747194	59747726
chr17	59748744	59748994
chr17	59749374	59749551
chr17	59752372	59759208
chr17	59760012	59760386
chr17	59761084	59772809
chr17	59773140	59774768
chr17	59775565	59775791
chr17	59780739	59781480
chr17	59781778	59790155
chr17	59790548	59793421
chr17	59793765	59794510
chr17	59796037	59798090
chr17	59803319	59803923
chr17	59804298	59806199
chr17	59808164	59808468
chr17	59825554	59826154
chr17	59826644	59826916
chr17	59827213	59832391
chr17	59832728	59833190
chr17	59835188	59847300
chr17	59852671	59856509
chr17	59859124	59859530
chr17	59891701	59894270
chr17	59963791	59965360
chr17	60026597	60026909
chr17	60064979	60066778
chr17	60077707	60080003
chr17	60102362	60102849
chr17	60119659	60119936
chr17	60134124	60135770
chr17	60142410	60142640
chr17	60143204	60143421
chr17	60168898	60171748
chr17	60187988	60188188
chr17	60212289	60213429
chr17	60213828	60214202
chr17	60222777	60224618
chr17	60231450	60232084
chr17	60248368	60250509
chr17	60255624	60257248
chr17	60269356	60269845
chr17	60332829	60333547
chr17	60357273	60357534
chr17	60389796	60393477
chr17	60398222	60398486
chr17	60408436	60408756
chr17	60421188	60422125
chr17	60435713	60435972
chr17	60467833	60470616
chr17	60506076	60507256
chr17	60523899	60527031
chr17	60569666	60575141
chr17	60576864	60577922
chr17	60579546	60579714
chr17	60598881	60603552
chr17	60604620	60605745
chr17	60618811	60619343
chr17	60629789	60631927
chr17	60641542	60641752
chr17	60676780	60678473
chr17	60703928	60704808
chr17	60743618	60744416
chr17	61057095	61057372
chr17	61250699	61250918
chr17	61351931	61353102
chr17	61398861	61399581
chr17	61399924	61402068
chr17	61409231	61409695
chr17	61411176	61413201
chr17	61656793	61660516
chr17	61833803	61834115
chr17	61861194	61864364
chr17	61926707	61928507
chr17	61984595	61985460
chr17	62017369	62018684
chr17	62061980	62066410
chr17	62093318	62093518
chr17	62423374	62424744
chr17	62470549	62471156
chr17	62477534	62481465
chr17	62484801	62485062
chr17	62487662	62488086
chr17	62490714	62491073
chr17	62553308	62553749
chr17	62555734	62555920
chr17	62561644	62562766
chr17	62563454	62567349
chr17	62571984	62574866
chr17	62588407	62588626
chr17	62626745	62630013
chr17	62643340	62643704
chr17	62652096	62653712
chr17	62693617	62695595
chr17	62703471	62706390
chr17	62819264	62822876
chr17	62859237	62859908
chr17	62875710	62877622
chr17	62892339	62893759
chr17	62897221	62898758
chr17	62917277	62917495
chr17	62965595	62967944
chr17	62968240	62968567
chr17	63162705	63163227
chr17	63171119	63172370
chr17	63177936	63179359
chr17	63196744	63197801
chr17	63249564	63249866
chr17	63274541	63276480
chr17	63277316	63278365
chr17	63278565	63281347
chr17	63292843	63294491
chr17	63305712	63306514
chr17	63308313	63309959
chr17	63356083	63357133
chr17	63357634	63358158
chr17	63398757	63400244
chr17	63406017	63406693
chr17	63419850	63421422
chr17	63422887	63424335
chr17	63431424	63435916
chr17	63439324	63440728
chr17	63445065	63449014
chr17	63449743	63451714
chr17	63455101	63455597
chr17	63460206	63461777
chr17	63462137	63463316
chr17	63473258	63478974
chr17	63487632	63487802
chr17	63549361	63552561
chr17	63571302	63572246
chr17	63579028	63581585
chr17	63593627	63594077
chr17	63596245	63598690
chr17	63600143	63602328
chr17	63607524	63607733
chr17	63621062	63624408
chr17	63625805	63625998
chr17	63626504	63627433
chr17	63629148	63629894
chr17	63631377	63631584
chr17	63631959	63632621
chr17	63633011	63635225
chr17	63657991	63658200
chr17	63664405	63667538
chr17	63673731	63682174
chr17	63694247	63694668
chr17	63696463	63701732
chr17	63716359	63716992
chr17	63740306	63743285
chr17	63761545	63762820
chr17	63771719	63776522
chr17	63784482	63784739
chr17	63785161	63786367
chr17	63816419	63816834
chr17	63826004	63828804
chr17	63829240	63829437
chr17	63831540	63831959
chr17	63834745	63835249
chr17	63838483	63844560
chr17	63848934	63849208
chr17	63931096	63931708
chr17	63974031	63975414
chr17	63982718	63986279
chr17	63986540	63986928
chr17	63987231	63987484
chr17	63990649	63990945
chr17	63994556	63995798
chr17	63997252	63999406
chr17	64000006	64012082
chr17	64012579	64023036
chr17	64023889	64026304
chr17	64029211	64029717
chr17	64059491	64062523
chr17	64063028	64064317
chr17	64081614	64084598
chr17	64089917	64090664
chr17	64095941	64098511
chr17	64103680	64104215
chr17	64110414	64111726
chr17	64114873	64117304
chr17	64117862	64119373
chr17	64127950	64131769
chr17	64144792	64149041
chr17	64150311	64150541
chr17	64152094	64153234
chr17	64155722	64157051
chr17	64169718	64175525
chr17	64177249	64177907
chr17	64179468	64181521
chr17	64183462	64183751
chr17	64203061	64203439
chr17	64213881	64217738
chr17	64230138	64231759
chr17	64240334	64241473
chr17	64261688	64264051
chr17	64278400	64278796
chr17	64282226	64283286
chr17	64307178	64307781
chr17	64308862	64310252
chr17	64313848	64314034
chr17	64314146	64364536
chr17	64368086	64393127
chr17	64395995	64396674
chr17	64398786	64404065
chr17	64406147	64406907
chr17	64407135	64407492
chr17	64408332	64413847
chr17	64418065	64419221
chr17	64420022	64420786
chr17	64441711	64442803
chr17	64448405	64450527
chr17	64456518	64456816
chr17	64459716	64460282
chr17	64460445	64462787
chr17	64491874	64492442
chr17	64495831	64498337
chr17	64498454	64498663
chr17	64498687	64499103
chr17	64499435	64499967
chr17	64502383	64503156
chr17	64503410	64508715
chr17	64533708	64534403
chr17	64565495	64565821
chr17	64569182	64569804
chr17	64571124	64571559
chr17	64572023	64575856
chr17	64580628	64580843
chr17	64581142	64582067
chr17	64592073	64592333
chr17	64598284	64600502
chr17	64602632	64605218
chr17	64605936	64607040
chr17	64607634	64609628
chr17	64611761	64611934
chr17	64612392	64613630
chr17	64613953	64617157
chr17	64617642	64628311
chr17	64628659	64629554
chr17	64630748	64631050
chr17	64631508	64631813
chr17	64632123	64637073
chr17	64638664	64639049
chr17	64640235	64642641
chr17	64643654	64643895
chr17	64644389	64654982
chr17	64655285	64655873
chr17	64656306	64663407
chr17	64663683	64665254
chr17	64667504	64668885
chr17	64679004	64681162
chr17	64682855	64683681
chr17	64693218	64695526
chr17	64705193	64710870
chr17	64712190	64714433
chr17	64718879	64721266
chr17	64721961	64737730
chr17	64738522	64743082
chr17	64747490	64749541
chr17	64751286	64751790
chr17	64765638	64766593
chr17	64772703	64772885
chr17	64775883	64778737
chr17	64779517	64782409
chr17	64790767	64795442
chr17	64807269	64810556
chr17	64818473	64819635
chr17	64829634	64831365
chr17	64836412	64838130
chr17	64918557	64920325
chr17	64926830	64929728
chr17	64950486	64951668
chr17	64965350	64966623
chr17	64974099	64976461
chr17	65026408	65028351
chr17	65029939	65030303
chr17	65033305	65033753
chr17	65034168	65037445
chr17	65041018	65041526
chr17	65054044	65057710
chr17	65100368	65101176
chr17	65106447	65107636
chr17	65122341	65124948
chr17	65184185	65184457
chr17	65192288	65192554
chr17	65231443	65231812
chr17	65261405	65263616
chr17	65264861	65266222
chr17	65268141	65269805
chr17	65283363	65283695
chr17	65284042	65284313
chr17	65289627	65291181
chr17	65291886	65292532
chr17	65559585	65562134
chr17	65603689	65603948
chr17	65633391	65634734
chr17	65660660	65661611
chr17	65684409	65684688
chr17	65685044	65685545
chr17	65696615	65697264
chr17	65697967	65699135
chr17	65742342	65743986
chr17	65774528	65775477
chr17	65783777	65786019
chr17	65823221	65825897
chr17	65914594	65915707
chr17	65917784	65919782
chr17	66190113	66192764
chr17	66240291	66240817
chr17	66241106	66241340
chr17	66255304	66255613
chr17	66272150	66277545
chr17	66285403	66286842
chr17	66301714	66306390
chr17	66317372	66318225
chr17	66348040	66349806
chr17	66351086	66351284
chr17	66353503	66356938
chr17	66431297	66432864
chr17	66451440	66452007
chr17	66458343	66463652
chr17	66465254	66469316
chr17	66492676	66495095
chr17	66507238	66508696
chr17	66509375	66510328
chr17	66540116	66540542
chr17	66542068	66544367
chr17	66547374	66551155
chr17	66564684	66565976
chr17	66566505	66568910
chr17	66578949	66579703
chr17	66580213	66580553
chr17	66602646	66603671
chr17	66609934	66611367
chr17	66653298	66653636
chr17	66661788	66662046
chr17	66690854	66692904
chr17	66904443	66906225
chr17	67085358	67085633
chr17	67092497	67093999
chr17	67094990	67095988
chr17	67171398	67171584
chr17	67171891	67172217
chr17	67183371	67184100
chr17	67216628	67216814
chr17	67239902	67240209
chr17	67243870	67246644
chr17	67257081	67258979
chr17	67289119	67290211
chr17	67311896	67313063
chr17	67339058	67340209
chr17	67358173	67360040
chr17	67364029	67364823
chr17	67364831	67367252
chr17	67376797	67379401
chr17	67390968	67391687
chr17	67421358	67423025
chr17	67431323	67432323
chr17	67439985	67441656
chr17	67442968	67444051
chr17	67448596	67450036
chr17	67477787	67478156
chr17	67481270	67482451
chr17	67490634	67491216
chr17	67528643	67529676
chr17	67549401	67550447
chr17	67633371	67634680
chr17	67638959	67640385
chr17	67716877	67719616
chr17	67747540	67747805
chr17	67824875	67827641
chr17	67841403	67841652
chr17	67842263	67842885
chr17	67855393	67857146
chr17	67891148	67892221
chr17	67909322	67909598
chr17	67962739	67963999
chr17	67964672	67964903
chr17	67978133	67979185
chr17	67992532	67996858
chr17	68019413	68019793
chr17	68020072	68020768
chr17	68034857	68038316
chr17	68038590	68039079
chr17	68040811	68041187
chr17	68052615	68055829
chr17	68061755	68061947
chr17	68070020	68071401
chr17	68101137	68103056
chr17	68201126	68201410
chr17	68204939	68207039
chr17	68213058	68214906
chr17	68234904	68235695
chr17	68247058	68249183
chr17	68255569	68255803
chr17	68256049	68256307
chr17	68258194	68259819
chr17	68263362	68263909
chr17	68290113	68293013
chr17	68300015	68306699
chr17	68307109	68307623
chr17	68311725	68314358
chr17	68323602	68324827
chr17	68353530	68355754
chr17	68377108	68379707
chr17	68383186	68384651
chr17	68398560	68400689
chr17	68418578	68418787
chr17	68435868	68439077
chr17	68439254	68443293
chr17	68452827	68453776
chr17	68456143	68457519
chr17	68457919	68458342
chr17	68461026	68461562
chr17	68509453	68509709
chr17	68511342	68515852
chr17	68516167	68516595
chr17	68523291	68523588
chr17	68527655	68528478
chr17	68733486	68733943
chr17	68759112	68760064
chr17	68772036	68772686
chr17	68774058	68779053
chr17	68791873	68796492
chr17	68813304	68813700
chr17	68821090	68823361
chr17	68861033	68862431
chr17	68886089	68887177
chr17	68891902	68893702
chr17	68908582	68911602
chr17	68925489	68928255
chr17	68938970	68940134
chr17	68953639	68955837
chr17	68971690	68973902
chr17	68980745	68981979
chr17	68987778	68988046
chr17	68988067	68988354
chr17	68988369	68988728
chr17	69012500	69015132
chr17	69045336	69050127
chr17	69050478	69052842
chr17	69059321	69062538
chr17	69067967	69068626
chr17	69092359	69094877
chr17	69117778	69119309
chr17	69140231	69144108
chr17	69174680	69176734
chr17	69234860	69235601
chr17	69235874	69236112
chr17	69245122	69245836
chr17	69246178	69246382
chr17	69250933	69251200
chr17	69268710	69270653
chr17	69326077	69327833
chr17	69414232	69416122
chr17	69416748	69418994
chr17	69419658	69419972
chr17	69421833	69425437
chr17	69429111	69431537
chr17	69444894	69445811
chr17	69448777	69448957
chr17	69450395	69451893
chr17	69466480	69468230
chr17	69478767	69479437
chr17	69501760	69502499
chr17	69518122	69519463
chr17	69539157	69541016
chr17	69569192	69569755
chr17	69574486	69574681
chr17	69581377	69581631
chr17	69593395	69594798
chr17	69597613	69599320
chr17	69606678	69610293
chr17	69672152	69675035
chr17	69677163	69677349
chr17	69761044	69763260
chr17	69776698	69778431
chr17	69778969	69779428
chr17	69813136	69814670
chr17	69827610	69828762
chr17	69856787	69858343
chr17	69869475	69871772
chr17	69872348	69872572
chr17	69873365	69876980
chr17	69877709	69880961
chr17	69884586	69885165
chr17	69900609	69901263
chr17	69913092	69913719
chr17	69996349	69998082
chr17	70005606	70007251
chr17	70033283	70035744
chr17	70039097	70042545
chr17	70053091	70054604
chr17	70086256	70087176
chr17	70090921	70091428
chr17	70099399	70100373
chr17	70108673	70111456
chr17	70119488	70124270
chr17	70136794	70138531
chr17	70143977	70144761
chr17	70157081	70161529
chr17	70166067	70174192
chr17	70182213	70182413
chr17	70184364	70185368
chr17	70255752	70256124
chr17	70256591	70256799
chr17	70344428	70344762
chr17	70558649	70559575
chr17	70563326	70563795
chr17	71975165	71975974
chr17	71976310	71976511
chr17	72121248	72121976
chr17	72393433	72394921
chr17	72420802	72421963
chr17	72591685	72592760
chr17	72716480	72716797
chr17	72900463	72901734
chr17	72901743	72901911
chr17	72906084	72907775
chr17	72912829	72913308
chr17	72976587	72978148
chr17	72983925	72985637
chr17	73011036	73011664
chr17	73092021	73093088
chr17	73142746	73143744
chr17	73191706	73194164
chr17	73194598	73195372
chr17	73202218	73204874
chr17	73223738	73225272
chr17	73226740	73229480
chr17	73230646	73234050
chr17	73277943	73279269
chr17	73286373	73287647
chr17	73288701	73294247
chr17	73298147	73298598
chr17	73303305	73312800
chr17	73341861	73342047
chr17	73342313	73343604
chr17	74203635	74206682
chr17	74207012	74207306
chr17	74212089	74213695
chr17	74307659	74308933
chr17	74325835	74326523
chr17	74343149	74346523
chr17	74442806	74443396
chr17	74453706	74454756
chr17	74744865	74745230
chr17	74747921	74750284
chr17	74758069	74758347
chr17	74760353	74760856
chr17	74760862	74761250
chr17	74767677	74768964
chr17	74774143	74774479
chr17	74774860	74777440
chr17	74778694	74779841
chr17	74796985	74799697
chr17	74825150	74826810
chr17	74842512	74843160
chr17	74868159	74869463
chr17	74872051	74874178
chr17	74970086	74972787
chr17	74981788	74982963
chr17	74987047	74990223
chr17	74990422	74990863
chr17	75011704	75013784
chr17	75033216	75037257
chr17	75045841	75048992
chr17	75059817	75060679
chr17	75065306	75066289
chr17	75077259	75078842
chr17	75087100	75089632
chr17	75090615	75091939
chr17	75095850	75096919
chr17	75105368	75105687
chr17	75109257	75111069
chr17	75111897	75112304
chr17	75113735	75115257
chr17	75118264	75118446
chr17	75123905	75125617
chr17	75130697	75132208
chr17	75135877	75136254
chr17	75151476	75155170
chr17	75157946	75160177
chr17	75164476	75164762
chr17	75180494	75183606
chr17	75204401	75207397
chr17	75228534	75229079
chr17	75249684	75250799
chr17	75256014	75256228
chr17	75260258	75262818
chr17	75265557	75266018
chr17	75266404	75266620
chr17	75269912	75272260
chr17	75288516	75290770
chr17	75296956	75298182
chr17	75323421	75328383
chr17	75330749	75332362
chr17	75356205	75357274
chr17	75365376	75366304
chr17	75386378	75386912
chr17	75390766	75391763
chr17	75392419	75396011
chr17	75403447	75406600
chr17	75426571	75426981
chr17	75442558	75442744
chr17	75443682	75445011
chr17	75455887	75457729
chr17	75475583	75476787
chr17	75487390	75488217
chr17	75497966	75498514
chr17	75508115	75517313
chr17	75525131	75526200
chr17	75570842	75571857
chr17	75587595	75590088
chr17	75633155	75633951
chr17	75645585	75646743
chr17	75652918	75654986
chr17	75666550	75668659
chr17	75674335	75708706
chr17	75720281	75723881
chr17	75747282	75748164
chr17	75753891	75754191
chr17	75763943	75765481
chr17	75776536	75780425
chr17	75782606	75786669
chr17	75792772	75793976
chr17	75814571	75815788
chr17	75826617	75828391
chr17	75843355	75860244
chr17	75861065	75861728
chr17	75869189	75870601
chr17	75871663	75879126
chr17	75894774	75897566
chr17	75902948	75903802
chr17	75903937	75905861
chr17	75940427	75941498
chr17	75969317	75971333
chr17	75975702	75977202
chr17	75977905	75980519
chr17	76029261	76030209
chr17	76053156	76055611
chr17	76071451	76073295
chr17	76091171	76092344
chr17	76094956	76095513
chr17	76102518	76104298
chr17	76121355	76122237
chr17	76145409	76146234
chr17	76240804	76241279
chr17	76251459	76253636
chr17	76260843	76269891
chr17	76271544	76272285
chr17	76313961	76316666
chr17	76326177	76327035
chr17	76337153	76337399
chr17	76351337	76354974
chr17	76369481	76373797
chr17	76378805	76379043
chr17	76381823	76388514
chr17	76388745	76390243
chr17	76397763	76398108
chr17	76414701	76414878
chr17	76427089	76428701
chr17	76442440	76443823
chr17	76444922	76445738
chr17	76446560	76446951
chr17	76447282	76447474
chr17	76451983	76453275
chr17	76477777	76478134
chr17	76484562	76486504
chr17	76492010	76494774
chr17	76496901	76502008
chr17	76515067	76515399
chr17	76524596	76525474
chr17	76527173	76531133
chr17	76537451	76537699
chr17	76537863	76538311
chr17	76540467	76541323
chr17	76546909	76547380
chr17	76550952	76551751
chr17	76556708	76564256
chr17	76585250	76586269
chr17	76601399	76602426
chr17	76623165	76623959
chr17	76670674	76672924
chr17	76688149	76690501
chr17	76693553	76694047
chr17	76694790	76702127
chr17	76708751	76712734
chr17	76714252	76715490
chr17	76716259	76716871
chr17	76724538	76728447
chr17	76733038	76733376
chr17	76733649	76739249
chr17	76740376	76740737
chr17	76751796	76752792
chr17	76772439	76774103
chr17	76784490	76785470
chr17	76791056	76791838
chr17	76867459	76868653
chr17	77085492	77085919
chr17	77086214	77087518
chr17	77087707	77101783
chr17	77101914	77157804
chr17	77158191	77191306
chr17	77191517	77194415
chr17	77194867	77196222
chr17	77196366	77196963
chr17	77197542	77198567
chr17	77198872	77214057
chr17	77214353	77215715
chr17	77216470	77217330
chr17	77217384	77218024
chr17	77218330	77224701
chr17	77225852	77226029
chr17	77226310	77228827
chr17	77233393	77236894
chr17	77246582	77247608
chr17	77255187	77255512
chr17	77280001	77281622
chr17	77285566	77288237
chr17	77315234	77316570
chr17	77319141	77321298
chr17	77321939	77325025
chr17	77325313	77325747
chr17	77331352	77332113
chr17	77341997	77343019
chr17	77363566	77364346
chr17	77365471	77366145
chr17	77372330	77374956
chr17	77383986	77384321
chr17	77385346	77387048
chr17	77388542	77393443
chr17	77394446	77394697
chr17	77399985	77401096
chr17	77403085	77406196
chr17	77409071	77409836
chr17	77420947	77421780
chr17	77422753	77426402
chr17	77427156	77428285
chr17	77429672	77430966
chr17	77435832	77436215
chr17	77436419	77436880
chr17	77445556	77446711
chr17	77449952	77452794
chr17	77453690	77454354
chr17	77465071	77466704
chr17	77471963	77473086
chr17	77477021	77477904
chr17	77494825	77495260
chr17	77829489	77832386
chr17	77834397	77834887
chr17	77839994	77840182
chr17	77842238	77843294
chr17	77887905	77888239
chr17	77957785	77960576
chr17	77999296	78002800
chr17	78010788	78011207
chr17	78034111	78035466
chr17	78039905	78042439
chr17	78058450	78059714
chr17	78126827	78130955
chr17	78140732	78142441
chr17	78143820	78145482
chr17	78150658	78152583
chr17	78167998	78169883
chr17	78172064	78172336
chr17	78173825	78175903
chr17	78179746	78180900
chr17	78186183	78187088
chr17	78187378	78188930
chr17	78198539	78199790
chr17	78213995	78216022
chr17	78216290	78217269
chr17	78218896	78219266
chr17	78219476	78219949
chr17	78220454	78228380
chr17	78231584	78232131
chr17	78234282	78235623
chr17	78251223	78251400
chr17	78253925	78254677
chr17	78256560	78256747
chr17	78257026	78257366
chr17	78257989	78259201
chr17	78263028	78263987
chr17	78266895	78267158
chr17	78304166	78305367
chr17	78313629	78317274
chr17	78322576	78323100
chr17	78323268	78326414
chr17	78328919	78330077
chr17	78334314	78335149
chr17	78341308	78344097
chr17	78345293	78345703
chr17	78351313	78354761
chr17	78355119	78355355
chr17	78355766	78355997
chr17	78356435	78361474
chr17	78372340	78392988
chr17	78393317	78397116
chr17	78397378	78398080
chr17	78398412	78398688
chr17	78404946	78405123
chr17	78406412	78406855
chr17	78407351	78408027
chr17	78409433	78409820
chr17	78410955	78411669
chr17	78411804	78412143
chr17	78413342	78418682
chr17	78419010	78421954
chr17	78484910	78485173
chr17	78591456	78593589
chr17	78665215	78666998
chr17	78680181	78682052
chr17	78706700	78707823
chr17	78708202	78708483
chr17	78714580	78718064
chr17	78726082	78726660
chr17	78734786	78737582
chr17	78741805	78742274
chr17	78745291	78745960
chr17	78747768	78749966
chr17	78759538	78764156
chr17	78765586	78765800
chr17	78766321	78769441
chr17	78770996	78773388
chr17	78774035	78776591
chr17	78779733	78783385
chr17	78791175	78792593
chr17	78801423	78801666
chr17	78804271	78805395
chr17	78818294	78819792
chr17	78838915	78841793
chr17	78859064	78859826
chr17	78860182	78860513
chr17	78861068	78863411
chr17	78864085	78864982
chr17	78865313	78866440
chr17	78868365	78868542
chr17	78869052	78869291
chr17	78873407	78876993
chr17	78878880	78881445
chr17	78882197	78885349
chr17	78885480	78885650
chr17	78915223	78917113
chr17	78922930	78926849
chr17	78932160	78936727
chr17	78939342	78940217
chr17	78971215	78971920
chr17	78975196	78975973
chr17	78985615	78989538
chr17	78990743	78991047
chr17	78991450	78996993
chr17	78997738	78999505
chr17	79002839	79003009
chr17	79003604	79004020
chr17	79005170	79013048
chr17	79019905	79028675
chr17	79033902	79034643
chr17	79035949	79037469
chr17	79041926	79042435
chr17	79052914	79053270
chr17	79053603	79054046
chr17	79074364	79075875
chr17	79161046	79162013
chr17	79562764	79563839
chr17	79728237	79728770
chr17	79777240	79779088
chr17	79796676	79798198
chr17	79813083	79813990
chr17	79814943	79815410
chr17	79837259	79840134
chr17	79843592	79845109
chr17	79852587	79853335
chr17	79907802	79908406
chr17	79918748	79919733
chr17	79930246	79930520
chr17	79933427	79934670
chr17	79942306	79943439
chr17	79951413	79952402
chr17	79960539	79961767
chr17	79965471	79966766
chr17	79983540	79983919
chr17	79984324	79984501
chr17	79986686	79989364
chr17	79990062	79990382
chr17	79992001	79992204
chr17	80028266	80030017
chr17	80034406	80037305
chr17	80054258	80054932
chr17	80068510	80070195
chr17	80070516	80072090
chr17	80100885	80102434
chr17	80144648	80148379
chr17	80218511	80221404
chr17	80252622	80253138
chr17	80253560	80256446
chr17	80257606	80258223
chr17	80259501	80264945
chr17	80277080	80280204
chr17	80285811	80286353
chr17	80289717	80289980
chr17	80383474	80383684
chr17	80384078	80384410
chr17	80408369	80409390
chr17	80414572	80416281
chr17	80454078	80455807
chr17	80544485	80546155
chr17	80611464	80612517
chr17	80649538	80650390
chr17	80670655	80671734
chr17	80678880	80680055
chr17	80693858	80694889
chr17	80695567	80696214
chr17	80704443	80705149
chr17	80724724	80725595
chr17	80749728	80750833
chr17	80758212	80763295
chr17	80765028	80765385
chr17	80775199	80775519
chr17	80787959	80794789
chr17	80823921	80825466
chr17	80825514	80828685
chr17	80832038	80834405
chr17	80851077	80852051
chr17	80855660	80857881
chr17	80858239	80860403
chr17	80866394	80866845
chr17	80871279	80871956
chr17	80890335	80893534
chr17	80899989	80902487
chr17	80926755	80928693
chr17	80969094	80969316
chr17	80991436	80993510
chr17	81017858	81018933
chr17	81020662	81021802
chr17	81030979	81031698
chr17	81033231	81035894
chr17	81043786	81046008
chr17	81052081	81052693
chr17	81064305	81065357
chr17	81097141	81097953
chr17	81117268	81118223
chr17	81118951	81119662
chr17	81150595	81151147
chr17	81159802	81161022
chr17	81200653	81200916
chr17	81210336	81211676
chr17	81221877	81223014
chr17	81223336	81223806
chr17	81238200	81240845
chr17	81254836	81255107
chr17	81266797	81268228
chr17	81277542	81278940
chr17	81284635	81287052
chr17	81287807	81288377
chr17	81292202	81292664
chr17	81293918	81296503
chr17	81309113	81309793
chr17	81329098	81329875
chr17	81338627	81339451
chr17	81340551	81347083
chr17	81350271	81350516
chr17	81365327	81366396
chr17	81386364	81389673
chr17	81391728	81395166
chr17	81395450	81403923
chr17	81413100	81413279
chr17	81419099	81421911
chr17	81422242	81424316
chr17	81429122	81430062
chr17	81456443	81457498
chr17	81481221	81481913
chr17	81484021	81484794
chr17	81486096	81486813
chr17	81487478	81488830
chr17	81508865	81517015
chr17	81518691	81519758
chr17	81550905	81554864
chr17	81555254	81555500
chr17	81555526	81557997
chr17	81560033	81569901
chr17	81570605	81570792
chr17	81574676	81578763
chr17	81579519	81580204
chr17	81580953	81581207
chr17	81581958	81582254
chr17	81582691	81583033
chr17	81599245	81600745
chr17	81601319	81601617
chr17	81635530	81637557
chr17	81656492	81657645
chr17	81665178	81667958
chr17	81682485	81685793
chr17	81701471	81704682
chr17	81711128	81713113
chr17	81723184	81723371
chr17	81821813	81822398
chr17	81832257	81834088
chr17	81858192	81860653
chr17	81860974	81862359
chr17	81863126	81863995
chr17	81866981	81873033
chr17	81886017	81886450
chr17	81890057	81892756
chr17	81901864	81902582
chr17	81910169	81911508
chr17	81917213	81918692
chr17	81922881	81925438
chr17	81925740	81928677
chr17	81936330	81937971
chr17	81976902	81978723
chr17	81991730	81992469
chr17	81997809	81998899
chr17	82003019	82004881
chr17	82012565	82013936
chr17	82021457	82022942
chr17	82023256	82024338
chr17	82030676	82032651
chr17	82036602	82038204
chr17	82050765	82053067
chr17	82064452	82066436
chr17	82094506	82094705
chr17	82095263	82099963
chr17	82105944	82107311
chr17	82159942	82160695
chr17	82202947	82203816
chr17	82205786	82206636
chr17	82211700	82213887
chr17	82215324	82219474
chr17	82227871	82232604
chr17	82232981	82233416
chr17	82235858	82236616
chr17	82238220	82239190
chr17	82239504	82239690
chr17	82240090	82243204
chr17	82246085	82248175
chr17	82266373	82268823
chr17	82271718	82274253
chr17	82282011	82282977
chr17	82283349	82283756
chr17	82287584	82289998
chr17	82291723	82299719
chr17	82301037	82301220
chr17	82333358	82334385
chr17	82334759	82335668
chr17	82338845	82339774
chr17	82418307	82419281
chr17	82445150	82445371
chr17	82449710	82451699
chr17	82457489	82459800
chr17	82496802	82497941
chr17	82518739	82521443
chr17	82522231	82522422
chr17	82524449	82524928
chr17	82528141	82528345
chr17	82528503	82528825
chr17	82529944	82533101
chr17	82534204	82539770
chr17	82551676	82552024
chr17	82553158	82553529
chr17	82554173	82554547
chr17	82568183	82569029
chr17	82588723	82589934
chr17	82590786	82594232
chr17	82595251	82595570
chr17	82601922	82602967
chr17	82646806	82648546
chr17	82648881	82649217
chr17	82654706	82655626
chr17	82697720	82698699
chr17	82699008	82699344
chr17	82715910	82717539
chr17	82734996	82736208
chr17	82751130	82753280
chr17	82782105	82782359
chr17	82807040	82807370
chr17	82843648	82848686
chr17	82849225	82849878
chr17	82858454	82861627
chr17	82863133	82863320
chr17	82863347	82868454
chr17	82869358	82873294
chr17	82875432	82877569
chr17	82884973	82886542
chr17	82888908	82889271
chr17	82893679	82895322
chr17	82917767	82918194
chr17	82932253	82933350
chr17	82962270	82963848
chr17	83047879	83049604
chr17	83051037	83054608
chr17	83078869	83082324
chr17	83082999	83084685
chr17	83088254	83089055
chr17	83099860	83100415
chr17	83101631	83101985
chr17	83103113	83103371
chr17	83103877	83105103
chr17	83109400	83111826
chr17	83178615	83180295
chr17	83182408	83185225
chr17	83189316	83190133
chr17	83195449	83196174
chr17	83202910	83204248
chr17_GL000205v2_random	62827	63690
chr17_GL000205v2_random	87964	88265
chr17_GL000205v2_random	88875	90134
chr17_GL000205v2_random	140035	140836
chr17_GL000205v2_random	162747	163463
chr17_GL000205v2_random	182775	183036
chr17_GL000205v2_random	183769	184619
chr18	111636	111953
chr18	158041	159685
chr18	211239	212510
chr18	267169	269256
chr18	295537	296630
chr18	316164	317720
chr18	322212	325022
chr18	331405	332693
chr18	334886	335134
chr18	335436	336762
chr18	362282	362507
chr18	371195	371861
chr18	375892	376900
chr18	394801	396747
chr18	412785	413890
chr18	415912	416661
chr18	421132	421944
chr18	423760	425636
chr18	446895	450170
chr18	456619	458175
chr18	474549	476257
chr18	489931	490432
chr18	499020	501090
chr18	515099	519993
chr18	520861	521239
chr18	523480	527953
chr18	634488	635215
chr18	656744	659512
chr18	710924	713224
chr18	740243	740597
chr18	741521	743346
chr18	754486	754739
chr18	754983	755214
chr18	770019	771360
chr18	775381	780582
chr18	803514	804042
chr18	805104	806522
chr18	807543	814949
chr18	820464	821466
chr18	825281	827346
chr18	829346	831521
chr18	839045	842488
chr18	844513	846659
chr18	961652	962208
chr18	986525	990439
chr18	990828	992352
chr18	994466	997184
chr18	1001849	1003555
chr18	1573050	1574777
chr18	2302357	2305731
chr18	2411124	2412292
chr18	2513655	2517900
chr18	2540568	2541961
chr18	2554406	2555405
chr18	2569925	2574941
chr18	2578043	2578421
chr18	2592013	2592890
chr18	2605091	2607428
chr18	2635764	2638140
chr18	2654706	2658832
chr18	2659127	2659417
chr18	2776342	2777467
chr18	2846913	2847429
chr18	2887856	2888785
chr18	2905620	2907673
chr18	2916139	2918713
chr18	2919676	2920583
chr18	2921739	2924844
chr18	2930631	2931090
chr18	2935374	2936042
chr18	2940724	2940892
chr18	2958544	2959305
chr18	2967954	2968719
chr18	2977854	2979370
chr18	2979582	2983496
chr18	2984825	2985687
chr18	2998007	2999477
chr18	3006247	3006509
chr18	3007560	3017259
chr18	3029470	3029977
chr18	3037109	3038015
chr18	3059964	3061286
chr18	3083631	3084974
chr18	3102957	3105727
chr18	3153206	3153447
chr18	3245496	3252757
chr18	3253120	3253399
chr18	3254147	3254399
chr18	3254824	3255132
chr18	3255853	3256689
chr18	3257068	3257718
chr18	3260161	3264642
chr18	3265128	3265712
chr18	3276741	3278229
chr18	3279521	3280093
chr18	3281659	3283911
chr18	3297078	3297455
chr18	3318908	3319256
chr18	3320977	3321465
chr18	3321811	3322255
chr18	3323466	3324339
chr18	3446158	3460626
chr18	3461098	3461767
chr18	3462017	3468225
chr18	3473456	3473753
chr18	3478237	3479358
chr18	3499144	3499402
chr18	3561468	3561664
chr18	3579366	3580687
chr18	3583767	3583999
chr18	3584596	3585752
chr18	3592385	3600608
chr18	3601073	3608032
chr18	3617813	3618711
chr18	3622341	3626196
chr18	3648835	3655085
chr18	3660263	3661898
chr18	3664942	3666752
chr18	3683470	3683654
chr18	3683864	3684059
chr18	3703893	3704842
chr18	3709818	3712124
chr18	3712937	3713377
chr18	3725404	3725700
chr18	3726654	3728179
chr18	3745720	3749458
chr18	3770964	3774707
chr18	3790405	3791387
chr18	3793142	3795928
chr18	3870869	3875021
chr18	3910336	3911166
chr18	3995733	3996459
chr18	3998192	3998879
chr18	4004212	4004837
chr18	5237283	5239199
chr18	5294132	5297295
chr18	5444021	5444427
chr18	5452879	5454058
chr18	5454372	5458084
chr18	5464170	5464524
chr18	5466258	5467404
chr18	5477176	5477473
chr18	5511152	5511482
chr18	5515271	5516272
chr18	5518430	5521561
chr18	5542420	5544613
chr18	5583381	5584061
chr18	5628474	5629067
chr18	6055293	6057723
chr18	6136533	6137389
chr18	6414687	6414931
chr18	6728788	6730704
chr18	6740744	6742114
chr18	6754990	6755189
chr18	6781385	6782032
chr18	6799233	6799782
chr18	6805970	6809109
chr18	7272467	7274528
chr18	7290379	7292059
chr18	7323351	7326531
chr18	7368172	7372472
chr18	7380261	7381127
chr18	7382966	7383422
chr18	7436526	7436768
chr18	7557452	7558688
chr18	7561705	7563009
chr18	7566010	7569763
chr18	7572289	7573525
chr18	7575156	7576235
chr18	7591122	7591346
chr18	7608671	7608839
chr18	7617648	7618261
chr18	7626686	7626872
chr18	7627224	7627692
chr18	7678211	7679716
chr18	7733711	7734215
chr18	7747835	7750897
chr18	7755301	7756550
chr18	7760396	7762294
chr18	7822206	7823372
chr18	7839889	7841517
chr18	7878349	7879382
chr18	7920849	7923493
chr18	7945377	7947244
chr18	7954077	7955238
chr18	7958094	7959729
chr18	8004081	8004343
chr18	8034169	8035182
chr18	8049071	8049626
chr18	8050858	8051797
chr18	8116853	8117195
chr18	8141912	8143701
chr18	8367277	8367773
chr18	8390761	8391151
chr18	8391515	8391702
chr18	8423113	8423318
chr18	8447743	8448169
chr18	8448493	8449013
chr18	8449464	8451467
chr18	8468308	8470607
chr18	8608573	8611608
chr18	8612826	8613012
chr18	8615008	8616139
chr18	8623690	8624195
chr18	8626272	8627473
chr18	8634141	8636255
chr18	8660643	8661021
chr18	8661609	8662040
chr18	8665060	8666410
chr18	8704296	8708298
chr18	8709009	8709177
chr18	8727428	8732788
chr18	8740374	8745083
chr18	8746024	8749250
chr18	8749403	8752681
chr18	8776446	8778597
chr18	8786736	8788225
chr18	8791022	8791218
chr18	8794036	8798444
chr18	8799003	8799248
chr18	8799876	8801973
chr18	8813652	8815025
chr18	8889762	8892070
chr18	8987530	8987716
chr18	8996223	8996928
chr18	9005035	9006383
chr18	9007862	9009059
chr18	9015613	9020278
chr18	9021780	9023769
chr18	9024136	9024330
chr18	9037446	9039276
chr18	9048611	9049731
chr18	9054508	9056695
chr18	9069659	9070157
chr18	9073292	9074473
chr18	9092471	9093056
chr18	9094091	9095734
chr18	9101332	9107315
chr18	9108085	9108338
chr18	9108593	9110700
chr18	9113060	9121439
chr18	9121718	9122200
chr18	9134705	9141827
chr18	9142207	9142393
chr18	9143540	9144103
chr18	9146327	9148344
chr18	9152582	9154156
chr18	9177970	9178158
chr18	9184004	9186660
chr18	9319717	9322279
chr18	9323539	9324760
chr18	9333779	9336047
chr18	9337688	9338360
chr18	9348060	9349347
chr18	9365483	9365832
chr18	9365858	9366035
chr18	9366287	9366785
chr18	9400127	9402228
chr18	9403640	9405828
chr18	9416885	9417696
chr18	9474242	9477253
chr18	9516650	9518298
chr18	9538948	9539917
chr18	9570619	9572581
chr18	9575818	9576642
chr18	9594562	9597328
chr18	9608620	9609464
chr18	9612138	9621440
chr18	9627506	9627807
chr18	9636984	9638078
chr18	9638767	9639627
chr18	9642787	9645105
chr18	9653107	9654027
chr18	9701932	9702140
chr18	9707496	9709474
chr18	9718587	9720399
chr18	9739602	9740702
chr18	9741455	9744340
chr18	9755342	9755651
chr18	9755880	9756332
chr18	9771307	9771597
chr18	9814801	9815176
chr18	9824936	9826478
chr18	9826716	9829198
chr18	9846162	9847059
chr18	9869534	9869900
chr18	9874391	9878814
chr18	9912937	9919621
chr18	9923547	9923904
chr18	9925214	9925663
chr18	9927350	9927974
chr18	9933568	9933916
chr18	10015826	10016052
chr18	10016088	10016674
chr18	10032399	10033027
chr18	10040415	10041771
chr18	10054624	10059159
chr18	10141977	10142527
chr18	10169045	10169329
chr18	10169622	10170903
chr18	10268404	10271358
chr18	10289779	10292467
chr18	10295625	10295823
chr18	10378384	10380029
chr18	10454712	10455222
chr18	10525612	10527490
chr18	10530123	10530683
chr18	10546516	10546763
chr18	10716052	10716350
chr18	10748218	10749252
chr18	10750100	10751930
chr18	10770974	10771586
chr18	10773173	10774056
chr18	10850507	10852877
chr18	10856022	10856322
chr18	10860761	10861231
chr18	10861822	10864437
chr18	10912220	10914542
chr18	10916585	10918660
chr18	10924656	10929433
chr18	10936051	10937375
chr18	10948986	10949683
chr18	10970189	10971588
chr18	10973356	10974654
chr18	10976127	10982102
chr18	10989217	10990580
chr18	11003600	11006680
chr18	11024784	11025148
chr18	11025438	11026089
chr18	11028018	11028283
chr18	11034597	11034969
chr18	11035923	11036348
chr18	11040373	11042715
chr18	11063552	11065054
chr18	11065337	11065776
chr18	11147814	11149988
chr18	11252216	11252567
chr18	11324786	11325014
chr18	11325724	11326071
chr18	11382521	11384834
chr18	11419640	11419849
chr18	11493776	11495054
chr18	11499769	11501218
chr18	11511814	11512588
chr18	11523280	11524796
chr18	11689354	11689555
chr18	11839743	11839948
chr18	11850135	11853465
chr18	11856529	11858340
chr18	11859371	11860837
chr18	11882817	11883963
chr18	11893834	11894383
chr18	11907523	11910054
chr18	11946630	11948476
chr18	11954836	11956324
chr18	11980041	11982133
chr18	11995855	11996060
chr18	12038627	12039102
chr18	12068392	12068845
chr18	12070951	12071241
chr18	12076419	12077030
chr18	12079500	12080530
chr18	12254029	12257654
chr18	12271357	12272366
chr18	12278202	12280528
chr18	12281598	12281901
chr18	12282252	12282911
chr18	12287820	12288462
chr18	12295691	12296798
chr18	12306621	12316529
chr18	12318331	12318573
chr18	12327001	12327321
chr18	12327563	12328028
chr18	12359448	12360332
chr18	12368346	12368732
chr18	12375955	12378252
chr18	12407493	12409174
chr18	12410771	12411047
chr18	12415379	12416513
chr18	12419478	12421048
chr18	12458208	12464183
chr18	12515259	12516657
chr18	12539768	12540029
chr18	12596007	12600358
chr18	12605817	12608818
chr18	12628862	12630791
chr18	12637758	12638117
chr18	12638600	12639043
chr18	12639659	12641776
chr18	12645396	12646314
chr18	12652597	12652838
chr18	12652865	12653713
chr18	12655020	12655439
chr18	12655879	12661223
chr18	12678366	12680139
chr18	12698313	12698727
chr18	12699338	12700377
chr18	12701751	12704086
chr18	12777003	12777834
chr18	12828102	12828379
chr18	12828696	12829153
chr18	12837923	12838752
chr18	12882731	12884962
chr18	12907003	12908210
chr18	12946409	12949165
chr18	12967978	12968869
chr18	12990519	12992796
chr18	13018421	13020110
chr18	13026089	13026380
chr18	13051430	13053097
chr18	13120468	13121659
chr18	13136806	13137643
chr18	13217372	13218266
chr18	13260260	13260982
chr18	13374709	13376235
chr18	13381669	13383146
chr18	13387946	13388312
chr18	13416057	13416705
chr18	13427010	13428158
chr18	13433355	13434430
chr18	13434938	13436878
chr18	13447766	13447952
chr18	13456853	13458025
chr18	13463869	13466466
chr18	13641663	13641976
chr18	13658163	13659683
chr18	13660945	13661680
chr18	13662243	13662413
chr18	13725438	13728119
chr18	13735961	13736425
chr18	13796683	13798041
chr18	14132017	14133119
chr18	14189411	14190433
chr18	14970603	14970813
chr18	14971112	14972769
chr18	14974918	14975409
chr18	14979084	14979807
chr18	14980141	14980497
chr18	14982594	14983190
chr18	21037190	21037959
chr18	21049044	21050448
chr18	21109526	21112957
chr18	21241936	21242896
chr18	21484284	21486251
chr18	21599168	21601441
chr18	21605054	21605707
chr18	21611658	21614903
chr18	21628647	21629393
chr18	21654997	21658030
chr18	21669350	21670376
chr18	21672481	21673057
chr18	21678689	21680021
chr18	21682480	21683671
chr18	21702871	21705241
chr18	21735593	21736176
chr18	21739489	21742743
chr18	21763418	21765144
chr18	21826155	21826332
chr18	21833576	21835037
chr18	21941860	21942985
chr18	22102783	22103389
chr18	22164986	22201270
chr18	22203621	22204044
chr18	22204793	22207477
chr18	22210004	22211013
chr18	22214487	22214746
chr18	22217350	22217539
chr18	22252984	22254485
chr18	22275757	22276762
chr18	22282124	22283593
chr18	22301597	22301898
chr18	22324094	22324675
chr18	22335261	22336401
chr18	22342832	22343222
chr18	22345032	22350927
chr18	22384847	22387204
chr18	22391364	22391631
chr18	22397650	22400471
chr18	22422686	22423588
chr18	22432048	22435818
chr18	22443132	22443710
chr18	22447985	22448387
chr18	22451724	22452825
chr18	22459086	22459949
chr18	22466397	22472669
chr18	22494269	22495439
chr18	22505329	22505497
chr18	22536184	22537020
chr18	22550726	22553692
chr18	22556348	22564445
chr18	22604489	22605250
chr18	22609307	22609506
chr18	22667247	22669644
chr18	22673448	22675455
chr18	22689319	22690488
chr18	22710732	22711657
chr18	22932881	22934234
chr18	22935124	22935561
chr18	22977802	22979255
chr18	23031553	23032445
chr18	23079074	23079277
chr18	23090933	23091973
chr18	23106677	23107171
chr18	23113845	23115616
chr18	23116076	23116433
chr18	23126848	23128231
chr18	23129502	23129849
chr18	23134690	23137812
chr18	23141444	23142402
chr18	23142861	23143117
chr18	23166748	23167503
chr18	23179374	23181298
chr18	23191776	23195338
chr18	23224230	23230029
chr18	23230668	23232325
chr18	23237085	23239459
chr18	23257762	23261527
chr18	23279128	23283234
chr18	23283658	23284017
chr18	23302002	23304319
chr18	23304585	23305374
chr18	23306826	23308692
chr18	23311102	23313696
chr18	23335774	23336748
chr18	23354671	23355907
chr18	23357013	23358756
chr18	23368801	23369799
chr18	23376999	23381288
chr18	23386338	23386601
chr18	23400770	23403156
chr18	23437085	23438288
chr18	23452331	23455915
chr18	23483682	23485144
chr18	23486592	23489071
chr18	23502707	23504470
chr18	23515113	23515283
chr18	23520069	23520620
chr18	23521086	23523022
chr18	23528627	23528816
chr18	23573718	23575041
chr18	23579142	23579354
chr18	23583901	23584115
chr18	23584690	23587625
chr18	23592956	23595073
chr18	23619269	23619747
chr18	23625682	23628072
chr18	23648495	23650274
chr18	23662654	23662951
chr18	23689107	23690271
chr18	23694935	23695499
chr18	23716684	23721033
chr18	23784498	23785713
chr18	23828779	23829145
chr18	23837164	23839279
chr18	23854066	23854260
chr18	23861787	23862658
chr18	23900350	23901811
chr18	23912076	23913171
chr18	24013965	24015583
chr18	24138639	24140236
chr18	24213303	24213546
chr18	24214894	24215530
chr18	24231529	24231715
chr18	24232009	24232219
chr18	24271135	24272437
chr18	24359949	24360336
chr18	24368725	24369656
chr18	24377430	24377738
chr18	24396783	24398767
chr18	24426188	24427695
chr18	24860892	24861151
chr18	24861618	24861787
chr18	24913216	24915522
chr18	24976238	24976552
chr18	24986705	24986873
chr18	24989717	24991856
chr18	25006093	25006563
chr18	25042110	25042622
chr18	25042947	25043335
chr18	25054457	25056228
chr18	25076661	25077436
chr18	25077784	25077968
chr18	25090160	25091056
chr18	25095940	25101457
chr18	25101782	25102258
chr18	25122551	25124680
chr18	25126571	25126739
chr18	25134494	25136212
chr18	25136531	25137320
chr18	25164524	25166449
chr18	25185965	25186304
chr18	25190318	25191116
chr18	25191354	25191524
chr18	25214348	25215810
chr18	25223252	25223978
chr18	25226438	25226624
chr18	25226843	25241179
chr18	25244069	25245109
chr18	25247250	25254534
chr18	25274947	25276673
chr18	25278106	25280426
chr18	25281907	25283381
chr18	25297303	25297527
chr18	25297864	25300677
chr18	25305943	25306477
chr18	25325644	25325853
chr18	25347910	25353645
chr18	25503474	25504217
chr18	25516364	25520635
chr18	25620406	25622017
chr18	26087676	26091689
chr18	26225933	26227476
chr18	26385683	26386864
chr18	26455975	26457499
chr18	26457860	26459539
chr18	26460719	26461241
chr18	26470642	26471164
chr18	26477814	26478498
chr18	26479210	26482962
chr18	26489488	26489834
chr18	26503282	26503806
chr18	26510365	26511677
chr18	26545691	26546171
chr18	26547614	26550311
chr18	26656441	26657616
chr18	26792271	26792648
chr18	27838751	27839214
chr18	27839522	27840335
chr18	27842834	27844598
chr18	27996506	27996815
chr18	27997105	27997464
chr18	28003118	28005184
chr18	28007800	28008051
chr18	28039384	28039679
chr18	28063436	28063837
chr18	28064807	28065124
chr18	28086653	28086886
chr18	28111566	28113612
chr18	28113971	28114499
chr18	28114824	28116372
chr18	28147870	28148125
chr18	28175512	28178517
chr18	28203619	28204952
chr18	28529198	28530643
chr18	28647548	28647914
chr18	28650696	28650981
chr18	28657721	28658092
chr18	28690818	28692325
chr18	28699076	28699270
chr18	28719048	28720034
chr18	28729028	28729217
chr18	28729613	28729895
chr18	28735112	28736750
chr18	28737177	28737384
chr18	28765486	28770373
chr18	28771191	28772654
chr18	28773036	28773547
chr18	28790350	28798837
chr18	28801711	28803829
chr18	28905092	28906193
chr18	28960384	28960851
chr18	28984361	28985590
chr18	29004711	29004925
chr18	29022398	29022608
chr18	29123534	29124485
chr18	29153562	29167287
chr18	29167645	29167927
chr18	29180617	29182711
chr18	31243679	31244994
chr18	31631854	31632576
chr18	31648924	31649092
chr18	31672734	31673262
chr18	31674867	31676171
chr18	31676760	31682294
chr18	31683018	31686154
chr18	31857348	31858624
chr18	31876530	31877340
chr18	31930610	31931894
chr18	31941724	31944780
chr18	32017965	32019456
chr18	32084612	32086717
chr18	32091329	32094684
chr18	32110362	32110685
chr18	32110978	32111985
chr18	32308579	32308820
chr18	32349523	32351744
chr18	32382149	32384178
chr18	32419999	32420287
chr18	32425871	32426226
chr18	32470024	32471501
chr18	32921846	32922161
chr18	33035349	33035749
chr18	33135792	33136371
chr18	33136604	33136805
chr18	33183568	33185018
chr18	33577969	33578301
chr18	33578636	33578993
chr18	33595767	33597122
chr18	33605061	33605247
chr18	34492850	34494343
chr18	34508856	34510554
chr18	34514603	34514789
chr18	34592951	34593159
chr18	34624478	34625462
chr18	34658905	34661638
chr18	34706731	34708483
chr18	34709527	34709952
chr18	34766741	34769177
chr18	34771844	34774621
chr18	34956577	34957671
chr18	34976756	34977849
chr18	34978551	34979924
chr18	35029401	35030524
chr18	35038903	35045430
chr18	35049099	35050789
chr18	35071040	35079680
chr18	35084548	35084960
chr18	35088489	35088815
chr18	35109998	35111427
chr18	35131701	35132432
chr18	35202872	35203322
chr18	35231232	35231522
chr18	35240036	35242728
chr18	35267096	35267805
chr18	35277414	35278626
chr18	35281303	35283766
chr18	35289009	35291227
chr18	35343418	35345075
chr18	35376795	35377530
chr18	35389230	35389778
chr18	35407616	35409079
chr18	35429725	35433506
chr18	35434047	35434556
chr18	35435114	35438144
chr18	35438521	35439102
chr18	35441631	35442545
chr18	35443490	35444017
chr18	35445785	35446135
chr18	35447722	35447967
chr18	35449367	35449548
chr18	35450714	35451152
chr18	35451481	35451683
chr18	35452043	35452696
chr18	35453105	35454402
chr18	35454611	35471186
chr18	35474894	35481693
chr18	35489233	35492457
chr18	35496148	35498536
chr18	35580342	35583641
chr18	35604380	35606740
chr18	35615012	35619119
chr18	35619840	35621687
chr18	35622959	35623457
chr18	35658823	35659668
chr18	35660632	35660876
chr18	35661163	35662982
chr18	35672056	35672744
chr18	35688462	35689444
chr18	35695932	35696299
chr18	35701182	35715783
chr18	35715888	35716163
chr18	35716572	35716758
chr18	35728406	35729235
chr18	35811080	35812687
chr18	35950078	35950531
chr18	35971777	35973682
chr18	36035689	36036436
chr18	36065882	36067993
chr18	36128492	36130928
chr18	36157261	36159612
chr18	36162493	36163632
chr18	36167911	36168806
chr18	36176263	36177576
chr18	36179630	36180812
chr18	36186683	36188138
chr18	36296897	36297518
chr18	36309215	36309439
chr18	36309804	36310606
chr18	36815504	36815816
chr18	36824888	36826695
chr18	36827496	36830086
chr18	36842141	36842957
chr18	36884120	36884566
chr18	37487929	37488370
chr18	39057202	39059322
chr18	39414074	39415325
chr18	39447744	39450220
chr18	39452180	39456542
chr18	39461458	39463512
chr18	39464015	39464710
chr18	39506192	39506441
chr18	39506832	39507503
chr18	39522828	39523524
chr18	39523704	39523922
chr18	39547968	39548278
chr18	39560713	39561980
chr18	39702206	39702647
chr18	39798972	39800705
chr18	39839698	39842949
chr18	39844521	39845908
chr18	39862344	39864448
chr18	39935253	39936572
chr18	39945817	39947819
chr18	39967028	39967293
chr18	39967699	39970996
chr18	39972244	39973635
chr18	39978463	39978899
chr18	39982038	39982243
chr18	40016608	40019087
chr18	40087697	40088249
chr18	40159070	40159532
chr18	40364548	40370901
chr18	40371188	40372908
chr18	40867886	40868181
chr18	41225435	41227204
chr18	41322786	41323186
chr18	41463937	41464410
chr18	41464573	41464883
chr18	41665811	41666331
chr18	41666669	41667304
chr18	41695420	41695680
chr18	41703460	41704626
chr18	41718795	41721149
chr18	41730778	41733511
chr18	41744511	41745448
chr18	41954712	41956122
chr18	41982899	41983481
chr18	41997396	41998472
chr18	42038691	42039333
chr18	42047669	42048803
chr18	42053418	42053926
chr18	42614374	42615998
chr18	42645009	42645565
chr18	42649224	42649755
chr18	42650065	42650567
chr18	42930604	42932797
chr18	42933090	42933262
chr18	43160302	43160608
chr18	43160935	43161576
chr18	43161921	43162502
chr18	43581841	43582117
chr18	43582625	43582992
chr18	43688675	43689224
chr18	43847453	43847634
chr18	43892309	43893016
chr18	43893279	43894456
chr18	43904894	43905238
chr18	43919322	43920593
chr18	44079427	44080250
chr18	44087305	44087746
chr18	44089483	44091416
chr18	44094369	44095375
chr18	44095489	44096718
chr18	44128117	44129216
chr18	44285861	44286783
chr18	44308157	44310267
chr18	44458555	44458767
chr18	44506194	44510962
chr18	44518004	44519859
chr18	44579101	44580397
chr18	44589376	44590370
chr18	44594829	44595145
chr18	44595400	44595957
chr18	44597035	44598767
chr18	44626846	44629125
chr18	44637750	44638197
chr18	44651383	44652048
chr18	44654250	44655208
chr18	44664578	44664790
chr18	44665110	44665340
chr18	44678679	44681502
chr18	44725160	44726519
chr18	44733061	44733420
chr18	44733753	44734117
chr18	44761477	44761679
chr18	44771577	44771745
chr18	44772262	44772453
chr18	44781909	44782780
chr18	44789382	44790153
chr18	44823299	44823771
chr18	44826092	44827309
chr18	44839058	44839605
chr18	45013596	45014862
chr18	45050640	45050935
chr18	45665528	45666461
chr18	45670469	45671223
chr18	45671519	45671886
chr18	45745390	45746361
chr18	45755466	45755972
chr18	45756313	45756526
chr18	45763272	45765017
chr18	45774749	45776000
chr18	45792714	45793942
chr18	45801292	45807147
chr18	45825444	45825937
chr18	45827347	45828525
chr18	45837512	45838019
chr18	45838836	45839127
chr18	45880304	45880568
chr18	45950608	45952664
chr18	45954015	45955308
chr18	45958978	45959174
chr18	45962307	45962576
chr18	45962954	45963918
chr18	45966293	45967918
chr18	45981592	45981976
chr18	45982204	45982706
chr18	46013934	46014195
chr18	46027970	46028410
chr18	46071768	46072479
chr18	46095048	46095328
chr18	46096331	46098960
chr18	46103964	46105468
chr18	46169318	46169789
chr18	46173142	46175320
chr18	46199296	46200177
chr18	46205421	46205927
chr18	46211740	46212327
chr18	46216068	46216305
chr18	46224312	46224563
chr18	46249612	46251421
chr18	46253255	46253489
chr18	46623246	46624006
chr18	46676091	46677291
chr18	46689873	46690458
chr18	46718014	46720048
chr18	46916093	46918480
chr18	46935021	46935747
chr18	46946910	46947152
chr18	47149539	47151710
chr18	47174885	47176491
chr18	47263468	47265186
chr18	47265565	47265857
chr18	47491208	47491728
chr18	47831814	47832475
chr18	47928067	47931876
chr18	47953508	47953879
chr18	47968323	47968638
chr18	48002721	48005044
chr18	48007765	48008823
chr18	48023687	48023873
chr18	48073070	48073535
chr18	48161332	48162221
chr18	48409588	48410299
chr18	48488085	48488586
chr18	48488906	48489585
chr18	48493640	48493947
chr18	48537554	48541956
chr18	48545324	48547269
chr18	48561546	48567184
chr18	48622720	48623729
chr18	48626684	48627745
chr18	48628842	48630715
chr18	48640261	48641333
chr18	48678662	48679469
chr18	48679558	48682018
chr18	48693333	48694393
chr18	48695450	48696439
chr18	48709172	48710430
chr18	48711197	48711559
chr18	48712131	48712308
chr18	48712645	48713905
chr18	48733712	48734455
chr18	48735539	48735871
chr18	48744340	48744590
chr18	48750099	48750462
chr18	48771651	48772180
chr18	48780301	48783060
chr18	48789660	48791411
chr18	48824421	48824738
chr18	48824844	48826748
chr18	48827366	48829155
chr18	48832060	48835541
chr18	48838627	48839807
chr18	48840266	48843737
chr18	48844161	48845582
chr18	48847802	48850121
chr18	48850168	48852445
chr18	48873057	48874061
chr18	48901494	48904279
chr18	48918169	48918353
chr18	48920553	48920822
chr18	48922387	48925748
chr18	48926667	48927227
chr18	48927669	48935921
chr18	48938891	48945410
chr18	48946462	48953285
chr18	48955573	48956581
chr18	48960131	48960670
chr18	48975306	48976462
chr18	48997727	48998936
chr18	49052647	49052881
chr18	49053500	49053740
chr18	49055778	49056422
chr18	49061915	49062212
chr18	49185666	49186610
chr18	49228549	49228935
chr18	49247429	49250639
chr18	49304966	49305493
chr18	49321019	49322907
chr18	49398412	49399902
chr18	49400809	49401005
chr18	49412484	49414362
chr18	49414691	49415364
chr18	49459828	49461287
chr18	49475895	49478477
chr18	49485822	49487805
chr18	49488178	49488490
chr18	49488951	49493087
chr18	49494233	49495589
chr18	49496603	49497873
chr18	49560214	49566054
chr18	49584070	49585177
chr18	49591404	49591765
chr18	49648125	49648617
chr18	49652776	49653721
chr18	49659161	49660718
chr18	49662845	49665936
chr18	49677514	49678596
chr18	49681971	49683446
chr18	49684580	49687101
chr18	49689397	49692233
chr18	49701071	49701969
chr18	49722917	49728664
chr18	49747283	49748962
chr18	49788264	49789282
chr18	49812528	49814768
chr18	49849303	49849754
chr18	49858352	49858972
chr18	49877948	49879364
chr18	49892043	49892734
chr18	50038301	50038822
chr18	50266132	50267051
chr18	50267801	50269009
chr18	50277633	50278612
chr18	50279941	50282508
chr18	50286558	50288535
chr18	50297844	50298400
chr18	50307566	50307814
chr18	50374454	50375942
chr18	50424699	50425998
chr18	50839812	50840783
chr18	50854220	50854701
chr18	50868352	50868605
chr18	50870060	50870289
chr18	50878113	50880447
chr18	50967559	50969100
chr18	51029224	51032704
chr18	51045144	51045551
chr18	51082374	51082876
chr18	51107991	51108173
chr18	51192382	51192610
chr18	51193908	51198773
chr18	51211289	51211602
chr18	51614438	51614898
chr18	52681362	52682326
chr18	52682643	52683273
chr18	54123747	54123963
chr18	54125165	54125388
chr18	54147715	54151961
chr18	54158038	54160364
chr18	54161853	54162357
chr18	54162799	54163169
chr18	54163747	54164026
chr18	54168730	54169882
chr18	54173899	54174290
chr18	54181025	54183033
chr18	54183377	54184014
chr18	54205504	54205828
chr18	54206298	54206785
chr18	54208632	54210826
chr18	54221728	54225523
chr18	54232123	54240708
chr18	54250107	54252597
chr18	54268790	54270846
chr18	54285320	54285880
chr18	54357167	54360505
chr18	54373494	54374844
chr18	54387272	54389428
chr18	54390415	54391436
chr18	54392252	54392584
chr18	54690568	54690937
chr18	54711881	54713032
chr18	54741264	54743966
chr18	54774535	54777066
chr18	54805041	54807497
chr18	54828286	54828843
chr18	54945532	54947006
chr18	54957846	54959913
chr18	54967723	54968919
chr18	55018232	55019026
chr18	55096852	55098291
chr18	55100523	55101468
chr18	55109986	55110457
chr18	55110747	55111213
chr18	55136484	55137815
chr18	55233368	55236496
chr18	55239662	55240488
chr18	55243060	55246688
chr18	55250172	55254293
chr18	55262831	55263055
chr18	55263439	55267078
chr18	55267920	55268421
chr18	55269404	55269640
chr18	55270000	55270365
chr18	55270644	55270835
chr18	55287060	55287869
chr18	55316415	55324387
chr18	55325903	55341673
chr18	55342988	55343533
chr18	55344270	55345086
chr18	55350833	55353324
chr18	55384367	55384537
chr18	55384819	55390001
chr18	55393202	55393783
chr18	55395937	55397730
chr18	55398004	55404528
chr18	55405163	55406921
chr18	55412599	55416716
chr18	55419727	55423504
chr18	55430017	55430545
chr18	55476583	55481157
chr18	55484856	55485414
chr18	55488530	55488808
chr18	55489278	55489565
chr18	55494978	55495867
chr18	55499334	55503079
chr18	55503417	55503908
chr18	55506161	55506539
chr18	55507172	55514275
chr18	55514613	55514884
chr18	55522580	55524188
chr18	55546772	55547369
chr18	55583923	55590483
chr18	55592257	55593412
chr18	55731105	55733620
chr18	55735083	55736361
chr18	55753181	55754408
chr18	55779598	55780915
chr18	55781308	55781633
chr18	55789886	55790938
chr18	55828886	55829655
chr18	55855881	55856405
chr18	55858627	55859376
chr18	55869808	55870135
chr18	56019341	56022737
chr18	56081685	56085320
chr18	56108413	56108733
chr18	56167434	56169009
chr18	56196323	56203518
chr18	56233312	56234460
chr18	56245890	56246350
chr18	56290613	56292096
chr18	56299231	56299553
chr18	56330144	56330773
chr18	56331106	56331725
chr18	56377121	56377611
chr18	56388229	56389177
chr18	56402558	56403955
chr18	56442778	56444737
chr18	56458121	56461380
chr18	56500844	56502959
chr18	56508272	56509143
chr18	56574017	56577390
chr18	56636311	56639403
chr18	56641206	56642281
chr18	56650634	56652244
chr18	56672774	56673019
chr18	56703366	56703851
chr18	56788152	56790052
chr18	56799431	56800332
chr18	56889261	56892474
chr18	57004267	57005527
chr18	57096359	57096556
chr18	57585847	57587241
chr18	57597524	57598310
chr18	57620038	57623005
chr18	57629761	57632413
chr18	57640229	57640488
chr18	57644950	57645140
chr18	57645925	57646227
chr18	57646902	57647111
chr18	57647837	57648184
chr18	57649327	57651947
chr18	57656938	57659765
chr18	57660088	57660296
chr18	57661014	57661303
chr18	57662841	57663029
chr18	57664132	57672811
chr18	57673334	57679809
chr18	57680585	57681078
chr18	57685683	57685945
chr18	57689145	57689318
chr18	57689877	57690375
chr18	57690920	57691718
chr18	57692896	57695088
chr18	57699038	57699295
chr18	57712702	57713045
chr18	57725716	57730753
chr18	57737354	57737715
chr18	57737893	57738079
chr18	57742695	57745861
chr18	57748419	57749671
chr18	57749843	57750036
chr18	57764404	57764734
chr18	57767521	57772591
chr18	57773054	57773400
chr18	57773783	57774298
chr18	57774895	57795412
chr18	57796040	57804223
chr18	57805316	57814517
chr18	57819132	57821354
chr18	57827615	57828143
chr18	57837369	57840945
chr18	57845164	57847210
chr18	57881626	57881935
chr18	57907812	57908149
chr18	57908442	57908874
chr18	57909940	57910141
chr18	57916211	57916862
chr18	57925356	57926583
chr18	58043043	58046110
chr18	58096541	58097931
chr18	58117650	58118022
chr18	58118343	58118513
chr18	58176379	58178198
chr18	58186610	58187366
chr18	58191063	58191270
chr18	58195337	58196697
chr18	58208462	58209108
chr18	58221767	58225527
chr18	58240199	58240540
chr18	58246868	58248222
chr18	58262706	58264073
chr18	58289271	58291284
chr18	58313802	58316421
chr18	58321786	58322039
chr18	58338653	58339587
chr18	58361597	58363071
chr18	58393223	58393835
chr18	58396369	58397926
chr18	58416417	58418867
chr18	58670787	58672440
chr18	58682712	58682996
chr18	58784596	58786267
chr18	58787742	58790661
chr18	58847469	58847836
chr18	58862740	58867966
chr18	58871244	58872271
chr18	58886836	58888589
chr18	58891426	58892232
chr18	58911160	58915177
chr18	58936511	58938215
chr18	58942474	58942807
chr18	58975664	58976146
chr18	58990628	58999410
chr18	59005179	59005902
chr18	59084403	59086793
chr18	59139391	59140445
chr18	59358056	59359643
chr18	59459690	59459927
chr18	59513698	59517248
chr18	59569826	59570545
chr18	59695953	59698317
chr18	59714896	59720269
chr18	59744720	59744952
chr18	59748944	59749349
chr18	59778838	59781641
chr18	59782476	59783936
chr18	59787698	59788464
chr18	59804982	59805617
chr18	59810095	59811455
chr18	59813854	59814040
chr18	59814367	59814872
chr18	59815211	59815666
chr18	59872853	59875141
chr18	59880447	59883705
chr18	59885010	59887298
chr18	59898555	59902586
chr18	59904016	59905402
chr18	59907037	59907554
chr18	59908729	59911461
chr18	59917206	59918609
chr18	59927053	59927364
chr18	60693267	60693496
chr18	60754722	60754967
chr18	60837607	60840290
chr18	60847123	60847721
chr18	60865374	60866589
chr18	60872216	60874316
chr18	60890987	60896442
chr18	60896733	60897077
chr18	60898591	60899187
chr18	60905264	60906627
chr18	60935354	60937045
chr18	60950806	60951208
chr18	60965595	60967689
chr18	60977370	60979788
chr18	60980180	60980383
chr18	60981634	60983294
chr18	60987515	60988662
chr18	61333922	61334492
chr18	61399695	61400755
chr18	61401162	61401373
chr18	61551774	61552054
chr18	61579095	61580648
chr18	61581501	61582839
chr18	61589994	61590249
chr18	61595614	61596421
chr18	61601156	61604180
chr18	61604518	61609683
chr18	61626480	61629011
chr18	61636081	61636941
chr18	61693682	61695857
chr18	61696291	61698585
chr18	61701043	61703664
chr18	61718970	61720740
chr18	61726822	61727805
chr18	61738261	61739249
chr18	61747251	61749930
chr18	61830076	61834784
chr18	61842306	61842629
chr18	61854842	61855376
chr18	61892451	61895026
chr18	61897030	61897215
chr18	61955545	61956319
chr18	61957605	61958750
chr18	61990933	61994985
chr18	61995324	61996156
chr18	61996595	61996892
chr18	61997517	62000595
chr18	62026338	62027446
chr18	62038399	62039444
chr18	62064720	62065365
chr18	62091112	62092628
chr18	62105106	62106913
chr18	62126419	62127118
chr18	62128242	62128671
chr18	62130773	62131449
chr18	62185840	62189570
chr18	62190964	62191321
chr18	62200086	62200612
chr18	62280306	62283237
chr18	62325296	62326360
chr18	62328533	62330648
chr18	62330864	62333303
chr18	62333723	62335002
chr18	62339169	62340187
chr18	62346563	62347720
chr18	62384227	62385263
chr18	62419977	62421334
chr18	62424703	62426437
chr18	62436455	62438262
chr18	62450053	62452326
chr18	62455121	62455922
chr18	62485172	62487035
chr18	62505829	62507004
chr18	62521728	62528066
chr18	62529041	62533705
chr18	62553459	62555812
chr18	62556056	62556274
chr18	62572471	62572939
chr18	62584066	62585118
chr18	62714471	62714951
chr18	62715314	62718268
chr18	62750516	62752331
chr18	62759648	62760657
chr18	62768083	62768672
chr18	62821955	62823221
chr18	62850607	62850884
chr18	62876630	62879304
chr18	62880222	62882729
chr18	62884512	62884707
chr18	62885488	62886520
chr18	62896661	62898097
chr18	62939133	62940129
chr18	62982564	62982744
chr18	62999000	62999404
chr18	62999801	63000143
chr18	63137583	63139229
chr18	63238096	63238289
chr18	63319443	63320993
chr18	63361920	63362194
chr18	63365713	63368466
chr18	63378469	63379972
chr18	63421309	63423421
chr18	63788289	63788994
chr18	63879168	63879611
chr18	63879941	63883702
chr18	63887742	63888081
chr18	63936508	63936824
chr18	63969365	63971715
chr18	63979276	63980215
chr18	64275895	64276786
chr18	64277157	64277954
chr18	64332617	64333647
chr18	64333932	64334628
chr18	64364705	64365046
chr18	64365378	64365862
chr18	64410623	64410870
chr18	66511454	66512708
chr18	66682084	66683989
chr18	67224208	67225120
chr18	67231300	67234296
chr18	67243467	67245440
chr18	67264597	67267722
chr18	67302019	67302235
chr18	67305179	67305593
chr18	67359606	67361502
chr18	67385018	67387070
chr18	67408302	67408515
chr18	67417763	67418570
chr18	67425387	67425789
chr18	67426205	67426488
chr18	67428613	67429421
chr18	67515420	67517657
chr18	67524872	67526605
chr18	67598854	67599673
chr18	67730488	67732184
chr18	67783096	67784071
chr18	68160347	68160547
chr18	68428412	68430380
chr18	68508014	68508424
chr18	68713419	68715721
chr18	68797336	68798408
chr18	68840210	68841968
chr18	70044021	70045905
chr18	70048094	70048839
chr18	70166157	70167216
chr18	70180920	70183281
chr18	70189556	70191498
chr18	70205010	70206712
chr18	70279907	70281126
chr18	70288033	70290989
chr18	70295507	70297376
chr18	70299452	70299667
chr18	70302526	70303618
chr18	70328362	70329717
chr18	70336830	70337042
chr18	70337368	70337783
chr18	70357566	70358422
chr18	70419382	70423861
chr18	70428455	70429060
chr18	70932548	70933166
chr18	70981153	70981413
chr18	70981825	70982342
chr18	70991498	70992698
chr18	70995826	70999534
chr18	70999884	71004683
chr18	71012550	71013517
chr18	71018514	71023349
chr18	71034708	71039302
chr18	71044997	71046268
chr18	71046607	71049846
chr18	71104750	71106335
chr18	71114490	71117172
chr18	71168506	71168696
chr18	71209631	71210724
chr18	71249814	71250646
chr18	71321987	71323115
chr18	71431119	71432183
chr18	73563028	73565106
chr18	73612954	73613204
chr18	73644694	73648024
chr18	73660530	73661563
chr18	73669117	73669417
chr18	73689397	73692128
chr18	73714964	73716252
chr18	73717013	73718303
chr18	73738681	73740133
chr18	73741597	73742456
chr18	73751870	73753217
chr18	73757168	73759625
chr18	73842434	73842877
chr18	73847908	73848681
chr18	73849033	73849455
chr18	74147436	74149511
chr18	74149807	74150108
chr18	74233955	74235288
chr18	74250776	74252504
chr18	74254710	74255968
chr18	74282013	74282838
chr18	74283989	74285329
chr18	74291046	74292819
chr18	74351742	74351976
chr18	74468312	74468786
chr18	74495513	74497551
chr18	74499081	74500358
chr18	74546594	74546992
chr18	74547181	74547504
chr18	74596553	74599252
chr18	74631071	74632703
chr18	74652308	74653092
chr18	74746330	74746760
chr18	74806134	74807282
chr18	74834047	74835188
chr18	74836128	74837149
chr18	74840124	74841401
chr18	74897900	74899779
chr18	74946194	74946733
chr18	74947108	74947419
chr18	74950155	74952223
chr18	74983026	74983864
chr18	74994200	74996097
chr18	75002958	75003170
chr18	75068089	75072876
chr18	75199197	75199390
chr18	75201118	75201872
chr18	75206892	75212691
chr18	75213106	75214694
chr18	75220649	75222523
chr18	75226304	75227039
chr18	75227313	75227711
chr18	75229404	75231911
chr18	75238371	75239283
chr18	75246759	75249241
chr18	75253344	75253982
chr18	75267262	75268450
chr18	75276530	75277778
chr18	75279502	75281764
chr18	76447882	76448459
chr18	76449817	76452247
chr18	76459114	76460669
chr18	76475210	76478470
chr18	76490748	76491359
chr18	76491674	76496475
chr18	76564902	76565898
chr18	76697258	76698297
chr18	76740193	76740751
chr18	76765464	76765639
chr18	76766027	76766441
chr18	76805044	76805219
chr18	76820853	76824040
chr18	76824548	76825170
chr18	76826514	76826682
chr18	76826947	76829253
chr18	76838046	76838864
chr18	76875625	76876434
chr18	76953332	76954090
chr18	76959123	76959415
chr18	76972421	76973450
chr18	77035718	77035886
chr18	77054312	77056280
chr18	77064790	77069293
chr18	77069617	77069809
chr18	77071161	77072930
chr18	77086632	77087856
chr18	77100128	77104618
chr18	77114785	77115158
chr18	77129475	77129656
chr18	77131593	77132105
chr18	77132370	77132732
chr18	77208624	77209453
chr18	78979424	78982664
chr18	78983318	78983970
chr18	79068524	79070455
chr18	79117522	79117980
chr18	79187634	79188525
chr18	79217751	79219028
chr18	79245810	79246005
chr18	79246369	79246998
chr18	79274916	79275514
chr18	79368562	79369370
chr18	79393200	79401926
chr18	79402454	79404341
chr18	79405507	79406251
chr18	79413530	79414322
chr18	79453601	79454690
chr18	79457943	79460921
chr18	79464973	79466166
chr18	79484648	79486616
chr18	79497387	79498158
chr18	79498972	79499179
chr18	79505634	79509563
chr18	79520096	79520287
chr18	79526180	79526649
chr18	79567460	79568367
chr18	79678352	79680837
chr18	79949436	79952553
chr18	79964581	79965506
chr18	79986506	79989529
chr18	80033249	80035443
chr18	80108918	80110499
chr18	80132006	80132503
chr18	80143771	80144330
chr18	80147117	80148360
chr18	80246818	80247529
chr19	290527	291337
chr19	310630	310821
chr19	311142	312377
chr19	314833	316873
chr19	340714	345235
chr19	348142	348513
chr19	459919	461011
chr19	488119	490063
chr19	506305	508503
chr19	510558	511711
chr19	530762	534377
chr19	534920	535686
chr19	570923	574279
chr19	574570	577684
chr19	608761	609445
chr19	610696	611361
chr19	631955	634515
chr19	659388	659617
chr19	660540	664142
chr19	664892	665380
chr19	676300	678414
chr19	678995	681522
chr19	708470	710290
chr19	727472	728929
chr19	730096	730522
chr19	771131	771333
chr19	778656	779768
chr19	780955	785193
chr19	787336	792932
chr19	796302	803820
chr19	850479	851180
chr19	868903	870193
chr19	892070	893883
chr19	908604	909903
chr19	912241	913965
chr19	924902	927464
chr19	932966	933948
chr19	934787	935002
chr19	940368	941436
chr19	982670	983220
chr19	983779	985230
chr19	1016027	1022219
chr19	1025974	1029160
chr19	1037745	1038648
chr19	1039551	1040897
chr19	1066847	1067904
chr19	1069204	1069822
chr19	1071235	1071410
chr19	1093664	1095983
chr19	1098530	1107595
chr19	1112051	1114323
chr19	1123529	1128406
chr19	1128817	1134470
chr19	1134998	1136990
chr19	1150257	1151647
chr19	1154499	1156258
chr19	1168798	1169761
chr19	1171997	1174726
chr19	1175884	1176204
chr19	1177066	1178513
chr19	1180097	1181306
chr19	1183603	1184398
chr19	1192258	1192594
chr19	1194217	1195004
chr19	1203562	1204115
chr19	1205064	1211179
chr19	1211477	1216856
chr19	1218836	1219151
chr19	1221389	1222122
chr19	1232278	1233505
chr19	1236380	1238532
chr19	1239832	1262925
chr19	1264816	1267236
chr19	1268763	1272063
chr19	1273679	1276924
chr19	1279993	1280261
chr19	1313718	1313995
chr19	1324900	1325280
chr19	1354127	1356415
chr19	1360436	1362107
chr19	1383527	1385132
chr19	1400825	1401880
chr19	1406473	1411886
chr19	1413161	1413547
chr19	1414564	1416888
chr19	1437765	1440133
chr19	1440402	1440942
chr19	1442137	1442397
chr19	1444953	1445256
chr19	1455135	1455681
chr19	1469155	1469389
chr19	1478150	1479940
chr19	1489773	1490688
chr19	1491167	1491456
chr19	1507898	1508619
chr19	1512858	1513627
chr19	1565625	1568388
chr19	1588136	1588713
chr19	1590454	1593567
chr19	1603716	1607097
chr19	1650155	1653570
chr19	1672226	1672497
chr19	1725352	1726259
chr19	1745385	1745830
chr19	1746449	1747669
chr19	1811856	1813507
chr19	1824281	1824637
chr19	1835774	1836010
chr19	1837629	1838061
chr19	1839451	1841973
chr19	1842321	1843127
chr19	1843884	1844158
chr19	1846873	1849102
chr19	1853217	1865635
chr19	1868593	1870007
chr19	1872359	1877155
chr19	1880668	1885921
chr19	1897205	1898354
chr19	1904846	1906594
chr19	1929602	1930151
chr19	1935850	1936451
chr19	1939547	1944018
chr19	2014701	2015793
chr19	2016155	2016529
chr19	2026153	2026713
chr19	2028224	2030438
chr19	2030556	2035798
chr19	2041209	2052864
chr19	2053324	2062609
chr19	2069653	2070278
chr19	2072568	2073122
chr19	2083128	2088260
chr19	2088550	2096706
chr19	2097036	2097369
chr19	2149296	2152754
chr19	2154405	2154710
chr19	2155862	2156072
chr19	2160882	2170257
chr19	2170682	2171869
chr19	2182562	2182949
chr19	2183357	2183543
chr19	2185501	2186938
chr19	2208125	2209416
chr19	2221345	2222185
chr19	2230939	2231191
chr19	2234462	2243691
chr19	2244846	2245856
chr19	2246805	2247662
chr19	2266285	2267373
chr19	2268640	2274806
chr19	2324180	2329730
chr19	2345678	2346162
chr19	2346258	2346446
chr19	2424898	2428985
chr19	2455384	2457710
chr19	2461265	2463695
chr19	2469784	2470014
chr19	2474388	2479581
chr19	2488801	2489413
chr19	2490950	2492164
chr19	2494546	2496013
chr19	2503697	2504027
chr19	2506416	2508212
chr19	2523648	2524319
chr19	2524986	2525818
chr19	2527679	2537883
chr19	2538242	2538870
chr19	2539250	2547491
chr19	2552533	2553465
chr19	2576780	2576971
chr19	2577206	2580176
chr19	2598931	2599594
chr19	2602408	2603634
chr19	2610652	2611352
chr19	2616494	2621967
chr19	2624464	2628913
chr19	2631180	2632331
chr19	2632622	2633293
chr19	2633782	2635539
chr19	2635955	2636629
chr19	2702473	2702726
chr19	2739308	2740116
chr19	2774848	2776322
chr19	2781960	2783932
chr19	2784776	2786595
chr19	2819445	2820588
chr19	2840496	2842432
chr19	2888484	2889147
chr19	2900236	2901861
chr19	2944067	2951447
chr19	2962323	2962668
chr19	2968384	2973189
chr19	2976556	2977984
chr19	2982459	2984801
chr19	3028549	3029690
chr19	3034835	3037075
chr19	3047195	3047907
chr19	3057242	3057873
chr19	3060020	3063443
chr19	3080351	3080620
chr19	3093615	3099626
chr19	3100543	3101415
chr19	3103409	3104672
chr19	3128811	3130134
chr19	3132152	3132348
chr19	3136785	3137860
chr19	3140656	3144405
chr19	3144853	3145087
chr19	3146163	3146952
chr19	3147014	3147550
chr19	3151925	3152318
chr19	3154428	3156103
chr19	3160758	3163416
chr19	3178441	3178852
chr19	3184843	3187806
chr19	3275606	3275838
chr19	3336351	3337687
chr19	3344002	3344261
chr19	3346496	3347361
chr19	3358630	3361403
chr19	3365300	3371029
chr19	3372839	3377523
chr19	3377896	3380819
chr19	3383066	3383460
chr19	3386351	3389478
chr19	3389905	3390362
chr19	3392600	3392787
chr19	3397072	3398069
chr19	3398407	3398946
chr19	3402062	3402434
chr19	3402789	3406353
chr19	3407721	3408486
chr19	3409186	3410029
chr19	3423015	3424657
chr19	3424906	3425246
chr19	3426460	3430767
chr19	3433126	3435790
chr19	3441494	3442239
chr19	3443668	3444602
chr19	3450556	3452019
chr19	3457594	3460626
chr19	3499940	3501211
chr19	3505327	3507970
chr19	3517549	3517799
chr19	3552573	3553729
chr19	3554117	3554997
chr19	3556041	3558526
chr19	3572023	3574255
chr19	3576504	3577092
chr19	3579516	3580966
chr19	3585500	3586016
chr19	3606193	3609774
chr19	3625658	3627432
chr19	3655236	3656420
chr19	3669964	3672765
chr19	3683059	3684050
chr19	3698458	3700569
chr19	3760122	3764111
chr19	3764550	3765941
chr19	3768032	3768289
chr19	3966069	3971683
chr19	3976594	3976952
chr19	3977252	3977580
chr19	3981152	3981363
chr19	3981669	3987417
chr19	3987956	3988327
chr19	3989821	3990682
chr19	4006733	4008972
chr19	4023760	4023930
chr19	4042363	4042757
chr19	4051507	4053351
chr19	4057449	4068490
chr19	4075011	4075866
chr19	4077503	4078860
chr19	4084208	4084411
chr19	4105757	4105963
chr19	4122562	4124660
chr19	4144722	4144921
chr19	4145548	4146530
chr19	4181480	4183167
chr19	4246553	4248386
chr19	4304676	4304975
chr19	4328713	4329242
chr19	4337855	4339086
chr19	4342064	4344195
chr19	4367833	4371736
chr19	4372073	4377988
chr19	4379035	4381456
chr19	4385525	4386814
chr19	4387326	4387504
chr19	4388131	4395508
chr19	4396362	4401015
chr19	4401541	4403564
chr19	4454786	4458492
chr19	4470557	4474840
chr19	4506055	4507444
chr19	4540279	4540875
chr19	4547036	4547204
chr19	4556965	4562857
chr19	4563596	4563932
chr19	4564343	4570687
chr19	4571374	4572194
chr19	4572615	4572835
chr19	4573464	4577855
chr19	4578180	4582007
chr19	4583150	4584978
chr19	4598364	4598565
chr19	4624318	4624920
chr19	4633176	4637190
chr19	4637315	4643863
chr19	4644364	4645032
chr19	4645680	4651381
chr19	4668719	4671729
chr19	4687470	4687741
chr19	4693504	4695574
chr19	4696261	4696724
chr19	4707791	4708544
chr19	4709468	4715618
chr19	4715891	4716431
chr19	4716702	4718936
chr19	4720702	4720984
chr19	4721258	4725309
chr19	4790798	4791035
chr19	4791482	4792799
chr19	4794955	4795370
chr19	4809442	4810116
chr19	4811626	4814917
chr19	4815427	4816423
chr19	4828229	4828418
chr19	4829096	4829793
chr19	4830045	4832607
chr19	4866041	4868577
chr19	4869607	4870930
chr19	4908929	4913222
chr19	4914807	4917535
chr19	4927063	4927917
chr19	4968280	4968633
chr19	4969028	4973491
chr19	4973972	4978290
chr19	4983255	4984355
chr19	5002078	5002593
chr19	5036682	5037714
chr19	5047056	5047354
chr19	5048573	5049695
chr19	5115425	5115723
chr19	5116288	5116499
chr19	5128234	5128618
chr19	5129002	5129345
chr19	5139173	5139646
chr19	5172746	5173815
chr19	5292596	5293239
chr19	5308472	5309051
chr19	5339666	5340832
chr19	5620974	5625624
chr19	5665793	5666547
chr19	5679167	5681389
chr19	5686563	5687792
chr19	5689568	5693344
chr19	5703218	5703508
chr19	5718069	5721108
chr19	5790108	5791501
chr19	5798825	5799392
chr19	5827587	5829205
chr19	5893354	5895909
chr19	5902542	5904535
chr19	5904829	5905550
chr19	5933369	5936246
chr19	5951197	5952179
chr19	5952769	5955430
chr19	5960026	5960383
chr19	5960766	5963453
chr19	5963790	5964372
chr19	5967594	5970042
chr19	5976905	5980382
chr19	5985059	5985989
chr19	5986369	5987290
chr19	5987578	5987894
chr19	5993780	5994672
chr19	6013863	6014551
chr19	6022248	6024103
chr19	6056442	6058344
chr19	6060489	6063632
chr19	6064616	6064802
chr19	6065508	6065810
chr19	6066119	6067905
chr19	6085727	6086613
chr19	6086879	6089533
chr19	6091502	6093075
chr19	6099913	6105018
chr19	6108088	6111468
chr19	6198986	6199563
chr19	6199850	6200442
chr19	6201799	6202035
chr19	6217921	6221204
chr19	6222535	6224423
chr19	6228665	6228871
chr19	6232681	6234847
chr19	6236660	6240443
chr19	6242699	6245344
chr19	6248900	6250799
chr19	6262003	6262491
chr19	6264317	6265034
chr19	6269068	6269486
chr19	6270150	6270594
chr19	6270950	6280602
chr19	6361042	6363231
chr19	6372069	6374119
chr19	6392291	6394376
chr19	6403096	6403297
chr19	6422422	6422643
chr19	6422695	6422939
chr19	6423268	6424894
chr19	6425505	6426074
chr19	6459057	6461075
chr19	6516198	6517232
chr19	6519633	6519892
chr19	6530336	6531451
chr19	6610678	6611753
chr19	6613467	6613858
chr19	6728203	6728872
chr19	6729984	6730578
chr19	6733418	6742066
chr19	6743894	6745820
chr19	6753145	6753767
chr19	6800957	6802877
chr19	6863025	6863654
chr19	6864893	6865097
chr19	6947037	6948792
chr19	7069325	7070546
chr19	7098508	7100085
chr19	7181793	7184066
chr19	7188255	7189736
chr19	7197076	7198758
chr19	7293266	7295023
chr19	7332735	7334690
chr19	7391037	7392277
chr19	7394332	7396376
chr19	7460610	7461268
chr19	7488518	7489595
chr19	7491510	7493534
chr19	7515291	7517379
chr19	7521980	7523429
chr19	7533160	7536756
chr19	7628742	7630617
chr19	7636647	7638204
chr19	7652391	7652637
chr19	7655844	7656153
chr19	7680506	7682361
chr19	7787499	7789639
chr19	7792117	7792839
chr19	7794547	7797199
chr19	7797489	7797757
chr19	7798469	7800093
chr19	7829275	7829450
chr19	7830173	7830794
chr19	7869097	7869819
chr19	7888315	7888889
chr19	7902740	7905060
chr19	7916412	7916986
chr19	7917724	7918070
chr19	7919830	7920667
chr19	7920951	7921985
chr19	7924951	7926623
chr19	7928386	7929883
chr19	7942678	7944549
chr19	7952736	7953175
chr19	7986796	7987422
chr19	8000629	8001011
chr19	8001714	8003224
chr19	8004160	8006407
chr19	8209399	8210026
chr19	8240761	8240959
chr19	8268687	8269481
chr19	8272008	8272192
chr19	8306281	8309515
chr19	8311020	8312778
chr19	8316643	8317565
chr19	8320117	8323849
chr19	8323883	8324062
chr19	8334723	8335884
chr19	8339653	8340057
chr19	8340309	8343785
chr19	8353805	8358742
chr19	8360716	8365776
chr19	8366286	8369214
chr19	8370333	8371564
chr19	8373867	8374326
chr19	8389271	8390824
chr19	8391112	8398048
chr19	8410939	8412146
chr19	8412577	8413939
chr19	8415207	8415722
chr19	8417105	8419225
chr19	8421002	8421291
chr19	8422873	8425056
chr19	8433830	8434978
chr19	8444117	8448355
chr19	8448637	8449383
chr19	8451727	8451933
chr19	8453220	8454672
chr19	8457471	8458246
chr19	8458345	8458773
chr19	8459134	8460403
chr19	8468442	8468930
chr19	8505727	8506499
chr19	8512753	8514751
chr19	8525076	8527050
chr19	8609102	8611004
chr19	8831627	8832894
chr19	9075253	9075700
chr19	9127805	9129247
chr19	9139855	9141455
chr19	9309010	9310201
chr19	9323217	9324866
chr19	9434755	9436264
chr19	9537898	9539275
chr19	9583203	9584995
chr19	9620426	9623400
chr19	9673965	9675783
chr19	9767694	9769416
chr19	9784718	9786679
chr19	9791498	9793301
chr19	9817952	9820183
chr19	9826769	9829297
chr19	9834780	9836294
chr19	9846854	9847520
chr19	9913658	9915049
chr19	10085779	10087231
chr19	10095884	10096845
chr19	10106014	10107560
chr19	10118712	10122512
chr19	10186977	10187532
chr19	10190510	10195566
chr19	10230227	10231506
chr19	10235872	10237039
chr19	10251510	10253059
chr19	10255826	10256019
chr19	10259257	10259473
chr19	10267724	10272297
chr19	10286676	10287479
chr19	10305312	10305975
chr19	10315126	10316446
chr19	10332155	10335402
chr19	10379435	10381304
chr19	10400105	10404178
chr19	10416284	10416646
chr19	10427978	10428198
chr19	10428506	10428674
chr19	10430439	10432875
chr19	10479239	10479565
chr19	10498332	10499152
chr19	10500726	10503873
chr19	10543398	10544567
chr19	10564796	10567515
chr19	10568146	10570032
chr19	10572243	10572460
chr19	10602002	10605659
chr19	10612366	10613093
chr19	10624944	10626144
chr19	10652476	10656669
chr19	10662322	10662688
chr19	10686386	10686905
chr19	10700986	10702456
chr19	10716931	10717440
chr19	10717981	10720537
chr19	10730948	10731276
chr19	10737005	10738024
chr19	10741332	10744783
chr19	10747808	10748150
chr19	10748461	10750011
chr19	10750390	10752985
chr19	10766359	10767265
chr19	10768501	10770585
chr19	10778170	10782119
chr19	10809694	10809884
chr19	10811306	10814162
chr19	10815496	10815891
chr19	10816106	10818894
chr19	10835230	10836824
chr19	10864321	10864852
chr19	10870294	10873234
chr19	10877991	10878283
chr19	10884996	10885871
chr19	10887402	10887922
chr19	10915337	10915726
chr19	10927297	10929827
chr19	10936883	10937377
chr19	10959884	10962960
chr19	10968112	10969243
chr19	10975191	10977009
chr19	11029368	11029665
chr19	11036173	11036419
chr19	11073779	11075466
chr19	11083991	11086400
chr19	11087813	11100619
chr19	11101439	11101859
chr19	11104346	11104600
chr19	11126346	11129004
chr19	11129341	11132319
chr19	11135855	11145170
chr19	11148162	11149509
chr19	11150902	11156729
chr19	11159005	11161230
chr19	11162832	11172987
chr19	11177859	11181145
chr19	11185395	11185989
chr19	11189465	11192330
chr19	11192605	11193428
chr19	11193823	11198860
chr19	11202590	11205451
chr19	11235615	11235824
chr19	11241496	11245773
chr19	11246386	11249136
chr19	11250411	11250610
chr19	11251277	11257439
chr19	11259630	11273412
chr19	11278679	11279193
chr19	11279664	11280191
chr19	11284477	11284663
chr19	11285470	11288886
chr19	11293251	11294386
chr19	11323928	11325252
chr19	11338656	11340183
chr19	11342896	11347304
chr19	11355379	11355875
chr19	11374297	11376501
chr19	11376841	11379406
chr19	11380380	11382172
chr19	11382989	11384661
chr19	11418875	11419621
chr19	11434667	11436803
chr19	11482277	11482728
chr19	11482968	11483417
chr19	11504806	11506449
chr19	11528395	11529697
chr19	11532175	11532461
chr19	11535671	11536479
chr19	11558403	11560604
chr19	11560882	11561265
chr19	11562840	11563393
chr19	11563648	11564605
chr19	11567952	11568435
chr19	11568695	11568952
chr19	11578582	11578982
chr19	11580088	11581089
chr19	11581441	11582096
chr19	11596928	11598629
chr19	11639803	11640439
chr19	11673718	11673908
chr19	11694367	11695399
chr19	11737692	11739825
chr19	11766447	11768138
chr19	11798142	11799225
chr19	11813678	11815047
chr19	11848826	11849235
chr19	11887440	11888680
chr19	11923931	11926022
chr19	11964481	11965807
chr19	11987317	11989083
chr19	12034825	12036163
chr19	12051684	12051875
chr19	12052216	12053004
chr19	12064637	12065471
chr19	12091928	12093112
chr19	12139525	12140695
chr19	12155615	12157445
chr19	12162536	12164436
chr19	12195122	12195455
chr19	12289037	12290185
chr19	12293389	12295469
chr19	12332595	12334215
chr19	12364771	12366475
chr19	12400007	12401853
chr19	12439825	12441669
chr19	12484071	12485394
chr19	12495047	12495934
chr19	12544064	12544363
chr19	12544676	12545013
chr19	12549752	12549923
chr19	12550258	12552683
chr19	12609987	12612203
chr19	12665930	12667430
chr19	12668541	12670982
chr19	12680630	12682523
chr19	12694833	12695254
chr19	12695522	12697172
chr19	12718274	12718584
chr19	12720026	12724583
chr19	12732620	12735334
chr19	12736479	12738199
chr19	12757492	12758135
chr19	12775078	12776330
chr19	12776879	12780094
chr19	12781554	12785240
chr19	12785473	12786992
chr19	12787877	12794822
chr19	12795931	12796505
chr19	12800894	12802364
chr19	12806242	12807361
chr19	12867422	12868069
chr19	12880751	12882018
chr19	12885721	12885942
chr19	12891155	12891754
chr19	12918982	12919784
chr19	12932184	12934144
chr19	12936953	12942078
chr19	12943519	12943762
chr19	12944209	12944434
chr19	12945329	12947908
chr19	12951545	12957888
chr19	12965061	12965998
chr19	12995043	12998543
chr19	13001334	13002928
chr19	13009835	13010348
chr19	13012521	13030676
chr19	13031374	13032809
chr19	13035900	13038436
chr19	13044129	13045132
chr19	13051143	13058682
chr19	13059264	13059626
chr19	13059932	13061899
chr19	13063328	13063539
chr19	13066836	13067004
chr19	13068232	13068406
chr19	13069001	13070906
chr19	13078443	13080700
chr19	13081626	13082888
chr19	13090602	13094608
chr19	13095491	13105684
chr19	13115326	13121676
chr19	13121993	13122422
chr19	13132839	13134407
chr19	13143518	13143973
chr19	13147220	13147769
chr19	13148994	13157843
chr19	13160400	13161306
chr19	13161702	13171026
chr19	13171576	13173355
chr19	13181647	13182360
chr19	13194326	13194557
chr19	13206599	13208869
chr19	13248058	13248558
chr19	13260958	13261145
chr19	13277327	13278009
chr19	13397980	13400083
chr19	13429003	13429681
chr19	13430086	13430571
chr19	13729587	13732616
chr19	13743533	13744905
chr19	13747407	13749116
chr19	13763800	13766130
chr19	13773280	13775846
chr19	13781090	13785935
chr19	13786954	13789185
chr19	13793359	13798532
chr19	13821898	13823781
chr19	13832024	13844446
chr19	13845919	13848506
chr19	13848951	13849173
chr19	13850048	13853972
chr19	13861025	13862811
chr19	13865034	13866549
chr19	13880353	13880837
chr19	13905779	13906805
chr19	13952391	13953877
chr19	13978220	13979548
chr19	13985847	13988157
chr19	14002673	14004141
chr19	14004409	14007507
chr19	14023286	14024272
chr19	14031601	14032579
chr19	14071816	14072486
chr19	14073287	14075232
chr19	14080528	14082664
chr19	14089607	14092432
chr19	14107232	14108927
chr19	14112491	14114072
chr19	14116415	14120146
chr19	14135632	14136618
chr19	14137081	14139491
chr19	14148048	14150980
chr19	14205915	14207343
chr19	14248714	14249633
chr19	14283226	14285431
chr19	14286925	14287251
chr19	14293227	14293609
chr19	14363192	14364052
chr19	14375417	14376543
chr19	14380719	14382454
chr19	14383313	14384840
chr19	14400901	14401111
chr19	14405820	14406802
chr19	14410084	14410581
chr19	14416294	14420148
chr19	14432796	14437992
chr19	14438444	14441240
chr19	14475059	14476056
chr19	14494346	14498292
chr19	14507141	14508432
chr19	14510616	14511417
chr19	14515750	14521041
chr19	14521868	14524076
chr19	14527409	14527816
chr19	14528752	14530521
chr19	14537342	14537695
chr19	14542722	14542940
chr19	14556564	14557374
chr19	14560156	14561039
chr19	14571172	14572520
chr19	14689261	14690820
chr19	15101067	15101560
chr19	15106686	15109299
chr19	15109711	15109981
chr19	15114367	15114553
chr19	15115215	15115781
chr19	15116176	15116564
chr19	15123936	15126440
chr19	15177802	15178077
chr19	15195206	15195961
chr19	15199748	15200998
chr19	15210674	15210920
chr19	15222901	15223307
chr19	15223600	15224196
chr19	15233273	15233506
chr19	15247424	15252937
chr19	15253150	15253485
chr19	15262095	15262310
chr19	15263973	15264166
chr19	15264370	15266972
chr19	15276710	15276994
chr19	15279365	15279615
chr19	15281064	15281705
chr19	15282783	15282990
chr19	15286580	15289322
chr19	15292999	15293539
chr19	15296875	15297999
chr19	15324911	15325814
chr19	15326342	15327180
chr19	15329860	15333204
chr19	15374348	15375693
chr19	15376025	15381080
chr19	15387509	15389022
chr19	15406944	15407237
chr19	15417353	15419947
chr19	15430623	15433714
chr19	15449159	15450361
chr19	15452757	15453595
chr19	15463936	15464578
chr19	15465968	15467833
chr19	15469745	15470039
chr19	15556194	15556382
chr19	15836212	15837703
chr19	16040375	16041687
chr19	16063247	16063449
chr19	16063685	16065317
chr19	16066214	16082441
chr19	16082798	16083741
chr19	16084292	16084563
chr19	16084936	16089279
chr19	16089932	16090347
chr19	16096166	16096828
chr19	16110638	16113002
chr19	16114089	16114386
chr19	16161000	16161878
chr19	16184852	16186511
chr19	16189880	16190593
chr19	16195843	16199138
chr19	16199879	16200403
chr19	16221082	16222384
chr19	16238433	16238934
chr19	16247868	16248278
chr19	16254046	16254477
chr19	16257616	16260235
chr19	16261871	16263140
chr19	16278570	16280661
chr19	16282096	16284785
chr19	16285901	16286662
chr19	16289909	16294417
chr19	16301676	16302603
chr19	16309598	16309768
chr19	16315173	16317824
chr19	16324237	16329599
chr19	16330152	16332434
chr19	16333345	16336358
chr19	16336654	16340637
chr19	16345925	16346431
chr19	16347286	16348649
chr19	16350836	16352291
chr19	16359048	16359218
chr19	16371339	16371519
chr19	16371719	16371993
chr19	16373131	16374532
chr19	16381243	16383709
chr19	16397253	16398774
chr19	16398933	16399384
chr19	16416538	16417312
chr19	16419606	16421107
chr19	16426254	16427759
chr19	16434114	16437237
chr19	16442071	16443422
chr19	16446014	16448162
chr19	16456277	16458577
chr19	16462036	16463343
chr19	16469882	16470166
chr19	16470816	16472634
chr19	16495712	16497225
chr19	16498866	16499260
chr19	16520982	16521401
chr19	16540803	16543920
chr19	16565621	16566816
chr19	16571287	16573487
chr19	16574081	16574336
chr19	16583649	16585398
chr19	16587362	16589128
chr19	16607672	16609049
chr19	16624851	16625314
chr19	16626122	16630049
chr19	16649670	16650395
chr19	16659246	16661549
chr19	16663467	16664518
chr19	16685543	16685789
chr19	16733400	16734960
chr19	16822902	16823142
chr19	16823437	16824019
chr19	16824361	16826002
chr19	16829119	16831406
chr19	16833733	16836500
chr19	16836808	16839840
chr19	16848957	16849153
chr19	16849822	16850738
chr19	16855806	16856217
chr19	16871556	16872945
chr19	16874008	16874271
chr19	16874339	16874598
chr19	16876518	16876872
chr19	16877102	16877903
chr19	16886026	16889786
chr19	16896385	16896911
chr19	16897235	16898028
chr19	17067672	17067941
chr19	17073411	17077724
chr19	17078307	17081298
chr19	17081645	17082533
chr19	17088713	17092162
chr19	17094437	17096584
chr19	17096974	17098246
chr19	17105508	17105899
chr19	17106879	17109828
chr19	17125538	17126451
chr19	17133457	17137780
chr19	17144366	17145538
chr19	17149503	17149673
chr19	17170938	17171121
chr19	17209138	17209384
chr19	17214483	17216183
chr19	17220083	17220575
chr19	17225638	17227277
chr19	17234863	17237036
chr19	17242643	17243146
chr19	17243202	17247551
chr19	17249319	17249908
chr19	17262502	17263514
chr19	17263856	17265853
chr19	17266527	17266970
chr19	17267394	17268853
chr19	17281534	17282740
chr19	17292071	17293340
chr19	17295616	17296907
chr19	17302691	17303835
chr19	17305072	17307029
chr19	17308958	17310658
chr19	17317062	17317985
chr19	17334123	17335346
chr19	17336293	17338361
chr19	17346528	17348945
chr19	17349235	17349593
chr19	17357828	17358083
chr19	17358466	17358634
chr19	17382300	17383594
chr19	17390451	17391061
chr19	17395235	17395768
chr19	17403581	17408333
chr19	17411782	17414132
chr19	17418752	17421150
chr19	17448188	17448690
chr19	17469037	17471113
chr19	17472960	17473737
chr19	17475645	17476001
chr19	17488257	17488475
chr19	17488506	17489941
chr19	17499126	17500875
chr19	17507655	17508716
chr19	17510125	17512951
chr19	17523044	17523882
chr19	17539164	17539836
chr19	17552010	17558252
chr19	17558650	17563042
chr19	17564844	17565420
chr19	17574494	17574748
chr19	17605828	17606354
chr19	17716896	17718340
chr19	17718938	17724163
chr19	17728011	17728416
chr19	17778619	17778986
chr19	17842324	17842780
chr19	17847444	17848340
chr19	17859174	17862049
chr19	17862383	17862799
chr19	17932325	17934296
chr19	17944137	17944354
chr19	17947166	17948616
chr19	17997285	17998950
chr19	18000001	18002303
chr19	18006821	18009355
chr19	18010002	18010394
chr19	18015820	18024774
chr19	18029651	18030320
chr19	18044890	18045449
chr19	18049072	18050113
chr19	18057879	18058787
chr19	18104502	18104792
chr19	18109793	18110601
chr19	18117548	18118537
chr19	18151704	18154621
chr19	18156471	18158433
chr19	18160834	18161824
chr19	18173903	18174258
chr19	18191551	18192828
chr19	18193164	18194822
chr19	18203634	18204015
chr19	18204447	18206126
chr19	18224134	18225195
chr19	18274125	18276244
chr19	18277324	18283762
chr19	18291200	18293652
chr19	18300834	18301776
chr19	18302789	18306443
chr19	18306810	18307121
chr19	18307215	18307384
chr19	18307864	18308041
chr19	18313139	18314550
chr19	18315384	18316654
chr19	18316902	18324513
chr19	18328661	18329399
chr19	18340142	18341642
chr19	18349797	18350316
chr19	18362527	18362883
chr19	18363150	18367009
chr19	18368382	18368783
chr19	18368987	18370568
chr19	18372218	18376276
chr19	18376892	18377288
chr19	18378408	18379070
chr19	18379914	18381245
chr19	18382808	18383406
chr19	18384394	18389749
chr19	18392060	18392984
chr19	18393938	18394319
chr19	18414282	18421825
chr19	18422255	18423279
chr19	18423723	18424306
chr19	18426006	18426619
chr19	18428788	18430023
chr19	18432889	18434397
chr19	18436727	18438945
chr19	18452990	18453859
chr19	18458645	18461492
chr19	18464052	18465705
chr19	18470046	18470392
chr19	18478502	18481106
chr19	18486099	18486597
chr19	18500010	18501150
chr19	18506030	18508194
chr19	18514668	18515705
chr19	18518812	18522182
chr19	18522606	18522902
chr19	18526806	18527620
chr19	18542172	18544276
chr19	18556980	18563584
chr19	18571030	18573918
chr19	18588216	18590249
chr19	18594094	18594774
chr19	18636382	18637603
chr19	18649296	18651432
chr19	18659888	18660363
chr19	18660838	18661217
chr19	18677378	18678813
chr19	18683037	18684219
chr19	18700196	18701392
chr19	18831450	18834818
chr19	18838501	18838944
chr19	18839250	18840042
chr19	18846969	18852428
chr19	18852765	18852964
chr19	18858986	18860778
chr19	18895178	18896221
chr19	18918224	18920656
chr19	18938416	18941961
chr19	18951054	18952590
chr19	18966727	18973821
chr19	18980604	18981161
chr19	18984481	18986836
chr19	18998710	18999663
chr19	19031792	19034823
chr19	19035286	19035472
chr19	19062689	19063564
chr19	19063907	19064354
chr19	19064976	19065340
chr19	19137669	19138715
chr19	19145913	19146177
chr19	19191159	19194043
chr19	19202440	19203863
chr19	19319746	19322041
chr19	19327651	19330244
chr19	19358781	19358958
chr19	19364356	19365544
chr19	19371170	19371394
chr19	19372196	19373840
chr19	19384604	19387592
chr19	19388227	19389775
chr19	19390610	19394115
chr19	19394419	19395424
chr19	19398978	19400858
chr19	19404696	19407939
chr19	19434179	19434935
chr19	19444020	19445536
chr19	19447589	19447996
chr19	19451350	19453343
chr19	19457709	19465180
chr19	19475255	19475561
chr19	19484761	19486249
chr19	19487092	19490890
chr19	19515657	19517143
chr19	19642831	19644092
chr19	19662919	19664693
chr19	19667850	19669574
chr19	19732364	19733434
chr19	19775849	19777466
chr19	19820918	19822264
chr19	19865795	19867254
chr19	19900087	19902339
chr19	20038692	20039881
chr19	20051690	20052078
chr19	20052472	20052842
chr19	20078056	20078893
chr19	20166906	20168615
chr19	20237606	20238878
chr19	20422871	20424943
chr19	20564850	20566305
chr19	20660508	20662033
chr19	20776267	20777037
chr19	20922957	20924276
chr19	21020159	21021734
chr19	21081600	21083155
chr19	21141493	21143109
chr19	21315026	21315246
chr19	21322111	21323877
chr19	21328184	21329906
chr19	21358538	21360140
chr19	21396679	21397909
chr19	21474973	21475274
chr19	21505181	21506603
chr19	21568894	21570161
chr19	21604351	21605275
chr19	21766495	21768038
chr19	21835141	21836853
chr19	21851073	21852445
chr19	22052603	22052819
chr19	22633677	22633967
chr19	23074899	23075951
chr19	23116642	23117645
chr19	23249253	23250911
chr19	23272870	23274782
chr19	23394125	23395999
chr19	23685898	23687656
chr19	23757983	23758895
chr19	23763059	23763591
chr19	23914469	23915647
chr19	24032884	24034970
chr19	24086628	24088324
chr19	27792268	27795037
chr19	28289358	28289575
chr19	28289921	28290266
chr19	28293324	28293962
chr19	28294179	28294814
chr19	28313283	28314497
chr19	28330265	28331879
chr19	28424645	28425334
chr19	28425742	28426327
chr19	28435621	28435908
chr19	28436214	28436537
chr19	28941341	28941527
chr19	28960974	28961423
chr19	29211934	29213639
chr19	29605443	29607162
chr19	29661679	29663544
chr19	29664759	29669508
chr19	29680556	29680819
chr19	29687142	29687475
chr19	29713829	29714245
chr19	29714819	29716694
chr19	29811137	29812739
chr19	29844502	29845627
chr19	29941822	29943390
chr19	29951821	29952691
chr19	30029087	30030699
chr19	30662677	30662954
chr19	30719371	30720206
chr19	31213756	31214168
chr19	31214422	31214763
chr19	31315911	31317394
chr19	31328371	31331671
chr19	31338017	31338662
chr19	31340683	31340998
chr19	31348341	31351813
chr19	32345249	32347367
chr19	32350703	32352658
chr19	32372193	32374897
chr19	32404696	32407256
chr19	32421480	32422601
chr19	32425379	32427308
chr19	32428632	32428800
chr19	32453113	32454717
chr19	32458370	32459592
chr19	32580558	32582521
chr19	32596271	32597229
chr19	32661428	32663338
chr19	32674150	32675915
chr19	32691147	32693231
chr19	32693899	32695260
chr19	32916736	32917786
chr19	32970650	32972805
chr19	33064470	33064671
chr19	33065107	33065310
chr19	33080573	33081891
chr19	33110610	33110956
chr19	33176172	33176985
chr19	33177291	33177864
chr19	33194401	33195378
chr19	33302681	33303406
chr19	33373017	33378466
chr19	33389055	33391202
chr19	33393903	33396516
chr19	33396827	33397893
chr19	33434652	33435677
chr19	33472251	33474740
chr19	33477057	33478345
chr19	33507370	33508214
chr19	33509251	33509584
chr19	33521191	33522349
chr19	33794654	33800002
chr19	33805639	33805985
chr19	33807785	33808608
chr19	33809154	33810990
chr19	33816383	33817201
chr19	33819297	33822483
chr19	33868015	33869286
chr19	33873019	33873377
chr19	33879264	33880582
chr19	33882215	33885440
chr19	33904572	33907148
chr19	34133873	34135264
chr19	34171438	34175597
chr19	34175858	34179695
chr19	34218033	34219158
chr19	34225767	34226529
chr19	34231564	34233985
chr19	34253767	34256095
chr19	34264340	34279496
chr19	34280713	34283865
chr19	34293039	34293413
chr19	34299181	34300077
chr19	34305132	34306706
chr19	34308169	34310960
chr19	34311588	34314847
chr19	34315022	34322309
chr19	34323441	34324252
chr19	34324947	34325240
chr19	34325852	34329344
chr19	34329649	34338330
chr19	34343444	34343793
chr19	34345650	34345902
chr19	34351281	34351574
chr19	34351645	34352019
chr19	34358554	34360248
chr19	34364733	34366657
chr19	34403809	34405106
chr19	34427693	34431332
chr19	34433032	34433218
chr19	34436344	34436605
chr19	34437058	34437326
chr19	34474409	34475691
chr19	34480905	34483147
chr19	34667376	34667994
chr19	34676753	34678554
chr19	34692786	34693004
chr19	34732916	34734963
chr19	34772300	34773495
chr19	34836900	34838380
chr19	34926495	34928084
chr19	34961216	34964564
chr19	34973459	34973854
chr19	34975386	34975943
chr19	34976233	34976517
chr19	34984671	34986677
chr19	34994249	35003057
chr19	35003211	35009535
chr19	35011567	35012086
chr19	35012381	35015047
chr19	35017610	35017787
chr19	35021918	35023133
chr19	35029858	35031706
chr19	35037004	35039507
chr19	35040209	35041642
chr19	35124219	35125023
chr19	35153851	35156520
chr19	35266924	35270292
chr19	35309206	35310262
chr19	35318391	35319828
chr19	35544467	35546601
chr19	35612417	35613383
chr19	35628155	35629802
chr19	35641595	35642397
chr19	35643024	35645064
chr19	35647770	35649298
chr19	35702120	35702938
chr19	35715899	35719580
chr19	35739958	35741970
chr19	35744719	35746536
chr19	35747991	35749512
chr19	35755419	35759055
chr19	35775424	35776170
chr19	35898132	35901149
chr19	35931111	35931456
chr19	35935758	35937212
chr19	35994399	35996243
chr19	36009033	36009931
chr19	36013621	36015017
chr19	36032296	36033251
chr19	36053265	36055854
chr19	36070852	36071054
chr19	36113933	36116795
chr19	36127305	36129206
chr19	36131757	36132250
chr19	36132456	36133474
chr19	36136104	36137881
chr19	36138675	36141976
chr19	36150701	36153326
chr19	36168494	36170833
chr19	36213888	36216663
chr19	36224120	36226309
chr19	36257339	36257700
chr19	36266365	36266557
chr19	36331106	36332204
chr19	36377834	36379613
chr19	36417552	36419130
chr19	36421287	36421926
chr19	36488595	36490529
chr19	36527486	36529325
chr19	36572508	36574346
chr19	36604435	36605888
chr19	36666127	36667620
chr19	36686754	36688356
chr19	36770820	36773462
chr19	36796683	36798271
chr19	36837387	36839211
chr19	36848659	36851590
chr19	36915731	36917069
chr19	36972704	36973871
chr19	37077590	37079143
chr19	37172257	37172735
chr19	37210014	37211132
chr19	37217421	37219164
chr19	37251242	37252374
chr19	37316720	37318951
chr19	37333417	37335398
chr19	37361277	37363454
chr19	37370335	37371812
chr19	37466372	37467905
chr19	37468472	37470027
chr19	37506089	37507242
chr19	37551008	37551761
chr19	37594201	37595247
chr19	37653806	37656504
chr19	37691536	37692785
chr19	37719003	37719853
chr19	37778822	37780357
chr19	37898992	37899257
chr19	37906172	37909020
chr19	37909754	37910139
chr19	37930344	37930641
chr19	37931227	37934326
chr19	37959635	37959917
chr19	37960709	37963548
chr19	37986381	37986567
chr19	37996705	38006481
chr19	38012834	38013081
chr19	38019102	38019386
chr19	38019666	38021746
chr19	38022669	38024618
chr19	38025028	38026566
chr19	38030936	38032262
chr19	38033113	38033376
chr19	38034047	38034233
chr19	38036207	38036573
chr19	38040333	38040630
chr19	38043839	38044205
chr19	38057886	38058220
chr19	38058455	38058994
chr19	38059276	38063028
chr19	38063128	38064329
chr19	38070340	38071236
chr19	38079340	38081090
chr19	38095949	38096135
chr19	38172898	38174287
chr19	38190093	38190749
chr19	38223909	38224212
chr19	38229303	38229573
chr19	38243623	38243981
chr19	38251266	38252244
chr19	38255968	38256675
chr19	38264043	38265341
chr19	38266745	38267479
chr19	38274703	38274901
chr19	38276549	38279378
chr19	38301025	38301359
chr19	38303524	38305800
chr19	38315042	38322055
chr19	38322092	38322307
chr19	38335260	38337299
chr19	38362091	38362907
chr19	38374037	38376106
chr19	38387113	38391537
chr19	38392012	38392210
chr19	38402606	38404039
chr19	38544233	38544895
chr19	38618386	38620096
chr19	38634927	38635386
chr19	38636116	38636305
chr19	38636695	38637734
chr19	38639732	38640971
chr19	38646867	38655789
chr19	38656131	38672855
chr19	38673823	38674270
chr19	38674719	38677508
chr19	38677526	38678080
chr19	38678649	38679235
chr19	38679654	38681560
chr19	38682073	38689879
chr19	38690609	38695700
chr19	38696710	38698535
chr19	38698928	38700346
chr19	38701441	38702226
chr19	38705061	38710232
chr19	38719039	38719442
chr19	38720366	38720577
chr19	38727917	38728700
chr19	38731639	38732208
chr19	38732654	38735157
chr19	38736096	38736484
chr19	38769538	38770457
chr19	38791346	38791558
chr19	38792248	38793800
chr19	38804575	38806191
chr19	38829767	38829999
chr19	38830701	38832730
chr19	38837092	38837336
chr19	38846832	38853270
chr19	38861715	38865151
chr19	38869109	38870381
chr19	38877258	38879164
chr19	38898623	38901929
chr19	38928439	38928795
chr19	38929908	38932051
chr19	38939585	38940536
chr19	38950026	38950266
chr19	38962036	38962229
chr19	38974145	38976663
chr19	38992750	38993942
chr19	38995634	38996171
chr19	39031444	39032462
chr19	39072542	39075459
chr19	39077792	39079759
chr19	39083088	39084511
chr19	39125218	39129211
chr19	39130415	39132872
chr19	39133432	39133881
chr19	39139780	39140407
chr19	39143903	39145756
chr19	39160366	39161495
chr19	39320403	39320861
chr19	39335249	39336778
chr19	39338141	39338454
chr19	39340461	39343496
chr19	39347257	39347702
chr19	39362075	39363349
chr19	39371854	39373961
chr19	39390065	39392225
chr19	39397429	39398894
chr19	39401561	39401752
chr19	39402247	39404655
chr19	39405775	39414510
chr19	39414724	39415496
chr19	39428186	39429092
chr19	39429994	39432701
chr19	39433249	39433474
chr19	39433734	39436842
chr19	39444326	39446542
chr19	39450001	39450293
chr19	39479972	39482077
chr19	39507292	39507580
chr19	39531798	39533208
chr19	39538890	39541002
chr19	39542071	39542919
chr19	39823998	39824946
chr19	39832454	39834614
chr19	39841803	39842693
chr19	39842938	39843801
chr19	39844339	39846909
chr19	39970165	39972036
chr19	39996061	39999037
chr19	40005616	40006276
chr19	40055470	40056757
chr19	40089841	40091658
chr19	40147468	40148074
chr19	40190232	40192486
chr19	40219358	40220550
chr19	40231503	40232188
chr19	40241407	40243241
chr19	40253058	40253279
chr19	40279364	40279629
chr19	40282051	40282252
chr19	40283471	40286355
chr19	40347580	40349606
chr19	40357058	40358292
chr19	40365367	40366462
chr19	40403321	40404383
chr19	40416669	40417993
chr19	40419978	40426950
chr19	40432487	40434813
chr19	40442164	40445471
chr19	40464221	40466234
chr19	40466991	40467168
chr19	40529372	40529641
chr19	40570244	40570641
chr19	40576018	40577676
chr19	40585014	40586475
chr19	40588005	40589379
chr19	40597223	40597433
chr19	40599803	40599971
chr19	40600158	40600567
chr19	40601295	40604366
chr19	40605224	40605991
chr19	40609501	40611554
chr19	40614460	40615702
chr19	40640788	40641640
chr19	40645261	40647068
chr19	40662452	40664432
chr19	40664583	40667605
chr19	40687505	40687999
chr19	40688509	40688984
chr19	40689205	40691777
chr19	40713890	40726046
chr19	40744939	40746222
chr19	40748526	40748755
chr19	40749315	40757249
chr19	40757458	40766253
chr19	40776516	40779577
chr19	40797690	40808498
chr19	40809918	40811626
chr19	40818507	40818743
chr19	40819440	40820149
chr19	40822694	40823212
chr19	40939862	40940978
chr19	40941271	40942376
chr19	40942680	40943015
chr19	41135329	41136352
chr19	41218296	41227954
chr19	41229212	41229921
chr19	41230382	41230950
chr19	41260967	41263850
chr19	41264177	41268203
chr19	41271893	41274808
chr19	41288260	41288516
chr19	41304280	41305090
chr19	41306265	41311733
chr19	41320892	41330860
chr19	41332044	41332258
chr19	41334057	41336043
chr19	41343500	41343766
chr19	41348234	41354584
chr19	41355207	41355512
chr19	41363250	41365204
chr19	41365870	41369688
chr19	41373721	41374785
chr19	41376188	41377016
chr19	41396672	41399195
chr19	41400588	41402819
chr19	41403237	41404037
chr19	41404706	41406351
chr19	41406861	41408171
chr19	41426454	41429291
chr19	41431208	41431582
chr19	41433127	41433438
chr19	41438859	41440366
chr19	41455941	41457706
chr19	41477460	41481369
chr19	41500122	41502188
chr19	41521992	41522353
chr19	41530072	41532449
chr19	41535022	41535380
chr19	41547731	41550706
chr19	41563244	41563471
chr19	41859106	41863765
chr19	41864138	41865646
chr19	41868002	41868188
chr19	41882222	41884974
chr19	41886762	41887929
chr19	41957306	41959747
chr19	42069027	42070256
chr19	42075041	42077410
chr19	42079104	42079843
chr19	42081716	42082512
chr19	42087704	42094353
chr19	42110973	42115588
chr19	42120571	42122969
chr19	42132176	42133509
chr19	42194037	42194531
chr19	42207154	42208177
chr19	42216338	42218535
chr19	42219399	42221352
chr19	42229630	42230801
chr19	42241542	42245552
chr19	42245930	42246116
chr19	42246405	42247552
chr19	42247862	42248039
chr19	42248406	42257055
chr19	42267714	42272047
chr19	42274965	42287270
chr19	42301835	42303091
chr19	42325498	42326570
chr19	42387265	42387435
chr19	42396192	42398229
chr19	42401231	42402264
chr19	42409548	42409772
chr19	42420961	42424200
chr19	42432909	42434456
chr19	42527888	42529286
chr19	42657001	42659068
chr19	42737579	42738074
chr19	42760204	42763622
chr19	42849840	42853546
chr19	42854689	42854940
chr19	42855284	42855633
chr19	42882007	42883686
chr19	42887723	42888031
chr19	42932080	42935498
chr19	43200824	43201379
chr19	43201654	43202639
chr19	43203148	43205849
chr19	43264327	43267436
chr19	43463520	43464463
chr19	43467617	43468341
chr19	43474782	43475763
chr19	43503391	43505721
chr19	43524697	43527808
chr19	43532301	43533997
chr19	43534359	43534715
chr19	43556926	43557914
chr19	43558199	43558375
chr19	43562410	43563557
chr19	43574106	43576336
chr19	43580189	43580438
chr19	43580714	43580997
chr19	43584392	43584578
chr19	43593768	43598611
chr19	43618433	43620494
chr19	43639440	43639792
chr19	43663443	43664847
chr19	43667570	43671067
chr19	43699391	43702105
chr19	43725229	43726233
chr19	43738947	43739124
chr19	43739530	43740403
chr19	43744786	43745265
chr19	43745618	43745786
chr19	43751514	43751729
chr19	43752294	43761033
chr19	43762646	43766952
chr19	43777111	43780226
chr19	43780746	43781129
chr19	43784024	43785488
chr19	43827257	43828096
chr19	43901581	43902125
chr19	43933948	43935895
chr19	43950755	43951936
chr19	43983695	43985078
chr19	44002187	44003718
chr19	44025016	44026144
chr19	44051558	44052548
chr19	44071645	44073010
chr19	44093832	44095786
chr19	44112266	44114220
chr19	44140985	44142678
chr19	44164464	44165788
chr19	44207183	44208159
chr19	44211894	44213485
chr19	44259502	44260310
chr19	44303851	44305381
chr19	44356118	44357351
chr19	44400951	44401973
chr19	44447585	44448816
chr19	44499707	44501160
chr19	44585689	44589756
chr19	44590409	44591101
chr19	44592149	44593364
chr19	44593673	44593888
chr19	44600776	44601484
chr19	44601870	44609879
chr19	44625330	44627081
chr19	44633191	44634784
chr19	44643222	44650006
chr19	44650305	44650972
chr19	44652664	44652923
chr19	44653645	44654450
chr19	44654876	44656208
chr19	44656554	44658008
chr19	44658701	44660251
chr19	44660654	44660940
chr19	44662700	44662943
chr19	44677072	44677674
chr19	44683222	44686872
chr19	44689352	44693709
chr19	44693960	44695895
chr19	44710561	44710990
chr19	44716291	44725575
chr19	44740465	44759667
chr19	44760473	44761708
chr19	44770832	44771486
chr19	44773324	44776155
chr19	44796017	44798678
chr19	44800273	44800596
chr19	44808196	44809731
chr19	44820620	44821514
chr19	44844331	44851858
chr19	44855749	44857621
chr19	44868665	44869238
chr19	44869628	44871232
chr19	44889920	44892598
chr19	44914692	44915685
chr19	44951363	44951718
chr19	44954179	44956969
chr19	44957121	44957671
chr19	45001008	45002856
chr19	45038493	45040327
chr19	45075057	45077256
chr19	45078699	45080747
chr19	45090885	45094086
chr19	45097427	45099977
chr19	45136425	45136975
chr19	45166391	45167703
chr19	45169841	45173832
chr19	45173835	45174034
chr19	45177314	45178324
chr19	45178703	45180835
chr19	45211184	45213045
chr19	45215200	45216344
chr19	45241643	45242792
chr19	45245168	45246400
chr19	45250649	45253078
chr19	45366554	45367175
chr19	45368408	45368999
chr19	45369197	45371702
chr19	45375228	45379275
chr19	45379646	45380342
chr19	45397945	45399447
chr19	45401507	45408653
chr19	45409052	45409743
chr19	45417139	45417380
chr19	45419078	45429399
chr19	45439196	45440897
chr19	45441214	45441398
chr19	45442665	45445008
chr19	45449705	45451559
chr19	45454796	45456723
chr19	45467287	45467954
chr19	45468248	45470184
chr19	45477721	45479198
chr19	45485455	45486195
chr19	45492705	45493842
chr19	45496583	45497543
chr19	45505320	45510710
chr19	45511821	45512144
chr19	45512975	45516287
chr19	45523385	45523805
chr19	45560321	45560960
chr19	45568166	45569946
chr19	45576859	45577979
chr19	45583253	45586878
chr19	45587489	45590061
chr19	45590652	45594727
chr19	45595115	45602928
chr19	45606728	45608067
chr19	45613658	45616636
chr19	45629775	45631511
chr19	45631834	45632731
chr19	45637790	45639871
chr19	45640905	45643172
chr19	45645666	45646588
chr19	45681207	45682020
chr19	45690946	45694012
chr19	45707367	45707582
chr19	45716115	45719092
chr19	45721162	45723468
chr19	45729448	45731501
chr19	45766362	45771374
chr19	45773620	45773870
chr19	45781249	45781469
chr19	45782156	45783611
chr19	45791583	45792925
chr19	45809064	45811084
chr19	45815141	45817221
chr19	45819568	45821403
chr19	45824115	45824719
chr19	45861071	45863583
chr19	45876645	45877052
chr19	45885086	45887498
chr19	45901362	45903537
chr19	45927931	45928275
chr19	45953166	45953596
chr19	45955157	45957366
chr19	45958653	45959710
chr19	45970911	45974111
chr19	45994535	45996054
chr19	46015108	46015308
chr19	46016550	46016833
chr19	46068073	46070892
chr19	46122080	46122922
chr19	46131429	46134957
chr19	46262789	46263377
chr19	46282747	46284733
chr19	46287459	46290248
chr19	46296971	46297332
chr19	46297956	46302046
chr19	46303491	46303869
chr19	46346309	46348534
chr19	46349116	46353454
chr19	46353821	46354483
chr19	46354722	46355045
chr19	46371053	46375141
chr19	46391319	46391582
chr19	46426481	46426891
chr19	46442679	46443155
chr19	46466874	46467113
chr19	46471305	46471730
chr19	46475646	46476659
chr19	46493213	46493869
chr19	46600325	46604494
chr19	46604903	46605993
chr19	46611843	46613021
chr19	46613953	46615095
chr19	46615585	46620099
chr19	46620939	46621375
chr19	46622572	46622917
chr19	46622918	46626594
chr19	46628956	46631062
chr19	46633864	46634229
chr19	46638920	46639974
chr19	46660770	46661139
chr19	46661593	46662467
chr19	46670950	46671779
chr19	46705432	46705723
chr19	46711824	46724201
chr19	46724441	46724775
chr19	46724841	46734605
chr19	46735966	46738223
chr19	46738952	46739601
chr19	46741763	46742299
chr19	46743401	46743612
chr19	46743881	46744064
chr19	46744341	46744534
chr19	46744949	46747096
chr19	46754143	46756456
chr19	46782983	46789045
chr19	46813034	46815058
chr19	46829600	46830762
chr19	46836535	46837095
chr19	46840420	46841105
chr19	46841484	46841664
chr19	46846134	46847000
chr19	46848191	46850939
chr19	46856276	46857205
chr19	46859606	46864698
chr19	46866204	46868647
chr19	46873374	46875019
chr19	46878544	46879203
chr19	46894512	46894708
chr19	46903696	46905032
chr19	46913466	46914135
chr19	46924300	46925769
chr19	46931907	46933496
chr19	46934712	46937767
chr19	46945327	46945532
chr19	46945571	46945815
chr19	46954589	46956475
chr19	46962647	46963768
chr19	46967487	46968096
chr19	46974146	46978317
chr19	46981964	46982411
chr19	46984272	46984543
chr19	46990498	46992133
chr19	47035564	47036712
chr19	47048071	47048648
chr19	47049194	47049362
chr19	47079632	47080414
chr19	47095024	47095262
chr19	47097391	47098341
chr19	47105663	47114380
chr19	47130046	47133029
chr19	47133134	47133613
chr19	47134027	47136401
chr19	47136704	47137375
chr19	47141132	47141463
chr19	47149444	47155614
chr19	47155912	47160207
chr19	47161466	47161904
chr19	47174431	47180313
chr19	47181915	47182280
chr19	47187914	47191628
chr19	47195084	47195829
chr19	47202368	47203774
chr19	47209328	47211822
chr19	47225346	47233454
chr19	47239364	47239924
chr19	47242809	47245228
chr19	47255780	47259258
chr19	47272759	47275499
chr19	47329885	47331257
chr19	47349314	47350336
chr19	47362984	47365796
chr19	47427915	47428101
chr19	47483707	47485152
chr19	47507165	47508420
chr19	47509044	47510825
chr19	47511386	47511614
chr19	47511909	47516281
chr19	47523197	47524026
chr19	47573533	47573719
chr19	47582556	47582762
chr19	47589412	47590496
chr19	47595298	47597371
chr19	47597913	47601345
chr19	47607575	47611659
chr19	47611983	47613919
chr19	47658038	47659917
chr19	47663007	47664876
chr19	47667360	47668089
chr19	47697752	47698170
chr19	47713049	47715565
chr19	47716352	47720590
chr19	47722826	47723648
chr19	47726018	47731540
chr19	47732547	47732889
chr19	47741569	47746805
chr19	47762702	47763686
chr19	47776394	47777332
chr19	47777777	47780537
chr19	47782125	47782424
chr19	48107060	48111836
chr19	48112636	48113873
chr19	48117593	48118240
chr19	48119317	48127349
chr19	48145253	48146642
chr19	48149439	48150006
chr19	48150715	48151236
chr19	48151514	48154752
chr19	48165398	48165904
chr19	48169363	48171921
chr19	48196759	48197532
chr19	48203431	48205305
chr19	48206332	48212086
chr19	48212460	48212738
chr19	48212974	48213222
chr19	48217649	48221234
chr19	48235928	48236714
chr19	48238279	48238512
chr19	48239755	48241817
chr19	48241828	48253145
chr19	48253804	48260913
chr19	48270618	48272059
chr19	48290206	48290501
chr19	48290929	48291362
chr19	48310027	48310986
chr19	48320420	48323321
chr19	48324405	48327202
chr19	48329928	48330831
chr19	48332414	48334456
chr19	48363237	48364838
chr19	48389553	48391668
chr19	48398042	48398773
chr19	48400092	48400593
chr19	48415138	48415374
chr19	48415801	48416121
chr19	48423884	48425747
chr19	48444651	48446787
chr19	48468271	48471025
chr19	48480006	48481318
chr19	48482491	48482744
chr19	48487836	48488072
chr19	48492691	48494334
chr19	48495173	48495447
chr19	48495730	48495898
chr19	48513581	48513908
chr19	48542481	48544042
chr19	48555925	48556829
chr19	48568334	48568965
chr19	48574192	48574819
chr19	48616144	48620605
chr19	48623369	48625101
chr19	48629746	48631670
chr19	48632535	48633145
chr19	48633740	48636097
chr19	48636849	48638723
chr19	48645657	48646736
chr19	48649053	48649815
chr19	48660574	48661264
chr19	48674811	48675817
chr19	48696430	48696889
chr19	48697518	48698910
chr19	48713322	48714133
chr19	48714440	48715247
chr19	48716694	48717250
chr19	48720574	48721183
chr19	48723351	48728548
chr19	48728920	48729413
chr19	48737008	48737659
chr19	48738030	48742337
chr19	48746479	48747735
chr19	48751311	48753187
chr19	48760421	48760968
chr19	48780979	48781309
chr19	48782348	48782516
chr19	48794881	48796238
chr19	48799020	48799418
chr19	48810178	48812788
chr19	48835375	48837734
chr19	48867297	48869445
chr19	48871935	48877622
chr19	48877643	48879658
chr19	48895898	48896197
chr19	48899385	48901523
chr19	48908068	48909985
chr19	48926462	48927577
chr19	48954027	48957259
chr19	48960042	48960211
chr19	48961522	48967575
chr19	48967745	48967978
chr19	48968473	48968781
chr19	48990873	48994824
chr19	48999654	48999866
chr19	49017603	49019798
chr19	49056209	49057991
chr19	49084635	49087135
chr19	49097626	49097903
chr19	49114190	49115082
chr19	49118370	49119611
chr19	49127799	49128464
chr19	49142738	49143375
chr19	49148515	49151028
chr19	49157450	49158787
chr19	49161624	49162572
chr19	49164704	49166274
chr19	49188990	49190008
chr19	49198274	49200182
chr19	49207610	49208422
chr19	49339723	49340005
chr19	49355419	49357566
chr19	49359939	49363494
chr19	49363786	49364258
chr19	49443115	49443851
chr19	49450644	49454625
chr19	49472645	49473315
chr19	49473705	49474849
chr19	49478541	49479398
chr19	49486909	49491251
chr19	49495459	49498857
chr19	49499054	49501517
chr19	49511673	49514317
chr19	49514892	49516696
chr19	49526995	49529446
chr19	49533827	49534360
chr19	49546674	49547340
chr19	49552660	49556788
chr19	49569662	49570226
chr19	49571094	49571878
chr19	49575164	49575912
chr19	49576228	49576583
chr19	49579219	49581477
chr19	49589733	49594245
chr19	49611979	49615775
chr19	49630721	49631865
chr19	49635401	49636291
chr19	49637499	49643974
chr19	49663851	49666775
chr19	49672003	49672534
chr19	49675406	49679753
chr19	49679962	49681464
chr19	49685627	49686177
chr19	49686858	49692351
chr19	49717259	49718126
chr19	49765606	49766476
chr19	49766951	49768523
chr19	49801986	49802383
chr19	49808956	49809808
chr19	49812743	49814700
chr19	49816810	49819706
chr19	49832117	49833242
chr19	49850230	49852365
chr19	49857881	49860066
chr19	49860498	49860774
chr19	49861089	49861427
chr19	49865192	49871025
chr19	49874848	49878831
chr19	49896516	49898324
chr19	49910881	49912341
chr19	49927841	49930669
chr19	49955304	49956014
chr19	50003985	50004894
chr19	50021084	50021270
chr19	50024395	50026599
chr19	50147835	50148280
chr19	50300315	50301868
chr19	50328722	50329031
chr19	50329542	50329895
chr19	50333552	50334186
chr19	50348255	50349985
chr19	50357253	50357852
chr19	50358590	50358797
chr19	50368723	50369632
chr19	50374001	50376912
chr19	50383400	50385589
chr19	50387073	50388012
chr19	50431493	50432394
chr19	50476312	50477444
chr19	50510193	50512081
chr19	50556389	50556737
chr19	50600020	50600661
chr19	50601343	50601580
chr19	50602014	50602183
chr19	50639502	50639796
chr19	50657733	50658116
chr19	50658502	50659127
chr19	50702074	50704435
chr19	50704938	50705385
chr19	50718941	50719809
chr19	50722903	50726062
chr19	50727793	50728516
chr19	50740818	50741649
chr19	50803005	50805659
chr19	50818134	50818320
chr19	50835776	50836087
chr19	51093792	51094119
chr19	51096697	51097516
chr19	51098668	51099134
chr19	51107175	51109090
chr19	51131767	51132027
chr19	51338924	51340669
chr19	51362290	51364760
chr19	51365047	51368637
chr19	51393775	51394894
chr19	51545911	51548564
chr19	51571039	51574650
chr19	51593838	51594968
chr19	51687438	51693149
chr19	51693397	51693828
chr19	51703575	51705147
chr19	51798848	51801752
chr19	51804556	51805601
chr19	51887469	51887991
chr19	51903808	51905125
chr19	51926523	51928037
chr19	51986181	51987174
chr19	52007557	52008916
chr19	52027726	52029150
chr19	52047926	52049847
chr19	52094470	52096288
chr19	52138233	52140540
chr19	52170509	52172359
chr19	52188757	52191645
chr19	52199938	52200755
chr19	52269075	52271175
chr19	52296402	52298211
chr19	52335896	52337038
chr19	52369498	52370749
chr19	52397224	52398466
chr19	52453699	52453956
chr19	52526584	52528607
chr19	52535131	52536793
chr19	52542780	52543107
chr19	52569596	52570994
chr19	52600494	52601947
chr19	52637371	52639174
chr19	52647920	52649061
chr19	52688637	52691713
chr19	52715274	52716771
chr19	52721331	52723264
chr19	52734000	52736687
chr19	52786116	52787462
chr19	52820821	52822127
chr19	52856774	52858427
chr19	52896452	52898218
chr19	52922662	52924653
chr19	52941996	52943654
chr19	52961718	52963813
chr19	52990384	52994431
chr19	53037332	53038160
chr19	53079930	53080215
chr19	53086453	53088730
chr19	53102204	53104313
chr19	53130843	53131096
chr19	53132476	53133044
chr19	53157705	53159433
chr19	53192543	53193390
chr19	53197074	53197934
chr19	53254263	53255520
chr19	53332680	53334520
chr19	53365099	53366338
chr19	53394280	53395981
chr19	53431061	53432801
chr19	53467269	53468519
chr19	53520234	53521650
chr19	53537264	53538963
chr19	53546995	53547965
chr19	53553740	53555112
chr19	53599908	53601079
chr19	53809644	53809911
chr19	53828464	53828776
chr19	53840476	53844164
chr19	53848731	53849925
chr19	53865634	53871361
chr19	53872782	53872981
chr19	53879009	53879851
chr19	53908415	53908816
chr19	53909350	53909599
chr19	53977715	53978685
chr19	53978838	53983342
chr19	53988700	53994474
chr19	54002446	54002810
chr19	54003222	54003995
chr19	54006118	54009992
chr19	54018791	54024542
chr19	54030969	54031229
chr19	54034215	54036799
chr19	54095912	54096275
chr19	54102291	54103885
chr19	54113962	54116477
chr19	54136256	54137045
chr19	54137601	54139355
chr19	54147848	54149785
chr19	54158384	54161156
chr19	54183317	54183908
chr19	54186554	54192906
chr19	54199845	54205484
chr19	54205586	54210943
chr19	54247138	54248982
chr19	54447570	54452304
chr19	54459659	54465266
chr19	54468943	54471979
chr19	54472368	54474231
chr19	54518191	54520296
chr19	54520439	54523447
chr19	54523758	54524253
chr19	55062367	55063178
chr19	55080480	55080735
chr19	55081042	55081531
chr19	55086425	55088703
chr19	55089453	55089865
chr19	55111564	55111750
chr19	55113451	55114417
chr19	55114569	55118576
chr19	55166838	55167089
chr19	55173407	55174030
chr19	55188416	55190244
chr19	55206660	55207690
chr19	55209166	55210730
chr19	55216699	55217157
chr19	55246480	55246767
chr19	55251016	55253103
chr19	55254373	55254931
chr19	55257246	55260287
chr19	55279380	55280960
chr19	55284227	55284414
chr19	55301633	55302496
chr19	55338762	55339490
chr19	55339832	55341285
chr19	55383423	55388828
chr19	55389434	55389755
chr19	55405670	55408870
chr19	55460201	55462575
chr19	55475946	55477913
chr19	55484398	55488905
chr19	55493722	55494893
chr19	55503609	55504172
chr19	55517099	55517566
chr19	55546155	55550622
chr19	55579450	55581477
chr19	55599104	55602183
chr19	55603984	55607005
chr19	55617644	55618145
chr19	55624322	55625036
chr19	55634322	55636273
chr19	55639910	55645008
chr19	55647310	55649382
chr19	55653118	55659387
chr19	55659636	55660097
chr19	55674365	55678949
chr19	55679205	55679692
chr19	55679801	55680554
chr19	56066539	56067266
chr19	56080798	56081070
chr19	56104961	56105129
chr19	56105208	56105775
chr19	56108022	56109534
chr19	56109805	56113397
chr19	56114073	56115333
chr19	56118375	56122166
chr19	56137788	56138033
chr19	56140107	56142145
chr19	56152878	56153994
chr19	56156774	56157120
chr19	56217377	56217802
chr19	56273292	56273549
chr19	56273848	56274573
chr19	56300896	56302419
chr19	56313715	56315872
chr19	56367985	56370527
chr19	56393139	56394033
chr19	56403194	56404758
chr19	56476933	56478638
chr19	56507371	56508675
chr19	56538044	56539732
chr19	56566823	56568180
chr19	56594938	56595849
chr19	56837285	56837777
chr19	56838100	56838831
chr19	56840055	56840309
chr19	57172279	57172779
chr19	57190901	57192765
chr19	57240004	57241909
chr19	57269965	57270292
chr19	57279335	57281730
chr19	57300933	57302447
chr19	57319867	57321470
chr19	57350726	57351942
chr19	57361947	57362298
chr19	57362732	57364203
chr19	57389308	57390799
chr19	57410788	57411888
chr19	57434670	57436151
chr19	57477003	57477834
chr19	57487647	57488202
chr19	57488600	57488805
chr19	57499810	57500992
chr19	57527264	57528074
chr19	57558939	57560420
chr19	57578301	57579343
chr19	57584210	57584409
chr19	57599673	57600460
chr19	57613890	57614834
chr19	57633114	57633862
chr19	57664012	57664855
chr19	57681654	57682512
chr19	57708518	57709198
chr19	57727047	57728062
chr19	57746746	57747660
chr19	57769235	57770565
chr19	57801763	57806290
chr19	57813854	57815362
chr19	57818892	57820916
chr19	57829934	57831014
chr19	57849714	57851701
chr19	57888337	57889393
chr19	57915878	57917245
chr19	57934937	57935375
chr19	57947162	57948239
chr19	58001882	58003578
chr19	58009824	58010069
chr19	58034070	58034326
chr19	58058886	58059921
chr19	58097703	58098618
chr19	58150123	58151254
chr19	58154175	58155519
chr19	58182590	58184284
chr19	58227835	58229788
chr19	58277901	58280049
chr19	58304671	58306262
chr19	58325940	58328150
chr19	58347089	58348229
chr19	58361779	58363322
chr19	58380074	58381924
chr19	58385557	58388467
chr19	58400729	58402008
chr19	58407460	58409827
chr19	58439584	58440838
chr19	58451281	58452387
chr19	58466707	58467938
chr19	58475219	58477469
chr19	58498764	58500031
chr19	58513415	58514917
chr19	58518044	58521631
chr19	58537876	58539082
chr19	58543208	58547500
chr19	58553468	58555916
chr19	58556306	58560244
chr19	58562366	58563238
chr19	58572192	58574159
chr19	58574576	58576672
chr19	58580737	58581230
chr1_KI270713v1_random	21397	22777
chr1_KI270713v1_random	27386	27900
chr2	263934	266063
chr2	667131	667335
chr2	673143	674876
chr2	675455	678410
chr2	740011	740898
chr2	888585	889264
chr2	1589562	1593071
chr2	1593550	1594068
chr2	1600826	1601150
chr2	1604691	1608837
chr2	1624334	1627766
chr2	1628372	1629726
chr2	1640964	1642593
chr2	1650846	1655148
chr2	1656891	1657296
chr2	1675952	1676520
chr2	1680963	1681246
chr2	1685484	1686626
chr2	1707329	1709349
chr2	1713413	1718130
chr2	1719361	1719666
chr2	1720422	1722961
chr2	1726936	1727301
chr2	1728989	1732643
chr2	1739051	1739422
chr2	1739529	1739841
chr2	1740326	1740779
chr2	1741971	1745524
chr2	1755148	1756787
chr2	1961399	1961707
chr2	1963527	1964552
chr2	1964908	1965204
chr2	1992984	1995328
chr2	1995694	1996332
chr2	2014168	2015260
chr2	2056077	2057280
chr2	2057668	2058327
chr2	2163869	2164094
chr2	2164696	2165122
chr2	2270532	2272585
chr2	3126521	3127442
chr2	3303190	3303808
chr2	3366006	3366865
chr2	3376806	3378663
chr2	3379158	3381403
chr2	3385739	3387103
chr2	3440066	3441302
chr2	3447049	3448328
chr2	3465435	3466461
chr2	3469564	3471484
chr2	3492688	3494332
chr2	3513312	3513546
chr2	3518095	3520256
chr2	3522681	3524425
chr2	3535115	3537536
chr2	3556808	3559272
chr2	3574687	3579879
chr2	3584249	3586638
chr2	3594758	3595301
chr2	3626204	3626542
chr2	3626833	3627057
chr2	3912790	3914258
chr2	4047918	4049406
chr2	4340330	4340555
chr2	4353791	4355130
chr2	4501175	4502774
chr2	5164559	5165104
chr2	5188459	5188707
chr2	5189032	5190742
chr2	6780478	6780752
chr2	6781301	6781795
chr2	6826776	6827225
chr2	6828027	6828377
chr2	6832806	6833074
chr2	6865251	6866237
chr2	6917118	6918442
chr2	6950768	6951479
chr2	6960655	6960832
chr2	6976218	6977107
chr2	6986147	6988015
chr2	6991957	6994367
chr2	7007677	7009134
chr2	7021890	7022519
chr2	7023089	7023373
chr2	7026765	7027341
chr2	7077435	7077892
chr2	7078234	7078553
chr2	8147974	8149123
chr2	8151673	8151961
chr2	8154713	8155035
chr2	8676418	8681710
chr2	8682084	8683849
chr2	8684953	8685887
chr2	8803552	8804687
chr2	8836523	8837652
chr2	8983710	8984546
chr2	9002996	9004925
chr2	9095891	9096248
chr2	9106561	9106824
chr2	9142958	9143618
chr2	9174837	9175373
chr2	9178098	9180779
chr2	9190893	9191808
chr2	9200215	9202259
chr2	9205794	9213986
chr2	9215781	9216022
chr2	9216556	9217686
chr2	9218110	9218735
chr2	9218911	9219324
chr2	9220911	9221528
chr2	9222077	9222939
chr2	9222941	9223579
chr2	9223776	9239149
chr2	9244670	9245903
chr2	9246461	9253448
chr2	9253708	9253910
chr2	9255193	9265396
chr2	9265952	9267016
chr2	9268720	9269085
chr2	9269875	9270333
chr2	9273462	9277285
chr2	9282646	9282816
chr2	9284619	9291258
chr2	9299245	9299777
chr2	9300005	9301563
chr2	9306508	9307912
chr2	9308472	9308721
chr2	9309531	9312758
chr2	9317977	9319689
chr2	9322125	9322391
chr2	9326802	9329055
chr2	9330915	9331251
chr2	9331653	9332078
chr2	9333113	9334400
chr2	9335464	9335868
chr2	9336445	9337076
chr2	9346710	9348417
chr2	9364336	9366462
chr2	9371329	9372171
chr2	9377177	9382807
chr2	9392284	9393335
chr2	9421894	9424616
chr2	9431028	9431415
chr2	9473873	9475918
chr2	9498061	9498960
chr2	9527061	9527259
chr2	9527761	9528061
chr2	9539075	9540641
chr2	9547291	9549131
chr2	9550994	9557220
chr2	9564994	9566305
chr2	9594243	9595071
chr2	9595371	9596860
chr2	9607634	9608583
chr2	9628554	9631642
chr2	9638828	9639494
chr2	9655070	9657196
chr2	9675215	9676252
chr2	9681305	9682045
chr2	9739422	9739665
chr2	9752465	9753986
chr2	9800833	9801041
chr2	9801409	9801756
chr2	9842895	9844887
chr2	9845747	9846694
chr2	9846942	9847461
chr2	9918172	9918982
chr2	9950980	9951440
chr2	9951711	9952170
chr2	9975680	9975934
chr2	9990439	9995671
chr2	10006512	10006757
chr2	10029277	10029485
chr2	10035894	10038395
chr2	10042193	10044797
chr2	10079606	10080023
chr2	10119904	10126055
chr2	10126203	10127261
chr2	10159353	10165918
chr2	10168771	10171476
chr2	10270651	10270981
chr2	10282792	10286820
chr2	10290159	10290373
chr2	10297261	10299179
chr2	10302063	10305855
chr2	10306919	10308210
chr2	10316174	10317081
chr2	10323864	10324632
chr2	10327767	10333055
chr2	10333348	10333599
chr2	10338980	10339252
chr2	10344762	10345107
chr2	10345189	10349476
chr2	10361031	10361416
chr2	10381443	10383630
chr2	10385853	10387435
chr2	10387824	10388902
chr2	10389878	10390620
chr2	10390706	10390993
chr2	10392614	10393955
chr2	10397415	10399063
chr2	10400155	10409448
chr2	10432237	10432763
chr2	10440738	10441268
chr2	10445077	10450582
chr2	10451845	10452930
chr2	10514217	10514608
chr2	10548484	10548741
chr2	10550138	10551336
chr2	10554950	10556106
chr2	10569657	10570274
chr2	10574490	10577563
chr2	10586396	10586778
chr2	10610374	10610715
chr2	10615193	10615666
chr2	10654349	10654780
chr2	10655359	10655851
chr2	10688880	10690827
chr2	10717464	10718366
chr2	10809837	10813583
chr2	10814113	10814960
chr2	10876187	10876566
chr2	10876820	10877261
chr2	10901218	10901690
chr2	10911970	10912393
chr2	10932520	10933128
chr2	10935319	10937203
chr2	11004003	11004207
chr2	11004497	11004665
chr2	11073589	11074167
chr2	11128161	11130415
chr2	11132516	11133341
chr2	11154370	11156095
chr2	11186998	11187873
chr2	11202913	11205303
chr2	11234713	11234899
chr2	11235414	11235850
chr2	11239430	11240229
chr2	11250610	11251543
chr2	11280504	11282390
chr2	11287317	11289577
chr2	11289950	11294887
chr2	11295386	11295673
chr2	11296728	11297763
chr2	11305833	11306454
chr2	11322469	11323421
chr2	11325449	11327918
chr2	11329493	11329698
chr2	11330054	11330634
chr2	11335194	11335963
chr2	11340090	11340306
chr2	11341604	11346167
chr2	11367305	11368778
chr2	11374211	11375123
chr2	11378080	11378661
chr2	11380798	11381810
chr2	11385902	11386786
chr2	11403336	11404529
chr2	11411662	11412177
chr2	11464800	11467064
chr2	11602058	11603719
chr2	11688239	11688899
chr2	11696583	11698324
chr2	11710054	11710351
chr2	11732436	11732604
chr2	11738722	11739525
chr2	11742120	11749920
chr2	11752676	11755577
chr2	11758817	11759130
chr2	11762542	11763478
chr2	11773723	11776336
chr2	11778025	11779742
chr2	11784823	11785379
chr2	11828870	11831486
chr2	11863875	11864153
chr2	11995379	11996135
chr2	12155115	12156811
chr2	12168422	12170467
chr2	12176743	12176989
chr2	12177375	12177878
chr2	12192362	12193368
chr2	12442028	12442295
chr2	12442845	12443215
chr2	12451663	12452281
chr2	12456494	12456985
chr2	12465660	12465959
chr2	12478838	12479471
chr2	12493034	12493430
chr2	12554895	12555933
chr2	12663466	12663853
chr2	12665167	12665395
chr2	12665679	12666178
chr2	12675329	12675915
chr2	12702188	12703459
chr2	12714896	12721218
chr2	12721397	12722578
chr2	12732678	12732953
chr2	12741191	12741627
chr2	12763466	12764962
chr2	12787337	12789533
chr2	12795194	12796048
chr2	12797311	12798746
chr2	12804305	12804908
chr2	12806198	12810507
chr2	12816202	12816482
chr2	12816865	12817070
chr2	12817565	12820911
chr2	12824647	12824990
chr2	12856104	12858572
chr2	12861076	12861863
chr2	12884590	12885140
chr2	12918910	12919097
chr2	12923605	12924961
chr2	12927974	12928331
chr2	12950761	12952223
chr2	12965153	12966440
chr2	12981670	12982178
chr2	12982562	12982806
chr2	12987079	12988278
chr2	13001130	13001300
chr2	13005633	13006154
chr2	14492711	14493573
chr2	14516255	14516912
chr2	14517255	14517861
chr2	15169084	15171363
chr2	15223156	15225041
chr2	15240842	15242037
chr2	15337843	15338455
chr2	15358482	15361521
chr2	15399934	15400952
chr2	15492881	15493190
chr2	15521533	15522382
chr2	15557633	15558887
chr2	15559823	15562274
chr2	15579083	15580497
chr2	15591040	15593382
chr2	15616939	15617853
chr2	15633913	15641286
chr2	15667480	15669684
chr2	15674702	15674883
chr2	15702769	15705858
chr2	15707743	15710415
chr2	15729982	15731382
chr2	15749163	15751157
chr2	15754152	15755733
chr2	15759989	15761508
chr2	15911710	15913236
chr2	15940489	15944086
chr2	16608354	16609437
chr2	16613815	16615271
chr2	16616536	16616842
chr2	16617306	16618524
chr2	16622153	16623168
chr2	16623885	16627584
chr2	16628721	16629191
chr2	16632874	16634607
chr2	16635830	16637156
chr2	16642618	16644041
chr2	16644447	16644633
chr2	16649440	16653708
chr2	16663444	16667678
chr2	17422420	17422591
chr2	17615418	17615731
chr2	17616077	17616464
chr2	17620713	17620955
chr2	17642917	17643769
chr2	17645641	17645899
chr2	17735838	17738977
chr2	17750088	17750649
chr2	17751793	17759061
chr2	17791041	17791600
chr2	17791860	17792048
chr2	17878724	17879015
chr2	18189771	18190135
chr2	18209809	18210164
chr2	18292707	18293654
chr2	18297259	18302421
chr2	18302883	18304058
chr2	18316310	18317740
chr2	18336557	18341061
chr2	18356493	18357195
chr2	18368985	18370844
chr2	18373713	18374234
chr2	18377241	18378223
chr2	18384309	18385609
chr2	18412534	18414868
chr2	18545308	18546045
chr2	18551594	18553595
chr2	18557762	18558086
chr2	18558460	18558707
chr2	18559033	18561151
chr2	18585276	18586448
chr2	18598374	18600618
chr2	18622988	18627917
chr2	18630055	18631008
chr2	18701852	18702041
chr2	18720167	18722082
chr2	19141184	19141417
chr2	19347315	19348378
chr2	19355860	19356687
chr2	19357959	19358553
chr2	19361605	19361914
chr2	19362726	19363125
chr2	19537872	19539584
chr2	19574226	19575146
chr2	19649493	19649784
chr2	19650083	19650491
chr2	19709171	19712454
chr2	19775569	19775784
chr2	19785998	19786472
chr2	19786724	19787042
chr2	19801651	19802257
chr2	19863647	19863977
chr2	19868715	19869108
chr2	19891883	19892065
chr2	19898362	19899135
chr2	19899988	19903247
chr2	19924322	19925441
chr2	19931002	19936082
chr2	19948863	19949584
chr2	19971803	19972317
chr2	19979406	19981023
chr2	19982690	19983200
chr2	19988427	19990664
chr2	20012274	20013310
chr2	20027191	20028970
chr2	20029267	20029529
chr2	20034367	20038470
chr2	20040278	20041741
chr2	20042139	20043142
chr2	20043811	20044010
chr2	20047830	20053359
chr2	20091471	20091772
chr2	20093613	20094133
chr2	20094388	20094819
chr2	20095282	20095523
chr2	20140896	20142285
chr2	20144688	20145216
chr2	20148336	20150174
chr2	20166434	20167527
chr2	20169720	20170788
chr2	20223491	20225491
chr2	20288077	20289585
chr2	20313230	20318021
chr2	20322211	20323764
chr2	20324173	20325262
chr2	20327507	20327972
chr2	20338303	20339407
chr2	20348641	20352478
chr2	20424601	20425590
chr2	20438380	20439204
chr2	20443272	20445845
chr2	20446140	20452383
chr2	20452710	20453120
chr2	20513278	20513529
chr2	20513958	20517750
chr2	20519708	20519996
chr2	20524459	20525849
chr2	20533376	20533544
chr2	20551312	20551766
chr2	20561989	20562485
chr2	20563383	20564687
chr2	20564840	20565335
chr2	20565564	20565812
chr2	20565961	20581575
chr2	20581897	20585661
chr2	20589453	20589752
chr2	20592940	20601415
chr2	20604368	20605683
chr2	20610719	20612453
chr2	20612862	20613874
chr2	20615055	20619613
chr2	20633771	20636420
chr2	20637134	20637487
chr2	20642257	20642516
chr2	20650428	20651795
chr2	20666060	20666890
chr2	20667180	20668040
chr2	20668588	20668899
chr2	20672482	20672876
chr2	20674082	20676079
chr2	20698765	20700040
chr2	20723076	20723723
chr2	20727015	20729344
chr2	20746331	20747614
chr2	20821806	20823552
chr2	21043349	21044770
chr2	21045034	21045378
chr2	21069680	21071580
chr2	21255551	21256018
chr2	21256390	21256962
chr2	21770121	21775714
chr2	23380362	23381821
chr2	23384608	23387034
chr2	23403881	23405303
chr2	23496412	23499538
chr2	23502365	23502740
chr2	23524147	23525344
chr2	23544087	23546903
chr2	23548920	23550730
chr2	23553949	23554476
chr2	23636620	23637895
chr2	23756986	23758876
chr2	23761453	23761952
chr2	23790819	23791849
chr2	23824891	23825180
chr2	23901216	23901413
chr2	23925121	23928659
chr2	23939558	23941648
chr2	23951603	23951961
chr2	24009712	24010556
chr2	24014434	24017145
chr2	24046228	24048020
chr2	24049189	24050640
chr2	24075382	24078121
chr2	24083010	24085589
chr2	24118694	24119658
chr2	24122681	24124545
chr2	24174919	24175264
chr2	24258139	24259235
chr2	24261085	24263827
chr2	24268368	24270255
chr2	24271447	24273406
chr2	24276474	24276977
chr2	24285275	24286492
chr2	24313870	24314178
chr2	24315958	24316160
chr2	24329496	24329785
chr2	24330886	24334777
chr2	24342942	24343988
chr2	24354640	24355548
chr2	24358513	24361119
chr2	24364532	24366360
chr2	24435644	24436032
chr2	24490068	24492760
chr2	24493626	24493809
chr2	24613383	24613612
chr2	24702670	24702856
chr2	24730626	24731872
chr2	24792427	24795566
chr2	24806241	24806994
chr2	24808453	24810410
chr2	24815188	24819829
chr2	24825815	24827596
chr2	24886591	24887566
chr2	24919126	24920872
chr2	24970803	24973328
chr2	25030464	25030683
chr2	25042205	25042820
chr2	25078043	25078554
chr2	25078916	25079084
chr2	25098332	25098814
chr2	25099072	25099276
chr2	25161294	25161697
chr2	25204188	25204743
chr2	25215960	25216680
chr2	25251088	25253264
chr2	25267824	25268942
chr2	25275583	25275996
chr2	25276361	25277733
chr2	25279069	25279780
chr2	25285601	25286543
chr2	25290493	25293600
chr2	25293988	25296605
chr2	25301143	25302245
chr2	25314234	25315590
chr2	25340259	25342842
chr2	25361809	25363058
chr2	25364968	25365335
chr2	25376618	25377092
chr2	25491581	25492777
chr2	25516249	25517443
chr2	25521926	25522730
chr2	25558199	25559083
chr2	25566558	25567836
chr2	25569511	25571149
chr2	25587430	25587831
chr2	25592130	25592457
chr2	25596754	25597106
chr2	25601940	25602908
chr2	25615107	25619860
chr2	25650709	25652247
chr2	25664445	25664820
chr2	25672483	25674329
chr2	25691806	25692085
chr2	25692473	25692701
chr2	25699012	25699594
chr2	25753007	25753246
chr2	25794420	25795111
chr2	25822036	25822505
chr2	25851530	25852649
chr2	25876902	25879195
chr2	25938273	25939945
chr2	25951289	25951928
chr2	25959903	25962683
chr2	25963293	25963987
chr2	25964419	25964605
chr2	25968175	25969000
chr2	25971666	25972711
chr2	25977056	25977654
chr2	25978759	25979128
chr2	25981565	25983265
chr2	25991404	25991686
chr2	25997203	25998895
chr2	26001454	26003590
chr2	26008615	26009453
chr2	26018544	26018821
chr2	26027112	26027298
chr2	26032632	26036491
chr2	26036843	26037032
chr2	26043411	26043638
chr2	26044127	26044705
chr2	26067523	26070266
chr2	26144794	26145468
chr2	26178783	26179393
chr2	26184417	26185630
chr2	26228920	26230468
chr2	26242413	26246169
chr2	26273276	26275266
chr2	26298317	26300842
chr2	26344507	26348116
chr2	26455438	26455673
chr2	26491048	26492947
chr2	26495447	26495765
chr2	26497257	26497488
chr2	26497515	26497982
chr2	26503210	26503904
chr2	26723983	26724214
chr2	26735956	26736144
chr2	26756540	26759465
chr2	26763680	26768219
chr2	26768548	26770152
chr2	26770794	26773250
chr2	26785181	26787628
chr2	26970491	26971532
chr2	27007231	27007444
chr2	27015388	27016726
chr2	27020074	27020315
chr2	27020704	27020883
chr2	27029354	27029710
chr2	27031719	27034834
chr2	27049529	27052649
chr2	27058892	27060739
chr2	27062174	27064743
chr2	27069467	27073312
chr2	27073785	27074298
chr2	27077914	27082210
chr2	27085384	27087134
chr2	27096072	27096826
chr2	27123564	27123781
chr2	27133472	27135154
chr2	27211048	27213928
chr2	27216951	27218650
chr2	27249059	27250048
chr2	27254873	27255548
chr2	27293336	27293608
chr2	27303136	27303532
chr2	27314033	27315419
chr2	27320680	27323950
chr2	27355389	27358333
chr2	27368916	27372217
chr2	27379096	27381456
chr2	27386018	27386422
chr2	27395513	27395763
chr2	27406064	27406608
chr2	27406781	27407137
chr2	27407451	27410286
chr2	27427734	27431880
chr2	27486762	27487158
chr2	27489130	27490497
chr2	27493825	27497750
chr2	27564759	27568193
chr2	27582375	27585105
chr2	27595943	27597439
chr2	27598544	27600243
chr2	27622648	27622860
chr2	27626296	27629924
chr2	27662778	27665058
chr2	27665586	27666044
chr2	27666448	27668407
chr2	27681070	27684393
chr2	27703611	27707285
chr2	27715246	27715865
chr2	27719477	27720177
chr2	27720459	27721305
chr2	27723497	27724292
chr2	27724835	27725721
chr2	27726895	27728918
chr2	27729792	27730948
chr2	27734954	27739264
chr2	27765822	27766008
chr2	27771106	27774491
chr2	27775543	27777470
chr2	27778178	27780959
chr2	27792504	27793603
chr2	27795254	27797036
chr2	27798447	27800843
chr2	27807792	27808153
chr2	27808661	27810864
chr2	27830866	27833216
chr2	27855178	27857536
chr2	27860429	27860675
chr2	27875749	27876080
chr2	27884269	27888255
chr2	27888792	27891649
chr2	27919787	27922026
chr2	27929642	27930057
chr2	27930968	27931777
chr2	27940141	27940917
chr2	27945651	27949291
chr2	27952907	27957440
chr2	27958850	27961135
chr2	27972143	27972760
chr2	27976678	27980338
chr2	27987984	27989398
chr2	28035271	28037007
chr2	28046879	28049046
chr2	28052177	28053856
chr2	28079576	28082504
chr2	28093854	28094270
chr2	28100898	28104001
chr2	28131599	28132190
chr2	28209179	28210770
chr2	28250626	28251216
chr2	28269219	28269769
chr2	28274089	28277449
chr2	28338541	28338815
chr2	28342090	28343625
chr2	28348279	28349005
chr2	28349360	28349725
chr2	28355086	28357289
chr2	28358847	28359770
chr2	28366562	28367327
chr2	28386497	28388480
chr2	28389339	28401261
chr2	28401561	28401866
chr2	28402345	28403853
chr2	28404351	28404537
chr2	28404718	28411154
chr2	28413624	28414103
chr2	28414531	28415499
chr2	28423653	28424867
chr2	28445658	28445968
chr2	28446356	28446717
chr2	28449262	28450558
chr2	28452211	28452503
chr2	28566329	28567585
chr2	28582644	28585470
chr2	28588359	28588628
chr2	28594077	28595489
chr2	28602968	28604104
chr2	28606945	28607674
chr2	28608106	28611562
chr2	28617312	28618229
chr2	28620597	28622759
chr2	28643248	28644688
chr2	28649285	28650533
chr2	28660652	28665767
chr2	28674933	28675128
chr2	28681079	28681709
chr2	28691682	28692020
chr2	28715846	28718092
chr2	28750140	28756039
chr2	28756353	28756749
chr2	28757075	28757884
chr2	28802537	28803798
chr2	28810063	28811076
chr2	28869222	28871016
chr2	28893929	28896647
chr2	28901590	28901864
chr2	28928022	28928326
chr2	28940354	28940574
chr2	28956601	28957043
chr2	28960278	28960655
chr2	29108563	29108767
chr2	29114941	29119338
chr2	29122675	29125380
chr2	29128216	29131761
chr2	29196630	29197688
chr2	29249971	29250257
chr2	29258745	29261361
chr2	29273177	29274551
chr2	29287242	29287563
chr2	29287768	29288290
chr2	29316843	29317096
chr2	29321619	29322965
chr2	29547407	29548734
chr2	29601615	29602717
chr2	29605533	29607242
chr2	30114015	30114284
chr2	30146204	30146507
chr2	30146810	30148507
chr2	30149618	30150186
chr2	30154888	30155290
chr2	30160888	30161261
chr2	30225001	30226031
chr2	30230977	30232863
chr2	30252711	30253224
chr2	30253581	30253761
chr2	30366283	30366460
chr2	30407577	30408660
chr2	30410411	30410843
chr2	30436222	30437967
chr2	30446717	30448053
chr2	30665448	30667341
chr2	31234098	31234718
chr2	31277427	31277767
chr2	31282435	31283371
chr2	31285852	31288437
chr2	31296606	31296896
chr2	31324053	31324757
chr2	31384656	31384873
chr2	31401937	31402315
chr2	31859954	31860477
chr2	31908303	31908644
chr2	31932430	31933182
chr2	31979520	31980438
chr2	31981045	31981625
chr2	31987835	31988017
chr2	31997704	31998166
chr2	32008457	32012035
chr2	32038811	32040404
chr2	32062078	32064887
chr2	32065538	32066277
chr2	32135659	32135962
chr2	32164711	32166722
chr2	32277386	32279150
chr2	32283654	32285162
chr2	32287855	32291043
chr2	32291364	32292274
chr2	32342178	32343412
chr2	32356158	32358774
chr2	32364798	32364972
chr2	32379122	32379644
chr2	32425452	32425880
chr2	32435738	32436895
chr2	32488049	32490383
chr2	32550353	32550797
chr2	32591505	32592846
chr2	32627470	32629162
chr2	32646447	32647289
chr2	32682960	32684219
chr2	32702235	32702751
chr2	32710768	32713234
chr2	32792031	32792411
chr2	32792740	32793109
chr2	32798288	32799424
chr2	32824988	32825212
chr2	32946534	32948062
chr2	33021609	33021812
chr2	33022010	33024967
chr2	33064175	33065490
chr2	33068948	33071321
chr2	33072469	33073937
chr2	33086413	33087335
chr2	33103702	33105546
chr2	33133592	33137688
chr2	33153674	33154121
chr2	33157755	33159645
chr2	33165564	33167344
chr2	33209039	33216879
chr2	33217057	33217225
chr2	33219540	33221122
chr2	33230416	33230737
chr2	33235819	33239637
chr2	33240187	33241779
chr2	33242164	33243717
chr2	33268703	33268906
chr2	33274777	33277305
chr2	33288423	33289946
chr2	33290010	33292794
chr2	33335687	33336289
chr2	33336630	33337248
chr2	33339517	33339795
chr2	33339809	33343705
chr2	33363869	33364210
chr2	33372408	33372921
chr2	33374729	33375688
chr2	33416787	33417873
chr2	33419448	33421495
chr2	33433824	33434578
chr2	33435469	33438422
chr2	33441456	33444061
chr2	33475145	33478170
chr2	33478764	33479264
chr2	33496724	33497078
chr2	33522295	33522531
chr2	33553520	33556218
chr2	33556546	33556778
chr2	33581654	33582100
chr2	33582505	33583753
chr2	33589323	33589892
chr2	33597360	33600154
chr2	33703884	33705282
chr2	33718664	33720144
chr2	33859572	33860863
chr2	34102706	34103023
chr2	34103758	34106456
chr2	35502844	35503819
chr2	35504205	35504578
chr2	35963561	35964464
chr2	35973101	35974474
chr2	36057931	36058632
chr2	36352419	36396510
chr2	36396874	36398812
chr2	36399871	36400061
chr2	36400759	36401592
chr2	36401983	36402153
chr2	36402686	36417940
chr2	36417943	36421975
chr2	36422309	36423007
chr2	36425877	36426281
chr2	36429935	36434392
chr2	36434788	36443762
chr2	36444104	36444378
chr2	36444383	36470666
chr2	36475868	36497335
chr2	36498627	36499078
chr2	36500806	36504381
chr2	36504978	36505164
chr2	36506908	36507423
chr2	36507736	36508119
chr2	36509349	36509639
chr2	36509957	36510125
chr2	36510539	36511271
chr2	36512694	36513187
chr2	36513512	36514850
chr2	36519221	36519785
chr2	36520599	36521684
chr2	36523173	36526621
chr2	36528325	36528968
chr2	36529574	36531029
chr2	36531156	36531496
chr2	36533375	36533700
chr2	36533997	36535023
chr2	36535399	36535794
chr2	36536160	36573727
chr2	36578976	36579354
chr2	36582108	36582800
chr2	36589357	36590057
chr2	36591162	36591873
chr2	36592707	36592973
chr2	36595943	36598735
chr2	36649918	36650555
chr2	36654261	36656681
chr2	36662819	36664505
chr2	36670787	36671388
chr2	36677683	36678180
chr2	36695500	36698351
chr2	36780102	36780315
chr2	36831638	36831850
chr2	36835168	36835940
chr2	36886601	36886857
chr2	36889164	36890975
chr2	36924886	36928046
chr2	36929751	36932115
chr2	36949819	36952930
chr2	36964957	36967749
chr2	36973050	36973493
chr2	36999827	37001905
chr2	37005320	37005791
chr2	37020234	37021044
chr2	37080449	37081184
chr2	37083346	37085332
chr2	37103303	37104153
chr2	37109894	37110466
chr2	37149359	37150921
chr2	37155566	37157731
chr2	37168026	37168405
chr2	37181425	37182701
chr2	37189591	37190047
chr2	37196082	37197881
chr2	37214791	37216388
chr2	37229868	37232814
chr2	37243203	37244766
chr2	37248599	37249451
chr2	37249765	37250750
chr2	37275662	37276858
chr2	37282499	37284441
chr2	37321577	37327195
chr2	37342500	37345654
chr2	37377108	37377608
chr2	37379111	37381381
chr2	37387837	37391957
chr2	37395484	37397357
chr2	37414194	37415309
chr2	37449354	37450903
chr2	37452337	37457515
chr2	37458540	37460924
chr2	37524197	37524527
chr2	37535749	37536696
chr2	37558748	37559005
chr2	37560065	37564265
chr2	37565835	37567946
chr2	37573513	37574423
chr2	37582393	37589757
chr2	37604134	37605944
chr2	37615814	37617282
chr2	37632823	37638460
chr2	37638740	37639056
chr2	37639376	37639858
chr2	37641293	37673351
chr2	37675531	37676891
chr2	37684252	37684645
chr2	37688516	37689959
chr2	37698198	37699784
chr2	37720229	37720960
chr2	37721496	37721788
chr2	37742221	37742631
chr2	37764103	37765291
chr2	37775057	37777256
chr2	37780718	37781855
chr2	37782495	37783230
chr2	37802136	37803744
chr2	37808869	37810814
chr2	37822622	37823811
chr2	37827896	37830361
chr2	37832352	37833049
chr2	37850424	37853296
chr2	37853715	37857182
chr2	37870597	37871731
chr2	37875501	37876011
chr2	37877004	37877691
chr2	37924622	37926339
chr2	37934649	37935424
chr2	38076661	38077348
chr2	38092366	38092899
chr2	38106247	38107432
chr2	38145741	38147812
chr2	38185013	38185323
chr2	38185601	38185816
chr2	38188003	38188309
chr2	38325864	38326998
chr2	38365625	38366730
chr2	38374389	38378110
chr2	38509247	38509837
chr2	38528011	38528251
chr2	38535932	38536478
chr2	38541895	38543763
chr2	38572047	38573181
chr2	38586796	38587156
chr2	38599335	38599596
chr2	38600341	38603596
chr2	38665633	38666933
chr2	38690149	38691724
chr2	38740697	38741364
chr2	38746880	38748566
chr2	38748950	38752228
chr2	38754146	38754967
chr2	38777709	38779077
chr2	38815327	38816312
chr2	38827723	38828146
chr2	38875143	38876435
chr2	38959925	38960771
chr2	38997046	38998454
chr2	39023824	39024172
chr2	39032619	39032890
chr2	39099890	39100194
chr2	39100541	39100979
chr2	39118625	39122436
chr2	39123601	39125172
chr2	39228394	39228751
chr2	39230120	39230458
chr2	39243704	39243927
chr2	39379312	39380840
chr2	39400559	39400835
chr2	39401293	39401656
chr2	39402146	39403725
chr2	39407306	39408578
chr2	39410346	39412368
chr2	39435328	39438727
chr2	39439067	39440461
chr2	39464935	39465242
chr2	39467279	39470871
chr2	39480947	39485264
chr2	39487868	39489245
chr2	39491874	39493295
chr2	39494240	39495860
chr2	39504259	39505798
chr2	39511379	39511733
chr2	39512033	39518701
chr2	39522869	39525131
chr2	39529987	39531155
chr2	39547114	39547822
chr2	39548286	39548538
chr2	39549589	39551986
chr2	39567566	39569664
chr2	39594114	39594320
chr2	39603286	39604079
chr2	39619853	39620683
chr2	39642051	39643194
chr2	39696111	39698635
chr2	39737344	39737832
chr2	39772636	39773250
chr2	39777926	39779792
chr2	40352582	40352921
chr2	40363729	40365158
chr2	40400107	40402660
chr2	40421586	40422212
chr2	40433754	40436055
chr2	40451987	40452442
chr2	40489434	40489792
chr2	40511526	40512512
chr2	40956772	40958542
chr2	40961896	40962125
chr2	40962487	40962692
chr2	41066004	41066798
chr2	41137192	41137656
chr2	41193948	41194176
chr2	41597432	41599233
chr2	41644744	41645416
chr2	41841060	41841488
chr2	41965866	41967049
chr2	42024662	42026013
chr2	42047245	42049380
chr2	42063650	42064420
chr2	42092070	42092954
chr2	42098833	42099082
chr2	42101045	42101767
chr2	42118448	42118710
chr2	42133041	42133526
chr2	42141282	42142888
chr2	42168954	42170698
chr2	42223068	42224974
chr2	42233518	42234499
chr2	42249409	42250612
chr2	42255968	42257540
chr2	42269763	42270222
chr2	42296923	42298200
chr2	42314524	42315920
chr2	42330053	42330300
chr2	42341987	42343314
chr2	42359581	42361969
chr2	42369042	42369597
chr2	42420573	42421742
chr2	42568512	42570669
chr2	42599503	42599952
chr2	42612690	42615516
chr2	42617081	42620027
chr2	42664111	42664296
chr2	42795435	42796503
chr2	42809296	42812073
chr2	42827885	42828093
chr2	42829691	42829990
chr2	42835356	42837058
chr2	42858521	42861864
chr2	42866198	42867518
chr2	42872180	42873682
chr2	42874534	42883331
chr2	42886812	42887161
chr2	42896397	42897479
chr2	42901552	42901830
chr2	42905948	42907523
chr2	42912188	42915721
chr2	42916663	42919700
chr2	42920584	42921646
chr2	42921876	42933077
chr2	42933634	42934310
chr2	42946518	42946920
chr2	42950788	42952054
chr2	42954245	42954765
chr2	42959116	42959458
chr2	42959951	42960267
chr2	42960981	42961442
chr2	42961799	42962084
chr2	42975266	42975731
chr2	43032308	43032935
chr2	43041349	43042945
chr2	43043264	43043569
chr2	43043998	43045168
chr2	43045681	43047621
chr2	43050137	43052599
chr2	43054002	43054954
chr2	43059352	43059544
chr2	43059855	43060104
chr2	43073354	43073549
chr2	43074179	43076631
chr2	43082148	43084441
chr2	43084913	43087919
chr2	43100749	43101499
chr2	43113419	43115022
chr2	43130097	43132448
chr2	43135513	43135749
chr2	43140217	43140803
chr2	43157601	43160381
chr2	43167312	43180518
chr2	43184801	43186098
chr2	43218072	43229602
chr2	43268318	43270449
chr2	43276509	43277564
chr2	43293360	43294743
chr2	43305389	43305736
chr2	43324730	43325792
chr2	43333183	43333580
chr2	43333613	43333793
chr2	43339992	43341831
chr2	43344341	43345837
chr2	43371079	43371283
chr2	43391740	43392343
chr2	43399823	43400039
chr2	43411969	43412978
chr2	43425592	43427495
chr2	43430126	43431126
chr2	43438685	43439735
chr2	43451104	43453955
chr2	43454087	43460525
chr2	43463538	43463826
chr2	43464509	43464794
chr2	43467265	43469535
chr2	43483282	43484659
chr2	43486408	43486809
chr2	43488577	43489342
chr2	43490803	43491035
chr2	43517990	43518933
chr2	43519364	43520664
chr2	43540312	43541835
chr2	43577278	43577722
chr2	43595161	43596841
chr2	43637286	43637735
chr2	43676222	43676533
chr2	43707264	43708179
chr2	43713506	43715091
chr2	43773991	43774809
chr2	43905401	43905948
chr2	43906148	43906568
chr2	43917187	43917408
chr2	43994877	43996907
chr2	44167497	44168501
chr2	44168812	44171583
chr2	44233177	44234465
chr2	44244351	44244601
chr2	44351040	44351268
chr2	44358481	44359700
chr2	44360745	44363167
chr2	44450682	44451317
chr2	44548672	44551572
chr2	44552870	44554703
chr2	44560440	44561819
chr2	44635577	44635780
chr2	45008597	45009400
chr2	45009876	45010705
chr2	45013823	45014138
chr2	45025250	45025634
chr2	45128329	45129310
chr2	45134379	45134885
chr2	45168732	45170531
chr2	45173273	45173459
chr2	45173818	45174062
chr2	45237276	45242773
chr2	45254767	45257042
chr2	45258185	45258507
chr2	45262519	45263884
chr2	45268963	45269379
chr2	45276508	45279345
chr2	45288152	45290256
chr2	45290805	45292255
chr2	45292695	45293793
chr2	45323064	45323976
chr2	45330894	45331150
chr2	45353356	45355487
chr2	45380155	45381722
chr2	45382044	45383756
chr2	45390257	45390590
chr2	45390894	45391119
chr2	45494276	45494823
chr2	45510344	45511120
chr2	45511354	45511802
chr2	45554296	45555451
chr2	45567338	45569809
chr2	45571003	45571359
chr2	45578086	45578385
chr2	45585498	45585684
chr2	45596011	45596570
chr2	45606476	45607691
chr2	45610128	45612169
chr2	45616650	45617849
chr2	45620093	45621098
chr2	45643283	45643843
chr2	45649479	45653031
chr2	45668170	45670272
chr2	45681471	45681762
chr2	45690807	45691173
chr2	45698716	45699714
chr2	45743055	45744958
chr2	45789569	45791464
chr2	45793378	45795045
chr2	45811629	45814467
chr2	45856140	45857835
chr2	45860073	45861422
chr2	45877229	45877729
chr2	45878031	45878662
chr2	45919504	45919894
chr2	45935777	45937154
chr2	45938529	45939448
chr2	45942700	45943150
chr2	45943795	45944669
chr2	45961953	45966156
chr2	46010658	46011481
chr2	46014727	46016110
chr2	46024008	46024694
chr2	46028749	46030683
chr2	46032399	46032672
chr2	46034197	46034552
chr2	46034814	46035227
chr2	46037352	46039063
chr2	46044474	46047533
chr2	46057344	46059314
chr2	46062633	46063876
chr2	46065763	46066077
chr2	46066370	46069737
chr2	46072310	46078295
chr2	46083398	46083575
chr2	46085781	46087537
chr2	46090675	46090893
chr2	46096897	46097065
chr2	46097205	46099336
chr2	46114048	46114272
chr2	46116161	46120413
chr2	46122401	46123692
chr2	46134294	46136979
chr2	46146280	46146935
chr2	46157193	46158477
chr2	46163773	46165953
chr2	46170399	46172530
chr2	46178924	46180041
chr2	46186654	46188631
chr2	46196482	46201594
chr2	46224226	46226816
chr2	46229235	46229597
chr2	46229891	46230579
chr2	46241011	46241385
chr2	46247934	46248968
chr2	46252527	46253893
chr2	46256324	46260984
chr2	46266417	46278957
chr2	46296308	46302646
chr2	46302948	46304606
chr2	46305647	46309101
chr2	46310814	46312762
chr2	46313545	46317633
chr2	46318476	46321550
chr2	46321825	46322246
chr2	46322566	46326024
chr2	46327155	46327323
chr2	46328916	46329246
chr2	46329389	46329633
chr2	46330080	46330636
chr2	46330941	46332177
chr2	46332427	46333682
chr2	46333799	46336880
chr2	46339231	46340873
chr2	46346902	46353993
chr2	46361883	46362821
chr2	46363147	46367843
chr2	46480927	46481756
chr2	46482134	46482394
chr2	46499605	46500342
chr2	46541625	46544025
chr2	46616017	46618353
chr2	46645367	46646200
chr2	46655493	46656967
chr2	46690430	46691860
chr2	46698020	46701059
chr2	46706508	46707220
chr2	46708602	46709104
chr2	46717416	46717798
chr2	46727515	46728092
chr2	46744971	46745724
chr2	46747296	46747789
chr2	46748846	46749811
chr2	46806131	46807510
chr2	46813815	46814983
chr2	46824442	46825061
chr2	46845690	46845918
chr2	46846567	46857221
chr2	46858512	46858738
chr2	46859088	46859472
chr2	46865702	46868260
chr2	46868938	46869333
chr2	46869646	46869897
chr2	46873075	46874755
chr2	46877020	46877490
chr2	46878572	46879497
chr2	46880709	46883081
chr2	46885249	46885441
chr2	46889277	46889473
chr2	46909405	46910976
chr2	46912087	46916896
chr2	46921700	46922944
chr2	46940034	46942961
chr2	46954360	46956528
chr2	46961912	46969125
chr2	46969518	46972796
chr2	46978930	46979100
chr2	46980496	46980976
chr2	46981094	46987676
chr2	47004002	47004526
chr2	47015727	47016787
chr2	47021520	47021761
chr2	47031685	47036563
chr2	47037525	47038509
chr2	47038804	47039775
chr2	47041162	47045305
chr2	47045846	47046154
chr2	47056317	47056556
chr2	47056909	47058102
chr2	47065317	47066854
chr2	47068553	47072968
chr2	47074993	47078119
chr2	47079892	47080323
chr2	47083366	47090101
chr2	47118520	47119828
chr2	47120943	47121694
chr2	47170670	47172211
chr2	47172945	47177563
chr2	47189007	47191121
chr2	47191878	47193184
chr2	47194851	47195267
chr2	47195605	47195801
chr2	47225187	47225388
chr2	47268837	47273059
chr2	47344166	47346049
chr2	47402290	47404209
chr2	47422305	47423334
chr2	47459696	47461352
chr2	47488640	47488898
chr2	47501223	47502477
chr2	47520933	47521224
chr2	47528631	47529759
chr2	47533722	47535153
chr2	47535494	47536012
chr2	47688631	47690435
chr2	47771625	47771936
chr2	47782304	47784849
chr2	47857798	47858924
chr2	47859407	47860537
chr2	47865808	47870723
chr2	47897752	47898890
chr2	47899966	47900473
chr2	47902713	47907773
chr2	48092881	48094934
chr2	48105848	48108760
chr2	48109972	48112693
chr2	48248154	48249791
chr2	48313388	48316649
chr2	48341219	48345368
chr2	48345715	48346852
chr2	48352221	48354572
chr2	48356180	48357699
chr2	48385647	48386861
chr2	48420418	48420801
chr2	48439877	48441747
chr2	48479993	48483917
chr2	48504359	48504673
chr2	48507839	48511567
chr2	48511730	48511988
chr2	48527985	48528823
chr2	48529706	48531857
chr2	48599767	48600356
chr2	48711266	48712312
chr2	49265156	49265414
chr2	49265755	49266120
chr2	49306686	49307830
chr2	50144176	50144429
chr2	50649576	50650888
chr2	51349352	51350918
chr2	51507564	51509319
chr2	51515774	51516078
chr2	51516352	51517849
chr2	51812764	51814020
chr2	51815032	51815262
chr2	53741727	53743478
chr2	53767012	53768596
chr2	53785489	53788620
chr2	53859962	53860364
chr2	53878949	53880146
chr2	53880966	53881239
chr2	53911921	53912174
chr2	53912620	53914829
chr2	53939342	53940704
chr2	53941286	53941510
chr2	53948930	53950736
chr2	53951113	53951379
chr2	53958152	53959619
chr2	53960339	53964970
chr2	53967077	53972154
chr2	53987176	53988002
chr2	54033598	54033848
chr2	54040747	54041661
chr2	54041870	54042330
chr2	54054213	54054456
chr2	54103926	54104264
chr2	54114778	54116412
chr2	54311408	54311578
chr2	54329900	54331451
chr2	54359618	54361132
chr2	54370716	54370998
chr2	54381830	54382116
chr2	54386399	54387990
chr2	54395667	54396178
chr2	54396463	54396760
chr2	54401899	54402988
chr2	54414985	54418213
chr2	54418704	54420073
chr2	54423067	54423768
chr2	54429705	54431113
chr2	54432307	54432618
chr2	54454819	54459318
chr2	54463957	54465082
chr2	54468917	54471835
chr2	54479116	54479549
chr2	54479856	54480144
chr2	54482438	54484357
chr2	54488807	54489037
chr2	54493967	54494528
chr2	54496897	54501208
chr2	54523006	54523637
chr2	54524382	54525222
chr2	54530901	54532151
chr2	54545521	54546672
chr2	54555586	54555997
chr2	54557200	54561805
chr2	54566010	54566229
chr2	54568469	54575109
chr2	54577098	54580864
chr2	54584590	54591546
chr2	54595860	54596986
chr2	54599700	54600525
chr2	54601288	54601690
chr2	54601940	54607001
chr2	54612391	54615285
chr2	54618570	54619777
chr2	54624333	54625051
chr2	54630999	54631214
chr2	54632160	54637160
chr2	54640348	54640697
chr2	54642075	54642436
chr2	54658007	54659210
chr2	54665592	54667256
chr2	54672608	54674681
chr2	54722805	54725138
chr2	54757355	54758576
chr2	54767636	54769168
chr2	54771228	54773203
chr2	54903492	54904706
chr2	54964984	54965264
chr2	54965812	54966958
chr2	54979826	54980381
chr2	54983596	54985812
chr2	54999344	54999627
chr2	55009706	55010562
chr2	55010980	55017202
chr2	55019360	55021061
chr2	55026391	55026789
chr2	55028108	55028316
chr2	55028756	55029101
chr2	55033947	55034649
chr2	55038193	55038912
chr2	55040976	55041617
chr2	55044991	55053611
chr2	55075778	55076924
chr2	55083009	55084547
chr2	55085150	55086198
chr2	55088004	55088190
chr2	55092043	55104346
chr2	55104787	55110926
chr2	55111455	55113430
chr2	55115870	55116327
chr2	55133115	55134954
chr2	55141692	55142226
chr2	55147416	55149830
chr2	55151696	55151937
chr2	55151996	55152197
chr2	55157260	55159637
chr2	55160928	55162598
chr2	55162957	55164266
chr2	55164609	55166058
chr2	55167559	55169172
chr2	55175300	55175650
chr2	55222863	55223988
chr2	55227552	55228883
chr2	55231167	55235105
chr2	55268245	55270046
chr2	55281632	55283037
chr2	55303485	55303707
chr2	55308962	55310498
chr2	55363762	55366021
chr2	55396676	55397354
chr2	55416592	55420913
chr2	55425144	55425413
chr2	55518666	55520881
chr2	55529982	55530671
chr2	55531145	55531332
chr2	55549704	55550442
chr2	55555892	55556325
chr2	55583134	55583421
chr2	55584808	55587020
chr2	55603806	55604666
chr2	55615302	55619472
chr2	55649600	55649888
chr2	55692883	55695366
chr2	55716620	55719189
chr2	55760615	55762320
chr2	55765665	55766532
chr2	55771382	55773624
chr2	55778963	55781240
chr2	55810993	55811371
chr2	55843542	55843900
chr2	55855982	55856269
chr2	55856709	55858505
chr2	55858957	55859351
chr2	55861202	55866965
chr2	55867256	55867854
chr2	55868684	55870178
chr2	55870564	55873297
chr2	55873902	55878131
chr2	55878587	55895526
chr2	55896950	55897761
chr2	55899480	55904241
chr2	55904412	55904590
chr2	55904690	55924534
chr2	55960905	55968871
chr2	55981270	55982026
chr2	55982671	55982916
chr2	55984127	55998538
chr2	55999123	55999650
chr2	56007116	56019295
chr2	56025687	56026097
chr2	56133335	56134791
chr2	56183638	56186869
chr2	56195385	56196122
chr2	56210662	56212211
chr2	56224153	56224473
chr2	56229468	56230741
chr2	56680044	56682682
chr2	56686813	56687036
chr2	56741191	56741540
chr2	56742158	56742500
chr2	57161162	57161924
chr2	57178842	57183226
chr2	57372491	57374418
chr2	57760117	57760350
chr2	58038464	58040611
chr2	58041209	58043450
chr2	58045647	58048681
chr2	58107704	58108634
chr2	58112530	58113538
chr2	58135623	58136529
chr2	58137295	58139174
chr2	58215685	58216436
chr2	58221549	58222773
chr2	58240465	58241765
chr2	58619616	58621299
chr2	58633316	58635544
chr2	58637858	58639230
chr2	58702172	58702398
chr2	60710388	60711333
chr2	60755909	60757443
chr2	60784485	60785905
chr2	60795564	60797755
chr2	60809116	60809527
chr2	60867604	60868442
chr2	60880540	60885911
chr2	60886678	60887803
chr2	60957409	60959820
chr2	61012209	61012795
chr2	61016404	61019746
chr2	61065146	61067355
chr2	61144399	61145875
chr2	61176468	61178598
chr2	61179253	61181254
chr2	61181495	61181999
chr2	61190193	61191106
chr2	61236041	61236771
chr2	61238668	61239132
chr2	61244238	61244971
chr2	61253380	61254038
chr2	61254212	61256611
chr2	61257295	61257949
chr2	61272035	61274613
chr2	61277845	61278084
chr2	61339764	61341334
chr2	61391286	61391838
chr2	61423488	61424314
chr2	61425427	61426358
chr2	61457456	61458185
chr2	61459222	61461089
chr2	61468952	61472505
chr2	61493274	61493613
chr2	61520473	61520663
chr2	61534690	61539671
chr2	61585183	61585966
chr2	61670644	61671964
chr2	61694353	61695264
chr2	61763329	61764888
chr2	61853122	61855483
chr2	61886858	61889490
chr2	61905193	61906585
chr2	62081068	62082667
chr2	62082973	62083178
chr2	62118513	62118852
chr2	62149671	62150357
chr2	62195183	62198211
chr2	62215379	62221513
chr2	62229500	62229810
chr2	62293574	62294206
chr2	62303953	62307959
chr2	62309539	62310215
chr2	62379904	62380198
chr2	62381749	62381957
chr2	62410715	62412302
chr2	62456776	62457594
chr2	62475009	62476482
chr2	62477359	62479306
chr2	62488687	62489841
chr2	62505391	62507069
chr2	62577262	62579813
chr2	62704775	62705328
chr2	62705655	62706754
chr2	62774625	62775168
chr2	62795038	62795357
chr2	62825021	62828109
chr2	62884859	62885318
chr2	63028768	63030044
chr2	63034113	63036571
chr2	63050085	63050603
chr2	63466504	63467260
chr2	63571036	63571813
chr2	63581113	63581899
chr2	63587593	63589829
chr2	63698388	63700048
chr2	63734960	63737733
chr2	63790439	63791452
chr2	63840188	63843411
chr2	63849192	63849391
chr2	63984373	63986275
chr2	64017466	64022193
chr2	64036400	64036876
chr2	64039889	64040821
chr2	64049775	64050512
chr2	64051656	64053999
chr2	64062580	64065803
chr2	64099586	64099837
chr2	64100324	64106924
chr2	64107637	64107977
chr2	64108635	64109101
chr2	64111683	64112401
chr2	64112734	64117409
chr2	64118882	64119109
chr2	64119141	64120266
chr2	64134038	64134693
chr2	64137255	64145126
chr2	64227873	64229090
chr2	64234563	64235326
chr2	64236956	64237336
chr2	64237360	64238063
chr2	64259408	64264591
chr2	64266610	64269900
chr2	64272148	64277787
chr2	64288258	64289126
chr2	64311819	64312435
chr2	64329648	64331321
chr2	64359821	64360675
chr2	64402646	64405756
chr2	64453421	64455110
chr2	64491624	64493647
chr2	64522810	64525949
chr2	64609069	64609892
chr2	64643382	64646740
chr2	64651645	64655111
chr2	64667286	64667517
chr2	64695408	64696504
chr2	64698434	64699693
chr2	64710893	64711813
chr2	64729860	64731790
chr2	64748721	64751003
chr2	64751310	64752808
chr2	64766712	64769122
chr2	64778632	64782782
chr2	64792173	64796270
chr2	64796605	64798844
chr2	64807279	64808034
chr2	64811947	64813014
chr2	64830567	64832456
chr2	64837960	64839688
chr2	64857576	64860304
chr2	64864744	64865948
chr2	64875786	64876340
chr2	64876520	64876983
chr2	64917936	64918384
chr2	64987787	64990214
chr2	64998344	64999295
chr2	65028182	65028494
chr2	65040550	65040784
chr2	65042552	65044010
chr2	65055697	65060280
chr2	65062716	65062903
chr2	65063252	65066612
chr2	65067172	65067358
chr2	65067901	65071749
chr2	65074989	65077576
chr2	65079424	65080004
chr2	65080040	65082839
chr2	65087084	65087665
chr2	65097238	65098069
chr2	65125380	65127942
chr2	65128301	65131163
chr2	65185812	65187403
chr2	65204976	65205155
chr2	65226864	65229427
chr2	65230451	65231192
chr2	65231485	65233272
chr2	65309864	65311312
chr2	65319742	65320644
chr2	65331250	65331472
chr2	65350314	65350592
chr2	65365931	65368315
chr2	65383371	65383689
chr2	65430653	65433825
chr2	65435493	65437230
chr2	65546036	65546782
chr2	65573324	65573913
chr2	65575008	65577971
chr2	65595161	65596210
chr2	65597715	65598717
chr2	66432851	66441155
chr2	66444540	66444858
chr2	66445219	66446877
chr2	66463366	66464090
chr2	66479675	66482372
chr2	66488519	66492083
chr2	66494354	66494805
chr2	66495821	66496749
chr2	66507228	66510832
chr2	66512471	66513309
chr2	66515279	66515794
chr2	66516161	66516426
chr2	66555059	66556684
chr2	66561136	66563291
chr2	66574159	66576212
chr2	67159284	67160889
chr2	67177397	67177657
chr2	67259661	67260800
chr2	67289739	67290320
chr2	67374239	67374565
chr2	67387863	67391548
chr2	67392791	67395732
chr2	67396483	67403118
chr2	67451133	67451510
chr2	67501831	67504477
chr2	67560637	67562788
chr2	67563961	67564535
chr2	67564972	67566726
chr2	67567705	67568439
chr2	67572413	67572819
chr2	67573829	67574698
chr2	67824404	67826953
chr2	67846111	67846951
chr2	67867520	67868361
chr2	67870892	67873344
chr2	67915911	67919292
chr2	67946095	67946628
chr2	67950272	67951290
chr2	67974415	67975479
chr2	67996729	67998585
chr2	68031072	68031646
chr2	68062117	68063522
chr2	68150816	68151665
chr2	68156625	68158902
chr2	68189226	68189647
chr2	68192358	68196322
chr2	68217332	68217853
chr2	68218261	68218815
chr2	68225078	68225447
chr2	68230110	68231645
chr2	68236764	68240456
chr2	68249163	68255054
chr2	68255546	68256782
chr2	68317670	68320713
chr2	68466428	68468383
chr2	68576859	68577244
chr2	68653328	68654355
chr2	68740315	68741662
chr2	68751485	68752276
chr2	68766073	68766598
chr2	68774435	68775617
chr2	68796025	68796305
chr2	68807935	68808383
chr2	68810891	68812030
chr2	68822400	68822889
chr2	68824413	68825307
chr2	68828697	68830352
chr2	68830751	68833433
chr2	68849138	68851427
chr2	68869956	68870851
chr2	68876881	68880844
chr2	68906432	68909801
chr2	68918287	68919030
chr2	69013015	69014806
chr2	69031528	69033520
chr2	69045743	69047644
chr2	69050130	69051363
chr2	69062009	69063219
chr2	69082333	69083535
chr2	69121844	69123090
chr2	69138118	69139254
chr2	69161842	69164934
chr2	69177052	69178935
chr2	69195560	69196537
chr2	69213692	69215321
chr2	69221703	69224120
chr2	69251437	69256284
chr2	69271973	69272183
chr2	69272597	69273246
chr2	69274552	69276947
chr2	69297567	69302898
chr2	69305756	69308033
chr2	69346102	69346506
chr2	69385710	69387966
chr2	69436098	69438458
chr2	69482778	69484067
chr2	69507564	69508889
chr2	69514034	69515148
chr2	69535700	69535877
chr2	69548771	69551615
chr2	69551706	69552208
chr2	69552958	69556772
chr2	69560041	69560478
chr2	69560807	69561815
chr2	69570189	69570407
chr2	69571736	69573640
chr2	69582866	69583048
chr2	69590085	69590797
chr2	69600813	69602266
chr2	69613825	69614014
chr2	69616943	69617136
chr2	69619526	69619865
chr2	69624733	69625091
chr2	69634883	69635344
chr2	69635712	69636113
chr2	69638165	69638627
chr2	69639191	69646146
chr2	69660617	69661024
chr2	69661077	69661308
chr2	69666645	69670357
chr2	69672196	69676438
chr2	69681834	69685980
chr2	69686597	69687306
chr2	69714429	69714793
chr2	69724887	69725104
chr2	69740794	69743067
chr2	69754824	69755007
chr2	69756003	69756670
chr2	69766877	69767112
chr2	69769939	69770495
chr2	69773043	69773556
chr2	69778726	69780143
chr2	69780487	69782417
chr2	69790043	69790335
chr2	69797597	69799820
chr2	69815356	69819285
chr2	69828546	69831326
chr2	69846452	69847176
chr2	69893421	69895443
chr2	69911925	69914673
chr2	69915081	69919352
chr2	69931620	69935492
chr2	69936456	69937482
chr2	69945331	69947064
chr2	70046128	70046795
chr2	70070441	70071618
chr2	70078023	70078917
chr2	70080953	70081202
chr2	70084938	70090794
chr2	70094478	70096112
chr2	70118785	70118975
chr2	70123238	70125987
chr2	70131298	70136968
chr2	70141384	70143955
chr2	70189916	70191460
chr2	70212225	70212661
chr2	70241098	70241850
chr2	70246432	70249549
chr2	70257093	70258933
chr2	70292418	70294738
chr2	70300913	70302122
chr2	70354079	70355053
chr2	70356753	70358823
chr2	70360475	70361336
chr2	70371124	70373044
chr2	70553716	70554388
chr2	70767188	70767416
chr2	70767977	70768188
chr2	70827254	70827490
chr2	70828004	70830587
chr2	70900590	70902178
chr2	70921724	70922647
chr2	70947280	70948626
chr2	70976443	70979265
chr2	70993689	70995552
chr2	71067553	71070003
chr2	71071636	71072769
chr2	71117259	71118014
chr2	71128715	71131643
chr2	71226693	71227077
chr2	71276569	71277217
chr2	71331377	71334015
chr2	71410170	71411425
chr2	71416789	71418356
chr2	71422651	71425363
chr2	71452333	71462531
chr2	71465134	71477691
chr2	71478516	71479053
chr2	71479375	71479886
chr2	71480936	71481321
chr2	71481845	71482442
chr2	71484760	71485011
chr2	71485926	71490038
chr2	71490339	71511305
chr2	71511778	71514122
chr2	71518740	71519907
chr2	71520330	71520617
chr2	71528903	71529336
chr2	71531014	71532777
chr2	71534346	71534516
chr2	71544125	71546141
chr2	71556049	71557872
chr2	71558677	71559280
chr2	71603076	71606646
chr2	71608332	71610375
chr2	71610551	71610870
chr2	71611200	71611377
chr2	71613900	71616096
chr2	71629761	71630183
chr2	71645686	71646388
chr2	71646520	71646718
chr2	71663053	71663496
chr2	71717275	71717669
chr2	71742391	71743860
chr2	71744165	71744770
chr2	71746495	71748318
chr2	71841332	71842287
chr2	71843109	71844411
chr2	71846339	71847546
chr2	71880196	71884361
chr2	71885915	71886261
chr2	72115183	72116645
chr2	72173441	72174794
chr2	72204191	72204865
chr2	72214569	72215147
chr2	72236298	72237103
chr2	72241475	72242100
chr2	72271137	72271619
chr2	72272042	72272245
chr2	72293429	72294711
chr2	72494190	72494601
chr2	72534875	72535203
chr2	72542801	72544550
chr2	72547326	72549491
chr2	72559932	72564527
chr2	72579313	72579667
chr2	72630518	72631247
chr2	72676008	72676490
chr2	72719157	72720782
chr2	72745277	72746290
chr2	72755202	72759158
chr2	72768800	72769822
chr2	72777025	72777253
chr2	72777809	72782228
chr2	72788470	72789716
chr2	72793924	72795485
chr2	72812991	72815429
chr2	72816065	72817152
chr2	72823968	72826092
chr2	72826914	72829044
chr2	72831967	72833947
chr2	72864750	72865151
chr2	72886818	72888467
chr2	73006656	73008002
chr2	73012103	73015164
chr2	73021473	73021874
chr2	73061896	73066199
chr2	73069292	73073137
chr2	73080908	73081295
chr2	73082542	73087457
chr2	73087873	73090515
chr2	73091833	73094583
chr2	73101835	73103723
chr2	73104943	73105146
chr2	73106188	73108296
chr2	73108920	73114318
chr2	73133156	73134971
chr2	73151862	73152189
chr2	73152394	73152636
chr2	73156629	73157034
chr2	73163599	73164314
chr2	73165442	73167619
chr2	73174779	73177603
chr2	73213596	73215339
chr2	73232549	73236011
chr2	73237824	73241077
chr2	73243519	73244925
chr2	73283823	73284772
chr2	73385106	73387009
chr2	73602803	73604266
chr2	73641816	73643242
chr2	73643590	73644281
chr2	73674543	73675423
chr2	73700407	73704380
chr2	73716458	73717130
chr2	73730328	73731445
chr2	73735791	73738161
chr2	73746040	73748411
chr2	73759003	73760002
chr2	73776850	73777923
chr2	73778653	73780449
chr2	73828382	73829767
chr2	73830931	73831206
chr2	73851343	73852779
chr2	73926298	73927833
chr2	73952354	73952591
chr2	73970781	73971632
chr2	73979366	73980221
chr2	73981212	73981656
chr2	73983855	73986251
chr2	74002735	74003201
chr2	74120021	74120651
chr2	74146820	74148599
chr2	74177175	74179580
chr2	74198093	74200752
chr2	74201254	74202128
chr2	74202195	74202438
chr2	74205067	74207486
chr2	74379717	74380672
chr2	74382769	74383945
chr2	74384842	74385051
chr2	74390955	74392520
chr2	74414727	74415404
chr2	74421334	74422546
chr2	74439692	74440981
chr2	74455032	74455881
chr2	74457026	74459328
chr2	74464085	74466176
chr2	74471334	74473365
chr2	74481518	74484016
chr2	74497800	74498048
chr2	74502205	74504295
chr2	74506295	74508260
chr2	74528472	74531524
chr2	74548609	74549788
chr2	74553073	74555610
chr2	74562737	74562914
chr2	74568176	74568383
chr2	74573376	74574235
chr2	74584406	74584668
chr2	74653971	74654883
chr2	74715236	74715759
chr2	74735271	74735996
chr2	74740657	74741389
chr2	74764421	74764848
chr2	74833545	74836393
chr2	74836677	74836976
chr2	74840062	74840342
chr2	74842411	74847194
chr2	74848762	74850193
chr2	74850586	74851112
chr2	74856282	74856524
chr2	74865094	74865295
chr2	74876036	74876372
chr2	74887255	74888355
chr2	74892057	74895036
chr2	74922572	74922907
chr2	74958151	74959335
chr2	75034908	75035446
chr2	75041670	75041908
chr2	75146093	75146956
chr2	75147377	75147825
chr2	75159093	75159756
chr2	75276235	75278357
chr2	75287654	75288466
chr2	75291350	75291524
chr2	75292010	75293476
chr2	75499883	75507915
chr2	75515848	75517051
chr2	75559299	75562195
chr2	75595374	75596908
chr2	75606420	75606968
chr2	75608996	75609180
chr2	75620000	75621188
chr2	75640223	75641570
chr2	75646306	75648176
chr2	75698654	75699860
chr2	75705744	75706513
chr2	75709207	75711571
chr2	76867341	76868901
chr2	76984860	76985598
chr2	78940276	78941831
chr2	78942123	78942545
chr2	80489130	80490925
chr2	82089720	82089971
chr2	82411133	82411495
chr2	82504867	82505083
chr2	82674989	82675254
chr2	82675606	82676113
chr2	82690102	82692383
chr2	82693828	82694359
chr2	82694632	82694980
chr2	82795047	82797040
chr2	82878923	82880689
chr2	83050360	83053058
chr2	83053416	83056620
chr2	83080978	83083492
chr2	83102945	83105138
chr2	83167641	83169469
chr2	83185311	83187712
chr2	83195695	83197060
chr2	83368646	83369787
chr2	83665370	83665884
chr2	83666332	83666847
chr2	84458398	84460168
chr2	84493117	84495562
chr2	84516061	84516247
chr2	84779422	84780042
chr2	84780164	84780503
chr2	84894560	84895856
chr2	84897707	84899222
chr2	84904586	84908027
chr2	84918928	84920912
chr2	84923337	84927124
chr2	84945700	84946983
chr2	84957581	84960374
chr2	84968091	84968420
chr2	84968869	84973524
chr2	84991313	84991546
chr2	84991691	84992517
chr2	85003648	85004428
chr2	85005613	85006131
chr2	85014752	85016656
chr2	85017311	85018738
chr2	85041944	85043098
chr2	85067049	85067217
chr2	85132700	85135353
chr2	85150674	85151095
chr2	85151502	85151762
chr2	85157119	85157297
chr2	85173842	85181760
chr2	85239678	85241869
chr2	85248394	85249800
chr2	85250525	85251194
chr2	85257045	85258851
chr2	85259462	85259692
chr2	85269155	85270986
chr2	85277778	85277969
chr2	85309026	85309325
chr2	85323260	85323449
chr2	85323450	85324103
chr2	85324574	85328900
chr2	85331602	85332104
chr2	85353398	85355783
chr2	85373596	85373766
chr2	85374107	85374350
chr2	85413407	85414422
chr2	85418058	85419973
chr2	85420265	85421387
chr2	85436891	85439041
chr2	85498619	85500804
chr2	85501192	85501876
chr2	85502242	85506115
chr2	85510751	85511481
chr2	85516315	85517525
chr2	85536353	85542631
chr2	85544463	85544822
chr2	85548214	85551234
chr2	85552303	85552780
chr2	85560108	85560320
chr2	85560618	85562288
chr2	85575987	85576523
chr2	85577169	85578708
chr2	85583198	85592428
chr2	85593121	85593367
chr2	85594231	85596984
chr2	85601592	85603803
chr2	85605170	85606648
chr2	85611041	85612948
chr2	85615638	85617471
chr2	85635225	85635696
chr2	85637749	85638271
chr2	85647444	85647701
chr2	85648538	85651478
chr2	85652147	85653545
chr2	85659480	85660014
chr2	85660594	85664149
chr2	85678442	85679490
chr2	85680535	85681874
chr2	85702418	85702896
chr2	85705442	85705655
chr2	85709217	85709659
chr2	85710320	85711786
chr2	85728849	85729357
chr2	85734396	85736493
chr2	85741090	85744402
chr2	85744975	85745266
chr2	85753328	85755963
chr2	85756249	85756495
chr2	85766026	85766233
chr2	85766350	85767056
chr2	85770718	85774873
chr2	85777080	85778974
chr2	85791749	85793826
chr2	85795878	85797077
chr2	85811105	85811848
chr2	85852871	85854589
chr2	85860960	85862363
chr2	85886922	85887110
chr2	85887470	85890667
chr2	85893614	85893945
chr2	85920965	85921606
chr2	85924210	85924546
chr2	85924779	85925163
chr2	85933538	85935618
chr2	85938457	85938660
chr2	85950539	85950822
chr2	85998820	86001242
chr2	86017561	86017843
chr2	86020903	86021684
chr2	86027946	86029280
chr2	86034628	86039565
chr2	86039667	86039845
chr2	86045209	86046426
chr2	86061146	86063290
chr2	86071714	86073601
chr2	86079694	86079916
chr2	86104829	86108043
chr2	86122804	86123554
chr2	86184840	86186034
chr2	86193839	86196566
chr2	86198830	86200449
chr2	86201881	86202513
chr2	86212875	86214895
chr2	86220718	86222064
chr2	86222805	86226024
chr2	86298123	86299656
chr2	86302161	86302392
chr2	86440433	86442814
chr2	86479854	86480966
chr2	86562117	86563918
chr2	86583099	86585548
chr2	86620780	86624495
chr2	86631483	86633314
chr2	86671022	86671892
chr2	86703917	86705153
chr2	86714368	86714581
chr2	86714984	86715379
chr2	86719531	86721737
chr2	86837149	86837407
chr2	87074985	87077220
chr2	87081400	87081591
chr2	87093041	87093400
chr2	87093738	87094246
chr2	87294499	87295605
chr2	87316951	87319152
chr2	87319546	87320485
chr2	87324447	87324888
chr2	87325247	87325987
chr2	87348459	87349187
chr2	87445472	87446579
chr2	87452926	87453204
chr2	87453502	87458994
chr2	87459318	87460975
chr2	87462239	87462456
chr2	87468317	87468756
chr2	87469220	87469548
chr2	87482660	87483578
chr2	87485222	87488117
chr2	87493145	87493629
chr2	87493932	87494118
chr2	87494900	87496645
chr2	87497224	87498032
chr2	87498351	87499159
chr2	87499630	87501261
chr2	87584200	87584919
chr2	87593079	87595399
chr2	87602423	87602678
chr2	87603239	87603538
chr2	87603924	87604663
chr2	87605035	87606094
chr2	87606407	87606857
chr2	87635073	87635295
chr2	87674858	87675037
chr2	87675214	87675901
chr2	87754686	87755072
chr2	87824881	87825268
chr2	87825532	87825748
chr2	87852447	87852906
chr2	87853276	87853861
chr2	88016376	88017300
chr2	88053921	88056485
chr2	88170318	88170721
chr2	88599348	88603934
chr2	88625903	88628785
chr2	88657914	88660260
chr2	88691005	88692702
chr2	88708997	88709892
chr2	88735991	88739371
chr2	88739777	88740729
chr2	88817957	88818848
chr2	88827379	88829799
chr2	88830004	88830998
chr2	89245558	89247008
chr2	89584925	89585978
chr2	91659281	91660292
chr2	91748939	91749231
chr2	91766743	91766959
chr2	91767703	91768625
chr2	94207672	94209358
chr2	94230487	94230673
chr2	94256629	94256855
chr2	94273130	94273571
chr2	94575596	94578335
chr2	94582438	94584100
chr2	95120801	95122433
chr2	95158695	95160272
chr2	95164829	95166490
chr2	95206669	95208146
chr2	95345736	95347001
chr2	95401962	95403731
chr2	95526208	95527613
chr2	95682495	95683255
chr2	95867112	95867310
chr2	95890567	95892776
chr2	95893100	95893531
chr2	95894068	95894696
chr2	95909919	95911350
chr2	95911692	95912986
chr2	95913605	95915179
chr2	95915471	95918798
chr2	95919240	95922308
chr2	95989005	95989359
chr2	95989726	95993009
chr2	96009970	96010572
chr2	96144721	96145523
chr2	96196966	96200386
chr2	96200896	96201198
chr2	96202688	96209765
chr2	96241329	96243426
chr2	96244898	96247956
chr2	96250233	96255945
chr2	96257725	96262875
chr2	96263646	96267585
chr2	96304813	96306342
chr2	96315158	96316441
chr2	96321128	96321942
chr2	96325128	96325833
chr2	96334887	96336758
chr2	96485589	96486856
chr2	96526743	96530004
chr2	96530399	96530874
chr2	96531520	96532851
chr2	96536260	96539640
chr2	96554258	96554781
chr2	96616234	96618626
chr2	96619125	96619344
chr2	96625225	96627290
chr2	96635338	96635506
chr2	96636166	96638821
chr2	96664841	96666075
chr2	96737616	96738595
chr2	96739054	96740730
chr2	96760321	96761601
chr2	96763180	96763440
chr2	96786237	96787863
chr2	96815414	96817401
chr2	96857048	96858953
chr2	96866126	96870711
chr2	96873623	96873818
chr2	97094946	97095486
chr2	97112467	97114231
chr2	97187514	97187865
chr2	97188195	97188530
chr2	97190357	97190550
chr2	97191903	97192166
chr2	97194754	97198238
chr2	97200082	97203555
chr2	97204437	97205288
chr2	97206217	97207241
chr2	97208207	97208854
chr2	97209847	97211417
chr2	97211857	97212344
chr2	97524514	97524987
chr2	97545138	97545358
chr2	97546228	97549820
chr2	97550197	97553343
chr2	97559375	97559763
chr2	97560026	97560401
chr2	97587742	97587965
chr2	97589132	97591032
chr2	97636131	97636299
chr2	97637010	97637885
chr2	97644967	97646968
chr2	97660641	97665067
chr2	97676660	97678316
chr2	97834504	97835001
chr2	97868577	97871306
chr2	97986219	97986717
chr2	97993915	97996691
chr2	98148935	98149864
chr2	98294634	98295563
chr2	98298754	98298984
chr2	98334090	98334332
chr2	98393577	98395564
chr2	98412477	98413539
chr2	98419201	98421567
chr2	98444188	98446501
chr2	98454093	98455590
chr2	98456948	98458961
chr2	98464580	98466464
chr2	98479268	98480377
chr2	98497847	98500055
chr2	98501118	98501485
chr2	98502385	98502844
chr2	98504210	98505056
chr2	98515377	98515765
chr2	98522480	98523532
chr2	98560563	98560806
chr2	98598255	98601181
chr2	98607447	98610189
chr2	98622857	98624451
chr2	98642923	98644841
chr2	98648250	98650418
chr2	98650979	98651171
chr2	98651684	98651870
chr2	98676372	98677128
chr2	98682794	98685201
chr2	98691077	98692415
chr2	98692921	98693745
chr2	98699183	98699582
chr2	98700068	98704529
chr2	98706960	98707235
chr2	98708560	98712000
chr2	98712789	98714285
chr2	98718487	98718789
chr2	98720417	98720710
chr2	98720766	98721853
chr2	98724470	98732546
chr2	98734120	98734790
chr2	98736768	98737047
chr2	98756985	98759694
chr2	98767895	98769570
chr2	98774842	98776650
chr2	98793709	98801555
chr2	98804940	98807593
chr2	98818698	98825614
chr2	98831248	98837981
chr2	98864600	98867176
chr2	98867799	98868192
chr2	98869018	98869306
chr2	98891454	98892094
chr2	98907474	98918340
chr2	98935545	98937237
chr2	99040145	99041555
chr2	99065521	99067109
chr2	99140637	99141755
chr2	99154435	99155985
chr2	99180244	99182295
chr2	99335139	99338858
chr2	99393641	99394071
chr2	99420238	99421258
chr2	99447882	99449333
chr2	99473539	99473792
chr2	99474235	99477051
chr2	99484960	99485320
chr2	99486965	99487251
chr2	99487669	99490952
chr2	99878326	99880860
chr2	100197528	100198218
chr2	100200605	100201890
chr2	100285418	100286641
chr2	100290873	100291131
chr2	100416725	100418080
chr2	100561902	100564095
chr2	100572267	100572880
chr2	100599476	100600162
chr2	100639468	100640204
chr2	100731287	100732227
chr2	100733418	100734271
chr2	100752039	100752688
chr2	100756519	100758343
chr2	100766351	100768523
chr2	100780136	100782614
chr2	100785594	100786865
chr2	100817829	100823020
chr2	100854132	100854318
chr2	100856279	100856497
chr2	100856899	100858906
chr2	100866005	100866960
chr2	100875130	100887416
chr2	100891614	100892562
chr2	100893453	100894982
chr2	100901309	100907200
chr2	100907621	100907875
chr2	100922878	100926921
chr2	100934982	100935358
chr2	100938050	100938342
chr2	100958064	100960852
chr2	100961994	100962521
chr2	100976608	100976945
chr2	100977328	100979884
chr2	100980512	100981516
chr2	100982361	100985017
chr2	101001625	101005561
chr2	101007469	101008787
chr2	101046958	101048119
chr2	101056467	101057399
chr2	101060704	101061247
chr2	101063081	101065755
chr2	101087547	101088428
chr2	101106151	101106476
chr2	101109232	101109467
chr2	101109570	101110968
chr2	101118038	101127973
chr2	101128203	101128710
chr2	101129219	101129608
chr2	101133395	101134704
chr2	101147383	101153153
chr2	101162089	101162794
chr2	101199134	101201795
chr2	101205200	101206102
chr2	101251896	101254680
chr2	101278827	101279023
chr2	101286074	101286475
chr2	101288564	101288841
chr2	101289382	101289680
chr2	101293500	101293858
chr2	101294199	101298210
chr2	101299416	101300236
chr2	101300870	101301224
chr2	101304492	101309460
chr2	101327299	101331532
chr2	101337490	101338547
chr2	101382150	101382346
chr2	101382880	101383213
chr2	101395806	101397026
chr2	101418567	101420048
chr2	101433020	101433271
chr2	101434925	101435489
chr2	101439623	101444561
chr2	101446156	101447497
chr2	101461354	101461875
chr2	101462126	101468829
chr2	101472707	101475156
chr2	101478539	101479223
chr2	101484583	101488269
chr2	101497518	101501513
chr2	101514660	101521593
chr2	101533319	101534460
chr2	101546254	101547010
chr2	101558733	101561330
chr2	101696293	101706235
chr2	101706629	101707083
chr2	101708438	101710181
chr2	101718838	101719164
chr2	101721734	101721945
chr2	101729520	101730131
chr2	101731425	101732951
chr2	101732981	101738498
chr2	101739197	101739565
chr2	101740567	101740930
chr2	101741480	101743721
chr2	101744548	101744867
chr2	101745224	101748413
chr2	101751920	101755724
chr2	101756348	101756663
chr2	101756959	101759424
chr2	101759833	101760460
chr2	101762223	101770128
chr2	101770815	101771407
chr2	101773023	101773191
chr2	101774625	101776398
chr2	101796767	101797493
chr2	101799045	101799372
chr2	101803510	101804959
chr2	101805265	101808348
chr2	101816526	101816952
chr2	101818131	101821118
chr2	101822612	101824946
chr2	101825312	101826722
chr2	101826812	101829276
chr2	101829619	101832215
chr2	101836919	101837312
chr2	101841398	101845271
chr2	101845900	101846227
chr2	101848577	101850042
chr2	101850245	101851590
chr2	101857619	101858665
chr2	101862151	101862327
chr2	101863675	101865580
chr2	101871791	101872808
chr2	101878925	101879199
chr2	101879586	101882443
chr2	101883753	101884813
chr2	101900258	101900477
chr2	102010486	102011541
chr2	102020886	102023046
chr2	102026651	102028579
chr2	102033282	102034079
chr2	102036732	102038408
chr2	102045320	102047729
chr2	102048393	102052145
chr2	102053065	102053683
chr2	102055941	102056291
chr2	102062112	102065942
chr2	102069939	102070969
chr2	102081585	102083711
chr2	102103779	102106872
chr2	102114024	102115331
chr2	102122605	102122869
chr2	102127099	102128959
chr2	102129786	102131129
chr2	102140926	102144877
chr2	102148332	102148645
chr2	102149591	102150489
chr2	102166340	102166526
chr2	102184405	102184682
chr2	102184759	102185342
chr2	102187055	102188119
chr2	102226292	102229080
chr2	102240053	102241374
chr2	102251132	102251560
chr2	102255955	102256961
chr2	102258131	102259366
chr2	102273681	102274066
chr2	102294899	102295118
chr2	102296318	102296653
chr2	102303396	102305626
chr2	102311238	102311600
chr2	102312173	102313776
chr2	102315468	102316508
chr2	102321969	102322945
chr2	102334387	102339971
chr2	102344975	102345715
chr2	102355336	102356798
chr2	102509122	102509852
chr2	102513090	102515115
chr2	102736226	102737306
chr2	103161699	103161887
chr2	105037459	105039008
chr2	105055840	105056176
chr2	105081030	105081243
chr2	105237518	105237891
chr2	105273413	105274204
chr2	105274519	105274748
chr2	105317583	105318143
chr2	105318588	105318905
chr2	105322892	105324055
chr2	105324211	105330628
chr2	105336463	105338991
chr2	105361107	105361400
chr2	105369845	105372660
chr2	105373434	105374510
chr2	105374875	105382380
chr2	105383550	105383771
chr2	105385642	105399599
chr2	105402483	105406276
chr2	105409514	105411017
chr2	105468198	105468850
chr2	105517536	105518079
chr2	105552948	105554269
chr2	105601329	105601786
chr2	105744251	105746435
chr2	105748387	105749140
chr2	105755652	105756157
chr2	105795104	105797544
chr2	105800016	105801149
chr2	105928715	105929224
chr2	106030838	106031098
chr2	106140465	106141222
chr2	106141438	106141825
chr2	106146905	106147922
chr2	106192632	106195028
chr2	106559102	106560854
chr2	107585200	107586308
chr2	107633516	107634499
chr2	108367286	108368522
chr2	108377031	108378839
chr2	108443971	108445848
chr2	108448366	108450310
chr2	108514910	108515368
chr2	108533199	108535983
chr2	108541892	108542165
chr2	108553669	108553893
chr2	108575335	108575521
chr2	108575852	108576091
chr2	108578856	108581133
chr2	108581567	108581818
chr2	108583507	108584870
chr2	108585621	108590307
chr2	108592033	108597897
chr2	108616405	108617541
chr2	108618641	108619202
chr2	108620729	108621717
chr2	108633853	108634055
chr2	108634595	108634997
chr2	108635653	108641857
chr2	108649091	108649314
chr2	108652176	108655633
chr2	108656098	108656658
chr2	108657246	108657880
chr2	108661335	108664499
chr2	108671380	108672272
chr2	108673401	108673587
chr2	108676809	108680164
chr2	108688364	108689939
chr2	108718687	108721315
chr2	108785645	108787781
chr2	108832931	108833844
chr2	109031338	109032552
chr2	109087625	109088208
chr2	109088620	109090651
chr2	109097873	109099152
chr2	109127865	109130884
chr2	109135546	109135919
chr2	109137796	109139122
chr2	109162820	109163252
chr2	109163831	109167933
chr2	109170693	109176122
chr2	109176424	109176999
chr2	109177252	109177505
chr2	109185317	109186867
chr2	109208822	109211078
chr2	109213876	109214403
chr2	109231023	109231216
chr2	109237517	109244135
chr2	109255460	109256305
chr2	109262027	109262446
chr2	109264906	109265818
chr2	109266390	109268421
chr2	109298928	109300690
chr2	109318210	109318766
chr2	109321539	109323452
chr2	109323891	109326973
chr2	109329607	109334761
chr2	109335094	109336653
chr2	109338814	109342069
chr2	109348610	109352904
chr2	109470910	109471220
chr2	109481696	109483932
chr2	109497345	109498686
chr2	109550430	109550728
chr2	109557317	109561304
chr2	109564247	109565452
chr2	109601341	109601577
chr2	109601603	109601860
chr2	109602572	109602763
chr2	109602832	109603062
chr2	109606335	109606879
chr2	109607254	109615384
chr2	109699774	109700931
chr2	109794449	109794765
chr2	110054493	110054855
chr2	110091532	110091913
chr2	110095089	110096672
chr2	110097213	110098016
chr2	110098593	110110624
chr2	110112685	110117410
chr2	110120682	110121635
chr2	110125999	110126185
chr2	110148766	110154356
chr2	110154928	110157336
chr2	110166818	110167089
chr2	110204715	110205434
chr2	110211595	110213131
chr2	110275633	110275876
chr2	110278272	110278677
chr2	110354021	110354337
chr2	110371784	110372026
chr2	110448490	110448808
chr2	110636925	110637134
chr2	110674655	110676120
chr2	110676967	110679400
chr2	111070537	111073583
chr2	111117458	111118500
chr2	111120171	111123756
chr2	111148135	111150239
chr2	111161777	111163793
chr2	111195637	111195959
chr2	111196597	111197134
chr2	111274761	111276521
chr2	111315593	111315927
chr2	111337029	111337200
chr2	111343975	111344405
chr2	111344774	111345754
chr2	111346151	111346921
chr2	111347300	111347576
chr2	111348116	111348400
chr2	111355405	111357788
chr2	111365996	111366617
chr2	111377091	111377301
chr2	111424796	111425271
chr2	111449916	111451214
chr2	111451629	111452482
chr2	111452823	111453606
chr2	111454715	111456002
chr2	111461967	111462153
chr2	111462844	111465001
chr2	111466948	111467333
chr2	111480550	111481114
chr2	111481623	111481925
chr2	111489543	111491223
chr2	111491490	111497052
chr2	111504004	111504209
chr2	111532753	111533319
chr2	111533749	111534299
chr2	111535138	111535648
chr2	111541770	111542125
chr2	111542699	111543450
chr2	111543832	111544132
chr2	111565635	111566546
chr2	111566799	111567117
chr2	111597675	111598002
chr2	111598730	111599055
chr2	111618006	111618432
chr2	111667433	111667629
chr2	111694215	111695591
chr2	111697814	111700206
chr2	111702124	111702703
chr2	111705252	111706649
chr2	111735847	111736144
chr2	111767334	111767561
chr2	111775136	111776388
chr2	111826624	111828083
chr2	111839595	111841071
chr2	111882884	111884972
chr2	111897589	111902624
chr2	111902900	111903502
chr2	111903927	111904219
chr2	111905631	111907107
chr2	111918109	111918476
chr2	111918741	111921480
chr2	111929907	111931883
chr2	111936820	111937330
chr2	111937768	111939413
chr2	111945854	111947208
chr2	111954661	111955688
chr2	111964955	111967842
chr2	111972635	111977458
chr2	111979309	111979994
chr2	112000945	112002347
chr2	112005373	112006930
chr2	112014618	112016744
chr2	112019774	112020192
chr2	112020291	112020477
chr2	112026032	112027110
chr2	112029322	112029511
chr2	112030674	112033830
chr2	112047991	112048845
chr2	112053517	112054668
chr2	112055189	112058519
chr2	112058592	112058790
chr2	112058796	112062214
chr2	112062709	112062969
chr2	112063381	112064261
chr2	112064567	112066977
chr2	112067275	112067513
chr2	112073748	112078139
chr2	112078686	112078977
chr2	112087834	112088414
chr2	112088505	112090285
chr2	112090590	112096463
chr2	112097153	112097669
chr2	112121213	112122114
chr2	112137060	112139226
chr2	112139911	112141258
chr2	112146557	112151807
chr2	112155183	112157140
chr2	112161341	112161667
chr2	112172779	112174125
chr2	112187274	112189164
chr2	112189855	112192647
chr2	112198010	112199755
chr2	112200527	112202763
chr2	112220499	112221731
chr2	112254021	112256547
chr2	112259371	112259878
chr2	112274574	112277307
chr2	112289974	112290627
chr2	112299980	112303269
chr2	112303965	112304609
chr2	112316921	112318389
chr2	112321230	112322384
chr2	112429818	112430118
chr2	112430650	112433551
chr2	112480946	112484857
chr2	112485682	112486287
chr2	112487973	112488182
chr2	112493247	112494222
chr2	112541328	112543991
chr2	112583558	112585784
chr2	112589006	112589218
chr2	112599811	112600511
chr2	112622384	112622575
chr2	112623982	112632547
chr2	112639626	112652276
chr2	112652750	112653249
chr2	112653837	112654094
chr2	112655724	112659304
chr2	112659576	112663502
chr2	112663937	112664486
chr2	112665574	112665762
chr2	112666244	112666683
chr2	112669441	112670860
chr2	112671038	112672533
chr2	112673518	112675504
chr2	112679350	112679899
chr2	112680607	112680836
chr2	112680851	112681040
chr2	112683309	112684264
chr2	112688109	112689120
chr2	112690629	112693697
chr2	112726457	112726871
chr2	112760725	112761670
chr2	112763092	112765471
chr2	112767417	112768923
chr2	112783493	112784772
chr2	112787045	112788509
chr2	112793016	112794675
chr2	112811252	112811985
chr2	112812246	112813192
chr2	112831194	112832162
chr2	112880268	112882146
chr2	113198748	113199697
chr2	113216717	113218341
chr2	113234916	113237123
chr2	113239370	113242498
chr2	113249454	113249766
chr2	113283509	113284618
chr2	113437417	113438527
chr2	113583483	113585534
chr2	113603294	113604491
chr2	113626511	113627854
chr2	113754721	113757542
chr2	113791401	113792758
chr2	113817925	113819133
chr2	113858409	113859284
chr2	113877834	113878160
chr2	113886238	113887171
chr2	113888745	113895105
chr2	113895943	113896435
chr2	113896749	113896962
chr2	113897914	113898570
chr2	113904616	113904913
chr2	113966241	113967925
chr2	113976464	113976652
chr2	113977011	113978935
chr2	113980694	113981635
chr2	117814260	117815850
chr2	117836147	117836786
chr2	117855233	117857670
chr2	117934146	117934323
chr2	117957065	117961145
chr2	117980076	117980794
chr2	117981219	117981558
chr2	118003240	118003751
chr2	118012745	118014803
chr2	118046948	118047442
chr2	118087644	118092180
chr2	118111896	118114315
chr2	118118210	118119911
chr2	118122741	118124994
chr2	118176357	118177398
chr2	118185372	118186968
chr2	118309641	118310735
chr2	118431208	118431620
chr2	118668030	118669607
chr2	118732300	118732683
chr2	118733005	118733222
chr2	118738059	118740009
chr2	118845173	118845562
chr2	118846369	118847212
chr2	119195987	119197159
chr2	119223184	119225059
chr2	119240264	119240980
chr2	119252127	119257031
chr2	119259240	119259746
chr2	119366047	119368367
chr2	119387483	119388051
chr2	119431262	119433050
chr2	119453963	119456737
chr2	119486572	119486918
chr2	119544142	119544798
chr2	119643449	119651201
chr2	119656798	119658915
chr2	119659548	119660106
chr2	119678751	119680034
chr2	119748658	119750473
chr2	119757001	119757611
chr2	119757812	119757989
chr2	119759022	119762882
chr2	119802367	119804196
chr2	119807884	119811711
chr2	119818591	119822615
chr2	119823342	119824559
chr2	119837964	119838845
chr2	119888965	119889231
chr2	119917663	119918072
chr2	119918387	119918762
chr2	120012492	120013932
chr2	120016757	120018031
chr2	120079266	120080149
chr2	120107225	120110446
chr2	120128438	120128661
chr2	120131055	120135451
chr2	120171640	120171833
chr2	120174243	120175799
chr2	120176582	120177396
chr2	120222708	120224602
chr2	120229912	120230838
chr2	120231921	120233105
chr2	120237149	120242249
chr2	120242515	120243669
chr2	120245525	120245734
chr2	120251963	120258566
chr2	120260053	120263262
chr2	120263918	120270982
chr2	120271956	120272293
chr2	120286745	120287971
chr2	120290795	120292108
chr2	120312713	120313930
chr2	120344330	120344774
chr2	120345040	120346791
chr2	120367232	120368637
chr2	120469066	120470155
chr2	120470455	120471016
chr2	120551842	120553494
chr2	120566240	120566722
chr2	120576645	120577335
chr2	120587345	120587863
chr2	120588476	120591844
chr2	120595128	120598804
chr2	120703316	120704443
chr2	120722266	120722659
chr2	120722960	120723621
chr2	120735676	120736914
chr2	120758114	120758757
chr2	120765084	120766604
chr2	120867162	120868091
chr2	120911914	120912108
chr2	120914627	120915232
chr2	120935184	120935602
chr2	120939317	120939618
chr2	121075402	121075621
chr2	121358702	121361780
chr2	121363376	121367232
chr2	121408948	121409454
chr2	121492595	121492794
chr2	121500814	121503243
chr2	121506616	121506934
chr2	121529175	121533043
chr2	121595695	121597194
chr2	121608350	121609895
chr2	121612967	121614429
chr2	121626680	121628019
chr2	121634130	121634943
chr2	121645364	121646195
chr2	121647172	121651161
chr2	121696458	121697971
chr2	121699285	121700075
chr2	121735292	121737914
chr2	121754841	121757012
chr2	121771882	121773474
chr2	121897970	121899245
chr2	121968860	121970796
chr2	121999662	121999931
chr2	122178404	122185768
chr2	122186370	122187720
chr2	122748005	122748583
chr2	122749024	122750204
chr2	122751218	122751386
chr2	122754375	122755670
chr2	122756037	122756293
chr2	126220819	126221538
chr2	126221811	126222491
chr2	126656062	126657897
chr2	126658309	126658572
chr2	126659034	126659229
chr2	126971881	126972149
chr2	127015094	127015302
chr2	127049827	127050244
chr2	127060444	127066307
chr2	127067937	127068158
chr2	127080014	127080497
chr2	127080838	127082010
chr2	127084075	127086060
chr2	127086525	127088398
chr2	127093322	127093527
chr2	127093888	127094580
chr2	127105064	127107964
chr2	127143275	127146274
chr2	127149116	127150218
chr2	127153033	127154746
chr2	127293272	127294840
chr2	127335788	127336165
chr2	127384492	127384813
chr2	127386673	127388658
chr2	127397982	127398831
chr2	127405113	127405660
chr2	127407587	127409258
chr2	127409822	127411973
chr2	127413487	127414534
chr2	127498139	127498413
chr2	127504775	127504999
chr2	127507039	127507225
chr2	127507638	127509774
chr2	127512111	127512600
chr2	127513454	127513988
chr2	127524156	127524348
chr2	127525206	127527628
chr2	127568862	127569869
chr2	127598998	127600431
chr2	127633524	127634558
chr2	127635282	127635513
chr2	127636342	127643422
chr2	127643882	127644166
chr2	127644811	127645042
chr2	127645901	127650803
chr2	127652693	127653079
chr2	127655278	127655598
chr2	127656813	127657435
chr2	127657751	127666146
chr2	127671710	127676253
chr2	127680943	127682050
chr2	127683206	127684388
chr2	127693301	127693598
chr2	127694948	127696283
chr2	127700810	127703066
chr2	127742069	127743563
chr2	127749357	127750348
chr2	127768961	127769544
chr2	127770422	127772543
chr2	127796409	127797117
chr2	127809795	127811749
chr2	127857140	127858763
chr2	127884157	127888157
chr2	127977733	127978789
chr2	128026422	128029036
chr2	128070074	128070335
chr2	128090464	128092863
chr2	128155819	128156922
chr2	128167850	128171322
chr2	128178857	128181173
chr2	128185966	128188328
chr2	128195418	128197162
chr2	128232886	128233668
chr2	128236648	128237075
chr2	128260510	128261305
chr2	128280105	128280565
chr2	128282340	128282856
chr2	128285528	128286442
chr2	128286732	128287655
chr2	128305310	128305624
chr2	128317595	128318042
chr2	128318304	128319491
chr2	128321982	128322847
chr2	128378723	128379740
chr2	128395494	128396674
chr2	128408442	128408913
chr2	128537037	128537243
chr2	128583679	128585490
chr2	129852956	129853493
chr2	129854741	129855138
chr2	130115132	130115845
chr2	130144443	130145418
chr2	130168727	130169276
chr2	130169676	130169862
chr2	130180549	130184798
chr2	130337330	130337809
chr2	130341526	130344070
chr2	130355131	130356823
chr2	130371272	130373427
chr2	130390922	130392170
chr2	130727068	130727616
chr2	130727902	130728141
chr2	130797440	130798506
chr2	131064019	131064266
chr2	131074575	131075220
chr2	131076571	131076758
chr2	131077064	131077648
chr2	131085043	131086488
chr2	131091965	131094322
chr2	131104055	131107069
chr2	131223286	131223770
chr2	131490164	131490393
chr2	131490890	131494944
chr2	131502981	131505705
chr2	131506445	131506631
chr2	131527472	131528841
chr2	131595878	131597703
chr2	131668098	131670551
chr2	131672323	131673998
chr2	131681657	131686734
chr2	131687031	131687797
chr2	131801988	131802633
chr2	131881651	131883751
chr2	131922829	131923478
chr2	131923784	131924450
chr2	132346867	132347887
chr2	132391945	132392140
chr2	132415921	132416877
chr2	132438999	132439279
chr2	132668161	132672436
chr2	133200523	133201814
chr2	133231859	133233350
chr2	133240893	133241358
chr2	133247762	133248132
chr2	133567944	133568530
chr2	133574363	133574557
chr2	133574850	133575243
chr2	133578219	133581867
chr2	133607318	133608820
chr2	133666740	133667975
chr2	133674551	133675253
chr2	133726897	133727066
chr2	133779738	133780666
chr2	133790910	133791690
chr2	133805535	133806300
chr2	133812212	133823795
chr2	133839490	133844412
chr2	134118533	134121844
chr2	134131872	134132825
chr2	134136746	134138369
chr2	134142305	134143392
chr2	134160686	134162255
chr2	134175148	134178523
chr2	134198251	134198548
chr2	134198925	134199386
chr2	134245337	134246984
chr2	134253618	134253810
chr2	134258807	134262998
chr2	134289136	134291673
chr2	134294922	134297021
chr2	134299869	134304430
chr2	134305786	134311822
chr2	134341219	134341863
chr2	134347940	134348802
chr2	134358979	134360296
chr2	134375762	134376331
chr2	134378632	134379335
chr2	134379582	134379946
chr2	134397258	134403108
chr2	134408012	134412448
chr2	134424455	134427873
chr2	134431633	134433163
chr2	134436575	134437383
chr2	134443374	134447655
chr2	134450000	134450774
chr2	134451139	134451536
chr2	134681708	134685249
chr2	134706514	134707837
chr2	134711949	134713849
chr2	134718071	134719282
chr2	134735894	134736971
chr2	134773298	134775332
chr2	134917341	134920602
chr2	134934664	134935207
chr2	134967183	134967798
chr2	135051804	135053800
chr2	135054212	135056139
chr2	135061884	135062336
chr2	135100315	135100612
chr2	135244258	135245762
chr2	135246292	135246689
chr2	135299687	135300465
chr2	135366151	135366558
chr2	135366586	135366913
chr2	135521654	135522776
chr2	135529775	135533294
chr2	135666815	135667038
chr2	135675692	135676782
chr2	135685083	135686053
chr2	135741338	135744512
chr2	135745048	135745541
chr2	135760781	135763898
chr2	135773102	135774688
chr2	135786176	135786618
chr2	135787113	135787676
chr2	135840057	135841245
chr2	135875530	135876975
chr2	135909584	135910003
chr2	135910269	135911114
chr2	135914029	135914852
chr2	135915294	135915597
chr2	135916519	135916890
chr2	135948406	135950248
chr2	135960185	135961978
chr2	135983547	135986255
chr2	135998709	135999977
chr2	136000313	136001651
chr2	136115655	136119574
chr2	136235029	136240732
chr2	136241626	136242023
chr2	136242388	136243385
chr2	136246120	136246574
chr2	136251249	136252904
chr2	136299693	136300669
chr2	136327291	136327553
chr2	136375799	136378025
chr2	136863451	136864524
chr2	136890604	136890987
chr2	136891414	136891750
chr2	137693048	137693998
chr2	137923751	137924441
chr2	137929230	137929455
chr2	137952460	137952652
chr2	137959699	137961034
chr2	137963001	137966255
chr2	137968774	137970482
chr2	138059822	138060241
chr2	138208669	138209003
chr2	138266291	138268715
chr2	138272121	138273508
chr2	138420798	138422904
chr2	138474029	138475721
chr2	138500811	138503296
chr2	138503612	138503872
chr2	138582332	138582630
chr2	138607382	138608425
chr2	139924533	139925112
chr2	139938481	139941292
chr2	139963613	139963985
chr2	139964306	139964626
chr2	140575675	140576087
chr2	140650511	140650922
chr2	140654643	140657569
chr2	140657955	140658842
chr2	140974981	140976062
chr2	140988273	140989409
chr2	141019915	141023045
chr2	141026506	141028328
chr2	141041060	141042360
chr2	141054817	141056616
chr2	141186276	141186849
chr2	141391887	141393926
chr2	141610460	141612781
chr2	142184795	142187049
chr2	142190295	142191693
chr2	142825777	142826090
chr2	142841291	142842808
chr2	142843106	142844552
chr2	142874021	142875025
chr2	142965367	142965649
chr2	142973279	142975496
chr2	143068265	143069169
chr2	143083213	143084802
chr2	143110356	143111171
chr2	143473059	143473813
chr2	143488979	143489892
chr2	144151774	144152133
chr2	144152135	144153427
chr2	144216223	144216433
chr2	144241619	144242370
chr2	144273361	144274224
chr2	144274513	144275044
chr2	144320191	144320932
chr2	144330901	144333257
chr2	144348851	144352292
chr2	144357454	144359690
chr2	144380001	144380322
chr2	144426197	144428251
chr2	144430681	144431508
chr2	144443197	144444851
chr2	144451907	144454276
chr2	144454277	144454611
chr2	144454618	144456624
chr2	144458630	144458965
chr2	144459299	144460572
chr2	144470663	144470918
chr2	144513654	144514152
chr2	144514640	144521610
chr2	144522462	144525112
chr2	144580097	144584799
chr2	144592462	144597841
chr2	144801652	144802321
chr2	144835080	144835577
chr2	144874156	144874890
chr2	144937628	144940130
chr2	144941191	144945802
chr2	144995959	144996961
chr2	145006293	145009062
chr2	145011574	145013106
chr2	145015416	145016145
chr2	145016600	145017949
chr2	145190114	145190815
chr2	145207493	145207922
chr2	145208257	145208535
chr2	145591709	145592349
chr2	145592678	145595343
chr2	145597853	145599400
chr2	145723531	145724877
chr2	145739792	145740975
chr2	145744597	145746027
chr2	145750767	145753257
chr2	145759949	145761735
chr2	145797944	145798456
chr2	145811251	145812491
chr2	145984082	145985993
chr2	146312809	146313203
chr2	146579010	146579259
chr2	146817694	146818890
chr2	146819899	146823057
chr2	146872097	146876001
chr2	146876318	146877379
chr2	146985799	146986894
chr2	146989824	146990459
chr2	146990782	146990970
chr2	147828734	147829732
chr2	147843255	147846284
chr2	147863450	147864501
chr2	147868420	147869512
chr2	147910120	147912034
chr2	147913339	147914278
chr2	148019468	148023951
chr2	148095441	148096672
chr2	148299219	148300243
chr2	148337818	148339480
chr2	148390655	148391447
chr2	148391795	148392070
chr2	148509393	148510051
chr2	148642424	148646402
chr2	148658857	148659882
chr2	148660273	148661584
chr2	148812119	148812372
chr2	148812616	148812982
chr2	148814223	148815021
chr2	149330040	149331143
chr2	149365709	149367101
chr2	149562350	149562826
chr2	149566444	149566861
chr2	149580195	149580558
chr2	149585245	149588303
chr2	149597334	149598731
chr2	149646800	149649767
chr2	149661499	149662804
chr2	149702568	149704872
chr2	149732298	149736008
chr2	149741327	149742132
chr2	149767554	149769003
chr2	149769529	149770314
chr2	149770807	149771501
chr2	149772502	149773677
chr2	149826472	149827786
chr2	149858356	149859783
chr2	150075436	150075707
chr2	150076094	150076990
chr2	150081394	150082169
chr2	150082415	150082973
chr2	150088022	150089279
chr2	150097109	150099049
chr2	150127105	150128804
chr2	150132638	150134649
chr2	150140103	150143835
chr2	150161690	150163296
chr2	150166176	150168471
chr2	150169149	150169561
chr2	150234531	150234978
chr2	150280030	150280681
chr2	150296154	150298460
chr2	150403277	150404379
chr2	150408526	150410888
chr2	150411194	150412064
chr2	150462877	150469501
chr2	150471320	150487704
chr2	150491738	150492615
chr2	150535075	150535785
chr2	150549186	150549402
chr2	150549729	150550132
chr2	150601728	150602111
chr2	150613233	150613467
chr2	150619792	150622765
chr2	150623302	150625966
chr2	150644115	150644436
chr2	150662917	150664188
chr2	150680907	150682551
chr2	150697576	150698464
chr2	150705135	150706386
chr2	150778276	150779715
chr2	150911733	150912421
chr2	151260186	151262688
chr2	151288765	151290944
chr2	151297283	151298875
chr2	151333568	151335094
chr2	151337326	151339480
chr2	151350464	151351700
chr2	151374025	151375333
chr2	151409472	151411962
chr2	151614417	151615841
chr2	151617702	151620238
chr2	151637030	151638693
chr2	151765309	151766253
chr2	151774353	151775138
chr2	151817609	151818497
chr2	151824666	151825915
chr2	151826303	151829055
chr2	151843416	151844942
chr2	151878271	151880045
chr2	151885843	151887094
chr2	151891693	151892324
chr2	151922966	151923333
chr2	151923712	151924060
chr2	151947654	151947883
chr2	152025751	152025990
chr2	152098972	152099243
chr2	152134866	152135220
chr2	152166274	152167994
chr2	152171474	152172710
chr2	152174534	152176605
chr2	152200179	152201730
chr2	152240527	152241653
chr2	152334610	152337488
chr2	152403028	152404092
chr2	152404453	152408005
chr2	152410170	152411426
chr2	152411922	152412347
chr2	152419689	152422812
chr2	152431607	152432222
chr2	152445372	152447610
chr2	152468530	152469880
chr2	152491496	152492076
chr2	152493568	152495948
chr2	152497664	152498000
chr2	152504250	152507824
chr2	152513225	152513798
chr2	152518496	152519386
chr2	152522646	152526735
chr2	152529479	152529875
chr2	152541910	152545839
chr2	152548155	152548387
chr2	152550163	152551189
chr2	152579825	152584807
chr2	152585623	152586882
chr2	152612027	152613976
chr2	152626941	152627411
chr2	152647979	152648259
chr2	152694082	152695222
chr2	152701268	152701583
chr2	152715779	152719850
chr2	152736223	152736423
chr2	154228067	154229793
chr2	154230792	154231691
chr2	155696522	155696708
chr2	156332080	156335672
chr2	156341208	156343303
chr2	156399777	156401220
chr2	156430746	156431739
chr2	156435180	156437490
chr2	156445211	156446606
chr2	156463526	156468043
chr2	156918730	156919131
chr2	157031774	157032719
chr2	157052749	157053462
chr2	157055312	157057137
chr2	157173121	157174717
chr2	157181553	157184311
chr2	157469242	157470042
chr2	157784076	157785212
chr2	157787183	157787514
chr2	157787850	157788266
chr2	157788774	157790122
chr2	157792102	157792727
chr2	157793120	157793422
chr2	157795022	157795281
chr2	157815243	157816356
chr2	157819103	157820716
chr2	157823422	157823814
chr2	157830045	157832185
chr2	157836690	157839589
chr2	157840721	157841073
chr2	157849855	157850142
chr2	157854998	157857137
chr2	157865753	157867183
chr2	157869441	157869673
chr2	157874318	157877101
chr2	158010951	158011581
chr2	158011899	158012096
chr2	158202118	158202624
chr2	158214269	158215024
chr2	158456530	158459592
chr2	158460570	158462385
chr2	158477153	158478211
chr2	158487152	158487568
chr2	158489411	158490737
chr2	158510134	158510351
chr2	158538628	158540039
chr2	158544798	158545537
chr2	158567627	158567813
chr2	158599380	158600231
chr2	158600555	158601257
chr2	158619094	158620028
chr2	158626886	158627675
chr2	158629732	158629951
chr2	158635694	158636880
chr2	158665699	158666096
chr2	158666408	158669528
chr2	158670515	158670705
chr2	158715115	158718970
chr2	158845643	158846443
chr2	158901531	158901866
chr2	158926370	158927300
chr2	158931408	158931626
chr2	158936169	158938740
chr2	158944520	158944742
chr2	158953594	158954810
chr2	158967511	158972386
chr2	158975324	158976169
chr2	158979305	158979783
chr2	158980935	158981344
chr2	158990406	158990997
chr2	158993200	158994586
chr2	158995841	158996205
chr2	158996936	159000684
chr2	159009694	159010950
chr2	159011261	159012008
chr2	159025594	159026765
chr2	159028228	159033323
chr2	159035435	159035921
chr2	159044627	159049328
chr2	159052809	159053346
chr2	159053723	159053893
chr2	159063922	159066355
chr2	159067663	159067892
chr2	159068876	159070463
chr2	159070969	159074582
chr2	159074900	159078826
chr2	159081012	159081214
chr2	159083097	159096033
chr2	159096400	159101986
chr2	159110672	159111420
chr2	159117890	159119429
chr2	159119866	159120222
chr2	159122871	159126472
chr2	159129199	159141735
chr2	159146141	159151683
chr2	159151958	159152561
chr2	159153149	159153583
chr2	159153917	159158402
chr2	159160521	159161541
chr2	159163971	159164813
chr2	159168354	159170309
chr2	159179225	159179703
chr2	159180224	159180593
chr2	159185095	159190504
chr2	159224534	159227116
chr2	159249079	159251100
chr2	159256081	159256672
chr2	159285813	159287539
chr2	159362145	159364263
chr2	159496309	159498759
chr2	159506291	159507425
chr2	159515367	159517424
chr2	159532148	159532418
chr2	159532738	159532936
chr2	159549022	159550178
chr2	159601006	159601281
chr2	159604645	159607355
chr2	159612317	159617939
chr2	159684476	159685716
chr2	159710298	159715750
chr2	159716647	159716837
chr2	159718093	159718593
chr2	159721358	159725066
chr2	159732482	159732724
chr2	159735726	159738506
chr2	159742747	159742935
chr2	159743499	159745735
chr2	159758362	159758662
chr2	159760056	159760898
chr2	159762169	159762555
chr2	159796461	159798748
chr2	159902842	159905061
chr2	159941061	159943710
chr2	159943943	159948538
chr2	159958892	159962035
chr2	159967441	159968698
chr2	159981784	159982135
chr2	159996767	159997947
chr2	160015117	160015666
chr2	160015952	160016567
chr2	160032941	160035518
chr2	160037863	160042603
chr2	160051051	160053214
chr2	160054822	160055916
chr2	160061688	160063308
chr2	160074455	160077772
chr2	160110214	160110928
chr2	160155894	160158172
chr2	160180906	160181935
chr2	160204163	160213245
chr2	160214217	160215339
chr2	160220510	160222212
chr2	160223436	160231271
chr2	160240992	160243361
chr2	160244855	160245656
chr2	160251843	160253039
chr2	160269374	160271803
chr2	160272281	160272594
chr2	160272668	160273432
chr2	160275610	160275910
chr2	160276115	160276548
chr2	160277766	160283205
chr2	160288001	160297302
chr2	160297760	160302605
chr2	160303012	160303218
chr2	160303990	160305516
chr2	160306517	160310512
chr2	160313689	160314044
chr2	160315109	160316839
chr2	160317577	160318572
chr2	160321157	160321425
chr2	160323653	160327259
chr2	160328321	160328637
chr2	160328858	160329134
chr2	160331407	160336568
chr2	160337708	160338213
chr2	160338744	160339414
chr2	160346829	160347259
chr2	160352118	160354118
chr2	160356043	160356523
chr2	160358590	160358791
chr2	160365157	160365353
chr2	160365717	160366581
chr2	160367030	160383360
chr2	160384084	160384469
chr2	160384954	160385561
chr2	160386409	160389598
chr2	160390023	160391548
chr2	160392148	160393241
chr2	160394176	160395135
chr2	160396698	160398187
chr2	160399594	160400144
chr2	160400610	160402176
chr2	160402704	160404428
chr2	160404730	160409573
chr2	160410163	160412589
chr2	160415259	160421138
chr2	160425416	160425755
chr2	160426696	160430321
chr2	160431885	160435204
chr2	160453486	160453904
chr2	160454205	160455520
chr2	160456443	160456963
chr2	160486852	160487317
chr2	160490254	160494774
chr2	160575905	160576639
chr2	160603600	160604125
chr2	160613933	160614119
chr2	160649932	160651238
chr2	160651564	160652642
chr2	160664845	160665108
chr2	160666042	160667383
chr2	160748074	160748488
chr2	160920869	160921284
chr2	160969849	160970562
chr2	160994150	160994331
chr2	161057400	161057625
chr2	161063904	161064198
chr2	161075602	161079578
chr2	161084767	161085977
chr2	161090053	161091142
chr2	161096126	161097162
chr2	161102543	161103547
chr2	161121680	161124680
chr2	161128970	161129399
chr2	161131226	161131848
chr2	161134691	161137363
chr2	161139447	161139649
chr2	161159565	161162934
chr2	161206114	161208864
chr2	161222052	161223220
chr2	161237631	161238381
chr2	161238536	161239214
chr2	161307560	161310092
chr2	161400584	161400770
chr2	161414655	161414867
chr2	161905122	161906796
chr2	161913126	161914705
chr2	162013335	162014332
chr2	162036315	162036652
chr2	162036733	162037285
chr2	162037451	162037755
chr2	162070096	162071963
chr2	162072225	162073014
chr2	162073320	162074659
chr2	162089924	162094615
chr2	162112802	162115401
chr2	162117691	162119134
chr2	162125975	162126163
chr2	162242358	162245832
chr2	162260967	162262374
chr2	162317806	162319570
chr2	162344079	162345009
chr2	162362830	162364361
chr2	162379345	162381544
chr2	162430684	162430920
chr2	163157374	163159713
chr2	163187028	163189281
chr2	163341234	163342072
chr2	163345860	163346554
chr2	163347533	163348931
chr2	163419379	163419568
chr2	163652405	163653659
chr2	163656078	163657389
chr2	163659717	163659917
chr2	163665184	163668570
chr2	163681358	163683673
chr2	163731132	163737122
chr2	163774406	163776031
chr2	163776658	163776937
chr2	163777837	163779282
chr2	164444059	164444421
chr2	164560453	164561164
chr2	164562057	164564217
chr2	164566840	164567140
chr2	164616861	164618398
chr2	164620665	164622044
chr2	164623997	164625614
chr2	164625885	164626547
chr2	164722607	164723125
chr2	164739915	164740469
chr2	164770109	164771241
chr2	164782868	164786426
chr2	164794080	164795664
chr2	164797856	164798153
chr2	164802800	164803025
chr2	164831120	164832413
chr2	164838684	164842524
chr2	164896335	164897592
chr2	164898277	164899303
chr2	164903566	164904438
chr2	164908950	164910876
chr2	164913927	164914652
chr2	164980707	164981801
chr2	165621279	165621843
chr2	165725175	165726027
chr2	165874549	165875057
chr2	165905455	165906462
chr2	165908985	165911388
chr2	165952492	165954916
chr2	166057220	166059053
chr2	166088452	166089614
chr2	166092418	166093903
chr2	166233695	166235131
chr2	166237618	166238227
chr2	166238765	166240520
chr2	166388005	166388509
chr2	166388821	166389487
chr2	166410856	166411214
chr2	166411406	166412184
chr2	167135306	167135512
chr2	167292533	167293174
chr2	168165274	168165447
chr2	168189311	168190283
chr2	168210659	168211198
chr2	168220680	168221527
chr2	168246173	168248187
chr2	168346835	168347386
chr2	168455709	168457403
chr2	168490204	168490987
chr2	168525890	168526646
chr2	168536955	168537824
chr2	168632051	168633952
chr2	168685919	168687233
chr2	168722206	168722599
chr2	168722841	168723468
chr2	168757449	168757822
chr2	168774009	168774323
chr2	168780418	168780587
chr2	168790882	168791158
chr2	168796263	168796698
chr2	168797098	168797319
chr2	168802626	168803542
chr2	168803813	168805162
chr2	168889809	168890701
chr2	168936122	168936523
chr2	168961378	168963047
chr2	168991426	169004052
chr2	169007755	169008444
chr2	169009808	169014705
chr2	169051090	169051500
chr2	169072276	169072768
chr2	169081534	169082689
chr2	169083284	169083456
chr2	169087797	169088049
chr2	169095479	169095978
chr2	169109523	169110228
chr2	169136957	169137149
chr2	169183645	169184176
chr2	169266180	169266414
chr2	169303433	169303621
chr2	169303917	169304401
chr2	169462970	169463960
chr2	169477882	169480440
chr2	169507046	169508567
chr2	169572547	169573931
chr2	169583957	169586643
chr2	169625383	169626045
chr2	169694389	169695078
chr2	169711436	169712468
chr2	169715718	169716076
chr2	169716926	169718264
chr2	169733546	169734842
chr2	169768520	169768790
chr2	169798366	169800441
chr2	169815392	169815937
chr2	169816242	169816532
chr2	169818670	169820473
chr2	169821903	169823120
chr2	169823484	169825355
chr2	169826998	169828896
chr2	170051780	170052033
chr2	170052332	170052732
chr2	170072570	170074624
chr2	170098524	170098952
chr2	170102212	170102429
chr2	170122851	170123178
chr2	170154584	170157005
chr2	170164909	170165854
chr2	170220818	170222592
chr2	170467905	170468342
chr2	170502773	170506668
chr2	170524564	170526620
chr2	170529871	170530923
chr2	170553883	170555293
chr2	170872908	170873342
chr2	170928389	170931233
chr2	170973276	170974444
chr2	171042209	171043550
chr2	171086323	171087165
chr2	171137418	171137589
chr2	171144749	171145353
chr2	171145873	171148495
chr2	171153845	171155181
chr2	171158960	171161993
chr2	171271571	171272580
chr2	171315706	171317111
chr2	171318349	171319774
chr2	171346680	171346905
chr2	171347363	171347601
chr2	171364966	171365356
chr2	171390598	171391922
chr2	171402465	171405229
chr2	171409451	171409890
chr2	171410233	171412785
chr2	171415715	171416120
chr2	171432577	171435420
chr2	171436734	171437059
chr2	171477610	171479237
chr2	171521627	171524589
chr2	171530432	171532376
chr2	171543842	171546130
chr2	171574397	171574605
chr2	171687178	171689387
chr2	171689875	171690170
chr2	171702812	171703289
chr2	171704387	171704725
chr2	171707695	171709683
chr2	171711215	171714059
chr2	171797653	171799307
chr2	171837427	171837745
chr2	171893380	171895172
chr2	171910533	171911076
chr2	171921789	171924095
chr2	171972259	171973382
chr2	171999530	172000575
chr2	172084749	172085264
chr2	172095007	172095474
chr2	172096324	172097480
chr2	172098889	172099634
chr2	172102308	172102885
chr2	172172616	172173290
chr2	172208728	172209600
chr2	172231189	172232800
chr2	172234699	172235719
chr2	172239910	172241026
chr2	172241426	172241870
chr2	172242163	172243325
chr2	172246360	172254789
chr2	172282039	172283609
chr2	172284258	172289343
chr2	172307042	172309949
chr2	172311120	172312855
chr2	172329577	172330627
chr2	172339452	172342384
chr2	172404538	172405436
chr2	172408016	172410080
chr2	172410251	172411418
chr2	172427186	172430197
chr2	172430802	172432212
chr2	172436628	172442730
chr2	172445903	172446790
chr2	172446883	172447230
chr2	172461727	172462137
chr2	172462960	172463288
chr2	172463471	172463718
chr2	172464446	172464708
chr2	172465005	172465826
chr2	172468201	172468609
chr2	172480015	172481666
chr2	172552621	172553678
chr2	172555014	172557268
chr2	172599645	172600142
chr2	172647819	172648021
chr2	172671903	172672890
chr2	172742843	172743133
chr2	172743495	172744006
chr2	172820807	172823107
chr2	172833351	172834725
chr2	172836137	172837113
chr2	172857864	172861341
chr2	172869216	172870336
chr2	172927526	172932876
chr2	172961982	172963660
chr2	172966648	172967077
chr2	172967418	172970205
chr2	172985352	172986843
chr2	172995625	172996374
chr2	173036982	173037870
chr2	173048407	173050380
chr2	173075352	173078212
chr2	173124296	173124946
chr2	173151152	173152572
chr2	173159387	173160994
chr2	173164702	173165172
chr2	173184623	173185272
chr2	173199168	173199344
chr2	173199660	173199852
chr2	173210865	173211224
chr2	173354251	173356249
chr2	173449058	173449313
chr2	173571515	173571983
chr2	173574240	173575277
chr2	173577846	173579159
chr2	173588226	173591440
chr2	173652116	173653226
chr2	173939542	173940573
chr2	173942039	173943010
chr2	173943305	173943599
chr2	173961706	173966881
chr2	174012649	174013637
chr2	174035955	174037235
chr2	174038644	174040415
chr2	174058398	174060233
chr2	174117626	174119759
chr2	174120113	174120372
chr2	174120699	174121003
chr2	174152468	174153335
chr2	174154625	174154911
chr2	174243649	174244477
chr2	174247228	174249261
chr2	174263556	174264191
chr2	174394555	174396548
chr2	174435720	174437502
chr2	174437798	174438684
chr2	174486123	174487729
chr2	174531448	174531788
chr2	174592724	174595564
chr2	174597021	174598588
chr2	174615606	174615954
chr2	174616358	174616804
chr2	174663225	174664302
chr2	174681485	174683653
chr2	174762670	174764510
chr2	174771767	174772062
chr2	174785393	174787000
chr2	174797631	174797922
chr2	174798244	174798574
chr2	174826051	174829124
chr2	174836438	174837211
chr2	174846847	174847413
chr2	174878479	174879278
chr2	174952297	174953102
chr2	174965311	174967147
chr2	174970957	174974800
chr2	174985610	174985846
chr2	174989920	174990131
chr2	174997319	174999597
chr2	175003648	175005984
chr2	175010040	175010890
chr2	175014738	175016205
chr2	175112087	175112540
chr2	175166229	175169157
chr2	175180461	175182294
chr2	175372990	175374063
chr2	176000936	176003001
chr2	176107448	176107616
chr2	176140640	176140971
chr2	176177961	176178786
chr2	176268998	176270548
chr2	176282666	176284309
chr2	176318584	176319888
chr2	176413735	176416523
chr2	176418034	176421403
chr2	176445777	176447688
chr2	176473038	176473504
chr2	176515947	176516194
chr2	176518560	176518796
chr2	176519100	176519851
chr2	176553541	176554622
chr2	176566362	176566722
chr2	176582699	176584552
chr2	176637673	176638253
chr2	176709100	176709569
chr2	176709864	176710298
chr2	177088820	177089379
chr2	177153142	177155217
chr2	177161880	177162258
chr2	177164180	177169208
chr2	177169771	177170634
chr2	177171349	177173003
chr2	177211007	177215651
chr2	177217035	177217668
chr2	177222912	177223203
chr2	177227413	177227750
chr2	177239059	177247176
chr2	177250570	177256370
chr2	177256676	177257344
chr2	177260433	177266708
chr2	177273095	177276291
chr2	177295561	177296166
chr2	177322675	177323390
chr2	177327842	177328519
chr2	177332040	177333255
chr2	177335307	177335798
chr2	177337816	177338976
chr2	177351985	177353452
chr2	177391736	177399896
chr2	177402051	177402678
chr2	177403644	177406098
chr2	177416380	177419292
chr2	177444806	177445412
chr2	177466534	177466955
chr2	177467392	177468161
chr2	177474241	177475872
chr2	177489987	177490392
chr2	177501022	177501407
chr2	177516900	177517145
chr2	177548143	177553819
chr2	177598815	177599053
chr2	177618203	177619458
chr2	177633577	177634985
chr2	177679466	177681127
chr2	177724138	177725146
chr2	177745454	177747457
chr2	177758400	177758952
chr2	178072663	178072964
chr2	178072981	178073175
chr2	178112116	178113330
chr2	178193634	178195819
chr2	178241770	178242987
chr2	178277922	178278118
chr2	178278733	178279238
chr2	178282344	178282973
chr2	178287194	178288685
chr2	178297854	178301085
chr2	178328028	178328670
chr2	178386317	178388053
chr2	178403882	178405205
chr2	178413053	178415533
chr2	178449891	178452103
chr2	178477370	178481613
chr2	178522635	178524310
chr2	178538111	178538710
chr2	178796464	178796715
chr2	178819424	178821334
chr2	178824384	178826454
chr2	178826795	178831767
chr2	178863135	178865861
chr2	178870483	178871706
chr2	178874244	178875370
chr2	178881696	178884492
chr2	178885755	178886611
chr2	178891295	178891489
chr2	178909798	178910117
chr2	179105927	179108312
chr2	179117974	179120218
chr2	179219398	179220020
chr2	179229920	179231857
chr2	179238574	179240948
chr2	179262724	179265603
chr2	179267897	179269052
chr2	179271455	179273350
chr2	179303007	179303328
chr2	179303628	179304291
chr2	179454344	179455853
chr2	179459815	179461333
chr2	179467466	179467761
chr2	179963854	179964132
chr2	179971569	179971952
chr2	179980985	179981931
chr2	180006340	180007502
chr2	180411340	180411701
chr2	180412135	180412476
chr2	180518981	180519334
chr2	180519627	180519949
chr2	180523227	180525029
chr2	180979172	180982933
chr2	180983257	180984567
chr2	180989257	180990333
chr2	181036764	181038010
chr2	181069929	181070963
chr2	181071323	181073218
chr2	181106455	181107836
chr2	181123682	181124538
chr2	181125040	181125270
chr2	181393234	181393864
chr2	181456966	181458002
chr2	181743039	181744309
chr2	181775424	181781477
chr2	181787597	181788195
chr2	181788459	181792977
chr2	181804359	181807034
chr2	181809146	181809433
chr2	181809843	181813523
chr2	181850909	181851253
chr2	181886374	181886787
chr2	181890852	181906237
chr2	181908031	181909277
chr2	181910480	181911152
chr2	181911450	181912131
chr2	181913712	181918655
chr2	181923612	181924866
chr2	181927567	181928277
chr2	181953605	181955774
chr2	182018024	182018252
chr2	182066161	182066656
chr2	182067055	182067601
chr2	182131465	182134498
chr2	182143812	182145490
chr2	182229159	182229478
chr2	182283872	182284185
chr2	182372028	182374133
chr2	182404497	182404807
chr2	182548295	182548790
chr2	182714968	182718864
chr2	182753702	182755158
chr2	182762327	182762908
chr2	182763165	182763333
chr2	182928061	182928804
chr2	182946364	182948260
chr2	182949410	182949607
chr2	182949711	182950181
chr2	182970020	182971157
chr2	183030168	183030484
chr2	183034976	183039362
chr2	183059105	183060307
chr2	183078221	183079952
chr2	183123511	183126296
chr2	183315156	183316593
chr2	184598601	184598904
chr2	184766380	184770226
chr2	184780277	184782591
chr2	186104964	186106139
chr2	186129146	186131278
chr2	186348108	186348509
chr2	186349020	186349704
chr2	186440760	186441112
chr2	186485242	186487876
chr2	186491240	186492391
chr2	186492703	186493096
chr2	186504466	186504974
chr2	186532299	186534250
chr2	186538910	186539096
chr2	186539395	186539581
chr2	186542121	186546278
chr2	186554229	186555975
chr2	186574732	186576216
chr2	186589024	186593281
chr2	186594364	186595972
chr2	186596545	186596747
chr2	186598470	186600113
chr2	186601243	186605832
chr2	186610332	186611520
chr2	186612420	186613474
chr2	186634141	186634930
chr2	186641287	186641762
chr2	186647840	186648123
chr2	186693636	186695480
chr2	186697907	186698107
chr2	186747841	186749392
chr2	186849115	186849350
chr2	186853951	186854625
chr2	186862440	186863654
chr2	186868700	186868894
chr2	186882356	186887475
chr2	186890938	186891902
chr2	186894460	186895101
chr2	186951538	186952036
chr2	186956873	186957059
chr2	186957461	186957773
chr2	186991983	186993807
chr2	186994516	186995572
chr2	187003239	187004467
chr2	187094721	187098620
chr2	187135552	187139328
chr2	187139673	187140006
chr2	187168845	187169792
chr2	187187367	187189719
chr2	187197998	187198771
chr2	187205493	187206888
chr2	187263422	187266682
chr2	187276442	187276933
chr2	187298968	187304307
chr2	187306986	187308190
chr2	187310593	187311221
chr2	187315985	187321651
chr2	187329322	187329766
chr2	187329957	187330282
chr2	187337908	187338116
chr2	187338422	187339174
chr2	187339565	187339864
chr2	187348268	187348865
chr2	187349114	187350304
chr2	187351648	187351913
chr2	187352758	187353406
chr2	187353950	187356519
chr2	187358310	187364275
chr2	187365755	187365925
chr2	187368561	187370853
chr2	187370966	187371174
chr2	187371812	187373379
chr2	187373664	187374030
chr2	187383994	187384195
chr2	187391187	187391697
chr2	187393413	187393709
chr2	187395997	187396373
chr2	187397642	187398887
chr2	187400725	187410688
chr2	187415287	187415501
chr2	187415670	187415938
chr2	187417942	187418128
chr2	187420078	187420282
chr2	187420495	187449595
chr2	187462000	187462185
chr2	187481070	187481553
chr2	187481796	187482311
chr2	187483405	187484086
chr2	187486868	187487308
chr2	187488554	187489322
chr2	187489896	187490437
chr2	187498249	187500009
chr2	187500335	187506207
chr2	187525122	187529544
chr2	187530005	187531205
chr2	187539441	187555610
chr2	187568885	187569649
chr2	187574167	187577499
chr2	187579624	187581872
chr2	187585823	187586056
chr2	187708809	187709051
chr2	187709294	187709546
chr2	187875456	187876792
chr2	187879322	187879624
chr2	188090855	188091552
chr2	188290740	188295343
chr2	188314385	188316826
chr2	188317808	188318970
chr2	188320612	188321738
chr2	188333814	188334307
chr2	188381498	188382323
chr2	188382631	188383606
chr2	188518806	188519925
chr2	188524359	188525905
chr2	188526344	188528124
chr2	188776957	188777338
chr2	188783601	188783845
chr2	188784197	188784383
chr2	188785918	188789935
chr2	188797990	188799295
chr2	188848311	188849725
chr2	188902419	188903641
chr2	188936919	188938404
chr2	188939877	188940902
chr2	188974366	188975608
chr2	188975962	188980514
chr2	188983458	188984860
chr2	189001403	189003562
chr2	189018344	189019003
chr2	189037483	189038045
chr2	189059761	189060936
chr2	189096153	189098062
chr2	189104762	189105615
chr2	189163514	189164768
chr2	189176616	189180378
chr2	189204181	189204732
chr2	189208007	189211945
chr2	189221316	189223109
chr2	189249568	189249935
chr2	189261162	189261993
chr2	189275797	189276960
chr2	189286170	189286801
chr2	189287766	189288681
chr2	189327351	189329862
chr2	189335779	189337046
chr2	189337927	189338255
chr2	189347150	189348524
chr2	189350694	189351136
chr2	189363192	189364522
chr2	189368718	189372320
chr2	189406799	189412501
chr2	189440227	189442423
chr2	189465569	189465938
chr2	189528958	189529155
chr2	189551473	189553918
chr2	189559439	189559803
chr2	189565839	189566206
chr2	189566613	189567117
chr2	189568674	189570417
chr2	189574740	189576730
chr2	189580119	189581583
chr2	189612160	189614420
chr2	189629692	189630584
chr2	189661364	189662899
chr2	189673927	189675555
chr2	189685788	189686241
chr2	189761977	189763896
chr2	189782546	189785838
chr2	189837364	189837620
chr2	189933491	189934018
chr2	189934311	189935046
chr2	189951285	189951726
chr2	189952114	189952923
chr2	190180250	190181125
chr2	190219036	190219227
chr2	190250227	190250913
chr2	190266957	190267906
chr2	190277210	190277793
chr2	190279482	190279668
chr2	190300812	190301743
chr2	190318385	190320906
chr2	190333374	190335874
chr2	190342893	190345764
chr2	190346331	190346707
chr2	190359190	190360510
chr2	190407970	190409103
chr2	190413741	190413988
chr2	190431493	190432739
chr2	190468407	190470592
chr2	190533691	190535695
chr2	190545255	190545671
chr2	190607634	190608018
chr2	190627924	190628104
chr2	190637354	190637540
chr2	190646498	190651278
chr2	190677235	190679750
chr2	190681525	190685650
chr2	190717214	190719812
chr2	190722151	190722320
chr2	190722511	190724381
chr2	190746841	190747553
chr2	190759147	190760421
chr2	190760964	190761533
chr2	190788805	190793364
chr2	190800350	190800713
chr2	190801405	190802198
chr2	190835189	190835949
chr2	190847055	190848800
chr2	190849653	190850682
chr2	190853620	190854720
chr2	190859520	190860487
chr2	190876931	190878218
chr2	190879503	190885572
chr2	190887450	190888149
chr2	190888770	190890131
chr2	190909951	190911392
chr2	190934390	190935083
chr2	190939085	190939412
chr2	190940787	190941039
chr2	190943350	190943647
chr2	190945051	190945526
chr2	190946446	190948833
chr2	190967528	190968581
chr2	190969015	190975419
chr2	190977011	190982627
chr2	190984093	190985775
chr2	190986080	190986518
chr2	190996863	190997462
chr2	191012770	191014997
chr2	191019934	191021480
chr2	191022754	191023167
chr2	191027697	191028501
chr2	191030161	191032288
chr2	191036238	191036932
chr2	191037902	191038980
chr2	191045193	191045496
chr2	191165883	191166189
chr2	191171639	191171845
chr2	191171919	191172882
chr2	191245060	191247864
chr2	191264701	191266073
chr2	191270354	191270643
chr2	191321423	191322202
chr2	191322422	191322646
chr2	191376195	191378370
chr2	191382584	191383338
chr2	191383773	191387716
chr2	191465483	191466558
chr2	191570914	191571982
chr2	191637024	191638605
chr2	191657775	191658965
chr2	191677084	191682629
chr2	191683172	191684299
chr2	191685621	191686066
chr2	191686375	191687125
chr2	191688872	191689880
chr2	191690626	191691085
chr2	191830952	191832018
chr2	191832788	191833170
chr2	191836399	191838126
chr2	191840097	191840298
chr2	191841116	191848477
chr2	191853633	191858879
chr2	191859290	191859564
chr2	191859569	191860141
chr2	191864340	191869184
chr2	191869953	191870138
chr2	191870282	191870748
chr2	191878294	191879238
chr2	191893964	191896475
chr2	191898250	191900708
chr2	191906805	191908870
chr2	191909866	191911487
chr2	191917093	191918764
chr2	191926837	191930822
chr2	191949873	191951102
chr2	191961072	191962395
chr2	191975314	191978725
chr2	191979186	191979672
chr2	191983307	191984492
chr2	191995216	191995550
chr2	192072206	192072798
chr2	192146097	192146506
chr2	192161451	192162601
chr2	192266079	192266255
chr2	192266753	192268355
chr2	193347565	193348190
chr2	193823980	193824534
chr2	193834267	193834459
chr2	193836251	193838659
chr2	193841635	193841860
chr2	193846652	193847902
chr2	194697204	194701452
chr2	194815149	194815597
chr2	195363724	195364726
chr2	195544338	195545272
chr2	195612960	195613882
chr2	195656413	195659513
chr2	195659866	195660260
chr2	195737334	195738257
chr2	195756507	195756870
chr2	196068267	196069357
chr2	196099691	196099859
chr2	196100426	196100594
chr2	196105790	196106364
chr2	196160038	196160924
chr2	196166340	196172122
chr2	196201119	196202953
chr2	196205622	196205839
chr2	196206128	196206768
chr2	196228598	196229100
chr2	196229116	196229750
chr2	196230168	196230582
chr2	196231418	196235431
chr2	196235943	196236244
chr2	196236836	196237225
chr2	196237976	196238238
chr2	196238241	196242298
chr2	196249567	196250472
chr2	196258798	196261633
chr2	196262516	196263723
chr2	196264064	196264507
chr2	196266183	196270853
chr2	196271374	196271718
chr2	196273255	196280691
chr2	196283494	196286315
chr2	196286630	196287015
chr2	196288935	196289256
chr2	196293854	196295784
chr2	196315801	196316410
chr2	196325698	196326098
chr2	196330220	196333447
chr2	196334920	196336010
chr2	196337720	196338185
chr2	196339733	196339971
chr2	196355673	196357145
chr2	196358467	196363081
chr2	196364594	196366260
chr2	196372045	196373841
chr2	196398790	196405213
chr2	196428241	196428435
chr2	196431028	196431894
chr2	196433790	196435286
chr2	196435314	196435776
chr2	196453313	196453704
chr2	196592529	196593791
chr2	196601737	196602319
chr2	196606156	196607930
chr2	196639185	196640440
chr2	196749002	196749351
chr2	196759380	196759954
chr2	196796368	196796549
chr2	196798756	196800144
chr2	196823604	196824497
chr2	196827275	196827901
chr2	196836236	196837280
chr2	196852691	196854138
chr2	196901124	196903689
chr2	196917998	196920659
chr2	196920976	196922054
chr2	196924179	196927945
chr2	196941429	196942055
chr2	196965872	196967549
chr2	196969769	196970973
chr2	196986947	196989185
chr2	197007967	197008335
chr2	197008609	197008778
chr2	197012439	197012791
chr2	197028519	197028998
chr2	197030652	197032977
chr2	197113517	197113743
chr2	197136105	197139438
chr2	197141632	197142094
chr2	197152504	197152685
chr2	197157360	197161557
chr2	197164322	197164866
chr2	197179357	197182024
chr2	197195287	197196275
chr2	197198788	197199546
chr2	197261843	197262593
chr2	197309933	197311314
chr2	197350858	197351076
chr2	197430795	197432619
chr2	197432970	197436086
chr2	197443633	197444471
chr2	197452524	197455190
chr2	197498317	197502844
chr2	197514726	197517464
chr2	197547350	197548019
chr2	197555690	197557398
chr2	197619896	197620958
chr2	197627535	197627760
chr2	197628284	197628821
chr2	197673096	197677729
chr2	197704607	197708930
chr2	197804185	197805894
chr2	197827052	197828378
chr2	197888914	197889770
chr2	197919760	197920310
chr2	197928444	197929307
chr2	197929609	197929855
chr2	197969995	197970307
chr2	197971580	197972785
chr2	198065660	198066001
chr2	198072243	198072595
chr2	199160316	199161317
chr2	199303068	199304722
chr2	199457634	199460165
chr2	199659191	199659458
chr2	199850466	199851761
chr2	199910611	199913097
chr2	199913565	199914957
chr2	199954143	199956674
chr2	199979421	199980220
chr2	199988065	199988313
chr2	200003421	200003966
chr2	200305569	200308699
chr2	200319680	200320024
chr2	200340310	200341532
chr2	200367145	200367884
chr2	200375753	200377536
chr2	200377869	200381824
chr2	200383110	200384561
chr2	200397214	200400361
chr2	200404248	200408947
chr2	200479539	200479823
chr2	200509289	200510614
chr2	200525662	200527168
chr2	200585993	200586167
chr2	200608899	200610009
chr2	200614984	200615351
chr2	200615671	200616168
chr2	200712671	200714044
chr2	200741234	200743064
chr2	200750306	200751207
chr2	200754691	200755668
chr2	200756922	200757770
chr2	200760611	200762088
chr2	200762705	200766874
chr2	200777520	200779338
chr2	200781904	200782708
chr2	200784513	200784758
chr2	200785322	200789722
chr2	200808949	200815958
chr2	200817475	200818686
chr2	200860319	200865298
chr2	200866999	200867838
chr2	200887366	200890469
chr2	200901705	200901970
chr2	200905972	200906360
chr2	200943666	200945676
chr2	200961561	200965068
chr2	200966739	200967396
chr2	201052126	201053070
chr2	201067765	201073043
chr2	201097785	201098874
chr2	201114202	201138088
chr2	201138443	201142326
chr2	201142736	201143552
chr2	201143776	201145269
chr2	201145619	201161074
chr2	201161546	201163531
chr2	201170791	201171962
chr2	201182362	201186237
chr2	201189448	201193166
chr2	201211608	201212387
chr2	201218388	201221035
chr2	201228382	201229218
chr2	201231695	201234164
chr2	201236138	201236840
chr2	201257174	201260818
chr2	201280443	201280691
chr2	201366312	201367545
chr2	201403543	201404462
chr2	201405982	201407028
chr2	201414042	201415929
chr2	201418737	201421442
chr2	201423826	201424089
chr2	201424795	201425159
chr2	201431660	201433991
chr2	201450548	201452585
chr2	201466049	201466854
chr2	201597633	201597819
chr2	201620756	201622923
chr2	201641777	201644696
chr2	201651698	201656817
chr2	201665661	201666392
chr2	201693847	201702026
chr2	201703606	201705266
chr2	201706819	201708566
chr2	201732749	201734946
chr2	201735287	201736443
chr2	201750192	201750690
chr2	201769040	201770580
chr2	201777785	201778679
chr2	201778977	201782003
chr2	202033147	202034718
chr2	202186114	202186451
chr2	202230402	202230662
chr2	202237092	202239315
chr2	202249295	202249587
chr2	202251804	202252041
chr2	202264748	202268163
chr2	202270154	202270502
chr2	202270542	202270853
chr2	202271410	202271828
chr2	202272111	202274093
chr2	202274612	202274994
chr2	202275844	202280164
chr2	202281222	202282137
chr2	202292018	202292204
chr2	202293116	202296552
chr2	202298344	202298541
chr2	202313509	202315350
chr2	202315652	202318385
chr2	202327667	202328262
chr2	202335095	202337452
chr2	202339044	202339641
chr2	202373197	202381223
chr2	202381660	202381866
chr2	202404781	202410709
chr2	202411003	202412095
chr2	202414082	202414951
chr2	202417771	202419463
chr2	202428499	202430222
chr2	202470374	202471832
chr2	202492647	202493108
chr2	202493429	202495010
chr2	202528460	202530662
chr2	202634114	202636675
chr2	202750711	202751201
chr2	202780515	202780786
chr2	202805818	202806664
chr2	202807023	202808289
chr2	202830339	202830934
chr2	202831135	202831438
chr2	202870836	202872146
chr2	202910730	202913390
chr2	202965562	202966227
chr2	203013591	203015776
chr2	203016201	203018685
chr2	203105645	203106094
chr2	203106384	203107029
chr2	203238281	203240400
chr2	203280166	203281866
chr2	203327220	203330001
chr2	203330408	203330833
chr2	203339560	203342788
chr2	203355417	203355677
chr2	203361626	203362107
chr2	203394739	203395226
chr2	203400131	203405614
chr2	203427111	203427826
chr2	203436631	203436838
chr2	203440021	203440278
chr2	203441024	203441476
chr2	203441537	203441861
chr2	203442512	203443018
chr2	203443668	203443911
chr2	203444174	203448344
chr2	203448376	203448598
chr2	203451300	203452245
chr2	203453088	203454590
chr2	203457642	203458117
chr2	203461687	203462537
chr2	203462746	203463539
chr2	203484707	203485457
chr2	203492042	203492907
chr2	203493024	203493878
chr2	203495626	203496096
chr2	203497577	203499254
chr2	203499483	203502700
chr2	203507905	203508432
chr2	203526884	203527090
chr2	203527579	203528781
chr2	203529178	203530462
chr2	203530515	203530734
chr2	203531463	203536537
chr2	203582266	203582508
chr2	203582826	203583161
chr2	203651688	203652221
chr2	203672206	203673618
chr2	203674691	203676006
chr2	203676360	203676867
chr2	203679193	203679757
chr2	203680658	203687674
chr2	203690100	203693749
chr2	203693760	203693985
chr2	203694189	203694418
chr2	203709974	203710162
chr2	203713225	203715560
chr2	203717232	203719861
chr2	203751715	203751955
chr2	203759018	203760427
chr2	203781366	203791084
chr2	203804195	203805589
chr2	203807012	203807202
chr2	203807483	203816303
chr2	203908785	203910101
chr2	204026514	204027201
chr2	204027482	204027935
chr2	204033552	204033754
chr2	204107796	204111996
chr2	204112593	204117870
chr2	204145227	204146109
chr2	204228050	204228914
chr2	204257169	204257687
chr2	204320971	204323408
chr2	204325158	204325984
chr2	204352965	204353344
chr2	204452139	204453055
chr2	204454022	204454315
chr2	204537141	204540255
chr2	204544865	204546681
chr2	204546904	204547132
chr2	204612960	204613528
chr2	204644696	204645794
chr2	204664373	204666103
chr2	204668661	204674773
chr2	204691651	204693292
chr2	204794632	204796530
chr2	204841673	204844649
chr2	204869456	204869722
chr2	204870532	204872508
chr2	204899923	204900516
chr2	204900848	204901103
chr2	204971275	204971696
chr2	205024750	205025908
chr2	205138946	205142281
chr2	205168917	205170634
chr2	205197167	205199446
chr2	205245359	205245745
chr2	205404684	205407098
chr2	205407450	205409007
chr2	205435593	205436648
chr2	205675731	205676023
chr2	205680361	205680610
chr2	205681595	205689569
chr2	205699356	205703133
chr2	205703468	205705004
chr2	205705388	205709828
chr2	205712104	205713339
chr2	205733306	205735405
chr2	205736104	205736319
chr2	205737286	205739225
chr2	205744258	205744667
chr2	205757317	205759618
chr2	205763687	205764610
chr2	205768575	205770642
chr2	205800354	205800587
chr2	205925566	205926281
chr2	205929715	205931582
chr2	205944439	205945825
chr2	206030917	206031752
chr2	206054549	206055752
chr2	206083229	206087751
chr2	206088188	206088470
chr2	206105842	206106892
chr2	206157984	206161590
chr2	206161967	206162623
chr2	206163082	206163647
chr2	206164050	206164283
chr2	206212839	206213292
chr2	206274147	206276137
chr2	206295387	206297195
chr2	206300092	206302386
chr2	206421872	206425492
chr2	206443483	206444419
chr2	206584348	206585330
chr2	206699923	206700628
chr2	206764691	206766529
chr2	206797192	206798879
chr2	206800776	206800988
chr2	206914909	206915972
chr2	207012730	207012947
chr2	207046595	207047451
chr2	207063605	207064947
chr2	207067145	207068159
chr2	207073620	207076901
chr2	207082179	207084256
chr2	207088662	207089468
chr2	207090274	207092249
chr2	207107341	207107566
chr2	207115911	207116792
chr2	207120310	207124088
chr2	207126903	207127214
chr2	207128444	207128920
chr2	207129652	207138159
chr2	207141645	207145068
chr2	207148167	207148508
chr2	207149338	207149707
chr2	207149853	207155086
chr2	207155612	207159464
chr2	207160855	207167715
chr2	207174823	207175199
chr2	207176234	207176689
chr2	207226075	207227002
chr2	207230506	207231585
chr2	207238839	207240186
chr2	207240449	207240664
chr2	207254485	207255791
chr2	207257253	207259589
chr2	207274383	207275112
chr2	207283002	207283890
chr2	207311294	207312092
chr2	207330203	207331510
chr2	207332602	207337923
chr2	207385223	207386785
chr2	207393188	207396093
chr2	207472692	207473711
chr2	207504599	207506566
chr2	207514219	207514691
chr2	207525180	207525886
chr2	207528672	207532520
chr2	207533578	207533903
chr2	207534287	207535328
chr2	207549692	207550925
chr2	207559041	207559336
chr2	207560174	207562461
chr2	207616034	207618481
chr2	207619677	207620422
chr2	207623516	207627838
chr2	207675715	207678759
chr2	207681090	207682064
chr2	207683075	207683267
chr2	207683589	207684752
chr2	207691827	207693669
chr2	207707903	207708990
chr2	207709550	207714480
chr2	207722855	207723220
chr2	207723967	207724411
chr2	207724735	207725177
chr2	207725573	207728462
chr2	207732592	207733739
chr2	207741599	207741973
chr2	207768169	207770704
chr2	207791668	207793174
chr2	207810502	207811306
chr2	207828619	207829291
chr2	207847246	207848542
chr2	207897455	207898980
chr2	207925454	207927157
chr2	208013223	208014777
chr2	208015271	208015459
chr2	208024813	208026122
chr2	208249349	208251494
chr2	208252824	208256134
chr2	208264932	208268019
chr2	208358331	208359200
chr2	209368724	209369658
chr2	209423531	209426956
chr2	209441631	209442062
chr2	209471089	209471601
chr2	209472192	209475046
chr2	209494154	209497810
chr2	209498867	209499088
chr2	209501429	209501969
chr2	209505054	209505441
chr2	209507461	209508571
chr2	209521499	209521945
chr2	209523405	209524526
chr2	209524744	209527344
chr2	209579431	209579623
chr2	209629424	209629834
chr2	209642318	209643317
chr2	209818186	209818406
chr2	209934315	209934754
chr2	209998156	209999129
chr2	210001961	210004012
chr2	210004427	210004911
chr2	210073133	210073587
chr2	210168110	210172624
chr2	210198548	210198932
chr2	210475734	210477244
chr2	210503255	210503720
chr2	210553297	210553933
chr2	210626740	210627153
chr2	211132234	211132653
chr2	211133014	211133367
chr2	211141990	211145808
chr2	211404711	211410607
chr2	211436874	211439049
chr2	211981934	211982869
chr2	212021215	212023146
chr2	212027394	212028835
chr2	212031693	212036256
chr2	212050962	212053500
chr2	212107773	212108105
chr2	212109266	212111010
chr2	212842573	212845029
chr2	212912049	212913453
chr2	213001444	213001858
chr2	213149470	213150347
chr2	213150881	213153458
chr2	213217120	213217379
chr2	213217497	213218182
chr2	213237333	213240080
chr2	213283795	213285300
chr2	213980661	213981562
chr2	213994799	213996257
chr2	214018562	214020168
chr2	214805672	214806293
chr2	214806832	214810853
chr2	215311324	215313118
chr2	215364243	215364487
chr2	215367282	215368325
chr2	215369103	215369337
chr2	215393623	215393838
chr2	215395285	215395656
chr2	215396069	215400060
chr2	215400439	215401579
chr2	215401977	215402733
chr2	215403334	215403511
chr2	215405420	215406319
chr2	215406679	215407260
chr2	215408124	215412386
chr2	215413184	215417129
chr2	215417437	215418483
chr2	215418853	215424773
chr2	215425080	215426008
chr2	215428442	215439536
chr2	215454114	215456590
chr2	215458002	215466990
chr2	215498069	215499124
chr2	215500396	215502529
chr2	215502967	215508035
chr2	215527157	215532793
chr2	215535671	215537594
chr2	215540104	215541730
chr2	215554451	215555601
chr2	215571173	215572702
chr2	215577635	215577999
chr2	215594433	215594740
chr2	215601224	215603723
chr2	215611594	215611794
chr2	215616771	215617173
chr2	215618481	215619913
chr2	215624332	215624694
chr2	215625622	215628658
chr2	215635295	215635859
chr2	215657263	215659600
chr2	215659826	215660161
chr2	215663239	215666494
chr2	215685241	215685814
chr2	215691729	215695664
chr2	215698706	215702780
chr2	215703536	215703911
chr2	215705573	215706973
chr2	215707285	215708267
chr2	215708690	215714524
chr2	215717137	215719558
chr2	215724509	215724751
chr2	215727309	215730378
chr2	215748117	215748801
chr2	215755734	215761665
chr2	215764515	215765108
chr2	215770363	215775046
chr2	215776844	215778222
chr2	215784072	215785010
chr2	215786199	215786472
chr2	215791641	215797196
chr2	215798966	215800054
chr2	215807299	215807742
chr2	215807916	215810166
chr2	215825979	215837181
chr2	215838155	215838459
chr2	215838924	215852628
chr2	215855139	215855343
chr2	215855654	215856047
chr2	215868822	215869490
chr2	215900572	215900742
chr2	215900928	215901560
chr2	215906300	215907172
chr2	215915069	215915246
chr2	215917994	215920853
chr2	215930794	215931115
chr2	216005956	216007027
chr2	216012881	216013881
chr2	216081376	216082304
chr2	216108571	216112302
chr2	216114921	216116020
chr2	216148697	216150885
chr2	216187973	216189374
chr2	216195178	216195999
chr2	216213601	216214254
chr2	216216180	216216704
chr2	216216746	216218208
chr2	216221426	216223399
chr2	216298244	216298808
chr2	216307018	216307949
chr2	216315304	216317024
chr2	216318361	216319080
chr2	216339636	216341290
chr2	216346575	216347693
chr2	216348569	216348768
chr2	216363085	216363291
chr2	216369917	216374878
chr2	216391328	216391996
chr2	216412005	216413404
chr2	216477413	216479472
chr2	216486505	216487480
chr2	216489618	216490901
chr2	216492003	216493836
chr2	216494838	216496775
chr2	216497358	216501368
chr2	216502994	216503247
chr2	216532154	216533005
chr2	216533670	216534031
chr2	216534807	216537175
chr2	216539503	216541128
chr2	216551536	216551987
chr2	216596560	216596917
chr2	216633480	216634727
chr2	216634889	216635829
chr2	216643701	216645119
chr2	216752600	216753093
chr2	216753393	216754400
chr2	216761184	216761563
chr2	216765128	216766992
chr2	216773827	216777291
chr2	217036766	217036987
chr2	217054185	217055839
chr2	217058483	217060401
chr2	217065706	217066029
chr2	217066419	217066744
chr2	217089893	217090503
chr2	217105126	217106713
chr2	217195701	217196689
chr2	217205608	217206311
chr2	217222079	217224840
chr2	217260721	217262204
chr2	217276875	217278777
chr2	217279288	217280463
chr2	217331810	217332130
chr2	217360589	217360852
chr2	217361171	217361751
chr2	217742805	217743116
chr2	217814808	217818675
chr2	217819196	217821381
chr2	217821764	217823898
chr2	217845546	217848192
chr2	217848421	217851820
chr2	217868734	217869875
chr2	217887029	217889477
chr2	217889812	217891109
chr2	217899018	217900009
chr2	217901526	217904947
chr2	217911516	217912594
chr2	217916580	217916792
chr2	217919342	217920441
chr2	217920679	217923272
chr2	217923870	217924274
chr2	217927620	217929551
chr2	217930256	217930563
chr2	217932525	217938648
chr2	217941143	217941405
chr2	217941891	217944416
chr2	217964387	217964692
chr2	217978171	217979958
chr2	217980133	217980394
chr2	217980761	217982125
chr2	217982539	217984666
chr2	217987762	217989102
chr2	217992333	217995675
chr2	217995803	217996397
chr2	218002740	218003516
chr2	218007780	218008629
chr2	218010140	218010708
chr2	218216441	218224010
chr2	218227287	218231492
chr2	218234134	218234500
chr2	218257465	218257844
chr2	218258598	218260173
chr2	218264031	218264214
chr2	218268970	218271717
chr2	218272045	218273460
chr2	218281351	218296522
chr2	218296981	218298665
chr2	218316232	218317160
chr2	218321853	218324481
chr2	218367494	218368371
chr2	218387778	218388068
chr2	218395475	218402807
chr2	218404513	218407559
chr2	218448405	218449029
chr2	218501014	218502736
chr2	218557738	218559204
chr2	218567605	218571563
chr2	218581893	218582517
chr2	218606955	218608596
chr2	218622700	218623825
chr2	218630621	218633219
chr2	218644140	218646534
chr2	218647700	218648154
chr2	218658362	218660410
chr2	218670844	218672690
chr2	218694630	218695225
chr2	218710331	218712309
chr2	218715884	218716178
chr2	218731085	218732227
chr2	218781345	218782458
chr2	218805746	218806421
chr2	218831720	218833562
chr2	219159813	219161227
chr2	219171425	219172009
chr2	219175518	219179368
chr2	219205999	219208571
chr2	219217080	219219624
chr2	219228129	219231007
chr2	219244868	219246707
chr2	219247832	219250933
chr2	219252419	219254522
chr2	219277915	219280378
chr2	219294504	219295310
chr2	219386642	219388965
chr2	219441683	219442441
chr2	219446334	219446813
chr2	219497656	219499695
chr2	219543047	219543842
chr2	219552475	219552744
chr2	219570350	219571922
chr2	219596912	219598765
chr2	219627627	219628019
chr2	219685390	219685589
chr2	221025207	221025397
chr2	221103897	221105216
chr2	221235134	221237032
chr2	221347190	221347379
chr2	221419849	221424768
chr2	221428724	221430189
chr2	221434037	221434997
chr2	221443410	221445154
chr2	221466354	221469184
chr2	221477433	221479474
chr2	221494821	221495240
chr2	221500961	221504112
chr2	221516769	221520389
chr2	221526953	221532283
chr2	221569736	221569908
chr2	221570050	221570771
chr2	221571030	221574472
chr2	221620041	221621623
chr2	221640616	221642613
chr2	221766248	221768599
chr2	221777791	221781825
chr2	221915620	221916603
chr2	221942108	221944126
chr2	222359339	222359565
chr2	222362084	222362574
chr2	222363049	222365948
chr2	222572462	222573450
chr2	222576372	222577135
chr2	222652526	222657059
chr2	222694920	222695316
chr2	222698034	222699123
chr2	222702887	222704061
chr2	222707969	222710390
chr2	222732310	222733239
chr2	222733598	222734914
chr2	222742904	222744370
chr2	222789205	222789663
chr2	222791480	222792592
chr2	222841477	222845017
chr2	222854332	222855535
chr2	222859575	222863182
chr2	222864115	222864317
chr2	222866610	222866913
chr2	222878389	222879798
chr2	222891288	222892862
chr2	222918570	222918756
chr2	222919278	222920824
chr2	222930667	222931369
chr2	222950520	222950841
chr2	223113741	223114943
chr2	223121651	223121855
chr2	223122281	223122675
chr2	223122967	223123135
chr2	223222451	223223432
chr2	223260385	223261411
chr2	223460571	223461609
chr2	223465325	223466620
chr2	223563711	223564152
chr2	223612689	223613702
chr2	223696257	223697691
chr2	223697996	223698203
chr2	223698738	223700983
chr2	223723867	223727982
chr2	223734772	223736549
chr2	223758399	223759386
chr2	223759768	223761520
chr2	223765109	223766201
chr2	223814783	223815947
chr2	223820147	223820493
chr2	223820755	223821096
chr2	223837106	223838032
chr2	223855855	223856129
chr2	223886973	223887452
chr2	223908909	223910140
chr2	223918305	223920656
chr2	223920940	223922177
chr2	223923043	223924920
chr2	223929791	223930081
chr2	223932789	223933757
chr2	223934201	223934432
chr2	223935734	223938338
chr2	223939653	223940167
chr2	223940644	223945679
chr2	223956585	223958558
chr2	223958876	223960396
chr2	223976991	223977259
chr2	224038561	224039624
chr2	224122467	224123113
chr2	224142214	224142706
chr2	224143002	224143247
chr2	224145504	224147126
chr2	224163189	224164396
chr2	224172825	224173808
chr2	224219813	224222511
chr2	224380034	224380470
chr2	224380977	224381985
chr2	224382343	224383014
chr2	224383632	224383859
chr2	224386585	224386968
chr2	224388916	224389932
chr2	224396373	224397160
chr2	224397737	224403891
chr2	224404766	224405056
chr2	224405372	224409742
chr2	224416676	224418615
chr2	224434600	224435128
chr2	224441953	224443141
chr2	224449114	224449406
chr2	224484837	224486554
chr2	224521655	224522485
chr2	224569477	224569695
chr2	224583589	224585470
chr2	224585829	224586351
chr2	224802120	224802333
chr2	224802702	224803290
chr2	224816335	224818089
chr2	224818967	224819573
chr2	224836054	224839362
chr2	224869178	224870489
chr2	224871624	224871961
chr2	224881648	224883654
chr2	224884276	224884478
chr2	224885494	224886974
chr2	224909931	224911314
chr2	224914928	224915954
chr2	224925144	224928157
chr2	224938408	224939732
chr2	224945800	224949805
chr2	224983140	224983570
chr2	225001837	225002147
chr2	225010250	225011633
chr2	225041636	225042918
chr2	225100341	225101677
chr2	225103701	225103969
chr2	225735544	225738323
chr2	225739562	225740044
chr2	225740371	225741027
chr2	226427808	226427994
chr2	226647953	226648135
chr2	226649571	226649886
chr2	226791083	226792488
chr2	226793800	226794088
chr2	226798609	226800448
chr2	226835093	226837244
chr2	227324602	227326780
chr2	227367490	227367667
chr2	227388281	227388757
chr2	227406369	227407538
chr2	227414785	227416841
chr2	227450626	227450866
chr2	227465889	227467209
chr2	227472024	227474137
chr2	227491022	227491922
chr2	227498162	227499456
chr2	227503545	227503982
chr2	227505730	227505916
chr2	227509921	227510310
chr2	227510525	227510717
chr2	227518102	227519183
chr2	227575694	227576132
chr2	227622793	227623838
chr2	227718206	227718532
chr2	227765624	227766939
chr2	227788178	227789610
chr2	227814876	227820761
chr2	227853504	227853690
chr2	227854838	227856940
chr2	227860041	227872504
chr2	227872834	227873863
chr2	227874233	227879093
chr2	227880465	227880813
chr2	227881707	227882917
chr2	227883798	227885692
chr2	228056193	228057517
chr2	228540658	228541013
chr2	228541331	228542411
chr2	228544233	228545158
chr2	228545489	228546498
chr2	229313229	229314157
chr2	229406861	229409297
chr2	229442726	229446541
chr2	229454114	229456364
chr2	229780430	229781913
chr2	229800479	229801534
chr2	229815139	229816968
chr2	229818082	229818286
chr2	229822514	229823522
chr2	229825086	229825990
chr2	229831571	229833766
chr2	229847562	229850842
chr2	229851432	229856712
chr2	229857342	229857587
chr2	229862666	229863116
chr2	229872364	229874069
chr2	229901355	229902260
chr2	229909399	229909730
chr2	229919601	229923828
chr2	229928303	229928606
chr2	229980194	229981663
chr2	230008171	230009559
chr2	230067858	230068760
chr2	230077937	230078555
chr2	230130254	230131774
chr2	230133841	230135563
chr2	230170281	230170562
chr2	230219117	230220938
chr2	230326476	230328396
chr2	230335305	230335722
chr2	230399977	230400860
chr2	230405461	230406946
chr2	230407620	230410552
chr2	230410898	230412603
chr2	230415089	230419973
chr2	230420355	230420601
chr2	230422012	230422269
chr2	230423167	230424129
chr2	230438976	230442916
chr2	230443371	230444160
chr2	230447747	230448894
chr2	230583246	230583617
chr2	230586332	230587179
chr2	230712038	230715897
chr2	230721339	230721765
chr2	230760480	230760782
chr2	230764630	230768739
chr2	230769843	230770269
chr2	230774162	230775610
chr2	230775938	230779681
chr2	230781348	230781554
chr2	230784651	230785194
chr2	230793004	230796726
chr2	230797557	230798226
chr2	230848156	230848415
chr2	230865000	230865279
chr2	231052617	231053313
chr2	231056304	231058397
chr2	231067828	231070400
chr2	231102641	231104924
chr2	231107610	231108117
chr2	231110059	231112537
chr2	231118369	231118820
chr2	231121556	231125743
chr2	231129305	231132936
chr2	231134756	231135213
chr2	231155219	231155651
chr2	231159237	231159729
chr2	231159730	231163832
chr2	231167308	231169773
chr2	231173088	231175224
chr2	231179649	231183313
chr2	231183667	231186772
chr2	231187088	231189335
chr2	231189615	231192799
chr2	231197927	231199665
chr2	231227570	231228112
chr2	231297165	231298125
chr2	231299327	231301322
chr2	231364539	231366156
chr2	231388098	231388849
chr2	231395412	231396122
chr2	231412000	231412464
chr2	231453635	231453821
chr2	231455802	231456807
chr2	231462651	231465757
chr2	231482528	231484240
chr2	231513815	231515038
chr2	231554564	231555246
chr2	231604052	231605458
chr2	231611470	231615399
chr2	231640040	231641247
chr2	231642140	231643791
chr2	231661699	231662984
chr2	231665494	231667722
chr2	231672526	231674337
chr2	231674361	231675316
chr2	231680520	231681868
chr2	231705915	231712935
chr2	231713525	231714341
chr2	231715873	231716801
chr2	231767499	231768041
chr2	231780540	231783180
chr2	231785762	231787203
chr2	231961074	231962490
chr2	232008485	232009738
chr2	232038259	232039102
chr2	232073242	232073582
chr2	232137539	232138630
chr2	232170324	232171125
chr2	232174295	232175148
chr2	232259912	232260122
chr2	232300699	232301831
chr2	232314048	232318214
chr2	232319476	232322289
chr2	232549578	232552039
chr2	232605742	232606585
chr2	232633097	232633801
chr2	232696699	232699294
chr2	232800047	232800315
chr2	232834989	232836759
chr2	232837795	232840360
chr2	232853352	232854816
chr2	232899155	232899631
chr2	232901166	232902951
chr2	232908681	232909359
chr2	232926877	232927197
chr2	232927285	232928361
chr2	232988179	232988985
chr2	233051260	233052584
chr2	233059243	233064331
chr2	233066315	233068106
chr2	233075487	233077597
chr2	233082333	233087644
chr2	233088676	233089682
chr2	233139637	233140278
chr2	233152297	233154177
chr2	233166125	233166509
chr2	233207536	233207895
chr2	233208128	233212051
chr2	233220991	233221816
chr2	233246609	233248431
chr2	233250924	233253330
chr2	233254888	233255755
chr2	233269553	233271237
chr2	233351095	233351310
chr2	233353836	233355249
chr2	233387952	233388461
chr2	233409419	233410842
chr2	233413417	233414931
chr2	233418548	233419541
chr2	233485492	233489469
chr2	233556594	233557900
chr2	233565379	233567281
chr2	233688840	233690513
chr2	233698885	233700894
chr2	233849995	233850454
chr2	233851313	233855570
chr2	233867909	233868715
chr2	233973820	233974603
chr2	233974941	233975590
chr2	234032059	234032365
chr2	234032774	234033275
chr2	234091796	234092259
chr2	234136937	234138077
chr2	234145630	234147603
chr2	234202796	234205182
chr2	234243676	234245195
chr2	234245494	234247487
chr2	234249573	234250431
chr2	234251373	234252229
chr2	234257738	234259198
chr2	234285794	234286854
chr2	234290536	234291197
chr2	234291443	234294062
chr2	234308583	234308769
chr2	234405260	234405949
chr2	234421879	234423130
chr2	234427329	234428286
chr2	234435243	234436498
chr2	234444655	234445626
chr2	234451680	234451866
chr2	234495329	234495570
chr2	234495815	234497775
chr2	234679588	234680116
chr2	234690716	234691012
chr2	234694859	234695151
chr2	234823241	234825557
chr2	234839737	234841300
chr2	234879616	234882273
chr2	234950937	234955583
chr2	234956826	234958535
chr2	234959801	234961583
chr2	234963675	234964921
chr2	234968913	234971224
chr2	234972221	234975725
chr2	234976127	234976577
chr2	234976832	234985111
chr2	234986395	234990542
chr2	234991276	234991609
chr2	234992232	234993305
chr2	234994344	234998508
chr2	234999629	235001930
chr2	235005068	235006677
chr2	235007316	235008713
chr2	235008745	235009130
chr2	235017358	235018437
chr2	235019696	235023496
chr2	235023891	235028661
chr2	235030336	235031217
chr2	235038599	235040285
chr2	235043814	235044484
chr2	235049860	235052423
chr2	235052682	235055537
chr2	235069945	235070374
chr2	235238209	235238456
chr2	235268312	235268563
chr2	235268925	235269312
chr2	235433171	235434016
chr2	235493207	235495654
chr2	235500955	235502316
chr2	235511222	235511448
chr2	235518858	235519048
chr2	235595236	235595560
chr2	235669650	235670147
chr2	235826562	235828105
chr2	235858716	235861863
chr2	235864291	235864630
chr2	235865281	235865475
chr2	235895753	235897347
chr2	235898511	235899773
chr2	235900166	235901878
chr2	235943406	235943677
chr2	236086959	236087313
chr2	236107272	236109072
chr2	236163163	236168402
chr2	236177724	236181438
chr2	236196352	236197484
chr2	236205565	236207290
chr2	236250202	236250982
chr2	236251233	236251739
chr2	236507191	236507941
chr2	236508680	236509955
chr2	236517103	236519122
chr2	236534691	236535048
chr2	236535416	236535613
chr2	236567320	236574258
chr2	236574857	236577212
chr2	236579746	236580045
chr2	236748051	236749442
chr2	236753304	236753647
chr2	236754122	236754526
chr2	236776396	236777741
chr2	236782640	236783824
chr2	236805844	236806277
chr2	236823955	236830418
chr2	236832124	236835494
chr2	236852144	236853298
chr2	236870378	236873176
chr2	236875534	236876883
chr2	236887391	236890035
chr2	236894980	236895425
chr2	236912573	236912741
chr2	236913028	236913427
chr2	236918219	236918764
chr2	236928123	236929193
chr2	236939702	236939928
chr2	236940248	236940437
chr2	236945350	236948095
chr2	236988945	236989803
chr2	236996958	237000859
chr2	237011407	237013360
chr2	237035562	237036466
chr2	237044374	237045464
chr2	237060375	237060881
chr2	237067640	237069017
chr2	237072110	237076277
chr2	237084733	237100183
chr2	237117631	237118098
chr2	237127197	237128962
chr2	237154452	237154656
chr2	237155606	237160987
chr2	237171373	237172278
chr2	237176578	237176769
chr2	237196760	237197010
chr2	237221561	237222006
chr2	237222655	237222949
chr2	237223696	237223893
chr2	237228046	237228223
chr2	237256360	237258552
chr2	237262725	237263667
chr2	237279926	237280234
chr2	237280538	237281046
chr2	237290174	237293021
chr2	237293974	237295390
chr2	237315555	237315832
chr2	237408321	237408934
chr2	237409757	237414112
chr2	237414430	237414684
chr2	237421763	237422145
chr2	237431978	237432783
chr2	237433147	237434005
chr2	237465099	237466376
chr2	237474414	237475937
chr2	237487118	237487922
chr2	237500151	237500703
chr2	237501313	237503041
chr2	237508976	237510896
chr2	237581474	237582405
chr2	237599476	237602458
chr2	237602958	237605375
chr2	237614465	237618784
chr2	237626955	237628680
chr2	237648137	237649594
chr2	237653564	237653853
chr2	237669420	237669686
chr2	237672682	237678885
chr2	237686510	237688237
chr2	237689097	237690269
chr2	237691222	237698885
chr2	237699906	237705911
chr2	237706176	237708360
chr2	237714062	237717483
chr2	237718016	237718332
chr2	237723366	237724188
chr2	237724649	237729404
chr2	237729965	237736146
chr2	237736421	237737588
chr2	237738858	237739389
chr2	237740819	237741244
chr2	237742293	237745980
chr2	237752694	237752958
chr2	237887982	237889045
chr2	237941748	237942996
chr2	237966376	237968290
chr2	237979570	237980901
chr2	237998449	237999026
chr2	238042820	238043067
chr2	238060082	238062342
chr2	238098867	238099073
chr2	238158931	238159344
chr2	238168144	238172105
chr2	238178920	238179088
chr2	238201442	238201671
chr2	238202063	238204266
chr2	238231307	238231672
chr2	238234401	238234830
chr2	238239701	238240046
chr2	238262743	238264818
chr2	238287865	238289524
chr2	238319973	238321341
chr2	238376872	238377924
chr2	238378661	238381683
chr2	238390050	238390617
chr2	238425929	238428656
chr2	238429023	238429335
chr2	238431179	238441824
chr2	238442461	238442685
chr2	238596982	238597190
chr2	238597590	238597779
chr2	238643803	238645720
chr2	238846868	238849938
chr2	238854490	238855140
chr2	238863360	238865731
chr2	238865991	238868921
chr2	238895497	238896439
chr2	238928891	238930313
chr2	238948060	238948432
chr2	238955057	238957487
chr2	238973787	238975429
chr2	239114151	239114739
chr2	239136427	239137707
chr2	239249376	239249850
chr2	239250160	239250346
chr2	239252419	239253574
chr2	239257350	239257588
chr2	239267128	239268601
chr2	239274673	239275281
chr2	239279796	239280320
chr2	239295383	239295926
chr2	239308781	239309604
chr2	239316980	239317709
chr2	239318649	239319802
chr2	239327625	239329511
chr2	239380661	239381309
chr2	239399406	239402505
chr2	239813737	239814572
chr2	239829015	239833455
chr2	239856002	239856539
chr2	239856954	239858132
chr2	239858533	239859775
chr2	239859994	239860836
chr2	239860972	239861315
chr2	239880374	239882398
chr2	240024390	240026296
chr2	240134759	240136878
chr2	240233086	240233341
chr2	240236363	240238730
chr2	240250764	240251880
chr2	240319748	240321068
chr2	240387355	240388426
chr2	240433488	240437025
chr2	240452433	240453128
chr2	240557268	240558299
chr2	240559859	240562834
chr2	240564930	240569793
chr2	240584147	240587770
chr2	240897839	240899378
chr2	240911256	240915080
chr2	240915879	240917117
chr2	240921177	240921924
chr2	240986659	240988339
chr2	240989064	240993243
chr2	240994268	240999983
chr2	241008001	241012205
chr2	241089193	241089944
chr2	241090925	241091133
chr2	241091365	241091626
chr2	241094781	241095874
chr2	241101280	241103451
chr2	241148616	241151165
chr2	241157089	241158870
chr2	241161414	241162606
chr2	241210964	241211270
chr2	241217303	241219254
chr2	241223382	241225043
chr2	241228888	241229581
chr2	241232165	241232489
chr2	241232820	241233250
chr2	241235127	241235537
chr2	241258368	241259828
chr2	241268470	241269083
chr2	241270600	241273570
chr2	241309750	241309948
chr2	241314004	241319233
chr2	241320448	241323192
chr2	241328405	241328806
chr2	241355258	241355472
chr2	241355966	241359184
chr2	241364958	241365160
chr2	241381047	241382762
chr2	241410426	241411456
chr2	241505323	241509398
chr2	241514495	241514963
chr2	241540690	241541260
chr2	241544188	241544385
chr2	241545391	241545561
chr2	241546711	241548111
chr2	241555384	241556245
chr2	241558210	241561447
chr2	241561748	241562467
chr2	241564243	241565039
chr2	241599718	241600731
chr2	241609797	241611138
chr2	241617012	241618911
chr2	241635385	241638799
chr2	241664744	241665815
chr2	241666038	241666672
chr2	241674212	241674657
chr2	241680408	241681978
chr2	241685547	241688598
chr2	241700725	241703355
chr2	241728094	241729417
chr2	241730370	241731304
chr2	241734019	241735832
chr2	241737146	241737932
chr2	241750732	241751248
chr2	241844150	241844378
chr2	241880799	241881657
chr2	241882008	241882328
chr2	241895959	241896349
chr2	242087889	242089350
chr2	242116521	242116797
chr20	266799	267102
chr20	289578	292632
chr20	296439	302222
chr20	308680	311559
chr20	313209	314811
chr20	323493	330095
chr20	346147	349022
chr20	354358	355249
chr20	362239	363896
chr20	364561	365207
chr20	368629	375733
chr20	379826	383083
chr20	407147	410055
chr20	431775	431968
chr20	433062	433434
chr20	433511	434141
chr20	437705	439893
chr20	444608	445935
chr20	458732	459793
chr20	460972	463100
chr20	478461	478841
chr20	528501	530001
chr20	534365	534561
chr20	535652	537241
chr20	539668	540724
chr20	542452	544356
chr20	567668	568061
chr20	571424	573012
chr20	574015	578158
chr20	602683	603037
chr20	642350	642690
chr20	651521	654044
chr20	728238	728441
chr20	832420	839258
chr20	844016	844413
chr20	844663	845350
chr20	850185	851295
chr20	856251	856569
chr20	1118036	1119959
chr20	1121827	1123273
chr20	1165786	1167938
chr20	1185092	1185535
chr20	1226036	1226730
chr20	1242198	1243507
chr20	1265763	1266962
chr20	1300553	1301404
chr20	1313270	1315196
chr20	1319251	1319737
chr20	1321430	1334131
chr20	1334457	1339871
chr20	1340427	1345646
chr20	1362582	1365612
chr20	1368051	1369153
chr20	1369577	1386503
chr20	1386860	1401363
chr20	1415541	1419449
chr20	1422717	1422962
chr20	1433860	1437395
chr20	1465661	1466908
chr20	1469426	1471123
chr20	1478411	1479164
chr20	1490675	1492946
chr20	1566435	1570450
chr20	1616517	1617995
chr20	1618409	1618688
chr20	1622533	1622793
chr20	1624458	1624629
chr20	1776579	1777483
chr20	1802565	1804213
chr20	1809405	1814004
chr20	1815621	1817470
chr20	1824186	1826041
chr20	1827984	1829453
chr20	1829766	1830216
chr20	1886657	1888251
chr20	1893338	1896425
chr20	1896978	1897325
chr20	1897815	1898283
chr20	1906647	1907540
chr20	1965386	1965571
chr20	2101373	2104755
chr20	2207305	2207957
chr20	2236385	2237735
chr20	2284669	2285713
chr20	2288101	2290120
chr20	2468661	2471709
chr20	2476424	2478139
chr20	2507834	2510037
chr20	2515423	2515713
chr20	2524060	2526317
chr20	2651279	2654990
chr20	2663607	2664820
chr20	2692336	2693085
chr20	2752127	2752678
chr20	2768173	2768654
chr20	2771356	2772340
chr20	2799838	2800916
chr20	2831695	2832647
chr20	2839957	2841882
chr20	2869663	2874932
chr20	2874957	2875125
chr20	2890208	2891395
chr20	2942217	2942503
chr20	3041819	3042377
chr20	3045172	3047128
chr20	3071881	3072287
chr20	3092555	3094504
chr20	3117863	3118618
chr20	3120678	3122442
chr20	3158538	3160497
chr20	3173177	3175467
chr20	3202528	3204790
chr20	3208355	3210771
chr20	3218797	3218985
chr20	3236372	3236558
chr20	3237982	3240596
chr20	3312431	3314012
chr20	3315015	3316034
chr20	3340601	3340990
chr20	3377571	3379022
chr20	3404147	3404374
chr20	3404728	3404948
chr20	3406187	3409390
chr20	3470371	3472137
chr20	3503984	3504783
chr20	3539227	3539844
chr20	3718574	3719099
chr20	3719360	3719694
chr20	3732244	3734605
chr20	3739079	3740549
chr20	3766159	3769139
chr20	3777570	3778404
chr20	3783859	3787364
chr20	3795122	3799417
chr20	3799677	3800446
chr20	3804915	3809382
chr20	3809646	3814206
chr20	3818293	3821857
chr20	3839409	3839952
chr20	3846001	3848268
chr20	3855327	3855738
chr20	3878449	3878762
chr20	3887719	3892515
chr20	3893067	3894656
chr20	3895660	3897309
chr20	3898231	3898418
chr20	3898951	3899547
chr20	3899861	3900515
chr20	3901279	3902150
chr20	3931693	3933697
chr20	3970755	3971963
chr20	3979587	3981740
chr20	4011446	4011743
chr20	4012283	4016069
chr20	4022243	4022493
chr20	4045664	4046161
chr20	4063249	4069016
chr20	4076534	4077205
chr20	4081013	4083828
chr20	4085143	4085920
chr20	4112225	4112707
chr20	4114473	4114663
chr20	4119880	4121869
chr20	4130289	4131732
chr20	4134876	4137139
chr20	4148126	4150555
chr20	4151700	4152030
chr20	4152238	4152540
chr20	4152811	4153837
chr20	4160737	4162185
chr20	4169151	4173019
chr20	4369580	4370345
chr20	4506819	4509667
chr20	4511812	4514640
chr20	4546140	4546867
chr20	4550197	4551513
chr20	4554985	4556660
chr20	4592446	4592770
chr20	4626033	4627234
chr20	4633253	4634633
chr20	4685826	4687814
chr20	4703469	4704553
chr20	4748224	4749782
chr20	4760745	4761389
chr20	4794837	4795916
chr20	4810402	4811030
chr20	4811863	4812617
chr20	4812828	4815408
chr20	4820581	4824640
chr20	4829905	4831795
chr20	4898108	4899218
chr20	4900595	4901169
chr20	4917393	4918652
chr20	4925141	4927540
chr20	4929276	4930108
chr20	4942450	4942782
chr20	4949802	4952362
chr20	4955997	4956274
chr20	4961871	4962041
chr20	4972075	4975249
chr20	5000482	5001944
chr20	5021037	5021462
chr20	5022595	5022943
chr20	5064872	5066873
chr20	5072954	5073968
chr20	5077947	5079125
chr20	5085019	5086013
chr20	5089267	5091360
chr20	5100970	5101435
chr20	5111822	5114259
chr20	5117741	5120998
chr20	5125871	5128553
chr20	5156495	5157973
chr20	5168510	5170718
chr20	5179888	5181545
chr20	5191752	5191934
chr20	5191995	5192251
chr20	5349746	5350192
chr20	5352967	5355275
chr20	5504041	5504622
chr20	5582214	5582796
chr20	5604841	5605664
chr20	5608292	5611652
chr20	5612453	5613845
chr20	5641992	5643416
chr20	5646743	5648041
chr20	5654152	5654463
chr20	5656610	5659550
chr20	5724289	5725343
chr20	5749970	5751478
chr20	5804041	5805475
chr20	5823109	5823330
chr20	5862783	5863978
chr20	5918925	5919558
chr20	5945432	5945663
chr20	5949483	5951492
chr20	6005278	6008926
chr20	6029284	6029816
chr20	6033900	6035491
chr20	6122710	6123230
chr20	6264899	6265875
chr20	6500537	6502246
chr20	6515195	6516006
chr20	6519243	6520090
chr20	6561027	6563498
chr20	6575531	6577116
chr20	6582216	6582554
chr20	6582876	6583277
chr20	6590678	6592059
chr20	6595693	6596278
chr20	6636489	6636871
chr20	6662729	6664485
chr20	6669028	6669290
chr20	6672346	6675127
chr20	6676561	6680098
chr20	6684226	6686658
chr20	6699220	6705384
chr20	6707515	6710982
chr20	6711904	6712855
chr20	6747120	6747899
chr20	6765717	6765922
chr20	6766879	6771542
chr20	6783858	6784370
chr20	6811086	6811390
chr20	6811608	6812043
chr20	7151415	7152916
chr20	7159501	7160728
chr20	7305075	7306035
chr20	7306539	7307192
chr20	7334602	7334805
chr20	7362126	7362584
chr20	7368645	7369396
chr20	7369778	7369962
chr20	7392181	7393005
chr20	7398870	7400037
chr20	7458644	7460303
chr20	7490689	7490903
chr20	7496814	7500725
chr20	7502943	7504251
chr20	7504618	7504804
chr20	7505876	7506181
chr20	7531697	7532252
chr20	7617565	7618570
chr20	7626563	7630508
chr20	7637078	7637576
chr20	7666748	7667977
chr20	7721261	7724639
chr20	7735775	7737297
chr20	7741355	7743667
chr20	7772551	7773055
chr20	7803550	7804037
chr20	7817586	7818006
chr20	7840407	7842956
chr20	7855416	7859987
chr20	7866231	7866623
chr20	7910974	7913894
chr20	7923863	7927213
chr20	7936263	7936448
chr20	8018663	8020243
chr20	8049336	8050753
chr20	8073361	8073741
chr20	8078427	8078907
chr20	8093771	8096502
chr20	8131558	8134378
chr20	8144370	8145945
chr20	8146932	8157679
chr20	8161194	8162493
chr20	8208950	8209721
chr20	8211808	8214398
chr20	8223016	8224300
chr20	8244210	8245459
chr20	8254848	8255644
chr20	8256300	8256594
chr20	8346597	8347192
chr20	8387626	8387867
chr20	8388318	8388655
chr20	8427082	8428716
chr20	8432053	8432402
chr20	8432874	8433397
chr20	8448247	8448446
chr20	8503677	8506708
chr20	8509477	8510490
chr20	8530630	8531827
chr20	8541795	8543218
chr20	8545603	8545816
chr20	8546147	8548047
chr20	8557627	8558207
chr20	8586741	8591072
chr20	8591515	8591752
chr20	8602586	8603016
chr20	8627535	8627898
chr20	8645274	8647092
chr20	8647680	8648426
chr20	8654394	8655053
chr20	8655533	8657332
chr20	8667034	8668278
chr20	8756853	8757202
chr20	8796129	8796490
chr20	8798893	8799131
chr20	8811818	8813999
chr20	8853655	8855061
chr20	8860526	8860803
chr20	8874741	8876489
chr20	9051103	9052493
chr20	9067825	9069336
chr20	9093596	9094065
chr20	9235089	9235581
chr20	9236009	9236370
chr20	9241719	9241958
chr20	9258680	9258916
chr20	9262904	9263216
chr20	9399569	9401001
chr20	9408898	9409249
chr20	9460122	9461702
chr20	9589948	9590304
chr20	9594636	9595393
chr20	9609652	9609912
chr20	10034597	10035479
chr20	10039915	10041149
chr20	10074191	10078738
chr20	10171934	10172140
chr20	10172566	10172894
chr20	10305970	10310313
chr20	10345226	10345418
chr20	10350287	10354762
chr20	10357062	10357233
chr20	10357583	10358423
chr20	10359137	10360168
chr20	10369337	10370520
chr20	10375436	10377244
chr20	10415459	10416213
chr20	10427395	10427651
chr20	10429744	10430858
chr20	10433055	10435893
chr20	10441324	10441641
chr20	10442122	10442326
chr20	10462700	10463041
chr20	10466120	10467560
chr20	10467799	10469353
chr20	10497839	10498417
chr20	10510852	10512540
chr20	10513698	10515019
chr20	10520745	10522440
chr20	10540198	10542308
chr20	10546980	10547148
chr20	10555801	10557057
chr20	10565101	10566873
chr20	10573067	10573295
chr20	10578398	10578662
chr20	10590443	10593754
chr20	10594289	10594561
chr20	10596100	10599620
chr20	10603417	10606032
chr20	10609497	10610211
chr20	10610328	10610555
chr20	10619013	10620173
chr20	10622220	10624073
chr20	10626414	10627601
chr20	10633052	10633309
chr20	10634444	10640733
chr20	10642379	10644156
chr20	10644619	10644881
chr20	10648954	10649670
chr20	10651415	10651813
chr20	10652041	10657266
chr20	10660889	10661498
chr20	10664482	10675663
chr20	10679234	10679784
chr20	10717180	10717408
chr20	10731096	10731999
chr20	10739327	10740152
chr20	10758044	10762593
chr20	10848890	10849076
chr20	10856155	10856760
chr20	10857115	10858000
chr20	10863152	10865023
chr20	10910214	10911881
chr20	10919710	10920435
chr20	10922618	10922937
chr20	10923170	10923442
chr20	10924546	10926899
chr20	10928288	10929532
chr20	10935472	10936375
chr20	10939101	10939997
chr20	10961787	10964738
chr20	10969827	10971114
chr20	11001030	11003562
chr20	11079913	11081886
chr20	11100524	11101994
chr20	11117948	11119922
chr20	11154328	11156091
chr20	11157185	11160316
chr20	11169684	11171550
chr20	11172616	11173650
chr20	11178068	11180004
chr20	11186069	11187095
chr20	11195769	11196870
chr20	11204975	11205207
chr20	11215819	11218539
chr20	11229357	11231110
chr20	11234007	11235984
chr20	11266085	11268402
chr20	11447447	11448481
chr20	11452947	11453563
chr20	11453795	11456460
chr20	11692345	11692537
chr20	11692796	11693306
chr20	11738430	11739781
chr20	11740563	11741201
chr20	11753923	11754209
chr20	11754754	11756087
chr20	11777326	11779502
chr20	11806847	11807404
chr20	11807711	11808155
chr20	11810698	11810934
chr20	11890408	11893220
chr20	11917537	11919494
chr20	12047816	12048149
chr20	12053040	12054656
chr20	12383554	12385016
chr20	12389077	12389360
chr20	12928350	12930084
chr20	13009092	13010038
chr20	13221408	13221668
chr20	13270650	13272101
chr20	13331460	13331649
chr20	13524926	13525226
chr20	13607238	13607918
chr20	13638056	13639477
chr20	13764823	13766158
chr20	13772143	13773011
chr20	13783924	13786361
chr20	13800367	13801390
chr20	13995483	13996372
chr20	14337167	14337558
chr20	14444885	14446251
chr20	14913874	14914419
chr20	14919379	14919565
chr20	14922328	14923498
chr20	14924238	14925987
chr20	14950923	14953427
chr20	14962657	14964165
chr20	14979468	14979824
chr20	14984449	14987086
chr20	14997628	14997817
chr20	14998161	14998646
chr20	15162467	15162838
chr20	15221430	15222301
chr20	15672885	15674196
chr20	15683074	15683304
chr20	15702610	15707673
chr20	15930292	15931023
chr20	15931356	15931610
chr20	16572760	16574023
chr20	16574610	16575547
chr20	16729473	16731111
chr20	17504723	17505869
chr20	17519586	17521729
chr20	17530733	17531919
chr20	17556625	17559987
chr20	17568097	17572980
chr20	17589877	17590345
chr20	17593893	17595344
chr20	17610823	17611505
chr20	17611838	17612850
chr20	17643758	17644070
chr20	17644439	17644742
chr20	17648821	17649074
chr20	17650033	17650401
chr20	17650720	17651269
chr20	17654739	17655680
chr20	17655978	17656208
chr20	17661124	17661579
chr20	17665310	17667456
chr20	17679643	17683095
chr20	17747038	17747950
chr20	17749576	17751230
chr20	17785991	17786968
chr20	17806804	17806990
chr20	17835510	17835747
chr20	17842970	17844269
chr20	17846058	17846543
chr20	17849041	17851036
chr20	17894785	17897445
chr20	17936587	17937503
chr20	17955536	17956742
chr20	17957590	17960482
chr20	17961024	17963630
chr20	17964312	17973061
chr20	17992260	17994057
chr20	17996032	17996532
chr20	18137057	18139305
chr20	18224542	18226200
chr20	18287715	18289435
chr20	18466286	18468281
chr20	18496282	18497803
chr20	18506883	18508618
chr20	18566635	18568482
chr20	18578382	18579145
chr20	18587577	18589220
chr20	18609133	18610817
chr20	18794004	18794595
chr20	19699088	19700424
chr20	19734698	19736307
chr20	19756864	19759756
chr20	19783697	19787600
chr20	19801071	19805363
chr20	19806470	19807925
chr20	19811175	19811580
chr20	19811803	19819223
chr20	19820573	19820798
chr20	19826177	19828937
chr20	19840010	19840419
chr20	19849181	19850220
chr20	19855664	19856090
chr20	19884509	19892079
chr20	19894938	19895112
chr20	19900211	19900665
chr20	19901477	19901974
chr20	19902286	19903413
chr20	19905843	19909026
chr20	19909359	19910823
chr20	19912723	19913077
chr20	19913179	19915459
chr20	19916376	19916802
chr20	19923208	19923376
chr20	19928323	19938556
chr20	19940181	19940583
chr20	19940804	19941090
chr20	19942569	19947973
chr20	19951642	19952478
chr20	19962925	19963200
chr20	19963485	19965560
chr20	19973149	19979464
chr20	19984396	19986489
chr20	19990948	19997616
chr20	20002803	20004618
chr20	20010501	20011080
chr20	20014548	20014890
chr20	20016622	20019223
chr20	20037710	20038624
chr20	20051590	20052830
chr20	20134706	20136110
chr20	20412635	20413501
chr20	20451781	20453135
chr20	20664262	20667405
chr20	20674310	20674983
chr20	20695147	20695397
chr20	20695850	20697235
chr20	20697410	20697712
chr20	20698962	20699734
chr20	20709522	20713499
chr20	20730122	20735577
chr20	20742758	20745795
chr20	20747005	20747339
chr20	20751910	20753811
chr20	20758238	20762890
chr20	20764856	20767093
chr20	20781881	20782700
chr20	20786180	20786454
chr20	20786882	20787182
chr20	20801747	20803584
chr20	20824766	20825451
chr20	21125431	21126850
chr20	21302543	21305087
chr20	21309536	21310441
chr20	21322780	21326461
chr20	21342341	21342678
chr20	21343057	21343478
chr20	21345118	21345367
chr20	21352423	21354084
chr20	21360154	21362130
chr20	21380624	21380853
chr20	21436569	21437030
chr20	21981303	21982039
chr20	22052667	22053571
chr20	22071069	22071500
chr20	22158596	22160461
chr20	22180746	22180926
chr20	22181257	22181525
chr20	22411745	22412080
chr20	22512047	22512253
chr20	22684336	22685404
chr20	22686356	22686637
chr20	22691854	22692428
chr20	22697891	22699678
chr20	22700634	22700951
chr20	22715766	22719820
chr20	22762716	22764106
chr20	22768754	22769448
chr20	22774996	22776582
chr20	22793996	22797633
chr20	22825379	22825852
chr20	22860796	22863700
chr20	22866387	22867528
chr20	22904847	22905054
chr20	22921544	22922469
chr20	23046385	23046594
chr20	23046867	23052284
chr20	23059882	23064181
chr20	23072407	23074900
chr20	23077722	23088253
chr20	23089806	23093878
chr20	23094738	23096082
chr20	23101758	23107935
chr20	23113968	23114337
chr20	23119421	23120448
chr20	23129066	23129739
chr20	23131980	23134253
chr20	23135179	23136705
chr20	23140411	23154739
chr20	23155257	23157400
chr20	23157892	23162932
chr20	23166915	23167972
chr20	23176363	23177304
chr20	23177810	23181288
chr20	23205033	23206629
chr20	23207431	23208153
chr20	23224979	23229685
chr20	23230616	23232679
chr20	23234600	23235513
chr20	23247002	23249239
chr20	23255696	23259912
chr20	23269193	23270967
chr20	23281672	23282930
chr20	23293377	23294527
chr20	23316896	23317971
chr20	23330911	23332763
chr20	23349058	23352342
chr20	23357019	23358827
chr20	23360717	23363494
chr20	23365989	23366844
chr20	23374130	23375105
chr20	23396808	23398970
chr20	23419343	23421802
chr20	23622339	23624173
chr20	23628828	23629870
chr20	23636119	23638066
chr20	23641522	23643122
chr20	23655690	23656342
chr20	23682336	23684423
chr20	23692369	23694437
chr20	23744259	23746503
chr20	23753943	23756371
chr20	24016936	24018359
