## Supplementary material for "Rare gain-of-function regulatory mutations explain the missing heritability of bicuspid aortic valve": Table S10 (part 2 of 2)

chr1	183670	184241
chr20	24026340	24028062
chr20	24098689	24099483
chr20	24100328	24100704
chr20	24101072	24101324
chr20	24102013	24104545
chr20	24105245	24107027
chr20	24115050	24115421
chr20	24117245	24119965
chr20	24122480	24123066
chr20	24123196	24123390
chr20	24131280	24132656
chr20	24162653	24165988
chr20	24974791	24975703
chr20	24991916	24993779
chr20	25035378	25037850
chr20	25038901	25041113
chr20	25043002	25043544
chr20	25053284	25053848
chr20	25056604	25058950
chr20	25195112	25196776
chr20	25203358	25204287
chr20	25222479	25224780
chr20	25226630	25227878
chr20	25229917	25230769
chr20	25232704	25234380
chr20	25236438	25239849
chr20	25246941	25250236
chr20	25250601	25250878
chr20	25252066	25252258
chr20	25252579	25253355
chr20	25254990	25255552
chr20	25295373	25296219
chr20	25310120	25311378
chr20	25315802	25316094
chr20	25360704	25361673
chr20	25389632	25391870
chr20	25406997	25408885
chr20	25483870	25488216
chr20	25507405	25508887
chr20	25532936	25534240
chr20	25539806	25540994
chr20	25553685	25554092
chr20	25564903	25565808
chr20	25571074	25571875
chr20	25573524	25574635
chr20	25584276	25585925
chr20	25622299	25624903
chr20	25695547	25697491
chr20	25750756	25751043
chr20	25853626	25854486
chr20	26009134	26010872
chr20	26167437	26168047
chr20	26169374	26169560
chr20	28601660	28603390
chr20	30376599	30378282
chr20	30579573	30580468
chr20	31514056	31518164
chr20	31519920	31524650
chr20	31525146	31525592
chr20	31525765	31526088
chr20	31541849	31542489
chr20	31543899	31544818
chr20	31545462	31545982
chr20	31546515	31549958
chr20	31557232	31557652
chr20	31557761	31574888
chr20	31587304	31588415
chr20	31592739	31598164
chr20	31602496	31612947
chr20	31621935	31623553
chr20	31652401	31653566
chr20	31661212	31663076
chr20	31663475	31665853
chr20	31666188	31667347
chr20	31667625	31671690
chr20	31672073	31686825
chr20	31687946	31689028
chr20	31689468	31690265
chr20	31690534	31692968
chr20	31693258	31707240
chr20	31707983	31724282
chr20	31738390	31741559
chr20	31746109	31746322
chr20	31747558	31748500
chr20	31759533	31760753
chr20	31764145	31764521
chr20	31764967	31765382
chr20	31770277	31770645
chr20	31783185	31783390
chr20	31824047	31824444
chr20	31829274	31830475
chr20	31835514	31839045
chr20	31842017	31845537
chr20	31870208	31870852
chr20	31879314	31880501
chr20	31950504	31952113
chr20	32006792	32011633
chr20	32018406	32019426
chr20	32109378	32110957
chr20	32152253	32153624
chr20	32154575	32155901
chr20	32189566	32190792
chr20	32193018	32193248
chr20	32204379	32204858
chr20	32204927	32205287
chr20	32205992	32209219
chr20	32215856	32217047
chr20	32232109	32232390
chr20	32276982	32278349
chr20	32304222	32304661
chr20	32325206	32328057
chr20	32332302	32335257
chr20	32355545	32360622
chr20	32362725	32363119
chr20	32363478	32363864
chr20	32378278	32379149
chr20	32385045	32386181
chr20	32431479	32435054
chr20	32442556	32442882
chr20	32444633	32445264
chr20	32445676	32447060
chr20	32447544	32451554
chr20	32454538	32454904
chr20	32455220	32455549
chr20	32456139	32459292
chr20	32460995	32461241
chr20	32461711	32486502
chr20	32497309	32498987
chr20	32500361	32502806
chr20	32516373	32518047
chr20	32518303	32518516
chr20	32525139	32525325
chr20	32665131	32665333
chr20	32665560	32665940
chr20	32681015	32681981
chr20	32706288	32706874
chr20	32707319	32709351
chr20	32709613	32709878
chr20	32737329	32738762
chr20	32742510	32744510
chr20	32745935	32747044
chr20	32749592	32750460
chr20	32752346	32753438
chr20	32761806	32763569
chr20	32793202	32794078
chr20	32819346	32821201
chr20	32827422	32828796
chr20	32829478	32829741
chr20	32912264	32912750
chr20	32971826	32972662
chr20	33400498	33402260
chr20	33443210	33444326
chr20	33489229	33491156
chr20	33517099	33519268
chr20	33538449	33540004
chr20	33554500	33555636
chr20	33561905	33562860
chr20	33647657	33647981
chr20	33662997	33664416
chr20	33666282	33668379
chr20	33673560	33675645
chr20	33684339	33687229
chr20	33719741	33720349
chr20	33731436	33734675
chr20	33747907	33748638
chr20	33786376	33791112
chr20	33791228	33794771
chr20	33803548	33804644
chr20	33805691	33805997
chr20	33811182	33815104
chr20	33830065	33830312
chr20	33831361	33833837
chr20	33838609	33838885
chr20	33843020	33844421
chr20	33856715	33860862
chr20	33862628	33863152
chr20	33908743	33911239
chr20	33914095	33916235
chr20	33964442	33964663
chr20	33992349	33995975
chr20	34009372	34009877
chr20	34069395	34069798
chr20	34073812	34074089
chr20	34083021	34083363
chr20	34090317	34091038
chr20	34100295	34100745
chr20	34101004	34101374
chr20	34108494	34108758
chr20	34109936	34113365
chr20	34121104	34122609
chr20	34144224	34144392
chr20	34215910	34216640
chr20	34220299	34221493
chr20	34262820	34262999
chr20	34268944	34269684
chr20	34270446	34270796
chr20	34302132	34303890
chr20	34323374	34323847
chr20	34362887	34364695
chr20	34389169	34389766
chr20	34390257	34391373
chr20	34405160	34406207
chr20	34414345	34415599
chr20	34419784	34420301
chr20	34420517	34420836
chr20	34437313	34438318
chr20	34457735	34459746
chr20	34471941	34473110
chr20	34473166	34473498
chr20	34476180	34476430
chr20	34514908	34517850
chr20	34522652	34527418
chr20	34527714	34527885
chr20	34528800	34529212
chr20	34558043	34559275
chr20	34570450	34571656
chr20	34580326	34580581
chr20	34581004	34582865
chr20	34626703	34627955
chr20	34675958	34677974
chr20	34688510	34690859
chr20	34703483	34706348
chr20	34708615	34710496
chr20	34712302	34714367
chr20	34720742	34721021
chr20	34767574	34768600
chr20	34824212	34826023
chr20	34872514	34873223
chr20	34875500	34876226
chr20	34876531	34877544
chr20	34890797	34891705
chr20	34903892	34905081
chr20	34905405	34906402
chr20	34907119	34909386
chr20	34922950	34923238
chr20	34938417	34939172
chr20	34941082	34941825
chr20	34954654	34956457
chr20	35008281	35009819
chr20	35010402	35011382
chr20	35011738	35013100
chr20	35017221	35019409
chr20	35019969	35022904
chr20	35051730	35053953
chr20	35054662	35056805
chr20	35080305	35080786
chr20	35081157	35081381
chr20	35087966	35089341
chr20	35090495	35094143
chr20	35095950	35097103
chr20	35110635	35112610
chr20	35116127	35125305
chr20	35125639	35126063
chr20	35128061	35130675
chr20	35131530	35131707
chr20	35132984	35138220
chr20	35140064	35140453
chr20	35144451	35145129
chr20	35145399	35148566
chr20	35164746	35167983
chr20	35170037	35170369
chr20	35170568	35175488
chr20	35175827	35176428
chr20	35189879	35190974
chr20	35192173	35193072
chr20	35199995	35200356
chr20	35207533	35208955
chr20	35225709	35226110
chr20	35226504	35227018
chr20	35276380	35278794
chr20	35282969	35285402
chr20	35302284	35310408
chr20	35310841	35314466
chr20	35314963	35320616
chr20	35325936	35329624
chr20	35343738	35344947
chr20	35356285	35358696
chr20	35359242	35359904
chr20	35376608	35377846
chr20	35395199	35400266
chr20	35410803	35412709
chr20	35437789	35439442
chr20	35446771	35447302
chr20	35454238	35456310
chr20	35460707	35463783
chr20	35467300	35468153
chr20	35490538	35491331
chr20	35541615	35542623
chr20	35601447	35601949
chr20	35615563	35619771
chr20	35661387	35662112
chr20	35663142	35665488
chr20	35698459	35700659
chr20	35735812	35736262
chr20	35738918	35744763
chr20	35767206	35770354
chr20	35771543	35774288
chr20	35796322	35797352
chr20	35815033	35815210
chr20	35821571	35821815
chr20	35849639	35850040
chr20	35853471	35853862
chr20	35871053	35872025
chr20	35874929	35876632
chr20	35882226	35886387
chr20	35901204	35902730
chr20	35952655	35955540
chr20	36016648	36018632
chr20	36041733	36042561
chr20	36043345	36044096
chr20	36047018	36047197
chr20	36048055	36051527
chr20	36064037	36065745
chr20	36092283	36095115
chr20	36096130	36099107
chr20	36150638	36151176
chr20	36154107	36155138
chr20	36167530	36167884
chr20	36168114	36168300
chr20	36182256	36182911
chr20	36235717	36237496
chr20	36303003	36303205
chr20	36460599	36471182
chr20	36471433	36473398
chr20	36473669	36475844
chr20	36476259	36479577
chr20	36481344	36481701
chr20	36482092	36484869
chr20	36491148	36494342
chr20	36495356	36495644
chr20	36497274	36499194
chr20	36499539	36500787
chr20	36501325	36502555
chr20	36522671	36523833
chr20	36538173	36538945
chr20	36540874	36543146
chr20	36543894	36544436
chr20	36572750	36576133
chr20	36604955	36607814
chr20	36744793	36746719
chr20	36753795	36759701
chr20	36760958	36761913
chr20	36764935	36765171
chr20	36767471	36767944
chr20	36768197	36769870
chr20	36770242	36770462
chr20	36772509	36774769
chr20	36818461	36818820
chr20	36819394	36820236
chr20	36823284	36824268
chr20	36829608	36837287
chr20	36842167	36844741
chr20	36845186	36849872
chr20	36851897	36852781
chr20	36853767	36858271
chr20	36858627	36859139
chr20	36859891	36860190
chr20	36860711	36864711
chr20	36944154	36944364
chr20	36946829	36947919
chr20	36950627	36952370
chr20	36988001	36989317
chr20	37015303	37015506
chr20	37071335	37071503
chr20	37094783	37096602
chr20	37177742	37180701
chr20	37189414	37189750
chr20	37194246	37195545
chr20	37202000	37202300
chr20	37223405	37223744
chr20	37276866	37277752
chr20	37288986	37290949
chr20	37294221	37298973
chr20	37345229	37348944
chr20	37349411	37350650
chr20	37356328	37356575
chr20	37377334	37380768
chr20	37382639	37385128
chr20	37395176	37395725
chr20	37406419	37406965
chr20	37518149	37520528
chr20	37525173	37525404
chr20	37525781	37528754
chr20	37533165	37534473
chr20	37648823	37649086
chr20	37649417	37649633
chr20	37693490	37694985
chr20	37698909	37699984
chr20	37710738	37711183
chr20	37726280	37726704
chr20	37745170	37746231
chr20	37801707	37802336
chr20	37989343	37991925
chr20	38000568	38003290
chr20	38022896	38024878
chr20	38032659	38035096
chr20	38049469	38051211
chr20	38054908	38055644
chr20	38055969	38056428
chr20	38056527	38058681
chr20	38064174	38064430
chr20	38067133	38067557
chr20	38072511	38074608
chr20	38083463	38085334
chr20	38091319	38092704
chr20	38093542	38096031
chr20	38097602	38100477
chr20	38109580	38110821
chr20	38111120	38111374
chr20	38116880	38119123
chr20	38122595	38123712
chr20	38124571	38130591
chr20	38131095	38137770
chr20	38138158	38170090
chr20	38171017	38171449
chr20	38173680	38173946
chr20	38186983	38187736
chr20	38217168	38218676
chr20	38231232	38232375
chr20	38259988	38261158
chr20	38270596	38277177
chr20	38279904	38280570
chr20	38298581	38299573
chr20	38373065	38373469
chr20	38418172	38419156
chr20	38426413	38426948
chr20	38427213	38427891
chr20	38433438	38435384
chr20	38446296	38447689
chr20	38448003	38454616
chr20	38459727	38460774
chr20	38461284	38462020
chr20	38472156	38473869
chr20	38483133	38483547
chr20	38484630	38485758
chr20	38558613	38559471
chr20	38601822	38602277
chr20	38604383	38604980
chr20	38605218	38605547
chr20	38673619	38674797
chr20	38747696	38749242
chr20	38755777	38756339
chr20	38756499	38758620
chr20	38764589	38765568
chr20	38772224	38772987
chr20	38798481	38800376
chr20	38803482	38810513
chr20	38810882	38813508
chr20	38819001	38819701
chr20	38824670	38831572
chr20	38839885	38843557
chr20	38855135	38855335
chr20	38855633	38855866
chr20	38865709	38867419
chr20	38870031	38871467
chr20	38872121	38877773
chr20	38882499	38883992
chr20	38892555	38893896
chr20	38897021	38897380
chr20	38905209	38905512
chr20	38926338	38929538
chr20	38931133	38934247
chr20	38935173	38936670
chr20	38939087	38939732
chr20	38939960	38941204
chr20	38961501	38963374
chr20	38985079	38985620
chr20	39008611	39010476
chr20	39013238	39013609
chr20	39015942	39016219
chr20	39049440	39050568
chr20	39070186	39071459
chr20	39108182	39109435
chr20	39267862	39268501
chr20	39268970	39269544
chr20	39395174	39395344
chr20	39396113	39396490
chr20	39587574	39588261
chr20	39659583	39661757
chr20	39822244	39823622
chr20	40265520	40266754
chr20	40279428	40280233
chr20	40293443	40296136
chr20	40353745	40354540
chr20	40498186	40498444
chr20	40643661	40644856
chr20	40646386	40646798
chr20	40677953	40678254
chr20	40687250	40687975
chr20	40688461	40690177
chr20	40749827	40751244
chr20	40753944	40755255
chr20	40756568	40757864
chr20	40869179	40869739
chr20	40968989	40969275
chr20	40990265	40993101
chr20	41001387	41010938
chr20	41027904	41033631
chr20	41034015	41034385
chr20	41047739	41048974
chr20	41050174	41050813
chr20	41051332	41051866
chr20	41052199	41053934
chr20	41055029	41056129
chr20	41056942	41059400
chr20	41070423	41079320
chr20	41080472	41080853
chr20	41094163	41095421
chr20	41096724	41100121
chr20	41118388	41118664
chr20	41136462	41144014
chr20	41144545	41153789
chr20	41154099	41155291
chr20	41161859	41162052
chr20	41162581	41162883
chr20	41168243	41168458
chr20	41170133	41170457
chr20	41170790	41174080
chr20	41174732	41175093
chr20	41177275	41179785
chr20	41199362	41202085
chr20	41231884	41235223
chr20	41244705	41252516
chr20	41260448	41261776
chr20	41264216	41265395
chr20	41274998	41277110
chr20	41279439	41280281
chr20	41287051	41287237
chr20	41287673	41287916
chr20	41300519	41301823
chr20	41308340	41309555
chr20	41314126	41318527
chr20	41328455	41330773
chr20	41334530	41335241
chr20	41339477	41341266
chr20	41475297	41477164
chr20	41480021	41480215
chr20	41525447	41525734
chr20	41575621	41577475
chr20	41617113	41619163
chr20	41692608	41694079
chr20	41989298	41991552
chr20	43449029	43449301
chr20	43456888	43460134
chr20	43513744	43514022
chr20	43514448	43515176
chr20	43544108	43544950
chr20	43590090	43591741
chr20	43602473	43603462
chr20	43656908	43658167
chr20	43666591	43668240
chr20	43669188	43669438
chr20	43726451	43727749
chr20	43749806	43750278
chr20	43750576	43751722
chr20	43781012	43783220
chr20	43788774	43790841
chr20	43799925	43800201
chr20	43842703	43846519
chr20	43848514	43851198
chr20	43870283	43870557
chr20	43910471	43911647
chr20	43913581	43913857
chr20	43914182	43917077
chr20	43925427	43925711
chr20	43926117	43926371
chr20	43938028	43943643
chr20	43953498	43957581
chr20	43958379	43960010
chr20	43974789	43975412
chr20	43975612	43975806
chr20	43982063	43986092
chr20	43994584	43995126
chr20	44015701	44016113
chr20	44017743	44020804
chr20	44074488	44075059
chr20	44187135	44187332
chr20	44200509	44200690
chr20	44201834	44202653
chr20	44202944	44205480
chr20	44207497	44207969
chr20	44209100	44212086
chr20	44309925	44311558
chr20	44475446	44476584
chr20	44490223	44490458
chr20	44491356	44492323
chr20	44493611	44495744
chr20	44496124	44497057
chr20	44519687	44520106
chr20	44520777	44522751
chr20	44525725	44526955
chr20	44529283	44530673
chr20	44531225	44533425
chr20	44538092	44538440
chr20	44540109	44542421
chr20	44547315	44550851
chr20	44552038	44554952
chr20	44555289	44555512
chr20	44571368	44574419
chr20	44576360	44587954
chr20	44588505	44589815
chr20	44592415	44592592
chr20	44593718	44603542
chr20	44606850	44607178
chr20	44607939	44611128
chr20	44613047	44613464
chr20	44614461	44616989
chr20	44641425	44647473
chr20	44650784	44653147
chr20	44688180	44688485
chr20	44688608	44688778
chr20	44690730	44693965
chr20	44694414	44694722
chr20	44695135	44696218
chr20	44702444	44703904
chr20	44720326	44721755
chr20	44722874	44723100
chr20	44728501	44731279
chr20	44731573	44733019
chr20	44745684	44746255
chr20	44862153	44862382
chr20	44884758	44888094
chr20	44888438	44889432
chr20	44896248	44897131
chr20	44900071	44901175
chr20	44909655	44910689
chr20	44937610	44940078
chr20	44957796	44957982
chr20	44958380	44960956
chr20	44961793	44962065
chr20	44965789	44967836
chr20	44969387	44971542
chr20	44972911	44973675
chr20	44979042	44979581
chr20	44990433	44994582
chr20	44994782	44995243
chr20	45010817	45011933
chr20	45014999	45015741
chr20	45036967	45037637
chr20	45040593	45042828
chr20	45043731	45044683
chr20	45049884	45050171
chr20	45059015	45059183
chr20	45059474	45062796
chr20	45068926	45069809
chr20	45070692	45072080
chr20	45104530	45105403
chr20	45293260	45293919
chr20	45336919	45338551
chr20	45341613	45342831
chr20	45343315	45348893
chr20	45357475	45360773
chr20	45362475	45364388
chr20	45373424	45374037
chr20	45405696	45407552
chr20	45415583	45416909
chr20	45418464	45420480
chr20	45436592	45437057
chr20	45777991	45782185
chr20	45791460	45793079
chr20	45799118	45799314
chr20	45811794	45814091
chr20	45832547	45837670
chr20	45856289	45858241
chr20	45867583	45868535
chr20	45880717	45881944
chr20	45884342	45886287
chr20	45889608	45893388
chr20	45910243	45910789
chr20	45911118	45913942
chr20	45914603	45914782
chr20	45917999	45918907
chr20	45919269	45921130
chr20	45924220	45925024
chr20	45933294	45936173
chr20	45969507	45972954
chr20	46021709	46021918
chr20	46060178	46061948
chr20	46087324	46087560
chr20	46088131	46090494
chr20	46117641	46119510
chr20	46120501	46122968
chr20	46132205	46132570
chr20	46205763	46206113
chr20	46350065	46351459
chr20	46363120	46365108
chr20	46399047	46401926
chr20	46405331	46407327
chr20	46410759	46411022
chr20	46513227	46513872
chr20	46557038	46559467
chr20	46562395	46563161
chr20	46682752	46684487
chr20	46687346	46690413
chr20	46709254	46710528
chr20	47196168	47196536
chr20	47205933	47206312
chr20	47239417	47240090
chr20	47256731	47257331
chr20	47257858	47259796
chr20	47268822	47270120
chr20	47272317	47279701
chr20	47279908	47280542
chr20	47281381	47282158
chr20	47286924	47287117
chr20	47295629	47296896
chr20	47297376	47297907
chr20	47299697	47300252
chr20	47301716	47301913
chr20	47302655	47307103
chr20	47308122	47311389
chr20	47312323	47313178
chr20	47313696	47322556
chr20	47323149	47337636
chr20	47337794	47337976
chr20	47338090	47338922
chr20	47339670	47340586
chr20	47341319	47341592
chr20	47342451	47342661
chr20	47343106	47343646
chr20	47344271	47345085
chr20	47346234	47346550
chr20	47347134	47363225
chr20	47382635	47384814
chr20	47389530	47390313
chr20	47390617	47393229
chr20	47415162	47415769
chr20	47452690	47453908
chr20	47463926	47465014
chr20	47492906	47494353
chr20	47500904	47504064
chr20	47508205	47508977
chr20	47523812	47524641
chr20	47540671	47540878
chr20	47544339	47544921
chr20	47545377	47546834
chr20	47559372	47559714
chr20	47567471	47569545
chr20	47573526	47580563
chr20	47602542	47603304
chr20	47606607	47608378
chr20	47609843	47611573
chr20	47619359	47619628
chr20	47620558	47621316
chr20	47621688	47623052
chr20	47648939	47650822
chr20	47661349	47661817
chr20	47663306	47664416
chr20	47664882	47665680
chr20	47765834	47767143
chr20	47768123	47768360
chr20	47768476	47768691
chr20	47768696	47769191
chr20	47773071	47775054
chr20	47784070	47787452
chr20	47791337	47792906
chr20	47798686	47799015
chr20	47799345	47799618
chr20	47809554	47809884
chr20	47847843	47848600
chr20	47848895	47849643
chr20	47857061	47858633
chr20	47875194	47876798
chr20	47877810	47880062
chr20	47949498	47951929
chr20	47971892	47972849
chr20	47973743	47974227
chr20	48024852	48026217
chr20	48051466	48052407
chr20	48278358	48280302
chr20	48282830	48284908
chr20	48286456	48288079
chr20	48293799	48296641
chr20	48298491	48299757
chr20	48374009	48375042
chr20	48620707	48622275
chr20	48631941	48633191
chr20	48637015	48637557
chr20	48638013	48640051
chr20	48658284	48659097
chr20	48659488	48660274
chr20	48667022	48670970
chr20	48681224	48681453
chr20	48681899	48684113
chr20	48684645	48685221
chr20	48685728	48687908
chr20	48697546	48698513
chr20	48704428	48704691
chr20	48707218	48707456
chr20	48720847	48724483
chr20	48725334	48725578
chr20	48726409	48726716
chr20	48735282	48735868
chr20	48737988	48739334
chr20	48747232	48747625
chr20	48748201	48748827
chr20	48749010	48749677
chr20	48750053	48752969
chr20	48758326	48758581
chr20	48758878	48765133
chr20	48769952	48770724
chr20	48772399	48772843
chr20	48776695	48776964
chr20	48781563	48781859
chr20	48787976	48788322
chr20	48791237	48792596
chr20	48794066	48794836
chr20	48805349	48805685
chr20	48813056	48813456
chr20	48813592	48814103
chr20	48817025	48819458
chr20	48820100	48820976
chr20	48821650	48829560
chr20	48831165	48832662
chr20	48840984	48843797
chr20	48844198	48847699
chr20	48872463	48873394
chr20	48896999	48897762
chr20	48904748	48905052
chr20	48907576	48907947
chr20	48920731	48932137
chr20	48955576	48959134
chr20	48959756	48960103
chr20	48960868	48961903
chr20	48971447	48974404
chr20	48975150	48976906
chr20	48982234	48985566
chr20	48985849	48986958
chr20	48987330	48987637
chr20	49009461	49009693
chr20	49044859	49048205
chr20	49053609	49055566
chr20	49073524	49073939
chr20	49179458	49180376
chr20	49186630	49188903
chr20	49218606	49220648
chr20	49246076	49249799
chr20	49259598	49259981
chr20	49264895	49265925
chr20	49267023	49267951
chr20	49275441	49283010
chr20	49283290	49283486
chr20	49283523	49283933
chr20	49287180	49288825
chr20	49310491	49311538
chr20	49323214	49324495
chr20	49345323	49345539
chr20	49444686	49445888
chr20	49451555	49452009
chr20	49452198	49452935
chr20	49551960	49552892
chr20	49556962	49558080
chr20	49559209	49559904
chr20	49560947	49563465
chr20	49563774	49564009
chr20	49564777	49565394
chr20	49566257	49568264
chr20	49572828	49573045
chr20	49580150	49581107
chr20	49583926	49584692
chr20	49591059	49591303
chr20	49591639	49591849
chr20	49593938	49595200
chr20	49596077	49596678
chr20	49611316	49611563
chr20	49661573	49662866
chr20	49669810	49670067
chr20	49676197	49677492
chr20	49678341	49680208
chr20	49684529	49687064
chr20	49687821	49688458
chr20	49689842	49692686
chr20	49694235	49695080
chr20	49695915	49703002
chr20	49703491	49704265
chr20	49706657	49707169
chr20	49709214	49714748
chr20	49724393	49726047
chr20	49747552	49748809
chr20	49766094	49766280
chr20	49767860	49770659
chr20	49771559	49778091
chr20	49786377	49792241
chr20	49811411	49814286
chr20	49843670	49843877
chr20	49844094	49846146
chr20	49853415	49853807
chr20	49886833	49890114
chr20	49909185	49910266
chr20	49914591	49916394
chr20	49916675	49917274
chr20	49928330	49929040
chr20	49935731	49937989
chr20	49950852	49951641
chr20	49979146	49979525
chr20	49982212	49991319
chr20	50012884	50013105
chr20	50019381	50021542
chr20	50026350	50032182
chr20	50032899	50035523
chr20	50043770	50044851
chr20	50045810	50048781
chr20	50070893	50071659
chr20	50084700	50087795
chr20	50089227	50090056
chr20	50093100	50093881
chr20	50100781	50102002
chr20	50102847	50106542
chr20	50106562	50114398
chr20	50115164	50116593
chr20	50136857	50154403
chr20	50163636	50167399
chr20	50168382	50169458
chr20	50171891	50173450
chr20	50190192	50193897
chr20	50284838	50286199
chr20	50291863	50293999
chr20	50304338	50304767
chr20	50308276	50309615
chr20	50321183	50321881
chr20	50346340	50346537
chr20	50379005	50379857
chr20	50381995	50382685
chr20	50387755	50388385
chr20	50415017	50416726
chr20	50422839	50423856
chr20	50438965	50442121
chr20	50445859	50448027
chr20	50460738	50461103
chr20	50469224	50472662
chr20	50474937	50476529
chr20	50482985	50484897
chr20	50490885	50491128
chr20	50491421	50491874
chr20	50496561	50499394
chr20	50504510	50505026
chr20	50509359	50518448
chr20	50519890	50521805
chr20	50523213	50525221
chr20	50525641	50525971
chr20	50526074	50527538
chr20	50527905	50530094
chr20	50532883	50533150
chr20	50534722	50535491
chr20	50536081	50537170
chr20	50537633	50544953
chr20	50546647	50547418
chr20	50549129	50549698
chr20	50557608	50562959
chr20	50564298	50564977
chr20	50569189	50569392
chr20	50569760	50575023
chr20	50575449	50576599
chr20	50576823	50577166
chr20	50577224	50577670
chr20	50592358	50592762
chr20	50645821	50646350
chr20	50730744	50731107
chr20	50790613	50791474
chr20	50794390	50794624
chr20	50795021	50795603
chr20	50818148	50819125
chr20	50913487	50917263
chr20	50929096	50932279
chr20	50957168	50959742
chr20	51022654	51023056
chr20	51193078	51193295
chr20	51327075	51327328
chr20	51327733	51327959
chr20	51345335	51346353
chr20	51350519	51352134
chr20	51353613	51355561
chr20	51359181	51362931
chr20	51364872	51367988
chr20	51372556	51374922
chr20	51381878	51386821
chr20	51387151	51390836
chr20	51393055	51394376
chr20	51400806	51400974
chr20	51409539	51413643
chr20	51428199	51428759
chr20	51446297	51448206
chr20	51456178	51457828
chr20	51491997	51493297
chr20	51540959	51543235
chr20	51554186	51555196
chr20	51561623	51563862
chr20	51570570	51571125
chr20	51594498	51595682
chr20	51599614	51601127
chr20	51624047	51624643
chr20	51628388	51632749
chr20	51636439	51636706
chr20	51639120	51639843
chr20	51642772	51644105
chr20	51650087	51653787
chr20	51658997	51662730
chr20	51695091	51697746
chr20	51698070	51698374
chr20	51742013	51743550
chr20	51743907	51745243
chr20	51749685	51751092
chr20	51751879	51753366
chr20	51767209	51768780
chr20	51909763	51910948
chr20	51926129	51929706
chr20	51930152	51931833
chr20	51934183	51935280
chr20	51958349	51960243
chr20	51983927	51987047
chr20	51995780	51996047
chr20	52001360	52002679
chr20	52031075	52032797
chr20	52060761	52061624
chr20	52103676	52105492
chr20	52189981	52192748
chr20	52293284	52294813
chr20	52347976	52350830
chr20	52489987	52495057
chr20	52497685	52498422
chr20	52858592	52860138
chr20	53077184	53077476
chr20	53077851	53078238
chr20	53079782	53081379
chr20	53578445	53581152
chr20	53581801	53581978
chr20	53582583	53585319
chr20	53586594	53586816
chr20	53587891	53596944
chr20	53605928	53607053
chr20	53608884	53610169
chr20	53610802	53612172
chr20	53620580	53624653
chr20	53641864	53643963
chr20	53660150	53660763
chr20	53662364	53663136
chr20	53677707	53678546
chr20	53693000	53693368
chr20	53720827	53721791
chr20	53723212	53724501
chr20	53736793	53737232
chr20	53737407	53737601
chr20	53738350	53739087
chr20	53751177	53751545
chr20	53751880	53752135
chr20	53764147	53764372
chr20	53786975	53787694
chr20	53789505	53791682
chr20	53805565	53806673
chr20	53827293	53831170
chr20	53865165	53867356
chr20	53869477	53869923
chr20	53871976	53873135
chr20	53890017	53891937
chr20	53897480	53902478
chr20	53914317	53918289
chr20	53925432	53927445
chr20	53933334	53936091
chr20	53939558	53941891
chr20	53943896	53944205
chr20	53948902	53949925
chr20	54207679	54209326
chr20	54217907	54219446
chr20	54220050	54220769
chr20	54292109	54293599
chr20	54293854	54294552
chr20	54338484	54341895
chr20	54344823	54346406
chr20	54474987	54477561
chr20	54525755	54527216
chr20	54557082	54561597
chr20	54573354	54573987
chr20	54646340	54646526
chr20	54994889	54996250
chr20	55059925	55060334
chr20	55066426	55068768
chr20	55216873	55217141
chr20	56348303	56348927
chr20	56358867	56360883
chr20	56362548	56363548
chr20	56380221	56381106
chr20	56390752	56393969
chr20	56411686	56412306
chr20	56418281	56420017
chr20	56422207	56423333
chr20	56468014	56469619
chr20	56504643	56504827
chr20	56505414	56507019
chr20	56554722	56554939
chr20	56787496	56789436
chr20	57350760	57352518
chr20	57360904	57362371
chr20	57374740	57375023
chr20	57389109	57390375
chr20	57390991	57393343
chr20	57394649	57396687
chr20	57397037	57397382
chr20	57398159	57399904
chr20	57627419	57629326
chr20	57672425	57672719
chr20	57697535	57699706
chr20	57707894	57711150
chr20	57718770	57718956
chr20	57747881	57750164
chr20	57767172	57768397
chr20	57769223	57770653
chr20	57772145	57773155
chr20	57998942	57999688
chr20	58000013	58000484
chr20	58073312	58077053
chr20	58077938	58080217
chr20	58236342	58238767
chr20	58246250	58246502
chr20	58251123	58253024
chr20	58256466	58257302
chr20	58258762	58259913
chr20	58268895	58269357
chr20	58285686	58285896
chr20	58287921	58288308
chr20	58308480	58311261
chr20	58340210	58344839
chr20	58360853	58361744
chr20	58388567	58390455
chr20	58391362	58391659
chr20	58406117	58409593
chr20	58416520	58417218
chr20	58433453	58434286
chr20	58439176	58440692
chr20	58446070	58447168
chr20	58457800	58459720
chr20	58481697	58482118
chr20	58510617	58513613
chr20	58514087	58515866
chr20	58522448	58525864
chr20	58541609	58542073
chr20	58542571	58542853
chr20	58543730	58544144
chr20	58547286	58548275
chr20	58549950	58551238
chr20	58554678	58555060
chr20	58582965	58583811
chr20	58594036	58594510
chr20	58611452	58613841
chr20	58618319	58618531
chr20	58618869	58619332
chr20	58622423	58622818
chr20	58623250	58624946
chr20	58625241	58626627
chr20	58628135	58631119
chr20	58645137	58646350
chr20	58647368	58662769
chr20	58688761	58689529
chr20	58690155	58694089
chr20	58875075	58876316
chr20	58888334	58896635
chr20	58897360	58898752
chr20	58906122	58909065
chr20	58980682	58982397
chr20	59004651	59007817
chr20	59010154	59012226
chr20	59014551	59014832
chr20	59016460	59017576
chr20	59027821	59033570
chr20	59041903	59043427
chr20	59062999	59064580
chr20	59222009	59222606
chr20	59571802	59572056
chr20	59933799	59934136
chr20	59939390	59941650
chr20	59948951	59949195
chr20	61146049	61146856
chr20	61166032	61166375
chr20	61185349	61186117
chr20	61186541	61187716
chr20	61251953	61256827
chr20	61257225	61257486
chr20	61387456	61387707
chr20	61436237	61437964
chr20	61588242	61590062
chr20	61896154	61896457
chr20	62025622	62026574
chr20	62064034	62067105
chr20	62121304	62123795
chr20	62132335	62133648
chr20	62135165	62135386
chr20	62141003	62145082
chr20	62161139	62161787
chr20	62171151	62171906
chr20	62182087	62184083
chr20	62186639	62188207
chr20	62203033	62204124
chr20	62237834	62239543
chr20	62285172	62285741
chr20	62286028	62286931
chr20	62301729	62307067
chr20	62307372	62307921
chr20	62350186	62351143
chr20	62352629	62354112
chr20	62354437	62360330
chr20	62360691	62370103
chr20	62376392	62376584
chr20	62380097	62382024
chr20	62382584	62382774
chr20	62385338	62388662
chr20	62406478	62407789
chr20	62472473	62473813
chr20	62474101	62476793
chr20	62501564	62501895
chr20	62502251	62502568
chr20	62588787	62589509
chr20	62590142	62591014
chr20	62595784	62596021
chr20	62602750	62604439
chr20	62616997	62619216
chr20	62621687	62622048
chr20	62622129	62624693
chr20	62641764	62643573
chr20	62651527	62653727
chr20	62666720	62668114
chr20	62668853	62669023
chr20	62702599	62705503
chr20	62738719	62741787
chr20	62772585	62774045
chr20	62776520	62776896
chr20	62777429	62777640
chr20	62787339	62787995
chr20	62791118	62791546
chr20	62793596	62797975
chr20	62804209	62807192
chr20	62818420	62820124
chr20	62860057	62861837
chr20	62875568	62877893
chr20	62901433	62901658
chr20	62907589	62908167
chr20	62914331	62914633
chr20	62922996	62927189
chr20	62927947	62930215
chr20	62930927	62931298
chr20	62936032	62939306
chr20	62952099	62954875
chr20	63102165	63102788
chr20	63151486	63152421
chr20	63209743	63210755
chr20	63212158	63212711
chr20	63214678	63216923
chr20	63272032	63274189
chr20	63434544	63434858
chr20	63519486	63522495
chr20	63537240	63539005
chr20	63553686	63554396
chr20	63573160	63574821
chr20	63594232	63594698
chr20	63625699	63628998
chr20	63631109	63631854
chr20	63638838	63639816
chr20	63641225	63642440
chr20	63651939	63653394
chr20	63653684	63653963
chr20	63657535	63659830
chr20	63679790	63680212
chr20	63680423	63689519
chr20	63695166	63701933
chr20	63702775	63703275
chr20	63706038	63709334
chr20	63739180	63742035
chr20	63774116	63775241
chr20	63778390	63778582
chr20	63829717	63832162
chr20	63845960	63848864
chr20	63853960	63855733
chr20	63857506	63859986
chr20	63860431	63860618
chr20	63863206	63866743
chr20	63867037	63867515
chr20	63871750	63875026
chr20	63875556	63876005
chr20	63894123	63897822
chr20	63909563	63909773
chr20	63911070	63911907
chr20	63925345	63926428
chr20	63941233	63941938
chr20	63942264	63943951
chr20	63947805	63950226
chr20	63951740	63952569
chr20	63953758	63958370
chr20	63968389	63970621
chr20	63971604	63972934
chr20	63973511	63974229
chr20	63978507	63982050
chr20	64033227	64033518
chr20	64035352	64058476
chr20	64062266	64064849
chr20	64078178	64080603
chr20	64083492	64084175
chr20	64120382	64120571
chr20	64255085	64256727
chr20	64260730	64261912
chr21	5120774	5120951
chr21	5121382	5121771
chr21	5122202	5122620
chr21	5123599	5124220
chr21	5128166	5128540
chr21	5154007	5154683
chr21	6368831	6369162
chr21	6369861	6370050
chr21	6436974	6437185
chr21	6437603	6437814
chr21	6498720	6499255
chr21	13937365	13937930
chr21	13969152	13970902
chr21	13973383	13975400
chr21	14027167	14027716
chr21	14058056	14058834
chr21	14063736	14064798
chr21	14382121	14384386
chr21	14533758	14533985
chr21	14534280	14534469
chr21	14541490	14542504
chr21	14545247	14546932
chr21	14601020	14601315
chr21	14602553	14603983
chr21	14675687	14676654
chr21	14682547	14684000
chr21	14710278	14713221
chr21	14716218	14717625
chr21	14737204	14737974
chr21	14864474	14865306
chr21	14877187	14881694
chr21	14991725	14991928
chr21	14995906	14996116
chr21	15034053	15035191
chr21	15054424	15054856
chr21	15056102	15057815
chr21	15058067	15059791
chr21	15060759	15066861
chr21	15121238	15122832
chr21	15133811	15135395
chr21	15248700	15251073
chr21	15354509	15355574
chr21	15360283	15361589
chr21	15495787	15496024
chr21	15681515	15684242
chr21	15706336	15706699
chr21	15707106	15707443
chr21	15729247	15733465
chr21	15734168	15734379
chr21	15734965	15737162
chr21	15741149	15741364
chr21	15741494	15742889
chr21	15748950	15750139
chr21	15754133	15755749
chr21	15756801	15757774
chr21	15767092	15768083
chr21	15771446	15772141
chr21	15788163	15790262
chr21	15797523	15798080
chr21	15820262	15821809
chr21	15823766	15824356
chr21	15829763	15830043
chr21	15840449	15843103
chr21	15848063	15853208
chr21	15857083	15858843
chr21	15874781	15875993
chr21	15894909	15895212
chr21	15985506	15987696
chr21	15992390	15993116
chr21	16081973	16082691
chr21	16112757	16113372
chr21	16115841	16119345
chr21	16179668	16182291
chr21	16186146	16187355
chr21	16193017	16199348
chr21	16214660	16216148
chr21	16240646	16242644
chr21	16264144	16264757
chr21	16279303	16281670
chr21	16282268	16282777
chr21	16301833	16303848
chr21	16304193	16305001
chr21	16305309	16308628
chr21	16417989	16426198
chr21	16427220	16427542
chr21	16437696	16438111
chr21	16529458	16533262
chr21	16533578	16538892
chr21	16550674	16551152
chr21	16554627	16554815
chr21	16573778	16574105
chr21	16585883	16588970
chr21	16712637	16714476
chr21	16794691	16795062
chr21	16892207	16892597
chr21	16911768	16912085
chr21	16912400	16912737
chr21	17004204	17004390
chr21	17139366	17140092
chr21	17370433	17372547
chr21	17435432	17436072
chr21	17451504	17452209
chr21	17454194	17454778
chr21	17462144	17463384
chr21	17465856	17467784
chr21	17486844	17487292
chr21	17488679	17493283
chr21	17512712	17514761
chr21	17526516	17529026
chr21	17536770	17537205
chr21	17539985	17540974
chr21	17607217	17608415
chr21	17610380	17613468
chr21	17793719	17794505
chr21	17818474	17820337
chr21	17921363	17921566
chr21	17958243	17958535
chr21	18155304	18156167
chr21	18164121	18164446
chr21	18164743	18165021
chr21	18411910	18412718
chr21	18472570	18473208
chr21	18493833	18494041
chr21	18545597	18546378
chr21	18706303	18706537
chr21	18715232	18715539
chr21	18715767	18716397
chr21	18716817	18717222
chr21	18832660	18832904
chr21	19805652	19808846
chr21	19810871	19811412
chr21	21199540	21201902
chr21	21612276	21612553
chr21	22574753	22575243
chr21	22575593	22576278
chr21	22710177	22712880
chr21	22791793	22792462
chr21	22855441	22855885
chr21	22890682	22893941
chr21	22897696	22903072
chr21	22903352	22903694
chr21	23013886	23014578
chr21	23016454	23019151
chr21	23161848	23162600
chr21	24045182	24045737
chr21	24046255	24047098
chr21	25457059	25457985
chr21	25561503	25564641
chr21	25567278	25569575
chr21	25572513	25574853
chr21	25606471	25608930
chr21	25638833	25640781
chr21	25669883	25671827
chr21	25686349	25686660
chr21	25687277	25689384
chr21	25691757	25692863
chr21	25717326	25717924
chr21	25732408	25732601
chr21	25733277	25737450
chr21	25755749	25758613
chr21	25790469	25790639
chr21	25880232	25880795
chr21	25881128	25881423
chr21	25881623	25890469
chr21	25890997	25892001
chr21	25892276	25894343
chr21	25894812	25906913
chr21	25907197	25914541
chr21	25915088	25916337
chr21	25924520	25945212
chr21	25947736	25947904
chr21	25948136	25970963
chr21	25971444	25972898
chr21	25973289	25973660
chr21	25973679	25973942
chr21	25974087	25975234
chr21	25977267	25988837
chr21	25997708	25998760
chr21	25998770	25999069
chr21	26001338	26001709
chr21	26006085	26007157
chr21	26008689	26008982
chr21	26009746	26010129
chr21	26025925	26026264
chr21	26026406	26026809
chr21	26027148	26028108
chr21	26035942	26036502
chr21	26047770	26048350
chr21	26051486	26052962
chr21	26065506	26066811
chr21	26069200	26069802
chr21	26069873	26070600
chr21	26070938	26071831
chr21	26078757	26079954
chr21	26082572	26082771
chr21	26083417	26083783
chr21	26090360	26091365
chr21	26092953	26093202
chr21	26105609	26105837
chr21	26105969	26107708
chr21	26112525	26113073
chr21	26115544	26116907
chr21	26122636	26125890
chr21	26127318	26128921
chr21	26130435	26130738
chr21	26137358	26137599
chr21	26137647	26138001
chr21	26139194	26139362
chr21	26139373	26141880
chr21	26147454	26150380
chr21	26153456	26153782
chr21	26161435	26161752
chr21	26164893	26165181
chr21	26165516	26171485
chr21	26388052	26390879
chr21	26405658	26406158
chr21	26406602	26406820
chr21	26505230	26506149
chr21	26506690	26506993
chr21	26507306	26507692
chr21	26509749	26510058
chr21	26513477	26513760
chr21	26545969	26547967
chr21	26550256	26550828
chr21	26563450	26565064
chr21	26565432	26565632
chr21	26569563	26573876
chr21	26587497	26588628
chr21	26840449	26840949
chr21	26841090	26847298
chr21	26849751	26850106
chr21	27369418	27370136
chr21	27370548	27371105
chr21	27382096	27382354
chr21	27382690	27382996
chr21	27405952	27407202
chr21	27449344	27449573
chr21	27648438	27648703
chr21	27649196	27649398
chr21	27771729	27771993
chr21	27772443	27772798
chr21	27927943	27929892
chr21	27978613	27980747
chr21	28051428	28051964
chr21	28105739	28107529
chr21	28110647	28111997
chr21	28142427	28142698
chr21	28229248	28231234
chr21	28282842	28284637
chr21	28292640	28295223
chr21	28297645	28298941
chr21	28311573	28312614
chr21	28336005	28340397
chr21	28375303	28375952
chr21	28402539	28402842
chr21	28432990	28433570
chr21	28436082	28437074
chr21	28517146	28524811
chr21	28536996	28542174
chr21	28631053	28639056
chr21	28639481	28640042
chr21	28640536	28640954
chr21	28741994	28743546
chr21	28744250	28745775
chr21	28754089	28754797
chr21	28794353	28797864
chr21	28805478	28805929
chr21	28806339	28806525
chr21	28884205	28885759
chr21	28940045	28941099
chr21	28941903	28945916
chr21	28959096	28960462
chr21	28961056	28963946
chr21	28991785	28993701
chr21	29002202	29003871
chr21	29016991	29019901
chr21	29023725	29026321
chr21	29071263	29074471
chr21	29076475	29078670
chr21	29079263	29081519
chr21	29089466	29093348
chr21	29144103	29147492
chr21	29155292	29155904
chr21	29162615	29163805
chr21	29164243	29164775
chr21	29174367	29176381
chr21	29180975	29183651
chr21	29187134	29188528
chr21	29195149	29197384
chr21	29207566	29210499
chr21	29217166	29218806
chr21	29258470	29259392
chr21	29287350	29287532
chr21	29289653	29289871
chr21	29298327	29300552
chr21	29315896	29316305
chr21	29332352	29333669
chr21	29341223	29344525
chr21	29348137	29348581
chr21	29476337	29476564
chr21	29502043	29502296
chr21	29656012	29658045
chr21	31173988	31174330
chr21	31582150	31582443
chr21	31582761	31582995
chr21	31629837	31630122
chr21	31659090	31661221
chr21	31667924	31669329
chr21	31695141	31695911
chr21	31710342	31711712
chr21	31714468	31714719
chr21	31730087	31733178
chr21	32203432	32205008
chr21	32206355	32206579
chr21	32206902	32207106
chr21	32232664	32234570
chr21	32248598	32249471
chr21	32278122	32279999
chr21	32315332	32315649
chr21	32327868	32331231
chr21	32331716	32331996
chr21	32335803	32336190
chr21	32336830	32337346
chr21	32339145	32340870
chr21	32351213	32351832
chr21	32358698	32361963
chr21	32364246	32365102
chr21	32368055	32368400
chr21	32368687	32369618
chr21	32370664	32373732
chr21	32381199	32382189
chr21	32385409	32387436
chr21	32392163	32393977
chr21	32402594	32404267
chr21	32406158	32407114
chr21	32410913	32416837
chr21	32417755	32417941
chr21	32425348	32428967
chr21	32435337	32435639
chr21	32436081	32438584
chr21	32441703	32443614
chr21	32449717	32450003
chr21	32450130	32452503
chr21	32456129	32458131
chr21	32462129	32465531
chr21	32465929	32466314
chr21	32473905	32477639
chr21	32478119	32481781
chr21	32491893	32502898
chr21	32514537	32515005
chr21	32515516	32517848
chr21	32518996	32526301
chr21	32543438	32546368
chr21	32548914	32549690
chr21	32561769	32563747
chr21	32568879	32570152
chr21	32596755	32598138
chr21	32600857	32601124
chr21	32611035	32613544
chr21	32691281	32691510
chr21	32693972	32694672
chr21	32698722	32699652
chr21	32702280	32703390
chr21	32706889	32709216
chr21	32712447	32713033
chr21	32722879	32723826
chr21	32725868	32728686
chr21	32769388	32772945
chr21	32803342	32803565
chr21	33036133	33037106
chr21	33042447	33043581
chr21	33064341	33064557
chr21	33211570	33213116
chr21	33229539	33234434
chr21	33236390	33236886
chr21	33237260	33237517
chr21	33238158	33239249
chr21	33243561	33245400
chr21	33261317	33261917
chr21	33265937	33267704
chr21	33272648	33272998
chr21	33286147	33289847
chr21	33299949	33302244
chr21	33323997	33326417
chr21	33348186	33349812
chr21	33355193	33355737
chr21	33359897	33361611
chr21	33373613	33375495
chr21	33379208	33383988
chr21	33402450	33405147
chr21	33405196	33405456
chr21	33418141	33420969
chr21	33425367	33426603
chr21	33428242	33430463
chr21	33433053	33433239
chr21	33433543	33435889
chr21	33445097	33445358
chr21	33478241	33480980
chr21	33491118	33492410
chr21	33540794	33545885
chr21	33567096	33567372
chr21	33578060	33580221
chr21	33587602	33590147
chr21	33605557	33605887
chr21	33607381	33610510
chr21	33640829	33645484
chr21	33646826	33647071
chr21	33648766	33651195
chr21	33651674	33652160
chr21	33654145	33660610
chr21	33661598	33662739
chr21	33682243	33687366
chr21	33698417	33699170
chr21	33702848	33704601
chr21	33728209	33728714
chr21	33729569	33730486
chr21	33731286	33731543
chr21	33745547	33746755
chr21	33751322	33751713
chr21	33754869	33755281
chr21	33758760	33765064
chr21	33766306	33766612
chr21	33766978	33770390
chr21	33776732	33777260
chr21	33790481	33790812
chr21	33801550	33801771
chr21	33810646	33812326
chr21	33894344	33895385
chr21	33897125	33900330
chr21	33914702	33916342
chr21	33931544	33932482
chr21	33947302	33949259
chr21	33967909	33970146
chr21	34072783	34074640
chr21	34129499	34129867
chr21	34312815	34313761
chr21	34336391	34337348
chr21	34524852	34527783
chr21	34552706	34554182
chr21	34564434	34564619
chr21	34569699	34570097
chr21	34614280	34615802
chr21	34745754	34746141
chr21	34795311	34795779
chr21	34802092	34803168
chr21	34806694	34809377
chr21	34811432	34811953
chr21	34833255	34833453
chr21	34834729	34837782
chr21	34845333	34845774
chr21	34852225	34853133
chr21	34881018	34890589
chr21	34982560	34984161
chr21	35046535	35049314
chr21	35050982	35051804
chr21	35084459	35087315
chr21	35136623	35137342
chr21	35202190	35207409
chr21	35212421	35213397
chr21	35222267	35223080
chr21	35232291	35233395
chr21	35255840	35258156
chr21	35303589	35303849
chr21	35374372	35379293
chr21	35395405	35396592
chr21	35399989	35400380
chr21	35855146	35855462
chr21	35904976	35905918
chr21	35925220	35925916
chr21	35931808	35934283
chr21	36045744	36047014
chr21	36052273	36054224
chr21	36058981	36061202
chr21	36065090	36066311
chr21	36069090	36070842
chr21	36112964	36113432
chr21	36129888	36130729
chr21	36133948	36136974
chr21	36149997	36151027
chr21	36155854	36156318
chr21	36156729	36157739
chr21	36173658	36173930
chr21	36203119	36203538
chr21	36203799	36204104
chr21	36207086	36207645
chr21	36209783	36211001
chr21	36241882	36242378
chr21	36260032	36261007
chr21	36319397	36323996
chr21	36325270	36326400
chr21	36327297	36330797
chr21	36333258	36333773
chr21	36347535	36348318
chr21	36382202	36382619
chr21	36385169	36386077
chr21	36419887	36420554
chr21	36421650	36424203
chr21	36427871	36439828
chr21	36439997	36440643
chr21	36442022	36443351
chr21	36443659	36445151
chr21	36449035	36451292
chr21	36451713	36467926
chr21	36470760	36471571
chr21	36474651	36474837
chr21	36476071	36480133
chr21	36487086	36488591
chr21	36511276	36511513
chr21	36609922	36610175
chr21	36610442	36611081
chr21	36611357	36611615
chr21	36639878	36640901
chr21	36643403	36644113
chr21	36647110	36648349
chr21	36747542	36747953
chr21	36859859	36861821
chr21	36909402	36911333
chr21	36965925	36967402
chr21	36977255	36977863
chr21	36989413	36990714
chr21	37071623	37074759
chr21	37152932	37153118
chr21	37199114	37199998
chr21	37207802	37208483
chr21	37220218	37221865
chr21	37238169	37238393
chr21	37256933	37259238
chr21	37265034	37265356
chr21	37266236	37268891
chr21	37282315	37282840
chr21	37291979	37294114
chr21	37294339	37295469
chr21	37319215	37320347
chr21	37338160	37340213
chr21	37357673	37359728
chr21	37364929	37371812
chr21	37372222	37376084
chr21	37408087	37408365
chr21	37420646	37421195
chr21	37424039	37425611
chr21	37434681	37435844
chr21	37441457	37441691
chr21	37449889	37451213
chr21	37452428	37452664
chr21	37454947	37455894
chr21	37461184	37464036
chr21	37489652	37490030
chr21	37491054	37491284
chr21	37503406	37504490
chr21	37563190	37565411
chr21	37580006	37581821
chr21	37582272	37582675
chr21	37618894	37619677
chr21	37620477	37620724
chr21	37622567	37624253
chr21	37626486	37627993
chr21	37631262	37632455
chr21	37636049	37637308
chr21	37639594	37640312
chr21	37642786	37648409
chr21	37652625	37653041
chr21	37656750	37660430
chr21	37664251	37666397
chr21	37670388	37671653
chr21	37786871	37788312
chr21	37849158	37849825
chr21	38027744	38028653
chr21	38036929	38038583
chr21	38170481	38172620
chr21	38219425	38219611
chr21	38277287	38277472
chr21	38296560	38296859
chr21	38305935	38307158
chr21	38351698	38352727
chr21	38376046	38378385
chr21	38379533	38380560
chr21	38384381	38385362
chr21	38386714	38391531
chr21	38391575	38392186
chr21	38401051	38402503
chr21	38408215	38408584
chr21	38410502	38411178
chr21	38430582	38430799
chr21	38434075	38434363
chr21	38434756	38436826
chr21	38437771	38445511
chr21	38446792	38449643
chr21	38452672	38452945
chr21	38453505	38464492
chr21	38469052	38470189
chr21	38470291	38507492
chr21	38639510	38640045
chr21	38660375	38661630
chr21	38689183	38689571
chr21	38690252	38693233
chr21	38734066	38735108
chr21	38755506	38756717
chr21	38759583	38760438
chr21	38768375	38769243
chr21	38772763	38774878
chr21	38804545	38813571
chr21	38815574	38815858
chr21	38816779	38818591
chr21	38819622	38820408
chr21	38821508	38824913
chr21	38839057	38840812
chr21	38843807	38844629
chr21	38850148	38854513
chr21	38909687	38910613
chr21	38913054	38913686
chr21	38921012	38921402
chr21	38925675	38926623
chr21	38970320	38971951
chr21	38984710	38986175
chr21	38989348	38995291
chr21	38999597	39007909
chr21	39010027	39010219
chr21	39020526	39020820
chr21	39021159	39021411
chr21	39023312	39023539
chr21	39037888	39038673
chr21	39039552	39041706
chr21	39046285	39047276
chr21	39065298	39067880
chr21	39087727	39088793
chr21	39088935	39089862
chr21	39098989	39099291
chr21	39126249	39126577
chr21	39161340	39161809
chr21	39175629	39176091
chr21	39182138	39184820
chr21	39196341	39197104
chr21	39312583	39315023
chr21	39346275	39350189
chr21	39379788	39381516
chr21	39382140	39382451
chr21	39384285	39386647
chr21	39387122	39389242
chr21	39444818	39446307
chr21	39776138	39777278
chr21	40185767	40185987
chr21	40186460	40187347
chr21	41152398	41152692
chr21	41164560	41173001
chr21	41206872	41208492
chr21	41209210	41209461
chr21	41217225	41218210
chr21	41218253	41218533
chr21	41223094	41224800
chr21	41225709	41226059
chr21	41234634	41235064
chr21	41246641	41255931
chr21	41420010	41421229
chr21	41425902	41426978
chr21	41486302	41486490
chr21	41640828	41643280
chr21	41651839	41652046
chr21	41664556	41665562
chr21	41726896	41727524
chr21	41766379	41766842
chr21	41877635	41880207
chr21	41895430	41895880
chr21	41923779	41927851
chr21	41931515	41931701
chr21	41931956	41934596
chr21	41947271	41949482
chr21	41951887	41954656
chr21	41956823	41960015
chr21	41960705	41962107
chr21	41993353	41993821
chr21	41994082	41994294
chr21	42008759	42011253
chr21	42056891	42057317
chr21	42093845	42094680
chr21	42096621	42098672
chr21	42188201	42188432
chr21	42193055	42193383
chr21	42193714	42193903
chr21	42198773	42200438
chr21	42209001	42210790
chr21	42218854	42222690
chr21	42227619	42230513
chr21	42232622	42235339
chr21	42262141	42264444
chr21	42301661	42302481
chr21	42316032	42316444
chr21	42450357	42450591
chr21	42473758	42474124
chr21	42495870	42496219
chr21	42496562	42497022
chr21	42509334	42509556
chr21	42513301	42515070
chr21	42737622	42738878
chr21	42783430	42784617
chr21	42844587	42845752
chr21	42860919	42862723
chr21	42878022	42880389
chr21	42892263	42894324
chr21	42923687	42924504
chr21	42973703	42976480
chr21	42982886	42983915
chr21	42991662	42993403
chr21	43033247	43035370
chr21	43045224	43045517
chr21	43045902	43046119
chr21	43106979	43107620
chr21	43333100	43333802
chr21	43338568	43341576
chr21	43345723	43346942
chr21	43348364	43349423
chr21	43362102	43362646
chr21	43574742	43575037
chr21	43584761	43588036
chr21	43591358	43591723
chr21	43605965	43607084
chr21	43609421	43610230
chr21	43611496	43612386
chr21	43644250	43646690
chr21	43654668	43655159
chr21	43655481	43655727
chr21	43656972	43661436
chr21	43664039	43665112
chr21	43683542	43685059
chr21	43718424	43720416
chr21	43725377	43729675
chr21	43757429	43758742
chr21	43767762	43768818
chr21	43774985	43777087
chr21	43788703	43790806
chr21	43811047	43812854
chr21	43864180	43867632
chr21	43880035	43880346
chr21	43883725	43884920
chr21	43892519	43896161
chr21	43901892	43903120
chr21	43936012	43937283
chr21	43938655	43939526
chr21	43956410	43956785
chr21	44005773	44007494
chr21	44011255	44013950
chr21	44049363	44050523
chr21	44051839	44052175
chr21	44082576	44087686
chr21	44107356	44107558
chr21	44139671	44139980
chr21	44207806	44208068
chr21	44254721	44254952
chr21	44299275	44301928
chr21	44304923	44306572
chr21	44315526	44316178
chr21	44338214	44340158
chr21	44455494	44456192
chr21	44485475	44486001
chr21	44750763	44751483
chr21	44752265	44752973
chr21	44753341	44753654
chr21	44753978	44756102
chr21	44780102	44780386
chr21	44792784	44793730
chr21	44794101	44794354
chr21	44799939	44800172
chr21	44800517	44802730
chr21	44804138	44805889
chr21	44811946	44812146
chr21	44817143	44818934
chr21	44845727	44846870
chr21	44865211	44876358
chr21	44878062	44882558
chr21	44911355	44912392
chr21	44914348	44915368
chr21	44932432	44932737
chr21	44939290	44941926
chr21	44958229	44959925
chr21	44960842	44963918
chr21	44966277	44966986
chr21	44982458	44983929
chr21	45000202	45001891
chr21	45003666	45003913
chr21	45004721	45005538
chr21	45011715	45013697
chr21	45018246	45019437
chr21	45055802	45057444
chr21	45073582	45076140
chr21	45078525	45079040
chr21	45079383	45079576
chr21	45080947	45081388
chr21	45091533	45096895
chr21	45098878	45100352
chr21	45101213	45103716
chr21	45109410	45111171
chr21	45128400	45131455
chr21	45132276	45133483
chr21	45136692	45137109
chr21	45167400	45168095
chr21	45182839	45183254
chr21	45183275	45183797
chr21	45286639	45289496
chr21	45291168	45291433
chr21	45291869	45296346
chr21	45301503	45303036
chr21	45306563	45307489
chr21	45308261	45311268
chr21	45315528	45315827
chr21	45316661	45321768
chr21	45323178	45323390
chr21	45323478	45323808
chr21	45339706	45340376
chr21	45351732	45352088
chr21	45356896	45357882
chr21	45361681	45362273
chr21	45362584	45369338
chr21	45387204	45387393
chr21	45404297	45408267
chr21	45408541	45409284
chr21	45410167	45410510
chr21	45410699	45411663
chr21	45412431	45412829
chr21	45413061	45413702
chr21	45426970	45428596
chr21	45430796	45431116
chr21	45431177	45431464
chr21	45431716	45433686
chr21	45434550	45435139
chr21	45435339	45436663
chr21	45438363	45440141
chr21	45460327	45461246
chr21	45469130	45473309
chr21	45477698	45478712
chr21	45516781	45519854
chr21	45532357	45535488
chr21	45541004	45543261
chr21	45550204	45553430
chr21	45554397	45555124
chr21	45555502	45556388
chr21	45590152	45590516
chr21	45874756	45875163
chr21	45875474	45875671
chr21	45892048	45892309
chr21	45972807	45974845
chr21	45981125	45982687
chr21	46038734	46039823
chr21	46097723	46099105
chr21	46143630	46144393
chr21	46153060	46153930
chr21	46183896	46185709
chr21	46187818	46191690
chr21	46202405	46204294
chr21	46226292	46226638
chr21	46226971	46228808
chr21	46229191	46230031
chr21	46250515	46250692
chr21	46283053	46287594
chr21	46294830	46295553
chr21	46297358	46298409
chr21	46319986	46320310
chr21	46320698	46326334
chr21	46443218	46443484
chr21	46454439	46456746
chr21	46457417	46460429
chr21	46472103	46472980
chr21	46474165	46474343
chr21	46474690	46474860
chr21	46494042	46495093
chr21	46499898	46501323
chr21	46509267	46510528
chr21	46514755	46516328
chr21	46526675	46527082
chr21	46551799	46553059
chr21	46558712	46560040
chr21	46598619	46600076
chr21	46634635	46637552
chr21	46637899	46639062
chr21	46661416	46661828
chr22	15785395	15785655
chr22	15787045	15787278
chr22	16601056	16603187
chr22	16609536	16610046
chr22	16988302	16988578
chr22	17062673	17065302
chr22	17067089	17067481
chr22	17074505	17075669
chr22	17084291	17086155
chr22	17120948	17121329
chr22	17158120	17160085
chr22	17170703	17172514
chr22	17198572	17199750
chr22	17216461	17217482
chr22	17219134	17219337
chr22	17346890	17347422
chr22	17368356	17371647
chr22	17406146	17408289
chr22	17442936	17444162
chr22	17477048	17478205
chr22	17502949	17503492
chr22	17528847	17529338
chr22	17570936	17571636
chr22	17611788	17611974
chr22	17627729	17630018
chr22	17637585	17640181
chr22	17700527	17701468
chr22	17705817	17708487
chr22	17712200	17712986
chr22	17733789	17734667
chr22	17773591	17774963
chr22	17786303	17787400
chr22	17903441	17904497
chr22	17909134	17912165
chr22	17920131	17920870
chr22	17949839	17951936
chr22	17970435	17970651
chr22	17971939	17973559
chr22	17979935	17981378
chr22	18000313	18002225
chr22	18023735	18023980
chr22	18024299	18024499
chr22	18076388	18079498
chr22	18091029	18093423
chr22	18110216	18111369
chr22	18138094	18141085
chr22	18149178	18151509
chr22	18154469	18159374
chr22	18577626	18577829
chr22	19062279	19063211
chr22	19064022	19064285
chr22	19066833	19067206
chr22	19085285	19086720
chr22	19121021	19123062
chr22	19143622	19144723
chr22	19169465	19169740
chr22	19170886	19175493
chr22	19176942	19179940
chr22	19259395	19260217
chr22	19290987	19292342
chr22	19403574	19403742
chr22	19422778	19423237
chr22	19423639	19423820
chr22	19429794	19433692
chr22	19444736	19445577
chr22	19446636	19448544
chr22	19455124	19456279
chr22	19475491	19476247
chr22	19477052	19481084
chr22	19481572	19486040
chr22	19496950	19497835
chr22	19519140	19519642
chr22	19520110	19526393
chr22	19526732	19528381
chr22	19532629	19536003
chr22	19544063	19544460
chr22	19554659	19555712
chr22	19565519	19569679
chr22	19570925	19573023
chr22	19575899	19581318
chr22	19591014	19592717
chr22	19593663	19594847
chr22	19596847	19598309
chr22	19598791	19599081
chr22	19604976	19606220
chr22	19607022	19608427
chr22	19620748	19622193
chr22	19663813	19664015
chr22	19666083	19667496
chr22	19672942	19673260
chr22	19691663	19692185
chr22	19714012	19715078
chr22	19717859	19719083
chr22	19730596	19731281
chr22	19745745	19746058
chr22	19766337	19766616
chr22	19766676	19766921
chr22	19772695	19773769
chr22	19805825	19807089
chr22	19842507	19846580
chr22	19847905	19856888
chr22	19873752	19883742
chr22	19884097	19894339
chr22	19909936	19910169
chr22	19937983	19938807
chr22	19940598	19944384
chr22	19944882	19945371
chr22	19946981	19951247
chr22	19951645	19952071
chr22	19952605	19952803
chr22	19953105	19953803
chr22	19955433	19955859
chr22	19958776	19960090
chr22	19962234	19963968
chr22	19966428	19968811
chr22	19969160	19972033
chr22	19972406	19972880
chr22	19973802	19977234
chr22	19983013	19987493
chr22	19995475	19996222
chr22	19998150	19999637
chr22	20000030	20003487
chr22	20012811	20013953
chr22	20015957	20017319
chr22	20020338	20022642
chr22	20048120	20048571
chr22	20060993	20063923
chr22	20079215	20083284
chr22	20083724	20083987
chr22	20115730	20119322
chr22	20120365	20120678
chr22	20126664	20126887
chr22	20130770	20133441
chr22	20137883	20138408
chr22	20154342	20155880
chr22	20203348	20205562
chr22	20205850	20207688
chr22	20238863	20240451
chr22	20243308	20244018
chr22	20299805	20300077
chr22	20319129	20321251
chr22	20393517	20394847
chr22	20418303	20418756
chr22	20436061	20438603
chr22	20463408	20464054
chr22	20494537	20496963
chr22	20507164	20512123
chr22	20514591	20515200
chr22	20516530	20519131
chr22	20519458	20521460
chr22	20522627	20528705
chr22	20529611	20534300
chr22	20548882	20554164
chr22	20556960	20558303
chr22	20576610	20576986
chr22	20585361	20585760
chr22	20651063	20651695
chr22	20697221	20697737
chr22	20701687	20703129
chr22	20738505	20738940
chr22	20777027	20785610
chr22	20786159	20786704
chr22	20794915	20795361
chr22	20857690	20859793
chr22	20867193	20867844
chr22	20885403	20886543
chr22	20916579	20920610
chr22	20920741	20921202
chr22	20932171	20932501
chr22	20945550	20946129
chr22	20946426	20947177
chr22	20956834	20958211
chr22	20979689	20979878
chr22	20981408	20983246
chr22	21000418	21003481
chr22	21013862	21015361
chr22	21417513	21418130
chr22	21436260	21436567
chr22	21468219	21468455
chr22	21567460	21570477
chr22	21571139	21571320
chr22	21607505	21607701
chr22	21628943	21630393
chr22	21641370	21643669
chr22	21650952	21653392
chr22	21656696	21658392
chr22	21665543	21666981
chr22	21734979	21736576
chr22	21755346	21756705
chr22	21757732	21758667
chr22	21775206	21775587
chr22	21796953	21798976
chr22	21799312	21799917
chr22	21814359	21814710
chr22	21815075	21820039
chr22	21823556	21825174
chr22	21836694	21838332
chr22	21850610	21850910
chr22	21859925	21860307
chr22	21861837	21862125
chr22	21864803	21868359
chr22	21928346	21928532
chr22	21935349	21953683
chr22	21981928	21983160
chr22	22036517	22038961
chr22	22236069	22236248
chr22	22297480	22299017
chr22	22508130	22508816
chr22	22693555	22693853
chr22	22711041	22712067
chr22	23069866	23070996
chr22	23098764	23099134
chr22	23141826	23142597
chr22	23144821	23145059
chr22	23145418	23146128
chr22	23147421	23147677
chr22	23178643	23189114
chr22	23190013	23190567
chr22	23191112	23191298
chr22	23192656	23192935
chr22	23195352	23195802
chr22	23196104	23196771
chr22	23197921	23201920
chr22	23203113	23205259
chr22	23211505	23228162
chr22	23229568	23231016
chr22	23231291	23232220
chr22	23232828	23234527
chr22	23234712	23238844
chr22	23239044	23244724
chr22	23245071	23245427
chr22	23246985	23247614
chr22	23248235	23249271
chr22	23256184	23257688
chr22	23258239	23258679
chr22	23262296	23262817
chr22	23263680	23263952
chr22	23276696	23277131
chr22	23277386	23283662
chr22	23288666	23291113
chr22	23300489	23300720
chr22	23300997	23307912
chr22	23308204	23310779
chr22	23311311	23312381
chr22	23313940	23314972
chr22	23315304	23316096
chr22	23520390	23523591
chr22	23534324	23534513
chr22	23716390	23717796
chr22	23749914	23751594
chr22	23762589	23763715
chr22	23766921	23768789
chr22	23770840	23771309
chr22	23772335	23773296
chr22	23786435	23788404
chr22	23825401	23827101
chr22	23857067	23858499
chr22	23887831	23889335
chr22	23893598	23896382
chr22	23913180	23914873
chr22	23938939	23939107
chr22	23960537	23961010
chr22	23980344	23980784
chr22	24000535	24000828
chr22	24001322	24001583
chr22	24010766	24013043
chr22	24023275	24023487
chr22	24042425	24042721
chr22	24042977	24043670
chr22	24058406	24061599
chr22	24090758	24090938
chr22	24107400	24108426
chr22	24145837	24147151
chr22	24147596	24147938
chr22	24155414	24158202
chr22	24158653	24158983
chr22	24162339	24162720
chr22	24174921	24175277
chr22	24179524	24179993
chr22	24189302	24192214
chr22	24198109	24198324
chr22	24198331	24198526
chr22	24199438	24202346
chr22	24202710	24210846
chr22	24215005	24215260
chr22	24230962	24231454
chr22	24231621	24232640
chr22	24236954	24237241
chr22	24237791	24238659
chr22	24239022	24248326
chr22	24259115	24259705
chr22	24264171	24265179
chr22	24269952	24272753
chr22	24273125	24275960
chr22	24280732	24281424
chr22	24284679	24285218
chr22	24288429	24290250
chr22	24294575	24295270
chr22	24302147	24306675
chr22	24307724	24307955
chr22	24308320	24308755
chr22	24314606	24316170
chr22	24318510	24320500
chr22	24321750	24322138
chr22	24322450	24326887
chr22	24329324	24330836
chr22	24331573	24331951
chr22	24358862	24361791
chr22	24362165	24362338
chr22	24367784	24367996
chr22	24369540	24371477
chr22	24378145	24381719
chr22	24389316	24393225
chr22	24400714	24401770
chr22	24402166	24403826
chr22	24406143	24410026
chr22	24410421	24410637
chr22	24414732	24416362
chr22	24417332	24417584
chr22	24417590	24421784
chr22	24423383	24426810
chr22	24427140	24428298
chr22	24428692	24430221
chr22	24431571	24435342
chr22	24435789	24436092
chr22	24436152	24436709
chr22	24439368	24441762
chr22	24442099	24442276
chr22	24450426	24451209
chr22	24455547	24456545
chr22	24458508	24461701
chr22	24464776	24467853
chr22	24471342	24472393
chr22	24473710	24474333
chr22	24474674	24475019
chr22	24481328	24483713
chr22	24483956	24484529
chr22	24484747	24485098
chr22	24485733	24487420
chr22	24506840	24507821
chr22	24523273	24524771
chr22	24544547	24546369
chr22	24549843	24551122
chr22	24553223	24557104
chr22	24592538	24593718
chr22	24634699	24635194
chr22	24645198	24645910
chr22	24646295	24646859
chr22	24651295	24651538
chr22	24685716	24686199
chr22	24696344	24698146
chr22	24726981	24727958
chr22	24728196	24730041
chr22	24730985	24732391
chr22	24759914	24763012
chr22	24805854	24806649
chr22	24812778	24813033
chr22	24893312	24896260
chr22	24925501	24927477
chr22	24952174	24955246
chr22	24958766	24959068
chr22	24962418	24970926
chr22	24975148	24976900
chr22	24977212	24978940
chr22	24980450	24988078
chr22	24988369	24993303
chr22	24993882	24994066
chr22	24994313	24994755
chr22	24996161	24997287
chr22	25001355	25003600
chr22	25012392	25016600
chr22	25017692	25020117
chr22	25020281	25022722
chr22	25024232	25029500
chr22	25030646	25031385
chr22	25032022	25032446
chr22	25052104	25052396
chr22	25053016	25053210
chr22	25053229	25054050
chr22	25055008	25055917
chr22	25060969	25062746
chr22	25070088	25070752
chr22	25085020	25087982
chr22	25089949	25090870
chr22	25091214	25091400
chr22	25094122	25095283
chr22	25110014	25116343
chr22	25116639	25117510
chr22	25118281	25122754
chr22	25130983	25135355
chr22	25137654	25137888
chr22	25138713	25140231
chr22	25142408	25149353
chr22	25153950	25155172
chr22	25347133	25348530
chr22	25400569	25401539
chr22	25403135	25406052
chr22	25447081	25453182
chr22	25475644	25476188
chr22	25564634	25565417
chr22	25745611	25746040
chr22	25746930	25748383
chr22	25754585	25755271
chr22	25759155	25760823
chr22	25761842	25762182
chr22	26428340	26431808
chr22	26463918	26464393
chr22	26464656	26465098
chr22	26470035	26472763
chr22	26472895	26473111
chr22	26478856	26480562
chr22	26483010	26485181
chr22	26489343	26489791
chr22	26499407	26502128
chr22	26502805	26503770
chr22	26511601	26513227
chr22	26542747	26542929
chr22	26552425	26555440
chr22	26572971	26574371
chr22	26584501	26587722
chr22	26588806	26590811
chr22	26632419	26633470
chr22	26644909	26645458
chr22	26672075	26674101
chr22	26681257	26681732
chr22	26690971	26691352
chr22	26708643	26710038
chr22	26711001	26712401
chr22	26713339	26714923
chr22	26719033	26719699
chr22	26733688	26735450
chr22	26740139	26740967
chr22	26750745	26752143
chr22	26796267	26796465
chr22	26811381	26811638
chr22	26894596	26894827
chr22	26895112	26895537
chr22	27111230	27111400
chr22	27112905	27113781
chr22	27116234	27116679
chr22	27151395	27152869
chr22	27154275	27155178
chr22	27173904	27174134
chr22	27212059	27213319
chr22	27239328	27240063
chr22	27247357	27248322
chr22	27416682	27416924
chr22	27417220	27417744
chr22	27418870	27422027
chr22	27456753	27457839
chr22	27474744	27475090
chr22	27475390	27475741
chr22	27506640	27508028
chr22	27511347	27513674
chr22	27662583	27664614
chr22	27669180	27670118
chr22	27670581	27671137
chr22	27717878	27718970
chr22	27725900	27727647
chr22	27779499	27780468
chr22	27800212	27802591
chr22	27809460	27811356
chr22	27849199	27852782
chr22	27859655	27859904
chr22	27862870	27863922
chr22	27865842	27868315
chr22	27868751	27869291
chr22	27874785	27874998
chr22	27877729	27877924
chr22	27878640	27879433
chr22	27879744	27880008
chr22	27880328	27882791
chr22	27883531	27883715
chr22	27884373	27884849
chr22	27885253	27890033
chr22	27892292	27893155
chr22	27893932	27894100
chr22	27912849	27914034
chr22	27915837	27916738
chr22	27917600	27921364
chr22	27952009	27952279
chr22	27959010	27960812
chr22	27961443	27961691
chr22	27973141	27973868
chr22	27990810	27991128
chr22	28014583	28016241
chr22	28027557	28031037
chr22	28032638	28036109
chr22	28050907	28051894
chr22	28139892	28140163
chr22	28140250	28140631
chr22	28203121	28203370
chr22	28207022	28207279
chr22	28207603	28207875
chr22	28283012	28283305
chr22	28441824	28444065
chr22	28560388	28560972
chr22	28594996	28595832
chr22	28604643	28605515
chr22	28678847	28680543
chr22	28709296	28712992
chr22	28741065	28743739
chr22	28749281	28752156
chr22	28772326	28774799
chr22	28792604	28792905
chr22	28795437	28795675
chr22	28796959	28802629
chr22	28809012	28809263
chr22	28809930	28812159
chr22	28882828	28883186
chr22	28883538	28884465
chr22	28976087	28978019
chr22	29030117	29033225
chr22	29040575	29042095
chr22	29043662	29045474
chr22	29073006	29073607
chr22	29106333	29106538
chr22	29232350	29232717
chr22	29265913	29271649
chr22	29303064	29303507
chr22	29305854	29312031
chr22	29330717	29331357
chr22	29343733	29345384
chr22	29358772	29370385
chr22	29373549	29374044
chr22	29375384	29376299
chr22	29377637	29378114
chr22	29379518	29389465
chr22	29414469	29415467
chr22	29520010	29522265
chr22	29538516	29539863
chr22	29552618	29554857
chr22	29580335	29581762
chr22	29590078	29590593
chr22	29602691	29608724
chr22	29609279	29609614
chr22	29617173	29617412
chr22	29617739	29627889
chr22	29628806	29637529
chr22	29644843	29646494
chr22	29660673	29663064
chr22	29766326	29768267
chr22	29780502	29782265
chr22	29798525	29800268
chr22	29820870	29822321
chr22	29827293	29827692
chr22	29828031	29828561
chr22	29835510	29836238
chr22	29837585	29838912
chr22	29843052	29843309
chr22	29882764	29884418
chr22	29907391	29908278
chr22	29935924	29936750
chr22	29947900	29948086
chr22	29972815	29974338
chr22	29994682	29995572
chr22	29997202	29997600
chr22	30191543	30197931
chr22	30202583	30202948
chr22	30204898	30206934
chr22	30207247	30209879
chr22	30210163	30210995
chr22	30212101	30213469
chr22	30245960	30246817
chr22	30255940	30256506
chr22	30263134	30263411
chr22	30276996	30279293
chr22	30287993	30292539
chr22	30301459	30307192
chr22	30314679	30315380
chr22	30324977	30327562
chr22	30355941	30357651
chr22	30386197	30387941
chr22	30391252	30392098
chr22	30396575	30400422
chr22	30401685	30403259
chr22	30406179	30406442
chr22	30407135	30411202
chr22	30411469	30411817
chr22	30411881	30412709
chr22	30412869	30413198
chr22	30413709	30415317
chr22	30416527	30418190
chr22	30418436	30427409
chr22	30435000	30436542
chr22	30445036	30445255
chr22	30582200	30584026
chr22	30590781	30592512
chr22	30605089	30610370
chr22	30626561	30628138
chr22	30633833	30638115
chr22	30642289	30642707
chr22	30648808	30651334
chr22	30651876	30652062
chr22	30666674	30668540
chr22	30694064	30695531
chr22	30709591	30710578
chr22	30716039	30719816
chr22	30719920	30721241
chr22	30730281	30730620
chr22	30731301	30734475
chr22	30742630	30744785
chr22	30754259	30755452
chr22	30829799	30831562
chr22	30865902	30869758
chr22	30921098	30922503
chr22	30946773	30947271
chr22	30968252	30970484
chr22	31018948	31019187
chr22	31045608	31048421
chr22	31049328	31050870
chr22	31080514	31087859
chr22	31088897	31089270
chr22	31106189	31108472
chr22	31148085	31149544
chr22	31155021	31156250
chr22	31159696	31162691
chr22	31168040	31168701
chr22	31172686	31173201
chr22	31173506	31174607
chr22	31203152	31203426
chr22	31207213	31207516
chr22	31207659	31207884
chr22	31209690	31220545
chr22	31223021	31223302
chr22	31223755	31224002
chr22	31224898	31225246
chr22	31226464	31226650
chr22	31226856	31245778
chr22	31246423	31246650
chr22	31247507	31250030
chr22	31251492	31252396
chr22	31252677	31255481
chr22	31258104	31259203
chr22	31270123	31272017
chr22	31272541	31272906
chr22	31277764	31278781
chr22	31284399	31287190
chr22	31287919	31288314
chr22	31290181	31292893
chr22	31293447	31294099
chr22	31295437	31297174
chr22	31313065	31314126
chr22	31332736	31332965
chr22	31333356	31333645
chr22	31342921	31344518
chr22	31345232	31348102
chr22	31378385	31378764
chr22	31398884	31401052
chr22	31412729	31413214
chr22	31425320	31426744
chr22	31427179	31427589
chr22	31488229	31491594
chr22	31495465	31497260
chr22	31504233	31504836
chr22	31522654	31523799
chr22	31529667	31532048
chr22	31537301	31537661
chr22	31558520	31558824
chr22	31561530	31561974
chr22	31583593	31586214
chr22	31599564	31603305
chr22	31610963	31611598
chr22	31614335	31617185
chr22	31623073	31623403
chr22	31623754	31632420
chr22	31633134	31634401
chr22	31637472	31639559
chr22	31639646	31640072
chr22	31642122	31644257
chr22	31645747	31648422
chr22	31660515	31662750
chr22	31676476	31677421
chr22	31680865	31681139
chr22	31681435	31681983
chr22	31714767	31715825
chr22	31746052	31750884
chr22	31752275	31754991
chr22	31764430	31765905
chr22	31774527	31776786
chr22	31799804	31800581
chr22	31828843	31831158
chr22	31832016	31832426
chr22	31869946	31873107
chr22	31901242	31902647
chr22	31923172	31923660
chr22	31943525	31948795
chr22	31950315	31953908
chr22	31954316	31955312
chr22	31970539	31970915
chr22	32248592	32248914
chr22	32265721	32266248
chr22	32326736	32327655
chr22	32331028	32332631
chr22	32354243	32355434
chr22	32410855	32412703
chr22	32473740	32477207
chr22	32830020	32830411
chr22	32830822	32831566
chr22	33220902	33222124
chr22	33380571	33380821
chr22	33529681	33530308
chr22	33563866	33564095
chr22	33853345	33854724
chr22	33919807	33921716
chr22	35256973	35258881
chr22	35273992	35274602
chr22	35299219	35301261
chr22	35305677	35308934
chr22	35310881	35315552
chr22	35328391	35328895
chr22	35329789	35331190
chr22	35350483	35353406
chr22	35357555	35357737
chr22	35363857	35364846
chr22	35369832	35370777
chr22	35371075	35374063
chr22	35375282	35386463
chr22	35386838	35387056
chr22	35392393	35392720
chr22	35393435	35394957
chr22	35395589	35398227
chr22	35399270	35400978
chr22	35431051	35431590
chr22	35446574	35447114
chr22	35447701	35448574
chr22	35467133	35469313
chr22	35471435	35472162
chr22	35480544	35480791
chr22	35522066	35522315
chr22	35540039	35540391
chr22	35627118	35628571
chr22	35629006	35630261
chr22	35638408	35639019
chr22	35647860	35649294
chr22	35660648	35661251
chr22	35705508	35705771
chr22	35741048	35741292
chr22	35741657	35744125
chr22	35746272	35748750
chr22	35752294	35753245
chr22	35760747	35761072
chr22	35765727	35768457
chr22	35776542	35778844
chr22	35802049	35802981
chr22	35833700	35841429
chr22	35843043	35843443
chr22	35881876	35884460
chr22	35891990	35892661
chr22	35900134	35900960
chr22	35909565	35911324
chr22	35913988	35916496
chr22	35921349	35923121
chr22	35960262	35963381
chr22	35970999	35972622
chr22	35973142	35974694
chr22	35985751	35987665
chr22	35995423	35998123
chr22	36000643	36000897
chr22	36026272	36029731
chr22	36065301	36067084
chr22	36123457	36124155
chr22	36145349	36145711
chr22	36146113	36146497
chr22	36154761	36162015
chr22	36192618	36193996
chr22	36196667	36198088
chr22	36201351	36202089
chr22	36202561	36203244
chr22	36207899	36208694
chr22	36231321	36231527
chr22	36234275	36234535
chr22	36236752	36240168
chr22	36252717	36256364
chr22	36258118	36260347
chr22	36261636	36261813
chr22	36286242	36286508
chr22	36286777	36287160
chr22	36299454	36299745
chr22	36300472	36300660
chr22	36301717	36302765
chr22	36303115	36303503
chr22	36303873	36307219
chr22	36308375	36308769
chr22	36312009	36312234
chr22	36312553	36313318
chr22	36313581	36389712
chr22	36391681	36392080
chr22	36395199	36400058
chr22	36410271	36410621
chr22	36416910	36417738
chr22	36418961	36419822
chr22	36425420	36426833
chr22	36430731	36430920
chr22	36438941	36441041
chr22	36445185	36445591
chr22	36448893	36456131
chr22	36457501	36458933
chr22	36461034	36470781
chr22	36478552	36479679
chr22	36480439	36482633
chr22	36506490	36507853
chr22	36527095	36530136
chr22	36541446	36543215
chr22	36544659	36544904
chr22	36562755	36563222
chr22	36659928	36660778
chr22	36775464	36776158
chr22	36776534	36776888
chr22	36781300	36782059
chr22	36823127	36823436
chr22	36873239	36875539
chr22	36878847	36880837
chr22	36881800	36882590
chr22	36883510	36886188
chr22	36887366	36888527
chr22	36912317	36912735
chr22	36913044	36915036
chr22	36922111	36922312
chr22	36922584	36922782
chr22	36977732	36978146
chr22	37008026	37008434
chr22	37018153	37021388
chr22	37040560	37041486
chr22	37051411	37052693
chr22	37079781	37080272
chr22	37176031	37179019
chr22	37183552	37183726
chr22	37186415	37190683
chr22	37195939	37200225
chr22	37228175	37231688
chr22	37235286	37235581
chr22	37236610	37238000
chr22	37241171	37245171
chr22	37253505	37256351
chr22	37259381	37260025
chr22	37267002	37267983
chr22	37270877	37272259
chr22	37273267	37273464
chr22	37300474	37301323
chr22	37302734	37303078
chr22	37303101	37308653
chr22	37327724	37327972
chr22	37328316	37328751
chr22	37331433	37331833
chr22	37345520	37346538
chr22	37420063	37420278
chr22	37427059	37427944
chr22	37431652	37433392
chr22	37453893	37457191
chr22	37463968	37464266
chr22	37464536	37465208
chr22	37480310	37488057
chr22	37493077	37493363
chr22	37496171	37505733
chr22	37505815	37506259
chr22	37508375	37510918
chr22	37511841	37513359
chr22	37513622	37513799
chr22	37517740	37520054
chr22	37524776	37526308
chr22	37538481	37538867
chr22	37545005	37547863
chr22	37549407	37550020
chr22	37552044	37553102
chr22	37556828	37557497
chr22	37557832	37558190
chr22	37559089	37567742
chr22	37568456	37569699
chr22	37607420	37610916
chr22	37613291	37613878
chr22	37623902	37624269
chr22	37632809	37634761
chr22	37639369	37640153
chr22	37657828	37659739
chr22	37674034	37679781
chr22	37685973	37687784
chr22	37696393	37696784
chr22	37701065	37701462
chr22	37742238	37742438
chr22	37745192	37754746
chr22	37758099	37759343
chr22	37802385	37802906
chr22	37804571	37806006
chr22	37806375	37808594
chr22	37817858	37818198
chr22	37818975	37819170
chr22	37824744	37825517
chr22	37843164	37845061
chr22	37848368	37851003
chr22	37859718	37861592
chr22	37862967	37864200
chr22	37879966	37882084
chr22	37887238	37888513
chr22	37895088	37897330
chr22	37901305	37901614
chr22	37904393	37907633
chr22	37913553	37914202
chr22	37930232	37931696
chr22	37933360	37934841
chr22	37940470	37941619
chr22	37953033	37954638
chr22	38012699	38012923
chr22	38016301	38017249
chr22	38033911	38035199
chr22	38056957	38057665
chr22	38081327	38081785
chr22	38098286	38099162
chr22	38135092	38135986
chr22	38165216	38165981
chr22	38166521	38166689
chr22	38171441	38174214
chr22	38174493	38182563
chr22	38186169	38188302
chr22	38192168	38192377
chr22	38201321	38207292
chr22	38207633	38208960
chr22	38209972	38210449
chr22	38211703	38213309
chr22	38213632	38216011
chr22	38216227	38217153
chr22	38217506	38224225
chr22	38225245	38225422
chr22	38225847	38232079
chr22	38232634	38234363
chr22	38237518	38242721
chr22	38243116	38243572
chr22	38256409	38259753
chr22	38260813	38261471
chr22	38266433	38268108
chr22	38270339	38271212
chr22	38271781	38273613
chr22	38303453	38307338
chr22	38308669	38319538
chr22	38327432	38328476
chr22	38336012	38336530
chr22	38368738	38369998
chr22	38395284	38395557
chr22	38397032	38399724
chr22	38467474	38469433
chr22	38490367	38490882
chr22	38492364	38493433
chr22	38493485	38493763
chr22	38494045	38495356
chr22	38501918	38502151
chr22	38502484	38507413
chr22	38569740	38570190
chr22	38570514	38571062
chr22	38655769	38657782
chr22	38681474	38682742
chr22	38693555	38693734
chr22	38693779	38694606
chr22	38695124	38701633
chr22	38704489	38705438
chr22	38705840	38707776
chr22	38709184	38709432
chr22	38716309	38716569
chr22	38716635	38716892
chr22	38717715	38719491
chr22	38728982	38729513
chr22	38737615	38737993
chr22	38747937	38748338
chr22	38751394	38752504
chr22	38752755	38752958
chr22	38753508	38757288
chr22	38782644	38782931
chr22	38787818	38789229
chr22	38793472	38794570
chr22	38843265	38844041
chr22	38864289	38866499
chr22	38868556	38868975
chr22	38869849	38873276
chr22	38923722	38924829
chr22	38981852	38982920
chr22	39013747	39015578
chr22	39020221	39022353
chr22	39040112	39041770
chr22	39076708	39077784
chr22	39097327	39097694
chr22	39144389	39146617
chr22	39151994	39153442
chr22	39170631	39180758
chr22	39181096	39181592
chr22	39183588	39186038
chr22	39205461	39205984
chr22	39214118	39215926
chr22	39216319	39216871
chr22	39217217	39217481
chr22	39219242	39219774
chr22	39221092	39223526
chr22	39223807	39245535
chr22	39248028	39249160
chr22	39252447	39255966
chr22	39266359	39269234
chr22	39269911	39270747
chr22	39279188	39280708
chr22	39281257	39284587
chr22	39290402	39293339
chr22	39297085	39298815
chr22	39300028	39300543
chr22	39306931	39307290
chr22	39307916	39320825
chr22	39332239	39333212
chr22	39349526	39350486
chr22	39388336	39388710
chr22	39399073	39400730
chr22	39405369	39405852
chr22	39430691	39432515
chr22	39437510	39437960
chr22	39496464	39496749
chr22	39501242	39503887
chr22	39514005	39514285
chr22	39518334	39523986
chr22	39524368	39524913
chr22	39525006	39526320
chr22	39526680	39527220
chr22	39528671	39529681
chr22	39530344	39533413
chr22	39534686	39534922
chr22	39575206	39575417
chr22	39593072	39593258
chr22	39959791	39960276
chr22	39961143	39961911
chr22	39966923	39967769
chr22	40041299	40041652
chr22	40043753	40045962
chr22	40057402	40058940
chr22	40107223	40107773
chr22	40120539	40121676
chr22	40176876	40181012
chr22	40181165	40184526
chr22	40196117	40197276
chr22	40204506	40204724
chr22	40211889	40212819
chr22	40213179	40216651
chr22	40220134	40221656
chr22	40236310	40236694
chr22	40238056	40241000
chr22	40257101	40259875
chr22	40262334	40264599
chr22	40265141	40266342
chr22	40275293	40278293
chr22	40285371	40285552
chr22	40326050	40328110
chr22	40335978	40336989
chr22	40345409	40348885
chr22	40370152	40371820
chr22	40372425	40373374
chr22	40392137	40393357
chr22	40395921	40398533
chr22	40415819	40415992
chr22	40426363	40426737
chr22	40431115	40431544
chr22	40436649	40437182
chr22	40463969	40464189
chr22	40480784	40481353
chr22	40485936	40486971
chr22	40496981	40500599
chr22	40509238	40510996
chr22	40519634	40519880
chr22	40523981	40525505
chr22	40527685	40528619
chr22	40533371	40534043
chr22	40534342	40535688
chr22	40560263	40560994
chr22	40603070	40603960
chr22	40610185	40611295
chr22	40634834	40638076
chr22	40644774	40645182
chr22	40646133	40646925
chr22	40650983	40652913
chr22	40653955	40655061
chr22	40666006	40667518
chr22	40667879	40670198
chr22	40671924	40673888
chr22	40676010	40676934
chr22	40682843	40683068
chr22	40711228	40711587
chr22	40711844	40712078
chr22	40782684	40783105
chr22	40791204	40791799
chr22	40808293	40809646
chr22	40818377	40820122
chr22	40853260	40858329
chr22	40863554	40864677
chr22	40869760	40870062
chr22	40922989	40923175
chr22	40928214	40929523
chr22	40950181	40953200
chr22	41021137	41023166
chr22	41048780	41049179
chr22	41090828	41095194
chr22	41123479	41123665
chr22	41172249	41172858
chr22	41180793	41185478
chr22	41196948	41198172
chr22	41205253	41206164
chr22	41217143	41218429
chr22	41229524	41231194
chr22	41232255	41233437
chr22	41237636	41238489
chr22	41255842	41258450
chr22	41279955	41280726
chr22	41281016	41282313
chr22	41282840	41283158
chr22	41283538	41292598
chr22	41300635	41306762
chr22	41307088	41307274
chr22	41307700	41308804
chr22	41326728	41328214
chr22	41340136	41341005
chr22	41380520	41382527
chr22	41412638	41415064
chr22	41417843	41418479
chr22	41443806	41449011
chr22	41467875	41469770
chr22	41512477	41513218
chr22	41517646	41518422
chr22	41523380	41525370
chr22	41543185	41545017
chr22	41557051	41558072
chr22	41563347	41563763
chr22	41565102	41566155
chr22	41588564	41589865
chr22	41590177	41590665
chr22	41597496	41599614
chr22	41616814	41617027
chr22	41618346	41622528
chr22	41648629	41648940
chr22	41664415	41665092
chr22	41666320	41668716
chr22	41669360	41669925
chr22	41681734	41683068
chr22	41687176	41689553
chr22	41696677	41697956
chr22	41699117	41699723
chr22	41768210	41768859
chr22	41780825	41781764
chr22	41799594	41801415
chr22	41825566	41826299
chr22	41831213	41835249
chr22	41838951	41839558
chr22	41845637	41847152
chr22	41857249	41857969
chr22	41862386	41862592
chr22	41941121	41941301
chr22	41943281	41944769
chr22	41945106	41947526
chr22	41998771	41999061
chr22	42000851	42001734
chr22	42069709	42071566
chr22	42073469	42075653
chr22	42077973	42081335
chr22	42086375	42086679
chr22	42089829	42091724
chr22	42269133	42271226
chr22	42369461	42369735
chr22	42437698	42438017
chr22	42439474	42440356
chr22	42443823	42445145
chr22	42512545	42512922
chr22	42518668	42520273
chr22	42536608	42540233
chr22	42553376	42554338
chr22	42580885	42582553
chr22	42608309	42616431
chr22	42631078	42631450
chr22	42631888	42632102
chr22	42634878	42636656
chr22	42643526	42647699
chr22	42647909	42650282
chr22	42662166	42662813
chr22	42670421	42672090
chr22	42673490	42674474
chr22	42675781	42678899
chr22	42679977	42681772
chr22	42687966	42688999
chr22	42697312	42698735
chr22	42712162	42712370
chr22	42719243	42721405
chr22	42726784	42728271
chr22	42743495	42744338
chr22	42745265	42745521
chr22	42747327	42749138
chr22	42751760	42752283
chr22	42754968	42756203
chr22	42769248	42770684
chr22	42780355	42780842
chr22	42796643	42797863
chr22	42803461	42806738
chr22	42808194	42809454
chr22	42819575	42820441
chr22	42839222	42840367
chr22	42844844	42845390
chr22	42855415	42857788
chr22	42891888	42892400
chr22	42892693	42893060
chr22	42904703	42907688
chr22	42911867	42912335
chr22	42918969	42923164
chr22	42924724	42927322
chr22	42932561	42935365
chr22	42937125	42941205
chr22	42944187	42944741
chr22	42946374	42947919
chr22	42948806	42949254
chr22	42957422	42961295
chr22	42962129	42962481
chr22	42977416	42979627
chr22	42990381	42991954
chr22	42993711	42998862
chr22	43000097	43004981
chr22	43007382	43009835
chr22	43013353	43015699
chr22	43088584	43090054
chr22	43098311	43099327
chr22	43100846	43102038
chr22	43110757	43111358
chr22	43135987	43137134
chr22	43142487	43143928
chr22	43147063	43147708
chr22	43151044	43154627
chr22	43155955	43156164
chr22	43158247	43158486
chr22	43183410	43184899
chr22	43185429	43187157
chr22	43187562	43188252
chr22	43263432	43264691
chr22	43723540	43724777
chr22	43730929	43732757
chr22	43811665	43813103
chr22	43923032	43925957
chr22	43954599	43957944
chr22	43995456	43996600
chr22	44020174	44033409
chr22	44033647	44033938
chr22	44036083	44038755
chr22	44046639	44046999
chr22	44047888	44048537
chr22	44049201	44050374
chr22	44050617	44052350
chr22	44057108	44058343
chr22	44058740	44059808
chr22	44067088	44068981
chr22	44085334	44085666
chr22	44086083	44086529
chr22	44086996	44087319
chr22	44126734	44130784
chr22	44133119	44135856
chr22	44137527	44137712
chr22	44138023	44138726
chr22	44140294	44140480
chr22	44160383	44160768
chr22	44325859	44326605
chr22	44360395	44361705
chr22	44362571	44364669
chr22	44365855	44366343
chr22	44366693	44367408
chr22	44497119	44498944
chr22	44638905	44639237
chr22	44648868	44649189
chr22	44668284	44669035
chr22	44702306	44702677
chr22	44729388	44729695
chr22	44746718	44747100
chr22	45153627	45156527
chr22	45156822	45157021
chr22	45158220	45166125
chr22	45166525	45167265
chr22	45181349	45182194
chr22	45209322	45209959
chr22	45211690	45213530
chr22	45220589	45222077
chr22	45240083	45241517
chr22	45245923	45247434
chr22	45268787	45268983
chr22	45269343	45269566
chr22	45279376	45280642
chr22	45309235	45311126
chr22	45313352	45314608
chr22	45317053	45320631
chr22	45335195	45338511
chr22	45413342	45414219
chr22	45435279	45436151
chr22	45502851	45503380
chr22	45549389	45549933
chr22	45552868	45553133
chr22	45671096	45673072
chr22	45709614	45709943
chr22	45718122	45718313
chr22	45725765	45727044
chr22	45743701	45744008
chr22	45805400	45806426
chr22	45830774	45832330
chr22	45903561	45903839
chr22	45968906	45969133
chr22	45969489	45969731
chr22	45978787	45979141
chr22	45995016	45999542
chr22	46000593	46003684
chr22	46004036	46004394
chr22	46005312	46010290
chr22	46010977	46014916
chr22	46027063	46027953
chr22	46035168	46037392
chr22	46042881	46045908
chr22	46051545	46059402
chr22	46060738	46062252
chr22	46062455	46093294
chr22	46093685	46095586
chr22	46095948	46111419
chr22	46111767	46117341
chr22	46122695	46122918
chr22	46149634	46151884
chr22	46249356	46251208
chr22	46262804	46263266
chr22	46267220	46268762
chr22	46269197	46270185
chr22	46287532	46288990
chr22	46295654	46298328
chr22	46298805	46300455
chr22	46302569	46303083
chr22	46303427	46304327
chr22	46334962	46337062
chr22	46390722	46391216
chr22	46501436	46502228
chr22	46516672	46518105
chr22	46537239	46537444
chr22	46544813	46545108
chr22	46546832	46548611
chr22	46575309	46576019
chr22	46576434	46578048
chr22	46592149	46592817
chr22	46685383	46686656
chr22	46714420	46715201
chr22	46731125	46731911
chr22	46732710	46733026
chr22	46733368	46739855
chr22	46748529	46751701
chr22	46752358	46755267
chr22	46758366	46759724
chr22	46761380	46763851
chr22	46769416	46769704
chr22	46770083	46771518
chr22	46773990	46774386
chr22	46784206	46784465
chr22	46791050	46793859
chr22	46798524	46799188
chr22	46803278	46803520
chr22	46814422	46814789
chr22	46815474	46815850
chr22	46816085	46816689
chr22	46828244	46830976
chr22	46844920	46846165
chr22	46875892	46876936
chr22	46933703	46935836
chr22	46941989	46943712
chr22	46969600	46972661
chr22	46983346	46986065
chr22	47021562	47022648
chr22	47030090	47030730
chr22	47052862	47053901
chr22	47065375	47066612
chr22	47107211	47107969
chr22	47154461	47155175
chr22	47164142	47165290
chr22	47314963	47320014
chr22	47328051	47330168
chr22	47333357	47334812
chr22	47336983	47338150
chr22	47340620	47340839
chr22	49051905	49052212
chr22	49632275	49633041
chr22	49656588	49658124
chr22	49666534	49667839
chr22	49670188	49670768
chr22	49788014	49790051
chr22	49824830	49828473
chr22	49852804	49856379
chr22	49862218	49862957
chr22	49879926	49881848
chr22	49917620	49919650
chr22	49929169	49940071
chr22	49941344	49942217
chr22	49958491	49972709
chr22	49975900	49976133
chr22	49999290	50000086
chr22	50029907	50030257
chr22	50105764	50106220
chr22	50111099	50121711
chr22	50123439	50124825
chr22	50127151	50128708
chr22	50141587	50142036
chr22	50148929	50149534
chr22	50169468	50171237
chr22	50184178	50187698
chr22	50189544	50191611
chr22	50192146	50192496
chr22	50199815	50202588
chr22	50206603	50207972
chr22	50209592	50209852
chr22	50238795	50239261
chr22	50241353	50241953
chr22	50242713	50246076
chr22	50250099	50252214
chr22	50260184	50262645
chr22	50269325	50272029
chr22	50282776	50283109
chr22	50291309	50295853
chr22	50296684	50296886
chr22	50297127	50297639
chr22	50297944	50309727
chr22	50326462	50327947
chr22	50342166	50343765
chr22	50399598	50400574
chr22	50444351	50445013
chr22	50469753	50469939
chr22	50470094	50470496
chr22	50473662	50475678
chr22	50481358	50482060
chr22	50506345	50507736
chr22	50508147	50509199
chr22	50516089	50516369
chr22	50524102	50527305
chr22	50529592	50532872
chr22	50539243	50540257
chr22	50581794	50583853
chr22	50620211	50621090
chr22	50627209	50629152
chr22	50640536	50642695
chr22	50655068	50658236
chr22	50667783	50668510
chr22	50670028	50679323
chr22	50683894	50685405
chr22	50686846	50687429
chr22	50690832	50692500
chr22	50693264	50693635
chr22	50694337	50694628
chr22	50696002	50696636
chr22	50696720	50701331
chr22	50705352	50705598
chr22	50714245	50714447
chr22	50756922	50758379
chr22	50760356	50760620
chr22	50783093	50784386
chr22	50795987	50796225
chr22_KI270733v1_random	24288	25210
chr22_KI270733v1_random	69605	69794
chr3	855846	856310
chr3	856629	856898
chr3	882345	883181
chr3	1968998	1969963
chr3	1970455	1970658
chr3	1971126	1972838
chr3	3126234	3128557
chr3	3154099	3155089
chr3	3168772	3169221
chr3	3170639	3170985
chr3	3171648	3174657
chr3	3177497	3180191
chr3	4302966	4304508
chr3	4313589	4313889
chr3	4314200	4314805
chr3	4350970	4352085
chr3	4355564	4356266
chr3	4393245	4396195
chr3	4398007	4398878
chr3	4399325	4400187
chr3	4409872	4411030
chr3	4413588	4414073
chr3	4416624	4418131
chr3	4466509	4467748
chr3	4474392	4475547
chr3	4477976	4479070
chr3	4492292	4495571
chr3	4516725	4518301
chr3	4524745	4524986
chr3	4584256	4585083
chr3	4656402	4656872
chr3	4703417	4703688
chr3	4708033	4708893
chr3	4721979	4722801
chr3	4736376	4737058
chr3	4740168	4742796
chr3	4743872	4745257
chr3	4749810	4752279
chr3	4766450	4767520
chr3	4771734	4773022
chr3	4814895	4815076
chr3	4830458	4832037
chr3	4852469	4857195
chr3	4866529	4869362
chr3	4885030	4885489
chr3	4902006	4903434
chr3	4976383	4987863
chr3	4993387	4996275
chr3	5011247	5011470
chr3	5012880	5013618
chr3	5015903	5018944
chr3	5020075	5020779
chr3	5021096	5024694
chr3	5025866	5027508
chr3	5122162	5123931
chr3	5129182	5129372
chr3	5136543	5137418
chr3	5137729	5140309
chr3	5160834	5162065
chr3	5165053	5165844
chr3	5181175	5182569
chr3	5186483	5189746
chr3	5192476	5193080
chr3	5193807	5198579
chr3	5199160	5199394
chr3	6172113	6174093
chr3	6446771	6451057
chr3	7190514	7190875
chr3	7205742	7206422
chr3	7271491	7272767
chr3	7285788	7286508
chr3	7287013	7291714
chr3	7304312	7311681
chr3	7340567	7341760
chr3	7344853	7347885
chr3	7351670	7351937
chr3	7381703	7383969
chr3	7387904	7388804
chr3	7396306	7397837
chr3	7444557	7446186
chr3	7456003	7457034
chr3	7503766	7507529
chr3	7507926	7508115
chr3	7630359	7631908
chr3	7682009	7684454
chr3	7706286	7711070
chr3	7732722	7736068
chr3	7779206	7779533
chr3	7873347	7878261
chr3	8110788	8111356
chr3	8442305	8447105
chr3	8482643	8483977
chr3	8498872	8499726
chr3	8500242	8507972
chr3	8509564	8510697
chr3	8524077	8524511
chr3	8539440	8539650
chr3	8540231	8541358
chr3	8560089	8560841
chr3	8561058	8563681
chr3	8570758	8572072
chr3	8575787	8576228
chr3	8629173	8629427
chr3	8868778	8870520
chr3	8936442	8938752
chr3	8962484	8964136
chr3	8964665	8965682
chr3	9088720	9089045
chr3	9316492	9317708
chr3	9350097	9350293
chr3	9362330	9364218
chr3	9391851	9402637
chr3	9419772	9424784
chr3	9425562	9426146
chr3	9455981	9456211
chr3	9648904	9650545
chr3	9669258	9671062
chr3	9676124	9677938
chr3	9730607	9733214
chr3	9746330	9747866
chr3	9749086	9751247
chr3	9753977	9755855
chr3	9767058	9767878
chr3	9769231	9770607
chr3	9791444	9794546
chr3	9795045	9795496
chr3	9796514	9797919
chr3	9808652	9811224
chr3	9837277	9839211
chr3	9842511	9845024
chr3	9845999	9846770
chr3	9862583	9863280
chr3	9890000	9891869
chr3	9892394	9892807
chr3	9892912	9895119
chr3	9897439	9898446
chr3	9902296	9904111
chr3	9914686	9917807
chr3	9932192	9934732
chr3	9945925	9948073
chr3	9969693	9971260
chr3	9975729	9979155
chr3	9983241	9983801
chr3	9985843	9988268
chr3	9993830	9995002
chr3	10008766	10009189
chr3	10010620	10011165
chr3	10014825	10016446
chr3	10023822	10024584
chr3	10025334	10027277
chr3	10115075	10117245
chr3	10141319	10145349
chr3	10164564	10166365
chr3	10172210	10175428
chr3	10185742	10187080
chr3	10187794	10197582
chr3	10197889	10200533
chr3	10202223	10207649
chr3	10218560	10224571
chr3	10224909	10225994
chr3	10226094	10229588
chr3	10247821	10250636
chr3	10267070	10268686
chr3	10287157	10287683
chr3	10299352	10300304
chr3	10308563	10314205
chr3	10317091	10318132
chr3	10319090	10321665
chr3	10354241	10354567
chr3	10933414	10934364
chr3	11060711	11061138
chr3	11096204	11097333
chr3	11135950	11138093
chr3	11154119	11156421
chr3	11168796	11170160
chr3	11172112	11172781
chr3	11180462	11182525
chr3	11184152	11187344
chr3	11190924	11191280
chr3	11194584	11209281
chr3	11209437	11210134
chr3	11211081	11213687
chr3	11214164	11214488
chr3	11217774	11218110
chr3	11218911	11219088
chr3	11219090	11228455
chr3	11235663	11236059
chr3	11236378	11239496
chr3	11251093	11251968
chr3	11271795	11273599
chr3	11278410	11280133
chr3	11286383	11291968
chr3	11305165	11307672
chr3	11327646	11335186
chr3	11366516	11368673
chr3	11377148	11377456
chr3	11378766	11382109
chr3	11382645	11382891
chr3	11385189	11387311
chr3	11391284	11393250
chr3	11409961	11412746
chr3	11415236	11415832
chr3	11434211	11434414
chr3	11438375	11439562
chr3	11452616	11454323
chr3	11459627	11459966
chr3	11465815	11466590
chr3	11476009	11482921
chr3	11492646	11500209
chr3	11503522	11504798
chr3	11507552	11510675
chr3	11511788	11516010
chr3	11523244	11523889
chr3	11544021	11545899
chr3	11546928	11547105
chr3	11547689	11550687
chr3	11551183	11551756
chr3	11552703	11572109
chr3	11572233	11572457
chr3	11576464	11577312
chr3	11581132	11583919
chr3	11588652	11589465
chr3	11590023	11594578
chr3	11598495	11599259
chr3	11599606	11604435
chr3	11607868	11609032
chr3	11610250	11610898
chr3	11616395	11616860
chr3	11618537	11620678
chr3	11623905	11625219
chr3	11626486	11626710
chr3	11631965	11645059
chr3	11651252	11652405
chr3	11657265	11657812
chr3	11660844	11662699
chr3	11671435	11671911
chr3	11690328	11690543
chr3	11716830	11721330
chr3	11764582	11765624
chr3	11770849	11771218
chr3	11820068	11820389
chr3	11820684	11821700
chr3	11845363	11847326
chr3	12177178	12180904
chr3	12187345	12188977
chr3	12192574	12194738
chr3	12263904	12264183
chr3	12267339	12267731
chr3	12267958	12268394
chr3	12287426	12288920
chr3	12318677	12319236
chr3	12370371	12371650
chr3	12400419	12401528
chr3	12405065	12406670
chr3	12424012	12424789
chr3	12462325	12463066
chr3	12476018	12477149
chr3	12480114	12480429
chr3	12482563	12483209
chr3	12483819	12485534
chr3	12487214	12488321
chr3	12507298	12509599
chr3	12522331	12522571
chr3	12553633	12554562
chr3	12556066	12558707
chr3	12579201	12580380
chr3	12625327	12626223
chr3	12644104	12644748
chr3	12658589	12658851
chr3	12660329	12664996
chr3	12750091	12750812
chr3	12757705	12759391
chr3	12772596	12772897
chr3	12772904	12773446
chr3	12796169	12797001
chr3	12809874	12810805
chr3	12837461	12838462
chr3	12838534	12838762
chr3	12839677	12842271
chr3	12922904	12923530
chr3	12938621	12938877
chr3	12949163	12949961
chr3	12964086	12965077
chr3	12966670	12967744
chr3	12993663	12995095
chr3	13451447	13452420
chr3	13479265	13480822
chr3	13548385	13549639
chr3	13550102	13551224
chr3	13655172	13655414
chr3	13895162	13896264
chr3	14123529	14127000
chr3	14129439	14130438
chr3	14141479	14147017
chr3	14155014	14155272
chr3	14170176	14171823
chr3	14174242	14175318
chr3	14177314	14179518
chr3	14203751	14204131
chr3	14204371	14204770
chr3	14204808	14205009
chr3	14216508	14217290
chr3	14222763	14223160
chr3	14224882	14226089
chr3	14231999	14232759
chr3	14233005	14233657
chr3	14323279	14323793
chr3	14402105	14404130
chr3	14409962	14411458
chr3	14431143	14436418
chr3	14436734	14437080
chr3	14439086	14439525
chr3	14441376	14442025
chr3	14451758	14454100
chr3	14460194	14461859
chr3	14479803	14480197
chr3	14482032	14483267
chr3	14488286	14489504
chr3	14634703	14635754
chr3	14648427	14649298
chr3	14650878	14652712
chr3	14653269	14653937
chr3	14803044	14807531
chr3	14809602	14814644
chr3	14822065	14822245
chr3	14822320	14822499
chr3	14822556	14825365
chr3	14835863	14836031
chr3	14836498	14836745
chr3	14836804	14837055
chr3	14837571	14837869
chr3	14838153	14839569
chr3	14847463	14848885
chr3	14848901	14850427
chr3	14860492	14861069
chr3	14861261	14862310
chr3	14862401	14864022
chr3	14874680	14875191
chr3	14876462	14877975
chr3	14879188	14879568
chr3	14890141	14892178
chr3	14921471	14921953
chr3	14946267	14951246
chr3	14975959	14977463
chr3	14990639	14991230
chr3	15040786	15041397
chr3	15042630	15044918
chr3	15063323	15066129
chr3	15098020	15099850
chr3	15205593	15208089
chr3	15260887	15261797
chr3	15263728	15264060
chr3	15264317	15265416
chr3	15265888	15272550
chr3	15275750	15276655
chr3	15279292	15280396
chr3	15286100	15286707
chr3	15287940	15288141
chr3	15288384	15288729
chr3	15288996	15303046
chr3	15304408	15308332
chr3	15308572	15311860
chr3	15314862	15315360
chr3	15316827	15322184
chr3	15322412	15333188
chr3	15339702	15340628
chr3	15356087	15357253
chr3	15359978	15361395
chr3	15366369	15369646
chr3	15377870	15378277
chr3	15386480	15388360
chr3	15417804	15417996
chr3	15418029	15418350
chr3	15420349	15422157
chr3	15426885	15428911
chr3	15438367	15442063
chr3	15579458	15579712
chr3	15600872	15602816
chr3	15606199	15608950
chr3	15615239	15616935
chr3	15629703	15639990
chr3	15644670	15649705
chr3	15672249	15672490
chr3	15676489	15677357
chr3	15682548	15684497
chr3	15686315	15686596
chr3	15694261	15694647
chr3	15701805	15702143
chr3	15708374	15710299
chr3	15736011	15737727
chr3	15752977	15753258
chr3	15753510	15754261
chr3	15767174	15770730
chr3	15781839	15782181
chr3	15782484	15784451
chr3	15793832	15799482
chr3	15805592	15806574
chr3	15810764	15812367
chr3	15816036	15816435
chr3	15858908	15860819
chr3	16014021	16014294
chr3	16048438	16052558
chr3	16052976	16053384
chr3	16053844	16063408
chr3	16063748	16066048
chr3	16066377	16070567
chr3	16071742	16075419
chr3	16084037	16086829
chr3	16088172	16089115
chr3	16089804	16090866
chr3	16108816	16111473
chr3	16112983	16114311
chr3	16135963	16137250
chr3	16138870	16142318
chr3	16142536	16142864
chr3	16146337	16149627
chr3	16150899	16151067
chr3	16173858	16179295
chr3	16206801	16207367
chr3	16243807	16245016
chr3	16263716	16265970
chr3	16268317	16268700
chr3	16277104	16278321
chr3	16280212	16281224
chr3	16350728	16350919
chr3	16448457	16449088
chr3	16467586	16469513
chr3	16474237	16474472
chr3	16476376	16477543
chr3	16478325	16478956
chr3	16480285	16482499
chr3	16482971	16486224
chr3	16494498	16495917
chr3	16511259	16514376
chr3	16516514	16517165
chr3	16550507	16550689
chr3	16750901	16751672
chr3	16829130	16829406
chr3	16839146	16840678
chr3	16849461	16850437
chr3	16864211	16865988
chr3	16883971	16886739
chr3	16906504	16908774
chr3	16916337	16917778
chr3	17038670	17039713
chr3	17040020	17040312
chr3	17183716	17184042
chr3	17184379	17184733
chr3	17233664	17235250
chr3	17300319	17300577
chr3	17322450	17323448
chr3	17380896	17381848
chr3	17432077	17432736
chr3	17505792	17506061
chr3	17577310	17577794
chr3	17578144	17578859
chr3	17579350	17580380
chr3	17585416	17586911
chr3	17632807	17633216
chr3	17634947	17636798
chr3	17637661	17637847
chr3	17638154	17641288
chr3	17645098	17645524
chr3	17670370	17670799
chr3	17707175	17708191
chr3	17730317	17730658
chr3	17734496	17734721
chr3	17738645	17743860
chr3	17759542	17760554
chr3	18236796	18239496
chr3	18335531	18335794
chr3	18423507	18425836
chr3	19057465	19058455
chr3	19069932	19070937
chr3	19078938	19079659
chr3	19146737	19147214
chr3	19147291	19147469
chr3	19885767	19886589
chr3	19887952	19890305
chr3	19946039	19950129
chr3	19972293	19973046
chr3	20022690	20025201
chr3	20027000	20028139
chr3	20038536	20042400
chr3	20042970	20044480
chr3	20048185	20048442
chr3	20054853	20055926
chr3	20055976	20056347
chr3	20056791	20058782
chr3	20074529	20075281
chr3	20080517	20081768
chr3	20096695	20096863
chr3	20137620	20138152
chr3	20141837	20142023
chr3	20160036	20161144
chr3	20163209	20163395
chr3	20181744	20182959
chr3	20184345	20187181
chr3	20255462	20257490
chr3	20350088	20350598
chr3	20350889	20351112
chr3	20352607	20352866
chr3	20462196	20463764
chr3	20478642	20482606
chr3	20631091	20631662
chr3	20647852	20649101
chr3	20652235	20652543
chr3	21273006	21274753
chr3	21326608	21327233
chr3	21435431	21435861
chr3	21436203	21436552
chr3	21624235	21624611
chr3	21624875	21625151
chr3	21644072	21646544
chr3	21670771	21673748
chr3	21705302	21706438
chr3	21717667	21719183
chr3	21745499	21748150
chr3	21749501	21751791
chr3	21752482	21752800
chr3	21779493	21780000
chr3	21780320	21780519
chr3	21781209	21781429
chr3	21858530	21860307
chr3	22283956	22285576
chr3	23095451	23095674
chr3	23098757	23100880
chr3	23159541	23160669
chr3	23175055	23176163
chr3	23202419	23204350
chr3	23264253	23264439
chr3	23324104	23325773
chr3	23439014	23439614
chr3	23489634	23491189
chr3	23517823	23518144
chr3	23611461	23613208
chr3	23628963	23630169
chr3	23650582	23651408
chr3	23668186	23668624
chr3	23671988	23672247
chr3	23685562	23685876
chr3	23686198	23686818
chr3	23712059	23713437
chr3	23734773	23736948
chr3	23739295	23741871
chr3	23746343	23747251
chr3	23805522	23809088
chr3	23809976	23811442
chr3	23815320	23816653
chr3	23858715	23859729
chr3	23861971	23867021
chr3	23877126	23877742
chr3	23880551	23881233
chr3	23915572	23919374
chr3	23944565	23948539
chr3	23958102	23960363
chr3	23963263	23964182
chr3	23966108	23966737
chr3	23987137	23988019
chr3	23991209	23992951
chr3	24238583	24238804
chr3	24241661	24243146
chr3	24351670	24352211
chr3	24364565	24365965
chr3	24494397	24495611
chr3	24507764	24508146
chr3	24521338	24522273
chr3	24588814	24591008
chr3	24597876	24599646
chr3	24837258	24838281
chr3	24849988	24850172
chr3	24850644	24850855
chr3	25150884	25152920
chr3	25156333	25157290
chr3	25427380	25434745
chr3	25438384	25439288
chr3	25448943	25449678
chr3	25453495	25461612
chr3	25468732	25469139
chr3	25471149	25471804
chr3	25476466	25477384
chr3	25478943	25481854
chr3	25482181	25482612
chr3	25482901	25484846
chr3	25491983	25495220
chr3	25507644	25510673
chr3	25523615	25523817
chr3	25527663	25528475
chr3	25555547	25556577
chr3	25581442	25582987
chr3	25592409	25593964
chr3	25662644	25665850
chr3	25689064	25689238
chr3	25746652	25747163
chr3	25782336	25784190
chr3	25789326	25790852
chr3	25854132	25855309
chr3	26967057	26968586
chr3	26987198	26989949
chr3	27134405	27135141
chr3	27144852	27149022
chr3	27194591	27195068
chr3	27216491	27217742
chr3	27218904	27220333
chr3	27223253	27225364
chr3	27246030	27246395
chr3	27310872	27312798
chr3	27326292	27326708
chr3	27327014	27327205
chr3	27334331	27334595
chr3	27334900	27335520
chr3	27354475	27354888
chr3	27358048	27362263
chr3	27380738	27381574
chr3	27393085	27393428
chr3	27412674	27413363
chr3	27422800	27423359
chr3	27430524	27432854
chr3	27451714	27452017
chr3	27452517	27453381
chr3	27454957	27455495
chr3	27466766	27468639
chr3	27469279	27469544
chr3	27469556	27470144
chr3	27471200	27472013
chr3	27479482	27485192
chr3	27504577	27504889
chr3	27506373	27508220
chr3	27521264	27521466
chr3	27523420	27525106
chr3	27532074	27536984
chr3	27537487	27537696
chr3	27543563	27546044
chr3	27553888	27554395
chr3	27556719	27557765
chr3	27558414	27561152
chr3	27565166	27566033
chr3	27568663	27569025
chr3	27576961	27578905
chr3	27578949	27579135
chr3	27588652	27592985
chr3	27596208	27597182
chr3	27606363	27608469
chr3	27609577	27610950
chr3	27622012	27627066
chr3	27627530	27630140
chr3	27630746	27630985
chr3	27631251	27631453
chr3	27632179	27634327
chr3	27637253	27638777
chr3	27656953	27660193
chr3	27677167	27678218
chr3	27680558	27682001
chr3	28121951	28122220
chr3	28138310	28141348
chr3	28151307	28152135
chr3	28240871	28242620
chr3	28294721	28296660
chr3	28347793	28349990
chr3	28717336	28719611
chr3	28743681	28743927
chr3	28744987	28746823
chr3	28916270	28917362
chr3	28940492	28940694
chr3	28941060	28941397
chr3	28971005	28972120
chr3	28973150	28974454
chr3	28989555	28990112
chr3	29064916	29066299
chr3	29091034	29092698
chr3	29128366	29128871
chr3	29144066	29144252
chr3	29170709	29172469
chr3	29185760	29188649
chr3	29201987	29203539
chr3	29239113	29241165
chr3	29279284	29287958
chr3	29317414	29318005
chr3	29319799	29320477
chr3	29322840	29325553
chr3	29331202	29333405
chr3	29334325	29336586
chr3	29346895	29347081
chr3	29373038	29373819
chr3	29381641	29382329
chr3	29415532	29415805
chr3	29453361	29453684
chr3	29486565	29486804
chr3	29491826	29492275
chr3	29492608	29492843
chr3	29494216	29495012
chr3	29511551	29516683
chr3	29523747	29528126
chr3	29533120	29535073
chr3	29535771	29539536
chr3	29544026	29544428
chr3	29564754	29565790
chr3	29597402	29597614
chr3	29601241	29603953
chr3	29618500	29619099
chr3	29619905	29620202
chr3	29625666	29626618
chr3	29627047	29628144
chr3	29650027	29650586
chr3	29682305	29685117
chr3	29686360	29687829
chr3	29687921	29688208
chr3	29692898	29697088
chr3	29730576	29732257
chr3	29739802	29740188
chr3	29740633	29740940
chr3	29745379	29747140
chr3	29747645	29748501
chr3	29756468	29761558
chr3	29763516	29765353
chr3	29822366	29822571
chr3	29843845	29844439
chr3	29901348	29901662
chr3	29922694	29923735
chr3	29937289	29937664
chr3	29948716	29948916
chr3	30017820	30018194
chr3	30041293	30043488
chr3	30098872	30099121
chr3	30112676	30113776
chr3	30155281	30158755
chr3	30162260	30162632
chr3	30162955	30163390
chr3	30197741	30200646
chr3	30201122	30202593
chr3	30226890	30229383
chr3	30231381	30231961
chr3	30281445	30294975
chr3	30296303	30296551
chr3	30300739	30301346
chr3	30325712	30326191
chr3	30340779	30351558
chr3	30370245	30371798
chr3	30392123	30392880
chr3	30441056	30441242
chr3	30496510	30497027
chr3	30510517	30522509
chr3	30526623	30529125
chr3	30534874	30536109
chr3	30537176	30542136
chr3	30542412	30542591
chr3	30543111	30546534
chr3	30548280	30551367
chr3	30596895	30597904
chr3	30603520	30636535
chr3	30637232	30637749
chr3	30638257	30640142
chr3	30640812	30645690
chr3	30646031	30648264
chr3	30648558	30697898
chr3	30700508	30707340
chr3	30707602	30709601
chr3	30712343	30713760
chr3	30720198	30721862
chr3	30747139	30749410
chr3	30778639	30778977
chr3	31003783	31005269
chr3	31009073	31011302
chr3	31013643	31015298
chr3	31015713	31016628
chr3	31076438	31078244
chr3	31092391	31094508
chr3	31104777	31106650
chr3	31116456	31116823
chr3	31165294	31167650
chr3	31264818	31266697
chr3	31273853	31276109
chr3	31276975	31278873
chr3	31288141	31289951
chr3	31530962	31534827
chr3	31565060	31565379
chr3	31636793	31637439
chr3	31703977	31705527
chr3	31755624	31756800
chr3	31876105	31877216
chr3	31900071	31900836
chr3	31907833	31909525
chr3	31917605	31918818
chr3	31933685	31936471
chr3	31936642	31937185
chr3	31941405	31941917
chr3	31959666	31964491
chr3	31966456	31970333
chr3	31970972	31971431
chr3	31979193	31982212
chr3	32044873	32046064
chr3	32056612	32057650
chr3	32077599	32078149
chr3	32106068	32107500
chr3	32140635	32141817
chr3	32146834	32147541
chr3	32200127	32201978
chr3	32225905	32228334
chr3	32237341	32240195
chr3	32244830	32246093
chr3	32249213	32249440
chr3	32275684	32277030
chr3	32285652	32286033
chr3	32303048	32303684
chr3	32313764	32314296
chr3	32355438	32356638
chr3	32375432	32377006
chr3	32391165	32393432
chr3	32393956	32394124
chr3	32398220	32403847
chr3	32404109	32404390
chr3	32404935	32405245
chr3	32406773	32407439
chr3	32409729	32411853
chr3	32412314	32416099
chr3	32416691	32417249
chr3	32417593	32425531
chr3	32438022	32439240
chr3	32442265	32444928
chr3	32454105	32454495
chr3	32457535	32458831
chr3	32459479	32459850
chr3	32460066	32463537
chr3	32466810	32471893
chr3	32471966	32474180
chr3	32478986	32479235
chr3	32479595	32479856
chr3	32487595	32488786
chr3	32499918	32503422
chr3	32568772	32571778
chr3	32577377	32578208
chr3	32684545	32686343
chr3	32781009	32781958
chr3	32951184	32951405
chr3	33095921	33097856
chr3	33113194	33116399
chr3	33127746	33127932
chr3	33131370	33131661
chr3	33134342	33134657
chr3	33186371	33188179
chr3	33211795	33212278
chr3	33277046	33278930
chr3	33299883	33300480
chr3	33311594	33319737
chr3	33355398	33355756
chr3	33359191	33361347
chr3	33372548	33373184
chr3	33383669	33383963
chr3	33385424	33385982
chr3	33387310	33390500
chr3	33391436	33394174
chr3	33395110	33395313
chr3	33434750	33434985
chr3	33437030	33442109
chr3	33536918	33537281
chr3	33542745	33544731
chr3	33577278	33580385
chr3	33580831	33581669
chr3	33645258	33645450
chr3	33658311	33660492
chr3	33662718	33663032
chr3	33663359	33664885
chr3	33687518	33687728
chr3	33716671	33719136
chr3	33797822	33803534
chr3	33806206	33808586
chr3	33809133	33809787
chr3	33811234	33811426
chr3	33825865	33827407
chr3	33833209	33833531
chr3	33833637	33833855
chr3	33848304	33849809
chr3	33850024	33851276
chr3	33853283	33858033
chr3	33859763	33860012
chr3	34010792	34012917
chr3	34183321	34183961
chr3	34205938	34209389
chr3	34211849	34213603
chr3	34218721	34221151
chr3	35199871	35200088
chr3	35200408	35200769
chr3	35382832	35385639
chr3	35421623	35424344
chr3	35522881	35524971
chr3	35661535	35662084
chr3	35664237	35666580
chr3	35928892	35929843
chr3	35931677	35933816
chr3	35945153	35945675
chr3	36193013	36193415
chr3	36193777	36194307
chr3	36679170	36680138
chr3	36701245	36701775
chr3	36702180	36702490
chr3	36892476	36893663
chr3	36906639	36909493
chr3	36912206	36912743
chr3	36932321	36934118
chr3	36943647	36945278
chr3	36969132	36970750
chr3	36988109	36988306
chr3	36988657	36991122
chr3	36991469	36994753
chr3	37001468	37002406
chr3	37053877	37055178
chr3	37055509	37055822
chr3	37060376	37062391
chr3	37072244	37074294
chr3	37092568	37092875
chr3	37093259	37098943
chr3	37111741	37112244
chr3	37114380	37116062
chr3	37125207	37126685
chr3	37129506	37133753
chr3	37145212	37146652
chr3	37147219	37148649
chr3	37163176	37163870
chr3	37169530	37171605
chr3	37173258	37178200
chr3	37181664	37184596
chr3	37212873	37213081
chr3	37242602	37245029
chr3	37282657	37283163
chr3	37287521	37288414
chr3	37291201	37291916
chr3	37305786	37306021
chr3	37324519	37324964
chr3	37325323	37325724
chr3	37452085	37452687
chr3	37457460	37457816
chr3	37458121	37458386
chr3	37787493	37787742
chr3	37859752	37864596
chr3	37890620	37891520
chr3	37892254	37893893
chr3	37896658	37901495
chr3	37904095	37907379
chr3	37908967	37910446
chr3	37922510	37923177
chr3	37934635	37937141
chr3	37941661	37942542
chr3	37944628	37947057
chr3	37953470	37954859
chr3	37955545	37958069
chr3	37961536	37962074
chr3	37968075	37969660
chr3	37973862	37974176
chr3	37974334	37975133
chr3	37993612	37995119
chr3	37998189	37999446
chr3	38023824	38025803
chr3	38028890	38030421
chr3	38031456	38031766
chr3	38135697	38139528
chr3	38164335	38166685
chr3	38225999	38226293
chr3	38227903	38228968
chr3	38247111	38248113
chr3	38346347	38347561
chr3	38453544	38455957
chr3	38492848	38493666
chr3	38494241	38494548
chr3	38496260	38497316
chr3	38519715	38520213
chr3	38542037	38542639
chr3	38575220	38575433
chr3	38648801	38650091
chr3	38654501	38655569
chr3	38689771	38690988
chr3	38720705	38731766
chr3	38738446	38741207
chr3	38772708	38774537
chr3	38828601	38830215
chr3	38831987	38836980
chr3	38992791	38993011
chr3	39051382	39052765
chr3	39056523	39056775
chr3	39103110	39104630
chr3	39106084	39108172
chr3	39126083	39126375
chr3	39134681	39135977
chr3	39140372	39144150
chr3	39145468	39154299
chr3	39165474	39168733
chr3	39176763	39179419
chr3	39180344	39181201
chr3	39289942	39290957
chr3	39376612	39378115
chr3	39382615	39384705
chr3	39406029	39410771
chr3	39411355	39411580
chr3	39414418	39415107
chr3	39428318	39429583
chr3	39432951	39435794
chr3	39502123	39502928
chr3	39506670	39506856
chr3	39530666	39534495
chr3	39541478	39542745
chr3	39637088	39641290
chr3	39718917	39719343
chr3	39747383	39748093
chr3	39748326	39753760
chr3	39756480	39758638
chr3	39808527	39812623
chr3	39812903	39815276
chr3	39870291	39870849
chr3	39879248	39879938
chr3	39903915	39904101
chr3	39904665	39912910
chr3	39913346	39913577
chr3	39915298	39918671
chr3	39933819	39935950
chr3	39959787	39962737
chr3	39976642	39977803
chr3	39981136	39982371
chr3	40042215	40043977
chr3	40044742	40045221
chr3	40172727	40173158
chr3	40299347	40300485
chr3	40308838	40312180
chr3	40452530	40454017
chr3	40456570	40459345
chr3	40476538	40477701
chr3	40503955	40506919
chr3	40524025	40525959
chr3	40769414	40771352
chr3	40778798	40778987
chr3	40780555	40781216
chr3	40799916	40801177
chr3	40843119	40844994
chr3	40877004	40879431
chr3	40970672	40973443
chr3	40974143	40977209
chr3	41157939	41158336
chr3	41158758	41159035
chr3	41198570	41203650
chr3	41221668	41222266
chr3	41223833	41224091
chr3	41900127	41900572
chr3	41907948	41908329
chr3	41960528	41962950
chr3	41975102	41976090
chr3	42012841	42015712
chr3	42018758	42022926
chr3	42023907	42026973
chr3	42032032	42033262
chr3	42035484	42037824
chr3	42042128	42045925
chr3	42051142	42054377
chr3	42061346	42063843
chr3	42066220	42067604
chr3	42070809	42073279
chr3	42080477	42081022
chr3	42098169	42098745
chr3	42099162	42100208
chr3	42100692	42101870
chr3	42102503	42103362
chr3	42106303	42107722
chr3	42117031	42121174
chr3	42122645	42123869
chr3	42159210	42162540
chr3	42179217	42179482
chr3	42183367	42186349
chr3	42451189	42452447
chr3	42471715	42475585
chr3	42475942	42477434
chr3	42489612	42491167
chr3	42492441	42492837
chr3	42501707	42502985
chr3	42519876	42520681
chr3	42556342	42556532
chr3	42580679	42582920
chr3	42590152	42592892
chr3	42599381	42602845
chr3	42604755	42606848
chr3	42608460	42613936
chr3	42615098	42616724
chr3	42636249	42636614
chr3	42639017	42639758
chr3	42640727	42641154
chr3	42646823	42647737
chr3	42651246	42656855
chr3	42772794	42773900
chr3	42802972	42805129
chr3	42880673	42881374
chr3	42906177	42906584
chr3	43105672	43106069
chr3	43144958	43145559
chr3	43161927	43163615
chr3	43176301	43177584
chr3	43178244	43181339
chr3	43185267	43186491
chr3	43190443	43193555
chr3	43194083	43194422
chr3	43198272	43199389
chr3	43223452	43225000
chr3	43243419	43249494
chr3	43282652	43283823
chr3	43284738	43302884
chr3	43304218	43307434
chr3	43307559	43308209
chr3	43308929	43309233
chr3	43310289	43312036
chr3	43313985	43318529
chr3	43318786	43319145
chr3	43320951	43321147
chr3	43324185	43330406
chr3	43330906	43331518
chr3	43335431	43335803
chr3	43336255	43336497
chr3	43338561	43339753
chr3	43340595	43347170
chr3	43348327	43350304
chr3	43353701	43357180
chr3	43372995	43374318
chr3	43378545	43378878
chr3	43379285	43379844
chr3	43385893	43400819
chr3	43403168	43403605
chr3	43405989	43406830
chr3	43408515	43408753
chr3	43411437	43420914
chr3	43434389	43435089
chr3	43443255	43443630
chr3	43454675	43455837
chr3	43464482	43465695
chr3	43467665	43468979
chr3	43476373	43480037
chr3	43489528	43490999
chr3	43494698	43504248
chr3	43504636	43505161
chr3	43535322	43536130
chr3	43543034	43544745
chr3	43584025	43584352
chr3	43584847	43586121
chr3	43620870	43622910
chr3	43631749	43633142
chr3	43637597	43638351
chr3	43690195	43692075
chr3	43706795	43709909
chr3	43742394	43744492
chr3	43747439	43749074
chr3	43753340	43754764
chr3	43758741	43760411
chr3	43766275	43770793
chr3	43869470	43873493
chr3	43893809	43894724
chr3	43998940	43999512
chr3	44235179	44236637
chr3	44252673	44253116
chr3	44337684	44340311
chr3	44341821	44342050
chr3	44355998	44356238
chr3	44408689	44409023
chr3	44439096	44441259
chr3	44475809	44478119
chr3	44509707	44511597
chr3	44554891	44555816
chr3	44581007	44581215
chr3	44584519	44585297
chr3	44624619	44626223
chr3	44648302	44649401
chr3	44685233	44685688
chr3	44712391	44713236
chr3	44729264	44729994
chr3	44760979	44762954
chr3	44848258	44848618
chr3	44861099	44862976
chr3	44883003	44887072
chr3	44932725	44933521
chr3	44939439	44940084
chr3	44942377	44942632
chr3	44954679	44956199
chr3	44974554	44977572
chr3	44989857	44990173
chr3	44993201	44993793
chr3	45002589	45002922
chr3	45010759	45013367
chr3	45024669	45026117
chr3	45040979	45041167
chr3	45043962	45044331
chr3	45062328	45062627
chr3	45063868	45065620
chr3	45081836	45082643
chr3	45105385	45105793
chr3	45105826	45106718
chr3	45118008	45119035
chr3	45119334	45119564
chr3	45119836	45120374
chr3	45120629	45120807
chr3	45122237	45125953
chr3	45133636	45135044
chr3	45138695	45139575
chr3	45139897	45140476
chr3	45140802	45141067
chr3	45144942	45146423
chr3	45154291	45154740
chr3	45165363	45168840
chr3	45224368	45226697
chr3	45388102	45389699
chr3	45393226	45393543
chr3	45424878	45426040
chr3	45435010	45437829
chr3	45446165	45447840
chr3	45511737	45513162
chr3	45515364	45516869
chr3	45534077	45535447
chr3	45537637	45539165
chr3	45543526	45546520
chr3	45553277	45555294
chr3	45559799	45560945
chr3	45592758	45598287
chr3	45607131	45608392
chr3	45630076	45632463
chr3	45635301	45635687
chr3	45638900	45648292
chr3	45652229	45652827
chr3	45654021	45655301
chr3	45655464	45657430
chr3	45658978	45660834
chr3	45663920	45669428
chr3	45670923	45671178
chr3	45675762	45677412
chr3	45688230	45691508
chr3	45693717	45694585
chr3	45729980	45730267
chr3	45741744	45742145
chr3	45817515	45818921
chr3	45841508	45842551
chr3	45956504	45956690
chr3	45976068	45976444
chr3	45985841	45989888
chr3	45994644	45996232
chr3	46385942	46387016
chr3	46404491	46409176
chr3	46412457	46414243
chr3	46516253	46518048
chr3	46556523	46557673
chr3	46558536	46558923
chr3	46566087	46566285
chr3	46629689	46630174
chr3	46692733	46696653
chr3	46845535	46846626
chr3	46847861	46848264
chr3	46848650	46848962
chr3	46892490	46892894
chr3	46898823	46899145
chr3	46903306	46904322
chr3	46913907	46914466
chr3	46923040	46941278
chr3	46941570	46953160
chr3	46953548	46954492
chr3	46954870	46955198
chr3	46955423	46956579
chr3	46957019	46963239
chr3	46964991	46965516
chr3	46966273	46967685
chr3	46968153	46973121
chr3	46974078	46983814
chr3	46984673	46985231
chr3	46985459	46990845
chr3	46996668	46997157
chr3	46997375	46997925
chr3	47000348	47000851
chr3	47009007	47010270
chr3	47016514	47018096
chr3	47117043	47118364
chr3	47161830	47165878
chr3	47219481	47219661
chr3	47266474	47267531
chr3	47270131	47270666
chr3	47281341	47284313
chr3	47314677	47316341
chr3	47361840	47363825
chr3	47364282	47364642
chr3	47365188	47366273
chr3	47379556	47382201
chr3	47393563	47395454
chr3	47421222	47422262
chr3	47431212	47432043
chr3	47465582	47466134
chr3	47466480	47466987
chr3	47474678	47476419
chr3	47512305	47514215
chr3	47611862	47612963
chr3	47617037	47618676
chr3	47663318	47663598
chr3	47669106	47669956
chr3	47779172	47782836
chr3	47788644	47789718
chr3	47801660	47804177
chr3	47824339	47826557
chr3	47876609	47879123
chr3	47888750	47889879
chr3	47893847	47894099
chr3	47894427	47894595
chr3	47910512	47911832
chr3	47974518	47975581
chr3	47984448	47984769
chr3	47985215	47986004
chr3	47989735	47990041
chr3	48013051	48014618
chr3	48015780	48017777
chr3	48019064	48019476
chr3	48026878	48027734
chr3	48034350	48035005
chr3	48038465	48040713
chr3	48057636	48059632
chr3	48081390	48081648
chr3	48084660	48090034
chr3	48130259	48131353
chr3	48135927	48136679
chr3	48139792	48141704
chr3	48150536	48152397
chr3	48154458	48156349
chr3	48157721	48158121
chr3	48186634	48189158
chr3	48240611	48242467
chr3	48246875	48249461
chr3	48267552	48268314
chr3	48300484	48302191
chr3	48401671	48403309
chr3	48428862	48430182
chr3	48432309	48433086
chr3	48436264	48436635
chr3	48439581	48442096
chr3	48446070	48447695
chr3	48464506	48469524
chr3	48469705	48474191
chr3	48502206	48505580
chr3	48506882	48508269
chr3	48543172	48543850
chr3	48548605	48549092
chr3	48556223	48557974
chr3	48560663	48561470
chr3	48563325	48564757
chr3	48598603	48598965
chr3	48608499	48609958
chr3	48613840	48614827
chr3	48634481	48636843
chr3	48655983	48656936
chr3	48663087	48664160
chr3	48684216	48684999
chr3	48685303	48686452
chr3	48690020	48690630
chr3	48693662	48696496
chr3	48703727	48704295
chr3	48708673	48709609
chr3	48714518	48714765
chr3	48715594	48717313
chr3	48739709	48740712
chr3	48820330	48821198
chr3	48846236	48848526
chr3	48862478	48863759
chr3	48897771	48899342
chr3	48917573	48920350
chr3	48927821	48930729
chr3	48931494	48932357
chr3	48988910	48992295
chr3	48993612	48993984
chr3	49006344	49008782
chr3	49017411	49019264
chr3	49019797	49023099
chr3	49028429	49030006
chr3	49092219	49095212
chr3	49103758	49105750
chr3	49119092	49121750
chr3	49131250	49134449
chr3	49165231	49166854
chr3	49170640	49174208
chr3	49198915	49200376
chr3	49217650	49219663
chr3	49237873	49240028
chr3	49275924	49278062
chr3	49278989	49279729
chr3	49293942	49295138
chr3	49297072	49297250
chr3	49328169	49328823
chr3	49338779	49343105
chr3	49343373	49348220
chr3	49349009	49353450
chr3	49355325	49362407
chr3	49377779	49378075
chr3	49388055	49388624
chr3	49388875	49389195
chr3	49400406	49400592
chr3	49405796	49408064
chr3	49408416	49408918
chr3	49409464	49413476
chr3	49416264	49416854
chr3	49420899	49421810
chr3	49428545	49430362
chr3	49443628	49444568
chr3	49468965	49471879
chr3	49500403	49501530
chr3	49519455	49519902
chr3	49539932	49540605
chr3	49553812	49554469
chr3	49673086	49675086
chr3	49688769	49690273
chr3	49703719	49704645
chr3	49719255	49720287
chr3	49722791	49725467
chr3	49745647	49745997
chr3	49747196	49749139
chr3	49784716	49787968
chr3	49802652	49808522
chr3	49812738	49814667
chr3	49839396	49841761
chr3	49856116	49856993
chr3	49903342	49904346
chr3	49905451	49906863
chr3	49924364	49925310
chr3	49928577	49930613
chr3	49939533	49941498
chr3	49988702	49989621
chr3	49998509	49998965
chr3	50027952	50028960
chr3	50050160	50051247
chr3	50052302	50053348
chr3	50082082	50082969
chr3	50088435	50091699
chr3	50136731	50140365
chr3	50154268	50174186
chr3	50174665	50175266
chr3	50176022	50177731
chr3	50180135	50180369
chr3	50188774	50189469
chr3	50226298	50228444
chr3	50234550	50235827
chr3	50236122	50261719
chr3	50261825	50262028
chr3	50264425	50264798
chr3	50273198	50273564
chr3	50290817	50293418
chr3	50298167	50304160
chr3	50304530	50304936
chr3	50313688	50315244
chr3	50315981	50326188
chr3	50326392	50329022
chr3	50332047	50332757
chr3	50333052	50338631
chr3	50340096	50341346
chr3	50345527	50346075
chr3	50349843	50351907
chr3	50355783	50359634
chr3	50364647	50365652
chr3	50450182	50450986
chr3	50567233	50568210
chr3	50568554	50570326
chr3	50590636	50590976
chr3	50600828	50602400
chr3	50611256	50612652
chr3	50616466	50617914
chr3	50623565	50624921
chr3	50627626	50628249
chr3	51339927	51341359
chr3	51383786	51388649
chr3	51390581	51392567
chr3	51498583	51500952
chr3	51537856	51540560
chr3	51543779	51543956
chr3	51581576	51582744
chr3	51665903	51666497
chr3	51668870	51669321
chr3	51670679	51672578
chr3	51680168	51682144
chr3	51684939	51685382
chr3	51685821	51687172
chr3	51941055	51943606
chr3	51955877	51956694
chr3	51966686	51968859
chr3	51973190	51975580
chr3	51981855	51984635
chr3	51993439	51996352
chr3	52005439	52005863
chr3	52021104	52022018
chr3	52023883	52024315
chr3	52038123	52038768
chr3	52045318	52050811
chr3	52051112	52057931
chr3	52062342	52062671
chr3	52065503	52065852
chr3	52070508	52071826
chr3	52086312	52091355
chr3	52091487	52091788
chr3	52093230	52094447
chr3	52120921	52123085
chr3	52127590	52128953
chr3	52136338	52137233
chr3	52153598	52155497
chr3	52197441	52199556
chr3	52200681	52200978
chr3	52214773	52220311
chr3	52220841	52221033
chr3	52221980	52222264
chr3	52231809	52232112
chr3	52233048	52233367
chr3	52234042	52235095
chr3	52236235	52240607
chr3	52243612	52246713
chr3	52252893	52253980
chr3	52257610	52260397
chr3	52261075	52261355
chr3	52261971	52262507
chr3	52268209	52273206
chr3	52275416	52281043
chr3	52286801	52288982
chr3	52300178	52300649
chr3	52312993	52314546
chr3	52317519	52317771
chr3	52409093	52412125
chr3	52428854	52430633
chr3	52454965	52457702
chr3	52467534	52467814
chr3	52468218	52469986
chr3	52472365	52472664
chr3	52473132	52473481
chr3	52483772	52483996
chr3	52488583	52499376
chr3	52500065	52500651
chr3	52501017	52501322
chr3	52506199	52508139
chr3	52524804	52526375
chr3	52526851	52527280
chr3	52529588	52534751
chr3	52535977	52539083
chr3	52561328	52562468
chr3	52664132	52665326
chr3	52669686	52672215
chr3	52682361	52682619
chr3	52684069	52688493
chr3	52704306	52707666
chr3	52711031	52711952
chr3	52762653	52764428
chr3	52770200	52771679
chr3	52818548	52819068
chr3	52892878	52893659
chr3	52896434	52897971
chr3	53023007	53023235
chr3	53027202	53027462
chr3	53044755	53046421
chr3	53072555	53073670
chr3	53103522	53105208
chr3	53109648	53110059
chr3	53129433	53131348
chr3	53158938	53159489
chr3	53159713	53162530
chr3	53166468	53167914
chr3	53193963	53194956
chr3	53220454	53220637
chr3	53222304	53222827
chr3	53224133	53224473
chr3	53231835	53244283
chr3	53244549	53245160
chr3	53245268	53245623
chr3	53247305	53247694
chr3	53248201	53248545
chr3	53249442	53256631
chr3	53269150	53271350
chr3	53300583	53301257
chr3	53328916	53329233
chr3	53342235	53343206
chr3	53345232	53348436
chr3	53350049	53351604
chr3	53354394	53356070
chr3	53359710	53360456
chr3	53880870	53882614
chr3	53890832	53892617
chr3	53941360	53941804
chr3	55488077	55488279
chr3	56132064	56132274
chr3	56290518	56291221
chr3	56291616	56292609
chr3	56323630	56323977
chr3	56467753	56468906
chr3	56556538	56558272
chr3	56564200	56564573
chr3	56634121	56635228
chr3	56681786	56683623
chr3	56754800	56755507
chr3	56755805	56756284
chr3	56758254	56759385
chr3	56782140	56785138
chr3	56794919	56795916
chr3	56796318	56796527
chr3	56798560	56802460
chr3	56812573	56814391
chr3	56835135	56836556
chr3	56852300	56852687
chr3	56854226	56857955
chr3	56862296	56862720
chr3	56877915	56878560
chr3	56899629	56900532
chr3	56907793	56908510
chr3	56910992	56911962
chr3	56917208	56919943
chr3	56921538	56927217
chr3	56927580	56931960
chr3	56942456	56942709
chr3	56973828	56977479
chr3	56980037	56982907
chr3	56985516	56986682
chr3	56987308	56988001
chr3	56988504	56988884
chr3	56990537	56990846
chr3	56991137	56991460
chr3	56997274	56998924
chr3	57006449	57009053
chr3	57057867	57058233
chr3	57059658	57063547
chr3	57068109	57069317
chr3	57078397	57079770
chr3	57136177	57136498
chr3	57164681	57165353
chr3	57169789	57170358
chr3	57196616	57197527
chr3	57226706	57230070
chr3	57257335	57258572
chr3	57397758	57397955
chr3	57444062	57445246
chr3	57446463	57447011
chr3	57450299	57451743
chr3	57464108	57464474
chr3	57516951	57519892
chr3	57545728	57545942
chr3	57555452	57558370
chr3	57560347	57560663
chr3	57560959	57562370
chr3	57565811	57567695
chr3	57576663	57577088
chr3	57593431	57599875
chr3	57629547	57631415
chr3	57658795	57659829
chr3	57661405	57661690
chr3	57690607	57693649
chr3	57706848	57707062
chr3	57709223	57710128
chr3	57752105	57752647
chr3	57755212	57758573
chr3	57791171	57791699
chr3	57793484	57794703
chr3	57795849	57796604
chr3	57803021	57804769
chr3	57805709	57806382
chr3	57826206	57826649
chr3	57864881	57865214
chr3	57889774	57890203
chr3	57911374	57911655
chr3	57944021	57944582
chr3	57949465	57954054
chr3	57954366	57954543
chr3	57954885	57962664
chr3	57963799	57964069
chr3	57966471	57967555
chr3	57968375	57976521
chr3	57982844	57984784
chr3	57998244	57999179
chr3	58004566	58006503
chr3	58007539	58016107
chr3	58016243	58022382
chr3	58023344	58024291
chr3	58025040	58026740
chr3	58028751	58029016
chr3	58031626	58031958
chr3	58036347	58036724
chr3	58037430	58062917
chr3	58063110	58068971
chr3	58069838	58070447
chr3	58071390	58076107
chr3	58077167	58090781
chr3	58091358	58093359
chr3	58093614	58094530
chr3	58095883	58097750
chr3	58098308	58101343
chr3	58101548	58102132
chr3	58102959	58103198
chr3	58103645	58103939
chr3	58110634	58111967
chr3	58114314	58121740
chr3	58129058	58129342
chr3	58135323	58135500
chr3	58143653	58143841
chr3	58159648	58166292
chr3	58171917	58172136
chr3	58172441	58176724
chr3	58177575	58178311
chr3	58197681	58199740
chr3	58201149	58201399
chr3	58217101	58217992
chr3	58236978	58238640
chr3	58271794	58273427
chr3	58273919	58274520
chr3	58305896	58308719
chr3	58324145	58326459
chr3	58332267	58334462
chr3	58335213	58335785
chr3	58385615	58392396
chr3	58414207	58415117
chr3	58427128	58427983
chr3	58432463	58434311
chr3	58470891	58472030
chr3	58491352	58493036
chr3	58527070	58527313
chr3	58528260	58529245
chr3	58535989	58537511
chr3	58560398	58560675
chr3	58560992	58561968
chr3	58562363	58562653
chr3	58563416	58566624
chr3	58567489	58569732
chr3	58571585	58572253
chr3	58573094	58573539
chr3	58575094	58578280
chr3	58584747	58585579
chr3	58626823	58630455
chr3	58638710	58639023
chr3	58646300	58648854
chr3	58649993	58652139
chr3	58659099	58659666
chr3	58666444	58667697
chr3	58824479	58824881
chr3	58832791	58835037
chr3	58864031	58865642
chr3	58873281	58876018
chr3	58879787	58881167
chr3	58899295	58899545
chr3	58899842	58900019
chr3	58988761	58989830
chr3	58995039	58995365
chr3	58997594	58999574
chr3	59049428	59050507
chr3	59240216	59240990
chr3	59241260	59241804
chr3	59248475	59250155
chr3	61160268	61161119
chr3	61240126	61240832
chr3	61244676	61244912
chr3	61250891	61253522
chr3	61559590	61565188
chr3	61571340	61572027
chr3	61637290	61638067
chr3	61646377	61648056
chr3	61655374	61655689
chr3	61819252	61820726
chr3	61828785	61830142
chr3	61840921	61842109
chr3	61847265	61850380
chr3	61894790	61895737
chr3	61924172	61924708
chr3	61978078	61981642
chr3	61984904	61985718
chr3	62018970	62020980
chr3	62021994	62022395
chr3	62132003	62132281
chr3	62133517	62135738
chr3	62144217	62145393
chr3	62149875	62150052
chr3	62158291	62162146
chr3	62167824	62168174
chr3	62168612	62171633
chr3	62187226	62187445
chr3	62188588	62189345
chr3	62318714	62319413
chr3	62445518	62445894
chr3	62560004	62563538
chr3	62567205	62567926
chr3	62574283	62575921
chr3	62585341	62589666
chr3	62598923	62599392
chr3	62599986	62608635
chr3	63857588	63857973
chr3	63862551	63865424
chr3	63899872	63901367
chr3	63903175	63904039
chr3	63909310	63909817
chr3	63910375	63913887
chr3	63934111	63934815
chr3	63959603	63961939
chr3	63967907	63968757
chr3	63968767	63969056
chr3	63990544	63990787
chr3	63993323	63993748
chr3	64022392	64023989
chr3	64030890	64031090
chr3	64094170	64094833
chr3	64186396	64190273
chr3	64190531	64191925
chr3	64209513	64211242
chr3	64213602	64215243
chr3	64220202	64220804
chr3	64223451	64226215
chr3	64265501	64268418
chr3	64291197	64291390
chr3	64311844	64312121
chr3	64350783	64351971
chr3	64354930	64356470
chr3	64530782	64531255
chr3	64533046	64534728
chr3	64539132	64540295
chr3	64551792	64552116
chr3	64552346	64553020
chr3	64553380	64553647
chr3	64554202	64554370
chr3	64569003	64569391
chr3	64578970	64579198
chr3	64595024	64596401
chr3	64613069	64613246
chr3	64614585	64618945
chr3	64620062	64620385
chr3	64624218	64624594
chr3	64627821	64628092
chr3	64644992	64646015
chr3	64649559	64652203
chr3	64665449	64667676
chr3	64668088	64670530
chr3	64676842	64677090
chr3	64682897	64683584
chr3	64684362	64689499
chr3	64692650	64693765
chr3	64715056	64715387
chr3	64756095	64756281
chr3	64795556	64798438
chr3	64801795	64802575
chr3	64813452	64813963
chr3	64817870	64818744
chr3	64824382	64824955
chr3	64871420	64873680
chr3	64877997	64879550
chr3	64880147	64881518
chr3	64888453	64891296
chr3	64898288	64898861
chr3	64901769	64902109
chr3	64906546	64910591
chr3	64913071	64913504
chr3	64914517	64925937
chr3	64926286	64926566
chr3	64927096	64930145
chr3	64944857	64945968
chr3	64954023	64957178
chr3	64987180	64989524
chr3	64991985	64993290
chr3	64993787	64997665
chr3	65019148	65020885
chr3	65039438	65039801
chr3	65040098	65040546
chr3	65052230	65052540
chr3	65105940	65108653
chr3	65126642	65128166
chr3	65130657	65132084
chr3	65132485	65132801
chr3	65133121	65134439
chr3	65167955	65170984
chr3	65245519	65245705
chr3	65265999	65266256
chr3	65360533	65361462
chr3	65398490	65399004
chr3	65399258	65399730
chr3	65407831	65409489
chr3	65411226	65411396
chr3	65411579	65412344
chr3	65619797	65620069
chr3	65834013	65834430
chr3	65856751	65857717
chr3	65883417	65884234
chr3	65889028	65889382
chr3	65889596	65889956
chr3	65898673	65900031
chr3	65901341	65901556
chr3	65915096	65916532
chr3	65936450	65939440
chr3	65945452	65950909
chr3	65951165	65956998
chr3	65961255	65962668
chr3	65963030	65965195
chr3	65971833	65972071
chr3	65992453	65992654
chr3	65994665	65995419
chr3	66000632	66000861
chr3	66001153	66002365
chr3	66036705	66040277
chr3	66101597	66101866
chr3	66102249	66102435
chr3	66106542	66108442
chr3	66110726	66110896
chr3	66114809	66117126
chr3	66132552	66134948
chr3	66220429	66221730
chr3	66256301	66257539
chr3	66259446	66260270
chr3	66335361	66337612
chr3	66338598	66339626
chr3	66353135	66355012
chr3	66376932	66377316
chr3	66378073	66378472
chr3	66393169	66396010
chr3	66400781	66401096
chr3	66405385	66406910
chr3	66407956	66408800
chr3	66409120	66410113
chr3	66411291	66411469
chr3	66411498	66411780
chr3	66416798	66417234
chr3	66418283	66419625
chr3	66423699	66424070
chr3	66425186	66425804
chr3	66425989	66426450
chr3	66426950	66431472
chr3	66432191	66432377
chr3	66432761	66434150
chr3	66435851	66437064
chr3	66440278	66444759
chr3	66449228	66454663
chr3	66468199	66469731
chr3	66470842	66475640
chr3	66480413	66483881
chr3	66486316	66487675
chr3	66489969	66490769
chr3	66490947	66491141
chr3	66491856	66493731
chr3	66497478	66501639
chr3	66722280	66723744
chr3	66798046	66798704
chr3	66803151	66804856
chr3	66997340	66999264
chr3	67083047	67084280
chr3	67090260	67091066
chr3	67460696	67463074
chr3	67530601	67531093
chr3	67533917	67534103
chr3	67605232	67605488
chr3	67609760	67611476
chr3	67613932	67615302
chr3	67635530	67635882
chr3	67647356	67648020
chr3	67653535	67655315
chr3	67716257	67716584
chr3	67718643	67720346
chr3	69008452	69010705
chr3	69011009	69014745
chr3	69016622	69017326
chr3	69031054	69035120
chr3	69050095	69053312
chr3	69078082	69078480
chr3	69078932	69088612
chr3	69088902	69091104
chr3	69091443	69095205
chr3	69105746	69106013
chr3	69173664	69176381
chr3	69177157	69177442
chr3	69177767	69185004
chr3	69185461	69185647
chr3	69193743	69194082
chr3	69194506	69196444
chr3	69199313	69201835
chr3	69203567	69205396
chr3	69211068	69218292
chr3	69218844	69220839
chr3	69231885	69232071
chr3	69235289	69244282
chr3	69281934	69282402
chr3	69287728	69291441
chr3	69294556	69294853
chr3	69296410	69296596
chr3	69299812	69301416
chr3	69304640	69307783
chr3	69320786	69321170
chr3	69324638	69325666
chr3	69326367	69331698
chr3	69338757	69340422
chr3	69350791	69355521
chr3	69358899	69360983
chr3	69363830	69365047
chr3	69368761	69371316
chr3	69385771	69386560
chr3	69409487	69412749
chr3	69419916	69423521
chr3	69439491	69440272
chr3	69458486	69460110
chr3	69460722	69464283
chr3	69541851	69542582
chr3	69648769	69650622
chr3	69664083	69666015
chr3	69738773	69740017
chr3	69763793	69764490
chr3	69769616	69770257
chr3	69770572	69771380
chr3	69776798	69777744
chr3	69787151	69788077
chr3	69805873	69807853
chr3	70242383	70243288
chr3	70247409	70251339
chr3	70260598	70262166
chr3	70716595	70716924
chr3	70737123	70739484
chr3	70771555	70771741
chr3	70849137	70850760
chr3	70851154	70851453
chr3	70853525	70854962
chr3	70932567	70933933
chr3	70980787	70984642
chr3	70988433	70991117
chr3	70999289	71000803
chr3	71004904	71009698
chr3	71011261	71012417
chr3	71016991	71017308
chr3	71017801	71018113
chr3	71031531	71033749
chr3	71033766	71034066
chr3	71034749	71036996
chr3	71045739	71067590
chr3	71069604	71070126
chr3	71073380	71073548
chr3	71076858	71077611
chr3	71100338	71105143
chr3	71106868	71111929
chr3	71112180	71113165
chr3	71117123	71117495
chr3	71119385	71119642
chr3	71126885	71131826
chr3	71143211	71143993
chr3	71225451	71227915
chr3	71230224	71230886
chr3	71244490	71245727
chr3	71246027	71246564
chr3	71248458	71250312
chr3	71251108	71252501
chr3	71257703	71259317
chr3	71303690	71306289
chr3	71308268	71308689
chr3	71311303	71312502
chr3	71341587	71342436
chr3	71389299	71391787
chr3	71395409	71395636
chr3	71396035	71396819
chr3	71413417	71414450
chr3	71428732	71429339
chr3	71432062	71432887
chr3	71443409	71445927
chr3	71456070	71456247
chr3	71466175	71467074
chr3	71468785	71469270
chr3	71503873	71504850
chr3	71515492	71516670
chr3	71521934	71523434
chr3	71531806	71534267
chr3	71536280	71538491
chr3	71542420	71543058
chr3	71550937	71551873
chr3	71578103	71587009
chr3	71590865	71591219
chr3	71656966	71658970
chr3	71680809	71681175
chr3	71701853	71702694
chr3	71703083	71703440
chr3	71724686	71725808
chr3	72155813	72156217
chr3	72171860	72172087
chr3	72177216	72177852
chr3	72185428	72187002
chr3	72310195	72310481
chr3	72347834	72348027
chr3	72412683	72414003
chr3	72418122	72418846
chr3	72446185	72447669
chr3	72483167	72483520
chr3	72738654	72739197
chr3	72820216	72821657
chr3	72847555	72848508
chr3	72888023	72888544
chr3	72907849	72908020
chr3	72908272	72908925
chr3	72945122	72946123
chr3	72996243	73000964
chr3	73024686	73025025
chr3	73028551	73030292
chr3	73036217	73038167
chr3	73052497	73053127
chr3	73054318	73054665
chr3	73055751	73056274
chr3	73785817	73786356
chr3	73786816	73787227
chr3	74426168	74426467
chr3	74516108	74517462
chr3	74524079	74524371
chr3	74614185	74614719
chr3	74643336	74644402
chr3	75432430	75436488
chr3	75641240	75641782
chr3	75672334	75672602
chr3	75784869	75785994
chr3	77097092	77097509
chr3	78138315	78144056
chr3	78205264	78205562
chr3	78368047	78368741
chr3	78368905	78369315
chr3	78641489	78642732
chr3	78644641	78646148
chr3	78839485	78839796
chr3	78855003	78856987
chr3	78871804	78876570
chr3	78917415	78918187
chr3	78977149	78978052
chr3	78994405	78994947
chr3	79017146	79019858
chr3	79843526	79843922
chr3	79872100	79873370
chr3	80018151	80018456
chr3	80018756	80019156
chr3	80189670	80191067
chr3	80193260	80193577
chr3	80731536	80736401
chr3	80750309	80750477
chr3	80766187	80766517
chr3	80766965	80768751
chr3	80768759	80769158
chr3	80769565	80770293
chr3	80770747	80771155
chr3	80889441	80890526
chr3	81105176	81106849
chr3	81216577	81216799
chr3	81249322	81250376
chr3	81277599	81280782
chr3	81289574	81289818
chr3	81307793	81309549
chr3	81363901	81365223
chr3	81424958	81426664
chr3	81465231	81466425
chr3	81472341	81473958
chr3	81485275	81486166
chr3	81666225	81667252
chr3	81712796	81714156
chr3	81722809	81729882
chr3	81732585	81733116
chr3	81739285	81739651
chr3	81740015	81747619
chr3	81750828	81751318
chr3	81752438	81752701
chr3	81757864	81762690
chr3	81863346	81864679
chr3	82038699	82038918
chr3	82062304	82062588
chr3	82076939	82077125
chr3	82078602	82081669
chr3	82083644	82089204
chr3	82157401	82158666
chr3	82194385	82194894
chr3	83223182	83225703
chr3	83934312	83934518
chr3	85560074	85560470
chr3	85560779	85561408
chr3	86793490	86794625
chr3	86961173	86961931
chr3	86973867	86974925
chr3	86987280	86992127
chr3	87088591	87090332
chr3	87190223	87191291
chr3	87226616	87228182
chr3	87270870	87272193
chr3	87318358	87318894
chr3	87332236	87336071
chr3	87350406	87350668
chr3	87396354	87398304
chr3	87595073	87595769
chr3	87596153	87597081
chr3	87810436	87810811
chr3	87832485	87833621
chr3	88030277	88032663
chr3	88044272	88045887
chr3	88047556	88048529
chr3	88056944	88062680
chr3	88148940	88151597
chr3	88957468	88957645
chr3	93841479	93841806
chr3	93844354	93844595
chr3	93973123	93974568
chr3	93979641	93981359
chr3	93987973	93989057
chr3	94003979	94005169
chr3	94062017	94064285
chr3	94066706	94068080
chr3	94433645	94434350
chr3	94440083	94442085
chr3	95904844	95905127
chr3	95905591	95905935
chr3	95923172	95923662
chr3	96265998	96267760
chr3	97763982	97765445
chr3	97777708	97779087
chr3	97821244	97824084
chr3	97886246	97886552
chr3	97901226	97901842
chr3	97967334	97967504
chr3	97967820	97968202
chr3	97971190	97972922
chr3	98521676	98523420
chr3	98592634	98594382
chr3	98690606	98693824
chr3	98695098	98696609
chr3	98708809	98709215
chr3	98709506	98709722
chr3	98709997	98710186
chr3	98729585	98736360
chr3	98738927	98742534
chr3	98746416	98747740
chr3	98761003	98767587
chr3	98768436	98769756
chr3	98777424	98781170
chr3	98781530	98781837
chr3	98783751	98784980
chr3	98785559	98785813
chr3	98788627	98789033
chr3	98790971	98792524
chr3	98793077	98793515
chr3	98797774	98798011
chr3	98798675	98799074
chr3	98806581	98807572
chr3	98810880	98811509
chr3	98812196	98812834
chr3	98814857	98816137
chr3	98817727	98818173
chr3	98825917	98826323
chr3	98851154	98851465
chr3	98855309	98856861
chr3	98883979	98887635
chr3	98890813	98891788
chr3	98892514	98892877
chr3	98893535	98893885
chr3	98897160	98902976
chr3	98904337	98905229
chr3	98905871	98907073
chr3	98921982	98923878
chr3	98944657	98946041
chr3	98961920	98963365
chr3	98966137	98973268
chr3	98973987	98974717
chr3	98976188	98978950
chr3	98985078	98986274
chr3	98986503	98987046
chr3	99108054	99109301
chr3	99128132	99130110
chr3	99131426	99132455
chr3	99245922	99247042
chr3	99247753	99250728
chr3	99251025	99251637
chr3	99312583	99314911
chr3	99317968	99318604
chr3	99318895	99321372
chr3	99354937	99356577
chr3	99365858	99366124
chr3	99384110	99384713
chr3	99412589	99414846
chr3	99417928	99418694
chr3	99481433	99482355
chr3	99482667	99483177
chr3	99499255	99499769
chr3	99500108	99500906
chr3	99502465	99504183
chr3	99515508	99516742
chr3	99531961	99532886
chr3	99541532	99551214
chr3	99563612	99563963
chr3	99576869	99577284
chr3	99577658	99579126
chr3	99625626	99626438
chr3	99627261	99627528
chr3	99633791	99634521
chr3	99636429	99649629
chr3	99650030	99652294
chr3	99656079	99657238
chr3	99657587	99660960
chr3	99662883	99663469
chr3	99665778	99668838
chr3	99669603	99671136
chr3	99674246	99674617
chr3	99683268	99684342
chr3	99689670	99691196
chr3	99697266	99697802
chr3	99699296	99701981
chr3	99709959	99710802
chr3	99712617	99712871
chr3	99721098	99722490
chr3	99746769	99747001
chr3	99747612	99748468
chr3	99749173	99749573
chr3	99750910	99753837
chr3	99765276	99765521
chr3	99788931	99789457
chr3	99807925	99808198
chr3	99817066	99818549
chr3	99824396	99826413
chr3	99837136	99837306
chr3	99842918	99844405
chr3	99845239	99845832
chr3	99859621	99859913
chr3	99860261	99860652
chr3	99864447	99868382
chr3	99871481	99871683
chr3	99871839	99872177
chr3	99872513	99878414
chr3	99880322	99882899
chr3	99883300	99885517
chr3	99895613	99897251
chr3	99900487	99902922
chr3	99909739	99910980
chr3	99918130	99921599
chr3	99925228	99926640
chr3	99935366	99935586
chr3	99960531	99961216
chr3	99964762	99965707
chr3	99996967	99998211
chr3	100002657	100003465
chr3	100004737	100007145
chr3	100007589	100010774
chr3	100039922	100043597
chr3	100047005	100047878
chr3	100069340	100069568
chr3	100125201	100126428
chr3	100158023	100161322
chr3	100259932	100262129
chr3	100269983	100270299
chr3	100288938	100289432
chr3	100297481	100297930
chr3	100316836	100317079
chr3	100334282	100335433
chr3	100385157	100387248
chr3	100399698	100402958
chr3	100416057	100416561
chr3	100491853	100493262
chr3	100497378	100497658
chr3	100628969	100630714
chr3	100650266	100651891
chr3	100708806	100711227
chr3	100730571	100730904
chr3	100796525	100796973
chr3	100797690	100799322
chr3	100864741	100865054
chr3	100868461	100871249
chr3	100874789	100876359
chr3	100882348	100882953
chr3	100893636	100894187
chr3	100897014	100897349
chr3	100897886	100904309
chr3	100912533	100917256
chr3	100953941	100955687
chr3	100982528	100983937
chr3	100990760	100994108
chr3	101009172	101010794
chr3	101016417	101018501
chr3	101020071	101020708
chr3	101035090	101037376
chr3	101038551	101039116
chr3	101064567	101068486
chr3	101069013	101075373
chr3	101077246	101078394
chr3	101140883	101141909
chr3	101195081	101197543
chr3	101303127	101303958
chr3	101490577	101490909
chr3	101512020	101514341
chr3	101520728	101522117
chr3	101531269	101531876
chr3	101532367	101532692
chr3	101561360	101562840
chr3	101573187	101576152
chr3	101577887	101578118
chr3	101644263	101644795
chr3	101664061	101664268
chr3	101675492	101678262
chr3	101683201	101687435
chr3	101723749	101728019
chr3	101761107	101763005
chr3	101778712	101781364
chr3	101784807	101785618
chr3	101809386	101810285
chr3	101814082	101814612
chr3	101825829	101829249
chr3	101848519	101852460
chr3	101853410	101853986
chr3	101855401	101855574
chr3	101856736	101857233
chr3	101858278	101858667
chr3	101865643	101866146
chr3	101868847	101869162
chr3	101873210	101874367
chr3	101890548	101890912
chr3	101926050	101927862
chr3	101928574	101929707
chr3	101936335	101937122
chr3	101937926	101942540
chr3	101954545	101955523
chr3	102006103	102008149
chr3	102053245	102053434
chr3	102069192	102069473
chr3	102069840	102070052
chr3	102078720	102079979
chr3	102081104	102082987
chr3	102092642	102093940
chr3	102106262	102107022
chr3	102125625	102125794
chr3	102129402	102131474
chr3	102134190	102134413
chr3	102136167	102137022
chr3	102140766	102143524
chr3	102155669	102159230
chr3	102161204	102164401
chr3	102164846	102165068
chr3	102172924	102182512
chr3	102415477	102415810
chr3	103712640	103712973
chr3	104604168	104605234
chr3	104628455	104629869
chr3	104687424	104687733
chr3	104688223	104689388
chr3	104878190	104878779
chr3	104879086	104880889
chr3	104900996	104902346
chr3	104906178	104910702
chr3	104916744	104916982
chr3	104952001	104953349
chr3	105194822	105196566
chr3	105252929	105253721
chr3	105274606	105274960
chr3	105275360	105275654
chr3	105353575	105354565
chr3	105358711	105371259
chr3	105371589	105372913
chr3	105376241	105376683
chr3	105393795	105394979
chr3	105417681	105418518
chr3	105472618	105472850
chr3	105538127	105539145
chr3	105566879	105567322
chr3	105572984	105573281
chr3	105597860	105599029
chr3	105686202	105686602
chr3	105730017	105730203
chr3	105791107	105791513
chr3	105823126	105824223
chr3	105828002	105828911
chr3	105829451	105831111
chr3	105860472	105861324
chr3	105863958	105870218
chr3	105882398	105883043
chr3	105884970	105885332
chr3	106003818	106005218
chr3	106026550	106027429
chr3	106205978	106206964
chr3	106566375	106567492
chr3	106609460	106611569
chr3	106628078	106629701
chr3	106725879	106731835
chr3	106743022	106749069
chr3	106810141	106812235
chr3	106859635	106863160
chr3	107064022	107065063
chr3	107068974	107069503
chr3	107206739	107209341
chr3	107216925	107217123
chr3	107222594	107224115
chr3	107227759	107228722
chr3	107235366	107236819
chr3	107240270	107241984
chr3	107347007	107347213
chr3	107347590	107347797
chr3	107366726	107367298
chr3	107367553	107367925
chr3	107429210	107430574
chr3	107431007	107432464
chr3	107522457	107526207
chr3	107598453	107600479
chr3	107644944	107646051
chr3	107657750	107659033
chr3	107660913	107663133
chr3	107663567	107664097
chr3	107665218	107665404
chr3	107697445	107698310
chr3	107710335	107712778
chr3	107718513	107720988
chr3	107927328	107928231
chr3	107941978	107942852
chr3	107956805	107960796
chr3	107969616	107971292
chr3	107986404	107988386
chr3	107988949	107989201
chr3	108006762	108007079
chr3	108035060	108036937
chr3	108087996	108091746
chr3	108125150	108126423
chr3	108127028	108127921
chr3	108130265	108132194
chr3	108132305	108133163
chr3	108158237	108159300
chr3	108221231	108223433
chr3	108223962	108224536
chr3	108342268	108344078
chr3	108406983	108407320
chr3	108470772	108473368
chr3	108488089	108489793
chr3	108537500	108538995
chr3	108546020	108546930
chr3	108548014	108550888
chr3	108552143	108552431
chr3	108554050	108555382
chr3	108561867	108563526
chr3	108564676	108565471
chr3	108585851	108586765
chr3	108588007	108590710
chr3	108603815	108604375
chr3	109684641	109686308
chr3	109806278	109808299
chr3	109926450	109928299
chr3	109930325	109930931
chr3	110317748	110318882
chr3	110327655	110328790
chr3	110342776	110344683
chr3	110411914	110416754
chr3	110418254	110422074
chr3	110519931	110522664
chr3	110526245	110527991
chr3	110576490	110578120
chr3	110686588	110687944
chr3	110810611	110810843
chr3	110814432	110815509
chr3	111070220	111073293
chr3	111079097	111080396
chr3	111648994	111649180
chr3	111667775	111668353
chr3	111669338	111669556
chr3	111674016	111677398
chr3	111694697	111696635
chr3	111716292	111716462
chr3	111717733	111718463
chr3	111728916	111730065
chr3	111737656	111738147
chr3	111738843	111740171
chr3	111746423	111749744
chr3	111761021	111761934
chr3	111768350	111768967
chr3	111802023	111803429
chr3	111812683	111813139
chr3	111845988	111848696
chr3	111850120	111853291
chr3	111858679	111866600
chr3	111873402	111875400
chr3	111887203	111887448
chr3	111892683	111893776
chr3	111894797	111896508
chr3	111897250	111897592
chr3	111900920	111905502
chr3	111910263	111911764
chr3	111912704	111912890
chr3	111914557	111919106
chr3	111920629	111921243
chr3	111922438	111926802
chr3	111928282	111928874
chr3	111931029	111938394
chr3	111938794	111939375
chr3	111943409	111944503
chr3	111946545	111948321
chr3	111953766	111959302
chr3	111962215	111964211
chr3	111965084	111968961
chr3	111978235	111980484
chr3	112043451	112043693
chr3	112074118	112075756
chr3	112085978	112087073
chr3	112097063	112097958
chr3	112101876	112102101
chr3	112102402	112102691
chr3	112116778	112117136
chr3	112293561	112294513
chr3	112302991	112304090
chr3	112332713	112335162
chr3	112350115	112354275
chr3	112354863	112355409
chr3	112358240	112359373
chr3	112373213	112378993
chr3	112379330	112379699
chr3	112384430	112385690
chr3	112388664	112392815
chr3	112394678	112396832
chr3	112397247	112398060
chr3	112500037	112501526
chr3	112507994	112509871
chr3	112546063	112547421
chr3	112555147	112556393
chr3	112559385	112563309
chr3	112568924	112569813
chr3	112572298	112573054
chr3	112579876	112581190
chr3	112582591	112582977
chr3	112592172	112592962
chr3	112603797	112606675
chr3	112619082	112619715
chr3	112627647	112628022
chr3	112628344	112628750
chr3	112629265	112630119
chr3	112635445	112635933
chr3	112639908	112641857
chr3	112642789	112643563
chr3	112650326	112650536
chr3	112653064	112653493
chr3	112653912	112655189
chr3	112655842	112656053
chr3	112671675	112672570
chr3	112676353	112677422
chr3	112682062	112682290
chr3	112699441	112699765
chr3	112760863	112761121
chr3	112761430	112762147
chr3	112769833	112770845
chr3	112773936	112774661
chr3	112778942	112779256
chr3	112785717	112786959
chr3	112990452	112991906
chr3	113000967	113001326
chr3	113018026	113020242
chr3	113117235	113117923
chr3	113151745	113152165
chr3	113153184	113153691
chr3	113211514	113212300
chr3	113275787	113276994
chr3	113286815	113288110
chr3	113405537	113405723
chr3	113428245	113429182
chr3	113441606	113441872
chr3	113496977	113499519
chr3	113514007	113515744
chr3	113628631	113629014
chr3	113695524	113698635
chr3	113698956	113699260
chr3	113736743	113738286
chr3	113738443	113738997
chr3	113739452	113740202
chr3	113742996	113748470
chr3	113748900	113749176
chr3	113754586	113755408
chr3	113769299	113770011
chr3	113782614	113785825
chr3	113788433	113789588
chr3	113790853	113791625
chr3	113798639	113799048
chr3	113803706	113806664
chr3	113808744	113811110
chr3	113829064	113833020
chr3	113835138	113835333
chr3	113838248	113840043
chr3	113847527	113848108
chr3	113867136	113868697
chr3	113868929	113869122
chr3	113912768	113912991
chr3	113941177	113941796
chr3	113947216	113948533
chr3	113953986	113954249
chr3	114055615	114057985
chr3	114071298	114072636
chr3	114078105	114078604
chr3	114078796	114081669
chr3	114091747	114094223
chr3	114120807	114123855
chr3	114128048	114129224
chr3	114144716	114145457
chr3	114152286	114153253
chr3	114205991	114206207
chr3	114212703	114215326
chr3	114217219	114218519
chr3	114222670	114223964
chr3	114319801	114320314
chr3	114383462	114385077
chr3	114404518	114405044
chr3	114419205	114419406
chr3	114451126	114452348
chr3	114454026	114454880
chr3	114494343	114495447
chr3	114551759	114553188
chr3	114557603	114559065
chr3	114566139	114567201
chr3	114622897	114625701
chr3	114649159	114650079
chr3	114659299	114661089
chr3	114666396	114667169
chr3	114863701	114864091
chr3	114874319	114874505
chr3	115068724	115069341
chr3	115071847	115073582
chr3	115099408	115100955
chr3	115145807	115148994
chr3	115217878	115218528
chr3	115238362	115241224
chr3	115244587	115248935
chr3	115348295	115348820
chr3	115381680	115382100
chr3	115512984	115513294
chr3	115657755	115659279
chr3	115783725	115784950
chr3	115791154	115791590
chr3	115804251	115805473
chr3	115877478	115877729
chr3	116084015	116084333
chr3	116103080	116104188
chr3	116253283	116254066
chr3	116269908	116270735
chr3	116858167	116858608
chr3	116928326	116931335
chr3	117035909	117037328
chr3	117095593	117096758
chr3	117184924	117185115
chr3	117200561	117201759
chr3	117251160	117253177
chr3	117278550	117278936
chr3	117302816	117303386
chr3	117349494	117350445
chr3	117350740	117351235
chr3	117562739	117563863
chr3	117609517	117610926
chr3	117621370	117623696
chr3	117628605	117629070
chr3	117692372	117693296
chr3	117874125	117874490
chr3	117884717	117885733
chr3	119238287	119238473
chr3	119238869	119241598
chr3	119278341	119280298
chr3	119293238	119298825
chr3	119300905	119302495
chr3	119303272	119303470
chr3	119304486	119306310
chr3	119311920	119312280
chr3	119314405	119315206
chr3	119321489	119324268
chr3	119332219	119332452
chr3	119340758	119341078
chr3	119345956	119346757
chr3	119346969	119354288
chr3	119356952	119357880
chr3	119365327	119365820
chr3	119461777	119462081
chr3	119462688	119464237
chr3	119468431	119469724
chr3	119497621	119501553
chr3	119579151	119580424
chr3	119596998	119598314
chr3	119602255	119602989
chr3	119626289	119628367
chr3	119630101	119631244
chr3	119631384	119631730
chr3	119635894	119639508
chr3	119647301	119648298
chr3	119669629	119670386
chr3	119676105	119678007
chr3	119700349	119700563
chr3	119702433	119702861
chr3	119731780	119732507
chr3	119751371	119752425
chr3	119768563	119771071
chr3	119809861	119810337
chr3	119892195	119892479
chr3	120013455	120014062
chr3	120090315	120090854
chr3	120091138	120096960
chr3	120147271	120148188
chr3	120152572	120154260
chr3	120176808	120178212
chr3	120202550	120203886
chr3	120284959	120285542
chr3	120306009	120306802
chr3	120347985	120351010
chr3	120409689	120411381
chr3	120415804	120418993
chr3	120420834	120422214
chr3	120425373	120426807
chr3	120427617	120427944
chr3	120429152	120430285
chr3	120434453	120437134
chr3	120437898	120442758
chr3	120443228	120444305
chr3	120444757	120445144
chr3	120446175	120446625
chr3	120447736	120451803
chr3	120462499	120463114
chr3	120495508	120499237
chr3	120506308	120507635
chr3	120552035	120552251
chr3	120552857	120553292
chr3	120558412	120561771
chr3	120569369	120570252
chr3	120595738	120597653
chr3	120615580	120616572
chr3	120623046	120624253
chr3	120624812	120625813
chr3	120641968	120643340
chr3	120677373	120680205
chr3	120692502	120694397
chr3	120719170	120719792
chr3	120741459	120744384
chr3	120744684	120746440
chr3	120749771	120750346
chr3	120773538	120773904
chr3	120780052	120782266
chr3	120790959	120795105
chr3	120875478	120875871
chr3	121398005	121398995
chr3	121431830	121432746
chr3	121482596	121483370
chr3	121544802	121547115
chr3	121650063	121650249
chr3	121651341	121651916
chr3	121659824	121661621
chr3	121723871	121724560
chr3	121728208	121728411
chr3	121738468	121739237
chr3	121748062	121750593
chr3	121785984	121787398
chr3	121796968	121797609
chr3	121834026	121835640
chr3	121980428	121980655
chr3	121994693	121996168
chr3	121997350	121999674
chr3	122092340	122092531
chr3	122365538	122366054
chr3	122382518	122384992
chr3	122393250	122393678
chr3	122394136	122394730
chr3	122415326	122417351
chr3	122482481	122484482
chr3	122496455	122497135
chr3	122513022	122515117
chr3	122563024	122565464
chr3	122572403	122574043
chr3	122577579	122578047
chr3	122609855	122610238
chr3	122678881	122682214
chr3	122688865	122689658
chr3	122714017	122714937
chr3	122769193	122769380
chr3	122769619	122770046
chr3	122792967	122795839
chr3	122940557	122940974
chr3	123066659	123069098
chr3	123071234	123072056
chr3	123072581	123072751
chr3	123075315	123086031
chr3	123096591	123096938
chr3	123104234	123104967
chr3	123122552	123123250
chr3	123151576	123151796
chr3	123156838	123158831
chr3	123201317	123202841
chr3	123231105	123232183
chr3	123272508	123274336
chr3	123522612	123523832
chr3	123575800	123577204
chr3	123584240	123586744
chr3	123594725	123595204
chr3	123652834	123653874
chr3	123657613	123658106
chr3	123661055	123661589
chr3	123667476	123667853
chr3	123668138	123668441
chr3	123687147	123687415
chr3	123687688	123689520
chr3	123691343	123696137
chr3	123749872	123751315
chr3	123783627	123784400
chr3	123808999	123810734
chr3	123814287	123814457
chr3	123816600	123817045
chr3	123834452	123834663
chr3	123835015	123835222
chr3	123884017	123884269
chr3	123959173	123959472
chr3	123959829	123961758
chr3	124014744	124015304
chr3	124032284	124034478
chr3	124097600	124098072
chr3	124098272	124098484
chr3	124117094	124120342
chr3	124131320	124132311
chr3	124234108	124235855
chr3	124247734	124250084
chr3	124263447	124263647
chr3	124272734	124273505
chr3	124275199	124278415
chr3	124413839	124414025
chr3	124557223	124559917
chr3	124620138	124621568
chr3	124730052	124731312
chr3	124761478	124761752
chr3	124770318	124775921
chr3	124780033	124781679
chr3	124784735	124785015
chr3	124786249	124787438
chr3	124791495	124792599
chr3	124800450	124801223
chr3	124808118	124808576
chr3	124812465	124812727
chr3	124826386	124827887
chr3	124832730	124832979
chr3	124833425	124834182
chr3	124834770	124838916
chr3	124839664	124840017
chr3	124844240	124846632
chr3	124850834	124851444
chr3	124856825	124857031
chr3	124857375	124862225
chr3	124876421	124877039
chr3	124877571	124880960
chr3	124883470	124887957
chr3	124901054	124901493
chr3	124916703	124917426
chr3	124982631	124987334
chr3	124993332	124994298
chr3	124995552	124996470
chr3	124996935	125000743
chr3	125000833	125001021
chr3	125003938	125006943
chr3	125011396	125011582
chr3	125011910	125012078
chr3	125018667	125019623
chr3	125021963	125022636
chr3	125022949	125023217
chr3	125023301	125026810
chr3	125031103	125033849
chr3	125038950	125041048
chr3	125042040	125047225
chr3	125049111	125049585
chr3	125050344	125050627
chr3	125051047	125058256
chr3	125061112	125061567
chr3	125062323	125064446
chr3	125107458	125108471
chr3	125140328	125140804
chr3	125141260	125142383
chr3	125147135	125147405
chr3	125151702	125152131
chr3	125161398	125161572
chr3	125212262	125212849
chr3	125231079	125232825
chr3	125241316	125242169
chr3	125257101	125258853
chr3	125281214	125282182
chr3	125317616	125318818
chr3	125323381	125326563
chr3	125334336	125336285
chr3	125348856	125349181
chr3	125350918	125351340
chr3	125351670	125352334
chr3	125356943	125357833
chr3	125373772	125376129
chr3	125511218	125513225
chr3	125519060	125520993
chr3	125539646	125541213
chr3	125576796	125576997
chr3	125585285	125585496
chr3	125591516	125596824
chr3	125602739	125603323
chr3	125912468	125912761
chr3	125914917	125917556
chr3	125990166	125991136
chr3	126083188	126084857
chr3	126100311	126102579
chr3	126129801	126130418
chr3	126212887	126213630
chr3	126267076	126268305
chr3	126270011	126271337
chr3	126275302	126276417
chr3	126287310	126289712
chr3	126355421	126357804
chr3	126389002	126389374
chr3	126471875	126473322
chr3	126473851	126476759
chr3	126486980	126487776
chr3	126606694	126607966
chr3	126616513	126617468
chr3	126654255	126655444
chr3	126704161	126704816
chr3	126859274	126859476
chr3	126910650	126912804
chr3	126924532	126928006
chr3	126931401	126932973
chr3	126959851	126961127
chr3	126982059	126984457
chr3	127001599	127003133
chr3	127035885	127036107
chr3	127455774	127457370
chr3	127547512	127548333
chr3	127575354	127575540
chr3	127588844	127591687
chr3	127597855	127599084
chr3	127600495	127600801
chr3	127612637	127613659
chr3	127672057	127673729
chr3	127690292	127691304
chr3	127691318	127691631
chr3	127694521	127695201
chr3	127695723	127703466
chr3	127707053	127707288
chr3	127708795	127709584
chr3	127710898	127711084
chr3	127712354	127716211
chr3	127722050	127722351
chr3	127733761	127737445
chr3	127738013	127738976
chr3	127740451	127741199
chr3	127743120	127744019
chr3	127746254	127751915
chr3	127762124	127762651
chr3	127764747	127765565
chr3	127766496	127771319
chr3	127773991	127776795
chr3	127778749	127780786
chr3	127781418	127781995
chr3	127789198	127789438
chr3	127790750	127794213
chr3	127796900	127805615
chr3	127817567	127817753
chr3	127819190	127819528
chr3	127819530	127823671
chr3	128051485	128055892
chr3	128057630	128057929
chr3	128058630	128059153
chr3	128060020	128062397
chr3	128070470	128077731
chr3	128093702	128093923
chr3	128093927	128096558
chr3	128099403	128101064
chr3	128111896	128113481
chr3	128122481	128124542
chr3	128153122	128154498
chr3	128178300	128178756
chr3	128274314	128276132
chr3	128278487	128279735
chr3	128282374	128283308
chr3	128295017	128295326
chr3	128342802	128344249
chr3	128479749	128493721
chr3	128496372	128496623
chr3	128497231	128498595
chr3	128547968	128550549
chr3	128553103	128557755
chr3	128568192	128569309
chr3	128607757	128608702
chr3	128616615	128626789
chr3	128629710	128630772
chr3	128631723	128632029
chr3	128632510	128633276
chr3	128634045	128634228
chr3	128648655	128651491
chr3	128665397	128665866
chr3	128680091	128681765
chr3	128698203	128699071
chr3	128725657	128727903
chr3	128728267	128728586
chr3	128748362	128749103
chr3	128758837	128759370
chr3	128794114	128794534
chr3	128794624	128795445
chr3	128803385	128807292
chr3	128809394	128809798
chr3	128812167	128814072
chr3	128845691	128846418
chr3	128878335	128880620
chr3	128970549	128970808
chr3	129001078	129001887
chr3	129005020	129006294
chr3	129014109	129018409
chr3	129026892	129027660
chr3	129053233	129055481
chr3	129068240	129069065
chr3	129070311	129070672
chr3	129077463	129077770
chr3	129086898	129088130
chr3	129111905	129113132
chr3	129115953	129117292
chr3	129118422	129122551
chr3	129159331	129162687
chr3	129178929	129185676
chr3	129195170	129197841
chr3	129211324	129212490
chr3	129224480	129228342
chr3	129228419	129229802
chr3	129230341	129231312
chr3	129245497	129245850
chr3	129248711	129251191
chr3	129272475	129274307
chr3	129277735	129280431
chr3	129282099	129282510
chr3	129304993	129306564
chr3	129314267	129317328
chr3	129352580	129353671
chr3	129378773	129379939
chr3	129387453	129393977
chr3	129398134	129400187
chr3	129413429	129414613
chr3	129416891	129418108
chr3	129428699	129429300
chr3	129435523	129436383
chr3	129438610	129443495
chr3	129443896	129444225
chr3	129449437	129451256
chr3	129468582	129469936
chr3	129481419	129483086
chr3	129489943	129491341
chr3	129491582	129491840
chr3	129492716	129501286
chr3	129501721	129502388
chr3	129529915	129530365
chr3	129542230	129542837
chr3	129549702	129550150
chr3	129550795	129551219
chr3	129552487	129556561
chr3	129557200	129567958
chr3	129568616	129568950
chr3	129569074	129569293
chr3	129569764	129569982
chr3	129572198	129572375
chr3	129573284	129574686
chr3	129574734	129580787
chr3	129581080	129581649
chr3	129581969	129583083
chr3	129585238	129585775
chr3	129586776	129588300
chr3	129588657	129613286
chr3	129614102	129628991
chr3	129650309	129653025
chr3	129656647	129659285
chr3	129706752	129707015
chr3	129793315	129795701
chr3	129809033	129809928
chr3	129820294	129820708
chr3	129855421	129856707
chr3	129888617	129888822
chr3	129889012	129894602
chr3	129910823	129911989
chr3	129936700	129936892
chr3	130002804	130003062
chr3	130081768	130082133
chr3	130110630	130112899
chr3	130691680	130693732
chr3	130699470	130702133
chr3	130711732	130711986
chr3	130726575	130727911
chr3	130745818	130748498
chr3	130892806	130895896
chr3	130950500	130950839
chr3	130963576	130964621
chr3	130967087	130968933
chr3	131026049	131027368
chr3	131216376	131218614
chr3	131339153	131340035
chr3	131348117	131350752
chr3	131353144	131354747
chr3	131361834	131362347
chr3	131380811	131383581
chr3	131384884	131389607
chr3	131402020	131403872
chr3	131501681	131505131
chr3	131526879	131527346
chr3	131543307	131543772
chr3	131544177	131544506
chr3	132082975	132084573
chr3	132084873	132085065
chr3	132133424	132136688
chr3	132346806	132347149
chr3	132347358	132347796
chr3	132351084	132352121
chr3	132404131	132406011
chr3	132416551	132420471
chr3	132432111	132433412
chr3	132435278	132436327
chr3	132444571	132444874
chr3	132445200	132446743
chr3	132486279	132486491
chr3	132534363	132534642
chr3	132536225	132536842
chr3	132542491	132543832
chr3	132549736	132551492
chr3	132553722	132556380
chr3	132577309	132578555
chr3	132593203	132595339
chr3	132596649	132598650
chr3	132620099	132620681
chr3	132621836	132623749
chr3	132629350	132631086
chr3	132636889	132639191
chr3	132644764	132645855
chr3	132655260	132655844
chr3	132658865	132661885
chr3	132667446	132670194
chr3	132694629	132696016
chr3	132721210	132723917
chr3	133038297	133038768
chr3	133278020	133278504
chr3	133293791	133295908
chr3	133300451	133304380
chr3	133393919	133395555
chr3	133503189	133503513
chr3	133503795	133504064
chr3	133505467	133506984
chr3	133531569	133532695
chr3	133535619	133537003
chr3	133540479	133541950
chr3	133568070	133573308
chr3	133573582	133578586
chr3	133578892	133579782
chr3	133580532	133581629
chr3	133582211	133582458
chr3	133584382	133584575
chr3	133586610	133586804
chr3	133590265	133592207
chr3	133643808	133647264
chr3	133660681	133662868
chr3	133805776	133807234
chr3	133821316	133821611
chr3	133874663	133875327
chr3	133895322	133896238
chr3	133927262	133927797
chr3	133941035	133950512
chr3	133962647	133963046
chr3	133968294	133969267
chr3	133978990	133979613
chr3	133979891	133980931
chr3	133990931	133992579
chr3	134008013	134010151
chr3	134018074	134018579
chr3	134018907	134019281
chr3	134026107	134028254
chr3	134028625	134030238
chr3	134065747	134067988
chr3	134070856	134071650
chr3	134143304	134144114
chr3	134186037	134187264
chr3	134194061	134195419
chr3	134201519	134201838
chr3	134202388	134202574
chr3	134215703	134216993
chr3	134236475	134236838
chr3	134237717	134240094
chr3	134242288	134243423
chr3	134249105	134251423
chr3	134308585	134309158
chr3	134312471	134317772
chr3	134326050	134328207
chr3	134354660	134355063
chr3	134355594	134355829
chr3	134356227	134356968
chr3	134357294	134375729
chr3	134445435	134447418
chr3	134462131	134463017
chr3	134471309	134473110
chr3	134473686	134474447
chr3	134478862	134480083
chr3	134480599	134481106
chr3	134481121	134488027
chr3	134492341	134492887
chr3	134517565	134518359
chr3	134708506	134709397
chr3	134795421	134796329
chr3	134846429	134846891
chr3	134847232	134847827
chr3	134850414	134851451
chr3	134864426	134864750
chr3	135965221	135967366
chr3	135989597	135993526
chr3	136071041	136071955
chr3	136075529	136076025
chr3	136079097	136079536
chr3	136105526	136106891
chr3	136141761	136143456
chr3	136149704	136150237
chr3	136163607	136164224
chr3	136170223	136172477
chr3	136174489	136174694
chr3	136186407	136186681
chr3	136191131	136198252
chr3	136249885	136251430
chr3	136389978	136392254
chr3	136396525	136397890
chr3	136434653	136435093
chr3	136435974	136438601
chr3	136443208	136446438
chr3	136542549	136544811
chr3	136545469	136547854
chr3	136734141	136735197
chr3	136745667	136746767
chr3	136749151	136749440
chr3	136749750	136754040
chr3	136785722	136788550
chr3	136802580	136803015
chr3	136817751	136820710
chr3	136835736	136835974
chr3	136836450	136837343
chr3	136837732	136840883
chr3	136844305	136845424
chr3	136851437	136853199
chr3	136858342	136858810
chr3	136860598	136863918
chr3	136873963	136875200
chr3	136885309	136886191
chr3	136891540	136895926
chr3	136897096	136900310
chr3	136900687	136902814
chr3	136910211	136910397
chr3	136911547	136912025
chr3	136913270	136913511
chr3	136916329	136921242
chr3	136921851	136922812
chr3	136925023	136926039
chr3	136928351	136929464
chr3	136929773	136930800
chr3	136932287	136933839
chr3	136937389	136940156
chr3	136942835	136944189
chr3	136946990	136947234
chr3	136947641	136950417
chr3	136951855	136952097
chr3	136955307	136956558
chr3	136985062	136985319
chr3	136994370	136996101
chr3	137013602	137014810
chr3	138114126	138116344
chr3	138174114	138175349
chr3	138186698	138189442
chr3	138218753	138219956
chr3	138222021	138222598
chr3	138314540	138315247
chr3	138329352	138329796
chr3	138347654	138349459
chr3	138494666	138494843
chr3	138593637	138594878
chr3	138608253	138609555
chr3	138668424	138668722
chr3	138694090	138694353
chr3	138725259	138726797
chr3	138764180	138765363
chr3	138774049	138776106
chr3	138817937	138818765
chr3	138823116	138824508
chr3	138833268	138835941
chr3	138844769	138845906
chr3	138853606	138854170
chr3	138854529	138854879
chr3	138861492	138864288
chr3	138874680	138876638
chr3	138889943	138890152
chr3	138890574	138892240
chr3	138897999	138899022
chr3	138914499	138916995
chr3	139173814	139174119
chr3	139298184	139300569
chr3	139301072	139303493
chr3	139308447	139309237
chr3	139343690	139344981
chr3	139365558	139365827
chr3	139388561	139390873
chr3	139533078	139533380
chr3	139533950	139534992
chr3	139535326	139535842
chr3	139539390	139540262
chr3	139677535	139677936
chr3	140258009	140258350
chr3	140258687	140259073
chr3	140420046	140421299
chr3	140423480	140424016
chr3	140629591	140629834
chr3	140941382	140943644
chr3	141231031	141232296
chr3	141294022	141295310
chr3	141311185	141312651
chr3	141320238	141322091
chr3	141325877	141327365
chr3	141330520	141333639
chr3	141336595	141338280
chr3	141346134	141346978
chr3	141360623	141361860
chr3	141365285	141370643
chr3	141387937	141389965
chr3	141390202	141390388
chr3	141399646	141400189
chr3	141400263	141415724
chr3	141415944	141416532
chr3	141419741	141420767
chr3	141421381	141421549
chr3	141421907	141422644
chr3	141425459	141427662
chr3	141438818	141440717
chr3	141441016	141442990
chr3	141448050	141449335
chr3	141451999	141452604
chr3	141474397	141474844
chr3	141476700	141477869
chr3	141481240	141489864
chr3	141491268	141491639
chr3	141491896	141492535
chr3	141494781	141495295
chr3	141521726	141522110
chr3	141522698	141526779
chr3	141528146	141531429
chr3	141536777	141539884
chr3	141540737	141541162
chr3	141542923	141544062
chr3	141550954	141561523
chr3	141659882	141660600
chr3	141677360	141678407
chr3	141680525	141682181
chr3	141685987	141687503
chr3	141707133	141709199
chr3	141710240	141712213
chr3	141712664	141712884
chr3	141737635	141741419
chr3	141769903	141770095
chr3	141797023	141798411
chr3	141839578	141843101
chr3	141845921	141846720
chr3	141850532	141852224
chr3	141852630	141854017
chr3	141859763	141862121
chr3	141863398	141864003
chr3	141870005	141870703
chr3	141874843	141879696
chr3	141880234	141880467
chr3	141940622	141940808
chr3	142020128	142020589
chr3	142027437	142028697
chr3	142053653	142053839
chr3	142148640	142149975
chr3	142209813	142210740
chr3	142215194	142215402
chr3	142224886	142226020
chr3	142315538	142315799
chr3	142418427	142419865
chr3	142433383	142435821
chr3	142445690	142448830
chr3	142498149	142499036
chr3	142500633	142501244
chr3	142577529	142579593
chr3	142595846	142596916
chr3	142618882	142619244
chr3	142723683	142725455
chr3	142779522	142780148
chr3	142888349	142889507
chr3	142901936	142903305
chr3	142976053	142977522
chr3	143000282	143003373
chr3	143085029	143085663
chr3	143119070	143121374
chr3	143134690	143135967
chr3	143136120	143136343
chr3	143139595	143140124
chr3	143165289	143165738
chr3	143170990	143171322
chr3	143238841	143239736
chr3	143240639	143242643
chr3	143301981	143304337
chr3	143305957	143308284
chr3	143342947	143345535
chr3	143357942	143358954
chr3	143421746	143422091
chr3	143442928	143445175
chr3	143567533	143568478
chr3	143576274	143577925
chr3	143724067	143724965
chr3	143735914	143737847
chr3	143775716	143775961
chr3	143786701	143787244
chr3	143824667	143826761
chr3	143829997	143832457
chr3	143847010	143848957
chr3	143849382	143850365
chr3	143856624	143857190
chr3	143875341	143875517
chr3	143875851	143876238
chr3	143881305	143881687
chr3	143970495	143977804
chr3	144031897	144033239
chr3	144265094	144265637
chr3	144499006	144499444
chr3	144499789	144500147
chr3	144563634	144564709
chr3	144589658	144592472
chr3	144594765	144596303
chr3	144682703	144683033
chr3	144763967	144764557
chr3	144769561	144773484
chr3	144831645	144832064
chr3	144832329	144832778
chr3	144840270	144841643
chr3	144846036	144846480
chr3	144871337	144871507
chr3	144941762	144942026
chr3	144942476	144942958
chr3	145014885	145015902
chr3	145032170	145033750
chr3	145182059	145183783
chr3	145191016	145192593
chr3	145759677	145759978
chr3	145760399	145760580
chr3	146065463	146066300
chr3	146073041	146073526
chr3	146092056	146093101
chr3	146093409	146094708
chr3	146099401	146103352
chr3	146125400	146126709
chr3	146133406	146134115
chr3	146134704	146135062
chr3	146142584	146143776
chr3	146144406	146146834
chr3	146147816	146150042
chr3	146152899	146154926
chr3	146155520	146167674
chr3	146175966	146179530
chr3	146187317	146187572
chr3	146189823	146191528
chr3	146194123	146198123
chr3	146217234	146219650
chr3	146220267	146225053
chr3	146225196	146225642
chr3	146241184	146242954
chr3	146245868	146252729
chr3	146273185	146279358
chr3	146306960	146310468
chr3	146312606	146315657
chr3	146327002	146327218
chr3	146396398	146397728
chr3	146468256	146470033
chr3	146503544	146508579
chr3	146528729	146528933
chr3	146539235	146545568
chr3	146624857	146625689
chr3	146745278	146748262
chr3	146899506	146899703
chr3	146967819	146969231
chr3	146983996	146985684
chr3	147334730	147338198
chr3	147391823	147394498
chr3	147409570	147412066
chr3	147507057	147507330
chr3	147507784	147508978
chr3	147521402	147521645
chr3	147799863	147800131
chr3	147811486	147814130
chr3	147814685	147815103
chr3	147815960	147817614
chr3	147924864	147926187
chr3	147930142	147930968
chr3	147942772	147944434
chr3	147945270	147946904
chr3	148021267	148021567
chr3	148023395	148025009
chr3	148035702	148037645
chr3	148041747	148043850
chr3	148066556	148067642
chr3	148068523	148068799
chr3	148070135	148070505
chr3	148463898	148464277
chr3	148465836	148466854
chr3	148471694	148472018
chr3	148472387	148472690
chr3	148512724	148514069
chr3	148873438	148875797
chr3	148878346	148883171
chr3	148884550	148884764
chr3	148955720	148956324
chr3	148990822	148992767
chr3	148998706	148999593
chr3	149013116	149014042
chr3	149016935	149017363
chr3	149020262	149020973
chr3	149042397	149043980
chr3	149079575	149082053
chr3	149085613	149086964
chr3	149120549	149120735
chr3	149128796	149130670
chr3	149145427	149146717
chr3	149151390	149152619
chr3	149178518	149180921
chr3	149191394	149191988
chr3	149214873	149216038
chr3	149224498	149226207
chr3	149247259	149248634
chr3	149272623	149275466
chr3	149276788	149278726
chr3	149299895	149300846
chr3	149315078	149316175
chr3	149326902	149327123
chr3	149330749	149335675
chr3	149336351	149337582
chr3	149338097	149343770
chr3	149352347	149354402
chr3	149366555	149379631
chr3	149381783	149382627
chr3	149385302	149388399
chr3	149391026	149391304
chr3	149392898	149396770
chr3	149400969	149402931
chr3	149424688	149425282
chr3	149448318	149449103
chr3	149466518	149466777
chr3	149468568	149469253
chr3	149470236	149471003
chr3	149478963	149480554
chr3	149505809	149509594
chr3	149513917	149514144
chr3	149514222	149514549
chr3	149520970	149521252
chr3	149522513	149522920
chr3	149524930	149525394
chr3	149526003	149546102
chr3	149546398	149547144
chr3	149547267	149549158
chr3	149549691	149549861
chr3	149550278	149550773
chr3	149550995	149551190
chr3	149551354	149562016
chr3	149562752	149563563
chr3	149563856	149565001
chr3	149565905	149628010
chr3	149628283	149631224
chr3	149631820	149632514
chr3	149633432	149636441
chr3	149638143	149640062
chr3	149640418	149642305
chr3	149642751	149645070
chr3	149645461	149646097
chr3	149646667	149660154
chr3	149660217	149661283
chr3	149689385	149690509
chr3	149702704	149703397
chr3	149707252	149707460
chr3	149717028	149718393
chr3	149751370	149753106
chr3	149812250	149814392
chr3	149954965	149955419
chr3	149966594	149967082
chr3	149967440	149972081
chr3	150147147	150148305
chr3	150183958	150184814
chr3	150226391	150226675
chr3	150232287	150233912
chr3	150251374	150252904
chr3	150300128	150302845
chr3	150331742	150332791
chr3	150348054	150349361
chr3	150369392	150373702
chr3	150387958	150389354
chr3	150406494	150415653
chr3	150419050	150419632
chr3	150434163	150434427
chr3	150439585	150440245
chr3	150443387	150444111
chr3	150446352	150450806
chr3	150468608	150470827
chr3	150497775	150497993
chr3	150504026	150506318
chr3	150544338	150548475
chr3	150555623	150558460
chr3	150565789	150566276
chr3	150577354	150577781
chr3	150584165	150586119
chr3	150588361	150588676
chr3	150598337	150601369
chr3	150602253	150605140
chr3	150605500	150606480
chr3	150613804	150614724
chr3	150623902	150624321
chr3	150635188	150635541
chr3	150703356	150704726
chr3	150760232	150764606
chr3	150970671	150970969
chr3	151037333	151038680
chr3	151224781	151225209
chr3	151227646	151229306
chr3	151765042	151772156
chr3	151775305	151776275
chr3	151837243	151837737
chr3	151838575	151839646
chr3	151863233	151865746
chr3	151866633	151867126
chr3	151871378	151872319
chr3	151896144	151897276
chr3	151900213	151904503
chr3	151909148	151910979
chr3	151911545	151912157
chr3	151912494	151912834
chr3	151918861	151920089
chr3	151923336	151925328
chr3	151925636	151926753
chr3	151931163	151931728
chr3	151932354	151932680
chr3	151973686	151977422
chr3	152021617	152022901
chr3	152024153	152027948
chr3	152029250	152029890
chr3	152040224	152041029
chr3	152046876	152049357
chr3	152073214	152073927
chr3	152119499	152122568
chr3	152196697	152197255
chr3	152200370	152204119
chr3	152239946	152242560
chr3	152258174	152258484
chr3	152258796	152259019
chr3	152266004	152275746
chr3	152276158	152276963
chr3	152277015	152278620
chr3	152279822	152281266
chr3	152281995	152283889
chr3	152284242	152284703
chr3	152285683	152285996
chr3	152286630	152286884
chr3	152287481	152291396
chr3	152291795	152292594
chr3	152295707	152296280
chr3	152297419	152299965
chr3	152300625	152303196
chr3	152304159	152306016
chr3	152306405	152309667
chr3	152313109	152324969
chr3	152325254	152337598
chr3	152338249	152339313
chr3	152340371	152340616
chr3	152344541	152344803
chr3	152344840	152345173
chr3	152345527	152345952
chr3	152346770	152350982
chr3	152351308	152353319
chr3	152353769	152354443
chr3	152354914	152355435
chr3	152355892	152356279
chr3	152357158	152360633
chr3	152364511	152366661
chr3	152372373	152372650
chr3	152372847	152373205
chr3	152373605	152373782
chr3	152374297	152375077
chr3	152375551	152377387
chr3	152378830	152385380
chr3	152387261	152387850
chr3	152392421	152393447
chr3	152393982	152394566
chr3	152395476	152402897
chr3	152426938	152427683
chr3	152430630	152430946
chr3	152435347	152438562
chr3	152438808	152439350
chr3	152441895	152444870
chr3	152445719	152446150
chr3	152447513	152448034
chr3	152450402	152450677
chr3	152459940	152460177
chr3	152460642	152461792
chr3	152471768	152472418
chr3	152495900	152501129
chr3	152556691	152557433
chr3	152582066	152582319
chr3	152589419	152590362
chr3	152593610	152594002
chr3	152595367	152597636
chr3	152797717	152798965
chr3	152834520	152835924
chr3	152943427	152945535
chr3	152968114	152969122
chr3	153028158	153028912
chr3	153042672	153044558
chr3	153050728	153052822
chr3	153057686	153058826
chr3	153084331	153085168
chr3	153130054	153131645
chr3	153137583	153141482
chr3	153144117	153146015
chr3	153159793	153167538
chr3	153169482	153169985
chr3	153182379	153183075
chr3	153208764	153210593
chr3	153216527	153217293
chr3	153220606	153223034
chr3	153232378	153233619
chr3	153255883	153257178
chr3	153284105	153285726
chr3	153552916	153553493
chr3	153599185	153602264
chr3	153614383	153615180
chr3	153621751	153622909
chr3	153623496	153630323
chr3	153630609	153630980
chr3	153828326	153831733
chr3	153891513	153893084
chr3	154121512	154121698
chr3	154244886	154245384
chr3	154316897	154317177
chr3	154323202	154325032
chr3	154539103	154539425
chr3	154971480	154972093
chr3	155018500	155018963
chr3	155019327	155019619
chr3	155026897	155027870
chr3	155068771	155072016
chr3	155079079	155080305
chr3	155180144	155180318
chr3	155744036	155744448
chr3	155785783	155786723
chr3	155805708	155806599
chr3	155809562	155809887
chr3	155851914	155855514
chr3	155869592	155872696
chr3	155889926	155891132
chr3	156148540	156150956
chr3	156151907	156152390
chr3	156179819	156180040
chr3	156180381	156180711
chr3	156207593	156209030
chr3	156209945	156212811
chr3	156301085	156301948
chr3	156302910	156305226
chr3	156306617	156309123
chr3	156316649	156318819
chr3	156431571	156434931
chr3	156442327	156444700
chr3	156471047	156472111
chr3	156482903	156486882
chr3	156487252	156492667
chr3	156495423	156498085
chr3	156534861	156536195
chr3	156540778	156555820
chr3	156605807	156606529
chr3	156615075	156616414
chr3	156664151	156666168
chr3	156669637	156670961
chr3	156673716	156677507
chr3	156685825	156687541
chr3	156689016	156695124
chr3	156697996	156698283
chr3	156702528	156703032
chr3	156705571	156706671
chr3	156718416	156719611
chr3	156776511	156776704
chr3	156781321	156784963
chr3	156787961	156789501
chr3	156791209	156793286
chr3	156811127	156811571
chr3	156816026	156821270
chr3	156825687	156827313
chr3	157027590	157029234
chr3	157030661	157030854
chr3	157081932	157082321
chr3	157087475	157090651
chr3	157099975	157100564
chr3	157112408	157113263
chr3	157114951	157116608
chr3	157121510	157123161
chr3	157127422	157132969
chr3	157133219	157133687
chr3	157137173	157137925
chr3	157154300	157154502
chr3	157155009	157155331
chr3	157155463	157156201
chr3	157156995	157161894
chr3	157173967	157176913
chr3	157201493	157201736
chr3	157203732	157206456
chr3	157239070	157241614
chr3	157246810	157249447
chr3	157262462	157264410
chr3	157280378	157287241
chr3	157287724	157288315
chr3	157293825	157294025
chr3	157294373	157295475
chr3	157310995	157312819
chr3	157329527	157330022
chr3	157333292	157338557
chr3	157352452	157352885
chr3	157354043	157366547
chr3	157367424	157368330
chr3	157368855	157370641
chr3	157375125	157377401
chr3	157384008	157385545
chr3	157388066	157390211
chr3	157405726	157407250
chr3	157415801	157419183
chr3	157420521	157421214
chr3	157428424	157430300
chr3	157435075	157435617
chr3	157435988	157447976
chr3	157451525	157453325
chr3	157459006	157463213
chr3	157463602	157463837
chr3	157464175	157468474
chr3	157469391	157469661
chr3	157470607	157472604
chr3	157474613	157474897
chr3	157486424	157488601
chr3	157489150	157489858
chr3	157490999	157496652
chr3	157498023	157498201
chr3	157499208	157500495
chr3	157523123	157523522
chr3	157525175	157525544
chr3	157525995	157536506
chr3	157542767	157543931
chr3	157572454	157572961
chr3	158109877	158110846
chr3	158152084	158152605
chr3	158571215	158571574
chr3	158644186	158646377
chr3	158646768	158653105
chr3	158653778	158654910
chr3	158655652	158655838
chr3	158656533	158664521
chr3	158665073	158665533
chr3	158665984	158673164
chr3	158679293	158680111
chr3	158684710	158685974
chr3	158695582	158697129
chr3	158699027	158704995
chr3	158709100	158710282
chr3	158710809	158714803
chr3	158715193	158720119
chr3	158721679	158728453
chr3	158731708	158732952
chr3	158747998	158749044
chr3	158767797	158770692
chr3	158787971	158789732
chr3	158790625	158791696
chr3	158801063	158802878
chr3	158804196	158804496
chr3	159077257	159077864
chr3	159078144	159079033
chr3	159128113	159130336
chr3	159146408	159147645
chr3	159147956	159148253
chr3	159157519	159159198
chr3	159165237	159165928
chr3	159166277	159166997
chr3	159169050	159171556
chr3	159189820	159190658
chr3	159191028	159191479
chr3	159191878	159192398
chr3	159251716	159252903
chr3	159418636	159418856
chr3	159457379	159457856
chr3	159458373	159458748
chr3	159593275	159595274
chr3	159620601	159620952
chr3	159710826	159711612
chr3	159711907	159712983
chr3	159727244	159728903
chr3	159731978	159733797
chr3	159761032	159767753
chr3	159773713	159777379
chr3	159784817	159789034
chr3	159793549	159794274
chr3	159796413	159798623
chr3	159804069	159805543
chr3	159813385	159814998
chr3	159823820	159825469
chr3	159827977	159830913
chr3	159830969	159831238
chr3	159834884	159845363
chr3	159846054	159847052
chr3	159849617	159850031
chr3	159850739	159867950
chr3	159870139	159874083
chr3	159877812	159878161
chr3	159880627	159885719
chr3	159890125	159892443
chr3	159911038	159911640
chr3	159927957	159928512
chr3	159928962	159930185
chr3	159964200	159964397
chr3	159988705	159989238
chr3	160028151	160028337
chr3	160125118	160125851
chr3	160128795	160131585
chr3	160149933	160151389
chr3	160180162	160181140
chr3	160220731	160220905
chr3	160304970	160305185
chr3	160330871	160332002
chr3	160398558	160406800
chr3	160410068	160410697
chr3	160411065	160412003
chr3	160413226	160413656
chr3	160414616	160417131
chr3	160447209	160450514
chr3	160485996	160486297
chr3	160531021	160532166
chr3	160563524	160567702
chr3	160641300	160642228
chr3	160677113	160677788
chr3	160754503	160756433
chr3	160883317	160883997
chr3	160973101	160973779
chr3	161034293	161037490
chr3	161038397	161039158
chr3	161068342	161072094
chr3	161081520	161082916
chr3	161083955	161085161
chr3	161093273	161094015
chr3	161103557	161105686
chr3	161117377	161118157
chr3	161138177	161140625
chr3	161170591	161172316
chr3	161220630	161223618
chr3	161223711	161223964
chr3	161224851	161225156
chr3	161226854	161227230
chr3	161265784	161267353
chr3	161315244	161317351
chr3	161414977	161416919
chr3	161853074	161855414
chr3	161889267	161890152
chr3	161890470	161891273
chr3	161893647	161894912
chr3	161914341	161914707
chr3	162139600	162141781
chr3	162294954	162296263
chr3	162391251	162391451
chr3	165642835	165643073
chr3	165643433	165643656
chr3	167380119	167380305
chr3	167671752	167672063
chr3	167672398	167672788
chr3	167705588	167705835
chr3	167733749	167736125
chr3	168023772	168025990
chr3	168043587	168044026
chr3	168092981	168097105
chr3	168117087	168118959
chr3	168120244	168122148
chr3	168249742	168250031
chr3	168793524	168795416
chr3	168801211	168802563
chr3	168876114	168877404
chr3	168952799	168953169
chr3	168977320	168978909
chr3	168989955	168990144
chr3	168998577	168998971
chr3	169026062	169027633
chr3	169041119	169046119
chr3	169051706	169052435
chr3	169065002	169065341
chr3	169091545	169091830
chr3	169104760	169106074
chr3	169106745	169120002
chr3	169122805	169123142
chr3	169125836	169126028
chr3	169126197	169126547
chr3	169132009	169132534
chr3	169132771	169135717
chr3	169136034	169136216
chr3	169136537	169153159
chr3	169171568	169171871
chr3	169203754	169205025
chr3	169207041	169207687
chr3	169214866	169216751
chr3	169217216	169219495
chr3	169220166	169220362
chr3	169227475	169229312
chr3	169231990	169234258
chr3	169237980	169245696
chr3	169264775	169265292
chr3	169285049	169287628
chr3	169299832	169300320
chr3	169308511	169309762
chr3	169310253	169312224
chr3	169323565	169324208
chr3	169337524	169338367
chr3	169344697	169344989
chr3	169348878	169350231
chr3	169353373	169356638
chr3	169387545	169391611
chr3	169406301	169406508
chr3	169410024	169411465
chr3	169420093	169421264
chr3	169429805	169435321
chr3	169453279	169456287
chr3	169456952	169457240
chr3	169459112	169462356
chr3	169477878	169480862
chr3	169481191	169481745
chr3	169487262	169487703
chr3	169493758	169494023
chr3	169495233	169502758
chr3	169508239	169508488
chr3	169508948	169511658
chr3	169525635	169529790
chr3	169541291	169543302
chr3	169548170	169548571
chr3	169552499	169553288
chr3	169556594	169559249
chr3	169573026	169576688
chr3	169581207	169584110
chr3	169591124	169593296
chr3	169597377	169598137
chr3	169606140	169607577
chr3	169612312	169614510
chr3	169615584	169616253
chr3	169618869	169621270
chr3	169624186	169625187
chr3	169632656	169633759
chr3	169657224	169669562
chr3	169762812	169763049
chr3	169763988	169765635
chr3	169769289	169770308
chr3	169771454	169774660
chr3	169811291	169813788
chr3	169945024	169945314
chr3	169945610	169945899
chr3	169966345	169968601
chr3	169984577	169984863
chr3	170002210	170004378
chr3	170037735	170038383
chr3	170048806	170050707
chr3	170109934	170110366
chr3	170154952	170155153
chr3	170167274	170167718
chr3	170178940	170182143
chr3	170221720	170223744
chr3	170277834	170278225
chr3	170310369	170311115
chr3	170319977	170321242
chr3	170330582	170331859
chr3	170343668	170345696
chr3	170355579	170369642
chr3	170370573	170373355
chr3	170373916	170374401
chr3	170375076	170375773
chr3	170376344	170380424
chr3	170383810	170384219
chr3	170392865	170393109
chr3	170413873	170414966
chr3	170418422	170426836
chr3	170428600	170429865
chr3	170430152	170430572
chr3	170438179	170438650
chr3	170476011	170477971
chr3	170506619	170507172
chr3	170521316	170521722
chr3	170523034	170524600
chr3	170563590	170565366
chr3	170614348	170615216
chr3	170688973	170690987
chr3	170702703	170703681
chr3	170724984	170729390
chr3	170729798	170730873
chr3	170732336	170733687
chr3	170735957	170736331
chr3	170740539	170756141
chr3	170756546	170756856
chr3	170758346	170760729
chr3	170801336	170804525
chr3	170806219	170806801
chr3	170808128	170812475
chr3	170867192	170870813
chr3	170907577	170908630
chr3	170997329	171000771
chr3	171055877	171057659
chr3	171088695	171090527
chr3	171122001	171122470
chr3	171125372	171125650
chr3	171183216	171183386
chr3	171184794	171186189
chr3	171186554	171188510
chr3	171190018	171201983
chr3	171202391	171208158
chr3	171230790	171232310
chr3	171232596	171233074
chr3	171256038	171257640
chr3	171261096	171262207
chr3	171266103	171267640
chr3	171277649	171278012
chr3	171281975	171287403
chr3	171289302	171292642
chr3	171306187	171307758
chr3	171309445	171312550
chr3	171328824	171329081
chr3	171333395	171334720
chr3	171346559	171350599
chr3	171351531	171353377
chr3	171353674	171358861
chr3	171363057	171363294
chr3	171363793	171364801
chr3	171368784	171369382
chr3	171372247	171377421
chr3	171377679	171378297
chr3	171384349	171384749
chr3	171393023	171393808
chr3	171396520	171396747
chr3	171407544	171408335
chr3	171417265	171419056
chr3	171419450	171419802
chr3	171420331	171421545
chr3	171435041	171437468
chr3	171443100	171443988
chr3	171457013	171462100
chr3	171480389	171481024
chr3	171523322	171525600
chr3	171640455	171640856
chr3	171646459	171647257
chr3	171654466	171655708
chr3	171675449	171678033
chr3	171689501	171689688
chr3	171704362	171704853
chr3	171711009	171714114
chr3	171728147	171728351
chr3	171728656	171729319
chr3	171747753	171748185
chr3	171756755	171758544
chr3	171768235	171773489
chr3	171774175	171775755
chr3	171776117	171812421
chr3	171815689	171816657
chr3	171824451	171826342
chr3	171828284	171835720
chr3	171837539	171839558
chr3	171840677	171843734
chr3	171846715	171847159
chr3	171850531	171852570
chr3	171860244	171867733
chr3	171872214	171877485
chr3	171943762	171944016
chr3	171950350	171950962
chr3	171954003	171955890
chr3	171966405	171968024
chr3	172038559	172047347
chr3	172052243	172052476
chr3	172052907	172056910
chr3	172057852	172058201
chr3	172060258	172062633
chr3	172063263	172070586
chr3	172074290	172075132
chr3	172079605	172079798
chr3	172086660	172087973
chr3	172088959	172089306
chr3	172090442	172091371
chr3	172092223	172092995
chr3	172094638	172095713
chr3	172096304	172098150
chr3	172103493	172104441
chr3	172113723	172113909
chr3	172114511	172114742
chr3	172124938	172131379
chr3	172131670	172132413
chr3	172133048	172133808
chr3	172134148	172158218
chr3	172158516	172161173
chr3	172162491	172163185
chr3	172164128	172164443
chr3	172164997	172165500
chr3	172166370	172166621
chr3	172167735	172170425
chr3	172171012	172171962
chr3	172173114	172173422
chr3	172173921	172177485
chr3	172180065	172183888
chr3	172184760	172184949
chr3	172186404	172186719
chr3	172188643	172189759
chr3	172192148	172192905
chr3	172193654	172193840
chr3	172194964	172196014
chr3	172200219	172204389
chr3	172206912	172207310
chr3	172208319	172210993
chr3	172217252	172219111
chr3	172223612	172224051
chr3	172239168	172239711
chr3	172243084	172246912
chr3	172248318	172248504
chr3	172249050	172250425
chr3	172251839	172257205
chr3	172258554	172259045
chr3	172261578	172262024
chr3	172264005	172264446
chr3	172265017	172265360
chr3	172280161	172280433
chr3	172287967	172288397
chr3	172289020	172290978
chr3	172306262	172306575
chr3	172306905	172307618
chr3	172315119	172315586
chr3	172316041	172320366
chr3	172320686	172321375
chr3	172323340	172323594
chr3	172324151	172324431
chr3	172330707	172331021
chr3	172332236	172333454
chr3	172334467	172335087
chr3	172340504	172340853
chr3	172347553	172347730
chr3	172347934	172349325
chr3	172354357	172354941
chr3	172355194	172356647
chr3	172366913	172367546
chr3	172367622	172368294
chr3	172390861	172392515
chr3	172466570	172468685
chr3	172476231	172478353
chr3	172512111	172517897
chr3	172519672	172524031
chr3	172537003	172539844
chr3	172541093	172542610
chr3	172547301	172547469
chr3	172562236	172564626
chr3	172580550	172580957
chr3	172586689	172586963
chr3	172593884	172596799
chr3	172605660	172609152
chr3	172622030	172623953
chr3	172626507	172628154
chr3	172635069	172636086
chr3	172646835	172647346
chr3	172658437	172659908
chr3	172666640	172666921
chr3	172672845	172678961
chr3	172685743	172686227
chr3	172692417	172693256
chr3	172707688	172708165
chr3	172708462	172708672
chr3	172708788	172708989
chr3	172709378	172712677
chr3	172748625	172752552
chr3	172752919	172753254
chr3	172797222	172798208
chr3	172853813	172854025
chr3	172856416	172859904
chr3	172869379	172870915
chr3	172905787	172906222
chr3	172914728	172915907
chr3	172917259	172920045
chr3	172938507	172939608
chr3	173394296	173399852
chr3	173411080	173412083
chr3	173464389	173467523
chr3	173583935	173587348
chr3	173626632	173626901
chr3	173632387	173633321
chr3	173648148	173648892
chr3	173699678	173699864
chr3	173731206	173735044
chr3	173735408	173735662
chr3	173737328	173752177
chr3	173760544	173761602
chr3	173769808	173771700
chr3	173887393	173887758
chr3	173891288	173893611
chr3	173932615	173933253
chr3	173939575	173939832
chr3	174016078	174016258
chr3	174090416	174090724
chr3	174153812	174153991
chr3	174154291	174154744
chr3	174155162	174157252
chr3	174191337	174192985
chr3	174196974	174198609
chr3	174438366	174442501
chr3	174767389	174769969
chr3	174775329	174777793
chr3	174783872	174785522
chr3	174949046	174949507
chr3	174949850	174951712
chr3	175386412	175387004
chr3	175432020	175433541
chr3	175444868	175445178
chr3	175526294	175527195
chr3	175672228	175672977
chr3	175779195	175779573
chr3	176584051	176584955
chr3	176585228	176585507
chr3	176591806	176592549
chr3	176662556	176665184
chr3	177040774	177041339
chr3	177050577	177052542
chr3	177062201	177063192
chr3	177070212	177070606
chr3	177125745	177126932
chr3	177133974	177134822
chr3	177150397	177150858
chr3	177194211	177199346
chr3	177233938	177234810
chr3	177300150	177300338
chr3	177306635	177306934
chr3	177320482	177321593
chr3	177325130	177325305
chr3	177338294	177339092
chr3	177343284	177347236
chr3	177355810	177361268
chr3	177411110	177411337
chr3	177443627	177443816
chr3	177446034	177446664
chr3	177450991	177453039
chr3	177478008	177479674
chr3	177516008	177517006
chr3	177590234	177590545
chr3	177593100	177593411
chr3	177597112	177597928
chr3	177602221	177602498
chr3	177602796	177603250
chr3	177618891	177619969
chr3	177628961	177629163
chr3	177629497	177629861
chr3	177673687	177673963
chr3	177678956	177681193
chr3	177681944	177683097
chr3	177693749	177695078
chr3	177778131	177779418
chr3	177809239	177811892
chr3	177812686	177814026
chr3	177818674	177819307
chr3	177823654	177825060
chr3	177893039	177895449
chr3	177905702	177906041
chr3	177928176	177928366
chr3	177931439	177933795
chr3	177977560	177977883
chr3	178063290	178064265
chr3	178078340	178080054
chr3	178083289	178085911
chr3	178140653	178141077
chr3	178158934	178160914
chr3	178169491	178172286
chr3	178201776	178202207
chr3	178202558	178202971
chr3	178255174	178255870
chr3	178263070	178264196
chr3	178325175	178325527
chr3	178336044	178336230
chr3	178336555	178336931
chr3	178350718	178354248
chr3	178359912	178360220
chr3	178381902	178383593
chr3	178384244	178384459
chr3	178392554	178392749
chr3	178393661	178394411
chr3	178950295	178950487
chr3	178950941	178951249
chr3	178966153	178967793
chr3	179015495	179016014
chr3	179019738	179021965
chr3	179068902	179072591
chr3	179107661	179108759
chr3	179111479	179112226
chr3	179115148	179116047
chr3	179146832	179150170
chr3	179180614	179181922
chr3	179182150	179182435
chr3	179195951	179196197
chr3	179247548	179248288
chr3	179260992	179261957
chr3	179266679	179267533
chr3	179268532	179268793
chr3	179304182	179306807
chr3	179316279	179316523
chr3	179321195	179325387
chr3	179346224	179348822
chr3	179417179	179417398
chr3	179430105	179430749
chr3	179431871	179432854
chr3	179433052	179433759
chr3	179436090	179437935
chr3	179438390	179438676
chr3	179446388	179453337
chr3	179472455	179474906
chr3	179481879	179484616
chr3	179516004	179517137
chr3	179525907	179528484
chr3	179562192	179564387
chr3	179603418	179605607
chr3	179612830	179616342
chr3	179652279	179654786
chr3	179655685	179655900
chr3	179670648	179673516
chr3	179681079	179681485
chr3	179681808	179683542
chr3	179697972	179698200
chr3	179739233	179740658
chr3	179769598	179770050
chr3	179811293	179811718
chr3	180274927	180276277
chr3	180357916	180358209
chr3	180358508	180359065
chr3	180408279	180409819
chr3	180420338	180421767
chr3	180432448	180434616
chr3	180601583	180603610
chr3	180629912	180631495
chr3	180679567	180680150
chr3	180705330	180705594
chr3	180705912	180706752
chr3	180765331	180769196
chr3	180804128	180805576
chr3	180911939	180914460
chr3	180988977	180990452
chr3	181621398	181625503
chr3	181628004	181633341
chr3	181695125	181696190
chr3	181782063	181783430
chr3	181879899	181881149
chr3	182364299	182366508
chr3	182682261	182683078
chr3	182735353	182736270
chr3	182753802	182754020
chr3	182754356	182756221
chr3	182789055	182789436
chr3	182792581	182795820
chr3	182843169	182844132
chr3	182967974	182968160
chr3	182969230	182969957
chr3	182979088	182981224
chr3	183074149	183074346
chr3	183081515	183081692
chr3	183098493	183101030
chr3	183107769	183108071
chr3	183108501	183108799
chr3	183121539	183124536
chr3	183128629	183129516
chr3	183130635	183133075
chr3	183162426	183163093
chr3	183178510	183179693
chr3	183185266	183186360
chr3	183189447	183189698
chr3	183213054	183213964
chr3	183214279	183214986
chr3	183233674	183234633
chr3	183243907	183245877
chr3	183252794	183256099
chr3	183260973	183261575
chr3	183264966	183266978
chr3	183273893	183276589
chr3	183284241	183288349
chr3	183327313	183329363
chr3	183356206	183356440
chr3	183356846	183357079
chr3	183369639	183372502
chr3	183385698	183385914
chr3	183427906	183428969
chr3	183447054	183450208
chr3	183454258	183455984
chr3	183459746	183460716
chr3	183469238	183469849
chr3	183474612	183475670
chr3	183479635	183480358
chr3	183490440	183490793
chr3	183491103	183491605
chr3	183524059	183525272
chr3	183525505	183525693
chr3	183526433	183528530
chr3	183529997	183531245
chr3	183541727	183541907
chr3	183547806	183551880
chr3	183552339	183559290
chr3	183560729	183560958
chr3	183562349	183564831
chr3	183580026	183580801
chr3	183583457	183585598
chr3	183587028	183588142
chr3	183634862	183637684
chr3	183664608	183666100
chr3	183697264	183700608
chr3	183733808	183736322
chr3	183764817	183767742
chr3	183812876	183813507
chr3	183824667	183826040
chr3	183844478	183844874
chr3	183883185	183885541
chr3	183940876	183941876
chr3	184003343	184004441
chr3	184006016	184006666
chr3	184017185	184018585
chr3	184125827	184126084
chr3	184133881	184136598
chr3	184154771	184158851
chr3	184160335	184160981
chr3	184163973	184164340
chr3	184172018	184173326
chr3	184173553	184178538
chr3	184179497	184180846
chr3	184184957	184187605
chr3	184214899	184215154
chr3	184248189	184250396
chr3	184298366	184301228
chr3	184313959	184322716
chr3	184329461	184329778
chr3	184330509	184339645
chr3	184340370	184341280
chr3	184345507	184346053
chr3	184361123	184365205
chr3	184366791	184366959
chr3	184367398	184372304
chr3	184379907	184380587
chr3	184448120	184450197
chr3	184458880	184460531
chr3	184465514	184465716
chr3	184466052	184467070
chr3	184472580	184473951
chr3	184513549	184514372
chr3	184524671	184526257
chr3	184531292	184532420
chr3	184569121	184569307
chr3	184619218	184619580
chr3	184620790	184621137
chr3	184710769	184712670
chr3	184738305	184738821
chr3	184811775	184813119
chr3	184817089	184818571
chr3	184843485	184844351
chr3	184868509	184868912
chr3	185017400	185018521
chr3	185044733	185047388
chr3	185152259	185153414
chr3	185200549	185200890
chr3	185216044	185216844
chr3	185253596	185254444
chr3	185282465	185284028
chr3	185285460	185286246
chr3	185316387	185318311
chr3	185363154	185363715
chr3	185497635	185499450
chr3	185536768	185538316
chr3	185544960	185545726
chr3	185548530	185550390
chr3	185585546	185587149
chr3	185605582	185606115
chr3	185629440	185631276
chr3	185639957	185641237
chr3	185650972	185651158
chr3	185654048	185661479
chr3	185677118	185678562
chr3	185685085	185685392
chr3	185686969	185690692
chr3	185693348	185695585
chr3	185697246	185697978
chr3	185700030	185706094
chr3	185710186	185712898
chr3	185714867	185715820
chr3	185716363	185718981
chr3	185721679	185722445
chr3	185726376	185740336
chr3	185744469	185747258
chr3	185748689	185749055
chr3	185749446	185749695
chr3	185756984	185758115
chr3	185758755	185769118
chr3	185773590	185774638
chr3	185790042	185791183
chr3	185796979	185797266
chr3	185815155	185816359
chr3	185816771	185817062
chr3	185819781	185826747
chr3	185900608	185900830
chr3	185926452	185926670
chr3	185927208	185938583
chr3	185958752	185961126
chr3	186044594	186044847
chr3	186044858	186045026
chr3	186045459	186045688
chr3	186045690	186045862
chr3	186097124	186099689
chr3	186106190	186110674
chr3	186281535	186281733
chr3	186536658	186537082
chr3	186540496	186542229
chr3	186566170	186568196
chr3	186569754	186571691
chr3	186745855	186746514
chr3	186753199	186753675
chr3	186772131	186773269
chr3	186782361	186787487
chr3	186787740	186788006
chr3	186791517	186791973
chr3	186797759	186799437
chr3	186805542	186807259
chr3	186821369	186822654
chr3	186826808	186827755
chr3	186860077	186862838
chr3	186867676	186873043
chr3	186881877	186884294
chr3	186900084	186902355
chr3	186919912	186921748
chr3	186922593	186923438
chr3	186928528	186934603
chr3	186935657	186936402
chr3	186938924	186939463
chr3	186939935	186941541
chr3	186946507	186950259
chr3	186951999	186954198
chr3	186956155	186956624
chr3	186963564	186966123
chr3	186966326	186967036
chr3	186967417	186972938
chr3	186973771	186974021
chr3	186975701	186975957
chr3	186976451	186978040
chr3	186978501	186979138
chr3	186997414	186998428
chr3	186998719	186999124
chr3	186999584	187000735
chr3	187011023	187018335
chr3	187040535	187046352
chr3	187083942	187085660
chr3	187101546	187102713
chr3	187104060	187105405
chr3	187130091	187131469
chr3	187138922	187139918
chr3	187263424	187266479
chr3	187276503	187276704
chr3	187319017	187319370
chr3	187367832	187369028
chr3	187403457	187404723
chr3	187736122	187747080
chr3	187764900	187766016
chr3	187985649	187987455
chr3	188006224	188007638
chr3	188021072	188022067
chr3	188067660	188067846
chr3	188068234	188068483
chr3	188152839	188156545
chr3	188187497	188187958
chr3	188204580	188204871
chr3	188208325	188208692
chr3	188212287	188213031
chr3	188228849	188229776
chr3	188233237	188233848
chr3	188242619	188243556
chr3	188256582	188268316
chr3	188269726	188272316
chr3	188272516	188273085
chr3	188285562	188287296
chr3	188294059	188299162
chr3	188344641	188346157
chr3	188348082	188349855
chr3	188361665	188363457
chr3	188364406	188367090
chr3	188369055	188370232
chr3	188385303	188386076
chr3	188386391	188386658
chr3	188389815	188390880
chr3	188430934	188432143
chr3	188432752	188434024
chr3	188438840	188439899
chr3	188451803	188453876
chr3	188467675	188469021
chr3	188507494	188508180
chr3	188509945	188510457
chr3	188527112	188528207
chr3	188529377	188532850
chr3	188533212	188533717
chr3	188541915	188543047
chr3	188546082	188548366
chr3	188557704	188559946
chr3	188562010	188562836
chr3	188571058	188572146
chr3	188583560	188585747
chr3	188593265	188596047
chr3	188627241	188627629
chr3	188628053	188628300
chr3	188656076	188657193
chr3	188667446	188669432
chr3	188688695	188689812
chr3	188706284	188709259
chr3	188712280	188712787
chr3	188720073	188721186
chr3	188772609	188773489
chr3	188776183	188776785
chr3	188788207	188789704
chr3	188795378	188797564
chr3	188798648	188799216
chr3	188880576	188885299
chr3	188890638	188891002
chr3	188899466	188902861
chr3	188913906	188915581
chr3	188916193	188918289
chr3	188927977	188928460
chr3	188946835	188952427
chr3	188953652	188953838
chr3	188954286	188954664
chr3	188955036	188955235
chr3	189001296	189001553
chr3	189001894	189002433
chr3	189131954	189132989
chr3	189685906	189686361
chr3	189710341	189710536
chr3	189711025	189711224
chr3	189903310	189904575
chr3	189907819	189909953
chr3	189936806	189937211
chr3	189961946	189962268
chr3	190002494	190005448
chr3	190011428	190012836
chr3	190024524	190025649
chr3	190048781	190049603
chr3	190058360	190059607
chr3	190064016	190064760
chr3	190076268	190077617
chr3	190094308	190094640
chr3	190108630	190109524
chr3	190120376	190121207
chr3	190201530	190202035
chr3	190230013	190230708
chr3	190231179	190231898
chr3	190232234	190232791
chr3	190322183	190322442
chr3	190338473	190339976
chr3	190344330	190346713
chr3	190385721	190387283
chr3	190401586	190403166
chr3	190424662	190424876
chr3	190513307	190515238
chr3	190532979	190535001
chr3	190565357	190568237
chr3	190580678	190582192
chr3	190585519	190585833
chr3	190586309	190586705
chr3	190618522	190619393
chr3	190862809	190863231
chr3	191066945	191067437
chr3	191141506	191142403
chr3	191231214	191231650
chr3	191236314	191241530
chr3	191243062	191243402
chr3	191243939	191245540
chr3	191290929	191291307
chr3	191327512	191340008
chr3	191341201	191342903
chr3	191343310	191343795
chr3	191346546	191359873
chr3	191360232	191360581
chr3	191361710	191361878
chr3	191361885	191362642
chr3	191363387	191368897
chr3	191369284	191370149
chr3	191371350	191372387
chr3	191372915	191379669
chr3	191387475	191388606
chr3	191388972	191389430
chr3	191412186	191413975
chr3	191793472	191793658
chr3	192011453	192011700
chr3	192054493	192054915
chr3	192055794	192055989
chr3	192063190	192064209
chr3	192169054	192171377
chr3	192185590	192187618
chr3	192275142	192275673
chr3	192275965	192276814
chr3	192291962	192292200
chr3	192331945	192332361
chr3	192408057	192410485
chr3	192416791	192417611
chr3	192422467	192423208
chr3	192481479	192483752
chr3	192493315	192495107
chr3	192547444	192549085
chr3	192571145	192571326
chr3	192794527	192795348
chr3	192818707	192818876
chr3	192819129	192819474
chr3	192868873	192870054
chr3	192878892	192880626
chr3	192884522	192890770
chr3	192900689	192901457
chr3	192901727	192902320
chr3	192916266	192918654
chr3	192956793	192958811
chr3	192993719	192993906
chr3	193229161	193230766
chr3	193240846	193241506
chr3	193301189	193301406
chr3	193301794	193302157
chr3	193459750	193461933
chr3	193592644	193594511
chr3	193614135	193615126
chr3	193851844	193852148
chr3	193853358	193853560
chr3	193869353	193870305
chr3	193872197	193873173
chr3	193911609	193912442
chr3	193979869	193980895
chr3	193983993	193985021
chr3	194002503	194005880
chr3	194040001	194041726
chr3	194043352	194044027
chr3	194057983	194058884
chr3	194070339	194071781
chr3	194086590	194087304
chr3	194088675	194091038
chr3	194095288	194096053
chr3	194133493	194143141
chr3	194189219	194189673
chr3	194191407	194193170
chr3	194204146	194204377
chr3	194254759	194256433
chr3	194264649	194267109
chr3	194269210	194272189
chr3	194274007	194274639
chr3	194276204	194278646
chr3	194296149	194297530
chr3	194306811	194307093
chr3	194315234	194316012
chr3	194364427	194365215
chr3	194375505	194376569
chr3	194377007	194378467
chr3	194421917	194423151
chr3	194424941	194426110
chr3	194438688	194438955
chr3	194440530	194440921
chr3	194466270	194467547
chr3	194467930	194468744
chr3	194469853	194472702
chr3	194473802	194474472
chr3	194474764	194476343
chr3	194477110	194477370
chr3	194480179	194480428
chr3	194480854	194481740
chr3	194481906	194482137
chr3	194482501	194482789
chr3	194483513	194490515
chr3	194494203	194494714
chr3	194520808	194523872
chr3	194525974	194528383
chr3	194537333	194537812
chr3	194540449	194541245
chr3	194548594	194549366
chr3	194556123	194556975
chr3	194560691	194562413
chr3	194572017	194573060
chr3	194574243	194576270
chr3	194577434	194581690
chr3	194583095	194589519
chr3	194592784	194595540
chr3	194631686	194634869
chr3	194637063	194643212
chr3	194647714	194648125
chr3	194654393	194654579
chr3	194657192	194663403
chr3	194663766	194669021
chr3	194669932	194673449
chr3	194675268	194676028
chr3	194682255	194683718
chr3	194685313	194692335
chr3	194693198	194694011
chr3	194707502	194707813
chr3	194711537	194712624
chr3	194715757	194715960
chr3	194738192	194742432
chr3	194768925	194769868
chr3	194772479	194773944
chr3	194785453	194785960
chr3	194831450	194834177
chr3	194840122	194841763
chr3	194864866	194866078
chr3	194866724	194873003
chr3	194878752	194881524
chr3	194883292	194885958
chr3	194905641	194907273
chr3	194927874	194933149
chr3	194952759	194953657
chr3	194976924	194977298
chr3	194985104	194985402
chr3	195013852	195015558
chr3	195020453	195022088
chr3	195028617	195033953
chr3	195057776	195060077
chr3	195079566	195083051
chr3	195087727	195088061
chr3	195097514	195099198
chr3	195099860	195100149
chr3	195100494	195107327
chr3	195107794	195108207
chr3	195109164	195109350
chr3	195113034	195114367
chr3	195114805	195122955
chr3	195123832	195125819
chr3	195127635	195129474
chr3	195139402	195144272
chr3	195144974	195166886
chr3	195168469	195168890
chr3	195170147	195171261
chr3	195171602	195174539
chr3	195177841	195184667
chr3	195187023	195188697
chr3	195189456	195190489
chr3	195193870	195199883
chr3	195201178	195202127
chr3	195203381	195206347
chr3	195207734	195212275
chr3	195221256	195225782
chr3	195238279	195239377
chr3	195250162	195251683
chr3	195253038	195253470
chr3	195253955	195254736
chr3	195255927	195256355
chr3	195257721	195262133
chr3	195262661	195265003
chr3	195266298	195267432
chr3	195267891	195268210
chr3	195269151	195272548
chr3	195285671	195287167
chr3	195312329	195313341
chr3	195440794	195443980
chr3	195541730	195546301
chr3	195546536	195547098
chr3	195583546	195584713
chr3	195657350	195659057
chr3	195689339	195689778
chr3	195805937	195807338
chr3	195863044	195864339
chr3	195876794	195877022
chr3	195884370	195887679
chr3	195888471	195888721
chr3	195889084	195898119
chr3	195902063	195902472
chr3	195908361	195910241
chr3	195914711	195915090
chr3	195954459	195954666
chr3	195988874	195989225
chr3	195989591	195990961
chr3	196080827	196082496
chr3	196219073	196219830
chr3	196267850	196268272
chr3	196268546	196269236
chr3	196278664	196279855
chr3	196285980	196288823
chr3	196317183	196319325
chr3	196319613	196320640
chr3	196356292	196356528
chr3	196430986	196433541
chr3	196489043	196489660
chr3	196498802	196504624
chr3	196528266	196529393
chr3	196533085	196534613
chr3	196554809	196556352
chr3	196562823	196565030
chr3	196567798	196569993
chr3	196581063	196582202
chr3	196609515	196610098
chr3	196610764	196614120
chr3	196631594	196633674
chr3	196639235	196640895
chr3	196646535	196646929
chr3	196650101	196652673
chr3	196670142	196671044
chr3	196684713	196685401
chr3	196687945	196689078
chr3	196711430	196713590
chr3	196739410	196742064
chr3	196753389	196754510
chr3	196773331	196775124
chr3	196778623	196778933
chr3	196791811	196794945
chr3	196807217	196807730
chr3	196808031	196808294
chr3	196813719	196814665
chr3	196867188	196869152
chr3	196879399	196879656
chr3	196927662	196927902
chr3	196940850	196943851
chr3	196968192	196970085
chr3	197002060	197003889
chr3	197029287	197030147
chr3	197031018	197032280
chr3	197093283	197093504
chr3	197117250	197117666
chr3	197162006	197162668
chr3	197188971	197189385
chr3	197215886	197217160
chr3	197257117	197257808
chr3	197290589	197291544
chr3	197293394	197293909
chr3	197295821	197299405
chr3	197308533	197310771
chr3	197363667	197364168
chr3	197392499	197396619
chr3	197405915	197407053
chr3	197428434	197428802
chr3	197455875	197457421
chr3	197463554	197467803
chr3	197475694	197476980
chr3	197478660	197479225
chr3	197481857	197482468
chr3	197482975	197484980
chr3	197486297	197491614
chr3	197495796	197497287
chr3	197499350	197500131
chr3	197500789	197501288
chr3	197501721	197502060
chr3	197509758	197510501
chr3	197516811	197517379
chr3	197522129	197522429
chr3	197554144	197556288
chr3	197626718	197628534
chr3	197711492	197713989
chr3	197718839	197719322
chr3	197735882	197737677
chr3	197749112	197752128
chr3	197790455	197794330
chr3	197822888	197825293
chr3	197847917	197848612
chr3	197912596	197913618
chr3	197949323	197955447
chr3	197956903	197957612
chr3	197959372	197961170
chr3	198031846	198033009
chr3	198062350	198062546
chr3	198071550	198071973
chr4	52873	53779
chr4	124064	125918
chr4	212588	213330
chr4	241766	242331
chr4	305046	305495
chr4	336331	338759
chr4	472811	474784
chr4	498325	500041
chr4	663438	664374
chr4	673245	675733
chr4	681046	681543
chr4	687032	689923
chr4	699343	699599
chr4	705293	708440
chr4	720778	722038
chr4	725834	728025
chr4	748942	751395
chr4	751421	751992
chr4	757816	758020
chr4	759899	760928
chr4	766992	767675
chr4	780203	783573
chr4	785906	787377
chr4	907204	908795
chr4	922506	923115
chr4	923682	925835
chr4	930824	933289
chr4	972507	974065
chr4	979016	980092
chr4	986112	987933
chr4	992449	992617
chr4	1009283	1009631
chr4	1010039	1010357
chr4	1010986	1012986
chr4	1033668	1034662
chr4	1035434	1035977
chr4	1039840	1040127
chr4	1041520	1042249
chr4	1043350	1044849
chr4	1046381	1048242
chr4	1113386	1113942
chr4	1167380	1167688
chr4	1191805	1192941
chr4	1194378	1194702
chr4	1209638	1210024
chr4	1216612	1217503
chr4	1232845	1235164
chr4	1246279	1250632
chr4	1289036	1291356
chr4	1293646	1294661
chr4	1295221	1295389
chr4	1308893	1310292
chr4	1337389	1338102
chr4	1341560	1342528
chr4	1345492	1349046
chr4	1351612	1351959
chr4	1511420	1511650
chr4	1512159	1513677
chr4	1520061	1520729
chr4	1521109	1521747
chr4	1544793	1545413
chr4	1547073	1549718
chr4	1578910	1580564
chr4	1683155	1684960
chr4	1710659	1713789
chr4	1714305	1714540
chr4	1715003	1715586
chr4	1719551	1723566
chr4	1724545	1724791
chr4	1725358	1730295
chr4	1730528	1730786
chr4	1755944	1756395
chr4	1767174	1767950
chr4	1793288	1794050
chr4	1854946	1857746
chr4	1869942	1874349
chr4	1894785	1895048
chr4	1908236	1908433
chr4	1939377	1941437
chr4	2007869	2010273
chr4	2041295	2042822
chr4	2238969	2242167
chr4	2255276	2263327
chr4	2285012	2286135
chr4	2329516	2330909
chr4	2336136	2336389
chr4	2364526	2365295
chr4	2378796	2379008
chr4	2402003	2403323
chr4	2411665	2415169
chr4	2415633	2419148
chr4	2462253	2463163
chr4	2467791	2471167
chr4	2475612	2475808
chr4	2478331	2478638
chr4	2481020	2485899
chr4	2486255	2486911
chr4	2487425	2491894
chr4	2492070	2492391
chr4	2492394	2496793
chr4	2506523	2506952
chr4	2535093	2538399
chr4	2570607	2571600
chr4	2598475	2599416
chr4	2617738	2618316
chr4	2653569	2654109
chr4	2667661	2667848
chr4	2673026	2673212
chr4	2689874	2690311
chr4	2710545	2710852
chr4	2712390	2716176
chr4	2745438	2748037
chr4	2754065	2754412
chr4	2754879	2756948
chr4	2763700	2764756
chr4	2793005	2802389
chr4	2802812	2803750
chr4	2803890	2807602
chr4	2809434	2809807
chr4	2810260	2814227
chr4	2817002	2819266
chr4	2819409	2819595
chr4	2835456	2839075
chr4	2842697	2845854
chr4	2852343	2853363
chr4	2854593	2854915
chr4	2857991	2863221
chr4	2864283	2866357
chr4	2866975	2868897
chr4	2871713	2872341
chr4	2873592	2874199
chr4	2877374	2879141
chr4	2880288	2882739
chr4	2890884	2891880
chr4	2893345	2893613
chr4	2893976	2894277
chr4	2900320	2900527
chr4	2900563	2902945
chr4	2922513	2923268
chr4	2931183	2936077
chr4	2958100	2959301
chr4	2961314	2964984
chr4	2967945	2968495
chr4	3041098	3042429
chr4	3073496	3076785
chr4	3106085	3109131
chr4	3110041	3114519
chr4	3118464	3118996
chr4	3120529	3124819
chr4	3134871	3136298
chr4	3191886	3192673
chr4	3207465	3208313
chr4	3219827	3220481
chr4	3291446	3295204
chr4	3300118	3306979
chr4	3320985	3321620
chr4	3323538	3324209
chr4	3330062	3332489
chr4	3334732	3335762
chr4	3341768	3343553
chr4	3344400	3344870
chr4	3345465	3346922
chr4	3353487	3356341
chr4	3358302	3358638
chr4	3368832	3372301
chr4	3384534	3389789
chr4	3436064	3437892
chr4	3516614	3517203
chr4	3531376	3533038
chr4	3544132	3544434
chr4	3862399	3862634
chr4	3862999	3863337
chr4	3954417	3956570
chr4	3983607	3983978
chr4	4239839	4240079
chr4	4247518	4249251
chr4	4256347	4256886
chr4	4257261	4257627
chr4	4259500	4260118
chr4	4267667	4271139
chr4	4288819	4291278
chr4	4322655	4325369
chr4	4327867	4328053
chr4	4386636	4388416
chr4	4394149	4394441
chr4	4431049	4431479
chr4	4473381	4474145
chr4	4491948	4493238
chr4	4502611	4503252
chr4	4514587	4515243
chr4	4540827	4542934
chr4	4574593	4575806
chr4	4590293	4591027
chr4	4659404	4661175
chr4	4859405	4861691
chr4	4991585	4991845
chr4	4995367	4995579
chr4	5017884	5021237
chr4	5029258	5035701
chr4	5036012	5039478
chr4	5043798	5045866
chr4	5050329	5052411
chr4	5082754	5083113
chr4	5084317	5086556
chr4	5133023	5133268
chr4	5165261	5166790
chr4	5186159	5186761
chr4	5187110	5187941
chr4	5364934	5366437
chr4	5554132	5554500
chr4	5707567	5709522
chr4	5710503	5712234
chr4	5715942	5717064
chr4	5744481	5744956
chr4	5746317	5755185
chr4	5757788	5759873
chr4	5781256	5781524
chr4	5785717	5786435
chr4	5807808	5808089
chr4	5824467	5824844
chr4	5955675	5956706
chr4	6257213	6257749
chr4	6269212	6270914
chr4	6272585	6274177
chr4	6276725	6280180
chr4	6281053	6281489
chr4	6309027	6309423
chr4	6324090	6326069
chr4	6574645	6575870
chr4	6639831	6642246
chr4	6658842	6659157
chr4	6673416	6675078
chr4	6694436	6694689
chr4	6704091	6704567
chr4	6708781	6710544
chr4	6715680	6717573
chr4	6732013	6733531
chr4	6749239	6749864
chr4	6777075	6777347
chr4	6781972	6784251
chr4	6806535	6808119
chr4	6855979	6856442
chr4	6885943	6886396
chr4	6908655	6910611
chr4	6917462	6918328
chr4	6938030	6938764
chr4	6941343	6943110
chr4	6974693	6975011
chr4	6982988	6988523
chr4	6991271	6992563
chr4	7021828	7023192
chr4	7041852	7044871
chr4	7052351	7053434
chr4	7054409	7056244
chr4	7066613	7069272
chr4	7102833	7103407
chr4	7202210	7203118
chr4	7205990	7207687
chr4	7757763	7758914
chr4	7760121	7760616
chr4	7766745	7767070
chr4	7778587	7787648
chr4	7787983	7788300
chr4	7791977	7793798
chr4	7794194	7795352
chr4	7801572	7812348
chr4	7812770	7815391
chr4	7815858	7816986
chr4	7818597	7819052
chr4	7820472	7821146
chr4	7821631	7825460
chr4	7826007	7826634
chr4	7827012	7832455
chr4	7837416	7838625
chr4	7838939	7847734
chr4	7848390	7848769
chr4	7849422	7849739
chr4	7852001	7853644
chr4	7854968	7863607
chr4	7867398	7868969
chr4	7872446	7873075
chr4	7875905	7877628
chr4	7878383	7878698
chr4	7879165	7880781
chr4	7882623	7883080
chr4	7883619	7884084
chr4	7886343	7887273
chr4	7887566	7887901
chr4	7889592	7893190
chr4	7900265	7901534
chr4	7902265	7907681
chr4	7908025	7908871
chr4	7909389	7911722
chr4	7917456	7920023
chr4	7923778	7924879
chr4	7929036	7931168
chr4	7932231	7932847
chr4	7933238	7940423
chr4	7953727	7953916
chr4	7954994	7959005
chr4	7959798	7962077
chr4	7964722	7965956
chr4	7967048	7972869
chr4	7977918	7978658
chr4	7979745	7979994
chr4	7985783	7987424
chr4	8035867	8036062
chr4	8089886	8091185
chr4	8099396	8100018
chr4	8100388	8100605
chr4	8158047	8159701
chr4	8177131	8177301
chr4	8181729	8184098
chr4	8185027	8185332
chr4	8187654	8197299
chr4	8197619	8206787
chr4	8207994	8208335
chr4	8209254	8211138
chr4	8211493	8212976
chr4	8214144	8214508
chr4	8214607	8216684
chr4	8217768	8218075
chr4	8221622	8222131
chr4	8225302	8230981
chr4	8234682	8235577
chr4	8235914	8236745
chr4	8238121	8238873
chr4	8241544	8241914
chr4	8241999	8242836
chr4	8266731	8267344
chr4	8269340	8270300
chr4	8272861	8273482
chr4	8277954	8278919
chr4	8303305	8303617
chr4	8303976	8304442
chr4	8331375	8331559
chr4	8336846	8337058
chr4	8391204	8395073
chr4	8401887	8403294
chr4	8427408	8429343
chr4	8435332	8442092
chr4	8442557	8442943
chr4	8449769	8453195
chr4	9123930	9125425
chr4	9151908	9154011
chr4	9381031	9381368
chr4	9532370	9532674
chr4	9691234	9691840
chr4	9996443	9997609
chr4	10005018	10008892
chr4	10018361	10019817
chr4	10020820	10022135
chr4	10032633	10033944
chr4	10054260	10054525
chr4	10063442	10064363
chr4	10077520	10080357
chr4	10088566	10101409
chr4	10101717	10102191
chr4	10102927	10118320
chr4	10122916	10125040
chr4	10165198	10165499
chr4	10172180	10174751
chr4	10179680	10183388
chr4	10184420	10184657
chr4	10440867	10441113
chr4	10456354	10457849
chr4	10528602	10531558
chr4	10553247	10553453
chr4	10583942	10584377
chr4	10605569	10606923
chr4	10611347	10612093
chr4	10655294	10657468
chr4	10663686	10665202
chr4	10703986	10704925
chr4	10705961	10706367
chr4	10729595	10730878
chr4	10731870	10733528
chr4	10761676	10762853
chr4	10782995	10784130
chr4	10860528	10861940
chr4	11397472	11397992
chr4	11420744	11430221
chr4	11470293	11472690
chr4	11475433	11476714
chr4	11480461	11481438
chr4	11483222	11483468
chr4	11505000	11506387
chr4	11524672	11526175
chr4	11529170	11530458
chr4	11542380	11549854
chr4	11605376	11606208
chr4	11624130	11625156
chr4	11625515	11626043
chr4	11650410	11651659
chr4	11667148	11667598
chr4	11691021	11692211
chr4	11697912	11699841
chr4	11720040	11720390
chr4	11724462	11724760
chr4	11725053	11725560
chr4	11739200	11742561
chr4	11742997	11745051
chr4	11746646	11749769
chr4	11769806	11770151
chr4	11774003	11775701
chr4	11800203	11803717
chr4	11804274	11807101
chr4	11810043	11810329
chr4	11831503	11832288
chr4	11888845	11889143
chr4	11902973	11907077
chr4	11913203	11913421
chr4	11914316	11914920
chr4	11953115	11954160
chr4	11976079	11978761
chr4	12036077	12037308
chr4	12137235	12137485
chr4	12399488	12399833
chr4	12409516	12409923
chr4	12439109	12440705
chr4	12578316	12579789
chr4	12582380	12584444
chr4	13412420	13413016
chr4	13481234	13482460
chr4	13482907	13485138
chr4	13583642	13585630
chr4	13615049	13615593
chr4	13626639	13628582
chr4	13656805	13657097
chr4	13887863	13889079
chr4	13891715	13893320
chr4	13906679	13908617
chr4	13920239	13920990
chr4	13921257	13922138
chr4	13966287	13966483
chr4	14112063	14112464
chr4	14168520	14168972
chr4	14169271	14169879
chr4	14177752	14179475
chr4	14180357	14181883
chr4	14183899	14184314
chr4	15000607	15007232
chr4	15017280	15017630
chr4	15017923	15019372
chr4	15030990	15035860
chr4	15042010	15043801
chr4	15044113	15044395
chr4	15149375	15150664
chr4	15444394	15444962
chr4	15445238	15445558
chr4	15469453	15470494
chr4	15479129	15480367
chr4	15506458	15507106
chr4	15516115	15516561
chr4	15649836	15650522
chr4	15652049	15656552
chr4	15659660	15660476
chr4	15665141	15669713
chr4	15676017	15676203
chr4	15677341	15683905
chr4	15689129	15692043
chr4	15702749	15703315
chr4	15753593	15753775
chr4	15754060	15754531
chr4	15754777	15755141
chr4	15913421	15914248
chr4	15920465	15921354
chr4	15921644	15922065
chr4	16029467	16029708
chr4	16031405	16032558
chr4	16032926	16033480
chr4	16140658	16141351
chr4	16159994	16162048
chr4	16162357	16163584
chr4	16187176	16187402
chr4	16192257	16193315
chr4	16196197	16199237
chr4	16211990	16212721
chr4	16217129	16217897
chr4	16225022	16228168
chr4	16231408	16232820
chr4	16416745	16419686
chr4	16531254	16533369
chr4	16585836	16586958
chr4	16598107	16599056
chr4	16627336	16629425
chr4	16683679	16687263
chr4	16713607	16713999
chr4	16720789	16723173
chr4	16724311	16725236
chr4	16725546	16726399
chr4	16750952	16751876
chr4	16756958	16757337
chr4	16770211	16770467
chr4	16770849	16774504
chr4	16782426	16784443
chr4	16785552	16785729
chr4	16785932	16786302
chr4	16789372	16792113
chr4	16792545	16793395
chr4	16793496	16793785
chr4	16794471	16796125
chr4	16798348	16798552
chr4	16798576	16798781
chr4	16800954	16803051
chr4	16811933	16812902
chr4	16815226	16815747
chr4	16817386	16817714
chr4	16818047	16823567
chr4	16824355	16825673
chr4	16826556	16830099
chr4	16843708	16845951
chr4	16845994	16847098
chr4	16851114	16868630
chr4	16869808	16871202
chr4	16872510	16872881
chr4	16874795	16875620
chr4	16881858	16882130
chr4	16883217	16883420
chr4	16887285	16887471
chr4	16889091	16899644
chr4	16912132	16913173
chr4	16931338	16931943
chr4	16969597	16969765
chr4	17012873	17014612
chr4	17015945	17019619
chr4	17027256	17028487
chr4	17029440	17031886
chr4	17032806	17033689
chr4	17038408	17039500
chr4	17067151	17067448
chr4	17112654	17112997
chr4	17141847	17142962
chr4	17240698	17241277
chr4	17323426	17324903
chr4	17328034	17328847
chr4	17335715	17338277
chr4	17448083	17449368
chr4	17510752	17512766
chr4	17549322	17549971
chr4	17576641	17582635
chr4	17582727	17583333
chr4	17597428	17597660
chr4	17613450	17615966
chr4	17618493	17620323
chr4	17807910	17815765
chr4	17817389	17818210
chr4	17823726	17824263
chr4	17824398	17824738
chr4	17941504	17942232
chr4	17947318	17948512
chr4	18020178	18023010
chr4	18104988	18106976
chr4	18108641	18110979
chr4	18112542	18112716
chr4	18113278	18113751
chr4	18114050	18114263
chr4	18318465	18319852
chr4	18532773	18534703
chr4	18539720	18541368
chr4	19509411	19509615
chr4	19708249	19708458
chr4	19711958	19712470
chr4	19720830	19721700
chr4	19722135	19722988
chr4	19724467	19726062
chr4	19729219	19731155
chr4	19738512	19740317
chr4	19774923	19777820
chr4	19791080	19792426
chr4	19945389	19947051
chr4	19981866	19984507
chr4	19987357	19988355
chr4	20028090	20031537
chr4	20041780	20044869
chr4	20074834	20075147
chr4	20193062	20195937
chr4	20247674	20248658
chr4	20251080	20257107
chr4	20259551	20259885
chr4	20286409	20290199
chr4	20418411	20419556
chr4	20431406	20433566
chr4	20456782	20456981
chr4	20506109	20507572
chr4	20510913	20513575
chr4	20528297	20529148
chr4	20603408	20604872
chr4	20661978	20664208
chr4	20668092	20668484
chr4	20699510	20701212
chr4	20773252	20774156
chr4	20776108	20776552
chr4	20777162	20780767
chr4	20830135	20830391
chr4	20838548	20841251
chr4	21012258	21014303
chr4	21113017	21115098
chr4	21135712	21136829
chr4	21528890	21529283
chr4	21529577	21529887
chr4	21530178	21530364
chr4	21657142	21657796
chr4	21722059	21722567
chr4	21725499	21727156
chr4	21768647	21770190
chr4	21801591	21803730
chr4	22179468	22180083
chr4	22385365	22386232
chr4	22416361	22416953
chr4	22473060	22473296
chr4	22473657	22473966
chr4	22474401	22475574
chr4	22501766	22502168
chr4	22502519	22503217
chr4	22503539	22503894
chr4	22514214	22516767
chr4	23485090	23485795
chr4	24472845	24473650
chr4	24551731	24552818
chr4	24557531	24557782
chr4	24559845	24560076
chr4	24582540	24585306
chr4	24604157	24605415
chr4	24631404	24631889
chr4	24640010	24640248
chr4	24642451	24644240
chr4	24842359	24844336
chr4	24850350	24854833
chr4	24855336	24859077
chr4	24911869	24913509
chr4	24978341	24980860
chr4	24988176	24992446
chr4	25002115	25003394
chr4	25153621	25153915
chr4	25159458	25161945
chr4	25172613	25174891
chr4	25233634	25236024
chr4	25258369	25260399
chr4	25312745	25313854
chr4	25331272	25331995
chr4	25368014	25368976
chr4	25376471	25378118
chr4	25379921	25381155
chr4	25434558	25435561
chr4	25439738	25442163
chr4	25448977	25451365
chr4	25453433	25459369
chr4	25466335	25469043
chr4	25469277	25469445
chr4	25484440	25488006
chr4	25552413	25553365
chr4	25733458	25734739
chr4	25767565	25767993
chr4	25787947	25788174
chr4	25813388	25815518
chr4	25816527	25817983
chr4	25843387	25844559
chr4	25854829	25858219
chr4	25858649	25863804
chr4	25866826	25868575
chr4	25883512	25885295
chr4	25908090	25909064
chr4	25913245	25915193
chr4	25919205	25920325
chr4	25928606	25929391
chr4	26020498	26020940
chr4	26021696	26022983
chr4	26048065	26049587
chr4	26197021	26197309
chr4	26205896	26206417
chr4	26206734	26207062
chr4	26288908	26289137
chr4	26297949	26298159
chr4	26318642	26322186
chr4	26345706	26346249
chr4	26406506	26407459
chr4	26568697	26569320
chr4	26583434	26584775
chr4	26623267	26623502
chr4	26709445	26709823
chr4	26780479	26780681
chr4	26782340	26782561
chr4	26787086	26788430
chr4	26811534	26813468
chr4	26822031	26822664
chr4	26826489	26826678
chr4	26857064	26858814
chr4	26859955	26865019
chr4	26867436	26868611
chr4	26899673	26901261
chr4	26993281	26993505
chr4	27004735	27006913
chr4	27009271	27010598
chr4	27200448	27201551
chr4	27349916	27350164
chr4	28278550	28278990
chr4	28353395	28356356
chr4	28369304	28370041
chr4	28444834	28445799
chr4	29121504	29122079
chr4	29153193	29154292
chr4	29277449	29279472
chr4	29308794	29309177
chr4	29310715	29312039
chr4	29326458	29326807
chr4	29327215	29327569
chr4	30079410	30080042
chr4	30080515	30080762
chr4	30102980	30104258
chr4	30385063	30386955
chr4	30396233	30398379
chr4	30429427	30431536
chr4	30537180	30538288
chr4	30716260	30729983
chr4	30744851	30745081
chr4	30752770	30755671
chr4	30755851	30758662
chr4	30759120	30762216
chr4	30762652	30766376
chr4	30766719	30769425
chr4	30769753	30771361
chr4	30776903	30777487
chr4	30789311	30789618
chr4	30830254	30830748
chr4	30863373	30863863
chr4	30866394	30866890
chr4	30944873	30946609
chr4	30948342	30948556
chr4	30963344	30963721
chr4	31052279	31052577
chr4	31053400	31053622
chr4	31085392	31086516
chr4	31088021	31090459
chr4	31094338	31095421
chr4	31106121	31108298
chr4	31239642	31239843
chr4	31240233	31240513
chr4	31535450	31536238
chr4	31536538	31536872
chr4	32026543	32026729
chr4	32139888	32142850
chr4	32161273	32161489
chr4	32172389	32172735
chr4	32196744	32198144
chr4	32218388	32219345
chr4	32219645	32220112
chr4	36243712	36244663
chr4	37007720	37008207
chr4	37549335	37549992
chr4	37601342	37602429
chr4	37603226	37603719
chr4	37604351	37605246
chr4	37611714	37611992
chr4	37627302	37627978
chr4	37647514	37649211
chr4	37652452	37654609
chr4	37661073	37669474
chr4	37670015	37670760
chr4	37673674	37675590
chr4	37678932	37679189
chr4	37681073	37681321
chr4	37682059	37683769
chr4	37684546	37687377
chr4	37825321	37828630
chr4	37836546	37838706
chr4	37838980	37840149
chr4	37890858	37891513
chr4	37976734	37979015
chr4	37989557	37990808
chr4	38034929	38035684
chr4	38036904	38037462
chr4	38050117	38052661
chr4	38055273	38057040
chr4	38060771	38061617
chr4	38061889	38063511
chr4	38067609	38070245
chr4	38078245	38079891
chr4	38081907	38083891
chr4	38088736	38089590
chr4	38099045	38100808
chr4	38106311	38106832
chr4	38119603	38119822
chr4	38131401	38133066
chr4	38141848	38142801
chr4	38145626	38146484
chr4	38160239	38163860
chr4	38176739	38177813
chr4	38189190	38189537
chr4	38190417	38190893
chr4	38210161	38211971
chr4	38224118	38224408
chr4	38236300	38238067
chr4	38318207	38320473
chr4	38528852	38530165
chr4	38562198	38563624
chr4	38575729	38576324
chr4	38658935	38660045
chr4	38662839	38679002
chr4	38682573	38683748
chr4	38686862	38689744
chr4	38691412	38692274
chr4	38717753	38718461
chr4	38752267	38753313
chr4	38768966	38769232
chr4	38788609	38788928
chr4	38803758	38806652
chr4	38855677	38858712
chr4	38867052	38870667
chr4	38888322	38891123
chr4	39024907	39027962
chr4	39029974	39033713
chr4	39035710	39037844
chr4	39042457	39046721
chr4	39047939	39048981
chr4	39068389	39068904
chr4	39135096	39135311
chr4	39181717	39182197
chr4	39182492	39183399
chr4	39227677	39228358
chr4	39253915	39257556
chr4	39285272	39285829
chr4	39304294	39304615
chr4	39304635	39304839
chr4	39304912	39305703
chr4	39307828	39310040
chr4	39312630	39313195
chr4	39319152	39320573
chr4	39352103	39352289
chr4	39352598	39354980
chr4	39365472	39366809
chr4	39390690	39390909
chr4	39456555	39460327
chr4	39464969	39465588
chr4	39469089	39469944
chr4	39501678	39503440
chr4	39514238	39516386
chr4	39520761	39522830
chr4	39523038	39523415
chr4	39525556	39528885
chr4	39566010	39566904
chr4	39588237	39588490
chr4	39612630	39613793
chr4	39614391	39618477
chr4	39619866	39623535
chr4	39636298	39640134
chr4	39695938	39696498
chr4	39697134	39701356
chr4	39705730	39706762
chr4	39707064	39707247
chr4	39709002	39709188
chr4	39749838	39751233
chr4	39819029	39821457
chr4	39934016	39934426
chr4	39975484	39978589
chr4	40038496	40039701
chr4	40040611	40041536
chr4	40046005	40046489
chr4	40054829	40059046
chr4	40120281	40122644
chr4	40165767	40166706
chr4	40178525	40179006
chr4	40179685	40181546
chr4	40183826	40184379
chr4	40250783	40252595
chr4	40253323	40257111
chr4	40311448	40312504
chr4	40315728	40317865
chr4	40550908	40551881
chr4	40576869	40577764
chr4	40629591	40629759
chr4	40663172	40663365
chr4	40667961	40668662
chr4	40672042	40673772
chr4	40807256	40807458
chr4	40811374	40813415
chr4	40816856	40817260
chr4	40841244	40841813
chr4	40848758	40850070
chr4	40850535	40850817
chr4	40907884	40912673
chr4	40915760	40916901
chr4	40917204	40917470
chr4	40917904	40919622
chr4	40921541	40921778
chr4	40922292	40925476
chr4	40927368	40928364
chr4	40931578	40931798
chr4	40931991	40932528
chr4	40932977	40934442
chr4	40937240	40938326
chr4	40943133	40943817
chr4	40946061	40947259
chr4	40948281	40948584
chr4	40948990	40950276
chr4	40953512	40954733
chr4	40956321	40956546
chr4	40960864	40961380
chr4	40961872	40962389
chr4	40962871	40963057
chr4	40975882	40977249
chr4	40977730	40979204
chr4	40979988	40980174
chr4	40980780	40981127
chr4	40989381	40999896
chr4	41005094	41007471
chr4	41008015	41008314
chr4	41008750	41010424
chr4	41012617	41013205
chr4	41019519	41020592
chr4	41021699	41025768
chr4	41028055	41030692
chr4	41030917	41031140
chr4	41031605	41032230
chr4	41033656	41034115
chr4	41035313	41035615
chr4	41048777	41049718
chr4	41050100	41052515
chr4	41061308	41062747
chr4	41070707	41070980
chr4	41105754	41106405
chr4	41119516	41121820
chr4	41132488	41135110
chr4	41135434	41137184
chr4	41140381	41140721
chr4	41141270	41149089
chr4	41151382	41152308
chr4	41153464	41163841
chr4	41164503	41165074
chr4	41168720	41170282
chr4	41170611	41171256
chr4	41173966	41174254
chr4	41175063	41184752
chr4	41185310	41186447
chr4	41187756	41194581
chr4	41194972	41195657
chr4	41196550	41218008
chr4	41256768	41258169
chr4	41258408	41259338
chr4	41297671	41298426
chr4	41306507	41308911
chr4	41318665	41318995
chr4	41328750	41331250
chr4	41339972	41341070
chr4	41349425	41349837
chr4	41358496	41359607
chr4	41360081	41364310
chr4	41384367	41386478
chr4	41424473	41425098
chr4	41426277	41428614
chr4	41442760	41443347
chr4	41524690	41526612
chr4	41532494	41533789
chr4	41534959	41536763
chr4	41539221	41539441
chr4	41541920	41543165
chr4	41544685	41545996
chr4	41599774	41601420
chr4	41757021	41758984
chr4	41759731	41760455
chr4	41935055	41936241
chr4	41989742	41991540
chr4	42037906	42039289
chr4	42127390	42127653
chr4	42262245	42264074
chr4	42331676	42332984
chr4	42338926	42342335
chr4	42345012	42345567
chr4	42359594	42360427
chr4	42394435	42395762
chr4	42396675	42401791
chr4	42408397	42416307
chr4	42656064	42658126
chr4	43455968	43457651
chr4	43987132	43988076
chr4	44024649	44026574
chr4	44100222	44101171
chr4	44120468	44122108
chr4	44144887	44151565
chr4	44157399	44158730
chr4	44160112	44163335
chr4	44393894	44395874
chr4	44397785	44398288
chr4	44433950	44434889
chr4	44446024	44449483
chr4	44668834	44669128
chr4	44677618	44680504
chr4	44725472	44727061
chr4	47071486	47072834
chr4	47074502	47076280
chr4	47462761	47464073
chr4	47482101	47482932
chr4	47484772	47487076
chr4	47489141	47490607
chr4	47510204	47511235
chr4	47524298	47527013
chr4	47530320	47534552
chr4	47540208	47541210
chr4	47542426	47542729
chr4	47563900	47565589
chr4	47566144	47566479
chr4	47576545	47579585
chr4	47692351	47692595
chr4	47701071	47702470
chr4	47836880	47837333
chr4	47851849	47853588
chr4	47913374	47915215
chr4	48016429	48017428
chr4	48079475	48081507
chr4	48094234	48094457
chr4	48127305	48129027
chr4	48269380	48270291
chr4	48329841	48330543
chr4	48339996	48343268
chr4	48354795	48355608
chr4	48369171	48369353
chr4	48375225	48376677
chr4	48380825	48381167
chr4	48537305	48538152
chr4	48538538	48538986
chr4	48543594	48544440
chr4	48565607	48567056
chr4	48578613	48579165
chr4	48587138	48587658
chr4	48588190	48590594
chr4	48592412	48598410
chr4	48634889	48637288
chr4	48637741	48638189
chr4	48640101	48641549
chr4	48642369	48642953
chr4	48643038	48643253
chr4	48664062	48664659
chr4	48665253	48666287
chr4	48666878	48668113
chr4	48668490	48668878
chr4	48681028	48682537
chr4	48684139	48684653
chr4	48691960	48692371
chr4	48692401	48692661
chr4	48697533	48701447
chr4	48705919	48706109
chr4	48710153	48711033
chr4	48720862	48725268
chr4	48725751	48728154
chr4	48739022	48739709
chr4	48739906	48742894
chr4	48746850	48747502
chr4	48751442	48753725
chr4	48756730	48757150
chr4	48770864	48771088
chr4	48773574	48773906
chr4	48775857	48781502
chr4	48801283	48802814
chr4	48805263	48805434
chr4	48830572	48832857
chr4	48851185	48851711
chr4	48853304	48853910
chr4	48854164	48854563
chr4	48898516	48900843
chr4	48903155	48907345
chr4	48908181	48910866
chr4	48911170	48911498
chr4	48912488	48914141
chr4	48938585	48939840
chr4	48940158	48940475
chr4	51842070	51845346
chr4	51852759	51853637
chr4	51884293	51884651
chr4	51893973	51894228
chr4	51894528	51896586
chr4	51905322	51908004
chr4	52016048	52016824
chr4	52019671	52020576
chr4	52036664	52038885
chr4	52046223	52047228
chr4	52050987	52052974
chr4	52058553	52059449
chr4	52103023	52103252
chr4	52588286	52589805
chr4	52640192	52642759
chr4	52647702	52648078
chr4	52658397	52660289
chr4	52712378	52714199
chr4	52714434	52715519
chr4	52721845	52723192
chr4	52861854	52862162
chr4	52914118	52914413
chr4	52933109	52933360
chr4	52950690	52951629
chr4	52996316	52996733
chr4	53098391	53104567
chr4	53121114	53121318
chr4	53121352	53121596
chr4	53128745	53129752
chr4	53306746	53307416
chr4	53308377	53309298
chr4	53320327	53322335
chr4	53347058	53348284
chr4	53364598	53366584
chr4	53377041	53378980
chr4	53415185	53415975
chr4	53459343	53460042
chr4	53490688	53491062
chr4	53507410	53508239
chr4	53537351	53538414
chr4	53540527	53542970
chr4	53547485	53548838
chr4	53551464	53552501
chr4	53554562	53555301
chr4	53556642	53559954
chr4	53575880	53577786
chr4	53592522	53593384
chr4	53702384	53703763
chr4	53734025	53735845
chr4	53764323	53764500
chr4	53908339	53909356
chr4	53914026	53915582
chr4	53916882	53917536
chr4	53919945	53920171
chr4	53929672	53929970
chr4	53932503	53932719
chr4	53937677	53938532
chr4	53942851	53944774
chr4	53990316	53991477
chr4	53992912	53996877
chr4	53997594	53997915
chr4	54000289	54000633
chr4	54005499	54006252
chr4	54037866	54038287
chr4	54049597	54051039
chr4	54051598	54052317
chr4	54058746	54068338
chr4	54073441	54074179
chr4	54075889	54077503
chr4	54081104	54083478
chr4	54085612	54085931
chr4	54091132	54092524
chr4	54187224	54187684
chr4	54214189	54214384
chr4	54217368	54218048
chr4	54227431	54228366
chr4	54229308	54232576
chr4	54233024	54234309
chr4	54276508	54278263
chr4	54280616	54282155
chr4	54439628	54439879
chr4	54440360	54440709
chr4	54516554	54517291
chr4	54657987	54660149
chr4	54660925	54661944
chr4	54912405	54915261
chr4	54927905	54932663
chr4	54935463	54938256
chr4	54939546	54946298
chr4	54954761	54955417
chr4	54960915	54961379
chr4	54971551	54972092
chr4	55004914	55005182
chr4	55007844	55009004
chr4	55038119	55038330
chr4	55051247	55052210
chr4	55068033	55070448
chr4	55074591	55075186
chr4	55075590	55076054
chr4	55076353	55076561
chr4	55078162	55081298
chr4	55081604	55084739
chr4	55085434	55085786
chr4	55087390	55088596
chr4	55089769	55089962
chr4	55106731	55109492
chr4	55112606	55112893
chr4	55115458	55126512
chr4	55159569	55161008
chr4	55171146	55179361
chr4	55181368	55182321
chr4	55182680	55185557
chr4	55185923	55187787
chr4	55213253	55215501
chr4	55244687	55245260
chr4	55246812	55248492
chr4	55251285	55252680
chr4	55257535	55259394
chr4	55269585	55270019
chr4	55270235	55270784
chr4	55295711	55296839
chr4	55303455	55304533
chr4	55317851	55320104
chr4	55321580	55324376
chr4	55329829	55331246
chr4	55345572	55347651
chr4	55358129	55360050
chr4	55364003	55365701
chr4	55395130	55400132
chr4	55400749	55401056
chr4	55409570	55409896
chr4	55434437	55435275
chr4	55475066	55476101
chr4	55477651	55478414
chr4	55509565	55509917
chr4	55544626	55548097
chr4	55754202	55758859
chr4	55768227	55769067
chr4	55853198	55854565
chr4	55864857	55867737
chr4	55893870	55894355
chr4	55907065	55907316
chr4	55920925	55921121
chr4	55921366	55921718
chr4	55945886	55951320
chr4	56027036	56027222
chr4	56048601	56050223
chr4	56127868	56128789
chr4	56130286	56131729
chr4	56133923	56135429
chr4	56288308	56289617
chr4	56289819	56290260
chr4	56296429	56297098
chr4	56300277	56301648
chr4	56372053	56372241
chr4	56386181	56388617
chr4	56404480	56405843
chr4	56408830	56411739
chr4	56434079	56438668
chr4	56441541	56441848
chr4	56465510	56470163
chr4	56505223	56506327
chr4	56530678	56530895
chr4	56640721	56642775
chr4	56652998	56656430
chr4	56757401	56758245
chr4	56799847	56800290
chr4	56907460	56910491
chr4	56936476	56938622
chr4	56957526	56959145
chr4	56975452	56984528
chr4	56993725	56993954
chr4	56994979	56996173
chr4	56996478	56996879
chr4	57018381	57023576
chr4	57023884	57024390
chr4	57028172	57028772
chr4	57030588	57030831
chr4	57034642	57035530
chr4	57038202	57038924
chr4	57039329	57040484
chr4	57041024	57041546
chr4	57042242	57044660
chr4	57045261	57045544
chr4	57048348	57049847
chr4	57050661	57051980
chr4	57055949	57057318
chr4	57060076	57060244
chr4	57061429	57061938
chr4	57062395	57066596
chr4	57066967	57068405
chr4	57068515	57069569
chr4	57070165	57070731
chr4	57074045	57086668
chr4	57087698	57088160
chr4	57088855	57112301
chr4	57115335	57115571
chr4	57118623	57119924
chr4	57136035	57137981
chr4	57153722	57154378
chr4	57163338	57164296
chr4	57233676	57233893
chr4	57265594	57265773
chr4	57423847	57425234
chr4	57672618	57672827
chr4	59553658	59553836
chr4	59818553	59818773
chr4	63692478	63695516
chr4	64783876	64785201
chr4	66430412	66430873
chr4	66431134	66431653
chr4	66564432	66564808
chr4	66565415	66565700
chr4	66575325	66575549
chr4	66646838	66647884
chr4	66653384	66654760
chr4	67437573	67438891
chr4	67522403	67524096
chr4	67544140	67546382
chr4	67556153	67557656
chr4	67616308	67617410
chr4	67651197	67652101
chr4	67687769	67688431
chr4	67690106	67690463
chr4	67699816	67702408
chr4	67712968	67714899
chr4	67721667	67721968
chr4	67785737	67786059
chr4	67885038	67887148
chr4	68325355	68325798
chr4	68339673	68340610
chr4	68347621	68350519
chr4	69054157	69055606
chr4	69091787	69093219
chr4	69094807	69096810
chr4	69689126	69691709
chr4	69706837	69710997
chr4	69711434	69712382
chr4	69713905	69714389
chr4	69715092	69723968
chr4	69724428	69724863
chr4	69725167	69734666
chr4	69736029	69736457
chr4	69736925	69737556
chr4	69740119	69740535
chr4	69742064	69742301
chr4	69743519	69743726
chr4	69744667	69745000
chr4	69745323	69751453
chr4	69751952	69761531
chr4	69762809	69781857
chr4	69782392	69782703
chr4	69783194	69790777
chr4	69791587	69791794
chr4	69792293	69792524
chr4	69792911	69794410
chr4	69799259	69802609
chr4	69822446	69824451
chr4	69833685	69834377
chr4	69835801	69837103
chr4	69848340	69851243
chr4	69855959	69859976
chr4	69880538	69882258
chr4	69999150	69999870
chr4	70242815	70243126
chr4	70243498	70243706
chr4	70631775	70632692
chr4	70687436	70690013
chr4	70703158	70706774
chr4	70721902	70722449
chr4	70733344	70735775
chr4	70741078	70741978
chr4	70767630	70769984
chr4	70776583	70777541
chr4	70778629	70779882
chr4	70790784	70791507
chr4	70837657	70839979
chr4	70901674	70903936
chr4	70981248	70981575
chr4	70981893	70982100
chr4	70992759	70995427
chr4	70996930	70997208
chr4	71025599	71025979
chr4	71026352	71026645
chr4	71186462	71187526
chr4	71259809	71260037
chr4	71944311	71946342
chr4	71977893	71979179
chr4	72006039	72007640
chr4	72032058	72032276
chr4	72311883	72312866
chr4	72319450	72319798
chr4	72320002	72320411
chr4	72418206	72418480
chr4	72567432	72570286
chr4	72697929	72698097
chr4	72702074	72702386
chr4	72970844	72972580
chr4	72972914	72976386
chr4	73054100	73055274
chr4	73067506	73070603
chr4	73086180	73086577
chr4	73098208	73099904
chr4	73124839	73125166
chr4	73172545	73172826
chr4	73185518	73188590
chr4	73213198	73214790
chr4	73221401	73223935
chr4	73255426	73256103
chr4	73256221	73260387
chr4	73309333	73309763
chr4	73450090	73450294
chr4	73450596	73450868
chr4	73500398	73500828
chr4	73653975	73654555
chr4	73660042	73664674
chr4	73669245	73669553
chr4	73669639	73670347
chr4	73676628	73678055
chr4	73678713	73681281
chr4	73697779	73699548
chr4	73702519	73710165
chr4	73718495	73719074
chr4	73721277	73722997
chr4	73723337	73723568
chr4	73724805	73730839
chr4	73732318	73735992
chr4	73739462	73743501
chr4	73774675	73778191
chr4	73816351	73817572
chr4	73836551	73837941
chr4	73840986	73845199
chr4	73855151	73857376
chr4	73868159	73873535
chr4	73922249	73923527
chr4	73923884	73924138
chr4	73944160	73944384
chr4	73981776	73981985
chr4	74037554	74039642
chr4	74092727	74100203
chr4	74103660	74113370
chr4	74113910	74115128
chr4	74116141	74118931
chr4	74133809	74134831
chr4	74155839	74159931
chr4	74224114	74224436
chr4	74229115	74231997
chr4	74327077	74328551
chr4	74374644	74375159
chr4	74397876	74398405
chr4	74418651	74419402
chr4	74444908	74445500
chr4	74472810	74474006
chr4	74474352	74474712
chr4	74503191	74506231
chr4	74536973	74537361
chr4	74538904	74540185
chr4	74544006	74548705
chr4	74615448	74616577
chr4	74617458	74626653
chr4	74627357	74628920
chr4	74631431	74633759
chr4	74639716	74641457
chr4	74659118	74660755
chr4	74670464	74671811
chr4	74682502	74683423
chr4	74769189	74770102
chr4	74794040	74794629
chr4	74875080	74875313
chr4	74886842	74887097
chr4	75510536	75515449
chr4	75630615	75630933
chr4	75659158	75659606
chr4	75671250	75674589
chr4	75718427	75718919
chr4	75723227	75727714
chr4	75729537	75729967
chr4	75744586	75746934
chr4	75916250	75916520
chr4	75939440	75941325
chr4	75989627	75991439
chr4	75996058	75996370
chr4	76001663	76003292
chr4	76011477	76012999
chr4	76028110	76028923
chr4	76035624	76037202
chr4	76041815	76042738
chr4	76147157	76149255
chr4	76156879	76157328
chr4	76194063	76195734
chr4	76196909	76200862
chr4	76206887	76214721
chr4	76305755	76307330
chr4	76374288	76375204
chr4	76421035	76421474
chr4	76447145	76447778
chr4	76449122	76450350
chr4	76459299	76459969
chr4	76545894	76547831
chr4	76585863	76586101
chr4	76600218	76602469
chr4	76610689	76612423
chr4	76622354	76622534
chr4	76633812	76635041
chr4	76638719	76641598
chr4	76641744	76641934
chr4	76657490	76659565
chr4	76676980	76678642
chr4	76689039	76690748
chr4	76702679	76705845
chr4	76713824	76714205
chr4	76736883	76739056
chr4	76743681	76744361
chr4	76752220	76754985
chr4	76758069	76758938
chr4	76772099	76773172
chr4	76781777	76782498
chr4	76830387	76832420
chr4	76882614	76883932
chr4	76943915	76944205
chr4	76948188	76952765
chr4	76953944	76955438
chr4	76973326	76973515
chr4	76973642	76975089
chr4	76976940	76979333
chr4	76980282	76981101
chr4	76982173	76985857
chr4	76986881	76987980
chr4	76996518	76997602
chr4	76999832	77000303
chr4	77000804	77004935
chr4	77005228	77015901
chr4	77021348	77023251
chr4	77043771	77044631
chr4	77053770	77054418
chr4	77056133	77056909
chr4	77072802	77077117
chr4	77092503	77094224
chr4	77156152	77158780
chr4	77449482	77450291
chr4	77636606	77637690
chr4	77695526	77696455
chr4	77698041	77698450
chr4	77699820	77700084
chr4	77783246	77784349
chr4	77797245	77797432
chr4	77799941	77802515
chr4	77817513	77822337
chr4	77845574	77845940
chr4	77853419	77857697
chr4	77861520	77864429
chr4	77880946	77881209
chr4	77900373	77900660
chr4	77917022	77924505
chr4	77926018	77933717
chr4	78024498	78025319
chr4	78056933	78059716
chr4	78517357	78519472
chr4	78528744	78530536
chr4	78531998	78532483
chr4	78545668	78545854
chr4	78551158	78554425
chr4	78554825	78555165
chr4	78556144	78562890
chr4	78564025	78566370
chr4	78567865	78570292
chr4	78585121	78585723
chr4	78590919	78592271
chr4	78599793	78600539
chr4	78644393	78647573
chr4	78647748	78648119
chr4	78648657	78649156
chr4	78651564	78654257
chr4	78656017	78659984
chr4	78660696	78663179
chr4	78666568	78668591
chr4	78720679	78722263
chr4	78722486	78722765
chr4	78765809	78766503
chr4	78769270	78770528
chr4	78774955	78777682
chr4	78890351	78890660
chr4	78938807	78940008
chr4	79650017	79653100
chr4	79852070	79852364
chr4	79982536	79983971
chr4	79986999	79987462
chr4	80006340	80009208
chr4	80009971	80010179
chr4	80010899	80013334
chr4	80020904	80021687
chr4	80023984	80024193
chr4	80029508	80029912
chr4	80034927	80038498
chr4	80068983	80074468
chr4	80077423	80077677
chr4	80078150	80078379
chr4	80097335	80098349
chr4	80125178	80128291
chr4	80135038	80135528
chr4	80141273	80142396
chr4	80172957	80174312
chr4	80183511	80184827
chr4	80202352	80203187
chr4	80234076	80239258
chr4	80240892	80241411
chr4	80265405	80267544
chr4	80267888	80268895
chr4	80305997	80310977
chr4	80319697	80320221
chr4	80322600	80323566
chr4	81256229	81257011
chr4	81421280	81421486
chr4	81421797	81422357
chr4	81426915	81428340
chr4	81446077	81446661
chr4	81446947	81447354
chr4	81470708	81472531
chr4	81493990	81494512
chr4	81504917	81505782
chr4	81565017	81567266
chr4	81595149	81595441
chr4	81595710	81596341
chr4	81598662	81598946
chr4	81599454	81600236
chr4	81606413	81606849
chr4	81607119	81607577
chr4	81746528	81748208
chr4	81786268	81786441
chr4	81814620	81816335
chr4	81827628	81827820
chr4	81828154	81828591
chr4	81845288	81845482
chr4	82100094	82100458
chr4	82102367	82102788
chr4	82285035	82285607
chr4	82352349	82352923
chr4	82369132	82369919
chr4	82371010	82375869
chr4	82427074	82432079
chr4	82469667	82469881
chr4	82470251	82470444
chr4	82515451	82517975
chr4	82518774	82520073
chr4	82561397	82562363
chr4	82652361	82652606
chr4	82691018	82692422
chr4	82708197	82710140
chr4	82721284	82721807
chr4	82722230	82722444
chr4	82730764	82730939
chr4	82731420	82731594
chr4	82739194	82739399
chr4	82780258	82781683
chr4	82783136	82788735
chr4	82792576	82793682
chr4	82795705	82799458
chr4	82818513	82819501
chr4	82833743	82835009
chr4	82837688	82837925
chr4	82838322	82841304
chr4	82864065	82864469
chr4	82864791	82867294
chr4	82886237	82887791
chr4	82888850	82892371
chr4	82897739	82902039
chr4	82905584	82905779
chr4	82948286	82949699
chr4	82979639	82981177
chr4	83009195	83013834
chr4	83022704	83023288
chr4	83033865	83036151
chr4	83037291	83038535
chr4	83070371	83072611
chr4	83073815	83074781
chr4	83109387	83110876
chr4	83136678	83137167
chr4	83148709	83152302
chr4	83153166	83153635
chr4	83170696	83171617
chr4	83252508	83253263
chr4	83254559	83258386
chr4	83259050	83259238
chr4	83259930	83260730
chr4	83267002	83268205
chr4	83283545	83285837
chr4	83319746	83323032
chr4	83328412	83330672
chr4	83334360	83335490
chr4	83349834	83350931
chr4	83354018	83359390
chr4	83452986	83453840
chr4	83454238	83456967
chr4	83484072	83485736
chr4	83515590	83517142
chr4	83535180	83536930
chr4	83547912	83549418
chr4	83552680	83553049
chr4	83553319	83553576
chr4	83560927	83561235
chr4	83618687	83619861
chr4	83629633	83631615
chr4	83660447	83662665
chr4	83685940	83686239
chr4	84672997	84674391
chr4	84690781	84692135
chr4	84788877	84789479
chr4	84796119	84796611
chr4	84797119	84797361
chr4	84797904	84801790
chr4	84802408	84805333
chr4	84813984	84815702
chr4	84851721	84852525
chr4	84856180	84858608
chr4	84861958	84862256
chr4	84868407	84868593
chr4	84869032	84872363
chr4	84877036	84880907
chr4	84886788	84888043
chr4	84914411	84916931
chr4	84917958	84919019
chr4	84920248	84921586
chr4	84936778	84939905
chr4	84964560	84968059
chr4	84971184	84971393
chr4	85407298	85410210
chr4	85475057	85475982
chr4	85495401	85499043
chr4	85595037	85595600
chr4	85725415	85725751
chr4	85726016	85726328
chr4	85733866	85735127
chr4	85748129	85749233
chr4	85756734	85757096
chr4	85759412	85765491
chr4	85767555	85770319
chr4	85773314	85798663
chr4	85803656	85803931
chr4	85806272	85809134
chr4	85812078	85813346
chr4	85821463	85827388
chr4	85827617	85829163
chr4	85831572	85832222
chr4	85832864	85833964
chr4	85839590	85843853
chr4	85853960	85855322
chr4	85859442	85860560
chr4	85861124	85861838
chr4	85865893	85867494
chr4	85868800	85869789
chr4	85924932	85925373
chr4	85928822	85930307
chr4	85932047	85932969
chr4	85944885	85945380
chr4	85952039	85954462
chr4	85961037	85961675
chr4	85964164	85964358
chr4	85965987	85966743
chr4	85967656	85971186
chr4	85998451	85999374
chr4	86032470	86034178
chr4	86338844	86339375
chr4	86582007	86582398
chr4	86593654	86595693
chr4	86844810	86848628
chr4	86888123	86889274
chr4	86891220	86893020
chr4	86893732	86895282
chr4	86904047	86904548
chr4	86923983	86926059
chr4	86933660	86943097
chr4	86947282	86948601
chr4	86967828	86969158
chr4	86970169	86971590
chr4	86973598	86975948
chr4	86977142	86978815
chr4	86999623	87001075
chr4	87005104	87012581
chr4	87013245	87016163
chr4	87024670	87025614
chr4	87026554	87027126
chr4	87030000	87035315
chr4	87037420	87039526
chr4	87041453	87041636
chr4	87043929	87047322
chr4	87050399	87051863
chr4	87053740	87055829
chr4	87072991	87073907
chr4	87077756	87080152
chr4	87087315	87087876
chr4	87089001	87090195
chr4	87091108	87091314
chr4	87091847	87094410
chr4	87102766	87104804
chr4	87107414	87108832
chr4	87112288	87112488
chr4	87113600	87114245
chr4	87119157	87119554
chr4	87120196	87121629
chr4	87219073	87221220
chr4	87235511	87236454
chr4	87353633	87354097
chr4	87369435	87370740
chr4	87374903	87375767
chr4	87376090	87376352
chr4	87390097	87392161
chr4	87421879	87424154
chr4	87490125	87490333
chr4	87520065	87520242
chr4	87520705	87521622
chr4	87525380	87526156
chr4	87530414	87530870
chr4	87531097	87531766
chr4	87532093	87532630
chr4	87656855	87659469
chr4	87844354	87844566
chr4	87895818	87896903
chr4	87949624	87950578
chr4	88007205	88011557
chr4	88012709	88012949
chr4	88016718	88019409
chr4	88037108	88037458
chr4	88042352	88043672
chr4	88055361	88055640
chr4	88056935	88057121
chr4	88059493	88063459
chr4	88068786	88071374
chr4	88090624	88091399
chr4	88104650	88108828
chr4	88109790	88110008
chr4	88138498	88139122
chr4	88158130	88159533
chr4	88162146	88163150
chr4	88203865	88206360
chr4	88224591	88226338
chr4	88230724	88232145
chr4	88282824	88285455
chr4	88340540	88342406
chr4	88378606	88379694
chr4	88456439	88456827
chr4	88522229	88524731
chr4	88526138	88526916
chr4	88529173	88529739
chr4	88530076	88530298
chr4	88531545	88536076
chr4	88539219	88540039
chr4	88591415	88593622
chr4	88598662	88601457
chr4	88608285	88614377
chr4	88630041	88631010
chr4	88658820	88659951
chr4	88661296	88662322
chr4	88697029	88698122
chr4	88706044	88706260
chr4	88706722	88707015
chr4	88822144	88824517
chr4	88864190	88867763
chr4	88960433	88961313
chr4	88963838	88964516
chr4	88991557	88992313
chr4	89056284	89057635
chr4	89110873	89112163
chr4	89160564	89161304
chr4	89265752	89266051
chr4	89294826	89295081
chr4	89307409	89308243
chr4	89316395	89317852
chr4	89379111	89381286
chr4	89381619	89383287
chr4	89469504	89470842
chr4	89482491	89484223
chr4	89485733	89501291
chr4	89505450	89510808
chr4	89522158	89522804
chr4	89532304	89542727
chr4	89547704	89552299
chr4	89556454	89557268
chr4	89641305	89641553
chr4	89657499	89658323
chr4	89661249	89661619
chr4	89708104	89710106
chr4	89711847	89713101
chr4	89722650	89725606
chr4	89737535	89738783
chr4	89751689	89755516
chr4	89766060	89766350
chr4	89788247	89789632
chr4	89796396	89802557
chr4	89817422	89818155
chr4	89818467	89818653
chr4	89820124	89821805
chr4	89822904	89824313
chr4	89827307	89827516
chr4	89828577	89830959
chr4	89833712	89838790
chr4	89868777	89869539
chr4	89875646	89877281
chr4	89888362	89891198
chr4	89891561	89891970
chr4	89892508	89908788
chr4	89929351	89930544
chr4	89939866	89940560
chr4	90127509	90128410
chr4	90208755	90210939
chr4	90314988	90315696
chr4	90316612	90319063
chr4	90547252	90547812
chr4	90620187	90622537
chr4	90841050	90842404
chr4	90854855	90856006
chr4	90858479	90858737
chr4	90859041	90859655
chr4	90889007	90889613
chr4	90903621	90904678
chr4	93981375	93982255
chr4	94207078	94210291
chr4	94231030	94231948
chr4	94233382	94233568
chr4	94262420	94263044
chr4	94306328	94307619
chr4	94362283	94366451
chr4	94406931	94407136
chr4	94411428	94413811
chr4	94439514	94440253
chr4	94450964	94455963
chr4	94457241	94459089
chr4	94469044	94469773
chr4	94471363	94472049
chr4	94472368	94473274
chr4	94473747	94474037
chr4	94476598	94477843
chr4	94479392	94479828
chr4	94480349	94480633
chr4	94482720	94483057
chr4	94485874	94487680
chr4	94488094	94489024
chr4	94489332	94492687
chr4	94507386	94508633
chr4	94516540	94516799
chr4	94518926	94520072
chr4	94522525	94524429
chr4	94525137	94526664
chr4	94527368	94527577
chr4	94528914	94529302
chr4	94529319	94530217
chr4	94535059	94535523
chr4	94536058	94538826
chr4	94540602	94540844
chr4	94542484	94543369
chr4	94543887	94552919
chr4	94553288	94554167
chr4	94558623	94564493
chr4	94567388	94568171
chr4	94574125	94575938
chr4	94576305	94577638
chr4	94582050	94582443
chr4	94582681	94582887
chr4	94589189	94589439
chr4	94594919	94595946
chr4	94603805	94604014
chr4	94604310	94606933
chr4	94612977	94613387
chr4	94620884	94621648
chr4	94634547	94635922
chr4	94640816	94643269
chr4	94649163	94651267
chr4	94665600	94665874
chr4	94756745	94759047
chr4	94826111	94828874
chr4	94832677	94834316
chr4	94834579	94834756
chr4	94888847	94889115
chr4	94889423	94889778
chr4	94896366	94896953
chr4	94975006	94975263
chr4	94976548	94976747
chr4	94995628	94996295
chr4	95095082	95095252
chr4	95129600	95130828
chr4	95255105	95256483
chr4	95266880	95267742
chr4	95288811	95290471
chr4	95292529	95293632
chr4	95439175	95439362
chr4	95439945	95440132
chr4	95507506	95509432
chr4	95547728	95548135
chr4	95548638	95550026
chr4	95654140	95654378
chr4	95693727	95695870
chr4	95700240	95702881
chr4	95757652	95759506
chr4	95760414	95762184
chr4	96312182	96312449
chr4	96341915	96342234
chr4	96346678	96348665
chr4	96351522	96352801
chr4	96354035	96354382
chr4	96674824	96676947
chr4	96677332	96677533
chr4	97525465	97525964
chr4	97658397	97658913
chr4	97720337	97722669
chr4	97758819	97763769
chr4	97766664	97767526
chr4	97768867	97772184
chr4	97817496	97820098
chr4	97986915	97987117
chr4	98005844	98006670
chr4	98142896	98143965
chr4	98259714	98263057
chr4	98315571	98315757
chr4	98336266	98336659
chr4	98352133	98353217
chr4	98467436	98470403
chr4	98482298	98484830
chr4	98515610	98517996
chr4	98518403	98519117
chr4	98521326	98525414
chr4	98544977	98545283
chr4	98546442	98547650
chr4	98557410	98557596
chr4	98580704	98581290
chr4	98617319	98618351
chr4	98624784	98629117
chr4	98642191	98644377
chr4	98647786	98649343
chr4	98652684	98659717
chr4	98660002	98660411
chr4	98680197	98681350
chr4	98683094	98683303
chr4	98684723	98686577
chr4	98686758	98690493
chr4	98692076	98693227
chr4	98693547	98693902
chr4	98727694	98729869
chr4	98744161	98745773
chr4	98746326	98748020
chr4	98754123	98755517
chr4	98839329	98839860
chr4	98907906	98908941
chr4	98915651	98917485
chr4	98920191	98920673
chr4	98927222	98931022
chr4	98932223	98933377
chr4	98994645	98997006
chr4	99043079	99043505
chr4	99055894	99056083
chr4	99059127	99061315
chr4	99087516	99090011
chr4	99143890	99144613
chr4	99405120	99405593
chr4	99447058	99447528
chr4	99562699	99564469
chr4	99893505	99895074
chr4	99945429	99951244
chr4	100093678	100094020
chr4	100189890	100190900
chr4	100288453	100291406
chr4	100298663	100299698
chr4	100347387	100349309
chr4	100361900	100362992
chr4	100420341	100422944
chr4	100428018	100428707
chr4	100430347	100430717
chr4	100497147	100498792
chr4	100510302	100511399
chr4	100511727	100519715
chr4	100525138	100526707
chr4	100548684	100549228
chr4	100549296	100549745
chr4	100556098	100556295
chr4	100583499	100584378
chr4	100648156	100650287
chr4	100655237	100658208
chr4	100694651	100697402
chr4	100735961	100739196
chr4	100741911	100742109
chr4	101014211	101014492
chr4	101019728	101022252
chr4	101036820	101038968
chr4	101040212	101040484
chr4	101101641	101104597
chr4	101155721	101155938
chr4	101156890	101157218
chr4	101162905	101163746
chr4	101172076	101173004
chr4	101175690	101178760
chr4	101187339	101188724
chr4	101190925	101192866
chr4	101199287	101201924
chr4	101217302	101219843
chr4	101221935	101223474
chr4	101238537	101239561
chr4	101250270	101252496
chr4	101254739	101257336
chr4	101258587	101261074
chr4	101264105	101264955
chr4	101270910	101272942
chr4	101274821	101276215
chr4	101278855	101280124
chr4	101284254	101284625
chr4	101337258	101337638
chr4	101345231	101349900
chr4	101355412	101358032
chr4	101413906	101415777
chr4	101416091	101416320
chr4	101418267	101420915
chr4	101790629	101791071
chr4	101976594	101978306
chr4	102138369	102140729
chr4	102174717	102175015
chr4	102344222	102345893
chr4	102429318	102431708
chr4	102439109	102439754
chr4	102500400	102503556
chr4	102532275	102532616
chr4	102552090	102553871
chr4	102560007	102560343
chr4	102578097	102578311
chr4	102594120	102594638
chr4	102612380	102613597
chr4	102614735	102615355
chr4	102631791	102632882
chr4	102651417	102651619
chr4	102760405	102761450
chr4	102808443	102810632
chr4	102819826	102820530
chr4	102823332	102829410
chr4	102868040	102870726
chr4	102886914	102887238
chr4	103018862	103020365
chr4	103075132	103077516
chr4	103098795	103100257
chr4	103136078	103139251
chr4	103150324	103150510
chr4	103151048	103151266
chr4	103196930	103199036
chr4	104491378	104491740
chr4	105050561	105050980
chr4	105051241	105051537
chr4	105058369	105058785
chr4	105059536	105059901
chr4	105060343	105062568
chr4	105087870	105089169
chr4	105092640	105094008
chr4	105146069	105149031
chr4	105186539	105186737
chr4	105191624	105195818
chr4	105196199	105199090
chr4	105202228	105203374
chr4	105386407	105387402
chr4	105471196	105474304
chr4	105619676	105619924
chr4	105707587	105709848
chr4	105713437	105714582
chr4	105715040	105715226
chr4	105715517	105716146
chr4	105722245	105723071
chr4	105765809	105766583
chr4	105978376	105979737
chr4	105988938	105992021
chr4	106244952	106245203
chr4	106273469	106275029
chr4	106276710	106278391
chr4	106287679	106287945
chr4	106315169	106317706
chr4	106332828	106333678
chr4	106528983	106531310
chr4	106541029	106542143
chr4	106564829	106567347
chr4	106582339	106588385
chr4	106690237	106691135
chr4	106733250	106733477
chr4	106985747	106986870
chr4	107024004	107036636
chr4	107059981	107061094
chr4	107067908	107070009
chr4	107120289	107123649
chr4	107126570	107127481
chr4	107127869	107128165
chr4	107128595	107132318
chr4	107153021	107153790
chr4	107155059	107155951
chr4	107210742	107211197
chr4	107280090	107280284
chr4	107283893	107284106
chr4	107548138	107548964
chr4	107560819	107562554
chr4	107650474	107651190
chr4	107665248	107665709
chr4	107689940	107690893
chr4	107692677	107694255
chr4	107698430	107701219
chr4	107709351	107711032
chr4	107718895	107721448
chr4	107741240	107742034
chr4	107799861	107800098
chr4	107823929	107826855
chr4	107852523	107855043
chr4	107862141	107864773
chr4	107869561	107871958
chr4	107875938	107876371
chr4	107885052	107886294
chr4	107895635	107898207
chr4	107913160	107913374
chr4	107930537	107932231
chr4	107989343	107990727
chr4	108044214	108044689
chr4	108530426	108532463
chr4	108535199	108536628
chr4	108560205	108560570
chr4	108561053	108561488
chr4	108589699	108593261
chr4	108620069	108624953
chr4	108643254	108645036
chr4	108649750	108652319
chr4	108685142	108685408
chr4	108762494	108763471
chr4	108775293	108775595
chr4	108779552	108780693
chr4	108795915	108796745
chr4	108881634	108882255
chr4	108884838	108885305
chr4	108955716	108956012
chr4	109025872	109027908
chr4	109046530	109047275
chr4	109079259	109079864
chr4	109127234	109128028
chr4	109184268	109185033
chr4	109214091	109216029
chr4	109358924	109359110
chr4	109365556	109367137
chr4	109429012	109430516
chr4	109432386	109436335
chr4	109440709	109441569
chr4	109547861	109549597
chr4	109559220	109562226
chr4	109574358	109574770
chr4	109575584	109577478
chr4	109578627	109578904
chr4	109647596	109650122
chr4	109665581	109666562
chr4	109701809	109704599
chr4	109729470	109730894
chr4	109800867	109802619
chr4	109814916	109817449
chr4	109969664	109970703
chr4	110091279	110091482
chr4	110106279	110107657
chr4	110119511	110119943
chr4	110165115	110166243
chr4	110193351	110199172
chr4	110515670	110516567
chr4	110533413	110534832
chr4	110540116	110541787
chr4	110549875	110551063
chr4	110781626	110782246
chr4	111511413	111513036
chr4	111534973	111536755
chr4	111677367	111679676
chr4	112075063	112075941
chr4	112081537	112086381
chr4	112098974	112100111
chr4	112100281	112100869
chr4	112108795	112111164
chr4	112127339	112127801
chr4	112140550	112142806
chr4	112145085	112148787
chr4	112152413	112154634
chr4	112168782	112171558
chr4	112213632	112214728
chr4	112230274	112235602
chr4	112272617	112274191
chr4	112283445	112286589
chr4	112296837	112297972
chr4	112633300	112633543
chr4	112636403	112638206
chr4	112762505	112762917
chr4	113317243	113317534
chr4	113338659	113339937
chr4	113349418	113350178
chr4	113355648	113356227
chr4	113382177	113385548
chr4	113394943	113395330
chr4	113396784	113397959
chr4	113434771	113438017
chr4	113443276	113447198
chr4	113451775	113454552
chr4	113466417	113470501
chr4	113471272	113472077
chr4	113479436	113479604
chr4	113547296	113548763
chr4	113560929	113561574
chr4	113645299	113645867
chr4	113646140	113646747
chr4	113756257	113756543
chr4	113758658	113764005
chr4	113784308	113785574
chr4	113834838	113835790
chr4	113837305	113838150
chr4	113882106	113883692
chr4	113902272	113902486
chr4	113903879	113904339
chr4	113918230	113918452
chr4	113942126	113942443
chr4	113945590	113946433
chr4	113950401	113950597
chr4	113951103	113952223
chr4	113952811	113955376
chr4	113955680	113956708
chr4	113957439	113963105
chr4	113965775	113966463
chr4	113969122	113973890
chr4	113974711	113981250
chr4	114005592	114006860
chr4	114014084	114017418
chr4	114019309	114020298
chr4	114028431	114028774
chr4	114042367	114043237
chr4	114043612	114043925
chr4	114076351	114078662
chr4	114087233	114087996
chr4	114113233	114113406
chr4	114263153	114263878
chr4	114270671	114273217
chr4	116027061	116027478
chr4	117085133	117085794
chr4	118033319	118033916
chr4	118086117	118087880
chr4	118278075	118282465
chr4	118352774	118353015
chr4	118504985	118505218
chr4	118505539	118506083
chr4	118507135	118507912
chr4	118591330	118592455
chr4	118629420	118629681
chr4	118684882	118686605
chr4	118730237	118730480
chr4	118739049	118740347
chr4	118743957	118744291
chr4	118745359	118746084
chr4	118746438	118746837
chr4	118751732	118752465
chr4	118752766	118753552
chr4	118755448	118755770
chr4	118760789	118762902
chr4	118763003	118763237
chr4	118764594	118767024
chr4	118767026	118767254
chr4	118769734	118770108
chr4	118771037	118771359
chr4	118772068	118776727
chr4	118785750	118785936
chr4	118797348	118799112
chr4	118816284	118817099
chr4	118823586	118824064
chr4	118827084	118827351
chr4	118831100	118831298
chr4	118833996	118837316
chr4	118841578	118842876
chr4	118850639	118851265
chr4	118869882	118870094
chr4	118905161	118906044
chr4	118916906	118919588
chr4	118989299	118989476
chr4	119041912	119042969
chr4	119087394	119087723
chr4	119093119	119094068
chr4	119101626	119107766
chr4	119111952	119114895
chr4	119115423	119115655
chr4	119116512	119120028
chr4	119123006	119125912
chr4	119126648	119127645
chr4	119130234	119131188
chr4	119135340	119136190
chr4	119139476	119140290
chr4	119204528	119205436
chr4	119208819	119216285
chr4	119218206	119220882
chr4	119230884	119234840
chr4	119237725	119238713
chr4	119243824	119245553
chr4	119270316	119272601
chr4	119280364	119282898
chr4	119283654	119286921
chr4	119298310	119301227
chr4	119336837	119337806
chr4	119454145	119456299
chr4	119469864	119470091
chr4	119497292	119498081
chr4	119508156	119508698
chr4	119517279	119518940
chr4	119522666	119527860
chr4	119536472	119537693
chr4	119626758	119629282
chr4	119654805	119658205
chr4	119729702	119730862
chr4	120053341	120053713
chr4	120063129	120063920
chr4	120063977	120064411
chr4	120064419	120068297
chr4	120517450	120518722
chr4	120692801	120693111
chr4	120723052	120723697
chr4	120921279	120923712
chr4	121139559	121139745
chr4	121140081	121140262
chr4	121155487	121157293
chr4	121163858	121165114
chr4	121256133	121256345
chr4	121594339	121595984
chr4	121599011	121599644
chr4	121655679	121655982
chr4	121665873	121666062
chr4	121678393	121678626
chr4	121682612	121683377
chr4	121684265	121684694
chr4	121685301	121687316
chr4	121687664	121688987
chr4	121689303	121692483
chr4	121693481	121697830
chr4	121709861	121712412
chr4	121714277	121714634
chr4	121727016	121729378
chr4	121789364	121791251
chr4	121796074	121796339
chr4	121800656	121802336
chr4	121819396	121820176
chr4	121820862	121824629
chr4	121860023	121860625
chr4	121869527	121871011
chr4	121951369	121951799
chr4	122151709	122153490
chr4	122542018	122542250
chr4	122584252	122585118
chr4	122666385	122667504
chr4	122671633	122673262
chr4	122674259	122675078
chr4	122688166	122689224
chr4	122710411	122710857
chr4	122731933	122733789
chr4	122757930	122758638
chr4	122763765	122766213
chr4	122777267	122777750
chr4	122782375	122784678
chr4	122797548	122799252
chr4	122803172	122804121
chr4	122826108	122828950
chr4	122833463	122834180
chr4	122837500	122837695
chr4	122846279	122847191
chr4	122854216	122855950
chr4	122873253	122875313
chr4	122888225	122892503
chr4	122894483	122899514
chr4	122913727	122915039
chr4	122921325	122923864
chr4	122959512	122960410
chr4	123016868	123019272
chr4	123024641	123025562
chr4	123025733	123026739
chr4	123027045	123027347
chr4	123031384	123031570
chr4	123056210	123056634
chr4	123120928	123122516
chr4	123126963	123128887
chr4	123232918	123234190
chr4	123243775	123245068
chr4	123249216	123252490
chr4	123256082	123258833
chr4	123284087	123284917
chr4	123338419	123346153
chr4	123351634	123354750
chr4	123359407	123363126
chr4	123379222	123379746
chr4	123386073	123387376
chr4	123389920	123390503
chr4	123396125	123402196
chr4	123415066	123419626
chr4	123443885	123444751
chr4	123505030	123506230
chr4	123555000	123556092
chr4	123599385	123601134
chr4	123620733	123622006
chr4	123699503	123702166
chr4	123741921	123742374
chr4	123773108	123774877
chr4	123777432	123777618
chr4	123784987	123785523
chr4	123785895	123787464
chr4	123830947	123834233
chr4	123856583	123858091
chr4	123889255	123890437
chr4	123892030	123898451
chr4	123922031	123924847
chr4	123936217	123937095
chr4	123938947	123940236
chr4	123975605	123978119
chr4	123979840	123982366
chr4	123984358	123988678
chr4	123995323	123996912
chr4	123997246	123997437
chr4	124018510	124019334
chr4	124025368	124025930
chr4	124053907	124054782
chr4	124059164	124062604
chr4	124110470	124112444
chr4	124177586	124179454
chr4	124179700	124180076
chr4	124199336	124200509
chr4	124203578	124203918
chr4	124204295	124204961
chr4	124212647	124212997
chr4	124333502	124333863
chr4	124334218	124335291
chr4	124401151	124402287
chr4	124414291	124414585
chr4	124415056	124415251
chr4	124422599	124424148
chr4	124426863	124435585
chr4	124437831	124439001
chr4	124460092	124460345
chr4	124477182	124479829
chr4	124525859	124527342
chr4	124563395	124565342
chr4	124630535	124633107
chr4	124634767	124636738
chr4	124639464	124643600
chr4	124674726	124674992
chr4	124680268	124680905
chr4	124684032	124686420
chr4	124694442	124695357
chr4	124705672	124714102
chr4	124746353	124746941
chr4	124803120	124803647
chr4	124860081	124860829
chr4	124904006	124904562
chr4	124938312	124943040
chr4	124943480	124946155
chr4	124946526	124950234
chr4	124952849	124953570
chr4	124958681	124959016
chr4	125020981	125021267
chr4	125125083	125125796
chr4	125154982	125155267
chr4	125155605	125156306
chr4	125186825	125188338
chr4	125198079	125200047
chr4	125243954	125244980
chr4	125283456	125283768
chr4	125313663	125318222
chr4	125321245	125325207
chr4	125338568	125338754
chr4	125339103	125339364
chr4	125367648	125369924
chr4	125382702	125383536
chr4	125388033	125391239
chr4	125391939	125393902
chr4	125396888	125398229
chr4	125410122	125411456
chr4	125433097	125434193
chr4	125519868	125521610
chr4	125582076	125582499
chr4	125703120	125703521
chr4	125703673	125704546
chr4	125705561	125706109
chr4	125727861	125729365
chr4	125734510	125737132
chr4	125737537	125737887
chr4	125738196	125742003
chr4	126071136	126071665
chr4	126215195	126217297
chr4	126364019	126364246
chr4	126470541	126471606
chr4	126697220	126699092
chr4	126765808	126767213
chr4	126777301	126779154
chr4	126849749	126850121
chr4	127623217	127623838
chr4	127632350	127633545
chr4	127686191	127686800
chr4	127708896	127709573
chr4	127781543	127785002
chr4	127797996	127798514
chr4	127846960	127847919
chr4	127848777	127850381
chr4	127870286	127871602
chr4	127880064	127882182
chr4	127964148	127966340
chr4	127992941	127993415
chr4	128060357	128063047
chr4	128090482	128091176
chr4	128113848	128114798
chr4	128130542	128131490
chr4	128153481	128156809
chr4	128159774	128161380
chr4	128161682	128164840
chr4	128191617	128191871
chr4	128220093	128220325
chr4	128275591	128275896
chr4	128284770	128289189
chr4	128294259	128295019
chr4	128303647	128304816
chr4	128308729	128309164
chr4	128320875	128323933
chr4	128337526	128339655
chr4	128353715	128355834
chr4	128356803	128358191
chr4	128386322	128387675
chr4	128454004	128455869
chr4	128461104	128462016
chr4	128468006	128469215
chr4	128502439	128504064
chr4	128516494	128526453
chr4	128528017	128530231
chr4	128535192	128535532
chr4	128537427	128538625
chr4	128552557	128554411
chr4	128559203	128559582
chr4	128569529	128574413
chr4	128599689	128602812
chr4	128604617	128604910
chr4	128809090	128814086
chr4	128815476	128816106
chr4	128822543	128824003
chr4	128830652	128831954
chr4	128854909	128855090
chr4	128860088	128860284
chr4	128862999	128863562
chr4	128955498	128956400
chr4	128979542	128980404
chr4	129091735	129094314
chr4	129095862	129096887
chr4	129144399	129145583
chr4	129362932	129364285
chr4	129376945	129378081
chr4	129446397	129446567
chr4	129507688	129509230
chr4	129514278	129516650
chr4	129544831	129547988
chr4	129561471	129562487
chr4	129640774	129641138
chr4	129821806	129823709
chr4	130394820	130397038
chr4	130419296	130419482
chr4	130985765	130986057
chr4	131610014	131611375
chr4	131774810	131775035
chr4	131974927	131976421
chr4	132063719	132064383
chr4	132071548	132072786
chr4	132179284	132181186
chr4	132239525	132240867
chr4	132587161	132588321
chr4	132989944	132994887
chr4	132998995	133001199
chr4	133116764	133118318
chr4	133128830	133132321
chr4	133136947	133137696
chr4	133146100	133154805
chr4	133157286	133157713
chr4	133186289	133186974
chr4	133803189	133803581
chr4	134201406	134201708
chr4	134579511	134580430
chr4	134584562	134587341
chr4	134621665	134623956
chr4	134722344	134722761
chr4	136314512	136315425
chr4	136367366	136370425
chr4	136412189	136413498
chr4	136414708	136415354
chr4	136643959	136644268
chr4	136644640	136645934
chr4	136650198	136652044
chr4	136741858	136742395
chr4	136818633	136818922
chr4	136863731	136864660
chr4	137510746	137510933
chr4	137511302	137511561
chr4	137519263	137520231
chr4	137531955	137533186
chr4	138034311	138036948
chr4	138037350	138037864
chr4	138038044	138039165
chr4	138049493	138051067
chr4	138051411	138051776
chr4	138052222	138058027
chr4	138062367	138063419
chr4	138085840	138086380
chr4	138090101	138091073
chr4	138109821	138115789
chr4	138158403	138160008
chr4	138160990	138161282
chr4	138162236	138162639
chr4	138175098	138181127
chr4	138181261	138184071
chr4	138184123	138184471
chr4	138184576	138185133
chr4	138186164	138187537
chr4	138187909	138188744
chr4	138192066	138192905
chr4	138198990	138200676
chr4	138220392	138228282
chr4	138229111	138244066
chr4	138275369	138276833
chr4	138347863	138348211
chr4	138398353	138399841
chr4	138438512	138440246
chr4	138449762	138450005
chr4	138562362	138562879
chr4	138734693	138734905
chr4	138735247	138737185
chr4	138891380	138891634
chr4	138910271	138911598
chr4	138981220	138982885
chr4	139013364	139017419
chr4	139018100	139018421
chr4	139027975	139028218
chr4	139030840	139031198
chr4	139040605	139043601
chr4	139044161	139044875
chr4	139066245	139066647
chr4	139081943	139085365
chr4	139175724	139178869
chr4	139242332	139246430
chr4	139265850	139267381
chr4	139277448	139278148
chr4	139278453	139284338
chr4	139286037	139286820
chr4	139294689	139296516
chr4	139299380	139303397
chr4	139315445	139316287
chr4	139323369	139323548
chr4	139333463	139333876
chr4	139344122	139345361
chr4	139360146	139362194
chr4	139368736	139369255
chr4	139409802	139410109
chr4	139416857	139421993
chr4	139448262	139448628
chr4	139451511	139458448
chr4	139458864	139459305
chr4	139486463	139488043
chr4	139508307	139509550
chr4	139511603	139511806
chr4	139552456	139552741
chr4	139554234	139557466
chr4	139606722	139607030
chr4	139656428	139662086
chr4	139664730	139667895
chr4	139676979	139677351
chr4	139682434	139683413
chr4	139685664	139685884
chr4	139692277	139692525
chr4	139710952	139711492
chr4	139711803	139712303
chr4	139729002	139730681
chr4	139734139	139736047
chr4	139740207	139741716
chr4	139761590	139765526
chr4	139776543	139776727
chr4	139791086	139793030
chr4	139808201	139809650
chr4	139814438	139816636
chr4	139864263	139865516
chr4	139871383	139873535
chr4	139886476	139886672
chr4	139889955	139891692
chr4	139893116	139894119
chr4	139901205	139903057
chr4	139913394	139915002
chr4	139918414	139922997
chr4	139925141	139925463
chr4	139956191	139956950
chr4	139964935	139965366
chr4	139967602	139968044
chr4	139971675	139971984
chr4	139975026	139977311
chr4	139977673	139978331
chr4	139988494	139990291
chr4	140004262	140005398
chr4	140011745	140013913
chr4	140020543	140020772
chr4	140036202	140039510
chr4	140047187	140050739
chr4	140052268	140053304
chr4	140058887	140059804
chr4	140065955	140067648
chr4	140084321	140085066
chr4	140089255	140105572
chr4	140111197	140111944
chr4	140116178	140117895
chr4	140125706	140126979
chr4	140136147	140136502
chr4	140136685	140137314
chr4	140137948	140138134
chr4	140149364	140154991
chr4	140155618	140155827
chr4	140158217	140158565
chr4	140158848	140159029
chr4	140162274	140163618
chr4	140165096	140165413
chr4	140186460	140189930
chr4	140222023	140224358
chr4	140237039	140238912
chr4	140242897	140243775
chr4	140251607	140257707
chr4	140267748	140268077
chr4	140277096	140278097
chr4	140367473	140368420
chr4	140372745	140374712
chr4	140427353	140427609
chr4	140523706	140525025
chr4	140609597	140610121
chr4	140641563	140642192
chr4	140680956	140681319
chr4	140690568	140692524
chr4	140704169	140704606
chr4	140705834	140707128
chr4	140716518	140719833
chr4	140726381	140728999
chr4	140736126	140738244
chr4	140742368	140743126
chr4	140743502	140743770
chr4	140754742	140757597
chr4	141220548	141222083
chr4	141332936	141333730
chr4	141347858	141348723
chr4	141349494	141351072
chr4	141352441	141353973
chr4	141568870	141569707
chr4	141615348	141615678
chr4	141635926	141638549
chr4	141643327	141643656
chr4	141652111	141652442
chr4	141653814	141655067
chr4	141678623	141679716
chr4	141684552	141685665
chr4	141686036	141687618
chr4	141759635	141760841
chr4	141762806	141764382
chr4	141768554	141769749
chr4	141826058	141826431
chr4	142036462	142036667
chr4	142037209	142037499
chr4	142090244	142092711
chr4	142093029	142093294
chr4	142095510	142097000
chr4	142112270	142113223
chr4	142120785	142123569
chr4	142125177	142126046
chr4	142126497	142126984
chr4	142127327	142130402
chr4	142142267	142142954
chr4	142351477	142352766
chr4	142367587	142368240
chr4	142402701	142406329
chr4	142408423	142408893
chr4	142416330	142417286
chr4	142420371	142420793
chr4	142549639	142550213
chr4	142550641	142550929
chr4	142742852	142743024
chr4	142743473	142743650
chr4	143183952	143189875
chr4	143189921	143190247
chr4	143335384	143338105
chr4	143345087	143345406
chr4	143351446	143353089
chr4	143354670	143355841
chr4	143358371	143363365
chr4	143369150	143369578
chr4	143380937	143385075
chr4	143396793	143398027
chr4	143402171	143403946
chr4	143405920	143408555
chr4	143410080	143414122
chr4	143419854	143420941
chr4	143438406	143439520
chr4	143512761	143516326
chr4	143519574	143519919
chr4	143530180	143532994
chr4	143558793	143559903
chr4	143585421	143587121
chr4	143667035	143668267
chr4	143721029	143722199
chr4	143767331	143769063
chr4	143910356	143911435
chr4	143911745	143912675
chr4	144174402	144175464
chr4	144178346	144179905
chr4	144286820	144287324
chr4	144294987	144295310
chr4	144356121	144357004
chr4	144400231	144400541
chr4	144464640	144465492
chr4	144548660	144549531
chr4	144556299	144557480
chr4	144563953	144566317
chr4	144573800	144574198
chr4	144576380	144576566
chr4	144578205	144585846
chr4	144586577	144586965
chr4	144590915	144596182
chr4	144614715	144615741
chr4	144625756	144630418
chr4	144633900	144636343
chr4	144637857	144640320
chr4	144641522	144668926
chr4	144669488	144669960
chr4	144670493	144670691
chr4	144672424	144673183
chr4	144674011	144674378
chr4	144674707	144675432
chr4	144676171	144676474
chr4	144677420	144677679
chr4	144679015	144680376
chr4	144681694	144682928
chr4	144685951	144686757
chr4	144686825	144689916
chr4	144690102	144690432
chr4	144691051	144691471
chr4	144693014	144695133
chr4	144696078	144716426
chr4	144718408	144718658
chr4	144719098	144719448
chr4	144719805	144721041
chr4	144721748	144722302
chr4	144722957	144723367
chr4	144730147	144730399
chr4	144732450	144732786
chr4	144733227	144733437
chr4	144736925	144737430
chr4	144740317	144740712
chr4	144741631	144741817
chr4	144742391	144742648
chr4	144754252	144754904
chr4	144905785	144907210
chr4	145011525	145014447
chr4	145060935	145061373
chr4	145065838	145066694
chr4	145096388	145101018
chr4	145103430	145103616
chr4	145105596	145108795
chr4	145109120	145109680
chr4	145130683	145131673
chr4	145132426	145133424
chr4	145152678	145153643
chr4	145153958	145156662
chr4	145168196	145168811
chr4	145169856	145173260
chr4	145175550	145176111
chr4	145177049	145181401
chr4	145233911	145234164
chr4	145278056	145280698
chr4	145281530	145282097
chr4	145283693	145287769
chr4	145387317	145389267
chr4	145480566	145488349
chr4	145489848	145493839
chr4	145494888	145495282
chr4	145497671	145498658
chr4	145498712	145498882
chr4	145499084	145511038
chr4	145511402	145511690
chr4	145511854	145512024
chr4	145524831	145526104
chr4	145526250	145526631
chr4	145528628	145534147
chr4	145537742	145549228
chr4	145549523	145552679
chr4	145554056	145558668
chr4	145608995	145610079
chr4	145618029	145620644
chr4	145623022	145624908
chr4	145679460	145679974
chr4	145680246	145680438
chr4	145732023	145735983
chr4	145736331	145736694
chr4	145782273	145783541
chr4	145803764	145806128
chr4	145807020	145809397
chr4	145829558	145830867
chr4	145840497	145844767
chr4	145847001	145848430
chr4	145878895	145879604
chr4	145879834	145880060
chr4	145887029	145887913
chr4	145935100	145940136
chr4	145954536	145955430
chr4	146175148	146177106
chr4	146240663	146243567
chr4	146283601	146283847
chr4	146283887	146284642
chr4	146327843	146331258
chr4	146335660	146337168
chr4	146367433	146372816
chr4	146406599	146409164
chr4	146437559	146438681
chr4	146476455	146477922
chr4	146488470	146489308
chr4	146520118	146523121
chr4	146723564	146724012
chr4	147057101	147058183
chr4	147158239	147158543
chr4	147198828	147199048
chr4	147334470	147334931
chr4	147335665	147336350
chr4	147336709	147337014
chr4	147340493	147340661
chr4	147341064	147341306
chr4	147360649	147361118
chr4	147361901	147362419
chr4	147370269	147371756
chr4	147372058	147372263
chr4	147481180	147481522
chr4	147498437	147498740
chr4	147546699	147546966
chr4	147560826	147561290
chr4	147577086	147578107
chr4	147578413	147579010
chr4	147589970	147590268
chr4	147597351	147597662
chr4	147617034	147618234
chr4	147682931	147684853
chr4	147713850	147715780
chr4	147731239	147734310
chr4	147735643	147737242
chr4	147753430	147754820
chr4	147755367	147755906
chr4	147767879	147768959
chr4	147771671	147774463
chr4	147777272	147777473
chr4	147821550	147822347
chr4	147825906	147826281
chr4	147829014	147832857
chr4	147855479	147856256
chr4	147863154	147863806
chr4	147865583	147866834
chr4	147915827	147917082
chr4	147927542	147929248
chr4	147969554	147970859
chr4	148006861	148007295
chr4	148007322	148008996
chr4	148016705	148019087
chr4	148166266	148167015
chr4	148224456	148226388
chr4	148254408	148256080
chr4	148270232	148272225
chr4	148273588	148273811
chr4	148341618	148343087
chr4	148353181	148357224
chr4	148359682	148360422
chr4	148375373	148377033
chr4	148440483	148446305
chr4	148447041	148447774
chr4	148512852	148516714
chr4	148794994	148795743
chr4	148831240	148833216
chr4	148834417	148835929
chr4	148851613	148852700
chr4	148854434	148854723
chr4	149113639	149114729
chr4	149119917	149121670
chr4	149343814	149344864
chr4	149409488	149409986
chr4	150077785	150079338
chr4	150119300	150120556
chr4	150126586	150127053
chr4	150140202	150141899
chr4	150152631	150152836
chr4	150160195	150161062
chr4	150173137	150174895
chr4	150224804	150225207
chr4	150229104	150230280
chr4	150231451	150232422
chr4	150235975	150238243
chr4	150238575	150238794
chr4	150280313	150281093
chr4	150301952	150303783
chr4	150304429	150310789
chr4	150346439	150348190
chr4	150378562	150380677
chr4	150385523	150386260
chr4	150411266	150411895
chr4	150477327	150478508
chr4	150481687	150483947
chr4	150509358	150511297
chr4	150514748	150516136
chr4	150518570	150519274
chr4	150573357	150574057
chr4	150576764	150587759
chr4	150656680	150658069
chr4	150664593	150665566
chr4	150714413	150715392
chr4	150739236	150740365
chr4	150746552	150746788
chr4	150769456	150770054
chr4	150942882	150943375
chr4	150950983	150951255
chr4	150961029	150963147
chr4	150971756	150973158
chr4	150999057	150999590
chr4	151003961	151005269
chr4	151012857	151017052
chr4	151029997	151030686
chr4	151030863	151033294
chr4	151098568	151102616
chr4	151103047	151103696
chr4	151103732	151104041
chr4	151116572	151117323
chr4	151117672	151118261
chr4	151121941	151122152
chr4	151128108	151132093
chr4	151146347	151146946
chr4	151152354	151152660
chr4	151153143	151153712
chr4	151156543	151157399
chr4	151165651	151166247
chr4	151184143	151185829
chr4	151192283	151193545
chr4	151194777	151197937
chr4	151197945	151198148
chr4	151202925	151204428
chr4	151204803	151208988
chr4	151209421	151209641
chr4	151211339	151211745
chr4	151214982	151218660
chr4	151224531	151229814
chr4	151251438	151252979
chr4	151256308	151256549
chr4	151256573	151256940
chr4	151266838	151267376
chr4	151276500	151276806
chr4	151283708	151288283
chr4	151291190	151292201
chr4	151312404	151313170
chr4	151314269	151316999
chr4	151323125	151326616
chr4	151415179	151416422
chr4	151416807	151419540
chr4	151420410	151420933
chr4	151540614	151541376
chr4	151659455	151659805
chr4	151690498	151690684
chr4	151744396	151745139
chr4	151760427	151761470
chr4	152099998	152101572
chr4	152105608	152107055
chr4	152109116	152110348
chr4	152242770	152245406
chr4	152254776	152260638
chr4	152264528	152265981
chr4	152266671	152267002
chr4	152267131	152267875
chr4	152351255	152353356
chr4	152382395	152382965
chr4	152464225	152464885
chr4	152479025	152480020
chr4	152502102	152502978
chr4	152511566	152513945
chr4	152515208	152516306
chr4	152523477	152524600
chr4	152534012	152538085
chr4	152572476	152572805
chr4	152573105	152573537
chr4	152678924	152682349
chr4	152778864	152781216
chr4	152846955	152847355
chr4	152957025	152958483
chr4	152960987	152962466
chr4	153115787	153116275
chr4	153221719	153224702
chr4	153248797	153250122
chr4	153324814	153325641
chr4	153326130	153327221
chr4	153344090	153345729
chr4	153409268	153410361
chr4	153449906	153450731
chr4	153465509	153468377
chr4	153483587	153484197
chr4	153485739	153491104
chr4	153491277	153491454
chr4	153493375	153494071
chr4	153512901	153515230
chr4	153529948	153532406
chr4	153555875	153556118
chr4	153616361	153616702
chr4	153622849	153624489
chr4	153643206	153643506
chr4	153656412	153656712
chr4	154416397	154417088
chr4	154417459	154417627
chr4	154549453	154551012
chr4	155008193	155008401
chr4	155026344	155027372
chr4	155047480	155048275
chr4	155078996	155080915
chr4	155081091	155081325
chr4	155085459	155086800
chr4	155543203	155544131
chr4	155759097	155759339
chr4	155952380	155954403
chr4	156475542	156477227
chr4	156541819	156542168
chr4	156547069	156547936
chr4	156577220	156577397
chr4	156577639	156579191
chr4	156581544	156582111
chr4	156751252	156751541
chr4	156770772	156772875
chr4	156779081	156779737
chr4	156828878	156829664
chr4	156933664	156933884
chr4	156941903	156942617
chr4	156945430	156949514
chr4	156949813	156950116
chr4	156968819	156969383
chr4	156969808	156972775
chr4	156975860	156976640
chr4	156998471	157000163
chr4	157003321	157005538
chr4	157075936	157076773
chr4	157115431	157116950
chr4	157315462	157316678
chr4	157700218	157703099
chr4	157977136	157977884
chr4	157978183	157978851
chr4	157991843	157993304
chr4	157994705	157996745
chr4	158005698	158009623
chr4	158013303	158014609
chr4	158015228	158017018
chr4	158017474	158021748
chr4	158032274	158034891
chr4	158064692	158066695
chr4	158094044	158095357
chr4	158112344	158113363
chr4	158157289	158173779
chr4	158210002	158211810
chr4	158312777	158313286
chr4	158313691	158315790
chr4	158369544	158372080
chr4	158541021	158543540
chr4	158653030	158653304
chr4	158670318	158673178
chr4	158722284	158724136
chr4	158768393	158772658
chr4	158774293	158776429
chr4	158781910	158784714
chr4	158785620	158786795
chr4	158788499	158788687
chr4	158796726	158797381
chr4	158809704	158811742
chr4	158823668	158825030
chr4	158827113	158827401
chr4	158872983	158874845
chr4	158896033	158896919
chr4	158948973	158949789
chr4	158996495	158997727
chr4	159002261	159004620
chr4	159018936	159020396
chr4	159027847	159028085
chr4	159029016	159030306
chr4	159048074	159048641
chr4	159070628	159072540
chr4	159096809	159097055
chr4	159102411	159108371
chr4	159139227	159140077
chr4	159157851	159158633
chr4	159158920	159159708
chr4	159160025	159160212
chr4	159174509	159176742
chr4	159178292	159180860
chr4	159192790	159193359
chr4	159202683	159203035
chr4	159204525	159204785
chr4	159206339	159207948
chr4	159227104	159229387
chr4	159235562	159236330
chr4	159238398	159239588
chr4	159266705	159267186
chr4	159267483	159268175
chr4	159271579	159275038
chr4	159276001	159276230
chr4	159282750	159284414
chr4	159296461	159296675
chr4	159298179	159298867
chr4	159308150	159309690
chr4	159360403	159360589
chr4	159382576	159383345
chr4	159389932	159391408
chr4	159504453	159504663
chr4	159504909	159505594
chr4	159512123	159512356
chr4	159516145	159517020
chr4	159520433	159520609
chr4	161554154	161556336
chr4	161565895	161567240
chr4	161577498	161578889
chr4	161935994	161936738
chr4	161937350	161937873
chr4	163160509	163162575
chr4	163165154	163167504
chr4	163332877	163333269
chr4	163404253	163405162
chr4	163493547	163496083
chr4	163497090	163497766
chr4	163513810	163514278
chr4	163526780	163527625
chr4	163549974	163550428
chr4	164956629	164957485
chr4	164977501	164977837
chr4	165111655	165113657
chr4	165206436	165209322
chr4	165214088	165216308
chr4	165220927	165224110
chr4	165232458	165232817
chr4	165233105	165233478
chr4	165248680	165249153
chr4	165254776	165256182
chr4	165301331	165302369
chr4	165312386	165313202
chr4	165325226	165331133
chr4	165332570	165333444
chr4	165340757	165341275
chr4	165378848	165379316
chr4	165489053	165490887
chr4	165502976	165503277
chr4	165514073	165515837
chr4	165537263	165537659
chr4	165554650	165556627
chr4	165579532	165581625
chr4	165588480	165589196
chr4	165621067	165626935
chr4	165648752	165649774
chr4	165680382	165681560
chr4	165684046	165684653
chr4	165737155	165738131
chr4	165739954	165742150
chr4	165763247	165764423
chr4	165765093	165767432
chr4	165837977	165841339
chr4	165872322	165875032
chr4	165905061	165906385
chr4	166042317	166042504
chr4	166042621	166042971
chr4	166128183	166129324
chr4	166174905	166175171
chr4	167031340	167032993
chr4	167033507	167033700
chr4	167896121	167898365
chr4	167902128	167904772
chr4	168077334	168078038
chr4	168094950	168102482
chr4	168110926	168111583
chr4	168118452	168118769
chr4	168124576	168124791
chr4	168138751	168139335
chr4	168152919	168154075
chr4	168218054	168219336
chr4	168220406	168221813
chr4	168309598	168309857
chr4	168317801	168319994
chr4	168383678	168391160
chr4	168408108	168410411
chr4	168415964	168416569
chr4	168420721	168423619
chr4	168431890	168435609
chr4	168440021	168441500
chr4	168450432	168452452
chr4	168461543	168462595
chr4	168473871	168474131
chr4	168474763	168475410
chr4	168476027	168476732
chr4	168479286	168482307
chr4	168487255	168487491
chr4	168503589	168504703
chr4	168523825	168524604
chr4	168553777	168554017
chr4	168557817	168559706
chr4	168585571	168585949
chr4	168604149	168605603
chr4	168630640	168630836
chr4	168631390	168631968
chr4	168636240	168637418
chr4	168643126	168643712
chr4	168693475	168694602
chr4	168711585	168712462
chr4	168722389	168723559
chr4	168766117	168767422
chr4	168773483	168774388
chr4	168777676	168778023
chr4	168789736	168789988
chr4	168796878	168797183
chr4	168797541	168797728
chr4	168803616	168804223
chr4	168831695	168833447
chr4	168847879	168850166
chr4	168867996	168869187
chr4	168877758	168878393
chr4	169009087	169011068
chr4	169034062	169034517
chr4	169049808	169051532
chr4	169058943	169061290
chr4	169062115	169063139
chr4	169069401	169071491
chr4	169079274	169081805
chr4	169097675	169100922
chr4	169101624	169102640
chr4	169103270	169104986
chr4	169105321	169105621
chr4	169114303	169119001
chr4	169120023	169120800
chr4	169136522	169138583
chr4	169146240	169152760
chr4	169153388	169161450
chr4	169165176	169165406
chr4	169168068	169169077
chr4	169170934	169171153
chr4	169180144	169180313
chr4	169183626	169184143
chr4	169185393	169185749
chr4	169200687	169203407
chr4	169204667	169205175
chr4	169208421	169208822
chr4	169223588	169227402
chr4	169228169	169228455
chr4	169228947	169230447
chr4	169237297	169237624
chr4	169237674	169238569
chr4	169239015	169239913
chr4	169243382	169244940
chr4	169248605	169262633
chr4	169265957	169272019
chr4	169315171	169315899
chr4	169345948	169346282
chr4	169397590	169399570
chr4	169404629	169405580
chr4	169417254	169418148
chr4	169439002	169439590
chr4	169485890	169486251
chr4	169557645	169558053
chr4	169604273	169605248
chr4	169611598	169613642
chr4	169619373	169623315
chr4	169632220	169633442
chr4	169658517	169661055
chr4	169663441	169665556
chr4	169716979	169717342
chr4	169756919	169757955
chr4	170025975	170027601
chr4	170089769	170090219
chr4	171878778	171881598
chr4	172981815	172983585
chr4	172989978	172991097
chr4	172996459	172996983
chr4	172998467	172998726
chr4	173013635	173014739
chr4	173039941	173040620
chr4	173056764	173058584
chr4	173106951	173107349
chr4	173167301	173170627
chr4	173179333	173180467
chr4	173181347	173182745
chr4	173190973	173192346
chr4	173209752	173210759
chr4	173217807	173219286
chr4	173230940	173232652
chr4	173251405	173252347
chr4	173252691	173253298
chr4	173264325	173265321
chr4	173318249	173320045
chr4	173328688	173328874
chr4	173330659	173336272
chr4	173343748	173344266
chr4	173366533	173374452
chr4	173412692	173413536
chr4	173416335	173420754
chr4	173486676	173487205
chr4	173490135	173492311
chr4	173493899	173494896
chr4	173506324	173507043
chr4	173508494	173510285
chr4	173516292	173519168
chr4	173521351	173531914
chr4	173537771	173539357
chr4	173794131	173795288
chr4	174084278	174085124
chr4	174154145	174155334
chr4	174246575	174246844
chr4	174282532	174284972
chr4	174317275	174317572
chr4	174460354	174460747
chr4	175419061	175419409
chr4	175946599	175947354
chr4	175969825	175970473
chr4	176192855	176194175
chr4	176195134	176196093
chr4	176319169	176323345
chr4	176340705	176341063
chr4	176345112	176345944
chr4	176382819	176384651
chr4	176708296	176710767
chr4	176769145	176770448
chr4	176774965	176775426
chr4	176777688	176779411
chr4	176780144	176783366
chr4	176789558	176795202
chr4	176810056	176811142
chr4	176834297	176835539
chr4	176838197	176839993
chr4	176840424	176844418
chr4	176882000	176885384
chr4	176885828	176886078
chr4	176902685	176904026
chr4	176919459	176924526
chr4	176939070	176940405
chr4	176971063	176972567
chr4	176987554	176989328
chr4	177005395	177006528
chr4	177016195	177016649
chr4	177047079	177047444
chr4	177127264	177129414
chr4	177309370	177310853
chr4	177321704	177323549
chr4	177441446	177443466
chr4	177445152	177445473
chr4	177483077	177485536
chr4	180827212	180827720
chr4	182448251	182449546
chr4	182478692	182479755
chr4	182491963	182493090
chr4	182533904	182534768
chr4	182560486	182560680
chr4	182575295	182575719
chr4	182577861	182578409
chr4	182578724	182579157
chr4	182590980	182595264
chr4	182602415	182606916
chr4	182617655	182618655
chr4	182642366	182644293
chr4	182748538	182750337
chr4	182751734	182753212
chr4	182763777	182764685
chr4	182806267	182807254
chr4	182916228	182918388
chr4	182973629	182973887
chr4	182975242	182976881
chr4	183097683	183101725
chr4	183117705	183119410
chr4	183140561	183141102
chr4	183142665	183143140
chr4	183165222	183165946
chr4	183171292	183171746
chr4	183172202	183172405
chr4	183173413	183173612
chr4	183174050	183174327
chr4	183175285	183176630
chr4	183182908	183184043
chr4	183200071	183201509
chr4	183241537	183241884
chr4	183262146	183262550
chr4	183288161	183289014
chr4	183299154	183299324
chr4	183299464	183301556
chr4	183328652	183329226
chr4	183333868	183336783
chr4	183337714	183337928
chr4	183342848	183343139
chr4	183348662	183349593
chr4	183355780	183356144
chr4	183398129	183399123
chr4	183407007	183407785
chr4	183430565	183431296
chr4	183434827	183435187
chr4	183438044	183439922
chr4	183442872	183446658
chr4	183471860	183472061
chr4	183492464	183493652
chr4	183499391	183500100
chr4	183503014	183506916
chr4	183636551	183638063
chr4	183657946	183660600
chr4	183722526	183723222
chr4	183797304	183797811
chr4	183830452	183831149
chr4	183831460	183832208
chr4	183876511	183876980
chr4	183905078	183905531
chr4	183987577	183988715
chr4	184264385	184269329
chr4	184310367	184310624
chr4	184339256	184339573
chr4	184340050	184340283
chr4	184343121	184344348
chr4	184348149	184348500
chr4	184354130	184356570
chr4	184358620	184359116
chr4	184370674	184371732
chr4	184382163	184387620
chr4	184392850	184393101
chr4	184400053	184402391
chr4	184406469	184410744
chr4	184413415	184414177
chr4	184416909	184418452
chr4	184424971	184425649
chr4	184426996	184428782
chr4	184430332	184430518
chr4	184440725	184441256
chr4	184441390	184443138
chr4	184445435	184445882
chr4	184448242	184449404
chr4	184449946	184450995
chr4	184453035	184454415
chr4	184457348	184458556
chr4	184471703	184476239
chr4	184510210	184510489
chr4	184514322	184514829
chr4	184533898	184535245
chr4	184536616	184538970
chr4	184568409	184570042
chr4	184572965	184576312
chr4	184598838	184599806
chr4	184635625	184636508
chr4	184639275	184640068
chr4	184642630	184650832
chr4	184662085	184663016
chr4	184663347	184663529
chr4	184668302	184668693
chr4	184669032	184669223
chr4	184687276	184690149
chr4	184695594	184695905
chr4	184728016	184731402
chr4	184732461	184734851
chr4	184792492	184793552
chr4	184795064	184795826
chr4	184824702	184826589
chr4	185112369	185112874
chr4	185128245	185128755
chr4	185142767	185143899
chr4	185201844	185205106
chr4	185209043	185211767
chr4	185255737	185256412
chr4	185271377	185272277
chr4	185275565	185276907
chr4	185284028	185284393
chr4	185318070	185319116
chr4	185343772	185345946
chr4	185357869	185360235
chr4	185384270	185385955
chr4	185394903	185397246
chr4	185398143	185400952
chr4	185411173	185413473
chr4	185424904	185426567
chr4	185464730	185465383
chr4	185470776	185471084
chr4	185471416	185472065
chr4	185512417	185514501
chr4	185518116	185518437
chr4	185518719	185520534
chr4	185522860	185523533
chr4	185532686	185533277
chr4	185533675	185536000
chr4	185541453	185541849
chr4	185559068	185560671
chr4	185565852	185568474
chr4	185573126	185574741
chr4	185656411	185657213
chr4	185681961	185682928
chr4	185692964	185694836
chr4	185707876	185709272
chr4	185709582	185714228
chr4	185716665	185717664
chr4	185723245	185724320
chr4	185728599	185730357
chr4	185734129	185735279
chr4	185736721	185739332
chr4	185755384	185756151
chr4	185760716	185763058
chr4	185763782	185764490
chr4	185764903	185765675
chr4	185771417	185776956
chr4	185778727	185781277
chr4	185782831	185784232
chr4	185784819	185785386
chr4	185791682	185794282
chr4	185796044	185796238
chr4	185810966	185811164
chr4	185822645	185822915
chr4	185832330	185834260
chr4	185836644	185840600
chr4	185874407	185876277
chr4	185965670	185966390
chr4	186029172	186031130
chr4	186068364	186069563
chr4	186144153	186145536
chr4	186149853	186150318
chr4	186190454	186193046
chr4	186203383	186204884
chr4	186622900	186623157
chr4	186723243	186724866
chr4	186726284	186727169
chr4	187478441	187481790
chr4	187505163	187505867
chr4	187548899	187551953
chr4	187560345	187560631
chr4	187601416	187603804
chr4	187607302	187608568
chr4	187608699	187608893
chr4	187814823	187815429
chr4	188738401	188738687
chr4	189940116	189941966
chr5	154102	154395
chr5	217143	225260
chr5	243194	244723
chr5	251375	253967
chr5	262845	265088
chr5	270702	273681
chr5	274024	274476
chr5	310017	312289
chr5	312609	312787
chr5	320981	322713
chr5	343716	344363
chr5	372199	372419
chr5	373187	374501
chr5	395115	396186
chr5	399638	400645
chr5	442410	444202
chr5	456656	457456
chr5	471997	474181
chr5	611700	612971
chr5	657253	657603
chr5	657868	658447
chr5	784479	785129
chr5	872040	873790
chr5	884394	884772
chr5	891331	893750
chr5	911590	911831
chr5	926722	927110
chr5	1004797	1005007
chr5	1073397	1073662
chr5	1101955	1103191
chr5	1103844	1105078
chr5	1110051	1112313
chr5	1343961	1346040
chr5	1385950	1386709
chr5	1429114	1429347
chr5	1488995	1489425
chr5	1500740	1500947
chr5	1503265	1504750
chr5	1515675	1517585
chr5	1521487	1524930
chr5	1536630	1537390
chr5	1541952	1543300
chr5	1543619	1544570
chr5	1558449	1559676
chr5	1563204	1564873
chr5	1567805	1569480
chr5	1582818	1584172
chr5	1593936	1595217
chr5	1597187	1597365
chr5	1632769	1634488
chr5	1645139	1645528
chr5	1789576	1791898
chr5	1792369	1795240
chr5	1798653	1802647
chr5	1808270	1809072
chr5	2093032	2093796
chr5	2094099	2095193
chr5	2135144	2135546
chr5	2750821	2751614
chr5	2751933	2752337
chr5	3303471	3303798
chr5	3994083	3994474
chr5	3994851	3995085
chr5	5271558	5271996
chr5	5421402	5423714
chr5	5424544	5425530
chr5	5431757	5431967
chr5	5432293	5432626
chr5	5434542	5435162
chr5	6372049	6373710
chr5	6376714	6379182
chr5	6422187	6422373
chr5	6423275	6423855
chr5	6554323	6554860
chr5	6576264	6577253
chr5	6631341	6634588
chr5	6704199	6704538
chr5	6711767	6715469
chr5	6715794	6716173
chr5	6721024	6723181
chr5	6728502	6728712
chr5	6729525	6729948
chr5	6730538	6730712
chr5	6730934	6734819
chr5	6765442	6765857
chr5	6766774	6767097
chr5	7078892	7079166
chr5	7079532	7080013
chr5	7868236	7870595
chr5	7887347	7887685
chr5	8456723	8458662
chr5	8749699	8750048
chr5	8750510	8750924
chr5	8770325	8771302
chr5	8783142	8784687
chr5	8825938	8830748
chr5	8831199	8831755
chr5	8844196	8846101
chr5	8848384	8849945
chr5	8943630	8944032
chr5	9046281	9047900
chr5	9057432	9057682
chr5	9059061	9060703
chr5	9338371	9338927
chr5	9540651	9541440
chr5	9545543	9548383
chr5	9924030	9925389
chr5	9927046	9928929
chr5	9947064	9947409
chr5	9947736	9948138
chr5	10018201	10019330
chr5	10227170	10228309
chr5	10248913	10252089
chr5	10291759	10292386
chr5	10296180	10296608
chr5	10307042	10308380
chr5	10333462	10334050
chr5	10352559	10355722
chr5	10366562	10366761
chr5	10385168	10385386
chr5	10392536	10392723
chr5	10393219	10393595
chr5	10419958	10424552
chr5	10440761	10442443
chr5	10445184	10445379
chr5	10460315	10460919
chr5	10467017	10468313
chr5	10484888	10486075
chr5	10489954	10490582
chr5	10513160	10515101
chr5	10539399	10539847
chr5	10541934	10542947
chr5	10549885	10553251
chr5	10555261	10555944
chr5	10563146	10565872
chr5	10566451	10566976
chr5	10590109	10592561
chr5	10594554	10597405
chr5	10601012	10602451
chr5	10622154	10622368
chr5	10627196	10628566
chr5	10635559	10636059
chr5	10692246	10692432
chr5	10694995	10696194
chr5	10696489	10696750
chr5	10699299	10700228
chr5	10700698	10706471
chr5	10709631	10710609
chr5	10711674	10712780
chr5	10718728	10722262
chr5	10722972	10728701
chr5	10731370	10735769
chr5	10736107	10736551
chr5	10736759	10737086
chr5	10750813	10751225
chr5	10756621	10756789
chr5	10756921	10757822
chr5	10757871	10758387
chr5	10758695	10763403
chr5	10789494	10789715
chr5	12910210	12912083
chr5	13249240	13249881
chr5	13250172	13253521
chr5	13591371	13591709
chr5	13663353	13665603
chr5	13745737	13746487
chr5	13985230	13986573
chr5	14011078	14012424
chr5	14034728	14040028
chr5	14105191	14106705
chr5	14108216	14109352
chr5	14142265	14147885
chr5	14149905	14150097
chr5	14152818	14158857
chr5	14159367	14159737
chr5	14161950	14162308
chr5	14164044	14168523
chr5	14171342	14172526
chr5	14173437	14175579
chr5	14178785	14179011
chr5	14179401	14194699
chr5	14198727	14199046
chr5	14199271	14209198
chr5	14209414	14212435
chr5	14218610	14219549
chr5	14220069	14221009
chr5	14222286	14224658
chr5	14224982	14228345
chr5	14233696	14233928
chr5	14237478	14238602
chr5	14249681	14250638
chr5	14250938	14251139
chr5	14254258	14255377
chr5	14256944	14257589
chr5	14257871	14259524
chr5	14260166	14260598
chr5	14263218	14273060
chr5	14275334	14275537
chr5	14276949	14278384
chr5	14298454	14298760
chr5	14304711	14305051
chr5	14305486	14305774
chr5	14341581	14343016
chr5	14343365	14343821
chr5	14356185	14358518
chr5	14381529	14381721
chr5	14384419	14384605
chr5	14396264	14401088
chr5	14404276	14409630
chr5	14410886	14411121
chr5	14416900	14418197
chr5	14420028	14420625
chr5	14427534	14429484
chr5	14439441	14450953
chr5	14451280	14451466
chr5	14452518	14453067
chr5	14461565	14465434
chr5	14474974	14478899
chr5	14482089	14482257
chr5	14484496	14485142
chr5	14496312	14496789
chr5	14663549	14666107
chr5	14670657	14671945
chr5	14675639	14676783
chr5	14706288	14707676
chr5	14738904	14740608
chr5	14757437	14759233
chr5	14790181	14790641
chr5	14809356	14811030
chr5	14816745	14816950
chr5	14821439	14823969
chr5	14870907	14872913
chr5	14925562	14926672
chr5	15008313	15010262
chr5	15347105	15347331
chr5	15364820	15368199
chr5	15496763	15497888
chr5	15499243	15502805
chr5	15510442	15511516
chr5	15570854	15571117
chr5	15576931	15577354
chr5	15603425	15603642
chr5	15605857	15607749
chr5	15610051	15610863
chr5	15619671	15621924
chr5	15627334	15628015
chr5	15643487	15643655
chr5	15644157	15646095
chr5	15718440	15720985
chr5	15787086	15787574
chr5	15794056	15795451
chr5	15807432	15808798
chr5	15824082	15825225
chr5	15833452	15836049
chr5	15849987	15852032
chr5	15854613	15854951
chr5	15855202	15855447
chr5	15933013	15934288
chr5	15938420	15940047
chr5	15992389	15994484
chr5	15994994	15995538
chr5	16455541	16456806
chr5	16464444	16466803
chr5	16467337	16467791
chr5	16616740	16617254
chr5	16666214	16668211
chr5	16669170	16671126
chr5	16671522	16671768
chr5	16690172	16691557
chr5	16691828	16692399
chr5	16695585	16696675
chr5	16697211	16697630
chr5	16698878	16701705
chr5	16701736	16702168
chr5	16702401	16706612
chr5	16711825	16714866
chr5	16716779	16716980
chr5	16725402	16729906
chr5	16730295	16730657
chr5	16731422	16731908
chr5	16734875	16739169
chr5	16740061	16744650
chr5	16746826	16747136
chr5	16749481	16750024
chr5	16754135	16754926
chr5	16755292	16755576
chr5	16759109	16760292
chr5	16774203	16776129
chr5	16787236	16788275
chr5	16790542	16791955
chr5	16792321	16792507
chr5	16809986	16810219
chr5	16841413	16841750
chr5	16852608	16852802
chr5	16854395	16854616
chr5	16854911	16856876
chr5	16888462	16891271
chr5	16896164	16897601
chr5	16910639	16911104
chr5	16912944	16914295
chr5	16915082	16919485
chr5	16923888	16924203
chr5	16929659	16937287
chr5	16938659	16939306
chr5	16956901	16959129
chr5	16982516	16983532
chr5	16992114	16996425
chr5	16999800	17001570
chr5	17011971	17012342
chr5	17020787	17021853
chr5	17024684	17025051
chr5	17036952	17038652
chr5	17038855	17039033
chr5	17050679	17050849
chr5	17075161	17081477
chr5	17081781	17082110
chr5	17104969	17107103
chr5	17113721	17114876
chr5	17117619	17120606
chr5	17126762	17130217
chr5	17131112	17133305
chr5	17142761	17143980
chr5	17145638	17146568
chr5	17154183	17155249
chr5	17168435	17171873
chr5	17180829	17181031
chr5	17189062	17191414
chr5	17217591	17219483
chr5	17228227	17230125
chr5	17235676	17241330
chr5	17247984	17251043
chr5	17251495	17253410
chr5	17257774	17259221
chr5	18698407	18698623
chr5	19767735	19768828
chr5	19771336	19771538
chr5	19928599	19929139
chr5	20972626	20973117
chr5	21016208	21018046
chr5	21030457	21031883
chr5	21071359	21072674
chr5	21151896	21153277
chr5	21219457	21219935
chr5	21220410	21220764
chr5	21237156	21237722
chr5	21239058	21239391
chr5	21459405	21459859
chr5	21492038	21492813
chr5	21493184	21493398
chr5	21495358	21495603
chr5	21646275	21646501
chr5	21678268	21679420
chr5	21679708	21681050
chr5	21685796	21686005
chr5	21689386	21690136
chr5	21817885	21818526
chr5	21822325	21823703
chr5	21823970	21824804
chr5	21835525	21835747
chr5	21847040	21847305
chr5	22140688	22141164
chr5	22517339	22518274
chr5	22560446	22563834
chr5	22564933	22566141
chr5	22595547	22597783
chr5	22648748	22649079
chr5	22938188	22938426
chr5	23013019	23013935
chr5	28154801	28158296
chr5	30899999	30901166
chr5	31022630	31024011
chr5	31035932	31037194
chr5	31193776	31194321
chr5	31397808	31398861
chr5	31404217	31404757
chr5	31411674	31413390
chr5	31426836	31428184
chr5	31462603	31465302
chr5	31470302	31471826
chr5	31479196	31479415
chr5	31481732	31482001
chr5	31483530	31484195
chr5	31484596	31487182
chr5	31487416	31487629
chr5	31490266	31494675
chr5	31531129	31533777
chr5	31638895	31639334
chr5	31811654	31811839
chr5	31853479	31855742
chr5	31861332	31862345
chr5	32026800	32031342
chr5	32032210	32033994
chr5	32069022	32070080
chr5	32071258	32072619
chr5	32096895	32101627
chr5	32102050	32102466
chr5	32108883	32109732
chr5	32117170	32117667
chr5	32152878	32154978
chr5	32159937	32160222
chr5	32160622	32160899
chr5	32165404	32166715
chr5	32170020	32175596
chr5	32193122	32194203
chr5	32200243	32201244
chr5	32210942	32211685
chr5	32232225	32235401
chr5	32267968	32270264
chr5	32272953	32278589
chr5	32283290	32284956
chr5	32302577	32302812
chr5	32302841	32303540
chr5	32311418	32313991
chr5	32412573	32415130
chr5	32436583	32437614
chr5	32441664	32445115
chr5	32504459	32505121
chr5	32505446	32508709
chr5	32582455	32583304
chr5	32585242	32587451
chr5	32592235	32592696
chr5	32595640	32598554
chr5	32599037	32601572
chr5	32612645	32613131
chr5	32984652	32985550
chr5	33049039	33050544
chr5	33105082	33106764
chr5	33230138	33231333
chr5	33261597	33261921
chr5	33271209	33272994
chr5	33312400	33313063
chr5	33316619	33317670
chr5	33320148	33321980
chr5	33330245	33331032
chr5	33361997	33365263
chr5	33369386	33370733
chr5	33400731	33402608
chr5	33439303	33443202
chr5	33460169	33460546
chr5	33806257	33811072
chr5	33816291	33818302
chr5	33827172	33827802
chr5	33843194	33844225
chr5	33850289	33850732
chr5	33852070	33852741
chr5	33854847	33855609
chr5	34006924	34009410
chr5	34180014	34180410
chr5	34180984	34182193
chr5	34243575	34245232
chr5	34245702	34246488
chr5	34249060	34249331
chr5	34486414	34488173
chr5	34494002	34494679
chr5	34498692	34499941
chr5	34511707	34511976
chr5	34516470	34517935
chr5	34519255	34521065
chr5	34521726	34521953
chr5	34521974	34526119
chr5	34526437	34526789
chr5	34527130	34527512
chr5	34538381	34539326
chr5	34570766	34572356
chr5	34582251	34589397
chr5	34596838	34599310
chr5	34607978	34610436
chr5	34619911	34621076
chr5	34621685	34622223
chr5	34626435	34626740
chr5	34627097	34628609
chr5	34652427	34653749
chr5	34654822	34662095
chr5	34663970	34664694
chr5	34666203	34666591
chr5	34668865	34669572
chr5	34670006	34670469
chr5	34670818	34671251
chr5	34672287	34677041
chr5	34677333	34679689
chr5	34680780	34688904
chr5	34690429	34690656
chr5	34691007	34691490
chr5	34693860	34696302
chr5	34700069	34700339
chr5	34701523	34702089
chr5	34703529	34703763
chr5	34704099	34720203
chr5	34720480	34720777
chr5	34720858	34721049
chr5	34722657	34722903
chr5	34737578	34738581
chr5	34742488	34743574
chr5	34746975	34747218
chr5	34761603	34762817
chr5	34763039	34763458
chr5	34787443	34793018
chr5	34793279	34793484
chr5	34798685	34798959
chr5	34811046	34811869
chr5	34838792	34839630
chr5	34914301	34917376
chr5	34923234	34925049
chr5	34928739	34931126
chr5	35247153	35247779
chr5	35478684	35479801
chr5	35617393	35618279
chr5	35780779	35782458
chr5	35788556	35789740
chr5	35856371	35858447
chr5	36147040	36148719
chr5	36150708	36153666
chr5	36209629	36210291
chr5	36238443	36239495
chr5	36240124	36242835
chr5	36302237	36302447
chr5	36573249	36573895
chr5	36574525	36576411
chr5	36657938	36658223
chr5	36690003	36690444
chr5	36740255	36740498
chr5	36744788	36744986
chr5	36873865	36879447
chr5	36928612	36928841
chr5	36939043	36941655
chr5	36950309	36950825
chr5	37005026	37005907
chr5	37046646	37047108
chr5	37071380	37073383
chr5	37197481	37198676
chr5	37208703	37209399
chr5	37247321	37247512
chr5	37248273	37250010
chr5	37369770	37372036
chr5	37378762	37380088
chr5	37487766	37488505
chr5	37493848	37495002
chr5	37552041	37554558
chr5	37667990	37668567
chr5	37668865	37669200
chr5	37703450	37704960
chr5	37717367	37717553
chr5	37717576	37718410
chr5	37720839	37723304
chr5	37737639	37738763
chr5	38337219	38338807
chr5	38399348	38401729
chr5	38402701	38404904
chr5	38420731	38421714
chr5	38433097	38434162
chr5	38442031	38442286
chr5	38445445	38446764
chr5	38450730	38451051
chr5	38462562	38465414
chr5	38465869	38469463
chr5	38548638	38549072
chr5	38554988	38558006
chr5	38597441	38597631
chr5	38598018	38602076
chr5	38650527	38651864
chr5	38657216	38657515
chr5	38661800	38661977
chr5	38662252	38663275
chr5	38739367	38739573
chr5	38782343	38783947
chr5	38795383	38797166
chr5	38807037	38809052
chr5	38809435	38809928
chr5	38825891	38826082
chr5	38835729	38835915
chr5	38844751	38847928
chr5	38871464	38872886
chr5	38925808	38926628
chr5	38994851	38995285
chr5	39057608	39058738
chr5	39071318	39072206
chr5	39072313	39077761
chr5	39080381	39080712
chr5	39091966	39094196
chr5	39100370	39103642
chr5	39106410	39107248
chr5	39110949	39114437
chr5	39115110	39119822
chr5	39138147	39140146
chr5	39140331	39140685
chr5	39148169	39149531
chr5	39157456	39158726
chr5	39231248	39232579
chr5	39274028	39275593
chr5	39353067	39356500
chr5	39358298	39363518
chr5	39374920	39375392
chr5	39375934	39376185
chr5	39384874	39385071
chr5	39394380	39396167
chr5	39398805	39400832
chr5	39410622	39412562
chr5	39415445	39415631
chr5	39420006	39429372
chr5	39437463	39437922
chr5	39441626	39442359
chr5	39446454	39448816
chr5	39465256	39466756
chr5	39475767	39477088
chr5	39493886	39494573
chr5	39498021	39498776
chr5	39500536	39503167
chr5	39512563	39514107
chr5	39517176	39521362
chr5	39525034	39528333
chr5	39533519	39535138
chr5	39541818	39545345
chr5	39546853	39548319
chr5	39638806	39639654
chr5	39640035	39640310
chr5	39755417	39756811
chr5	39760751	39760942
chr5	39892437	39893376
chr5	40040955	40042569
chr5	40043323	40044568
chr5	40044657	40048226
chr5	40052349	40053245
chr5	40080093	40080728
chr5	40108283	40109937
chr5	40134758	40134944
chr5	40135504	40135720
chr5	40166521	40166804
chr5	40167032	40167200
chr5	40172060	40173195
chr5	40198454	40200036
chr5	40201116	40201338
chr5	40201453	40204976
chr5	40224316	40224884
chr5	40230125	40231426
chr5	40257788	40258833
chr5	40291078	40291650
chr5	40331923	40334651
chr5	40410145	40411674
chr5	40428512	40430861
chr5	40437874	40438103
chr5	40464309	40465513
chr5	40497968	40498377
chr5	40550472	40553521
chr5	40568464	40571256
chr5	40676199	40691177
chr5	40691953	40692347
chr5	40715135	40715805
chr5	40717666	40717904
chr5	40733179	40737265
chr5	40754011	40756201
chr5	40791052	40791798
chr5	40796018	40800325
chr5	40831598	40836684
chr5	40840429	40843921
chr5	40904377	40904693
chr5	40908898	40910431
chr5	40915300	40915782
chr5	40962632	40963959
chr5	40989665	40992694
chr5	41009080	41009248
chr5	41057593	41057816
chr5	41193007	41193538
chr5	41194352	41194837
chr5	41263224	41264003
chr5	41264316	41265118
chr5	41409113	41409386
chr5	41414093	41416250
chr5	41417857	41418662
chr5	41418929	41419610
chr5	41506244	41506449
chr5	41506730	41507537
chr5	41507892	41508112
chr5	41509368	41510535
chr5	41787482	41787943
chr5	41788250	41791023
chr5	41792345	41796617
chr5	41808887	41810241
chr5	41810992	41811482
chr5	41815365	41815551
chr5	41817877	41819123
chr5	41821032	41821787
chr5	41831745	41833585
chr5	41834909	41836284
chr5	41869189	41870991
chr5	41903513	41905552
chr5	41921172	41922584
chr5	41924450	41926599
chr5	42236118	42236395
chr5	42359618	42362033
chr5	42377171	42377418
chr5	42423023	42424106
chr5	42756930	42757546
chr5	42875619	42876982
chr5	42908880	42909335
chr5	42929696	42930618
chr5	42943878	42946304
chr5	42948463	42953538
chr5	42982071	42988010
chr5	42989968	42996879
chr5	43000052	43000758
chr5	43006789	43010585
chr5	43017047	43020475
chr5	43033909	43035711
chr5	43037385	43038689
chr5	43039239	43043663
chr5	43044188	43044359
chr5	43063562	43069090
chr5	43074559	43076398
chr5	43105196	43105825
chr5	43120386	43122745
chr5	43123104	43123512
chr5	43124240	43124426
chr5	43167562	43168865
chr5	43171644	43172650
chr5	43308058	43308651
chr5	43309280	43309603
chr5	43311143	43314609
chr5	43396792	43397197
chr5	43482293	43484986
chr5	43513636	43515884
chr5	43555201	43557798
chr5	43571455	43571634
chr5	43573480	43573795
chr5	43601611	43604559
chr5	43608038	43608487
chr5	43772444	43774054
chr5	44334984	44335185
chr5	44788871	44790534
chr5	44808282	44810701
chr5	44812471	44812704
chr5	44826724	44827566
chr5	44868395	44869072
chr5	44874688	44876885
chr5	44878701	44879889
chr5	45385253	45386454
chr5	50441037	50441364
chr5	50666406	50666768
chr5	50667169	50668071
chr5	51651180	51651952
chr5	51652339	51653086
chr5	52724919	52728485
chr5	52737832	52738203
chr5	52738434	52738905
chr5	52742447	52744296
chr5	52787331	52788794
chr5	52798855	52803135
chr5	52809353	52810436
chr5	52813675	52815716
chr5	52837101	52838197
chr5	52839932	52840968
chr5	52844502	52845266
chr5	52893580	52893780
chr5	52914699	52915610
chr5	52922078	52922394
chr5	52922822	52923397
chr5	52944854	52946832
chr5	52947385	52949558
chr5	52983252	52993296
chr5	52993724	52994653
chr5	52996296	52997647
chr5	52997695	52997924
chr5	52998998	52999831
chr5	53001321	53009185
chr5	53016849	53021851
chr5	53022646	53026035
chr5	53026207	53034031
chr5	53034392	53035261
chr5	53036015	53039018
chr5	53039991	53040211
chr5	53040506	53042112
chr5	53043629	53044203
chr5	53044822	53046179
chr5	53062060	53064938
chr5	53066293	53066555
chr5	53068428	53069705
chr5	53069967	53070510
chr5	53070761	53070959
chr5	53071254	53071740
chr5	53090586	53091866
chr5	53108930	53110493
chr5	53200193	53200425
chr5	53211514	53211836
chr5	53249370	53250306
chr5	53262798	53263075
chr5	53302779	53303090
chr5	53303550	53303785
chr5	53327424	53328971
chr5	53332925	53333881
chr5	53334722	53335113
chr5	53355340	53356478
chr5	53358784	53366808
chr5	53367370	53369243
chr5	53371879	53375148
chr5	53377410	53379800
chr5	53389675	53393246
chr5	53397716	53398653
chr5	53406164	53407926
chr5	53411527	53411824
chr5	53417367	53420756
chr5	53422372	53423036
chr5	53425210	53425931
chr5	53429812	53431879
chr5	53472020	53472265
chr5	53472666	53472898
chr5	53478622	53483317
chr5	53560132	53561677
chr5	53730278	53732290
chr5	53778996	53780805
chr5	53942346	53942516
chr5	53943040	53943658
chr5	54021626	54021812
chr5	54062351	54062993
chr5	54063254	54063717
chr5	54087719	54088053
chr5	54243820	54244384
chr5	54246495	54248047
chr5	54254890	54255324
chr5	54271661	54273153
chr5	54309238	54311554
chr5	54503267	54503598
chr5	54517364	54525595
chr5	54528360	54532295
chr5	54532756	54535355
chr5	54536867	54538777
chr5	54548306	54548547
chr5	54557520	54559724
chr5	54560783	54562622
chr5	54570454	54571392
chr5	54610311	54611844
chr5	54643852	54645014
chr5	54646295	54647441
chr5	54669562	54669769
chr5	54670200	54670425
chr5	54738383	54738584
chr5	54742223	54743234
chr5	54743578	54745110
chr5	54807337	54808694
chr5	54819577	54821295
chr5	54833585	54837714
chr5	54844868	54845271
chr5	54873959	54875245
chr5	54883716	54884232
chr5	54909988	54911581
chr5	54942607	54942955
chr5	54980265	54980817
chr5	54981158	54987351
chr5	54989198	54992390
chr5	54992776	54994583
chr5	55003034	55006903
chr5	55062532	55063955
chr5	55146481	55147003
chr5	55152121	55153583
chr5	55153972	55156025
chr5	55159541	55162070
chr5	55232922	55234801
chr5	55302879	55310086
chr5	55324822	55325100
chr5	55337585	55338667
chr5	55344062	55344468
chr5	55344802	55345042
chr5	55389280	55391754
chr5	55393061	55393781
chr5	55437539	55439370
chr5	55440230	55441287
chr5	55533654	55535629
chr5	55569186	55569427
chr5	55597393	55598012
chr5	55599212	55602198
chr5	55603932	55605089
chr5	55634001	55634338
chr5	55650394	55650828
chr5	55668277	55669032
chr5	55711596	55713165
chr5	55851393	55852058
chr5	55852711	55854666
chr5	55867803	55870089
chr5	55904571	55904774
chr5	55922753	55924468
chr5	55925254	55926479
chr5	55933104	55933330
chr5	55934882	55935070
chr5	55935845	55936057
chr5	55936526	55938269
chr5	55939097	55940362
chr5	55951459	55951650
chr5	55952246	55952510
chr5	55953907	55954098
chr5	55957430	55957781
chr5	55959072	55959375
chr5	55961663	55961977
chr5	55962698	55962980
chr5	55964219	55967496
chr5	55969503	55970768
chr5	55971029	55971973
chr5	55976590	55980146
chr5	55982139	55984916
chr5	55985417	55985914
chr5	55986056	55986416
chr5	55988792	55990931
chr5	55991364	55996947
chr5	55997158	55998192
chr5	56010968	56013225
chr5	56039250	56041242
chr5	56042891	56044824
chr5	56049976	56052056
chr5	56064788	56065847
chr5	56066760	56067244
chr5	56070286	56071487
chr5	56084573	56085779
chr5	56091715	56092069
chr5	56098155	56100612
chr5	56105911	56106561
chr5	56107415	56109471
chr5	56116362	56118326
chr5	56121876	56129458
chr5	56139228	56141480
chr5	56152440	56152957
chr5	56155137	56155450
chr5	56163783	56165224
chr5	56166339	56166801
chr5	56167179	56171500
chr5	56171820	56173201
chr5	56174921	56178040
chr5	56182502	56186811
chr5	56189220	56192502
chr5	56200350	56203161
chr5	56205054	56208772
chr5	56209701	56210143
chr5	56210600	56213209
chr5	56213658	56214163
chr5	56258444	56259814
chr5	56269303	56270132
chr5	56270441	56271441
chr5	56278778	56283064
chr5	56301910	56302497
chr5	56318793	56319660
chr5	56327505	56329922
chr5	56337429	56337958
chr5	56342215	56343261
chr5	56345551	56346031
chr5	56348326	56348618
chr5	56349082	56354281
chr5	56355912	56356199
chr5	56409643	56410040
chr5	56480038	56481912
chr5	56568864	56570188
chr5	56585666	56587001
chr5	56615790	56616773
chr5	56620696	56622089
chr5	56626005	56626277
chr5	56636945	56637451
chr5	56736849	56737194
chr5	56814701	56819880
chr5	56837060	56839315
chr5	56851072	56852972
chr5	56855396	56855772
chr5	56908732	56911156
chr5	56950253	56952803
chr5	57172170	57177649
chr5	57178210	57180396
chr5	57199757	57200711
chr5	57221416	57221702
chr5	57231086	57233482
chr5	57298218	57299839
chr5	57334086	57335040
chr5	57335401	57336134
chr5	57338612	57339034
chr5	57382201	57384760
chr5	57432775	57444359
chr5	57445531	57446133
chr5	57448436	57453259
chr5	57486522	57497005
chr5	57497945	57500465
chr5	57503103	57504200
chr5	57650167	57650925
chr5	57665758	57667508
chr5	57676322	57677351
chr5	57683879	57685134
chr5	57692513	57694931
chr5	57695875	57699596
chr5	57734813	57737433
chr5	57740102	57742179
chr5	57777478	57781071
chr5	57783608	57784168
chr5	57817239	57818752
chr5	57832731	57833769
chr5	57834104	57839698
chr5	57839993	57840413
chr5	57841086	57843297
chr5	57843911	57845372
chr5	57989217	57989403
chr5	58018870	58020444
chr5	58088849	58089519
chr5	58127106	58128206
chr5	58181653	58181968
chr5	58184901	58185087
chr5	58188360	58188930
chr5	58239266	58243523
chr5	58243888	58247457
chr5	58258497	58262490
chr5	58266673	58267018
chr5	58268062	58268344
chr5	58272202	58274828
chr5	58294234	58295614
chr5	58318283	58319047
chr5	58321962	58323207
chr5	58378681	58379724
chr5	58451065	58451471
chr5	58452244	58463083
chr5	58629084	58630352
chr5	58666042	58669209
chr5	58669736	58671361
chr5	58676327	58683932
chr5	58759609	58760185
chr5	59038660	59040037
chr5	59236582	59237135
chr5	59274515	59277463
chr5	59287074	59289830
chr5	59296171	59302487
chr5	59516294	59516903
chr5	59517416	59519124
chr5	59525495	59526933
chr5	59560493	59564111
chr5	59587787	59588041
chr5	59596704	59599064
chr5	59637605	59638775
chr5	59648037	59650469
chr5	59660454	59663386
chr5	59710283	59710502
chr5	59722603	59723433
chr5	59732585	59732824
chr5	59744287	59744755
chr5	59745048	59745686
chr5	59758335	59762015
chr5	59763446	59764002
chr5	59765241	59769938
chr5	59786272	59787255
chr5	59788737	59791880
chr5	59798583	59800218
chr5	60208445	60210486
chr5	60278395	60278609
chr5	60597484	60598364
chr5	60633250	60634840
chr5	60677536	60677896
chr5	60698959	60700760
chr5	60944274	60946362
chr5	60998225	60999091
chr5	61019300	61020373
chr5	61051060	61051385
chr5	61100153	61101100
chr5	61161090	61163406
chr5	61167688	61167911
chr5	61180646	61181737
chr5	61182347	61182841
chr5	61184547	61184878
chr5	61228153	61230321
chr5	61262890	61265838
chr5	61274754	61278430
chr5	61280589	61281239
chr5	61290262	61291745
chr5	61297100	61300690
chr5	61300997	61305181
chr5	61311322	61316431
chr5	61317960	61320623
chr5	61321522	61324643
chr5	61325719	61325940
chr5	61327420	61335674
chr5	61341764	61342751
chr5	61401298	61403445
chr5	61408149	61408654
chr5	61408949	61410254
chr5	61433075	61433283
chr5	61449958	61451717
chr5	61625474	61626564
chr5	62223594	62224673
chr5	62233061	62233517
chr5	62256163	62257046
chr5	62261247	62261633
chr5	62261946	62262198
chr5	62265647	62265882
chr5	62276198	62278020
chr5	62305474	62307996
chr5	62313252	62313785
chr5	62337527	62338937
chr5	62353598	62354143
chr5	62402283	62404862
chr5	62412127	62413478
chr5	62460703	62461007
chr5	62472806	62473712
chr5	62486480	62487097
chr5	62510197	62510437
chr5	62569354	62569639
chr5	62575011	62587440
chr5	62590171	62590539
chr5	62592682	62594618
chr5	62595632	62596635
chr5	62600816	62601108
chr5	62653240	62654351
chr5	62937525	62938996
chr5	62941941	62943092
chr5	62957026	62957212
chr5	63073292	63074177
chr5	63126917	63127412
chr5	63127556	63128647
chr5	63131412	63131668
chr5	63257827	63258935
chr5	63260156	63263643
chr5	64165493	64166585
chr5	64180470	64181558
chr5	64208245	64208784
chr5	64210179	64211925
chr5	64317889	64318890
chr5	64505653	64512133
chr5	64513007	64514068
chr5	64522970	64523282
chr5	64531703	64532980
chr5	64538700	64539702
chr5	64552672	64553552
chr5	64554821	64555773
chr5	64561398	64563761
chr5	64587006	64588845
chr5	64595011	64595283
chr5	64612234	64612432
chr5	64666601	64666778
chr5	64759803	64760175
chr5	64760587	64761300
chr5	64766493	64769513
chr5	64788230	64789181
chr5	64793136	64795031
chr5	64817798	64818185
chr5	64818570	64819209
chr5	64822220	64823219
chr5	64835568	64837068
chr5	64837573	64840217
chr5	64869700	64870004
chr5	64958808	64959893
chr5	65034459	65037050
chr5	65040566	65042339
chr5	65059527	65060417
chr5	65062927	65063295
chr5	65078157	65078688
chr5	65100987	65101862
chr5	65102460	65103847
chr5	65126104	65126378
chr5	65136262	65136923
chr5	65137370	65138472
chr5	65141624	65143951
chr5	65160772	65163800
chr5	65182855	65183185
chr5	65185534	65188441
chr5	65188773	65192392
chr5	65196646	65211204
chr5	65217309	65217652
chr5	65220263	65220631
chr5	65260539	65263545
chr5	65285784	65286345
chr5	65292364	65292585
chr5	65358701	65360942
chr5	65461928	65462114
chr5	65467349	65468670
chr5	65469797	65483949
chr5	65545117	65546174
chr5	65562172	65564908
chr5	65587507	65589198
chr5	65623482	65626053
chr5	65720995	65723575
chr5	65724094	65725115
chr5	65726841	65729313
chr5	65730153	65730440
chr5	65731696	65732147
chr5	65733945	65734223
chr5	65734506	65734940
chr5	65742281	65743317
chr5	65760554	65761263
chr5	65761297	65761535
chr5	65769527	65770070
chr5	65800487	65802413
chr5	65809933	65810993
chr5	65819437	65820295
chr5	65867198	65868129
chr5	65879965	65880297
chr5	65886293	65886697
chr5	65924709	65929060
chr5	66143479	66146576
chr5	66442949	66444325
chr5	66453117	66455925
chr5	66821734	66822475
chr5	66827974	66832029
chr5	66840598	66840818
chr5	66841424	66841699
chr5	66841780	66845296
chr5	66845659	66851757
chr5	66855750	66857953
chr5	66858070	66858406
chr5	66858916	66862224
chr5	66862838	66865351
chr5	66881021	66883327
chr5	66932579	66934092
chr5	66945381	66946584
chr5	66957247	66960747
chr5	66966775	66967893
chr5	66987188	66987819
chr5	67002912	67007505
chr5	67009751	67017409
chr5	67030399	67031284
chr5	67031614	67032239
chr5	67035890	67036305
chr5	67036987	67040356
chr5	67045928	67046215
chr5	67046709	67047442
chr5	67050416	67051055
chr5	67058027	67064623
chr5	67065436	67065824
chr5	67069682	67070154
chr5	67082230	67083708
chr5	67094535	67096353
chr5	67160802	67161095
chr5	67165521	67167132
chr5	67182194	67183031
chr5	67215011	67216939
chr5	67232886	67233848
chr5	67234156	67235591
chr5	67243940	67247244
chr5	67267548	67270401
chr5	67285824	67286146
chr5	67300447	67307508
chr5	67314630	67316462
chr5	67361675	67362647
chr5	67393055	67394089
chr5	67396085	67396988
chr5	67401790	67402522
chr5	67403377	67406555
chr5	67412870	67415297
chr5	67427229	67427793
chr5	67537580	67537867
chr5	67725349	67725606
chr5	67725858	67726441
chr5	67733494	67734808
chr5	67909994	67911249
chr5	67998099	67999872
chr5	68027617	68028645
chr5	68086414	68088835
chr5	68141671	68141887
chr5	68191929	68194340
chr5	68194596	68194905
chr5	68214432	68218229
chr5	68224877	68225364
chr5	68238865	68241229
chr5	68242475	68244372
chr5	68245622	68245800
chr5	68247367	68253559
chr5	68263684	68264056
chr5	68267778	68268323
chr5	68272783	68273005
chr5	68287685	68289360
chr5	68330806	68334986
chr5	68343748	68343964
chr5	68352030	68353444
chr5	68424802	68425182
chr5	68433808	68435215
chr5	68444357	68444666
chr5	68444985	68446441
chr5	69042986	69043807
chr5	69093480	69095165
chr5	69166579	69168543
chr5	69168981	69169205
chr5	69188635	69190464
chr5	69216811	69218834
chr5	69234242	69236700
chr5	69237037	69240261
chr5	69260509	69261974
chr5	69271607	69272055
chr5	69294722	69295974
chr5	69332302	69333336
chr5	69367694	69371189
chr5	69414811	69415792
chr5	69449911	69450749
chr5	69476437	69478664
chr5	69484489	69485649
chr5	69492338	69494098
chr5	69496898	69497545
chr5	69501443	69502858
chr5	69512414	69513662
chr5	69516688	69517112
chr5	69517478	69518405
chr5	69520583	69522114
chr5	69559581	69561153
chr5	69913892	69914078
chr5	70049274	70049462
chr5	70401031	70401748
chr5	70499612	70499869
chr5	70586079	70586269
chr5	71289969	71290270
chr5	71455348	71457230
chr5	71471136	71471863
chr5	71481367	71484604
chr5	71532854	71533645
chr5	71560955	71561136
chr5	71561193	71561452
chr5	71586660	71588032
chr5	71600033	71602541
chr5	71699022	71699305
chr5	71768870	71770232
chr5	71922819	71925708
chr5	71931698	71933636
chr5	72106847	72116012
chr5	72116982	72117377
chr5	72120600	72121112
chr5	72121504	72121757
chr5	72125321	72126918
chr5	72128239	72143809
chr5	72144712	72145278
chr5	72145997	72146669
chr5	72149359	72149698
chr5	72150983	72158197
chr5	72158675	72161196
chr5	72161491	72161709
chr5	72164061	72164245
chr5	72165542	72167767
chr5	72167874	72168290
chr5	72178087	72180986
chr5	72182225	72182597
chr5	72200689	72201141
chr5	72208142	72212512
chr5	72231214	72231902
chr5	72232215	72232510
chr5	72232862	72237300
chr5	72237724	72239309
chr5	72243354	72249925
chr5	72250255	72257586
chr5	72269496	72270008
chr5	72279267	72279453
chr5	72280887	72281124
chr5	72281687	72281934
chr5	72282114	72284461
chr5	72307100	72309256
chr5	72319298	72321218
chr5	72355378	72356552
chr5	72362625	72364197
chr5	72364770	72365213
chr5	72365858	72367170
chr5	72368298	72368897
chr5	72378164	72379664
chr5	72386729	72389277
chr5	72390392	72391164
chr5	72402403	72403685
chr5	72440793	72442985
chr5	72450431	72455706
chr5	72463025	72464825
chr5	72467575	72469469
chr5	72476731	72479185
chr5	72485217	72487749
chr5	72500017	72500418
chr5	72503976	72504876
chr5	72506983	72508437
chr5	72510393	72512163
chr5	72517963	72518875
chr5	72523402	72524961
chr5	72551161	72565612
chr5	72583930	72585530
chr5	72586084	72588739
chr5	72595715	72606828
chr5	72607342	72607538
chr5	72610713	72611661
chr5	72624134	72625411
chr5	72799210	72799831
chr5	72800105	72800383
chr5	72814570	72823122
chr5	72837063	72839828
chr5	72840291	72854521
chr5	72854999	72858414
chr5	72859130	72859711
chr5	72866652	72866861
chr5	72866898	72867201
chr5	72869125	72875024
chr5	72875485	72876256
chr5	72877291	72877581
chr5	72878975	72879260
chr5	72883795	72884203
chr5	72887642	72887849
chr5	72895946	72896160
chr5	72900647	72900833
chr5	72937592	72938575
chr5	72951375	72953079
chr5	72954036	72958598
chr5	72958632	72958913
chr5	72988802	72989205
chr5	73030786	73031096
chr5	73031400	73031901
chr5	73067551	73067845
chr5	73119970	73124202
chr5	73124353	73124539
chr5	73154139	73155193
chr5	73155591	73156457
chr5	73216143	73216531
chr5	73280478	73282288
chr5	73286724	73287797
chr5	73365095	73366336
chr5	73369838	73372516
chr5	73447138	73448713
chr5	73464680	73465184
chr5	73494230	73495296
chr5	73497521	73500733
chr5	73506653	73507847
chr5	73541166	73542362
chr5	73564133	73567069
chr5	73591488	73592573
chr5	73592872	73593430
chr5	73603721	73604423
chr5	73605093	73606153
chr5	73617176	73618252
chr5	73624837	73628775
chr5	73629300	73631817
chr5	73634567	73634904
chr5	73635207	73643896
chr5	73644363	73644714
chr5	73649545	73649803
chr5	73649859	73650033
chr5	73652350	73652557
chr5	73653478	73656646
chr5	73671298	73671525
chr5	73671815	73675597
chr5	73677708	73678202
chr5	73681648	73681900
chr5	73686114	73686318
chr5	73689338	73689800
chr5	73690419	73695390
chr5	73696335	73698320
chr5	73706965	73708258
chr5	73709262	73709576
chr5	73715031	73715774
chr5	73716545	73717389
chr5	73738951	73741666
chr5	73742951	73744236
chr5	73744783	73751440
chr5	73751859	73752518
chr5	73759067	73762178
chr5	73763455	73766029
chr5	73770168	73771261
chr5	73773948	73776573
chr5	73777073	73777473
chr5	73780278	73780577
chr5	73783573	73784404
chr5	73789703	73790032
chr5	73790342	73798002
chr5	73816390	73816822
chr5	73823342	73823622
chr5	73841288	73841945
chr5	73856181	73857983
chr5	73901318	73902481
chr5	73908533	73909010
chr5	73917580	73917757
chr5	73918395	73919585
chr5	73938453	73938685
chr5	74098179	74098398
chr5	74103346	74103560
chr5	74126466	74129109
chr5	74140300	74141682
chr5	74165757	74168199
chr5	74200431	74202444
chr5	74250631	74251109
chr5	74315726	74316874
chr5	74327234	74327622
chr5	74333569	74334010
chr5	74334363	74334752
chr5	74407504	74409277
chr5	74415308	74416500
chr5	74432727	74435266
chr5	74502432	74503518
chr5	74543324	74544222
chr5	74575228	74577682
chr5	74585909	74588006
chr5	74591641	74592046
chr5	74592459	74592750
chr5	74593486	74596489
chr5	74629417	74635102
chr5	74636701	74644400
chr5	74644746	74644932
chr5	74646817	74647469
chr5	74649061	74649250
chr5	74684768	74686658
chr5	74687073	74689050
chr5	74721448	74723209
chr5	74762461	74763338
chr5	74765847	74768729
chr5	74851643	74852433
chr5	74865846	74866619
chr5	74934349	74936074
chr5	74954610	74955062
chr5	75052239	75054473
chr5	75236496	75237429
chr5	75335991	75339016
chr5	75341912	75342206
chr5	75368119	75368621
chr5	75368913	75369095
chr5	75412091	75412626
chr5	75460573	75460909
chr5	75461534	75461766
chr5	75461991	75462204
chr5	75464962	75466427
chr5	75509888	75514191
chr5	75535607	75535969
chr5	75536467	75536823
chr5	75556839	75560418
chr5	75565360	75568904
chr5	75571538	75571785
chr5	75574789	75575488
chr5	75580669	75581879
chr5	75603491	75604042
chr5	75611077	75612254
chr5	75623906	75624535
chr5	75639429	75641666
chr5	75656206	75657329
chr5	75667998	75671419
chr5	75672064	75674569
chr5	75676956	75681707
chr5	75681840	75682220
chr5	75716064	75717935
chr5	76151762	76152111
chr5	76621593	76623701
chr5	76624886	76626102
chr5	76641801	76644069
chr5	76651221	76652491
chr5	76656971	76661959
chr5	76679071	76679700
chr5	76683778	76684181
chr5	76688292	76693733
chr5	76694921	76697888
chr5	76701601	76702005
chr5	76703198	76706170
chr5	76714904	76722961
chr5	76724900	76725109
chr5	76735945	76736269
chr5	76737102	76737540
chr5	76737923	76739921
chr5	76766288	76767671
chr5	76774382	76775041
chr5	76781834	76783595
chr5	76784824	76786530
chr5	76786851	76793697
chr5	76795050	76795236
chr5	76800396	76802363
chr5	76804975	76808731
chr5	76813725	76814976
chr5	76818659	76821232
chr5	76831345	76831938
chr5	76836537	76836815
chr5	76855531	76856567
chr5	76947699	76948008
chr5	76959061	76959877
chr5	77029925	77031326
chr5	77077068	77077793
chr5	77085975	77088011
chr5	77132680	77133588
chr5	77138956	77140169
chr5	77145566	77145823
chr5	77417944	77418406
chr5	77490505	77492898
chr5	77743570	77743950
chr5	77773912	77777059
chr5	77806442	77806622
chr5	77851529	77852193
chr5	77879768	77880643
chr5	77881158	77884110
chr5	77885151	77886564
chr5	77892784	77894610
chr5	78050746	78051514
chr5	78055844	78058085
chr5	78074471	78076451
chr5	78243115	78244813
chr5	78286534	78286875
chr5	78287690	78288344
chr5	78292037	78292320
chr5	78293502	78295886
chr5	78345513	78345913
chr5	78359376	78362518
chr5	78405712	78407365
chr5	78468067	78468253
chr5	78472804	78473165
chr5	78482871	78485296
chr5	78486484	78486735
chr5	78490879	78492108
chr5	78492537	78492815
chr5	78493220	78493417
chr5	78494706	78495170
chr5	78495697	78497196
chr5	78503854	78506481
chr5	78508444	78511059
chr5	78517521	78533068
chr5	78533632	78535673
chr5	78537229	78537988
chr5	78538177	78538373
chr5	78547372	78547579
chr5	78551221	78551408
chr5	78565662	78570691
chr5	78574724	78575691
chr5	78585983	78589150
chr5	78590598	78592497
chr5	78593051	78593501
chr5	78593836	78598907
chr5	78600391	78601761
chr5	78611298	78611577
chr5	78627609	78627845
chr5	78634253	78634668
chr5	78637076	78641798
chr5	78645007	78645323
chr5	78645986	78649676
chr5	78653461	78654100
chr5	78659289	78660396
chr5	78696386	78696794
chr5	78699608	78699926
chr5	78720425	78721569
chr5	78771134	78772775
chr5	78778743	78780526
chr5	78782991	78784385
chr5	78787488	78788604
chr5	78797816	78798065
chr5	78806872	78807099
chr5	78906877	78909791
chr5	78927321	78927668
chr5	78972588	78973585
chr5	78981563	78981869
chr5	78983606	78986445
chr5	79020919	79021520
chr5	79069395	79069862
chr5	79133132	79134579
chr5	79201267	79202716
chr5	79235431	79238867
chr5	79275386	79276001
chr5	79513203	79514968
chr5	79611378	79614067
chr5	79689694	79689902
chr5	79971475	79971871
chr5	79990549	79991718
chr5	80083042	80083391
chr5	80172240	80172951
chr5	80239593	80239981
chr5	80246959	80247328
chr5	80247658	80248121
chr5	80254852	80257030
chr5	80406563	80410486
chr5	80466951	80467959
chr5	80487518	80488973
chr5	80653655	80655938
chr5	80673163	80673566
chr5	80701503	80702032
chr5	80712269	80712437
chr5	80959950	80969481
chr5	80976273	80977046
chr5	80977399	80978595
chr5	80984924	80986493
chr5	81044929	81046020
chr5	81068591	81068795
chr5	81140807	81141226
chr5	81247463	81248183
chr5	81269015	81269183
chr5	81299326	81299613
chr5	81300550	81302476
chr5	81419306	81421222
chr5	81425414	81427439
chr5	81428171	81430113
chr5	81505892	81507077
chr5	81517723	81518132
chr5	81545786	81546023
chr5	81552134	81555151
chr5	81579302	81580209
chr5	81583991	81585123
chr5	81601454	81602855
chr5	81626358	81627214
chr5	81717903	81718872
chr5	81749755	81752336
chr5	81755067	81755921
chr5	81768817	81769719
chr5	81778370	81779892
chr5	81850996	81852660
chr5	81857582	81857892
chr5	81971003	81973040
chr5	82062041	82062352
chr5	82164119	82166443
chr5	82269028	82269458
chr5	82269716	82270114
chr5	82276588	82279318
chr5	82307787	82308236
chr5	82352025	82353759
chr5	82355622	82358430
chr5	82362757	82363420
chr5	82363964	82365428
chr5	82386547	82390006
chr5	82396237	82397755
chr5	82404945	82407464
chr5	82421084	82421721
chr5	82422527	82422835
chr5	82467145	82467579
chr5	82623812	82624886
chr5	82628159	82629242
chr5	82632632	82632964
chr5	82633264	82633886
chr5	82635536	82635722
chr5	82748450	82749532
chr5	83076482	83078267
chr5	83097649	83097879
chr5	83116934	83117366
chr5	83471911	83475575
chr5	83509908	83510335
chr5	83551824	83552796
chr5	83553973	83555874
chr5	83562577	83563114
chr5	83564480	83564767
chr5	83567346	83568701
chr5	83575525	83578518
chr5	83583160	83584822
chr5	83586895	83588339
chr5	83632452	83632859
chr5	83633171	83633694
chr5	83721998	83722362
chr5	83776222	83778020
chr5	83914090	83914303
chr5	83918116	83920172
chr5	84027726	84028113
chr5	84300909	84303509
chr5	84306040	84306797
chr5	84382304	84382639
chr5	84382713	84384900
chr5	84393303	84394616
chr5	86617880	86619053
chr5	86968232	86968591
chr5	86979414	86980337
chr5	87080810	87082056
chr5	87119688	87122446
chr5	87150338	87153500
chr5	87194420	87196857
chr5	87210016	87210679
chr5	87245765	87246342
chr5	87266985	87269788
chr5	87300194	87300652
chr5	87340249	87341548
chr5	87391882	87395810
chr5	87398602	87401021
chr5	87402074	87403156
chr5	87405835	87406285
chr5	87410684	87413483
chr5	88268231	88269774
chr5	88355124	88356295
chr5	88502436	88502764
chr5	88733768	88735446
chr5	88743001	88744094
chr5	88784329	88786737
chr5	88813547	88816926
chr5	88816977	88817147
chr5	88823785	88830927
chr5	88832418	88834448
chr5	88836003	88837419
chr5	88874970	88876702
chr5	88877611	88878286
chr5	88878401	88886761
chr5	88888345	88890385
chr5	89127619	89128069
chr5	89313909	89314832
chr5	89324180	89325857
chr5	89352754	89353365
chr5	89399265	89399552
chr5	89399875	89400164
chr5	89556057	89556225
chr5	89556567	89556898
chr5	89929833	89931922
chr5	90015279	90015567
chr5	90020550	90022466
chr5	90111154	90112352
chr5	90134260	90135611
chr5	90327831	90329051
chr5	90408437	90410991
chr5	90439844	90440243
chr5	90473279	90475447
chr5	90518092	90520038
chr5	90527525	90530800
chr5	90854604	90854851
chr5	90866676	90867028
chr5	90877776	90879906
chr5	90887704	90890289
chr5	90898056	90898401
chr5	90898659	90898884
chr5	90908577	90910109
chr5	90916889	90918355
chr5	90931735	90932210
chr5	90956022	90957803
chr5	90962304	90963673
chr5	90966872	90968454
chr5	91052331	91054577
chr5	91114335	91115165
chr5	91126193	91126592
chr5	91126966	91127263
chr5	91144611	91145928
chr5	91155861	91156964
chr5	91161170	91167256
chr5	91189715	91190441
chr5	91207047	91207865
chr5	91279223	91282506
chr5	91311158	91315132
chr5	91339338	91339806
chr5	91368031	91368284
chr5	91371995	91372514
chr5	91374998	91385409
chr5	91468933	91470055
chr5	92379252	92379983
chr5	92504787	92506324
chr5	92640952	92642018
chr5	92907500	92908909
chr5	92909780	92909988
chr5	92927714	92927882
chr5	92944697	92946233
chr5	93072812	93073881
chr5	93077456	93079730
chr5	93092196	93093009
chr5	93117244	93119115
chr5	93145790	93146144
chr5	93150129	93152440
chr5	93160758	93165904
chr5	93185961	93186966
chr5	93191558	93193117
chr5	93193797	93194116
chr5	93243274	93243775
chr5	93248132	93251460
chr5	93251710	93251879
chr5	93252371	93253457
chr5	93272604	93276179
chr5	93278452	93279513
chr5	93348915	93350475
chr5	93355106	93361371
chr5	93422655	93423445
chr5	93452277	93452523
chr5	93496721	93497817
chr5	93503209	93504181
chr5	93510184	93515370
chr5	93519545	93520437
chr5	93531878	93532898
chr5	93564296	93565428
chr5	93570572	93571039
chr5	93572155	93576471
chr5	93576475	93577487
chr5	93577546	93590664
chr5	93620662	93621557
chr5	93682265	93682791
chr5	93801215	93801440
chr5	93873420	93875022
chr5	94110826	94112207
chr5	94422146	94424393
chr5	94433053	94434403
chr5	94517308	94517628
chr5	94517765	94518462
chr5	94617211	94620194
chr5	94623856	94624643
chr5	94670427	94671470
chr5	94691824	94694284
chr5	94745862	94746246
chr5	94746566	94746930
chr5	94793312	94793998
chr5	95043056	95043369
chr5	95043377	95044083
chr5	95075740	95077965
chr5	95078887	95084190
chr5	95137441	95138808
chr5	95141688	95143214
chr5	95153482	95153650
chr5	95153854	95154118
chr5	95215776	95216004
chr5	95216417	95217566
chr5	95241472	95241837
chr5	95327517	95328057
chr5	95390838	95391695
chr5	95406288	95407175
chr5	95553941	95556598
chr5	95583367	95584779
chr5	95590300	95593346
chr5	95616232	95617583
chr5	95618049	95621593
chr5	95630965	95632670
chr5	95643951	95644442
chr5	95646422	95647567
chr5	95668250	95670092
chr5	95712552	95713285
chr5	95714930	95716602
chr5	95722960	95724034
chr5	95727408	95729454
chr5	95729782	95733105
chr5	95734415	95735157
chr5	95737398	95738036
chr5	95738346	95738699
chr5	95759124	95761558
chr5	95770954	95771775
chr5	95773222	95774447
chr5	95779326	95780318
chr5	95780783	95781678
chr5	95821160	95824760
chr5	95834256	95836963
chr5	95846447	95847050
chr5	95856573	95863208
chr5	95869088	95871255
chr5	95901744	95902159
chr5	95955817	95956781
chr5	95959931	95962526
chr5	96049624	96050645
chr5	96054238	96054466
chr5	96066315	96068593
chr5	96078602	96082025
chr5	96098968	96099162
chr5	96115407	96115876
chr5	96180651	96181343
chr5	96199010	96199313
chr5	96227366	96227848
chr5	96254536	96256158
chr5	96258636	96260441
chr5	96336099	96336522
chr5	96339780	96341225
chr5	96345464	96345800
chr5	96347627	96349015
chr5	96371381	96371609
chr5	96384047	96384394
chr5	96384438	96385120
chr5	96391205	96392996
chr5	96406746	96409709
chr5	96412969	96413733
chr5	96476497	96476783
chr5	96492893	96493310
chr5	96528232	96530078
chr5	96536055	96539825
chr5	96561437	96561670
chr5	96561978	96569000
chr5	96571166	96574029
chr5	96574357	96575047
chr5	96577921	96579913
chr5	96581720	96596548
chr5	96598088	96602367
chr5	96612997	96615419
chr5	96629625	96629913
chr5	96630209	96630493
chr5	96655384	96656030
chr5	96656649	96657726
chr5	96660669	96663883
chr5	96675545	96675959
chr5	96687190	96688764
chr5	96699240	96700204
chr5	96701703	96704214
chr5	96709075	96709658
chr5	96727325	96727602
chr5	96735311	96735578
chr5	96736500	96737292
chr5	96742785	96744245
chr5	96745002	96746685
chr5	96753191	96754058
chr5	96754352	96754901
chr5	96763153	96764819
chr5	96780007	96782156
chr5	96790876	96791955
chr5	96806734	96808909
chr5	96875527	96883465
chr5	96884211	96884833
chr5	96885262	96886740
chr5	96892924	96893877
chr5	96896393	96896787
chr5	96920903	96922457
chr5	96932912	96937784
chr5	96962242	96963761
chr5	96967322	96969870
chr5	96984447	96984822
chr5	97128048	97128402
chr5	97181541	97181758
chr5	97181832	97184335
chr5	97501934	97502109
chr5	97528806	97529864
chr5	97544714	97550852
chr5	97553969	97554432
chr5	97656856	97658905
chr5	97837505	97841581
chr5	97979775	97980950
chr5	98016744	98017038
chr5	98098446	98098720
chr5	98098784	98101790
chr5	98106399	98111453
chr5	98215850	98216380
chr5	98264297	98264887
chr5	98307202	98315665
chr5	98325001	98325187
chr5	98330433	98331383
chr5	98331388	98331560
chr5	98349194	98349840
chr5	98454168	98455940
chr5	98467925	98468896
chr5	98492536	98492840
chr5	98497343	98498013
chr5	98768384	98776898
chr5	98777628	98778106
chr5	98778766	98779320
chr5	98796052	98796357
chr5	98839547	98839982
chr5	98840720	98841396
chr5	98902404	98903358
chr5	98904567	98907003
chr5	98926344	98930476
chr5	99001220	99001626
chr5	99019680	99021024
chr5	99032704	99034099
chr5	99034270	99034438
chr5	99055234	99055432
chr5	99580545	99581184
chr5	99581612	99581880
chr5	99730221	99730545
chr5	99731087	99731350
chr5	99732788	99733155
chr5	99770604	99772282
chr5	99773618	99773804
chr5	99899827	99901155
chr5	100534702	100537091
chr5	100574075	100578544
chr5	100594136	100596735
chr5	100643862	100644303
chr5	100666650	100669272
chr5	100686782	100687442
chr5	100776738	100778790
chr5	100837460	100838816
chr5	100840605	100842775
chr5	100845923	100848133
chr5	100854234	100855386
chr5	100876822	100878095
chr5	100889808	100890937
chr5	100899892	100903711
chr5	102715044	102715425
chr5	102715722	102715910
chr5	102724231	102724655
chr5	102754400	102756614
chr5	102761847	102762519
chr5	102770207	102772916
chr5	102773206	102773536
chr5	102778051	102778994
chr5	102811635	102812764
chr5	102833123	102833531
chr5	102856173	102856372
chr5	102856784	102857017
chr5	102863769	102866875
chr5	102911626	102912052
chr5	102912485	102912684
chr5	102921717	102922196
chr5	102923174	102923453
chr5	102958381	102959798
chr5	102973418	102973765
chr5	102975429	102976648
chr5	103118019	103121440
chr5	103206454	103209629
chr5	103215576	103219219
chr5	103257990	103260662
chr5	103262297	103263526
chr5	103269565	103271000
chr5	103271440	103272669
chr5	103340754	103341705
chr5	103346492	103347620
chr5	103355623	103355846
chr5	103356142	103359598
chr5	103466064	103468180
chr5	103468599	103470057
chr5	103561586	103563258
chr5	103624509	103624821
chr5	103649701	103650159
chr5	103666234	103669360
chr5	106171670	106171840
chr5	106171991	106172386
chr5	106397351	106398352
chr5	106737476	106737860
chr5	106940708	106942038
chr5	106959278	106960437
chr5	106963975	106965108
chr5	106966327	106967237
chr5	107134452	107136510
chr5	107217806	107219454
chr5	107320495	107322915
chr5	107359423	107360148
chr5	107387486	107390537
chr5	107419439	107420463
chr5	107422649	107427737
chr5	107430012	107431012
chr5	107431508	107432935
chr5	107449683	107450187
chr5	107464657	107464901
chr5	107466149	107471473
chr5	107473827	107478469
chr5	107486865	107487789
chr5	107500662	107503079
chr5	107513290	107514889
chr5	107519752	107520581
chr5	107540731	107544649
chr5	107564684	107567432
chr5	107567658	107568378
chr5	107569655	107572849
chr5	107575715	107576663
chr5	107594394	107594698
chr5	107618491	107618721
chr5	107632648	107632934
chr5	107633273	107633800
chr5	107646294	107646591
chr5	107663591	107673792
chr5	107705097	107705617
chr5	107869059	107870444
chr5	107886862	107887762
chr5	107893915	107894488
chr5	107968201	107969694
chr5	108002951	108003796
chr5	108259244	108259980
chr5	108295427	108297452
chr5	108298488	108299137
chr5	108380193	108383039
chr5	108642174	108642362
chr5	108650365	108652232
chr5	108653074	108654578
chr5	108661236	108661747
chr5	108681567	108681933
chr5	108727396	108729092
chr5	108735659	108736331
chr5	108747464	108749817
chr5	108798653	108798944
chr5	108799365	108799598
chr5	108801159	108802479
chr5	108858835	108859033
chr5	108884317	108884766
chr5	108899204	108899774
chr5	108989955	108990740
chr5	109038220	109039265
chr5	109105072	109107933
chr5	109111674	109112069
chr5	109190654	109192035
chr5	109195777	109197366
chr5	109338119	109338618
chr5	109407205	109412416
chr5	109454637	109457332
chr5	109555667	109555892
chr5	109657009	109657659
chr5	109668608	109669153
chr5	109688689	109692339
chr5	109695554	109695824
chr5	109739473	109740556
chr5	109742879	109744784
chr5	109748309	109749540
chr5	109756558	109757547
chr5	109757881	109761221
chr5	109761528	109761798
chr5	109769387	109770150
chr5	109778447	109780243
chr5	109856882	109858595
chr5	109863237	109867813
chr5	110726960	110727150
chr5	110738322	110740063
chr5	110815329	110818177
chr5	110853119	110853819
chr5	110880049	110880378
chr5	110880620	110881134
chr5	110896636	110897167
chr5	110899550	110900909
chr5	110901238	110901822
chr5	110916635	110917159
chr5	111005447	111008539
chr5	111009236	111009684
chr5	111012871	111013513
chr5	111017103	111017700
chr5	111065514	111067625
chr5	111072842	111074519
chr5	111075145	111075461
chr5	111091931	111094323
chr5	111097642	111100496
chr5	111126710	111128018
chr5	111131143	111132045
chr5	111224025	111224470
chr5	111486105	111486321
chr5	111486619	111487636
chr5	111494257	111495461
chr5	111498275	111498687
chr5	111502430	111502777
chr5	111503255	111503576
chr5	111504543	111504752
chr5	111505262	111505637
chr5	111509166	111514188
chr5	111529835	111531868
chr5	111550301	111553120
chr5	111561695	111564986
chr5	111574191	111574411
chr5	111580852	111581868
chr5	111583952	111586011
chr5	111622323	111623007
chr5	111629336	111630330
chr5	111680165	111682675
chr5	111697522	111698521
chr5	111742065	111744512
chr5	111746796	111750328
chr5	111753849	111758931
chr5	111781656	111783069
chr5	111809936	111810657
chr5	111892736	111892975
chr5	112097869	112098326
chr5	112160740	112163065
chr5	112228570	112229519
chr5	112253490	112255059
chr5	112257432	112257963
chr5	112328833	112330558
chr5	112331395	112332503
chr5	112338163	112340319
chr5	112411517	112413636
chr5	112416864	112420678
chr5	112472153	112473319
chr5	112475906	112476133
chr5	112479199	112480219
chr5	112483454	112483622
chr5	112485145	112486774
chr5	112576259	112577171
chr5	112706943	112709084
chr5	112735198	112739563
chr5	112757273	112757785
chr5	112795651	112795874
chr5	112815790	112815979
chr5	112816058	112816292
chr5	112860665	112862533
chr5	112878661	112879153
chr5	112920257	112922691
chr5	112958005	112960675
chr5	112963534	112964253
chr5	112969207	112969942
chr5	112975962	112980321
chr5	112996249	112997195
chr5	113005324	113006791
chr5	113017079	113024225
chr5	113038281	113039439
chr5	113042878	113043848
chr5	113047010	113048478
chr5	113050098	113053151
chr5	113058089	113060155
chr5	113069935	113070472
chr5	113081183	113082827
chr5	113087958	113088487
chr5	113089410	113091725
chr5	113112200	113113272
chr5	113119132	113119689
chr5	113162694	113163250
chr5	113163691	113164297
chr5	113166762	113168357
chr5	113202749	113203271
chr5	113217592	113222213
chr5	113223441	113226626
chr5	113231122	113231775
chr5	113232381	113233236
chr5	113246057	113246900
chr5	113249097	113252363
chr5	113257314	113257600
chr5	113269252	113275443
chr5	113281609	113281858
chr5	113290619	113295582
chr5	113320572	113320842
chr5	113330307	113331952
chr5	113337207	113337653
chr5	113338169	113338604
chr5	113339950	113341121
chr5	113357366	113360027
chr5	113370745	113373217
chr5	113377754	113379440
chr5	113382426	113383539
chr5	113487828	113489452
chr5	113495293	113496305
chr5	113513140	113515750
chr5	113524251	113527479
chr5	113531544	113532141
chr5	113538442	113539015
chr5	113598708	113599482
chr5	113606077	113606755
chr5	113615242	113616786
chr5	113748131	113748981
chr5	113805538	113807210
chr5	114174688	114177196
chr5	114183715	114183970
chr5	114310590	114310912
chr5	114318881	114321170
chr5	114324895	114326439
chr5	114330738	114331518
chr5	114332651	114333598
chr5	114355001	114355754
chr5	114361023	114361209
chr5	114361491	114361800
chr5	114635640	114637043
chr5	115169277	115169865
chr5	115223423	115224637
chr5	115261803	115263345
chr5	115295686	115296674
chr5	115348796	115350441
chr5	115351571	115352101
chr5	115365956	115367656
chr5	115377322	115378097
chr5	115381640	115381899
chr5	115418908	115420826
chr5	115422349	115424370
chr5	115450418	115451310
chr5	115454557	115456302
chr5	115459400	115462497
chr5	115529896	115530159
chr5	115530520	115530727
chr5	115531247	115533416
chr5	115534519	115534826
chr5	115540264	115545387
chr5	115550891	115551316
chr5	115556982	115559388
chr5	115571531	115571903
chr5	115573062	115577052
chr5	115583282	115584140
chr5	115601136	115603060
chr5	115618554	115618910
chr5	115621495	115621802
chr5	115623684	115626950
chr5	115634332	115634814
chr5	115766892	115767498
chr5	115809685	115811002
chr5	115816464	115817169
chr5	115838049	115839946
chr5	115840401	115844890
chr5	115856690	115857032
chr5	115857376	115858067
chr5	115977111	115978973
chr5	115985875	115987758
chr5	116031280	116032748
chr5	116084350	116086095
chr5	116138156	116138500
chr5	116280914	116281628
chr5	116321051	116321470
chr5	116361484	116361989
chr5	116369607	116372992
chr5	116381315	116383495
chr5	116386221	116387251
chr5	116388424	116389842
chr5	116395415	116396435
chr5	116403725	116404081
chr5	116404285	116404637
chr5	116574600	116575509
chr5	116575761	116575956
chr5	116576370	116576729
chr5	116583101	116584143
chr5	118987927	118989038
chr5	119069762	119072200
chr5	119167831	119169225
chr5	119200549	119201043
chr5	119267804	119269691
chr5	119274571	119275957
chr5	119287706	119288001
chr5	119302628	119305439
chr5	119323005	119325615
chr5	119355764	119356601
chr5	119393394	119394585
chr5	119397102	119398188
chr5	119411563	119412224
chr5	119452380	119453390
chr5	119515298	119515722
chr5	119537522	119537903
chr5	120138650	120139754
chr5	120151423	120153351
chr5	120327706	120328204
chr5	120358674	120359395
chr5	120387324	120390205
chr5	120404538	120406617
chr5	120413403	120413672
chr5	120414047	120414483
chr5	120444851	120448671
chr5	120457938	120458415
chr5	120463975	120465845
chr5	121004944	121005432
chr5	121137820	121139247
chr5	121182449	121183060
chr5	121183612	121183869
chr5	121188584	121188818
chr5	121189303	121190357
chr5	121251209	121253182
chr5	121273835	121274721
chr5	121961166	121963705
chr5	121966577	121971419
chr5	121971796	121972013
chr5	121980934	121983291
chr5	122028045	122028490
chr5	122038067	122038991
chr5	122051977	122055558
chr5	122063282	122064799
chr5	122071851	122072275
chr5	122072711	122079458
chr5	122088820	122090856
chr5	122098223	122099863
chr5	122101494	122101779
chr5	122180577	122183970
chr5	122187146	122188124
chr5	122311623	122314829
chr5	122315445	122315700
chr5	122350380	122351012
chr5	122358632	122359141
chr5	122508784	122508974
chr5	122516687	122517114
chr5	122559095	122560256
chr5	122712872	122713384
chr5	122726347	122728018
chr5	122736134	122737147
chr5	122755867	122757212
chr5	122761171	122761878
chr5	122774534	122776375
chr5	122844739	122846743
chr5	122890197	122891353
chr5	122906712	122907785
chr5	122937362	122938401
chr5	122942292	122943113
chr5	122965296	122966761
chr5	122968018	122968365
chr5	122981551	122982815
chr5	123035635	123037780
chr5	123089431	123090993
chr5	123094934	123095201
chr5	123209159	123209597
chr5	123421885	123424571
chr5	123438463	123439671
chr5	123460590	123460828
chr5	123511456	123513648
chr5	123579241	123580006
chr5	123582575	123583671
chr5	123699895	123701614
chr5	123707763	123710220
chr5	123814113	123814962
chr5	123881891	123882439
chr5	124057231	124057497
chr5	124064402	124066307
chr5	124070576	124073399
chr5	124157001	124157986
chr5	124193813	124194156
chr5	124536176	124536453
chr5	124536725	124537068
chr5	124537923	124538285
chr5	124538583	124538829
chr5	124590521	124590835
chr5	124596052	124601088
chr5	124602083	124603577
chr5	124604169	124606670
chr5	124613911	124614184
chr5	124648988	124653131
chr5	124655365	124657181
chr5	124660761	124662297
chr5	124743115	124749936
chr5	124806189	124806448
chr5	124812451	124813738
chr5	124824549	124825589
chr5	124889241	124889664
chr5	124908207	124909426
chr5	125042920	125044517
chr5	125092819	125094934
chr5	125152472	125153746
chr5	125227991	125228316
chr5	125261982	125264656
chr5	125271440	125272180
chr5	125273965	125275052
chr5	125276806	125278620
chr5	125310845	125312914
chr5	125325822	125326116
chr5	125408465	125413510
chr5	125476725	125478580
chr5	125483051	125487185
chr5	125548819	125551224
chr5	125558417	125561021
chr5	125659407	125661119
chr5	125700456	125700687
chr5	126002731	126003154
chr5	126345340	126345517
chr5	126348670	126349661
chr5	126353661	126354722
chr5	126422705	126424870
chr5	126449479	126450477
chr5	126456536	126456775
chr5	126467670	126468802
chr5	126503609	126504333
chr5	126508419	126509993
chr5	126513697	126514125
chr5	126525784	126526273
chr5	126593495	126598266
chr5	126598565	126598933
chr5	126599301	126602253
chr5	126605486	126605754
chr5	126623812	126624946
chr5	126775529	126780694
chr5	126780901	126781096
chr5	126783385	126783651
chr5	126794365	126794623
chr5	126794639	126794919
chr5	126801494	126802642
chr5	126804778	126805683
chr5	126807468	126808614
chr5	126808731	126815960
chr5	126816334	126816676
chr5	126845583	126850427
chr5	126850988	126853613
chr5	126855285	126855749
chr5	126864618	126866218
chr5	126866976	126867724
chr5	126868701	126869856
chr5	126876587	126878689
chr5	126883140	126885856
chr5	126909246	126911810
chr5	126917933	126921051
chr5	126937819	126940019
chr5	126947183	126947369
chr5	126949409	126949742
chr5	126951888	126952223
chr5	126952795	126953205
chr5	126965484	126965790
chr5	126969886	126973586
chr5	126986824	126987120
chr5	126987386	126989313
chr5	126998073	126998674
chr5	127001070	127003376
chr5	127003803	127004564
chr5	127006708	127007285
chr5	127010370	127016466
chr5	127025790	127026431
chr5	127026871	127031812
chr5	127038227	127039237
chr5	127040068	127043500
chr5	127068557	127074118
chr5	127075387	127078453
chr5	127101123	127102047
chr5	127132690	127133098
chr5	127133362	127133829
chr5	127195860	127197013
chr5	127205562	127207400
chr5	127229033	127230065
chr5	127290426	127291112
chr5	127295725	127297030
chr5	127517200	127519153
chr5	127577054	127577929
chr5	127723250	127724403
chr5	127801741	127803175
chr5	127813027	127814851
chr5	127838644	127839188
chr5	127858164	127859127
chr5	127862034	127865495
chr5	127870886	127873493
chr5	127875692	127876224
chr5	127885146	127885469
chr5	127886549	127887940
chr5	127892250	127893494
chr5	127909480	127909846
chr5	127910171	127910750
chr5	127916722	127917640
chr5	127942143	127942507
chr5	127957238	127957588
chr5	127958250	127962004
chr5	127987462	127989027
chr5	128014179	128015391
chr5	128015845	128016232
chr5	128038065	128039914
chr5	128079001	128079340
chr5	128081575	128085452
chr5	128092292	128093644
chr5	128127474	128129465
chr5	128153855	128154300
chr5	128537338	128538271
chr5	128631978	128632348
chr5	128644486	128646063
chr5	128648355	128649977
chr5	128773125	128774143
chr5	128777935	128778198
chr5	128781738	128783235
chr5	128800225	128800944
chr5	128801333	128801611
chr5	128812816	128814191
chr5	128823415	128824080
chr5	128825141	128826741
chr5	128919934	128921118
chr5	129094130	129095827
chr5	129096300	129097109
chr5	129098563	129098842
chr5	129244111	129244411
chr5	129244873	129245369
chr5	129245767	129245982
chr5	129383702	129384131
chr5	129670177	129672092
chr5	129903775	129905599
chr5	130237291	130238737
chr5	130323019	130325547
chr5	130332563	130338377
chr5	130348064	130348672
chr5	130549490	130551306
chr5	130708523	130709493
chr5	130709790	130711245
chr5	131162964	131165898
chr5	131170190	131171715
chr5	131192809	131193008
chr5	131219700	131219970
chr5	131242662	131243436
chr5	131259010	131261858
chr5	131262911	131266072
chr5	131322408	131322759
chr5	131329335	131329557
chr5	131367526	131368012
chr5	131377259	131381275
chr5	131381832	131382433
chr5	131386385	131387787
chr5	131392626	131395252
chr5	131461050	131461219
chr5	131462179	131462519
chr5	131475182	131476003
chr5	131488005	131489415
chr5	131504864	131506214
chr5	131513688	131516038
chr5	131525678	131525846
chr5	131530076	131532869
chr5	131534751	131535115
chr5	131547918	131549143
chr5	131589728	131589951
chr5	131610081	131610848
chr5	131633758	131637057
chr5	131640856	131641143
chr5	131706599	131706932
chr5	131752927	131753605
chr5	131756976	131757244
chr5	131766525	131767218
chr5	131774021	131774332
chr5	131795591	131797937
chr5	131814727	131815508
chr5	131996474	131996642
chr5	131996831	131997389
chr5	132070051	132071543
chr5	132073149	132074491
chr5	132085174	132088183
chr5	132089867	132090147
chr5	132094357	132094721
chr5	132095409	132095826
chr5	132098584	132098752
chr5	132102986	132104442
chr5	132176935	132177237
chr5	132179480	132180168
chr5	132214923	132216004
chr5	132221724	132221910
chr5	132227029	132228375
chr5	132248000	132248333
chr5	132257000	132268490
chr5	132272982	132273548
chr5	132292764	132297575
chr5	132310170	132310992
chr5	132369173	132370435
chr5	132385555	132390993
chr5	132409607	132415801
chr5	132419045	132421766
chr5	132422812	132423594
chr5	132424707	132427968
chr5	132439005	132440266
chr5	132445881	132446605
chr5	132448363	132448554
chr5	132455411	132458373
chr5	132458511	132458969
chr5	132463909	132465464
chr5	132465874	132467518
chr5	132468425	132470068
chr5	132486097	132486298
chr5	132489020	132491621
chr5	132495074	132499339
chr5	132499538	132503099
chr5	132509861	132510090
chr5	132510461	132510697
chr5	132520616	132520905
chr5	132556471	132558364
chr5	132674401	132674620
chr5	132674956	132675461
chr5	132676972	132677235
chr5	132704797	132705796
chr5	132736922	132737917
chr5	132747134	132747524
chr5	132767625	132768309
chr5	132770535	132771507
chr5	132775850	132778216
chr5	132781807	132783078
chr5	132826072	132827298
chr5	132829565	132831164
chr5	132838933	132841178
chr5	132865837	132867537
chr5	132883680	132884756
chr5	132887193	132887519
chr5	132905302	132908718
chr5	132915391	132916529
chr5	132946898	132949667
chr5	132960535	132964418
chr5	132971949	132972370
chr5	133025362	133027205
chr5	133048944	133049912
chr5	133050921	133053457
chr5	133214340	133215151
chr5	133235544	133236112
chr5	133240375	133241254
chr5	133243054	133243669
chr5	133601745	133603581
chr5	133605747	133606008
chr5	133607200	133607547
chr5	133734762	133736503
chr5	133751091	133752171
chr5	133753166	133754880
chr5	133830883	133832978
chr5	133869428	133869862
chr5	133952509	133953842
chr5	133967105	133967339
chr5	133967391	133969423
chr5	133977485	133978744
chr5	133990014	133990364
chr5	133990910	133993906
chr5	133995846	133996241
chr5	134002406	134006047
chr5	134059106	134059304
chr5	134114782	134115374
chr5	134127593	134128358
chr5	134137523	134137839
chr5	134150151	134151022
chr5	134174342	134177973
chr5	134222964	134223345
chr5	134223834	134227192
chr5	134245213	134245894
chr5	134366623	134367677
chr5	134370373	134373334
chr5	134410348	134412502
chr5	134436508	134440048
chr5	134452556	134452874
chr5	134465107	134467805
chr5	134502769	134505095
chr5	134506110	134506494
chr5	134510686	134512164
chr5	134523991	134529075
chr5	134547019	134557158
chr5	134559360	134563863
chr5	134566370	134571195
chr5	134571695	134571944
chr5	134576285	134578598
chr5	134578893	134581793
chr5	134586734	134587321
chr5	134613867	134614795
chr5	134631877	134633311
chr5	134647305	134651238
chr5	134658989	134660171
chr5	134665993	134667005
chr5	134737333	134740568
chr5	134758038	134759927
chr5	134784328	134785504
chr5	134842169	134848446
chr5	134848650	134849948
chr5	134850501	134852114
chr5	134873708	134875862
chr5	134901905	134902524
chr5	134903976	134906503
chr5	135191136	135191716
chr5	135193277	135194926
chr5	135195177	135195416
chr5	135204043	135204365
chr5	135208102	135209874
chr5	135241662	135241830
chr5	135242207	135242900
chr5	135245482	135247638
chr5	135268833	135270289
chr5	135356907	135357093
chr5	135385607	135388023
chr5	135390936	135391715
chr5	135397735	135399973
chr5	136011339	136012834
chr5	136017091	136017838
chr5	136019631	136019945
chr5	136020279	136021469
chr5	136028734	136029312
chr5	136042187	136044701
chr5	136053024	136054898
chr5	136057653	136058871
chr5	136079941	136081399
chr5	136087502	136088886
chr5	136132122	136135273
chr5	136614972	136615793
chr5	136618413	136621396
chr5	136654749	136655432
chr5	136655901	136656609
chr5	137060730	137062419
chr5	137071077	137074147
chr5	137114920	137115186
chr5	137145914	137146267
chr5	137146739	137146940
chr5	137192271	137192624
chr5	137205069	137206144
chr5	137214186	137214409
chr5	137297692	137298155
chr5	137299408	137301588
chr5	137304296	137304862
chr5	137308262	137308670
chr5	137309150	137311901
chr5	137316728	137317078
chr5	137320052	137321314
chr5	137321843	137322130
chr5	137342070	137344145
chr5	137345064	137347252
chr5	137358613	137359001
chr5	137359540	137363354
chr5	137363775	137364253
chr5	137415101	137416296
chr5	137466894	137467171
chr5	137469338	137472508
chr5	137485794	137488625
chr5	137495636	137495842
chr5	137496530	137499430
chr5	137561368	137561554
chr5	137562949	137564745
chr5	137629809	137631565
chr5	137660096	137662693
chr5	137665648	137668061
chr5	137679114	137681564
chr5	137684437	137686655
chr5	137693055	137698637
chr5	137699049	137701245
chr5	137706339	137708127
chr5	137714653	137716141
chr5	137732279	137732546
chr5	137733139	137739089
chr5	137751276	137755558
chr5	137857999	137858793
chr5	137888235	137889923
chr5	137893342	137896749
chr5	137897059	137897400
chr5	137900977	137901586
chr5	137923801	137924077
chr5	137952858	137955339
chr5	137956264	137959067
chr5	137994921	137996336
chr5	137999786	138000684
chr5	138031691	138033729
chr5	138133204	138133475
chr5	138139090	138139289
chr5	138148251	138148959
chr5	138177278	138180910
chr5	138212648	138214307
chr5	138241791	138242399
chr5	138258934	138259484
chr5	138330945	138331819
chr5	138332162	138332370
chr5	138337330	138339917
chr5	138352462	138354737
chr5	138369157	138371039
chr5	138384465	138387694
chr5	138424463	138426036
chr5	138438837	138439448
chr5	138449811	138450063
chr5	138456912	138457190
chr5	138463334	138466647
chr5	138491590	138492698
chr5	138520467	138521850
chr5	138526625	138526797
chr5	138541124	138546130
chr5	138573553	138576581
chr5	138605372	138605587
chr5	138605880	138606146
chr5	138611126	138611840
chr5	138686532	138687633
chr5	138725366	138726210
chr5	138741823	138742639
chr5	138752614	138755675
chr5	138759651	138759948
chr5	138760543	138762303
chr5	138769684	138770771
chr5	138815687	138817241
chr5	138824485	138825763
chr5	138843813	138846185
chr5	138851054	138851282
chr5	138853369	138853834
chr5	138869729	138871115
chr5	138874307	138875393
chr5	138899039	138902452
chr5	138902829	138904258
chr5	138936164	138937534
chr5	138953067	138953892
chr5	138973613	138975472
chr5	138985097	138985936
chr5	139014295	139014790
chr5	139015142	139015404
chr5	139022787	139024045
chr5	139027419	139028557
chr5	139060869	139062077
chr5	139087860	139088698
chr5	139141514	139142384
chr5	139167217	139167571
chr5	139181445	139182215
chr5	139197387	139199063
chr5	139215418	139215586
chr5	139215857	139216059
chr5	139245803	139247022
chr5	139250985	139251238
chr5	139273308	139278137
chr5	139281638	139281958
chr5	139293131	139296048
chr5	139341244	139343593
chr5	139384871	139385683
chr5	139387973	139388981
chr5	139392376	139393615
chr5	139393859	139395242
chr5	139403193	139404788
chr5	139414579	139416262
chr5	139417146	139420339
chr5	139422538	139422827
chr5	139438748	139440086
chr5	139442931	139448025
chr5	139448388	139448738
chr5	139449871	139450536
chr5	139456219	139464097
chr5	139464480	139465205
chr5	139470532	139471345
chr5	139471679	139475783
chr5	139478161	139483666
chr5	139484306	139484965
chr5	139492629	139493297
chr5	139494315	139497388
chr5	139513287	139513633
chr5	139517575	139518714
chr5	139543554	139543851
chr5	139560490	139563656
chr5	139564568	139566578
chr5	139571063	139572533
chr5	139577599	139578290
chr5	139593652	139594552
chr5	139598157	139598403
chr5	139635294	139636537
chr5	139637226	139638597
chr5	139647977	139651142
chr5	139652227	139653386
chr5	139655518	139656490
chr5	139657303	139662288
chr5	139667173	139669348
chr5	139669783	139670128
chr5	139670925	139672147
chr5	139696769	139698023
chr5	139724882	139725696
chr5	139765558	139766515
chr5	139767408	139769594
chr5	139787669	139788470
chr5	139847853	139848732
chr5	140037803	140039231
chr5	140041221	140043737
chr5	140053705	140054887
chr5	140107019	140108985
chr5	140112922	140115252
chr5	140131582	140132752
chr5	140156861	140157869
chr5	140165396	140165600
chr5	140174614	140176402
chr5	140177381	140177707
chr5	140181138	140181415
chr5	140182274	140182519
chr5	140182803	140183248
chr5	140190910	140191142
chr5	140195602	140197173
chr5	140204778	140206219
chr5	140206445	140206685
chr5	140216263	140217250
chr5	140221416	140222217
chr5	140241615	140242235
chr5	140244074	140247891
chr5	140248367	140248709
chr5	140250076	140254442
chr5	140260531	140262714
chr5	140266637	140269353
chr5	140274755	140275347
chr5	140285645	140285921
chr5	140291601	140296650
chr5	140297929	140298162
chr5	140298467	140299547
chr5	140301830	140303789
chr5	140309634	140314915
chr5	140321505	140325217
chr5	140327198	140330931
chr5	140336280	140336778
chr5	140337580	140338202
chr5	140338671	140338959
chr5	140339552	140341108
chr5	140341279	140347728
chr5	140348195	140348623
chr5	140363399	140363601
chr5	140372585	140374026
chr5	140374965	140375205
chr5	140383115	140383896
chr5	140400117	140403508
chr5	140476343	140477231
chr5	140479802	140482258
chr5	140508426	140509316
chr5	140509404	140509850
chr5	140533419	140534510
chr5	140536182	140536412
chr5	140536716	140536909
chr5	140546686	140550250
chr5	140553452	140553694
chr5	140555935	140558411
chr5	140563462	140566017
chr5	140569186	140569777
chr5	140576616	140576870
chr5	140588316	140589819
chr5	140608931	140610515
chr5	140610670	140612630
chr5	140632484	140633295
chr5	140638674	140640277
chr5	140646818	140648622
chr5	140663783	140665985
chr5	140690523	140693060
chr5	140699896	140701312
chr5	140710202	140711595
chr5	140718244	140718840
chr5	140719144	140720372
chr5	140807087	140807476
chr5	140966049	140967091
chr5	140976309	140979216
chr5	141001809	141002325
chr5	141003841	141004162
chr5	141084679	141085067
chr5	141094612	141094995
chr5	141135293	141135495
chr5	141320177	141321426
chr5	141326190	141326686
chr5	141343459	141344345
chr5	141355034	141355423
chr5	141360087	141360398
chr5	141382716	141383134
chr5	141397914	141398179
chr5	141413092	141413429
chr5	141417647	141418157
chr5	141421106	141421490
chr5	141430581	141431857
chr5	141475510	141477261
chr5	141507475	141509894
chr5	141512443	141515609
chr5	141520594	141523215
chr5	141527383	141528190
chr5	141528757	141530098
chr5	141557017	141562169
chr5	141563666	141566459
chr5	141592595	141593284
chr5	141597023	141597412
chr5	141603980	141607006
chr5	141616218	141619581
chr5	141635973	141638148
chr5	141640756	141641051
chr5	141650914	141652104
chr5	141657895	141658622
chr5	141662290	141664672
chr5	141665010	141666002
chr5	141666345	141667218
chr5	141669229	141669439
chr5	141672271	141673261
chr5	141673442	141673935
chr5	141674191	141674409
chr5	141674892	141684892
chr5	141686846	141687571
chr5	141691657	141692623
chr5	141702397	141702967
chr5	141804057	141807291
chr5	141813969	141814218
chr5	141815157	141818203
chr5	141821238	141822914
chr5	141834406	141837521
chr5	141837614	141847018
chr5	141847341	141852754
chr5	141855917	141856087
chr5	141858097	141858801
chr5	141866056	141866344
chr5	141866887	141867419
chr5	141869361	141873198
chr5	141873885	141879311
chr5	141914184	141914478
chr5	141922982	141924701
chr5	141927630	141928523
chr5	141934214	141934874
chr5	141935609	141935793
chr5	141940606	141942664
chr5	141944537	141946877
chr5	141947123	141948739
chr5	141950855	141955421
chr5	141957080	141961431
chr5	141968423	141971141
chr5	141973894	141974152
chr5	142000480	142001448
chr5	142003442	142004712
chr5	142012162	142016919
chr5	142024490	142025582
chr5	142063662	142064357
chr5	142108275	142110496
chr5	142149015	142149293
chr5	142150457	142153668
chr5	142191415	142193408
chr5	142196320	142198543
chr5	142200138	142203256
chr5	142216220	142216614
chr5	142235209	142235880
chr5	142245686	142246916
chr5	142251040	142251360
chr5	142279880	142281311
chr5	142290546	142291026
chr5	142291335	142291635
chr5	142292969	142297872
chr5	142304894	142305221
chr5	142312855	142314998
chr5	142315655	142328020
chr5	142354079	142354625
chr5	142354939	142355199
chr5	142355907	142358821
chr5	142360342	142364528
chr5	142399269	142399790
chr5	142400116	142400753
chr5	142419042	142420031
chr5	142422160	142422994
chr5	142424715	142428746
chr5	142432472	142434557
chr5	142444313	142448177
chr5	142464030	142464639
chr5	142465861	142467604
chr5	142471273	142473298
chr5	142485293	142485620
chr5	142492423	142493870
chr5	142508175	142509469
chr5	142513761	142514213
chr5	142514593	142515499
chr5	142527350	142530612
chr5	142540922	142544679
chr5	142544975	142546021
chr5	142548240	142548858
chr5	142550900	142552325
chr5	142597719	142598691
chr5	142600454	142601150
chr5	142618565	142618776
chr5	142644668	142645684
chr5	142674826	142675032
chr5	142712857	142713791
chr5	142717241	142717610
chr5	142726183	142727378
chr5	142742968	142744973
chr5	142747856	142750231
chr5	142752648	142753992
chr5	142769536	142771656
chr5	142778965	142779352
chr5	142779452	142779719
chr5	142813569	142815301
chr5	142821409	142823208
chr5	142825071	142830841
chr5	142845182	142846045
chr5	142853456	142854873
chr5	142857375	142857950
chr5	142860459	142861122
chr5	142861409	142861577
chr5	142866668	142867151
chr5	142872360	142874563
chr5	142874883	142875399
chr5	142882528	142883733
chr5	142896049	142896825
chr5	142921614	142923611
chr5	142925090	142926504
chr5	142931576	142932880
chr5	142935343	142935605
chr5	142935628	142936041
chr5	142939620	142940805
chr5	142960142	142960768
chr5	142977074	142980107
chr5	142980452	142984368
chr5	143001766	143003547
chr5	143033556	143033874
chr5	143034240	143034594
chr5	143036771	143037211
chr5	143037324	143037567
chr5	143037612	143038013
chr5	143055481	143056397
chr5	143057826	143062345
chr5	143063974	143065359
chr5	143125986	143126435
chr5	143126737	143127343
chr5	143145667	143145937
chr5	143182773	143183001
chr5	143204193	143206563
chr5	143208040	143208344
chr5	143211830	143212927
chr5	143213227	143214683
chr5	143220102	143221770
chr5	143242169	143242516
chr5	143242969	143245027
chr5	143262154	143262976
chr5	143309222	143315200
chr5	143329843	143330589
chr5	143341174	143341743
chr5	143350550	143351508
chr5	143354043	143354409
chr5	143355285	143356620
chr5	143377079	143377343
chr5	143392951	143393487
chr5	143395095	143405966
chr5	143563399	143563567
chr5	143586376	143586567
chr5	143695900	143696144
chr5	143897002	143897775
chr5	143913888	143914169
chr5	143920995	143924699
chr5	143952588	143953582
chr5	143966612	143966889
chr5	143977618	143977924
chr5	143985178	143987121
chr5	144071907	144073459
chr5	144121037	144122938
chr5	144144586	144146745
chr5	144161534	144164018
chr5	144166210	144166576
chr5	144168127	144171196
chr5	144183194	144183809
chr5	144186891	144192378
chr5	144205407	144205660
chr5	145202941	145205236
chr5	145221287	145221499
chr5	145237875	145238335
chr5	145243620	145247071
chr5	145247382	145247655
chr5	145347082	145347777
chr5	145356828	145357924
chr5	145361300	145363525
chr5	145478925	145479950
chr5	145496074	145496612
chr5	145530450	145532054
chr5	145587554	145587812
chr5	145587924	145588172
chr5	145751547	145754407
chr5	145764288	145764934
chr5	145775576	145777006
chr5	145792780	145793719
chr5	145796916	145797931
chr5	145811957	145812287
chr5	145820327	145821486
chr5	145829768	145831487
chr5	145834626	145836148
chr5	145848313	145848895
chr5	145854469	145854791
chr5	145855968	145856869
chr5	145925061	145926195
chr5	145935842	145937514
chr5	145974881	145977831
chr5	145978257	145979292
chr5	146016764	146017768
chr5	146029315	146029553
chr5	146029913	146030575
chr5	146042450	146043317
chr5	146181467	146183580
chr5	146202443	146204619
chr5	146232615	146234203
chr5	146240974	146241463
chr5	146283012	146284048
chr5	146446753	146446939
chr5	146447235	146449054
chr5	146449939	146451203
chr5	146460102	146463613
chr5	146466199	146468460
chr5	146473537	146477385
chr5	146477600	146478956
chr5	146730889	146733615
chr5	147037817	147038363
chr5	147234708	147234918
chr5	147302651	147305363
chr5	147308809	147311435
chr5	147370001	147370916
chr5	147391067	147392586
chr5	147399735	147400058
chr5	147400502	147401064
chr5	147402745	147405312
chr5	147411079	147411473
chr5	147416852	147418214
chr5	147452917	147454923
chr5	147465506	147467388
chr5	147472441	147473582
chr5	147478886	147485833
chr5	147486504	147488460
chr5	147503455	147506378
chr5	147507176	147510671
chr5	147515629	147515901
chr5	147516226	147516774
chr5	147521930	147523862
chr5	147530401	147532805
chr5	147534200	147537765
chr5	147538928	147539482
chr5	147547340	147548597
chr5	147553790	147555135
chr5	147558614	147558968
chr5	147891906	147896304
chr5	147898506	147900111
chr5	147914068	147914623
chr5	147963139	147965241
chr5	147969269	147969658
chr5	147989202	147989816
chr5	148090744	148091287
chr5	148144509	148146718
chr5	148151704	148151883
chr5	148184990	148187161
chr5	148378752	148380433
chr5	148382243	148394037
chr5	148396807	148403844
chr5	148404140	148404486
chr5	148415480	148418139
chr5	148443503	148444647
chr5	148467972	148475078
chr5	148618847	148621059
chr5	148731175	148731973
chr5	148732708	148735177
chr5	148804627	148809508
chr5	148825593	148830079
chr5	148908709	148915766
chr5	148924388	148925592
chr5	148927989	148928785
chr5	148930218	148931039
chr5	148962109	148962389
chr5	148964851	148966970
chr5	148971161	148975333
chr5	148976664	148977640
chr5	148984168	148985110
chr5	148996421	148996696
chr5	149001902	149002088
chr5	149002956	149003337
chr5	149014563	149016617
chr5	149018575	149020159
chr5	149023757	149025246
chr5	149029287	149029667
chr5	149034641	149041973
chr5	149043234	149043437
chr5	149044171	149044544
chr5	149045983	149046416
chr5	149046592	149047022
chr5	149059458	149064989
chr5	149113140	149115124
chr5	149125479	149125996
chr5	149126662	149126880
chr5	149133099	149137553
chr5	149140765	149145108
chr5	149148140	149154625
chr5	149165809	149166174
chr5	149170950	149176072
chr5	149179534	149179702
chr5	149185745	149187613
chr5	149194938	149196334
chr5	149196872	149197040
chr5	149197312	149197666
chr5	149199556	149201070
chr5	149203794	149204363
chr5	149209586	149213486
chr5	149214499	149216356
chr5	149220355	149223244
chr5	149223569	149223799
chr5	149226279	149230241
chr5	149236776	149237295
chr5	149240013	149240342
chr5	149240753	149241008
chr5	149270699	149275415
chr5	149277702	149278482
chr5	149278731	149278920
chr5	149279208	149281109
chr5	149282010	149282812
chr5	149283665	149291383
chr5	149291658	149292197
chr5	149294114	149303063
chr5	149303748	149314354
chr5	149314468	149314776
chr5	149314787	149314982
chr5	149315413	149327518
chr5	149330264	149336030
chr5	149336815	149337042
chr5	149340628	149342380
chr5	149343085	149350183
chr5	149351834	149352852
chr5	149357992	149358715
chr5	149405085	149405491
chr5	149406926	149407186
chr5	149407627	149407888
chr5	149422462	149424309
chr5	149429568	149431212
chr5	149439432	149440725
chr5	149441139	149441307
chr5	149442107	149443339
chr5	149445271	149454570
chr5	149456914	149457288
chr5	149463232	149465759
chr5	149471416	149472538
chr5	149484459	149488723
chr5	149489519	149490262
chr5	149497484	149498114
chr5	149498806	149499123
chr5	149504580	149504766
chr5	149513756	149514295
chr5	149514612	149516095
chr5	149516501	149519951
chr5	149526036	149528464
chr5	149528880	149529148
chr5	149542775	149545693
chr5	149546097	149552711
chr5	149560081	149565663
chr5	149580151	149584523
chr5	149586792	149587018
chr5	149596308	149597667
chr5	149606199	149606436
chr5	149617795	149619074
chr5	149632519	149632796
chr5	149729918	149732200
chr5	149781445	149783394
chr5	149805442	149806591
chr5	149828704	149828990
chr5	149839418	149840731
chr5	149842130	149842330
chr5	149878026	149878351
chr5	149878574	149878857
chr5	149895663	149896711
chr5	149901414	149901683
chr5	149913263	149914699
chr5	149916583	149917783
chr5	149937133	149940326
chr5	149959220	149961678
chr5	149999658	150002735
chr5	150016934	150018196
chr5	150020229	150023541
chr5	150043602	150044955
chr5	150049586	150051634
chr5	150052151	150053935
chr5	150081691	150082031
chr5	150129828	150130025
chr5	150138627	150139298
chr5	150143242	150143819
chr5	150155446	150156302
chr5	150316564	150318752
chr5	150357644	150358902
chr5	150410123	150410466
chr5	150441870	150442818
chr5	150446732	150446947
chr5	150447104	150447322
chr5	150447345	150450250
chr5	150458739	150459588
chr5	150463583	150467076
chr5	150469332	150469597
chr5	150472294	150473739
chr5	150484913	150500957
chr5	150501249	150505436
chr5	150505968	150520112
chr5	150520705	150526229
chr5	150528750	150529326
chr5	150529533	150531308
chr5	150533042	150533257
chr5	150538055	150546941
chr5	150589785	150590514
chr5	150590924	150591583
chr5	150594512	150597232
chr5	150597755	150601590
chr5	150612032	150612457
chr5	150612715	150613535
chr5	150614925	150616791
chr5	150617606	150620577
chr5	150623374	150630056
chr5	150630274	150633873
chr5	150634109	150634337
chr5	150635292	150635471
chr5	150635522	150646611
chr5	150649898	150651315
chr5	150651911	150653106
chr5	150656357	150657114
chr5	150671718	150673073
chr5	150699384	150701741
chr5	150706649	150707849
chr5	150724142	150724633
chr5	150750194	150752062
chr5	150757295	150759534
chr5	150763136	150763305
chr5	150773577	150774861
chr5	150777848	150779693
chr5	150781972	150782497
chr5	150783083	150784209
chr5	150789688	150791164
chr5	150801304	150801727
chr5	150904481	150905561
chr5	150946149	150947119
chr5	151020276	151021043
chr5	151022413	151025012
chr5	151037343	151039835
chr5	151051381	151051647
chr5	151051926	151052267
chr5	151063013	151064170
chr5	151068585	151068927
chr5	151070321	151071064
chr5	151072179	151073234
chr5	151078439	151082157
chr5	151085693	151085948
chr5	151092731	151096315
chr5	151100857	151101500
chr5	151101650	151101877
chr5	151108550	151109030
chr5	151123795	151123965
chr5	151145926	151146536
chr5	151150466	151151350
chr5	151155162	151158542
chr5	151164300	151165259
chr5	151183663	151184351
chr5	151202448	151202861
chr5	151203168	151203436
chr5	151208473	151208716
chr5	151211651	151212790
chr5	151213527	151214777
chr5	151222939	151224254
chr5	151229954	151230669
chr5	151252248	151252748
chr5	151253124	151253852
chr5	151263595	151264549
chr5	151447495	151448429
chr5	151476839	151477604
chr5	151509041	151509230
chr5	151659152	151687703
chr5	151696122	151697209
chr5	151697639	151698116
chr5	151698478	151701064
chr5	151707459	151708699
chr5	151719041	151719383
chr5	151738286	151747672
chr5	151757447	151759322
chr5	151770089	151771587
chr5	151771877	151775104
chr5	151799308	151799857
chr5	151823781	151823984
chr5	152271450	152272667
chr5	152273936	152274270
chr5	153223302	153223502
chr5	153521351	153521659
chr5	153551052	153552884
chr5	153616700	153620941
chr5	153623589	153624501
chr5	153627412	153630030
chr5	153671891	153672987
chr5	153997708	153998726
chr5	154000888	154003838
chr5	154037712	154045086
chr5	154046998	154047282
chr5	154176533	154176960
chr5	154189515	154191815
chr5	154196773	154198175
chr5	154198486	154199382
chr5	154202725	154203065
chr5	154220067	154222484
chr5	154257211	154257611
chr5	154285043	154289904
chr5	154295338	154296238
chr5	154301132	154302738
chr5	154308234	154310318
chr5	154311523	154313727
chr5	154356151	154357178
chr5	154364950	154370445
chr5	154389902	154390209
chr5	154397455	154398264
chr5	154404864	154405762
chr5	154444846	154447839
chr5	154653420	154655772
chr5	154682168	154683413
chr5	154691406	154691615
chr5	154713811	154714862
chr5	154753864	154758832
chr5	154760448	154761450
chr5	154762394	154762667
chr5	154770171	154772090
chr5	154784742	154785283
chr5	154786127	154787088
chr5	154787538	154787779
chr5	154788045	154788995
chr5	154793665	154795447
chr5	154799691	154800183
chr5	154800500	154801299
chr5	154809245	154810001
chr5	154811526	154811993
chr5	154813806	154814129
chr5	154816022	154817895
chr5	154818190	154819072
chr5	154834665	154836264
chr5	154849910	154851371
chr5	154856015	154861537
chr5	154865960	154866207
chr5	154881672	154882836
chr5	154891935	154893074
chr5	154901705	154901928
chr5	154937084	154938751
chr5	154940557	154946852
chr5	154947091	154947399
chr5	154961777	154963282
chr5	154963695	154973578
chr5	154986989	154987157
chr5	154989119	154990559
chr5	154996546	154999020
chr5	155002428	155002882
chr5	155007640	155009779
chr5	155040503	155042008
chr5	155081944	155083099
chr5	155092267	155092979
chr5	157141683	157144065
chr5	157265827	157266744
chr5	157328750	157329211
chr5	157351140	157352134
chr5	157361733	157362123
chr5	157383828	157388196
chr5	157390025	157390736
chr5	157506406	157508788
chr5	157509449	157509741
chr5	157510524	157513454
chr5	157516395	157516786
chr5	157521156	157521375
chr5	157527341	157529380
chr5	157540239	157542676
chr5	157544509	157544782
chr5	157553624	157555471
chr5	157561511	157562074
chr5	157562307	157566035
chr5	157568095	157569953
chr5	157573705	157576344
chr5	157591926	157594125
chr5	157602066	157604441
chr5	157670805	157671711
chr5	157718060	157718935
chr5	157730934	157732091
chr5	157743291	157745050
chr5	157807560	157808719
chr5	157811221	157812334
chr5	157819888	157821698
chr5	157826905	157829667
chr5	157855325	157855511
chr5	157857327	157859307
chr5	158075492	158075681
chr5	158384243	158385991
chr5	158390179	158390582
chr5	158390889	158391390
chr5	158407169	158407453
chr5	158807573	158807961
chr5	158808326	158808709
chr5	158978299	158978467
chr5	158979569	158980953
chr5	159011235	159011703
chr5	159017340	159017882
chr5	159050483	159050860
chr5	159051074	159051274
chr5	159061309	159062135
chr5	159097214	159100285
chr5	159100632	159100840
chr5	159158275	159158461
chr5	159158762	159159522
chr5	159175121	159176156
chr5	159178152	159181024
chr5	159182226	159183471
chr5	159183776	159184115
chr5	159205539	159210107
chr5	159262369	159263990
chr5	159331521	159331873
chr5	159505011	159505551
chr5	159773130	159773720
chr5	159911384	159913976
chr5	159915832	159916936
chr5	159928499	159928950
chr5	159936187	159937746
chr5	159975124	159975474
chr5	159975764	159975978
chr5	160008677	160010622
chr5	160020140	160022564
chr5	160033126	160033935
chr5	160044158	160045371
chr5	160071012	160072767
chr5	160079537	160079814
chr5	160082523	160084391
chr5	160089549	160090235
chr5	160102775	160104719
chr5	160105967	160106633
chr5	160118105	160119522
chr5	160133412	160133707
chr5	160163585	160167185
chr5	160167784	160170822
chr5	160187819	160188844
chr5	160199238	160199950
chr5	160226860	160227668
chr5	160268437	160269926
chr5	160270581	160272340
chr5	160274311	160275538
chr5	160281648	160282222
chr5	160287144	160288059
chr5	160311678	160313156
chr5	160315396	160316700
chr5	160398671	160400753
chr5	160418217	160420241
chr5	160421475	160422975
chr5	160423149	160423327
chr5	160424917	160425982
chr5	160438821	160439648
chr5	160449764	160451879
chr5	160452205	160452655
chr5	160463389	160463775
chr5	160464074	160464438
chr5	160466442	160468960
chr5	160469610	160471710
chr5	160477051	160478152
chr5	160479362	160480768
chr5	163379960	163380141
chr5	163434205	163435182
chr5	163436824	163440183
chr5	163453548	163453796
chr5	163457765	163463665
chr5	163477629	163479767
chr5	163502315	163510369
chr5	163565656	163567639
chr5	163695797	163698438
chr5	163698912	163699216
chr5	163700254	163701842
chr5	163704093	163708472
chr5	163711971	163712533
chr5	163750908	163754392
chr5	163755871	163762875
chr5	163765976	163768286
chr5	163770006	163773436
chr5	163774305	163775964
chr5	163809104	163809445
chr5	163810395	163810641
chr5	163859884	163869668
chr5	163870014	163871329
chr5	163893954	163895671
chr5	163943299	163944637
chr5	163944748	163944976
chr5	163968017	163969771
chr5	163975792	163978106
chr5	164002275	164002674
chr5	164011886	164013710
chr5	164027430	164028367
chr5	164119696	164120506
chr5	164202264	164205179
chr5	164233342	164234884
chr5	164235161	164236519
chr5	164251707	164252001
chr5	164335427	164337526
chr5	164503925	164504287
chr5	165482610	165482808
chr5	165502640	165504532
chr5	165572596	165575300
chr5	165623373	165623561
chr5	167050631	167051789
chr5	167294489	167294846
chr5	167295148	167296141
chr5	168226641	168227678
chr5	168443637	168443805
chr5	168444443	168444689
chr5	168486096	168487689
chr5	168577556	168580537
chr5	168681156	168681872
chr5	168682122	168682389
chr5	168712147	168714827
chr5	168740306	168741483
chr5	169160797	169162434
chr5	169162821	169163015
chr5	169163985	169164465
chr5	169164785	169165260
chr5	169300327	169301098
chr5	169347759	169348376
chr5	169349705	169351809
chr5	169583135	169585500
chr5	169595131	169595425
chr5	169650689	169651715
chr5	169687932	169688182
chr5	169688490	169688683
chr5	169694646	169698242
chr5	169702794	169703307
chr5	169707030	169707238
chr5	169716130	169716895
chr5	169717203	169717915
chr5	169803473	169803816
chr5	169893182	169893565
chr5	169924068	169924853
chr5	169944901	169946964
chr5	169952995	169953212
chr5	169953559	169954187
chr5	169968124	169968404
chr5	169968971	169981440
chr5	169987280	169990662
chr5	170054347	170054656
chr5	170100638	170100926
chr5	170121652	170122058
chr5	170131889	170139928
chr5	170150460	170152620
chr5	170218554	170225720
chr5	170330742	170332021
chr5	170389129	170389540
chr5	170466724	170468053
chr5	170470745	170471663
chr5	170479080	170480420
chr5	170490626	170492467
chr5	170504118	170504366
chr5	170597560	170598324
chr5	170614603	170615751
chr5	170632839	170634153
chr5	170745442	170746387
chr5	170782384	170782989
chr5	170861957	170862764
chr5	170886123	170886490
chr5	170892442	170893847
chr5	171223759	171224574
chr5	171386840	171390501
chr5	171390749	171391096
chr5	171449947	171451732
chr5	171494352	171495491
chr5	171520138	171521494
chr5	171566963	171567157
chr5	171595432	171597304
chr5	171629938	171630157
chr5	171635449	171636014
chr5	171647132	171648116
chr5	171667387	171668578
chr5	171675800	171675968
chr5	171681643	171681927
chr5	171749972	171751450
chr5	171757432	171758068
chr5	171758266	171759854
chr5	171868045	171868302
chr5	171887811	171888647
chr5	171906044	171906411
chr5	171913060	171914118
chr5	171953946	171955852
chr5	171962495	171963046
chr5	171965806	171966970
chr5	171984672	171985868
chr5	172002766	172002997
chr5	172003318	172004660
chr5	172004984	172008063
chr5	172103010	172103790
chr5	172106752	172106940
chr5	172110015	172112263
chr5	172142951	172143292
chr5	172148932	172149258
chr5	172150431	172151196
chr5	172155708	172158955
chr5	172174606	172174799
chr5	172175352	172175719
chr5	172178691	172180956
chr5	172183593	172184654
chr5	172184986	172188862
chr5	172276717	172276952
chr5	172281519	172285058
chr5	172347011	172348406
chr5	172354313	172355903
chr5	172361281	172361644
chr5	172361916	172362102
chr5	172379420	172380010
chr5	172382716	172383263
chr5	172383580	172384487
chr5	172384924	172385297
chr5	172387170	172387467
chr5	172395036	172396508
chr5	172402878	172403148
chr5	172407460	172408640
chr5	172410928	172415541
chr5	172415646	172415848
chr5	172417155	172419820
chr5	172419991	172420559
chr5	172420949	172421143
chr5	172429188	172429817
chr5	172429869	172430112
chr5	172430422	172430700
chr5	172431175	172432282
chr5	172436920	172438863
chr5	172442840	172449674
chr5	172450817	172456584
chr5	172496646	172497086
chr5	172497443	172497634
chr5	172504050	172504706
chr5	172583266	172583928
chr5	172584343	172584813
chr5	172640796	172641633
chr5	172658614	172658782
chr5	172659176	172660329
chr5	172697093	172697661
chr5	172713205	172717581
chr5	172721264	172722960
chr5	172733264	172734185
chr5	172748046	172749020
chr5	172758004	172758687
chr5	172764705	172774302
chr5	172775430	172775948
chr5	172776247	172778757
chr5	172788134	172790378
chr5	172793482	172802072
chr5	172802470	172802684
chr5	172806810	172808024
chr5	172830756	172831627
chr5	172833484	172836715
chr5	172837437	172838374
chr5	172844401	172844669
chr5	172844851	172845533
chr5	172849561	172851055
chr5	172852074	172863965
chr5	172866329	172866674
chr5	172867112	172876483
chr5	172877054	172882723
chr5	172884431	172888852
chr5	172889207	172889495
chr5	172890231	172893515
chr5	172894269	172895042
chr5	172895413	172907161
chr5	172908450	172909045
chr5	172909907	172913804
chr5	172918166	172918791
chr5	172919648	172920931
chr5	172925124	172925683
chr5	172927482	172927681
chr5	172928583	172933210
chr5	172942700	172945253
chr5	172954492	172957521
chr5	172958430	172960281
chr5	172972937	172973209
chr5	172983159	172985602
chr5	173002676	173003225
chr5	173016145	173017285
chr5	173028695	173030629
chr5	173034719	173036955
chr5	173055628	173058552
chr5	173093200	173094830
chr5	173144094	173145359
chr5	173292042	173292947
chr5	173293798	173294383
chr5	173310486	173311512
chr5	173323329	173330216
chr5	173331836	173332752
chr5	173332979	173335431
chr5	173454039	173457681
chr5	173471784	173473411
chr5	173610729	173612260
chr5	173615132	173617676
chr5	173689368	173690479
chr5	173718292	173718486
chr5	173763971	173767503
chr5	173777970	173779299
chr5	173780825	173783678
chr5	173853802	173854591
chr5	173854943	173855670
chr5	173885457	173886383
chr5	173887274	173893633
chr5	173901888	173903327
chr5	173911983	173914764
chr5	173916995	173920852
chr5	173923113	173924663
chr5	173925228	173925436
chr5	173926765	173927020
chr5	173941356	173942839
chr5	173972947	173973614
chr5	174354954	174355178
chr5	174355541	174355824
chr5	174503422	174504596
chr5	174532048	174534621
chr5	174724618	174724994
chr5	174920996	174921613
chr5	175308755	175309306
chr5	175309573	175309847
chr5	175478127	175479886
chr5	175657944	175659691
chr5	175660183	175660420
chr5	175922564	175923135
chr5	175967893	175968818
chr5	176238181	176238733
chr5	176360489	176362361
chr5	176364921	176366591
chr5	176386807	176390064
chr5	176413143	176413621
chr5	176414051	176414296
chr5	176415074	176417210
chr5	176418196	176418982
chr5	176423910	176425264
chr5	176427394	176428914
chr5	176436391	176437225
chr5	176438702	176439951
chr5	176440844	176442847
chr5	176446709	176449672
chr5	176465654	176466393
chr5	176481664	176481926
chr5	176532874	176539435
chr5	176541336	176542130
chr5	176542566	176544078
chr5	176609423	176610607
chr5	176613770	176615780
chr5	176646711	176648697
chr5	176774522	176775003
chr5	176780397	176786126
chr5	176810267	176811164
chr5	176817695	176818224
chr5	176948821	176949012
chr5	176954280	176954726
chr5	176958560	176958936
chr5	176987501	176987853
chr5	176990225	176990732
chr5	176991154	176991557
chr5	176992051	176999203
chr5	176999605	177001953
chr5	177003169	177007458
chr5	177021495	177023935
chr5	177040730	177041008
chr5	177042881	177045194
chr5	177082121	177082974
chr5	177086937	177087369
chr5	177116478	177117369
chr5	177128294	177129108
chr5	177132408	177135597
chr5	177136587	177136969
chr5	177147211	177147794
chr5	177193822	177195651
chr5	177276354	177277579
chr5	177295921	177297318
chr5	177298852	177299116
chr5	177299438	177305944
chr5	177306593	177306806
chr5	177307098	177308192
chr5	177310228	177313334
chr5	177325772	177326135
chr5	177327009	177328828
chr5	177350783	177352356
chr5	177357906	177358295
chr5	177362986	177363562
chr5	177366075	177367686
chr5	177370796	177371567
chr5	177371939	177372465
chr5	177403548	177404979
chr5	177425243	177428440
chr5	177431152	177432867
chr5	177433991	177434878
chr5	177446106	177448926
chr5	177452990	177453158
chr5	177453478	177457558
chr5	177459751	177463879
chr5	177468674	177474145
chr5	177476706	177477812
chr5	177477965	177480678
chr5	177484769	177485551
chr5	177489615	177498859
chr5	177500439	177500910
chr5	177508730	177510208
chr5	177516014	177517827
chr5	177521270	177521502
chr5	177537402	177538457
chr5	177544163	177544476
chr5	177545665	177547313
chr5	177547669	177548984
chr5	177552597	177555023
chr5	177561509	177562224
chr5	177591898	177593583
chr5	177598210	177601136
chr5	177671928	177672391
chr5	177875608	177875811
chr5	177944421	177944680
chr5	177967098	177968222
chr5	178113014	178125761
chr5	178126107	178132087
chr5	178152301	178154602
chr5	178203806	178208397
chr5	178215377	178215952
chr5	178227281	178227746
chr5	178230878	178233479
chr5	178240601	178241220
chr5	178371692	178372705
chr5	178496217	178497578
chr5	178624236	178627644
chr5	178641987	178642629
chr5	178642864	178643645
chr5	178644963	178645729
chr5	178729130	178730771
chr5	178859242	178860908
chr5	178895597	178896458
chr5	178940547	178940912
chr5	179023242	179024647
chr5	179059948	179061248
chr5	179142397	179143548
chr5	179265328	179265547
chr5	179265913	179266608
chr5	179270556	179270949
chr5	179275300	179275975
chr5	179276261	179277148
chr5	179301827	179302013
chr5	179303297	179304382
chr5	179306556	179307246
chr5	179314071	179314276
chr5	179314487	179314887
chr5	179320000	179320301
chr5	179343818	179344020
chr5	179344442	179345477
chr5	179488376	179489700
chr5	179530314	179531296
chr5	179549633	179552105
chr5	179553048	179554895
chr5	179558612	179560313
chr5	179568042	179569522
chr5	179604479	179604782
chr5	179615014	179615617
chr5	179619014	179625102
chr5	179633570	179634136
chr5	179657662	179657946
chr5	179658407	179658951
chr5	179677177	179679476
chr5	179697388	179700860
chr5	179701165	179701507
chr5	179701578	179703035
chr5	179708079	179708436
chr5	179708497	179708753
chr5	179731136	179734697
chr5	179762302	179767812
chr5	179777348	179778430
chr5	179793041	179794370
chr5	179795614	179797391
chr5	179802496	179808548
chr5	179816660	179817811
chr5	179818055	179824244
chr5	179824554	179824730
chr5	179827391	179828236
chr5	179828884	179829561
chr5	179857865	179859951
chr5	179906721	179908412
chr5	180025818	180026542
chr5	180046618	180047397
chr5	180056326	180057536
chr5	180070695	180072356
chr5	180090082	180090844
chr5	180208873	180209119
chr5	180291127	180293627
chr5	180313902	180314188
chr5	180330120	180330761
chr5	180331036	180332160
chr5	180333090	180333604
chr5	180334047	180334215
chr5	180352674	180354065
chr5	180493900	180496505
chr5	180544294	180544566
chr5	180623107	180623290
chr5	180623605	180624073
chr5	180644873	180647005
chr5	180648791	180650090
chr5	180784901	180788616
chr5	180799339	180811570
chr5	180815313	180815902
chr5	180816474	180817921
chr5	180830452	180832475
chr5	180852833	180853322
chr5	180860188	180862048
chr5	181133226	181133859
chr5	181160162	181160705
chr5	181161347	181161578
chr5	181183537	181185082
chr5	181187173	181193079
chr5	181203611	181207707
chr5	181217275	181219041
chr5	181221853	181224455
chr5	181239805	181249038
chr5	181249666	181250175
chr5	181259578	181262636
chr6	203987	204305
chr6	221478	222175
chr6	224965	226061
chr6	236097	236291
chr6	291371	293988
chr6	295941	297839
chr6	298108	299359
chr6	332529	333699
chr6	680576	680996
chr6	681641	682503
chr6	684570	685506
chr6	692188	693649
chr6	703935	704288
chr6	705886	706370
chr6	708079	709724
chr6	710164	712316
chr6	1485959	1486206
chr6	1554602	1555636
chr6	1604083	1628542
chr6	1628868	1629494
chr6	1635648	1635824
chr6	1685826	1687284
chr6	1724369	1725259
chr6	1729102	1729404
chr6	1765392	1766106
chr6	1766522	1767254
chr6	1767486	1767981
chr6	1770399	1771456
chr6	1781100	1782096
chr6	1783966	1789769
chr6	1796964	1798838
chr6	1802313	1803500
chr6	1817385	1817822
chr6	1821280	1821511
chr6	1822026	1822432
chr6	1832587	1833564
chr6	1903695	1904975
chr6	1910188	1911512
chr6	1916871	1918761
chr6	2020729	2020902
chr6	2021266	2021554
chr6	2028008	2029204
chr6	2098321	2104899
chr6	2109406	2112165
chr6	2112925	2115367
chr6	2116373	2116689
chr6	2117700	2118042
chr6	2123499	2129015
chr6	2132635	2133700
chr6	2161525	2162529
chr6	2162930	2163146
chr6	2195724	2196473
chr6	2197475	2198057
chr6	2202659	2204361
chr6	2221467	2222736
chr6	2225022	2226437
chr6	2235967	2238362
chr6	2244821	2247222
chr6	2353254	2354004
chr6	2378658	2380608
chr6	2381658	2382516
chr6	2413069	2413260
chr6	2449013	2449300
chr6	2521671	2523505
chr6	2534219	2535428
chr6	2575062	2580106
chr6	2615071	2616155
chr6	2625354	2626750
chr6	2629768	2631818
chr6	2632092	2632888
chr6	2633546	2635331
chr6	2713538	2714109
chr6	2714803	2715105
chr6	2717878	2719620
chr6	2725723	2727041
chr6	2764129	2771440
chr6	2781980	2785470
chr6	2788310	2788487
chr6	2789093	2793929
chr6	2797153	2798638
chr6	2799588	2800915
chr6	2802113	2803358
chr6	2806159	2808939
chr6	2817052	2822068
chr6	2828639	2830935
chr6	2838281	2842386
chr6	2845482	2848055
chr6	2849504	2860277
chr6	2865329	2866886
chr6	2874252	2878731
chr6	2896629	2897304
chr6	2898031	2898277
chr6	2899993	2903808
chr6	2904210	2904833
chr6	2942470	2944637
chr6	2951548	2953712
chr6	2957738	2957935
chr6	2959629	2962263
chr6	2962926	2963112
chr6	2969295	2972661
chr6	2976290	2977290
chr6	2979489	2979734
chr6	2979923	2983128
chr6	2987273	2991796
chr6	2998914	3000985
chr6	3001410	3002366
chr6	3013274	3014035
chr6	3022794	3025411
chr6	3053523	3054280
chr6	3063489	3064693
chr6	3067711	3070231
chr6	3075102	3076132
chr6	3088464	3089572
chr6	3117821	3119539
chr6	3126566	3126847
chr6	3138066	3138923
chr6	3156700	3158572
chr6	3162542	3163555
chr6	3165511	3166509
chr6	3194837	3195163
chr6	3258580	3262081
chr6	3279800	3283722
chr6	3291527	3291937
chr6	3292268	3292665
chr6	3322913	3325735
chr6	3328534	3328751
chr6	3337555	3338473
chr6	3355012	3356724
chr6	3389639	3391366
chr6	3455652	3457685
chr6	3472673	3473172
chr6	3538201	3538445
chr6	3538860	3539258
chr6	3560530	3563222
chr6	3591842	3593076
chr6	3706375	3707656
chr6	3722214	3723490
chr6	3724556	3725725
chr6	3726046	3727347
chr6	3728866	3735449
chr6	3735938	3754509
chr6	3767254	3768337
chr6	3773535	3774409
chr6	3795498	3799417
chr6	3803460	3804551
chr6	3805254	3807257
chr6	3807743	3810192
chr6	3811305	3811590
chr6	3812513	3814209
chr6	3822789	3827844
chr6	3831242	3833053
chr6	3843745	3844655
chr6	3847355	3848264
chr6	3848625	3850368
chr6	3883342	3885135
chr6	3887046	3887340
chr6	3909813	3917202
chr6	3932988	3933731
chr6	3942965	3943352
chr6	3965342	3966020
chr6	3977977	3978294
chr6	3986448	3987630
chr6	3990356	3991337
chr6	4007887	4008430
chr6	4017138	4019522
chr6	4020326	4023665
chr6	4027863	4028467
chr6	4039184	4039679
chr6	4048729	4049925
chr6	4052722	4053550
chr6	4053743	4054272
chr6	4054628	4056870
chr6	4057992	4060308
chr6	4064719	4065031
chr6	4065319	4065534
chr6	4105940	4106595
chr6	4109117	4110587
chr6	4123153	4123339
chr6	4124133	4124581
chr6	4125333	4130896
chr6	4130948	4131434
chr6	4133323	4135631
chr6	4135931	4136733
chr6	4181695	4182348
chr6	4250046	4251610
chr6	4252680	4254648
chr6	4256853	4258121
chr6	4258635	4258963
chr6	4272229	4273212
chr6	4273523	4275730
chr6	4291265	4292507
chr6	4313110	4314074
chr6	4316507	4318043
chr6	4319616	4321567
chr6	4350096	4352699
chr6	4354871	4356201
chr6	4357045	4357844
chr6	4358236	4359881
chr6	4369216	4372173
chr6	4380874	4381528
chr6	4402702	4402989
chr6	4458143	4461206
chr6	4465954	4466786
chr6	4577800	4578048
chr6	4580874	4583748
chr6	4597936	4601015
chr6	4603248	4604086
chr6	4606983	4608120
chr6	4610002	4611061
chr6	4637436	4638517
chr6	4639822	4640138
chr6	4640354	4641005
chr6	4647394	4647923
chr6	4649451	4650476
chr6	4687476	4689439
chr6	4732792	4733797
chr6	4775107	4777842
chr6	4810062	4813500
chr6	4870726	4871391
chr6	4906382	4907816
chr6	4913232	4914058
chr6	4921280	4921473
chr6	4936137	4936761
chr6	4942071	4943232
chr6	5003242	5004982
chr6	5012041	5013555
chr6	5025887	5027055
chr6	5052575	5055210
chr6	5084235	5086020
chr6	5132044	5133440
chr6	5190197	5191348
chr6	5203939	5206674
chr6	5214950	5215719
chr6	5229645	5232143
chr6	5259728	5262498
chr6	5269914	5270524
chr6	5307748	5308201
chr6	5333914	5334449
chr6	5337473	5338476
chr6	5361009	5362218
chr6	5362723	5363772
chr6	5403094	5403648
chr6	5439875	5440388
chr6	5466023	5467184
chr6	5468196	5469516
chr6	5471268	5471572
chr6	5497943	5500475
chr6	5541566	5542032
chr6	5679376	5680230
chr6	5680595	5681334
chr6	5695174	5695880
chr6	5728599	5730038
chr6	5851481	5851667
chr6	5891919	5892451
chr6	5996059	5997954
chr6	6003185	6004758
chr6	6006294	6007478
chr6	6008624	6009358
chr6	6026111	6027806
chr6	6312476	6313728
chr6	6591633	6592939
chr6	6593663	6593859
chr6	6595020	6597510
chr6	6651709	6651892
chr6	6654425	6655670
chr6	6676650	6678826
chr6	6681957	6683006
chr6	6686635	6691416
chr6	6694498	6697807
chr6	6723223	6725589
chr6	6737516	6737691
chr6	6810768	6812638
chr6	6826093	6827223
chr6	6850314	6851785
chr6	6915744	6915970
chr6	7041186	7043701
chr6	7051118	7052586
chr6	7086447	7087479
chr6	7106709	7110181
chr6	7131605	7131797
chr6	7137077	7138719
chr6	7140562	7142146
chr6	7146135	7147194
chr6	7169004	7170538
chr6	7172258	7173227
chr6	7173541	7173750
chr6	7220258	7220568
chr6	7220754	7220941
chr6	7221435	7222544
chr6	7231737	7232847
chr6	7242459	7244163
chr6	7260938	7261892
chr6	7267743	7267961
chr6	7292414	7293521
chr6	7310849	7313882
chr6	7388825	7391519
chr6	7541685	7542270
chr6	7542603	7542821
chr6	7589708	7591217
chr6	7692250	7692753
chr6	7697030	7699101
chr6	7722839	7723422
chr6	7725566	7736698
chr6	7737150	7737552
chr6	7739018	7739361
chr6	7740006	7740193
chr6	7741727	7743225
chr6	7743372	7744255
chr6	7744598	7745566
chr6	7750594	7750908
chr6	7758232	7758960
chr6	7765677	7766574
chr6	7767127	7768489
chr6	7769007	7770964
chr6	7772566	7774099
chr6	7786715	7787132
chr6	7787523	7787836
chr6	7805346	7806291
chr6	7814031	7816584
chr6	7817766	7820674
chr6	7821012	7821429
chr6	7823696	7824161
chr6	7825031	7829755
chr6	7832843	7833267
chr6	7833907	7834325
chr6	7839147	7839526
chr6	7841395	7841893
chr6	7841910	7842377
chr6	7843297	7843913
chr6	7845082	7848713
chr6	7863087	7863539
chr6	7871293	7872274
chr6	7876343	7877521
chr6	7878250	7878869
chr6	7879192	7879500
chr6	7880342	7883435
chr6	7883477	7884395
chr6	7884425	7886446
chr6	7887201	7911772
chr6	7915286	7916089
chr6	7953564	7955075
chr6	7958959	7961647
chr6	7973580	7977701
chr6	7989954	8006932
chr6	8009700	8010031
chr6	8027525	8029757
chr6	8047283	8048418
chr6	8057424	8059330
chr6	8060111	8060303
chr6	8062268	8065144
chr6	8073964	8074871
chr6	8079414	8086465
chr6	8088325	8089822
chr6	8101437	8102895
chr6	8107268	8109630
chr6	8180745	8181040
chr6	8429535	8430741
chr6	8433584	8436111
chr6	8982996	8983241
chr6	9295342	9295784
chr6	9295958	9296229
chr6	9472474	9472746
chr6	9480805	9485037
chr6	9502284	9505195
chr6	9518878	9522211
chr6	9522866	9524021
chr6	9532595	9532968
chr6	9536336	9538174
chr6	9539035	9539221
chr6	9539561	9541415
chr6	9623993	9624724
chr6	9631621	9632127
chr6	9645398	9649356
chr6	9650246	9651226
chr6	9765845	9767774
chr6	9795638	9795922
chr6	9832888	9835414
chr6	9835532	9835769
chr6	9897144	9897774
chr6	10209900	10210068
chr6	10210420	10210680
chr6	10400755	10405839
chr6	10406192	10415483
chr6	10425963	10427047
chr6	10429849	10430230
chr6	10518099	10522030
chr6	10525762	10527191
chr6	10527484	10529568
chr6	10531477	10531722
chr6	10554173	10556854
chr6	10632559	10633951
chr6	10659702	10660202
chr6	10693621	10696082
chr6	10719808	10721124
chr6	10722023	10724507
chr6	10734368	10735750
chr6	10747104	10748795
chr6	10758842	10761186
chr6	10762820	10762997
chr6	10763346	10763538
chr6	11008158	11008666
chr6	11008964	11009342
chr6	11092889	11096226
chr6	11111502	11112551
chr6	11130360	11131991
chr6	11133457	11133643
chr6	11159004	11159258
chr6	11159724	11159921
chr6	11193871	11195858
chr6	11196871	11197185
chr6	11199803	11201504
chr6	11201934	11203847
chr6	11206245	11208916
chr6	11209238	11216329
chr6	11216637	11225702
chr6	11228672	11233518
chr6	11251280	11252191
chr6	11262445	11264124
chr6	11315627	11319315
chr6	11352890	11355524
chr6	11356794	11357527
chr6	11358974	11359192
chr6	11364418	11368232
chr6	11369725	11370848
chr6	11389605	11390000
chr6	11410428	11411492
chr6	11418066	11419275
chr6	11424039	11425295
chr6	11426176	11426439
chr6	11426746	11428495
chr6	11432953	11433819
chr6	11437591	11439684
chr6	11496064	11496309
chr6	11535301	11535754
chr6	11537005	11538899
chr6	11563634	11563932
chr6	11584819	11587718
chr6	11588070	11592997
chr6	11604994	11616778
chr6	11617700	11618643
chr6	11646438	11657663
chr6	11689575	11690346
chr6	11699874	11700285
chr6	11753124	11755843
chr6	11765016	11772411
chr6	11938287	11938639
chr6	11968877	11969607
chr6	12007972	12015530
chr6	12025795	12026266
chr6	12033790	12034932
chr6	12037697	12037883
chr6	12044702	12044978
chr6	12071107	12072081
chr6	12090423	12091208
chr6	12132031	12132277
chr6	12132698	12133089
chr6	12136315	12138329
chr6	12148185	12148896
chr6	12148955	12149155
chr6	12158052	12158238
chr6	12160029	12161092
chr6	12245645	12247373
chr6	12288756	12299967
chr6	12312720	12315349
chr6	12323225	12325231
chr6	12332435	12332976
chr6	12348325	12349710
chr6	12353631	12355180
chr6	12364959	12365666
chr6	12392619	12395114
chr6	12401045	12401958
chr6	12403022	12404222
chr6	12477410	12477980
chr6	12482218	12485461
chr6	12488741	12492754
chr6	12521739	12524157
chr6	12527690	12529872
chr6	12535746	12540156
chr6	12544188	12546900
chr6	12567310	12568641
chr6	12569650	12575391
chr6	12576087	12577031
chr6	12577740	12578234
chr6	12582355	12587941
chr6	12588310	12589124
chr6	12601719	12604231
chr6	12604634	12604991
chr6	12608590	12608811
chr6	12956835	12960234
chr6	12960888	12964665
chr6	12973524	12973729
chr6	13013606	13013981
chr6	13049550	13049741
chr6	13053347	13054597
chr6	13067713	13069395
chr6	13089088	13090039
chr6	13217236	13218035
chr6	13225726	13226847
chr6	13247954	13248183
chr6	13301923	13305010
chr6	13306805	13309413
chr6	13327431	13329340
chr6	13334290	13337110
chr6	13353617	13356468
chr6	13360787	13361103
chr6	13366336	13368989
chr6	13373168	13374144
chr6	13375565	13376157
chr6	13393055	13393560
chr6	13394133	13398125
chr6	13398588	13398795
chr6	13400579	13401099
chr6	13403438	13406507
chr6	13407053	13407278
chr6	13410137	13410532
chr6	13413078	13415604
chr6	13417164	13424526
chr6	13424967	13426930
chr6	13428405	13430339
chr6	13431416	13432855
chr6	13444738	13446843
chr6	13447258	13449575
chr6	13453253	13455792
chr6	13464121	13464637
chr6	13466169	13466495
chr6	13474694	13474880
chr6	13480132	13481685
chr6	13482447	13482743
chr6	13483100	13488825
chr6	13496022	13497740
chr6	13504121	13505379
chr6	13521033	13529228
chr6	13534752	13535264
chr6	13536843	13538439
chr6	13554343	13556057
chr6	13558783	13559010
chr6	13559025	13559501
chr6	13573518	13575466
chr6	13613953	13616971
chr6	13617045	13617545
chr6	13625562	13625748
chr6	13629110	13629686
chr6	13629919	13630772
chr6	13635836	13637070
chr6	13653069	13654254
chr6	13677822	13678848
chr6	13703178	13704512
chr6	13708183	13713308
chr6	13793919	13795111
chr6	13813169	13815201
chr6	14074942	14075878
chr6	14117233	14118075
chr6	14210635	14211774
chr6	14705856	14706033
chr6	14710822	14711146
chr6	14711521	14711808
chr6	14876511	14878322
chr6	14880024	14882148
chr6	15239259	15240048
chr6	15242535	15249882
chr6	15265404	15269576
chr6	15280347	15280604
chr6	15283440	15286404
chr6	15299394	15299679
chr6	15308115	15309527
chr6	15311685	15313901
chr6	15326477	15327175
chr6	15340841	15341542
chr6	15398387	15399288
chr6	15399939	15400318
chr6	15400605	15401021
chr6	15435184	15436137
chr6	15448974	15449818
chr6	15472569	15472900
chr6	15473666	15474193
chr6	15504242	15505798
chr6	15545861	15546058
chr6	15547619	15547964
chr6	15550507	15552748
chr6	15552999	15553235
chr6	15607780	15609895
chr6	15621685	15622589
chr6	15627165	15628622
chr6	15661953	15663388
chr6	15691061	15691370
chr6	15869709	15871665
chr6	15879420	15880827
chr6	15881338	15881914
chr6	15882821	15883144
chr6	15896573	15897994
chr6	15921863	15924107
chr6	15945377	15946302
chr6	15949136	15950204
chr6	15953057	15953966
chr6	15961207	15963831
chr6	15994964	15996509
chr6	15997329	15998783
chr6	16009816	16010132
chr6	16086046	16086388
chr6	16091679	16093216
chr6	16128458	16132127
chr6	16146091	16146568
chr6	16206825	16207451
chr6	16214336	16217198
chr6	16228946	16229408
chr6	16236086	16240439
chr6	16242631	16243515
chr6	16258282	16258454
chr6	16277184	16278200
chr6	16302346	16303180
chr6	16319554	16320956
chr6	16331913	16332939
chr6	16336184	16340087
chr6	16344588	16347046
chr6	16351055	16353243
chr6	16356189	16356785
chr6	16371628	16372114
chr6	16391335	16392308
chr6	16420928	16421495
chr6	16439188	16439525
chr6	16472673	16473161
chr6	16523359	16523545
chr6	16523872	16524311
chr6	16639343	16639821
chr6	16659532	16661000
chr6	16668663	16670837
chr6	16672124	16673130
chr6	16674145	16675845
chr6	16676600	16676971
chr6	16681222	16682487
chr6	16683393	16684618
chr6	16688386	16690011
chr6	16699697	16699975
chr6	16700352	16701181
chr6	16703654	16705388
chr6	16711034	16714404
chr6	16717711	16719924
chr6	16723404	16727400
chr6	16731689	16732175
chr6	16736109	16738868
chr6	16752056	16753304
chr6	16758870	16765205
chr6	16765327	16767424
chr6	16768092	16770943
chr6	17015812	17016528
chr6	17026945	17028727
chr6	17032188	17033478
chr6	17042550	17043308
chr6	17064381	17065002
chr6	17065401	17065872
chr6	17281008	17282300
chr6	17393162	17394950
chr6	17469686	17470713
chr6	17470834	17471128
chr6	17478188	17479111
chr6	17490350	17495961
chr6	17497269	17498955
chr6	17580158	17581025
chr6	17583523	17584749
chr6	17599695	17601795
chr6	17635334	17636328
chr6	17650311	17650497
chr6	17687022	17687636
chr6	17688387	17688830
chr6	17699718	17707608
chr6	17714658	17716730
chr6	17724902	17725694
chr6	17768803	17769859
chr6	17772739	17773991
chr6	17803933	17804675
chr6	17808887	17809150
chr6	17826912	17827363
chr6	17829666	17832543
chr6	17833205	17833457
chr6	17837755	17839098
chr6	17843073	17844086
chr6	17844643	17845261
chr6	17845671	17852909
chr6	17863423	17870873
chr6	17905503	17906992
chr6	17907362	17908176
chr6	17922577	17924910
chr6	17925059	17925882
chr6	17928095	17934179
chr6	17944851	17945827
chr6	17964831	17966186
chr6	17968079	17968615
chr6	17970820	17973335
chr6	17981405	17981737
chr6	17984496	17989105
chr6	18042794	18043878
chr6	18053366	18054326
chr6	18122217	18123067
chr6	18153514	18156228
chr6	18214259	18214500
chr6	18241450	18243128
chr6	18260247	18261693
chr6	18262272	18265357
chr6	18324429	18325441
chr6	18325769	18326332
chr6	18327935	18329141
chr6	18342929	18345737
chr6	18346210	18347699
chr6	18361320	18364685
chr6	18368984	18372915
chr6	18373577	18374483
chr6	18376424	18376833
chr6	18379660	18381397
chr6	18385211	18391877
chr6	18392280	18408950
chr6	18410076	18411017
chr6	18412329	18412828
chr6	18415836	18416565
chr6	18426461	18426771
chr6	18432274	18432866
chr6	18434177	18435237
chr6	18439676	18439934
chr6	18443715	18444942
chr6	18449201	18449425
chr6	18449950	18450221
chr6	18450299	18451528
chr6	18453767	18455224
chr6	18476624	18479223
chr6	18496082	18497636
chr6	18503257	18504281
chr6	18545955	18546423
chr6	18584647	18585853
chr6	19415481	19415685
chr6	19804004	19805616
chr6	19837503	19838519
chr6	20127053	20127349
chr6	20211698	20213624
chr6	20377393	20378989
chr6	20379359	20380039
chr6	20400722	20401513
chr6	20401816	20405463
chr6	20409094	20410338
chr6	20412395	20413225
chr6	20455006	20456274
chr6	20458076	20458330
chr6	20458633	20458889
chr6	20483904	20484109
chr6	20496596	20498280
chr6	20533955	20535230
chr6	20542686	20543953
chr6	20564400	20565487
chr6	20572158	20573939
chr6	20589017	20589990
chr6	20622528	20623943
chr6	20642505	20642704
chr6	20647133	20648619
chr6	20652359	20653690
chr6	20655647	20655919
chr6	20661256	20662691
chr6	20667620	20668829
chr6	20680482	20681628
chr6	20709438	20710031
chr6	20710977	20712339
chr6	20810745	20812156
chr6	20825971	20827199
chr6	20875631	20880505
chr6	20915935	20916634
chr6	20918513	20919204
chr6	20919542	20920059
chr6	20952378	20954041
chr6	20977478	20979403
chr6	21002750	21007166
chr6	21021964	21022198
chr6	21022576	21023038
chr6	21025608	21027689
chr6	21067180	21068284
chr6	21069163	21069596
chr6	21069891	21071497
chr6	21108905	21112261
chr6	21164674	21165439
chr6	21186188	21189439
chr6	21586777	21589744
chr6	21593108	21599376
chr6	21614689	21617381
chr6	21633236	21636057
chr6	21664166	21668470
chr6	21668481	21669850
chr6	21678690	21679955
chr6	21707167	21707778
chr6	21726199	21727465
chr6	21739933	21743154
chr6	21750696	21755514
chr6	21766830	21772958
chr6	21822890	21824747
chr6	21839189	21842344
chr6	21843354	21848959
chr6	21873232	21874429
chr6	21884396	21888114
chr6	21913561	21914702
chr6	21915668	21915851
chr6	21915991	21916205
chr6	21925125	21926357
chr6	21932662	21935565
chr6	21942058	21943655
chr6	21947271	21948744
chr6	21950406	21952008
chr6	21953045	21954798
chr6	21986375	21988520
chr6	21998665	21999458
chr6	22024900	22026512
chr6	22042983	22044063
chr6	22071372	22072368
chr6	22111743	22114830
chr6	22140116	22141363
chr6	22141697	22142893
chr6	22146710	22147805
chr6	22164457	22164769
chr6	22227651	22228144
chr6	22228492	22228890
chr6	22443987	22445130
chr6	22446768	22449875
chr6	22470212	22472274
chr6	22613155	22614442
chr6	22621092	22623028
chr6	22764399	22765531
chr6	22826538	22829764
chr6	22873270	22874134
chr6	22877611	22878593
chr6	22879487	22885853
chr6	22886931	22888944
chr6	22891536	22893495
chr6	22905720	22906244
chr6	22924708	22927575
chr6	22928622	22930054
chr6	22954465	22955498
chr6	23316009	23316181
chr6	24402685	24404005
chr6	24494798	24495425
chr6	24645986	24646526
chr6	24665366	24667906
chr6	24699682	24700739
chr6	24717314	24722420
chr6	24729087	24730038
chr6	24742286	24744472
chr6	24774392	24778364
chr6	24779364	24779724
chr6	24857993	24858889
chr6	24981244	24981514
chr6	25001780	25002760
chr6	25005838	25007614
chr6	25010873	25011571
chr6	25012544	25012874
chr6	25040683	25042124
chr6	25050296	25050935
chr6	25081255	25081586
chr6	25084600	25090155
chr6	25114324	25114890
chr6	25121418	25122888
chr6	25136420	25139913
chr6	25173508	25176107
chr6	25178676	25180325
chr6	25191469	25194921
chr6	25202758	25203128
chr6	25223088	25223612
chr6	25278749	25280531
chr6	25311431	25313646
chr6	25388741	25391064
chr6	25404576	25406175
chr6	25441608	25441853
chr6	25442391	25443893
chr6	25447481	25448273
chr6	25489755	25490146
chr6	25569992	25571057
chr6	25659209	25660608
chr6	25713483	25716051
chr6	25717930	25718160
chr6	25834708	25836833
chr6	25958676	25959452
chr6	25961736	25965018
chr6	25968550	25972778
chr6	25991505	25993705
chr6	26016974	26018149
chr6	26019766	26023313
chr6	26024735	26028291
chr6	26028465	26035631
chr6	26042937	26046685
chr6	26053751	26057610
chr6	26066199	26066433
chr6	26087163	26088984
chr6	26102434	26104829
chr6	26122020	26127211
chr6	26155493	26160024
chr6	26171175	26174020
chr6	26175536	26176106
chr6	26183071	26184848
chr6	26187957	26190039
chr6	26194656	26201040
chr6	26203249	26206927
chr6	26215290	26218449
chr6	26222798	26225380
chr6	26233337	26235616
chr6	26239940	26241293
chr6	26249564	26252138
chr6	26270233	26274581
chr6	26284098	26286506
chr6	26311464	26313861
chr6	26321634	26322718
chr6	26327660	26327993
chr6	26336526	26337117
chr6	26350846	26352357
chr6	26353705	26354520
chr6	26354679	26354864
chr6	26364027	26366570
chr6	26383009	26384057
chr6	26394002	26394709
chr6	26401508	26402912
chr6	26407769	26408728
chr6	26412364	26413554
chr6	26420783	26422546
chr6	26439564	26441770
chr6	26457226	26459063
chr6	26473122	26476281
chr6	26520283	26522796
chr6	26533012	26533762
chr6	26535882	26539425
chr6	26550230	26551080
chr6	26553131	26555191
chr6	26555351	26555570
chr6	26568181	26569617
chr6	26571986	26572792
chr6	26594984	26595169
chr6	26595359	26597941
chr6	26658894	26660392
chr6	26956301	26957427
chr6	27019446	27020572
chr6	27096798	27097366
chr6	27126846	27127867
chr6	27130744	27134511
chr6	27138382	27140186
chr6	27145296	27148031
chr6	27176713	27178797
chr6	27187895	27189025
chr6	27312479	27312732
chr6	27388304	27389421
chr6	27471908	27473940
chr6	27478271	27480016
chr6	27495380	27495725
chr6	27502496	27503617
chr6	27518684	27519539
chr6	27544595	27545578
chr6	27605242	27605578
chr6	27617304	27618060
chr6	27687644	27688415
chr6	27738560	27738848
chr6	27752489	27753327
chr6	27791478	27793284
chr6	27806682	27812958
chr6	27813293	27816288
chr6	27822675	27825567
chr6	27826597	27827853
chr6	27829504	27832377
chr6	27835629	27840486
chr6	27864154	27868476
chr6	27870749	27874500
chr6	27889586	27896315
chr6	27902565	27903632
chr6	28080248	28081630
chr6	28104421	28105355
chr6	28124068	28125680
chr6	28128201	28128645
chr6	28135171	28137985
chr6	28141238	28143196
chr6	28212347	28212937
chr6	28218372	28219321
chr6	28224304	28226336
chr6	28227231	28227446
chr6	28251401	28252846
chr6	28266385	28268668
chr6	28268983	28270485
chr6	28281167	28282452
chr6	28335032	28337025
chr6	28349382	28351771
chr6	28352516	28352815
chr6	28353228	28357960
chr6	28382397	28383859
chr6	28398483	28400234
chr6	28443229	28443851
chr6	28489385	28490287
chr6	28648324	28649517
chr6	28685490	28686660
chr6	28728478	28729333
chr6	28837592	28839581
chr6	28863833	28864573
chr6	28866404	28867096
chr6	28880846	28881314
chr6	28895108	28898575
chr6	28910339	28912323
chr6	28919160	28919442
chr6	28921715	28924782
chr6	28939571	28942048
chr6	28943735	28945073
chr6	28947523	28948539
chr6	28953549	28953956
chr6	28977405	28978498
chr6	28980340	28983306
chr6	28984421	28986048
chr6	28988432	28988900
chr6	29005255	29005972
chr6	29016444	29017276
chr6	29465690	29466968
chr6	29502214	29503635
chr6	29627456	29629589
chr6	29631445	29633753
chr6	29649412	29650457
chr6	29676341	29678259
chr6	29678821	29681167
chr6	29723068	29724098
chr6	29748346	29749518
chr6	29751749	29753885
chr6	29759771	29760310
chr6	29762557	29765004
chr6	29792167	29792860
chr6	29887307	29888610
chr6	29925614	29927742
chr6	29941748	29943984
chr6	29944542	29944905
chr6	29953502	29953692
chr6	29963933	29968741
chr6	29975188	29977759
chr6	29985824	29986411
chr6	29995086	29995699
chr6	29995905	29996087
chr6	30006616	30006917
chr6	30060337	30062540
chr6	30066015	30067859
chr6	30101815	30102481
chr6	30102929	30103117
chr6	30103371	30103557
chr6	30156651	30156955
chr6	30207092	30208101
chr6	30211714	30214808
chr6	30259272	30260312
chr6	30325236	30327857
chr6	30344846	30345970
chr6	30488867	30498103
chr6	30499593	30502220
chr6	30508979	30509919
chr6	30510950	30511550
chr6	30514986	30518054
chr6	30520939	30521665
chr6	30527029	30529399
chr6	30529645	30530504
chr6	30531837	30533323
chr6	30541426	30545006
chr6	30554785	30558282
chr6	30565520	30566005
chr6	30570631	30572650
chr6	30590657	30592005
chr6	30598503	30600832
chr6	30610126	30610312
chr6	30612423	30619217
chr6	30626410	30627543
chr6	30643545	30643786
chr6	30646467	30648389
chr6	30653179	30653427
chr6	30666387	30666908
chr6	30671614	30673731
chr6	30678790	30691843
chr6	30716315	30727672
chr6	30728500	30728845
chr6	30730345	30731525
chr6	30734605	30734970
chr6	30735632	30756122
chr6	30756900	30757212
chr6	30757425	30760414
chr6	30762260	30765416
chr6	30766268	30767226
chr6	30768434	30770867
chr6	30777418	30783167
chr6	30792904	30794828
chr6	30798529	30799022
chr6	30799974	30802475
chr6	30812004	30815658
chr6	30816283	30816629
chr6	30816712	30817093
chr6	30817863	30822698
chr6	30826746	30829286
chr6	30875592	30878450
chr6	30883946	30885301
chr6	30907546	30909130
chr6	30913482	30916500
chr6	30955498	30955952
chr6	31004988	31005324
chr6	31058662	31059025
chr6	31072242	31073427
chr6	31079700	31079889
chr6	31086047	31088169
chr6	31092475	31095645
chr6	31097468	31097904
chr6	31113940	31117957
chr6	31121676	31127355
chr6	31137664	31138130
chr6	31139808	31139998
chr6	31142648	31143760
chr6	31157451	31160006
chr6	31178479	31179465
chr6	31180210	31181134
chr6	31185044	31188532
chr6	31197132	31198983
chr6	31202456	31204595
chr6	31270639	31272700
chr6	31356105	31357695
chr6	31395882	31404854
chr6	31405664	31405919
chr6	31411502	31411922
chr6	31474264	31474659
chr6	31487419	31488178
chr6	31491826	31499692
chr6	31525085	31527736
chr6	31529663	31529911
chr6	31537163	31537538
chr6	31538987	31543289
chr6	31546894	31549329
chr6	31549504	31549882
chr6	31550623	31552587
chr6	31552965	31564453
chr6	31580417	31582935
chr6	31585899	31586529
chr6	31597757	31598988
chr6	31619402	31623098
chr6	31639903	31640154
chr6	31650980	31653855
chr6	31659452	31661444
chr6	31662974	31667249
chr6	31680468	31682019
chr6	31690381	31691111
chr6	31692938	31693610
chr6	31697665	31697927
chr6	31701599	31703928
chr6	31725535	31726760
chr6	31727523	31727703
chr6	31728811	31731074
chr6	31731435	31741080
chr6	31742615	31742801
chr6	31743085	31743400
chr6	31752592	31752893
chr6	31776970	31777534
chr6	31791244	31791488
chr6	31792140	31797342
chr6	31797498	31798218
chr6	31805955	31807670
chr6	31813357	31815865
chr6	31817447	31818370
chr6	31821083	31823473
chr6	31826179	31828091
chr6	31829611	31831298
chr6	31831717	31831987
chr6	31833566	31838921
chr6	31862068	31864509
chr6	31896386	31899058
chr6	31901081	31902845
chr6	31910876	31911365
chr6	31945132	31946505
chr6	31958084	31960009
chr6	31970840	31973409
chr6	32046856	32048001
chr6	32058163	32059808
chr6	32114036	32114468
chr6	32118551	32119406
chr6	32126754	32128970
chr6	32129251	32131020
chr6	32152059	32155450
chr6	32175367	32179302
chr6	32181873	32182119
chr6	32183351	32184284
chr6	32185164	32193846
chr6	32194165	32198834
chr6	32221917	32224920
chr6	32234768	32236089
chr6	32244412	32245589
chr6	32254585	32256714
chr6	32298383	32298765
chr6	32303946	32304184
chr6	32369430	32370388
chr6	32370909	32371878
chr6	32393068	32394313
chr6	32604182	32604504
chr6	32744217	32744847
chr6	32837505	32839306
chr6	32843063	32845129
chr6	32852195	32855056
chr6	32893716	32895708
chr6	32965910	32975788
chr6	33018851	33019722
chr6	33080352	33081438
chr6	33161168	33162137
chr6	33183440	33183731
chr6	33193110	33193370
chr6	33197414	33197610
chr6	33199029	33202602
chr6	33204679	33205231
chr6	33207070	33209249
chr6	33212924	33213970
chr6	33248025	33251337
chr6	33254443	33255215
chr6	33270942	33275861
chr6	33276180	33277948
chr6	33288148	33290502
chr6	33296953	33301570
chr6	33311928	33315329
chr6	33317465	33323952
chr6	33390903	33394370
chr6	33409267	33412290
chr6	33416226	33419068
chr6	33424892	33426964
chr6	33427289	33430196
chr6	33431008	33431767
chr6	33453548	33455225
chr6	33570835	33572014
chr6	33576359	33580869
chr6	33585274	33586079
chr6	33588549	33591768
chr6	33593189	33593496
chr6	33595920	33596106
chr6	33596503	33597316
chr6	33597446	33598413
chr6	33608757	33611392
chr6	33612059	33614772
chr6	33615022	33615383
chr6	33616550	33616886
chr6	33617572	33626524
chr6	33628094	33628321
chr6	33629933	33630640
chr6	33632694	33635952
chr6	33672389	33674166
chr6	33674464	33674697
chr6	33676197	33677640
chr6	33683413	33684090
chr6	33692085	33700907
chr6	33702160	33702471
chr6	33710751	33712283
chr6	33768804	33769236
chr6	33770023	33774041
chr6	33778019	33778458
chr6	33778771	33779029
chr6	33779548	33789689
chr6	33824303	33825063
chr6	33838526	33838704
chr6	33839067	33840969
chr6	34164143	34164389
chr6	34195990	34197042
chr6	34206649	34206972
chr6	34223075	34225349
chr6	34234872	34250337
chr6	34271602	34274629
chr6	34281703	34283210
chr6	34295344	34296250
chr6	34301711	34302193
chr6	34303411	34303911
chr6	34305159	34307564
chr6	34321133	34322642
chr6	34336823	34338185
chr6	34340602	34344982
chr6	34346161	34346491
chr6	34350199	34351340
chr6	34359854	34360175
chr6	34369670	34371498
chr6	34374324	34374675
chr6	34390255	34393635
chr6	34414761	34415391
chr6	34415895	34417305
chr6	34417655	34417841
chr6	34418857	34419431
chr6	34422149	34422481
chr6	34422897	34426728
chr6	34526615	34527174
chr6	34543282	34543513
chr6	34608653	34609687
chr6	34609957	34611075
chr6	34629463	34631414
chr6	34655774	34659353
chr6	34660645	34661915
chr6	34663324	34665826
chr6	34671248	34674837
chr6	34679853	34681734
chr6	34694943	34697610
chr6	34704750	34706452
chr6	34709548	34710287
chr6	34756498	34758396
chr6	34791237	34793736
chr6	34864035	34866990
chr6	34886951	34890351
chr6	34914218	34914909
chr6	34919352	34919723
chr6	34934878	34935239
chr6	34939602	34939964
chr6	34940515	34940826
chr6	34982171	34982534
chr6	34987043	34987666
chr6	35014236	35014891
chr6	35015185	35019886
chr6	35020811	35021416
chr6	35023472	35028301
chr6	35033738	35036558
chr6	35041697	35042622
chr6	35043019	35049067
chr6	35052217	35053663
chr6	35062554	35063329
chr6	35063870	35064218
chr6	35081074	35082928
chr6	35096171	35097102
chr6	35137731	35138242
chr6	35141108	35141379
chr6	35148161	35149188
chr6	35181712	35182488
chr6	35214089	35214368
chr6	35238378	35239020
chr6	35239097	35239702
chr6	35258627	35260661
chr6	35297488	35298135
chr6	35318109	35318327
chr6	35342453	35344233
chr6	35368341	35368943
chr6	35369748	35371706
chr6	35376751	35377237
chr6	35390387	35393531
chr6	35394245	35394562
chr6	35415036	35415361
chr6	35419764	35420555
chr6	35423795	35429230
chr6	35451704	35453459
chr6	35467780	35471225
chr6	35471657	35472436
chr6	35496281	35497969
chr6	35523030	35523384
chr6	35583579	35585097
chr6	35585401	35586609
chr6	35588376	35588834
chr6	35589402	35592873
chr6	35593432	35593618
chr6	35595053	35607195
chr6	35609609	35610296
chr6	35613489	35614305
chr6	35623931	35624490
chr6	35633909	35635316
chr6	35647240	35647663
chr6	35662120	35665631
chr6	35665989	35671859
chr6	35673892	35674300
chr6	35676556	35679124
chr6	35684292	35689477
chr6	35718262	35721281
chr6	35725241	35730028
chr6	35730471	35734019
chr6	35737384	35737621
chr6	35776399	35776751
chr6	35810976	35811969
chr6	35845268	35846822
chr6	35857449	35858527
chr6	35883914	35886930
chr6	35904841	35905064
chr6	35905915	35907251
chr6	35914400	35915314
chr6	35917364	35921792
chr6	35955383	35956009
chr6	35969823	35970949
chr6	36024992	36030584
chr6	36033950	36034335
chr6	36038060	36039012
chr6	36055584	36056041
chr6	36066938	36068555
chr6	36094744	36095655
chr6	36096816	36097376
chr6	36099571	36100555
chr6	36119113	36119303
chr6	36120765	36121680
chr6	36126124	36128275
chr6	36130154	36133028
chr6	36196057	36198116
chr6	36224175	36225736
chr6	36244695	36246313
chr6	36246976	36250334
chr6	36301542	36301785
chr6	36349895	36352210
chr6	36358224	36358927
chr6	36386249	36387277
chr6	36422832	36424086
chr6	36440793	36445873
chr6	36545769	36547896
chr6	36593210	36598846
chr6	36599479	36599945
chr6	36600772	36601509
chr6	36606699	36609581
chr6	36614935	36615826
chr6	36616709	36617007
chr6	36626776	36627127
chr6	36627582	36629751
chr6	36633680	36634627
chr6	36649176	36649926
chr6	36666625	36668090
chr6	36675812	36683775
chr6	36685634	36686401
chr6	36734704	36736371
chr6	36739782	36741477
chr6	36751827	36753479
chr6	36754606	36758070
chr6	36769270	36771206
chr6	36810819	36811203
chr6	36819970	36831223
chr6	36838946	36841154
chr6	36848451	36849545
chr6	36851476	36851692
chr6	36852486	36854119
chr6	36865740	36866599
chr6	36873678	36875655
chr6	36885246	36887147
chr6	36906164	36908331
chr6	36911652	36912675
chr6	36913729	36915034
chr6	36949044	36951085
chr6	36951579	36951956
chr6	36960760	36960969
chr6	36970782	36971406
chr6	36982728	36987144
chr6	37059005	37060509
chr6	37102371	37104015
chr6	37130470	37132276
chr6	37133703	37138661
chr6	37168435	37172723
chr6	37222198	37222833
chr6	37236655	37237487
chr6	37238873	37246024
chr6	37250787	37252210
chr6	37257269	37260827
chr6	37302183	37302364
chr6	37323083	37325194
chr6	37353531	37355314
chr6	37357063	37360060
chr6	37365343	37366801
chr6	37368935	37370679
chr6	37374025	37374270
chr6	37432620	37434274
chr6	37438483	37439003
chr6	37442207	37443755
chr6	37454190	37454372
chr6	37456327	37457875
chr6	37499240	37500295
chr6	37523400	37525059
chr6	37546986	37548725
chr6	37552313	37552555
chr6	37552941	37553251
chr6	37624769	37625291
chr6	37628273	37628662
chr6	37629366	37631423
chr6	37644262	37644818
chr6	37691716	37692103
chr6	37697033	37698160
chr6	37698486	37698673
chr6	37705034	37706071
chr6	37718214	37718825
chr6	37783281	37784385
chr6	37791694	37791952
chr6	37818223	37821279
chr6	37822999	37823628
chr6	37825958	37826215
chr6	37828022	37828329
chr6	37868172	37869342
chr6	37888857	37889783
chr6	37905770	37905956
chr6	37936800	37937399
chr6	38153906	38156784
chr6	38193328	38194363
chr6	38212412	38213616
chr6	38259172	38263142
chr6	38284195	38284390
chr6	38394239	38394857
chr6	38566274	38566873
chr6	38571587	38574210
chr6	38578569	38579680
chr6	38610368	38610585
chr6	38634016	38634919
chr6	38638947	38640933
chr6	38673131	38674440
chr6	38676351	38677611
chr6	38702121	38703501
chr6	38708717	38709002
chr6	38715145	38715414
chr6	38770588	38771875
chr6	38787476	38788630
chr6	38796254	38797754
chr6	38805481	38805799
chr6	39114398	39115590
chr6	39425214	39426925
chr6	39725063	39725390
chr6	39882035	39883581
chr6	39886967	39888943
chr6	39933773	39934797
chr6	40510425	40511186
chr6	40511320	40511592
chr6	40542559	40544748
chr6	40719471	40720099
chr6	40778504	40780265
chr6	40788685	40789538
chr6	40895515	40895820
chr6	40906681	40908357
chr6	40936531	40937618
chr6	40947891	40948168
chr6	40961901	40962334
chr6	40962530	40962854
chr6	40996260	40998484
chr6	41027746	41028754
chr6	41070820	41075395
chr6	41079886	41080955
chr6	41097511	41097739
chr6	41098069	41098378
chr6	41320854	41321033
chr6	41427727	41428536
chr6	41505299	41505561
chr6	41528243	41528587
chr6	41532025	41532343
chr6	41545262	41548279
chr6	41577636	41579500
chr6	41580205	41582420
chr6	41626614	41627448
chr6	41637007	41638994
chr6	41642490	41643451
chr6	41655488	41656779
chr6	41682764	41684038
chr6	41698009	41699252
chr6	41705690	41706736
chr6	41723440	41724055
chr6	41733418	41735673
chr6	41766891	41767948
chr6	41768784	41769040
chr6	41779271	41782158
chr6	41786020	41789369
chr6	41801614	41802284
chr6	41818944	41819245
chr6	41824559	41826279
chr6	41840224	41841451
chr6	41845015	41848004
chr6	41894762	41896483
chr6	41913998	41914567
chr6	41916407	41918668
chr6	41919979	41923573
chr6	41935913	41942884
chr6	41947674	41948983
chr6	41965959	41968398
chr6	41969897	41971026
chr6	42016994	42017331
chr6	42027620	42029681
chr6	42030524	42031223
chr6	42041672	42042018
chr6	42043803	42049699
chr6	42049919	42051793
chr6	42085792	42086550
chr6	42100347	42100923
chr6	42104257	42104875
chr6	42131290	42132236
chr6	42137289	42137651
chr6	42139025	42139333
chr6	42142283	42142951
chr6	42197570	42198585
chr6	42210786	42211670
chr6	42214389	42214857
chr6	42216928	42218323
chr6	42280012	42280736
chr6	42315475	42316676
chr6	42339005	42339498
chr6	42450495	42453598
chr6	42505659	42505845
chr6	42537712	42538549
chr6	42547243	42548195
chr6	42563857	42566206
chr6	42568779	42570427
chr6	42571929	42572322
chr6	42688317	42688700
chr6	42690209	42690424
chr6	42691254	42693331
chr6	42701807	42702749
chr6	42713634	42714823
chr6	42726075	42727582
chr6	42742196	42742727
chr6	42744262	42748345
chr6	42765970	42768379
chr6	42780458	42785238
chr6	42799523	42801807
chr6	42876939	42877777
chr6	42878900	42881818
chr6	42882212	42882801
chr6	42889686	42891589
chr6	42899909	42900263
chr6	42902134	42902739
chr6	42919837	42920200
chr6	42923397	42923712
chr6	42924058	42924351
chr6	42928362	42931285
chr6	42934876	42935717
chr6	42978016	42980550
chr6	42983740	42985473
chr6	42988919	42989221
chr6	43011951	43015277
chr6	43020875	43023059
chr6	43052633	43054702
chr6	43058661	43060677
chr6	43091366	43091769
chr6	43170068	43175718
chr6	43175996	43176369
chr6	43181477	43183010
chr6	43211182	43211457
chr6	43228722	43229756
chr6	43246661	43247678
chr6	43356193	43356710
chr6	43368397	43370349
chr6	43383638	43384164
chr6	43427059	43429084
chr6	43436261	43437423
chr6	43455369	43455581
chr6	43477048	43478368
chr6	43491992	43493073
chr6	43496253	43496540
chr6	43498689	43500735
chr6	43505739	43506571
chr6	43509604	43510860
chr6	43514343	43514825
chr6	43515130	43519033
chr6	43530193	43531015
chr6	43574771	43577952
chr6	43578999	43579726
chr6	43604507	43604902
chr6	43619473	43620048
chr6	43626458	43630796
chr6	43635424	43637230
chr6	43637895	43638228
chr6	43640780	43640989
chr6	43645144	43645345
chr6	43653791	43653961
chr6	43667558	43667847
chr6	43667996	43668290
chr6	43668547	43669095
chr6	43669731	43669956
chr6	43686893	43688546
chr6	43697739	43701057
chr6	43701597	43703728
chr6	43703963	43704323
chr6	43704948	43708058
chr6	43708497	43710382
chr6	43716093	43716642
chr6	43752777	43754454
chr6	43769232	43773741
chr6	43774215	43775683
chr6	43972347	43973000
chr6	44041258	44044085
chr6	44051232	44051409
chr6	44053190	44055272
chr6	44056766	44060145
chr6	44064189	44065777
chr6	44072101	44072567
chr6	44072736	44073930
chr6	44104229	44107165
chr6	44113432	44113721
chr6	44115358	44117820
chr6	44121769	44124734
chr6	44125306	44125871
chr6	44126114	44128889
chr6	44133436	44133754
chr6	44173007	44173784
chr6	44176144	44181385
chr6	44185476	44187624
chr6	44191624	44193206
chr6	44201984	44203484
chr6	44216831	44228906
chr6	44229976	44230877
chr6	44231225	44231457
chr6	44232181	44238560
chr6	44245693	44249992
chr6	44255436	44258294
chr6	44262123	44266093
chr6	44308912	44309370
chr6	44312608	44313434
chr6	44386806	44388727
chr6	44399244	44401671
chr6	44402316	44403107
chr6	44411057	44411322
chr6	44414059	44414377
chr6	44414802	44416878
chr6	44431484	44432039
chr6	44440234	44442005
chr6	44451794	44452955
chr6	44456513	44457085
chr6	44489549	44491468
chr6	44513147	44513405
chr6	44722155	44724241
chr6	44724751	44725985
chr6	44960704	44961487
chr6	44966332	44966817
chr6	45048512	45050464
chr6	45071549	45076922
chr6	45131897	45133409
chr6	45242930	45243275
chr6	45376709	45379084
chr6	45422717	45423160
chr6	45423550	45423901
chr6	45433260	45433552
chr6	45436226	45437791
chr6	45444972	45447043
chr6	45478785	45478985
chr6	45650238	45650577
chr6	45650990	45651358
chr6	46034694	46036089
chr6	46042868	46043106
chr6	46043780	46045725
chr6	46129992	46130564
chr6	46264030	46264324
chr6	46289818	46290462
chr6	46290838	46291458
chr6	46652314	46652629
chr6	46652652	46653472
chr6	46848840	46850012
chr6	46850557	46851009
chr6	46853066	46853563
chr6	46856948	46857773
chr6	46875201	46877847
chr6	46888010	46888757
chr6	46893365	46893590
chr6	46894038	46894353
chr6	46901249	46904261
chr6	46908790	46911258
chr6	46913430	46915869
chr6	46918421	46919162
chr6	46921133	46922204
chr6	46925160	46926589
chr6	46934598	46937010
chr6	46946099	46950716
chr6	46955120	46955479
chr6	46984674	46986658
chr6	46989107	46991905
chr6	46993400	46995022
chr6	47042185	47042375
chr6	47043721	47045342
chr6	47045778	47046153
chr6	47046349	47048350
chr6	47061112	47062354
chr6	47083232	47084116
chr6	47094083	47094381
chr6	47132077	47132596
chr6	47133771	47136712
chr6	47188070	47188379
chr6	47241850	47243623
chr6	47244350	47245098
chr6	47246781	47248059
chr6	47248368	47248795
chr6	47261164	47263657
chr6	47264178	47266481
chr6	47268079	47269734
chr6	47307206	47307473
chr6	47307962	47310365
chr6	47315034	47315943
chr6	47413947	47415455
chr6	47419430	47419668
chr6	47473994	47474765
chr6	47477097	47480398
chr6	47483324	47484568
chr6	47493431	47494708
chr6	47496032	47496671
chr6	47498628	47498993
chr6	47525097	47526509
chr6	47529672	47530158
chr6	47634137	47634914
chr6	47650943	47651745
chr6	47652077	47652354
chr6	47730953	47731307
chr6	47731698	47732277
chr6	47781057	47781574
chr6	48098731	48098935
chr6	48099282	48099698
chr6	48100371	48101334
chr6	48109013	48111687
chr6	48318955	48319698
chr6	48323619	48324877
chr6	48429472	48430288
chr6	48430640	48430911
chr6	48825140	48828299
chr6	49305240	49305763
chr6	49325129	49328424
chr6	49335938	49337704
chr6	49462109	49464112
chr6	49532297	49532957
chr6	49540811	49542132
chr6	49550252	49552568
chr6	49553314	49553698
chr6	49555577	49557449
chr6	49564759	49571757
chr6	50657287	50664106
chr6	50679099	50680293
chr6	50923445	50923969
chr6	52157153	52157622
chr6	52266396	52266916
chr6	52270608	52273205
chr6	52283500	52285892
chr6	52292980	52293611
chr6	52307804	52308621
chr6	52351998	52353348
chr6	52361373	52363345
chr6	52389040	52391074
chr6	52415573	52421958
chr6	52422415	52425759
chr6	52454243	52455143
chr6	52489142	52493163
chr6	52499297	52500127
chr6	52502767	52506338
chr6	52507540	52515956
chr6	52516250	52516439
chr6	52516625	52526902
chr6	52531509	52532320
chr6	52532614	52548673
chr6	52549446	52554459
chr6	52555785	52556517
chr6	52557772	52558423
chr6	52560387	52560892
chr6	52562180	52571745
chr6	52572286	52578361
chr6	52588990	52589281
chr6	52594840	52598415
chr6	52602300	52605272
chr6	52607063	52607486
chr6	52610579	52610810
chr6	52611125	52613418
chr6	52626140	52627190
chr6	52634379	52635439
chr6	52641697	52642431
chr6	52663221	52665047
chr6	52670613	52671543
chr6	52882005	52882544
chr6	52928760	52930530
chr6	52949675	52951835
chr6	52979058	52979645
chr6	52992960	52995685
chr6	52995968	52996692
chr6	53032430	53036630
chr6	53041580	53044323
chr6	53047711	53049231
chr6	53060043	53062422
chr6	53064512	53066750
chr6	53264569	53265936
chr6	53283759	53284188
chr6	53290873	53291256
chr6	53295945	53296348
chr6	53299120	53304628
chr6	53306496	53307880
chr6	53309688	53310151
chr6	53310287	53310716
chr6	53312756	53313163
chr6	53313480	53316427
chr6	53322018	53322569
chr6	53326087	53329123
chr6	53344855	53345061
chr6	53346477	53349813
chr6	53358477	53360908
chr6	53361643	53362036
chr6	53493325	53494380
chr6	53523581	53525172
chr6	53543588	53545397
chr6	53547433	53548828
chr6	53651575	53652078
chr6	53710583	53711493
chr6	53734245	53735475
chr6	53752559	53753773
chr6	53793672	53797403
chr6	53810646	53810823
chr6	53811216	53811828
chr6	53813416	53814302
chr6	53814934	53816991
chr6	53827012	53827210
chr6	53827632	53828625
chr6	53838180	53838366
chr6	53856332	53858770
chr6	53862585	53863240
chr6	53863405	53863632
chr6	53869592	53870711
chr6	53897992	53901060
chr6	53908981	53912590
chr6	53926883	53930361
chr6	53942958	53944691
chr6	53983949	53985205
chr6	53986399	53986938
chr6	54001650	54002005
chr6	54053593	54054901
chr6	54059606	54061116
chr6	54063307	54064010
chr6	54069927	54070714
chr6	54107319	54108797
chr6	54110032	54115269
chr6	54135646	54136563
chr6	54192719	54194569
chr6	54238068	54239302
chr6	54244779	54245124
chr6	54264524	54265208
chr6	54281791	54282471
chr6	54290076	54294772
chr6	54334112	54337571
chr6	54366952	54367765
chr6	54418601	54418787
chr6	54419457	54420818
chr6	54493388	54493811
chr6	54586266	54586761
chr6	54617980	54618173
chr6	54646845	54647217
chr6	54647667	54648124
chr6	55528431	55528656
chr6	55529016	55529378
chr6	55704144	55704830
chr6	55758238	55758965
chr6	55794253	55794804
chr6	55869901	55875819
chr6	55876261	55876443
chr6	55876960	55878178
chr6	55882359	55883659
chr6	55884583	55885797
chr6	55974429	55975090
chr6	56023667	56027693
chr6	56042690	56044660
chr6	56045988	56048945
chr6	56086902	56088453
chr6	56096465	56097750
chr6	56143431	56146933
chr6	56147824	56149131
chr6	56230211	56232255
chr6	56234969	56235782
chr6	56242325	56242695
chr6	56299223	56300708
chr6	56310872	56311865
chr6	56327830	56330713
chr6	56334335	56336344
chr6	56356245	56356952
chr6	56358623	56360545
chr6	56360794	56365748
chr6	56367183	56373215
chr6	56475754	56476885
chr6	56484316	56484562
chr6	56490726	56493121
chr6	56497422	56498341
chr6	56525054	56525329
chr6	56538077	56543762
chr6	56548822	56549582
chr6	56550532	56550987
chr6	56555464	56555830
chr6	56572797	56574724
chr6	56579005	56580136
chr6	56592622	56593379
chr6	56594821	56595971
chr6	56637395	56639314
chr6	56642004	56645172
chr6	56645468	56645720
chr6	56651479	56654533
chr6	56654977	56657087
chr6	56660053	56660260
chr6	56669788	56672751
chr6	56677308	56678101
chr6	56689554	56697317
chr6	56698463	56699759
chr6	56700144	56700395
chr6	56700757	56701037
chr6	56707178	56710782
chr6	56712278	56717112
chr6	56719134	56719964
chr6	56727686	56727872
chr6	56728355	56733243
chr6	56742040	56742948
chr6	56749133	56749521
chr6	56749819	56750730
chr6	56756222	56757159
chr6	56757475	56758761
chr6	56764259	56764579
chr6	56771080	56772244
chr6	56772785	56773023
chr6	56775364	56775971
chr6	56796503	56797024
chr6	56802908	56803147
chr6	56804767	56805845
chr6	56817119	56817479
chr6	56840384	56844747
chr6	56850052	56853804
chr6	56860077	56861294
chr6	56862638	56865715
chr6	56866089	56870635
chr6	56888514	56892515
chr6	56899567	56899956
chr6	56901816	56904997
chr6	56937894	56939354
chr6	56944041	56945081
chr6	56949417	56951632
chr6	56953557	56956223
chr6	56959338	56960067
chr6	57046120	57046931
chr6	57048079	57048268
chr6	57089348	57090447
chr6	57091570	57091771
chr6	57171864	57174990
chr6	57205876	57207272
chr6	57221048	57223011
chr6	57242164	57243200
chr6	57262291	57264227
chr6	57265333	57266562
chr6	57267217	57268627
chr6	57312919	57315344
chr6	57316173	57318669
chr6	57421148	57421924
chr6	57430533	57433719
chr6	57444771	57446876
chr6	57472603	57475316
chr6	57487215	57487415
chr6	57604030	57606941
chr6	57667164	57668171
chr6	57668533	57668900
chr6	57960795	57961507
chr6	63346993	63350056
chr6	63352297	63353218
chr6	63571827	63575107
chr6	63598490	63598953
chr6	63635270	63637907
chr6	63644774	63645421
chr6	63662859	63664270
chr6	63731566	63732439
chr6	63803797	63808392
chr6	63904560	63905744
chr6	64890244	64892135
chr6	65289812	65290134
chr6	67410700	67411576
chr6	67558534	67558985
chr6	67559322	67559882
chr6	67606417	67607632
chr6	67627868	67631632
chr6	67638055	67638838
chr6	67639176	67641487
chr6	67679596	67681765
chr6	67682691	67684916
chr6	67716621	67718292
chr6	67735958	67737953
chr6	67758813	67759096
chr6	67765726	67767252
chr6	69014072	69015261
chr6	69019503	69020579
chr6	69757917	69758122
chr6	69758499	69758973
chr6	69795857	69797504
chr6	70412700	70414365
chr6	70447284	70448173
chr6	70566612	70567772
chr6	70667322	70669199
chr6	70680181	70680992
chr6	70707046	70709137
chr6	70717585	70717844
chr6	71247904	71251534
chr6	71287939	71289868
chr6	71349205	71350773
chr6	71365379	71368579
chr6	71375950	71376359
chr6	71383594	71384822
chr6	71385114	71387708
chr6	71388097	71389463
chr6	71392530	71396319
chr6	71400068	71410013
chr6	71412630	71413020
chr6	71413392	71414582
chr6	71418257	71421491
chr6	71477080	71481510
chr6	71489276	71490429
chr6	71495586	71497046
chr6	71510482	71510713
chr6	71641306	71642732
chr6	72363186	72364992
chr6	72552505	72555719
chr6	72621713	72623229
chr6	72860708	72863171
chr6	72952300	72954387
chr6	72966418	72966799
chr6	73262689	73263713
chr6	73282880	73283668
chr6	73290160	73290932
chr6	73309299	73310655
chr6	73388753	73389464
chr6	73450981	73452922
chr6	73460958	73462754
chr6	73514774	73517569
chr6	73517872	73524648
chr6	73578727	73582040
chr6	73584704	73587003
chr6	73597795	73598588
chr6	73610024	73610579
chr6	73645376	73645994
chr6	73652287	73655214
chr6	73665506	73667139
chr6	73694556	73697792
chr6	73698561	73700789
chr6	73703876	73705101
chr6	73712455	73715464
chr6	73722284	73723599
chr6	73724664	73725718
chr6	73774140	73774396
chr6	73774807	73774997
chr6	73788392	73790012
chr6	73803187	73804401
chr6	74475656	74475843
chr6	74476444	74476821
chr6	74534832	74535129
chr6	74568361	74570304
chr6	74596961	74597327
chr6	74597604	74597939
chr6	74606282	74608421
chr6	74609251	74610556
chr6	74720864	74721654
chr6	74947162	74947593
chr6	75098569	75098775
chr6	75099009	75099378
chr6	75101497	75102554
chr6	75170964	75172737
chr6	75205778	75205964
chr6	75242701	75244721
chr6	75263608	75263797
chr6	75265637	75265871
chr6	75266197	75269937
chr6	75270905	75273636
chr6	75274140	75276329
chr6	75277144	75277798
chr6	75278214	75285836
chr6	75297013	75297284
chr6	75305929	75306750
chr6	75317767	75317984
chr6	75334267	75335443
chr6	75337599	75338487
chr6	75348469	75350449
chr6	75412883	75414219
chr6	75416351	75420060
chr6	75424970	75425856
chr6	75431212	75431922
chr6	75477701	75481796
chr6	75482175	75485292
chr6	75487812	75489494
chr6	75493411	75494119
chr6	75495416	75499223
chr6	75499527	75499849
chr6	75501123	75502537
chr6	75523803	75525449
chr6	75600677	75604226
chr6	75608716	75610159
chr6	75735640	75736013
chr6	75748239	75755145
chr6	75791180	75792763
chr6	75842087	75843706
chr6	75848458	75850967
chr6	75852405	75853359
chr6	75935269	75935520
chr6	76672207	76672490
chr6	76681420	76683391
chr6	77045539	77046301
chr6	77135179	77136884
chr6	77244949	77245303
chr6	77249476	77249695
chr6	77288453	77295922
chr6	77297573	77299142
chr6	77302060	77302402
chr6	77326859	77329348
chr6	77340488	77342007
chr6	77367176	77369505
chr6	77435527	77435909
chr6	77446218	77448349
chr6	77450402	77451676
chr6	77454238	77467223
chr6	78487009	78490933
chr6	78491599	78493387
chr6	78516590	78516833
chr6	78533179	78535869
chr6	78537329	78538986
chr6	78560769	78562086
chr6	78563839	78565816
chr6	78595166	78596162
chr6	78596468	78596809
chr6	78597458	78601826
chr6	78603495	78607767
chr6	78629170	78629693
chr6	78866977	78868365
chr6	78947819	78948564
chr6	78965890	78968857
chr6	79004408	79007247
chr6	79026321	79026792
chr6	79065185	79066308
chr6	79067689	79068872
chr6	79070501	79070737
chr6	79073853	79074220
chr6	79075178	79079935
chr6	79167750	79168642
chr6	79171280	79171664
chr6	79230454	79232441
chr6	79233024	79235186
chr6	79256975	79257352
chr6	79257657	79258015
chr6	79375138	79379694
chr6	79384615	79387322
chr6	79420010	79420643
chr6	79421239	79422484
chr6	79536297	79539192
chr6	79543927	79546754
chr6	79569501	79571587
chr6	79574193	79574543
chr6	79630792	79632773
chr6	79634058	79635784
chr6	79645796	79646579
chr6	79647902	79651732
chr6	79669533	79673101
chr6	79704685	79706680
chr6	79736848	79737865
chr6	79755126	79757269
chr6	79777720	79778474
chr6	79869631	79870141
chr6	79941504	79941877
chr6	79947002	79947485
chr6	80003840	80005563
chr6	80105982	80107341
chr6	80128309	80128718
chr6	80143131	80144241
chr6	80163547	80166148
chr6	80180022	80180452
chr6	80181355	80183776
chr6	80214040	80214402
chr6	80214737	80215423
chr6	80334758	80336135
chr6	80449650	80450549
chr6	80452868	80458553
chr6	80521972	80524745
chr6	80536069	80537271
chr6	80638100	80639488
chr6	81304320	81304565
chr6	81606583	81608537
chr6	81613312	81615274
chr6	81748954	81754446
chr6	81797273	81797470
chr6	81808297	81809754
chr6	81834395	81834825
chr6	81853830	81854991
chr6	81860116	81860699
chr6	81863924	81867011
chr6	81894844	81895975
chr6	81896290	81896540
chr6	81938017	81940246
chr6	81950581	81950979
chr6	81979778	81980008
chr6	81980481	81980753
chr6	81981284	81982808
chr6	81997321	81997739
chr6	81997945	81998260
chr6	82012699	82016527
chr6	82016828	82017925
chr6	82021981	82023853
chr6	82030684	82031245
chr6	82040869	82041256
chr6	82143761	82145505
chr6	82205919	82206301
chr6	82227277	82228375
chr6	82244104	82244672
chr6	82246567	82248809
chr6	82260083	82261442
chr6	82363338	82365590
chr6	82371996	82372434
chr6	82875455	82875864
chr6	82876165	82876427
chr6	83065046	83066134
chr6	83067324	83069465
chr6	83069717	83072446
chr6	83119719	83120511
chr6	83182940	83184276
chr6	83192243	83194542
chr6	83197516	83200442
chr6	83271067	83272117
chr6	83309063	83309911
chr6	83382455	83382906
chr6	83429740	83431846
chr6	83815151	83815701
chr6	83815982	83816314
chr6	83824055	83825609
chr6	83859565	83860316
chr6	83884813	83885193
chr6	83953142	83953391
chr6	83975143	83975347
chr6	83978466	83978986
chr6	84026450	84029367
chr6	84033332	84034385
chr6	84051927	84052541
chr6	84056312	84057485
chr6	84062592	84063086
chr6	84065771	84066564
chr6	84105510	84105941
chr6	84138042	84138774
chr6	84181544	84183355
chr6	84192674	84194375
chr6	84227055	84228339
chr6	84457053	84457922
chr6	84462293	84463362
chr6	84465556	84468265
chr6	84491311	84493717
chr6	84521900	84522857
chr6	84574903	84576264
chr6	84597165	84597833
chr6	84600942	84602062
chr6	84617201	84621590
chr6	84623390	84626038
chr6	84643161	84647363
chr6	84650814	84654389
chr6	84666856	84668443
chr6	84731221	84734349
chr6	84734907	84735532
chr6	84758680	84765622
chr6	84773967	84774899
chr6	84790859	84792104
chr6	84797920	84798324
chr6	84798731	84798974
chr6	84825244	84825912
chr6	84897041	84899045
chr6	84976907	84977761
chr6	84978115	84980991
chr6	85008606	85009043
chr6	85015662	85015864
chr6	85048758	85050237
chr6	85355318	85355702
chr6	85360421	85363378
chr6	85364182	85364482
chr6	85382133	85383637
chr6	85384538	85386619
chr6	85394880	85396230
chr6	85400907	85406817
chr6	85417948	85418429
chr6	85435584	85435894
chr6	85448873	85453784
chr6	85456337	85466714
chr6	85468043	85469117
chr6	85477593	85477789
chr6	85482226	85483256
chr6	85537469	85537728
chr6	85561308	85561846
chr6	85568978	85570227
chr6	85574985	85575294
chr6	85580768	85580995
chr6	85592608	85595132
chr6	85640674	85645444
chr6	85669747	85671365
chr6	85673728	85674100
chr6	85674527	85680802
chr6	85748012	85748241
chr6	85864747	85866758
chr6	87093880	87094102
chr6	87151613	87152827
chr6	87154015	87157184
chr6	87322257	87323189
chr6	87407069	87409066
chr6	87472351	87474409
chr6	87475599	87475856
chr6	87487009	87488293
chr6	87514581	87515491
chr6	87528870	87529654
chr6	87540040	87541530
chr6	87572039	87572675
chr6	87574676	87575143
chr6	87588799	87590902
chr6	87623048	87623941
chr6	87645136	87645544
chr6	87654497	87655599
chr6	87656582	87657489
chr6	87682530	87682781
chr6	87697243	87703494
chr6	87714241	87715061
chr6	87722754	87724236
chr6	87731580	87732975
chr6	87788787	87789724
chr6	87832140	87832583
chr6	87908694	87910468
chr6	87928394	87928641
chr6	88165604	88167045
chr6	88348710	88350323
chr6	88359232	88361094
chr6	88367712	88368426
chr6	88375925	88378379
chr6	88379330	88381551
chr6	88486431	88486735
chr6	88489882	88492964
chr6	88561357	88561607
chr6	88561935	88562449
chr6	88683487	88683892
chr6	88760107	88760966
chr6	88801906	88802239
chr6	88815008	88815624
chr6	88867731	88869841
chr6	88871642	88871887
chr6	88962738	88964449
chr6	89035222	89036368
chr6	89079026	89083484
chr6	89117387	89118089
chr6	89145618	89147571
chr6	89242848	89243118
chr6	89250626	89252093
chr6	89253828	89255869
chr6	89297031	89300277
chr6	89310992	89313714
chr6	89322787	89324975
chr6	89334992	89335996
chr6	89349778	89353596
chr6	89364809	89365107
chr6	89433122	89433677
chr6	89637637	89639572
chr6	89817030	89820741
chr6	89828692	89830959
chr6	89840409	89841289
chr6	89928047	89928692
chr6	90008245	90010083
chr6	90088312	90088622
chr6	90217718	90219930
chr6	90283834	90286224
chr6	90295895	90297331
chr6	90368036	90369831
chr6	90489743	90490413
chr6	90492785	90494535
chr6	90538662	90539169
chr6	90584564	90585204
chr6	90585503	90587717
chr6	90610908	90611497
chr6	91433579	91435040
chr6	91438042	91439418
chr6	91476237	91476485
chr6	91482149	91482681
chr6	91482883	91483145
chr6	92521087	92522370
chr6	92537859	92539449
chr6	92539757	92540385
chr6	92541118	92541639
chr6	92543945	92547614
chr6	92549261	92552294
chr6	93040223	93040903
chr6	93677067	93677609
chr6	93679001	93680286
chr6	93701340	93701791
chr6	93703813	93704084
chr6	93784517	93786383
chr6	94547687	94549094
chr6	95575800	95578762
chr6	95600014	95601785
chr6	96520256	96523275
chr6	96837002	96837914
chr6	96896461	96899417
chr6	96938617	96939000
chr6	96939505	96939880
chr6	97097610	97098055
chr6	97110530	97110740
chr6	97178784	97180291
chr6	97181419	97181741
chr6	97188875	97191402
chr6	97214745	97215209
chr6	97230814	97231433
chr6	97239325	97241042
chr6	97258082	97258582
chr6	97281606	97283889
chr6	97401906	97402134
chr6	98808833	98809019
chr6	98932628	98932879
chr6	98946795	98948029
chr6	99349427	99350111
chr6	99393334	99394490
chr6	99402127	99402407
chr6	99424221	99427161
chr6	99514346	99516265
chr6	99520652	99522257
chr6	99562190	99563893
chr6	99567587	99569242
chr6	100177059	100177361
chr6	100228354	100231985
chr6	100257831	100258869
chr6	100267474	100271306
chr6	100273354	100273572
chr6	100281547	100282140
chr6	100283409	100283718
chr6	100289028	100290536
chr6	100295586	100306002
chr6	100342381	100348107
chr6	100349681	100352146
chr6	100382156	100383459
chr6	100505240	100505438
chr6	100526099	100526287
chr6	100538419	100538644
chr6	100573052	100573281
chr6	100720015	100720842
chr6	100879873	100882015
chr6	103768551	103770565
chr6	104522263	104523200
chr6	104525005	104526186
chr6	104632995	104633210
chr6	104637451	104640757
chr6	104642605	104643995
chr6	104653458	104654378
chr6	104683315	104683740
chr6	104702235	104702846
chr6	104703436	104706930
chr6	104728375	104728861
chr6	104768380	104768566
chr6	104770691	104771343
chr6	104784340	104785454
chr6	104809388	104809726
chr6	104858773	104860340
chr6	105018746	105019295
chr6	105045286	105046211
chr6	105136312	105137440
chr6	105179285	105180115
chr6	105184519	105184813
chr6	105188881	105189973
chr6	105190705	105192099
chr6	105208213	105208625
chr6	105209532	105210689
chr6	105226723	105226995
chr6	105373927	105374882
chr6	105382831	105383183
chr6	105402180	105403876
chr6	105428316	105428865
chr6	105431516	105433981
chr6	105458666	105461243
chr6	105485222	105485422
chr6	105488223	105488592
chr6	105488903	105489294
chr6	105810368	105810596
chr6	105899819	105901519
chr6	105992246	105992422
chr6	106084963	106085277
chr6	106085302	106088101
chr6	106097261	106099286
chr6	106253418	106253688
chr6	106309716	106310618
chr6	106324618	106326317
chr6	106377300	106377944
chr6	106511489	106514117
chr6	106524755	106531653
chr6	106533724	106535642
chr6	106544951	106550120
chr6	106574370	106575277
chr6	106628869	106630431
chr6	107027899	107029163
chr6	107033508	107033775
chr6	107114001	107116081
chr6	107263942	107264311
chr6	107318694	107318880
chr6	107319671	107321313
chr6	107321897	107324332
chr6	107337076	107337307
chr6	107435588	107436387
chr6	107458445	107460377
chr6	107488921	107496770
chr6	107499535	107500227
chr6	107509807	107510294
chr6	107512850	107513398
chr6	107610896	107611303
chr6	107620415	107621922
chr6	107645824	107646808
chr6	107657837	107658570
chr6	107670542	107671518
chr6	107675232	107675477
chr6	107848533	107848788
chr6	107868041	107868271
chr6	107936258	107936539
chr6	107952832	107953237
chr6	107955749	107958808
chr6	108074122	108075591
chr6	108133773	108134057
chr6	108243589	108244606
chr6	108254331	108255408
chr6	108258797	108262214
chr6	108294338	108295913
chr6	108446699	108449509
chr6	108451705	108454983
chr6	108463613	108463890
chr6	108463977	108464555
chr6	108467950	108469254
chr6	108557454	108566924
chr6	108581016	108582393
chr6	108587030	108592791
chr6	108604680	108604953
chr6	108606343	108606719
chr6	108610321	108610492
chr6	108618860	108620507
chr6	108622351	108622776
chr6	108651340	108652072
chr6	108653267	108656936
chr6	108688965	108689770
chr6	108735987	108740547
chr6	108764425	108764706
chr6	108782027	108783454
chr6	108798373	108798645
chr6	108847973	108849152
chr6	108893279	108893495
chr6	108893689	108893859
chr6	108895173	108898115
chr6	108901196	108903482
chr6	108923717	108924850
chr6	108961454	108962498
chr6	108985655	108986052
chr6	109008130	109010304
chr6	109058233	109061446
chr6	109092762	109096479
chr6	109120369	109120561
chr6	109139155	109139892
chr6	109379835	109384889
chr6	109428882	109429794
chr6	109439076	109441761
chr6	109454451	109457397
chr6	109478862	109479317
chr6	109482198	109483314
chr6	109483629	109483935
chr6	109662012	109663600
chr6	109670114	109670388
chr6	109671260	109674021
chr6	109686975	109687550
chr6	109690150	109692005
chr6	109705072	109705264
chr6	109789991	109790888
chr6	109792679	109795027
chr6	109795905	109796255
chr6	110094280	110098029
chr6	110178581	110182299
chr6	110183386	110184764
chr6	110187091	110187826
chr6	110191902	110192206
chr6	110399197	110400222
chr6	110415333	110415841
chr6	110510112	110510532
chr6	110523262	110523514
chr6	110523898	110524119
chr6	110527685	110529999
chr6	110618156	110619417
chr6	110687210	110687396
chr6	110814337	110816638
chr6	110873592	110878184
chr6	110878701	110879770
chr6	110883170	110883607
chr6	110885459	110885832
chr6	110958016	110960167
chr6	110981179	110983176
chr6	111258722	111260109
chr6	111361604	111362393
chr6	111423034	111423767
chr6	111424061	111425184
chr6	111426015	111428717
chr6	111445222	111447080
chr6	111456184	111456575
chr6	111461645	111464988
chr6	111468001	111469535
chr6	111477515	111479271
chr6	111479529	111485791
chr6	111494643	111496236
chr6	111536941	111537553
chr6	111540825	111541903
chr6	111551484	111553063
chr6	111564167	111565157
chr6	111565474	111569812
chr6	111573071	111576053
chr6	111588413	111588790
chr6	111588940	111591559
chr6	111601189	111606958
chr6	111615090	111615258
chr6	111625987	111626626
chr6	111642516	111642829
chr6	111656809	111659329
chr6	111663531	111664789
chr6	111666182	111668343
chr6	111668634	111668955
chr6	111682503	111687135
chr6	111691568	111691736
chr6	111692165	111692347
chr6	111692418	111692777
chr6	111709782	111712765
chr6	111730100	111731802
chr6	111744285	111744962
chr6	111746546	111749380
chr6	111750152	111759837
chr6	111762985	111764561
chr6	111783318	111785703
chr6	111802895	111806152
chr6	111813108	111813647
chr6	111822673	111825128
chr6	111841500	111842443
chr6	111844593	111846000
chr6	111870305	111875328
chr6	111893826	111895387
chr6	111971948	111974351
chr6	111984937	111985963
chr6	111992471	111993868
chr6	112007383	112007705
chr6	112007851	112008684
chr6	112014182	112014973
chr6	112016192	112016595
chr6	112018924	112019359
chr6	112035600	112035839
chr6	112036923	112039289
chr6	112040058	112042395
chr6	112042625	112044347
chr6	112086164	112088132
chr6	112101796	112102630
chr6	112116182	112116472
chr6	112117097	112118352
chr6	112144760	112145779
chr6	112153276	112157506
chr6	112160548	112160887
chr6	112163150	112164949
chr6	112172822	112173749
chr6	112174182	112174396
chr6	112176731	112176955
chr6	112179485	112180159
chr6	112180537	112182092
chr6	112182388	112185059
chr6	112185824	112186076
chr6	112187528	112188450
chr6	112191132	112191435
chr6	112193625	112195204
chr6	112197958	112200246
chr6	112201032	112209735
chr6	112211522	112212193
chr6	112212508	112240030
chr6	112240955	112255361
chr6	112264047	112264747
chr6	112268495	112270010
chr6	112279196	112280136
chr6	112282058	112282650
chr6	112298332	112299283
chr6	112311623	112312100
chr6	112320784	112321543
chr6	112330232	112331040
chr6	112485250	112485882
chr6	112486246	112486574
chr6	112649631	112650727
chr6	112780438	112781611
chr6	112801404	112802897
chr6	112830925	112831093
chr6	112876738	112878608
chr6	112881822	112883228
chr6	112899187	112899515
chr6	112899997	112900245
chr6	112911807	112913539
chr6	112939402	112939662
chr6	112939969	112940306
chr6	112979401	112980321
chr6	113017877	113020417
chr6	113048142	113051678
chr6	113057682	113058000
chr6	113065391	113066609
chr6	113101384	113104888
chr6	113119556	113123644
chr6	113136060	113138963
chr6	113172015	113173195
chr6	113181282	113184109
chr6	113275947	113277993
chr6	113317954	113319266
chr6	113345932	113346406
chr6	113346845	113348128
chr6	113350631	113353632
chr6	113359758	113360730
chr6	113361093	113361279
chr6	113362494	113363647
chr6	113364197	113364566
chr6	113375728	113377036
chr6	113413973	113415019
chr6	113448608	113449815
chr6	113458157	113458812
chr6	113464561	113464999
chr6	113494497	113498519
chr6	113499886	113500915
chr6	113558389	113562066
chr6	113564299	113565235
chr6	113592023	113592756
chr6	113608155	113608590
chr6	113630775	113633709
chr6	113654169	113655119
chr6	113661841	113662661
chr6	113672077	113673305
chr6	113722612	113724198
chr6	113762425	113764731
chr6	113773853	113774130
chr6	113854303	113862010
chr6	113878723	113880072
chr6	113903935	113904508
chr6	113921048	113921365
chr6	113923993	113924576
chr6	113969378	113971937
chr6	113995171	113998179
chr6	116100319	116101948
chr6	116105904	116107190
chr6	116245651	116246893
chr6	116249740	116255451
chr6	116275002	116275170
chr6	116276025	116280720
chr6	116313183	116316047
chr6	116327460	116328985
chr6	116363540	116364165
chr6	116370045	116372194
chr6	116386788	116386965
chr6	116387932	116388380
chr6	116392320	116393202
chr6	116397836	116398776
chr6	116404514	116405336
chr6	116410780	116412651
chr6	116438727	116439243
chr6	116443557	116444133
chr6	116461986	116462482
chr6	116492096	116493188
chr6	116511133	116513483
chr6	116528224	116529207
chr6	116555570	116558808
chr6	116562486	116563291
chr6	116564975	116565493
chr6	116567991	116572974
chr6	116615819	116616318
chr6	116629763	116630464
chr6	116647525	116649892
chr6	116665898	116666872
chr6	116667508	116668871
chr6	116680642	116683229
chr6	116741146	116742318
chr6	116765348	116765663
chr6	117449192	117450216
chr6	117463425	117465669
chr6	117482023	117486720
chr6	117488313	117488772
chr6	117489700	117504039
chr6	117506354	117506970
chr6	117511748	117512015
chr6	117513158	117513717
chr6	117514266	117516329
chr6	117521541	117522088
chr6	117533712	117536227
chr6	117544580	117544762
chr6	117547415	117550957
chr6	117555072	117556054
chr6	117599217	117600020
chr6	117600997	117603297
chr6	117674877	117676967
chr6	117678236	117678422
chr6	117680803	117681337
chr6	117681617	117682137
chr6	118288242	118289438
chr6	118384039	118384404
chr6	118384715	118385003
chr6	118387240	118389687
chr6	118469226	118469793
chr6	118544430	118544730
chr6	118558864	118559776
chr6	118573986	118574576
chr6	118648665	118652248
chr6	118708151	118710679
chr6	118869641	118871397
chr6	118871676	118871846
chr6	118881180	118881464
chr6	118892208	118897199
chr6	118902345	118903415
chr6	118934114	118935873
chr6	119078241	119079508
chr6	119105116	119105870
chr6	119129570	119131176
chr6	119146781	119148638
chr6	119307953	119308756
chr6	119309967	119311586
chr6	119312596	119312936
chr6	119331801	119332302
chr6	119333890	119336369
chr6	119346627	119351436
chr6	119467698	119467972
chr6	119602181	119603187
chr6	119694365	119694845
chr6	121260748	121260934
chr6	121334105	121335529
chr6	121430744	121431082
chr6	121434526	121446015
chr6	121452432	121453875
chr6	121481567	121482973
chr6	121503354	121505149
chr6	121508817	121509644
chr6	121510564	121511241
chr6	121514059	121518518
chr6	121518821	121525197
chr6	121542734	121544939
chr6	121573401	121574242
chr6	121630340	121631778
chr6	121647109	121648935
chr6	121649771	121654471
chr6	121657485	121658782
chr6	121666438	121666840
chr6	121667145	121667683
chr6	121670848	121671035
chr6	121686810	121686987
chr6	121691446	121691981
chr6	121711117	121711448
chr6	121711709	121712029
chr6	121794256	121795324
chr6	121826015	121827377
chr6	121827992	121828600
chr6	121849299	121849594
chr6	121932927	121933428
chr6	121952304	121952490
chr6	122032076	122032343
chr6	122032581	122033306
chr6	122043040	122043323
chr6	122323044	122323452
chr6	122399062	122400496
chr6	122464809	122465161
chr6	122470247	122472622
chr6	122695567	122696638
chr6	122788845	122790664
chr6	122798443	122799255
chr6	123090129	123092929
chr6	123551135	123552999
chr6	123589207	123589589
chr6	123655346	123656093
chr6	123668670	123669780
chr6	124882156	124883912
chr6	124958694	124959274
chr6	124960332	124966587
chr6	124967253	124967498
chr6	124967820	124968185
chr6	124980577	124980880
chr6	124983741	124985913
chr6	124993771	124994031
chr6	124994497	124995222
chr6	124995568	124995792
chr6	125001661	125003167
chr6	125013760	125015142
chr6	125021978	125022851
chr6	125099154	125100199
chr6	125101472	125104855
chr6	125153738	125154704
chr6	125191894	125192373
chr6	125196848	125198603
chr6	125201476	125202917
chr6	125212778	125212955
chr6	125213279	125213766
chr6	125262434	125262891
chr6	125294929	125295390
chr6	125296654	125297811
chr6	125298177	125298722
chr6	125300107	125302273
chr6	125362842	125364028
chr6	125421493	125421991
chr6	125486518	125487882
chr6	125489167	125490625
chr6	125511418	125511836
chr6	125533698	125534867
chr6	125550676	125551363
chr6	125584031	125588283
chr6	125588598	125589125
chr6	125611320	125612568
chr6	125639414	125639695
chr6	125741973	125757953
chr6	125758253	125759977
chr6	125780380	125782399
chr6	125783560	125785076
chr6	125788804	125795275
chr6	125798348	125798580
chr6	125802195	125804962
chr6	125811117	125816426
chr6	125817989	125819461
chr6	125821292	125822975
chr6	125832444	125836747
chr6	125839070	125840860
chr6	125843871	125845433
chr6	125909357	125911177
chr6	125918229	125920459
chr6	125923088	125923827
chr6	125943537	125947808
chr6	125956271	125958526
chr6	125985759	125987140
chr6	126002623	126003303
chr6	126033931	126034225
chr6	126039667	126041859
chr6	126266402	126268393
chr6	126302006	126302778
chr6	126339864	126340999
chr6	126352753	126353864
chr6	126365945	126366136
chr6	126530627	126531924
chr6	126721378	126722670
chr6	126788542	126789691
chr6	126804184	126804903
chr6	126810789	126812897
chr6	126831075	126832521
chr6	126841876	126842524
chr6	126860128	126861081
chr6	126877659	126878922
chr6	126881966	126882306
chr6	126886903	126890874
chr6	126914183	126921035
chr6	127052714	127055124
chr6	127118091	127121322
chr6	127131246	127133350
chr6	127133364	127134768
chr6	127146380	127148080
chr6	127161768	127163023
chr6	127175838	127177586
chr6	127182148	127182334
chr6	127182654	127183052
chr6	127190336	127190621
chr6	127206434	127208524
chr6	127210220	127210655
chr6	127210988	127211335
chr6	127216833	127217626
chr6	127265965	127268931
chr6	127301169	127302058
chr6	127342136	127344614
chr6	127365925	127367172
chr6	127419653	127421630
chr6	127938467	127940038
chr6	127974991	127975391
chr6	128132020	128132223
chr6	128158210	128159348
chr6	128207732	128210955
chr6	128239790	128241333
chr6	128274650	128276617
chr6	128367371	128370674
chr6	128372146	128372635
chr6	128432232	128432539
chr6	128463816	128464549
chr6	128483171	128485254
chr6	128487882	128488529
chr6	128488874	128489975
chr6	128490143	128493004
chr6	128494427	128495280
chr6	128507301	128510771
chr6	128511080	128512752
chr6	128514637	128521582
chr6	128599896	128601017
chr6	128655350	128657090
chr6	128694619	128695157
chr6	128696379	128696730
chr6	128803447	128804527
chr6	128882654	128883710
chr6	128963449	128966686
chr6	129073932	129074531
chr6	129102698	129105727
chr6	129130992	129131288
chr6	129133030	129135261
chr6	129135845	129136276
chr6	129180970	129181147
chr6	129183253	129184234
chr6	129330973	129332485
chr6	129340374	129343995
chr6	129345206	129346616
chr6	129353410	129353650
chr6	129369903	129370535
chr6	129489065	129494921
chr6	129498282	129502228
chr6	129511172	129511603
chr6	129517577	129518022
chr6	129547852	129548043
chr6	129575065	129579005
chr6	129579330	129579799
chr6	129597277	129597622
chr6	129597778	129600659
chr6	129604745	129605394
chr6	129606973	129609367
chr6	129617694	129619119
chr6	129620033	129620572
chr6	129621896	129622260
chr6	129622737	129624860
chr6	129626457	129627154
chr6	129627451	129627788
chr6	129632137	129632994
chr6	129633068	129633253
chr6	129634057	129654201
chr6	129659476	129664198
chr6	129665350	129676844
chr6	129677215	129687730
chr6	129688945	129690406
chr6	129691170	129691370
chr6	129691964	129693018
chr6	129695243	129696943
chr6	129697659	129703418
chr6	129704047	129711030
chr6	129716846	129717919
chr6	129722863	129724856
chr6	129730435	129731187
chr6	129744342	129744668
chr6	129748069	129752338
chr6	129854063	129855010
chr6	129889536	129890849
chr6	129936478	129936713
chr6	130001164	130001868
chr6	130006794	130010566
chr6	130016867	130022064
chr6	130022077	130022315
chr6	130034064	130035033
chr6	130077038	130077730
chr6	130128639	130131119
chr6	130135988	130136353
chr6	130136637	130136839
chr6	130601351	130602359
chr6	130602721	130603329
chr6	130681009	130681221
chr6	130885309	130886022
chr6	130887738	130889333
chr6	130906547	130906854
chr6	130907176	130908218
chr6	130927691	130927931
chr6	130928344	130930450
chr6	130938289	130938754
chr6	130944451	130947740
chr6	130965100	130965584
chr6	130965605	130965981
chr6	130966880	130968149
chr6	130969542	130970575
chr6	130975407	130975881
chr6	130992850	130994372
chr6	130995352	130998307
chr6	131012700	131016875
chr6	131023443	131024650
chr6	131025656	131026482
chr6	131038582	131039396
chr6	131049841	131051726
chr6	131060490	131060956
chr6	131061270	131064474
chr6	131101189	131103407
chr6	131106114	131108328
chr6	131134655	131136688
chr6	131216546	131217092
chr6	131281564	131281952
chr6	131627063	131628722
chr6	131652803	131653081
chr6	131659855	131660984
chr6	131669391	131670816
chr6	131699132	131699634
chr6	131732874	131734080
chr6	131744184	131744526
chr6	131807511	131808511
chr6	131858954	131859263
chr6	131863459	131865101
chr6	131946369	131947202
chr6	131947798	131956623
chr6	131959574	131961604
chr6	131976070	131976477
chr6	131976781	131977354
chr6	131979236	131982089
chr6	131982507	131983149
chr6	131988484	131989097
chr6	131989377	131990137
chr6	131995225	131997369
chr6	132004643	132005739
chr6	132058785	132059215
chr6	132059590	132066495
chr6	132067099	132067554
chr6	132067943	132068263
chr6	132071613	132072982
chr6	132082946	132088765
chr6	132108238	132108536
chr6	132115535	132116819
chr6	132130113	132137767
chr6	132138284	132138618
chr6	132141291	132141580
chr6	132141986	132142812
chr6	132143118	132143559
chr6	132152456	132153813
chr6	132160155	132161937
chr6	132167650	132169039
chr6	132188225	132189595
chr6	132189885	132190835
chr6	132198632	132199925
chr6	132217587	132218890
chr6	132270841	132271475
chr6	132279614	132279996
chr6	132334547	132334773
chr6	132356681	132358186
chr6	132465968	132466757
chr6	132489270	132491624
chr6	132503428	132506120
chr6	132510517	132513645
chr6	132647792	132649526
chr6	132657758	132658549
chr6	132686960	132687906
chr6	132695649	132695849
chr6	132789853	132792170
chr6	132797531	132799449
chr6	132812422	132816677
chr6	132919361	132919546
chr6	132963484	132964923
chr6	133467889	133468173
chr6	133609034	133609625
chr6	133610021	133610625
chr6	133707437	133707882
chr6	133773740	133775304
chr6	133807473	133808001
chr6	133837955	133838200
chr6	133951477	133954188
chr6	133958126	133959401
chr6	133973227	133973413
chr6	133990964	133991768
chr6	134052343	134052641
chr6	134077065	134077268
chr6	134168036	134180153
chr6	134235603	134236859
chr6	134249914	134250831
chr6	134286775	134291125
chr6	134293170	134300408
chr6	134308378	134308653
chr6	134358449	134358962
chr6	134372944	134375430
chr6	134417220	134417547
chr6	134419050	134426419
chr6	134435426	134437436
chr6	134447525	134448003
chr6	134467014	134467891
chr6	134480442	134480685
chr6	134482852	134483027
chr6	134510479	134511674
chr6	134512462	134513686
chr6	134516856	134517910
chr6	134518947	134520727
chr6	134525377	134525735
chr6	134534441	134534744
chr6	134534863	134535170
chr6	134549097	134551904
chr6	134640797	134641602
chr6	134685877	134686097
chr6	134713873	134715185
chr6	134718575	134721545
chr6	134724744	134725088
chr6	134738278	134741986
chr6	134752476	134753879
chr6	134774157	134774431
chr6	134774733	134775048
chr6	134787132	134787847
chr6	134821437	134821712
chr6	134822267	134823290
chr6	134882331	134884271
chr6	134908195	134909878
chr6	134984222	134985944
chr6	135044489	135045977
chr6	135053874	135055505
chr6	135066126	135067262
chr6	135180817	135181487
chr6	135357233	135360405
chr6	135403432	135403648
chr6	135496671	135499192
chr6	135536318	135536694
chr6	135630516	135631528
chr6	135667941	135668664
chr6	135686543	135687448
chr6	135721749	135723358
chr6	135851508	135852642
chr6	135870599	135871137
chr6	135921467	135923263
chr6	135994492	135995983
chr6	136012025	136013023
chr6	136031849	136032686
chr6	136033413	136042265
chr6	136042820	136043264
chr6	136043903	136044598
chr6	136045131	136045317
chr6	136047469	136047729
chr6	136048977	136052733
chr6	136055675	136056214
chr6	136059903	136060790
chr6	136062634	136062891
chr6	136064017	136064325
chr6	136064665	136070796
chr6	136071903	136072569
chr6	136072878	136073772
chr6	136075265	136075535
chr6	136076023	136079657
chr6	136084915	136085547
chr6	136094434	136097115
chr6	136101328	136102028
chr6	136102498	136105970
chr6	136106343	136110032
chr6	136112620	136114567
chr6	136123136	136124443
chr6	136127544	136127921
chr6	136129255	136130102
chr6	136137440	136137841
chr6	136145688	136146940
chr6	136149193	136149609
chr6	136150258	136151938
chr6	136154762	136155915
chr6	136157857	136158539
chr6	136158837	136159468
chr6	136173391	136175027
chr6	136225991	136226726
chr6	136234484	136234704
chr6	136249514	136251211
chr6	136282177	136282856
chr6	136284630	136284862
chr6	136288165	136291281
chr6	136549835	136550503
chr6	136583226	136583901
chr6	136586155	136587124
chr6	136592693	136595334
chr6	136601365	136601534
chr6	136605595	136605854
chr6	136607003	136611877
chr6	136615030	136615315
chr6	136643961	136644153
chr6	136644361	136645056
chr6	136646039	136648401
chr6	136669385	136669777
chr6	136692323	136692942
chr6	136703231	136704295
chr6	136715469	136719447
chr6	136723663	136724568
chr6	136727382	136727772
chr6	136736681	136740179
chr6	136745292	136745692
chr6	136761075	136762593
chr6	136781771	136793611
chr6	136821938	136823407
chr6	137001629	137001916
chr6	137044359	137044871
chr6	137206911	137207105
chr6	137212264	137215187
chr6	137216109	137220058
chr6	137221617	137224923
chr6	137233229	137235293
chr6	137236933	137238051
chr6	137261127	137262253
chr6	137297092	137298941
chr6	137353052	137353471
chr6	137680362	137681596
chr6	137696795	137700035
chr6	137708068	137708402
chr6	137724763	137725259
chr6	137728992	137729680
chr6	137731358	137732723
chr6	137764019	137764528
chr6	137765012	137765567
chr6	137767745	137768173
chr6	137775408	137778113
chr6	137804303	137805787
chr6	137805811	137805988
chr6	137807883	137808196
chr6	137808692	137808949
chr6	137811151	137811996
chr6	137820738	137820981
chr6	137853309	137853637
chr6	137853960	137854266
chr6	137866183	137869100
chr6	137869663	137869914
chr6	137870425	137874948
chr6	137878594	137879672
chr6	137881827	137884703
chr6	137904597	137905877
chr6	137919463	137920246
chr6	137927821	137928175
chr6	137933395	137933772
chr6	137958968	137959332
chr6	138088631	138088861
chr6	138105797	138107902
chr6	138161395	138162736
chr6	138231106	138232188
chr6	138250713	138251457
chr6	138371096	138373292
chr6	138403198	138405675
chr6	138405863	138406123
chr6	138409712	138412496
chr6	138412730	138413123
chr6	138422340	138424006
chr6	138429452	138429755
chr6	138455329	138457168
chr6	138464482	138466084
chr6	138485985	138486948
chr6	138520301	138520540
chr6	138521596	138522739
chr6	138523151	138524616
chr6	138528057	138528527
chr6	138536684	138538498
chr6	138540845	138541056
chr6	138541502	138543190
chr6	138543264	138548673
chr6	138550006	138552505
chr6	138553965	138556718
chr6	138570303	138572663
chr6	138588579	138602360
chr6	138607195	138608041
chr6	138645688	138645924
chr6	138646087	138648107
chr6	138652621	138657382
chr6	138673503	138673697
chr6	138681448	138681685
chr6	138688746	138689907
chr6	138691027	138694055
chr6	138719464	138719632
chr6	138722869	138724184
chr6	138765324	138770056
chr6	138772920	138774521
chr6	138782007	138782915
chr6	138817783	138818230
chr6	138818640	138819300
chr6	138920705	138921556
chr6	138944256	138945225
chr6	138957396	138959052
chr6	138962983	138965012
chr6	138968817	138969169
chr6	138969343	138974922
chr6	138985549	138988797
chr6	139027721	139030327
chr6	139135052	139136963
chr6	139153566	139153979
chr6	139219460	139219685
chr6	139240509	139240695
chr6	139247569	139248055
chr6	139277372	139277541
chr6	139290234	139291980
chr6	139297238	139297455
chr6	139308319	139309653
chr6	139323258	139324809
chr6	139334442	139335336
chr6	139368044	139368835
chr6	139369241	139376851
chr6	139402693	139402879
chr6	139449315	139450459
chr6	139451983	139453269
chr6	139532755	139535071
chr6	139536696	139540725
chr6	139568186	139570541
chr6	139587848	139588194
chr6	139708417	139709319
chr6	139731910	139733526
chr6	139742582	139745508
chr6	139753888	139754290
chr6	139755510	139757123
chr6	139762902	139766825
chr6	139819781	139820880
chr6	139881933	139883572
chr6	139940882	139941437
chr6	139942443	139944819
chr6	139967321	139967563
chr6	139970725	139971341
chr6	139973133	139975529
chr6	139981434	139983107
chr6	140070902	140072809
chr6	140078499	140079681
chr6	140137840	140139027
chr6	140202786	140203962
chr6	140207886	140208756
chr6	140225454	140226897
chr6	140269370	140270390
chr6	140271811	140272254
chr6	140319147	140320106
chr6	140320558	140320754
chr6	140343533	140348040
chr6	140393220	140393824
chr6	140394105	140394495
chr6	140444864	140446611
chr6	140462041	140464001
chr6	140537334	140538621
chr6	140566396	140567607
chr6	140571128	140573278
chr6	140653591	140654797
chr6	140663162	140664159
chr6	140684712	140685940
chr6	140745217	140745464
chr6	140773026	140775131
chr6	140811736	140812392
chr6	140845725	140851699
chr6	140854306	140854537
chr6	140855160	140859283
chr6	140921265	140922248
chr6	140978805	140980864
chr6	141103626	141104069
chr6	141105628	141106292
chr6	141107104	141107598
chr6	141108010	141108621
chr6	141111911	141112286
chr6	141253142	141253528
chr6	141266163	141266542
chr6	141326264	141327602
chr6	141421028	141421222
chr6	141421954	141422145
chr6	141440571	141441075
chr6	141442415	141444375
chr6	141450341	141453137
chr6	141483037	141484651
chr6	141488217	141488628
chr6	141513560	141514508
chr6	141541708	141542423
chr6	141548517	141550304
chr6	141551481	141553985
chr6	141561195	141563859
chr6	141598242	141599272
chr6	142010744	142015852
chr6	142029897	142030432
chr6	142146529	142148155
chr6	142149053	142149313
chr6	142152122	142153328
chr6	142153685	142157163
chr6	142165529	142165949
chr6	142166463	142168292
chr6	142183120	142184035
chr6	142187039	142187864
chr6	142188846	142189601
chr6	142194757	142197909
chr6	142198365	142198738
chr6	142199125	142203515
chr6	142204744	142205511
chr6	142206997	142207933
chr6	142208740	142209093
chr6	142209683	142211730
chr6	142300338	142302675
chr6	142332654	142332972
chr6	142372160	142372859
chr6	142373094	142373855
chr6	142374203	142379560
chr6	142395537	142396468
chr6	142400121	142401271
chr6	142405593	142410720
chr6	142412520	142414302
chr6	142415504	142417200
chr6	142474428	142474729
chr6	142693074	142694159
chr6	142728696	142729579
chr6	142762965	142763298
chr6	142819100	142821461
chr6	142826704	142828346
chr6	142832586	142833967
chr6	142839182	142839394
chr6	142841834	142843614
chr6	142844989	142848126
chr6	142848220	142848447
chr6	142850858	142851158
chr6	142866863	142868979
chr6	142871572	142872572
chr6	142885037	142886039
chr6	142902388	142903439
chr6	142926181	142927882
chr6	142940838	142941277
chr6	142943785	142948305
chr6	142959692	142960182
chr6	142960546	142960780
chr6	143059231	143061413
chr6	143135192	143135413
chr6	143135648	143135840
chr6	143135843	143136043
chr6	143189424	143190164
chr6	143194881	143196220
chr6	143224128	143225294
chr6	143285664	143287119
chr6	143325176	143326191
chr6	143449185	143451760
chr6	143458250	143458446
chr6	143458891	143459077
chr6	143510695	143512180
chr6	143536465	143537965
chr6	143554825	143555692
chr6	143579117	143581129
chr6	143581496	143582436
chr6	143606616	143607753
chr6	143621903	143623066
chr6	143649115	143650584
chr6	143672374	143676123
chr6	143676467	143681062
chr6	143686608	143687948
chr6	143692010	143692904
chr6	143693807	143699999
chr6	143700332	143701964
chr6	143734360	143734757
chr6	143734992	143735520
chr6	143754804	143756060
chr6	143758961	143760783
chr6	143778598	143779630
chr6	143801992	143806946
chr6	143810735	143811723
chr6	143819528	143827018
chr6	143842397	143844809
chr6	143901778	143902574
chr6	144006234	144008686
chr6	144064287	144064632
chr6	144094554	144096584
chr6	144130607	144132276
chr6	144133229	144134618
chr6	144134910	144135408
chr6	144144301	144145869
chr6	144149856	144151909
chr6	144157398	144160235
chr6	144215329	144217527
chr6	144239477	144240977
chr6	144259939	144260487
chr6	144263918	144266600
chr6	144283773	144288029
chr6	144292455	144295133
chr6	144296777	144297525
chr6	144298389	144298579
chr6	144313500	144319768
chr6	144326340	144328631
chr6	144340801	144342219
chr6	144342536	144353479
chr6	144360244	144363310
chr6	144363974	144365800
chr6	144376423	144380023
chr6	144385985	144388015
chr6	144391191	144391449
chr6	144394569	144395488
chr6	144406474	144407723
chr6	144414250	144417692
chr6	144420079	144420338
chr6	144434073	144436601
chr6	144438074	144438312
chr6	144446580	144448036
chr6	144478354	144478671
chr6	144559644	144561080
chr6	144568121	144568328
chr6	144574439	144574849
chr6	144678428	144680229
chr6	144709880	144711213
chr6	144715057	144715763
chr6	144798378	144798659
chr6	144897011	144898351
chr6	144993743	144994014
chr6	145015482	145016671
chr6	145031004	145031399
chr6	145044172	145045412
chr6	145655822	145656609
chr6	145668421	145671291
chr6	145687712	145690070
chr6	145698266	145701004
chr6	145703575	145706515
chr6	145733934	145737197
chr6	145749327	145750071
chr6	145809839	145810173
chr6	145811870	145816146
chr6	145948668	145949000
chr6	145963066	145965372
chr6	146051867	146053907
chr6	146289573	146291171
chr6	146335707	146338623
chr6	146354666	146359877
chr6	146360986	146362624
chr6	146364460	146365488
chr6	146408023	146408263
chr6	146542968	146547976
chr6	146553162	146553372
chr6	146857703	146857975
chr6	146891987	146893169
chr6	146912932	146916549
chr6	147166521	147166874
chr6	147170761	147170990
chr6	147194518	147194785
chr6	147201760	147205508
chr6	147205861	147206504
chr6	147284888	147285754
chr6	147287475	147288686
chr6	147506906	147509684
chr6	147699590	147701265
chr6	147852771	147853274
chr6	147867746	147871212
chr6	147874144	147874452
chr6	148020430	148022773
chr6	148064210	148065455
chr6	148089733	148091147
chr6	148138299	148139372
chr6	148140594	148141860
chr6	148145169	148148250
chr6	148177897	148178108
chr6	148179213	148180560
chr6	148239534	148239792
chr6	148266914	148274512
chr6	148288814	148289900
chr6	148291541	148292770
chr6	148303234	148303554
chr6	148303972	148307014
chr6	148309372	148309635
chr6	148313874	148314735
chr6	148315663	148316878
chr6	148318062	148318526
chr6	148324878	148325141
chr6	148328034	148331746
chr6	148340050	148350876
chr6	148351065	148352423
chr6	148355978	148356294
chr6	148356599	148376793
chr6	148377290	148378134
chr6	148378759	148379004
chr6	148379987	148382111
chr6	148382295	148384772
chr6	148386481	148387069
chr6	148388121	148389291
chr6	148389446	148389841
chr6	148392324	148411878
chr6	148412267	148417519
chr6	148418327	148429915
chr6	148430943	148433732
chr6	148434394	148435202
chr6	148435292	148436155
chr6	148437923	148467311
chr6	148467683	148468957
chr6	148470053	148470389
chr6	148470700	148473362
chr6	148483150	148484725
chr6	148502130	148502429
chr6	148507822	148509865
chr6	148510250	148510743
chr6	148513843	148514145
chr6	148520770	148522027
chr6	148522404	148527925
chr6	148528081	148528258
chr6	148528279	148528823
chr6	148529119	148532805
chr6	148559951	148560269
chr6	148565412	148567410
chr6	148746235	148747915
chr6	148776323	148776599
chr6	148999440	149000416
chr6	149014705	149015251
chr6	149032356	149032675
chr6	149048870	149049838
chr6	149140852	149141249
chr6	149232966	149235123
chr6	149316362	149320352
chr6	149332540	149332970
chr6	149333798	149338246
chr6	149343692	149343881
chr6	149378933	149379407
chr6	149395252	149396029
chr6	149481979	149482653
chr6	149517267	149517522
chr6	149525813	149526288
chr6	149544689	149546911
chr6	149563108	149563973
chr6	149565449	149567339
chr6	149647644	149649195
chr6	149715886	149719070
chr6	149723583	149723786
chr6	149745737	149746957
chr6	149748890	149751472
chr6	149839969	149841397
chr6	149846963	149848291
chr6	149851513	149857887
chr6	149858941	149859293
chr6	149862606	149865058
chr6	149869471	149869657
chr6	149895023	149897870
chr6	149922730	149923110
chr6	149925543	149926315
chr6	149941372	149942660
chr6	150004847	150005696
chr6	150068295	150069654
chr6	150238044	150238783
chr6	150322244	150322514
chr6	150322816	150323096
chr6	150417471	150419881
chr6	150452148	150453749
chr6	150478674	150479856
chr6	150485025	150487142
chr6	150490725	150494350
chr6	150599229	150601957
chr6	150606340	150607451
chr6	150610629	150613553
chr6	150615203	150621658
chr6	150622317	150623836
chr6	150624139	150624550
chr6	150626389	150628492
chr6	150640733	150642338
chr6	150667431	150669425
chr6	150681092	150691022
chr6	150691928	150692118
chr6	150702932	150703109
chr6	150707815	150708296
chr6	150712109	150712297
chr6	150720535	150720883
chr6	150756521	150756768
chr6	150766104	150768495
chr6	150775047	150776391
chr6	150811981	150812177
chr6	150813268	150816083
chr6	150816821	150818416
chr6	150854982	150859082
chr6	150863219	150864092
chr6	150864787	150868435
chr6	150868690	150868929
chr6	150870071	150870672
chr6	150875506	150875976
chr6	150876636	150877358
chr6	150880601	150884977
chr6	150891713	150893422
chr6	150895017	150895615
chr6	150898808	150899485
chr6	150915521	150916409
chr6	150925218	150925386
chr6	150926639	150927297
chr6	150949575	150949752
chr6	150958790	150960183
chr6	150960764	150961030
chr6	150977292	150977640
chr6	150979702	150982430
chr6	150996562	150996749
chr6	150997429	150998024
chr6	150998550	150998826
chr6	150999088	151000934
chr6	151001411	151008166
chr6	151010986	151016224
chr6	151019037	151019850
chr6	151020513	151022980
chr6	151034105	151034642
chr6	151035075	151047824
chr6	151056398	151056688
chr6	151057073	151065044
chr6	151065441	151065896
chr6	151066189	151072408
chr6	151081185	151081981
chr6	151091685	151093229
chr6	151141456	151142084
chr6	151239671	151242498
chr6	151254395	151255422
chr6	151267908	151271203
chr6	151284105	151286933
chr6	151298451	151300168
chr6	151300462	151301142
chr6	151307304	151307527
chr6	151311032	151311451
chr6	151312274	151314886
chr6	151317107	151318129
chr6	151323387	151327954
chr6	151333969	151335282
chr6	151355835	151357730
chr6	151357850	151358102
chr6	151373546	151375985
chr6	151384818	151385815
chr6	151388252	151393940
chr6	151395925	151396382
chr6	151441107	151441534
chr6	151445253	151447244
chr6	151449745	151454089
chr6	151481537	151482850
chr6	151485502	151485751
chr6	151493859	151494464
chr6	151502081	151502968
chr6	151535096	151535449
chr6	151543875	151545308
chr6	151675364	151675863
chr6	151681699	151682129
chr6	151690287	151691907
chr6	151763484	151766662
chr6	151890942	151892283
chr6	151973247	151975255
chr6	152025621	152026757
chr6	152085933	152086115
chr6	152089971	152092324
chr6	152094311	152096001
chr6	152096693	152098049
chr6	152099776	152101327
chr6	152124056	152124548
chr6	152124777	152124945
chr6	152126249	152127237
chr6	152128980	152131267
chr6	152135728	152136617
chr6	152161538	152162097
chr6	152221693	152221891
chr6	152233129	152233410
chr6	152270498	152270848
chr6	152271559	152272080
chr6	152273013	152273984
chr6	152300918	152302952
chr6	152305203	152306763
chr6	152312874	152319028
chr6	152379512	152382127
chr6	152453670	152454067
chr6	152461002	152463187
chr6	152484512	152486378
chr6	152566544	152566781
chr6	152571390	152572860
chr6	152576099	152576699
chr6	152636653	152637111
chr6	152670131	152674367
chr6	152695064	152703348
chr6	152703676	152704367
chr6	152720058	152722352
chr6	152722672	152724119
chr6	152744017	152744204
chr6	152769617	152769803
chr6	152905260	152906189
chr6	152919628	152919867
chr6	152977485	152979515
chr6	152980201	152985307
chr6	152999493	153004236
chr6	153013359	153013851
chr6	153031220	153032296
chr6	153044296	153044696
chr6	153057779	153059490
chr6	153085248	153086149
chr6	153089295	153093967
chr6	153099615	153100217
chr6	153118320	153118688
chr6	153129778	153132103
chr6	153153657	153154124
chr6	153166197	153169002
chr6	154277586	154277845
chr6	154291809	154294212
chr6	154297819	154298952
chr6	154300343	154300539
chr6	154355485	154355653
chr6	154386630	154388655
chr6	154398393	154400376
chr6	154409280	154412050
chr6	154432350	154433513
chr6	154447843	154448623
chr6	154474956	154475203
chr6	154479922	154480138
chr6	154482464	154483882
chr6	154500048	154500954
chr6	154508874	154511663
chr6	154515508	154516666
chr6	154547985	154549085
chr6	154568803	154570487
chr6	154602242	154602887
chr6	154612870	154616057
chr6	154631972	154632614
chr6	154637949	154639296
chr6	154648666	154651362
chr6	154652845	154655094
chr6	154661451	154663037
chr6	154683262	154684749
chr6	154732119	154735264
chr6	154736910	154737161
chr6	154737541	154739921
chr6	154754424	154754713
chr6	154754718	154754925
chr6	154766987	154767383
chr6	154791658	154792526
chr6	154824490	154824848
chr6	154832137	154832360
chr6	154832715	154833062
chr6	154842336	154843920
chr6	154865004	154866514
chr6	154913778	154914289
chr6	154914566	154915048
chr6	154921452	154922020
chr6	154995281	154996388
chr6	155013066	155015134
chr6	155016315	155016842
chr6	155026157	155027239
chr6	155041075	155041937
chr6	155054255	155055868
chr6	155076706	155077235
chr6	155077493	155077920
chr6	155079217	155081825
chr6	155102861	155103792
chr6	155106749	155107011
chr6	155126771	155127902
chr6	155134583	155135300
chr6	155140647	155144907
chr6	155157277	155157578
chr6	155157750	155158773
chr6	155170366	155173256
chr6	155173678	155174862
chr6	155186243	155187433
chr6	155187838	155191643
chr6	155200514	155202797
chr6	155219979	155220306
chr6	155223686	155224135
chr6	155224441	155224891
chr6	155264910	155265612
chr6	155272905	155274615
chr6	155275444	155276178
chr6	155276305	155277727
chr6	155309527	155312030
chr6	155313045	155316161
chr6	155417727	155418649
chr6	155492459	155495457
chr6	155523841	155524807
chr6	155528454	155530262
chr6	155644676	155646992
chr6	155647297	155647491
chr6	155705956	155707126
chr6	155764840	155766717
chr6	155781576	155783893
chr6	155809187	155809355
chr6	155850384	155851379
chr6	155880368	155885080
chr6	156153986	156156473
chr6	156160119	156161973
chr6	156163990	156165573
chr6	156165877	156170267
chr6	156218849	156220510
chr6	156346436	156349140
chr6	156686010	156688463
chr6	156699346	156699624
chr6	156703329	156704352
chr6	156719552	156720247
chr6	156775050	156783809
chr6	156794914	156795980
chr6	156815997	156816214
chr6	156828123	156828479
chr6	156832546	156832937
chr6	156833644	156834065
chr6	156839238	156841265
chr6	156842419	156842782
chr6	156866665	156868031
chr6	156884943	156885129
chr6	156886097	156887570
chr6	156901463	156902322
chr6	156902331	156902642
chr6	156948482	156950016
chr6	156953239	156953619
chr6	156953828	156954367
chr6	156955469	156956573
chr6	157020036	157022689
chr6	157033026	157034417
chr6	157044040	157044677
chr6	157059695	157060242
chr6	157066758	157067109
chr6	157087323	157090250
chr6	157092104	157093578
chr6	157099793	157100713
chr6	157107719	157108367
chr6	157128602	157130062
chr6	157142764	157144234
chr6	157144630	157145428
chr6	157147927	157152723
chr6	157184033	157184354
chr6	157220794	157221581
chr6	157268492	157270166
chr6	157274278	157275441
chr6	157304091	157306753
chr6	157315022	157315398
chr6	157315762	157317936
chr6	157322216	157325662
chr6	157379679	157383050
chr6	157437930	157439401
chr6	157455402	157456719
chr6	157460090	157462123
chr6	157494168	157495168
chr6	157496230	157497341
chr6	157500360	157502769
chr6	157512239	157516382
chr6	157527107	157528379
chr6	157529904	157532157
chr6	157533938	157538162
chr6	157578656	157581411
chr6	157581998	157583403
chr6	157597507	157598272
chr6	157612530	157613996
chr6	157636984	157639149
chr6	157645048	157645292
chr6	157645429	157646657
chr6	157669950	157670223
chr6	157756523	157757590
chr6	157758050	157758374
chr6	157758715	157759180
chr6	157759520	157765425
chr6	157765703	157765946
chr6	157771324	157771638
chr6	157792445	157792631
chr6	157792704	157793316
chr6	157812085	157812792
chr6	157812994	157814994
chr6	157821149	157826681
chr6	157829802	157834414
chr6	157838551	157838975
chr6	157840209	157841785
chr6	157845953	157846528
chr6	157862000	157862635
chr6	157866498	157869783
chr6	157884495	157886238
chr6	157906534	157907546
chr6	157911761	157912995
chr6	157928925	157929555
chr6	157954158	157954592
chr6	157962276	157963905
chr6	157981023	157986222
chr6	157988047	157988556
chr6	157989180	157990718
chr6	157992800	157994126
chr6	157994430	157994598
chr6	158001859	158004856
chr6	158007119	158010745
chr6	158011226	158012616
chr6	158014600	158015689
chr6	158016118	158023921
chr6	158024214	158032833
chr6	158033986	158034766
chr6	158036628	158036864
chr6	158037666	158044962
chr6	158045137	158045456
chr6	158054374	158062857
chr6	158067043	158073064
chr6	158074089	158074485
chr6	158083249	158083910
chr6	158167248	158169256
chr6	158169892	158171395
chr6	158200490	158201889
chr6	158206944	158208702
chr6	158210745	158212502
chr6	158231197	158233357
chr6	158281502	158281844
chr6	158285660	158287203
chr6	158321921	158322271
chr6	158329118	158330324
chr6	158398541	158399111
chr6	158399374	158399676
chr6	158406404	158407381
chr6	158407816	158410572
chr6	158417165	158418392
chr6	158458835	158461968
chr6	158475125	158475458
chr6	158475976	158476279
chr6	158481194	158482895
chr6	158487602	158488778
chr6	158518135	158518822
chr6	158554024	158557441
chr6	158559462	158562626
chr6	158562747	158564564
chr6	158568008	158568206
chr6	158571663	158572450
chr6	158574897	158576417
chr6	158590648	158591069
chr6	158629676	158633687
chr6	158641263	158645410
chr6	158648923	158649387
chr6	158654504	158655408
chr6	158704412	158704786
chr6	158705927	158708684
chr6	158719696	158721956
chr6	158783688	158785165
chr6	158798647	158799966
chr6	158803176	158804561
chr6	158814863	158815121
chr6	158816817	158819870
chr6	158853601	158853933
chr6	158854456	158854948
chr6	158869177	158870341
chr6	158999245	159000840
chr6	159280422	159280845
chr6	159594610	159595878
chr6	159679487	159682181
chr6	159683133	159683320
chr6	159689025	159689233
chr6	159690345	159695229
chr6	159701135	159702165
chr6	159716436	159716714
chr6	159717037	159717358
chr6	159725984	159730136
chr6	159760371	159763505
chr6	159786962	159791854
chr6	159968421	159970451
chr6	159981406	159982406
chr6	160037141	160037316
chr6	160042811	160043497
chr6	160099667	160099965
chr6	160237980	160238168
chr6	160238484	160238848
chr6	160348156	160348879
chr6	160354629	160355412
chr6	160461882	160463020
chr6	160520054	160520851
chr6	160708272	160709699
chr6	160881264	160883393
chr6	160891163	160892763
chr6	160990791	160993070
chr6	160995791	160996981
chr6	161010814	161013112
chr6	161038600	161038854
chr6	161168316	161169874
chr6	161228223	161229948
chr6	161257522	161258979
chr6	161272832	161274769
chr6	161434635	161435869
chr6	161438419	161439875
chr6	161449220	161449453
chr6	161449862	161450259
chr6	161476510	161477304
chr6	161481290	161483082
chr6	161486178	161486879
chr6	161922486	161923460
chr6	162099954	162100181
chr6	162109388	162109588
chr6	162173256	162173539
chr6	162181372	162182612
chr6	162727178	162727809
chr6	163260123	163261008
chr6	163291560	163292119
chr6	163309231	163310580
chr6	163311534	163311751
chr6	163317999	163318686
chr6	163330275	163330502
chr6	163334806	163336986
chr6	163338724	163339699
chr6	163353195	163357530
chr6	163367945	163368444
chr6	163386647	163388088
chr6	163396388	163397216
chr6	163404627	163407190
chr6	163412204	163421024
chr6	163428123	163428570
chr6	163457361	163459104
chr6	163459806	163462267
chr6	163490699	163491875
chr6	163529069	163529916
chr6	163585599	163586475
chr6	164085098	164086033
chr6	164097282	164098938
chr6	164102336	164102575
chr6	164321851	164323875
chr6	164396581	164396979
chr6	164398178	164399267
chr6	164399597	164399845
chr6	164415141	164416875
chr6	165440290	165440633
chr6	165459780	165460488
chr6	165487667	165488022
chr6	165488334	165488643
chr6	165515922	165516764
chr6	165556040	165558388
chr6	165568783	165575892
chr6	165583937	165586230
chr6	165586414	165588558
chr6	165589535	165589703
chr6	165590587	165591710
chr6	165615474	165616960
chr6	165632331	165632657
chr6	165634501	165634700
chr6	165652473	165653970
chr6	165660112	165664290
chr6	165676224	165677470
chr6	165718319	165718567
chr6	165765528	165767623
chr6	165768234	165770206
chr6	165774947	165775274
chr6	165775604	165775836
chr6	166045998	166046302
chr6	166046649	166046875
chr6	166341461	166343249
chr6	166351766	166352531
chr6	166365554	166365809
chr6	166381661	166384435
chr6	166440114	166440364
chr6	166456297	166457753
chr6	166460579	166462249
chr6	166465820	166466665
chr6	166487260	166491882
chr6	166514912	166515124
chr6	166515388	166515722
chr6	166539972	166543204
chr6	166553178	166559242
chr6	166562947	166563950
chr6	166566300	166567253
chr6	166567577	166568401
chr6	166571003	166572012
chr6	166572376	166572984
chr6	166574766	166576380
chr6	166579397	166579634
chr6	166580139	166580381
chr6	166587166	166590589
chr6	166595240	166601415
chr6	166607724	166609760
chr6	166611602	166611918
chr6	166613038	166613576
chr6	166613637	166617619
chr6	166618215	166618547
chr6	166619245	166629288
chr6	166639528	166641303
chr6	166643881	166644721
chr6	166683143	166684150
chr6	166690827	166692482
chr6	166723242	166723548
chr6	166736256	166737653
chr6	166955868	166957374
chr6	166959221	166960688
chr6	166977769	166978879
chr6	166997674	167000463
chr6	167028860	167029348
chr6	167223222	167227249
chr6	167350997	167351355
chr6	167542198	167545049
chr6	167547502	167547869
chr6	167587800	167589081
chr6	167646535	167649291
chr6	167652472	167653263
chr6	167675428	167677513
chr6	167678214	167678929
chr6	167681607	167684147
chr6	167698649	167700892
chr6	167733675	167734622
chr6	167825771	167828522
chr6	167831004	167831377
chr6	167849479	167850494
chr6	167855477	167856168
chr6	167856489	167857871
chr6	167906484	167907349
chr6	167933046	167934552
chr6	167964784	167965560
chr6	167980585	167981632
chr6	167992599	167994464
chr6	168003311	168004344
chr6	168007085	168008388
chr6	168035045	168035953
chr6	168133093	168133346
chr6	168326085	168327043
chr6	168327337	168327506
chr6	168526670	168529508
chr6	168533373	168533979
chr6	169075042	169075373
chr6	169085609	169085909
chr6	169097630	169098072
chr6	169157589	169158989
chr6	169161732	169173681
chr6	169211966	169215979
chr6	169223937	169224945
chr6	169225387	169225650
chr6	169229978	169230337
chr6	169251120	169253771
chr6	169340304	169340490
chr6	169451740	169452874
chr6	169528166	169528920
chr6	169538969	169540239
chr6	169558587	169559444
chr6	169570883	169571122
chr6	169571419	169572170
chr6	169587214	169587586
chr6	169588635	169590621
chr6	169636804	169636991
chr6	169653838	169655738
chr6	169665438	169665819
chr6	169667987	169672404
chr6	169697147	169704757
chr6	169718973	169720542
chr6	169721273	169726041
chr6	169750682	169752612
chr6	169789686	169790842
chr6	169831947	169832747
chr6	169850788	169853264
chr6	169853634	169853848
chr6	169898651	169900103
chr6	169904105	169906230
chr6	169915444	169916341
chr6	169933299	169935781
chr6	169943999	169944385
chr6	169961956	169962628
chr6	170010720	170010984
chr6	170011800	170011968
chr6	170023403	170023667
chr6	170178224	170179877
chr6	170198639	170199073
chr6	170287028	170287409
chr6	170289011	170291923
chr6	170295819	170296261
chr6	170305978	170308076
chr6	170311597	170311799
chr6	170317235	170318144
chr6	170344463	170346019
chr6	170346666	170348084
chr6	170348231	170348421
chr6	170359910	170361145
chr6	170404448	170406499
chr6	170438125	170438823
chr6	170459507	170459865
chr6	170523049	170523764
chr6	170551955	170555631
chr6	170583109	170585356
chr7	88190	90687
chr7	100630	102337
chr7	148671	150419
chr7	191398	195063
chr7	232612	232880
chr7	332766	333341
chr7	341795	342803
chr7	351071	352269
chr7	352965	354305
chr7	354778	355198
chr7	361810	363122
chr7	366075	366727
chr7	379428	379850
chr7	455451	456050
chr7	460108	462583
chr7	464443	465760
chr7	468646	469803
chr7	471393	472592
chr7	512974	515905
chr7	516451	520835
chr7	522021	522869
chr7	537255	539525
chr7	539802	540292
chr7	542228	544161
chr7	601199	606553
chr7	607114	611753
chr7	619725	620633
chr7	667581	669161
chr7	696439	697787
chr7	698832	700075
chr7	711165	712911
chr7	726048	728872
chr7	749243	749569
chr7	770701	772223
chr7	777199	778637
chr7	778923	779171
chr7	779234	779801
chr7	805212	806034
chr7	812556	814248
chr7	815739	817933
chr7	826899	827327
chr7	830164	833190
chr7	836308	836629
chr7	867231	867924
chr7	873099	874301
chr7	875586	878535
chr7	897929	898263
chr7	973599	975966
chr7	1027225	1029807
chr7	1043419	1045246
chr7	1048497	1050472
chr7	1050972	1056799
chr7	1058437	1058771
chr7	1059253	1059457
chr7	1060064	1061478
chr7	1076553	1076847
chr7	1077717	1077940
chr7	1085647	1087434
chr7	1100196	1100742
chr7	1112289	1112480
chr7	1123023	1125461
chr7	1137349	1139000
chr7	1156516	1157472
chr7	1158708	1161344
chr7	1169573	1170387
chr7	1175873	1176837
chr7	1181456	1181948
chr7	1191770	1193087
chr7	1334825	1335383
chr7	1454394	1456499
chr7	1456759	1459581
chr7	1459894	1461854
chr7	1466853	1467306
chr7	1473855	1474158
chr7	1503477	1505051
chr7	1513190	1514173
chr7	1520414	1521023
chr7	1530279	1539453
chr7	1568336	1571661
chr7	1664907	1666446
chr7	1741973	1742806
chr7	1882663	1883723
chr7	2019067	2019369
chr7	2037690	2038335
chr7	2103741	2105001
chr7	2106730	2107818
chr7	2109861	2111714
chr7	2112383	2113308
chr7	2175702	2176333
chr7	2231930	2235096
chr7	2237486	2237672
chr7	2241175	2243186
chr7	2248433	2250227
chr7	2252273	2252553
chr7	2266168	2267243
chr7	2269513	2270093
chr7	2281878	2282050
chr7	2298720	2300288
chr7	2304571	2305221
chr7	2313682	2314778
chr7	2347851	2348084
chr7	2353399	2357070
chr7	2357490	2357800
chr7	2358681	2358914
chr7	2360487	2360689
chr7	2386865	2387160
chr7	2387670	2387860
chr7	2399201	2401616
chr7	2402949	2404725
chr7	2408784	2410910
chr7	2412608	2413411
chr7	2451651	2452216
chr7	2456814	2457023
chr7	2470913	2472227
chr7	2477871	2478243
chr7	2508394	2508595
chr7	2509883	2512501
chr7	2519145	2525101
chr7	2527522	2531063
chr7	2554076	2556431
chr7	2558539	2560493
chr7	2561153	2562812
chr7	2569779	2570675
chr7	2572952	2573250
chr7	2606708	2608212
chr7	2621131	2621916
chr7	2623176	2628128
chr7	2629703	2638753
chr7	2638957	2639218
chr7	2639543	2645849
chr7	2662489	2663868
chr7	2717365	2717935
chr7	2732834	2734077
chr7	2734671	2735753
chr7	2756262	2759060
chr7	2762133	2764032
chr7	2784118	2785872
chr7	2795860	2797194
chr7	2801692	2803523
chr7	2810518	2811463
chr7	2811867	2812273
chr7	2819024	2819598
chr7	2820047	2823906
chr7	2836838	2839441
chr7	2841529	2841802
chr7	2843051	2845019
chr7	2852933	2853626
chr7	2862568	2865111
chr7	2869966	2875007
chr7	2933814	2934511
chr7	2956292	2957702
chr7	2962765	2963341
chr7	2997588	3000786
chr7	3005084	3005952
chr7	3021112	3022663
chr7	3026996	3029421
chr7	3042631	3044194
chr7	3260339	3260507
chr7	3301244	3301836
chr7	3436106	3438091
chr7	3438896	3439163
chr7	3492929	3494806
chr7	3558468	3559603
chr7	3604856	3605406
chr7	3915670	3916818
chr7	4612285	4614377
chr7	4620284	4620864
chr7	4631897	4632227
chr7	4641274	4642937
chr7	4650605	4650798
chr7	4668084	4668354
chr7	4681609	4685993
chr7	4693295	4695632
chr7	4697166	4697409
chr7	4699557	4703802
chr7	4704127	4709315
chr7	4724077	4727676
chr7	4727999	4728339
chr7	4734075	4734479
chr7	4737677	4740271
chr7	4743151	4750371
chr7	4750677	4752378
chr7	4752634	4752862
chr7	4768581	4768823
chr7	4769471	4770207
chr7	4774483	4777189
chr7	4792403	4792853
chr7	4881961	4882625
chr7	4883088	4883679
chr7	4973751	4975169
chr7	5045465	5046768
chr7	5149076	5150160
chr7	5151367	5152400
chr7	5176962	5178370
chr7	5189669	5192115
chr7	5218736	5219459
chr7	5240475	5240839
chr7	5282923	5283533
chr7	5396581	5398028
chr7	5407542	5407910
chr7	5408246	5409433
chr7	5411031	5412477
chr7	5417888	5430692
chr7	5456983	5458891
chr7	5477791	5478662
chr7	5486341	5487069
chr7	5494589	5496146
chr7	5507917	5511603
chr7	5512601	5514916
chr7	5525760	5531866
chr7	5549214	5550074
chr7	5554568	5558995
chr7	5562128	5564076
chr7	5569300	5570930
chr7	5574158	5575919
chr7	5580823	5581667
chr7	5591421	5599537
chr7	5600804	5601814
chr7	5609330	5610319
chr7	5625953	5626785
chr7	5629306	5631714
chr7	5633304	5638082
chr7	5638876	5639634
chr7	5641508	5644817
chr7	5646554	5647555
chr7	5653479	5656023
chr7	5661147	5663412
chr7	5664554	5665482
chr7	5666540	5668811
chr7	5676410	5678750
chr7	5691138	5695535
chr7	5695830	5696215
chr7	5704239	5704596
chr7	5755407	5756118
chr7	5765929	5767358
chr7	5772890	5775339
chr7	5780142	5782045
chr7	5819760	5821515
chr7	5822148	5823659
chr7	5833994	5835148
chr7	5898317	5898750
chr7	5899728	5899898
chr7	5931343	5932101
chr7	5932528	5932714
chr7	6008181	6010695
chr7	6026292	6027025
chr7	6056801	6057699
chr7	6058093	6059691
chr7	6080219	6082099
chr7	6103803	6107317
chr7	6160119	6160740
chr7	6228468	6228938
chr7	6252020	6253084
chr7	6271636	6273050
chr7	6283018	6283363
chr7	6302868	6303579
chr7	6307423	6308704
chr7	6317587	6318617
chr7	6348174	6349367
chr7	6373787	6378489
chr7	6380189	6380623
chr7	6382070	6387186
chr7	6388061	6388324
chr7	6389442	6389871
chr7	6392365	6394174
chr7	6398874	6399220
chr7	6435334	6435740
chr7	6437763	6439395
chr7	6443306	6444596
chr7	6446698	6449153
chr7	6476587	6476979
chr7	6480346	6481413
chr7	6482370	6484930
chr7	6503425	6504982
chr7	6576680	6578115
chr7	6589562	6591425
chr7	6615786	6616120
chr7	6636504	6638336
chr7	6664044	6664322
chr7	6705873	6707464
chr7	6729141	6730641
chr7	6792614	6793033
chr7	6825364	6825763
chr7	6826156	6826633
chr7	6855181	6855697
chr7	7099219	7100322
chr7	7103026	7103441
chr7	7175907	7177846
chr7	7181415	7184775
chr7	7219040	7219831
chr7	7221261	7222502
chr7	7233707	7233968
chr7	7247682	7248163
chr7	7350950	7351490
chr7	7424660	7424915
chr7	7438512	7439850
chr7	7443625	7443952
chr7	7566448	7568294
chr7	7639545	7641681
chr7	7670722	7671145
chr7	7681389	7682005
chr7	7693571	7693978
chr7	7731346	7731894
chr7	7732032	7732399
chr7	7761524	7763134
chr7	7795959	7796532
chr7	7857322	7857813
chr7	7858306	7859234
chr7	7860320	7861345
chr7	7861659	7862226
chr7	7967825	7970296
chr7	8058127	8059623
chr7	8149360	8149687
chr7	8160456	8161747
chr7	8177481	8177966
chr7	8217428	8217621
chr7	8260560	8262879
chr7	10122386	10123458
chr7	10134202	10134583
chr7	10149462	10150333
chr7	10154377	10158595
chr7	10177293	10177714
chr7	10938484	10941266
chr7	10973249	10974950
chr7	10986880	10987184
chr7	11082066	11083464
chr7	11104370	11104965
chr7	11217662	11217945
chr7	11427329	11428787
chr7	11448727	11452458
chr7	11457214	11460717
chr7	11465475	11467266
chr7	11468496	11470311
chr7	11521976	11523686
chr7	11524584	11525363
chr7	11532889	11534582
chr7	11538549	11541766
chr7	11546717	11546885
chr7	11547601	11549414
chr7	11557463	11557757
chr7	11591192	11593458
chr7	11604742	11606881
chr7	11607186	11608210
chr7	11615433	11617321
chr7	11624801	11626992
chr7	11648788	11649053
chr7	11649380	11650049
chr7	11698343	11699488
chr7	11706052	11709281
chr7	11713208	11718108
chr7	11718540	11718803
chr7	11747656	11748550
chr7	11776306	11777320
chr7	11817019	11818234
chr7	11829952	11832647
chr7	11833395	11833865
chr7	11858367	11858755
chr7	11859048	11859249
chr7	12161577	12163762
chr7	12210220	12212647
chr7	12422225	12424458
chr7	12431851	12432398
chr7	12619359	12621548
chr7	12685805	12690985
chr7	12714967	12717242
chr7	12717762	12717948
chr7	12718638	12720766
chr7	12727141	12730086
chr7	12730898	12732555
chr7	12746030	12746692
chr7	12748388	12748636
chr7	12770236	12772493
chr7	12860131	12862133
chr7	12922266	12922515
chr7	12951206	12952099
chr7	13017276	13018206
chr7	13023573	13024321
chr7	13024587	13025235
chr7	13027685	13029382
chr7	13050154	13051611
chr7	13056524	13058658
chr7	13091958	13093514
chr7	13797425	13798170
chr7	13800616	13801961
chr7	13845939	13846265
chr7	13849836	13850882
chr7	13918909	13921616
chr7	13979090	13982375
chr7	13987470	13992780
chr7	14747640	14748527
chr7	15130457	15131635
chr7	15504314	15504511
chr7	15504815	15505411
chr7	15507791	15508938
chr7	15707041	15708610
chr7	15709349	15710704
chr7	15720606	15721980
chr7	15737503	15737694
chr7	15764489	15765073
chr7	15765352	15766637
chr7	15801639	15802047
chr7	15839180	15840601
chr7	15853240	15856053
chr7	15920955	15922576
chr7	15963128	15963336
chr7	15972330	15974162
chr7	15977958	15978420
chr7	15998371	15999422
chr7	16027614	16028788
chr7	16061925	16064209
chr7	16067172	16067568
chr7	16077951	16079034
chr7	16082926	16085703
chr7	16086143	16087221
chr7	16091551	16092406
chr7	16095786	16096237
chr7	16097331	16099294
chr7	16130025	16130442
chr7	16202635	16203438
chr7	16420133	16422169
chr7	16560141	16560647
chr7	16644307	16652565
chr7	16662521	16662925
chr7	16701879	16702057
chr7	16708619	16709080
chr7	16739908	16742155
chr7	16742415	16745097
chr7	16753352	16754759
chr7	16764454	16766717
chr7	16852042	16852258
chr7	16940367	16941844
chr7	16963124	16963602
chr7	16967109	16968125
chr7	16978185	16979581
chr7	16982520	16983449
chr7	16989352	16991275
chr7	17009591	17010127
chr7	17015341	17016113
chr7	17016430	17016801
chr7	17019640	17020984
chr7	17030171	17031130
chr7	17039410	17044348
chr7	17057908	17059622
chr7	17116099	17116878
chr7	17130580	17131178
chr7	17142156	17143314
chr7	17185041	17186292
chr7	17206628	17207879
chr7	17233991	17235334
chr7	17239397	17239613
chr7	17274313	17274528
chr7	17274717	17275286
chr7	17275808	17276877
chr7	17298145	17310329
chr7	17310709	17316191
chr7	17320345	17321233
chr7	17333637	17333848
chr7	17338343	17341594
chr7	17342836	17343192
chr7	17370445	17373044
chr7	17405850	17406704
chr7	17407670	17407858
chr7	17408267	17409215
chr7	17443708	17445588
chr7	17456548	17457061
chr7	17520316	17522804
chr7	17523125	17525233
chr7	17530407	17531067
chr7	17600027	17600297
chr7	17600611	17600870
chr7	17781404	17782842
chr7	17843471	17844647
chr7	17938054	17941303
chr7	17946493	17947771
chr7	17964974	17966423
chr7	17989901	17990080
chr7	18013721	18014166
chr7	18014399	18014675
chr7	18016937	18017668
chr7	18018362	18022003
chr7	18086230	18087237
chr7	18176194	18176418
chr7	18355912	18356577
chr7	18389459	18389731
chr7	18390101	18390989
chr7	18420828	18421018
chr7	18425868	18427869
chr7	18428715	18430205
chr7	18495334	18495526
chr7	18495629	18496166
chr7	18502767	18504094
chr7	18508199	18510192
chr7	18520628	18521301
chr7	18540988	18541684
chr7	18552586	18553674
chr7	18666895	18668350
chr7	18770027	18770844
chr7	18844320	18846362
chr7	18848620	18850025
chr7	18865799	18867808
chr7	18890446	18891477
chr7	18894916	18896922
chr7	18976913	18978975
chr7	19115602	19118108
chr7	19706960	19709559
chr7	19916443	19916684
chr7	19918718	19919181
chr7	19919478	19920038
chr7	20193556	20194164
chr7	20199095	20199702
chr7	20199759	20200049
chr7	20219121	20221209
chr7	20229384	20230903
chr7	20301307	20302143
chr7	20306365	20306648
chr7	20329186	20332116
chr7	20350555	20353649
chr7	20362946	20363114
chr7	20382892	20383428
chr7	20383727	20385733
chr7	20402010	20402924
chr7	20407066	20408694
chr7	20441414	20442738
chr7	20448826	20449752
chr7	20475236	20476449
chr7	20484266	20485158
chr7	20496912	20497575
chr7	20506739	20507846
chr7	20513499	20515761
chr7	20516506	20517483
chr7	20532530	20533471
chr7	20560015	20563516
chr7	20576683	20576952
chr7	20596013	20597758
chr7	20598159	20599034
chr7	21426690	21429088
chr7	21617396	21618555
chr7	21850664	21852400
chr7	21896920	21897937
chr7	21898201	21898702
chr7	21922200	21924306
chr7	21938749	21940339
chr7	21940812	21948458
chr7	21960248	21961651
chr7	21996046	21997785
chr7	22000259	22001955
chr7	22082714	22083932
chr7	22110543	22111068
chr7	22114303	22116483
chr7	22121534	22130531
chr7	22150101	22151319
chr7	22153601	22154859
chr7	22155776	22157181
chr7	22174229	22175074
chr7	22207943	22208117
chr7	22210696	22221725
chr7	22295063	22297003
chr7	22356425	22357774
chr7	22390430	22391252
chr7	22401884	22402807
chr7	22417361	22420952
chr7	22432483	22435075
chr7	22440761	22441524
chr7	22442026	22446918
chr7	22451968	22452985
chr7	22481245	22484179
chr7	22485479	22487296
chr7	22487951	22488993
chr7	22494660	22500652
chr7	22549779	22550026
chr7	22560007	22566848
chr7	22569564	22570830
chr7	22574720	22580039
chr7	22582582	22584500
chr7	22585049	22591370
chr7	22597200	22599071
chr7	22600489	22602670
chr7	22610054	22611612
chr7	22627266	22627712
chr7	22630659	22634687
chr7	22634976	22636198
chr7	22646421	22655112
chr7	22662353	22669337
chr7	22670283	22678362
chr7	22696198	22697186
chr7	22698107	22698313
chr7	22699973	22702743
chr7	22716832	22719290
chr7	22722655	22724264
chr7	22724672	22731900
chr7	22820834	22823343
chr7	22853853	22861173
chr7	22861853	22862100
chr7	22865088	22865408
chr7	22866114	22867944
chr7	22978525	22978796
chr7	22979375	22981475
chr7	22989388	22989750
chr7	22990106	22990521
chr7	23011927	23014891
chr7	23018059	23019491
chr7	23019847	23021789
chr7	23105139	23107789
chr7	23113599	23114387
chr7	23181257	23183213
chr7	23273377	23273669
chr7	23298755	23300800
chr7	23314934	23316621
chr7	23331368	23337734
chr7	23338686	23340496
chr7	23341893	23342786
chr7	23343342	23351629
chr7	23352481	23352833
chr7	23355432	23359946
chr7	23360795	23362116
chr7	23366879	23367633
chr7	23372437	23379136
chr7	23379193	23379725
chr7	23380423	23381814
chr7	23415750	23416479
chr7	23417624	23419601
chr7	23422733	23423161
chr7	23430000	23432012
chr7	23462625	23464717
chr7	23466942	23471786
chr7	23473535	23474360
chr7	23489943	23491643
chr7	23491955	23492130
chr7	23530104	23532619
chr7	23597090	23598712
chr7	23679778	23681357
chr7	24477528	24478517
chr7	24572061	24575615
chr7	24608665	24609078
chr7	24652812	24654116
chr7	24667931	24672067
chr7	24755215	24758250
chr7	24786423	24787766
chr7	24820144	24822455
chr7	24825751	24827041
chr7	24828763	24833458
chr7	24840519	24845285
chr7	24851565	24851847
chr7	24852117	24852285
chr7	24872593	24872804
chr7	24882579	24886937
chr7	24889611	24890215
chr7	24890887	24892620
chr7	24904614	24912453
chr7	24914250	24915419
chr7	24920322	24923504
chr7	24948557	24949682
chr7	24965538	24967335
chr7	24967635	24968022
chr7	24970739	24972139
chr7	24972602	24973780
chr7	24978622	24985513
chr7	25024412	25026455
chr7	25027459	25029425
chr7	25068467	25068839
chr7	25069518	25070458
chr7	25124007	25126093
chr7	25179809	25180797
chr7	25272107	25272642
chr7	25281948	25282152
chr7	25694596	25694900
chr7	25720299	25720594
chr7	25720944	25721618
chr7	25830357	25833653
chr7	25845983	25851021
chr7	25854115	25854489
chr7	25854753	25855129
chr7	25855377	25857559
chr7	25892819	25893760
chr7	25940688	25941400
chr7	25950790	25951848
chr7	26101461	26101883
chr7	26151743	26158079
chr7	26158599	26159881
chr7	26183388	26184091
chr7	26192020	26204518
chr7	26204603	26205404
chr7	26205757	26205996
chr7	26207681	26208231
chr7	26291799	26292304
chr7	26369679	26377082
chr7	26397825	26399928
chr7	26416738	26419022
chr7	26448800	26451080
chr7	26453120	26455512
chr7	26457338	26457800
chr7	26458514	26459439
chr7	26653922	26654216
chr7	26664565	26665853
chr7	26684629	26687058
chr7	26688399	26690031
chr7	26691736	26691992
chr7	26705024	26706455
chr7	26857354	26858212
chr7	26863770	26865462
chr7	26959222	26959640
chr7	27031527	27032518
chr7	27046220	27047976
chr7	27095276	27109563
chr7	27110356	27118883
chr7	27121783	27122909
chr7	27129675	27131531
chr7	27133977	27134480
chr7	27136182	27136526
chr7	27141804	27143701
chr7	27160666	27161059
chr7	27456960	27457772
chr7	27593514	27593749
chr7	27605269	27607402
chr7	27608829	27609181
chr7	27640800	27642452
chr7	27661747	27663777
chr7	27677414	27679552
chr7	27686369	27686845
chr7	27709389	27709721
chr7	27710074	27710460
chr7	27714183	27716044
chr7	27738783	27741442
chr7	27744463	27746375
chr7	27767198	27767395
chr7	27784425	27784893
chr7	27835160	27835503
chr7	27872380	27875082
chr7	27882780	27885112
chr7	27900521	27901805
chr7	27917240	27919574
chr7	27920602	27921339
chr7	28017182	28017442
chr7	28036249	28038441
chr7	28103969	28104445
chr7	28108314	28108661
chr7	28128242	28128662
chr7	28128975	28129625
chr7	28151192	28153785
chr7	28155342	28155519
chr7	28178685	28181263
chr7	28207167	28207394
chr7	28207793	28208064
chr7	28409438	28409935
chr7	28508577	28510048
chr7	28529612	28530290
chr7	28530691	28531193
chr7	28605760	28605962
chr7	28685263	28689196
chr7	28694165	28694779
chr7	28698759	28699854
chr7	28718207	28718548
chr7	28749049	28749266
chr7	28778343	28779805
chr7	28926758	28927157
chr7	28933668	28934087
chr7	28949416	28950004
chr7	28955957	28956664
chr7	28958189	28958587
chr7	29034520	29036199
chr7	29037148	29041455
chr7	29091331	29091953
chr7	29113287	29114336
chr7	29116174	29116348
chr7	29116498	29117362
chr7	29194415	29195486
chr7	29224216	29225361
chr7	29254961	29256780
chr7	29264182	29266048
chr7	29287723	29288019
chr7	29304221	29305801
chr7	29307811	29308120
chr7	29487750	29490623
chr7	29493942	29495634
chr7	29500113	29501851
chr7	29505007	29507039
chr7	29562657	29565862
chr7	29566205	29566590
chr7	29605739	29607082
chr7	29622213	29623404
chr7	29684305	29686053
chr7	29980603	29980822
chr7	29987176	29990268
chr7	30018344	30018687
chr7	30019781	30020708
chr7	30025662	30029638
chr7	30032656	30032869
chr7	30089843	30090242
chr7	30134470	30136424
chr7	30142162	30143243
chr7	30162566	30164640
chr7	30206717	30207180
chr7	30225794	30225993
chr7	30283962	30286640
chr7	30321552	30322387
chr7	30347669	30349065
chr7	30366847	30367283
chr7	30389566	30390395
chr7	30453583	30454508
chr7	30458238	30460951
chr7	30463354	30463682
chr7	30464070	30464554
chr7	30467704	30479856
chr7	30485427	30486367
chr7	30503978	30505621
chr7	30520502	30521716
chr7	30548719	30552618
chr7	30559092	30560621
chr7	30560958	30565021
chr7	30593470	30598224
chr7	30612710	30614597
chr7	30627555	30627989
chr7	30760740	30762298
chr7	30770928	30772402
chr7	30789366	30790142
chr7	30795567	30797783
chr7	30798729	30801792
chr7	30803933	30804781
chr7	30820801	30821145
chr7	30840439	30841656
chr7	30845587	30845959
chr7	30846014	30846200
chr7	30848307	30848522
chr7	30849063	30849257
chr7	30851602	30853583
chr7	30869557	30870928
chr7	30892569	30894897
chr7	30897122	30899001
chr7	30899532	30900820
chr7	30911859	30912918
chr7	30913286	30913473
chr7	30914230	30915720
chr7	30919824	30922176
chr7	30983842	30986780
chr7	30997543	30997842
chr7	31073413	31075160
chr7	31078931	31083630
chr7	31776323	31776692
chr7	31777016	31777621
chr7	31875016	31875609
chr7	31986726	31987873
chr7	31991335	31991681
chr7	32154563	32155825
chr7	32158355	32158941
chr7	32159339	32159831
chr7	32162398	32163857
chr7	32489555	32491599
chr7	32494600	32497086
chr7	32500443	32502873
chr7	32536403	32537718
chr7	32564363	32564710
chr7	32574370	32575345
chr7	32580011	32580380
chr7	32584926	32590183
chr7	32616610	32617080
chr7	32657565	32659125
chr7	32668913	32670597
chr7	32727266	32729206
chr7	32775915	32776108
chr7	32785233	32785456
chr7	32785897	32786086
chr7	32829076	32829339
chr7	32829662	32829986
chr7	32878962	32880446
chr7	32880901	32882099
chr7	32887793	32893893
chr7	32905127	32906198
chr7	32922148	32922574
chr7	32937624	32938109
chr7	32941008	32943541
chr7	32956658	32959147
chr7	32964574	32965168
chr7	32984513	32984945
chr7	32992442	32993156
chr7	32993332	32993744
chr7	32997430	33000207
chr7	33002887	33003171
chr7	33034759	33035136
chr7	33038814	33040722
chr7	33050217	33050853
chr7	33053284	33055364
chr7	33061098	33063862
chr7	33107463	33109821
chr7	33128641	33130183
chr7	33447793	33449011
chr7	33549771	33550668
chr7	33590511	33591823
chr7	33603756	33604965
chr7	33668752	33670129
chr7	33672006	33672221
chr7	33678245	33678701
chr7	33692315	33693897
chr7	33710696	33711719
chr7	33712091	33712832
chr7	33716432	33717850
chr7	33722129	33729433
chr7	33729505	33730179
chr7	33732799	33735470
chr7	33742420	33743116
chr7	33754301	33756565
chr7	33757052	33758039
chr7	33760719	33760906
chr7	33761278	33761738
chr7	33763039	33767351
chr7	33772167	33773842
chr7	33789867	33790529
chr7	33805154	33809618
chr7	33813615	33815599
chr7	33902637	33908744
chr7	33932365	33932926
chr7	33933182	33934005
chr7	33986413	33988008
chr7	34011422	34012357
chr7	34030840	34031799
chr7	34034948	34037158
chr7	34060703	34062115
chr7	34069429	34071252
chr7	34260042	34260210
chr7	34260642	34260815
chr7	34276033	34278260
chr7	34298031	34298925
chr7	34321136	34321732
chr7	34425435	34426149
chr7	34450687	34454204
chr7	34724110	34724479
chr7	34747765	34749255
chr7	34837027	34838293
chr7	34934843	34936503
chr7	34951387	34952395
chr7	34990513	34994067
chr7	35002716	35005566
chr7	35034450	35038758
chr7	35053353	35054783
chr7	35185808	35186817
chr7	35197876	35199506
chr7	35222084	35223071
chr7	35228213	35229137
chr7	35241586	35242116
chr7	35247589	35247812
chr7	35248378	35250233
chr7	35250777	35254626
chr7	35595727	35596858
chr7	35606023	35606428
chr7	35630487	35631196
chr7	35646022	35647750
chr7	35671126	35671502
chr7	35692143	35692905
chr7	35693732	35695885
chr7	35696899	35698177
chr7	35792438	35793912
chr7	35799763	35803335
chr7	35840355	35840564
chr7	35840978	35841164
chr7	35874997	35875298
chr7	36036300	36038692
chr7	36040350	36040822
chr7	36044244	36045955
chr7	36048762	36048965
chr7	36115775	36117405
chr7	36128543	36129097
chr7	36152447	36153840
chr7	36291608	36292971
chr7	36301778	36304275
chr7	36366700	36367631
chr7	36389288	36395761
chr7	36408527	36409687
chr7	36430599	36431413
chr7	36469640	36470567
chr7	36473431	36475639
chr7	36863428	36864564
chr7	36895410	36895764
chr7	36967650	36968085
chr7	36968991	36969295
chr7	36969327	36969927
chr7	37031341	37033062
chr7	37033365	37034447
chr7	37037508	37037683
chr7	37193005	37194427
chr7	37197834	37198378
chr7	37201199	37202012
chr7	37208944	37209143
chr7	37212940	37213134
chr7	37250266	37251773
chr7	37275159	37275387
chr7	37275397	37275565
chr7	37284538	37284715
chr7	37284993	37286946
chr7	37295172	37296344
chr7	37296945	37298262
chr7	37303938	37304238
chr7	37332757	37333158
chr7	37333383	37333551
chr7	37342762	37343372
chr7	37344876	37345485
chr7	37353354	37356510
chr7	37356809	37358762
chr7	37359620	37360843
chr7	37385920	37386449
chr7	37388613	37389774
chr7	37391213	37393126
chr7	37398310	37398894
chr7	37404916	37406207
chr7	37407704	37410052
chr7	37410351	37411329
chr7	37414352	37414558
chr7	37429769	37432407
chr7	37439389	37442733
chr7	37446188	37449877
chr7	37477216	37477598
chr7	37480148	37481518
chr7	37488072	37489346
chr7	37504201	37505809
chr7	37521918	37522458
chr7	37522706	37523012
chr7	37530372	37531251
chr7	37531553	37532391
chr7	37548594	37550213
chr7	37920563	37921534
chr7	38177575	38182066
chr7	38182359	38182546
chr7	38195467	38198093
chr7	38211777	38212372
chr7	38214497	38214896
chr7	38215097	38216412
chr7	38310982	38311876
chr7	38312314	38313397
chr7	38318553	38318891
chr7	38341009	38342136
chr7	38349370	38349985
chr7	38357820	38359594
chr7	38385356	38386606
chr7	38478140	38478377
chr7	38478785	38479124
chr7	38825992	38827744
chr7	38840862	38841162
chr7	38841187	38841412
chr7	38843397	38843947
chr7	38883792	38884686
chr7	38908518	38909228
chr7	38927802	38928404
chr7	38929381	38929592
chr7	38930000	38930517
chr7	39565777	39567812
chr7	39579777	39582372
chr7	39586802	39596590
chr7	39597681	39598309
chr7	39602225	39616815
chr7	39621278	39621916
chr7	39622501	39635316
chr7	39635475	39635924
chr7	39640946	39641414
chr7	39641930	39643503
chr7	39643805	39644120
chr7	39644481	39644911
chr7	39650246	39651164
chr7	39656367	39656576
chr7	39670770	39671272
chr7	39671831	39672809
chr7	39678246	39680291
chr7	39681875	39682105
chr7	39682498	39684699
chr7	39685406	39685725
chr7	39687981	39690600
chr7	39691030	39691818
chr7	39696901	39697692
chr7	39699537	39700644
chr7	39709779	39710176
chr7	39711525	39713419
chr7	39732636	39734567
chr7	39745960	39746871
chr7	39754699	39754891
chr7	39948472	39953994
chr7	40049658	40050144
chr7	40133506	40135482
chr7	40199599	40199908
chr7	40220435	40221805
chr7	40222251	40222637
chr7	40232785	40233244
chr7	40296874	40300354
chr7	40303288	40307522
chr7	40309538	40311818
chr7	40437174	40437497
chr7	40437974	40438219
chr7	40476840	40478205
chr7	40551045	40552995
chr7	40581199	40582772
chr7	40716980	40718580
chr7	41186724	41191118
chr7	41224075	41224976
chr7	41238750	41239027
chr7	41477873	41478717
chr7	41572442	41577056
chr7	41578251	41581490
chr7	41685235	41686511
chr7	41695177	41700569
chr7	41700960	41701869
chr7	41704759	41706021
chr7	41955661	41955847
chr7	41996379	41997294
chr7	42189104	42189798
chr7	42190246	42190735
chr7	42228155	42228485
chr7	42235871	42239790
chr7	42244299	42245741
chr7	42888174	42889117
chr7	42910952	42912573
chr7	42913132	42916110
chr7	42925209	42925879
chr7	42929608	42929857
chr7	42930001	42934798
chr7	42964511	42964862
chr7	42972248	42973987
chr7	43198961	43200272
chr7	43572034	43573439
chr7	43583016	43588035
chr7	43588312	43588480
chr7	43591219	43593076
chr7	43593540	43593777
chr7	43594178	43594453
chr7	43614534	43616343
chr7	43618136	43618903
chr7	43620818	43621009
chr7	43621474	43622379
chr7	43624485	43627167
chr7	43627594	43629664
chr7	43635434	43643654
chr7	43644003	43644540
chr7	43644928	43653170
chr7	43653792	43654874
chr7	43657343	43657705
chr7	43658507	43660130
chr7	43669991	43670470
chr7	43673695	43675434
chr7	43692922	43695542
chr7	43698828	43700461
chr7	43728590	43730272
chr7	43758127	43759470
chr7	43838741	43838978
chr7	43868610	43870064
chr7	43878364	43881347
chr7	43892419	43893489
chr7	43905142	43907317
chr7	43925548	43927164
chr7	44018286	44019953
chr7	44040432	44040903
chr7	44043887	44046702
chr7	44051996	44052227
chr7	44072075	44075321
chr7	44081090	44083448
chr7	44087473	44089232
chr7	44103843	44105206
chr7	44105556	44105794
chr7	44122377	44124501
chr7	44200694	44202342
chr7	44235222	44235469
chr7	44241278	44241523
chr7	44256702	44260620
chr7	44279114	44279320
chr7	44290214	44290625
chr7	44291079	44292722
chr7	44309449	44310284
chr7	44324921	44325633
chr7	44368524	44369579
chr7	44377229	44392031
chr7	44392365	44392591
chr7	44392787	44394065
chr7	44394635	44395653
chr7	44396263	44401232
chr7	44401550	44402065
chr7	44403869	44404083
chr7	44407825	44409679
chr7	44430713	44432124
chr7	44434090	44434411
chr7	44460111	44462763
chr7	44463168	44463801
chr7	44464481	44467668
chr7	44468374	44470990
chr7	44472113	44478242
chr7	44479627	44480300
chr7	44484411	44488188
chr7	44489055	44491432
chr7	44565234	44566012
chr7	44572855	44574857
chr7	44580307	44580513
chr7	44581091	44583268
chr7	44605681	44607802
chr7	44614348	44614534
chr7	44614973	44615808
chr7	44617477	44617772
chr7	44625312	44626192
chr7	44631203	44632298
chr7	44633155	44635831
chr7	44637692	44641140
chr7	44726083	44728411
chr7	44733192	44737426
chr7	44742360	44742657
chr7	44743446	44744519
chr7	44747763	44749874
chr7	44754324	44756644
chr7	44795603	44799667
chr7	44804772	44805216
chr7	44820502	44828444
chr7	44844869	44849217
chr7	44867377	44867957
chr7	44880066	44880364
chr7	44880646	44886839
chr7	44962668	44963153
chr7	44983967	44987469
chr7	44989671	44991672
chr7	44994781	44995899
chr7	44998704	45002249
chr7	45015034	45015847
chr7	45021088	45021792
chr7	45021948	45022235
chr7	45026706	45028672
chr7	45033569	45034319
chr7	45088700	45089307
chr7	45110282	45112601
chr7	45239882	45240267
chr7	45240545	45241035
chr7	45689833	45690019
chr7	45761224	45761698
chr7	45762028	45763375
chr7	45767808	45769633
chr7	45873970	45876031
chr7	45881512	45882970
chr7	45885303	45886649
chr7	45887811	45891126
chr7	45920526	45921444
chr7	45922915	45923146
chr7	45978009	45979027
chr7	46033355	46033550
chr7	46369667	46370897
chr7	46414499	46415624
chr7	46543949	46546789
chr7	46568739	46569298
chr7	46575952	46578263
chr7	46603336	46604902
chr7	46716738	46719029
chr7	46725727	46725926
chr7	46726219	46726413
chr7	46745554	46745925
chr7	46751712	46755452
chr7	46763237	46765116
chr7	46784395	46785580
chr7	46839198	46839690
chr7	46840041	46840637
chr7	46859404	46861346
chr7	46879244	46880726
chr7	46881088	46882663
chr7	46930083	46930410
chr7	46932609	46934016
chr7	47038699	47041428
chr7	47044867	47046476
chr7	47052461	47052697
chr7	47087680	47088643
chr7	47253568	47255047
chr7	47291164	47292890
chr7	47325747	47326160
chr7	47326474	47330345
chr7	47380049	47380365
chr7	47427517	47429309
chr7	47450416	47450899
chr7	47451257	47455301
chr7	47457510	47459085
chr7	47475433	47475665
chr7	47481787	47482974
chr7	47556348	47556541
chr7	47570127	47572418
chr7	47573689	47574532
chr7	47576820	47577267
chr7	47578858	47579045
chr7	47580960	47582377
chr7	47600184	47602564
chr7	47604196	47605449
chr7	47651024	47652321
chr7	47653425	47654775
chr7	47757654	47757908
chr7	47758176	47758754
chr7	47763356	47764353
chr7	47771111	47771394
chr7	47782939	47788116
chr7	47804596	47804944
chr7	47806348	47807764
chr7	47845301	47846997
chr7	47939579	47952538
chr7	47962192	47963228
chr7	47967394	47972464
chr7	47976975	47977320
chr7	47978227	47980110
chr7	47991545	47992620
chr7	48041257	48043037
chr7	48053177	48053374
chr7	48083316	48099848
chr7	48099993	48100521
chr7	48100736	48101496
chr7	48101497	48101878
chr7	48105276	48105932
chr7	48173385	48174795
chr7	48244776	48245598
chr7	48249996	48250409
chr7	48250716	48251527
chr7	50068911	50069820
chr7	50421881	50422981
chr7	50435471	50437471
chr7	50445202	50448098
chr7	50449290	50451058
chr7	50467861	50468156
chr7	50493491	50494409
chr7	50494938	50499039
chr7	50501833	50503174
chr7	50534280	50535600
chr7	50598763	50599068
chr7	50610194	50611540
chr7	50631744	50632116
chr7	50632497	50633012
chr7	50635536	50636269
chr7	50648893	50649126
chr7	50653147	50653444
chr7	50653505	50653740
chr7	50653759	50658709
chr7	50662140	50663281
chr7	50663783	50669342
chr7	50676146	50677145
chr7	50677932	50678485
chr7	50679907	50680291
chr7	50680585	50680784
chr7	50681115	50686590
chr7	50686906	50687339
chr7	50693123	50694300
chr7	50708651	50708854
chr7	50709258	50709493
chr7	50717984	50718243
chr7	50718429	50719033
chr7	50719324	50719603
chr7	50719620	50720513
chr7	50721048	50722458
chr7	50723997	50729093
chr7	50729865	50731731
chr7	50739441	50740267
chr7	50745225	50746126
chr7	50782154	50783303
chr7	50790205	50794111
chr7	50812264	50813407
chr7	50817321	50818637
chr7	50825458	50829503
chr7	50837172	50839760
chr7	50868848	50870220
chr7	50952471	50958463
chr7	50962254	50963071
chr7	50963389	50963625
chr7	51030236	51030467
chr7	51067892	51068155
chr7	51068836	51070694
chr7	51075078	51076532
chr7	51121525	51123616
chr7	51133121	51135862
chr7	51138538	51142327
chr7	52066051	52067235
chr7	52088274	52088621
chr7	52111580	52115313
chr7	52118302	52120303
chr7	52268032	52272070
chr7	52273018	52274563
chr7	52357462	52357986
chr7	52462766	52464206
chr7	52472164	52472394
chr7	52472669	52473303
chr7	52501104	52501405
chr7	52838004	52839942
chr7	52927073	52927353
chr7	52927767	52929705
chr7	52955131	52957214
chr7	53094938	53095664
chr7	53096040	53096692
chr7	53118763	53120901
chr7	53218947	53219589
chr7	53611550	53611925
chr7	54754230	54754593
chr7	54755767	54756565
chr7	54757644	54760190
chr7	54995598	54995841
chr7	55018386	55020359
chr7	55064429	55066776
chr7	55073653	55074615
chr7	55086526	55086771
chr7	55121219	55121479
chr7	55127517	55128392
chr7	55129430	55129689
chr7	55130247	55131199
chr7	55131678	55135099
chr7	55156038	55157786
chr7	55160297	55160618
chr7	55160914	55161172
chr7	55187807	55188624
chr7	55192240	55192759
chr7	55193042	55193759
chr7	55254671	55255619
chr7	55348324	55348538
chr7	55364858	55367499
chr7	55368717	55370382
chr7	55422279	55424827
chr7	55439134	55439742
chr7	55470207	55470581
chr7	55504851	55505092
chr7	55505896	55506602
chr7	55523819	55524209
chr7	55533027	55534246
chr7	55534385	55534846
chr7	55546324	55547585
chr7	55549442	55550590
chr7	55551466	55554898
chr7	55555111	55555351
chr7	55555977	55557220
chr7	55568300	55575084
chr7	55688198	55690100
chr7	55887086	55888365
chr7	55951511	55952686
chr7	55964004	55965763
chr7	55977688	55978897
chr7	56033331	56034963
chr7	56046061	56054751
chr7	56059781	56060021
chr7	56060163	56065772
chr7	56074585	56075084
chr7	56076620	56077293
chr7	56078376	56081176
chr7	56092481	56093537
chr7	56098070	56098450
chr7	56105008	56107534
chr7	63926098	63926321
chr7	64306582	64307865
chr7	64313606	64314813
chr7	64541591	64541784
chr7	64558266	64560787
chr7	64562001	64563823
chr7	64574744	64575014
chr7	64665567	64667154
chr7	64794010	64795327
chr7	64878292	64878693
chr7	64878979	64879530
chr7	64882191	64882359
chr7	64888873	64889480
chr7	64902804	64904029
chr7	64998530	64999582
chr7	64999918	65003668
chr7	65004019	65004341
chr7	65004795	65007329
chr7	65036326	65037181
chr7	65038231	65040206
chr7	65080418	65081853
chr7	65176784	65178248
chr7	65193131	65193548
chr7	65212206	65214544
chr7	65239550	65240580
chr7	65251697	65252626
chr7	65326045	65326213
chr7	65373352	65375588
chr7	65438380	65439373
chr7	65440214	65441786
chr7	65448660	65448846
chr7	65449102	65449504
chr7	65683718	65683927
chr7	65698657	65699282
chr7	65699734	65700223
chr7	65718426	65719489
chr7	65719730	65720422
chr7	65731267	65732147
chr7	65744990	65747087
chr7	65749992	65752425
chr7	65762996	65763510
chr7	65769950	65771451
chr7	65794311	65795886
chr7	65797759	65801652
chr7	65814250	65814758
chr7	65873121	65874877
chr7	65970058	65970394
chr7	65980389	65982815
chr7	66044152	66044396
chr7	66075392	66077006
chr7	66099555	66100971
chr7	66106385	66107568
chr7	66113949	66116362
chr7	66125614	66125944
chr7	66138718	66140306
chr7	66140684	66141521
chr7	66147934	66153482
chr7	66167691	66168031
chr7	66168601	66168819
chr7	66204637	66207473
chr7	66211931	66212138
chr7	66251049	66251266
chr7	66263776	66264068
chr7	66264366	66264593
chr7	66277023	66278107
chr7	66281189	66284277
chr7	66303453	66309660
chr7	66319130	66319890
chr7	66325188	66328272
chr7	66352077	66352493
chr7	66356519	66357834
chr7	66379567	66381207
chr7	66384976	66385777
chr7	66392018	66392672
chr7	66395159	66396300
chr7	66413642	66414060
chr7	66415346	66415965
chr7	66443663	66444544
chr7	66459181	66459569
chr7	66492824	66494451
chr7	66506125	66506339
chr7	66542778	66543083
chr7	66583655	66583886
chr7	66590740	66593110
chr7	66627738	66629905
chr7	66653597	66656219
chr7	66681299	66683952
chr7	66685041	66686202
chr7	66739736	66742470
chr7	66779391	66780681
chr7	66844063	66846012
chr7	66846734	66847452
chr7	66847794	66848895
chr7	66906767	66907318
chr7	66920504	66922878
chr7	66923277	66923574
chr7	66945747	66948034
chr7	66949648	66954163
chr7	66993556	66997573
chr7	67025228	67026149
chr7	67042605	67043999
chr7	67060895	67061955
chr7	67066863	67067448
chr7	67120080	67121482
chr7	67128761	67129955
chr7	67142546	67144202
chr7	67301446	67303595
chr7	69597472	69597954
chr7	69598288	69598678
chr7	72292493	72292815
chr7	72293141	72293816
chr7	72681715	72685520
chr7	72689676	72692484
chr7	72765258	72765496
chr7	72781531	72783162
chr7	72783452	72784897
chr7	72786036	72786346
chr7	72824243	72824677
chr7	72827596	72831445
chr7	72878761	72880494
chr7	72924242	72926234
chr7	72937743	72938191
chr7	72938771	72939442
chr7	72990230	72990612
chr7	73004519	73004820
chr7	73005392	73006978
chr7	73154407	73155602
chr7	73308274	73309189
chr7	73351213	73352183
chr7	73358007	73359053
chr7	73410269	73411172
chr7	73433274	73434097
chr7	73519124	73519696
chr7	73519973	73523256
chr7	73526308	73528889
chr7	73533903	73534131
chr7	73554793	73558225
chr7	73576616	73576941
chr7	73577239	73579710
chr7	73580843	73581095
chr7	73581487	73582959
chr7	73667475	73668800
chr7	73682650	73684553
chr7	73703615	73703960
chr7	73704203	73708850
chr7	73711568	73713433
chr7	73714386	73720089
chr7	73734953	73735475
chr7	73737814	73739653
chr7	73773396	73775640
chr7	73841585	73843222
chr7	73850031	73852682
chr7	73881007	73881446
chr7	73885765	73887444
chr7	73941172	73942979
chr7	73951564	73953207
chr7	73999569	74000239
chr7	74002057	74003797
chr7	74006556	74007179
chr7	74012682	74013529
chr7	74014015	74014271
chr7	74022891	74023202
chr7	74061536	74062554
chr7	74083145	74085686
chr7	74092497	74095848
chr7	74097660	74098908
chr7	74141467	74142274
chr7	74173323	74178817
chr7	74182659	74186639
chr7	74186964	74188859
chr7	74194606	74196538
chr7	74209550	74209744
chr7	74253379	74255548
chr7	74255830	74257157
chr7	74269475	74270129
chr7	74271639	74273880
chr7	74274252	74274592
chr7	74278804	74281123
chr7	74288779	74290765
chr7	74306086	74307770
chr7	74344050	74344253
chr7	74354918	74355209
chr7	74393253	74394981
chr7	74453040	74455110
chr7	74477260	74481988
chr7	74586918	74588100
chr7	74606056	74606979
chr7	74649741	74650379
chr7	74655948	74661970
chr7	74663277	74664708
chr7	74671712	74672000
chr7	74672249	74673638
chr7	74717025	74719495
chr7	74753261	74753493
chr7	74758740	74759015
chr7	74788451	74788736
chr7	74850452	74850659
chr7	74851088	74851827
chr7	74874582	74875428
chr7	74889485	74889788
chr7	74890204	74891512
chr7	74964118	74964663
chr7	75038738	75039149
chr7	75072625	75074309
chr7	75092164	75093772
chr7	75156429	75156884
chr7	75157270	75157499
chr7	75358740	75359800
chr7	75427761	75428800
chr7	75441679	75443474
chr7	75457710	75458535
chr7	75460972	75461493
chr7	75485362	75486806
chr7	75526689	75528988
chr7	75564335	75566789
chr7	75566839	75567089
chr7	75596407	75600083
chr7	75611235	75612650
chr7	75623397	75623801
chr7	75624051	75624704
chr7	75638187	75640173
chr7	75649096	75651692
chr7	75670123	75672077
chr7	75727674	75728657
chr7	75738184	75740096
chr7	75841420	75843929
chr7	75878334	75880456
chr7	75914231	75916195
chr7	75937193	75938549
chr7	75945417	75945753
chr7	75955663	75955899
chr7	75962406	75963638
chr7	75993197	75995274
chr7	76008369	76012776
chr7	76019990	76020206
chr7	76023227	76023467
chr7	76046919	76049459
chr7	76069504	76069711
chr7	76074440	76075652
chr7	76086000	76088552
chr7	76101562	76103104
chr7	76108511	76109125
chr7	76122232	76123364
chr7	76166307	76167222
chr7	76178360	76178559
chr7	76234984	76235254
chr7	76281442	76281789
chr7	76282656	76283039
chr7	76290718	76295933
chr7	76301834	76305861
chr7	76306225	76307725
chr7	76310463	76311026
chr7	76313292	76314832
chr7	76317477	76319711
chr7	76326336	76328921
chr7	76333669	76334085
chr7	76338396	76338756
chr7	76339968	76341618
chr7	76342065	76342521
chr7	76346223	76348031
chr7	76356076	76360734
chr7	76363572	76366247
chr7	76373080	76373788
chr7	76378648	76381231
chr7	76388803	76390042
chr7	76392591	76393961
chr7	76397563	76397967
chr7	76437904	76438670
chr7	76439181	76439379
chr7	76444458	76445823
chr7	76461725	76462055
chr7	76466386	76466826
chr7	76519998	76520665
chr7	76548712	76550630
chr7	76567658	76570382
chr7	76578820	76580661
chr7	76581313	76586231
chr7	76586293	76590680
chr7	76591217	76591855
chr7	76598924	76599169
chr7	76599562	76599829
chr7	76606083	76608258
chr7	76608622	76608989
chr7	76610206	76610424
chr7	76613404	76614038
chr7	76626149	76627880
chr7	76805635	76806597
chr7	76821243	76821795
chr7	76959851	76960120
chr7	77009506	77010943
chr7	77074532	77077620
chr7	77077929	77078414
chr7	77079228	77079910
chr7	77080214	77080864
chr7	77121749	77122312
chr7	77128108	77128919
chr7	77156632	77156908
chr7	77157442	77158001
chr7	77176519	77178420
chr7	77238548	77238760
chr7	77250650	77252085
chr7	77276043	77276242
chr7	77288524	77289704
chr7	77325744	77332611
chr7	77347939	77349726
chr7	77409092	77410494
chr7	77415506	77416898
chr7	77426214	77429121
chr7	77442015	77443701
chr7	77453144	77457500
chr7	77474809	77475754
chr7	77536091	77541472
chr7	77541762	77542205
chr7	77548753	77549991
chr7	77551881	77554105
chr7	77554804	77555063
chr7	77556046	77556594
chr7	77565552	77566149
chr7	77569478	77571128
chr7	77594127	77594313
chr7	77600826	77601461
chr7	77608409	77609100
chr7	77649625	77650778
chr7	77665096	77665282
chr7	77695434	77699578
chr7	77727519	77728806
chr7	77733946	77735881
chr7	77738598	77738856
chr7	77739210	77739512
chr7	77744003	77744370
chr7	77758963	77759818
chr7	77797328	77800523
chr7	77802964	77803172
chr7	77812211	77812889
chr7	77833949	77835951
chr7	77866444	77867890
chr7	77935562	77936502
chr7	78018997	78021054
chr7	78086991	78089323
chr7	78090106	78090303
chr7	78172159	78172475
chr7	78172772	78173044
chr7	78176014	78176305
chr7	78196783	78199493
chr7	78278693	78280855
chr7	79272403	79273946
chr7	79281795	79284255
chr7	79386667	79387893
chr7	79397946	79399124
chr7	79434679	79435387
chr7	79451648	79455202
chr7	79459444	79462750
chr7	79593406	79595470
chr7	79620028	79620886
chr7	79623076	79623345
chr7	79979158	79979467
chr7	79979991	79980427
chr7	79980808	79981062
chr7	79981628	79981814
chr7	79982139	79983517
chr7	80077991	80078756
chr7	80105942	80107730
chr7	80134263	80136674
chr7	80218460	80218726
chr7	80240196	80241376
chr7	80277359	80277548
chr7	80310984	80313924
chr7	80316447	80317489
chr7	80379133	80379622
chr7	80384820	80386428
chr7	80508360	80508528
chr7	80634860	80635096
chr7	80637454	80638633
chr7	80722184	80722802
chr7	80723112	80723691
chr7	80781056	80782548
chr7	80783377	80783645
chr7	80784161	80784472
chr7	80883062	80884271
chr7	80900308	80901639
chr7	80917906	80919735
chr7	80932261	80932620
chr7	80940790	80943981
chr7	81114487	81115470
chr7	81127767	81128053
chr7	81128364	81128766
chr7	81169938	81170268
chr7	81170579	81170913
chr7	81173341	81174672
chr7	81284140	81285977
chr7	81298772	81299922
chr7	81327040	81328279
chr7	81330817	81331305
chr7	81331643	81332070
chr7	81430237	81431825
chr7	81499047	81501059
chr7	81501524	81501969
chr7	81516137	81517950
chr7	81616078	81619926
chr7	81624951	81629550
chr7	81638877	81639575
chr7	81674113	81674572
chr7	81684543	81685899
chr7	81691015	81692283
chr7	81715740	81716002
chr7	81767801	81771002
chr7	81846061	81846432
chr7	82017280	82018367
chr7	82018877	82019173
chr7	82019490	82019808
chr7	82029054	82043167
chr7	82043816	82046316
chr7	82049335	82050791
chr7	82087622	82088466
chr7	82105022	82106661
chr7	82107420	82107759
chr7	82108063	82110840
chr7	82235295	82235692
chr7	82247589	82248055
chr7	82291629	82292829
chr7	82428106	82428829
chr7	82441471	82444626
chr7	82572475	82572891
chr7	82594116	82596534
chr7	82700128	82700703
chr7	82804780	82806311
chr7	82859226	82860301
chr7	83131139	83131389
chr7	83300742	83302584
chr7	83467940	83468232
chr7	83468563	83469847
chr7	84025017	84025224
chr7	84042053	84042522
chr7	84061028	84061272
chr7	84112434	84113919
chr7	84194809	84195013
chr7	84235824	84238419
chr7	84371927	84373070
chr7	84524580	84525631
chr7	84528756	84529433
chr7	84529802	84530227
chr7	84636028	84639727
chr7	84668419	84671660
chr7	84673718	84676765
chr7	84688072	84689579
chr7	84696752	84699318
chr7	84699686	84703433
chr7	84800676	84801898
chr7	84948909	84949728
chr7	85101092	85101381
chr7	85102503	85103688
chr7	85104120	85105378
chr7	85135811	85136978
chr7	85185789	85186823
chr7	85630430	85632020
chr7	85997886	85998351
chr7	86006831	86007551
chr7	86931405	86933035
chr7	86933394	86933697
chr7	86939516	86939804
chr7	87039291	87040230
chr7	87055676	87057564
chr7	87059041	87060126
chr7	87151511	87155455
chr7	87156144	87156623
chr7	87216978	87217155
chr7	87218519	87220622
chr7	87316483	87317515
chr7	87318777	87319559
chr7	87330632	87331039
chr7	87331488	87331679
chr7	87339941	87340324
chr7	87343640	87346309
chr7	87370758	87371000
chr7	87600027	87600936
chr7	87608036	87608449
chr7	87608836	87609881
chr7	87627670	87629123
chr7	87644902	87647551
chr7	87711511	87713786
chr7	87735138	87735436
chr7	87818281	87819072
chr7	87875152	87879334
chr7	87906931	87907256
chr7	87934271	87934588
chr7	88020568	88022218
chr7	88218217	88221461
chr7	88227273	88227561
chr7	88395725	88397204
chr7	88664289	88665114
chr7	88682748	88684068
chr7	89770530	89771134
chr7	90153817	90159763
chr7	90167496	90167895
chr7	90178039	90181646
chr7	90211108	90212319
chr7	90244761	90245613
chr7	90250648	90251118
chr7	90266263	90267395
chr7	90345797	90347518
chr7	90382677	90384975
chr7	90403016	90403954
chr7	90445338	90446238
chr7	90463165	90463926
chr7	90474225	90474912
chr7	90579028	90579198
chr7	90579584	90580045
chr7	90581840	90582291
chr7	90582542	90582929
chr7	90592192	90592629
chr7	90594330	90598605
chr7	90598990	90600867
chr7	90612825	90613822
chr7	90621467	90621947
chr7	90623639	90625125
chr7	90625688	90626051
chr7	90654571	90656263
chr7	90709494	90710548
chr7	90721079	90721574
chr7	90749625	90750954
chr7	90804282	90805001
chr7	90816574	90816844
chr7	90817153	90817453
chr7	90824571	90825045
chr7	91042906	91043092
chr7	91089576	91089796
chr7	91182343	91183686
chr7	91192810	91193366
chr7	91228537	91229310
chr7	91263321	91265885
chr7	91326293	91327300
chr7	91346742	91349677
chr7	91464815	91466894
chr7	91628093	91629484
chr7	91879915	91881349
chr7	91940128	91942157
chr7	91962023	91963105
chr7	92025106	92026100
chr7	92084601	92084858
chr7	92119580	92119816
chr7	92132084	92135600
chr7	92179078	92179706
chr7	92244219	92248021
chr7	92294213	92294641
chr7	92361763	92362274
chr7	92424272	92424654
chr7	92447063	92449198
chr7	92461074	92461662
chr7	92489974	92490194
chr7	92527491	92529397
chr7	92562713	92564153
chr7	92567791	92568057
chr7	92589063	92590761
chr7	92621245	92622211
chr7	92624807	92626711
chr7	92628377	92629825
chr7	92631085	92636378
chr7	92641315	92642700
chr7	92643696	92646841
chr7	92683119	92683461
chr7	92691980	92692190
chr7	92695211	92696528
chr7	92696900	92699302
chr7	92717166	92719345
chr7	92722305	92724584
chr7	92731409	92732758
chr7	92751984	92752989
chr7	92766626	92767834
chr7	92780485	92782455
chr7	92808302	92810502
chr7	92813455	92813883
chr7	92831853	92837657
chr7	92873588	92875886
chr7	93011027	93013289
chr7	93014243	93016814
chr7	93043461	93043738
chr7	93117361	93118700
chr7	93132560	93133778
chr7	93145768	93148897
chr7	93231766	93232937
chr7	93278979	93280428
chr7	93315481	93315829
chr7	93316156	93316542
chr7	93889887	93890926
chr7	93909894	93912580
chr7	93912956	93916314
chr7	93920277	93926241
chr7	93926864	93927439
chr7	93937099	93938726
chr7	93939672	93941336
chr7	93943068	93947228
chr7	93949172	93950295
chr7	93956069	93956775
chr7	93957710	93959037
chr7	93959427	93959662
chr7	94003327	94004919
chr7	94040811	94041639
chr7	94068389	94068575
chr7	94069011	94069277
chr7	94087652	94088600
chr7	94129104	94130627
chr7	94145321	94146335
chr7	94148916	94152162
chr7	94156779	94158288
chr7	94164523	94165428
chr7	94174576	94179415
chr7	94181236	94185515
chr7	94189057	94189403
chr7	94190180	94191080
chr7	94195644	94196429
chr7	94223682	94223961
chr7	94240823	94241573
chr7	94296017	94297416
chr7	94297784	94298030
chr7	94299687	94299930
chr7	94300634	94302477
chr7	94313158	94315571
chr7	94367173	94369338
chr7	94373781	94376691
chr7	94391872	94392463
chr7	94394117	94398112
chr7	94398255	94399514
chr7	94399882	94401301
chr7	94408029	94408335
chr7	94408737	94410591
chr7	94411552	94413223
chr7	94414150	94414416
chr7	94415102	94415447
chr7	94417455	94417848
chr7	94419378	94419596
chr7	94420490	94420729
chr7	94422128	94422737
chr7	94423149	94423930
chr7	94425029	94425611
chr7	94425963	94426496
chr7	94481003	94481278
chr7	94509288	94511225
chr7	94562085	94562625
chr7	94621103	94621347
chr7	94632682	94633121
chr7	94654198	94657098
chr7	94657238	94658851
chr7	94659780	94659957
chr7	94696485	94699643
chr7	94700986	94702162
chr7	94888893	94889296
chr7	94907492	94908785
chr7	94972671	94973415
chr7	95002844	95003745
chr7	95330589	95331258
chr7	95396477	95396843
chr7	95433943	95435826
chr7	95469842	95472067
chr7	95472686	95472912
chr7	95476702	95477041
chr7	95545079	95545991
chr7	95548880	95551521
chr7	95595517	95597459
chr7	95607672	95610495
chr7	95690226	95690525
chr7	95772214	95773726
chr7	95783776	95784065
chr7	95797941	95799382
chr7	95810074	95810727
chr7	95817233	95818677
chr7	95870337	95871702
chr7	95874228	95876007
chr7	95886013	95887429
chr7	95896901	95898563
chr7	95977013	95977424
chr7	96084885	96085218
chr7	96088303	96089237
chr7	96157365	96158762
chr7	96168971	96170011
chr7	96236406	96236951
chr7	96282696	96283129
chr7	96319236	96320206
chr7	96320669	96322500
chr7	96327918	96328792
chr7	96379879	96380461
chr7	96387360	96390136
chr7	96479150	96479478
chr7	96657405	96658374
chr7	96674165	96674684
chr7	96674975	96675164
chr7	96698178	96698446
chr7	96708889	96710332
chr7	97117144	97118943
chr7	97174007	97175639
chr7	97267849	97271281
chr7	97298276	97299207
chr7	97307331	97307533
chr7	97390695	97391292
chr7	97391525	97391864
chr7	97871760	97872922
chr7	97953512	97955207
chr7	97971205	97972851
chr7	98106798	98108548
chr7	98109842	98112020
chr7	98131079	98132719
chr7	98133347	98134058
chr7	98163675	98164299
chr7	98178056	98178794
chr7	98185790	98187574
chr7	98211384	98211718
chr7	98218353	98218616
chr7	98219300	98219563
chr7	98241045	98242265
chr7	98243685	98253754
chr7	98254472	98255946
chr7	98265075	98267165
chr7	98280697	98287852
chr7	98288216	98288539
chr7	98289334	98289728
chr7	98353841	98355305
chr7	98400741	98401157
chr7	98418304	98420287
chr7	98754783	98755105
chr7	98878012	98880143
chr7	98933754	98934450
chr7	99004315	99005484
chr7	99026648	99031428
chr7	99034006	99034868
chr7	99040651	99041745
chr7	99042269	99043526
chr7	99067405	99068075
chr7	99102265	99104266
chr7	99106643	99107218
chr7	99109034	99111008
chr7	99123689	99124131
chr7	99141110	99144974
chr7	99267005	99268546
chr7	99273068	99274919
chr7	99322204	99322601
chr7	99324944	99332153
chr7	99345135	99345312
chr7	99345345	99345561
chr7	99373897	99377523
chr7	99377827	99382274
chr7	99383321	99383663
chr7	99384387	99384757
chr7	99385488	99385870
chr7	99392407	99393568
chr7	99406334	99410592
chr7	99437914	99440735
chr7	99465109	99466745
chr7	99471433	99474049
chr7	99478678	99479062
chr7	99490747	99491181
chr7	99491552	99491995
chr7	99498572	99501036
chr7	99504094	99506381
chr7	99513559	99514984
chr7	99551210	99552767
chr7	99557743	99559904
chr7	99562205	99563714
chr7	99580075	99580540
chr7	99616330	99617721
chr7	99623279	99623525
chr7	99699528	99699702
chr7	99913334	99913653
chr7	99918216	99920190
chr7	99929278	99930031
chr7	99997267	99998089
chr7	100015203	100017506
chr7	100025930	100026170
chr7	100034363	100036345
chr7	100040417	100042308
chr7	100049282	100050688
chr7	100080315	100083407
chr7	100085484	100091301
chr7	100091626	100092097
chr7	100092485	100095950
chr7	100098191	100103161
chr7	100118673	100120959
chr7	100126183	100128312
chr7	100148198	100149928
chr7	100156832	100159504
chr7	100168181	100168860
chr7	100171321	100171507
chr7	100176989	100177419
chr7	100177849	100178079
chr7	100270087	100270367
chr7	100270689	100271121
chr7	100271600	100272666
chr7	100294795	100295759
chr7	100324938	100326369
chr7	100335109	100338932
chr7	100343723	100345266
chr7	100428046	100441348
chr7	100442112	100448230
chr7	100448877	100449369
chr7	100449600	100451147
chr7	100451547	100451724
chr7	100453938	100456311
chr7	100462525	100469944
chr7	100471253	100480025
chr7	100482565	100486572
chr7	100493260	100494595
chr7	100514531	100515929
chr7	100538475	100538709
chr7	100539168	100560613
chr7	100564151	100564349
chr7	100569409	100570518
chr7	100582282	100586288
chr7	100586584	100587508
chr7	100603833	100605779
chr7	100611477	100613150
chr7	100626825	100627090
chr7	100673074	100676813
chr7	100691331	100691517
chr7	100691700	100692249
chr7	100692595	100694922
chr7	100705384	100707435
chr7	100794607	100795276
chr7	100798857	100805458
chr7	100814065	100814527
chr7	100818486	100819636
chr7	100821581	100821832
chr7	100822544	100831090
chr7	100834863	100838047
chr7	100851730	100853536
chr7	100862559	100864341
chr7	100865299	100869730
chr7	100870037	100870349
chr7	100873931	100877318
chr7	100877576	100877770
chr7	100878034	100878354
chr7	100878536	100879464
chr7	100887205	100888464
chr7	100888711	100891303
chr7	100895063	100895266
chr7	101084840	101088440
chr7	101088782	101090005
chr7	101092512	101092823
chr7	101093343	101140181
chr7	101140434	101141218
chr7	101154427	101155780
chr7	101162717	101163191
chr7	101216097	101219252
chr7	101231540	101232755
chr7	101237078	101242315
chr7	101243037	101245639
chr7	101251562	101252937
chr7	101308251	101309275
chr7	101321026	101322503
chr7	101629967	101632495
chr7	101635217	101636017
chr7	101680678	101681946
chr7	101688246	101688523
chr7	101733487	101734045
chr7	101754119	101755282
chr7	101814110	101817882
chr7	101823005	101823507
chr7	101856141	101857623
chr7	101859144	101859837
chr7	101879963	101884064
chr7	101899927	101900621
chr7	101901517	101902951
chr7	101923945	101924139
chr7	101927743	101928403
chr7	101936443	101936967
chr7	101942136	101942472
chr7	101950583	101950960
chr7	101952604	101954205
chr7	102121169	102122820
chr7	102169638	102170662
chr7	102220803	102221031
chr7	102286094	102287901
chr7	102318410	102319445
chr7	102363461	102364838
chr7	102395266	102397463
chr7	102432945	102434941
chr7	102438868	102441771
chr7	102445550	102445779
chr7	102464013	102465787
chr7	102478429	102479299
chr7	102512669	102513248
chr7	102572138	102572655
chr7	102611976	102612302
chr7	102616550	102616802
chr7	102671387	102672024
chr7	102713363	102713623
chr7	102748895	102749854
chr7	102758486	102759816
chr7	102766088	102766281
chr7	102771298	102771905
chr7	102772326	102772734
chr7	102791021	102792253
chr7	102792829	102796979
chr7	102812931	102814981
chr7	102818808	102819907
chr7	102834485	102834828
chr7	102835141	102837589
chr7	102860156	102860644
chr7	102864534	102866317
chr7	102870901	102877363
chr7	102882780	102884082
chr7	102888047	102893543
chr7	102897383	102897913
chr7	102912574	102917267
chr7	102925640	102927045
chr7	102933541	102934915
chr7	102938401	102939287
chr7	102970753	102971287
chr7	102972141	102974722
chr7	102977992	102978785
chr7	102990467	102994887
chr7	103011325	103012383
chr7	103044417	103044643
chr7	103061174	103062346
chr7	103073935	103076553
chr7	103129920	103130596
chr7	103141405	103143979
chr7	103146554	103149908
chr7	103162436	103163502
chr7	103279818	103281059
chr7	103296908	103298780
chr7	103307111	103308334
chr7	103313846	103314612
chr7	103329028	103330164
chr7	103343284	103345337
chr7	103347033	103349337
chr7	103358405	103358673
chr7	103592478	103593315
chr7	103597008	103599807
chr7	103632318	103634275
chr7	103636477	103638659
chr7	103639580	103640593
chr7	103660860	103661316
chr7	103710620	103712063
chr7	103717511	103719837
chr7	103734865	103736033
chr7	103989506	103990813
chr7	104016936	104017149
chr7	104126160	104126931
chr7	104141908	104142943
chr7	104174786	104176134
chr7	104184279	104187872
chr7	104194044	104194375
chr7	104194816	104198619
chr7	104202665	104202840
chr7	104205776	104208732
chr7	104224205	104225037
chr7	104790116	104791959
chr7	104794718	104796528
chr7	104921873	104924115
chr7	104931122	104931758
chr7	104942453	104947552
chr7	104957512	104957717
chr7	104958604	104958927
chr7	104960341	104965334
chr7	104970226	104986722
chr7	104987832	104988059
chr7	104988159	104988635
chr7	104989017	104990611
chr7	104999647	104999881
chr7	105002818	105004463
chr7	105006734	105007337
chr7	105007648	105018856
chr7	105027130	105028149
chr7	105036778	105037052
chr7	105046083	105046447
chr7	105051993	105052628
chr7	105068521	105070148
chr7	105096753	105099752
chr7	105100791	105101373
chr7	105101679	105102275
chr7	105103033	105103550
chr7	105134226	105134927
chr7	105149614	105150484
chr7	105153710	105154774
chr7	105210627	105211314
chr7	105224791	105226161
chr7	105244265	105245818
chr7	105268448	105270231
chr7	105332471	105333270
chr7	105335902	105336401
chr7	105351379	105353202
chr7	105353834	105354109
chr7	105364440	105365459
chr7	105365752	105366188
chr7	105373950	105375949
chr7	105387308	105389483
chr7	105401335	105402329
chr7	105439104	105440177
chr7	105478316	105479880
chr7	105484114	105484494
chr7	105484687	105490004
chr7	105493096	105495200
chr7	105495495	105497924
chr7	105512465	105513393
chr7	105514246	105515465
chr7	105520676	105522921
chr7	105531535	105533646
chr7	105581561	105581761
chr7	105655880	105656187
chr7	105678213	105679646
chr7	105690621	105692357
chr7	105775673	105776538
chr7	105794956	105795496
chr7	105806044	105807347
chr7	105808743	105810144
chr7	105815410	105815840
chr7	105829608	105831928
chr7	105848845	105850794
chr7	105875698	105877624
chr7	106064479	106066358
chr7	106070932	106073224
chr7	106100694	106101360
chr7	106110344	106113135
chr7	106176878	106180641
chr7	106187053	106192312
chr7	106199154	106200468
chr7	106203158	106204588
chr7	106205527	106206570
chr7	106215107	106220612
chr7	106222405	106223325
chr7	106225675	106226558
chr7	106251700	106251997
chr7	106255733	106256600
chr7	106256745	106257309
chr7	106257450	106257663
chr7	106258477	106259104
chr7	106259219	106259691
chr7	106260476	106261338
chr7	106261459	106264012
chr7	106264539	106264915
chr7	106268825	106270302
chr7	106270599	106270869
chr7	106271213	106274225
chr7	106274588	106275486
chr7	106275716	106276018
chr7	106276343	106276511
chr7	106277344	106286276
chr7	106312947	106314308
chr7	106345251	106345925
chr7	106346026	106346320
chr7	106415269	106415662
chr7	106416608	106419390
chr7	106420465	106422308
chr7	106424710	106425640
chr7	106461768	106463793
chr7	106465772	106467812
chr7	106468657	106469805
chr7	106470364	106473728
chr7	106480200	106482007
chr7	106483935	106486385
chr7	106523759	106524014
chr7	106534582	106534971
chr7	106535789	106543996
chr7	106575881	106576694
chr7	106588715	106592201
chr7	106598209	106599219
chr7	106608420	106610346
chr7	106613590	106614385
chr7	106625598	106626208
chr7	106642877	106643245
chr7	106643551	106644174
chr7	106657022	106661682
chr7	106679286	106679625
chr7	106716865	106719742
chr7	106730351	106732614
chr7	106735854	106737421
chr7	106769610	106771308
chr7	106772226	106776835
chr7	106864469	106867530
chr7	106868867	106869188
chr7	106870048	106871942
chr7	106980296	106980979
chr7	107044098	107050178
chr7	107050746	107050977
chr7	107051401	107051862
chr7	107060167	107060394
chr7	107060864	107061181
chr7	107075082	107081286
chr7	107090207	107091277
chr7	107092799	107093291
chr7	107099783	107104289
chr7	107117985	107119040
chr7	107147231	107149338
chr7	107149821	107151094
chr7	107151538	107151899
chr7	107152351	107152550
chr7	107159908	107161193
chr7	107162352	107170940
chr7	107180083	107181159
chr7	107182017	107182474
chr7	107182837	107184349
chr7	107192872	107193144
chr7	107194018	107195301
chr7	107229786	107231484
chr7	107234053	107234980
chr7	107332656	107333563
chr7	107386838	107387584
chr7	107463392	107463965
chr7	107471341	107472577
chr7	107506277	107507258
chr7	107559599	107561623
chr7	107563033	107565963
chr7	107579093	107584514
chr7	107590098	107598962
chr7	107599360	107601223
chr7	107607744	107607930
chr7	107608306	107611097
chr7	107622144	107623154
chr7	107690271	107695524
chr7	107742634	107747240
chr7	107865819	107866476
chr7	107875627	107875804
chr7	107879292	107880266
chr7	107890518	107892392
chr7	107920300	107921153
chr7	107924695	107924889
chr7	107925281	107925451
chr7	107927283	107927681
chr7	107929107	107929393
chr7	107932175	107933944
chr7	107934243	107935853
chr7	107936840	107937089
chr7	107937387	107944058
chr7	107944300	107955023
chr7	107957273	107957631
chr7	107959176	107959388
chr7	107965998	107966918
chr7	107967143	107967451
chr7	107967807	107968340
chr7	107968739	107972968
chr7	107973188	107975756
chr7	107977040	107977517
chr7	107978026	107978230
chr7	107978583	107978900
chr7	107979059	107980025
chr7	107982747	107983746
chr7	107984868	107985458
chr7	107988805	108004864
chr7	108010773	108011292
chr7	108012234	108013330
chr7	108013698	108018082
chr7	108019777	108023843
chr7	108029807	108031252
chr7	108066363	108066847
chr7	108078115	108081087
chr7	108083733	108085396
chr7	108093464	108096354
chr7	108107702	108108073
chr7	108113724	108114566
chr7	108114875	108115301
chr7	108167588	108167865
chr7	108178474	108178757
chr7	108180882	108181820
chr7	108196383	108196641
chr7	108197117	108197691
chr7	108210787	108212722
chr7	108222002	108223278
chr7	108233215	108236368
chr7	108239632	108240688
chr7	108245222	108249528
chr7	108268047	108268263
chr7	108278037	108285900
chr7	108290241	108301551
chr7	108307591	108313895
chr7	108348604	108348961
chr7	108349308	108349600
chr7	108366749	108368108
chr7	108378850	108381431
chr7	108386085	108387306
chr7	108402469	108403486
chr7	108413833	108417389
chr7	108417883	108423172
chr7	108433960	108434360
chr7	108434623	108435815
chr7	108450401	108457131
chr7	108485603	108487470
chr7	108488005	108490118
chr7	108500001	108500377
chr7	108514038	108515275
chr7	108524470	108527220
chr7	108568201	108571780
chr7	108684345	108684694
chr7	108825107	108825426
chr7	110317438	110317850
chr7	110318237	110318719
chr7	110588258	110588444
chr7	110589014	110589210
chr7	110762836	110763488
chr7	110922069	110924257
chr7	110972510	110972872
chr7	111029061	111031234
chr7	111137569	111139173
chr7	111210868	111211628
chr7	111231887	111233151
chr7	111238469	111239508
chr7	111437834	111439373
chr7	111510614	111510987
chr7	111529147	111529496
chr7	111529922	111530340
chr7	111561381	111562854
chr7	111735670	111737778
chr7	111742450	111742660
chr7	111743838	111746138
chr7	111765687	111766721
chr7	111779760	111781027
chr7	111827316	111836756
chr7	111841320	111841721
chr7	111845528	111845821
chr7	111854734	111857878
chr7	111858367	111859223
chr7	111865387	111865942
chr7	111868947	111869115
chr7	111872955	111875518
chr7	111887079	111889485
chr7	111911436	111911901
chr7	111930712	111932036
chr7	111959078	111959869
chr7	111970885	111971346
chr7	111974628	111976107
chr7	111976449	111980174
chr7	111985552	111989199
chr7	111992503	111992909
chr7	111998915	111999924
chr7	112000325	112002000
chr7	112003607	112003820
chr7	112008715	112010024
chr7	112010861	112013419
chr7	112022242	112026223
chr7	112032906	112033186
chr7	112034998	112037053
chr7	112038664	112038915
chr7	112058709	112059007
chr7	112069457	112073666
chr7	112079401	112082554
chr7	112082968	112085759
chr7	112086274	112087079
chr7	112097229	112097593
chr7	112102728	112104624
chr7	112109063	112109289
chr7	112112364	112114114
chr7	112124122	112124920
chr7	112127690	112128070
chr7	112128983	112134371
chr7	112135408	112137084
chr7	112138645	112139223
chr7	112141135	112141362
chr7	112143008	112144850
chr7	112147334	112147642
chr7	112154062	112154936
chr7	112157229	112157874
chr7	112158195	112158497
chr7	112158833	112159010
chr7	112159045	112170766
chr7	112171062	112171251
chr7	112171767	112177640
chr7	112178132	112178572
chr7	112179080	112180612
chr7	112181886	112207836
chr7	112391104	112392522
chr7	112422547	112423807
chr7	112449737	112454402
chr7	112481159	112481557
chr7	112484196	112485499
chr7	112630099	112631171
chr7	112789004	112790792
chr7	112877580	112879128
chr7	112883363	112883640
chr7	112938913	112940607
chr7	112985751	112986457
chr7	113086446	113087733
chr7	113117643	113119177
chr7	113795888	113797852
chr7	113892214	113892842
chr7	114356439	114356679
chr7	114356965	114357203
chr7	114488651	114488841
chr7	114789420	114790087
chr7	114873949	114875156
chr7	114889379	114889657
chr7	114921911	114924370
chr7	114976368	114976827
chr7	114978675	114980634
chr7	114988393	114988724
chr7	114997926	114998185
chr7	115086874	115088390
chr7	115097056	115097451
chr7	115100299	115100568
chr7	115230872	115231640
chr7	115249431	115249637
chr7	116024713	116026196
chr7	116028744	116031759
chr7	116096718	116098683
chr7	116100188	116102399
chr7	116150493	116151443
chr7	116210226	116214613
chr7	116215540	116215745
chr7	116216592	116219663
chr7	116224752	116224957
chr7	116226247	116228896
chr7	116229397	116231329
chr7	116231619	116233429
chr7	116235720	116236119
chr7	116242651	116243545
chr7	116255442	116255747
chr7	116256098	116256298
chr7	116257891	116261354
chr7	116269411	116269758
chr7	116270063	116274286
chr7	116278997	116282902
chr7	116284428	116285047
chr7	116287174	116289655
chr7	116299403	116300687
chr7	116315038	116319223
chr7	116319472	116319690
chr7	116321307	116329790
chr7	116337682	116342748
chr7	116352067	116359526
chr7	116361864	116364764
chr7	116377608	116378745
chr7	116392852	116396397
chr7	116407291	116408764
chr7	116417105	116418455
chr7	116425060	116427953
chr7	116434184	116435751
chr7	116440895	116444883
chr7	116454481	116456343
chr7	116461523	116462239
chr7	116464710	116467538
chr7	116499010	116513885
chr7	116516113	116516782
chr7	116520877	116534184
chr7	116534544	116535642
chr7	116535870	116536132
chr7	116537260	116538383
chr7	116539620	116541608
chr7	116542079	116544785
chr7	116545385	116545706
chr7	116553939	116554643
chr7	116555127	116555438
chr7	116555720	116556126
chr7	116570051	116571824
chr7	116573548	116574959
chr7	116575933	116578583
chr7	116582001	116583210
chr7	116587830	116589295
chr7	116591173	116594315
chr7	116614503	116615370
chr7	116616011	116617457
chr7	116628920	116629458
chr7	116633232	116634238
chr7	116671202	116676080
chr7	116677197	116681065
chr7	116686725	116690138
chr7	116691476	116693754
chr7	116697862	116698822
chr7	116704915	116709047
chr7	116710850	116711139
chr7	116716604	116717739
chr7	116726875	116727986
chr7	116733263	116735529
chr7	116735859	116739642
chr7	116741100	116741520
chr7	116751855	116753153
chr7	116770750	116773658
chr7	116774879	116778265
chr7	116797356	116797938
chr7	116805628	116807035
chr7	116843117	116845185
chr7	116861906	116881515
chr7	116881926	116882402
chr7	116882945	116883667
chr7	116887373	116887689
chr7	116888692	116889055
chr7	116909342	116909543
chr7	116952512	116956641
chr7	116988884	116989359
chr7	116990130	116990716
chr7	117014231	117015425
chr7	117019698	117022023
chr7	117023951	117027439
chr7	117033531	117036787
chr7	117068465	117069181
chr7	117072513	117073319
chr7	117098206	117098393
chr7	117110347	117111156
chr7	117118151	117119916
chr7	117122795	117123037
chr7	117123611	117123941
chr7	117124241	117125405
chr7	117129526	117129941
chr7	117131329	117134118
chr7	117138385	117140291
chr7	117141641	117141855
chr7	117142346	117144705
chr7	117145020	117145774
chr7	117157150	117159198
chr7	117169657	117171031
chr7	117183066	117185418
chr7	117268896	117270834
chr7	117588070	117588481
chr7	117599543	117602274
chr7	117639957	117640483
chr7	117644615	117646621
chr7	117660348	117661284
chr7	117665570	117666793
chr7	117817721	117818325
chr7	118183318	118185718
chr7	118214104	118215008
chr7	119544576	119545053
chr7	119545672	119545992
chr7	119664344	119665011
chr7	119719368	119721666
chr7	119960286	119960787
chr7	120401982	120403547
chr7	120403847	120404127
chr7	120792342	120792796
chr7	120803318	120803519
chr7	120805773	120806699
chr7	120837762	120839895
chr7	120856701	120859012
chr7	120929473	120930005
chr7	120930088	120932614
chr7	120932817	120933624
chr7	120939892	120945127
chr7	120949033	120953069
chr7	120960804	120961600
chr7	120987537	120990035
chr7	120996106	120996318
chr7	120999803	121000440
chr7	121019966	121021594
chr7	121041497	121042065
chr7	121082971	121085578
chr7	121367030	121367494
chr7	121372459	121373312
chr7	121383862	121384662
chr7	121394351	121397025
chr7	121438352	121438829
chr7	121447688	121448077
chr7	121504179	121505546
chr7	121512864	121513743
chr7	121521286	121522433
chr7	121529615	121531238
chr7	121543790	121546683
chr7	121547055	121547614
chr7	122136531	122139054
chr7	122143008	122144808
chr7	122166091	122166786
chr7	122430536	122430722
chr7	122431093	122431347
chr7	122460692	122460885
chr7	122550122	122551395
chr7	122630376	122631306
chr7	122652346	122653609
chr7	122670996	122672791
chr7	122673958	122675649
chr7	122742796	122743437
chr7	122763377	122765261
chr7	122801474	122804327
chr7	122843350	122845860
chr7	122846178	122847115
chr7	122847943	122849039
chr7	122880392	122882040
chr7	122882990	122887661
chr7	123024706	123026414
chr7	123040184	123042279
chr7	123116368	123117696
chr7	123119941	123120564
chr7	123201475	123205771
chr7	123209171	123210822
chr7	123270772	123272254
chr7	123365714	123367263
chr7	123532711	123533184
chr7	123534366	123535645
chr7	123536736	123539305
chr7	123556985	123558650
chr7	123568921	123572105
chr7	123632530	123635663
chr7	123636068	123636280
chr7	123643456	123644710
chr7	123649670	123650432
chr7	123726229	123728416
chr7	123746462	123752548
chr7	123769200	123769394
chr7	123769762	123770010
chr7	123782474	123782753
chr7	123864669	123865717
chr7	124084290	124086116
chr7	124124073	124124848
chr7	124152425	124154532
chr7	124246264	124246439
chr7	124711876	124712122
chr7	124721816	124723581
chr7	124762716	124763230
chr7	124764211	124766242
chr7	124782362	124784250
chr7	124839841	124841020
chr7	124842737	124844006
chr7	124922478	124922713
chr7	124928972	124930513
chr7	124940137	124940827
chr7	124992471	124993869
chr7	125059230	125063370
chr7	125090477	125091075
chr7	125127960	125131844
chr7	125135426	125138661
chr7	125347045	125347364
chr7	125355583	125356957
chr7	125422963	125425988
chr7	126700554	126701919
chr7	127253364	127253948
chr7	127347660	127348306
chr7	127376087	127376371
chr7	127391005	127393639
chr7	127584660	127585990
chr7	127587724	127589507
chr7	127651125	127654060
chr7	127654886	127655164
chr7	127665300	127668710
chr7	127669558	127669813
chr7	127673390	127675026
chr7	127678695	127679639
chr7	127683304	127685390
chr7	127706753	127707390
chr7	127707894	127708693
chr7	127787173	127788024
chr7	127822804	127823713
chr7	127824232	127825657
chr7	127831617	127832290
chr7	127833306	127834993
chr7	127844253	127844595
chr7	127845062	127845720
chr7	127870318	127871187
chr7	127875400	127875594
chr7	127876050	127876692
chr7	127877702	127878731
chr7	127883924	127886566
chr7	127887588	127889231
chr7	127897321	127898926
chr7	127904093	127904699
chr7	127904990	127908289
chr7	127946231	127947811
chr7	127953750	127954347
chr7	127968299	127969254
chr7	128011115	128011456
chr7	128017634	128018740
chr7	128025072	128026738
chr7	128030630	128032834
chr7	128047340	128047585
chr7	128074675	128077190
chr7	128103684	128104335
chr7	128130719	128133664
chr7	128135453	128136512
chr7	128342819	128344306
chr7	128403692	128406494
chr7	128409399	128410625
chr7	128453478	128457209
chr7	128476159	128477848
chr7	128530074	128533844
chr7	128539954	128540233
chr7	128542767	128543969
chr7	128609128	128609623
chr7	128737786	128742114
chr7	128769726	128771272
chr7	128790794	128792023
chr7	128796255	128796554
chr7	128827413	128827599
chr7	128829195	128835365
chr7	128862263	128864363
chr7	128869361	128869995
chr7	128938068	128938441
chr7	129040985	129042185
chr7	129053341	129055713
chr7	129064368	129065111
chr7	129144786	129145050
chr7	129169378	129169605
chr7	129188568	129189581
chr7	129222027	129222662
chr7	129223986	129226842
chr7	129259510	129259946
chr7	129281416	129285355
chr7	129327414	129327717
chr7	129332301	129333276
chr7	129377244	129377884
chr7	129425510	129425734
chr7	129433761	129435670
chr7	129437152	129440349
chr7	129502087	129502922
chr7	129530316	129530887
chr7	129531218	129531424
chr7	129574173	129575175
chr7	129610607	129613384
chr7	129643315	129644719
chr7	129664318	129665540
chr7	129675910	129676217
chr7	129690079	129691303
chr7	129739274	129739534
chr7	129824848	129826434
chr7	129829785	129830805
chr7	129831038	129831949
chr7	129840899	129841555
chr7	129843741	129848513
chr7	129852552	129855885
chr7	129860947	129861219
chr7	129864752	129865074
chr7	129865114	129865714
chr7	129865900	129866356
chr7	129874654	129876622
chr7	129877361	129877712
chr7	129885950	129887361
chr7	129895849	129897765
chr7	129906111	129908366
chr7	129914609	129914845
chr7	129915671	129917648
chr7	129918345	129920349
chr7	129923048	129925315
chr7	129925617	129926371
chr7	129947260	129953068
chr7	129957851	129960118
chr7	129968795	129971879
chr7	130007877	130011008
chr7	130025665	130026692
chr7	130050448	130051969
chr7	130059677	130060008
chr7	130069535	130071620
chr7	130072236	130072562
chr7	130141239	130142031
chr7	130148439	130148648
chr7	130185834	130186085
chr7	130204485	130205964
chr7	130292374	130292608
chr7	130373086	130374324
chr7	130400335	130400608
chr7	130430204	130431687
chr7	130432605	130434077
chr7	130440286	130441778
chr7	130486345	130486860
chr7	130488481	130490196
chr7	130565639	130567718
chr7	130632467	130632728
chr7	130667899	130669292
chr7	130838284	130840393
chr7	130845562	130845769
chr7	130875221	130875456
chr7	130879024	130879329
chr7	130879732	130880148
chr7	130880700	130883260
chr7	130883708	130892068
chr7	130892435	130923292
chr7	130925193	130925444
chr7	130928352	130929202
chr7	130930180	130930894
chr7	130939277	130944426
chr7	130956002	130957939
chr7	130959298	130964727
chr7	131007104	131008276
chr7	131039405	131040590
chr7	131056262	131058266
chr7	131069284	131069851
chr7	131070446	131073296
chr7	131076542	131077594
chr7	131105436	131112057
chr7	131234408	131237098
chr7	131237878	131239042
chr7	131244031	131244356
chr7	131253854	131254968
chr7	131326839	131329190
chr7	131369175	131370187
chr7	131455014	131455304
chr7	131479960	131482455
chr7	131485524	131487515
chr7	131496948	131497573
chr7	131498511	131498895
chr7	131501511	131503844
chr7	131507156	131509418
chr7	131511202	131514395
chr7	131516094	131516562
chr7	131518616	131520287
chr7	131520714	131527840
chr7	131527922	131528136
chr7	131528487	131530475
chr7	131532604	131534524
chr7	131537992	131547069
chr7	131547496	131547878
chr7	131547928	131548219
chr7	131548222	131548416
chr7	131550881	131558680
chr7	131581173	131582345
chr7	131619161	131621584
chr7	131621607	131627056
chr7	131627163	131627331
chr7	131628692	131630505
chr7	131632405	131635021
chr7	131635328	131637384
chr7	131641803	131643442
chr7	131653119	131654059
chr7	131654316	131654639
chr7	131657721	131658540
chr7	131861692	131862081
chr7	131894932	131896993
chr7	131970564	131970820
chr7	132064995	132066891
chr7	132139165	132139490
chr7	132144989	132146263
chr7	132256169	132256428
chr7	132289959	132290176
chr7	132291866	132295823
chr7	132297837	132299707
chr7	132312905	132313348
chr7	132318533	132319768
chr7	132380562	132380829
chr7	132381974	132382441
chr7	132385860	132386869
chr7	132405934	132406127
chr7	132407492	132408769
chr7	132410742	132411123
chr7	132416736	132420896
chr7	132422190	132423470
chr7	132424919	132426370
chr7	132428130	132429276
chr7	132429693	132432503
chr7	132435071	132435597
chr7	132435811	132436124
chr7	132436586	132436783
chr7	132437595	132438141
chr7	132463011	132466968
chr7	132468523	132470894
chr7	132472112	132472340
chr7	132474623	132476328
chr7	132485702	132487723
chr7	132490789	132491564
chr7	132491800	132492314
chr7	132499868	132503313
chr7	132536952	132537425
chr7	132543158	132543569
chr7	132548391	132548618
chr7	132549033	132549278
chr7	132572440	132577725
chr7	132865289	132865948
chr7	133008748	133010545
chr7	133064159	133065254
chr7	133080677	133082187
chr7	133235875	133236189
chr7	133252611	133253946
chr7	133268284	133268794
chr7	133284012	133284189
chr7	133301401	133302063
chr7	133310032	133310380
chr7	133354675	133355873
chr7	133364460	133366320
chr7	133435656	133436722
chr7	133582526	133583475
chr7	133632877	133633698
chr7	133842892	133843353
chr7	133843758	133844593
chr7	133850091	133851750
chr7	133859397	133859680
chr7	133860236	133861345
chr7	133905132	133905507
chr7	133913748	133914058
chr7	134307136	134307308
chr7	134316032	134317538
chr7	134369148	134369446
chr7	134422176	134423000
chr7	134432035	134433395
chr7	134443850	134451122
chr7	134452840	134456010
chr7	134457326	134459737
chr7	134477841	134478027
chr7	134479856	134481871
chr7	134502660	134503003
chr7	134503304	134503589
chr7	134503923	134505951
chr7	134512471	134513186
chr7	134514963	134516393
chr7	134547461	134548021
chr7	134593331	134594965
chr7	134602573	134603354
chr7	134605673	134607751
chr7	134611791	134616238
chr7	134618129	134621131
chr7	134628939	134633308
chr7	134635728	134636457
chr7	134645562	134648036
chr7	134660333	134663952
chr7	134665883	134666123
chr7	134668213	134672218
chr7	134702902	134703070
chr7	134742307	134742592
chr7	134776565	134782502
chr7	134786849	134787776
chr7	134790178	134790932
chr7	134799710	134800782
chr7	134801425	134801705
chr7	134802592	134806066
chr7	134810620	134814998
chr7	134827915	134828558
chr7	134836653	134836866
chr7	134842682	134843665
chr7	134845404	134845650
chr7	134847663	134847862
chr7	134848230	134848439
chr7	134854602	134856981
chr7	134863534	134867485
chr7	134870343	134871565
chr7	134872937	134873870
chr7	134885384	134887452
chr7	134891136	134892348
chr7	134905328	134905954
chr7	134931364	134931931
chr7	134932362	134933959
chr7	134937339	134937525
chr7	134940788	134941089
chr7	134941485	134941696
chr7	134953901	134955349
chr7	134986078	134988321
chr7	134991225	134993436
chr7	135094354	135094777
chr7	135097674	135099516
chr7	135143160	135145619
chr7	135146305	135152543
chr7	135158135	135162327
chr7	135164540	135172207
chr7	135210756	135212293
chr7	135253382	135255125
chr7	135281735	135282769
chr7	135290265	135293516
chr7	135320081	135320702
chr7	135385967	135386720
chr7	135411737	135414068
chr7	135507517	135511008
chr7	135557522	135559191
chr7	135620747	135621222
chr7	135628924	135631188
chr7	135645726	135645916
chr7	135648146	135648390
chr7	135659225	135660307
chr7	135661370	135665122
chr7	135669766	135671027
chr7	135672115	135674012
chr7	135691678	135692755
chr7	135712168	135713357
chr7	135744512	135744987
chr7	135745309	135746722
chr7	135757997	135759097
chr7	135761629	135762349
chr7	135856107	135856275
chr7	135923066	135925095
chr7	135930659	135931847
chr7	135943080	135944354
chr7	135948887	135949330
chr7	135975644	135978130
chr7	135978777	135981952
chr7	136086541	136087236
chr7	136859733	136859901
chr7	136924534	136926262
chr7	136955559	136957823
chr7	137454607	137454793
chr7	137462362	137462646
chr7	137502535	137502756
chr7	137507829	137509863
chr7	137538789	137539316
chr7	137578656	137581603
chr7	137591062	137592362
chr7	137655959	137656336
chr7	137656633	137659203
chr7	137687209	137688969
chr7	137771986	137773795
chr7	137800599	137801956
chr7	137874216	137874495
chr7	137881803	137883348
chr7	137898677	137900015
chr7	137903515	137904576
chr7	137908935	137909507
chr7	137921528	137921879
chr7	137930029	137932044
chr7	137932359	137936572
chr7	137943163	137943932
chr7	137954246	137954581
chr7	137964945	137972437
chr7	137977099	137982078
chr7	137982863	137988396
chr7	137989047	138002174
chr7	138002517	138003275
chr7	138004058	138004739
chr7	138008608	138008950
chr7	138225535	138226824
chr7	138247576	138247918
chr7	138247939	138249043
chr7	138257048	138259536
chr7	138337615	138339374
chr7	138400063	138401623
chr7	138407050	138408949
chr7	138459541	138459877
chr7	138460253	138462310
chr7	138538349	138539202
chr7	138546403	138546689
chr7	138548852	138549170
chr7	138549493	138549678
chr7	138565200	138565794
chr7	138566131	138566705
chr7	138566853	138567035
chr7	138764186	138765207
chr7	138837397	138838286
chr7	138851750	138851966
chr7	138886634	138887189
chr7	138898251	138898555
chr7	138934641	138936448
chr7	138961427	138961624
chr7	138980469	138982155
chr7	139034358	139036741
chr7	139058587	139061365
chr7	139073532	139073913
chr7	139074454	139075212
chr7	139078728	139079236
chr7	139090587	139091775
chr7	139094519	139095809
chr7	139099284	139099729
chr7	139103049	139104437
chr7	139105425	139110471
chr7	139117748	139119362
chr7	139133196	139134289
chr7	139230346	139232943
chr7	139242023	139243841
chr7	139265753	139266280
chr7	139266615	139266878
chr7	139339857	139342563
chr7	139358156	139362249
chr7	139385342	139385662
chr7	139386063	139386414
chr7	139452806	139453312
chr7	139536945	139537359
chr7	139565207	139565928
chr7	139599182	139599359
chr7	139619184	139619981
chr7	139624266	139624447
chr7	139645805	139653421
chr7	139653476	139655131
chr7	139658413	139659370
chr7	139659965	139661010
chr7	139667293	139667963
chr7	139673249	139673535
chr7	139678960	139684213
chr7	139691744	139692439
chr7	139697305	139697473
chr7	139702102	139703385
chr7	139720779	139721404
chr7	139725082	139728728
chr7	139729513	139740005
chr7	139740332	139741333
chr7	139741924	139742452
chr7	139762145	139764024
chr7	139767803	139768511
chr7	139770872	139772388
chr7	139773652	139779022
chr7	139828739	139829571
chr7	139853943	139854120
chr7	139871028	139871816
chr7	139913859	139917226
chr7	139937094	139937629
chr7	140025514	140026125
chr7	140032642	140034092
chr7	140034667	140036623
chr7	140038358	140044060
chr7	140048034	140052197
chr7	140058470	140063657
chr7	140174759	140177930
chr7	140199408	140200828
chr7	140230708	140230911
chr7	140316058	140316917
chr7	140342775	140343439
chr7	140348662	140350525
chr7	140385008	140385643
chr7	140396163	140396992
chr7	140397408	140398819
chr7	140400124	140400369
chr7	140450211	140450425
chr7	140477342	140477510
chr7	140477645	140479912
chr7	140655703	140657354
chr7	140672856	140674051
chr7	140696072	140698088
chr7	140719568	140720375
chr7	140923475	140925570
chr7	141014029	141015428
chr7	141353978	141355624
chr7	141362871	141363325
chr7	141550632	141552124
chr7	141650130	141651054
chr7	141654080	141656025
chr7	141657421	141658361
chr7	141659450	141664796
chr7	141665179	141665443
chr7	141672504	141676856
chr7	141700862	141702655
chr7	141737211	141739942
chr7	141787325	141789383
chr7	142442980	142444297
chr7	142534702	142541776
chr7	142553977	142558852
chr7	142560964	142561147
chr7	142561650	142562054
chr7	142562222	142564063
chr7	142564428	142564624
chr7	142565279	142565969
chr7	142565996	142570275
chr7	142583704	142583991
chr7	142714076	142714405
chr7	142775800	142777507
chr7	142782959	142783327
chr7	142795825	142799981
chr7	142805808	142811268
chr7	142854170	142855449
chr7	143013626	143014005
chr7	143018473	143019904
chr7	143262861	143264425
chr7	143287474	143290551
chr7	143295419	143297302
chr7	143362349	143362938
chr7	143371862	143372802
chr7	143375177	143376228
chr7	143378732	143387166
chr7	143387523	143387953
chr7	143388604	143388878
chr7	143388892	143392942
chr7	143395444	143395737
chr7	143429659	143431751
chr7	143456720	143457893
chr7	143472176	143472968
chr7	143491025	143494539
chr7	143496028	143502001
chr7	143521489	143521954
chr7	143533636	143533996
chr7	143563169	143563507
chr7	143712309	143712557
chr7	143821207	143821384
chr7	143823466	143824068
chr7	143836529	143836744
chr7	143837280	143837492
chr7	143882233	143883363
chr7	143884767	143885863
chr7	143891088	143893263
chr7	143899755	143902777
chr7	143979028	143980176
chr7	144035742	144037302
chr7	144171864	144172305
chr7	144195660	144195947
chr7	144204765	144205071
chr7	144256143	144256524
chr7	144257378	144257894
chr7	144258765	144258971
chr7	144352415	144353414
chr7	144391493	144391793
chr7	144533822	144535067
chr7	144712397	144712793
chr7	144768237	144769706
chr7	144812728	144813249
chr7	144824125	144825605
chr7	144825966	144828269
chr7	144834132	144836891
chr7	144841958	144843339
chr7	144963021	144964267
chr7	148563710	148565506
chr7	148669662	148670938
chr7	148689597	148689791
chr7	148690121	148690462
chr7	148696726	148701993
chr7	148771985	148773403
chr7	148793865	148794133
chr7	148817938	148819243
chr7	148819531	148821104
chr7	148846346	148846741
chr7	148847752	148848250
chr7	148882538	148885604
chr7	148940276	148942215
chr7	148962849	148964570
chr7	148966544	148966906
chr7	148983418	148983921
chr7	148986913	148988328
chr7	149023942	149024607
chr7	149026265	149029655
chr7	149064644	149066042
chr7	149089828	149092141
chr7	149125051	149128530
chr7	149146671	149148987
chr7	149161000	149162085
chr7	149180933	149181855
chr7	149194981	149197784
chr7	149199089	149200381
chr7	149209112	149210391
chr7	149216301	149219563
chr7	149220246	149220629
chr7	149220966	149221251
chr7	149233149	149233647
chr7	149239321	149240681
chr7	149261295	149263120
chr7	149281745	149282721
chr7	149285253	149285782
chr7	149422048	149422449
chr7	149422716	149423210
chr7	149459349	149461328
chr7	149495940	149498356
chr7	149622835	149625553
chr7	149714319	149715756
chr7	149771067	149777134
chr7	149836699	149837010
chr7	149838011	149839234
chr7	149865316	149866352
chr7	149872490	149874593
chr7	150322931	150323956
chr7	150324199	150324707
chr7	150363706	150364587
chr7	150367721	150371657
chr7	150376641	150380616
chr7	150403986	150407186
chr7	150446504	150446763
chr7	150448420	150455468
chr7	150455654	150456556
chr7	150456927	150457708
chr7	150457855	150458034
chr7	150462142	150462997
chr7	150463347	150474636
chr7	150475138	150487000
chr7	150487980	150488966
chr7	150503074	150503330
chr7	150513690	150520586
chr7	150561727	150565275
chr7	150566841	150570399
chr7	150571501	150572832
chr7	150584027	150588916
chr7	150589667	150591515
chr7	150594075	150596715
chr7	150603111	150604399
chr7	150620254	150621038
chr7	150624253	150634484
chr7	150648453	150648834
chr7	150674865	150679166
chr7	150684414	150688950
chr7	150715471	150719703
chr7	150720625	150720911
chr7	150722026	150723656
chr7	150737368	150740403
chr7	150752887	150757429
chr7	150765094	150765820
chr7	150903727	150904489
chr7	150988301	150990014
chr7	150991388	150991707
chr7	150991943	150995571
chr7	150996326	150999473
chr7	151000870	151001083
chr7	151001363	151012958
chr7	151027868	151029452
chr7	151038126	151040287
chr7	151057167	151062079
chr7	151062705	151063002
chr7	151079596	151083989
chr7	151084964	151091962
chr7	151092188	151092575
chr7	151094563	151095627
chr7	151096004	151096349
chr7	151099468	151100176
chr7	151100927	151101922
chr7	151103731	151103935
chr7	151104241	151106388
chr7	151109591	151110415
chr7	151110655	151111167
chr7	151113446	151113873
chr7	151113894	151116015
chr7	151120858	151121105
chr7	151121417	151121644
chr7	151157502	151157773
chr7	151226113	151228215
chr7	151231723	151234313
chr7	151245401	151245626
chr7	151247846	151249776
chr7	151251358	151252782
chr7	151276936	151277154
chr7	151341247	151343061
chr7	151448300	151448848
chr7	151459690	151460601
chr7	151472088	151472486
chr7	151472803	151473490
chr7	151485076	151485729
chr7	151507572	151508191
chr7	151517706	151521195
chr7	151570363	151571043
chr7	151584919	151587649
chr7	151591282	151591571
chr7	151591935	151594302
chr7	151594762	151596974
chr7	151597611	151598100
chr7	151598512	151601257
chr7	151623002	151626426
chr7	151630057	151633415
chr7	151635067	151636212
chr7	151640467	151640757
chr7	151672801	151673409
chr7	151686430	151690000
chr7	151727122	151728527
chr7	151735912	151737097
chr7	151742840	151743419
chr7	151753412	151756687
chr7	152025135	152026672
chr7	152119625	152120843
chr7	152145273	152146605
chr7	152200473	152200825
chr7	152201507	152203049
chr7	152313348	152314805
chr7	152335588	152336246
chr7	152360648	152360911
chr7	152385774	152386372
chr7	152386617	152386806
chr7	152433222	152437532
chr7	152462867	152465419
chr7	152663238	152665780
chr7	152674903	152676790
chr7	152759334	152760841
chr7	153952970	153953774
chr7	154927803	154929453
chr7	154945570	154947231
chr7	155002116	155004599
chr7	155166292	155166801
chr7	155167185	155167362
chr7	155204829	155210408
chr7	155213141	155213695
chr7	155252328	155253486
chr7	155257039	155258483
chr7	155287104	155287313
chr7	155287560	155287784
chr7	155296402	155301847
chr7	155302220	155302725
chr7	155344590	155345022
chr7	155357749	155357944
chr7	155643396	155646765
chr7	155651457	155653658
chr7	155665355	155666625
chr7	155669225	155671788
chr7	155674068	155675235
chr7	155675759	155677592
chr7	155691977	155692472
chr7	155702858	155703187
chr7	155749813	155750689
chr7	155753061	155753379
chr7	155763518	155764949
chr7	155785141	155785500
chr7	155787216	155787633
chr7	155805621	155805948
chr7	155884796	155886611
chr7	155886889	155887232
chr7	155919297	155919844
chr7	155946882	155948662
chr7	155949777	155952830
chr7	155961528	155963284
chr7	156607391	156610056
chr7	156639965	156641403
chr7	156735393	156735936
chr7	156791114	156791388
chr7	156891827	156894684
chr7	156894828	156896370
chr7	156896547	156896836
chr7	156902952	156904946
chr7	156927759	156928124
chr7	156928438	156929019
chr7	156931046	156933437
chr7	156948638	156952979
chr7	156954633	156955223
chr7	156999856	157000117
chr7	157136079	157137370
chr7	157138076	157140903
chr7	157157728	157159412
chr7	157176247	157176795
chr7	157199801	157200247
chr7	157200552	157200890
chr7	157254362	157255994
chr7	157271592	157272833
chr7	157273405	157273703
chr7	157279164	157279977
chr7	157309692	157311144
chr7	157336125	157340145
chr7	157355838	157356462
chr7	157386844	157387806
chr7	157397295	157399383
chr7	157404693	157406034
chr7	157422367	157424431
chr7	157432739	157432991
chr7	157502501	157503676
chr7	157565121	157565502
chr7	157568533	157569469
chr7	158648746	158651228
chr7	158695767	158697234
chr7	158703547	158705872
chr7	158735117	158735551
chr7	158738835	158742468
chr7	158754744	158755928
chr7	158782648	158783563
chr7	158802172	158803238
chr7	158816158	158822753
chr7	158827520	158830684
chr7	158855963	158858781
chr7	158859058	158859470
chr7	158863194	158864675
chr7	158917687	158918480
chr7	158976868	158977122
chr8	211465	212577
chr8	214028	215706
chr8	231233	231819
chr8	232158	233633
chr8	274051	275431
chr8	275447	275683
chr8	275726	276182
chr8	278895	279608
chr8	406415	407557
chr8	433079	434377
chr8	544080	546119
chr8	564659	564995
chr8	671623	673402
chr8	680743	682070
chr8	687378	688849
chr8	730273	731878
chr8	1670381	1671389
chr8	1701022	1701370
chr8	1737596	1737988
chr8	1744957	1747076
chr8	1762613	1763362
chr8	1763720	1767066
chr8	1784740	1784929
chr8	1785692	1788669
chr8	1800155	1800818
chr8	1808729	1810408
chr8	1813954	1814526
chr8	1822702	1824652
chr8	1825531	1826229
chr8	1827069	1828184
chr8	1828803	1830356
chr8	1841462	1843475
chr8	1854782	1855950
chr8	1855988	1856407
chr8	1856698	1856866
chr8	1880629	1881066
chr8	1890373	1893035
chr8	1893829	1896819
chr8	1901013	1902096
chr8	1902397	1903043
chr8	1903270	1903923
chr8	1913491	1914314
chr8	1923475	1923745
chr8	1973370	1973970
chr8	2001444	2001686
chr8	2075060	2075423
chr8	2127110	2128239
chr8	2726224	2728616
chr8	2733420	2734132
chr8	2803858	2804317
chr8	4557166	4560959
chr8	6017580	6019401
chr8	6019708	6020411
chr8	6405529	6407898
chr8	6412755	6413605
chr8	6423793	6424004
chr8	6424318	6426725
chr8	6427353	6430408
chr8	6463393	6463763
chr8	6476272	6479589
chr8	6480769	6481403
chr8	6484759	6488755
chr8	6492826	6493501
chr8	6527126	6530392
chr8	6535309	6535593
chr8	6539415	6541893
chr8	6542747	6543053
chr8	6545924	6549514
chr8	6549977	6551146
chr8	6551460	6551646
chr8	6554731	6555027
chr8	6555734	6556062
chr8	6556344	6564306
chr8	6569416	6572795
chr8	6584982	6586471
chr8	6594072	6594743
chr8	6598132	6601452
chr8	6601790	6602842
chr8	6616571	6617421
chr8	6623163	6625262
chr8	6625545	6627833
chr8	6644261	6645504
chr8	6681680	6682681
chr8	6699593	6700537
chr8	6707361	6710972
chr8	6726704	6727088
chr8	6727519	6735404
chr8	6735928	6737076
chr8	6739709	6739939
chr8	6745774	6747002
chr8	6749974	6750999
chr8	6834545	6834806
chr8	7354771	7355472
chr8	7393983	7395361
chr8	7783773	7783951
chr8	7915995	7916266
chr8	7916749	7917272
chr8	7955115	7955393
chr8	8227311	8229321
chr8	8238554	8239191
chr8	8248184	8248559
chr8	8251169	8252492
chr8	8265053	8265901
chr8	8270117	8270368
chr8	8270659	8271181
chr8	8272908	8273279
chr8	8285380	8291912
chr8	8293068	8297845
chr8	8305427	8306574
chr8	8309673	8313707
chr8	8317472	8318495
chr8	8324780	8325190
chr8	8326609	8326882
chr8	8327860	8328146
chr8	8328952	8336547
chr8	8336990	8342080
chr8	8342984	8349190
chr8	8352134	8353611
chr8	8362081	8364943
chr8	8372078	8373986
chr8	8375520	8375750
chr8	8375981	8376560
chr8	8383412	8387247
chr8	8536944	8538811
chr8	8547311	8547526
chr8	8547822	8548982
chr8	8599423	8602026
chr8	8624896	8628665
chr8	8634940	8635876
chr8	8701345	8702315
chr8	8779404	8780703
chr8	8782732	8784093
chr8	8788718	8788920
chr8	8796858	8798204
chr8	8800211	8800586
chr8	8805449	8807688
chr8	8816847	8817799
chr8	8825278	8827728
chr8	8833641	8834908
chr8	8843611	8844859
chr8	8850682	8852582
chr8	8857204	8858530
chr8	8859866	8860938
chr8	8887518	8890367
chr8	8891864	8894381
chr8	8901277	8901477
chr8	8904629	8904834
chr8	8907749	8908582
chr8	8912946	8913827
chr8	8917297	8918530
chr8	8919674	8919984
chr8	8934600	8936385
chr8	8939574	8940627
chr8	8942209	8942762
chr8	8944278	8946525
chr8	8949675	8949878
chr8	8994216	8996096
chr8	8999239	8999932
chr8	9000242	9000612
chr8	9002290	9008310
chr8	9010887	9015997
chr8	9019888	9020345
chr8	9020700	9025575
chr8	9025860	9027005
chr8	9029443	9029954
chr8	9066010	9066394
chr8	9069781	9071248
chr8	9073201	9078224
chr8	9078829	9079054
chr8	9079889	9083936
chr8	9085098	9085309
chr8	9087363	9089558
chr8	9132655	9137392
chr8	9138408	9140893
chr8	9146672	9151725
chr8	9160364	9161315
chr8	9472340	9472682
chr8	9516682	9519507
chr8	9554795	9557363
chr8	9577532	9577816
chr8	9591392	9593241
chr8	9775854	9776127
chr8	10053770	10055636
chr8	10065479	10066279
chr8	10133466	10134161
chr8	10150722	10153569
chr8	10334425	10335186
chr8	10584439	10584870
chr8	10585215	10585946
chr8	10587542	10588166
chr8	10590085	10592144
chr8	10598037	10599111
chr8	10625228	10626655
chr8	10628566	10629467
chr8	10629861	10632983
chr8	10635255	10637650
chr8	10652815	10653038
chr8	10667662	10669087
chr8	10671454	10672334
chr8	10672678	10673292
chr8	10679692	10682126
chr8	10683765	10684764
chr8	10691115	10691372
chr8	10709904	10717882
chr8	10721940	10723877
chr8	10723989	10731380
chr8	10733021	10733587
chr8	10760131	10761802
chr8	10773789	10774185
chr8	10775170	10779260
chr8	10781986	10785217
chr8	10785634	10786011
chr8	10786367	10790687
chr8	10795843	10802775
chr8	10812687	10815343
chr8	10818819	10819680
chr8	10823215	10825308
chr8	10838438	10840308
chr8	10850690	10851214
chr8	11016273	11016505
chr8	11146925	11147124
chr8	11167814	11169767
chr8	11177636	11178505
chr8	11198542	11201903
chr8	11283857	11285850
chr8	11479995	11480181
chr8	11510549	11510740
chr8	11699961	11711050
chr8	11713430	11713996
chr8	11714254	11714422
chr8	11717673	11718391
chr8	11726746	11727821
chr8	11732894	11733252
chr8	11736826	11737890
chr8	11738916	11739179
chr8	11742664	11742841
chr8	11742852	11743020
chr8	11743907	11744101
chr8	11761814	11763988
chr8	11764740	11766855
chr8	11768320	11770820
chr8	11787836	11788863
chr8	11801513	11806886
chr8	11807060	11809626
chr8	11820183	11821013
chr8	11841276	11841833
chr8	11845240	11845962
chr8	11848558	11849185
chr8	11852597	11856453
chr8	11859971	11860308
chr8	11861479	11869023
chr8	11874468	11878888
chr8	11890962	11892479
chr8	11901731	11902861
chr8	11955138	11956481
chr8	12115822	12116205
chr8	12193447	12193773
chr8	12194092	12195213
chr8	12362182	12362485
chr8	12435790	12436164
chr8	12436511	12437663
chr8	12484833	12485394
chr8	12726019	12727853
chr8	12753449	12756169
chr8	12951772	12951950
chr8	12972226	12972644
chr8	13042553	13045385
chr8	13050716	13052760
chr8	13075746	13077316
chr8	13080303	13081503
chr8	13084545	13085068
chr8	13093151	13094313
chr8	13104595	13105316
chr8	13108311	13108504
chr8	13111123	13112244
chr8	13116010	13116450
chr8	13116579	13117837
chr8	13118192	13118475
chr8	13118935	13134149
chr8	13146729	13147529
chr8	13150238	13151028
chr8	13155370	13159947
chr8	13167823	13170049
chr8	13191858	13195889
chr8	13197743	13198409
chr8	13200906	13201540
chr8	13201964	13205133
chr8	13205517	13210288
chr8	13223755	13225957
chr8	13226452	13226999
chr8	13227897	13228712
chr8	13230629	13232119
chr8	13236812	13236998
chr8	13243921	13247542
chr8	13257259	13257459
chr8	13258358	13258673
chr8	13262693	13263465
chr8	13263929	13269792
chr8	13270121	13277456
chr8	13294059	13294399
chr8	13294652	13295471
chr8	13298302	13298615
chr8	13312599	13313694
chr8	13351323	13356560
chr8	13356933	13358470
chr8	13361411	13374183
chr8	13376843	13378391
chr8	13378836	13379295
chr8	13382536	13384011
chr8	13386481	13387309
chr8	13405431	13409558
chr8	13414061	13414278
chr8	13414619	13415097
chr8	13444627	13447228
chr8	13452169	13454565
chr8	13459078	13460199
chr8	13463178	13464240
chr8	13497149	13497412
chr8	13512793	13513059
chr8	13513440	13515679
chr8	13548469	13550137
chr8	13555186	13555383
chr8	13563782	13567368
chr8	13629852	13630747
chr8	13655402	13657206
chr8	13659078	13659323
chr8	15644451	15645529
chr8	15645893	15646154
chr8	16534859	16536135
chr8	16536942	16538928
chr8	16546977	16548882
chr8	16566600	16569233
chr8	16578208	16579520
chr8	16603312	16604913
chr8	16632004	16632349
chr8	16695546	16696583
chr8	16710045	16719747
chr8	16733303	16734302
chr8	16741214	16741643
chr8	16748147	16751305
chr8	16752419	16756520
chr8	16763950	16765044
chr8	16826283	16826762
chr8	17001225	17001576
chr8	17026476	17028327
chr8	17056723	17056940
chr8	17073187	17073453
chr8	17090850	17092497
chr8	17155380	17159993
chr8	17162099	17163473
chr8	17167859	17168728
chr8	17186750	17188206
chr8	17204630	17204939
chr8	17209368	17211068
chr8	17224875	17227339
chr8	17232260	17232761
chr8	17245364	17249124
chr8	17253718	17254775
chr8	17255607	17256606
chr8	17313953	17316072
chr8	17336419	17336989
chr8	17347186	17350995
chr8	17351365	17351746
chr8	17353569	17355685
chr8	17360168	17361171
chr8	17362414	17363900
chr8	17389541	17389968
chr8	17405567	17406881
chr8	17466114	17467698
chr8	17495685	17500134
chr8	17506403	17506621
chr8	17518027	17518213
chr8	17530759	17531332
chr8	17576699	17578507
chr8	17595991	17599064
chr8	17601326	17621149
chr8	17629865	17631140
chr8	17640378	17641669
chr8	17644729	17645933
chr8	17646237	17679142
chr8	17679448	17700037
chr8	17706722	17708160
chr8	17800848	17801820
chr8	17921859	17925377
chr8	17925949	17928488
chr8	18066509	18068121
chr8	18083681	18085519
chr8	18210070	18210846
chr8	18387072	18387671
chr8	18555526	18555880
chr8	18571799	18572636
chr8	18580299	18585607
chr8	18608757	18609281
chr8	18679069	18679254
chr8	18680539	18680815
chr8	18718061	18718436
chr8	18719112	18722786
chr8	18731318	18732004
chr8	18747174	18748906
chr8	18753393	18754236
chr8	18814363	18815428
chr8	18854083	18855286
chr8	18886766	18886974
chr8	18912604	18912873
chr8	18921934	18922265
chr8	18956310	18959278
chr8	18976436	18980366
chr8	18980991	18982185
chr8	19004728	19004918
chr8	19012326	19014507
chr8	19034615	19035010
chr8	19067408	19068134
chr8	19084517	19085444
chr8	19127553	19128806
chr8	19134195	19136293
chr8	19139593	19141689
chr8	19154904	19155880
chr8	19193415	19193665
chr8	19200337	19201895
chr8	19209135	19210051
chr8	19245013	19245930
chr8	19267357	19268008
chr8	19313461	19314615
chr8	19385228	19386689
chr8	19407291	19410307
chr8	19423928	19424105
chr8	19424468	19425462
chr8	19425765	19427740
chr8	19437788	19439796
chr8	19444213	19446266
chr8	19449244	19451291
chr8	19453002	19455025
chr8	19455432	19460895
chr8	19469118	19474518
chr8	19474618	19475060
chr8	19480736	19481277
chr8	19481960	19482537
chr8	19483243	19485062
chr8	19485418	19485853
chr8	19495029	19496031
chr8	19557411	19557581
chr8	19577653	19580698
chr8	19586512	19587506
chr8	19595953	19597130
chr8	19600979	19602864
chr8	19608106	19609423
chr8	19614364	19615346
chr8	19618740	19621070
chr8	19624074	19625083
chr8	19625461	19628120
chr8	19628967	19629310
chr8	19637225	19639380
chr8	19640827	19643911
chr8	19645373	19645543
chr8	19653460	19655088
chr8	19665128	19665751
chr8	19675071	19679490
chr8	19682150	19682740
chr8	19693427	19695131
chr8	19705252	19707454
chr8	19708487	19709969
chr8	19712051	19714586
chr8	19715514	19717116
chr8	19719342	19719703
chr8	19719741	19720212
chr8	19724984	19729263
chr8	19739987	19742029
chr8	19752929	19759146
chr8	19816559	19818687
chr8	19837620	19838038
chr8	20105381	20105743
chr8	20115427	20115679
chr8	20186684	20187983
chr8	20197281	20199063
chr8	20202369	20203187
chr8	20222024	20224302
chr8	20329070	20329247
chr8	20428305	20428754
chr8	21067650	21067875
chr8	21191907	21194632
chr8	21635332	21638312
chr8	21666734	21668285
chr8	21908442	21909898
chr8	21918490	21921128
chr8	21921370	21922608
chr8	21959906	21960403
chr8	22009905	22010997
chr8	22048613	22049462
chr8	22059372	22061760
chr8	22065939	22067411
chr8	22088696	22090705
chr8	22100980	22101877
chr8	22108438	22110430
chr8	22137162	22142394
chr8	22164443	22166869
chr8	22167454	22168566
chr8	22188028	22189736
chr8	22190960	22191565
chr8	22209772	22212373
chr8	22226819	22228534
chr8	22244226	22246847
chr8	22366706	22368529
chr8	22370619	22371150
chr8	22382296	22385287
chr8	22387639	22387885
chr8	22388426	22388636
chr8	22389536	22390138
chr8	22391702	22393990
chr8	22395445	22396397
chr8	22396682	22399192
chr8	22430183	22430396
chr8	22440126	22444957
chr8	22447986	22448245
chr8	22483807	22485712
chr8	22513343	22514282
chr8	22550998	22552373
chr8	22561329	22562716
chr8	22564552	22567662
chr8	22572068	22574858
chr8	22578764	22579760
chr8	22588915	22590270
chr8	22594978	22599089
chr8	22599515	22602212
chr8	22604056	22606419
chr8	22621672	22623608
chr8	22642363	22645004
chr8	22650928	22651528
chr8	22657741	22660164
chr8	22664295	22666627
chr8	22667690	22669670
chr8	22672487	22674124
chr8	22693652	22693820
chr8	22694306	22696220
chr8	22703480	22703916
chr8	22704664	22705519
chr8	22715507	22716246
chr8	22743716	22745238
chr8	22746988	22749363
chr8	22865399	22865882
chr8	22916012	22916726
chr8	22917935	22918467
chr8	22980738	22981046
chr8	22986666	22987825
chr8	22999071	23000962
chr8	23013898	23015369
chr8	23015659	23016210
chr8	23016569	23024484
chr8	23025582	23026509
chr8	23026790	23028188
chr8	23028490	23029092
chr8	23029367	23029628
chr8	23040718	23040986
chr8	23042266	23045821
chr8	23047852	23056922
chr8	23060319	23060787
chr8	23061079	23069839
chr8	23070893	23071298
chr8	23072578	23075613
chr8	23083125	23085111
chr8	23089614	23093413
chr8	23102273	23106719
chr8	23107036	23108840
chr8	23116271	23116441
chr8	23118726	23122510
chr8	23142659	23145628
chr8	23146022	23146248
chr8	23146697	23147018
chr8	23147368	23147751
chr8	23148039	23151296
chr8	23151818	23152147
chr8	23152315	23152580
chr8	23155595	23155890
chr8	23156359	23157020
chr8	23157559	23157800
chr8	23157820	23158968
chr8	23159400	23164961
chr8	23174657	23182908
chr8	23193144	23193553
chr8	23217124	23225965
chr8	23239110	23239361
chr8	23245852	23248050
chr8	23249815	23250111
chr8	23252470	23253760
chr8	23288014	23289207
chr8	23293779	23294415
chr8	23294606	23300399
chr8	23300856	23301232
chr8	23315742	23317558
chr8	23318626	23319925
chr8	23320121	23323564
chr8	23326747	23328549
chr8	23331028	23331228
chr8	23334773	23340118
chr8	23343582	23344304
chr8	23344880	23347832
chr8	23349075	23351326
chr8	23351853	23357961
chr8	23358308	23358697
chr8	23365887	23367196
chr8	23380587	23382028
chr8	23382885	23383508
chr8	23388839	23390929
chr8	23391714	23392156
chr8	23396499	23397006
chr8	23398936	23399258
chr8	23399535	23404954
chr8	23409674	23412151
chr8	23416843	23417989
chr8	23454583	23455655
chr8	23456714	23458250
chr8	23527830	23534663
chr8	23535135	23537384
chr8	23538519	23549720
chr8	23550594	23551942
chr8	23553898	23554862
chr8	23556985	23562958
chr8	23563214	23563670
chr8	23567147	23567742
chr8	23568009	23568395
chr8	23570197	23571649
chr8	23682107	23682939
chr8	23760785	23764466
chr8	23790350	23790561
chr8	23797412	23799539
chr8	23827533	23827926
chr8	23828219	23828645
chr8	23853611	23854460
chr8	23859694	23862248
chr8	23880569	23881901
chr8	23888909	23890281
chr8	23892038	23893462
chr8	24153260	24154174
chr8	24155310	24157141
chr8	24203048	24203433
chr8	24205033	24205292
chr8	24207050	24207235
chr8	24207563	24207895
chr8	24217920	24219694
chr8	24222062	24222804
chr8	24228423	24230348
chr8	24233712	24234053
chr8	24271634	24273207
chr8	24348631	24350173
chr8	24648583	24651190
chr8	24658681	24658895
chr8	24932991	24933434
chr8	24941513	24942724
chr8	25000464	25000984
chr8	25073174	25074532
chr8	25143551	25144237
chr8	25144631	25145065
chr8	25170095	25170757
chr8	25180035	25180411
chr8	25183593	25186671
chr8	25188548	25188805
chr8	25194591	25196191
chr8	25201056	25204359
chr8	25219915	25220540
chr8	25243272	25244413
chr8	25251244	25253349
chr8	25257204	25262539
chr8	25293701	25294872
chr8	25300830	25301385
chr8	25307726	25309916
chr8	25319011	25320788
chr8	25344253	25346361
chr8	25409599	25409851
chr8	25418038	25418267
chr8	25422388	25422801
chr8	25423240	25423489
chr8	25453930	25458509
chr8	25458842	25461062
chr8	26088844	26089423
chr8	26134049	26134478
chr8	26165383	26167052
chr8	26169574	26169942
chr8	26173438	26176178
chr8	26203950	26204546
chr8	26204962	26205219
chr8	26230755	26231811
chr8	26237509	26237958
chr8	26256566	26269135
chr8	26290797	26296572
chr8	26296820	26297275
chr8	26297473	26298155
chr8	26298743	26299434
chr8	26302105	26307221
chr8	26307410	26308316
chr8	26309212	26309674
chr8	26310088	26315892
chr8	26316743	26316979
chr8	26317433	26318402
chr8	26319803	26325074
chr8	26325750	26328157
chr8	26328441	26329122
chr8	26329432	26329868
chr8	26330376	26332217
chr8	26349393	26349622
chr8	26349936	26350763
chr8	26351199	26352910
chr8	26373659	26374087
chr8	26382458	26384637
chr8	26385270	26388240
chr8	26403789	26406097
chr8	26418339	26420553
chr8	26439672	26441767
chr8	26445732	26447029
chr8	26448043	26452718
chr8	26455455	26467116
chr8	26511768	26515403
chr8	26571004	26571190
chr8	26576303	26580275
chr8	26582443	26582753
chr8	26595579	26596089
chr8	26606803	26615305
chr8	26639652	26643778
chr8	27274350	27275134
chr8	27280644	27283307
chr8	27285545	27287560
chr8	27289916	27290925
chr8	27296094	27297381
chr8	27309505	27312294
chr8	27315559	27315889
chr8	27325545	27326076
chr8	27351387	27352774
chr8	27355929	27357894
chr8	27361383	27362773
chr8	27366522	27367400
chr8	27389325	27390495
chr8	27391519	27392183
chr8	27490322	27491438
chr8	27547618	27548124
chr8	27597419	27599590
chr8	27610015	27618047
chr8	27619641	27621445
chr8	27633324	27635354
chr8	27635696	27638263
chr8	27650973	27651307
chr8	27661711	27661888
chr8	27666218	27667504
chr8	27668721	27670579
chr8	27670944	27671159
chr8	27672017	27679752
chr8	27682986	27684707
chr8	27687405	27690487
chr8	27701099	27703987
chr8	27708963	27710228
chr8	27713594	27713984
chr8	27714377	27715123
chr8	27718824	27720585
chr8	27723166	27723851
chr8	27726950	27727763
chr8	27731564	27732379
chr8	27763461	27764448
chr8	27765254	27765494
chr8	27767840	27770444
chr8	27771585	27773153
chr8	27773870	27775487
chr8	27836074	27836685
chr8	27836869	27838335
chr8	28092417	28094139
chr8	28117679	28119261
chr8	28203263	28203678
chr8	28346899	28349441
chr8	28363396	28364195
chr8	28384869	28387706
chr8	28398666	28403033
chr8	28411315	28412760
chr8	28493806	28494770
chr8	28622035	28622397
chr8	28622708	28623558
chr8	28624243	28625795
chr8	28700515	28703695
chr8	28704728	28705773
chr8	28706837	28709616
chr8	28710610	28715299
chr8	28730520	28730971
chr8	28845972	28847079
chr8	28875043	28877976
chr8	28884144	28885315
chr8	28889049	28892220
chr8	28892872	28893237
chr8	28905657	28906171
chr8	28940135	28944132
chr8	28952410	28953868
chr8	28984516	28984703
chr8	28984809	28985118
chr8	29004068	29004445
chr8	29004647	29004843
chr8	29020881	29021158
chr8	29028081	29029437
chr8	29031766	29034251
chr8	29035015	29038247
chr8	29052037	29054050
chr8	29054334	29056820
chr8	29071182	29074651
chr8	29075210	29076104
chr8	29079486	29080557
chr8	29086277	29086530
chr8	29102307	29102659
chr8	29108813	29110793
chr8	29124331	29127747
chr8	29128461	29128750
chr8	29137284	29138228
chr8	29145914	29146676
chr8	29149002	29150005
chr8	29164844	29166475
chr8	29168513	29173682
chr8	29174705	29177804
chr8	29178509	29179210
chr8	29199712	29200732
chr8	29211005	29212009
chr8	29216768	29217882
chr8	29224664	29226703
chr8	29229607	29231117
chr8	29234307	29235944
chr8	29239780	29241698
chr8	29247650	29252925
chr8	29258430	29259030
chr8	29259990	29264096
chr8	29288872	29290197
chr8	29314244	29316080
chr8	29339922	29342810
chr8	29347146	29352460
chr8	29459382	29459724
chr8	29493670	29494201
chr8	29498686	29500654
chr8	29511062	29512280
chr8	29513566	29513954
chr8	29529269	29530619
chr8	29535493	29536430
chr8	29606272	29608678
chr8	29626873	29628061
chr8	29633479	29638706
chr8	29653566	29657095
chr8	29662153	29666643
chr8	29667477	29668097
chr8	29669385	29669859
chr8	29670541	29670787
chr8	29675225	29675640
chr8	29687517	29688669
chr8	29719259	29720054
chr8	29722543	29723081
chr8	29737119	29738653
chr8	29746247	29749971
chr8	29750351	29754349
chr8	29754766	29758483
chr8	29769784	29771774
chr8	29772237	29774486
chr8	29971677	29972737
chr8	29974744	29976276
chr8	29999049	29999339
chr8	30020001	30020266
chr8	30050785	30052973
chr8	30058521	30060446
chr8	30075497	30079044
chr8	30080947	30083721
chr8	30094526	30096780
chr8	30099569	30100682
chr8	30103227	30104557
chr8	30104852	30106751
chr8	30141430	30141822
chr8	30149439	30150553
chr8	30155425	30158293
chr8	30168291	30170851
chr8	30197031	30197251
chr8	30197670	30197860
chr8	30287825	30288110
chr8	30315158	30315918
chr8	30383756	30387437
chr8	30420278	30424314
chr8	30426385	30426631
chr8	30432314	30433774
chr8	30437522	30439981
chr8	30442115	30442841
chr8	30448368	30449427
chr8	30450710	30451729
chr8	30453251	30454409
chr8	30464875	30465139
chr8	30480500	30481381
chr8	30490481	30491128
chr8	30496919	30497137
chr8	30499650	30505524
chr8	30508969	30509211
chr8	30517377	30518386
chr8	30527281	30527700
chr8	30530785	30532302
chr8	30543741	30544248
chr8	30579849	30580205
chr8	30584262	30584690
chr8	30589762	30590148
chr8	30595522	30597765
chr8	30604726	30605838
chr8	30647338	30648550
chr8	30656722	30658922
chr8	30688530	30688940
chr8	30697754	30700595
chr8	30710438	30711673
chr8	30719743	30720504
chr8	30723089	30723432
chr8	30726277	30728466
chr8	30728736	30729030
chr8	30742397	30742693
chr8	30743201	30744906
chr8	30798583	30798818
chr8	30802571	30805422
chr8	30807106	30808253
chr8	30810604	30813182
chr8	30842431	30842667
chr8	30845867	30847272
chr8	30868210	30868946
chr8	30912027	30912808
chr8	31032465	31035032
chr8	31057735	31058010
chr8	31086455	31088182
chr8	31098737	31099780
chr8	31105539	31107943
chr8	31172266	31173021
chr8	31526675	31527830
chr8	31754224	31757172
chr8	31777648	31780293
chr8	31833042	31834058
chr8	32078366	32078625
chr8	32223661	32224245
chr8	32225686	32230129
chr8	32264757	32264927
chr8	32270998	32271994
chr8	32280180	32280495
chr8	32287980	32289744
chr8	32317963	32318458
chr8	32321872	32325919
chr8	32326486	32328961
chr8	32330106	32336875
chr8	32342102	32342905
chr8	32506150	32506425
chr8	32546089	32557614
chr8	32559334	32559520
chr8	32561920	32562128
chr8	32567430	32567822
chr8	32568197	32568796
chr8	32569135	32569568
chr8	32571294	32572758
chr8	32575799	32576431
chr8	32578775	32579002
chr8	32581811	32585083
chr8	32589129	32590298
chr8	32593828	32594633
chr8	32600928	32601679
chr8	32628152	32628585
chr8	32630280	32636193
chr8	32639078	32639614
chr8	32642265	32643565
chr8	32660348	32660849
chr8	32663146	32665496
chr8	32686493	32686719
chr8	32688484	32688815
chr8	32689146	32689566
chr8	32691568	32691736
chr8	32700794	32702339
chr8	32703450	32704511
chr8	32710890	32712409
chr8	32714218	32716243
chr8	32744233	32745460
chr8	32756072	32757326
chr8	32764967	32766380
chr8	32766553	32768412
chr8	32856892	32857910
chr8	32858188	32858484
chr8	32868299	32869360
chr8	32875717	32876237
chr8	32918265	32918900
chr8	32924246	32927182
chr8	32999303	33001370
chr8	33016588	33017214
chr8	33104517	33106690
chr8	33172971	33174198
chr8	33203592	33206783
chr8	33207321	33208587
chr8	33212336	33217293
chr8	33242837	33244265
chr8	33327089	33328623
chr8	33352894	33353178
chr8	33353442	33354437
chr8	33407837	33409187
chr8	33420435	33423005
chr8	33423308	33425437
chr8	33434257	33436017
chr8	33471054	33473863
chr8	33484007	33486661
chr8	33511813	33514808
chr8	33553672	33555600
chr8	33564383	33567607
chr8	33571845	33572254
chr8	34012778	34015583
chr8	34837239	34838979
chr8	35136628	35136955
chr8	37091177	37091761
chr8	37142043	37145146
chr8	37147887	37148566
chr8	37493227	37493747
chr8	37515214	37518012
chr8	37520786	37522249
chr8	37542866	37546020
chr8	37561447	37562869
chr8	37694528	37698046
chr8	37700144	37700407
chr8	37735927	37738982
chr8	37747487	37748600
chr8	37761843	37763954
chr8	37764047	37764355
chr8	37783099	37784322
chr8	37796442	37799507
chr8	37800929	37802914
chr8	37825791	37826922
chr8	37841468	37842073
chr8	37843043	37844765
chr8	37848762	37850640
chr8	37865963	37867757
chr8	37869864	37871070
chr8	37898877	37899843
chr8	37903714	37906799
chr8	37996159	37996372
chr8	38029809	38033603
chr8	38035412	38035739
chr8	38036059	38038055
chr8	38041086	38042132
chr8	38052376	38060258
chr8	38066856	38067234
chr8	38075976	38077122
chr8	38080471	38082985
chr8	38085341	38086923
chr8	38090436	38092537
chr8	38103921	38107759
chr8	38108041	38108251
chr8	38126862	38129343
chr8	38137825	38140455
chr8	38171157	38178360
chr8	38205652	38205912
chr8	38211097	38211283
chr8	38230406	38232932
chr8	38267439	38270052
chr8	38279796	38280088
chr8	38295291	38296584
chr8	38364914	38365190
chr8	38379368	38387553
chr8	38396944	38398184
chr8	38400997	38403624
chr8	38403814	38409731
chr8	38411461	38412149
chr8	38429846	38430160
chr8	38440330	38443333
chr8	38444583	38447016
chr8	38449665	38451183
chr8	38458840	38459935
chr8	38465118	38469027
chr8	38471901	38472817
chr8	38487916	38488588
chr8	38488767	38489077
chr8	38510509	38510904
chr8	38511233	38511655
chr8	38526673	38529469
chr8	38543337	38544538
chr8	38666354	38667112
chr8	38682197	38682642
chr8	38701961	38702132
chr8	38712575	38713678
chr8	38727817	38729319
chr8	38734217	38735310
chr8	38756536	38761813
chr8	38764736	38768947
chr8	38770141	38770341
chr8	38777502	38778991
chr8	38784473	38785896
chr8	38786485	38797211
chr8	38797297	38798901
chr8	38802117	38808525
chr8	38810871	38811496
chr8	38816488	38816720
chr8	38828958	38831096
chr8	38833292	38833865
chr8	38834157	38834718
chr8	38850698	38851473
chr8	38855665	38856520
chr8	38881691	38882520
chr8	38900803	38902512
chr8	38925543	38926239
chr8	38936136	38939015
chr8	38974139	38974737
chr8	38988977	38989349
chr8	38992019	38994580
chr8	38994915	39006198
chr8	39006488	39008368
chr8	39013146	39021419
chr8	39021725	39021981
chr8	39023519	39029561
chr8	39029954	39030712
chr8	39031125	39032801
chr8	39033129	39043160
chr8	39043736	39044440
chr8	39045699	39047841
chr8	39048191	39048543
chr8	39049958	39050154
chr8	39058964	39059930
chr8	39094911	39095589
chr8	39097747	39098199
chr8	39102267	39102675
chr8	39107299	39107961
chr8	39160439	39162019
chr8	39242278	39243238
chr8	39853058	39853443
chr8	39859375	39859718
chr8	39860055	39860477
chr8	39862326	39863184
chr8	39871331	39873218
chr8	39912404	39913779
chr8	39923714	39923974
chr8	39929597	39930210
chr8	39939769	39940106
chr8	39965972	39966944
chr8	40034375	40034632
chr8	40038375	40038830
chr8	40059069	40060606
chr8	40098338	40099441
chr8	40099538	40099707
chr8	40101283	40102288
chr8	40108050	40110530
chr8	40117983	40120113
chr8	40123646	40125666
chr8	40135094	40135262
chr8	40152750	40156653
chr8	40158440	40159668
chr8	40164244	40166202
chr8	40170897	40175860
chr8	40191202	40192038
chr8	40198901	40200055
chr8	40322794	40323823
chr8	40346716	40347002
chr8	40349314	40350932
chr8	40743758	40748951
chr8	40757797	40758218
chr8	40767695	40770075
chr8	40991249	40993507
chr8	41151181	41152881
chr8	41196176	41196985
chr8	41200928	41202586
chr8	41263498	41265030
chr8	41284997	41285880
chr8	41342974	41343142
chr8	41489852	41491855
chr8	41501548	41502988
chr8	41504817	41505555
chr8	41507296	41509354
chr8	41528635	41529935
chr8	41535172	41536201
chr8	41540418	41544034
chr8	41577448	41579567
chr8	41604100	41604983
chr8	41653444	41654378
chr8	41662871	41664491
chr8	41682910	41686416
chr8	41701545	41702131
chr8	41788746	41789120
chr8	41789337	41789555
chr8	41791266	41793422
chr8	41797455	41798682
chr8	41812576	41813508
chr8	41827982	41829220
chr8	41944417	41944973
chr8	41974921	41977460
chr8	41990646	41991872
chr8	41994961	41996361
chr8	42001185	42002530
chr8	42004674	42006378
chr8	42007194	42007623
chr8	42033112	42034388
chr8	42049283	42053000
chr8	42126017	42126618
chr8	42139258	42143389
chr8	42152054	42156554
chr8	42171513	42172422
chr8	42178010	42178227
chr8	42179659	42180106
chr8	42185857	42186188
chr8	42193695	42199218
chr8	42205416	42208376
chr8	42208972	42211330
chr8	42213397	42213605
chr8	42214040	42215936
chr8	42245337	42246209
chr8	42252153	42253363
chr8	42256229	42257406
chr8	42264960	42268548
chr8	42270019	42272985
chr8	42276640	42278680
chr8	42279836	42281058
chr8	42289742	42301668
chr8	42304822	42306062
chr8	42310264	42311788
chr8	42316684	42317248
chr8	42319356	42319990
chr8	42338033	42339097
chr8	42346991	42348285
chr8	42355693	42356033
chr8	42391177	42393516
chr8	42393823	42394640
chr8	42411284	42414419
chr8	42429014	42430326
chr8	42462911	42463986
chr8	42468479	42469476
chr8	42471043	42472010
chr8	42473172	42473838
chr8	42483590	42485414
chr8	42491725	42494473
chr8	42498900	42501898
chr8	42502431	42503576
chr8	42515480	42516743
chr8	42532056	42533717
chr8	42534384	42535993
chr8	42537191	42539502
chr8	42539653	42539927
chr8	42540571	42542984
chr8	42552252	42552684
chr8	42554463	42555994
chr8	42618654	42619382
chr8	42692453	42693777
chr8	42695390	42699537
chr8	42718131	42722366
chr8	42736839	42737090
chr8	42737413	42737600
chr8	42740688	42741670
chr8	42804850	42805848
chr8	42841525	42844286
chr8	42856398	42858066
chr8	42890392	42891932
chr8	42893339	42894909
chr8	42895191	42898611
chr8	42917541	42917770
chr8	42919693	42921244
chr8	42951079	42951923
chr8	42965101	42965982
chr8	42986740	42989260
chr8	43055195	43057961
chr8	43058561	43058738
chr8	43059121	43059498
chr8	43091972	43094895
chr8	43102080	43102302
chr8	43124117	43126014
chr8	43138853	43142339
chr8	43190547	43192261
chr8	46917960	46918278
chr8	47188944	47189118
chr8	47260220	47261665
chr8	47269833	47270787
chr8	47280012	47280310
chr8	47304868	47305760
chr8	47307243	47308438
chr8	47352426	47355048
chr8	47369386	47369813
chr8	47382786	47383672
chr8	47395487	47395788
chr8	47479501	47479703
chr8	47479775	47480812
chr8	47511661	47515917
chr8	47521844	47526691
chr8	47547533	47548739
chr8	47600269	47601251
chr8	47609935	47611265
chr8	47652224	47653383
chr8	47658284	47661287
chr8	47675490	47678617
chr8	47683900	47684831
chr8	47710884	47713090
chr8	47734183	47739470
chr8	47823133	47823403
chr8	47825891	47826988
chr8	47859266	47860581
chr8	47951776	47952093
chr8	47952475	47953032
chr8	47958421	47961944
chr8	48007911	48009518
chr8	48279564	48282339
chr8	48297922	48298621
chr8	48308199	48309174
chr8	48316887	48317499
chr8	48318204	48319525
chr8	48369582	48371124
chr8	48379980	48381155
chr8	48396809	48397746
chr8	48399281	48400317
chr8	48407150	48410949
chr8	48418623	48420607
chr8	48427468	48433202
chr8	48470123	48471571
chr8	48514063	48515699
chr8	48554620	48557033
chr8	48570327	48570614
chr8	48581467	48582380
chr8	48582701	48583219
chr8	48583535	48584146
chr8	48589261	48589871
chr8	48590441	48590974
chr8	48591388	48591598
chr8	48620374	48621322
chr8	48626960	48627829
chr8	48679127	48680180
chr8	48786787	48789698
chr8	48870084	48870397
chr8	48873272	48873741
chr8	48919243	48922296
chr8	49065002	49065578
chr8	49065877	49066222
chr8	50055163	50058309
chr8	51840772	51845959
chr8	51846335	51848016
chr8	51850753	51851372
chr8	51852528	51853459
chr8	51858747	51859153
chr8	51870149	51871416
chr8	51878975	51879667
chr8	51883053	51886718
chr8	51889815	51890001
chr8	51896385	51901226
chr8	51929514	51931011
chr8	51961731	51963118
chr8	51973307	51974434
chr8	52007401	52008491
chr8	52117305	52117546
chr8	52117891	52118600
chr8	52126205	52127074
chr8	52130515	52132888
chr8	52137754	52137989
chr8	52144841	52148056
chr8	52150706	52151748
chr8	52152950	52153123
chr8	52157798	52158165
chr8	52466864	52467723
chr8	52694607	52695861
chr8	52706664	52707648
chr8	52712773	52715957
chr8	52739801	52740723
chr8	52742914	52744088
chr8	52764637	52764974
chr8	53521283	53521469
chr8	53521802	53522944
chr8	53523333	53524416
chr8	53618444	53619665
chr8	53657582	53660412
chr8	53692667	53693359
chr8	53712378	53712679
chr8	53727108	53728911
chr8	53732066	53733463
chr8	53842176	53844046
chr8	53879602	53882848
chr8	53884180	53886491
chr8	53943546	53947002
chr8	54020036	54023247
chr8	54070240	54071689
chr8	54086822	54089812
chr8	54097889	54102374
chr8	54134594	54147198
chr8	54147930	54157599
chr8	54158011	54158652
chr8	54164101	54166702
chr8	54168833	54172451
chr8	54174327	54175191
chr8	54177730	54179611
chr8	54179832	54180799
chr8	54208381	54213828
chr8	54218151	54219586
chr8	54244523	54245575
chr8	54268563	54269566
chr8	54272837	54273159
chr8	54282131	54283660
chr8	54287873	54288696
chr8	54298903	54299089
chr8	54300777	54301025
chr8	54308778	54313096
chr8	54325348	54329114
chr8	54334570	54339915
chr8	54380941	54383857
chr8	54393621	54395455
chr8	54400885	54401172
chr8	54412224	54413862
chr8	54431505	54433595
chr8	54453218	54455477
chr8	54457479	54461879
chr8	54466924	54467518
chr8	54470034	54470858
chr8	54476956	54477329
chr8	54554229	54554990
chr8	54708367	54709366
chr8	55771337	55775280
chr8	55843899	55846300
chr8	55852521	55853779
chr8	55863145	55867941
chr8	55879345	55881417
chr8	55901309	55902384
chr8	55937974	55938385
chr8	55960202	55962183
chr8	55970580	55970792
chr8	55991108	55991283
chr8	56073199	56075024
chr8	56173165	56174638
chr8	56210088	56211356
chr8	56211725	56212674
chr8	56220038	56221029
chr8	56717916	56719449
chr8	56720116	56723811
chr8	56931562	56932234
chr8	56958394	56960748
chr8	56972487	56973684
chr8	56986162	56986437
chr8	56991447	56995212
chr8	56998528	57000918
chr8	57222835	57226492
chr8	57285936	57287302
chr8	57702132	57704065
chr8	57704763	57706616
chr8	57713490	57714341
chr8	57745355	57746025
chr8	57861794	57862171
chr8	57883552	57883861
chr8	57884154	57886394
chr8	57994553	57995502
chr8	58038908	58039613
chr8	58097986	58098894
chr8	58395611	58395966
chr8	58410845	58411908
chr8	58429386	58429572
chr8	58451645	58451907
chr8	58552617	58555942
chr8	58556298	58556506
chr8	58557630	58557985
chr8	58566568	58567407
chr8	58593011	58597341
chr8	58608305	58608565
chr8	58641692	58644229
chr8	58657686	58660937
chr8	58721922	58725495
chr8	58758852	58759411
chr8	58784036	58785322
chr8	58791577	58791751
chr8	58791775	58792350
chr8	58800843	58802504
chr8	58807595	58808842
chr8	58811180	58811923
chr8	58816652	58818371
chr8	58827038	58828543
chr8	58828893	58835342
chr8	58841469	58843373
chr8	58844785	58846360
chr8	58849448	58851903
chr8	58854644	58859494
chr8	58864249	58866086
chr8	58876412	58880399
chr8	58889358	58889856
chr8	58898106	58898938
chr8	58924299	58925430
chr8	58933343	58935532
chr8	58945211	58947081
chr8	59038526	59039901
chr8	59065004	59065351
chr8	59117065	59120254
chr8	59278410	59278621
chr8	59918855	59919433
chr8	60042750	60043821
chr8	60051519	60052247
chr8	60237582	60239143
chr8	60347869	60349903
chr8	60387933	60388382
chr8	60388620	60388953
chr8	60454997	60455522
chr8	60455813	60456231
chr8	60516154	60520425
chr8	60577034	60577249
chr8	60651020	60652680
chr8	60678062	60680933
chr8	60708189	60709500
chr8	60713752	60714332
chr8	60792213	60793639
chr8	60796433	60796922
chr8	60814976	60817405
chr8	60827364	60828922
chr8	60851352	60852752
chr8	60883444	60884292
chr8	60902224	60904969
chr8	60908206	60910813
chr8	60911988	60912244
chr8	60948698	60950594
chr8	61023710	61024341
chr8	61034940	61038068
chr8	61075994	61077062
chr8	61098929	61099277
chr8	61102644	61104408
chr8	61536393	61536614
chr8	61581376	61583590
chr8	61591207	61592132
chr8	61653638	61654460
chr8	61670400	61671042
chr8	61672148	61672763
chr8	61683861	61686024
chr8	61686728	61687902
chr8	61700070	61700873
chr8	61708197	61715523
chr8	61718895	61719081
chr8	61721670	61722029
chr8	61733802	61734568
chr8	61756088	61756986
chr8	61758364	61761712
chr8	61766978	61767194
chr8	63024208	63025671
chr8	63037973	63040005
chr8	63146531	63147578
chr8	63167170	63170936
chr8	63171370	63171947
chr8	63174716	63175183
chr8	63193934	63196004
chr8	63197339	63198436
chr8	63219016	63222346
chr8	63222548	63222977
chr8	63223939	63224215
chr8	63225663	63227130
chr8	63585913	63587035
chr8	63587298	63588379
chr8	63589826	63590232
chr8	65633101	65634976
chr8	65643527	65645695
chr8	65716029	65718794
chr8	65742667	65744096
chr8	65750537	65751452
chr8	65764948	65765142
chr8	65772740	65773555
chr8	65840497	65843077
chr8	66112575	66115214
chr8	66123011	66125071
chr8	66420917	66422405
chr8	66427914	66433089
chr8	66438999	66439572
chr8	66470551	66471336
chr8	66471666	66472198
chr8	66490065	66491481
chr8	66521555	66523814
chr8	66532644	66536771
chr8	66560572	66560837
chr8	66590306	66590674
chr8	66608880	66609425
chr8	66612298	66614246
chr8	66662912	66664761
chr8	66665803	66668541
chr8	66679126	66680498
chr8	66689129	66689947
chr8	66711922	66714017
chr8	66774408	66775711
chr8	66781515	66782328
chr8	66784054	66784253
chr8	66870467	66871146
chr8	66922825	66926063
chr8	67028154	67028920
chr8	67060924	67063267
chr8	67063947	67065821
chr8	67100283	67101762
chr8	67234298	67235649
chr8	67244928	67245768
chr8	67342026	67344953
chr8	67858104	67858474
chr8	67858850	67859173
chr8	67901304	67901472
chr8	67903453	67903665
chr8	67911679	67912473
chr8	67915247	67917550
chr8	67920223	67921574
chr8	67941440	67943218
chr8	67946678	67946951
chr8	67951286	67958153
chr8	67959500	67970694
chr8	67973873	67976407
chr8	67976884	67982501
chr8	67982823	67986755
chr8	67992512	67993090
chr8	67993507	67995739
chr8	67996090	67996560
chr8	68006076	68013140
chr8	68013649	68015938
chr8	68018699	68019401
chr8	68020413	68022767
chr8	68029518	68031222
chr8	68150562	68151060
chr8	68184745	68185517
chr8	68724236	68724596
chr8	68730009	68730976
chr8	68731528	68734763
chr8	68925557	68925986
chr8	68989418	68989627
chr8	69366492	69366723
chr8	69396806	69398372
chr8	69438669	69440029
chr8	69440560	69441872
chr8	69442962	69444194
chr8	69492206	69494046
chr8	69533498	69533948
chr8	69534430	69534616
chr8	70140741	70142139
chr8	70143157	70144163
chr8	70152422	70152847
chr8	70168449	70168974
chr8	70173126	70173312
chr8	70214285	70214911
chr8	70217194	70217873
chr8	70220613	70222201
chr8	70227000	70227168
chr8	70374746	70375274
chr8	70401495	70404590
chr8	70602712	70603250
chr8	70605883	70608842
chr8	70633484	70635175
chr8	70651566	70651912
chr8	70666332	70667136
chr8	70668190	70669568
chr8	71831076	71832038
chr8	71833273	71833576
chr8	71843520	71844336
chr8	71914005	71914378
chr8	71923746	71923998
chr8	72682626	72683611
chr8	72694646	72697717
chr8	72949637	72950848
chr8	72965691	72966804
chr8	73008452	73009748
chr8	73281888	73282085
chr8	73292061	73297448
chr8	73340394	73341924
chr8	73356088	73356400
chr8	73356699	73357185
chr8	73369898	73372466
chr8	73472554	73473474
chr8	73482780	73484938
chr8	73504739	73505349
chr8	73519731	73522089
chr8	73536717	73538221
chr8	73560655	73561630
chr8	73575038	73575641
chr8	73677497	73678463
chr8	73745405	73747939
chr8	73756935	73757450
chr8	73774400	73775932
chr8	73792224	73795517
chr8	73797115	73798101
chr8	73798530	73800333
chr8	73842482	73843762
chr8	73868900	73871757
chr8	73871801	73872049
chr8	73877189	73880724
chr8	73933989	73936084
chr8	73961407	73961812
chr8	73964063	73964593
chr8	73966061	73966717
chr8	73970005	73973677
chr8	73975401	73978254
chr8	73989928	73993798
chr8	74002906	74004336
chr8	74047816	74049153
chr8	74109626	74110038
chr8	74266420	74268441
chr8	74321226	74321457
chr8	74350428	74350883
chr8	74553035	74556150
chr8	74558398	74558591
chr8	74581505	74582321
chr8	74761092	74762097
chr8	74784245	74784926
chr8	74984229	74985110
chr8	75407380	75407613
chr8	75979821	75980042
chr8	76357591	76358998
chr8	76367602	76370864
chr8	76406242	76407285
chr8	76560337	76561631
chr8	76561840	76563200
chr8	76616249	76616657
chr8	76617094	76617706
chr8	76625224	76626557
chr8	76673899	76674606
chr8	76677941	76678369
chr8	76680846	76684532
chr8	76732882	76733476
chr8	76947547	76948715
chr8	76954071	76956164
chr8	76985298	76987201
chr8	76998458	77001369
chr8	77117734	77120840
chr8	77293564	77297300
chr8	77299688	77302925
chr8	77308792	77310595
chr8	77348841	77349157
chr8	77353692	77359506
chr8	77359974	77360281
chr8	77397051	77398639
chr8	78083225	78083792
chr8	78206679	78209755
chr8	78212003	78212458
chr8	78507761	78508018
chr8	78514867	78519018
chr8	78521030	78521450
chr8	78522251	78523854
chr8	78524149	78528173
chr8	78535298	78535546
chr8	78537034	78537393
chr8	78537703	78539322
chr8	78555367	78556892
chr8	78557227	78557445
chr8	78665270	78667304
chr8	78780092	78781923
chr8	78788922	78789641
chr8	78793539	78794045
chr8	78803465	78805812
chr8	78840453	78841242
chr8	78852590	78853125
chr8	78853446	78854450
chr8	78855761	78856983
chr8	78918683	78920524
chr8	78921082	78921254
chr8	78921664	78921913
chr8	78983595	78984441
chr8	79325770	79328130
chr8	79333208	79333785
chr8	79334130	79334631
chr8	79348423	79349635
chr8	79355365	79356057
chr8	79765162	79765791
chr8	79767223	79770263
chr8	79783335	79784829
chr8	79788248	79788499
chr8	79793013	79795964
chr8	79821525	79821902
chr8	79822296	79822781
chr8	79891074	79892078
chr8	79907468	79908748
chr8	79943857	79944901
chr8	79959464	79961798
chr8	79962974	79964360
chr8	80020243	80021314
chr8	80022695	80022958
chr8	80026134	80030918
chr8	80085338	80085903
chr8	80121659	80122536
chr8	80171013	80171838
chr8	80174048	80174250
chr8	80230196	80230912
chr8	80246386	80248329
chr8	80256735	80258787
chr8	80335834	80336589
chr8	80367263	80367431
chr8	80432316	80432925
chr8	80485123	80489670
chr8	80501244	80501876
chr8	80503800	80505636
chr8	80577600	80579120
chr8	80698921	80699320
chr8	80727195	80728111
chr8	80807660	80808502
chr8	80872935	80874927
chr8	80893855	80894360
chr8	80918010	80919767
chr8	80925293	80927487
chr8	80940774	80941619
chr8	80964309	80966263
chr8	80971593	80973876
chr8	80977899	80980914
chr8	80981726	80982721
chr8	80991364	80991951
chr8	81028804	81029069
chr8	81111471	81112325
chr8	81227086	81227445
chr8	81280188	81284459
chr8	81285267	81285666
chr8	81286005	81286990
chr8	81291007	81291260
chr8	81307122	81307398
chr8	81344953	81351698
chr8	81353077	81353795
chr8	81360531	81360701
chr8	81361533	81368296
chr8	81389663	81389994
chr8	81390299	81390687
chr8	81392430	81394475
chr8	81400148	81401363
chr8	81421816	81423208
chr8	81480629	81480840
chr8	81482790	81483956
chr8	81538991	81540722
chr8	81551148	81552729
chr8	81578581	81580062
chr8	81681957	81683026
chr8	81685522	81686844
chr8	81720157	81721689
chr8	81732390	81732823
chr8	81812467	81813003
chr8	81813785	81814048
chr8	81814333	81814602
chr8	81841204	81842966
chr8	82769212	82770071
chr8	85106771	85107790
chr8	85176720	85178267
chr8	85219590	85221261
chr8	85245103	85246607
chr8	85956474	85956853
chr8	85958261	85960499
chr8	85978785	85979435
chr8	86175209	86177446
chr8	86267162	86268182
chr8	86273996	86275762
chr8	86281447	86281675
chr8	86281857	86284725
chr8	86305293	86305870
chr8	86319698	86321104
chr8	86341990	86345210
chr8	86354844	86355114
chr8	86355788	86356165
chr8	86356507	86356794
chr8	86356840	86357013
chr8	86367610	86368938
chr8	86369953	86371039
chr8	86414169	86414597
chr8	86430076	86430676
chr8	86506660	86509429
chr8	86514018	86515217
chr8	86521949	86523974
chr8	86724342	86724571
chr8	86724929	86725294
chr8	86744999	86745647
chr8	86748573	86749412
chr8	87698183	87699745
chr8	87832544	87833130
chr8	87904734	87906140
chr8	87937465	87940184
chr8	87973570	87975562
chr8	87998675	87999264
chr8	88000113	88002277
chr8	88005486	88007523
chr8	88076050	88077901
chr8	88101130	88102948
chr8	88110325	88110629
chr8	88113661	88115879
chr8	88116962	88117529
chr8	88120237	88120982
chr8	88129907	88130953
chr8	88141915	88142660
chr8	88176058	88179423
chr8	88269618	88269949
chr8	88296792	88300354
chr8	88324045	88328782
chr8	89060998	89061739
chr8	89090205	89093046
chr8	89200877	89201371
chr8	89257276	89259840
chr8	89312619	89315107
chr8	89321606	89323288
chr8	89545981	89547133
chr8	89563020	89564436
chr8	89565566	89565736
chr8	89612208	89612613
chr8	89719059	89719246
chr8	89729700	89730770
chr8	89756734	89759906
chr8	89781961	89782731
chr8	89804188	89805626
chr8	89834815	89838283
chr8	89840026	89840906
chr8	89848086	89848926
chr8	89881653	89884036
chr8	89884583	89885327
chr8	89887119	89890440
chr8	89895705	89895907
chr8	89896203	89898019
chr8	89898356	89899598
chr8	89901436	89905981
chr8	89948666	89951277
chr8	89971961	89972484
chr8	89974219	89975492
chr8	89981457	89984948
chr8	89998294	89999082
chr8	90000201	90003226
chr8	90317719	90318971
chr8	90323199	90325706
chr8	90534455	90534786
chr8	90536474	90537582
chr8	90541381	90542456
chr8	90563899	90564347
chr8	90643437	90647125
chr8	90649201	90649387
chr8	90670512	90671786
chr8	90679598	90679870
chr8	90692570	90692847
chr8	90850096	90850406
chr8	90883000	90884088
chr8	90888275	90888470
chr8	90909446	90910500
chr8	90984787	90985836
chr8	91039880	91041924
chr8	91068616	91071357
chr8	91075030	91075902
chr8	91179891	91181047
chr8	91255507	91255960
chr8	91318061	91320690
chr8	91365719	91366948
chr8	91952738	91953019
chr8	92007171	92010985
chr8	92011436	92012023
chr8	92019029	92019257
chr8	92042082	92043896
chr8	92047562	92051080
chr8	92051757	92052099
chr8	92061274	92063832
chr8	92068439	92073712
chr8	92084537	92086616
chr8	92092021	92104755
chr8	92251202	92251548
chr8	92370308	92374754
chr8	92448632	92450329
chr8	92455046	92457078
chr8	92464632	92465674
chr8	92482716	92484202
chr8	92489736	92492185
chr8	92508564	92511586
chr8	92515747	92516288
chr8	92524822	92525136
chr8	92619068	92620203
chr8	92667538	92669749
chr8	92735030	92735350
chr8	92757841	92758400
chr8	92781727	92783569
chr8	92811056	92813402
chr8	92831154	92832009
chr8	92922212	92922489
chr8	92964036	92966540
chr8	93008555	93008766
chr8	93067757	93069380
chr8	93070539	93072448
chr8	93670032	93670943
chr8	93673517	93675394
chr8	93689159	93689505
chr8	93699655	93701784
chr8	93732638	93732806
chr8	93737022	93741698
chr8	93753949	93755563
chr8	93821997	93823342
chr8	93836993	93839313
chr8	93846254	93847553
chr8	93856868	93858414
chr8	93872646	93875089
chr8	93877613	93877946
chr8	93878338	93882148
chr8	93884974	93886622
chr8	93897982	93899137
chr8	93903058	93907315
chr8	93915686	93918955
chr8	93920029	93921147
chr8	93927477	93928095
chr8	93932041	93932455
chr8	93932714	93932948
chr8	93935318	93936587
chr8	93938297	93938711
chr8	93943223	93945583
chr8	93955961	93956166
chr8	93958625	93961110
chr8	93990807	93991818
chr8	94155512	94156565
chr8	94241028	94243272
chr8	94258463	94259919
chr8	94261677	94262766
chr8	94417104	94418915
chr8	94435168	94437782
chr8	94467494	94468410
chr8	94474301	94475576
chr8	94552514	94555015
chr8	94718933	94721645
chr8	94724721	94725591
chr8	94748711	94750154
chr8	94760077	94760336
chr8	94822528	94824665
chr8	94828487	94828926
chr8	94833167	94834232
chr8	94858071	94858257
chr8	94858511	94858861
chr8	94861420	94865344
chr8	94874069	94875516
chr8	94880213	94880384
chr8	94880949	94881556
chr8	94892974	94897243
chr8	94903945	94905759
chr8	94907861	94908135
chr8	94928430	94929709
chr8	94943827	94944104
chr8	94944295	94944761
chr8	94947321	94950798
chr8	94967606	94968597
chr8	94985884	94986194
chr8	94988022	94988528
chr8	94990260	94992340
chr8	95024257	95026081
chr8	95050916	95053121
chr8	95057250	95058460
chr8	95059588	95060281
chr8	95066262	95066828
chr8	95089961	95090413
chr8	95099062	95102240
chr8	95130331	95131014
chr8	95133417	95135437
chr8	95151191	95151847
chr8	95268288	95270882
chr8	95317035	95318802
chr8	95407336	95409200
chr8	95441700	95443160
chr8	95465974	95466184
chr8	95502056	95502438
chr8	95549686	95550347
chr8	95558930	95563981
chr8	95627432	95628030
chr8	95628454	95628653
chr8	95629005	95629357
chr8	95646628	95647534
chr8	95680959	95682837
chr8	95691863	95695600
chr8	95700648	95704803
chr8	95729431	95730193
chr8	95758700	95759195
chr8	95792525	95794674
chr8	95799579	95803298
chr8	95964592	95965557
chr8	95965878	95966046
chr8	96132743	96133957
chr8	96145228	96146226
chr8	96154474	96156452
chr8	96157350	96161489
chr8	96183464	96183961
chr8	96184340	96184589
chr8	96233469	96236113
chr8	96260588	96263782
chr8	96264085	96264580
chr8	96271307	96272240
chr8	96311605	96314133
chr8	96322829	96326008
chr8	96326627	96327014
chr8	96334434	96334780
chr8	96338109	96338730
chr8	96386359	96387776
chr8	96401352	96402659
chr8	96493206	96494357
chr8	96494717	96495321
chr8	96644148	96645916
chr8	96731621	96732481
chr8	96988094	96989212
chr8	96989524	96990058
chr8	97277414	97277965
chr8	97597901	97599065
chr8	97606649	97608020
chr8	97643112	97646572
chr8	97763291	97764430
chr8	97775235	97776494
chr8	97932316	97933832
chr8	97951695	97952467
chr8	98002093	98002341
chr8	98032967	98034547
chr8	98042616	98046740
chr8	98116300	98118982
chr8	98145918	98148224
chr8	98157487	98158295
chr8	98164028	98164231
chr8	98245547	98246555
chr8	98291767	98294887
chr8	98304555	98305556
chr8	98358347	98359344
chr8	98382934	98383185
chr8	98451315	98453318
chr8	98466290	98467096
chr8	98472398	98472892
chr8	98476239	98477980
chr8	98478120	98479486
chr8	98479776	98480240
chr8	98486474	98486958
chr8	98532443	98533678
chr8	98535251	98536421
chr8	98554128	98555862
chr8	98557843	98558039
chr8	98674029	98675736
chr8	98808943	98809129
chr8	98813183	98813413
chr8	98815572	98816533
chr8	98824748	98825734
chr8	98826069	98826593
chr8	98939847	98940986
chr8	98944508	98944786
chr8	99012175	99014307
chr8	99240135	99241590
chr8	99418914	99419866
chr8	99463721	99465332
chr8	99494840	99495840
chr8	99497480	99500622
chr8	99618085	99619502
chr8	99624157	99625186
chr8	99636786	99637357
chr8	99860066	99860269
chr8	99874354	99874602
chr8	99892360	99894076
chr8	100105823	100106245
chr8	100143751	100144531
chr8	100145194	100146474
chr8	100149729	100151435
chr8	100157812	100158759
chr8	100212584	100213806
chr8	100256895	100260305
chr8	100262051	100262858
chr8	100269201	100270695
chr8	100275509	100276715
chr8	100277601	100278832
chr8	100306576	100311396
chr8	100323058	100325614
chr8	100326752	100326943
chr8	100336405	100336819
chr8	100374642	100377532
chr8	100381662	100383245
chr8	100425762	100426079
chr8	100443007	100443774
chr8	100489797	100491282
chr8	100494827	100495420
chr8	100509913	100510119
chr8	100512139	100512329
chr8	100526960	100527778
chr8	100540478	100540701
chr8	100541921	100543309
chr8	100557763	100558232
chr8	100558519	100559813
chr8	100622819	100624954
chr8	100667214	100667894
chr8	100716745	100717516
chr8	100718535	100723490
chr8	100732672	100733004
chr8	100787534	100790880
chr8	100809685	100810194
chr8	100847376	100847803
chr8	100899832	100901037
chr8	100906295	100909338
chr8	100936835	100937169
chr8	100937721	100938008
chr8	100944680	100944887
chr8	100947717	100954312
chr8	101025823	101026752
chr8	101051384	101052410
chr8	101108476	101109575
chr8	101125795	101127426
chr8	101136532	101139915
chr8	101149756	101150476
chr8	101155052	101156321
chr8	101157861	101160791
chr8	101173433	101174406
chr8	101175519	101175775
chr8	101192420	101192916
chr8	101203283	101207019
chr8	101332326	101333597
chr8	101355741	101357435
chr8	101360650	101361427
chr8	101374113	101378350
chr8	101385667	101386440
chr8	101392144	101393154
chr8	101393323	101393551
chr8	101438307	101438863
chr8	101445694	101446793
chr8	101450183	101453512
chr8	101458667	101461179
chr8	101474205	101474621
chr8	101501100	101502038
chr8	101607705	101607976
chr8	101627106	101627319
chr8	102029607	102030734
chr8	102235835	102240340
chr8	102287085	102287981
chr8	102330955	102331653
chr8	102366122	102369979
chr8	102375111	102376312
chr8	102383109	102383572
chr8	102395579	102396288
chr8	102402476	102406977
chr8	102410018	102413607
chr8	102528902	102529159
chr8	102536291	102537922
chr8	102585434	102585886
chr8	102589963	102591748
chr8	102650361	102659650
chr8	102662147	102663114
chr8	102685575	102686233
chr8	102687950	102688357
chr8	102692054	102693482
chr8	102728144	102731548
chr8	102738530	102739131
chr8	102753641	102754594
chr8	102769919	102770714
chr8	102787293	102791707
chr8	102804314	102811681
chr8	102862242	102865237
chr8	102906002	102907061
chr8	102909348	102911194
chr8	102924688	102925851
chr8	102978450	102978636
chr8	103020445	103022027
chr8	103029910	103031362
chr8	103073349	103074370
chr8	103075751	103079750
chr8	103109272	103109573
chr8	103122373	103123302
chr8	103140557	103141326
chr8	103150518	103153854
chr8	103182483	103183416
chr8	103185045	103185247
chr8	103196708	103196911
chr8	103197018	103197537
chr8	103207562	103208026
chr8	103228098	103231213
chr8	103237794	103240065
chr8	103243790	103245041
chr8	103246073	103247681
chr8	103251130	103252563
chr8	103254414	103257220
chr8	103268252	103270118
chr8	103278521	103282038
chr8	103297967	103301554
chr8	103304923	103305597
chr8	103344479	103345677
chr8	103347407	103349928
chr8	103371103	103374231
chr8	103391681	103392070
chr8	103397418	103398705
chr8	103413750	103416585
chr8	103445959	103446137
chr8	103499763	103501406
chr8	103518854	103520775
chr8	103636388	103636664
chr8	103637317	103637978
chr8	103739494	103740986
chr8	104402642	104403384
chr8	104427991	104429578
chr8	104588012	104589814
chr8	104643344	104643641
chr8	104665027	104666102
chr8	104701545	104701816
chr8	104746431	104747581
chr8	104788134	104788721
chr8	104982856	104983254
chr8	104990785	104992409
chr8	105069601	105069934
chr8	105070225	105070585
chr8	105090084	105091044
chr8	105100690	105101177
chr8	105172725	105174731
chr8	105208283	105209543
chr8	105277533	105279513
chr8	105300303	105301392
chr8	105301692	105302296
chr8	105317525	105322445
chr8	105322478	105322684
chr8	105355237	105356158
chr8	105364690	105365468
chr8	105410832	105412854
chr8	105425502	105429677
chr8	105446659	105452093
chr8	105455158	105456621
chr8	105472918	105476349
chr8	105477337	105478775
chr8	105479577	105480102
chr8	105498068	105500607
chr8	105516036	105521034
chr8	105568718	105569667
chr8	105579480	105579883
chr8	105584793	105585039
chr8	105622449	105626171
chr8	105629251	105635637
chr8	105645411	105646837
chr8	105653450	105653785
chr8	105656038	105657023
chr8	105658632	105661262
chr8	105672812	105673088
chr8	105714439	105714716
chr8	105715159	105717923
chr8	105728917	105732508
chr8	105747162	105747637
chr8	105779014	105780784
chr8	106010200	106010429
chr8	106010752	106012194
chr8	106044923	106045286
chr8	106045393	106046774
chr8	106059556	106060381
chr8	106079978	106084222
chr8	106182033	106182544
chr8	106206438	106209726
chr8	106237077	106239712
chr8	106269517	106272062
chr8	106299935	106300454
chr8	106327515	106328261
chr8	106392523	106393777
chr8	106434098	106436027
chr8	106455055	106457028
chr8	106461234	106462595
chr8	106507447	106508216
chr8	106604307	106604493
chr8	106604793	106605565
chr8	106657089	106659564
chr8	106726109	106727182
chr8	106740690	106740958
chr8	106772268	106773054
chr8	106794812	106796056
chr8	106827719	106828060
chr8	106858122	106858508
chr8	106858919	106859720
chr8	106864505	106864707
chr8	106888785	106889500
chr8	107222857	107224232
chr8	107224878	107226007
chr8	107331587	107332609
chr8	107421385	107421847
chr8	107485656	107486220
chr8	107495519	107498131
chr8	107498842	107499212
chr8	107702999	107703390
chr8	107703801	107704165
chr8	108231316	108233389
chr8	108246360	108249455
chr8	108389140	108390302
chr8	108442530	108445323
chr8	108467472	108469839
chr8	108474668	108476562
chr8	108480554	108480879
chr8	108510741	108513605
chr8	108522005	108522914
chr8	108562038	108564515
chr8	108572111	108572424
chr8	108650735	108652637
chr8	108787247	108787590
chr8	108948419	108949773
chr8	109025909	109026191
chr8	109041550	109043353
chr8	109228852	109230152
chr8	109240182	109240862
chr8	109261263	109263966
chr8	109277439	109278319
chr8	109281904	109282112
chr8	109283627	109283982
chr8	109290306	109290510
chr8	109291292	109295534
chr8	109315055	109315413
chr8	109323055	109323241
chr8	109325550	109326101
chr8	109331047	109336056
chr8	109347302	109347582
chr8	109348548	109348744
chr8	109362068	109364240
chr8	109364728	109365238
chr8	109367282	109370413
chr8	109390133	109390511
chr8	109399015	109399561
chr8	109434400	109436513
chr8	109539127	109541442
chr8	109570695	109571936
chr8	109575757	109578033
chr8	109587419	109590838
chr8	109606382	109607672
chr8	109620644	109620830
chr8	109643748	109645734
chr8	110508684	110510024
chr8	110847732	110848571
chr8	110901914	110902374
chr8	113101563	113106698
chr8	113738231	113739446
chr8	113739828	113741294
chr8	113869175	113869343
chr8	114707495	114707663
chr8	114828551	114829325
chr8	115055952	115056260
chr8	115076601	115076769
chr8	115238793	115239964
chr8	115419345	115419938
chr8	115427272	115427615
chr8	115435693	115435861
chr8	115436372	115436721
chr8	115451460	115452739
chr8	115575652	115577523
chr8	115647954	115648799
chr8	115666469	115666801
chr8	115667039	115669677
chr8	115977204	115979315
chr8	116036704	116038772
chr8	116057546	116058191
chr8	116442135	116442340
chr8	116442935	116443795
chr8	116444106	116446156
chr8	116472444	116473181
chr8	116478920	116479177
chr8	116479512	116479745
chr8	116655557	116656495
chr8	116657443	116659548
chr8	116685233	116687139
chr8	116695000	116695278
chr8	116754727	116756451
chr8	116765665	116767731
chr8	116854640	116854971
chr8	116864228	116864872
chr8	116865991	116868009
chr8	116868394	116868592
chr8	116869240	116869558
chr8	116870830	116871350
chr8	116872371	116875407
chr8	117398283	117400581
chr8	117416069	117416599
chr8	117416859	117417157
chr8	117447689	117448229
chr8	117520040	117521537
chr8	117602085	117603679
chr8	117615909	117617208
chr8	117619094	117620063
chr8	117686665	117686921
chr8	117701559	117704273
chr8	117706266	117707845
chr8	117717115	117717556
chr8	117717890	117721005
chr8	117728918	117732758
chr8	117742822	117743250
chr8	117772953	117774892
chr8	117830865	117833657
chr8	117833990	117834505
chr8	117837638	117838009
chr8	117849832	117851142
chr8	117862662	117862832
chr8	117862837	117863156
chr8	117877208	117878231
chr8	117898256	117899740
chr8	117901486	117901998
chr8	117909682	117910611
chr8	117918240	117918565
chr8	117919872	117922874
chr8	117924151	117924752
chr8	117930515	117931324
chr8	117937268	117938318
chr8	117940571	117941655
chr8	117944074	117944511
chr8	117946822	117947204
chr8	117948036	117948204
chr8	117949896	117950093
chr8	117955529	117958694
chr8	117959032	117959350
chr8	117960792	117961008
chr8	117977269	117981914
chr8	117982002	117982259
chr8	117998341	117999952
chr8	118003650	118007047
chr8	118008080	118013623
chr8	118017665	118020304
chr8	118020700	118020968
chr8	118022995	118026061
chr8	118035265	118035451
chr8	118055546	118058649
chr8	118061596	118064328
chr8	118065059	118065495
chr8	118068879	118069589
chr8	118070517	118070887
chr8	118073486	118075468
chr8	118077300	118077674
chr8	118078036	118080580
chr8	118085573	118091082
chr8	118092066	118092346
chr8	118093507	118095085
chr8	118095983	118102330
chr8	118103126	118103812
chr8	118104431	118113266
chr8	118126798	118127082
chr8	118139218	118141904
chr8	118167255	118167472
chr8	118195357	118197754
chr8	118201081	118203380
chr8	118208592	118208783
chr8	118209097	118209535
chr8	118257551	118259166
chr8	118279189	118279378
chr8	118291234	118291851
chr8	118330992	118334336
chr8	118342933	118349459
chr8	118380176	118380410
chr8	118381606	118386555
chr8	118414264	118416190
chr8	118418947	118419677
chr8	118438484	118441999
chr8	118442495	118445338
chr8	118621594	118622475
chr8	118878599	118878863
chr8	118908760	118908999
chr8	118951438	118952418
chr8	118974757	118975669
chr8	118981667	118983585
chr8	119042821	119043808
chr8	119116329	119117477
chr8	119121280	119122135
chr8	119124360	119124631
chr8	119132325	119133159
chr8	119133456	119134125
chr8	119154004	119154423
chr8	119154720	119155106
chr8	119416181	119417154
chr8	119553759	119554177
chr8	119697609	119699397
chr8	119701155	119702502
chr8	119720577	119723340
chr8	119748549	119749547
chr8	119764857	119765666
chr8	119767517	119767844
chr8	119831889	119833703
chr8	119855074	119856757
chr8	119873735	119874467
chr8	119919351	119919777
chr8	119982396	119983380
chr8	119990334	119991448
chr8	120242738	120244387
chr8	120257805	120259889
chr8	120346647	120346903
chr8	120365478	120365803
chr8	120403713	120404735
chr8	120421435	120424843
chr8	120438063	120438304
chr8	120443423	120445960
chr8	120653760	120657056
chr8	120705974	120707887
chr8	120709392	120710089
chr8	120710318	120710925
chr8	120777614	120781059
chr8	120811472	120811880
chr8	120932988	120933220
chr8	121317607	121318833
chr8	121321369	121324582
chr8	121338494	121339860
chr8	121392868	121393150
chr8	121397750	121398872
chr8	121501833	121503430
chr8	121506512	121507835
chr8	121512745	121513790
chr8	121514529	121515406
chr8	121560469	121561271
chr8	121599566	121601247
chr8	121601332	121601625
chr8	121602701	121602927
chr8	121639512	121642738
chr8	121669083	121669794
chr8	121689015	121690636
chr8	121695669	121697708
chr8	121711831	121712745
chr8	121724077	121725289
chr8	121740762	121740991
chr8	121742135	121743103
chr8	121822022	121823614
chr8	121895528	121897782
chr8	121918745	121920562
chr8	121941649	121943374
chr8	122127516	122127768
chr8	122128996	122129182
chr8	122140126	122140347
chr8	122575348	122575831
chr8	122576080	122576301
chr8	122601267	122602471
chr8	122603407	122604935
chr8	122606616	122607088
chr8	122693775	122693991
chr8	122694400	122694793
chr8	122780328	122783020
chr8	122905139	122906021
chr8	122969754	122970173
chr8	123039558	123039770
chr8	123041142	123042941
chr8	123072646	123073890
chr8	123156837	123159101
chr8	123160565	123161564
chr8	123166087	123166327
chr8	123240104	123241830
chr8	123250735	123253151
chr8	123269128	123269666
chr8	123271943	123272423
chr8	123272555	123275916
chr8	123350575	123351108
chr8	123354370	123355576
chr8	123374886	123375230
chr8	123385969	123388227
chr8	123394380	123397204
chr8	123404943	123406586
chr8	123415852	123417799
chr8	123436785	123437450
chr8	123450724	123451150
chr8	123452701	123452911
chr8	123461044	123462020
chr8	123462537	123464208
chr8	123465918	123468021
chr8	123471415	123478636
chr8	123490212	123491189
chr8	123516788	123517013
chr8	123537422	123538284
chr8	123540555	123541865
chr8	123670480	123671980
chr8	123692999	123694269
chr8	123707585	123709139
chr8	123760588	123761976
chr8	123767733	123769605
chr8	123770373	123770776
chr8	123776618	123778745
chr8	123779953	123780528
chr8	123839556	123840606
chr8	123886807	123886975
chr8	123921490	123923282
chr8	124171859	124172188
chr8	124181776	124182147
chr8	124196691	124202746
chr8	124209414	124210586
chr8	124212649	124214430
chr8	124236142	124238297
chr8	124246400	124248078
chr8	124253976	124255984
chr8	124261494	124261823
chr8	124262031	124262248
chr8	124262634	124263597
chr8	124263636	124264480
chr8	124266847	124267763
chr8	124271241	124271966
chr8	124320723	124320932
chr8	124363282	124365967
chr8	124369537	124373532
chr8	124425715	124425958
chr8	124450301	124451759
chr8	124462968	124463934
chr8	124472348	124476970
chr8	124523739	124526496
chr8	124537335	124540347
chr8	124562692	124566888
chr8	124592654	124596123
chr8	124600503	124600793
chr8	124603555	124605616
chr8	124620964	124621635
chr8	124629627	124630541
chr8	124636909	124639754
chr8	124643789	124644721
chr8	124648482	124650431
chr8	124685793	124688154
chr8	124688863	124689097
chr8	124720206	124721362
chr8	124724376	124729053
chr8	124742783	124744129
chr8	124750616	124753206
chr8	124771397	124773737
chr8	124824187	124824395
chr8	124824910	124825176
chr8	124825463	124825787
chr8	124829846	124831831
chr8	124846861	124849666
chr8	124866946	124867198
chr8	124867568	124868336
chr8	124895710	124896105
chr8	124924380	124924747
chr8	124936611	124937074
chr8	124972851	124973925
chr8	124997519	125002238
chr8	125075266	125076154
chr8	125084596	125084807
chr8	125085109	125085301
chr8	125090437	125092752
chr8	125110031	125112058
chr8	125118654	125120146
chr8	125128366	125128742
chr8	125129528	125131497
chr8	125142748	125144212
chr8	125148057	125148538
chr8	125168334	125169484
chr8	125173555	125176393
chr8	125180887	125181123
chr8	125191398	125191980
chr8	125192058	125192552
chr8	125212853	125215049
chr8	125218618	125221473
chr8	125271829	125272061
chr8	125276798	125281181
chr8	125288424	125290081
chr8	125296400	125296614
chr8	125296760	125297038
chr8	125309499	125310462
chr8	125310840	125312608
chr8	125341676	125343668
chr8	125360271	125363542
chr8	125370929	125372059
chr8	125391768	125393163
chr8	125404788	125405827
chr8	125409598	125411638
chr8	125425223	125427884
chr8	125428046	125435890
chr8	125465251	125467877
chr8	125508132	125508890
chr8	125509178	125510614
chr8	125512795	125513859
chr8	125637053	125640619
chr8	125640969	125641872
chr8	125644036	125644461
chr8	125644802	125645316
chr8	125647873	125648982
chr8	125658634	125659708
chr8	125663674	125665150
chr8	125668175	125668531
chr8	125668861	125669144
chr8	125700389	125700786
chr8	125785849	125787254
chr8	125789396	125790802
chr8	125810923	125811994
chr8	125830969	125832591
chr8	125920952	125921783
chr8	125922805	125927086
chr8	125968352	125969788
chr8	125971904	125972433
chr8	126326445	126326789
chr8	126374006	126376754
chr8	126377169	126377743
chr8	126379435	126379779
chr8	126391085	126392626
chr8	126433976	126436483
chr8	126451120	126455224
chr8	126470482	126471283
chr8	126471515	126471862
chr8	126496402	126502701
chr8	126551852	126559103
chr8	126563928	126564874
chr8	126582780	126583303
chr8	126679658	126680943
chr8	126824367	126825869
chr8	126827074	126830417
chr8	126832753	126834942
chr8	126876314	126877894
chr8	126880919	126881398
chr8	126881696	126881927
chr8	126885358	126886136
chr8	126890391	126892736
chr8	126895882	126900324
chr8	126910121	126911119
chr8	126916631	126918352
chr8	126920391	126920871
chr8	126924753	126928887
chr8	126934447	126935116
chr8	126939287	126940554
chr8	126951022	126952170
chr8	126990139	126993032
chr8	126998406	127001683
chr8	127008800	127010224
chr8	127034483	127036178
chr8	127053820	127054294
chr8	127105690	127106792
chr8	127157890	127160454
chr8	127161095	127164365
chr8	127205067	127217872
chr8	127220227	127220744
chr8	127221776	127226680
chr8	127253474	127253671
chr8	127253974	127254173
chr8	127292906	127296285
chr8	127296600	127296945
chr8	127297450	127298265
chr8	127329816	127331308
chr8	127355024	127355210
chr8	127358282	127359191
chr8	127496950	127497475
chr8	127499075	127499321
chr8	127506283	127510173
chr8	127639284	127639632
chr8	127733835	127744356
chr8	127759917	127761337
chr8	127793699	127803076
chr8	127803434	127804622
chr8	127804915	127805126
chr8	127805574	127815542
chr8	127815866	127816122
chr8	127817613	127818484
chr8	127821864	127822828
chr8	127823197	127823388
chr8	127827264	127827848
chr8	127829401	127829824
chr8	127830131	127833624
chr8	127835805	127836042
chr8	127837269	127837785
chr8	127839283	127841461
chr8	127843697	127849464
chr8	127850076	127858202
chr8	127858635	127860473
chr8	127860844	127861179
chr8	127862502	127862998
chr8	127863672	127872394
chr8	127872622	127878586
chr8	127878589	127878770
chr8	127879261	127879447
chr8	127880066	127880323
chr8	127883718	127884094
chr8	127884947	127885240
chr8	127885844	127887653
chr8	127888520	127892185
chr8	127892559	127893165
chr8	127893764	127894307
chr8	127894724	127896505
chr8	127896929	127897562
chr8	127898305	127900225
chr8	127900747	127902366
chr8	127904647	127941452
chr8	127941631	127942201
chr8	127942678	127943014
chr8	127944042	127946292
chr8	127947218	127952737
chr8	127953054	127953240
chr8	127953558	127954157
chr8	127954806	127956628
chr8	127957878	127958905
chr8	127959142	127961341
chr8	127962101	127962542
chr8	127962918	127963396
chr8	127963747	127973645
chr8	127974060	127974440
chr8	127975149	127977660
chr8	127981084	127981439
chr8	127982221	127982437
chr8	127982784	127983231
chr8	127984069	127984817
chr8	127985134	127988398
chr8	127988562	127988922
chr8	127989497	127990907
chr8	127991283	127995309
chr8	127996044	127996298
chr8	127996707	127997925
chr8	127998499	127998749
chr8	127999969	128001670
chr8	128003036	128003549
chr8	128008362	128008559
chr8	128012739	128015358
chr8	128017069	128017356
chr8	128017827	128019229
chr8	128020318	128022150
chr8	128025062	128025469
chr8	128027916	128028573
chr8	128033433	128036104
chr8	128036935	128037215
chr8	128037516	128037886
chr8	128038219	128038556
chr8	128042557	128043473
chr8	128045875	128055807
chr8	128056536	128060953
chr8	128061604	128063705
chr8	128064164	128064399
chr8	128064435	128066346
chr8	128067245	128068236
chr8	128069363	128070767
chr8	128077063	128077512
chr8	128077969	128078366
chr8	128097162	128098226
chr8	128101343	128103994
chr8	128104841	128105779
chr8	128108329	128109698
chr8	128126158	128129392
chr8	128167229	128169961
chr8	128171168	128180796
chr8	128181190	128186288
chr8	128226307	128228002
chr8	128256819	128258041
chr8	128313829	128315509
chr8	128321578	128324417
chr8	128329788	128330356
chr8	128514437	128514767
chr8	128515080	128515442
chr8	128591012	128591704
chr8	128596882	128597579
chr8	128597870	128598687
chr8	128648961	128649255
chr8	128665334	128667360
chr8	128786950	128788770
chr8	128793413	128795225
chr8	128861218	128862294
chr8	129119201	129119814
chr8	129160188	129162020
chr8	129179583	129180728
chr8	129185219	129185570
chr8	129185794	129186084
chr8	129201813	129203311
chr8	129272849	129273088
chr8	129635564	129635843
chr8	129636435	129636673
chr8	129682269	129687439
chr8	129706092	129711672
chr8	129722497	129722828
chr8	129723156	129723383
chr8	129725781	129726468
chr8	129785468	129788235
chr8	129826049	129826337
chr8	129833558	129835517
chr8	129848471	129849612
chr8	129873882	129876384
chr8	129881976	129889082
chr8	129890987	129892212
chr8	129896435	129896687
chr8	129896755	129897159
chr8	129910681	129911398
chr8	129938819	129940703
chr8	129971184	129972580
chr8	129983577	129984794
chr8	129996359	129996917
chr8	129997309	129997997
chr8	129999183	130001077
chr8	130015535	130017194
chr8	130042370	130042836
chr8	130061567	130063999
chr8	130068055	130068241
chr8	130094042	130100598
chr8	130102814	130103644
chr8	130103750	130104213
chr8	130104509	130107311
chr8	130124955	130126900
chr8	130129410	130130609
chr8	130131783	130133362
chr8	130134370	130135668
chr8	130141686	130145107
chr8	130191618	130195907
chr8	130200052	130200772
chr8	130201416	130201715
chr8	130206047	130208419
chr8	130209301	130209709
chr8	130217622	130217975
chr8	130220407	130221353
chr8	130222415	130225622
chr8	130226009	130226634
chr8	130236201	130238538
chr8	130244649	130245705
chr8	130254971	130255359
chr8	130255765	130255951
chr8	130258053	130266998
chr8	130268731	130269971
chr8	130270750	130271161
chr8	130277560	130281740
chr8	130290957	130291424
chr8	130295987	130297027
chr8	130297928	130298123
chr8	130300605	130300923
chr8	130301995	130303233
chr8	130306131	130306626
chr8	130307315	130308522
chr8	130312482	130312692
chr8	130313292	130314046
chr8	130317605	130317920
chr8	130318074	130318446
chr8	130318702	130319018
chr8	130323545	130325256
chr8	130329248	130330858
chr8	130331208	130331917
chr8	130344688	130347897
chr8	130348268	130348703
chr8	130350745	130350997
chr8	130355524	130359528
chr8	130364327	130365449
chr8	130393304	130393721
chr8	130396040	130397004
chr8	130402788	130403147
chr8	130403812	130404224
chr8	130405434	130409948
chr8	130410349	130420788
chr8	130422099	130422878
chr8	130430590	130431248
chr8	130436955	130439042
chr8	130439782	130440129
chr8	130440389	130446142
chr8	130451560	130452810
chr8	130477816	130479195
chr8	130482607	130484241
chr8	130491161	130492216
chr8	130499092	130500365
chr8	130502979	130503904
chr8	130513739	130515335
chr8	130520965	130521697
chr8	130524527	130529553
chr8	130603944	130605402
chr8	130634083	130636135
chr8	130641432	130642369
chr8	130646055	130646932
chr8	130649006	130651850
chr8	130671428	130673991
chr8	130674928	130675894
chr8	130682509	130682697
chr8	130691894	130692238
chr8	130713020	130713297
chr8	130713640	130713916
chr8	130726860	130728659
chr8	130903737	130907543
chr8	131856285	131858554
chr8	131903552	131907621
chr8	131912792	131913107
chr8	131916171	131917307
chr8	131924260	131925098
chr8	132014601	132017947
chr8	132674976	132676213
chr8	132701508	132702919
chr8	132703833	132704096
chr8	132711569	132713000
chr8	132759747	132761110
chr8	132774959	132776964
chr8	132789370	132790701
chr8	132792917	132793170
chr8	132825785	132825979
chr8	133026070	133026785
chr8	133032843	133033218
chr8	133033639	133034039
chr8	133053529	133054340
chr8	133139858	133140103
chr8	133216951	133217899
chr8	133218209	133219042
chr8	133237373	133238981
chr8	133249025	133250246
chr8	133291171	133298919
chr8	133301229	133304087
chr8	133355998	133357440
chr8	133388595	133388827
chr8	133389094	133391819
chr8	133403545	133404220
chr8	133406381	133407462
chr8	133437648	133438459
chr8	133455479	133458090
chr8	133464298	133464938
chr8	133485100	133488079
chr8	133488918	133489401
chr8	133492892	133493139
chr8	133498410	133502122
chr8	133502459	133506195
chr8	133510785	133511185
chr8	133516714	133517554
chr8	133520167	133521001
chr8	133522113	133522307
chr8	133522829	133523171
chr8	133525911	133527596
chr8	133533474	133535049
chr8	133536973	133538312
chr8	133538799	133540789
chr8	133541108	133541775
chr8	133544376	133548618
chr8	133551960	133552207
chr8	133555875	133558542
chr8	133559379	133559611
chr8	133559900	133560102
chr8	133562866	133566351
chr8	133566894	133567241
chr8	133567423	133574091
chr8	133574774	133576562
chr8	133582425	133584616
chr8	133643675	133646422
chr8	133650823	133652883
chr8	133653457	133657131
chr8	133657904	133658382
chr8	133674485	133674770
chr8	133674784	133674981
chr8	133722483	133723596
chr8	133724975	133725884
chr8	133729516	133731218
chr8	133885898	133886207
chr8	133896681	133897641
chr8	133915341	133916672
chr8	133918391	133920640
chr8	134076925	134077858
chr8	134093918	134094121
chr8	134094316	134095555
chr8	134161544	134162208
chr8	134162627	134162870
chr8	134457633	134457921
chr8	134492646	134493235
chr8	134580025	134582007
chr8	134582060	134582404
chr8	134589113	134589486
chr8	134630293	134630600
chr8	134630951	134631400
chr8	134682715	134682893
chr8	134684074	134686384
chr8	134709236	134710482
chr8	134711734	134713811
chr8	134719903	134721199
chr8	134804468	134805121
chr8	134824212	134824707
chr8	134830925	134833191
chr8	134840766	134841156
chr8	134841387	134841633
chr8	134891917	134893881
chr8	135445279	135446430
chr8	135456633	135458831
chr8	135465545	135467826
chr8	135468243	135468456
chr8	135481626	135481923
chr8	135518908	135519730
chr8	135542638	135544921
chr8	135579982	135582089
chr8	135583414	135584985
chr8	135628821	135629257
chr8	137148270	137150217
chr8	137186352	137187765
chr8	137191254	137191902
chr8	138791987	138794148
chr8	138830482	138831977
chr8	139214752	139216494
chr8	139833233	139833870
chr8	139990841	139991222
chr8	139991602	139991859
chr8	140063830	140065097
chr8	140090173	140091165
chr8	140114365	140114673
chr8	140114935	140115507
chr8	140209225	140210981
chr8	140349146	140349667
chr8	140360526	140360803
chr8	140378544	140379394
chr8	140412442	140412908
chr8	140425902	140427224
chr8	140456699	140458774
chr8	140459351	140459908
chr8	140463449	140465463
chr8	140467098	140467565
chr8	140469289	140469898
chr8	140479522	140480006
chr8	140495801	140496769
chr8	140504582	140505797
chr8	140506879	140508721
chr8	140510063	140514092
chr8	140527744	140528090
chr8	140542027	140542197
chr8	140542725	140545932
chr8	140550086	140550533
chr8	140574416	140575316
chr8	140587814	140592473
chr8	140593826	140595514
chr8	140596039	140599349
chr8	140608543	140609415
chr8	140614763	140615644
chr8	140618634	140619674
chr8	140630008	140630645
chr8	140633412	140639005
chr8	140643621	140648693
chr8	140653630	140653877
chr8	140661729	140664920
chr8	140667956	140670381
chr8	140705158	140705435
chr8	140708249	140708507
chr8	140718172	140719466
chr8	140722376	140722705
chr8	140723956	140725468
chr8	140726045	140726504
chr8	140727258	140727953
chr8	140732421	140734855
chr8	140747847	140748388
chr8	140764186	140765378
chr8	140785423	140785634
chr8	140788431	140788623
chr8	140789427	140789738
chr8	140790065	140792290
chr8	140792840	140793161
chr8	140796487	140797991
chr8	140817051	140819206
chr8	140825226	140825474
chr8	140829427	140829932
chr8	140830695	140832745
chr8	140834103	140837217
chr8	140838760	140840372
chr8	140853752	140855477
chr8	140874992	140875958
chr8	140891447	140892123
chr8	140897976	140898167
chr8	140898714	140898981
chr8	140917025	140924200
chr8	140925593	140925812
chr8	140943528	140947619
chr8	140947937	140948377
chr8	140951512	140958547
chr8	140961751	140962203
chr8	140962619	140964406
chr8	140966756	140967685
chr8	140970161	140970385
chr8	140976375	140976592
chr8	140981458	140982002
chr8	140983918	140984473
chr8	140984713	140985711
chr8	140985727	140987410
chr8	140987862	140988387
chr8	140991515	140991875
chr8	140993875	140994504
chr8	140994893	140995186
chr8	140995520	140996365
chr8	140997706	141006038
chr8	141006238	141006687
chr8	141008794	141009018
chr8	141009789	141010177
chr8	141010375	141011267
chr8	141017911	141019516
chr8	141020683	141029495
chr8	141034009	141040898
chr8	141058279	141060348
chr8	141073000	141074470
chr8	141074732	141077042
chr8	141079346	141079983
chr8	141096400	141096935
chr8	141116624	141118212
chr8	141118977	141120445
chr8	141126193	141132759
chr8	141135297	141135556
chr8	141142377	141143309
chr8	141147722	141158210
chr8	141159054	141159236
chr8	141159814	141160146
chr8	141160632	141160891
chr8	141160916	141161298
chr8	141161839	141162121
chr8	141163281	141165989
chr8	141172736	141174073
chr8	141205671	141206584
chr8	141226486	141227729
chr8	141239861	141240203
chr8	141240517	141240953
chr8	141244677	141245898
chr8	141278751	141280294
chr8	141307776	141308344
chr8	141308678	141308920
chr8	141391467	141392811
chr8	141398899	141399664
chr8	141401082	141402190
chr8	141414401	141414692
chr8	141414731	141415591
chr8	142234594	142236224
chr8	142402092	142403942
chr8	142452554	142453397
chr8	142592110	142592394
chr8	142597563	142598270
chr8	142608639	142609546
chr8	142612338	142612677
chr8	142614099	142614445
chr8	142619948	142620232
chr8	142662386	142662670
chr8	142666682	142670928
chr8	142674412	142678042
chr8	142678671	142679194
chr8	142698700	142701142
chr8	142725777	142728630
chr8	142729063	142729293
chr8	142730900	142733572
chr8	142734602	142734891
chr8	142738087	142739937
chr8	142777583	142778107
chr8	142815305	142816355
chr8	143015991	143016425
chr8	143017938	143019717
chr8	143023831	143025053
chr8	143038957	143039575
chr8	143076276	143076898
chr8	143189963	143192232
chr8	143206462	143209493
chr8	143210437	143210645
chr8	143212323	143213496
chr8	143218448	143219636
chr8	143220045	143220398
chr8	143245751	143248001
chr8	143266557	143268800
chr8	143278518	143279514
chr8	143280959	143282119
chr8	143290535	143292435
chr8	143309726	143312235
chr8	143324159	143324468
chr8	143328402	143329138
chr8	143334188	143335230
chr8	143337482	143337650
chr8	143367962	143369939
chr8	143430960	143431585
chr8	143452709	143455624
chr8	143478410	143478715
chr8	143493183	143495630
chr8	143512377	143512615
chr8	143519160	143519453
chr8	143529340	143529825
chr8	143540312	143542231
chr8	143546441	143548571
chr8	143553009	143554158
chr8	143557782	143560610
chr8	143567031	143567568
chr8	143568063	143569044
chr8	143569506	143569831
chr8	143571656	143571856
chr8	143577498	143579579
chr8	143594397	143594840
chr8	143595374	143599862
chr8	143608535	143610398
chr8	143615035	143618604
chr8	143634876	143637882
chr8	143684052	143685530
chr8	143733277	143734059
chr8	143798084	143798858
chr8	143801249	143801764
chr8	143814101	143816538
chr8	143823270	143824128
chr8	143824428	143825026
chr8	143827525	143829987
chr8	143840052	143841076
chr8	143856111	143856297
chr8	143874359	143874953
chr8	143928107	143928393
chr8	143928803	143929224
chr8	143931598	143954295
chr8	143956208	143957562
chr8	143970807	143971525
chr8	143973294	143973742
chr8	143975991	143977501
chr8	143985350	143987123
chr8	143989643	143991567
chr8	144060319	144061133
chr8	144074032	144074372
chr8	144077641	144080103
chr8	144081911	144083570
chr8	144094440	144096407
chr8	144097315	144098468
chr8	144102403	144105676
chr8	144136760	144138861
chr8	144146867	144148952
chr8	144188881	144190077
chr8	144230084	144230726
chr8	144250596	144252194
chr8	144265032	144266163
chr8	144266480	144266834
chr8	144270126	144271286
chr8	144272514	144276063
chr8	144276349	144276558
chr8	144282084	144282357
chr8	144290220	144293628
chr8	144294214	144294645
chr8	144307011	144307411
chr8	144312466	144312795
chr8	144323765	144324729
chr8	144325062	144327709
chr8	144357266	144359894
chr8	144373091	144375155
chr8	144407705	144410344
chr8	144413181	144414027
chr8	144426353	144430806
chr8	144443287	144445288
chr8	144461525	144463370
chr8	144464739	144465737
chr8	144466069	144467117
chr8	144477441	144479543
chr8	144507930	144510299
chr8	144517035	144518818
chr8	144521809	144523585
chr8	144526802	144527389
chr8	144528700	144529656
chr8	144684674	144686709
chr8	144740264	144743268
chr8	144753618	144756327
chr8	144761809	144762757
chr8	144766936	144772964
chr8	144785713	144789419
chr8	144790069	144793705
chr8	144798305	144800086
chr8	144804353	144805127
chr8	144826456	144828718
chr8	144836729	144836909
chr8	144847912	144849433
chr8	144851922	144854013
chr8	144899792	144902810
chr8	144949694	144951147
chr8	145000722	145003689
chr8	145051411	145053403
chr8	145056855	145058299
chr9	11022	11199
chr9	28801	29147
chr9	178332	178827
chr9	179203	179424
chr9	214599	215094
chr9	316397	317407
chr9	468999	470684
chr9	504173	505532
chr9	546835	547433
chr9	589035	591255
chr9	591632	592060
chr9	613709	615257
chr9	617667	619201
chr9	624341	627053
chr9	641923	642854
chr9	649832	651069
chr9	676330	676570
chr9	676861	678554
chr9	682111	688445
chr9	690687	699944
chr9	703743	704312
chr9	705222	707603
chr9	708081	710529
chr9	711421	718627
chr9	733948	735822
chr9	736064	736553
chr9	737335	737758
chr9	738059	738398
chr9	738405	738992
chr9	739194	739525
chr9	744765	745207
chr9	749373	749576
chr9	750397	753006
chr9	755045	757419
chr9	757773	757960
chr9	761155	762001
chr9	763833	764148
chr9	799984	805547
chr9	806177	806715
chr9	2014030	2019131
chr9	2023249	2024023
chr9	2025826	2028003
chr9	2053695	2056147
chr9	2057220	2057970
chr9	2079864	2080516
chr9	2085084	2086578
chr9	2120917	2122253
chr9	2125279	2127064
chr9	2129728	2130400
chr9	2131501	2132893
chr9	2133147	2133450
chr9	2157022	2160969
chr9	2199164	2199769
chr9	2209088	2210327
chr9	2210576	2210745
chr9	2228612	2229840
chr9	2240936	2242762
chr9	2470055	2470448
chr9	2477032	2478961
chr9	2621804	2623352
chr9	2633911	2634159
chr9	2655120	2656488
chr9	2691191	2691803
chr9	2809260	2810984
chr9	2817921	2818548
chr9	2836002	2836179
chr9	2838089	2839622
chr9	2839866	2840034
chr9	2842270	2845177
chr9	3320333	3324365
chr9	3328664	3334934
chr9	3336648	3338748
chr9	3360327	3360518
chr9	3360949	3361473
chr9	3471534	3472151
chr9	3473373	3473888
chr9	3475156	3476012
chr9	3476325	3476760
chr9	3477194	3480374
chr9	3497256	3498103
chr9	3508787	3509304
chr9	3515709	3516038
chr9	3523974	3528146
chr9	3863371	3863733
chr9	3874441	3876530
chr9	3906566	3907313
chr9	3936247	3937684
chr9	4136603	4138601
chr9	4277500	4277871
chr9	4293571	4294404
chr9	4297210	4300325
chr9	4318275	4318854
chr9	4323337	4325930
chr9	4332892	4335377
chr9	4339233	4339430
chr9	4383053	4383246
chr9	4416970	4417415
chr9	4417696	4418301
chr9	4422321	4422799
chr9	4423476	4427087
chr9	4429831	4432542
chr9	4489248	4495355
chr9	4496428	4498590
chr9	4500325	4501154
chr9	4515649	4516559
chr9	4529750	4531048
chr9	4541552	4542314
chr9	4546777	4547714
chr9	4548110	4551104
chr9	4553337	4555803
chr9	4567864	4568208
chr9	4595813	4597284
chr9	4661618	4663019
chr9	4663637	4663964
chr9	4664741	4666911
chr9	4678065	4681099
chr9	4739296	4741902
chr9	4762716	4764227
chr9	4792212	4794630
chr9	4797295	4798874
chr9	4799166	4799514
chr9	4814764	4815444
chr9	4828199	4830744
chr9	4831695	4835505
chr9	4844425	4844797
chr9	4866236	4866477
chr9	4901303	4902509
chr9	4935293	4936080
chr9	4938806	4940875
chr9	4942232	4942844
chr9	4956195	4956619
chr9	4962449	4962764
chr9	4983884	4987312
chr9	4987525	4989367
chr9	5042784	5043519
chr9	5268074	5270602
chr9	5374865	5377166
chr9	5393347	5394633
chr9	5435967	5438704
chr9	5446520	5448033
chr9	5449286	5456697
chr9	5458159	5458626
chr9	5458880	5461329
chr9	5462212	5462445
chr9	5462576	5462982
chr9	5463426	5463631
chr9	5466878	5467614
chr9	5487440	5490632
chr9	5492611	5494766
chr9	5497286	5503704
chr9	5507747	5514134
chr9	5531378	5531892
chr9	5532758	5534121
chr9	5536603	5536799
chr9	5549201	5551304
chr9	5552321	5554064
chr9	5562848	5563495
chr9	5578147	5579624
chr9	5582551	5583929
chr9	5585782	5587533
chr9	5587894	5588105
chr9	5588731	5590554
chr9	5608644	5609562
chr9	5621021	5622801
chr9	5626247	5630898
chr9	5651078	5651957
chr9	5665220	5665631
chr9	5717879	5720041
chr9	5785894	5786859
chr9	5799441	5800001
chr9	5832413	5833616
chr9	5838872	5840113
chr9	5842581	5845783
chr9	5897242	5897425
chr9	5971558	5972154
chr9	6006657	6009264
chr9	6014314	6016242
chr9	6054829	6055160
chr9	6076554	6076795
chr9	6079924	6080927
chr9	6097195	6100277
chr9	6102073	6103388
chr9	6106358	6107244
chr9	6110084	6111110
chr9	6148184	6151130
chr9	6151794	6154995
chr9	6186349	6186742
chr9	6197169	6199934
chr9	6214906	6221074
chr9	6226500	6227489
chr9	6229012	6230809
chr9	6246905	6247091
chr9	6247459	6249215
chr9	6331003	6331302
chr9	6331615	6331912
chr9	6353966	6356410
chr9	6383802	6384467
chr9	6412028	6416071
chr9	6417205	6419404
chr9	6423440	6426750
chr9	6427952	6428231
chr9	6430826	6431436
chr9	6432232	6434753
chr9	6435143	6435329
chr9	6439581	6440082
chr9	6441480	6442249
chr9	6442736	6443129
chr9	6443612	6444253
chr9	6444500	6444668
chr9	6449092	6451332
chr9	6464374	6465770
chr9	6466347	6468100
chr9	6475118	6475547
chr9	6479873	6480444
chr9	6482754	6483226
chr9	6487891	6488129
chr9	6489320	6489600
chr9	6491069	6491255
chr9	6491382	6492615
chr9	6493768	6495961
chr9	6497074	6502472
chr9	6503181	6503674
chr9	6516471	6517032
chr9	6525198	6525474
chr9	6525711	6526247
chr9	6529021	6529306
chr9	6529338	6531631
chr9	6550483	6560971
chr9	6561452	6569251
chr9	6604697	6605262
chr9	6645063	6647506
chr9	6657987	6659315
chr9	6680121	6682710
chr9	6686236	6686567
chr9	6703878	6704642
chr9	6756730	6759807
chr9	6774970	6775730
chr9	6779362	6780713
chr9	6787418	6789336
chr9	6811309	6811911
chr9	6833090	6833922
chr9	6864401	6864710
chr9	6873205	6874872
chr9	6877146	6877750
chr9	6878099	6878305
chr9	6879767	6880015
chr9	6902754	6903078
chr9	6943066	6944977
chr9	6954913	6956101
chr9	7011109	7012050
chr9	7093827	7094651
chr9	7097883	7098422
chr9	7652113	7654792
chr9	7656171	7657765
chr9	7798557	7800274
chr9	8301584	8301770
chr9	8364369	8367905
chr9	8374037	8375387
chr9	8399656	8400328
chr9	8400599	8402071
chr9	8432687	8432906
chr9	8857141	8858333
chr9	9924608	9924877
chr9	9998580	9999494
chr9	10264520	10266235
chr9	10268048	10269125
chr9	10875315	10876958
chr9	12423891	12425857
chr9	12680226	12681029
chr9	12684212	12686468
chr9	12708080	12709361
chr9	12717255	12718890
chr9	12747868	12748708
chr9	12774680	12777040
chr9	12784848	12785103
chr9	12812675	12815685
chr9	12818423	12818783
chr9	12819265	12819453
chr9	12859690	12860796
chr9	12875034	12875246
chr9	12932463	12937010
chr9	13034048	13034886
chr9	13088687	13089159
chr9	13090643	13091243
chr9	13138874	13141496
chr9	13171123	13171421
chr9	13186150	13187662
chr9	13203007	13204130
chr9	13207942	13212041
chr9	13263186	13264123
chr9	13264643	13270144
chr9	13270604	13271070
chr9	13274311	13276055
chr9	13276852	13280265
chr9	13324899	13325146
chr9	13329969	13331894
chr9	13383112	13383898
chr9	13427429	13430118
chr9	13430425	13433733
chr9	13443692	13444334
chr9	13444679	13444989
chr9	13447095	13448750
chr9	13513810	13514014
chr9	13519379	13522883
chr9	13531306	13533495
chr9	13554420	13556711
chr9	13566918	13571686
chr9	13574580	13577187
chr9	13586446	13588345
chr9	13603554	13608867
chr9	13684759	13684931
chr9	13688423	13689170
chr9	13704705	13709286
chr9	13709917	13710138
chr9	13716144	13716901
chr9	13749069	13751382
chr9	13801278	13802573
chr9	13803773	13804481
chr9	13804746	13805003
chr9	13895435	13901507
chr9	13904355	13905317
chr9	13928545	13929061
chr9	13929376	13929836
chr9	13938205	13940482
chr9	13941820	13944148
chr9	13947800	13948883
chr9	13961513	13962631
chr9	13971333	13972639
chr9	13975519	13976464
chr9	13992356	13992566
chr9	14017828	14018087
chr9	14026550	14031908
chr9	14051680	14052046
chr9	14055773	14057557
chr9	14092198	14093761
chr9	14094663	14100603
chr9	14102867	14104753
chr9	14105960	14109568
chr9	14120161	14120386
chr9	14120395	14120565
chr9	14123645	14123887
chr9	14127941	14128425
chr9	14133393	14134174
chr9	14147712	14148541
chr9	14148843	14149676
chr9	14151564	14152501
chr9	14152900	14160555
chr9	14161700	14162279
chr9	14170359	14171656
chr9	14179014	14183514
chr9	14185814	14186176
chr9	14186628	14186878
chr9	14189323	14197778
chr9	14198320	14201311
chr9	14202466	14209495
chr9	14210033	14224548
chr9	14225817	14226137
chr9	14230598	14231957
chr9	14232895	14233081
chr9	14233943	14247382
chr9	14247931	14248166
chr9	14248683	14248898
chr9	14249307	14252793
chr9	14253135	14253833
chr9	14255958	14256178
chr9	14256543	14257459
chr9	14258192	14258982
chr9	14269492	14279148
chr9	14283553	14283858
chr9	14296534	14296859
chr9	14297908	14299414
chr9	14299628	14300997
chr9	14301664	14303442
chr9	14306616	14324417
chr9	14326496	14327333
chr9	14341713	14342018
chr9	14343609	14353956
chr9	14365259	14366270
chr9	14371377	14374868
chr9	14380052	14381020
chr9	14399815	14401467
chr9	14423512	14424294
chr9	14432669	14434714
chr9	14436894	14437995
chr9	14470895	14471081
chr9	14480825	14481148
chr9	14481438	14481939
chr9	14482265	14483828
chr9	14554679	14555750
chr9	14575706	14577091
chr9	14616721	14617106
chr9	14658785	14659648
chr9	14661079	14661631
chr9	14662784	14663420
chr9	14670066	14672981
chr9	14686459	14688600
chr9	14689296	14693861
chr9	14745320	14748050
chr9	14749153	14753403
chr9	14768172	14768660
chr9	14992845	14994601
chr9	15068539	15069133
chr9	15069469	15069834
chr9	15085757	15086224
chr9	15124099	15125275
chr9	15149292	15150147
chr9	15150600	15151135
chr9	15151351	15151597
chr9	15154993	15157332
chr9	15158229	15161277
chr9	15205602	15207657
chr9	15211760	15211946
chr9	15246744	15247211
chr9	15248688	15250189
chr9	15295064	15297516
chr9	15306170	15307706
chr9	15422001	15424452
chr9	15500895	15502161
chr9	15509430	15511969
chr9	15552004	15553775
chr9	15606228	15607997
chr9	15639702	15641221
chr9	15734704	15736451
chr9	15737659	15738248
chr9	15738540	15739140
chr9	16000060	16000489
chr9	16057707	16058781
chr9	16191864	16192774
chr9	16213647	16214386
chr9	16267100	16268040
chr9	16321430	16321748
chr9	16322000	16322377
chr9	16335239	16338525
chr9	16343745	16344856
chr9	16363089	16365321
chr9	16368271	16368929
chr9	16417007	16417640
chr9	16458769	16459111
chr9	16500095	16502604
chr9	16502946	16506585
chr9	16509203	16511860
chr9	16514237	16514428
chr9	16515458	16518086
chr9	16521733	16522939
chr9	16524376	16524943
chr9	16525640	16527404
chr9	16532209	16533900
chr9	16575781	16576222
chr9	16614558	16616742
chr9	16618886	16619763
chr9	16624687	16629477
chr9	16653408	16654583
chr9	16680867	16681385
chr9	16687706	16688260
chr9	16688528	16690465
chr9	16693358	16694187
chr9	16701062	16706937
chr9	16707598	16709734
chr9	16718601	16723184
chr9	16723534	16729088
chr9	16744559	16744758
chr9	16745050	16745568
chr9	16794650	16795954
chr9	16828733	16829416
chr9	16867787	16868791
chr9	16869762	16872356
chr9	16912225	16912482
chr9	16919315	16919581
chr9	16985478	16986525
chr9	17004981	17005588
chr9	17064552	17066187
chr9	17134324	17136172
chr9	17190050	17191609
chr9	17235495	17235807
chr9	17452148	17452821
chr9	17500542	17500731
chr9	17635110	17637034
chr9	17648309	17649336
chr9	17824240	17825018
chr9	18122491	18122775
chr9	18236934	18240253
chr9	18255422	18255807
chr9	18274611	18275342
chr9	18296700	18297815
chr9	18320301	18320560
chr9	18330555	18334401
chr9	18357816	18361161
chr9	18362417	18363497
chr9	18392546	18395218
chr9	18427461	18428670
chr9	18436865	18439443
chr9	18442605	18443405
chr9	18457308	18457610
chr9	18458551	18460953
chr9	18465771	18466807
chr9	18472642	18476272
chr9	18485451	18486303
chr9	18488722	18494228
chr9	18542319	18544405
chr9	18554707	18556238
chr9	18564825	18566827
chr9	18628651	18629888
chr9	18631703	18631913
chr9	18631918	18634250
chr9	18658045	18659755
chr9	18705638	18706206
chr9	18781163	18782610
chr9	18784882	18788608
chr9	18796560	18796963
chr9	18849559	18850190
chr9	18979247	18980978
chr9	19048397	19050703
chr9	19074051	19077312
chr9	19101222	19103703
chr9	19114455	19115606
chr9	19118275	19120762
chr9	19123541	19125081
chr9	19125245	19125722
chr9	19126354	19130684
chr9	19160980	19162474
chr9	19171612	19172663
chr9	19173863	19174775
chr9	19180734	19185738
chr9	19191749	19193356
chr9	19229335	19233828
chr9	19286493	19287259
chr9	19290134	19290683
chr9	19341846	19343852
chr9	19374850	19381101
chr9	19385978	19387642
chr9	19408314	19410342
chr9	19423868	19424729
chr9	19431286	19432458
chr9	19441652	19442140
chr9	19457095	19457863
chr9	19464835	19465092
chr9	19493039	19493683
chr9	19747073	19750078
chr9	19934328	19935015
chr9	19975328	19976938
chr9	19997750	20000437
chr9	20028228	20028935
chr9	20130298	20130481
chr9	20355366	20357575
chr9	20398247	20399113
chr9	20506150	20506371
chr9	20593205	20593549
chr9	20604663	20605073
chr9	20612273	20612608
chr9	20618591	20618835
chr9	20620437	20625605
chr9	20658283	20659194
chr9	20683053	20687215
chr9	20698986	20702451
chr9	20712976	20713626
chr9	20714879	20715210
chr9	20718223	20719406
chr9	20722058	20722922
chr9	20725735	20726294
chr9	20728085	20733903
chr9	20759864	20761613
chr9	20788462	20789395
chr9	20906747	20907040
chr9	20981476	20981662
chr9	21031303	21031996
chr9	21069035	21070961
chr9	21081281	21082143
chr9	21091358	21092073
chr9	21095982	21096881
chr9	21153792	21154358
chr9	21252954	21253125
chr9	21318228	21319082
chr9	21330665	21331024
chr9	21331317	21331494
chr9	21331763	21332020
chr9	21334250	21335989
chr9	21506339	21506867
chr9	21507194	21508154
chr9	21542479	21543866
chr9	21548229	21552538
chr9	21553386	21553591
chr9	21553951	21560550
chr9	21575794	21577668
chr9	21578076	21579771
chr9	21580595	21581394
chr9	21584886	21585072
chr9	21590886	21592776
chr9	21605268	21606175
chr9	21624887	21625514
chr9	21674482	21690259
chr9	21770709	21771886
chr9	21789347	21789924
chr9	21801757	21804396
chr9	21810892	21811193
chr9	21811406	21814555
chr9	21815030	21815468
chr9	21831396	21832813
chr9	21833553	21833880
chr9	21835051	21838692
chr9	21855446	21857736
chr9	21863398	21864126
chr9	21869813	21874995
chr9	21903814	21905048
chr9	21919166	21920696
chr9	21965223	21965650
chr9	21974495	21975580
chr9	21986876	21988148
chr9	21993460	21996273
chr9	22007848	22009767
chr9	22029507	22030872
chr9	22037440	22038784
chr9	22043898	22045872
chr9	22050623	22051670
chr9	22051977	22053908
chr9	22084366	22085141
chr9	22102717	22104605
chr9	22111190	22112354
chr9	22116442	22119512
chr9	22128522	22129291
chr9	22141799	22145209
chr9	22147518	22149038
chr9	22156678	22160409
chr9	22210129	22212989
chr9	22214240	22215375
chr9	22237549	22239162
chr9	22416349	22416874
chr9	22446845	22447719
chr9	22975522	22977513
chr9	23041087	23045678
chr9	23621321	23622658
chr9	23682650	23682960
chr9	25676886	25679230
chr9	25863482	25865876
chr9	25884099	25884523
chr9	26260055	26263260
chr9	26888240	26888538
chr9	26890660	26893427
chr9	26945615	26948100
chr9	26955518	26957272
chr9	26976413	26976832
chr9	27033798	27034301
chr9	27052563	27054966
chr9	27058785	27060904
chr9	27063152	27063320
chr9	27064812	27065993
chr9	27067569	27068293
chr9	27078287	27079461
chr9	27094090	27095465
chr9	27108757	27113085
chr9	27114967	27115694
chr9	27115850	27120250
chr9	27122498	27126289
chr9	27128543	27130614
chr9	27141321	27143852
chr9	27145135	27145649
chr9	27149582	27152742
chr9	27153419	27156025
chr9	27161660	27162793
chr9	27176731	27177134
chr9	27181162	27182991
chr9	27184338	27186018
chr9	27192194	27193122
chr9	27193838	27195384
chr9	27499086	27500175
chr9	27529502	27529679
chr9	27539822	27540222
chr9	27572471	27574390
chr9	31303551	31306055
chr9	31334952	31337587
chr9	31345789	31348236
chr9	31358685	31360030
chr9	31608407	31609478
chr9	31611616	31613556
chr9	32383703	32385749
chr9	32387038	32387794
chr9	32394602	32397123
chr9	32403531	32404214
chr9	32422774	32425143
chr9	32426252	32428706
chr9	32429413	32432213
chr9	32500036	32503910
chr9	32506096	32507084
chr9	32524807	32527562
chr9	32549918	32554249
chr9	32558347	32559452
chr9	32571255	32573763
chr9	32580707	32582326
chr9	32584559	32584836
chr9	32645186	32645363
chr9	32883115	32884524
chr9	32884890	32885083
chr9	32887569	32888049
chr9	32926181	32929657
chr9	32947059	32947785
chr9	32953892	32956155
chr9	32965984	32966377
chr9	33000601	33002224
chr9	33023814	33029866
chr9	33043619	33045083
chr9	33070486	33070700
chr9	33075707	33077363
chr9	33080526	33083512
chr9	33092685	33093309
chr9	33106205	33108384
chr9	33130057	33132687
chr9	33135474	33135791
chr9	33139502	33141333
chr9	33145229	33146367
chr9	33148484	33148871
chr9	33150541	33152901
chr9	33153585	33153878
chr9	33156450	33162752
chr9	33163232	33163416
chr9	33164241	33168394
chr9	33171365	33173294
chr9	33180737	33181814
chr9	33225351	33225725
chr9	33262832	33266336
chr9	33288819	33291949
chr9	33292283	33292559
chr9	33295889	33298085
chr9	33303142	33304271
chr9	33310178	33310441
chr9	33310787	33310983
chr9	33311491	33312076
chr9	33319482	33322163
chr9	33327773	33333911
chr9	33346191	33346381
chr9	33354386	33355859
chr9	33374505	33375591
chr9	33390470	33392359
chr9	33447380	33447869
chr9	33452773	33453876
chr9	33458284	33459682
chr9	33471698	33472206
chr9	33472545	33475030
chr9	33495942	33496558
chr9	33504558	33511734
chr9	33523403	33524903
chr9	33548520	33550230
chr9	33560110	33560344
chr9	33676817	33677098
chr9	33750322	33751794
chr9	33758071	33761117
chr9	33761500	33768108
chr9	33769586	33771478
chr9	33782692	33782883
chr9	33791149	33791348
chr9	33813262	33819558
chr9	33820064	33820820
chr9	33825075	33825243
chr9	33840166	33840389
chr9	33840468	33840821
chr9	33850157	33852757
chr9	33859938	33860180
chr9	33867642	33868616
chr9	33876754	33877141
chr9	33884400	33885369
chr9	33885643	33886185
chr9	33891657	33892529
chr9	33913104	33914354
chr9	33925025	33925901
chr9	33942142	33943864
chr9	33947140	33947680
chr9	33951903	33952610
chr9	34020606	34020851
chr9	34022568	34025912
chr9	34034446	34035457
chr9	34046331	34050209
chr9	34125054	34127630
chr9	34178155	34180815
chr9	34184952	34187833
chr9	34191520	34191922
chr9	34204110	34204318
chr9	34240302	34240557
chr9	34251950	34255667
chr9	34267479	34268294
chr9	34278760	34280003
chr9	34289548	34289799
chr9	34327943	34330723
chr9	34363028	34365301
chr9	34376130	34377748
chr9	34380930	34381145
chr9	34419600	34420511
chr9	34427870	34429398
chr9	34439986	34442674
chr9	34443236	34444223
chr9	34446409	34446577
chr9	34450427	34452601
chr9	34452786	34453054
chr9	34455562	34458637
chr9	34495700	34497129
chr9	34611387	34613269
chr9	34619906	34620546
chr9	34635938	34636188
chr9	34636344	34638506
chr9	34646206	34648064
chr9	34651248	34652648
chr9	34652969	34653755
chr9	34664749	34666549
chr9	34701456	34702114
chr9	34709890	34710140
chr9	34988456	34990642
chr9	34991811	34996322
chr9	35025403	35027359
chr9	35036009	35036869
chr9	35069743	35073565
chr9	35078193	35078522
chr9	35078658	35081086
chr9	35095600	35097012
chr9	35102019	35103752
chr9	35109747	35117488
chr9	35161341	35165682
chr9	35172344	35173142
chr9	35269104	35270931
chr9	35272065	35274258
chr9	35275711	35279465
chr9	35288127	35288892
chr9	35332449	35336793
chr9	35340818	35342540
chr9	35350439	35351674
chr9	35364865	35365542
chr9	35366835	35368381
chr9	35463729	35465341
chr9	35481676	35482633
chr9	35488837	35493861
chr9	35494185	35494783
chr9	35498011	35500556
chr9	35501996	35502293
chr9	35507609	35508485
chr9	35509426	35512786
chr9	35515091	35522646
chr9	35523491	35523722
chr9	35525634	35527429
chr9	35537190	35539757
chr9	35548212	35549065
chr9	35551167	35554294
chr9	35603573	35606187
chr9	35646215	35647419
chr9	35657259	35659521
chr9	35663864	35665840
chr9	35675655	35676213
chr9	35687701	35692209
chr9	35694571	35695838
chr9	35725412	35725636
chr9	35726105	35735001
chr9	35735633	35738562
chr9	35740042	35740621
chr9	35742248	35742466
chr9	35743285	35751654
chr9	35751941	35762907
chr9	35770534	35772783
chr9	35774753	35776569
chr9	35787061	35787837
chr9	35790590	35792524
chr9	35797522	35799331
chr9	35811716	35812794
chr9	35813859	35815989
chr9	35826173	35826543
chr9	35828702	35829998
chr9	35844725	35844909
chr9	35903434	35913633
chr9	35914208	35915259
chr9	35915835	35916516
chr9	35919652	35919916
chr9	35923391	35925078
chr9	35934266	35934849
chr9	35935105	35937446
chr9	35945362	35946739
chr9	35948475	35950552
chr9	35951413	35954948
chr9	36008643	36008854
chr9	36036607	36038853
chr9	36040229	36042339
chr9	36053993	36054413
chr9	36064373	36065199
chr9	36074745	36075332
chr9	36090021	36092659
chr9	36101463	36102379
chr9	36102696	36103780
chr9	36136226	36137720
chr9	36148379	36149928
chr9	36150535	36152745
chr9	36154017	36155367
chr9	36162872	36164211
chr9	36165509	36166992
chr9	36189838	36193569
chr9	36194580	36194938
chr9	36206084	36210296
chr9	36210875	36212576
chr9	36214012	36215567
chr9	36215607	36216162
chr9	36224106	36224478
chr9	36257390	36259167
chr9	36267551	36268646
chr9	36276573	36277336
chr9	36297055	36297266
chr9	36306340	36307061
chr9	36372880	36373155
chr9	36379313	36380087
chr9	36399345	36401910
chr9	36456100	36457356
chr9	36470150	36471987
chr9	36485283	36488803
chr9	36516944	36517584
chr9	36566609	36567373
chr9	36572315	36574409
chr9	36574953	36576498
chr9	36584817	36585817
chr9	36624536	36625798
chr9	36650392	36650617
chr9	36664339	36668278
chr9	37079341	37080879
chr9	37120004	37122075
chr9	37122693	37123014
chr9	37144872	37145165
chr9	37146034	37147088
chr9	37149352	37150140
chr9	37166842	37167973
chr9	37173297	37175892
chr9	37196513	37198304
chr9	37199779	37201435
chr9	37209727	37210217
chr9	37229718	37230130
chr9	37283345	37283692
chr9	37290285	37292576
chr9	37292639	37295904
chr9	37300570	37300760
chr9	37421948	37424092
chr9	37424240	37425862
chr9	37463293	37467287
chr9	37471233	37473546
chr9	37485486	37488156
chr9	37574174	37576921
chr9	37587056	37588166
chr9	37591309	37593217
chr9	37753433	37754505
chr9	37784047	37785800
chr9	37800150	37802160
chr9	37802450	37802685
chr9	37839851	37841082
chr9	37864139	37864311
chr9	37902325	37905278
chr9	37913976	37914574
chr9	37914904	37919129
chr9	37920805	37921036
chr9	37922943	37923257
chr9	37925135	37925500
chr9	37925736	37930913
chr9	37931461	37932159
chr9	37932748	37933207
chr9	37934856	37935446
chr9	37936320	37939731
chr9	37942739	37945334
chr9	37951466	37951895
chr9	37952826	37955342
chr9	37963408	37970536
chr9	37972527	37973152
chr9	37984566	37985671
chr9	37992830	37993831
chr9	37994529	37995622
chr9	37998433	37999446
chr9	38005790	38010328
chr9	38011109	38011469
chr9	38015015	38021314
chr9	38022916	38023236
chr9	38023743	38029479
chr9	38031775	38034500
chr9	38034804	38040696
chr9	38041067	38044678
chr9	38045792	38050088
chr9	38057493	38070386
chr9	38074010	38075638
chr9	38078751	38080070
chr9	38087865	38088770
chr9	38181575	38181806
chr9	38186020	38186995
chr9	38214058	38214287
chr9	38214910	38215172
chr9	38392275	38394117
chr9	38619906	38621177
chr9	38681675	38682868
chr9	38800344	38800656
chr9	39029800	39031984
chr9	39037466	39038809
chr9	39039131	39039751
chr9	39040076	39041476
chr9	39078732	39079007
chr9	39085932	39086699
chr9	39110759	39111041
chr9	39111317	39113757
chr9	39463854	39464955
chr9	39550492	39551447
chr9	39614883	39615384
chr9	39673878	39674066
chr9	39675015	39675201
chr9	39676062	39676275
chr9	39791345	39791620
chr9	39808858	39810157
chr9	40105682	40107160
chr9	40223506	40223693
chr9	40502875	40503167
chr9	40509700	40509953
chr9	40510306	40510556
chr9	40581605	40581866
chr9	40583033	40583565
chr9	40584053	40584785
chr9	40585781	40585980
chr9	40587076	40587255
chr9	40587606	40588119
chr9	40591713	40592479
chr9	40649701	40649888
chr9	40742471	40743275
chr9	40745181	40746287
chr9	40991411	40993329
chr9	41019384	41019779
chr9	41064249	41064667
chr9	41073606	41075995
chr9	41093876	41094332
chr9	41272993	41273280
chr9	41273716	41274077
chr9	41356509	41357271
chr9	41357937	41359482
chr9	41360065	41360247
chr9	41457242	41459183
chr9	41643542	41644153
chr9	41740952	41741511
chr9	41789442	41790172
chr9	41790455	41790894
chr9	41811120	41811434
chr9	42018087	42018984
chr9	42019339	42019825
chr9	42020284	42020483
chr9	42070385	42071539
chr9	42125304	42126088
chr9	42126439	42128673
chr9	42128982	42129570
chr9	42129915	42130113
chr9	42204057	42205368
chr9	42218523	42220682
chr9	42221261	42224571
chr9	42225304	42225706
chr9	42240146	42241038
chr9	42268397	42268591
chr9	42268912	42269270
chr9	42282782	42283430
chr9	42288516	42288702
chr9	42305494	42306116
chr9	42334954	42335933
chr9	42338897	42340558
chr9	42345938	42348171
chr9	42349790	42350247
chr9	42350702	42351347
chr9	42365412	42366153
chr9	42368610	42369074
chr9	42421974	42422160
chr9	42428601	42431029
chr9	42431367	42438142
chr9	42527267	42527602
chr9	42528698	42528891
chr9	42535165	42535620
chr9	42569013	42569291
chr9	42725234	42725670
chr9	42851806	42853117
chr9	42857640	42858129
chr9	42894065	42894660
chr9	43130025	43131403
chr9	43131919	43132264
chr9	43135095	43136492
chr9	43137687	43141649
chr9	43142081	43142455
chr9	43150971	43151384
chr9	43238441	43238627
chr9	43239081	43239273
chr9	43244635	43244856
chr9	43259772	43259987
chr9	43264467	43265749
chr9	43270028	43270707
chr9	60935599	60935860
chr9	61155744	61156231
chr9	61161917	61162149
chr9	61210122	61210368
chr9	61210996	61211642
chr9	61225064	61226012
chr9	61226480	61227369
chr9	61228938	61229926
chr9	61330427	61332581
chr9	61333349	61334094
chr9	61386060	61386342
chr9	61853963	61854525
chr9	61856935	61857139
chr9	62532438	62533035
chr9	62565098	62565380
chr9	62621354	62621781
chr9	62623792	62624040
chr9	62663072	62663381
chr9	62665796	62666145
chr9	62666974	62667377
chr9	62668527	62669164
chr9	62798839	62799084
chr9	62799616	62802854
chr9	62838151	62838726
chr9	62840159	62840435
chr9	62897618	62898359
chr9	63117121	63117354
chr9	63329146	63329767
chr9	63330088	63331327
chr9	63332985	63333182
chr9	63334242	63334539
chr9	63335428	63336572
chr9	63337159	63337482
chr9	63338016	63339560
chr9	63340060	63340307
chr9	63341268	63342925
chr9	63343579	63349245
chr9	63349658	63350466
chr9	63354129	63354515
chr9	63354835	63355416
chr9	63355851	63356354
chr9	63357166	63357674
chr9	63358591	63358828
chr9	63382558	63382730
chr9	63385082	63385952
chr9	63433811	63434145
chr9	63434640	63434826
chr9	63439197	63439406
chr9	63448912	63449157
chr9	63450188	63450413
chr9	63450783	63451211
chr9	63817122	63817290
chr9	63859101	63860037
chr9	64016227	64016507
chr9	64452655	64452841
chr9	64773497	64775301
chr9	64866658	64867016
chr9	64868683	64869301
chr9	64869593	64869875
chr9	65156001	65156245
chr9	65156693	65157135
chr9	65386632	65387045
chr9	65504274	65504570
chr9	65675182	65676122
chr9	65676470	65677184
chr9	66269714	66270756
chr9	66368977	66369256
chr9	66695841	66696624
chr9	66697034	66697663
chr9	66700344	66700651
chr9	66702745	66703056
chr9	66703454	66703716
chr9	66779176	66779746
chr9	66780159	66781247
chr9	66781411	66785229
chr9	66785600	66786860
chr9	66800301	66800769
chr9	66813662	66814681
chr9	66822141	66823034
chr9	66900167	66901464
chr9	66952483	66953730
chr9	66955235	66955918
chr9	66956465	66957042
chr9	66976227	66976736
chr9	67058516	67059638
chr9	67059979	67063510
chr9	67098301	67098638
chr9	67115742	67116181
chr9	67116819	67117062
chr9	67167740	67168457
chr9	67168790	67169397
chr9	67723204	67723791
chr9	67724934	67725131
chr9	67726298	67726587
chr9	67900844	67901035
chr9	68779446	68781040
chr9	69030973	69031725
chr9	69035606	69037080
chr9	69044751	69044944
chr9	69047465	69047642
chr9	69054584	69055777
chr9	69059281	69060278
chr9	69082331	69084580
chr9	69086152	69087029
chr9	69089534	69091578
chr9	69095260	69100367
chr9	69120358	69123663
chr9	69128309	69132270
chr9	69135947	69137409
chr9	69141359	69144324
chr9	69147718	69150880
chr9	69163815	69165414
chr9	69169496	69184041
chr9	69185476	69187885
chr9	69189261	69189612
chr9	69190260	69193824
chr9	69204352	69205416
chr9	69211929	69212156
chr9	69212425	69212737
chr9	69215002	69217516
chr9	69249288	69249602
chr9	69251969	69253969
chr9	69324680	69325832
chr9	69346743	69348326
chr9	69369955	69372170
chr9	69376331	69377061
chr9	69378845	69380336
chr9	69468984	69469204
chr9	69471093	69472213
chr9	69501393	69504404
chr9	69535409	69536673
chr9	69570469	69572053
chr9	69573146	69574716
chr9	69581953	69584179
chr9	69584383	69584745
chr9	69585037	69585617
chr9	69592495	69594035
chr9	69601382	69602450
chr9	69604643	69605544
chr9	69671864	69673524
chr9	69674555	69675007
chr9	69675360	69675727
chr9	69758442	69760813
chr9	69857486	69857922
chr9	69885299	69885659
chr9	69885920	69886161
chr9	69897507	69900835
chr9	69916637	69918483
chr9	69945735	69947700
chr9	69969766	69970692
chr9	69975300	69977738
chr9	70013865	70014055
chr9	70020185	70022647
chr9	70030381	70031685
chr9	70043703	70045277
chr9	70046177	70047053
chr9	70053159	70054773
chr9	70072276	70074294
chr9	70080649	70081236
chr9	70110123	70112117
chr9	70113057	70113404
chr9	70121148	70121411
chr9	70135944	70137538
chr9	70156117	70157555
chr9	70255573	70257268
chr9	70257637	70260081
chr9	70287515	70288170
chr9	70290861	70291602
chr9	70291932	70292251
chr9	70315406	70316095
chr9	70340242	70340553
chr9	70340888	70341594
chr9	70352616	70352948
chr9	70390265	70393873
chr9	70394547	70395323
chr9	70398736	70398934
chr9	70402182	70402375
chr9	70402903	70408315
chr9	70408318	70408616
chr9	70409254	70415913
chr9	70416290	70423732
chr9	70430332	70432104
chr9	70433539	70441365
chr9	70463921	70464199
chr9	70466046	70467858
chr9	70468334	70468581
chr9	70468826	70469299
chr9	70469321	70473245
chr9	70474167	70475469
chr9	70476835	70483287
chr9	70483320	70486229
chr9	70505047	70505334
chr9	70524980	70526901
chr9	70532341	70535306
chr9	70553229	70555176
chr9	70577139	70578112
chr9	70586475	70590828
chr9	70600640	70603028
chr9	70644259	70644504
chr9	70644921	70645341
chr9	70832250	70833479
chr9	70867824	70869731
chr9	70873261	70874067
chr9	70888737	70889211
chr9	70900903	70904221
chr9	70924011	70925110
chr9	70953876	70955028
chr9	71144423	71146460
chr9	71629555	71631521
chr9	71637292	71639470
chr9	71643119	71644036
chr9	71646487	71648232
chr9	71677504	71678463
chr9	71725731	71726678
chr9	71741687	71743502
chr9	71748239	71749211
chr9	71758271	71759631
chr9	71762367	71765116
chr9	71767104	71769733
chr9	71860813	71861891
chr9	71885028	71886354
chr9	71908849	71912930
chr9	72165730	72166909
chr9	72292592	72292778
chr9	72304716	72306119
chr9	72314905	72315105
chr9	72351557	72351743
chr9	72355793	72366935
chr9	72396857	72397061
chr9	72427706	72429330
chr9	72440711	72444360
chr9	72461436	72463492
chr9	72464390	72466228
chr9	72476711	72481444
chr9	72508894	72510295
chr9	72519023	72519364
chr9	72523953	72528749
chr9	72542225	72543456
chr9	72557088	72558768
chr9	72575530	72582363
chr9	72582951	72584059
chr9	72585954	72587418
chr9	72589770	72590777
chr9	72592433	72592785
chr9	72857329	72858237
chr9	72871489	72872207
chr9	72906899	72908215
chr9	72924620	72926188
chr9	72945194	72945888
chr9	72948259	72953816
chr9	72970895	72972578
chr9	72977906	72978959
chr9	72987247	72989204
chr9	72994971	72998747
chr9	73006863	73007524
chr9	73011620	73014449
chr9	73022896	73024187
chr9	73073341	73076180
chr9	73081593	73082065
chr9	73093765	73094286
chr9	73118146	73119237
chr9	73131414	73134609
chr9	73135188	73135758
chr9	73143342	73144960
chr9	73148098	73158368
chr9	73158759	73159779
chr9	74308245	74309387
chr9	74861322	74862287
chr9	74886804	74887869
chr9	74951375	74953388
chr9	75026560	75028973
chr9	75085726	75090157
chr9	75090484	75092194
chr9	75094748	75095098
chr9	75102630	75103929
chr9	75107084	75111157
chr9	75112394	75113657
chr9	75116708	75116989
chr9	75124298	75125120
chr9	75141908	75142684
chr9	75146176	75149639
chr9	75159582	75160413
chr9	75166518	75171764
chr9	75181311	75182388
chr9	75814408	75814683
chr9	75889505	75892310
chr9	75903622	75904812
chr9	75907589	75907883
chr9	75993193	75994922
chr9	76215468	76216803
chr9	76255973	76256588
chr9	76270173	76270451
chr9	76320664	76321728
chr9	76369335	76370043
chr9	76373232	76373505
chr9	76373812	76376664
chr9	76379296	76380226
chr9	76388510	76395771
chr9	76403013	76404136
chr9	76412825	76413433
chr9	76414483	76416725
chr9	76447363	76448127
chr9	76450943	76451136
chr9	76455591	76457413
chr9	76458652	76461192
chr9	76488387	76488839
chr9	76490122	76491622
chr9	76530519	76531389
chr9	76533287	76534167
chr9	76536841	76537984
chr9	76564638	76565236
chr9	76571273	76572207
chr9	76634630	76635043
chr9	76646065	76646529
chr9	76650650	76652529
chr9	76652830	76657697
chr9	76658518	76659057
chr9	76662150	76663824
chr9	76664144	76664364
chr9	76665532	76669016
chr9	76676141	76679010
chr9	76681825	76682056
chr9	76684116	76684804
chr9	76686415	76693553
chr9	76693563	76694417
chr9	76694455	76694644
chr9	76699962	76702293
chr9	76702625	76705126
chr9	76713591	76714693
chr9	76717126	76718254
chr9	76818013	76819110
chr9	76926110	76926292
chr9	77038219	77038393
chr9	77158500	77159795
chr9	77176978	77179505
chr9	77218352	77218538
chr9	77417191	77418433
chr9	77419089	77423052
chr9	77424378	77425759
chr9	77427467	77427784
chr9	77430080	77432335
chr9	77433465	77433790
chr9	77438335	77439375
chr9	77439895	77440559
chr9	77475751	77477124
chr9	77495827	77496788
chr9	77507126	77507852
chr9	77514402	77516225
chr9	77561166	77562182
chr9	77583321	77583727
chr9	77585120	77585816
chr9	77586609	77590529
chr9	77593574	77599845
chr9	77601645	77601828
chr9	77605279	77606922
chr9	77608967	77609623
chr9	77645339	77646714
chr9	77647456	77649452
chr9	77706707	77710953
chr9	77711304	77715406
chr9	77717356	77718615
chr9	77719878	77721544
chr9	77734957	77736286
chr9	77749449	77752638
chr9	77765081	77766047
chr9	77766478	77766807
chr9	77768867	77770813
chr9	77783496	77783963
chr9	77793598	77794701
chr9	77806394	77809721
chr9	77816620	77817340
chr9	77819551	77820971
chr9	77822159	77823575
chr9	77838828	77842763
chr9	77843092	77844315
chr9	77844694	77850199
chr9	77851425	77858695
chr9	77875839	77876988
chr9	77896600	77897751
chr9	77907766	77908096
chr9	77909313	77911201
chr9	77915800	77917327
chr9	77922415	77923124
chr9	77924718	77925282
chr9	77925586	77927385
chr9	77939424	77939699
chr9	77944722	77945445
chr9	77945864	77946641
chr9	77947090	77947420
chr9	77952431	77955324
chr9	77955722	77957212
chr9	77960255	77962789
chr9	77976403	77979184
chr9	77980196	77982386
chr9	77987685	77988752
chr9	77995951	78003643
chr9	78010234	78011148
chr9	78017332	78017906
chr9	78020618	78023988
chr9	78024752	78027004
chr9	78028117	78033901
chr9	78034773	78035517
chr9	78130339	78130512
chr9	78132094	78133120
chr9	78144148	78146304
chr9	78157224	78158894
chr9	78201137	78201670
chr9	78207096	78208683
chr9	78213357	78213861
chr9	78235237	78237060
chr9	78296081	78298655
chr9	78605097	78605990
chr9	78786773	78787417
chr9	78865821	78867840
chr9	78869324	78869751
chr9	78870553	78872698
chr9	78932281	78934204
chr9	78975872	78976719
chr9	78988324	78989694
chr9	78991476	78991847
chr9	78996782	78998713
chr9	79011512	79016111
chr9	79016898	79017908
chr9	79022263	79024509
chr9	79026255	79026586
chr9	79027852	79028485
chr9	79570411	79571495
chr9	79571886	79576050
chr9	79576465	79576751
chr9	79577102	79577355
chr9	79577589	79578758
chr9	79580992	79582622
chr9	79603733	79605632
chr9	79623245	79625043
chr9	79628205	79628638
chr9	79628767	79629223
chr9	79636930	79638267
chr9	79662158	79663031
chr9	79681957	79683325
chr9	79686642	79686974
chr9	79801858	79802097
chr9	79809491	79810904
chr9	79812359	79812729
chr9	79939800	79941675
chr9	80381953	80382605
chr9	80994560	80995327
chr9	81375119	81376055
chr9	81388345	81391580
chr9	81410380	81410661
chr9	81490487	81490714
chr9	81491039	81491319
chr9	81522854	81523253
chr9	81528947	81530486
chr9	81543396	81544346
chr9	81559602	81560373
chr9	81561928	81563384
chr9	81575617	81575965
chr9	81576323	81576550
chr9	81587107	81588963
chr9	81592541	81592755
chr9	81594876	81598416
chr9	81599406	81600383
chr9	81652836	81654094
chr9	81655200	81657577
chr9	81665454	81665664
chr9	81669228	81669400
chr9	81675930	81676495
chr9	81676795	81677047
chr9	81682368	81683840
chr9	81685809	81690798
chr9	81724730	81724916
chr9	81759202	81760834
chr9	81813848	81816159
chr9	81822523	81823008
chr9	81833718	81834018
chr9	81842227	81843273
chr9	81848710	81848911
chr9	81873982	81875704
chr9	81879199	81880088
chr9	82133171	82134969
chr9	83208439	83209056
chr9	83219048	83222197
chr9	83234252	83234520
chr9	83234969	83235204
chr9	83239310	83239871
chr9	83240077	83240365
chr9	83264643	83272651
chr9	83280164	83282743
chr9	83297151	83298306
chr9	83298730	83300340
chr9	83307393	83307701
chr9	83384955	83385246
chr9	83431699	83432492
chr9	83510695	83512224
chr9	83537736	83538879
chr9	83622475	83624258
chr9	83639161	83639925
chr9	83664789	83667654
chr9	83698622	83699979
chr9	83701376	83702558
chr9	83706088	83708950
chr9	83817042	83818197
chr9	83884922	83886307
chr9	83920359	83922183
chr9	83956024	83957212
chr9	83976387	83982161
chr9	84002295	84002790
chr9	84078778	84079014
chr9	84138799	84141209
chr9	84145653	84146341
chr9	84147009	84147945
chr9	84151474	84153684
chr9	84165241	84166098
chr9	84166307	84166482
chr9	84169618	84171342
chr9	84191806	84192645
chr9	84323524	84324935
chr9	84325146	84326182
chr9	84772577	84773886
chr9	84781670	84783137
chr9	84851020	84852757
chr9	84862507	84864019
chr9	84874078	84875451
chr9	85522819	85523088
chr9	85527161	85528379
chr9	85535919	85536135
chr9	85536540	85536982
chr9	85591740	85592276
chr9	85609827	85610220
chr9	85740825	85742773
chr9	85804891	85806515
chr9	85940351	85942425
chr9	86022744	86023350
chr9	86093569	86093798
chr9	86093829	86094640
chr9	86097604	86100202
chr9	86241720	86242021
chr9	86242365	86242862
chr9	86280742	86283502
chr9	86303275	86303443
chr9	86321569	86321915
chr9	86322392	86325033
chr9	86340531	86340972
chr9	86341302	86341801
chr9	86346877	86355193
chr9	86368622	86370552
chr9	86406082	86406796
chr9	86424266	86424480
chr9	86424807	86425095
chr9	86946148	86947734
chr9	87148120	87148984
chr9	87270005	87271025
chr9	87285596	87285802
chr9	87463874	87464700
chr9	87490946	87491522
chr9	87491822	87492107
chr9	87497018	87506085
chr9	87507723	87507980
chr9	87508741	87512422
chr9	87513164	87513508
chr9	87514028	87519899
chr9	87531667	87532031
chr9	87540222	87540485
chr9	87541426	87541740
chr9	87542355	87544224
chr9	87544850	87548093
chr9	87552011	87552274
chr9	87554772	87555258
chr9	87556306	87557394
chr9	87563440	87565224
chr9	87566469	87572610
chr9	87581852	87582197
chr9	87588306	87588597
chr9	87592216	87593415
chr9	87598651	87601484
chr9	87605808	87608931
chr9	87610513	87611187
chr9	87639888	87640609
chr9	87640966	87641332
chr9	87644416	87644942
chr9	87655872	87657741
chr9	87662713	87662975
chr9	87684807	87686485
chr9	87700027	87700810
chr9	87711300	87716438
chr9	87725286	87727266
chr9	87748635	87749460
chr9	87749570	87749888
chr9	87974295	87975046
chr9	88387564	88389822
chr9	88464375	88465671
chr9	88731571	88733045
chr9	88733502	88734766
chr9	88746830	88747178
chr9	88747483	88747871
chr9	88748463	88748740
chr9	88766588	88768553
chr9	88771528	88771985
chr9	88772818	88779295
chr9	88781507	88782770
chr9	88794401	88794587
chr9	88800087	88800275
chr9	88800659	88801073
chr9	88809126	88809883
chr9	88852146	88853769
chr9	88990981	88995821
chr9	89000524	89001469
chr9	89078412	89080139
chr9	89135907	89141643
chr9	89153003	89156106
chr9	89176363	89181210
chr9	89309444	89315574
chr9	89317327	89320393
chr9	89359376	89360650
chr9	89405798	89406049
chr9	89424755	89426551
chr9	89476552	89479268
chr9	89497118	89498686
chr9	89522149	89522982
chr9	89555818	89557170
chr9	89605032	89606803
chr9	89661753	89662570
chr9	89732040	89732275
chr9	89732543	89733150
chr9	89805713	89809920
chr9	89814311	89815402
chr9	90044310	90045154
chr9	90926391	90926634
chr9	90964183	90965964
chr9	90985609	90986596
chr9	90992077	90992804
chr9	91036950	91038636
chr9	91047546	91048632
chr9	91055255	91061503
chr9	91164996	91165378
chr9	91186579	91188076
chr9	91192353	91194624
chr9	91245705	91246388
chr9	91285483	91286723
chr9	91302480	91303469
chr9	91360759	91362357
chr9	91378445	91378999
chr9	91395612	91396551
chr9	91410989	91411333
chr9	91411566	91411814
chr9	91421005	91425017
chr9	91714175	91714433
chr9	91740809	91742441
chr9	92097491	92099643
chr9	92100023	92101455
chr9	92114346	92116211
chr9	92134069	92134984
chr9	92140883	92141796
chr9	92145763	92148897
chr9	92151538	92153046
chr9	92292237	92296040
chr9	92312145	92314158
chr9	92324077	92326469
chr9	92384292	92385426
chr9	92393523	92393989
chr9	92423904	92424247
chr9	92480083	92481738
chr9	92483395	92485167
chr9	92506755	92507074
chr9	92534896	92536821
chr9	92590084	92591027
chr9	92609063	92609505
chr9	92653115	92654582
chr9	92667922	92672140
chr9	92706658	92708602
chr9	92726592	92727982
chr9	92735717	92735986
chr9	92736282	92736468
chr9	92739537	92741415
chr9	92745961	92747959
chr9	92749623	92749935
chr9	92752067	92753134
chr9	92760729	92761165
chr9	92763139	92766113
chr9	92770319	92770962
chr9	92876775	92878272
chr9	93094722	93095753
chr9	93096146	93100435
chr9	93106254	93106474
chr9	93108440	93108758
chr9	93116254	93116646
chr9	93119462	93120801
chr9	93126413	93135088
chr9	93140616	93141239
chr9	93148981	93150303
chr9	93312746	93313210
chr9	93450007	93454660
chr9	93465046	93465846
chr9	93466384	93467799
chr9	93468491	93469614
chr9	93485980	93486972
chr9	93490367	93491293
chr9	93500969	93502378
chr9	93504514	93504898
chr9	93505254	93505467
chr9	93565968	93567749
chr9	93574962	93578256
chr9	93588849	93590390
chr9	93598603	93598923
chr9	93612507	93613595
chr9	93684690	93685604
chr9	94030107	94031538
chr9	94056101	94057340
chr9	94065459	94066354
chr9	94067837	94069107
chr9	94072954	94074367
chr9	94086249	94087253
chr9	94134377	94136336
chr9	94136635	94137684
chr9	94138305	94141480
chr9	94156442	94157755
chr9	94165445	94170803
chr9	94171602	94173109
chr9	94174150	94177290
chr9	94181766	94182100
chr9	94259266	94259958
chr9	94278114	94279583
chr9	94373913	94375735
chr9	94624326	94625258
chr9	94639464	94639870
chr9	94669090	94669348
chr9	94726188	94727326
chr9	94733726	94735038
chr9	94742895	94744358
chr9	94761471	94762057
chr9	94780186	94780687
chr9	94792040	94793712
chr9	94799241	94800642
chr9	94805262	94806481
chr9	94821566	94823109
chr9	94847204	94848300
chr9	94864683	94869691
chr9	94872748	94873572
chr9	94874156	94874841
chr9	94894078	94894889
chr9	94900136	94901228
chr9	94906748	94907067
chr9	94913614	94915068
chr9	94920703	94921008
chr9	94921187	94921505
chr9	94922040	94922376
chr9	94928454	94930564
chr9	94936955	94938382
chr9	94940321	94942668
chr9	94950704	94953588
chr9	94995684	94997416
chr9	95000859	95001514
chr9	95003601	95009830
chr9	95018012	95019552
chr9	95022454	95026685
chr9	95045810	95046789
chr9	95048068	95050087
chr9	95050451	95050697
chr9	95054960	95056166
chr9	95056252	95056507
chr9	95065988	95066256
chr9	95076999	95077769
chr9	95090405	95093093
chr9	95094409	95096127
chr9	95099716	95099988
chr9	95106877	95108106
chr9	95116532	95116741
chr9	95127413	95127757
chr9	95170760	95171833
chr9	95187895	95190808
chr9	95192921	95193212
chr9	95306061	95306253
chr9	95313087	95313622
chr9	95315883	95318356
chr9	95426061	95427451
chr9	95462175	95463576
chr9	95505424	95512231
chr9	95515746	95517111
chr9	95569980	95571370
chr9	95626978	95627821
chr9	95756518	95757584
chr9	95793223	95796171
chr9	95800555	95803312
chr9	95807222	95807390
chr9	95822647	95823860
chr9	95851997	95855469
chr9	95855833	95856325
chr9	95874317	95877614
chr9	95879518	95880454
chr9	95882661	95883891
chr9	95910544	95911115
chr9	95937194	95937721
chr9	95950898	95951320
chr9	95951614	95951784
chr9	96013558	96015370
chr9	96020803	96022167
chr9	96027255	96027998
chr9	96048581	96049220
chr9	96061545	96061888
chr9	96137582	96137770
chr9	96331075	96331751
chr9	96338789	96341123
chr9	96343313	96345637
chr9	96376946	96378300
chr9	96382557	96384391
chr9	96391209	96391626
chr9	96398767	96399425
chr9	96416647	96421691
chr9	96449685	96451332
chr9	96476235	96476567
chr9	96508558	96509135
chr9	96566580	96567532
chr9	96619021	96619885
chr9	96653997	96656078
chr9	96674457	96675952
chr9	96686482	96687338
chr9	96777275	96778832
chr9	96831517	96833738
chr9	96853648	96854907
chr9	96874534	96876517
chr9	96877287	96877632
chr9	96883679	96885617
chr9	96908129	96908508
chr9	96917399	96918197
chr9	97012469	97014178
chr9	97038976	97039608
chr9	97237768	97239115
chr9	97293548	97294156
chr9	97411644	97413241
chr9	97419497	97420270
chr9	97479868	97480300
chr9	97501693	97502213
chr9	97504365	97504965
chr9	97510633	97510885
chr9	97511388	97511835
chr9	97518490	97519501
chr9	97556993	97558733
chr9	97563869	97564395
chr9	97564663	97564999
chr9	97631707	97635072
chr9	97651393	97651726
chr9	97688600	97691641
chr9	97693458	97693649
chr9	97695669	97698023
chr9	97703544	97704822
chr9	97803560	97803863
chr9	97808687	97808873
chr9	97809335	97809523
chr9	97905763	97907542
chr9	97921671	97923888
chr9	97982339	97986090
chr9	97990230	97990742
chr9	98002482	98003642
chr9	98006781	98007671
chr9	98008012	98012040
chr9	98021205	98023348
chr9	98023667	98024664
chr9	98034737	98038203
chr9	98055729	98058295
chr9	98058331	98058501
chr9	98074129	98075402
chr9	98075598	98076124
chr9	98080976	98082791
chr9	98087472	98087975
chr9	98118242	98119792
chr9	98192158	98193435
chr9	98222424	98224430
chr9	98232369	98232718
chr9	98248005	98250067
chr9	98250134	98250375
chr9	98250797	98252261
chr9	98254499	98256987
chr9	98301263	98302687
chr9	98314038	98319935
chr9	98321015	98337216
chr9	98337526	98337858
chr9	98339393	98346811
chr9	98351126	98361258
chr9	98361614	98362906
chr9	98363544	98369668
chr9	98372531	98372807
chr9	98373484	98377082
chr9	98377555	98378074
chr9	98379675	98380817
chr9	98391640	98392265
chr9	98409467	98410796
chr9	98414385	98414988
chr9	98421482	98421668
chr9	98519861	98524071
chr9	98575499	98576185
chr9	98583932	98584614
chr9	98602858	98603613
chr9	98606463	98611779
chr9	98660110	98661097
chr9	98686626	98687457
chr9	98706389	98709534
chr9	98775072	98775301
chr9	98775380	98775685
chr9	98775797	98776092
chr9	98778074	98780675
chr9	98790933	98791936
chr9	98795626	98797054
chr9	98810698	98811092
chr9	98867396	98867679
chr9	99103741	99106188
chr9	99183923	99185233
chr9	99220909	99223797
chr9	99225741	99226513
chr9	99268837	99269967
chr9	99333384	99336310
chr9	99339053	99341871
chr9	99368155	99369032
chr9	99386984	99387273
chr9	99392030	99392249
chr9	99392364	99392619
chr9	99415757	99415993
chr9	99430661	99434680
chr9	99732309	99733359
chr9	99819161	99822628
chr9	99906192	99907592
chr9	99948427	99949179
chr9	100063183	100063856
chr9	100087564	100088413
chr9	100089748	100090346
chr9	100098041	100100517
chr9	100169970	100170592
chr9	100206472	100206904
chr9	100207267	100207500
chr9	100249610	100250290
chr9	100322895	100323459
chr9	100351589	100353498
chr9	100411402	100412216
chr9	100425868	100431287
chr9	100434187	100434379
chr9	100437675	100438623
chr9	100441124	100442668
chr9	100443533	100444387
chr9	100444969	100445402
chr9	100446028	100447646
chr9	100472775	100474101
chr9	100494839	100495285
chr9	100502194	100504043
chr9	100548270	100550358
chr9	100578883	100579588
chr9	100586865	100588103
chr9	100589282	100590542
chr9	100595287	100595675
chr9	100598581	100599294
chr9	101028348	101029124
chr9	101092457	101094561
chr9	101116444	101119175
chr9	101397641	101401402
chr9	101418551	101418806
chr9	101419071	101419463
chr9	101476704	101477775
chr9	101478061	101478709
chr9	101485965	101487606
chr9	101495562	101495832
chr9	101533054	101534684
chr9	102867057	102867288
chr9	102867580	102868272
chr9	104091471	104091919
chr9	104092863	104095424
chr9	104232181	104233042
chr9	104233069	104234193
chr9	104735517	104736183
chr9	104740035	104741564
chr9	104746995	104749180
chr9	104763810	104764605
chr9	104829093	104830746
chr9	104850199	104851798
chr9	104866014	104866225
chr9	104866508	104866885
chr9	104868516	104869900
chr9	104872282	104874454
chr9	104878913	104880526
chr9	104926047	104928212
chr9	104968158	104969045
chr9	104990848	104992165
chr9	105064180	105064726
chr9	105187485	105187836
chr9	105206126	105206473
chr9	105242520	105246247
chr9	105257554	105258141
chr9	105258218	105258701
chr9	105296132	105301238
chr9	105308834	105310162
chr9	105341828	105342261
chr9	105447429	105449598
chr9	105519704	105520039
chr9	105557594	105558821
chr9	105694496	105695323
chr9	106799033	106799316
chr9	106847269	106847579
chr9	106860163	106865178
chr9	106868342	106868511
chr9	106868819	106870479
chr9	106878860	106879110
chr9	106891751	106894329
chr9	106916002	106917948
chr9	106921106	106921520
chr9	106961980	106963569
chr9	107175372	107175905
chr9	107189740	107190079
chr9	107213992	107214288
chr9	107282240	107286532
chr9	107299068	107301363
chr9	107322532	107323474
chr9	107336847	107337104
chr9	107337327	107337502
chr9	107367014	107369649
chr9	107425060	107425476
chr9	107465803	107466214
chr9	107484402	107484755
chr9	107485664	107486113
chr9	107488170	107490700
chr9	107500660	107501363
chr9	107503807	107505544
chr9	107547817	107549654
chr9	107577517	107577757
chr9	107587313	107588356
chr9	107599904	107600344
chr9	107600711	107600879
chr9	107636968	107639381
chr9	107644729	107645607
chr9	107667844	107668182
chr9	107726822	107727821
chr9	107732531	107734136
chr9	107737959	107738765
chr9	107749372	107752609
chr9	107754843	107756153
chr9	107970842	107972127
chr9	108040748	108041777
chr9	108048579	108049601
chr9	108053355	108058132
chr9	108119542	108119803
chr9	108134295	108135303
chr9	108141882	108144050
chr9	108148823	108152120
chr9	108184730	108185015
chr9	108439536	108440236
chr9	108440410	108440680
chr9	108443244	108445718
chr9	108473436	108473898
chr9	108478200	108479107
chr9	108842571	108843526
chr9	108932692	108935333
chr9	108949674	108950755
chr9	108954221	108955152
chr9	108990166	108992856
chr9	108993044	108997770
chr9	109000962	109001965
chr9	109007184	109007419
chr9	109010007	109014756
chr9	109027080	109027331
chr9	109034510	109037395
chr9	109038778	109040472
chr9	109053484	109054348
chr9	109064874	109066012
chr9	109086474	109086818
chr9	109097410	109099778
chr9	109100452	109103142
chr9	109106865	109109379
chr9	109109463	109112524
chr9	109118177	109120548
chr9	109132205	109133073
chr9	109244795	109246104
chr9	109249989	109252337
chr9	109320215	109321085
chr9	109497750	109498352
chr9	109779881	109780480
chr9	109815692	109816468
chr9	109816844	109817896
chr9	109903846	109904122
chr9	109905970	109914524
chr9	109918366	109919200
chr9	109922703	109924144
chr9	109967444	109971084
chr9	109985627	109988215
chr9	110015024	110017329
chr9	110019803	110020433
chr9	110021851	110022559
chr9	110026741	110033916
chr9	110039352	110039804
chr9	110040148	110042471
chr9	110047809	110053950
chr9	110055612	110056088
chr9	110056386	110060543
chr9	110060783	110061234
chr9	110062761	110073769
chr9	110075348	110076289
chr9	110076755	110077574
chr9	110077815	110079517
chr9	110080959	110082251
chr9	110083362	110084332
chr9	110087577	110091167
chr9	110094888	110096581
chr9	110098402	110101102
chr9	110101134	110101615
chr9	110103455	110104877
chr9	110109381	110109954
chr9	110111383	110111584
chr9	110112695	110112930
chr9	110113329	110117024
chr9	110120487	110121706
chr9	110123006	110129216
chr9	110129603	110130491
chr9	110131388	110131926
chr9	110132261	110135030
chr9	110135279	110136709
chr9	110140364	110144530
chr9	110144956	110145143
chr9	110148196	110149364
chr9	110150840	110154862
chr9	110157957	110158141
chr9	110180160	110180718
chr9	110181164	110181565
chr9	110193025	110193193
chr9	110194074	110194242
chr9	110254370	110257903
chr9	110519728	110520396
chr9	110554960	110556738
chr9	110742061	110746071
chr9	110752070	110754028
chr9	110776610	110777717
chr9	110797998	110798232
chr9	110919137	110919717
chr9	110920023	110920309
chr9	111037682	111038741
chr9	111348194	111351131
chr9	111356309	111357683
chr9	111375437	111375996
chr9	111414124	111414509
chr9	111457166	111457874
chr9	111481994	111485186
chr9	111525186	111525824
chr9	111597500	111603960
chr9	111619957	111620673
chr9	111630475	111632496
chr9	111635859	111636212
chr9	111661144	111662942
chr9	111700067	111701552
chr9	111728107	111729812
chr9	111730796	111732294
chr9	111742699	111743380
chr9	111752216	111752424
chr9	111759541	111760990
chr9	111804603	111806942
chr9	111838333	111838530
chr9	111849280	111850187
chr9	111895665	111900011
chr9	111901762	111903407
chr9	111914854	111915166
chr9	111921833	111922751
chr9	111924314	111928707
chr9	111937945	111938277
chr9	111949218	111950809
chr9	111951934	111953212
chr9	111956443	111960998
chr9	111989858	111990814
chr9	111994495	111995378
chr9	112001993	112003182
chr9	112011441	112013837
chr9	112020173	112022598
chr9	112029614	112030951
chr9	112042324	112042796
chr9	112050321	112051186
chr9	112058815	112062633
chr9	112073770	112075575
chr9	112083931	112084757
chr9	112112286	112113559
chr9	112144477	112145266
chr9	112174244	112175721
chr9	112247848	112251118
chr9	112273665	112274062
chr9	112298903	112300485
chr9	112315381	112316697
chr9	112330816	112334910
chr9	112348577	112349028
chr9	112378356	112380990
chr9	112486316	112487644
chr9	112717106	112718564
chr9	112750106	112751954
chr9	112816737	112817688
chr9	112831253	112831930
chr9	112862043	112862626
chr9	112867572	112868080
chr9	112893963	112894141
chr9	112894312	112894592
chr9	113056347	113057316
chr9	113150635	113151704
chr9	113187157	113189812
chr9	113209126	113210443
chr9	113214678	113215420
chr9	113220349	113222951
chr9	113232630	113233977
chr9	113274198	113276686
chr9	113289896	113290231
chr9	113339564	113340874
chr9	113376622	113377459
chr9	113396868	113398981
chr9	113400526	113402007
chr9	113406656	113407032
chr9	113409211	113411864
chr9	113430823	113431983
chr9	113446550	113447267
chr9	113453820	113457155
chr9	113463373	113464135
chr9	113483231	113485910
chr9	113499752	113512978
chr9	113513558	113513984
chr9	113514894	113515641
chr9	113516164	113516503
chr9	113516851	113518353
chr9	113519209	113527571
chr9	113527987	113528330
chr9	113530219	113530624
chr9	113533656	113534145
chr9	113535296	113536636
chr9	113545183	113545425
chr9	113546279	113546874
chr9	113547501	113549221
chr9	113555588	113556184
chr9	113558342	113559833
chr9	113564574	113565741
chr9	113566169	113566377
chr9	113577162	113582803
chr9	113586151	113603026
chr9	113608999	113611074
chr9	113614713	113615542
chr9	113616108	113617434
chr9	113618393	113623604
chr9	113634073	113635571
chr9	113643329	113643559
chr9	113649936	113651392
chr9	113652449	113652838
chr9	113653702	113655991
chr9	113656601	113657539
chr9	113658204	113658937
chr9	113674054	113676687
chr9	113771755	113773010
chr9	113827920	113828924
chr9	113875576	113880627
chr9	113885772	113887929
chr9	113896690	113896988
chr9	113897793	113898272
chr9	113929033	113931130
chr9	113951775	113958979
chr9	113962472	113962999
chr9	113993914	113994879
chr9	114003621	114004944
chr9	114029479	114029676
chr9	114100550	114101008
chr9	114104862	114105733
chr9	114155450	114156996
chr9	114177338	114177534
chr9	114177542	114177809
chr9	114177833	114178072
chr9	114180904	114181879
chr9	114213759	114214992
chr9	114215980	114216157
chr9	114217677	114217875
chr9	114218337	114227296
chr9	114238729	114239012
chr9	114276711	114278088
chr9	114280573	114280795
chr9	114285491	114286040
chr9	114371825	114373602
chr9	114383024	114384420
chr9	114384717	114388655
chr9	114397748	114398514
chr9	114445451	114446050
chr9	114446351	114446857
chr9	114504891	114505836
chr9	114546719	114547508
chr9	114551474	114551947
chr9	114552258	114552750
chr9	114587110	114590052
chr9	114590429	114593301
chr9	114605751	114606691
chr9	114610883	114612340
chr9	114618857	114620044
chr9	114621684	114622661
chr9	114676845	114678916
chr9	114738748	114739417
chr9	114744980	114746146
chr9	114778519	114780769
chr9	114855061	114856346
chr9	114879973	114881330
chr9	114890083	114891141
chr9	114891988	114902751
chr9	114906380	114907083
chr9	115590338	115591041
chr9	115591937	115592117
chr9	115593927	115594357
chr9	115595633	115596425
chr9	115596847	115597790
chr9	115615235	115615854
chr9	115640559	115640845
chr9	115641597	115641879
chr9	115671711	115673087
chr9	115673409	115673743
chr9	115690840	115691017
chr9	115691496	115692056
chr9	115944100	115944577
chr9	116151983	116152366
chr9	116152884	116153091
chr9	116153876	116155585
chr9	116548807	116549409
chr9	116550471	116551195
chr9	116686764	116688170
chr9	117547444	117547624
chr9	117644479	117645148
chr9	117677216	117680665
chr9	117682474	117683629
chr9	117690800	117692058
chr9	117702927	117707773
chr9	117715151	117716183
chr9	117717476	117718395
chr9	117763058	117763818
chr9	117782720	117783905
chr9	118528410	118530698
chr9	118539218	118539465
chr9	118576575	118579087
chr9	119269370	119269711
chr9	119284569	119285003
chr9	119555849	119557079
chr9	120366004	120367312
chr9	120386679	120386958
chr9	120396693	120396920
chr9	120403674	120403994
chr9	120431535	120431894
chr9	120437677	120438783
chr9	120474494	120474671
chr9	120474780	120475156
chr9	120537728	120539211
chr9	120571257	120571746
chr9	120579418	120580720
chr9	120583714	120584565
chr9	120619838	120621160
chr9	120629055	120629568
chr9	120683523	120685751
chr9	120688588	120690708
chr9	120697086	120697350
chr9	120710034	120715778
chr9	120729658	120731907
chr9	120733604	120733940
chr9	120734421	120736315
chr9	120739640	120742903
chr9	120755695	120755965
chr9	120790833	120794269
chr9	120841657	120844037
chr9	120846346	120848407
chr9	120865266	120865452
chr9	120868173	120870898
chr9	120873514	120878219
chr9	120891891	120893654
chr9	120894342	120894951
chr9	120925703	120926575
chr9	120928147	120932796
chr9	120934582	120938748
chr9	120941471	120943266
chr9	120945663	120947232
chr9	120950499	120951718
chr9	120985309	120987353
chr9	120987787	120990130
chr9	121055658	121062815
chr9	121071108	121075787
chr9	121118117	121118788
chr9	121120875	121122970
chr9	121151333	121151612
chr9	121156299	121156848
chr9	121168994	121169771
chr9	121170731	121171352
chr9	121171608	121172471
chr9	121194420	121195494
chr9	121198385	121202626
chr9	121212771	121213819
chr9	121260559	121261911
chr9	121267696	121270255
chr9	121272238	121272474
chr9	121277133	121290387
chr9	121294350	121294574
chr9	121296809	121297335
chr9	121297473	121301184
chr9	121317235	121319421
chr9	121319690	121327603
chr9	121331584	121332685
chr9	121344048	121345235
chr9	121348185	121349135
chr9	121349712	121371002
chr9	121372760	121373694
chr9	121376000	121376332
chr9	121393106	121395926
chr9	121397692	121400068
chr9	121485728	121486339
chr9	121499341	121500446
chr9	121528850	121529626
chr9	121529897	121530439
chr9	121546230	121546684
chr9	121550728	121551078
chr9	121556825	121559791
chr9	121566531	121569892
chr9	121599688	121599980
chr9	121635903	121636968
chr9	121651155	121652984
chr9	121657653	121658618
chr9	121662506	121663935
chr9	121667977	121669183
chr9	121670229	121670502
chr9	121698715	121701661
chr9	121707980	121708207
chr9	121720249	121721579
chr9	121724548	121725845
chr9	121735917	121737059
chr9	121740853	121745401
chr9	121746757	121747036
chr9	121749225	121749457
chr9	121753384	121755523
chr9	121764162	121766735
chr9	121770140	121772283
chr9	121778803	121780163
chr9	121843797	121844586
chr9	121902155	121903548
chr9	121910298	121910635
chr9	121962864	121964831
chr9	121971944	121973537
chr9	121973926	121974124
chr9	121984929	121985258
chr9	121997509	121998532
chr9	122015179	122017394
chr9	122020073	122021727
chr9	122040167	122040344
chr9	122092265	122093670
chr9	122133400	122133590
chr9	122142945	122144915
chr9	122158945	122159854
chr9	122168099	122169144
chr9	122228516	122228949
chr9	122245678	122246079
chr9	122246767	122247227
chr9	122247483	122250405
chr9	122251497	122256170
chr9	122259213	122259457
chr9	122261499	122262015
chr9	122262694	122266088
chr9	122281092	122282585
chr9	122287159	122288411
chr9	122302962	122310152
chr9	122315549	122315913
chr9	122318291	122318605
chr9	122320962	122321214
chr9	122323935	122326405
chr9	122329371	122331013
chr9	122331434	122332956
chr9	122340554	122340757
chr9	122346457	122349063
chr9	122370506	122378485
chr9	122381157	122381700
chr9	122382675	122385200
chr9	122385294	122386242
chr9	122388504	122391033
chr9	122391729	122395773
chr9	122396789	122397203
chr9	122401912	122403309
chr9	122428325	122429822
chr9	122444077	122448114
chr9	122453076	122454385
chr9	122464656	122465577
chr9	122656150	122656414
chr9	122656708	122657173
chr9	122812993	122813419
chr9	122814622	122823302
chr9	122824141	122824437
chr9	122824862	122829268
chr9	122835366	122835674
chr9	122856417	122856811
chr9	122860609	122861007
chr9	122864769	122866231
chr9	122897749	122898944
chr9	122899746	122901869
chr9	122902710	122905842
chr9	122912272	122914276
chr9	122930581	122933343
chr9	122940396	122942210
chr9	122947413	122947981
chr9	122953601	122955421
chr9	122974470	122976139
chr9	122991024	122991286
chr9	122991742	122992250
chr9	122999758	123001183
chr9	123002060	123004480
chr9	123032878	123033542
chr9	123042841	123043565
chr9	123048228	123050096
chr9	123053559	123054357
chr9	123149402	123152374
chr9	123156732	123157215
chr9	123157581	123157767
chr9	123158299	123159564
chr9	123162272	123163774
chr9	123176003	123176935
chr9	123216832	123218039
chr9	123267888	123269202
chr9	123302581	123303534
chr9	123424955	123425592
chr9	123438711	123439274
chr9	123568544	123569808
chr9	123814037	123815675
chr9	123816080	123817966
chr9	123922584	123923849
chr9	123928869	123930605
chr9	124040953	124041457
chr9	124045139	124046172
chr9	124078236	124079332
chr9	124132330	124134325
chr9	124143501	124144802
chr9	124145014	124145983
chr9	124211738	124213274
chr9	124213891	124214847
chr9	124216309	124217228
chr9	124217532	124217731
chr9	124217752	124219497
chr9	124220234	124222468
chr9	124223005	124224233
chr9	124242215	124243604
chr9	124251878	124252716
chr9	124257519	124273015
chr9	124275658	124275963
chr9	124278741	124288989
chr9	124289348	124301709
chr9	124302040	124302351
chr9	124302790	124302989
chr9	124304656	124305260
chr9	124305575	124312206
chr9	124314909	124315973
chr9	124316305	124316791
chr9	124319968	124321220
chr9	124342103	124343715
chr9	124380858	124382034
chr9	124386133	124386763
chr9	124387473	124387653
chr9	124390485	124395411
chr9	124408492	124415547
chr9	124657964	124661587
chr9	124662509	124664620
chr9	124696511	124696886
chr9	124697669	124698769
chr9	124770912	124772100
chr9	124795748	124796838
chr9	124832404	124833154
chr9	124853214	124853647
chr9	124858770	124858962
chr9	124859112	124859306
chr9	124859479	124864222
chr9	124867692	124873545
chr9	124873970	124874284
chr9	124901002	124902627
chr9	124907037	124908094
chr9	124928955	124930034
chr9	124933503	124935729
chr9	124940008	124942506
chr9	125074402	125075967
chr9	125120360	125121852
chr9	125142630	125143582
chr9	125171857	125173129
chr9	125173767	125174762
chr9	125182725	125184175
chr9	125188813	125190810
chr9	125199596	125201317
chr9	125234113	125234314
chr9	125235964	125236157
chr9	125237943	125238292
chr9	125238606	125239113
chr9	125239497	125244272
chr9	125261300	125262967
chr9	125263683	125264816
chr9	125329364	125329698
chr9	125343383	125344472
chr9	125407852	125408969
chr9	125410441	125410964
chr9	125467622	125468010
chr9	125472293	125473625
chr9	125484904	125485246
chr9	125513117	125514330
chr9	125520855	125523215
chr9	125524248	125525153
chr9	125525692	125526276
chr9	125537512	125538545
chr9	125544884	125545709
chr9	125549920	125551508
chr9	125558711	125559070
chr9	125593370	125593695
chr9	125612664	125614636
chr9	125631501	125632512
chr9	125632875	125633429
chr9	125633456	125633773
chr9	125633835	125634873
chr9	125645765	125651809
chr9	125656083	125656511
chr9	125659533	125660759
chr9	125661076	125664794
chr9	125673471	125677241
chr9	125680684	125680906
chr9	125683518	125683704
chr9	125706078	125707810
chr9	125745777	125749626
chr9	125749968	125750219
chr9	125785007	125786225
chr9	125829567	125830663
chr9	125867228	125868560
chr9	125889176	125890245
chr9	125931671	125932855
chr9	126326206	126327559
chr9	126335135	126335475
chr9	126363734	126364131
chr9	126372470	126374701
chr9	126375335	126375963
chr9	126386344	126387677
chr9	126473198	126476432
chr9	126517211	126517423
chr9	126722341	126723211
chr9	126804603	126806497
chr9	126843648	126844205
chr9	126859999	126862000
chr9	126884505	126885529
chr9	126914721	126915247
chr9	126970686	126971906
chr9	126985680	126986358
chr9	127047918	127051691
chr9	127053093	127054126
chr9	127064585	127064792
chr9	127064880	127066946
chr9	127074183	127075935
chr9	127081199	127081715
chr9	127112005	127114317
chr9	127120971	127123541
chr9	127154205	127155525
chr9	127162423	127164815
chr9	127174723	127174938
chr9	127184432	127184690
chr9	127185875	127188692
chr9	127198933	127199690
chr9	127224517	127225942
chr9	127244708	127245639
chr9	127276865	127277860
chr9	127311332	127312074
chr9	127319859	127320253
chr9	127335748	127338507
chr9	127359256	127359591
chr9	127397122	127398399
chr9	127422863	127425852
chr9	127448564	127452753
chr9	127485650	127485950
chr9	127494947	127496562
chr9	127497999	127499243
chr9	127502841	127508005
chr9	127508539	127511646
chr9	127512180	127512905
chr9	127514099	127515299
chr9	127515607	127525686
chr9	127526072	127531656
chr9	127532820	127533063
chr9	127534222	127547530
chr9	127549855	127551568
chr9	127551844	127552652
chr9	127553284	127570803
chr9	127572828	127575816
chr9	127577759	127581282
chr9	127582518	127586587
chr9	127588869	127589085
chr9	127611624	127613972
chr9	127632110	127635057
chr9	127637118	127638228
chr9	127641956	127642447
chr9	127644943	127645710
chr9	127664607	127665520
chr9	127699007	127699815
chr9	127714542	127716413
chr9	127734238	127738221
chr9	127739921	127741944
chr9	127742797	127744932
chr9	127747990	127748407
chr9	127753659	127757062
chr9	127757285	127757476
chr9	127757821	127772157
chr9	127780547	127780813
chr9	127781279	127788638
chr9	127789629	127790722
chr9	127792158	127794276
chr9	127796162	127797502
chr9	127801910	127805440
chr9	127811184	127812424
chr9	127813222	127818911
chr9	127819117	127820265
chr9	127820312	127820498
chr9	127823244	127824014
chr9	127824713	127825142
chr9	127825750	127830887
chr9	127831064	127831378
chr9	127831461	127859625
chr9	127860731	127863786
chr9	127866759	127870066
chr9	127873501	127874940
chr9	127875392	127878338
chr9	127881829	127883661
chr9	127884258	127885721
chr9	127896490	127900198
chr9	127901927	127907792
chr9	127909938	127911263
chr9	127914732	127921561
chr9	127921861	127922072
chr9	127930605	127932317
chr9	127936807	127938739
chr9	127965315	127966373
chr9	127977537	127978682
chr9	127978937	127981907
chr9	128001180	128002626
chr9	128004920	128008133
chr9	128011050	128011574
chr9	128022930	128023718
chr9	128026640	128028239
chr9	128028563	128028899
chr9	128060851	128061811
chr9	128066420	128069659
chr9	128071634	128073514
chr9	128077684	128079955
chr9	128081126	128081543
chr9	128088029	128089418
chr9	128090976	128096362
chr9	128096567	128096822
chr9	128097633	128102331
chr9	128104040	128105601
chr9	128117900	128118235
chr9	128126641	128129007
chr9	128159396	128161123
chr9	128190442	128193363
chr9	128203472	128203698
chr9	128245479	128246313
chr9	128250759	128251206
chr9	128274838	128277540
chr9	128278638	128280441
chr9	128281162	128283930
chr9	128295250	128297047
chr9	128306514	128308757
chr9	128310951	128311222
chr9	128316187	128316825
chr9	128321185	128324502
chr9	128329235	128329554
chr9	128339957	128341807
chr9	128360559	128362780
chr9	128364585	128365481
chr9	128370022	128373050
chr9	128396978	128397202
chr9	128420001	128421836
chr9	128428560	128429766
chr9	128438476	128439236
chr9	128455502	128457691
chr9	128493574	128495856
chr9	128500539	128501024
chr9	128503773	128505631
chr9	128522909	128523819
chr9	128528649	128528909
chr9	128529317	128529832
chr9	128550235	128560800
chr9	128564122	128567049
chr9	128567325	128567495
chr9	128572416	128573028
chr9	128575145	128575999
chr9	128625030	128625198
chr9	128625622	128626294
chr9	128634675	128636897
chr9	128637579	128638367
chr9	128643384	128643989
chr9	128655899	128657493
chr9	128683063	128686976
chr9	128688128	128691664
chr9	128700101	128700346
chr9	128701206	128701465
chr9	128701473	128704911
chr9	128722488	128723115
chr9	128723536	128724918
chr9	128733347	128733798
chr9	128770958	128772702
chr9	128786733	128788955
chr9	128817919	128819560
chr9	128828664	128830261
chr9	128863524	128864134
chr9	128873832	128876226
chr9	128880087	128894816
chr9	128895295	128895815
chr9	128896742	128896928
chr9	128897243	128907269
chr9	128909100	128922972
chr9	128927626	128928019
chr9	128940084	128944725
chr9	128946621	128949227
chr9	128955519	128955990
chr9	128972373	128973652
chr9	128991393	128992263
chr9	129006513	129006753
chr9	129027347	129028368
chr9	129035936	129037575
chr9	129038281	129038572
chr9	129059435	129060074
chr9	129080443	129080757
chr9	129081055	129082145
chr9	129110000	129112683
chr9	129126454	129127903
chr9	129133105	129133786
chr9	129136998	129147806
chr9	129148122	129148902
chr9	129148928	129149603
chr9	129166311	129169395
chr9	129169576	129170749
chr9	129173655	129178707
chr9	129198274	129198918
chr9	129202718	129203547
chr9	129225678	129225876
chr9	129237134	129237577
chr9	129246148	129247026
chr9	129315482	129315958
chr9	129320526	129320812
chr9	129333751	129335066
chr9	129336655	129336916
chr9	129351852	129352215
chr9	129383295	129384117
chr9	129412295	129414805
chr9	129422757	129423208
chr9	129437080	129437734
chr9	129450976	129452153
chr9	129459366	129462101
chr9	129480575	129480919
chr9	129481616	129484630
chr9	129485398	129492274
chr9	129494966	129498698
chr9	129499929	129500759
chr9	129506745	129507371
chr9	129549750	129550795
chr9	129567663	129571570
chr9	129576490	129577561
chr9	129596922	129597960
chr9	129606839	129608768
chr9	129609343	129611238
chr9	129619934	129620784
chr9	129623996	129624302
chr9	129625736	129628705
chr9	129631867	129632054
chr9	129636877	129637569
chr9	129641039	129642899
chr9	129665745	129666005
chr9	129697135	129698225
chr9	129712477	129713208
chr9	129737732	129738241
chr9	129776938	129777967
chr9	129802563	129804468
chr9	129822740	129824573
chr9	129834352	129836264
chr9	129838981	129839716
chr9	129883788	129886838
chr9	129891890	129892197
chr9	129904117	129904966
chr9	129910063	129911408
chr9	129932032	129933159
chr9	129937452	129939549
chr9	129945023	129946006
chr9	129954429	129955695
chr9	129962552	129965635
chr9	129968445	129968679
chr9	129968941	129969757
chr9	129981174	129982341
chr9	129995161	129996474
chr9	130034588	130034860
chr9	130035756	130037105
chr9	130040390	130040707
chr9	130041135	130045981
chr9	130052836	130055065
chr9	130060079	130060279
chr9	130071261	130076129
chr9	130095517	130096725
chr9	130098886	130099933
chr9	130110275	130111464
chr9	130117553	130119000
chr9	130129418	130129596
chr9	130137594	130139584
chr9	130171752	130173719
chr9	130199474	130199665
chr9	130235862	130236295
chr9	130271032	130272897
chr9	130426500	130427552
chr9	130445011	130446173
chr9	130451612	130452222
chr9	130538071	130538439
chr9	130578664	130580537
chr9	130615173	130615486
chr9	130680926	130682545
chr9	130689740	130690017
chr9	130693063	130695011
chr9	130701454	130701866
chr9	130712198	130716406
chr9	130727410	130729813
chr9	130732052	130733994
chr9	130741887	130742093
chr9	130744923	130748203
chr9	130754886	130757322
chr9	130762578	130763868
chr9	130763972	130767705
chr9	130768076	130768878
chr9	130769735	130770375
chr9	130770815	130771441
chr9	130774516	130775326
chr9	130780841	130781444
chr9	130786013	130786532
chr9	130793636	130797184
chr9	130833470	130840834
chr9	130841372	130842045
chr9	130842617	130842886
chr9	130843481	130850659
chr9	130851663	130852587
chr9	130853637	130854618
chr9	130857065	130862749
chr9	130863081	130864176
chr9	130866033	130866528
chr9	130885915	130886592
chr9	130962174	130963329
chr9	131096052	131098608
chr9	131099213	131099684
chr9	131101774	131103412
chr9	131107063	131108561
chr9	131111496	131113057
chr9	131113664	131114500
chr9	131114898	131120040
chr9	131124527	131127350
chr9	131178588	131179175
chr9	131213228	131218923
chr9	131225573	131229962
chr9	131236030	131239729
chr9	131255658	131257278
chr9	131269766	131271299
chr9	131272374	131278171
chr9	131289565	131291084
chr9	131330461	131332116
chr9	131333980	131336320
chr9	131349943	131350512
chr9	131372675	131374469
chr9	131392940	131409246
chr9	131416798	131419696
chr9	131420666	131424308
chr9	131431098	131431416
chr9	131431889	131434510
chr9	131435817	131437111
chr9	131464059	131464695
chr9	131502402	131504254
chr9	131530009	131531845
chr9	131578974	131579767
chr9	131591430	131591674
chr9	131592491	131592668
chr9	131594891	131596725
chr9	131608184	131609264
chr9	131617852	131618048
chr9	131618372	131618675
chr9	131634558	131637617
chr9	131640060	131641369
chr9	131654569	131654769
chr9	131655054	131660833
chr9	131661445	131662435
chr9	131667186	131670307
chr9	131672886	131673069
chr9	131675407	131679894
chr9	131681411	131683263
chr9	131690055	131690379
chr9	131706638	131718054
chr9	131718072	131718901
chr9	131719213	131719611
chr9	131723976	131724201
chr9	131727295	131740518
chr9	131876099	131876477
chr9	131884516	131885237
chr9	131885538	131885916
chr9	131980848	131981938
chr9	131999460	131999701
chr9	132041898	132043734
chr9	132078633	132080189
chr9	132161448	132162354
chr9	132241588	132242708
chr9	132260497	132262122
chr9	132266582	132267486
chr9	132270177	132270602
chr9	132298144	132298748
chr9	132319110	132320405
chr9	132323714	132323973
chr9	132350451	132352534
chr9	132353449	132355836
chr9	132368742	132370221
chr9	132371826	132374400
chr9	132404182	132405066
chr9	132405867	132407154
chr9	132409914	132410562
chr9	132668920	132673157
chr9	132673526	132673712
chr9	132769121	132770926
chr9	132877883	132879135
chr9	132936976	132938112
chr9	132943667	132945467
chr9	133029635	133031796
chr9	133060218	133060591
chr9	133061102	133061628
chr9	133103463	133104387
chr9	133112499	133115699
chr9	133117702	133121765
chr9	133122772	133123577
chr9	133125440	133127555
chr9	133132859	133136803
chr9	133137888	133138568
chr9	133143887	133145055
chr9	133147139	133150017
chr9	133163109	133164425
chr9	133233657	133234832
chr9	133237048	133239513
chr9	133334742	133336961
chr9	133341501	133341760
chr9	133346547	133350605
chr9	133355603	133357309
chr9	133374228	133376891
chr9	133404961	133406551
chr9	133416946	133418870
chr9	133459408	133461007
chr9	133477455	133479846
chr9	133487624	133487811
chr9	133710920	133712010
chr9	133712306	133712819
chr9	133715147	133716081
chr9	133738162	133738593
chr9	133788797	133789628
chr9	133792912	133793619
chr9	133843810	133846649
chr9	133880899	133881678
chr9	133888053	133888818
chr9	133889390	133889567
chr9	133889871	133890408
chr9	133931081	133933334
chr9	133935425	133936110
chr9	133938946	133939681
chr9	133944063	133945898
chr9	133947836	133948553
chr9	133955002	133957608
chr9	133960292	133961002
chr9	133973692	133974401
chr9	133978818	133980199
chr9	133990251	133994449
chr9	134024600	134024962
chr9	134025417	134026496
chr9	134055911	134056307
chr9	134059179	134059429
chr9	134065219	134068935
chr9	134134864	134137353
chr9	134163016	134165784
chr9	134294024	134294351
chr9	134323909	134324647
chr9	134324944	134330424
chr9	134338381	134339560
chr9	134340030	134342725
chr9	134343693	134345361
chr9	134360719	134361434
chr9	134365788	134366906
chr9	134374440	134377167
chr9	134377894	134380096
chr9	134381883	134382774
chr9	134385042	134385219
chr9	134391073	134393911
chr9	134394762	134398971
chr9	134403065	134408955
chr9	134411742	134411949
chr9	134412687	134415356
chr9	134432458	134433578
chr9	134434013	134435841
chr9	134455437	134458017
chr9	134473678	134476696
chr9	134551737	134552841
chr9	134601695	134603689
chr9	134624704	134626233
chr9	134640840	134646537
chr9	134661761	134662722
chr9	134676261	134676511
chr9	134700818	134701004
chr9	134769939	134771662
chr9	134778314	134778589
chr9	134894492	134899062
chr9	134902797	134903185
chr9	134962114	134962340
chr9	135479001	135481004
chr9	135499565	135502207
chr9	135515624	135516845
chr9	135701933	135702380
chr9	135718192	135719687
chr9	135723637	135725746
chr9	135798072	135798242
chr9	135856913	135858091
chr9	135879122	135879395
chr9	135885157	135885974
chr9	135887620	135887931
chr9	135893055	135893599
chr9	135904539	135910498
chr9	135926716	135927589
chr9	135960103	135961822
chr9	135968122	135970329
chr9	135990968	135994482
chr9	136006540	136006826
chr9	136007554	136013560
chr9	136014631	136014882
chr9	136015297	136015474
chr9	136023674	136024993
chr9	136031617	136033074
chr9	136048063	136048317
chr9	136050337	136054570
chr9	136079444	136080144
chr9	136085707	136086964
chr9	136087437	136087810
chr9	136089158	136092274
chr9	136092646	136096400
chr9	136109143	136110746
chr9	136117328	136120263
chr9	136122747	136123117
chr9	136157697	136158278
chr9	136228414	136228753
chr9	136244878	136245839
chr9	136267115	136267750
chr9	136283382	136283790
chr9	136326234	136330055
chr9	136342370	136343498
chr9	136344833	136346610
chr9	136360781	136361673
chr9	136362614	136363865
chr9	136372945	136373545
chr9	136398511	136400962
chr9	136408655	136411596
chr9	136437475	136440452
chr9	136481253	136484987
chr9	136493513	136494523
chr9	136499472	136500676
chr9	136503072	136505772
chr9	136506268	136506603
chr9	136507073	136508251
chr9	136508543	136515652
chr9	136516154	136517644
chr9	136518200	136523798
chr9	136524294	136548473
chr9	136549949	136552202
chr9	136564376	136565113
chr9	136567710	136569082
chr9	136587319	136589119
chr9	136604075	136604736
chr9	136613085	136617304
chr9	136622968	136626275
chr9	136630220	136630504
chr9	136631675	136631935
chr9	136637583	136638490
chr9	136640505	136650855
chr9	136651060	136652444
chr9	136652766	136675153
chr9	136675560	136676472
chr9	136684401	136688036
chr9	136693401	136693620
chr9	136694071	136694257
chr9	136710790	136723619
chr9	136724001	136729432
chr9	136790432	136792335
chr9	136806930	136809537
chr9	136821096	136822101
chr9	136842532	136842840
chr9	136847529	136850559
chr9	136865121	136867108
chr9	136881918	136882985
chr9	136885716	136888046
chr9	136900798	136903273
chr9	136927659	136929905
chr9	136943159	136945139
chr9	136949299	136950922
chr9	136977673	136978410
chr9	136981197	136982144
chr9	136991426	136993503
chr9	136995371	136998621
chr9	137027243	137028852
chr9	137040659	137046782
chr9	137069443	137071523
chr9	137076701	137078720
chr9	137082768	137084312
chr9	137085176	137087981
chr9	137113825	137115265
chr9	137126349	137130717
chr9	137187742	137190266
chr9	137198963	137201816
chr9	137204616	137206780
chr9	137217492	137219278
chr9	137221621	137224339
chr9	137239749	137242921
chr9	137254542	137256730
chr9	137267789	137269949
chr9	137275622	137275912
chr9	137275978	137279091
chr9	137280142	137281411
chr9	137294703	137307786
chr9	137315407	137317089
chr9	137318925	137322136
chr9	137338027	137340183
chr9	137352741	137355021
chr9	137386432	137388919
chr9	137406112	137407836
chr9	137409302	137409498
chr9	137410105	137414476
chr9	137416408	137418396
chr9	137421510	137424200
chr9	137435892	137436078
chr9	137441578	137441850
chr9	137453481	137455109
chr9	137456898	137457162
chr9	137457603	137459814
chr9	137482025	137482332
chr9	137535174	137535372
chr9	137551118	137552800
chr9	137577454	137579584
chr9	137589104	137591390
chr9	137604727	137605317
chr9	137605617	137606710
chr9	137611483	137613496
chr9	137617678	137620676
chr9	137625534	137626004
chr9	137629836	137630898
chr9	137632388	137633554
chr9	137638862	137639736
chr9	137666454	137667002
chr9	137679492	137679838
chr9	137691959	137692218
chr9	137720345	137720715
chr9	137745519	137746062
chr9_KI270717v1_random	2496	3595
chr9_KI270717v1_random	10217	10453
chr9_KI270717v1_random	12575	12897
chr9_KI270717v1_random	13849	14106
chr9_KI270717v1_random	16963	17213
chr9_KI270717v1_random	24707	25196
chrUn_GL000195v1	30200	31014
chrUn_GL000195v1	31331	31501
chrUn_GL000195v1	32096	33339
chrUn_GL000195v1	65609	68840
chrUn_GL000195v1	74639	76486
chrUn_GL000195v1	76964	77377
chrUn_GL000195v1	81911	82201
chrUn_GL000195v1	84430	84721
chrUn_GL000195v1	86325	86735
chrUn_GL000195v1	137930	138853
chrUn_GL000218v1	76192	76931
chrUn_GL000218v1	91553	91822
chrUn_GL000218v1	96650	98044
chrUn_GL000219v1	98507	100404
chrUn_GL000220v1	7041	8277
chrUn_GL000220v1	52241	52840
chrUn_GL000224v1	109457	109708
chrUn_KI270744v1	140404	140715
chrX	19618	20263
chrX	276465	277039
chrX	281670	281898
chrX	283049	284106
chrX	317927	320862
chrX	331219	331637
chrX	348802	349332
chrX	356684	358517
chrX	386063	388042
chrX	397399	398433
chrX	413354	414095
chrX	990831	991084
chrX	1205976	1206208
chrX	1336223	1337514
chrX	1338781	1340789
chrX	1355460	1356115
chrX	1388518	1388704
chrX	1390217	1394364
chrX	1451662	1452953
chrX	1453437	1453780
chrX	1462417	1463545
chrX	1486857	1487047
chrX	1591219	1593527
chrX	1657013	1658576
chrX	2324861	2325689
chrX	2351383	2352967
chrX	2360286	2361692
chrX	2387368	2388216
chrX	2401650	2402087
chrX	2484350	2485511
chrX	2498238	2501360
chrX	2608209	2612265
chrX	2612773	2615907
chrX	2616704	2617110
chrX	2622239	2622912
chrX	2628632	2629427
chrX	2650386	2651778
chrX	2662345	2663357
chrX	2664182	2665361
chrX	2677446	2678338
chrX	2690480	2699526
chrX	2701306	2709071
chrX	2709650	2711507
chrX	2714251	2715247
chrX	2744836	2747522
chrX	2752082	2753090
chrX	2762200	2763410
chrX	2804662	2804910
chrX	2889403	2889719
chrX	2927717	2929783
chrX	2963312	2965346
chrX	2968019	2968562
chrX	3262741	3263927
chrX	3271282	3272640
chrX	3639891	3640122
chrX	3697102	3698490
chrX	3698870	3701029
chrX	3711448	3714285
chrX	3814137	3816984
chrX	3842456	3843573
chrX	7082994	7085289
chrX	7085649	7085903
chrX	7086061	7086622
chrX	7106954	7111428
chrX	7117786	7117956
chrX	7119591	7123334
chrX	7131874	7134129
chrX	7147067	7148743
chrX	7926808	7927947
chrX	8629388	8629837
chrX	8692569	8692920
chrX	8693225	8693849
chrX	8731738	8732196
chrX	9163444	9163779
chrX	9285672	9285985
chrX	9341025	9342191
chrX	9352686	9352991
chrX	9463230	9466791
chrX	9530417	9530930
chrX	9534382	9536196
chrX	9536476	9536714
chrX	9549110	9550180
chrX	9565820	9567442
chrX	9610601	9611650
chrX	9611778	9611957
chrX	9647020	9647524
chrX	9647701	9647899
chrX	9661193	9663697
chrX	9664296	9666196
chrX	9670583	9671215
chrX	9676661	9678076
chrX	9708607	9709060
chrX	9744415	9748801
chrX	9765450	9765885
chrX	9767259	9768309
chrX	9769704	9772796
chrX	9785655	9787643
chrX	9832137	9833535
chrX	9835254	9835765
chrX	9847551	9847721
chrX	9865837	9867405
chrX	9881949	9885821
chrX	9904797	9905891
chrX	9906538	9909273
chrX	9910875	9912789
chrX	9918490	9919665
chrX	9922841	9924146
chrX	9939717	9941810
chrX	9942250	9942696
chrX	9980782	9982352
chrX	9996094	9996333
chrX	10001038	10005057
chrX	10007520	10013031
chrX	10013692	10018721
chrX	10020614	10023820
chrX	10032146	10032697
chrX	10038897	10040726
chrX	10044353	10044626
chrX	10044937	10046492
chrX	10047026	10049210
chrX	10082346	10086204
chrX	10088974	10090262
chrX	10097916	10099021
chrX	10111232	10111954
chrX	10118962	10119519
chrX	10120645	10121256
chrX	10156322	10158800
chrX	10166533	10167315
chrX	10173423	10173609
chrX	10176418	10176672
chrX	10177572	10177805
chrX	10177997	10179402
chrX	10188641	10189703
chrX	10199767	10200005
chrX	10450016	10450742
chrX	10451107	10451356
chrX	10481737	10485616
chrX	10486131	10487170
chrX	10495630	10497681
chrX	10505123	10506451
chrX	10511874	10512364
chrX	10526769	10527146
chrX	10554204	10556380
chrX	10574415	10580853
chrX	10581779	10583230
chrX	10611162	10613002
chrX	10615622	10616132
chrX	10616802	10620911
chrX	10633491	10633821
chrX	10755865	10756246
chrX	10900661	10901021
chrX	10901413	10901826
chrX	10921491	10923126
chrX	10932897	10933951
chrX	11100368	11100906
chrX	11110590	11114634
chrX	11340748	11342991
chrX	11366965	11369329
chrX	11380027	11380707
chrX	11381312	11381988
chrX	11412257	11413868
chrX	11416689	11416933
chrX	11427083	11428255
chrX	11461328	11462839
chrX	11470594	11471021
chrX	11509185	11510836
chrX	11757387	11762547
chrX	11886394	11886778
chrX	11887131	11887986
chrX	11898695	11900391
chrX	11953972	11954235
chrX	11965124	11966475
chrX	12360116	12361691
chrX	12790962	12792302
chrX	12946487	12948333
chrX	12949034	12951167
chrX	12955455	12958313
chrX	12965191	12966183
chrX	12966270	12966606
chrX	12970243	12980185
chrX	12981540	12982038
chrX	12984315	12985948
chrX	12986229	12987596
chrX	12988674	12989456
chrX	12998150	12998645
chrX	13024769	13025037
chrX	13028852	13030582
chrX	13051084	13052747
chrX	13069583	13070804
chrX	13076927	13077905
chrX	13078641	13079811
chrX	13089891	13090376
chrX	13090818	13091073
chrX	13094734	13095321
chrX	13095798	13096199
chrX	13098396	13103235
chrX	13109370	13111471
chrX	13118937	13125453
chrX	13128458	13128646
chrX	13144484	13145409
chrX	13160212	13161165
chrX	13161509	13162967
chrX	13164472	13168919
chrX	13193871	13194497
chrX	13194943	13195370
chrX	13210902	13213959
chrX	13215412	13216499
chrX	13222938	13225466
chrX	13250500	13252226
chrX	13282541	13286031
chrX	13286468	13289218
chrX	13303606	13304894
chrX	13340132	13343352
chrX	13357829	13358285
chrX	13379156	13379376
chrX	13380031	13380266
chrX	13395775	13400123
chrX	13417799	13419378
chrX	13427251	13430165
chrX	13431742	13433234
chrX	13469984	13470858
chrX	13486775	13489476
chrX	13647414	13648288
chrX	13651861	13654164
chrX	13658913	13659195
chrX	13688699	13690682
chrX	13703935	13704981
chrX	13733823	13735621
chrX	13764393	13764646
chrX	13778538	13778952
chrX	13937878	13938837
chrX	14026003	14030707
chrX	14497086	14497276
chrX	14864937	14866112
chrX	14872741	14874117
chrX	14890102	14890841
chrX	14891144	14891510
chrX	14899853	14900422
chrX	14915727	14916016
chrX	14925549	14927281
chrX	15269432	15270699
chrX	15297862	15300023
chrX	15334447	15335569
chrX	15335900	15336285
chrX	15404344	15404691
chrX	15405090	15405521
chrX	15449370	15449606
chrX	15450293	15450566
chrX	15469390	15469623
chrX	15471309	15472058
chrX	15474331	15476434
chrX	15490834	15491475
chrX	15491807	15494321
chrX	15495942	15527020
chrX	15527333	15532342
chrX	15544165	15545490
chrX	15563115	15563574
chrX	15563924	15567081
chrX	15579397	15580531
chrX	15674274	15676385
chrX	15737682	15737878
chrX	15738327	15738621
chrX	15744728	15745073
chrX	15749543	15750821
chrX	15789832	15791843
chrX	15853595	15855728
chrX	15915765	15917601
chrX	15947491	15948274
chrX	15988590	15990240
chrX	16001965	16002790
chrX	16483888	16485160
chrX	16585390	16585670
chrX	16586080	16586649
chrX	16588559	16590590
chrX	16593228	16595035
chrX	16602872	16605673
chrX	16609436	16611086
chrX	16633246	16634866
chrX	16657810	16658270
chrX	16658561	16659543
chrX	16711450	16713367
chrX	16719026	16720701
chrX	16785593	16787698
chrX	16807168	16808704
chrX	16821968	16824365
chrX	16824556	16828835
chrX	16838509	16839054
chrX	16840522	16841122
chrX	16868639	16871480
chrX	16882601	16883422
chrX	16946702	16947457
chrX	16952505	16954551
chrX	16955678	16957402
chrX	17031581	17033476
chrX	17035958	17036156
chrX	17036487	17036961
chrX	17547867	17548294
chrX	17552933	17554274
chrX	17591005	17592942
chrX	17594642	17598468
chrX	17628562	17630079
chrX	17632223	17634446
chrX	17736646	17739227
chrX	17843390	17843655
chrX	18354160	18355042
chrX	18424947	18426272
chrX	18458844	18459397
chrX	18674477	18675707
chrX	18701990	18703234
chrX	18792266	18793955
chrX	18872812	18873662
chrX	18885803	18887190
chrX	18980245	18980810
chrX	18981196	18981453
chrX	18983434	18985608
chrX	19343300	19345227
chrX	19602852	19603273
chrX	19625015	19625507
chrX	19670316	19671628
chrX	19672052	19674091
chrX	19679273	19679502
chrX	19682510	19682827
chrX	19705129	19705700
chrX	19709650	19710722
chrX	19758539	19758786
chrX	19759181	19759756
chrX	19771714	19773057
chrX	19799281	19800483
chrX	19866985	19868021
chrX	19886780	19888929
chrX	19990176	19991569
chrX	20140062	20142865
chrX	20143387	20145438
chrX	20199549	20199744
chrX	20216557	20219503
chrX	20221860	20222711
chrX	20263029	20264416
chrX	20264789	20267781
chrX	20452396	20453014
chrX	20461362	20461559
chrX	20461906	20462120
chrX	20515718	20516880
chrX	21838950	21840707
chrX	21871578	21871873
chrX	21925409	21928126
chrX	21932029	21933354
chrX	21940050	21945152
chrX	21945795	21948279
chrX	21953017	21953296
chrX	21984966	21985231
chrX	22134331	22137326
chrX	22183385	22184724
chrX	22313697	22313917
chrX	22314414	22315642
chrX	22323113	22324456
chrX	22324978	22325859
chrX	22365143	22365463
chrX	22374135	22374431
chrX	22388371	22390980
chrX	22405872	22407100
chrX	22419642	22421745
chrX	22422634	22423287
chrX	22685773	22685998
chrX	22686408	22687187
chrX	22689058	22690058
chrX	22691595	22692736
chrX	22697464	22700507
chrX	22800114	22800726
chrX	22889281	22890602
chrX	22950659	22951444
chrX	22951802	22952998
chrX	23666700	23669043
chrX	23699616	23699955
chrX	23710584	23711245
chrX	23728676	23731457
chrX	23741258	23743959
chrX	23745252	23746822
chrX	23752923	23753294
chrX	23773125	23774541
chrX	23780827	23786220
chrX	23787686	23788973
chrX	23801909	23806167
chrX	23806302	23808297
chrX	23810746	23812053
chrX	23844245	23846208
chrX	23874513	23875038
chrX	23883711	23884678
chrX	23896463	23899695
chrX	23900072	23902622
chrX	23903954	23904393
chrX	23906938	23908510
chrX	23992973	23993697
chrX	24023158	24026895
chrX	24053472	24056192
chrX	24056548	24056852
chrX	24117226	24117419
chrX	24145254	24151690
chrX	24152022	24152372
chrX	24152789	24155135
chrX	24341755	24342267
chrX	24356219	24357811
chrX	24427003	24429013
chrX	24464671	24465817
chrX	24473393	24474344
chrX	24494427	24494693
chrX	24541260	24541865
chrX	24542365	24542800
chrX	24693187	24694548
chrX	25518392	25519926
chrX	25523176	25525027
chrX	25533699	25534916
chrX	25857739	25859520
chrX	25865947	25871723
chrX	25925311	25927063
chrX	25940036	25943841
chrX	25955692	25957326
chrX	25975148	25975472
chrX	26075848	26076027
chrX	26202699	26205085
chrX	26254135	26254354
chrX	26259846	26264893
chrX	26292735	26294385
chrX	26442695	26443093
chrX	26574652	26574838
chrX	26651498	26651743
chrX	26782734	26791706
chrX	26844483	26846408
chrX	26848190	26849594
chrX	26851276	26852637
chrX	26865232	26865614
chrX	26912766	26917235
chrX	26917653	26917943
chrX	26918908	26919138
chrX	26921090	26923521
chrX	27306904	27310382
chrX	27350842	27351316
chrX	27439058	27439365
chrX	27440131	27440365
chrX	27563422	27563736
chrX	27564256	27568777
chrX	27570564	27571484
chrX	27596727	27601664
chrX	27606654	27607981
chrX	27617910	27618255
chrX	27618571	27620737
chrX	27728065	27729012
chrX	27766597	27768421
chrX	27809482	27809660
chrX	27814940	27815211
chrX	27867198	27868270
chrX	27868724	27869537
chrX	27869829	27870465
chrX	27889330	27891677
chrX	27965877	27967855
chrX	28108980	28109169
chrX	28114384	28114666
chrX	28114973	28115164
chrX	28127315	28127618
chrX	28403630	28404148
chrX	28404789	28404991
chrX	29173237	29173405
chrX	29296020	29296984
chrX	29318458	29318908
chrX	29419441	29419808
chrX	29420181	29420506
chrX	29660426	29664367
chrX	30282681	30284516
chrX	30652413	30654060
chrX	30658846	30660094
chrX	30690162	30690547
chrX	30690830	30691012
chrX	30888455	30890144
chrX	31128512	31129765
chrX	31208649	31209964
chrX	31220572	31222126
chrX	31266315	31267023
chrX	31320241	31321676
chrX	31332920	31334114
chrX	31464247	31464624
chrX	31476583	31476843
chrX	31477215	31477641
chrX	31483166	31484570
chrX	31496884	31497869
chrX	31498764	31499950
chrX	31527770	31528005
chrX	31545537	31546973
chrX	31581069	31581317
chrX	31591123	31591450
chrX	31669721	31671088
chrX	32448616	32449152
chrX	32531091	32531412
chrX	32744745	32744979
chrX	32745296	32745651
chrX	32749481	32749833
chrX	32871830	32872145
chrX	33181925	33182158
chrX	33183544	33183951
chrX	33188592	33189990
chrX	33191058	33191604
chrX	33194644	33196310
chrX	33204817	33205775
chrX	33206793	33213029
chrX	34288601	34288895
chrX	34289217	34289403
chrX	34350058	34351431
chrX	34382741	34383025
chrX	34466919	34468562
chrX	34486802	34488355
chrX	34503423	34503790
chrX	34527963	34528149
chrX	34559711	34560641
chrX	34561411	34563472
chrX	34584236	34587626
chrX	34619636	34620846
chrX	34631037	34632348
chrX	34652607	34658030
chrX	34956323	34957898
chrX	35045859	35047345
chrX	35114925	35115247
chrX	35115573	35116148
chrX	36624443	36627003
chrX	36627273	36628500
chrX	36979139	36979808
chrX	36985056	36985951
chrX	37314506	37318359
chrX	37331135	37332357
chrX	37347048	37347364
chrX	37348703	37352062
chrX	37367758	37368887
chrX	37374837	37375166
chrX	37377522	37379039
chrX	37380176	37382108
chrX	37405487	37406414
chrX	37454171	37455610
chrX	37470123	37470747
chrX	37471106	37471461
chrX	37571891	37572124
chrX	37572318	37573044
chrX	37685787	37686091
chrX	37845956	37848097
chrX	38052477	38052726
chrX	38055157	38055618
chrX	38080456	38082077
chrX	38095767	38096644
chrX	38108827	38109025
chrX	38167936	38168146
chrX	38186111	38187414
chrX	38192544	38192888
chrX	38202019	38202848
chrX	38206114	38207797
chrX	38209250	38221749
chrX	38233268	38235129
chrX	38262717	38263828
chrX	38271661	38271890
chrX	38276379	38276668
chrX	38303067	38310567
chrX	38310652	38314844
chrX	38317581	38320199
chrX	38322145	38328902
chrX	38335480	38335667
chrX	38336136	38337645
chrX	38346911	38348001
chrX	38356630	38359542
chrX	38482853	38484347
chrX	38560963	38563758
chrX	38636174	38638016
chrX	38692662	38694409
chrX	38694818	38695043
chrX	38800853	38806843
chrX	39308452	39310548
chrX	39418745	39419264
chrX	39613552	39613993
chrX	39618866	39619641
chrX	39620031	39620289
chrX	39688565	39689471
chrX	39721813	39722614
chrX	39726029	39726301
chrX	39731088	39731397
chrX	39735603	39737469
chrX	39752099	39754378
chrX	39754781	39756867
chrX	39757649	39760723
chrX	39762044	39762270
chrX	39762620	39763212
chrX	39771905	39772697
chrX	39774183	39775256
chrX	39808012	39810400
chrX	39813715	39814394
chrX	39820510	39821665
chrX	39855495	39857228
chrX	39859705	39860800
chrX	39894256	39895353
chrX	39905948	39906131
chrX	39907909	39909113
chrX	39969083	39970217
chrX	40011855	40015455
chrX	40040467	40040711
chrX	40083476	40083962
chrX	40089982	40090806
chrX	40094117	40099154
chrX	40104529	40110631
chrX	40132474	40132829
chrX	40145329	40146855
chrX	40148076	40149592
chrX	40152421	40155907
chrX	40157984	40158839
chrX	40167510	40167801
chrX	40171036	40173293
chrX	40173905	40177389
chrX	40244799	40245121
chrX	40245638	40246044
chrX	40261933	40263211
chrX	40266632	40267837
chrX	40272935	40273488
chrX	40273731	40273945
chrX	40544126	40544968
chrX	40580331	40582015
chrX	40643372	40648123
chrX	40651556	40651757
chrX	40734366	40736967
chrX	40748850	40750194
chrX	40773153	40775382
chrX	40779142	40779692
chrX	40793786	40794849
chrX	40867086	40867874
chrX	40932749	40934412
chrX	40944998	40945783
chrX	40952625	40953381
chrX	40996942	40997593
chrX	41009710	41011517
chrX	41044172	41044760
chrX	41045348	41048309
chrX	41083736	41089127
chrX	41090090	41090759
chrX	41126855	41127635
chrX	41148111	41149529
chrX	41153027	41153338
chrX	41166907	41167247
chrX	41167468	41168869
chrX	41180403	41181247
chrX	41192667	41193674
chrX	41237895	41239491
chrX	41250515	41251730
chrX	41253553	41253823
chrX	41275730	41277164
chrX	41300471	41301897
chrX	41331330	41336935
chrX	41338869	41339271
chrX	41381056	41384796
chrX	41435042	41436543
chrX	41437821	41438872
chrX	41441959	41443123
chrX	41491007	41492247
chrX	41527303	41527489
chrX	41559434	41559919
chrX	41560141	41561608
chrX	41778358	41779914
chrX	41921786	41924502
chrX	42585600	42585896
chrX	42732398	42732609
chrX	42739247	42740157
chrX	42746211	42746617
chrX	42746949	42747672
chrX	42747983	42749276
chrX	42752379	42752773
chrX	42753074	42753586
chrX	42755552	42755937
chrX	42776443	42776750
chrX	42947219	42947524
chrX	42948344	42948638
chrX	42977035	42977747
chrX	42984154	42984808
chrX	42996075	42997938
chrX	43654265	43657053
chrX	43657348	43658720
chrX	43685927	43686776
chrX	43691116	43694925
chrX	43700507	43704965
chrX	43706410	43710142
chrX	43728336	43728656
chrX	43940533	43940821
chrX	43941227	43941479
chrX	43964863	43965464
chrX	43972043	43974066
chrX	43974671	43975404
chrX	44012164	44012771
chrX	44013085	44013557
chrX	44035824	44036171
chrX	44253224	44253731
chrX	44541446	44543512
chrX	44545218	44546174
chrX	44735213	44735495
chrX	44735860	44736547
chrX	44765062	44766282
chrX	44769739	44770945
chrX	44871183	44876435
chrX	44889966	44890214
chrX	44890512	44890757
chrX	44900181	44900485
chrX	44902848	44903154
chrX	44903501	44904082
chrX	44913839	44914343
chrX	44914468	44915732
chrX	44950222	44951572
chrX	44974112	44976192
chrX	45001940	45002379
chrX	45070827	45071043
chrX	45082045	45084043
chrX	45186367	45188447
chrX	45195542	45202089
chrX	45207994	45208239
chrX	45266343	45266553
chrX	45320634	45320902
chrX	45322603	45323194
chrX	45445667	45446022
chrX	45472582	45473603
chrX	45478422	45481128
chrX	45503723	45509215
chrX	45514460	45518919
chrX	45524662	45524963
chrX	45621360	45624618
chrX	45648008	45648195
chrX	45668872	45669737
chrX	45696440	45699182
chrX	45708565	45718227
chrX	45718834	45719592
chrX	45727502	45729910
chrX	45741764	45746521
chrX	45747034	45776902
chrX	45781724	45782475
chrX	45784825	45785570
chrX	45787449	45790460
chrX	45800826	45801024
chrX	45801324	45801895
chrX	45802279	45804180
chrX	45806033	45808771
chrX	45824088	45824401
chrX	45824928	45825136
chrX	45849611	45851839
chrX	46324789	46328471
chrX	46444111	46444674
chrX	46446542	46448511
chrX	46455219	46457321
chrX	46461324	46461990
chrX	46544464	46548528
chrX	46551364	46552015
chrX	46573125	46578078
chrX	46582167	46583967
chrX	46585088	46590965
chrX	46597630	46597937
chrX	46625867	46630252
chrX	46648701	46650954
chrX	46664393	46667062
chrX	46670147	46671591
chrX	46705247	46705574
chrX	46733029	46733999
chrX	46755714	46759772
chrX	46769726	46770896
chrX	46777648	46778765
chrX	46791046	46793854
chrX	46836423	46836609
chrX	46836942	46839449
chrX	46840081	46840328
chrX	46850051	46850501
chrX	46855658	46857123
chrX	46864511	46866007
chrX	46873513	46873922
chrX	46903504	46905841
chrX	46907794	46908256
chrX	46911936	46914050
chrX	46928250	46929803
chrX	46953041	46953641
chrX	46953905	46954349
chrX	46978488	46980182
chrX	46993850	46994277
chrX	47078383	47078782
chrX	47128733	47130332
chrX	47143744	47147054
chrX	47149083	47149706
chrX	47190668	47191928
chrX	47193355	47196344
chrX	47197080	47197248
chrX	47216719	47220241
chrX	47232561	47234644
chrX	47361845	47362106
chrX	47482175	47484887
chrX	47513436	47513618
chrX	47523627	47524155
chrX	47541419	47541760
chrX	47555925	47556873
chrX	47560404	47562275
chrX	47574005	47574208
chrX	47579263	47580374
chrX	47581645	47584787
chrX	47594950	47597055
chrX	47629794	47629971
chrX	47649134	47651499
chrX	47658212	47659588
chrX	47816289	47816581
chrX	47836149	47837579
chrX	47850017	47850388
chrX	47862547	47862758
chrX	48003311	48004392
chrX	48020720	48022077
chrX	48045368	48046799
chrX	48071123	48071963
chrX	48189848	48191760
chrX	48192144	48192368
chrX	48467447	48469476
chrX	48475237	48477002
chrX	48492191	48493034
chrX	48497929	48499049
chrX	48508196	48509737
chrX	48521327	48522990
chrX	48531368	48532324
chrX	48539083	48540556
chrX	48551176	48551365
chrX	48557772	48559294
chrX	48566234	48566919
chrX	48569096	48571173
chrX	48573343	48578061
chrX	48579200	48579534
chrX	48589059	48594525
chrX	48594694	48598933
chrX	48617346	48618563
chrX	48675686	48677344
chrX	48695874	48698017
chrX	48736959	48738036
chrX	48800745	48801761
chrX	48802080	48803118
chrX	48891144	48892137
chrX	48896640	48898768
chrX	48910802	48912453
chrX	48918373	48919736
chrX	48956485	48959495
chrX	48961880	48962650
chrX	48972190	48972367
chrX	48989095	48990089
chrX	48998050	48998343
chrX	49001486	49003200
chrX	49038640	49043404
chrX	49043953	49044354
chrX	49053391	49054102
chrX	49059427	49059960
chrX	49071726	49074708
chrX	49079038	49080871
chrX	49100385	49101926
chrX	49103164	49104099
chrX	49122942	49124347
chrX	49136770	49138446
chrX	49155055	49156811
chrX	49163337	49164558
chrX	49165936	49168385
chrX	49171293	49173480
chrX	49184083	49186736
chrX	49190002	49190969
chrX	49191408	49192066
chrX	49200366	49200627
chrX	49235326	49236202
chrX	49268609	49270638
chrX	49309063	49309963
chrX	49878307	49880249
chrX	49921960	49923948
chrX	49933479	49934854
chrX	49977757	49978963
chrX	50036027	50037078
chrX	50134174	50135424
chrX	50199239	50199407
chrX	50201572	50203709
chrX	50203737	50205062
chrX	50593574	50596989
chrX	50608987	50610693
chrX	50614101	50614654
chrX	50618506	50620182
chrX	50626986	50629280
chrX	50630886	50631078
chrX	50636787	50647846
chrX	50672111	50673362
chrX	50675692	50678992
chrX	50681409	50681577
chrX	50682028	50683136
chrX	50684350	50685838
chrX	50687091	50689588
chrX	50691475	50691862
chrX	50697434	50698678
chrX	50704490	50705877
chrX	50735227	50736021
chrX	50761776	50763979
chrX	50767669	50771871
chrX	50779465	50780752
chrX	50798879	50800286
chrX	50812134	50816451
chrX	50839081	50839487
chrX	50903603	50904125
chrX	50913103	50914471
chrX	50943698	50943884
chrX	51496144	51496971
chrX	51742950	51744324
chrX	51803054	51803577
chrX	51892736	51895803
chrX	52261544	52262458
chrX	52920187	52921997
chrX	52923572	52924454
chrX	52933955	52935738
chrX	52983746	52984242
chrX	52994452	52996298
chrX	53047794	53049805
chrX	53080786	53083314
chrX	53088214	53089388
chrX	53093406	53095099
chrX	53115830	53116564
chrX	53223598	53225933
chrX	53280476	53282113
chrX	53287757	53288058
chrX	53313091	53314083
chrX	53320523	53321354
chrX	53421453	53423322
chrX	53433539	53434790
chrX	53440419	53442133
chrX	53594723	53596135
chrX	53598166	53598505
chrX	53599535	53599871
chrX	53600189	53600790
chrX	53603999	53607526
chrX	53674394	53675210
chrX	53682129	53687056
chrX	54042499	54045440
chrX	54177171	54183896
chrX	54357561	54357999
chrX	54358333	54359311
chrX	54385954	54387046
chrX	54439856	54441216
chrX	54474447	54474737
chrX	54482192	54484142
chrX	54491925	54493187
chrX	54493707	54496583
chrX	54508943	54509782
chrX	54529522	54531347
chrX	54638866	54640669
chrX	54807503	54809962
chrX	54921415	54921833
chrX	54999317	55001639
chrX	55007213	55009038
chrX	55009173	55009350
chrX	55057477	55057750
chrX	55118449	55121601
chrX	55143011	55144386
chrX	55159844	55161853
chrX	55327292	55328114
chrX	55451554	55453144
chrX	55488142	55490158
chrX	55546724	55548073
chrX	55709766	55715058
chrX	55716920	55719177
chrX	55719604	55719790
chrX	55757762	55759649
chrX	55908333	55909172
chrX	56232467	56233826
chrX	56562447	56568915
chrX	56573996	56575078
chrX	56728735	56730808
chrX	56763967	56766131
chrX	56767245	56767698
chrX	56783205	56783683
chrX	56788466	56788950
chrX	56793085	56794240
chrX	56803208	56804141
chrX	56812859	56814233
chrX	56994928	56996086
chrX	57120810	57122409
chrX	57447359	57447988
chrX	57448975	57454099
chrX	57590977	57593832
chrX	57594135	57597714
chrX	57899801	57902466
chrX	57904387	57908301
chrX	57908974	57911260
chrX	57951140	57952933
chrX	63185735	63186064
chrX	63186439	63186937
chrX	63281772	63282203
chrX	63282546	63283336
chrX	63348763	63349407
chrX	63350180	63352017
chrX	63514658	63514836
chrX	63559584	63559918
chrX	63560113	63561947
chrX	63746888	63748248
chrX	63753795	63755808
chrX	64204324	64207102
chrX	64395114	64395373
chrX	64975334	64976829
chrX	65533758	65535444
chrX	65587828	65588915
chrX	65595462	65597443
chrX	65597932	65598923
chrX	65600249	65603051
chrX	65605390	65606671
chrX	65609176	65609794
chrX	65632943	65634220
chrX	65642967	65645568
chrX	65667022	65682199
chrX	65683674	65684105
chrX	65684580	65691313
chrX	65692104	65692384
chrX	65694276	65695007
chrX	65695166	65700678
chrX	65701226	65701549
chrX	65702354	65708226
chrX	65711919	65713012
chrX	65715613	65715854
chrX	65719226	65722187
chrX	65722594	65724535
chrX	65726016	65726235
chrX	65726423	65726609
chrX	65745437	65745659
chrX	65861228	65861515
chrX	66005460	66005907
chrX	66635806	66636108
chrX	66637585	66639087
chrX	66639394	66639742
chrX	66676043	66678320
chrX	66728900	66729233
chrX	67534752	67536579
chrX	67543429	67551659
chrX	67557595	67559358
chrX	67592206	67592658
chrX	67593012	67593366
chrX	67604449	67606306
chrX	67611556	67615655
chrX	67619041	67619328
chrX	67721097	67722191
chrX	67733751	67734062
chrX	67734396	67734775
chrX	67780102	67781725
chrX	68162784	68163423
chrX	68163836	68164395
chrX	68181000	68181208
chrX	68192956	68193270
chrX	68252870	68253259
chrX	68283351	68284338
chrX	68432506	68434733
chrX	68498139	68499813
chrX	68647282	68648053
chrX	68670601	68671274
chrX	68671654	68671974
chrX	68672278	68673964
chrX	68683497	68686823
chrX	68691182	68701319
chrX	68701783	68702457
chrX	68702907	68704382
chrX	68708951	68709153
chrX	68828057	68833508
chrX	68834064	68834658
chrX	68893958	68896372
chrX	68929161	68933383
chrX	68933723	68934101
chrX	68934509	68935119
chrX	68935919	68937303
chrX	68938231	68939489
chrX	68945053	68946433
chrX	68995467	69001017
chrX	69015639	69016854
chrX	69018483	69018724
chrX	69019107	69019569
chrX	69024799	69029008
chrX	69031705	69032732
chrX	69164711	69165911
chrX	69538450	69538873
chrX	69616189	69616562
chrX	69987302	69990310
chrX	70022435	70028575
chrX	70029717	70030594
chrX	70033244	70034233
chrX	70039625	70040159
chrX	70044350	70048220
chrX	70079930	70081192
chrX	70087437	70088687
chrX	70089205	70090465
chrX	70132659	70134588
chrX	70165652	70166100
chrX	70166819	70169147
chrX	70173820	70175619
chrX	70219875	70220124
chrX	70289249	70291535
chrX	70291929	70292457
chrX	70301348	70301785
chrX	70327143	70327377
chrX	70398683	70399541
chrX	70433742	70435279
chrX	70452270	70452809
chrX	70454834	70455468
chrX	70476741	70478241
chrX	70478668	70482178
chrX	70508239	70508618
chrX	70508813	70509086
chrX	71057267	71057486
chrX	71066892	71069110
chrX	71095440	71096800
chrX	71118008	71120031
chrX	71128991	71129195
chrX	71181483	71182841
chrX	71191016	71191726
chrX	71253098	71255886
chrX	71282775	71286776
chrX	71301539	71302850
chrX	71365041	71368420
chrX	71377630	71379960
chrX	71380328	71380514
chrX	71405328	71405572
chrX	71492330	71492969
chrX	71531818	71536757
chrX	71539053	71539314
chrX	71540939	71542394
chrX	71542645	71543278
chrX	71543783	71544416
chrX	71598292	71598744
chrX	71606441	71607301
chrX	71622289	71623521
chrX	71636240	71636477
chrX	71637471	71638600
chrX	71809599	71809827
chrX	71953565	71954447
chrX	71954740	71955379
chrX	71958123	71958368
chrX	72004000	72004435
chrX	72018084	72018602
chrX	72026940	72027257
chrX	72028854	72030838
chrX	72046080	72046877
chrX	72050296	72050848
chrX	72052252	72053669
chrX	72060659	72061456
chrX	72077770	72083372
chrX	72084436	72084767
chrX	72094575	72094820
chrX	72095185	72095925
chrX	72101489	72101746
chrX	72120618	72122350
chrX	72123659	72124567
chrX	72125457	72127786
chrX	72131161	72132112
chrX	72180717	72182617
chrX	72201419	72203177
chrX	72238545	72239486
chrX	72242943	72244307
chrX	72269162	72270555
chrX	72271721	72272749
chrX	72274340	72277279
chrX	72306401	72306602
chrX	72307114	72307366
chrX	72395117	72395865
chrX	72430184	72430356
chrX	72461996	72462396
chrX	72526063	72528470
chrX	72571975	72573522
chrX	72616177	72617534
chrX	72618929	72619365
chrX	72619514	72623828
chrX	72624059	72624429
chrX	72633661	72635210
chrX	72712363	72712824
chrX	72713388	72715277
chrX	73214331	73215260
chrX	73562321	73564300
chrX	73576818	73577991
chrX	73851398	73852682
chrX	73913538	73919419
chrX	73922672	73923803
chrX	73940326	73941901
chrX	73943530	73946457
chrX	73979613	73980542
chrX	74241771	74243123
chrX	74248474	74251561
chrX	74288659	74293912
chrX	74343520	74343907
chrX	74420054	74421906
chrX	74535112	74537650
chrX	74612440	74615299
chrX	75155588	75157159
chrX	75273703	75275362
chrX	75301101	75301884
chrX	75746816	75747045
chrX	76145910	76146644
chrX	76147012	76149197
chrX	76172290	76174317
chrX	76427756	76428330
chrX	77087630	77088298
chrX	77425948	77428961
chrX	77435346	77437980
chrX	77440976	77445057
chrX	77445313	77451823
chrX	77504906	77506342
chrX	77509529	77510792
chrX	77596662	77598014
chrX	77623247	77623515
chrX	77628071	77628371
chrX	77667571	77670174
chrX	77743450	77743681
chrX	77767854	77768880
chrX	77783079	77783901
chrX	77784418	77786725
chrX	77787989	77788612
chrX	77894042	77896495
chrX	77898838	77901120
chrX	77909914	77912700
chrX	77925585	77926060
chrX	77936515	77938071
chrX	77942752	77943621
chrX	77953565	77953805
chrX	77961718	77963434
chrX	78103392	78107048
chrX	78138948	78140085
chrX	78652721	78654367
chrX	79096135	79096574
chrX	79107155	79108616
chrX	79367114	79367980
chrX	79400942	79401424
chrX	79412921	79413147
chrX	80807513	80809768
chrX	80810049	80810805
chrX	80816511	80817709
chrX	81120529	81121631
chrX	81200879	81203373
chrX	81355094	81355482
chrX	82748551	82749840
chrX	82756868	82760520
chrX	82763382	82766049
chrX	82813168	82814562
chrX	84187618	84187919
chrX	84363524	84364084
chrX	84372353	84373758
chrX	84501335	84502739
chrX	85003058	85004712
chrX	85052125	85054128
chrX	85244008	85245063
chrX	85375480	85376813
chrX	85377084	85377934
chrX	85378993	85379176
chrX	85973901	85974233
chrX	86046272	86048303
chrX	87408736	87410132
chrX	87434387	87435057
chrX	87515329	87520783
chrX	87521058	87521319
chrX	87524597	87526730
chrX	87621677	87622137
chrX	87626717	87627629
chrX	87628423	87629921
chrX	87633795	87634344
chrX	87663203	87663517
chrX	87663850	87664421
chrX	88605317	88605786
chrX	90459075	90459542
chrX	90460337	90460514
chrX	90462430	90462704
chrX	91434830	91435760
chrX	93673239	93673937
chrX	93868279	93869023
chrX	95966186	95967189
chrX	96001258	96002516
chrX	96003920	96005121
chrX	96406739	96408461
chrX	96430509	96432098
chrX	96432292	96437012
chrX	96474117	96474286
chrX	96474780	96475020
chrX	96575944	96576894
chrX	96684252	96686874
chrX	96703607	96705438
chrX	96728962	96729218
chrX	96905937	96910461
chrX	96923851	96925413
chrX	96981553	96983686
chrX	97021100	97022665
chrX	97026611	97027083
chrX	97039301	97039469
chrX	97237892	97239706
chrX	97383111	97383406
chrX	97389228	97390857
chrX	97524040	97526491
chrX	97528902	97530633
chrX	97562913	97564398
chrX	97597734	97600180
chrX	97616684	97617939
chrX	97691631	97692444
chrX	100263176	100264185
chrX	100265508	100265812
chrX	100276976	100277302
chrX	100416490	100417699
chrX	100417995	100418458
chrX	100449653	100450925
chrX	100615235	100615634
chrX	100635964	100637438
chrX	100643164	100651684
chrX	100658213	100659988
chrX	100662568	100662867
chrX	100670949	100673984
chrX	100674047	100674263
chrX	100674313	100675086
chrX	100684440	100685861
chrX	100687391	100687626
chrX	100731173	100732304
chrX	100746130	100746358
chrX	100746850	100749120
chrX	100819517	100820982
chrX	100829483	100830228
chrX	100864280	100865688
chrX	100870244	100871390
chrX	100883253	100884432
chrX	100911665	100914109
chrX	100921176	100921556
chrX	100921975	100922227
chrX	100973309	100974681
chrX	100979902	100981756
chrX	100994301	100995674
chrX	101024440	101026390
chrX	101050418	101052751
chrX	101055843	101058518
chrX	101078920	101079564
chrX	101086210	101086440
chrX	101097285	101099172
chrX	101100261	101100469
chrX	101145342	101146460
chrX	101191356	101191638
chrX	101218772	101219647
chrX	101263947	101264360
chrX	101265574	101266768
chrX	101347046	101349334
chrX	101360258	101360490
chrX	101390494	101392760
chrX	101393716	101394197
chrX	101406968	101410314
chrX	101415180	101415582
chrX	101417173	101417341
chrX	101417540	101419331
chrX	101485113	101486173
chrX	101530357	101530995
chrX	101550031	101551870
chrX	101616590	101618298
chrX	101622631	101624479
chrX	101658754	101659926
chrX	101686285	101686632
chrX	101691528	101693061
chrX	101794504	101795224
chrX	101799725	101799963
chrX	101918485	101919441
chrX	101930947	101932572
chrX	101974413	101975382
chrX	101976680	101977174
chrX	101977498	101978140
chrX	101985799	101986655
chrX	101986960	101987424
chrX	102155666	102155930
chrX	102598808	102600727
chrX	102651239	102652087
chrX	102659507	102660370
chrX	102712147	102713491
chrX	102720113	102721205
chrX	102725944	102728066
chrX	102745808	102746794
chrX	102764468	102766917
chrX	102768632	102769732
chrX	102841128	102841379
chrX	103151953	103152260
chrX	103214733	103216145
chrX	103253522	103255568
chrX	103343420	103343628
chrX	103355770	103357897
chrX	103359923	103360688
chrX	103362288	103362565
chrX	103375978	103378062
chrX	103395982	103399385
chrX	103404072	103405405
chrX	103441688	103443591
chrX	103452757	103454549
chrX	103464375	103464824
chrX	103533719	103533910
chrX	103585117	103586809
chrX	103607449	103609002
chrX	103627088	103627789
chrX	103628360	103630517
chrX	103637600	103637969
chrX	103638350	103638555
chrX	103640438	103641230
chrX	103656172	103657375
chrX	103684527	103688632
chrX	103716702	103717472
chrX	103729667	103732214
chrX	103831841	103832131
chrX	103918247	103919777
chrX	104112056	104113382
chrX	104122630	104122913
chrX	104136259	104136548
chrX	104156010	104157817
chrX	104165652	104168660
chrX	104310241	104310597
chrX	104315044	104315550
chrX	104315889	104316393
chrX	104317976	104319889
chrX	104323243	104326323
chrX	104330140	104331802
chrX	104335571	104336385
chrX	104350981	104351491
chrX	105281452	105283095
chrX	105313553	105315390
chrX	105482124	105484298
chrX	105822359	105822667
chrX	105837656	105837875
chrX	106802013	106803312
chrX	106894575	106896098
chrX	106918269	106918505
chrX	106932931	106933111
chrX	106933320	106933553
chrX	106999255	107000246
chrX	107117889	107119196
chrX	107627862	107628182
chrX	107628475	107629898
chrX	107654411	107655565
chrX	107660046	107660232
chrX	107673102	107678407
chrX	107679333	107679586
chrX	107682764	107687471
chrX	107710245	107711975
chrX	107712889	107713612
chrX	107714319	107718032
chrX	107730269	107732876
chrX	107736708	107737929
chrX	107741146	107743498
chrX	107775111	107777183
chrX	107823191	107824256
chrX	107825030	107827977
chrX	107842219	107842938
chrX	107843338	107844094
chrX	107844206	107852643
chrX	107877320	107879033
chrX	108020822	108021364
chrX	108021587	108024090
chrX	108026050	108026429
chrX	108028552	108028812
chrX	108029793	108030324
chrX	108030443	108030632
chrX	108035175	108037633
chrX	108070631	108072924
chrX	108088044	108088384
chrX	108088741	108093161
chrX	108093908	108094123
chrX	108094691	108095284
chrX	108096289	108098954
chrX	108105494	108105943
chrX	108121698	108124191
chrX	108126036	108127475
chrX	108128711	108129395
chrX	108129895	108133436
chrX	108308065	108309116
chrX	108309485	108309730
chrX	108396252	108396508
chrX	108396808	108401023
chrX	108439524	108440985
chrX	109472379	109474545
chrX	109533418	109533634
chrX	109534048	109534403
chrX	109536447	109537960
chrX	109707073	109707607
chrX	109708980	109710246
chrX	109711128	109711438
chrX	109713420	109715608
chrX	109715993	109716669
chrX	109727344	109727584
chrX	109727845	109728960
chrX	109731294	109734158
chrX	109822563	109823572
chrX	109856675	109858565
chrX	109936440	109936899
chrX	109953174	109955522
chrX	109974852	109975496
chrX	109987637	109987956
chrX	109988256	109988596
chrX	110001867	110004008
chrX	110006607	110007408
chrX	110014834	110015393
chrX	110020493	110022388
chrX	110025523	110026900
chrX	110060538	110061649
chrX	110081195	110084118
chrX	110085414	110089490
chrX	110135398	110135696
chrX	110145716	110146620
chrX	110160771	110161238
chrX	110172818	110174152
chrX	110180154	110180383
chrX	110180817	110181440
chrX	110188949	110189944
chrX	110210061	110210960
chrX	110216870	110217557
chrX	110226692	110227083
chrX	110263284	110264355
chrX	110283089	110284313
chrX	110316547	110318634
chrX	110408807	110409166
chrX	110409669	110409972
chrX	111680625	111682678
chrX	112662381	112663263
chrX	112677075	112677732
chrX	112680001	112680454
chrX	112840405	112841511
chrX	113383921	113385514
chrX	113386747	113388101
chrX	113393318	113394074
chrX	113398752	113401768
chrX	113511972	113514259
chrX	113522400	113523521
chrX	114151661	114152148
chrX	114152465	114153029
chrX	115022405	115023122
chrX	115023478	115024270
chrX	115029625	115031354
chrX	115057790	115058466
chrX	115174230	115174430
chrX	115174928	115175281
chrX	115233392	115234038
chrX	115344655	115345965
chrX	115367418	115368441
chrX	115371955	115373193
chrX	115412810	115414510
chrX	115449583	115449829
chrX	115459655	115461675
chrX	115467894	115468413
chrX	115492049	115492469
chrX	115531413	115532915
chrX	115534986	115536682
chrX	115539337	115540888
chrX	115559697	115564910
chrX	115568624	115570090
chrX	115571288	115572955
chrX	115581090	115585737
chrX	115590849	115596292
chrX	115596744	115597067
chrX	115598261	115598926
chrX	115602484	115603337
chrX	115604676	115605246
chrX	115605693	115606496
chrX	115609461	115609659
chrX	115611974	115618090
chrX	115624507	115626018
chrX	115638869	115640173
chrX	115642346	115643471
chrX	115689934	115690717
chrX	115735282	115735574
chrX	115888101	115888810
chrX	115968374	115969210
chrX	118115320	118117567
chrX	118165300	118165580
chrX	118165901	118166316
chrX	118178553	118178884
chrX	118179525	118179788
chrX	118215380	118217183
chrX	118224941	118226137
chrX	118227578	118228996
chrX	118238391	118240316
chrX	118272575	118272986
chrX	118299989	118300457
chrX	118345044	118348974
chrX	118349603	118351427
chrX	118353417	118354444
chrX	118354734	118358760
chrX	118360391	118361229
chrX	118407636	118408776
chrX	118420750	118420939
chrX	118495571	118496463
chrX	118693905	118695192
chrX	118725202	118725453
chrX	118726590	118731562
chrX	118745529	118745957
chrX	118751993	118752892
chrX	118784852	118785265
chrX	118795317	118795953
chrX	118839200	118839839
chrX	118927750	118928768
chrX	118974607	118977532
chrX	118999617	119000774
chrX	119001066	119002371
chrX	119003290	119003500
chrX	119014575	119016901
chrX	119030527	119031010
chrX	119031304	119031824
chrX	119039488	119042423
chrX	119156114	119156367
chrX	119235870	119238109
chrX	119398750	119400385
chrX	119467957	119469650
chrX	119482359	119482838
chrX	119502668	119504141
chrX	119535081	119535388
chrX	119540588	119542278
chrX	119564693	119565678
chrX	119573584	119575891
chrX	119605298	119607220
chrX	119622320	119623874
chrX	119654289	119655185
chrX	119655466	119655962
chrX	119669189	119669409
chrX	119669888	119670210
chrX	119675061	119676428
chrX	119678597	119679147
chrX	119680613	119680967
chrX	119684761	119686961
chrX	119687532	119688390
chrX	119691841	119693840
chrX	119787678	119788703
chrX	119789283	119792989
chrX	119851926	119853861
chrX	119870077	119873104
chrX	119942557	119944216
chrX	120244311	120245578
chrX	120250244	120252241
chrX	120453529	120454727
chrX	120466488	120466819
chrX	120467852	120469542
chrX	120485048	120486711
chrX	120497846	120498452
chrX	120499505	120499830
chrX	120517189	120519040
chrX	120540239	120540484
chrX	120546782	120556195
chrX	120556482	120563136
chrX	120603359	120606210
chrX	120628427	120630961
chrX	120664373	120665003
chrX	120667231	120668057
chrX	120669964	120674534
chrX	120685276	120686545
chrX	120727690	120728800
chrX	120734132	120738670
chrX	120748834	120750377
chrX	120766778	120771271
chrX	120781379	120782091
chrX	120790303	120792103
chrX	120794001	120798623
chrX	120839364	120839532
chrX	121047350	121047939
chrX	123169676	123170043
chrX	123645415	123645941
chrX	123727631	123728989
chrX	123731477	123733508
chrX	123754749	123756231
chrX	123764612	123765542
chrX	123803118	123803506
chrX	123803828	123804415
chrX	123824300	123825604
chrX	123858171	123862453
chrX	123869009	123869573
chrX	123869996	123870184
chrX	123872796	123874060
chrX	123878035	123878881
chrX	123958773	123964420
chrX	123974734	123976287
chrX	123992608	123994895
chrX	124028092	124028348
chrX	124426153	124427926
chrX	127877658	127878129
chrX	127878367	127878888
chrX	127906581	127907574
chrX	127940623	127940819
chrX	128019660	128022878
chrX	128034005	128037466
chrX	129480657	129480941
chrX	129512353	129512673
chrX	129521802	129523920
chrX	129540145	129541274
chrX	129604173	129604596
chrX	129605678	129606015
chrX	129622068	129622847
chrX	129623164	129623897
chrX	129637789	129638147
chrX	129647044	129647351
chrX	129648087	129648397
chrX	129650348	129655982
chrX	129662855	129669427
chrX	129677850	129679078
chrX	129718247	129723551
chrX	129723841	129725323
chrX	129776805	129777833
chrX	129842087	129844268
chrX	129905485	129907150
chrX	129930950	129932202
chrX	129932489	129933023
chrX	129956971	129957739
chrX	129980271	129981422
chrX	129982037	129982338
chrX	129982641	129984723
chrX	130059993	130061035
chrX	130080827	130083056
chrX	130084331	130087631
chrX	130088900	130090949
chrX	130091536	130092856
chrX	130097456	130099147
chrX	130104387	130107423
chrX	130108251	130112105
chrX	130113666	130114561
chrX	130117690	130119722
chrX	130120350	130121879
chrX	130125027	130125649
chrX	130164741	130166958
chrX	130171504	130171904
chrX	130173086	130174652
chrX	130267418	130269204
chrX	130339469	130340470
chrX	130401409	130402765
chrX	130651282	130651509
chrX	130703159	130704864
chrX	130741868	130742054
chrX	130770981	130771285
chrX	130799163	130799364
chrX	130799664	130799993
chrX	130902254	130903274
chrX	130981056	130983134
chrX	131322396	131323217
chrX	131704389	131704842
chrX	131710938	131711325
chrX	131728472	131729995
chrX	131741205	131742247
chrX	131746184	131747250
chrX	131747550	131747744
chrX	131752224	131753529
chrX	131762984	131763322
chrX	131764014	131764211
chrX	131778742	131779395
chrX	131792089	131792374
chrX	131792651	131793815
chrX	131812737	131813261
chrX	131817101	131817432
chrX	131821763	131822990
chrX	131830654	131831613
chrX	131987108	131987915
chrX	132022952	132023802
chrX	132086262	132087528
chrX	132187018	132188071
chrX	132206207	132207101
chrX	132215593	132219830
chrX	132480220	132481660
chrX	132488214	132490127
chrX	132836629	132837859
chrX	132852913	132853090
chrX	132857133	132858925
chrX	133725673	133726191
chrX	133726511	133726679
chrX	134138167	134139412
chrX	134372619	134374928
chrX	134406442	134407118
chrX	134431522	134432017
chrX	134432303	134432665
chrX	134459736	134461353
chrX	134468986	134470436
chrX	134471833	134472915
chrX	134512869	134513086
chrX	134522267	134522637
chrX	134524633	134526333
chrX	134527949	134528291
chrX	134529086	134529272
chrX	134537131	134537491
chrX	134544552	134545248
chrX	134547717	134551201
chrX	134603901	134605127
chrX	134621271	134624715
chrX	134625310	134625908
chrX	134669499	134672590
chrX	134676393	134676940
chrX	134692002	134693893
chrX	134695393	134696809
chrX	134717938	134719641
chrX	134721473	134722546
chrX	134745376	134746334
chrX	134795569	134795894
chrX	134796446	134797696
chrX	134806675	134808328
chrX	134820719	134822561
chrX	134836188	134837383
chrX	134897886	134899159
chrX	134907960	134908568
chrX	134914015	134915612
chrX	134936067	134936680
chrX	134948319	134949748
chrX	134990715	134991470
chrX	134999855	135000503
chrX	135003736	135004048
chrX	135021450	135022946
chrX	135031589	135033480
chrX	135051066	135052697
chrX	135098192	135098723
chrX	135342662	135345773
chrX	135381678	135383389
chrX	135389610	135389819
chrX	135395607	135397013
chrX	135421447	135422528
chrX	135454993	135455450
chrX	135519820	135522959
chrX	135524686	135525649
chrX	135973007	135974081
chrX	135974634	135974915
chrX	135984602	135986403
chrX	136020870	136022909
chrX	136029267	136031729
chrX	136055241	136055981
chrX	136064646	136065652
chrX	136130783	136131179
chrX	136146681	136149601
chrX	136150435	136150762
chrX	136151070	136151551
chrX	136169749	136170492
chrX	136184101	136186352
chrX	136188966	136189285
chrX	136189556	136189873
chrX	136190646	136192830
chrX	136204130	136204404
chrX	136209083	136209276
chrX	136214096	136216235
chrX	136219869	136221396
chrX	136227868	136228462
chrX	136250299	136251752
chrX	136259024	136262046
chrX	136266109	136266607
chrX	136269754	136269938
chrX	136270345	136270604
chrX	136270898	136271913
chrX	136496191	136498645
chrX	136747262	136747683
chrX	136766895	136768168
chrX	136819347	136819819
chrX	136850749	136851153
chrX	136878824	136881419
chrX	136885720	136885961
chrX	136886041	136886390
chrX	136886545	136887000
chrX	136908800	136911135
chrX	136920276	136920712
chrX	136933290	136934183
chrX	139113931	139114446
chrX	139738230	139740166
chrX	139816265	139816772
chrX	139823502	139823962
chrX	139825148	139826288
chrX	139826735	139827035
chrX	139830733	139831065
chrX	139831293	139832847
chrX	139869516	139870560
chrX	139875140	139876837
chrX	139877786	139878088
chrX	139879710	139883243
chrX	139889486	139892283
chrX	139904565	139906084
chrX	139923708	139926129
chrX	139930745	139934198
chrX	140764482	140766151
chrX	141176386	141177660
chrX	141219959	141221354
chrX	141335236	141335515
chrX	141340369	141342582
chrX	141404766	141407662
chrX	141467842	141471142
chrX	141673664	141673977
chrX	143571368	143571574
chrX	143632976	143634535
chrX	143634829	143635388
chrX	143853780	143854055
chrX	147069751	147069925
chrX	147911472	147913448
chrX	148291364	148291593
chrX	148316909	148317138
chrX	149495245	149495640
chrX	149503675	149503903
chrX	149504396	149505689
chrX	149513712	149514778
chrX	149539031	149541891
chrX	149630520	149632112
chrX	149937490	149940969
chrX	149963212	149963641
chrX	149992705	149993565
chrX	150007014	150008185
chrX	150033153	150033439
chrX	150035646	150039401
chrX	150061962	150063634
chrX	150083862	150086485
chrX	150200510	150200994
chrX	150201345	150201623
chrX	150202374	150203568
chrX	150213030	150213932
chrX	150324606	150325408
chrX	150325746	150326491
chrX	150362538	150367470
chrX	150445597	150447458
chrX	150478818	150479022
chrX	150503375	150509711
chrX	150521424	150521927
chrX	150546623	150548258
chrX	150567933	150569971
chrX	150570797	150572307
chrX	150581083	150581341
chrX	150647274	150647494
chrX	150647718	150650154
chrX	150688785	150690155
chrX	150692510	150694583
chrX	150702752	150704790
chrX	150897723	150899518
chrX	150982608	150985016
chrX	151395887	151398102
chrX	151870267	151872172
chrX	151902433	151903982
chrX	151970377	151971424
chrX	151973098	151975150
chrX	151981562	151981742
chrX	151981940	151986659
chrX	152830149	152831827
chrX	152843408	152843798
chrX	152895304	152898858
chrX	152904180	152904570
chrX	152940960	152942519
chrX	152958435	152959401
chrX	153032390	153032738
chrX	153334127	153335058
chrX	153411494	153411907
chrX	153469597	153470596
chrX	153471079	153471267
chrX	153474369	153478378
chrX	153487027	153489473
chrX	153491047	153492541
chrX	153493693	153496814
chrX	153497171	153497364
chrX	153497843	153499057
chrX	153499502	153500237
chrX	153501391	153502685
chrX	153598308	153599993
chrX	153687344	153690090
chrX	153699373	153707218
chrX	153707823	153709657
chrX	153721568	153728115
chrX	153758604	153759125
chrX	153764204	153767071
chrX	153792976	153796376
chrX	153921100	153922819
chrX	153923205	153923503
chrX	153923857	153930869
chrX	153931359	153931591
chrX	153932557	153935728
chrX	153941017	153942378
chrX	153944416	153944952
chrX	153946987	153951305
chrX	153953008	153953718
chrX	153966060	153974920
chrX	153984655	153986206
chrX	154012564	154013606
chrX	154017898	154021765
chrX	154042769	154043007
chrX	154043379	154043700
chrX	154045145	154048154
chrX	154056684	154056903
chrX	154073776	154074026
chrX	154081818	154084146
chrX	154095914	154098364
chrX	154124222	154124586
chrX	154136216	154137199
chrX	154313773	154314982
chrX	154333686	154335550
chrX	154341641	154341961
chrX	154347342	154347784
chrX	154365308	154375431
chrX	154377548	154378756
chrX	154379251	154381176
chrX	154390154	154390550
chrX	154396447	154400763
chrX	154402461	154402653
chrX	154407266	154413067
chrX	154419733	154420075
chrX	154424084	154424536
chrX	154427409	154427701
chrX	154428038	154431442
chrX	154436375	154439015
chrX	154443515	154445455
chrX	154457638	154460131
chrX	154478190	154479666
chrX	154485620	154487359
chrX	154489515	154491480
chrX	154505434	154506415
chrX	154515440	154517479
chrX	154526725	154527897
chrX	154534249	154535281
chrX	154538611	154538895
chrX	154539486	154544077
chrX	154544463	154544883
chrX	154545178	154545672
chrX	154545991	154548882
chrX	154712431	154713648
chrX	154718082	154720196
chrX	154725577	154725894
chrX	154726282	154739303
chrX	154748495	154748884
chrX	154749804	154751584
chrX	154761628	154765416
chrX	154798242	154801283
chrX	154801511	154801725
chrX	154804261	154806133
chrX	154980689	154981177
chrX	155005866	155006193
chrX	155007201	155007633
chrX	155008943	155011228
chrX	155026081	155028120
chrX	155056698	155057771
chrX	155067968	155068847
chrX	155069698	155072699
chrX	155085088	155085922
chrX	155215850	155217827
chrX	155332726	155335628
chrX	155611277	155613293
chrX	155637483	155637913
chrX	155641502	155641720
chrX	155766895	155767539
chrX	155767870	155768076
chrX	155880691	155882021
chrY	2841237	2842735
chrY	2887159	2889650
chrY	2890569	2890932
chrY	2891265	2891490
chrY	2934269	2937149
chrY	2943149	2943923
chrY	3001635	3004993
chrY	3493257	3493443
chrY	3975226	3976284
chrY	4034923	4038691
chrY	4039012	4040850
chrY	4041596	4041782
chrY	4045415	4046061
chrY	4046501	4046855
chrY	4047638	4048260
chrY	4051473	4051711
chrY	7272760	7276286
chrY	7278889	7280307
chrY	7282431	7283373
chrY	7289920	7290946
chrY	7338476	7340907
chrY	7341599	7343799
chrY	7344251	7344844
chrY	7345421	7345625
chrY	7377451	7378232
chrY	7378715	7381259
chrY	7381848	7383823
chrY	7433576	7434874
chrY	7456664	7459792
chrY	7461897	7462402
chrY	7464795	7465970
chrY	7468739	7469790
chrY	7543987	7544314
chrY	7544697	7545197
chrY	7587327	7588857
chrY	7674414	7674609
chrY	7702329	7702739
chrY	7714775	7715409
chrY	8125947	8126303
chrY	9113127	9113496
chrY	9153980	9155188
chrY	9157046	9158117
chrY	9158454	9163086
chrY	9278382	9279724
chrY	9313244	9314014
chrY	9321133	9321365
chrY	11214637	11214985
chrY	12552341	12552615
chrY	12552925	12553415
chrY	12651406	12652668
chrY	12661479	12663911
chrY	12717438	12717810
chrY	12718120	12718356
chrY	12904412	12906864
chrY	13149111	13149781
chrY	13254182	13254818
chrY	13349487	13349657
chrY	13361387	13362451
chrY	13422926	13423370
chrY	13423555	13424181
chrY	13433493	13434464
chrY	13435095	13436539
chrY	13477444	13480405
chrY	13703534	13705534
chrY	14524608	14524989
chrY	16650408	16652015
chrY	16652360	16652668
chrY	16653215	16653928
chrY	16654236	16654682
chrY	16955954	16956214
chrY	16956621	16956863
chrY	17301952	17302481
chrY	19075441	19078057
chrY	19566523	19569656
chrY	19570054	19570275
chrY	19570600	19570804
chrY	19573931	19574124
chrY	19600254	19601415
chrY	19743503	19746037
chrY	20544012	20544416
chrY	20544739	20545247
chrY	20574235	20577692
chrY	20744811	20745090
chrY	20745432	20745647
chrY	21110524	21110750
chrY	21184751	21185024
chrY	21185323	21185827
chrY	21239575	21242403
chrY	21249089	21250453
chrY	21253540	21255591
chrY	21259389	21260293
chrY	21325128	21327877
chrY	21580124	21581046
chrY	21643287	21643602
chrY	21701002	21705830
chrY	21706187	21707500
chrY	21890583	21890841
chrY	22219645	22221448
chrY	22370176	22370697
chrY	22372702	22376340
chrY	22407247	22407528
chrY	22743927	22744590
chrY	22745032	22745307
