## Supplementary material for "Rare gain-of-function regulatory mutations explain the missing heritability of bicuspid aortic valve": Table S9 (part 1 of 3)

gene_id	gene_name	BAV1	BAV2	BAV3	BAV4	BAV5	BAV6	BAV7	BAV8	TAV1	TAV2	TAV4	TAV3	TAV5	TAV6	TAV7	TAV8
ENSG00000000003	TSPAN6	0	4	0	801	1116	932	1105	1518.001	1	0	809	0	2060.999	1043	896	1134.001
ENSG00000000005	TNMD	1	0	0	0	0	0	0	0	0	0	0	0	0	0	0	1
ENSG00000000419	DPM1	0	0	0	949	1067.999	790	1279.999	1685	0	0	937.001	0	1313.999	1381	1263.001	1058
ENSG00000000457	SCYL3	34.437	7.869	22	144	178	221	265	291	11.7	26.845	110.001	3	408.001	216	195	173
ENSG00000000460	C1orf112	23	18	10	512	554	338	516	747.999	6	8	479.999	1	603.999	601	747.001	603
ENSG00000000938	FGR	2	0	0	7	0	4	1	5	0	0	1	0	15	9	6	15
ENSG00000000971	CFH	0	0	0	503	733.789	1643.382	1446.645	1794.823	1	0	708.015	0	2868.999	1278.88	1057.268	796.979
ENSG00000001036	FUCA2	0	0	0	1488	1165	989.001	1585	2057.999	5	13	1378.001	0	2447	1664	1500	1335.999
ENSG00000001084	GCLC	2	4.329	0	325	451.999	590	720	971	3.2	4	362	0	924.944	545.999	592	347
ENSG00000001167	NFYA	0	0	0	878	1353	1399	2159	1623	0	0	1132	0	1712	1677	1428	933
ENSG00000001460	STPG1	6	18	2	234	172	131	184	205	4	5	218	0	409.999	222	179.001	239
ENSG00000001461	NIPAL3	0	1	0	506.999	671	549.001	843.999	1039	0	0	474.001	0	1994	681	598	759.001
ENSG00000001497	LAS1L	1	2	0	1643.001	1331	684	1227.999	1388	0	0	1646	0	2194	1495.999	1866.999	1824
ENSG00000001561	ENPP4	0	0	0	116	268	321	146	370	0	0	85	0	353	259	312	130
ENSG00000001617	SEMA3F	9	8	1	5103	4765	2939	3208.001	5849	3	4	7714	0	7819.001	5442	6065.002	5543.001
ENSG00000001626	CFTR	0	0	2	1	0	0	1	0	0	0	1	0	0	0	0	0
ENSG00000001629	ANKIB1	0	1	1	903.999	1600.999	2039	2305.001	3504	1	0	993	0	2985.001	1543	1523	1035
ENSG00000001630	CYP51A1	2	12	7	2474.849	2779.41	2656.085	3374.609	4059.479	9	14	2742.326	1	3668.608	3886.03	2598.131	2909.981
ENSG00000001631	KRIT1	1	0	0	292.317	311.695	545.81	626.69	1124.212	0	0	293.471	0	677.218	469.879	506.745	313.466
ENSG00000002016	RAD52	7	89	17	186.999	193.001	115	236.001	241.001	12	12	162.999	5	440.685	254.001	258	175.442
ENSG00000002079	MYH16	12	9	1	10	5	7	8	30	8	1	10	0	43	3	3	19
ENSG00000002330	BAD	6	0	0	1060	553.001	225	444	458.999	0	2	1226	0	1727.999	1055	688	1075
ENSG00000002549	LAP3	0	0	0	1074.924	1081.974	1284.924	1704.999	3423.783	0	0	1417.107	0	5440.164	1816.565	1861.984	1601.607
ENSG00000002586	CD99	0	4	0	9178.998	5583.999	4200.001	4928	8180	0	0	7238.001	0	16821.001	7554	5465.001	8883.003
ENSG00000002587	HS3ST1	1	0	0	396	416	223	116	192	2	0	94	0	207	191	342	315
ENSG00000002726	AOC1	0	0	0	0	0	0	0	0	0	0	0	0	0	0	1	0
ENSG00000002745	WNT16	0	2	0	1	0	0	4	0	3	6	0	0	0	0	0	0
ENSG00000002746	HECW1	0	1	1	1	1	2	0	1	0	0	1	3	3	0	0	0
ENSG00000002822	MAD1L1	0	0	0	527.199	355.499	156.853	571.191	327.173	0	3	549.731	0	890.72	508.794	563.211	650.369
ENSG00000002834	LASP1	1	2	0	11653	11755	6899.001	10123.846	10727.001	4	0	15297	0	25931.999	18909.999	12693.001	18540
ENSG00000002919	SNX11	0	0	0	745	626	307	541.001	582	0	0	752.001	0	930	956	618	762
ENSG00000002933	TMEM176A	1	5	0	0	0	0	0	0	0	1	0	0	2	0	0	0
ENSG00000003056	M6PR	119	221	82	2997.001	2829.001	1831	3040.001	3510.997	113	80	3385	16	4592	3398	3641	3273.999
ENSG00000003096	KLHL13	0	0	0	140	270	338	376	552.001	1	0	73	0	637	403	115	220.252
ENSG00000003137	CYP26B1	2	1.1	0	50	32	9	8	6	5	1	28	0	16	21	5	9
ENSG00000003147	ICA1	6	26	8	506.999	534.001	479.001	499	972.001	10	4	422	5	2058.999	593.001	586.998	788.001
ENSG00000003249	DBNDD1	2	6	0	1337	746	419	300	813	0	11	783	1	2342	862.001	1097	1239
ENSG00000003393	ALS2	0	1	0	955.999	1090.364	1409	1627	2279	0	2	1045	0	2633	1160	1742.999	1196.999
ENSG00000003400	CASP10	0	1	0	1245	1010	865.999	973.002	1816.001	1	0	1103	0	3515	1293	1557	2073
ENSG00000003402	CFLAR	28	40	31	4519.398	6290.934	6093.743	7346.819	10260.056	62	50.996	5131.533	8	15763.011	7887.729	6159.064	6881.921
ENSG00000003436	TFPI	0	8	1	3871.998	4749	8292.001	6495	11904.998	0	0	3780.001	2	8197	3894	6088.001	4445
ENSG00000003509	NDUFAF7	66	107	22	325.001	306.998	300	498.001	654.002	36	37	260.001	6	791.001	438.999	468	344
ENSG00000003756	RBM5	30	10	0	2600.701	2689.431	2717.998	3513.998	4500.002	3	4	2558	0	6726.123	3414.001	3509.678	2750.369
ENSG00000003987	MTMR7	71	149.999	52	9	23	20	17	24	36	37	9	25.999	8	24	17	16
ENSG00000003989	SLC7A2	0	0	0	1109	3164	3664	6347	1558	0	0	1749.993	0	1700	4284	2583	1323.996
ENSG00000004059	ARF5	0	2	0	2681.449	1944.893	1165.885	1763.77	1710.963	3	1	2962.51	0	4874.239	3213.939	1922.917	2914.801
ENSG00000004139	SARM1	131	193	93	365.497	199.483	188	189	603	104.043	167.949	414	62	748.476	369	160.552	474.839
ENSG00000004142	POLDIP2	41	42	4	3529	2794	1332	2361	2199	8	16	3982	0	4346	4189	3052	3594
ENSG00000004399	PLXND1	0	5	0	8271.998	7347.999	6500	6263.999	9858.001	9	3.02	7771	0	29273	9620.001	5656	9174
ENSG00000004455	AK2	2	4	2	5007.468	5030.229	2344.994	4036.706	4048.916	3	2	5414.311	0	6757.751	6751.646	5715.657	5935.001
ENSG00000004468	CD38	0	1	0	0	0	1	0	0	0	0	0	0	2	2	0	0
ENSG00000004478	FKBP4	9.062	59	15	5112.965	5036.686	2172.999	3938.991	3132.994	35	25	5385.99	0	5663.973	7153.959	5004.996	4881.999
ENSG00000004487	KDM1A	489	723.732	224	4201	3658	2354.001	4109	4067.999	327	387	4072	132	6449	4802	4701.999	4835.999
ENSG00000004534	RBM6	1	0.707	0	816.301	804.569	1007.999	1367.001	1832.001	2	0	897	0	2256.876	1029	1381.322	943.632
ENSG00000004660	CAMKK1	3	3	0	273.999	145	59	101.001	222.001	0	0	247	0	283.001	159	283	250.612
ENSG00000004700	RECQL	248	204	59	1415.001	2011.001	2658.711	3164.412	5305.719	124	71	1364.999	29	3135.941	1847.21	3019.999	1230.998
ENSG00000004766	VPS50	0	0	0	313	544.998	669	781.001	1398	0	0	275.001	0	1038.999	446	579	296
ENSG00000004776	HSPB6	0	0	0	10	18	14	24	11	1	0	4	0	33	10	15	18
ENSG00000004777	ARHGAP33	15	14	2	28.999	33	22	18.999	40	9	13	36.999	0	69	32	47	61
ENSG00000004779	NDUFAB1	0	0	0	3613	3274	1450	2818.999	2964.001	0	0	3717	0	4219.001	4609.999	3409.001	3990
ENSG00000004799	PDK4	0	1	0	34	53	104	50	183.999	0	0	23	0	192	29	54	89
ENSG00000004809	SLC22A16	2	0	0	0	1	0	0	0	0	1	0	0	0	0	0	0
ENSG00000004838	ZMYND10	0	0	0	5	2	3	1	1	0	1	3	0	4	0	2	1
ENSG00000004846	ABCB5	0	0	0	2	0	0	0	0	0	0	0	0	2	0	0	0
ENSG00000004848	ARX	0	0	0	0	0	0	0	0	2.008	0	0	0	0	0	0	0
ENSG00000004864	SLC25A13	0	0	0	925.999	1121.999	641	1223	1936.999	0	0	1186	0	1738	1247	1248	1229
ENSG00000004866	ST7	0	9	0	837	895.999	493.002	1284.999	1173.724	0	0	921.001	0	1394.832	1138	1080.904	918.502
ENSG00000004897	CDC27	0	0	3	2722.766	4310.15	4076.421	6068.639	9124.302	4	0	3145.243	0	5069.739	4329.584	4819.489	3302.763
ENSG00000004939	SLC4A1	13.061	18.029	1	0	0	2	0	0	25.106	37.036	0	0	1	1	1	1
ENSG00000004948	CALCR	0	0	0	0	0	0	0	0	0	0	0	0	0	0	0	0
ENSG00000004961	HCCS	0	0	0	973.001	943.001	548	915	1113.999	0	0	1127	0	1362	1138	1100	1068
ENSG00000004975	DVL2	3.001	3	1	570	421.999	321	302	371	4	3	663.999	0	935	557.999	480	546.002
ENSG00000005001	PRSS22	0	0	0	0	0	0	0	0	1	0	0	0	0	0	1	0
ENSG00000005007	UPF1	18.586	9.857	0	1253.001	1093.001	1046.999	952.001	860	8.961	5.853	1259	1	2669	1443.001	1193	1587.998
ENSG00000005020	SKAP2	0	0	0	329	749	871	702	1818	0	0	250	0	967	188	631.999	471
ENSG00000005022	SLC25A5	0	0	0	13584.603	11455.861	4795.984	10984.965	11323.925	0	0	13418.85	0	19060.823	14725.131	13193.962	11708.376
ENSG00000005059	MCUB	0	2	1	1558	1325	845	1326	1617	0	1	1424	0	2547.999	1617.001	1724	1882
ENSG00000005073	HOXA11	0	0	0	0	0	0	3	8	0	0	0	0	0	0	0	0
ENSG00000005075	POLR2J	0	26	15	1577.939	1106.709	607.792	968.348	1032.688	4	14	1866.051	3	2745.122	1990.764	1704.034	1836.363
ENSG00000005100	DHX33	4	2	0	934	1131.999	969.999	1343	1406	2	2	941	0	1665	1416.999	1491	1320.001
ENSG00000005102	MEOX1	0	0	0	0	1	0	0	1	0	0	0	0	3	0	0	0
ENSG00000005108	THSD7A	1	0	0	364	615	2210.001	878	1318	0	0	373	0	2206.999	208	924	672
ENSG00000005156	LIG3	104	86	43	1330.001	1166.002	821	1348.015	1406.016	40	60	1374.002	25	2348.046	1484.115	1491.004	1529.027
ENSG00000005175	RPAP3	0	3	0	379	495	632	695.001	1235.001	0	0	362	0	813	454	667	394
ENSG00000005187	ACSM3	28	1	2	181	386	95	281	331	1	0	49	0	320	59	29	70
ENSG00000005189	REXO5	1.565	11.783	12	135.001	145	111	220	162.999	7	11.856	199.999	0	315.999	236.001	229.999	193.999
ENSG00000005194	CIAPIN1	0	0	0	2648.392	2568.799	1115.679	2064.792	1882.799	0	0	2955.259	0	3053.689	2899.923	2458.663	2662.06
ENSG00000005206	SPPL2B	7	2	0	319.199	374.999	225.718	203.883	387.001	3	1.879	328	0	809	328	315.637	410.822
ENSG00000005238	FAM214B	0	2	0	698.999	1132	644.001	881	863	2	7	1295.999	0	1661.001	1802	766.999	933.001
ENSG00000005243	COPZ2	0	0	0	175	102	54	113	143	1	0	134	0	256.999	193	63	118.999
ENSG00000005249	PRKAR2B	0	3	0	3112.999	4390.999	3048.999	5271	10346	0	0	3504	1	5594	3919	4291	3466
ENSG00000005302	MSL3	0	4	0	1556.927	1605.001	1739.919	2188.847	2805.817	1	1	1472.568	0	3605.657	1810	1840.038	2037.902
ENSG00000005339	CREBBP	6	23.933	0	1122.001	1181.001	1818.016	1018	1345	21.474	13	1018	0	3481.998	1293.999	1042	1384.001
ENSG00000005379	TSPOAP1	1	9	0	0	0	0	1	0	3	2	0	0	0	0	0	1
ENSG00000005381	MPO	0	0	0	0	2	0	0	5	2	0	0	0	9	7	0	1
ENSG00000005421	PON1	0	0	0	0	0	0	0	0	2	4	0	0	0	2	0	0
ENSG00000005436	GCFC2	19	32	9	361.999	504	455.002	576	1075.999	6	13	448.001	2	891	643.999	637.999	420
ENSG00000005448	WDR54	18	31	13	604.999	358.999	158.001	227.999	338	26	13	587	9	754	495.999	384.999	659.001
ENSG00000005469	CROT	6	0	3	106	133.999	247	205	426	0	0	108	0	463	136.001	161	129
ENSG00000005471	ABCB4	0	18	0	1.007	4.018	1	1.002	7.026	0	0	0	1	1.008	2.005	5	4
ENSG00000005483	KMT2E	100	63	23	990	1109.999	2292	1710	3031.999	18	61	788.999	16	3198.998	1072.999	1718.999	1111.001
ENSG00000005486	RHBDD2	0	0	0	730	739	402.999	531.999	606	0	1	603	0	1094	719	429	566
ENSG00000005513	SOX8	7	3	0	2	11	19	7	0	3	6	4	0	8	12	6	8
ENSG00000005700	IBTK	1	3	1	706.001	1380.001	1942.999	2177	3015	2	2	793.001	0	1588.999	1445.001	1199	896
ENSG00000005801	ZNF195	0	2	0	404	606.999	1157.999	984.995	1206.999	0	0	286.999	0	950.001	483.999	611	363
ENSG00000005810	MYCBP2	1	7	0	1560	2345	4459.001	3960.001	5946	4	1	1263	2	6247.001	2181.001	2592	1925.999
ENSG00000005812	FBXL3	140	268	58	503.999	920	997	1234	2191	119	115	574	13	1441	752	759.001	639
ENSG00000005844	ITGAL	4	6	0	0	1	0	0	3	4	2	0	0	2	0	2	1
ENSG00000005882	PDK2	17	10	0	489.999	282	140.001	234	352.001	16	5	359	0	882.999	486	273	352.001
ENSG00000005884	ITGA3	0	4	0	2005.999	1954.001	1317	1629.001	3034.999	1	3	3587.002	1	6639.001	2027	1802	2869.999
ENSG00000005889	ZFX	0	1	0	778.001	671.107	1890.986	1722.911	2780.832	0	0	767.965	0	1280.526	960.998	683.72	531.033
ENSG00000005893	LAMP2	0	0	0	2668.001	3943.999	4436	4927	7705	0	5	2911	0	6991	3714	3274	3318
ENSG00000005961	ITGA2B	28.429	38	0	2	1	1	0	3	18	22	5	0	6	0	2	2
ENSG00000005981	ASB4	0	0	0	0	0	0	0	0	0	4	0	0	1	1	0	0
ENSG00000006007	GDE1	0	0	0	1657	1461	1115	1434.999	2539	0	0	1521	0	3419	1521	1551.999	1674
ENSG00000006015	REX1BD	3	0	0	492.001	224.999	116.001	199	179.001	3	1	387	0	917	401.001	267	329
ENSG00000006016	CRLF1	29	24	8	3	9	14	236	7	18	8	1	3	18	9	0	9
ENSG00000006025	AC003665.1	2	8	2	248	203	142.001	141	209	2	7	283	1	560	198.001	253	250
ENSG00000006042	TMEM98	0	1.739	0	1347.89	2181.093	1143.995	2128.93	2065.997	2	2	2029.965	0	4371.482	2640.899	1852.813	2198.94
ENSG00000006047	YBX2	3	0	0	2	0	0	2	0	3	2	0	0	0	1	2	1
ENSG00000006059	KRT33A	0	0	0	0	0	0	0	0	0	0	0	0	1	0	0	0
ENSG00000006062	MAP3K14	0	0	3	413.999	293	262	248	260	0	0	304	0	597	399.001	392	375
ENSG00000006071	ABCC8	2	2	0	2	0	0	0	0	0	1	0	0	2	0	0	0
ENSG00000006116	CACNG3	2	1	0	0	0	0	0	0	3	2	0	0	0	0	0	0
ENSG00000006118	TMEM132A	3	33.881	4	442	626	429	431.999	590.001	16	5	656	8	1303	768	437.001	435.999
ENSG00000006125	AP2B1	1	0	1	9778.097	12421.038	9282.553	14366.676	16645.792	0	1	11928.488	0	26271.465	15312.934	14302.937	13044.495
ENSG00000006128	TAC1	1	0	0	0	0	0	0	0	0	1	0	0	0	0	0	0
ENSG00000006194	ZNF263	22	23	21	745	648	556.001	703	667	19	17	741	3	1258.943	949.999	733	734
ENSG00000006210	CX3CL1	0	1	0	0	1	3	4	29	3	0	13	0	43	42	2	15
ENSG00000006282	SPATA20	0	0	0	1612.001	1111.999	958.999	772	1308.001	0	0	2138	0	2543.999	490	1291.999	1716.998
ENSG00000006283	CACNA1G	0	7	0	2	0	0	0	0	2	3	2	0	0	0	1	1
ENSG00000006327	TNFRSF12A	4	14	10	2039	1629.002	457.001	1274	912	5	7.001	3149.001	4	2020.999	2530	1937.001	1949.999
ENSG00000006377	DLX6	0	0	0	0	0	0	0	0	0	0	1	0	0	0	0	0
ENSG00000006432	MAP3K9	4	1	0	0	0	3	1	2	1	2	0	0	9	2	3.001	10
ENSG00000006451	RALA	0	0	0	5120.144	5453.69	8386.626	9506.709	17098.707	7	0	5611.293	0	16688.053	6984.933	5882.715	8312.597
ENSG00000006453	BAIAP2L1	44	83	38	10	16	1	18	18	64	49	19	4	10	18	4	1
ENSG00000006459	KDM7A	1	2.997	0	169	343	546	644	690	4	1	119	0	596	287	256	162
ENSG00000006468	ETV1	0	0	0	182.999	245.002	280.999	78.999	236	0	0	104	0	185.001	62	336	183
ENSG00000006530	AGK	60	147.981	12	953.997	1118.001	894.002	1333.999	1288.001	108	93	1035.001	14	1599.001	1344.999	1356.998	1023.001
ENSG00000006534	ALDH3B1	0	3	3	22	33	11	60	20.999	9	12.657	7	2	59	40	12	12
ENSG00000006555	TTC22	1	0	0	0	0	0	0	0	0	0	0	0	1	0	0	1
ENSG00000006576	PHTF2	0	0	0	373.999	745	669	1013.999	1550.999	0	0	557	0	908.002	676.999	681	419.999
ENSG00000006606	CCL26	0	0	0	0	0	0	0	0	0	0	0	0	0	0	0	0
ENSG00000006607	FARP2	15	35	12	1298.001	1638.999	1254	2005.999	1787.001	26	11	1581	7	2264	2012	1581.001	1512
ENSG00000006611	USH1C	3	1	0	0	0	0	0	0	0	0	1	0	0	0	0	1
ENSG00000006625	GGCT	0	0	0	826.001	811.997	604.934	960.988	1210.987	0	3	792.986	0	948.247	880.961	1255.464	897.001
ENSG00000006634	DBF4	4	4.319	0	464.284	680.835	436.408	898.429	1234.859	12	13	411.4	3	765.326	575.742	899.591	457.695
ENSG00000006638	TBXA2R	0	0	0	22	36	13.061	43	32.04	0	0	52	0	106	36	41	32
ENSG00000006652	IFRD1	15.994	21.987	1	571	1034.999	773	1253.999	1603	12.949	5	613	0	1171	1188.001	851	588
ENSG00000006659	LGALS14	0	0	0	0	0	0	0	0	0	0	0	0	0	0	0	0
ENSG00000006695	COX10	0	2	0	546	533.751	324	508	503	0	0	438	0	795	564	610	570
ENSG00000006704	GTF2IRD1	1	0	0	436.001	418.286	282	380	358.024	1	0	367	0	1016.997	516	407.999	501
ENSG00000006712	PAF1	48	100	28.999	2162.999	1815	804	1806	1728	13	13.058	2461.001	15	4203.001	2614	2800	2574
ENSG00000006715	VPS41	0	0	0	872	1405	2213	2317.999	3786.999	0	0	891	0	3435	1393	1562	1008.001
ENSG00000006740	ARHGAP44	30	3.199	1	10.999	9	2	15	8.001	29	22.343	4	9	11	12	3	2
ENSG00000006744	ELAC2	1	0	0	4851.999	3880.998	1678	3567.001	3510	4	1	4828.001	0	6692	5661	4884.999	5648.002
ENSG00000006747	SCIN	2	2	0	2	1	5	2	2	0	0	4	0	7	2	0	2
ENSG00000006756	ARSD	0	1	0	539	424	533.935	768	1053	0	0	651	0	1567.914	722	346.001	437.892
ENSG00000006757	PNPLA4	0	2	0	205.001	191.001	156	252	269	0	0	237	0	482	418	169	305
ENSG00000006788	MYH13	6.589	0	1	0	0	0	0	0	0	0	1.044	0	2	0	0	0
ENSG00000006831	ADIPOR2	0	0	0	1570.001	2074	1332.999	2210	2816.999	0	0	1880.999	0	3992.001	2774	2342	1937
ENSG00000006837	CDKL3	0	4	0	8.262	13.65	7.97	7.474	22.064	0	0	10.906	0	37.093	10.347	14.369	7.528
ENSG00000007001	UPP2	0	0	0	0	0	0	0	0	0	0	0	0	0	0	0	0
ENSG00000007038	PRSS21	5.981	18	1	6	0	3	8	0	20	17	3	0	3	0	9	11
ENSG00000007047	MARK4	0	2	0	503	306	245.001	245	278	4	1	500	0	1220	557.001	330	525
ENSG00000007062	PROM1	0	2	0	0	3	0	0	1	5	3	1	0	2	1	0	1
ENSG00000007080	CCDC124	1	0	0	3024	1738	607.001	1357.999	1293.999	2	0	3168	0	4254	2955	2829.001	3216
ENSG00000007129	CEACAM21	0	5	0	29	19	3	15	25.999	3	0	13	0	25	8	5	16
ENSG00000007168	PAFAH1B1	2	0	0	2022.793	3314.944	3329.784	4225.339	6126.017	1.007	1	2140.789	0	5412.426	3326.691	3132.894	2538.072
ENSG00000007171	NOS2	0	1	0	1	0	0	2	0	0	0	0	0	1	0	0	0
ENSG00000007174	DNAH9	1	2	0	14	8	3	9	35	1	0	7	0	6	0	10	13
ENSG00000007202	KIAA0100	0	4	3	14237	13796	7728	12746.001	13384	0	4	15675.002	0	28180.998	17499.998	16534.999	19673.001
ENSG00000007216	SLC13A2	0	0	0	0	0	0	0	0	0	0	0	0	0	0	0	0
ENSG00000007237	GAS7	0	1	0	0	1	0	0	1	2	2	2	0	1	0	0	2
ENSG00000007255	TRAPPC6A	0	0	1	52	34	40	48.001	63.001	0	3	57	0	252	84	44	79
ENSG00000007264	MATK	0	1	0	0	2	0	0	0	3.999	0	0	0	0	0	1	1
ENSG00000007306	CEACAM7	1	0	0	0	1	0	0	0	0	0	0	0	0	0	0	1
ENSG00000007312	CD79B	0	0	0	30	24	9	24	25	0	0	44	0	50	78.422	19	68
ENSG00000007314	SCN4A	3	6.007	0	0	1	0	1	0	6	5	0	0	1	2	0	0
ENSG00000007341	ST7L	48	188	71	252.998	345.001	338	496.002	462.001	78	113	411.001	27	738.001	559	455.001	396
ENSG00000007350	TKTL1	0	0	0	2	1	0	3	1	1	0	1	0	0	1	1	3
ENSG00000007372	PAX6	24	70.56	1	0	0	1	3	1	33	17	1	9	5	127.001	1	4
ENSG00000007376	RPUSD1	0	0	0	1160.001	722.001	273	500	545.001	1	2	1360	0	1237	1026.999	906	1254
ENSG00000007384	RHBDF1	2	1	0	695.999	566.999	538	636	877.999	2	1	693.999	0	2462.999	528	580	850
ENSG00000007392	LUC7L	1	0	0	906.998	887.001	810.999	956	1014.999	0	0	833.999	0	1539.998	1123	1055	703.001
ENSG00000007402	CACNA2D2	2	8	4	3	2	0	1	1	1	27	2	7	9	3	5	10
ENSG00000007516	BAIAP3	5	3	3	9	4	5	8	3	16	6	5	0	15	3	5	2
ENSG00000007520	TSR3	3	0	0	1827	1074	488	952	861	2	1	2068	0	2256	1809	1317	1881
ENSG00000007541	PIGQ	0	0	1	713.733	610.999	281.988	462	457.001	3	5	769	0	1354.888	834.145	592	984.954
ENSG00000007545	CRAMP1	9	0	0	530.406	562.064	633.927	505.24	630.992	2	3	453.573	0	1422.165	657.441	521.675	717.634
ENSG00000007866	TEAD3	0	0	2	2	19	1	14	0	2	2	4	0	15.003	1.001	2	6
ENSG00000007908	SELE	0	0	0	1	236.999	150	987	352	0	0	51	0	141	1163	24.001	17
ENSG00000007923	DNAJC11	1	10	3	1742	1650	863	1612	1642.001	5	4	1716.001	0	2530	2049.001	1853.001	1674.999
ENSG00000007933	FMO3	0	0	0	1	0	0	3	0	1	0	0	0	0	0	0	0
ENSG00000007944	MYLIP	0	0	0	355	290	322	365	689	0	5	426	0	1162	395	514	516
ENSG00000007952	NOX1	0	0	0	0	2	0	1	0	0	0	0	0	0	0	0	0
ENSG00000007968	E2F2	5	0	3	237	162	44	56	122	0	0	230	6	148	200.118	235.106	231
ENSG00000008018	PSMB1	0	0	0	5785	5638	3238	4929	6003	0	0	6031	0	8798	6495	6087	5471
ENSG00000008056	SYN1	0	0	0	0	9.178	4	3	0	0	0	1	0	1	1	0	0
ENSG00000008083	JARID2	15	46	7	207	180	243	250	469	14	24	251	7	703	204	201	229
ENSG00000008086	CDKL5	0	0	0	41	225	285	275.001	287.999	2.001	0	47	0	209	209	106	63
ENSG00000008118	CAMK1G	0	0	2	0	0	0	2	1	0	0	0	0	0	0	0	0
ENSG00000008128	CDK11A	0	0	0	359.649	285.18	251.523	337.935	448.075	0	0	226.848	0	378.777	361.41	324.175	321.719
ENSG00000008130	NADK	8	2	1	2382.999	2318.998	1139.999	1647	2088.999	4	7	2777	0	3475	3413.999	2525	3034.999
ENSG00000008196	TFAP2B	1	1.017	0	0	0	1	0	0	2	2	1	0	0	0	0	0
ENSG00000008197	TFAP2D	0	0	0	0	0	0	0	0	0	0	0	0	0	0	0	0
ENSG00000008226	DLEC1	8	16	7	1	2	0	1	1	6	24.566	1	2	2	0	1	1
ENSG00000008256	CYTH3	1	8	4	315	421	302	618	518.999	4	3	400	0	836.001	504.91	347.001	405
ENSG00000008277	ADAM22	12	48.858	42	17	29.999	21	29	39	26	10	4	7	44	12.001	9	12
ENSG00000008282	SYPL1	0	0	0	803	1213	1467	1148	2288	0	0	858	0	1450	1090	734	1083.999
ENSG00000008283	CYB561	18	10	2	603.002	522	311	486	708.999	9	3	415.999	0	1556.999	655.999	561.001	716
ENSG00000008294	SPAG9	2	2	0	1885	3532.998	5211.998	6498	5661	0	1	1819	0	6555.001	4560	3783.998	2180.999
ENSG00000008300	CELSR3	12	40.278	7	19	3	6	8	20	21.005	17.17	16	4	15	15	3	23
ENSG00000008311	AASS	2	5	0	547.001	554	1182	932	1939.001	1	2	652.999	0	1302	717	939.001	845
ENSG00000008323	PLEKHG6	25.054	24.592	2	1	0	0	0	0	3	7.045	0	6	2	1	1	0
ENSG00000008324	SS18L2	0	0	0	534	637	295	598.999	605.999	0	0	520	0	758	670	496	504
ENSG00000008382	MPND	3	6	5	194.001	143	100	137.999	98	37.015	13	172	0	474	214.999	134	167
ENSG00000008394	MGST1	1	0	0	2609.997	3598	2047	2568	3819	2	0	1677	0	3495	3502	3273.999	2573.001
ENSG00000008405	CRY1	1	0	0	385	686	592	721.001	941	1	0	367	0	706	663.999	657	375.999
ENSG00000008438	PGLYRP1	17	8	1	2	2	0	1	0	2	0	0	0	0	0	0	3
ENSG00000008441	NFIX	23	120.774	4	1029	556.593	708	540.219	692.668	28	17	842.999	1	1933.164	575.425	955.73	1492.668
ENSG00000008513	ST3GAL1	7	2	1	2601	3220	1732	2480.001	2630.999	6	0	2258	0	6487	3035	3088.999	2825.001
ENSG00000008516	MMP25	75	142	31	5	8	7	1	1	42	71	4	5	8	3	0	15
ENSG00000008517	IL32	6	1	0	1910	2094.002	936.999	1459	2702.999	9	0	2515	0	5469.001	4253.003	862	1351.001
ENSG00000008710	PKD1	2.046	6.648	0	1012.6	798.028	682.908	698.153	867.995	0	2.057	1138.444	0	2123.683	1144.082	959.553	992.383
ENSG00000008735	MAPK8IP2	10	21	0	3.007	1	4	1	3	18.001	9	3	0	33	13	5	6
ENSG00000008838	MED24	2	0	1	3242	3300.999	1362.999	2197.998	2577.002	4	2	3438.001	0	5645	3715.999	3161.999	4116
ENSG00000008853	RHOBTB2	267	536.025	235	752	731.001	376.609	487.001	500	536	224	895	75	1396	1010.999	746.001	970
ENSG00000008869	HEATR5B	0	0	0	729	900.001	1313	1419	2114.001	1	1	789.999	0	2075	987.001	1217	748
ENSG00000008952	SEC62	0	0	0	1084.999	1828	2249.001	2839.999	4777.001	1	1	1200	0	2430.99	1830	2049	1423
ENSG00000008988	RPS20	1	2	0	32345.473	28670.459	19160.77	26833.319	27275.644	3	0	31701.836	0	54654.723	42368.544	32602.486	35770.802
ENSG00000009307	CSDE1	1	0	0	5153.993	6800.998	11250.001	13701.857	17788.876	2	0	5589	1	16215.967	7292.998	9281.997	5942.986
ENSG00000009335	UBE3C	1	0	0	3424.001	4561.999	3905	5644.001	5858	0	2	3973.999	0	6866	4570.001	4861	4334
ENSG00000009413	REV3L	3	45	11	665	782	1867	1080	2866.001	17.999	15	579.999	3	2443	737	993.999	791.001
ENSG00000009694	TENM1	0	0	0	0	2	0	0	0	0	1	0	0	6	0	0	0
ENSG00000009709	PAX7	3	0	0	0	0	0	0	0	1	3	0	0	0	0	0	0
ENSG00000009724	MASP2	195	329	56	1	0	1	0	0	93	133	0	40	4	1	2	0
ENSG00000009765	IYD	1	0	0	1	1	0	1	0	0	0	0	0	0	0	0	2
ENSG00000009780	FAM76A	0	0	0	245.999	355	242	324.999	471	0	0	297	0	555.611	375.832	349	328.999
ENSG00000009790	TRAF3IP3	31	46	60	1	0	0	0	0	43	37	0	38	2	1	1	0
ENSG00000009830	POMT2	2	6	0	627.999	548.001	390	435	546	2	2	589.001	2	901.001	523	504	586
ENSG00000009844	VTA1	0	0	0	1335	1804.001	1676.999	2170	2820	3	2	1462.999	0	2884	2268.001	2190	1554
ENSG00000009950	MLXIPL	0	0	1	0	0	2	0	0	1	0	0	0	1	0	1	0
ENSG00000009954	BAZ1B	1	2	0	2975	3609	3809	4901	6447	0	0	3659	0	7005.001	4244	6034	4232
ENSG00000010017	RANBP9	29	3	2	668	992	1069	1207	1565	6	19	890	1	2091	1230	1147	897
ENSG00000010030	ETV7	0	0	0	4	10	2	3	11	0	0	4	0	16	21	3	16
ENSG00000010072	SPRTN	5	9	2	223.001	423	333	530	725	4	5	274	0	768.999	315.001	451.999	346.999
ENSG00000010165	EEF1AKNMT	0	0	0	1122	1138.001	668	1044	970	0	0	1234	0	1750	1270	1373	1273
ENSG00000010219	DYRK4	2	0	0	843.548	799.621	525.414	876.285	773.153	0	0	839.62	0	1715.414	1206.359	1005.342	1119.544
ENSG00000010244	ZNF207	0	3	0	5167.553	6750.334	6111.996	7655.192	8879	3	0	5560.999	0	10967.965	7629.995	6402.999	6016.967
ENSG00000010256	UQCRC1	0	0	0	5589.001	4233	1877	3563	3082	0	0	5833.001	0	6893.999	5807	4299.999	5678.999
ENSG00000010270	STARD3NL	0	0	0	2046.001	2615.999	1620.999	2525	2649	0	0	2133	0	3644	3246.001	2408	2641.999
ENSG00000010278	CD9	0	0	0	20991.001	21167.002	14285.001	23068	25182	1	1	46322.002	0	42656.999	30396.002	20850.998	21741
ENSG00000010282	HHATL	0	0	0	0	0	0	0	0	1	0	1	0	3	0	0	0
ENSG00000010292	NCAPD2	7	20	13	5598.731	4255.939	2083.998	3712.962	4648.926	37	18	4902.974	3	7236.887	5663.854	5343.962	5702.973
ENSG00000010295	IFFO1	0	1	4	462	304	237	367	534	0	0	572.999	0	1761	415.444	516	674.303
ENSG00000010310	GIPR	1	2	8	1	0	0	0	1	22.465	19	0	2	1	0	1	0
ENSG00000010318	PHF7	0	1	0	81.999	92	37	80	108.001	0	0	124.001	0	232	140	114	119.999
ENSG00000010319	SEMA3G	4.09	8	0	4	6	14	8	60	3	3.001	11	1	44	29	3	10
ENSG00000010322	NISCH	2	2	0	1981.998	2165	1677.999	1870.999	2930	1	0	2111.998	0	5913.999	2702.999	1908.001	2572.999
ENSG00000010327	STAB1	59	217.984	67	4689	3472.001	3362.001	3015	4196.999	224	113.991	5585.001	25	8596.999	4418	4536.001	5164
ENSG00000010361	FUZ	26.143	41	5	194.001	113	76	68.001	93	19	12	139	4	274.002	171.999	138	210
ENSG00000010379	SLC6A13	0	0	0	0	0	4	2	1	0	2	0	0	2	0	0	0
ENSG00000010404	IDS	5	6	0	1107.648	1373.662	1284.76	1449.69	2398.835	7	2	1341.946	2	1998.818	1402.951	1089.146	1291.48
ENSG00000010438	PRSS3	3	0	0	583.081	183	121	159	182	0	0	577	0	322	102	380	133
ENSG00000010539	ZNF200	0	0	0	209	270	246	348.001	437	0	0	174.999	1	484.998	292	275	173
ENSG00000010610	CD4	2	5	0	9	0	0	22	1	10	0	0	1	0	6	0	3
ENSG00000010626	LRRC23	1	3	0	59.469	25.254	24.378	76.121	71.711	0	2	57.445	6	120.424	60.272	25.492	32.893
ENSG00000010671	BTK	0	2	0	4	8	5	1	0	0	0	7	2	11	4	5	2
ENSG00000010704	HFE	0	0	1	229.999	235.001	168	191.999	370.999	0	1	156.999	0	536.999	289	245.001	353.035
ENSG00000010803	SCMH1	4	1	3	1265	900	623.999	755.999	1140.001	0	9	1374	1	2299.002	1279.999	1192	1447
ENSG00000010810	FYN	0	3	0	1444	1197	1218.999	1471.001	2686	5	0	1205	0	4440	1773.998	1659	1894.999
ENSG00000010818	HIVEP2	0	1	0	177	205	171	349	384	7	0	171	0	627	169	249	144
ENSG00000010932	FMO1	0	1	0	0	0	0	1	0	0	0	0	0	0	0	0	0
ENSG00000011007	ELOA	18	58	24	2345	2566	1919	2996	3136	17	17	2426	6	4494	3249.001	3138.999	2746.001
ENSG00000011009	LYPLA2	0	1	0	2435.814	1977.398	974.685	1738.838	1446.695	0	0	2612.657	0	3589.535	2917.391	1975.484	2487.008
ENSG00000011021	CLCN6	5	0	3	818.999	641.999	636.001	678.001	970	0	0	770.998	0	1847.999	877	900.999	846
ENSG00000011028	AC080038.1	1	6	0	645	274	800	400	373	2	2.135	679	0	1938	642	333.001	520
ENSG00000011052	NME1-NME2	0	0	0	457.413	208.626	100.018	303.44	180.78	0	0	324.091	0	558.739	356.031	349.816	418.441
ENSG00000011083	SLC6A7	1	1	0	0	0	0	0	0	3	0	0	0	0	2	0	0
ENSG00000011105	TSPAN9	2	0	0	1698	1370.999	1081.999	1230	2073	2.462	0	2629.999	0	4355.999	2069	1373.999	1967.999
ENSG00000011114	BTBD7	2	0	0	932	1413.996	1764.001	1785.979	2613.999	1	0	877.999	0	2254.89	1368.973	1381	1119.673
ENSG00000011132	APBA3	4	6	0	334.999	275	123	207.999	208	2	4	418	0	584	447.001	295.001	406.999
ENSG00000011143	MKS1	0	0	2	287.999	349	184	332.999	347.999	0	0	408.001	0	578	463	370.001	432
ENSG00000011198	ABHD5	0	0	0	740.999	929.998	732	1157	1535.001	0	0	679	0	892.999	823.001	722.999	611.001
ENSG00000011201	ANOS1	0	0	0	5	125	127	82	30	0	0	51	0	155.944	227	118	71
ENSG00000011243	AKAP8L	9	4	0	957.999	656.002	351	560.998	806.999	7	2	966	0	2128.002	954.999	900	1017.999
ENSG00000011258	MBTD1	70	66.855	3	169	260	418	383	663	21.977	32	157	8	537	223.001	255	154
ENSG00000011260	UTP18	9	3	7	1327.001	1250	790	1369	1635.999	0	9	1397.993	1	1825.996	1556.999	1846.993	1419.001
ENSG00000011275	RNF216	0	1	0	2011.719	2570.389	2123.804	2326.347	2283.638	2	0	2388.145	0	4357.857	3239.433	2519.976	2620.213
ENSG00000011295	TTC19	727	780	215	648.999	910.001	938	1366	1527.999	245	594	688	77	1489	838.258	1139	802.001
ENSG00000011304	PTBP1	22.001	12.684	1	6011.999	6012.999	4049.002	4429.999	5212.001	7.004	15	6069.002	1	10233.999	6361	5479.999	7937.998
ENSG00000011332	DPF1	8	36	0	103.001	56.999	19	53.001	28	4.96	3	58	0	96.001	90.999	50	39
ENSG00000011347	SYT7	4	1	0	8	4	4	2	1	1	2	2	0	5	7	2	2
ENSG00000011376	LARS2	3	1	1	1053	907.999	694	1044.002	1182.001	0	0	1209.999	0	2119.999	1416	1387.999	1090
ENSG00000011405	PIK3C2A	0	2	0	4105.999	7266.001	11046	11350.999	23277.001	7	0	4527	0	14749.999	8261.001	9044.001	6363
ENSG00000011422	PLAUR	0	8	0	2770.999	1725	758	1558	1512	2	1	2959.001	0	2243	1887.001	3168.001	2066.001
ENSG00000011426	ANLN	2	0	0	3216	4232.999	3284	5477.999	9296	0	0	4376.999	0	5039	4355.999	7286.001	3939.999
ENSG00000011451	WIZ	5	2.58	0	1199.001	1023.999	698	753.999	873.001	8.34	10.037	1380	0	2306.298	1616	1050	1354.999
ENSG00000011454	RABGAP1	0	1	3	879	760	1437	1474.648	2458.001	5	6	738.999	2	2796	969.695	1380.999	1037
ENSG00000011465	DCN	0	0	0	2	19	86	326	55	1	0	0	0	18	25	34	109
ENSG00000011478	QPCTL	0	0	2	551	459	185	260	335	0	0	412	0	559	639	451	533
ENSG00000011485	PPP5C	2	1	1	5459.569	3653.922	1509.556	3057.696	3422.9	5	0	6051.616	0	7145.671	5435.756	5075.791	5714.119
ENSG00000011523	CEP68	204	158	105	812.001	579	1052	966	1656.001	86.001	185	731.999	45	2799.001	728.001	754	1303.999
ENSG00000011566	MAP4K3	0	1	0	375.001	687.001	1075.001	1101	1922	0	0	341	0	1836	652.001	652.999	558.001
ENSG00000011590	ZBTB32	15	26	13	2	0	0	0	3	32	26	0	7	2	2	0	2
ENSG00000011600	TYROBP	0	0	0	0	0	0	0	0	0	0	0	0	0	0	0	0
ENSG00000011638	TMEM159	0	5	0	432	299	214	220	310	6	0	345	2	849	342.001	250.001	380.001
ENSG00000011677	GABRA3	1	1	0	0	0	0	0	0	0	0	0	0	0	1	0	1
ENSG00000012048	BRCA1	0	0	0	620.999	772.999	669.999	1007	2054.999	0	0	710.001	0	973	677.001	1401	752
ENSG00000012061	ERCC1	348	813	186	2528.001	2375.001	1157.999	2073.001	1843.998	195	150	2486.001	68	3890	3976.999	2273	3099.999
ENSG00000012124	CD22	1	2	0	17	45.999	0	28	3	2.013	2	7	3	29	295	1	2
ENSG00000012171	SEMA3B	12.375	7.923	0	4	12	4	9	11	12.791	4.311	11	0	11	8	5	2
ENSG00000012174	MBTPS2	0	0	0	511.527	906.534	817	1149.284	1494.683	0	0	482.496	0	912.129	806.253	686.904	488.747
ENSG00000012211	PRICKLE3	4991	7165	2951	93.999	84	75.999	85.999	95	6395	3355	126	1823	199	166	69	125
ENSG00000012223	LTF	0	0	0	6	3	0	0	0	0	0	0	0	1	0	2	0
ENSG00000012232	EXTL3	3	33.946	3	3142.001	3036	1717.999	2760.001	3697	10.798	4	3255.001	0	6621	3015.001	2921.001	3731.999
ENSG00000012504	NR1H4	0	0	0	0	0	0	0	0	0	0	0	0	0	0	0	4
ENSG00000012660	ELOVL5	1	0	0	2317	3399	3819.001	4081	5245	0	0	2437	0	5189	3572	2851	2644
ENSG00000012779	ALOX5	14.158	11.141	0	0	0	5	2	0	5.601	8.082	1	0	7	5	0	12
ENSG00000012817	KDM5D	0	0	0	0	677.999	1	1	1	2	0	2	0	2025.296	4	916.291	893.261
ENSG00000012822	CALCOCO1	1	5	0	1071.999	1318.002	1008.999	1321.999	1452.002	1	6	1119.999	0	4359.001	1669.001	1132.999	1742
ENSG00000012963	UBR7	0	0	0	1306.763	1796.95	1389.999	1847.001	1970	0	0	1594.961	0	2272.855	1929.596	1863.49	1459.091
ENSG00000012983	MAP4K5	0	2	0	800.999	1265	1903	1982.001	3250.999	2	2	808.001	0	2035.999	1144	1369.998	860
ENSG00000013016	EHD3	2	2	2	59	407	134	434	329.009	1	1	89	0	1755.277	574	60	150.018
ENSG00000013275	PSMC4	40	32	25	5087.998	4410	1916	3567.999	3434.999	14	38	5122	7	7084.002	5570	4535	4640
ENSG00000013288	MAN2B2	7	37	9	794.999	1022	1055	549	1617	9	39	626.001	1	2927.001	924	711.999	1045
ENSG00000013293	SLC7A14	2	20	7	41	54	94	45	61	7	1	96	2	143	57	194	154
ENSG00000013297	CLDN11	0	1	0	4968	10333.687	3387.002	2857.121	1102	2	1	1087	0	17273	1408	5065.999	7623.652
ENSG00000013306	SLC25A39	1	1	0	2245.998	2033	1092.999	1396.998	1732	2	0	2842.999	0	3636.999	3050	1914.999	2601.999
ENSG00000013364	MVP	0	2	0	8165.491	6575.979	3313.485	5149.552	5462.344	0	0	6098.425	0	17689.761	7943.24	6898.977	9826.462
ENSG00000013374	NUB1	0	2	0	1020	1074.999	913	1404.999	1737.001	0	1	1132.999	0	2554	1506.998	1479.002	1352.999
ENSG00000013375	PGM3	41	24	28	1045.999	1685.001	2223.999	2549	4029.999	17	35	1202.001	1	2429.999	1556	2006	1105
ENSG00000013392	RWDD2A	2	8	6	81	145	158	208	366	0	0	93	0	381	183	234	119
ENSG00000013441	CLK1	0	0	0	929.001	1211.999	1357	1206	3338	3	0	843	4	2453.001	1298	1443.001	1004.001
ENSG00000013503	POLR3B	3	0	0	425	664	836	1218	1234	0	4	612	0	1113	798	1206	691
ENSG00000013523	ANGEL1	0	9	0	496.939	455.498	364.825	432.603	769.265	1	0	548.052	0	1553.784	461.199	512.977	725.796
ENSG00000013561	RNF14	0	1	0	756.964	1248	984	1417.999	1586.997	2	0	764.002	0	1903.956	1359	907.998	919
ENSG00000013563	DNASE1L1	3	10	2	3175	2311	997.999	1933.001	2582.001	3	1	3052	2	6086	2764.999	2410	3950.001
ENSG00000013573	DDX11	0	0	0	898.141	718.892	298.395	585.891	683.051	1	0	1023.113	0	1099.442	751.381	1090.433	947.34
ENSG00000013583	HEBP1	48.936	45.317	6	771	652.999	759.999	627.001	863	1	18.796	841.001	3	1953.001	920	671.001	903
ENSG00000013588	GPRC5A	0	5	0	1143.999	546	515	542.999	798	7	2	1313.001	0	1742.001	583	1612.999	583
ENSG00000013619	MAMLD1	1	1	0	76	102	102	86	205	1.022	1	112	0	264	76	63	99
ENSG00000013725	CD6	5	1.907	0	3	0	0	1	0	3	3	2	0	1	1	1	1
ENSG00000013810	TACC3	4	2	0	2646.476	2302.753	1062.999	1992.789	2169.299	3	0	3137.908	0	3978.484	2729.352	2936.239	3797
ENSG00000014123	UFL1	0	0	0	459	1039	1234	1605	2336	2	0	527	0	1333	900	1010	591
ENSG00000014138	POLA2	0	20.992	4	1691.327	1153.431	432.851	858.58	928.561	3	0	1601.808	2	1377.682	1133.284	1610.302	1429.807
ENSG00000014164	ZC3H3	0	1	0	729	743	419	449	516	1	1	735	0	1342	952	646	907
ENSG00000014216	CAPN1	4	22.967	3	4114.999	3824.001	2459	2662.003	3115.998	30.008	11	4281	0	9105.999	4923.999	3316	5878
ENSG00000014257	ACPP	0	0	1	3	2	0	0	0	0	0	0	0	0	0	0	1
ENSG00000014641	MDH1	0	1	2	1803	1836	1486.001	2287	2833	0	0	1824	0	3365.001	2272.001	2205.999	2029
ENSG00000014824	SLC30A9	0	0	0	802	1152	1679	2269	3694.999	0	0	883.001	0	2025	1225	1573	946
ENSG00000014914	MTMR11	8	12	3	300	374	172	327.002	359	2	3	312.001	0	679.001	419	223	299
ENSG00000014919	COX15	103	168	45	460.121	664.243	751.988	667.654	904	76	37	492.624	23	1199.814	605	546.72	674.977
ENSG00000015133	CCDC88C	0	6	0	607.813	439.883	584.999	451.468	883.779	0	1	531	0	2363.55	411.997	867.563	699.537
ENSG00000015153	YAF2	1	2	0	359.001	493.999	538.998	654.999	857.001	3	0	363	0	751	569.999	525	466.999
ENSG00000015171	ZMYND11	3	1	2	1106.999	1989.002	2028	2349.999	3393	14	2	1053.001	0	3409.998	1750	1876.001	1348
ENSG00000015285	WAS	2	1	0	1	0	1	1	2	2.001	2	0	0	6	2	0	2
ENSG00000015413	DPEP1	0	5	0	0	0	2	4	2	7	2	2	0	6	1	3	1
ENSG00000015475	BID	28	56	11	1757.001	1316	631	1532.999	1134.001	31	24	1751	1	1815	1891.999	1522.999	1600
ENSG00000015479	MATR3	0	1	0	4223.542	6271.699	7682.407	9213.222	13718.457	1	1	4451.214	0	10974.897	6602.712	7928.019	5189.903
ENSG00000015520	NPC1L1	0	0	0	0	1	0	2	0	1	0	0	0	3	1	0	0
ENSG00000015532	XYLT2	35	45.004	27	743	606	336	454	675	31	26	754	2	1595	708	681.999	834.001
ENSG00000015568	RGPD5	1	1.618	0	401.518	1020.388	1309.118	1427.945	1133.949	2	9.175	240.443	0	877.95	750.876	695.214	264.102
ENSG00000015592	STMN4	0	1	0	0	0	1	0	0	0	0	0	0	0	0	0	0
ENSG00000015676	NUDCD3	1	0	2	4152.999	3739	1848	2916	3661	5	0	5413.002	0	7119	4345.999	3759.999	5416.001
ENSG00000016082	ISL1	0	0	0	0	0	0	0	0	0	1	0	0	0	3	0	0
ENSG00000016391	CHDH	1	3	0	0	0	0	3	1	1	1	1	0	4	0	3	3
ENSG00000016402	IL20RA	0	3.976	0	1	0	0	3	0	0	1	1	0	0	0	0	0
ENSG00000016490	CLCA1	0	1	0	0	0	0	0	0	0	1	0	0	0	0	0	0
ENSG00000016602	CLCA4	0	1	0	2	1	2	0	1	0	0	2	1	0	0	0	0
ENSG00000016864	GLT8D1	5	7	7	527	671	771	995.001	1413.001	4	6	665	3	1304.001	890	923.999	631.999
ENSG00000017260	ATP2C1	0	1	0	1091.999	1646.001	2000	2625	3562.002	1	1	1040.999	0	2791.999	1603.999	1548.001	1029.999
ENSG00000017427	IGF1	0	0	0	0	7	8	3	138	0	1	0	0	9	0	0	4
ENSG00000017483	SLC38A5	2	5.91	0	1590	1161	257	740.001	677.998	1	2	536	0	1033	1797.001	1417.999	1439
ENSG00000017797	RALBP1	6	12	0	2512.971	3308.803	2683.119	4047.895	5643.688	1	5	2751.949	0	6903.663	3775.579	4569.959	4129.655
ENSG00000018189	RUFY3	0	19	10	420	627.999	1021.999	1030.993	1566.997	20	18	396.983	6	1454.977	407.999	732.997	688.973
ENSG00000018236	CNTN1	0	1	0	0	0	2	0	2	1	0	0	0	1	0	0	1
ENSG00000018280	SLC11A1	0	2	1	1	1	1	5	2	8	3	0	0	6	3	4	3
ENSG00000018408	WWTR1	79	111	50	4680.002	7739.001	8655	8796	11922.001	104	37	4882.999	12	12725	7254.001	6061.002	7283
ENSG00000018510	AGPS	2	1	0	1441.999	2788.999	2958	3885	6851	1	0	1685.999	0	4004	2284.001	2856	1982
ENSG00000018607	ZNF806	0	0	0	0	0	0	0	0	0	0	0	0	0	0	0	0
ENSG00000018610	CXorf56	1	0	0	653.383	846.059	506.714	742.308	699.747	0	1.076	781.324	0	1318.058	1095.161	879.62	782.936
ENSG00000018625	ATP1A2	0	4	1	0	1	0	0	0	0	1	0	0	0	1	0	1
ENSG00000018699	TTC27	0	0	0	611.999	731	588.001	1153	1083	0	0	599	0	874.999	876	1019	731
ENSG00000018869	ZNF582	58	42	29	42.001	52	54.999	73.504	55	61	76	14	16	85	63	38.999	25
ENSG00000019102	VSIG2	182	404	68	7	11	4	6	10	51	19.895	11	34	39	16	17	15
ENSG00000019144	PHLDB1	2	6	1	2914.997	5242.854	2758	4592.002	3459.001	7	1	3745.001	0	7954	6578	3040.95	4001.898
ENSG00000019169	MARCO	0	0	0	0	0	0	0	0	0	1	0	0	0	0	0	0
ENSG00000019186	CYP24A1	0	0	0	0	0	0	1	0	1	0	0	0	0	0	0	0
ENSG00000019485	PRDM11	1.997	1	0	167	139	123	127.999	171	0	2	205	0	326	162	164	182
ENSG00000019505	SYT13	1	9	0	0	0	1	3	0	4	2	0	0	1	0	0	0
ENSG00000019549	SNAI2	0	0	0	6	10	2	163	14	0	0	2	0	8	6	2	4
ENSG00000019582	CD74	225	326	78	16	2	6	3	5	150	123	9	60	23	9	9	11
ENSG00000019991	HGF	0	3	0	188	42	290.999	180.001	25	0.995	0	18	0	69	18	331	267
ENSG00000019995	ZRANB1	98	136	53	695.806	830.052	818.401	1082.362	1531.808	91	74	622.379	33	1694.228	774.558	1150.555	694.578
ENSG00000020129	NCDN	3	5	0	405.001	408.001	350.001	371	321.002	3	2	385	0	838	424.001	414.001	493
ENSG00000020181	ADGRA2	95.721	42.643	42	617	403	392	460	504	85.438	64.668	648	9	1460	582	432	778
ENSG00000020219	CCT8L1P	0	0	0	0	1	0	0	0	0	0	0	0	0	0	1	0
ENSG00000020256	ZFP64	18	3	0	858	498	279	401	507.001	3	2	556	0	1450.987	496	634	655.999
ENSG00000020426	MNAT1	0	0	0	590	813	671.887	907.998	1140.999	0	0	622	0	1139	919	821	712.999
ENSG00000020577	SAMD4A	2	2	0	987.001	2072	1482.001	2232.998	3353.001	1	2	1160	0	4094.998	1967	1647.001	1357
ENSG00000020633	RUNX3	2	3	0	0	0	0	0	0	3	0	0	0	2	0	0	0
ENSG00000020922	MRE11	0	0	0	404.997	551.001	775.999	874	1531.989	3	1	394	0	942	501.998	821.167	459.995
ENSG00000021300	PLEKHB1	11	39	1	9	7	9	9	7	13	2	4.001	4	37	10	3	6
ENSG00000021355	SERPINB1	1	19	4	1159	875.999	860.999	1190	2184	17	11	1058.999	2	3864	1092.999	1439.001	1546
ENSG00000021461	CYP3A43	0	1	1	0	1	0	0	0	0	7	0	0	2	0	0	0
ENSG00000021488	SLC7A9	0	0	0	0	6	0	0	0	0	2	1	0	4	0	1	1
ENSG00000021574	SPAST	0	0	0	487.998	751	861	1055.784	1600.999	0	2	509	0	1210.002	686	823	583
ENSG00000021645	NRXN3	0	1	1	29	7	10	87	43.001	4.266	0	57	0	9	1	11	3
ENSG00000021762	OSBPL5	0	3	0	887.999	642.999	360.001	414	587	3	0	610.999	0	1542	785.002	607.001	1021.001
ENSG00000021776	AQR	0	1	0	1267	1766	2267	2709	4039	0	0	1487.001	0	2898	1956	2444	1762.999
ENSG00000021826	CPS1	4	0	0	116.999	193.999	59.999	133	450.999	1	0	24	0	172	20.999	108	274
ENSG00000021852	C8B	3	0	0	0	0	0	0	0	0	0	0	0	1	0	0	0
ENSG00000022267	FHL1	0	11	14	1605.9	2210.002	1905.999	3603.001	4026.999	21	17	2224	8	6968.994	5188.999	2433	2222.999
ENSG00000022277	RTF2	1	0	0	3108.001	2582.999	1645.999	2627.999	2716.999	0	1	3374.001	0	6459.266	3869	3718.001	3498
ENSG00000022355	GABRA1	28	24	1	0	0	0	0	0	16	18	0	1	0	1	0	0
ENSG00000022556	NLRP2	0	0	0	70	34	5	17	33	0	0	66	0	18	16.961	1	84.001
ENSG00000022567	SLC45A4	6	6	0	32	25	42	22	18	10	10	31	0	72	31	23	53
ENSG00000022840	RNF10	2	2	1	5252.002	5102	2982.001	3749.001	4769	1.996	0	5085.002	1	11295	6706.001	5404	6497.999
ENSG00000022976	ZNF839	27	43	6	176.222	321	200	330	261	14	10.001	278	3	476.999	458	314.001	330.999
ENSG00000023041	ZDHHC6	0	3	5	1177	1152.999	914	1368	1804	13	0	1180	0	2226	1483	1465	1247
ENSG00000023171	GRAMD1B	17	22	1	456	242.999	181	644.001	408	10	9	109.001	2	570.002	228	298.001	302
ENSG00000023191	RNH1	6	16	7	5798.001	4502.001	2275	3119.002	3324.999	14	14	4933	1	9190.999	5612	4726	6063.999
ENSG00000023228	NDUFS1	0	0	0	3286.344	4074.764	3471.291	4918.656	6332.018	0	2	3926.951	0	7281.916	4898.392	5300.546	4042.856
ENSG00000023287	RB1CC1	0	0	0	972	1613.999	2599.999	2795	4049	0	0	870.001	0	3459.001	1491	1883	1195.999
ENSG00000023318	ERP44	257	317.029	107	836	908	1384	1147	2041	127	149	757	41	1492	1014	887	1059
ENSG00000023330	ALAS1	0	0	0	2736	3009	1462.001	2252.999	2127	0	0	2268	0	4305	3778	2570.999	3114
ENSG00000023445	BIRC3	0	0	0	17.015	159	131	330	193	0	0	36	0	150	228	81	44
ENSG00000023516	AKAP11	0	0	0	908	2181	2949	2979	4908	2	0	1195	0	2822	1350	1868	1259
ENSG00000023572	GLRX2	44	62	13	564	521.999	413	617	736	14	9	543	7	595	654	605.999	512.999
ENSG00000023608	SNAPC1	0	1	0	265.766	488.133	320.327	640.861	696.887	0	0	399.723	0	617	471.268	436	331.264
ENSG00000023697	DERA	0	0	0	960	1313	1015	1672.999	1876	0	0	1030.999	0	2326	1918	1706	1383.999
ENSG00000023734	STRAP	0	0	0	3192.996	4084.107	3029.996	5349.985	5724.981	0	0	3466	0	5441.338	4568.944	4771.988	3272.998
ENSG00000023839	ABCC2	1	3	3	54	70	68	84.001	68	0	0	37.999	0	114	52	67	52
ENSG00000023892	DEF6	0	1	0	4	7	2	7	1	4	1	7	0	10	10	11	14
ENSG00000023902	PLEKHO1	65.31	79.71	1	1491	1190.999	547.999	1424	2513.001	78.049	55.001	1832.999	2	4130.999	1862.001	843	1611
ENSG00000023909	GCLM	0	0	2	2605	5441	3639.999	4485.001	4595.999	0	0	2645	0	3504	5042.001	3010.001	2972
ENSG00000024048	UBR2	0	0	0	875	1341.001	2105	2035	3018	1	0	848	0	2882	1409.001	1647	1208
ENSG00000024422	EHD2	0	4	0	4820.446	4825	4104	2964	5155	2	2	3505	0	12342.57	4680	4031	7253
ENSG00000024526	DEPDC1	0	4	0	681.701	1258.495	784.835	1416.479	2470.083	0	0	761.88	3	1003.504	1047.867	1161.364	739.954
ENSG00000024862	CCDC28A	0	1	0	127	122	136	181	304	1	1	99	0	368	161	151	134
ENSG00000025039	RRAGD	0	1	0	18	25	32	60	116	1	3	4	0	69	40	4	13
ENSG00000025156	HSF2	0	0	3	280	382	309	442.982	639	0	1	249	1	512.956	449	368.977	267
ENSG00000025293	PHF20	1	0	0	1078	1436.999	1380	1675	2280.001	1	0	1246	0	2623	1576.999	1522.999	1085.999
ENSG00000025423	HSD17B6	1	0	2	0	3	1	4	5	2	2	5	0	3	9	1	0
ENSG00000025434	NR1H3	0	2	0	128	74.999	55	104	79.002	3	0	139	0	288	193.001	135.001	174.999
ENSG00000025708	TYMP	17.883	10	11	56.001	46.428	14	47.944	16	44	40	99.423	2	152.393	196.048	70.387	83.641
ENSG00000025770	NCAPH2	72	113	93	1469	841	351	679	637.001	117	48	1778	77	1270	1533.999	1367	1505.999
ENSG00000025772	TOMM34	0	4	2	2998	2752	1054	2358	1865	0	5	2885	0	3495	3315	3186	2755
ENSG00000025796	SEC63	1	6.61	7.007	669.838	820.989	1367.848	1354.555	2117.525	4	7.014	781.984	4	1480.209	1037.265	940.237	847.431
ENSG00000025800	KPNA6	0	1	0	5152.309	5972.032	3942.747	5526.369	6716.097	0	0	6448.251	0	10035.005	7071.31	6885.864	6853.427
ENSG00000026025	VIM	1	6.997	0	102481	82738	162726	120190.998	191758.001	12	0	104026	1	460838.001	117253	130880.001	164775
ENSG00000026036	RTEL1-TNFRSF6B	6.545	47	8	179.214	60.255	47.106	89.089	51.926	34.888	7.898	166.223	0	148.443	167.972	223.051	141.488
ENSG00000026103	FAS	157	783	83	220	405.999	803.999	581.001	593	218	321	190.553	29	967.999	508.002	410	339
ENSG00000026297	RNASET2	0	1	0	168.999	141.001	168.513	138.001	259.048	3	0	133.26	0	421.583	259	188	173.001
ENSG00000026508	CD44	0	0	0	5400.001	4099.999	6776.999	5937	8670.999	0	0	7751.998	0	10229.002	8636.002	6043.001	5858
ENSG00000026559	KCNG1	2.003	10	0	18.999	3	4	21.001	2	10.003	7	3	1	11	9	11	6
ENSG00000026652	AGPAT4	33	44	22	329	295.999	284	311	511.001	4	26	352	15	753	355.999	430	306
ENSG00000026751	SLAMF7	0	0	0	2	0	0	0	0	0	0	0	0	3	0	1	1
ENSG00000026950	BTN3A1	4	0	0	368.979	344.628	267.946	337.283	524.812	0	0	316.892	0	1058.013	461.027	531.24	383.62
ENSG00000027001	MIPEP	0	0	0	629	654.001	377.998	609	751	0	0	548	3	833.999	707	670.001	710
ENSG00000027075	PRKCH	0	7	0	2267.023	2158.002	2647.001	3143.089	5374.696	0	0	2660.992	0	6870	2510.288	3589.999	3537.114
ENSG00000027644	INSRR	0	1	0	0	0	0	0	0	0	1	0	0	1	0	0	0
ENSG00000027697	IFNGR1	0	1	4	605	715.999	859.038	985.001	1933	2	0	611.001	0	1892.001	1133	819.001	770
ENSG00000027847	B4GALT7	2	9.424	2	691	585	299.999	426.999	475	6	7.388	832	2	1004	653.001	588	576.999
ENSG00000027869	SH2D2A	0	2	0	53.001	35	5	21	39	1	0	24	0	41	36	13	12
ENSG00000028116	VRK2	1	13	5	623	678	674	702.001	1525	3	0	624	1	832	694	913	653
ENSG00000028137	TNFRSF1B	1.567	0	0	1180	600	417	400	463.999	1	0	1275	0	1990	938	1357	1578
ENSG00000028203	VEZT	0	0	0	1075.029	1541.023	1873	2167.001	3579.997	1	1	1223.146	0	3176.056	1557.027	2042.001	1305.007
ENSG00000028277	POU2F2	16	11	1	107	50.001	79	61.999	180	18.038	16	81	0	571.001	128.001	177	182
ENSG00000028310	BRD9	4	1	0	1664.001	1587.999	1041.944	1435.001	1569	0	8	1692.001	0	3088.931	1928.999	1770.001	1700
ENSG00000028528	SNX1	0	4	0	2914.001	2837.999	2244	3056.001	3796	5.092	3	3364	0	6661	3975	3489	3907
ENSG00000028839	TBPL1	6	0	2	406	624	367	671	689.999	0	5	473	7	606	540.001	539.999	443
ENSG00000029153	ARNTL2	2	3	3	1771	2590.001	2937.999	3796	4682	6	0	2095.001	0	3979	2311.001	3315.999	2377
ENSG00000029363	BCLAF1	2	1	0	2112.247	3446.629	5187.143	6209.371	9044.376	1	0	2279.023	0	4846.948	3591.129	4742.748	2437.606
ENSG00000029364	SLC39A9	13	7	13	1801.999	2408.999	2199.999	2806.001	3018	4	13	2122.999	1	4116.001	2906	2293.001	1822
ENSG00000029534	ANK1	20	3	0	12	28	19	31	28	2	5	15	2	103	31	30	32
ENSG00000029559	IBSP	0	0	0	0	0	0	0	1	0	0	0	0	0	0	0	0
ENSG00000029639	TFB1M	33	65	7	320.925	431.337	279.75	483.197	565.644	23.425	14	317	8.068	698.586	586.581	685.706	472.864
ENSG00000029725	RABEP1	74	193	302	1415.999	1837	2314.999	3347.999	4394	89	173	1350	138	3599.999	2255.001	2743.999	1347
ENSG00000029993	HMGB3	0	3	1	926.928	1171.968	642.001	1398.002	1556.067	3	4	1085.677	0	1670.44	1069.051	1553.745	990.434
ENSG00000030066	NUP160	0	0	0	1310	1671	1338.999	2035.999	2536	2	0	1277.001	0	2179.999	1650.999	2187	1520.997
ENSG00000030110	BAK1	0	0	0	1202.14	872.945	290.667	578.437	499.04	1	0	1448.302	0	1424.07	1308.528	810.402	1226.674
ENSG00000030304	MUSK	0	0	0	0	0	0	0	1	0	0	0	0	0	1	0	0
ENSG00000030419	IKZF2	0	0	0	5	32.001	19	326	36	1	0	5	0	21	15	3	8
ENSG00000030582	GRN	1	1	0	1581.001	1818	2435.999	1172	2740	1	0	1038.999	0	5952	1723.001	1127.999	1506.001
ENSG00000031003	FAM13B	2	3	0	470	664	1066.001	896.999	1356	1	1	431.999	0	1285.999	661	713	530
ENSG00000031081	ARHGAP31	18	26	9	4721	5403	4247	5724	6593	14	15	5055	21	11980	7510	6123	6510
ENSG00000031691	CENPQ	0	0	0	254	238	123	182	258	0	0	330	0	311	334	335	233
ENSG00000031698	SARS	0	1	0	5605	5092	2276.999	4192.001	4301.001	0	0	6578	0	10081.001	6825.001	6340.999	5649
ENSG00000031823	RANBP3	1	1	0	2167.998	1524.002	799	1361.002	1488	0	3.18	2130	0	3384	2213.997	2079.001	2195.999
ENSG00000032219	ARID4A	7	1	0	288	400.001	749.999	593.001	1245	6	0	229.001	1	1184.001	361	530.001	374.999
ENSG00000032389	EIPR1	0	1	2	1016.999	801.999	414.001	722.001	808.999	0	0	1141	0	1781.999	1100	1050.999	1077.001
ENSG00000032444	PNPLA6	216.017	131	22	2082	1261.97	896.947	960.416	1276.242	126	84.763	1921.398	9	4082.05	1911.666	1339.944	2193.278
ENSG00000032742	IFT88	0	0	0	186	194	362	288.998	514	0	0	160.001	0	339	217	217	145
ENSG00000033011	ALG1	15.968	93.157	17.975	1423.564	1215.632	552.752	869.154	934.371	15	31	1539.774	10.98	1461.458	1519.412	1222.219	1476.32
ENSG00000033030	ZCCHC8	1	0	1	611.001	659.999	533.998	912.999	1128.999	1	0	723.999	0	1060.001	806.999	1065.999	682.999
ENSG00000033050	ABCF2	2	2	0	3343.31	3048.646	1514.131	2666.731	2602.373	1	1	4251.798	0	3907.713	4258.515	3849.273	4061.683
ENSG00000033100	CHPF2	0	0	0	1220	1501.999	1093	994	1393	0	0	1423	0	2854	1589	1150	1440
ENSG00000033122	LRRC7	6	12	18	0	3	1	2	5	11	2	1	3	2	0	5	2
ENSG00000033170	FUT8	11	7	2	1657.999	2165	1650	2113	1558	3	0	873	0	1847	1197.001	1279.999	668
ENSG00000033178	UBA6	3	0	0	1358	2360	3022.999	3359	5970.001	0	5	1353.001	0	3519.001	1835.001	2476.999	1419
ENSG00000033327	GAB2	287	639	170	1539.999	1446	911.999	1270	1680	156	269	1740	81	4501.001	1998.001	1885	2355
ENSG00000033627	ATP6V0A1	0	1	2	386	287.999	292.999	354.999	481.001	0	0	394	0	738	407	281.999	334.002
ENSG00000033800	PIAS1	107	53	48	496	573.999	1126	852	1593	38	30	444	18	1302.999	646	791	625
ENSG00000033867	SLC4A7	0	0	0	1548	2374.999	4687	3690.999	3862.999	1	0	1205.001	0	2585.999	2117.001	1987	1355.999
ENSG00000034053	APBA2	1	5	0	1158.001	707	620.999	953.999	814	3	2	1436	0	2365.998	1346.999	919.001	1036
ENSG00000034152	MAP2K3	0	0	0	801.723	718.891	618.999	782.001	610.865	0	0	750	0	1156.393	970	647.999	866
ENSG00000034239	EFCAB1	0	13	7	0	0	0	0	0	0	2	0	0	0	0	0	0
ENSG00000034510	TMSB10	0	0	0	46949.05	35346.358	19410.922	29018.661	30697.698	0	0	53494.757	0	98846.757	56467.536	38802.689	44955.786
ENSG00000034533	ASTE1	19	24	25	174	185	205	211	319	4	10	165	13	258	172.999	238	169
ENSG00000034677	RNF19A	7	8	1	662.001	831.999	1330.001	1931.999	3865.001	5.975	8.955	579	0	2976.998	1031	1175.999	832
ENSG00000034693	PEX3	0	0	3	308	511	408.984	591	718.995	1.798	0	320	0	521.99	514	576	368
ENSG00000034713	GABARAPL2	0	8	3	868	1187.001	757	1169.001	1704.001	1	9	891	6	2157	1262.001	989.001	985
ENSG00000034971	MYOC	0	0	0	0	0	0	0	0	0	0	0	0	0	0	0	0
ENSG00000035115	SH3YL1	5	3	0	58.999	135.999	385.001	256.001	414.999	2	6	142.999	0	395.002	165	147.999	146.001
ENSG00000035141	FAM136A	1	0	0	1312	1047.503	782	1512.91	1762.001	0	0	1377.762	0	2212.894	1524.91	2168.001	1403.888
ENSG00000035403	VCL	74	100	82	8902.999	16240.001	11282	15786	17504	110	70	11969.001	13	19385	15942	13294.999	12734.999
ENSG00000035499	DEPDC1B	0	0	0	411.999	658	300	674.999	793	0	0	468	0	619	627	768.001	477
ENSG00000035664	DAPK2	0	2	0	27.998	50.999	35	85.001	139	2	0	45	0	230	98	28	88.001
ENSG00000035681	NSMAF	35	50.515	13	624	636.999	992	847.999	1311	45	6	477	1	1563.999	568.001	677	660.999
ENSG00000035687	ADSS	0	17	0	1973.892	2186.907	2599.957	3090.907	3786.712	6	0	1849.782	0	2791.446	2010.943	3011.895	1833.911
ENSG00000035720	STAP1	0	3	3	0	0	0	0	0	7	3	2	1	0	0	0	0
ENSG00000035862	TIMP2	4	0	0	2688.688	2842.999	5125.72	2437.801	4681.904	2	0	1921	0	10171.614	3283	1870	3046.999
ENSG00000035928	RFC1	0	0	1	846	1062.001	1596	1663.999	3035.001	0	2	985.001	0	2497.001	1075.001	1604	1079.734
ENSG00000036054	TBC1D23	3	0	0	495.001	884.001	1329.001	1727.999	2461.002	0	1	525.999	0	1255.001	951.999	1013.001	572
ENSG00000036257	CUL3	0	0	0	1126.001	1517	2128	1976.658	3086	2	0	1052.001	0	2906	1515.999	1841.998	1447.001
ENSG00000036448	MYOM2	1	1	0	16	3	1	9	2	5	3	2	0	15	1	6	9
ENSG00000036473	OTC	0	0	0	0	0	1	1	0	0	0	1	0	1	0	0	0
ENSG00000036530	CYP46A1	0	0	0	2	0	13	1	8	0	1	0	0	1	9	1	5
ENSG00000036549	AC118549.1	0	0	0	933.635	1198.999	1539.001	2009.999	3466.001	0.734	0	777.001	0	1951	1107.001	1494.001	825.001
ENSG00000036565	SLC18A1	0	0	0	0	0	0	0	0	1	2	1	0	0	0	0	0
ENSG00000036672	USP2	0	0	0	4	0	9	1	5	0	0	5	0	25	6	6	15
ENSG00000036828	CASR	0	3.978	0	0	0	0	0	0	6	2	0	0	1	1	0	0
ENSG00000037042	TUBG2	0	0	0	157.391	95.103	74.254	113.71	135.259	0	3	215.069	0	344.908	196.586	158.375	148.621
ENSG00000037241	RPL26L1	0	0	0	1291.821	1358.259	750.49	1331.761	1170.205	0	2	1451.586	0	2977.452	2097.123	1689.046	1585.28
ENSG00000037280	FLT4	9	16	0	80	273.999	39	104	253.001	2	6	82.999	0	141	101	75	94
ENSG00000037474	NSUN2	0	3	0	1563	2018.001	1638.001	2240	2633.002	3	1	1517.999	0	2866	1966	2553	1888
ENSG00000037637	FBXO42	0	0	0	547	566	474.999	623	749	0	0	597	0	1097	605.113	663	586
ENSG00000037749	MFAP3	4	6	0	298	513	849	679	1142	1	0	410	0	1064	473	529.001	372.999
ENSG00000037757	MRI1	0	0	3	739	587	192.001	440.999	514	0	2	612.999	0	1018.001	719.999	510	707
ENSG00000037897	METTL1	0	0	3	857	748.995	325	679.999	462.999	0	5	1029.999	2	812.979	1225.942	801.999	940.984
ENSG00000037965	HOXC8	2	4	0	0	0	0	2	0	6	1	0	0	0	0	0	0
ENSG00000038002	AGA	0	0	0	236	206	245	250.999	454	0	5	248	0	551.999	300	218	242.001
ENSG00000038210	PI4K2B	5	4.464	0	365.759	910.361	678.294	1046.766	1509.02	2.001	11	493.506	0	578.81	748.048	649.878	454.6
ENSG00000038219	BOD1L1	2	2	1	802	1284.001	2503	2263	3603.999	1	2	810	3	3341	1277.999	1826.999	1123
ENSG00000038274	MAT2B	1	3	0	1414	1777	2129.998	1997	2623.001	0	0	1119.001	0	3568.001	1783	1669.001	1661
ENSG00000038295	TLL1	1	2	0	177	218	259	187	216.001	2	0	118.999	0	191	54	160	53
ENSG00000038358	EDC4	2	0	0	2796.364	1900.768	1049.889	1638.308	1803.512	4.008	0	2801.48	0	4234.106	2934.748	2470.025	2875.789
ENSG00000038382	TRIO	19.998	44.992	2	4778.001	8034.002	8616.997	8039.002	8583.001	49.3	19.192	4611	3	14628	7918	6118.998	5188.999
ENSG00000038427	VCAN	0	0	0	7	134	124.001	3479	372.999	0	0	69	0	90	60	16	71
ENSG00000038532	CLEC16A	3	3	0	855.998	941	756.999	770	1086	4	2	912	0	2131.001	1081	928.999	1212.999
ENSG00000038945	MSR1	1	0	0	4	0	10	7	41	1	0	1	0	98	2	0	2
ENSG00000039068	CDH1	0	1	0	0	0	0	0	0	0	0	1	0	0	0	0	0
ENSG00000039123	MTREX	55	185	68	954	1252	1701.999	1908	3216.001	77	17	1020	27	1743	1158	1937.001	932.001
ENSG00000039139	DNAH5	0	0	0	12	70	19	39	48	0	0	25	0	26	26	31	18
ENSG00000039319	ZFYVE16	24	136	52	754.001	1252.002	1932.002	1927	3238.999	72	79	664.001	15	1808	1168.999	1391.942	684
ENSG00000039523	RIPOR1	20	14	16	1068	859	1119	733.001	949.998	19	7	958.001	5	2725.002	1210.001	822.999	1713.002
ENSG00000039537	C6	1	0	0	0	0	0	0	0	1	0	0	0	0	0	0	0
ENSG00000039560	RAI14	0	8.146	1	3692.999	6195.999	7797.999	9248	11856	18.948	3	4017.001	0	9409.999	5392.998	6600.998	4673
ENSG00000039600	SOX30	5	0	0	0	0	0	0	1	3	0	0	0	0	0	0	2
ENSG00000039650	PNKP	81	83	30	894	546.998	265.999	523	543	65	34	912	12	1360.999	778	658	797.001
ENSG00000039987	BEST2	1	0	0	1	0	0	0	0	0	0	1	0	0	0	1	0
ENSG00000040199	PHLPP2	20.572	23.016	1	554	556.001	710.006	933.001	851	11.04	28	500.002	4	849	707.492	640	427
ENSG00000040275	SPDL1	0	2	0	719.001	1013.002	721	1676.999	2014	0	0	1037.998	0	1366.999	1107.999	1655	828.999
ENSG00000040341	STAU2	0	0	0	605.338	1024.994	1313.405	1507.408	2614.534	0	0	723.004	0	2251.445	957.705	1295.149	855.217
ENSG00000040487	PQLC2	0	0	0	276.999	239	142.001	155.998	176.001	0	6	349	0	483	221.001	236	284
ENSG00000040531	CTNS	59.999	128.562	3	682.999	713	640.001	639.999	577.999	54.599	26.515	726.999	7.903	2081	834.999	628	1047.987
ENSG00000040608	RTN4R	0	8	0	24	12	6	5	15	4	0	28	0	29	33	10	14
ENSG00000040633	PHF23	76.998	102	1	1502.999	1448.999	840	1130	1180	113.971	51	1522.999	2	2389	1759.999	1481.999	1783.001
ENSG00000040731	CDH10	0	4	0	0	1	0	0	2	3	0	0	0	3	2	0	1
ENSG00000040933	INPP4A	4	10.025	6	725.999	769	898	668	1014.001	8	4	662.001	1	1913	607.001	775.001	919
ENSG00000041353	RAB27B	0	0	0	31	11	29	109	108	0	0	9	0	17	3	20	9
ENSG00000041357	PSMA4	0	2	0	4122	4973.004	3066	5871	6290	4	7	4145	0	7574.001	5638	6600.999	4554
ENSG00000041515	MYO16	0	0	0	1	0	0	0	0	0	0	7	1	3	3	2	0
ENSG00000041802	LSG1	27	27	6	2720	2381	1963	3033.001	3484.001	8	8	2622.999	0	4332.999	3085.999	3888.001	3089
ENSG00000041880	PARP3	0	0	0	348	329.001	292	317	326	0	0	413.999	0	1057.001	459.999	332.999	459.999
ENSG00000041982	TNC	0	0	0	0	0	0	0	0	0	1	0	0	1	0	0	0
ENSG00000041988	THAP3	678	1157	611	606.991	296	189	272.994	323.96	968.032	380	567.967	293	651.975	482.986	508.924	558.001
ENSG00000042062	RIPOR3	13	23	12	0	0	2	0	0	5	15	1	2	0	0	0	0
ENSG00000042088	TDP1	0	0	0	1249.998	1057	417.001	1008	1179.001	0	0	1250.999	0	1361	1241.001	1317	1156.002
ENSG00000042286	AIFM2	0	0	1	575.001	415	247.999	314	335	0	0	600	0	924.001	652	603	650.001
ENSG00000042304	C2orf83	0	0	0	1	0	0	0	0	0	0	0	0	0	0	0	0
ENSG00000042317	SPATA7	0	0	0	148.002	211.001	274.001	265.001	527	0	0	151.001	0	509.001	229	163.999	177.001
ENSG00000042429	MED17	5	3	0	568.826	803.196	758.712	1036.858	1231.399	2	1	658.513	0	1180.001	822.013	796.435	736.133
ENSG00000042445	RETSAT	63	119	44	1560	1265.999	792	1075	1870.935	25	62	1540.947	24	3237.973	1527.952	1592.999	1837.795
ENSG00000042493	CAPG	1	2	0	1124.999	606	169	379	272	0	0	928	0	1652.001	1119	647	826
ENSG00000042753	AP2S1	0	0	0	4599.001	2323.002	1089.001	2033.998	2273	0	4	3916.999	0	5618.999	4454	2777.999	3328
ENSG00000042781	USH2A	2	21	10	0	0	0	2	0	0	0	1	0	1	0	1	2
ENSG00000042813	ZPBP	0	0	0	0	0	0	0	0	0	0	0	0	0	0	0	0
ENSG00000042832	TG	0	1	0	4	19	11	8	35	0	0	7	0	23.05	9	9	3
ENSG00000042980	ADAM28	0	1	0	0	5	0	2	3	0	1	0	0	0	4	0	0
ENSG00000043039	BARX2	0	0	0	0	0	0	0	1	0	0	0	0	0	0	0	0
ENSG00000043093	DCUN1D1	3	29	5	594.958	1036	1127.858	1359.916	2047.915	0	12.644	674.809	2	1361.917	1022.999	823.869	693.652
ENSG00000043143	JADE2	0	0	0	1327.999	821	549	701	1117	9	11	1815	0	2868.773	1141.001	1655.999	1761
ENSG00000043355	ZIC2	0	0	0	0	0	0	0	0	0	0	0	0	0	0	0	0
ENSG00000043462	LCP2	0	4	1	0	0	2	0	2	0	4	0	0	0	0	1	0
ENSG00000043514	TRIT1	3	6	0	286	317	381.002	479	468.001	1	0	297	0	548.999	325	547	310
ENSG00000043591	ADRB1	2.694	0	0	0	3	0	1	1	0	1	1	0	5	1	2	1
ENSG00000044012	GUCA2B	0	0	0	0	0	0	0	0	0	0	0	0	0	0	0	0
ENSG00000044090	CUL7	15	19.011	4	1029.83	963.336	723.7	964	1158	10	6	849	6	2679.194	1201	756.246	1307
ENSG00000044115	CTNNA1	0	3	1	11962.987	12172.994	11092.989	15782.989	17113.885	3	6	12757.938	0	30403.927	15506.981	14276.611	14901.975
ENSG00000044446	PHKA2	0	0	2	500.001	431	361	520.999	460.001	8	1	452	0	1009.001	660	567.999	495.999
ENSG00000044459	CNTLN	0	0	0	292	396	746.001	572	1168	1	1	336	0	1063.999	560	612.999	543
ENSG00000044524	EPHA3	0	0	0	0	5	6	89	2	0	0	0	0	4	8	0	0
ENSG00000044574	HSPA5	0	0	0	20664.296	25186.045	15010.359	26631.047	32555.002	5	4	17277.282	2	35661.389	25106.604	22745.297	19035.03
ENSG00000046604	DSG2	0	0	0	1	1	0	0	0	0	0	0	0	1	1	0	0
ENSG00000046647	GEMIN8	0	0	0	633.001	356.001	383.999	522	512.001	0	0	721.001	0	1246.001	787	561.999	657
ENSG00000046651	OFD1	0	1	0	197	267.985	326.992	484.92	497	0	0	190.983	0	589.871	297.978	303.944	276
ENSG00000046653	GPM6B	15	48	8	3	35	14	16	2	16	14	3	3	0	29	6	18
ENSG00000046774	MAGEC2	0	0	0	0	0	1	1	3	0	0	0	0	3	0	0	0
ENSG00000046889	PREX2	0	9	2	1955	2507	4259	4342	7371.001	8	2	1985	0	7045.999	2504	4467	2867.001
ENSG00000047056	WDR37	16	0	0	958	950.001	716	842	1141.001	0	2	827	0	1513	822.628	962	945
ENSG00000047188	YTHDC2	0	2	0	674.001	1217	1890.999	1841	2868	1	1	632.999	0	2002	1258	1348	804
ENSG00000047230	CTPS2	1	0	0	360.001	362.001	314.999	492	671	0	1	297	0	786	380	450	294
ENSG00000047249	ATP6V1H	4	7.373	0	784.001	1064.999	875.999	1390.001	1717.999	9.674	7.541	819.998	0	2156	989.001	934.999	858.001
ENSG00000047315	POLR2B	23.869	57	21	2805	3810	4549.999	5385.001	8074.001	15	23	3208.999	2	6832.998	3746	5217	3686.001
ENSG00000047346	FAM214A	8	5	0	351	640.001	1825.999	1024	1965.999	22	7	236	0	2160.999	513.001	465.999	673.001
ENSG00000047365	ARAP2	0	0	0	10	21	64.999	24	11	0	0	9	0	8	14	14	6
ENSG00000047410	TPR	1	7	1	2927.999	3714.999	6341.001	5774.999	9802	1	0	2882.999	0	7935	4028	5990.001	3548
ENSG00000047457	CP	25	38	3	1	1	9	1	5	0	16	3	3	4	22	1	1
ENSG00000047578	KIAA0556	9	12	0	585	562	406.999	471	672.001	9.706	5	592	0	1583	661	578.999	673
ENSG00000047579	DTNBP1	0	3	0	262	223	284.001	213	319	5	5	281.001	0	849.001	327	248	437
ENSG00000047597	XK	1	0	0	2	7	3	3	3	0	0	2	0	0	2	0	2
ENSG00000047617	ANO2	0	0	0	252.998	200.999	85	100	359	1	0	351.001	0	447.001	265	176	273.999
ENSG00000047621	C12orf4	0	0	0	334.999	704.001	720	1066.001	1233.999	0	0	400	0	899.001	636.999	787.001	330.001
ENSG00000047634	SCML1	0	0	0	336.999	577.999	473	625.998	1129.001	0	0	390.001	0	530.7	477	514	342
ENSG00000047644	WWC3	0	2	4	1568	1646	1180	1391	2096	0	0	1677	0	4774	1823	1796	2142
ENSG00000047648	ARHGAP6	0	0	0	137.024	104	230	179.001	81	1.082	1	38	0	153	66	97	76
ENSG00000047662	FAM184B	80	218	47	1.001	1	1	0	0	103	74	0	23	1	0	0	0
ENSG00000047849	MAP4	10	46	21	14292	15226	10303.002	12056.999	15699.001	3	16	15333.999	8	27205.999	18616.001	15753	18893.001
ENSG00000047932	GOPC	6	7	2	489	731	1203	1156	1783	1.13	3	472	2	1047	724	795	468
ENSG00000047936	ROS1	0	1	0	0	0	0	1	0	0	0	0	0	0	0	0	0
ENSG00000048028	USP28	0	0	0	425.999	449.999	553	560.001	1019	0	0	339	0	1248.999	424	574	657.999
ENSG00000048052	HDAC9	0	0	3	120	932.999	1748.999	2032.999	2063.999	0	2	131	0	2909.999	1503	396.999	487.999
ENSG00000048140	TSPAN17	1	2	0	2024.999	1553	713	1233	1251	2	1	2319.999	0	3235	2359.999	1429	2492.999
ENSG00000048162	NOP16	191	292.999	139	2345	1770.999	628.002	1433.999	1222.001	239	162	2338	82.001	1699	2462.001	2189	1825.001
ENSG00000048342	CC2D2A	0	26	13	535.001	559.999	436.001	591	797.001	13	11	336	0	1242.998	562.999	736	577
ENSG00000048392	RRM2B	0	0	0	801	1127.001	2000	2242.999	3962.999	0	0	628	0	2590.001	1269.001	1369.001	789
ENSG00000048405	ZNF800	2	1	3	556	875	1344	1130	1868.999	1	0	562	0	1346	819.999	908	674
ENSG00000048462	TNFRSF17	6	2	0	0	0	0	0	0	3	0	0	0	0	0	0	0
ENSG00000048471	SNX29	0	3	0	691.246	772.862	590.566	689.506	958.442	0	1	552.556	0	2074.629	787.203	645.196	760.204
ENSG00000048540	LMO3	47.001	27	5	2	1	0	1	2	21	30	0	4	4	0	1	0
ENSG00000048544	MRPS10	1	24	3	801.675	1156.959	915.785	1650.52	1904.648	0	5	978.025	0	1518.861	1370.302	1547.432	1069.676
ENSG00000048545	GUCA1A	2	0	0	0	0	0	0	0	0	0	0	0	0	0	0	0
ENSG00000048649	RSF1	4	6	0	836.455	1139.487	2440.665	2177.508	3760.058	4	11	873.061	0	2816.582	1452.287	1683.113	1213.459
ENSG00000048707	VPS13D	0	2	0	1890	2651.999	3169.999	3398.001	5059	0	1	1883	0	6147	2705	3073.999	2203
ENSG00000048740	CELF2	0	0	0	170.999	364.999	315	373	536	1	3	330	2	233.999	201	166	264
ENSG00000048828	FAM120A	0	7	0	5249.456	6417.854	5608.237	6352.807	8362.881	0	0	5225.625	0	11557.342	6642.678	6482.767	7961.599
ENSG00000048991	R3HDM1	0	1	0	1164.999	1053.001	1386	1189.999	1958.998	0	0	1254.001	0	2267	1362	1658.999	1495.998
ENSG00000049089	COL9A2	2	2	0	5	0	2	1	0	1	2	2	0	2	1	0	5
ENSG00000049130	KITLG	0	0	0	224.999	1166	1566	2785	3166	0	1	388	0	1326	1039.999	463.999	312
ENSG00000049167	ERCC8	0	0	0	278.473	313.625	266.193	351.297	451.21	0	0	296.425	0	474.683	396.192	331.466	225.524
ENSG00000049192	ADAMTS6	0	0	0	1098.999	1636	2945	2649	2728	0	0	875.999	0	3249	1722.001	1922	1317
ENSG00000049239	H6PD	3.019	0	0	1700	1861	1415	1067	1554	2	0	1745	0	2287	1741	1413	2676
ENSG00000049245	VAMP3	0	0	0	3161	4933	4436	5787	7716	0	0	3953	0	8145.001	6125	5247.999	5262.999
ENSG00000049246	PER3	1	3	0	82.999	210	149	85.999	235	1	0	72	0	436	116	284.001	138
ENSG00000049247	UTS2	39	99	44	0	0	0	0	4	19	44	1	15	0	0	0	0
ENSG00000049249	TNFRSF9	0	0	0	0	13	3	7	19	1	0	11	0	3	50	3	2
ENSG00000049283	EPN3	3	17	0	7	11	0	1	5	2	0	4	0	19	1	0	2
ENSG00000049323	LTBP1	0	2	0	5425	5429.001	2449	7395	1345	1	1	2923.999	0	6711.001	3866	5207	3660.001
ENSG00000049449	RCN1	38.95	280.313	33.946	7139.547	7204.686	8599.903	9808.458	15433.635	49.292	39.897	6483.94	5.502	15399.558	6304.044	9563.632	7472.631
ENSG00000049540	ELN	3	1	3	1	4	0	11	4	3	3	4	0	7	6	0	1
ENSG00000049541	RFC2	4	1	2	1402	966	232	874.999	833	3	2	1444.999	0	1328.001	1259.999	1378	1337
ENSG00000049618	ARID1B	2	11.114	0	2358.376	3212.244	3932.999	3320.001	4369.002	10	9	2310.065	0	7161.551	3300	3348.997	2982.002
ENSG00000049656	CLPTM1L	1	1	0	3623.999	3370	1483.003	2685.001	2825	1	2	3823.002	0	5058.999	4388.001	3320.002	3724.001
ENSG00000049759	NEDD4L	2	1	0	513.002	2077.001	1823.999	2900.001	3804.001	4	1	345.999	0	6508	3652.005	942.999	1501
ENSG00000049768	FOXP3	2	2	6	3	2	3	1	4	5.506	10.001	8	1	6	5	0	1
ENSG00000049769	PPP1R3F	3	2	1	54	43	22	17	39	0	0	39.001	0	96.001	48	38.001	34
ENSG00000049860	HEXB	13	48	14	2776	3678.999	3379.001	4864	7448.999	35	19	2405	8	6948.001	3829.999	3998.999	2810
ENSG00000049883	PTCD2	0	0	0	177.001	320.059	440	368.001	557.001	0	0	147.001	0	408.001	332.999	343	224
ENSG00000050030	NEXMIF	0	0	0	0	1	0	0	0	0	0	0	0	1	0	1	1
ENSG00000050130	JKAMP	0	0	0	467.001	822	890	870.999	1768.999	0	5	517.001	0	1045.001	849.999	674	610.001
ENSG00000050165	DKK3	0	1	1	1826.998	1751.001	1991	1579	6825.001	7	9	3252.997	0	8092.999	2589	1824	4563.998
ENSG00000050327	ARHGEF5	82.723	52.258	8.401	95.312	131.463	42.121	149.961	76.52	15.593	27.823	52.662	4.017	175.443	65.365	98.562	122.454
ENSG00000050344	NFE2L3	47	117	73	1288.969	1567.649	1811.988	1713.881	2341.968	65.836	82	1699.988	18.002	3113.843	1997.544	1948	1507
ENSG00000050393	MCUR1	5	0	0	869.992	918	473	819	1076.908	0	1.028	918.869	3	1281.907	1003.95	1041	1040.968
ENSG00000050405	LIMA1	0	1	0	3144.001	5141.999	5477	8098	8555.999	3	17	5045.998	0	7933	6412	6951.001	5340
ENSG00000050426	LETMD1	7	6	0	490	450	390.999	499.001	657.999	0	0	404.001	1	1213	459.999	483.998	533.999
ENSG00000050438	SLC4A8	18	15	1	285.001	272	269	301.999	432	7.836	7	280	3	504.999	217	442.999	220
ENSG00000050555	LAMC3	1	0	0	1	9	0	2	4	0	0	4	0	10	8	0	10
ENSG00000050628	PTGER3	2.03	2.077	0	0	0	1	1	0	7.07	2.07	0	0	5	2	3	8
ENSG00000050730	TNIP3	0	0	0	4	10	16	30	14	0	0	8	0	27	36	18	10
ENSG00000050748	MAPK9	3	0	0	573.001	743	861.999	921.001	1187	0	0	642.999	1	1141	785.001	689	539
ENSG00000050767	COL23A1	351.938	270.081	7	0	1	0	0	0	323.97	240.98	0	9	0	0	0	0
ENSG00000050820	BCAR1	5	3	1	6352.647	3857.093	2111.637	2306.622	3055.68	9	5	6326.553	1	7151.924	4927.103	5048.579	5872.156
ENSG00000051009	FAM160A2	3	2.012	0	389	300	331	376	351	1	0	409	0	703	395.999	329	371.999
ENSG00000051108	HERPUD1	0	0	0	2041	1987.001	1110.998	2269.999	1674.001	1	0	2210.001	0	3101.999	2851	2011	1452.999
ENSG00000051128	HOMER3	69	44	40	1707.232	1084.048	565.999	1026.927	1240	59	48	1963.621	6	5794.522	1810.235	1281.357	2168.384
ENSG00000051180	RAD51	2	29	0	698.001	569	157	360	542	0	7	653	9	700.999	602	819.001	649.001
ENSG00000051341	POLQ	0	0	0	360	411	479	774	1201	0	0	298	0	748.001	413	848	303
ENSG00000051382	PIK3CB	0	0	0	307	437.999	850	644	906	0	0	324.999	0	1100.999	475	477.999	489.001
ENSG00000051523	CYBA	0	1	0	200	172	108	152	77	2	1	104	0	421.999	946	177.999	284
ENSG00000051596	THOC3	2	9	0	1953.56	943.673	588.744	1459.54	1255.283	5	6	1985.195	0	1961.233	1120.358	1647.983	2531.425
ENSG00000051620	HEBP2	67	261	101	2201.999	2267	1332	2213	2028	50	48	2068	39	4801	3376	1990	2692
ENSG00000051825	MPHOSPH9	13	2	0	604.525	906.998	991.667	1343.04	2230.834	0	1	670.001	0	1641.003	890	1477.002	771.999
ENSG00000052126	PLEKHA5	0	5	0	188.001	257.999	360.005	290	600.013	2	3	183	0	688.019	145.999	387.999	257.492
ENSG00000052344	PRSS8	6.966	2.827	7	0	0	0	0	0	10.45	10.678	0	0	0	0	0	0
ENSG00000052723	SIKE1	0	0	0	733	1066	1132	1319	2079	0	0	856.999	0	1623.001	1106	1196	807
ENSG00000052749	RRP12	0	4	3	927.999	568.999	548.999	524.999	532	5	1	782	2	1065	909	579.999	661.001
ENSG00000052795	FNIP2	3	1	0	368	558.999	875	777	1107	6	2	439	0	1010	607	697	421
ENSG00000052802	MSMO1	0	0	0	2656	5195.99	2579	4368	5788	0	0	3253	0	3925	5337	3142	3285
ENSG00000052841	TTC17	0	1	0	1231	1232.999	1345.999	1569	2954.999	0	1	1149	0	3357.001	1419.999	1831	1445
ENSG00000052850	ALX4	16	3	9	0	1	0	0	0	1	7	0	8	0	0	0	1
ENSG00000053108	FSTL4	0	2	0	1	2	1	0	0	2	0	2	1	7	3	0	0
ENSG00000053254	FOXN3	3	2	0	1203	1831.987	1551	1885.999	2721.994	8	1.001	1262.001	0	4057.063	1845.001	1811.985	1771
ENSG00000053328	METTL24	0	0	0	0	0	0	0	0	0	1	0	0	0	1	0	0
ENSG00000053371	AKR7A2	0	0	0	1532.943	1166.978	535.999	954.93	1032.939	0	0	1602.793	0	2264.588	1890.737	1323.981	1813.823
ENSG00000053372	MRTO4	0	1	0	3603.954	2591.965	836	2153.901	1663.981	0	3	4370.938	0	2784.841	3782.849	3694.937	3697.879
ENSG00000053438	NNAT	17	30	21	0	0	0	0	0	29	28	0	9	0	0	1	0
ENSG00000053501	USE1	0	0	1	546.998	325	248.001	414.001	399.001	0	1	566	0	1133.491	761.999	441	717
ENSG00000053524	MCF2L2	39	76	17	32.001	33.001	55	45	77	28	26	20	8	99.001	28.999	16	39
ENSG00000053702	NRIP2	27	65	14	0	0	0	0	0	12	12	0	7	0	1	1	0
ENSG00000053747	LAMA3	7.99	5	0	511.999	220	422	209	350.001	7	0	293	1	664	242	491	190
ENSG00000053770	AP5M1	7	12	0	625.001	1004.999	1271.001	1336.999	3019.001	6	4	610.999	0	1601	843	975.001	667.001
ENSG00000053900	ANAPC4	0	0	0	383	467	545	745	1218	0	0	324.999	0	870	391	696.001	400
ENSG00000053918	KCNQ1	0	2	0	1	0	0	0	3	0	0	0	0	3	1	0	5
ENSG00000054116	TRAPPC3	0	0	0	2312	1722	860.001	1621.999	1865.002	0	2	2382	0	3451.001	2687.999	2218	2233
ENSG00000054118	THRAP3	1	0	0	5308.195	5006.944	4280.152	7243.011	7960.265	1	0	5705.087	0	11149.153	7094.906	9037.937	6887.927
ENSG00000054148	PHPT1	18	34	9	3242.88	1921.971	1046.995	1793.994	1967.991	14.017	25	3168.972	4	6403.775	3441.759	2756.958	3801.926
ENSG00000054179	ENTPD2	5	1	0	0	0	0	0	0	4	8	0	0	0	0	0	3
ENSG00000054219	LY75	3.044	0	0	286.985	635.453	806.135	466.888	1444.878	0	0	288.209	0	1139.919	653.345	602.553	639.674
ENSG00000054267	ARID4B	9.022	4	0	580.489	894.77	1859.954	1661.244	2808.963	1	4	641.262	0	2183.298	990.997	1210.421	757.834
ENSG00000054277	OPN3	0	0	0	289.556	470.647	327.321	466.242	592.459	0	0	379.6	0	738.235	482.155	504.889	387.323
ENSG00000054282	SDCCAG8	26	34	11	422	578	693.002	772.999	1095	14	5	479.001	8	1218	639.998	748.001	522
ENSG00000054356	PTPRN	0	0	0	0	0	0	3	0	1	0	1	0	3	5	1	4
ENSG00000054392	HHAT	0	1	0	16	47	42	30	51	2	3	35	0	58	43	21	23
ENSG00000054523	KIF1B	26	86.009	6	1474	2391	3436.999	3603.271	4193	16.244	14	1739.413	2	4794.001	2442.999	2478.001	2139.001
ENSG00000054598	FOXC1	7	13.996	3	670	961.964	781.999	535	842.747	2	6	804.086	0	1100.319	684	945	1399.666
ENSG00000054611	TBC1D22A	0	0	0	1108.999	884	467	656	838	2	2	1147.001	0	2290.001	1396.002	989	1390.999
ENSG00000054654	SYNE2	43	73	0	1395.001	1894	4154	2545.001	5304	20	21	970.999	4	6562	1809	2436	1764.999
ENSG00000054690	PLEKHH1	5	6	1	9	5	8	4	5	11	8	2	3	7	5	2	6
ENSG00000054793	ATP9A	0	3	0	1252	1666	2052	1839	1605	5	0	843	0	4870	1222	1263	1610
ENSG00000054796	SPO11	0	0	0	0	0	0	0	0	0	0	0	0	1	0	0	0
ENSG00000054803	CBLN4	0	1	0	0	0	0	0	0	1	2	0	0	0	0	0	0
ENSG00000054938	CHRDL2	11	0	0	0	1	0	0	0	0	0	0	0	1	0	2	0
ENSG00000054965	FAM168A	76	120	64	859	1059	775.001	979	1164.001	45	79	1017.999	31	2502	1245	980.001	1086
ENSG00000054967	RELT	13	5	4	444	326.999	196	206.001	285	4	3	483	0	581.001	444	415.001	387
ENSG00000054983	GALC	0	0	0	304.001	608.001	684.998	674.999	1417	0	0	414	0	1066.999	505.999	505	365
ENSG00000055044	NOP58	0	0	0	1084.001	1341	1685	2391.979	2797.982	0	0	1193.001	0	1876.982	1508.987	2421.875	1156.996
ENSG00000055070	SZRD1	3	6	1	6399	5707	2940.998	4959	4516	5	0	7522.001	1	11484.001	7900	6445.001	7992.001
ENSG00000055118	KCNH2	9	9.997	0	2	0	2	2	6	2	9	1	0	0	0	7	0
ENSG00000055130	CUL1	110	136	34	1687	2100	1962.999	2783	3760	226	87	1986	15	3562	2461.999	2903.001	2454
ENSG00000055147	FAM114A2	1	0	0	286.002	326.001	420.001	593	712	0	0	318	0	866	422.001	395	314.001
ENSG00000055163	CYFIP2	16	5	0	651	643.001	696	536.001	700	6	0	655	3	2719.001	677	667	771
ENSG00000055208	TAB2	5.013	4	0	723	1324.999	1673	1558.999	2973.001	2	2.002	1040	0	2595.999	1337.999	1570	1357.999
ENSG00000055211	GINM1	0	0	3	899	1171	1022	1243	2031	0	0	1021	0	1889	1247	1079.999	990
ENSG00000055332	EIF2AK2	0	47	3	1454.959	1725	2218	2104	4925.999	19	13	1392	4	3506.69	1561	2045	1817
ENSG00000055483	USP36	0	5	0	1173	1015.999	979.001	1021.001	1034	3	3.005	1234.001	0	1836.001	1527	1300	1169
ENSG00000055609	KMT2C	5	12	2	1613.616	2390.176	4038.933	2866.899	4173.656	2	12	1280.343	3	5839.733	2273.953	2461.428	1820.965
ENSG00000055732	MCOLN3	0	0	0	0	0	14	13	0	0	0	0	0	1	0	0	2
ENSG00000055813	CCDC85A	14	16.962	14	198.728	290.526	307.483	167.615	383.777	36	9	261.281	2	635.689	174.753	631.454	338.233
ENSG00000055917	PUM2	3.497	10	0	2224.001	3010	3478.999	3992	6564	7.771	4	2172	0	5269	2785	3749	2339.999
ENSG00000055950	MRPL43	11	14	2	2033.001	1835.999	962.001	1489.001	1440.001	24	16	2370.001	0	2877.001	2554.001	1733	2339
ENSG00000055955	ITIH4	0	0	0	3.881	0	5.79	3	9.084	0	0	0	0	3.179	1	0	0
ENSG00000055957	ITIH1	1	0	0	0	0	0	0	0	0	0	0	0	1	0	0	0
ENSG00000056050	HPF1	0	0	0	123	133	206.973	198.948	550.971	0.872	0	88	0	221.931	131	163	196.975
ENSG00000056097	ZFR	3	0	0	2298	4157	4642.001	5690.999	6401	0	0	2765.999	0	6859	4240	4465	3008.001
ENSG00000056277	ZNF280C	0	0	0	146	234	447	286	392	0	0	148	0	369	274	194	174
ENSG00000056291	NPFFR2	0	0	0	0	0	2	1	41	0	0	7	0	30	0	2	4
ENSG00000056487	PHF21B	2	8	0	0	0	0	0	0	5	1	1	0	5	0	1	0
ENSG00000056558	TRAF1	0	0	0	30	216	114	605	211.001	0	0	75	0	435.999	1273	62	99
ENSG00000056586	RC3H2	3	6	0	1689	2513.001	3647	3835	6618	6	0	1824.001	0	5554	2678.001	3030.001	1801.001
ENSG00000056736	IL17RB	5.07	11	5	0	0	1	0	0	7	14	0	0	0	0	0	0
ENSG00000056972	TRAF3IP2	26	33	8	393	254	184.001	302	496	11	10	402.998	6	943.999	334.998	393	589.999
ENSG00000056998	GYG2	1	0	0	1	1	0	0	4	3	1	0	0	0	7	0	2
ENSG00000057019	DCBLD2	10	104	20	2149	4002.001	5239	7229.001	8501	47	7	3522	4	4728	3678.999	3923	1416
ENSG00000057149	SERPINB3	0	0	0	0	0	0	0	0	0	0	0	0	0	0	0	0
ENSG00000057252	SOAT1	0	0	0	1017.001	1492.8	1214	1710	2293.999	1	0	998.999	0	1716	1459.001	1259	1183
ENSG00000057294	PKP2	1	4	0	51	167.419	133.999	258.58	713.944	0	1	352.83	0	748.955	42	318.709	96
ENSG00000057468	MSH4	1	0	0	7	6	7	5	6	0	0	13	0	5	15	3	4
ENSG00000057593	F7	4	2	0	0	0	0	0	1	7.993	5	0	0	2	0	0	0
ENSG00000057608	GDI2	11	6	10	9454.413	11420.577	9014.142	15849.545	19063.534	19	11	10335.034	3	20676.851	14194.031	16548.254	10944.071
ENSG00000057657	PRDM1	2.001	0	0	38	26	36	105	163	1	0	26	0	75	8	26	19
ENSG00000057663	ATG5	0	0	0	691	980	1013	1326	2077	0	1	774	0	1642	1033.998	1165.001	741.001
ENSG00000057704	TMCC3	0	1	0	1330.001	1428	1515	1572.001	2319	0	0	1182.999	0	2829	853	1720	1254
ENSG00000057757	PITHD1	0	0	0	922	886	488	806	828	0	0	920	0	1010	1102	856	843
ENSG00000057935	MTA3	1	0	0	575	518	595	613.999	910.002	4	1	551.999	0	1465.001	608.001	718	794
ENSG00000058056	USP13	0	0	0	975	1120.001	1147	1530.999	1763	0	0	987	0	1790	1268	1325	990
ENSG00000058063	ATP11B	0	3	0	1105.002	2045	2568	2904	4872.999	5	2	991.001	0	2947.001	1826	1887.999	1459.001
ENSG00000058085	LAMC2	0	0	0	43	34	32	30	716	0	0	130	0	47	904.001	70	42
ENSG00000058091	CDK14	0	0	0	481	617	1024.999	1094	948.001	0	0	558.999	0	791	982	731.999	458
ENSG00000058262	SEC61A1	4	18	8	17702	17640.999	8281	13951.999	14403	3	2	20327	4	24223.003	22381.929	16714.001	20592
ENSG00000058272	PPP1R12A	0	4	1	1012	1764	2591.002	2724	4488	1	1	1089	0	3839	1826.999	2135	1518
ENSG00000058335	RASGRF1	4	1	0	0	2	2	1	5	1	2	0	0	4	1	0	0
ENSG00000058404	CAMK2B	2	3	2	67.999	34	40	46.001	62	11.996	2	35.999	2	212	65	95	129
ENSG00000058453	CROCC	1	1.223	0	343.431	193.787	170.364	241.001	253.76	2.682	2	312.61	3	904.458	307.199	516.64	375.847
ENSG00000058600	POLR3E	21	36.001	8	1543.001	1235	700	1154.001	1246	20	14	1295.001	2	2539	1303	1705	1642.001
ENSG00000058668	ATP2B4	0	1	0	4896	6908.999	5366	6134	11256	0	0	3983	0	14644.999	6416	4875	5050
ENSG00000058673	ZC3H11A	0	0	0	1168.731	1966.903	3867.204	2457.716	5521.659	0	1	1182.467	0	3832.806	1619.02	2477.575	1288.81
ENSG00000058729	RIOK2	0	0	8	289	484	633	672	1015	0	0	350	0	634	449	602	261
ENSG00000058799	YIPF1	0	0	0	506	604	347	591.001	605	0	0	652	0	1053	761.001	590	729
ENSG00000058804	NDC1	0	1	0	1446	1881	1089	1969	2715	0	2	1582	0	1506	1809	2164	1619
ENSG00000058866	DGKG	1	2	0	13	5.077	15	10	28	0.925	0	4.353	0	18	7.001	12	11
ENSG00000059122	FLYWCH1	1	1	0	934.761	532	307.001	398	585	2	3.004	846	0	1686.488	871.001	666.211	971.989
ENSG00000059145	UNKL	12	111	25	473.001	573.001	262	316.001	429	43.64	40	573.999	4	840	505	553.001	529.001
ENSG00000059377	TBXAS1	42.056	38.47	2	192	206	144.001	237.001	85.001	42.534	34.516	230	2	722	264.001	228.001	210.001
ENSG00000059378	PARP12	0	0	1	1314	1370.999	636	1127.001	1339	2	0	2046.998	0	2344.001	1536	1361	1543.999
ENSG00000059573	ALDH18A1	0	4	0	4333	3975.001	2275	4104	3500.999	0	0	4873.001	0	5103	5041.001	4284	4681
ENSG00000059588	TARBP1	8.989	2	0	454.999	593	594	672.501	976	5.134	1	337	0	911	482	642.999	436.999
ENSG00000059691	GATB	2	6	7	994.999	776	461	852.999	797.999	1	1	1186.999	5	1489.978	1265.001	1010.001	1252
ENSG00000059728	MXD1	4	4	0	288.021	461.407	351.433	489.217	758	0	1	466.81	0	627.776	510.842	545.888	461.802
ENSG00000059758	CDK17	0	5	4	3161.002	5598.001	6120.001	10603	9341.999	13	0	4204.999	0	9922.001	6577.999	5162.999	3510
ENSG00000059769	DNAJC25	0	1	0	160.836	280	235.109	270.233	268.45	0	0	206.698	0	352.569	245.096	206.135	210.499
ENSG00000059804	SLC2A3	0	0	0	1009.6	525.559	480.836	1020.749	648.977	0	0	716.998	0	1583.626	619.37	769.756	549.64
ENSG00000059915	PSD	22	5	7	4	2	2	2	4	8	10	2	4	0	7	4	4
ENSG00000060069	CTDP1	1	2	0	529	405	338	370.644	381.999	5.999	2	576	0	1045	590	511.001	508.001
ENSG00000060138	YBX3	2.012	1	0	6468.064	4677.872	4996.65	5376.931	6890.467	1	0	5586.208	0	13556.82	7149.762	6555.515	5988.445
ENSG00000060140	STYK1	0	30	4	361	460.999	359.001	488	604.001	0	0	351	1	916.999	406.999	568.999	322
ENSG00000060237	WNK1	31	87	33	2804.001	3521.001	6014.999	3778.001	6101.998	74	59	2312.001	14	9524	3290.002	3678	4069.001
ENSG00000060303	RPS17P5	0	0	0	1.006	7.546	1.012	3.128	7.109	0	0	0	0	12.758	4.549	6.942	7.394
ENSG00000060339	CCAR1	2	0	0	1172	1362.001	1937	1832	3291	4	5	962	0	2977.999	1497	1710	1262.998
ENSG00000060491	OGFR	5.837	4	0	1185	574	295	526	495	4	3	1135.999	0	1598	894.001	876	995
ENSG00000060558	GNA15	18	15	0	7	12	2	1	0	9	6	7	8	4	0	1	1
ENSG00000060566	CREB3L3	0	0	0	0	0	0	0	0	0	0	0	0	0	0	0	0
ENSG00000060642	PIGV	1	0	0	143	224	115	178	191	3	1	151	0	368.001	307.999	146	201.001
ENSG00000060656	PTPRU	9.798	10.19	0	114	75	72	70	118	5.004	4.286	62	0	305	109	26	31
ENSG00000060688	SNRNP40	0	0	0	3082.997	2532.995	1045.998	2046.997	2387.001	1	1	3596.987	0	4555.974	3652.924	3329.976	3583.99
ENSG00000060709	RIMBP2	0	0	0	0	0	0	0	0	0	0	1	0	2	0	0	0
ENSG00000060718	COL11A1	0	0	0	2	2	0	1	0	0	0	3	0	5	3	0	0
ENSG00000060749	QSER1	0	0	0	622	1143	2246	1297.001	2253	0	0	581	0	1886.224	991	943.266	888
ENSG00000060762	MPC1	2.954	2.999	0	384.001	406	264	467	509	2	1	356.001	0	608.999	542	355	420
ENSG00000060971	ACAA1	1	1	0	1230	939.998	576	854.001	759.999	0	0	1241	0	2798.001	1508	1119	1594.001
ENSG00000060982	BCAT1	1	2	1	4114	5945	7984.999	10151	13836	1	0	3806	0	7864.999	6518	7567.001	4649
ENSG00000061273	HDAC7	92	36.998	8	3139.002	2138.999	1221.001	1572	2223.003	21	21	3859.001	5	6255.003	3022.928	2772.999	4170.001
ENSG00000061337	LZTS1	2	3	0	0	0	0	0	0	3	1.975	0	0	0	0	3	0
ENSG00000061455	PRDM6	5	0	0	4	7	6	38	10	0	0	4	0	12	14	1	3
ENSG00000061492	WNT8A	0	0	0	0	0	0	0	0	0	0	0	0	1	0	0	0
ENSG00000061656	SPAG4	54	59	18	45	41	32	35	29	32	39	47	3	62	89	43	41
ENSG00000061676	NCKAP1	7	4	0	4760.001	7783	8436	9752.999	15973.001	8	4	4483	0	13229.001	7088.475	7649	5435
ENSG00000061794	MRPS35	1	0	0	1293	1626	1035	1887	2205	1	0	1411	0	1908.999	1956.001	1848.001	1569
ENSG00000061918	GUCY1B1	7	2	0	0	1	1	10	0	4	4	0	0	2	0	1	0
ENSG00000061936	SFSWAP	0	1	0	1101.999	1234.999	978	1134	1466.999	1	2	1209.999	0	2826.999	1313.999	1538.001	1358.001
ENSG00000061938	TNK2	0	2	0	282.001	152	110	133	274	3	1	297	0	797	204	228	385
ENSG00000061987	MON2	0	0	0	628.001	1346	2201.999	1988	2572.999	0	0	671.001	0	2183	1096	1064.998	774.001
ENSG00000062038	CDH3	1	3.093	0	1	0	0	0	0	1.001	1	1	0	3	0	1	0
ENSG00000062096	ARSF	0	0	0	0	0	0	0	0	0	0	0	0	0	0	0	0
ENSG00000062194	GPBP1	0	0	0	612.001	929.001	1544.999	1530	2368.001	0	0	718.999	0	1900.999	1038.002	1261	797.998
ENSG00000062282	DGAT2	11	5	0	30	23	17	26	25	11	7	29	1	44.999	18	31	50.999
ENSG00000062370	ZNF112	243.913	234.458	5	53	80	162	93.796	249	260.92	230.71	78	10	184	60.098	86	55
ENSG00000062485	CS	0	2	3	6583.872	8320.654	5443.346	5759.217	7256.574	9	5	5249.299	0	11411.446	6409.087	6042.994	7668.089
ENSG00000062524	LTK	6	2	2	11	6	4	11	3	0	3.285	8	0	54	25.587	4	3
ENSG00000062582	MRPS24	3	0	0	2614.898	1766.657	737.964	1411.552	1347.754	0	0	2575	0	3477.001	2980.001	2070.832	2794.001
ENSG00000062598	ELMO2	0	0	1	1335.002	1400.001	755.001	1271.998	1577	6	1	1413.999	3	2512.998	1737	1439	1563.944
ENSG00000062650	WAPL	0	0	0	1105	1572	2167	2543	3804	6	1	1201.001	0	3118	1653	2167	1471.001
ENSG00000062716	VMP1	0	4	0	3268.999	5024	4634	7617.001	9408	0	6	3753.001	0	9154.993	4588	5256	4092.999
ENSG00000062725	APPBP2	1	1	0	669	1130	1389	1552	2474	0	0	652	0	1828	980	1010	823.001
ENSG00000062822	POLD1	2	7	0	1299.001	981.001	447.999	651.999	684.999	6	4.998	1301.999	0	1367.908	1205.998	1209.001	1364
ENSG00000063015	SEZ6	0	35	7	0	0	1	0	0	3	6	0	1	0	0	1	1
ENSG00000063046	EIF4B	22.31	47	13	12758.728	11988.001	12904.539	17779.381	21004.179	9	19	12966.704	8.497	30652.093	14536.777	21231.791	14429.338
ENSG00000063127	SLC6A16	0	0	0	5	10	3	3	6	0	0	4	0	18	6	4	3
ENSG00000063169	BICRA	2	1	0	76.999	44	41.001	35	58	2	0	59.999	0	167	70	35.999	81
ENSG00000063176	SPHK2	3	10	0	360	219.999	128	169.999	177	20	14	258.999	0	609	348.001	296.999	360
ENSG00000063177	RPL18	0	0	1	26339.057	18019.982	8979.997	14108.993	12977.969	2	1	26184.889	0	32422.896	30580.175	19567.989	24778.096
ENSG00000063180	CA11	0	9	0	4	8	19	18	14	2	9	7	0	59	11	10	18
ENSG00000063241	ISOC2	2	4	0	790	724.001	373.999	633.001	533	1	6	1081	0	1059.001	1357.001	804	846
ENSG00000063244	U2AF2	0	14	3	9112.001	6070	2622.999	5061	4350.999	13	1	9536.001	0	10757	10233	8526	9712.001
ENSG00000063245	EPN1	1	4	0	2681	1875.21	963.482	1249	1523	3	3	2937.001	0	4721	2586	2056	2927.251
ENSG00000063322	MED29	1	14	1	965	1128	572	932	1006	1	0	1204	0	1983	1453	1202	1256.999
ENSG00000063438	AHRR	0	0	0	38.374	42.825	30.082	21.053	45.5	0	3	103.696	0	60.843	10.116	19.698	8.225
ENSG00000063515	GSC2	0	0	1	0	0	0	0	0	1	0	0	0	0	0	0	0
ENSG00000063587	ZNF275	0	1	0	430	661	585	577	688	0	0	469	0	812	722	490.999	536
ENSG00000063601	MTMR1	0	9	0	717.001	664	512	708.001	1001.002	2	4	744	0	1168.999	888.999	845	924.001
ENSG00000063660	GPC1	1	14	1	1501	1403	874.001	900.999	1424.999	0	3.98	1564	2	2636.999	1384	997	2430
ENSG00000063761	ADCK1	3	5	0	125	118	64	106	100	0	3	127	0	180	148.001	82	110
ENSG00000063854	HAGH	1	4.896	0	1008	727	361.001	599	672	8.935	0	859.999	0	1820.999	1007	847.001	970
ENSG00000063978	RNF4	9	2	0	2362.868	3061.904	1795.975	3047.481	3280.001	0	2	2420.82	0	4310.409	3286.799	3070.236	3545.871
ENSG00000064012	CASP8	3	6	2	465.918	377	326.999	491	682	2	0	351.001	1	815.999	587	435	398.001
ENSG00000064042	LIMCH1	0	0	0	167.999	493	835.001	1285	1980.999	1	0	404	0	2414	1154.999	404.999	652.999
ENSG00000064102	INTS13	1	0	0	757	981	882	1593.001	2400	0	0	846	0	1516	1140.001	1688	993.999
ENSG00000064115	TM7SF3	0	0	0	1912.999	1896.001	1412.001	1944.999	2998.997	6	1	1787	0	3376	2422.002	2156	2343.001
ENSG00000064195	DLX3	0	0	0	0	0	1	0	0	0	0	0	0	1	0	0	0
ENSG00000064199	SPA17	0	18	4	292.999	266	136.001	300	349	0	2	256	0	536	341	309	404
ENSG00000064201	TSPAN32	1	13	0	0	0	0	0	0	0	1	3	0	0	1	0	0
ENSG00000064205	CCN5	21.001	39.941	1	0	0	0	0	1	14.877	16	1	0	2	0	2	0
ENSG00000064218	DMRT3	0	1.99	0	0	1	0	0	0	0	1	0	0	0	0	0	0
ENSG00000064225	ST3GAL6	15	44	66	514.486	843.684	1718.507	1075.68	1592.961	14	79.012	531.999	24	1566.641	508.999	643.999	431
ENSG00000064270	ATP2C2	16	71.999	48	0	0	0	0	0	27.999	26.997	0	27	5	0	0	0
ENSG00000064300	NGFR	4	6	0	0	0	1	1	1	3	1	0	0	2	0	0	1
ENSG00000064309	CDON	5	9	0	19	58	37	41	38	2.726	1	29.001	0	49	60	35	14
ENSG00000064313	TAF2	1	0	0	854.999	1211	1460	1863.001	2518.001	0	0	834	0	2072.001	1245.999	1709.999	890
ENSG00000064393	HIPK2	4.663	7.999	0	1662	2460	3953	2529	2610	6.712	2.069	1495	0	5471	1923	2353	2187
ENSG00000064419	TNPO3	0	0	0	1549	1646.001	1326	2270.001	2747	0	0	1739.001	0	3194.999	2023	2427.001	1765
ENSG00000064489	BORCS8-MEF2B	0	0	0	34.943	19.546	22.091	38.278	22.538	0	0	103.2	0	131.839	28.791	50.724	75.339
ENSG00000064490	RFXANK	0	10	0	1109.999	790	477	736	646.001	0	4	1389.001	0	1998	1511	942.999	1160
ENSG00000064545	TMEM161A	1	4	0	393	307	174	239	251	0	0	337	0	545.999	438	305	307
ENSG00000064547	LPAR2	1	1	0	6	11	10	5	10	0	1	6	1	28	7	2	10
ENSG00000064601	CTSA	213	224	85	4560.999	4170.003	3335.999	3716.001	5474.001	88	114	3810	43	12831.001	5561.002	3952.001	4548.999
ENSG00000064607	SUGP2	0	2	0	1406.999	1366	1144	1516.999	1917.999	3	4	1310.001	0	2272.001	1672.999	1496.001	1415.999
ENSG00000064651	SLC12A2	2	1	0	1366.001	2203.001	4157	4543	6314.001	1	1.927	1076	0	8675	2200	2849.999	2241.999
ENSG00000064652	SNX24	26	1	2	138.001	109	133.001	147	255	0	3	108.999	0	271.001	131	120	117
ENSG00000064655	EYA2	5	0	0	0	0	0	1	0	0	0	0	0	1	0	1	0
ENSG00000064666	CNN2	0	0	0	5915	6374	2809.994	5589	4458.998	0	0	7882.092	0	10358.979	11778.993	5223.022	6896.999
ENSG00000064687	ABCA7	1	2	0	79	51	75	34	66	0	0	41	0	353	49	58.001	83
ENSG00000064692	SNCAIP	1	1	0	81	138	100.837	123	764.001	8	3	96.999	0	419	42	87	236.999
ENSG00000064703	DDX20	0	2	0	733.001	1130	1000	1538	1804	0	0	759.001	2	1336	1076	1217.001	1068.001
ENSG00000064726	BTBD1	0	8	5	1894.001	3029	2560	3178.001	4614	4	7	1910	0	4509.999	2628.001	2992.001	2197
ENSG00000064763	FAR2	11	62	31	671	738	647	832	1511.999	28	41	716	18	1093	771.001	949.001	600
ENSG00000064787	BCAS1	1	0	0	1	2	2	0	1	0	0	2	0	1	0	0	0
ENSG00000064835	POU1F1	0	0	0	0	0	0	0	0	0	0	0	0	0	0	0	0
ENSG00000064886	CHI3L2	0	0	0	0	0	0	0	0	0	0	0	0	1	1	0	2
ENSG00000064932	SBNO2	9.886	1.989	0	1711.001	1095.999	807	946	926	5.623	8	1700	0	3532.999	1893	1477.999	2160
ENSG00000064933	PMS1	0	0	0	333	344	550.001	445.001	737	1	2	279	0	532.001	340.999	317	249.001
ENSG00000064961	HMG20B	11	26.8	0	2391	1712.999	769.999	1491.001	1588	12	18.749	2736.999	1	4480	2550	2286	3253
ENSG00000064989	CALCRL	0	0	0	3224.001	10125	16333.001	13188	17426	1	0	2303.999	0	17327	8040.999	5653.999	6579
ENSG00000064995	TAF11	2	7	1	867.999	998	620	1230	1194	1	3	985	0	1684	1314	1377	1248
ENSG00000064999	ANKS1A	5	8	4	751	763	673	546	795	0	1	566.999	0	2448	737	746	1008
ENSG00000065000	AP3D1	0	0	1	5224	4662.999	2851.001	3501	4648	0	1	5030.001	0	9641.001	5654	4867.002	5741.999
ENSG00000065029	ZNF76	8	1	3	680	614	279.999	504.001	516.001	0	0	842.999	0	1414.001	985	639	841.001
ENSG00000065054	SLC9A3R2	0	1	0	2043.002	2521	771.001	1940	2232	4	5	3080.999	0	5584	5198.001	3009.999	2263.999
ENSG00000065057	NTHL1	0	1	0	609	249	78	198	258	1	0	586	0	815.999	406	502.001	596
ENSG00000065060	UHRF1BP1	67	31	22	1073.727	1011	824	1273.007	1891	34	28	927.851	9	2160	1023.366	1654	1248
ENSG00000065135	GNAI3	10	2	1	2540	4301	5110	6567	8932	10	6	3135	3	6782.984	4291	5526.021	3423
ENSG00000065150	IPO5	19	16	1	6871.998	8512.001	6753.986	10306	13473.001	7	0	7172.001	1	12666	8486	10229.001	7755
ENSG00000065154	OAT	0	0	0	2318.988	3046.942	2832.983	4569.217	5166.838	0	0	2501.978	0	4525.915	3730.896	2913.082	2511.966
ENSG00000065183	WDR3	0	0	0	988	1052.999	1383	2018	2241	0	0	1079	0	1521	1152	1873	862.999
ENSG00000065243	PKN2	0	0	0	1130	1826.999	2215	2580.373	4834.002	0	1	1139.999	0	3002.999	1941	2021.999	1498
ENSG00000065268	WDR18	0	0	0	1358.001	790	432.999	723.001	535	0	0	1445.999	0	2227	1757.999	1308	1495
ENSG00000065308	TRAM2	4	55	2	4705	3920	4138	4250	7753	6	21	3919	0	9687	3048	4720	5536
ENSG00000065320	NTN1	43	105	22	4	5	0	6	8	47.725	34	10	4	14	5	6	5
ENSG00000065325	GLP2R	5	8	0	0	0	0	0	0	3	5.005	1	0	0	3	0	0
ENSG00000065328	MCM10	0	2	0	678	717	319	829	1040	0	0	716	0	760	656	1331.999	694
ENSG00000065357	DGKA	15	32.317	0	743.002	488.999	664.999	711.999	848.999	12	14	816.001	3	2111.999	848	819.998	1048.999
ENSG00000065361	ERBB3	3	3	5	4	2	3	2	3	0	1	8	0	15	6	7	8
ENSG00000065371	ROPN1	0	0	2	0	0	0	0	0	0	0	0	0	1	0	0	0
ENSG00000065413	ANKRD44	0	2	0	192	279.999	254.999	279.999	316	0	1	132.999	0	300	272.999	237.001	200
ENSG00000065427	KARS	12.939	7	0	6539	5686	2824	6531	6785	7	11.689	6824	0	10349.999	8397	9055.999	6377.999
ENSG00000065457	ADAT1	1	0	0	622.999	616.999	485	657.999	638.999	3	0	528	0	1262	844.931	904	721
ENSG00000065485	PDIA5	0	0	0	2213.999	1692.999	1375	1546	2233	1	2	1859.001	0	3562.549	2035	1828.999	2378.001
ENSG00000065491	TBC1D22B	0	1	0	555	367	248	363	465	2	0	556	0	1109	475	510	582
ENSG00000065518	NDUFB4	0	0	0	1194.988	740.914	615.971	827.91	1121.982	0	0	1263.904	0	1447.664	1100.951	808.999	1024.978
ENSG00000065526	SPEN	1	19	6	885.001	970	2076.999	1103	1768	3	1	788	1	2928.001	1066	1218.001	1208.261
ENSG00000065534	MYLK	89	193	64.999	361.999	438.001	365.999	759.001	1299	35.001	131	265	58	1395	1104	412	547.001
ENSG00000065548	ZC3H15	0	1	1	1607	2174	2143.001	2750.001	4061	0	2	1540	0	3812	2207.001	2896	1800
ENSG00000065559	MAP2K4	0	1	0	500.727	799.498	985.629	1235.396	1523.624	1	2	591.637	0	1174.447	973.151	944.676	580.359
ENSG00000065600	TMEM206	5	16	0	562	523	304	324	639	5	3	506	12	738	500	525	428.999
ENSG00000065609	SNAP91	4	3	0	1	1	3	0	0	4	3	0	0	2	1	0	0
ENSG00000065613	SLK	0	0	5	1846.001	2714	3881	4860	7490.999	0	0	1975.999	0	4975	2736	4431	2060
ENSG00000065615	CYB5R4	1.083	4	0	255	351	552	597.999	732.999	3	0	284	0	613	434	404	324.001
ENSG00000065618	COL17A1	168	302	68	153.001	128	37	106	197	54	78.999	233	20	126	116	172	94.999
ENSG00000065621	GSTO2	5	19	5	32	22.001	12	27	21	4	8	26	1	27	31.008	11	8
ENSG00000065665	SEC61A2	0	14	7	77.999	59	103	155	168	3.742	4	102	2	191	150	93.999	107
ENSG00000065675	PRKCQ	0	0	0	14	28	11	16	14	0	0	3	0	55	19	18	15
ENSG00000065717	TLE2	40	32.024	2	218	125	154	122	192.999	46.158	21	233	1	511	179.999	140	149.001
ENSG00000065802	ASB1	0	0	0	869.001	849	655	1177.999	721	3	2	1052.999	0	1496.001	568.999	897	830
ENSG00000065809	FAM107B	0	0	0	4352.999	6248.999	7528.001	8977.001	8829.999	0	0	4824.999	0	9931.999	7822.002	8136	6385.002
ENSG00000065833	ME1	0	4	0	604	826	1282	811	1338	4	0	453	0	1557	689.994	589	914
ENSG00000065882	TBC1D1	1	3	0	3546.998	3718.001	2604.46	4192.001	4387.999	1	0	3548	0	7804	4833	4365	3869
ENSG00000065883	CDK13	88.768	171.825	22	1775	2183	2702	2499.999	3628.998	255.854	259.014	1726	20	5015	2359.999	2393.999	2365.999
ENSG00000065911	MTHFD2	4	8	0	2491.995	2979.975	1696.946	3508.796	3575.911	0	2	2454.894	0	2944.942	3599.189	4181.477	2789.994
ENSG00000065923	SLC9A7	82	67	16	660	949.825	1305.001	1207	1471.001	50	30	755	16	1960.998	990	1148.908	1060
ENSG00000065970	FOXJ2	0	2	0	420	441.001	359	315	402	2	0	422	0	932.999	430	509	534
ENSG00000065978	YBX1	5.273	8.993	1	32723.726	27726.285	17372.408	32375.453	28993.932	9.471	2.987	31441.226	4	74112.189	42068.286	45537.933	42097.153
ENSG00000065989	AC011529.1	0	4	0	471	242.001	119	183	247	5	1	398	2	519	383.999	269	390.999
ENSG00000066027	PPP2R5A	4	7	3	943	934	656	1118.999	1712	4	25	571	0	1717	894	904.001	1096
ENSG00000066032	CTNNA2	0	0	0	0	0	0	0	1	0	0	0	1	0	1	0	1
ENSG00000066044	ELAVL1	0	0	0	2717	2592	1766	2494	2928	0	0	2680.999	0	4188.999	3269	2796	3424
ENSG00000066056	TIE1	2.085	7	0	9326	7797.001	5777.001	7465.999	8665.999	5	3	8837	0	25788	10273.001	7796.002	9651
ENSG00000066084	DIP2B	0	8	0	1585	2854	2783	3169.999	3635	1	9	1819.999	0	3722.999	2903.001	2722	2249
ENSG00000066117	SMARCD1	1	0	0	3460.999	3612	2142	2874.001	3357.001	6	1	4248	0	6133	4381	3990.999	5254
ENSG00000066135	KDM4A	16	22	6	1326	1577	1215	1494.001	1987.189	12	11	1118	5	3853.251	1712.001	1392	1671.031
ENSG00000066136	NFYC	1	4	0	1115.999	1170.999	718.997	1084.998	1009	2	0	1152.001	0	2389.999	1372	1232	1400.999
ENSG00000066185	ZMYND12	0	0	0	7	9	7	9	3	0	0	0	0	10	10	8	7
ENSG00000066230	SLC9A3	19	27	14	100.474	54.304	31.474	64.313	58.515	38.999	68	119.48	0	76.216	90.601	98.884	96.309
ENSG00000066248	NGEF	10	13.006	0	1	166.001	2	2	113	7	11.001	102	1	33	50	107	25
ENSG00000066279	ASPM	0	1	0	2452	3529	3509	4787	9512	0	0	2114	0	4074	3064	5421	3197
ENSG00000066294	CD84	0	0	1	0	0	0	0	0	0	1	0	0	1	2	0	0
ENSG00000066322	ELOVL1	0	3	9	4478	3757.001	1556.999	2850.999	3437.999	0	0	5641.001	1	6664.001	5160.999	4259.001	5107.001
ENSG00000066336	SPI1	0	1	0	0	0	0	0	0	0	0	0	0	1	0	0	0
ENSG00000066379	ZNRD1	14	4	4	574	412	176.999	330.001	316.001	22	8	552	1	566	574	350	388
ENSG00000066382	MPPED2	4	1	0	0	0	0	1	0	0	3	0	0	0	1	0	3
ENSG00000066405	CLDN18	0	20	6	1	0	0	0	0	11	9	0	3	0	0	0	1
ENSG00000066422	ZBTB11	0	0	3	502	734	1197.999	1211	1655	5	0	429	0	1187	777.001	951	453
ENSG00000066427	ATXN3	0	0	0	309	488.006	767.999	792.002	1286	1	0	283.999	0	1029.998	403.001	492.999	475.999
ENSG00000066455	GOLGA5	0	0	0	555	907	1010	1374.999	1845	0	0	492	0	1857	1014	1032	588.999
ENSG00000066468	FGFR2	2	6	0	5	8	10	2	0	3	3	0	0	3	3	0	2
ENSG00000066557	LRRC40	0	0	0	375	671	761	857	1364	0	0	419	0	828	636	715	397
ENSG00000066583	ISOC1	0	1.287	0	352	359	186	448	468	1	0	371	0	401	329	364	225
ENSG00000066629	EML1	2	5	0	727	1244.999	1043.999	1432	1321.998	1	2	510	0	1645.999	1606	726.001	713.999
ENSG00000066651	TRMT11	0	5.007	0	175	234.001	201.001	292	522.998	0	0	153.999	0	306	190	252	192
ENSG00000066654	THUMPD1	56	41	104	559.975	715.996	1260	1499	2330.999	63	34	527.999	13	1225.002	853	921	596
ENSG00000066697	MSANTD3	28	18	0	1995.632	2155.215	1167.613	2212.332	2518.299	17	16	2375.405	2	4052.416	2780.942	2912.584	2251.274
ENSG00000066735	KIF26A	2.002	4	1	191	143	59	95	157	1	1	245	0	631	245	193	270
ENSG00000066739	ATG2B	4	0	0	797	1282.001	1860.999	1851.001	2992	0	0	722	0	2251.001	1066.999	1497	963.999
ENSG00000066777	ARFGEF1	3	1	1	1232	2107	3329.999	3794	5573	7	2	1457	0	4583	2037	2731.999	1612.001
ENSG00000066813	ACSM2B	0	0	0	1	0	0	2	0	0	0	0	0	0	2	0	2
ENSG00000066827	ZFAT	2	0	0	609	521	451	404	477	2	3	614.001	0	1346	635.001	650.999	685.999
ENSG00000066855	MTFR1	0	19	7	719.999	969	729	1367	1361.001	2	14	838	2	1296.001	1160	951.001	719.999
ENSG00000066923	STAG3	335.441	497.252	175.387	16.463	11.156	15.671	16.412	17.225	315.909	267.359	13.575	64	50.305	37.768	21.25	7.097
ENSG00000066926	FECH	0	0	0	792.999	798.999	736.001	1032.001	1226.001	0	0	837.999	0	1566.001	1166.999	579.998	925.001
ENSG00000066933	MYO9A	7	16	3	629	1092.999	2066.001	1671.001	2541	3	11	570.999	1	2379.002	1070.999	1229	756
ENSG00000067048	DDX3Y	0	0	0	2	1229.691	4	3.001	5.001	0	0	0	0	2323.868	3.001	1821.135	851.579
ENSG00000067057	PFKP	18	26	16	14543.998	12447.001	5478	8116.001	10257.872	4	7	17491	2	20558.001	14456.664	13370.52	15274.947
ENSG00000067064	IDI1	0	0	1	2458.992	4602.001	2472.999	4640.989	5949.988	6	4	2708.999	2	3938.999	4606.991	3756.001	2556.953
ENSG00000067066	SP100	271	347	4	1932.38	2269.976	2371.945	3365.271	5586.572	29	43	2282.634	2	6965.277	2551.373	3619.957	2630.175
ENSG00000067082	KLF6	2	3	0	3458	5795.001	7675.001	9119	8809.001	0	4	3508	0	11257	6194.001	4673.999	4783
ENSG00000067113	PLPP1	7	24	0	243.999	446	212	540.999	372	0	2	249	0	582.999	468.016	314	246
ENSG00000067141	NEO1	0	11	0	0	11	8	67	6	3	4	4	0	15	14	1	8
ENSG00000067167	TRAM1	0	0	0	4060	6487	5657.999	7761.999	11138	0	0	3751	0	7901	6183.999	5687	4675
ENSG00000067177	PHKA1	1	0	1	604.192	526.805	337.299	705.247	808.473	3	0	525.244	1	722.186	894.819	744.939	483.378
ENSG00000067182	TNFRSF1A	0	2	0	5013	3692	1968	2798.001	3207.002	0	0	5148	0	5967.999	4509.998	3949.001	4675.001
ENSG00000067191	CACNB1	4	2	0	172	141.999	64	67.999	87	1	0	135.999	0	284	179.001	138	173
ENSG00000067208	EVI5	0	0	0	810.001	1394	1948	2241	3175	0	0	1143	0	2599.999	1278	1208.001	904.999
ENSG00000067221	STOML1	3	4	0	262	329	172	265	182	0	2	341	0	488	438.999	317.999	450
ENSG00000067225	PKM	1	1	0	71429.666	53355.323	20695.91	42288.581	39363.462	1	0	78243.405	0	96340.034	84706.919	66308.385	84939.769
ENSG00000067248	DHX29	0	0	0	1194	1718	1946	2679.999	4286.999	0	0	1338.997	0	2563	1744	2672.999	1497.999
ENSG00000067334	DNTTIP2	0	1	0	851.999	1215.001	1584	1922.001	3017	0	0	884.999	0	2202.998	1297.001	1879.001	940.999
ENSG00000067365	METTL22	3	9	7	722	580	274	443.001	515.999	4	0	696.999	0	998.999	775	648.999	1031
ENSG00000067369	TP53BP1	320.976	381.999	165	1582.001	2115	1940.33	3072	3787.001	181	159	1904.999	77	4962.999	2520.999	2990.002	2119
ENSG00000067445	TRO	0	17	0	56.006	14	19	81	14.001	1	1	85	0	39.089	113.048	80	32
ENSG00000067533	RRP15	0	3.01	0	502	773	960	1094	1467	0	0	603	0	1149	965	978	656
ENSG00000067560	RHOA	0	0	0	19111	21620	13027.011	18602.001	22501	0	0	18972.027	0	31465.169	23572	16544.005	24700.999
ENSG00000067596	DHX8	20	18	3	2712	2705.999	2127	2954	2887.001	3	7	3100.999	2	5770	3273	3579	3640
ENSG00000067601	PMS2P4	0	0	0	37.795	48.367	35.093	51.004	44.468	0	0	22.755	0	94.896	67.027	46.229	36.307
ENSG00000067606	PRKCZ	29	72	15	13	13	6	12	4	27.999	48.064	22	8	12	67	9	15
ENSG00000067646	ZFY	1	0	3	0	328.893	2.014	5.089	5.167	0	0	3.036	0	507.475	0	272.279	277.967
ENSG00000067704	IARS2	0	20	1	2015	2920	2788	4053	5335	0	8	1718	0	4812	2818	3138	2535
ENSG00000067715	SYT1	0	0	0	7	1	2	0	15	0	0	0	0	3	1	7	0
ENSG00000067798	NAV3	3	7.16	0	1968	3991.002	4538	5507	4029.999	2.052	1	2262.001	0	4793.001	4066.999	4806.999	2323
ENSG00000067829	IDH3G	0	1	0	1634.002	1211	529.999	1126	986.999	1	0	1657	0	3083.999	1783.002	1522	1672
ENSG00000067836	ROGDI	5.995	3	0	240	187.999	121	186.999	171.397	5.002	5	331	0	580	390	217	362.001
ENSG00000067840	PDZD4	0	1	0	1	0	2	1	3	3	1	1	0	3	0	0	3
ENSG00000067842	ATP2B3	5	2	0	0	0	0	2	1	0	0	1	2	1	2	0	0
ENSG00000067900	ROCK1	2	0	0	1231.999	1886.999	3248.111	2692.107	5055.611	5	3	1199.324	1	3738.679	1819.476	2278.556	1644.359
ENSG00000067955	CBFB	0	0	0	1256	3481	3578.002	4642	2653	0	0	1271.999	0	2041	3232.001	1931	1660.999
ENSG00000067992	PDK3	0	0	0	342	271	331	277.001	589.999	1	0	316	0	544	268	410	258
ENSG00000068001	HYAL2	0	6	2	12090.576	9464.27	3663.144	6143.232	11439.628	23	8	15821.945	2	16413.899	11104.429	10754.168	10655.779
ENSG00000068024	HDAC4	24	49.091	1	424	430.001	492.001	321	552.001	49.626	19.995	350	1	1455	384.001	416.001	656
ENSG00000068028	RASSF1	1	25	16	1078.999	803	318.001	615.999	636	19	1	1224	3	1218.999	1068	1194	910
ENSG00000068078	FGFR3	0	2.017	0	10	71	29	41	6	13	17.001	24	2	40.001	75	21	1
ENSG00000068079	IFI35	53	66	27	437	375	190	182	279.999	16	50	462	11	1026.002	597	436	789.999
ENSG00000068097	HEATR6	0	0	0	791	655.999	596.999	796	783	0	0	773.999	0	1216	809	768	768.001
ENSG00000068120	COASY	0	0	0	1248.999	1111	520.001	736	972.001	0	0	920.002	0	1849.999	1196	1001	1267.001
ENSG00000068137	PLEKHH3	0	17.003	1	145	67	48.999	57	101.999	0	1.99	162	3	350.001	80	139.999	133.999
ENSG00000068305	MEF2A	1.998	12.995	1	833.001	1918.999	2039	2404.999	3605.999	2	6.999	977.998	1	3126	1936.999	1572.998	1170
ENSG00000068308	OTUD5	15	37.003	8	1729.999	1419	968.001	1240.001	1312.999	25	4	1701	5	3173.001	1938.001	1587	2069.999
ENSG00000068323	TFE3	0	0	0	2179	2321	1038	1639.999	1751.001	0	0	3030	0	3838	3121	2192	2610
ENSG00000068354	TBC1D25	0	0	0	131.999	103.807	125.471	123.463	100.495	0	0	132.837	0	314.164	129.366	111.42	139.296
ENSG00000068366	ACSL4	0	0	0	2781.001	5728	5130	7959	10239	1	0	3805	0	5504	4999	5795.001	3389.999
ENSG00000068383	INPP5A	0	0	0	606.999	717	401	681.001	713.001	0	0	652	0	1376.001	838	563	727.999
ENSG00000068394	GPKOW	0	3	0	756	610	277	549	550	0	0	795	0	1442	848	802	927
ENSG00000068400	GRIPAP1	0	2	3	1010.001	793.001	651	956.001	947	2	0	954	2	2608	1067	1274	1179.001
ENSG00000068438	FTSJ1	6	3	0	1307.002	1011	468.001	977	1032.999	5	1	1519.001	2	1436	1678.001	1485	1479.998
ENSG00000068489	PRR11	0	0	0	2142.927	2252.999	1172.999	2577	3027	5	0	3028.999	1	3026.956	2825	3443	2683
ENSG00000068615	REEP1	0	13	0	12	5	9	21	19	5	0	6	2	30	10	10	13
ENSG00000068650	ATP11A	0	1	0	1741	2304.001	2625.999	2047	2749	2.514	0	1482.999	1	5057	2105.001	2195.001	1968.001
ENSG00000068654	POLR1A	0	1	0	2873	2403.001	2093	2200	2905	2	0	2371.999	0	4806.999	2605.999	2670	2835.001
ENSG00000068697	LAPTM4A	0	0	0	4831	4834	3958	5012	6810	1	1	4670	0	8879	6322	4966	5795
ENSG00000068724	TTC7A	0	19	1	555	256.001	122.999	184.001	298.001	8	0	470	0	842	422.999	408.001	472.001
ENSG00000068745	IP6K2	0	0	0	1347.001	1310.999	1002.999	1474.001	1503.001	3	0	1416.999	0	3617.999	1952.002	1623	1805.999
ENSG00000068781	STON1-GTF2A1L	0	0	0	22.368	27.494	18.511	32.234	68.531	0	0	7.744	0	121.009	52.479	53.307	44.204
ENSG00000068784	SRBD1	2	0	0	306	395	435.999	701.001	1081.999	0	0	269	0	755	425	514	378
ENSG00000068796	KIF2A	1	6.817	0	429	838.999	1470.002	1511	2481.999	5.002	5	406.999	0	1548.281	766	1140.999	736.999
ENSG00000068831	RASGRP2	14	13.003	0	0	3	1	0	0	18	12.001	1	0	10	1	9	1
ENSG00000068878	PSME4	5	2	0	2066	3235.001	4981	4519	6259	2	3	1973	0	5441.999	3002	3728	3270
ENSG00000068885	IFT80	4	0	0	158.066	290.979	420.202	516.273	857.606	3	19	144.967	1	527.504	229.225	300.924	169.343
ENSG00000068903	SIRT2	9	1.006	0	1102.001	1048	588.001	790.999	1067.001	3	6.101	1232.001	0	2194	1370	896.001	1174.001
ENSG00000068912	ERLEC1	1	2	2	678	849.999	831	1336	2238	0	0	679	1	1211	920	866.999	650.999
ENSG00000068971	PPP2R5B	2.369	1	0	279	286	141	235	363	0	0	318	0	847	475	259	367
ENSG00000068976	PYGM	4	11.855	0	2	7	1	4	2	0	3	3	0	5.001	4	4	14
ENSG00000068985	PAGE1	0	0	0	0	0	0	0	0	0	0	0	0	0	0	0	0
ENSG00000069011	PITX1	1	3.602	0	29	2	3	7	0	9.094	1	10	0	15	0	18	2
ENSG00000069018	TRPC7	0	0	0	0	0	0	0	1	0	0	1	0	1	0	0	0
ENSG00000069020	MAST4	0	2	1	1219.001	1703.999	2451.001	1686.001	3784	1	1	1200.001	0	5490.001	2032	1596	2389.999
ENSG00000069122	ADGRF5	0	1	0	352	400.741	164	613.103	4553.237	0	0	171	0	1493.856	198	91.703	338.991
ENSG00000069188	SDK2	1	2	0	0	1	5	2	2	2	2	0	0	2	1	4	0
ENSG00000069206	ADAM7	0	0	0	0	0	0	0	0	0	0	0	0	0	0	0	1
ENSG00000069248	NUP133	0	0	0	1271	1507	1505	2139	3027	0	0	1247	0	2270	1565	2089	1309
ENSG00000069275	NUCKS1	33	69.038	6	5995	9659	10720	14067	19517	81.589	60.988	7402	2	15280.999	9431	14680.988	9824
ENSG00000069329	VPS35	5	7.975	0	2011.165	2963.921	3087.889	4727.731	7088.574	10.467	4	2022.955	0	4838.789	2826.784	3201.999	2156.962
ENSG00000069345	DNAJA2	0	0	0	2439.999	3488.999	2239.001	4179.999	4664	0	1	2975	0	4971	4008	3833.001	3067.999
ENSG00000069399	BCL3	2	1	0	313.001	223	222	113	127	1	1	246.001	0	596	325	246	333
ENSG00000069424	KCNAB2	5	3	0	54.001	51.999	34	40.001	39	8	3	51.999	0	172.999	109	38.999	99
ENSG00000069431	ABCC9	0	0	0	0	0	2	3	0	0	1	0	0	2	1	0	0
ENSG00000069482	GAL	0	0	0	89	173	35	150	76	1	0	189	0	124	175	148	142
ENSG00000069493	CLEC2D	0	0	0	42.671	88.544	120.118	142.83	247.672	1	0	53.198	0	96.255	67.797	72.937	73.215
ENSG00000069509	FUNDC1	0	0	0	242	231	245	326	484	1	0	229.998	0	473	397	277	301
ENSG00000069535	MAOB	0	0.999	0	0	1	0	0	0	0	0	0	0	2	2	0	0
ENSG00000069667	RORA	14	38	19	384	464	609	767.999	2180.999	5.267	38	516	11	1062.999	488.001	595	334
ENSG00000069696	DRD4	0	0	0	0	0	2	0	0	0	0	0	0	0	0	2	0
ENSG00000069702	TGFBR3	0	2	0	247	342.999	382	548	639	2	1	210	0	1586.999	340	627	622
ENSG00000069764	PLA2G10	1	1.997	0	0	0	0	0	0	2	0	0	0	0	0	0	2
ENSG00000069812	HES2	0	0	1	403	290	139	172	335	3	0	444	0	679	277.999	291	281.001
ENSG00000069849	ATP1B3	5	0	0	3654.916	4384.804	4341.833	3985.708	6408.781	0	0	3747.871	0	8227.844	4689.893	2960.962	4631.786
ENSG00000069869	NEDD4	0	0	0	947	1678	2109.999	2589	3741.001	1	3	877	0	2970.001	1586.999	1941	956.999
ENSG00000069943	PIGB	28	37	8	301.999	329	231	368	552	26.874	41	254	6	477	454.001	349	363
ENSG00000069956	MAPK6	0	2	0	860.785	1558.949	2072.733	2852.618	4031.793	0	1	954.903	0	2023.198	1723.93	1805.459	931.934
ENSG00000069966	GNB5	34	19	7	537	517.001	372.999	421.999	613.001	10	13	504	1	884.999	485	547.001	613
ENSG00000069974	RAB27A	0	1	1	436.366	506.086	467.103	500.278	1147.101	12	1	423.178	1	786.465	443.141	625.129	591.5
ENSG00000069998	HDHD5	1	1	0	962.999	717.999	271	504.999	500.999	4	0	931	0	957	1053.002	643.001	764
ENSG00000070010	UFD1	2.914	4	5	3533.996	2897.998	1517.997	2794.998	3105.999	10.845	14	3645.001	10	5917	4205.997	3517.997	3663.001
ENSG00000070018	LRP6	2	3.022	0	834	1459	1751	1886	2899	2	2	1030.001	0	2453	1166	1811.999	1143
ENSG00000070019	GUCY2C	0	0	0	0	0	1	0	0	0	0	1	0	0	2	0	1
ENSG00000070031	SCT	0	3	0	0	0	0	0	0	0	0	0	0	0	0	0	0
ENSG00000070047	PHRF1	1	9.734	5	1422	1107	975.001	1169.999	903	6	1	1269	0	2577	1577	1525.001	1554.999
ENSG00000070061	ELP1	0	0	0	1098	1189	981	1623	2492	1	0	1079	0	2133	1394	1669	1163
ENSG00000070081	NUCB2	0	0	0	905.001	1253	1950	1186.999	2951.999	0	0	899.999	0	2568.001	1312	1297.097	1220
ENSG00000070087	PFN2	7	15	0	3690	3921	2354.999	4225.001	4094.002	9	6.992	4125	4	4744.001	4894	4545	4230.999
ENSG00000070159	PTPN3	1	2	0	4	15	8	60	10	0	0	12	0	11	24	10	0
ENSG00000070182	SPTB	6	6	30	9	3	0	2	0	1	1	1	33	3	0	0	10
ENSG00000070190	DAPP1	0	0	0	0	1	0	4	0	0	0	0	0	1	0	0	0
ENSG00000070193	FGF10	0	1	0	2	0	0	2	0	0	0	0	0	0	0	0	1
ENSG00000070214	SLC44A1	2	6	0	1729.999	2365.999	3443.999	2773.999	4100.001	5	2	1407.999	0	3453	2187	2340.999	1683
ENSG00000070269	TMEM260	1	0	0	175.999	334	482	495	945.002	0	0	212.001	0	533	357	382	271
ENSG00000070366	SMG6	137	193	40	1015.001	997.999	981.999	847.999	966.999	151	53	934	7	2808.999	1076	1136.999	1305.998
ENSG00000070367	EXOC5	1	8.001	5	1496.664	2725.613	3582.701	3685.376	7931.142	14	3	1410.464	0	3882.353	2273.324	2010.694	2056.6
ENSG00000070371	CLTCL1	0	0	0	164	201.001	119.001	220.001	242	2	1	173.001	0	437.001	242.999	196	289.001
ENSG00000070388	FGF22	2	22.589	2	1	0	0	0	0	17	4	0	2	0	0	0	0
ENSG00000070404	FSTL3	1	0	1	300.999	358	90	531	300	0	0	1081.001	0	217	632.001	138	157
ENSG00000070413	DGCR2	0	1	0	1429.998	1178	730	834	1238	1	1	1604.001	0	2575	1584	1187	1680.999
ENSG00000070423	RNF126	0	0	0	926.001	632.001	284	447	425.999	3	0	1045.001	0	1144	1119.998	882.001	1017
ENSG00000070444	MNT	18	16	4	217	169	277	156.999	206	5	1	192	1	500.999	180.001	151	243
ENSG00000070476	ZXDC	0	1	0	499	542.999	439	577	692	0	1	580	0	1136	618.999	706	699
ENSG00000070495	JMJD6	0	34	1	659	533	245	528.999	624	0	0	708	0	917	674.999	714	577.999
ENSG00000070501	POLB	0	1	0	353.999	334.001	299	436.001	457	0	0	397	0	764	529.999	503	474
ENSG00000070526	ST6GALNAC1	4	1	0	1	0	0	1	13	2	0	2	0	5	1	2	0
ENSG00000070540	WIPI1	16	58	5	580	551	314	680.999	878	12	0	570	3	1661	720	487	481
ENSG00000070601	FRMPD1	2	0	0	0	0	0	0	0	0	0	0	0	0	0	1	1
ENSG00000070610	GBA2	351	672	184	1795.999	1291.001	997.001	1317.001	1616.999	365	200	2103.999	165	3222.001	1610	1927.999	1770
ENSG00000070614	NDST1	0	1	0	5619.998	4803	3130.999	4116.999	7287	5	0	4538.001	0	10647	4811.001	3479.999	6753.001
ENSG00000070669	ASNS	0	1	0	715.413	685.673	382.826	589.682	566.741	0	0	761.429	0	736.244	696.32	807.092	789.463
ENSG00000070718	AP3M2	1	10	0	289.999	452.001	386.999	640.999	822.001	8	6	283.001	0	948	494.001	398	414
ENSG00000070729	CNGB1	1	2	0	0	2	4	4	0	7	3	4	0	7	2	3	7
ENSG00000070731	ST6GALNAC2	0	8	2	7.89	8.792	11	11.034	31.062	0	0	2	0	32.267	7.33	0	16.717
ENSG00000070748	CHAT	4	2	0	0	0	0	0	0	4	1	0	0	3	1	1	0
ENSG00000070756	PABPC1	0	1	0	15758.653	20112.501	32980.625	19890.041	30268.151	0	0	14199.459	0	47236.992	18273.149	20005.917	27459.922
ENSG00000070759	TESK2	24	13	8	54	80	71	65	95	8	1	70	4	144	102	70	107
ENSG00000070761	CFAP20	0	0	0	917	739.001	518.001	605	805	0	1	803	0	1134	854.001	822	810
ENSG00000070770	CSNK2A2	2	1	2	2601	3290	3797	3863.984	5759.001	1.409	17	2589	0	8903.001	3825	3920	4029.999
ENSG00000070778	AL162171.1	8	15	11	408	597	568.999	738.999	1065	1	28	633.001	1	1213.999	804.001	650	495.001
ENSG00000070785	EIF2B3	0	0	0	1061	1073	547.001	1111.001	1226.999	0	0	1013	0	1980.001	1267	1613	1056.001
ENSG00000070808	CAMK2A	1	0	0	0	0	0	0	0	1	1	0	0	1	0	0	0
ENSG00000070814	TCOF1	3	2	0	1952.998	1349.001	920.001	1130	1131	6	1.93	1997	0	2656.001	1897.999	2278.999	2425.999
ENSG00000070831	CDC42	1	0	1	11511.985	15150.706	9435.073	16352.245	17785.372	1	6	13289.077	0	19367.468	17807.622	14498.942	14323.361
ENSG00000070882	OSBPL3	1	1	3	1245.001	1678.998	1588	2448	2803	0	6	1379.999	0	4456.999	2134.999	2210.999	1467.999
ENSG00000070886	EPHA8	1	0	0	0	0	0	0	0	0	3	0	0	0	2	0	0
ENSG00000070915	SLC12A3	2	0	0	1	0	1	0	0	0	1	0	0	6	0	0	0
ENSG00000070950	RAD18	0	0	0	431	543	527.998	800	1141.001	0	0	481	0	604.001	574	841.999	471
ENSG00000070961	ATP2B1	10	1	0	411.999	1119	3387	1932	2050	2	20	434	5	1601	1013.999	666	618.001
ENSG00000070985	TRPM5	1	1	0	0	0	0	0	0	4	0	0	0	1	0	0	1
ENSG00000071051	NCK2	2	1	0	502	629.999	384	506	677	0	4	447	0	1269.001	638	579.999	433.001
ENSG00000071054	MAP4K4	1	0	0	9300.001	10915.999	12877.807	17471.391	19852.002	2	3	9826.001	0	36844.999	12666.999	20332.999	13679
ENSG00000071073	MGAT4A	0	0	3	1204.001	1484	1909.999	1751.998	4364.999	6	9	1144	4	2537.999	1015	2123	1225.001
ENSG00000071082	RPL31	57	144	19	29656.747	23439.408	17986.524	25120.67	28085.053	92	40	30592.762	31	54762.519	39583.108	29551.268	34965.218
ENSG00000071127	WDR1	0	3.995	0	30683.001	28858	13809.002	27556	23859.001	1	1	34163.723	0	52015.999	39894.999	29387.999	33131.001
ENSG00000071189	SNX13	1	1	0	528.998	889	1695	1448	2467.999	0	0	521.001	0	1529	887.999	975	737
ENSG00000071203	AP001034.1	0	1	0	0	0	0	0	0	0	0	0	0	2	0	0	0
ENSG00000071205	ARHGAP10	0	3	0	590	680	803.999	881	1029	1	2	699	0	1641.999	1006.999	851	690.999
ENSG00000071242	RPS6KA2	0	1	0	3190	2978.999	3119.999	3469	4342	0	1	3570	0	12402.999	4258	3869.999	5256
ENSG00000071243	ING3	2	2	0	439	521.001	525	604	728	3	1	347	0	668	463	585	357
ENSG00000071246	VASH1	187.387	415.993	81.718	2518	2209.168	1604	1355	6265.771	54.451	132.207	1959.001	63.975	11329.501	1796.001	2072	3746.859
ENSG00000071282	LMCD1	0	1	0	178	107	30.999	144.999	314	0	0	278.001	0	207	199.001	132	219
ENSG00000071462	BUD23	70.182	90	37	1217	881	302	867	600.001	52.208	38.22	1178	15	1356.001	1397	1204	1175.001
ENSG00000071537	SEL1L	0	0	0	1831	3213.001	3198	4371	6981	0	0	2396	0	4653	3450.001	3267.999	2095.001
ENSG00000071539	TRIP13	0	0	1	2255.999	2365	877.999	2198.999	2717	0	0	2715	0	2657	2748.999	3211.999	2936.001
ENSG00000071553	ATP6AP1	1.556	23	4	4310	3376	1623.999	2561.999	4496.001	0	4.099	4120.999	0	8096.001	4266	3200	3618
ENSG00000071564	TCF3	3.994	4	3	3770	2530.992	1369	1756.001	2266.001	4	7	3836.999	0	5196.002	3493	3540	3917.001
ENSG00000071575	TRIB2	5	3	0	179	229	132	215	599	5	3	247.999	0	520	265	413	291
ENSG00000071626	DAZAP1	2	9.042	0	3684.998	2738	1297	2361	2336	6	5	3534.001	0	4445.001	3818.999	3886	4024.998
ENSG00000071655	MBD3	1	4	0	3121.145	2034.558	877.635	1678.122	1616.549	2	0	3701.348	0	3388.617	3113.575	2524.441	3286.328
ENSG00000071677	PRLH	0	0	0	0	0	0	0	0	0	0	0	0	0	0	0	0
ENSG00000071794	HLTF	5	31	0	589	684.999	1038.999	1182.999	1915	17	4	441.999	0	1397.001	673	1109.998	700
ENSG00000071859	FAM50A	0	1	0	3098	1737.001	841	1485.999	1736.001	2	0	2976	0	6722.941	2812.001	2418	2929.944
ENSG00000071889	FAM3A	0	0	0	631.999	418	207	511.999	450	0	0	670	0	1063	713	520	721.001
ENSG00000071894	CPSF1	5	17	2	1413.999	976	925	937	1021.999	4	3	1479.001	0	3099.243	1277.999	1297.999	1443.999
ENSG00000071909	MYO3B	2	0	3	0	0	2	3	1	0	0	0	0	2	0	0	1
ENSG00000071967	CYBRD1	0	0	3	657.999	1025.001	1176	1938	2352.001	0	1	593	0	2549	1319	1077	696
ENSG00000071991	CDH19	0	0	0	0	0	0	0	0	0	0	0	0	0	0	0	0
ENSG00000071994	PDCD2	82	107	24	3098.918	2968.812	1554.9	2624	2943.203	31	32	3374.816	15	3754.737	3654.746	2835.915	3368.539
ENSG00000072041	SLC6A15	0	0	0	0	5	11	13	5	0	0	2	0	9	2	5	0
ENSG00000072042	RDH11	1	0	0	2476.891	2606.717	1614.929	2629.781	3568.728	0	0	2647.961	0	3613.756	3029.924	2409.756	2546.736
ENSG00000072062	PRKACA	0	16.028	0	1187.001	1127.999	993	846.999	1031.998	3	0	1378	0	2415	1467.999	1263.999	1727
ENSG00000072071	ADGRL1	39	135	50	39.999	98.999	90	43	38	73	88	51	5	182.323	103.257	34	78
ENSG00000072080	SPP2	0	0	0	0	0	0	0	0	0	0	0	0	0	0	0	2
ENSG00000072110	ACTN1	8	7	2	20608.893	25153.148	16772.819	19123.903	21906.557	23	8	21180.942	1	52309.202	26314.295	22241.053	27187.449
ENSG00000072121	ZFYVE26	4	4	0	1843	1971.999	1560.999	1887.001	2280	0	2	1649.001	0	4365.001	2272.999	1963.002	2264.999
ENSG00000072133	RPS6KA6	1	0	0	6	11	44	12	20	0	1	6	0	24	6	9	10
ENSG00000072134	EPN2	40	89.843	19	1536	1496.001	1129.999	1408.001	1742.001	44.961	39	1757.999	8	3215.999	1997.001	1862	1963.001
ENSG00000072135	PTPN18	14	21	4	1437	1308.999	710.999	1014.998	1237	3	7	1621.999	2	3011	2174.999	1458.999	2232
ENSG00000072163	LIMS2	4.194	4.105	2	637	884.002	250.999	471	982.001	8	5	1023.999	0	1593	1667	390.002	646
ENSG00000072182	ASIC4	1	2	0	1	0	0	0	0	4	0	2	0	3	0	0	1
ENSG00000072195	SPEG	5	10	4	7	5	12	1	3	22	5	18	0	60	4	11	0
ENSG00000072201	LNX1	31	46	11	125	35	79	72	85	14	5	118	2	283	112	25	65
ENSG00000072210	ALDH3A2	1	0	0	867	887.999	1145	1186	1525.999	6.829	9	821	3	2082	925	1135.001	1164.001
ENSG00000072274	TFRC	5	4	0	3389	1585.001	4284.001	4918	5034.998	1	9	2889.999	0	2190	1337.999	4877.002	1573.001
ENSG00000072310	SREBF1	72	196	32	1180.999	1090.001	704.001	721	895	130	43.931	1229.998	17	2358	1107.002	1094	1447
ENSG00000072315	TRPC5	10	29	3	0	0	0	0	1	0	2	0	0	1	0	0	1
ENSG00000072364	AFF4	0	13	2	2114	3946.001	6117.999	6469.999	8134	4	5	2352.999	0	7472.999	4206.001	3999.001	2891
ENSG00000072401	UBE2D1	0	0	0	600	919	892	932	1204.001	0	1	491	0	874	980	612	701.999
ENSG00000072415	MPP5	47	79	23	501	880.999	989.001	1107	1944	27	7.917	643.001	12	1422	805	1038	674
ENSG00000072422	RHOBTB1	1	0	0	357	712	1036	1138	1532	1	0	361	0	1865.999	867.001	552.001	585
ENSG00000072501	SMC1A	1	5	0	3217	1976	2775.999	3322	4698	2	1	3210.001	0	3888	2610	3393.001	2237
ENSG00000072506	HSD17B10	0	0	0	1652.001	1023.999	359	809	671	0	0	1635	0	1953.001	1598	1420	1798
ENSG00000072518	MARK2	2	7	0	1125	961	576.001	835	979.001	1	1	1204	0	2101.001	1345.001	1145	1292.999
ENSG00000072571	HMMR	0	0	0	653	1202.999	831	1501	2447.001	0	0	731	0	1269	1097	1579.001	974
ENSG00000072609	CHFR	12	7.008	0	1468.623	1738.581	1306.054	1711.037	1442.108	20	9.961	1765.288	0	3193.256	2420.222	1605.018	1929.542
ENSG00000072657	TRHDE	0	0	1	0	0	0	3	0	2	1	0	0	0	0	1	0
ENSG00000072682	P4HA2	7	9	0	1109.999	1061.001	706.001	1048.999	1511.999	8	2	1256.999	0	2491.999	1776.001	804	1105.001
ENSG00000072694	FCGR2B	1	2	0	0	0	0	0	0	0	0	0	0	1	0	0	0
ENSG00000072736	NFATC3	3	7.255	46.316	1591.428	1699.038	1208.548	1643.222	2233.917	3	8	1634.693	55.731	2568.812	1865.369	1888.165	1709.108
ENSG00000072756	TRNT1	42	58	15	278.002	469.999	604.998	564.001	901.999	25	20	325	7	710.002	531.999	430	361.001
ENSG00000072778	ACADVL	215.999	548	144.001	3113.001	2295.999	1803	2218.001	2015.998	224	124.07	2946.001	71	4786.002	3276.999	3063.001	3534.999
ENSG00000072786	STK10	0	2	0	1707	1780	1315	1903.999	2199.001	8	2	1563.001	0	6056	2606.001	1835	2551
ENSG00000072803	FBXW11	9	24.997	0	1175	1465	1266.936	1827.999	2176.996	16	14	1347.001	1	2238.985	1661	1637.588	1277.999
ENSG00000072818	ACAP1	117	124	64	2	3	2	3	3	89	104	2	23	6	3	1	2
ENSG00000072832	CRMP1	425	899	158	3	2	4	1	0	219	221	2	154	4	0	2	0
ENSG00000072840	EVC	3	5	1	941	815	1320	980	1205.001	5	3.005	1149.001	0	2662	1033.001	1479.001	1222
ENSG00000072849	DERL2	4	8	0	835	1098	788	1381.002	1228	13	2	1091	0	1122.999	1413.001	897	1036.001
ENSG00000072858	SIDT1	0	4	0	0	2	0	1	1	0	0	0	0	3	1	0	0
ENSG00000072864	NDE1	0	0	0	1265.001	776	344	759.001	902.999	1	0	1376	0	1853	1351.001	1199.001	1192.001
ENSG00000072952	MRVI1	7	2.239	0	30	33	32	55	64	6.422	1	12	0	99	36	17	38
ENSG00000072954	TMEM38A	0	0	0	42	36	45	43	31	0	0	82	0	131	47	69	70
ENSG00000072958	AP1M1	0	3	0	2453.998	2427	967	1520.999	1780.998	1	0	2357	0	3639	2336.999	1691	2458
ENSG00000073008	PVR	11	133.004	81	6051.759	11196.777	2949.905	8389.882	8356.983	4	50.042	9762.927	4	10542.152	12370.843	7541.662	6125.87
ENSG00000073050	XRCC1	8	29	11	1123.961	685	390	671	726	8	7	890.999	0	1876.001	1079	1255.999	1324
ENSG00000073060	SCARB1	1	0	0	2109.999	1797	1363.999	1437.999	1648.999	1	0	1856.001	0	3480.001	2184.999	1704.001	2323.999
ENSG00000073067	CYP2W1	0	0	0	0	0	0	0	0	0	2	0	4	0	0	0	0
ENSG00000073111	MCM2	3.023	6	0	5773.999	3679	1109	2685.999	2594.001	3	0	5304.002	1	4950	4900.999	5884.001	5159
ENSG00000073146	MOV10L1	4	0	0	280.999	379	345.001	459	562	2	1	258	0	1661	435	353	380
ENSG00000073150	PANX2	7.182	11	4	142	103	67	46.999	60	1	6	101	3	418	161	94	209
ENSG00000073169	SELENOO	3	6	6	676	334	205	372	397	7	16	731	0	897	546	541	640
ENSG00000073282	TP63	0	1	0	0	0	0	0	1	1	0	0	0	2	0	0	2
ENSG00000073331	ALPK1	0	15	6	153.001	182	274.999	274	387.999	22	4	78	0	617	216.999	171	138.999
ENSG00000073350	LLGL2	1	4.999	0	79	47.001	16	46.999	19	3.059	4.034	71	1	238.999	105.001	49	118.999
ENSG00000073417	PDE8A	0	0	0	624.999	1098	1229.999	1562	1512	0	2	828	0	1734.001	1235.001	1098	610
ENSG00000073464	CLCN4	0	1	0	563	779.999	405	615	738	0	0	776	0	1033	814.999	875	620
ENSG00000073536	NLE1	0	0	0	1080.001	874	356	557	528.999	0	0	1019	0	1108	1184	992	1015
ENSG00000073578	SDHA	0	2	0	6928.217	5340.327	2594.576	5386.985	4888.261	1	0	7305.793	0	12015.953	7417.649	7056.123	8032.471
ENSG00000073584	SMARCE1	0	0	0	2196.052	2361.06	2392.673	3423.718	4596.101	0	0	2489.799	0	5114.109	2841.962	3005.802	2174.846
ENSG00000073598	FNDC8	22	35	13	0	0	0	0	1	15	17	0	2	0	1	0	0
ENSG00000073605	GSDMB	0	2	0	42	36	27	42	60	0	0	36	0	171	30.001	64.002	27
ENSG00000073614	KDM5A	5.982	22.188	17	1529.002	2441.001	3088.998	3863.999	4657	26.001	8.98	1488	0	4962	2347.002	3148	2032
ENSG00000073670	ADAM11	8	1	0	5	3	1	1	2	3.002	2	5	1.232	3	7	1	0
ENSG00000073711	PPP2R3A	5	2	0	302	320	921	569	1127	0	0	213.001	0	853	339	391.001	432
ENSG00000073712	FERMT2	14	12.84	0	2066.999	3753.999	4522.001	6701.001	6262.998	9	15	2463	2	4992.001	3941.999	3743.999	2439.001
ENSG00000073734	ABCB11	0	0	0	9	26	11	20	12	0	2	27	0	15	36	23	22
ENSG00000073737	DHRS9	0	0	0	22	46	95.001	99.001	60	1	0	8	0	88.999	57	147	38.999
ENSG00000073754	CD5L	1	0	0	0	0	0	0	0	2	1	0	0	0	0	0	0
ENSG00000073756	PTGS2	0	6	0	369	2053.999	3782	2731	382.999	0	2	222	0	804	3331.999	903	582
ENSG00000073792	IGF2BP2	0	3	0	1774.947	1526.818	1428.773	1976.925	2195.63	4	1	2126.846	0	4649.487	1518.87	2732.216	1773.297
ENSG00000073803	MAP3K13	85	76	38	294	371	434.998	416	549.999	37	21	255	12	612	415.001	394	346
ENSG00000073849	ST6GAL1	18	0	10	5075.999	4743.001	3385.999	4229	4159.999	1	11	3355	1	9701	4243.002	5093.001	4723
ENSG00000073861	TBX21	2	3	0	2	0	1	0	0	1	1	0	0	0	0	0	0
ENSG00000073905	VDAC1P1	0	0	0	38.447	29.935	22.721	24.091	35.06	0	0	37.679	0	64.011	28.141	41.658	23.017
ENSG00000073910	FRY	1	2	0	1401.037	1047.002	1001.001	1308.004	1313	13	0	849.382	0	3586.014	1201.063	1910.084	1386.002
ENSG00000073921	PICALM	1	1	0	2558.001	5135.998	6103.002	7589.998	8736.999	2	0	3358	0	9179.001	5416	4651.002	4141.998
ENSG00000073969	NSF	0	1	0	1323.224	2084.012	1671.834	2608.653	3144.032	0	0	1597.122	0	3554.545	2338.045	2825.142	1983.139
ENSG00000074047	GLI2	18	19.9	0	2	23	5	31	16	10.759	2.403	33	0	2	25	0	0
ENSG00000074054	CLASP1	12.999	10	0	1706	2271.999	2255.999	2847.999	3921	8.978	16.887	1757	1	5635	2371	2843.973	2226.001
ENSG00000074071	MRPS34	16	1.143	1	2726	1454	511.999	1182.001	1159	16	4	2980	0	4356	2570	2154	2920
ENSG00000074181	NOTCH3	3.002	6.186	0	2	13	15	134	5	6	2	0	0	27	13	1	13
ENSG00000074201	CLNS1A	0	0	2	2113.001	2614.999	2089.998	3174.151	3540	0	7	2261.999	0	5307	2921.001	3489	2611
ENSG00000074211	PPP2R2C	2	12	1	3	1	4	5	4	1	5	2	1	10	3	4	6
ENSG00000074219	TEAD2	0	2	0	2073	1813	723.999	1375.999	1356	0	0	2349	0	2910	2613.999	1631	2265.999
ENSG00000074266	EED	12	2	5	386.001	455	411	570	801.999	9	0	342.001	0	643.902	463	614.001	390.999
ENSG00000074276	CDHR2	91	120	42	3	2	0	0	0	58	35	0	15	3	0	0	0
ENSG00000074317	SNCB	1	2	0	7	2	5	1	1	2	0	0	0	24	3	0	5
ENSG00000074319	TSG101	0	0	0	967.001	1423.001	859	1319	1487.378	0	0	1033.001	0	2419.999	1540.999	999	1212.999
ENSG00000074356	NCBP3	2	0	0	1258	1511	1669	1746	2638.001	0	0	1327	1	3173.999	1471	2272.001	1514.999
ENSG00000074370	ATP2A3	1	0	0	66	57	9	26	1	1	1	22	0	87	52	29	15
ENSG00000074410	CA12	0	0	0	79	109	44	170	39	7	1	19	0	240	124	156	42
ENSG00000074416	MGLL	0	0	0	6385.001	5454.001	2295.003	3752.999	4764.001	0	0	8421	0	8990	5734.002	7534	7796.999
ENSG00000074527	NTN4	0	6	0	1045	2241	2474	4278	7006	0	0	2115.999	0	9347	2558	1793.999	3122.001
ENSG00000074582	BCS1L	135	147	32	1055.002	797	291	694	625.001	35	60	1083.002	28	1132.001	1190.001	952	984
ENSG00000074590	NUAK1	5.293	4.189	0	1164	2776.999	2421	2079.001	3471	8.562	10.672	1205	2	8326.999	3199	1668	2815.001
ENSG00000074603	DPP8	4	33	0	767	1214	1568.999	1702	3043.001	7	10.999	863	1	2229	1139.998	1479.998	909.999
ENSG00000074621	SLC24A1	99	319.849	83	187	232	246	267.002	408	38	81.071	186	20	521.001	274.001	187	184
ENSG00000074657	ZNF532	0	2	0	1043.709	1463.938	1977.915	1827.513	3026.007	1	5	1208.772	0	3768.141	1795.61	1731.358	1336.707
ENSG00000074660	SCARF1	4.748	2	0	1180	770	483	546	988	8	4	1206	0	2113.001	848	1016.001	1323.001
ENSG00000074695	LMAN1	0	0	0	2524.999	4132	4798.999	5346	9677	0	2	2730	0	4501	3961	4369.999	2866.001
ENSG00000074696	HACD3	0	0	4	2163.999	2583.001	2135.999	2993	3864.999	1	1	2508.999	0	3270	2798.001	3413	2290.001
ENSG00000074706	IPCEF1	0	0	0	1	4	9	2	2	1	0	4	0	8	1	3	0
ENSG00000074755	ZZEF1	6	24	0	2606.999	3254.999	2778.999	2765	3392.002	23	15	2692	2	6579	3371.999	2819	3558.999
ENSG00000074771	NOX3	0	0	0	0	0	0	0	1	0	0	0	0	0	0	0	1
ENSG00000074800	ENO1	9.465	7	1.91	102460.172	71961.186	29258.149	55234.259	47956.231	13	12.641	109914.365	0	108462.358	117440.289	91571.733	114501.112
ENSG00000074803	SLC12A1	0	0	0	0	1	0	0	0	0	0	0	0	4	0	0	0
ENSG00000074842	MYDGF	13	11	20	3912.999	2489	969	1881	1660	17	12	3531	4	4717.001	3787	3007	3622
ENSG00000074855	ANO8	26.947	30.544	3	55	28	41	28	70	24.56	14.477	79.001	3	188	60	51	72
ENSG00000074935	TUBE1	1	0	0	169	345.209	271.001	360.001	505	0	0	206	0	309	329.999	319	247
ENSG00000074964	ARHGEF10L	9.079	17.041	0	88	127	9	108.999	127	32.074	24.394	135.999	1	15	200	4	47
ENSG00000074966	TXK	0	0	0	0	0	1	1	0	0	0	2	0	6	3	0	1
ENSG00000075035	WSCD2	0	1	0	0	1	0	0	0	1	0	1	0	0	0	1	0
ENSG00000075043	KCNQ2	1	12	0	0	0	0	1	0	4.198	4	0	0	1	1	0	1
ENSG00000075073	TACR2	6	3	5	2	0	0	3	2	5	5	0	8	11	2	1	1
ENSG00000075089	ACTR6	0	0	0	312	401	317.999	452.999	634	0	3	307	0	509.001	512.999	347.001	412
ENSG00000075131	TIPIN	4	0	0	487.303	461.328	233.49	421.487	567.118	0	0	486.73	0	543.162	554.222	745.526	474.279
ENSG00000075142	SRI	0	0	0	2879.982	2936.998	1476.09	2315.992	2671.994	0	0	2668.981	0	3667.984	3198.02	2352.995	2512
ENSG00000075151	EIF4G3	0	0	0	1363.999	1441.999	2334	2187.999	3120.001	0	0	1271	0	3781	1817.001	1962	1315
ENSG00000075188	NUP37	0	0	0	784.001	848.001	551.999	798	1131.999	0	0	753	0	1127.001	889	1015.001	837.999
ENSG00000075213	SEMA3A	0	0	0	30	2	11	37	55	0	0	102	0	40	30	38	6
ENSG00000075218	GTSE1	0	0	0	1649	1846.999	559	1228.001	1679	2	1	1842	0	2021	1952	2016	2394.001
ENSG00000075223	SEMA3C	0	0	0	42.999	47	156	674	203	0	1	177	0	94	124	172	35
ENSG00000075234	TTC38	0	1	0	923	760	350	640.999	679	2	1	1067	0	1507	1015	583.001	968
ENSG00000075239	ACAT1	212.999	162.001	53.999	1394.999	1572.001	1499.002	2210.999	2776	39	96	1239	8	3213.001	1703.001	2375.999	1291.999
ENSG00000075240	GRAMD4	41.025	60.856	3	246	209.999	217.001	204	194	38.852	15.606	190	1	673.001	343.001	266.999	264
ENSG00000075275	CELSR1	2.054	3	0	46	43	56.999	21.999	10	2	3.096	10	0	52	164.001	19	5
ENSG00000075290	WNT8B	5	6	0	0	0	0	0	0	1	0	0	1	0	0	0	0
ENSG00000075292	ZNF638	3	0	0	1361.001	1392	2959	2494.999	4883	5	0	1237	0	3805.001	1519	2203.998	1278.999
ENSG00000075303	SLC25A40	4	0	0	236	399.999	321	391	729	0	0	229	0	431	439	316	340
ENSG00000075336	TIMM21	0	3	0	346	341	286.001	557	663.999	1	0	355	0	474.999	368.002	445	198.999
ENSG00000075340	ADD2	1	2	0	249	35	89	104	50	2	1	124	0	32.002	91	51.999	88
ENSG00000075388	FGF4	0	1	0	0	0	0	0	0	0	0	0	0	0	0	0	0
ENSG00000075391	RASAL2	3	1	0	683	997	1045.483	1489	2386	0	0	934	0	1922	988.001	1017.001	768
ENSG00000075399	VPS9D1	8	14	2	222	219	165	169	248	2	13	214	2	861	267	221	377
ENSG00000075407	ZNF37A	1	0	0	254.196	344.195	557.536	401.158	745.206	0	0	195.698	0	647.059	302.59	362.465	294.767
ENSG00000075413	MARK3	1	4	0	1835.999	1940.999	1933	2567	3113	4	0	1935.001	0	4374	2409.999	2903.001	2308.998
ENSG00000075415	SLC25A3	16	13	9	15451	13620.002	8394.998	13611	13894.001	19	51	16823	4	25264.999	16907.997	12528.005	14294.001
ENSG00000075420	FNDC3B	1	3	0	2974.002	5811	5514.999	7357.001	12617.998	4	2	4125	0	8017.999	5943	4116	3135.001
ENSG00000075426	FOSL2	5	9.054	1	2412	2249.001	1943.001	2464	3454	10.006	10.58	2456	1	7233	3365	2628.999	3490.001
ENSG00000075429	CACNG5	0	0	0	0	0	0	0	0	0	0	0	0	1	3	0	1
ENSG00000075461	CACNG4	0	1.002	0	0	0	0	0	2	2	0	0	0	1	0	0	0
ENSG00000075539	FRYL	1.037	0	0	1356.002	2344.999	4671.998	3932	6335.002	3	0	1191.001	0	5224.001	2271	2538.002	1695.999
ENSG00000075568	TMEM131	3.172	4	0	1120	1729	1893	1724	2746	2.048	1	1050.999	0	3095.999	1475.999	1649	1586.001
ENSG00000075618	FSCN1	6.435	4.217	1	11885.028	7601.508	3181.064	5686.25	7647.736	1	3.144	10743.496	0	21427.693	9591.618	7994.574	11312.279
ENSG00000075624	ACTB	0	2	0	138820.237	173470.201	74841.61	112394.86	142945.085	1	0	131655.212	0	252742.484	163809.256	118704.966	157349.385
ENSG00000075643	MOCOS	0	0	0	306	93	58	80	87	0	0	92	0	205	42	122	169
ENSG00000075651	PLD1	14	5	4	876.001	1047	2168	1975	6065.999	32.961	12	1092.001	7	3488.999	1674	1540.002	1795
ENSG00000075673	ATP12A	0	0	0	0	0	0	0	0	0	0	0	0	0	1	0	2
ENSG00000075702	WDR62	7.148	18	0	495	369	153.999	230	266.001	0	2	553.001	0	534.999	448	508	581
ENSG00000075711	DLG1	2	0	0	1269.998	1214.999	1234	1787.002	2821.998	4	2	1140	0	2999.999	1037.999	1519.998	1124
ENSG00000075785	RAB7A	0	2.947	0	7655.999	8341.999	6478	9600.001	10148.999	0	0	8217.001	0	18339	12433.999	10001	10445
ENSG00000075790	BCAP29	0	0	1	1751.866	3053.606	2934.824	3879.369	5571.5	2	0	2395.532	0	4541.13	3892.7	2802.841	2802.238
ENSG00000075826	SEC31B	0	0	0	53.931	46.399	131.56	99.297	155.767	0	0	53.365	0	350.351	66.577	47.268	69.621
ENSG00000075856	SART3	14	38	8	1422.999	1343	1019.001	1418	1732.999	3	23	1287.999	2	2775.675	1384	1813	1665
ENSG00000075884	ARHGAP15	0	0	0	0	0	0	0	0	0	0	0	0	0	0	0	0
ENSG00000075886	TUBA3D	24.036	33.799	26.957	1.001	0	0	0	1	17.11	17	0	4	0	0	0	0
ENSG00000075891	PAX2	7	10	0	0	0	1	0	0	3	11	0	1	0	1	0	0
ENSG00000075914	EXOSC7	0	0	0	835	662.999	389	685	576.999	0	3	846.001	0	1105.002	793.001	790.999	614
ENSG00000075945	KIFAP3	1	0	0	281	354	615	639	885	0	0	256.001	0	824.001	471	395	359
ENSG00000075975	MKRN2	11	3	2	765	1066	923	1207	1392	5	11	884	0	1617	1183	1193	964
ENSG00000076003	MCM6	0	0	0	2492	2420	1742	3027.999	3603	0	0	2750	0	3530	3089	4643	2816
ENSG00000076043	REXO2	5	9	1	2249.001	2974.999	1963.833	3269.001	4164.932	3	11	2278	0	5965.002	3091.328	3397	3004.001
ENSG00000076053	RBM7	4	28	0	433.781	722.469	790.702	969.891	1448.207	8	5	433.23	0	1099.027	596.291	577.755	486.418
ENSG00000076067	RBMS2	48	128	5	3545.638	2979.528	2293.788	2467.762	4253.121	65	40	4045.385	4	6862.989	3419.656	3852.808	3547.343
ENSG00000076108	BAZ2A	51	202	115	3635.999	3132.001	2642.002	2833	3693.999	67	108	3430	40	7046.001	4088	3737.999	4685.001
ENSG00000076201	PTPN23	6	2	6	514.001	380	605	401.001	356	1	6	400	0	1386	578	316	632
ENSG00000076242	MLH1	17	17	1	1267.999	1357	976.001	1526	1977.001	0	3	1331.001	0	2369.999	1622.999	2194.001	1594
ENSG00000076248	UNG	0	0	1	879.001	819	385	611	701	9.428	0	761	0	1025	842	901	752.999
ENSG00000076258	FMO4	0	0	0	10	23.999	12	25	30	0	0	19	0	44	30	13	19
ENSG00000076321	KLHL20	7	40	2	473.001	600	680	923.999	1291.999	0	0	569.999	0	1355	753	772	534.001
ENSG00000076344	RGS11	1	4	0	44	35.003	24	39	33	3	1	76	0	168	83	26.999	43.999
ENSG00000076351	SLC46A1	580	597	184	314	154	122	109	328.999	537	281	320.001	80	447	195.001	215.001	365.001
ENSG00000076356	PLXNA2	0	0	1	6601	9808.001	7245	5945	10068.001	4	2	7847.999	2	17168.765	10444.999	6927.999	8584.915
ENSG00000076382	SPAG5	1	0	0	2871.998	2804	1118.001	2915.998	2957.974	2	0	3574.295	0	4356	3799.41	4766.002	3764.01
ENSG00000076513	ANKRD13A	11	55	19	864.001	932	769.001	1040	1372	10	10	999	11	1964	1156.001	1162.45	1113
ENSG00000076554	TPD52	13	9	0	25.872	92.577	76.831	60.833	40.664	9	3	2.469	1	41	103.705	33.14	109
ENSG00000076555	ACACB	2	1	1	43	59.999	26	28	45	0	0	29.001	0	97	73	38	51
ENSG00000076604	TRAF4	6	19	6	591.998	448.999	247.001	594.999	470	5	11.927	691.001	0	1145.969	786.002	436.999	538.999
ENSG00000076641	PAG1	0	1	0	2	6	3	24	5	0	0	0	0	1	6	0	7
ENSG00000076650	GPATCH1	1	0	3	415	421	289	406	455.999	0	0	507	0	638	509	619	478
ENSG00000076662	ICAM3	95.001	110.001	33	266.001	187	80	123	248.999	50	29	417	17	607.001	319.999	268	446
ENSG00000076685	NT5C2	16	3	7	975	1391.999	1282	1761	2885.998	5	14	1243	0	3016.001	1684	1786	1727
ENSG00000076706	AP002956.1	13	19.002	4	44802.999	50549	24321	40587	67436	23.001	7	67142.999	0	118935	64674.998	49145.001	64599.001
ENSG00000076716	GPC4	0	1	0	0	2	1	8	6	0	0	0	0	0	23	0	0
ENSG00000076770	MBNL3	23	39	7	66.001	172	134.001	146.999	258	15	12	63.999	4	119	85.001	157.001	112
ENSG00000076826	CAMSAP3	2	0	3	1	0	0	0	0	1	1	0	0	3	0	0	2
ENSG00000076864	RAP1GAP	1	25	0	2	2	0	1	0	0	12	0	0	12	5	1	2
ENSG00000076924	XAB2	0	4	0	2475	1769	821	1477	1410	0	0	2752	0	3875	2753	2184	2764
ENSG00000076928	ARHGEF1	2	5	0	2157.999	1160.999	620.999	1242.001	1329.999	0	1	2306.002	0	3006.998	2132.999	1932.999	1927.001
ENSG00000076944	STXBP2	4	7	0	1375.048	751.301	367.408	720.551	765.782	4	4	1027.914	0	2055.135	1377.647	1192.837	1126.149
ENSG00000076984	MAP2K7	9	39.001	0	945.001	644.999	328.999	523	674	21	15.004	922.999	6	1474.002	928	870.001	1202
ENSG00000077009	NMRK2	0	0	0	0	0	0	0	0	0	0	0	0	0	0	0	0
ENSG00000077044	DGKD	20	5	3	438	430	335.001	508	508.999	28	3	471.001	6	1261	636	465.999	504.001
ENSG00000077063	CTTNBP2	0	0	0	16	3	0	5	0	0	0	0	0	3	0	1	2
ENSG00000077080	ACTL6B	3	0	0	0	0	0	0	0	1	0	0	0	1	0	0	0
ENSG00000077092	RARB	0	18	0	349	660.999	149.999	365	59	2	0	414	0	320	358	406	100
ENSG00000077097	TOP2B	1	3	0	1576	2391	4293.999	3966	6689	4	0	1403.001	1	4541	2135	2853	2148
ENSG00000077147	TM9SF3	0	6	0	2202	4113.999	5026	6312	8639	3.06	2	2587	0	4580	3812	3593.999	2674
ENSG00000077150	NFKB2	3	5	0	559	685.001	569.001	666	487	0	0	521.001	0	1502	944.999	490	722.999
ENSG00000077152	UBE2T	0	0	0	921.999	766.999	303.001	751	847	0	0	979	0	1007.999	929	1079.001	858
ENSG00000077157	PPP1R12B	6	2	5	205.999	209.92	284	271.976	448	5	3	172.999	3	649.935	260	336.999	232.999
ENSG00000077232	DNAJC10	4	3	1	2916	4513	5097.512	6245.999	10096	2	3	2936	0	5681.001	4226.001	5225.999	3164.999
ENSG00000077235	GTF3C1	0	2	0	4515.999	4864	2929	3522	4653	0	0	4271	0	9136.999	5482	4430.999	5792.999
ENSG00000077238	IL4R	11	4	0	1744.002	1480	809.001	1320.003	2009	4	1	2111	3	3697.998	1957.001	1754.001	2288.999
ENSG00000077254	USP33	0	0	0	759	1490.001	1490.002	2191.001	2955.001	0	0	1075.001	0	2624.999	1513.996	1594.999	1013
ENSG00000077264	PAK3	0	1	0	5	17	3	9	0	0	0	1	0	5	1	9	6
ENSG00000077274	CAPN6	0	0	0	0	0	0	0	0	0	0	0	0	0	1	0	0
ENSG00000077279	DCX	1	1	0	0	0	2	2	0	1	0	0	0	0	0	1	0
ENSG00000077312	SNRPA	1	0	0	5117.999	3564	1460	2837	2701.999	0	0	5135	0	6072	5398	4599	5721
ENSG00000077327	SPAG6	1	0	0	0	0	1	0	0	1	0	0	0	0	0	0	0
ENSG00000077348	EXOSC5	0	22	2	535	286.001	144	227	250	0	4	502	0	409.001	439.999	434	456
ENSG00000077380	DYNC1I2	0	0	0	2022.033	2739.976	3422.654	3309.139	5690.843	0	1	2078.476	3	5519.68	2625.759	2948.741	2510.843
ENSG00000077420	APBB1IP	0	0	0	0	0	0	0	0	1	1	0	0	0	0	0	0
ENSG00000077454	LRCH4	0.772	8.158	0	747.667	539.43	316.087	430.444	481.662	9.021	8	617.301	0	1321.742	630.242	627.001	674.998
ENSG00000077458	FAM76B	0	0	2	183.999	353.999	428	466.999	781.001	2	0	164.001	1	445.001	319	339	203.999
ENSG00000077463	SIRT6	2	0	0	417.999	306.999	147.998	272.001	283	0	0	400	0	648.999	409	378	462
ENSG00000077498	TYR	0	0	0	0	0	0	0	0	0	0	2	0	0	1	0	0
ENSG00000077514	POLD3	0	0	0	495	523	422.999	628	907.999	1	0	530.001	0	946.752	611	1025	604
ENSG00000077522	ACTN2	5	2	0	54	73.003	49.008	24.001	18	0	3.234	3	0	22	7	48	20
ENSG00000077549	CAPZB	0	1.02	0	5404	4898	2394	4566	5259	2	0	6457	0	10584	6981.998	5895.999	5728.001
ENSG00000077585	GPR137B	1	1	1	60	78	185	106	129	0	7	41	0	209.999	75	54	60
ENSG00000077616	NAALAD2	17	30	2	0	4	3	0	0	15	12	1	2	3	1	0	0
ENSG00000077684	JADE1	25	20	13	988.001	1519	1311	1889.002	1989	26	13	959	4	2012	1544	1799.001	1221
ENSG00000077713	SLC25A43	0	0	0	150	193	226	200	305	0	0	182	0	459	231	177.001	277
ENSG00000077721	UBE2A	83	172	29	1703.001	2127	1666	2025	2765	25	55.005	1625	6	2577	2430	1704.999	1959
ENSG00000077782	FGFR1	20	1	6	3731	3210.003	1859.001	2779	2418.999	8	3	3344.002	3	4959	3196.001	3591.999	3077.001
ENSG00000077800	FKBP6	48.679	212.286	40.941	0	0	0	0	0	89.509	95.942	0	22	0	0	0	0
ENSG00000077935	SMC1B	0	0	0	0	4	1	1	0	0	0	0	2	0	4	0	1
ENSG00000077942	FBLN1	2.996	6.993	0	2	0	2	19	1	6	2.564	0	0	16	1	0	0
ENSG00000077943	ITGA8	0	0	0	2	4	2	2	0	1	0	1	0	0	2	0	0
ENSG00000077984	CST7	0	0	0	0	0	0	0	0	2	0	0	0	0	0	0	0
ENSG00000078018	MAP2	0	0	0	1109.999	2539	4570.001	3600	3778	0	0	817	0	8271.999	3679	2202.001	2255.001
ENSG00000078043	PIAS2	0	0	0	284	485	943	548	1163	2	0	240.001	0	1169.001	432	369.999	351.001
ENSG00000078053	AMPH	0	0	0	0	6	5	3	1	0	0	23	0	24	82	0	2
ENSG00000078061	ARAF	0	1	0	882.001	777	513	624.001	697	1	0	1008.999	0	1513	993	837	883
ENSG00000078070	MCCC1	0	4	7	701	580.999	637	942	1111	0	1	569	0	1530	649	936	933
ENSG00000078081	LAMP3	0	0	0	62	157	127	170	146.001	1	0	66	0	172	222	129.999	117
ENSG00000078098	FAP	0	0	0	36	24	11	29	46	0	0	11	0	2	58	6	13
ENSG00000078114	NEBL	4	1	0	20	17	39	43	61	0	1	30	0	41	34	39	18
ENSG00000078124	ACER3	0	0	0	684	965	806.998	969	1712	0	5	820.001	0	829	940.999	1031	683.001
ENSG00000078140	UBE2K	1	1	7	1148	1989	2200	2087.999	2902.001	1	13.048	1216	0	2300	1858	1613	1677
ENSG00000078142	PIK3C3	0	2	1	573.906	872	1331	1447.001	2207	0	0	566.999	0	2111	934.998	897.001	615
ENSG00000078177	N4BP2	0	0	0	240	416	553.001	562	916	0	0	183	0	426	314	314	236
ENSG00000078237	TIGAR	0	2	0	627.681	837.532	1411.316	1293.981	1904.86	1	0	563.162	0	1982.492	947.788	855.598	702.735
ENSG00000078246	TULP3	0	3	2	1024	1107	712	1184	1206.001	0	1	1029.001	1	2059	1326	1144.001	1277
ENSG00000078269	SYNJ2	18	11	1	3443	3943.999	3319	3776.999	5401.001	8	7	3854.999	1	6153	2988	5074	4032.999
ENSG00000078295	ADCY2	1.001	6	0	0	1	2	0	0	1	0	0	0	2	0	0	3
ENSG00000078304	PPP2R5C	0	2	2	984.756	1322.839	1325.599	1693.348	2803.98	1	0	1079.576	0	2741.93	1379.642	1651.463	1167.948
ENSG00000078319	PMS2P1	0	0	12	269.267	205.44	153.827	185.884	228.604	0	1	208.494	0	482.733	266.792	198.328	233.377
ENSG00000078328	RBFOX1	1	7	0	0	0	0	0	0	4	1	1.001	0	0	0	0	0
ENSG00000078369	GNB1	3	3	0	10282.232	12820.002	8772.931	13260.815	14855.806	7.999	8.997	11545.992	0	25523.444	14312.433	14295.756	13292.911
ENSG00000078399	HOXA9	0	0	0	8	2	3	5	20	0	1	3	0	4	4	7	4
ENSG00000078401	EDN1	0	1	0	4921	6459	7208	8177	12387	0	0	8438	0	21707	9457	7170	8854
ENSG00000078403	MLLT10	0	6	4	806	1024	1244	1268	1992.999	5	13	796.999	1	2290	1064.002	1308.001	1025
ENSG00000078487	ZCWPW1	0	0	0	10	6	10	6	17	9	0	20	0	19	11	8	13
ENSG00000078549	ADCYAP1R1	1	1	0	17	28	7	25	16	0	1	5	0	21	24	14	21
ENSG00000078579	FGF20	0	0	0	0	0	2	0	0	1	0	0	0	0	1	0	0
ENSG00000078589	P2RY10	0	0	0	0	0	1	0	0	0	0	0	0	0	0	0	0
ENSG00000078596	ITM2A	0	0	0	354.001	144	57	139	783	0	0	414.001	0	826	258.999	168	277.999
ENSG00000078618	NRDC	23	26	1	1900.998	2356.001	2703	4151	5587.001	17	13	2107.999	7	5004.999	2614.999	3770	2515.001
ENSG00000078668	VDAC3	0	0	0	2884.999	3296.991	1905.999	3925	4595.951	3	0	2940.999	0	5872.988	3489.999	4193.998	2844.998
ENSG00000078674	PCM1	1	1	0	1827.001	1902	3900.001	3371.997	6676.999	0	1	1617.999	1	4815.327	1887.998	2960.999	1820
ENSG00000078687	TNRC6C	17	10	7	328	417.999	618	349.002	515.001	25	11	276	1	1062	364	514	569
ENSG00000078699	CBFA2T2	0	16.999	0	392.001	385	394	347.001	489	1	12.645	420	0	996	409.001	347	369
ENSG00000078725	BRINP1	0	5	0	0	12	1	0	1	2	0	2	0	10	5	0	1
ENSG00000078747	ITCH	26	8	0	1517	2625	2545	3686	4663.999	4	6	1719.001	1	4072.001	2978.001	2789.999	1805
ENSG00000078795	PKD2L2	18	65	5	0	0	1	0	0	6	2	0	3	0	0	0	0
ENSG00000078804	TP53INP2	0	1	0	271	511	719	364	478	0	0	261	0	1075	581	169	702
ENSG00000078808	SDF4	2	1	0	3550	3665.001	2240	2309	3773.001	2	2	3374	1	8270.999	3928	3485.001	3454
ENSG00000078814	MYH7B	44	151	42	5	2	3	2	3	35	69	4	10	8	5	3	5
ENSG00000078898	BPIFB2	0	1	0	0	0	0	0	0	0	0	0	0	0	0	0	0
ENSG00000078900	TP73	3	14	5	1	2	2	0	0	9	7	1	0	1	7	2	4
ENSG00000078902	TOLLIP	0	5	1	874	941	550	717.001	806	3	5	1070.001	0	1780	1254.001	799.001	910.999
ENSG00000078967	UBE2D4	4	15	8	437.103	457	350.999	420	500.001	0	1	469	2	804.001	523	371	538
ENSG00000079101	CLUL1	0	1	0	0	1	0	5	0	0	6	0	0	0	0	0	1
ENSG00000079102	RUNX1T1	6.417	10.68	2	183	356.999	381.001	243.999	396	20.359	12.764	456	0	1103.999	613	624	409
ENSG00000079112	CDH17	0	0	2	0	0	0	0	0	3	0	0	0	0	0	1	0
ENSG00000079134	THOC1	36	84	17	308.001	490	783.001	714.999	1311	7	41	326	1	895	389	614.999	452.999
ENSG00000079150	FKBP7	0	0	0	303.001	351	330	478.999	634.001	0	1	304.001	0	621.999	392	357	385.002
ENSG00000079156	OSBPL6	0	0	0	327.001	272.999	416	377.001	383	0	0	217	0	236	202	362	211.999
ENSG00000079215	SLC1A3	0	0	0	2	0	1	2	0	0	0	3	0	1	2	3	2
ENSG00000079246	XRCC5	0	0	0	10611	12489.001	11674.998	17962.002	20821.999	1	0	11925	0	20099.998	15292.001	20080.001	13515
ENSG00000079257	LXN	6	33	2	1337	1152	1867	1796	3019	1	1	950	0	6725	1018	1661	2084
ENSG00000079263	SP140	2	11	1	4.108	3.002	5.93	2	5.614	3	2	3.107	0	7.244	3.284	3.516	1
ENSG00000079277	MKNK1	4	2	0	679.999	692.002	509.999	559.999	882	0	0	809.998	0	2137.039	985.001	926.998	1091
ENSG00000079308	TNS1	7	2	0	882.001	1435	985.999	873.001	1332.999	3	9	1299	1	2274.001	1072	545.001	1331.999
ENSG00000079313	REXO1	3	5.037	0	715	479	378.999	387	360	4	3	697	0	1009	726.001	521	669.001
ENSG00000079332	SAR1A	1	1	0	2166	2761	2517.999	4291.998	5111.999	4	1	2668.999	0	4042.98	3325.997	3528.996	2597.001
ENSG00000079335	CDC14A	1	0	0	218.001	431	904	676.999	817	1	0	198.999	0	914.001	425	414	450.001
ENSG00000079337	RAPGEF3	13.001	71	6	774.999	494.002	291	507.999	739.999	21	14	1038.998	2	1867.001	704	793.999	778.999
ENSG00000079385	CEACAM1	18	4	2	17	37	64.001	43	76.001	1	12	15	4	161	41	11	35
ENSG00000079387	SENP1	0	2	0	522	692.001	703	1014	1292	0	0	615	0	1080.999	684	909.999	629
ENSG00000079393	DUSP13	0	0	0	0	0	0	0	0	0	0	0	0	0	1	0	1
ENSG00000079432	CIC	6	9.172	0	964.999	657	855.001	492	683.001	7	11.533	1026	0	2757.552	933	796.999	1327
ENSG00000079435	LIPE	16	17	1	366	223	96	145.999	215.001	11	6	413.001	1	320.999	347	298.999	320.001
ENSG00000079459	FDFT1	1	10	3	13167	10808.001	3886.999	9364	10373.001	0	0	15361.001	0	19244.999	18163.997	11383.001	15136.001
ENSG00000079462	PAFAH1B3	0	0	0	309	116	85	94	171	2	0	258.001	0	436.001	220	166	205
ENSG00000079482	OPHN1	1	0	0	192	249	351.999	367	546	0	0	188	0	784.363	327	352	272
ENSG00000079557	AFM	0	0	0	0	0	0	0	0	1	0	0	0	0	0	0	0
ENSG00000079616	KIF22	2	24	6	3905.999	2543	795	1851	1831	21	3	4270	4	3420.999	3632.999	3656.001	4054.999
ENSG00000079689	SCGN	0	0	0	0	0	0	0	0	1	0	0	0	0	0	0	0
ENSG00000079691	CARMIL1	0	0	0	174	181	191	427	296	1	0	113	0	685	210	231	442
ENSG00000079739	PGM1	0	2	0	498	351	410	472	743	1	0	589	0	939.999	582	303	515
ENSG00000079785	DDX1	0	6	0	1814.001	2363	2616	3938	5629.001	2	1	2074	0	3399	2169	3241.001	1767.001
ENSG00000079805	DNM2	11	1.008	6	5000.999	4830.998	2816.999	3458.001	4228.999	3	4	4899	1	10041.048	5799	4897.999	7141
ENSG00000079819	EPB41L2	1	1	0	2175	1352	1992.999	2748.999	5471	5	2	1462.002	0	4855.001	1670.002	2880	1836
ENSG00000079841	RIMS1	1	2	0	17	17	0	67.001	4	0	1	4	0	34	1	24	3
ENSG00000079931	MOXD1	0	0	0	1	5	2	1	1	0	0	1	0	7	6	1	6
ENSG00000079950	STX7	0	2	0	653	1219.999	1816.999	1689	3303	1	0	791	0	2659	1073.999	1098.001	916
ENSG00000079974	RABL2B	9.296	9	7	408.395	443.722	232.446	301.156	396.923	5	21	358.096	1	759.098	413.878	321.712	435.543
ENSG00000079999	KEAP1	1.69	1	0	1771.999	1241	626	1074	1246.001	15	3	1852	0	3357	1738	1605	1865
ENSG00000080007	DDX43	0	0	3	21	24	0	8	7	0	0	0	2	37	10	18	2
ENSG00000080031	PTPRH	0	1	0	21	35.001	17	31	68	2	0	23	0	100.999	38.001	19	29
ENSG00000080166	DCT	1	1	0	0	0	0	0	0	0	0	1	0	0	0	1	0
ENSG00000080189	SLC35C2	1	4	0	827	611.998	381.001	619.001	591.002	1	0	834.998	1	1432.002	1026	846.998	947.001
ENSG00000080200	CRYBG3	41	85	18	675	1156	2109	1975	3431	6	15	692	3	1810	1067	1446	793
ENSG00000080224	EPHA6	0	21.831	0	0	0	2	0	0	0	0	2	0	1	2	0	1
ENSG00000080293	SCTR	0	3	0	0	0	0	0	1	10	1	0	0	1	0	0	0
ENSG00000080298	RFX3	2	1	0	336	348.999	650	617.001	1152.001	0	0	281.999	0	1505.001	378	655.999	438.999
ENSG00000080345	RIF1	2	0	0	2101.999	3038	4776	4767	7870.999	1	0	1907	0	4287.999	2717.999	4135	2194.999
ENSG00000080371	RAB21	0	0	0	982.001	1524	1499	1835	2214	1	1	1077	0	1724	1526	1353	1223
ENSG00000080493	SLC4A4	0	0	0	0	11	4	7	0	0	0	1	0	0	8	0	1
ENSG00000080503	SMARCA2	3.487	3.078	0	1761.001	1811.403	2295.972	2705.539	3789	5	0	1663.001	0	5766.353	2040	3289.537	2689.001
ENSG00000080511	RDH8	0	0	0	0	0	0	1	0	0	0	0	0	0	1	0	0
ENSG00000080546	SESN1	0	2	1	371	570	788	839	1314	1.233	0	346	0	1524.999	651.001	532.001	578
ENSG00000080561	MID2	0	0	0	664	645	608.001	706.999	1319	3	0	826	0	2144	846.001	779.001	978
ENSG00000080572	PIH1D3	0	0	0	0	0	0	1	0	0	0	0	0	0	1	0	0
ENSG00000080573	COL5A3	3	1	0	4	6	1	3	1	5	2	1	0	4	3	2	5.853
ENSG00000080603	SRCAP	2.601	2	0	853.783	754.905	1187.409	571.54	629.112	4.122	2.998	774.367	0	2137.098	958.04	741.952	1291.003
ENSG00000080608	PUM3	0	0	0	1100	1522	1789.999	2647	3004.999	0	0	1209	0	1944	1618	2517	1330.999
ENSG00000080618	CPB2	0	0	0	0	0	0	0	0	0	0	0	0	0	0	0	0
ENSG00000080644	CHRNA3	0	32	9	1	0	0	0	0	9	8	0	6	1	1	0	0
ENSG00000080709	KCNN2	0	2	0	7	29	23.001	50	27	0	0	3	0	36.999	113	4	13
ENSG00000080802	CNOT4	0	1	1	668	791.999	772.001	871	1226	2	0	676	0	1316.999	934	861	698
ENSG00000080815	PSEN1	1	3	0	1087.001	1456	1344.999	1908.999	2304.001	1	3	1189	0	3188.002	1674.999	1674.999	1513.999
ENSG00000080819	CPOX	0	0	0	466.07	504.897	505	527	730.999	1	0	398	0	801	460	555.001	483.001
ENSG00000080822	CLDND1	0	0	0	798.189	1527.698	1263.999	1781.999	2751	0	1	940.999	0	1672.999	1513.002	1350.002	989.002
ENSG00000080823	MOK	8	7	3	341.001	543	144.001	359.001	276.999	8	13	335.998	2	534	248.999	251.999	579
ENSG00000080824	HSP90AA1	0	11	0	16523.929	24049.568	25592.856	44544.29	55055.599	1	2	17523.634	0	33149.271	29519.393	37072.089	16436.42
ENSG00000080839	RBL1	0	0	0	617	670	556.999	840	1414	2	0	598	0	859	610	1068	641
ENSG00000080845	DLGAP4	0	3	0	1517	1926	1515.001	1277.999	2403	1	1	1273.999	0	4752	1771.999	1252	2451.001
ENSG00000080854	IGSF9B	0	3.057	0	0	0	1	2	0	0	0	5	0	7	2	5	1
ENSG00000080910	CFHR2	0	0	0	0	0	0	0	0	0	0	0	0	0	0	0	0
ENSG00000080947	CROCCP3	10	13	9	71.898	44.668	82.423	59.545	113.429	22	5	25.387	1	182.27	37.276	65.877	59.671
ENSG00000080986	NDC80	0	0	0	744	846	451	1026	1919.001	0	0	747.999	0	1111	948	1470	887
ENSG00000081014	AP4E1	0	0	0	354.999	491.999	602.999	779	1025	0	0	274.999	0	604	449	416	385.001
ENSG00000081019	RSBN1	2	1	0	372.999	553	632	717	1126	1.002	0	391.001	0	772	581	552	451
ENSG00000081026	MAGI3	8	16	6	342	620	820	714	867.512	11.002	2	448.999	5	1128	668	791	409
ENSG00000081041	CXCL2	1	0	0	187.047	199.944	162.271	130.931	124.348	0	0	89.393	0	575.1	377.828	125.031	345.238
ENSG00000081051	AFP	0	0	0	0	0	0	6	0	0	0	0	0	0	1	0	0
ENSG00000081052	COL4A4	6	4	0	0	5	5	20	7	0	5	1	1	3	0	2	0
ENSG00000081059	TCF7	119.432	369	131	31.001	65	59	62.001	22.001	90.001	147	21	47	62	188.001	34	30.999
ENSG00000081087	OSTM1	0	0	0	775.999	1008	864	1326	2816	0	0	762.001	0	2037	937	801	802
ENSG00000081138	CDH7	2	0	0	0	0	0	0	0	0	0	0	0	0	1	1	0
ENSG00000081148	IMPG2	0	0	0	11	6	42	15	67	0	1	8	0	61	12	11	17
ENSG00000081154	PCNP	0	1	3	1411.263	2132.926	2012.516	2712.627	3793.11	1	26.771	1450.781	1	2894.572	2340.309	1774.076	1801.376
ENSG00000081177	EXD2	0	1	0	832	985.999	587	910.999	1210.001	1	2	883.001	0	1972	1020	1028.001	1161
ENSG00000081181	ARG2	99	240	47	530	340	299	454	460.001	95	79	323	31	976.999	465	531	527
ENSG00000081189	MEF2C	3	5	0	693.998	1188.999	1628.001	2051	2359.999	0	2	602.001	1	2539.002	951	1386.001	1064
ENSG00000081237	PTPRC	7	10	0	0	0	0	8	0	2	8	0	0	1	1	0	0
ENSG00000081248	CACNA1S	0	1	0	0	0	0	0	0	2	1	0	0	0	0	1	0
ENSG00000081277	PKP1	0	0	0	1	0	1	9	3	1	1	0	0	1	1	0	11
ENSG00000081307	UBA5	24	87	28	431.908	610.001	665.995	776.673	1317.891	37	25	351.978	10	717.455	542.999	621.931	432
ENSG00000081320	STK17B	1	0	0	299.999	723	676	792	827	0	3	361	0	925	679	586	543
ENSG00000081377	CDC14B	5	0	1	13	47	36.999	65	26	5	20	11	1	17.999	52.956	6	15
ENSG00000081386	ZNF510	16.743	15.018	2	208	300.001	536	471	793	23.61	11	178	1	676	319	349	231
ENSG00000081479	LRP2	2	1	0	1	2	1	0	0	0	1	1	0	4	5	0	0
ENSG00000081665	ZNF506	53	155	29	193.001	271.924	409.694	372.206	219.775	21	104	82	12	430.025	324.31	167.117	200
ENSG00000081692	JMJD4	4	6	5	830	605.999	330	512.999	390	2	0	960.001	7	955	999.001	635	733
ENSG00000081721	DUSP12	36	17	26	465	538	304.999	513	575	45	12	494	2	601	560	583	437
ENSG00000081760	AACS	0	7	0	937	832	464	597	904	2	1	872	0	1778.998	1019.001	760.001	1189
ENSG00000081791	DELE1	0	0	0	1681.999	1521.999	992	1742.001	1665.001	5	0	1931.001	0	3874	1908.001	1849.999	1115.999
ENSG00000081800	SLC13A1	0	0	0	1	2	0	1	0	0	0	0	0	0	0	0	0
ENSG00000081803	CADPS2	0	0	0	1610	2413.001	2808.999	3076.999	3900	0	0	1300	0	3603.001	2168.999	2611	1735.001
ENSG00000081818	PCDHB4	0	0	0	1.019	2	2.104	3.174	12.066	0	0	4.057	0	5.258	2.023	0	1
ENSG00000081842	PCDHA6	1	2	0	26.369	6.234	7.815	4.486	4.035	1	0	13.798	0	13.42	7.005	2.528	4.274
ENSG00000081853	PCDHGA2	0	0	0	22	40.976	67	42.232	110.068	0	0	20.175	0	193.706	49.651	33.108	19.426
ENSG00000081870	HSPB11	3	4	0	442.999	393.999	229.001	423	544	8	5	584	0	608	700	470.999	563
ENSG00000081913	PHLPP1	0	0	0	296.001	300	239	243	467	3	0	311	0	680	302	352	344
ENSG00000081923	ATP8B1	78	88	29	1791	3619	4702	6345	11745.002	9	34	1963	2	9457.001	4079	3408	4312
ENSG00000081985	IL12RB2	0	4	1	0	0	0	0	0	0	1	0	1	0	1	0	2
ENSG00000082014	SMARCD3	14	31.986	8	48	59	27.999	89	54	29	46	36	7	107.001	57.999	20	40.001
ENSG00000082068	WDR70	0	0	0	663.129	751.27	727.69	998.979	1302.14	0	0	841.237	0	1879.841	1034.917	1120.072	1010.283
ENSG00000082074	FYB1	11	0	0	2	3	2	5	3	0	0	2	1	4	5	3	4
ENSG00000082126	MPP4	3	0	0	292.001	176	174	203	468.999	0	0	275	2	546.001	167.001	296.001	374.999
ENSG00000082146	STRADB	15	20	2	398.507	521.428	491.388	820.95	832.343	2	3	369.263	0	1004.612	539.432	362.373	404.407
ENSG00000082153	BZW1	0	7	1	4778.446	6173.212	10944.262	8553.901	12943.198	4	0	4601.519	0	7514.891	5660.279	5753.444	4712.894
ENSG00000082175	PGR	1	5	0	0	1	4	14	0	4	3	5	0	6	9	1	4.462
ENSG00000082196	C1QTNF3	0	0	0	2	2.254	16	6	15	2	1	3.244	0	13.35	3	5	4
ENSG00000082212	ME2	0	0	0	1770.993	1916.998	1777.994	2609.01	4151.996	0	0	1504.088	0	2620.983	2170.97	2320.892	1748
ENSG00000082213	C5orf22	0	0	0	460	788.999	758	1082.001	1516	0	0	520	0	978.001	884.001	781.999	670.001
ENSG00000082258	CCNT2	0	1	0	560	1098	1764	1642.999	2397.001	3.963	7	565.001	0	1942	891.001	1080	615.001
ENSG00000082269	FAM135A	0	1	0	196	284.001	609.999	422.998	859.999	6	0	193	0	517	232.999	309.001	170
ENSG00000082293	COL19A1	0	1	0	0	0	1	0	0	0	0	0	0	4	0	0	0
ENSG00000082397	EPB41L3	1	1	0	887	964.998	508.001	1287.998	1574	1	0	2792.999	0	1397.001	1971.999	2302.001	686.999
ENSG00000082438	COBLL1	3	1	0	415	437.999	1112.999	736	1268.999	0	1	510.999	1	1134.001	737.001	700.002	568
ENSG00000082458	DLG3	0	2	0	143.001	72	91	127	112	1	0	97	0	237	139.999	129	111
ENSG00000082482	KCNK2	1	0	0	0	2	0	0	0	0	0	0	0	1	0	0	0
ENSG00000082497	SERTAD4	0	0	0	29	67	61.128	31	256	0	0	58	0	119	19	34	66
ENSG00000082512	TRAF5	0	0	0	156.999	168	341	277.999	491	0	0	135	0	471	128	223.999	195
ENSG00000082515	MRPL22	0	0	0	1942.001	1474	723	1364	1472	0	0	1842	0	2739	1891	1839.001	1707
ENSG00000082516	GEMIN5	0	0	0	1722	2051	1360	1956	2326	0	0	1527	0	2190	1757	2123	2012
ENSG00000082556	OPRK1	0	0	0	0	0	0	0	0	0	0	1	0	1	0	0	0
ENSG00000082641	NFE2L1	39	26.001	8	6938.999	7088.998	4944	6785.001	9376.001	1	19	7768	4	20203	8611	7940	8332.001
ENSG00000082684	SEMA5B	5	8	0	1	0	0	1	1	6	2	0	0	0	0	0	3
ENSG00000082701	GSK3B	2	1	0	1410.999	2014	2040	2437	3804	0	0	1679	0	3614.001	2195	2101	1908.999
ENSG00000082781	ITGB5	5.099	3	0	7077	5889	3729.999	5473.001	10311	9.057	0	6713.999	0	11829	6788.999	5199.998	6501.001
ENSG00000082805	ERC1	0	3	0	1659.999	2460	3459.999	2833.999	3320.001	1	5	1645	0	5832.001	2589.001	2762.999	2345.999
ENSG00000082898	XPO1	20.936	36	4	3521	4529.998	5369.001	5632.001	9791.999	54.012	17	3212.001	9	6197.677	4531.999	5198.001	3994.999
ENSG00000082929	LINC01587	4	7	0	0	0	0	0	0	0	4	0	0	0	0	0	0
ENSG00000082996	RNF13	0	7	3	325.001	427.999	428.993	524.999	1033.995	6	7	348	0	929.923	489.001	470	389
ENSG00000083067	TRPM3	2	9	0	15	37	74	15	23.999	1.008	6	15	0	71	22	63.999	22.001
ENSG00000083093	PALB2	0	0	0	337.999	664	674	926	1105.999	3	0	376.999	0	875	652	742.001	444.001
ENSG00000083097	DOP1A	68	103	34	264	649	1247	1108	1733	70	83	300	15	1224	564.001	653	458
ENSG00000083099	LYRM2	33.999	46	9	747.63	1097.452	976.758	1399.941	1880.133	42	2	963.527	3	1702.572	1215.924	1195.586	924.812
ENSG00000083123	BCKDHB	0	0	0	254	299.001	327.001	357	488.001	0	0	211	0	510	329	251	310
ENSG00000083168	KAT6A	0	0	1	1650.001	2375.001	2990	3636.04	4681.001	2	4	1488.955	0	5668.878	2422.001	3461.001	2165
ENSG00000083223	TUT7	16	0	0	524	629	1448	1150	1597	0	6	451	0	1461.001	737	1024	586
ENSG00000083290	ULK2	3	7	0	424	412	458	484.999	803.001	6	3	424	0	975	483.001	603.999	351.001
ENSG00000083307	GRHL2	2	1	0	0	0	0	0	0	1	1	0	0	3	0	0	1
ENSG00000083312	TNPO1	4	0	0	9679.316	17390.851	24412.717	25358.666	35306.643	1	0	8994.789	0	27944.013	15813.275	17085.237	12160.861
ENSG00000083444	PLOD1	0.999	13	0	7355	6945	3972	5531.001	10702	1	4	7379.002	0	16689.999	7677	5722	8786.001
ENSG00000083454	P2RX5	0	0	0	45.254	2	8.595	33.78	4.779	0	0	7.793	0	13.729	19.712	10.803	5.91
ENSG00000083457	ITGAE	8	15	26	676	694	309.999	585	738	62	23	771	1	854.001	827.999	663	679.999
ENSG00000083520	DIS3	12.001	12	7	791	1226	1875.999	2083	3165	4	3	749.999	8	1887.001	1088.999	1526	760
ENSG00000083535	PIBF1	0	0	0	325.999	390	584.001	488	1031.001	0	0	327	0	1082	438.001	603	359
ENSG00000083544	TDRD3	0	0	7	193	264	356	397.999	716	6	19	221.001	1	482	251.001	292.999	207.001
ENSG00000083622	AC000061.1	0	0	0	0	0	0	0	0	0	0	0	0	0	0	0	0
ENSG00000083635	NUFIP1	0	0	0	270.22	396.553	340.237	419.782	557.274	0	1	335.683	0	458.953	468.64	479.598	374.903
ENSG00000083642	PDS5B	1	9	1	773.999	1167.999	1703.999	1680	3051.999	10	1	834.001	0	1962.001	1064	1607.999	963
ENSG00000083720	OXCT1	0	0	0	1179	1256.999	1141	1786	2593	0	0	1148	0	1795	1387	1964	1372.001
ENSG00000083750	RRAGB	0	0	0	86.999	147.999	235	213	395.999	0	0	120	0	428	157.999	147	127
ENSG00000083782	EPYC	0	0	0	1	0	0	0	1	1	1	0	0	0	0	0	1
ENSG00000083799	CYLD	0	1	0	544	1218	1603	2088.998	2146.001	2	0	443	0	1767.999	1338	1045	894
ENSG00000083807	SLC27A5	118	245.999	92	83.001	116.999	48.998	46	52.001	245	84	74	46	169.999	140	103	122.001
ENSG00000083812	ZNF324	16.74	67.47	22.84	394.284	332.68	170.545	205.53	220.757	42.677	43	413.466	10	524.149	437.29	357.833	332.552
ENSG00000083814	ZNF671	39	133	22	96	103	106	119.104	111.999	11	75	66	14	282	177	117	104
ENSG00000083817	ZNF416	0	0	0	149.651	213	158	163.142	185	0	0	161	0	339	266	170	200
ENSG00000083828	ZNF586	17	17	4	205.096	273.091	277.171	298.258	406.271	2	0	196.218	1	606.921	229.001	310.205	250
ENSG00000083838	ZNF446	10.847	51.635	6.16	198.286	155.855	94.286	136.608	111.323	24.323	24	161.111	5	407.034	218.812	135.607	189.45
ENSG00000083844	ZNF264	0	0	0	397	781.214	827.999	873.552	1158.024	0	1	521.242	0	1199.152	846	691.085	587.41
ENSG00000083845	RPS5	0	0	0	35135.378	23298.608	11959.968	18603.015	18583.854	0	1	33899.725	0	50385.153	39121.349	26203.498	34031.369
ENSG00000083857	FAT1	1	9	0	16	48	78	1523	190	4	4	25	0	72	51	13	18
ENSG00000083896	YTHDC1	12	9	0	643	856	1250.001	1342.999	1825.999	4.001	2	637	1	1832.001	1011	1266.001	822.999
ENSG00000083937	CHMP2B	0	0	0	592.999	923.999	874.001	1043	1374.001	4	0	830.001	0	1475	1072.999	794	573.999
ENSG00000084070	SMAP2	1	1	0	916.999	940	535	632	532	0	1	757	0	1170	1014	737	860.001
ENSG00000084072	PPIE	0	0	0	1449.951	1244	784	1110.999	1107.302	0	0	1747	0	2297.949	1866.989	1437.443	1861.001
ENSG00000084073	ZMPSTE24	0	0	0	883	1661	1844	1967	2760.001	0	0	947	0	1765	1420	1398.001	1076
ENSG00000084090	STARD7	1	1	1	3569	3898.999	2877.001	4073	4716.999	3	1	3639.001	0	7171	3767.001	4284.999	3925
ENSG00000084092	NOA1	0	1	0	880	831	701	857	1116	0	0	891	0	2121	1068	1005	978
ENSG00000084093	REST	0	0	0	1336	2608	3413	4443.001	4940	0	0	1608.999	0	3523	2482	2898	1723
ENSG00000084110	HAL	0	1	0	0	5	2	2	4	0	0	1	0	1	0	1	2
ENSG00000084112	SSH1	0	1	0	1355.999	2224	2492.001	2537.999	2955.999	0	0	1096	0	5447	2062.999	1495	1949.001
ENSG00000084207	GSTP1	0	0	0	15032.998	10304.999	4551.999	7998.998	8797.999	0	0	16186.999	0	18765	16447	10633.001	13516.999
ENSG00000084234	APLP2	2	4	0	19322	19575.002	23741	23699.998	29274.001	1	2	17298	0	55958.998	19866.001	19442.999	20301
ENSG00000084444	FAM234B	0	1	0	369.001	294	192	285	415	0	0	316	0	520	220	440	306
ENSG00000084453	SLCO1A2	0	0	0	0	0	0	0	0	0	0	0	0	0	0	0	0
ENSG00000084463	WBP11	1	3	0	1921.788	2455.969	1597.952	1717.986	2826.962	1	0	1434.973	0	3313.734	2106.361	2114.892	2503.842
ENSG00000084623	EIF3I	8	18	4	9410.999	8148.966	3768	7166	6476.999	4	0	10388	0	14698.001	12201.999	8430.999	11118.997
ENSG00000084628	NKAIN1	4	3	0	4	7	2	4	5	1	2	5	0	9	2	0	1
ENSG00000084636	COL16A1	10	19	0	26.001	7.999	7	13	7	2	3.998	13	0	10	28	12	18
ENSG00000084652	TXLNA	30	2	2	5521	5274	2708	4052	4254	2	9	5968	0	9166	6267	5908	6586
ENSG00000084674	APOB	3	0	0	29	2	87	36	40	0	0	5	0	77	84	0	0
ENSG00000084676	NCOA1	1	0	0	516.001	752.001	1025.001	923.999	1469	0	0	458	0	1684.001	821.999	842	659.999
ENSG00000084693	AGBL5	2068	2680	502	930.001	780.001	378.001	760	767.002	1929	986	882.001	192	1993.001	1211.999	795	1061.999
ENSG00000084710	EFR3B	3	4	3	29	77	47	56	14	1	1	16	1	46	64	20	19
ENSG00000084731	KIF3C	31	25.987	0	1792	1421	687.001	1166	1232	43.992	25	1718.001	5	3314	1698	1549	1537
ENSG00000084733	RAB10	4	1	0	3427	4564.001	3294.999	5228	6648	0	0	3828	0	6583	5028	4866	4312.999
ENSG00000084734	GCKR	1	0	0	220.001	155.999	92	124.001	157.999	0	0	261	0	271	169	245	226
ENSG00000084754	HADHA	7	26	2	9363.579	8694.294	5557.324	9542.354	10063.091	4	3	9308.749	1	20397.399	12448.741	11628.678	11349.037
ENSG00000084764	MAPRE3	10.843	43	8	195.001	149	86	140	163	21	12.185	183.999	8	327	186	128	169.001
ENSG00000084774	CAD	0	1	0	2161	1791.999	1468.001	1206.999	1478	0	0	1761.999	0	3029.001	1786.998	1787.001	2493.999
ENSG00000085063	CD59	11.864	16.876	0	41414.069	45058.444	37279.77	56057.82	82606.387	2.999	21.973	46818.348	0	88659.162	55098.349	59239.376	40822.446
ENSG00000085117	CD82	1	3.932	0	330.999	171	156	196	223.001	3	0	222	0	832.001	288.001	221.999	400
ENSG00000085185	BCORL1	4	9	1	135	101	120	82.999	105	5	0	77.001	0	367.98	113	78	130.001
ENSG00000085224	ATRX	4	2.003	0	1239.001	2040.998	4544	3512.999	7604	1	0	1096	1	4922	2183.002	2295.001	1602.999
ENSG00000085231	AK6	0	12.863	0	452.35	369.363	277.074	325.998	536.419	2.535	0	445.424	0	597.47	562.519	379.662	387.182
ENSG00000085265	FCN1	14	10	4	0	0	0	0	0	7	7	0	2	0	1	0	2
ENSG00000085274	MYNN	2	33	3	303	534	588	692.999	1027	12	6	318	3	884.999	490	534.001	316
ENSG00000085276	MECOM	47	20	19	1540.001	1927.999	2957	3146	5997.999	41	29	1736.001	2	4409	1935.999	3108	1811.999
ENSG00000085365	SCAMP1	53	108.999	5	495	1098	1308	1341.999	2215	34	32	560.024	5	1344.001	970.001	792	675
ENSG00000085377	PREP	0	0	0	378.999	529	852.999	571	580	2	1	450	0	1108	520	355	709.256
ENSG00000085382	HACE1	1	0	0	193.001	305	435.999	474	732	0	6	186	0	601.001	309	376	196.999
ENSG00000085415	SEH1L	0	0	3	984.999	949	966	1542.999	2003.999	0	7	1017.001	0	1242.999	1199.001	1535	945
ENSG00000085433	WDR47	0	0	0	499	854	1058	1281.001	1655.001	2	2	525	0	1457.999	875	870	560
ENSG00000085449	WDFY1	1	0	0	1665.014	2395.208	2842.488	4103	5314.886	0	0	2021.171	2	4104.121	2995.882	2573.322	1866.843
ENSG00000085465	OVGP1	0	0	0	5	6	5	19	20	0	0	11	0	23	5	12	4
ENSG00000085491	SLC25A24	0	5	2	986	1808	1653	2073	3457	4	1	1260	0	2144	1892.001	1857.999	1411.999
ENSG00000085511	MAP3K4	2.016	1	0	503	735	874	1012	2141	1	3.002	512	0	1612.999	731	1124	708
ENSG00000085514	PILRA	0	0	0	0	0	1.012	1.027	2.016	0	0	1.013	0	5.537	1.855	2.107	0
ENSG00000085552	IGSF9	1	6	0	0	0	0	0	0	5	1	0	0	2	1	0	1
ENSG00000085563	ABCB1	0	2.222	0	455.993	740.982	336	752.998	1808.975	0	0	716	0	1168.992	714.995	638.001	485.999
ENSG00000085644	ZNF213	38.974	65	7	140	95	64	32	91	26.026	21	143.999	4	235	156	88.001	134
ENSG00000085662	AKR1B1	0	0	0	8555.98	7146.945	4451.996	5152.993	5968.402	1	0	7633.997	0	12355.514	8485.766	7344.994	9017
ENSG00000085719	CPNE3	0	1	0	1960	3051	3182.999	4294	6007.001	0	1	2215	0	4652.999	3243	2958.999	2713.999
ENSG00000085721	RRN3	0	0	0	958.637	1583.04	1526.842	1609.567	2260.422	0	0	955.618	0	1708.329	1350.88	1319.021	1172.043
ENSG00000085733	CTTN	4	3	0	6367	6056	4212	7127.999	8064.999	4	1	6425.001	0	17314.999	6998	8093.002	5984.001
ENSG00000085741	WNT11	0	0	0	0	0	0	1	0	0	0	0	0	6	0	0	0
ENSG00000085760	MTIF2	0	1	0	366.999	401	586	819.001	1267.999	4	6	349	0	939	482	690.999	443.001
ENSG00000085788	DDHD2	20	2	0	840	1226.999	1209.999	1664	2211.002	7.014	16	911.999	4	1897	1212	1358.001	1072
ENSG00000085831	TTC39A	36	64	31	34.001	14	23.001	25.999	20	9	19.164	9	14	142	30.999	22	28
ENSG00000085832	EPS15	0	0	0	1464	1971	2117	2588.002	4637.001	1	1	1582.001	0	4611.001	2464	2492.999	2382.001
ENSG00000085840	ORC1	0	0	0	1062	732	215	618	732	0	0	1116	0	762	980	1434	873
ENSG00000085871	MGST2	64	159	17	756.001	469	424.999	631	1215	91	33	620	26	1287	759.001	537	753
ENSG00000085872	CHERP	1	33	8	735.001	855	714.998	540	691.001	17	10	694.969	0	1389.866	846.962	692.898	896.999
ENSG00000085978	ATG16L1	0	0	0	1099.999	1352	826.999	1157	1240.999	0	0	1322	0	2148.999	1452.001	1529.999	1362
ENSG00000085982	USP40	0	0	0	709	1084	1179	1452.999	1686	0	0	1027	0	2237.999	1164.001	1370	1080.997
ENSG00000085998	POMGNT1	45	1	12	2134	1617	653	1198.999	1611	4	11	2479	5	2783.999	2262.001	1494	2280.001
ENSG00000085999	RAD54L	8	36	8	449.001	292	93	256.999	284	7	0	370	3	328	384.001	395	337
ENSG00000086015	MAST2	18	18	1	2793.999	2063.001	890.001	1320	1963.001	3	0	3217.001	0	3745	2584.001	2820	3053.999
ENSG00000086061	DNAJA1	1	0	1	4013.833	6272.368	5760.942	9784.635	9264.187	0	0	4621.788	0	9154.064	8851.174	7630.216	4535.886
ENSG00000086062	B4GALT1	0	0	0	2554	3120	2117	2699	3702	0	3	3070	0	4927	3949	2884	3115
ENSG00000086065	CHMP5	0	0	0	1637.952	1726.882	1267.791	1795.31	2473.74	1	0	1902.704	0	4205.613	2678.908	1597.545	2176.892
ENSG00000086102	NFX1	4	1	1	928	1008.999	1046	1374.001	1638.999	0	0	1045	0	2316	1393	1376	1115.001
ENSG00000086159	AQP6	3	26	5	0	0	1	0	0	0	0	0	0	2	0	0	1
ENSG00000086189	DIMT1	308	334	56	1187	1299.999	797	1209.999	1359	127	130	1107	15	1099.001	1440.999	1120	1328
ENSG00000086200	IPO11	1	1	0	1463.907	1797.244	1547.841	2527.373	3768.407	0	0	1476.045	1	3117.977	2041.595	1904.053	1645.274
ENSG00000086205	FOLH1	0	0	0	2	0	1	4	5	0	0	3	0	12	0	4	0
ENSG00000086232	EIF2AK1	373	437	275	2555	2493	1567.001	2959.998	3797.992	251	221	3091.988	114	4918.993	3032	3356	3033.999
ENSG00000086288	NME8	0	0	0	0	0	0	0	0	0	0	0	0	0	0	0	0
ENSG00000086289	EPDR1	0	0	0	162	90	19	133	92	0	0	0	0	11	120	4	23
ENSG00000086300	SNX10	3	2	0	2	10	5	9	19	0	7	0	0	5	4	0	6
ENSG00000086475	SEPHS1	0	20	0	1870.986	1668.311	1016.115	1561.09	2081.117	0	0	2028.493	0	2974.209	2011.625	2169.667	2059.075
ENSG00000086504	MRPL28	0	7	0	2070.992	1341.463	520.068	1149.701	851.647	4	2	2189.762	0	3123.611	2594.735	1817.008	2400.458
ENSG00000086506	HBQ1	0	4	0	1	0	1	1	1	0	0	0	0	5	2	1	5
ENSG00000086544	ITPKC	0	28.838	0	1256	1008	588	747	761	2	0	1210	3	2263	1387	982	1270
ENSG00000086548	CEACAM6	0	0	0	0	0	0	0	0	0	0	0	0	0	0	1	1
ENSG00000086570	FAT2	4	10	10	0	0	1	0	1	9	9	2	3	1	0	1	0
ENSG00000086589	RBM22	0	0	0	1905.999	2247	1437.999	2259	2296.999	0	0	2228.999	0	3282	2839	2366.999	2477.999
ENSG00000086598	TMED2	0	0	0	6262.001	9119.001	6046.001	10817	13408	0	0	7090	0	11406	9778	10675	8874
ENSG00000086619	ERO1B	78	88	16	42	105	104	148	208	28	29	32	5	92	111	65	65
ENSG00000086666	ZFAND6	0	1	0	869.518	1204.84	1191.621	1580.691	2295.739	1	0	849.029	0	2143.259	1257.538	1333.915	982.639
ENSG00000086696	HSD17B2	0	1	3	52	81	4	35	20	1	1	9	0	29	24	20	27
ENSG00000086712	TXLNG	24	10	9	324	238	600	795	1037	3	7	293	1	365.869	412	448	233
ENSG00000086717	PPEF1	1	2	0	0	0	1	0	0	0	0	2	0	0	0	0	0
ENSG00000086730	LAT2	17	30	15	14.001	12	4	11	11	5	15	13	3	20	1	2	10
ENSG00000086758	HUWE1	7	9	0	9399.999	9845	10140.001	9320.999	11141.001	5	12	8996.998	0	22782.999	11298.002	11403	11479.002
ENSG00000086827	ZW10	0	0	0	518	561	720	918	1341	0	0	553	0	1147	648	736.001	616
ENSG00000086848	ALG9	0	0	0	542.818	733.999	465	733.001	777.946	0	0	516.744	0	783.413	658.992	548.001	564.938
ENSG00000086967	MYBPC2	0	1	0	0	0	0	0	0	0	0	0	0	1	0	0	2
ENSG00000086991	NOX4	0	1	0	193.958	299.963	322.969	647.268	682.447	0	0	378.978	0	198.964	571.999	71	113
ENSG00000087008	ACOX3	24.741	19	1	673.001	999	540.001	602.999	738.001	20.998	9.665	730.001	0	1465	1109.001	963.001	785
ENSG00000087053	MTMR2	4	2	1	1473	2619	2712	3697.999	5323.999	12	1	1650	1	3746	2315	2485.999	1932.999
ENSG00000087074	PPP1R15A	0	7	5	2328	1776	1368	1874	1331	0	0	2233	1	4081	2458	1832	2147
ENSG00000087076	HSD17B14	0	2	0	129.999	101	59	144	143	1	0	88	0	662.999	195	58	127
ENSG00000087077	TRIP6	0	9	0	1816.999	1435	719	980	1214	0	2	2059.999	0	3246	2417.999	1594.999	2311
ENSG00000087085	ACHE	4	1	0	2	9	3	2	1	3	2	1	0	8	3	0	2
ENSG00000087086	FTL	0	9	0	63438.473	58851.841	35091.217	47943.221	49641.911	0	0	50052.216	0	141586.285	84651.399	49228.115	69143.813
ENSG00000087087	SRRT	12	60	7	1925.998	1746.001	829	1261.001	1257.001	21	18.323	1554.002	8	3366	1879	1961	1775.001
ENSG00000087088	BAX	2	8	0	2058.001	1411	647.999	1034.001	1216.998	4	2.974	1916.001	0	3396.999	2240.001	1566.001	2030.998
ENSG00000087095	NLK	0	1	0	786.001	1263	1170.999	1584.999	2336.999	0	0	818	0	2368.999	1504.001	1203	1200
ENSG00000087111	PIGS	0	2	0	1059.582	992	641.001	748	1082	0	1	1257.999	0	1914.999	1385	1005.105	1181
ENSG00000087116	ADAMTS2	0	2.993	0	6	23	31	408.999	27	1.378	2	0	0	37	11	0	14.999
ENSG00000087128	TMPRSS11E	0	2	0	0	0	0	0	0	0	0	0	0	0	0	0	0
ENSG00000087152	ATXN7L3	3	11	3	1787.003	1720.001	951.853	1265.385	1267.381	9.007	3	1855.504	0	3530	2170.501	1631.001	2200.529
ENSG00000087157	PGS1	1	0	0	890	634.001	478	530.001	807.999	0	1	871	0	2199	729	814	990.999
ENSG00000087191	PSMC5	102	188	51	4571	3569.999	1901.956	3588	3500	64.999	40	5001.001	20	8256.999	4784.998	5626.001	4915.999
ENSG00000087206	UIMC1	0	0	0	839	914.001	840	1131	1653	1.001	0	902.002	0	2751	1139.002	1483.999	1318.001
ENSG00000087237	CETP	2	1	5	28	46	7	33	42	0	0	20	0	83	86	30	35
ENSG00000087245	MMP2	1	1	0	5238.794	4477.725	6530.573	4602.812	14343.672	0	0	9819.855	0	23845.384	4930.986	4261.846	7324.882
ENSG00000087250	MT3	1	0	0	4	1	1	0	1	0	0	0	0	0	0	0	1
ENSG00000087253	LPCAT2	0	0	0	892.998	1403.889	1478.68	1744.695	3967.738	0	0	1278.999	0	2135.001	1481.96	1271.909	1393.979
ENSG00000087258	GNAO1	13	18	8	2	0	2	1	0	4	3	2	0	2	0	0	2
ENSG00000087263	OGFOD1	1	3	1	1347	1445	1139	1699	2197.001	4	6	1317	5	1762.999	1518.001	1382	1272.999
ENSG00000087266	SH3BP2	2	3	2	1585	1136	1266.999	1113	2008.999	6	0	1866	0	3507.001	1498	1726.999	2469.002
ENSG00000087269	NOP14	21	48	19	2308	2323	1529	1912	2140.001	25	8	2161	23	3906.001	2395	3025	2732
ENSG00000087274	ADD1	1	16	1	4765.947	6063.928	4970	4413.001	5830.979	5	6	4768.978	0	12608.728	6034.941	5125	7499.691
ENSG00000087299	L2HGDH	20	0	0	114	115.001	105	164	246.999	0	5	120	1	187	131	175.999	144.001
ENSG00000087301	TXNDC16	2	0	0	136	163	291	292	524	2	0	95	0	422	182	190	161
ENSG00000087302	RTRAF	379	460	232	4275	4441.999	3891.997	4997.966	6509	967	215	3873.999	84	8546.998	5096.999	5430.998	4789.999
ENSG00000087303	NID2	12	39	7	1384.999	2140.001	1278.999	2018.999	2845.999	15	0	414	3	7734	1181	1113.999	2766.001
ENSG00000087338	GMCL1	0	0	0	192	332	476	409.952	659.971	0	0	226	0	356.92	247.001	258	292.994
ENSG00000087365	SF3B2	2	31	16	5451.001	4200	3234	4018.999	4421	5	14	5612	4	10378	5539.998	5550.002	6980
ENSG00000087448	KLHL42	0	0	0	647	926.999	875	975	1634.001	0.999	5	757	0	1179.999	723	888	667
ENSG00000087460	GNAS	8	43	9	14229.998	14097.001	13675.999	13542.001	17581.999	1	6	15458.999	0	38847.991	17426.999	14654.977	18872.999
ENSG00000087470	DNM1L	150	370	101	845.999	1036.999	1800.003	1825.999	3273	99	123	822.998	68	1941.999	1098	1355	825
ENSG00000087494	PTHLH	0	2	0	99	84	44	66	75	1	0	60	0	40	30	136.999	69
ENSG00000087495	PHACTR3	2	11	0	1	0	0	3	0	4	0	0	0	0	0	0	3
ENSG00000087502	ERGIC2	55	118.999	16	620	1120	1194.999	1392.999	2024	53	52	715	2	1411.999	1053.002	931	760.002
ENSG00000087510	TFAP2C	1	0	0	0	0	0	0	0	0	0	0	0	1	1	2	0
ENSG00000087586	AURKA	15	5	1	1397.532	1324.345	516.263	1436.958	1647.237	0	12	1738.111	0	1783.953	1643.082	1756.359	1597.422
ENSG00000087589	CASS4	0	2	1	0	1	0	1	1	1	0	0	0	0	0	0	0
ENSG00000087842	PIR	0	1	0	4272	1634	2572	2383.999	4629.999	0	0	3124	0	4964.999	2831	2484.999	3920.001
ENSG00000087884	AAMDC	0	0	14	674.999	409.999	207	364.999	401	0	0	688.001	0	937	628.998	602	641
ENSG00000087903	RFX2	0	0	0	138.999	179.999	61	104	126	0	0	252.999	1	224	177	144.001	146
ENSG00000087995	METTL2A	0	0	0	855.866	950.748	456.537	760.001	971.306	0	0	1164.815	0	1264.716	1191.681	1251.892	1292.316
ENSG00000088002	SULT2B1	1	2	0	0	0	0	0	1	0	1	0	0	3	3	1	4
ENSG00000088035	ALG6	0	2	0	242	222	331	241	523.001	2	1	157.001	2	315.001	308	234.999	209.001
ENSG00000088038	CNOT3	5	1	0	681	568	481	456	585	5	1	632.999	1	1679.999	656	564.999	754.001
ENSG00000088053	GP6	0	0	0	1	2	0	0	0	0	0	0	0	1	0	0	0
ENSG00000088179	PTPN4	1	1	0	366	424.001	698	630.001	1450.001	0	0	368.001	0	1024	363	613.999	508
ENSG00000088205	DDX18	0	1	0	897.99	1326.93	1989.99	2593.975	3008.921	0	0	1015	0	2052.928	1540.996	2250.723	1104.986
ENSG00000088247	KHSRP	16.917	20	0	5800.991	4128.985	2571.999	3303.998	3222.995	25.989	18	5935.989	5	8156.054	6070.333	6310.978	7286.972
ENSG00000088256	GNA11	5	6	9	2713.98	2180.993	1085	1458.998	1674.999	5.864	18	3568.163	10	3766.992	3362.758	3002.998	3433.999
ENSG00000088280	ASAP3	0	1	0	277	221	101	172.999	131	2	0	199	0	414	349	78	157
ENSG00000088298	EDEM2	0	0	0	1171	882	639	878	859	0	0	837	0	2135	1102	860	1052
ENSG00000088305	DNMT3B	0	0	0	242.001	267	141.999	204	195	0	0	220	0	353.999	254	297	331
ENSG00000088320	REM1	0	2	0	3	14	1	6	6	0	0	12	0	13	4	3	2
ENSG00000088325	TPX2	0	0	0	3325	3690	1765	3946	5137	3	1	4419	0	5067	3927	5125	3875
ENSG00000088340	FER1L4	1	1	2	16.001	13	19	12.001	9	10	8	16	0	75	17	17	6
ENSG00000088356	PDRG1	1	0	0	569	570	269	484	586	0.982	0	712	0	941	792	674	575
ENSG00000088367	EPB41L1	1	0	0	144	156.001	290.999	326	303	0	1	129	0	661	253.001	100	338.999
ENSG00000088386	SLC15A1	0	0	0	0	1	2	0	0	0	0	0	0	7	7	0	2
ENSG00000088387	DOCK9	1	1	0	4319.002	4987	8028.999	7641.002	14120.999	2	0	3418.999	0	19127.002	5864.974	7727.999	5714.001
ENSG00000088448	ANKRD10	0	2	0	538	380	626	650.001	1742.001	0	3	613.001	0	1990.001	552.999	648	579
ENSG00000088451	TGDS	0	0	0	232	373	299	370	498	0	0	188	0	326	371.999	264	206
ENSG00000088538	DOCK3	36.09	101.256	71	9	16	6	5	16	124.301	115.344	6	19	10	7	17	2
ENSG00000088543	C3orf18	0	3	0	65	70	26	52.999	55	0	0	82.999	0	122	92	47	86
ENSG00000088682	COQ9	0	2	0	1592.97	1186	674.001	1177.001	1202.999	2	0	1836.909	0	2650.976	1927.931	1666	1907.001
ENSG00000088726	TMEM40	0	0	0	2	1	0	2	1	0	0	0	0	6	3	1	3
ENSG00000088727	KIF9	16	1	6	88	108.001	102	83.998	179	0	26	118.001	4	190.999	206	97	95.001
ENSG00000088756	ARHGAP28	0	0	0	12	11	197	38	77	0	1	20.999	0	87.001	27	34	96
ENSG00000088766	CRLS1	0	1	3	1173.999	1407.918	791.999	1331.001	1419.956	1	1	1362.001	2	1453	1732	1154	1411
ENSG00000088782	DEFB127	0	0	0	0	0	0	0	0	0	0	0	0	0	0	0	0
ENSG00000088808	PPP1R13B	50	62	4	743	626.999	644.001	642.998	1072.999	19	21	779	5	2010.999	991.999	927	975.001
ENSG00000088812	ATRN	3	1	0	1682	1928	2121	2173	3475	2	0	1832	0	4341	1981	2201	2119
ENSG00000088826	SMOX	1	5	1	239	143	126	161	156.001	8	2	271	8	359	402	222	239
ENSG00000088827	SIGLEC1	0	0	0	1	0	0	0	0	0	0	0	0	1	0	0	0
ENSG00000088832	FKBP1A	14	5	3	31821.4	27876.489	16753.244	26171.631	29278.801	8	10	39685.593	1	47384.244	32967.422	30143.796	35595.013
ENSG00000088833	NSFL1C	0	0	0	1932.974	1740.994	1063.886	1550.994	1608.54	0	1	2318.968	0	3366.89	2116.964	2094.847	1854.403
ENSG00000088836	SLC4A11	5	10	1	206	203.001	134.001	135.001	208	5	2	116	0	463	163	236.001	256.001
ENSG00000088854	C20orf194	0	0	0	673.809	922.327	984.257	1049.087	1368.797	0	0	704.104	0	2516.435	1130.71	931.181	1057.872
ENSG00000088876	ZNF343	1	0	0	220.356	221.379	260.867	282.357	305.623	0	0	230.12	0	554.516	312	315.467	208.253
ENSG00000088881	EBF4	0	1	0	3	15	9	3	9	1	1	27.001	0	24	18	4	2
ENSG00000088882	CPXM1	1	1	0	20	133	6	17	8	1	2	1	0	36	6	199	7
ENSG00000088888	MAVS	48	128	54	3785	3470	2530	2807	4152	56	109	4076	23	10618	4449	3952	5186
ENSG00000088899	LZTS3	1.1	3	0	42	72	48	82	131	1	1	42	1	207	176	56	81
ENSG00000088926	F11	0	0	0	0	0	0	0	0	0	0	0	0	0	0	0	0
ENSG00000088930	XRN2	0	0	0	3598	3953	3875	5684	6793	0	0	3928	0	7805	4751	5823	4638
ENSG00000088970	KIZ	0	0	0	86	85.999	174	178.999	333	0	0	118	0	397.001	144.999	198	120
ENSG00000088986	DYNLL1	3	7	0	9616.988	10772.999	6650.995	9305.728	8190.991	1	11	11005.984	0	16889.903	16126.963	9896.996	10301.996
ENSG00000088992	TESC	0	2	0	8	0	9	1	0	0	0	2	0	12	6	7	3
ENSG00000089006	SNX5	0	1	0	2459.765	3172.756	2991.892	4036.28	5212.943	1	0	2621.901	0	5655.066	3533.232	4593.88	2982.806
ENSG00000089009	RPL6	0	0	0	28979.469	31049.544	26434.659	37338.033	39551.218	1	0	27787.642	0	62090.925	39226.864	42616.917	31963.753
ENSG00000089012	SIRPG	0	0	0	0	0	0	1	0	0	0	2.002	0	2.023	1.006	1.091	0
ENSG00000089022	MAPKAPK5	2	2	0	690	947	761	1088	1184.595	1	3	781	0	1492	1196	995	784
ENSG00000089041	P2RX7	0	0	0	46	111	80	60	180	0	0	45	0	371	132	41.999	156
ENSG00000089048	ESF1	0	0	0	331	619	761	670	1060	0	0	305	0	774	656	739	378
ENSG00000089050	RBBP9	0	0	2	522.001	703	664	782	897	0	0	552	0	935	678	520	717
ENSG00000089053	ANAPC5	5	5	0	4522	4098.002	2581.999	4140.999	4785.999	1	3	5259	0	7251.001	5487.998	4940.001	4987
ENSG00000089057	SLC23A2	0	0	0	943	1048	1052.999	1157	1341	0	0	803	0	1919.001	979	1076.999	886
ENSG00000089060	SLC8B1	24	4.167	2	1464	1204.001	525	738	1124	1	4	1720	0	1405.867	1084	1201.999	1243.999
ENSG00000089063	TMEM230	0	1	0	2139.972	3216.001	2167.547	3304.973	5089.848	0	0	2572.921	0	3866.771	3548.871	3027.685	3169.696
ENSG00000089091	DZANK1	0	1	1	34	35	44	23	41.001	1	1	27	0	79	45	32	18
ENSG00000089094	KDM2B	74	147	39	911	816.999	449	692.999	704	75	31.804	956.001	20	1184	1022.001	889.001	861
ENSG00000089101	CFAP61	0	0	0	1	1	2	0	0	0	0	0	0	1	1	2	0
ENSG00000089116	LHX5	0	1	0.98	0	0	0	0	0	0	1	0	0	4	0	0	0
ENSG00000089123	TASP1	0	0	0	127	163.999	138.001	172.999	191.001	0	0	137	0	266	168.001	168	165
ENSG00000089127	OAS1	0	0	0	344	229.999	53	98	208	0	0	226	0	1377	147	264	474.999
ENSG00000089154	GCN1	0	0	0	6874.001	5818.002	3350	4978.999	5931	2.071	2	6883	0	11087	7197.001	6476.999	8464
ENSG00000089157	RPLP0	0	2	0	98190.07	71081.046	42874.427	58077.132	63153.068	0	0	108056.408	0	140452.94	111149.631	75000.466	90738.949
ENSG00000089159	PXN	37	4	2	5318	5499.002	3759.001	3640	4083.999	2	7	4649	3	7680	5774.003	4470	4478.001
ENSG00000089163	SIRT4	0	0	1	10	16	11	10	21	0	0	15	0	18	17	12	8
ENSG00000089169	RPH3A	0	0	0	0	1	0	1	0	3	0	0	0	0	3	0	0
ENSG00000089177	KIF16B	0	0	0	206	82	418.999	239	505	0	0	234	0	544	371.999	383.001	261
ENSG00000089195	TRMT6	6	5	0	239	350.999	342	583	632.999	1.066	4	356	0	499.001	417.001	525	295
ENSG00000089199	CHGB	5	5	0	0	0	2	0	6	1	0	0	0	0	0	2	0
ENSG00000089220	PEBP1	15	6	0	5415.97	4312.328	2046.752	3923.847	4161.143	0	4	4894.833	1	7162.582	6108.667	4353.751	5792.767
ENSG00000089225	TBX5	2	3	0	2	0	0	0	0	6	2	0	0	0	0	0	0
ENSG00000089234	BRAP	16	13	3	512.001	596	667.999	844	992	0	13	504	7	1356	726.999	828	605.001
ENSG00000089248	ERP29	100	96	55	3036.856	1858.428	1104.96	1809.999	1866.993	22	41	2625.752	20	6118.777	2912.146	2920.947	3035.771
ENSG00000089250	NOS1	19	35	0	0	1	0	0	0	21	16	0	0	1	8	0	0
ENSG00000089280	FUS	2	3	0	5129	5408.004	3071.999	5030.999	4574	2	0	4446.001	0	7140	6505	6361	4369
ENSG00000089289	IGBP1	0	0	0	1376.997	1836.173	1497.973	1910.987	2403.927	0	0	1433.99	0	5580.004	2393.525	1857.995	2025.967
ENSG00000089327	FXYD5	0	0	0	1169	657.001	631.001	695.999	825	0	0	1036	0	1673.999	1051.001	821.999	838.998
ENSG00000089335	ZNF302	7	3	4	145.824	328.567	502.15	471.919	830.195	1	2	141.096	0	647.434	350.972	256.182	146.939
ENSG00000089351	GRAMD1A	0	2.001	0	1833.002	1284	1052	1267	1618.999	5	0	1848	0	5549	2043.999	1500.001	2755
ENSG00000089356	FXYD3	4	4	0	0	0	0	0	0	3	0	0	0	1	0	0	0
ENSG00000089472	HEPH	0	0	0	14	12	0	12	4	0	0	0	0	1	4	0	12
ENSG00000089486	CDIP1	13	30	14	449.999	600	469.999	205	441.001	32	6	458.001	5	942	513	222	654
ENSG00000089505	CMTM1	0	0	0	34	29	21	30	72.877	1	0	43	0	90	29	42	34.93
ENSG00000089558	KCNH4	2	2.012	0	5	0	0	3	3	3.288	0	5	0	7	1	2	1
ENSG00000089597	GANAB	0	2	4	10177	10635.999	7264	9120	11407	0	0	8227.999	0	22683.002	9723.999	8973.999	11729.999
ENSG00000089639	GMIP	0	0	0	261.001	229	202	154	225.999	1	1	269	0	585.001	349	193	365
ENSG00000089682	RBM41	0	0	0	157	204.999	278.001	242.001	532.001	0	0	147.999	0	461	186	272	195.999
ENSG00000089685	BIRC5	7	0	0	4578.998	3217.998	1000	2567	2879.001	1	0	5043.999	0	4083.001	3771.001	3815	5477
ENSG00000089692	LAG3	0	0	0	6	5	10	7	6	0	1	8	0	22	24	9	13
ENSG00000089693	MLF2	83.216	341.602	68	4460	3585.001	1568.001	2971.001	2751.999	204.201	193.711	5211	7	5060	5426	3757.999	4895
ENSG00000089723	OTUB2	44	15	9	106	46	46	51	86	1	8	63	2	121	50	58	46
ENSG00000089737	DDX24	100	118	30	6921.998	6083.999	3733	5474.001	6117.999	15	72	8223	14	10430	7216.999	5419.999	8427.999
ENSG00000089775	ZBTB25	64	92	8	197.999	212	322.001	232	519	76	20	170	1	406	229	254.999	200
ENSG00000089818	NECAP1	3	5	0	760.997	1033.998	684.516	1098.999	987.438	3	3	915.99	1	1403	1198.567	1147.155	946.001
ENSG00000089820	ARHGAP4	1	0	0	227.528	84	46.723	100.532	204.102	0	0	261	0	309.894	150	219.612	333.907
ENSG00000089847	ANKRD24	0	3	0	5	4	5	6	4	1	0	2	0	44	5	2	3
ENSG00000089876	DHX32	18	64	11	1039.999	1101.001	1095	1506.999	2320.999	8	19	825.001	13	2613	1135	1320	1257
ENSG00000089902	RCOR1	0	1	0	1011	1603.001	1593	1922.001	2199	0	0	1050	0	2816	1597	1592	1468
ENSG00000089916	GPATCH2L	1	4	0	973.001	1493	1887.999	2278	2831.999	1	0	1012	1	2883	1813.001	1530	1045.999
ENSG00000090006	LTBP4	0	6.646	0	52.999	53.001	110.999	50	58.999	4	5	73.001	1	263.002	87	70	103
ENSG00000090013	BLVRB	0	7	0	1096	602	369.999	569	697	0	0	1054.001	4	2161	1079.001	816.001	990
ENSG00000090020	SLC9A1	1	0	0	642	549	694	456	857	0	5	665	0	2135	696.999	461	1126.001
ENSG00000090054	SPTLC1	1	0	0	1629.574	2033.246	1732.984	2352.079	3330.392	0	0	2075.878	0	2739.27	2304.845	2151.485	1877.098
ENSG00000090060	PAPOLA	1	0	0	3428.001	4725.002	5107	7177.999	11921.936	0	0	3495	0	7197.001	5006.001	6447.999	4264
ENSG00000090061	CCNK	19	11	7	604	898.001	961.001	702	963	24	8	552.999	4	1508.001	780.001	632.998	967
ENSG00000090097	PCBP4	0	0	0	639.999	690.999	384.001	495	470.757	1	0	943	0	1424.016	1408.026	599.001	814.999
ENSG00000090104	RGS1	0	0	0	0	0	0	0	0	0	0	0	0	0	1	0	0
ENSG00000090238	YPEL3	0	2	1	236.001	149	113	142	350	0	5	210	0	1421	307.999	207	354
ENSG00000090263	MRPS33	3	0	0	587	682	410.998	747.999	797.999	1	0	723	0	1267.001	1061	803	852
ENSG00000090266	NDUFB2	48.034	112.999	3	2667.999	2581.998	1122	1946.999	2046.001	48.868	11	2954	7	3340.002	3678	2311.998	3339
ENSG00000090273	NUDC	1	18	14	2710.414	1381.691	812.401	1391.626	1274.383	20	17	1947.219	4	3009.233	1806.769	2056.072	1934.085
ENSG00000090316	MAEA	4.947	4.001	0	2464	2469	1313.001	2197.999	2417.998	1	3	2931.002	0	4789.001	2917.998	2930.999	2898
ENSG00000090339	ICAM1	0	1	0	353	497	445	592	958	0	0	634	0	2161	919	424	452
ENSG00000090372	STRN4	17.391	28.658	12.999	2991	2073	1028	1765	1672.002	44.912	2	3389.001	1	4824	2948.009	2719.001	3212.998
ENSG00000090376	IRAK3	0	6	0	606.999	522	558	554	1096	0	0	549	0	847	553.001	1032	568
ENSG00000090382	LYZ	0	0	0	0	1	1	1	0	0	0	1	0	0	0	0	0
ENSG00000090402	SI	0	0	0	0	0	2	0	0	0	0	1	0	1	0	0	0
ENSG00000090432	MUL1	2	2	0	1149	1085	625	814	1125	5.007	0	1408	0	1507	1217	896	1087
ENSG00000090447	TFAP4	2	2	0	366.999	185	114	137	159	2.763	1	370.001	0	406.091	221.001	356	356
ENSG00000090470	PDCD7	0	0	0	716	708	558	697.001	791	0	0	792	0	1090	887	782	969
ENSG00000090487	SPG21	1	25	1	1551	1328	1201	1152	1896.001	0	0	1212	0	2292.001	1557.998	1188	1537
ENSG00000090512	FETUB	0	0	0	0	0	0	0	0	0	0	0	0	1	0	0	0
ENSG00000090520	DNAJB11	4	5	3	1825.805	1959.134	1369.466	2464.118	3070.334	1	1	2095.339	3	2959.847	2420.832	2593.367	2021.89
ENSG00000090530	P3H2	0	0	0	21	13	11	119	124	0	1	162	0	35	210.001	57	11
ENSG00000090534	THPO	0	0	0	0	0	0	1	0	0	1	3	0	2	0	0	0
ENSG00000090539	CHRD	0	0	0	0	0	4	2	0	2	1	0	0	2	0	0	1
ENSG00000090554	FLT3LG	0	7	2	59.362	24.846	20.827	38	26.999	2	0	38.001	0	116.999	82.999	47.001	63.052
ENSG00000090565	RAB11FIP3	43	74	37	1904	1883.999	863	1176	1255	55	47.995	2313.001	27	3495	2608.999	1777	2198.001
ENSG00000090581	GNPTG	6	0	4	1015.001	868	646.001	833.001	1249.999	5	3	984.001	0	2389	1453.999	891	1284
ENSG00000090612	ZNF268	0	0	0	260.999	558.001	1183	839.614	1239.999	0	1	263	0	951	585.999	579.001	360.001
ENSG00000090615	GOLGA3	9	0	3	4821	5063.914	3891.947	5068.964	5370.893	10.998	2	4949	5	10666.793	5414.999	6358.98	6327
ENSG00000090621	PABPC4	0	1	0	3925.984	4128.001	4640.989	3479.977	4705.984	0	0	3125	0	8292.952	3910.994	3718.949	5456.951
ENSG00000090659	CD209	2	0	0	0	0	1	2.001	0	1.998	1	0	0	0	0	0	0
ENSG00000090661	CERS4	0	0	0	12	8	11	15	13.999	1	0	20	0	72.999	34	8	5
ENSG00000090674	MCOLN1	0	5	2	624	704.48	371.363	505.161	540.772	6	5	627.063	0	1558.659	697.685	594.89	757.416
ENSG00000090686	USP48	2	2.878	0	1283.999	1598.999	2275.001	2347.999	4105	8	3	1416.998	2	3317	1567	2445.999	1690
ENSG00000090776	EFNB1	1	0	0	2497	2045	1050	1365	2161	1	2	1841	0	5039	2122	1916	2114
ENSG00000090857	PDPR	1	1	0	1297.536	2367.89	1672.565	1246.401	1520.848	0	4	1544.342	1	5719.069	2323.06	1822.271	1924.444
ENSG00000090861	AARS	3	0	0	6969.999	5690	2927	5227.999	5213.001	0	0	6855	0	11406	7817	7271	8179.001
ENSG00000090863	GLG1	1	1	0	5815.999	6363.001	7107.999	6206.999	8771.001	9	2	6260.002	0	15713	6697.999	6282	7487.001
ENSG00000090889	KIF4A	0	0	0	1571.558	1723.575	847.592	1942.297	2500.45	0	0	1976.668	0	2409.153	2038.462	2934.07	2253.447
ENSG00000090905	TNRC6A	0	0	0	1134.999	1602	1968.001	2445.998	3250	0	0	1202	0	3518.997	1166.001	2524.999	1224.001
ENSG00000090924	PLEKHG2	2	1	0	668.001	704.998	624	523	581.001	0	0	674.999	1	1551.999	775	579	705.999
ENSG00000090932	DLL3	0	1	0	21	24	10	21	7	2	1	23	0	22	31	16	24
ENSG00000090971	NAT14	7	5.002	1	149	87	42	65	90	1	4	184.999	1	291	129	158	157
ENSG00000090975	PITPNM2	0	5	1	667	722.001	419.001	411.001	616	12	1.044	528	0	1352	690	442	740.001
ENSG00000090989	EXOC1	50.999	85	18	811.001	1128	1664.001	1772	2698.001	52	45	676.001	1	2186.001	1252.001	1306	1054
ENSG00000091009	RBM27	0	2	0	673.635	1163.581	1357.232	1711.734	2482.275	1.361	0	684.829	0	1278.468	1117.51	1435.199	878.52
ENSG00000091010	POU4F3	2	0	0	0	1	2	0	1	0	0	3	0	2	0	0	0
ENSG00000091039	OSBPL8	0	0	0	960	2090	2832.001	3403	4916.001	0	1	1032.001	2	2484.003	1707	1992.999	1058.999
ENSG00000091073	DTX2	0	2	0	200.73	158.309	110.101	129.896	181.431	0	1	207.498	0	321.63	149.884	111.181	176.878
ENSG00000091106	NLRC4	0	12	16	0	0	0	0	0	6	6	1	3	0	0	0	1
ENSG00000091127	PUS7	0	0	0	788.001	769.999	693	902	1349.001	0	0	731.001	0	1076	795	1158	798
ENSG00000091128	LAMB4	0	0	0	18	7	18	13	12	1	2	6	0	33	18	4	14
ENSG00000091129	NRCAM	0	1	0	4426	6812	6657	7084.999	6540	0	3	5839.998	0	6440.151	8909.001	6013	3988
ENSG00000091136	LAMB1	18	17	24	10806.999	10582	16079.001	13391.001	22606	0	15.001	10580	3	39221.999	11330.998	14104.001	16132
ENSG00000091137	SLC26A4	18	0	0	9	49	32	59.001	84	1.053	0	10	4	127	57	34	46.001
ENSG00000091138	SLC26A3	0	0	3	0	0	0	0	0	0	0	0	0	0	0	0	0
ENSG00000091140	DLD	46	77	15	693.999	1178.998	1741	2065.001	2734	49	8	693	26	1994.001	1215	1409	855
ENSG00000091157	WDR7	1	0	0	556	767.001	910.001	744	1203.471	1	1	451.999	0	1865.001	647	666	500
ENSG00000091164	TXNL1	4.767	15	2	1634.999	1793.001	1444	1900	2876.999	18.005	9	1526	0	2868.999	2150.999	1690.002	2133
ENSG00000091181	IL5RA	0	1	0	1	0	0	0	0	0	0	0	0	0	0	0	0
ENSG00000091262	ABCC6	67	71	11	0	1	1	4	1	15	48	1	4	1	3	0	6
ENSG00000091317	CMTM6	53	63	28	2044	3478	3565	4892	6682	54	26	1951	11	4849.999	2680.999	3191	2339
ENSG00000091409	ITGA6	127	110	11	4706.001	5431.999	6288	7642	16431	21	10	3953	10	12323.001	4210	10583	6020.001
ENSG00000091428	RAPGEF4	0	0	0	59	69	67	145	279	0	2	77	0	252.999	110	173	112
ENSG00000091436	MAP3K20	1	1	0	875.999	1092	1477	1690.999	2410.999	1	0	835	0	1502	1093.999	1374.906	915
ENSG00000091482	SMPX	0	0	0	0	0	0	0	0	0	0	0	0	1	0	0	0
ENSG00000091483	FH	0	0	0	3470.402	4267.456	2158.684	4920.621	4903.73	0	0	4389.855	0	5485.601	6235.899	4984.312	3808.535
ENSG00000091490	SEL1L3	0	0	0	4661	7828.998	7280.999	8051.001	14190.999	3	0	5200	0	20061	8955	6416.001	7798
ENSG00000091513	TF	6	2	1	3	7	0	2	4	2	0	3	0	7	2	2	5
ENSG00000091527	CDV3	0	0	0	4180.963	6086.998	5253.998	8829.985	12202.581	0	1	4765	0	8787.958	5844.062	7361.994	4444.972
ENSG00000091536	MYO15A	2	10.999	1	7	8	6	3	1	12	0	1	0	12.999	6	1	12
ENSG00000091542	ALKBH5	1	1	0	4191	3470.001	1525	2262	2906	0	2	4970	0	5585	4164	3905	4923
ENSG00000091583	APOH	0	0	0	0	0	0	0	0	0	0	0	0	0	0	0	0
ENSG00000091592	NLRP1	0	3	0	1515.121	1314.218	748.846	1240.965	1626.002	0	2	1309.087	0	3237.115	1241	1670.627	1446.801
ENSG00000091622	PITPNM3	4	29	10	275	471	72	527	1079.999	19	1.387	760.001	1	191	914.001	200	323.999
ENSG00000091640	SPAG7	0	1	1	1943	1689	890.999	1483	1351.999	0	0	2247.998	0	3578	2250	2025.001	2486.999
ENSG00000091651	ORC6	0	9	2	767.599	659	290.999	617	742	1	1	679.999	2	623	898	894	664.999
ENSG00000091656	ZFHX4	2	0	1	118	249.999	320.296	343.001	177	0	4	150	0	395	112	106	71
ENSG00000091664	SLC17A6	0	0	0	0	1	0	0	0	0	0	0	0	0	2	0	0
ENSG00000091704	CPA1	0	1	0	0	0	0	0	0	0	0	0	0	0	0	0	1
ENSG00000091732	ZC3HC1	0	0	0	895.999	1014	530.999	878	800.999	0	0	1082	0	1481	1237.001	1092.001	1082.999
ENSG00000091831	ESR1	60	30	6	8	5	0	11	7	26	13	2	0	9	1	1	4
ENSG00000091844	RGS17	0	12	7	124	108	248	194.787	226.532	16	36	71	1	224.727	27.588	123	138.57
ENSG00000091879	ANGPT2	66	50	29	1581	2854	5570	6100	6115	28	92	730.001	12	4452	3410	1618	1644.999
ENSG00000091947	TMEM101	27	52	9	785.999	572	356	467.999	504	4	7	819	2	1250.001	915	696.999	906.001
ENSG00000091972	CD200	0	0	0	42	46	40	97	97	6	1	110	0	111	25	35	15
ENSG00000091986	CCDC80	10	0	3	191	209.001	693	1002	638	8	3	371.999	2	2120	424.121	445	771.001
ENSG00000092009	CMA1	0	0	0	0	0	0	0	0	0	0	0	0	0	0	0	0
ENSG00000092010	PSME1	0	9	10	4088.999	3191.999	2105.999	2968.001	3043	7	8	3679.002	0	7368	4761	3512.999	4548.001
ENSG00000092020	PPP2R3C	27	73	47	252.999	329.999	524	577.002	914	22	26	352.999	14	702.999	395	364.999	319.999
ENSG00000092036	HAUS4	1	5	0	1564	959.999	435.675	880.999	1005.002	1	0	1312.001	1	2399	1547	1336.001	1489.998
ENSG00000092051	JPH4	21	33	1	0	0	1	1	2	5	9	0	3	2	11	0	0
ENSG00000092054	MYH7	0	0	0	0	1	0	0	0	3	0	0	0	0	0	0	0
ENSG00000092067	CEBPE	1	0	0	0	0	0	0	0	2	2	0	0	0	0	0	0
ENSG00000092068	SLC7A8	0	1	1	97	33	77	52	54	4	1	37	0	155	129	49	101.001
ENSG00000092094	OSGEP	0	6	0	888.999	534.001	334	495.001	588.998	1	0	558.998	2	1143.999	832	534.001	826
ENSG00000092096	SLC22A17	1	6	0	12	13	6	19	1	3	0	7	0	18	21	4	10
ENSG00000092098	RNF31	1	7	3	1027.514	890.548	536.732	621.275	671.013	11	2	1195.522	0	1944.432	1258.53	913.444	1551.793
ENSG00000092108	SCFD1	0	0	0	520	718	1232.002	1043.002	1945	0	3	623.999	1	1300	933.999	928.001	583
ENSG00000092140	G2E3	2	1	0	468.999	879.001	992	1190	1916.993	2	3	441.001	0	873.999	745.994	862.994	578
ENSG00000092148	HECTD1	1	10	2	2995	4085.998	6360	6487	10347	5	2	2937.001	0	9179.999	4313.001	5269	3146.997
ENSG00000092199	HNRNPC	0	0	0	22407.58	19924.18	10543.124	20451.705	19795.358	0	0	22165.663	0	27987.089	28275.83	23910.136	24953.501
ENSG00000092200	RPGRIP1	0	0	0	0	0	0	0	0	0	0	0	0	1	0	4	0
ENSG00000092201	SUPT16H	2	26.193	0	3079.877	3758.59	4087.075	6755.9	8492.021	12.223	0	3662.89	2	6712.503	4051.078	7766.715	4249.162
ENSG00000092203	TOX4	73.052	93	42	1842.162	1898.831	1227.828	1897.954	2038.937	71	61	1985.973	23	4176.261	2773.773	2130.935	2444.781
ENSG00000092208	GEMIN2	0	0	0	249	226	210	267.999	322	0	0	249	4	354	301.001	284.001	208.999
ENSG00000092295	TGM1	0	0	0	22	24	14	14	16	0	0	13	0	38	22	16	8
ENSG00000092330	TINF2	37	56	27	1048.001	811	709	676	848.999	27	28	1044.001	9	1763	1119.999	838.999	1123.999
ENSG00000092345	DAZL	1	0	0	0	0	0	0	0	0	0	0	0	0	0	0	0
ENSG00000092377	TBL1Y	0	0	0	3.008	0	0	1.005	0	0	0	0	0	1	0	0	0
ENSG00000092421	SEMA6A	7	38	21	2	13	18	4	26	17	12	6	8	37	6	1	14
ENSG00000092439	TRPM7	1	0	0	842	1499	2252.001	2269	3640.001	0	5	730	0	2738.999	1377.999	1626.001	977.001
ENSG00000092445	TYRO3	0	0	1	907.362	685.634	291.575	443.894	470.399	0	2	880.567	0	1265.723	881.463	585.723	679.963
ENSG00000092470	WDR76	7	25	0	775	545	339.001	602.999	730	0	11	773	1	688	641	1210	623
ENSG00000092529	CAPN3	13	8	29	7.571	7.683	14.897	18	14.077	29	26	10	7	59.608	14.926	1.571	4.633
ENSG00000092531	SNAP23	1	21	18	2643.001	5216.998	4041	5419	6792.999	20	19	3655	1	7970.999	6529	4266.001	4746
ENSG00000092607	TBX15	0	0	0	0	0	0	8	2	1	0	1	0	1	0	1	2
ENSG00000092621	PHGDH	2	3	0	745	360	164	177.001	128	0	1	471.002	0	408	300.001	833.999	718
ENSG00000092758	COL9A3	11	12	6	0	0	0	1	0	10	2	0	1	5	0	3	1
ENSG00000092820	EZR	1	18	2	5907.001	5887.999	2391.001	5460.131	5979.996	0	8	6095	0	12095.103	5925.989	8474	6836
ENSG00000092841	MYL6	1252	2350	343.001	43700.769	35122.28	14407.488	25564.35	27787.592	1313.999	907.001	62571.079	197	82165.231	54768.034	37674.154	51851.962
ENSG00000092847	AGO1	12.003	53.13	20	1483	1590	1574	2010	2010	37.969	53	1478	16	3448	1805	1998	1739
ENSG00000092850	TEKT2	0	0	0	0	1	0	0	0	0	0	0	0	4	0	0	0
ENSG00000092853	CLSPN	0	2	0	962.999	987	670.999	1400.001	2043	3	0	1168	0	1253	970.999	2156	910
ENSG00000092871	RFFL	163	442	97	629.999	675	346	645.999	774	152	207	715.001	28	1032	716	786.152	779
ENSG00000092929	UNC13D	0	3	0	202	271	53.001	104	374	1	3	224.001	0	356.001	800.001	113	181
ENSG00000092931	MFSD11	561	1064	642	408.001	478.999	392	480.999	619	863	405	375.999	190	713.999	485	456.002	374.999
ENSG00000092964	DPYSL2	2	19	0	5088	6107	8055.002	5302	9944	9	7	4899	4	17945	6868	5792	8423.001
ENSG00000092969	TGFB2	0	0	0	8	72	78	345	334	1	3	140	0	97	230	21	21
ENSG00000092978	GPATCH2	0	1	0	301	449	804.999	749.999	1048	0	0	278	0	929	516	610	316
ENSG00000093000	NUP50	8	43	12	2434.826	3076.646	2972.173	4504.053	5226.641	32	8	2522.766	17	5008.905	3368.313	4516.732	2959.804
ENSG00000093009	CDC45	0	13	0	1915.999	1578.001	456	1207	1239	10	0	2008	0	2024	2100.999	2459.999	2134
ENSG00000093010	COMT	3	1	6	1690	1338.999	662	1234	1903	0	2	2076.999	0	3987	2395	1676.001	1911
ENSG00000093072	ADA2	0	4	0	16.999	582	111	19	214	4.954	3	184	0	47.999	91	77	250
ENSG00000093100	AC016026.1	0	0	0	55.675	37.511	80.336	74.273	146.211	0	0	33.39	0	213.366	102.343	40.043	100.862
ENSG00000093134	VNN3	0	0	0	2	0	0	0	0	0	0	0	0	0	0	0	0
ENSG00000093144	ECHDC1	45	54	4	467	637.001	808.999	997	1477.998	40	28	436.001	5	982.999	700	748.999	514.999
ENSG00000093167	LRRFIP2	5	19	4	1563	1962	1736.998	3137.998	4017.001	16	3	2307	0	3838.999	2801.002	2537	2021.001
ENSG00000093183	SEC22C	0	16	0	1459.999	1701	1211.998	1821	2615	3	7	1523.999	0	2458.999	2006	1837.998	1680
ENSG00000093217	XYLB	3	9	0	223	184.999	161	208	285	6.682	1	139	0	345	197	229	228.999
ENSG00000094631	HDAC6	2	5	0	829.998	728.999	445	567.001	748.999	4	0	877.001	0	1982.001	933.001	792	1036
ENSG00000094661	OR1I1	0	0	0	0	0	0	0	0	0	1	0	0	0	1	0	0
ENSG00000094755	GABRP	0	0	4	2	3	1	3	4	0	0	4	6	2	5	2	6
ENSG00000094796	KRT31	0	0	0	0	0	0	0	0	0	0	0	0	0	0	0	0
ENSG00000094804	CDC6	1	0	0	1665.999	1416	513.001	1370	1587.001	0	0	1777.001	0	1489.999	1631.001	2964	1445.001
ENSG00000094841	UPRT	1	1	0	219.001	233	218	282.001	418	1	0	214.999	0	414	282.001	233	203
ENSG00000094880	CDC23	1	0	2	1196.999	1486	987.999	1661.001	2235.001	7	0	1389.999	0	2126.001	1625	1759	1559
ENSG00000094914	AAAS	2	13	3	1793.001	1218.999	529	933.998	1032	4	0	2027.999	0	1891.999	1878	1498	1802.001
ENSG00000094916	CBX5	0	2	3	3337	4891	5495	5868	9912	2	1	4104	0	7438	4538	6595.999	4633
ENSG00000094963	FMO2	0	0	0	0	0	0	0	0	0	0	2	0	0	1	0	0
ENSG00000094975	SUCO	0	6	0	577	898.001	1477.001	1510.001	1809.999	6	0	555	0	1234	988	849	488
ENSG00000095002	MSH2	3	1	0	656	721.001	784	1142.999	1940	0	0	606	0	1315	767	1316	689
ENSG00000095015	MAP3K1	1	0	0	422	796	804	929	1257	0	0	502.001	0	1423	816	648	568
ENSG00000095059	DHPS	2.919	36	18	1215.554	863.614	398.889	706.886	693.657	35	7	1244.654	2	2145.255	1206.571	1136.417	1283.107
ENSG00000095066	HOOK2	91	86	14	103	62	44	81.001	91.002	60	34	112	5	324.001	118	102	162.001
ENSG00000095110	NXPE1	0	0	0	0	0	0	1	0	0	0	0	0	0	0	0	0
ENSG00000095139	ARCN1	0	0	0	4684.999	5846	4814	7433	9612.001	0	0	5758	0	9869	6927.999	7230	6454
ENSG00000095203	EPB41L4B	3	0	0	8	25	17	40	68	0	0	27	0	19	48	5	19
ENSG00000095209	TMEM38B	0	0	0	250	437.776	206.999	386	516	2	0	177	0	313.001	401.001	299	190
ENSG00000095261	PSMD5	1	5	2	1524.001	2432.999	1791.999	2496	3774.999	6	3	2019.001	0	2627	2316	2412.999	2418
ENSG00000095303	PTGS1	0	0	0	4894	4268.001	3089.001	1668	1122	0	0	1641	0	4338	1052.001	5479	7370
ENSG00000095319	NUP188	15	37	8	6841.119	6199.305	2836.999	5034.994	5820.999	14	12	7257.669	0	8718	7243	7879	6900
ENSG00000095321	CRAT	0	0	0	521	428	471	314	543.999	0	1	828.001	0	1558	581	406.999	741
ENSG00000095370	SH2D3C	0	3	0	2206	1572	1051.001	1375	2367	1	1	2344	0	4918	1682.999	1887.001	2690
ENSG00000095380	NANS	9	51	12	3841.001	2438.999	621.001	2652.999	1578	7	5	3524	10	3790.001	4632.001	2657.999	3171.999
ENSG00000095383	TBC1D2	0	3	0	1113	479	205	449	315.999	1	0	916	0	501	341	775	644.001
ENSG00000095397	WHRN	2.001	0	2	3	15	5	10	10	1	4.105	14	2	71	67	0	1.008
ENSG00000095464	PDE6C	31	25	6	0	0	0	0	0	10	24	0	7	0	0	0	0
ENSG00000095485	CWF19L1	0	0	1	1204.999	1255	595	944.999	971.001	0	0	1356	0	1734.999	1658	1421.001	1434
ENSG00000095539	SEMA4G	47	29.001	18	53.001	47	74.001	44	58	30	22	67	14	232	104	63	72.999
ENSG00000095564	BTAF1	1	1	0	693	1068	1768	2017	2742.999	0	0	664	0	2197.001	1043	1568	866
ENSG00000095574	IKZF5	0	0	0	208	445	449	499	840	0	2	258	0	508	383	351	298.999
ENSG00000095585	BLNK	0	0	0	0	0	0	0	0	2	2	0	0	0	0	0	0
ENSG00000095587	TLL2	0	2.985	0	2	8	8.004	7	0	0	1.999	1	0	4	11	1	5.002
ENSG00000095596	CYP26A1	1	0	0	0	2	0	1	10.749	0	1	2	0	0	2.251	1	0
ENSG00000095627	TDRD1	7.523	12.244	0	0	0	0	1	0	1.102	5.102	0	0	10	2	3	0
ENSG00000095637	SORBS1	7	0	0	163.001	144.999	122	171.999	172	8	0	42	0	397.999	173	165.001	262.001
ENSG00000095713	CRTAC1	1	2	14	46.999	73	56	59	57	2	0	51.001	1	285	138	116.001	55.999
ENSG00000095739	BAMBI	1	0	0	86	134	36	82	114	1	0	100	0	153	118	118	106
ENSG00000095752	IL11	1	2	0	4	18	2	4	0	5	1	3	0	1	16	0	0
ENSG00000095777	MYO3A	0	0	0	0	0	1	0	0	0	0	0	0	1	0	0	0
ENSG00000095787	WAC	49.428	83.984	0	1263.999	1721	2396.999	2475.999	4294.002	63.96	57	1226.999	0	3994	1574.001	2163	1499.999
ENSG00000095794	CREM	3	1.044	0	503.999	474.001	363.999	561.001	763.003	7	5.428	557	0	1102	592.998	594	524.001
ENSG00000095906	NUBP2	1	2.763	0	1154.001	726.001	284.001	556.001	547.001	5	0	1424.999	0	1326.001	1286	980.999	1253.999
ENSG00000095917	TPSD1	0	0	0	0	0	0	0	0	1	0	0	0	0	0	0	0
ENSG00000095932	SMIM24	1	0	0	0	0	1	0	0	1	0	0	0	0	0	0	0
ENSG00000095951	HIVEP1	2	1	1	961.999	1116.001	2158.999	1694.999	2768	1	2	1119.999	3	2827.999	1278	1536	889
ENSG00000095970	TREM2	0	0	0	1	0	0	0	0	0	0	0	0	0	0	0	0
ENSG00000095981	KCNK16	0	0	0	0	0	0	0	0	0	0	1	0	0	0	0	0
ENSG00000096006	CRISP3	0	0	0	0	0	0	1	0	0	0	0	0	0	0	0	0
ENSG00000096060	FKBP5	0	0	0	1481	2319	2739	2996.001	3303.001	1	0	1468	0	4735	2443	3088	2348
ENSG00000096063	SRPK1	3	1	0	2300.001	2830	2677	4640	6018	3	1	2488.001	0	5132.999	3288.001	4346.999	2794
ENSG00000096070	BRPF3	0	0	0	757	831.999	734.999	648	795	0	0	895.999	0	1368	992.999	832.999	849
ENSG00000096080	MRPS18A	0	0	0	1231.001	1168	503.999	875.996	660	0	0	1507.05	0	2161.949	1968.98	1007	1315.977
ENSG00000096088	PGC	0	2	0	0	0	0	1	0	1	1	0	0	0	0	0	0
ENSG00000096092	TMEM14A	0	0	0	239	207	185	261	412	0	0	187	0	380	234	256	180
ENSG00000096093	EFHC1	318	442	118	209.001	191	391	388.002	757	127	252	224.001	66	676.001	157	272	227.001
ENSG00000096264	NCR2	0	0	0	0	0	0	0	0	0	0	0	0	0	0	0	0
ENSG00000096384	HSP90AB1	7	24.981	1	71751.173	78572.52	39515.682	78762.889	79832.54	2	3	79292.634	0	113852.407	101023.31	98197.274	87209.78
ENSG00000096395	MLN	0	0	1	0	0	0	0	0	0	0	0	0	0	0	0	0
ENSG00000096401	CDC5L	0	0	0	1191	1751	1761	2436	3987	0	0	1470	0	3266	1937	2663	1817
ENSG00000096433	ITPR3	2	22	9	4508	4025	2997	3016	5320	11.999	23.953	5254	3	12784	3961	4473	5332
ENSG00000096654	ZNF184	0	0	0	139	208	263	343	382	2	0	145	0	412	187	270	140
ENSG00000096696	DSP	1	1	0	1	12	18	508	29	2	0	1	0	28	20	2	8
ENSG00000096717	SIRT1	0	1	3	197	363	508	526	715	0	0	210	1	479	314	293	239.001
ENSG00000096746	HNRNPH3	62	79	12	980.999	998.001	1377.347	1603.999	1838	23	73	1119.335	15	1813.999	1229.001	1739.002	1132.001
ENSG00000096872	IFT74	0	1	0	184.001	258	313.999	364	625	0	0	168.001	0	441.999	246	276	265
ENSG00000096968	JAK2	0	0	0	279	372	620	535.001	841	3	1	289	0	554	386.001	476	244
ENSG00000096996	IL12RB1	0	3	0	0	0	0	0	0	0	0	0	0	6	1	2	0
ENSG00000097007	ABL1	1.698	0	0	4287.999	3645	1850.001	2318	2982.001	0	0	5749	0	5216	4042	4271.999	4198
ENSG00000097021	ACOT7	8	4.569	0	2642.983	2078.989	1037.994	1488.999	1765.999	6.149	10	2967.995	0	4765.975	3262.872	2475.991	2831
ENSG00000097033	SH3GLB1	0	1	0	2938.001	4415	5181	6014	9513.001	0	1	3159	0	7955.999	4825.001	4973.001	4153
ENSG00000097046	CDC7	0	1	0	142	313	255	325	532.001	1	0	135	0	261	189.999	286	161.999
ENSG00000097096	SYDE2	100.953	117.366	1	62	63	122	164	240	92.583	92.092	90	2	176	109	151	44
ENSG00000099139	PCSK5	1	6	2	171	272	225	193	375	1	0	403	0	167	94	124	289
ENSG00000099194	SCD	0	1	0	27963.258	31007.445	15250.809	27108.089	29167.397	0	0	33574.818	0	49239.874	36598.121	40117.641	34323.684
ENSG00000099203	TMED1	107	245	135	861.999	553	250	439.999	440	210	93.952	1083	50	1037	897.999	745.002	875
ENSG00000099204	ABLIM1	1	1	3	1692.001	1843.001	3177.999	2722	4756	1	2	1589.001	0	8459	2423	3014	3493.001
ENSG00000099219	ERMP1	212	329	100	345	624.001	615	860.999	1551	126.938	118	422	71	1145	644.999	553.999	459
ENSG00000099246	RAB18	3	3	0	1062.999	1773.559	2226.001	2809.85	3882.613	4.023	1	1112.658	1	2371.522	2060.754	1694.734	1173.509
ENSG00000099250	NRP1	9	26	15	10321.999	10838.998	11529	12799	19152.999	22	0	8764.002	3	22601	9437.001	11857.002	10466.001
ENSG00000099251	HSD17B7P2	0	0	0	23.222	41.763	57.93	49.211	79.148	0	0	38.219	0	75.452	34.138	48.621	62.583
ENSG00000099256	PRTFDC1	0	0	0	200.633	331.001	159	253	432.999	0	0	155	0	269.537	225.341	366.688	291.581
ENSG00000099260	PALMD	0	1	1	2085	2845	3548.999	3644	6978.001	0	2	3727.001	0	10088.001	3707.999	3394.999	4293
ENSG00000099282	TSPAN15	1	0	0	576.001	412.001	507	384	1115.999	1	0	457	0	4463	1125	165	1849
ENSG00000099284	H2AFY2	0	0	1	2	6	0	6	0	4	0	2	3	3	1	1	5
ENSG00000099290	WASHC2A	0	0	0	1954.256	2480.376	2017.188	2770.168	3044.264	0	0	1788.896	0	5758.859	2760.812	2520.617	2060.758
ENSG00000099308	MAST3	14	11	0	56	64.002	72	31	48	4	5	37	0	221	57	40	74
ENSG00000099326	MZF1	55	29	6	285.001	191.999	188	199	285	33	16.105	282	8	705	238	297	320
ENSG00000099330	OCEL1	0	0	0	136.998	51	61	78	78	0	0	116	0	179.001	115	152	182
ENSG00000099331	MYO9B	2	0	0	3648	3436.001	2333	2545.999	3096.999	3	3	3599	0	7667	4150.999	3095	3843.999
ENSG00000099337	KCNK6	0	1	1	703	975	405	703	977	0	6	659	0	2375	1168	767	791
ENSG00000099338	CATSPERG	6	17	1	8	5	6	6	24	11	4	4	0	15	15.001	2	14
ENSG00000099341	PSMD8	15.543	9.022	3	10078.049	7429.7	2765	6079.959	5365.989	13.482	6.005	11232.973	0	12706.714	11957.632	8867.972	10164.97
ENSG00000099364	FBXL19	2.956	11.718	4	522.001	366.999	244	297	317.001	11.891	0	611	0	940.001	586	506.999	603
ENSG00000099365	STX1B	0	0	0	5	8	6	4	1	2	0	8	0	25	16	8	2
ENSG00000099377	HSD3B7	2	0	0	82	63	95	76	88	0	1	96	0	382	147	97	165
ENSG00000099381	SETD1A	8	11	0	294	201	172	162	159	6	6	287.999	0	509	299	259	289.387
ENSG00000099385	BCL7C	16.004	23.993	1	1275	719	365	621	575	15	15.002	1187	0	1432	1245	866	1235
ENSG00000099399	MAGEB2	0	1	1	0	0	0	0	0	0	0	1	0	0	0	0	0
ENSG00000099617	EFNA2	1	3	0	0	0	0	4	0	2	3	1	0	1	0	1	2
ENSG00000099622	CIRBP	108	157.999	18	1238.999	1635	1097.999	1522.001	1350	75.992	69.001	1277.999	31.001	2519.001	1613.001	1328	1181
ENSG00000099624	ATP5F1D	0	1	3.939	1128.002	570	363.001	550.001	510	1	4	1108.001	0	1245.998	1024	786	892.999
ENSG00000099625	CBARP	0	3.066	2	100	53	32	40	55	0	1	67	0	187.999	79	75	75
ENSG00000099715	PCDH11Y	2	2	0	1	0	0	0	0	2	0	0	0	0	0	0	0
ENSG00000099721	AMELY	0	0	0	0	0	0	0	0	0	0	0	0	0	0	0	0
ENSG00000099725	PRKY	0	0	0	2.067	340.011	5.27	3.018	5.821	0	0	0	0	1101.804	5.142	372.975	311.98
ENSG00000099769	IGFALS	0	0	0	0	0	2	0	0	0	0	0	0	0	0	0	0
ENSG00000099783	HNRNPM	76.485	81.317	4	5814	4636	2975.999	5511.999	6158.997	413.195	286.018	4917.001	13	8287.001	5634.002	8133	5763.998
ENSG00000099785	MARCH2	0	0	0	680	617	487.001	548.999	705.999	0	0	821	0	2257.999	1060	550	1097
ENSG00000099795	NDUFB7	0	0	0	2930	1756	726	1210	1287	3	0	3415	0	4281	3202	2344	3685
ENSG00000099797	TECR	8.953	2	3	2111.668	1206.762	735.439	1027.715	1094.738	4	0	1820.854	0	2842.16	1974.548	1371.328	2299.313
ENSG00000099800	TIMM13	1	0	0	2219	1159	469	960	940	0	0	2069	0	2452	1822	1860	1797
ENSG00000099804	CDC34	3	2	0	1880.999	1058	535.001	903	862	2.156	3	1671.001	1	2683.999	2255	1298.999	1732.999
ENSG00000099810	MTAP	0	2	0	1077.991	1705.96	1731.636	2116.622	2446.724	0	0	1059.002	0	1618.296	1489	1746	979.535
ENSG00000099812	MISP	0	1	0	0	0	0	0	0	0	0	0	0	0	0	0	1
ENSG00000099814	CEP170B	6	2	0	1830	1396	761.999	912	1073.001	4.135	9.314	1883.999	0	3213.999	2019	1565.999	2029.999
ENSG00000099817	POLR2E	30.468	118.928	16	4991.999	3567	1408	2758.001	2690.999	46.366	16	5339.995	7	6161.971	5254.001	4337.999	5163
ENSG00000099821	POLRMT	1	0	0	1291.411	916.383	449.315	730.545	716.39	0	0	1373.576	0	1792.954	1141.427	1096.171	1303.384
ENSG00000099822	HCN2	2	1	0	4	10	16	26	12	6	1	14	0	49	28.828	5	9
ENSG00000099834	CDHR5	1	57	11	0	0	0	0	0	25	34	0	2	1	0	0	0
ENSG00000099840	IZUMO4	8	3	4	5	10	3	14.999	10	17	1	11	8	22	19	1	4
ENSG00000099849	RASSF7	5	2	0	146.001	88	71	70.998	109	0	3	197.999	0	291.001	167.001	168.001	160.001
ENSG00000099860	GADD45B	1	1	0	1232	1185.001	711.999	1439.999	1430	0	0	1815	0	2771	1865	1343	1221.999
ENSG00000099864	PALM	0	1	9	50	136	66	46	25	8	0	31.001	2	72.085	96	34	108.001
ENSG00000099866	MADCAM1	0	0	0	2	1	1	1	1	0	0	0	0	11	2	0	1
ENSG00000099869	IGF2-AS	0	0	0	0	0	0	0	0	1	0	0	0	1	0	0	0
ENSG00000099875	MKNK2	3	6	0	3113.001	1680	1031.001	1146	2134	4	2	2555.001	0	5867.999	2105.001	2491	3094.999
ENSG00000099889	ARVCF	0	1	7	738	423	412	563	958.999	11	3	537.999	0	3085.998	744.999	513	876.999
ENSG00000099899	TRMT2A	6	55.052	13	1226	828.999	366.999	564.002	665	5	20	1235.999	4	1591.001	1176	1155.002	1236.001
ENSG00000099901	RANBP1	16	73.848	26	4086.575	2603.855	1103.38	2365.3	2967.514	23	15.001	3964.542	0	4589.914	3986.636	3966.985	3230.097
ENSG00000099904	ZDHHC8	1112	1910	227	1015	658.001	492.999	441	628	784.833	471	1077.992	79	1253.966	797	632	1159.98
ENSG00000099910	KLHL22	0	0	0	670.737	394.337	223.222	340	478.179	0	0	629.99	0	1081.697	472.827	372.001	478.69
ENSG00000099917	MED15	0	6	7	1729.65	1454.998	1351.998	1194.999	1477.001	5	2	1829	0	3912.35	1984.999	1708.998	2104.001
ENSG00000099937	SERPIND1	5	12	7	1709	2291	165	1238	686	16	8	1638	12	653	1435	879	693
ENSG00000099940	SNAP29	0	0	0	1384	1113	806	1247.001	1473	0	0	1539.999	0	2988	1590.999	1675	1602
ENSG00000099942	CRKL	8	1	0	3257	3854	2208	3269	3666	0	0	3294	0	5469	3995	3940	3719
ENSG00000099949	LZTR1	0	7	2	1802.408	1647.999	951.509	1174.142	1368.999	31	12	1541.496	1	3835.197	1890.999	1568	1943.001
ENSG00000099953	MMP11	0	4	1	31	22	37	44	36	0	0	42.001	0	111.999	52	11	17
ENSG00000099954	CECR2	1	1	0	128.999	100	52	196	163	0	0	98.001	0	84	41	45	28
ENSG00000099956	SMARCB1	30	51	23	2456	2390.002	1241.998	2143	1878	24	16	2969.999	9	4850.999	3481.002	2490.001	3023.001
ENSG00000099957	P2RX6	0	2	1	1	3	0	3	4	0	0	0	0	2	2	1	1
ENSG00000099958	DERL3	9	0	0	37	35.001	7	20.001	10	5	0	37.999	0	30	33	16.999	27
ENSG00000099960	SLC7A4	0	0	0	0	0	0	0	0	0	0	1	0	0	0	0	0
ENSG00000099968	BCL2L13	30	3	1	1644	1918.001	1221.001	2005.001	2431.999	0	7	2104.001	2	3943	2478	1978.001	1978.001
ENSG00000099974	DDTL	48	235	98	9.965	27.186	19.581	1.06	2.134	148	70	24.088	33	73.8	18.724	2.172	12.89
ENSG00000099977	DDT	4	16	2	1236.036	1029.814	515.42	926.939	713.866	0	1	1456.911	0	2046.9	1727.276	1016.827	1487.109
ENSG00000099984	GSTT2	0	0	0	37	187.593	252.658	23.311	30.577	0	0	284.497	0	487.875	359.333	40.408	263.294
ENSG00000099985	OSM	1	1	0	0	0	0	0	0	0	2	0	0	0	0	0	0
ENSG00000099991	CABIN1	1	2	0	2838	2244	1428.998	1732.001	2515	6.999	1	2341.998	0	5217.999	2482.999	2680.002	3225
ENSG00000099992	TBC1D10A	0	16	3	220.425	263	149.187	209.328	205.001	5	5	288.175	0	491.918	345.999	195.556	288.001
ENSG00000099994	SUSD2	0	1	0	7	3	10	8	1	0	0	3	0	9	12	6	7
ENSG00000099995	SF3A1	0	0	0	1984.001	1755.999	1424	1322.999	1885	1	0	1661	0	3451	1579.999	1628.001	2231.999
ENSG00000099998	GGT5	31	229	17	191.327	112.613	135	73.88	39	186	27	338.715	19	227.153	255.678	184.992	241.931
ENSG00000099999	RNF215	51	42	12	225	171	174	184	228	44	37	226	11	560.999	267.002	219.001	240
ENSG00000100003	SEC14L2	16	116	38	2057.808	1488.623	758.901	1201	869.093	45	47	1456.077	26	1971.405	1765.209	1937.529	1955.208
ENSG00000100012	SEC14L3	0	0	1	0	0	0	0	0	2	1	0	0	0	1	0	0
ENSG00000100014	SPECC1L	0	5	0	3313.474	3122	3234.986	4162	5333.859	3	6	3421	0	7888.823	3797.204	5702	4030.205
ENSG00000100023	PPIL2	19	58	6	953.998	975.41	620.999	714.792	988.847	33	17	978.424	4	2184	1017.915	938	1054.968
ENSG00000100024	UPB1	7	10	0	7	7	11	9	15	0	0	1	0	31	3	3	2
ENSG00000100027	YPEL1	0	18	6	58	43	75	73	120	14	6	43	8	271	67	47	88
ENSG00000100028	SNRPD3	0	0	1	1684.973	1589.852	1162.714	1797.366	2360.511	0	0	1644.712	0	2595.81	1711.222	2569.788	1571.66
ENSG00000100029	PES1	0	0	0	4956.998	3880.061	1619.718	3195.999	2930.001	4	1	5307.986	0	5211.878	5049.418	4728.989	4468.975
ENSG00000100030	MAPK1	3	3	0	3811.996	4768	4985	5426	7581	2	3	3801.997	1	8198	4876	4352	4457
ENSG00000100031	GGT1	0	4	3	23.132	12.366	1.259	54.412	3.877	4.56	0	0	0	1.035	18.208	5.935	28.911
ENSG00000100033	PRODH	1	3	1	1	0	0	1	1	9	5	3	0	2	6	0	3.478
ENSG00000100034	PPM1F	0	8	0	7499	5463	2325	3879.001	5381.999	1	0	7295	0	13141	6135	7160	9418.999
ENSG00000100036	SLC35E4	390	705	132	920.999	391.999	286	473	529	379	189	898	81	1048	489.999	615.001	884.001
ENSG00000100038	TOP3B	0	2	0	526.236	698.001	401.048	390.458	531.856	0	0	486.386	0	1442.641	570.999	506.396	695.519
ENSG00000100053	CRYBB3	2.978	1	0	3	2	1	0	4	1	2	1	0	3	2	0	0
ENSG00000100055	CYTH4	0	0	0	8	1	8	10	3	3	3	10	0	9	6	2	6
ENSG00000100056	ESS2	2	6	2	783.001	711.001	358	630.001	568	1	1	1069	0	1551.001	1163.999	893.001	1057
ENSG00000100058	CRYBB2P1	1	1	0	202	166.552	196.041	177.587	295.771	0	0	243.784	0	992.169	227.855	243.618	189.79
ENSG00000100060	MFNG	1	0	0	7379	4168.001	1793.998	3096	3593.001	1	0	7953.001	0	8366	6971.001	5796	7343
ENSG00000100065	CARD10	0	1	0	1021	532.001	378	420.999	786	2	0	1512	0	2023	707	923.999	1194
ENSG00000100068	LRP5L	0	3	0	66	39	54.999	69	49.011	1	0	63.001	0	240.127	34	59	72.263
ENSG00000100075	SLC25A1	2	0	1	2096	1398	461	1129	1198.001	2	0	2312.001	0	3111.001	2530.999	1654	2440
ENSG00000100077	GRK3	9	24.002	0	40	76.019	53	54	104	22.06	5.717	118	0	159	87	55	42
ENSG00000100078	PLA2G3	0	4	0	9	6	0	1	1	1	0	24	0	16	2	7	12
ENSG00000100079	LGALS2	0	14	0	0	0	0	0	0	9	0	0	6	0	0	0	0
ENSG00000100083	GGA1	2	1	2	873.002	943.001	445.999	586.002	727	1	12	943.999	2	1701	1056.999	845	1202.001
ENSG00000100084	HIRA	7	5.309	0	947.577	809	613	760.806	1028.346	12	4	1030	0	1669.478	930.114	924.086	973.494
ENSG00000100092	SH3BP1	0	1	0	22	10.089	6	1.792	8.788	0	2	43	0	56.001	49	24.525	7.599
ENSG00000100095	SEZ6L	1	11	0	0	1	1	0	1	8	5	3	0	1	0	0	1
ENSG00000100097	LGALS1	0	0	0	38360.999	27261.999	12546.999	20116	22499	1	0	50999	0	72662	49458	34609	51352.001
ENSG00000100099	HPS4	19	9	4	740.999	896	666	942.999	1247.999	1	15	811.001	0	1950.999	941.001	908.001	944.999
ENSG00000100100	PIK3IP1	108	144	53	137	105.999	122	101	387.001	77	55	170	23	882.999	202.999	116	264
ENSG00000100101	Z83844.1	0	0	0	0	0	0	0	2.189	0	0	0	0	0	0	0	3.371
ENSG00000100104	SRRD	0	30	20	1188.001	1154	562	1004	1162.001	10	2	1296.001	0	1667	1370	1262	1252
ENSG00000100105	PATZ1	2	23.018	6	484	484	356	277	371	7	16	465.999	3	769.001	519.001	465	545.002
ENSG00000100106	TRIOBP	5	9	0	7891.998	6679.002	2835.002	4727	5306.976	3	7	8975.062	0	12887.999	7157.999	6600.999	8292.49
ENSG00000100109	TFIP11	83	178	117	1793.999	1754.999	1023.999	1809	1670	117	58	2064	40	3226.002	2530	2125.001	2124.999
ENSG00000100116	GCAT	0	0	0	276.999	189	143	212	231	0	0	298.996	0	496.91	315.001	228.906	434
ENSG00000100121	GGTLC2	0	0	0	0	0	0	0	0	0	0	0	0	0	0	0	0
ENSG00000100122	CRYBB1	0	0	0	0	0	0	0	0	0	0	0	0	1	0	0	0
ENSG00000100124	ANKRD54	1	0	3	1407.001	889.001	302	481	482.999	2	4	1021.001	0	1134.776	1067.706	783	839.999
ENSG00000100129	EIF3L	0	0	0	9572.5	10208.18	8872.552	10253.236	12713.213	0	0	7156.51	0	23386.28	10393.978	10690.433	8656.885
ENSG00000100138	SNU13	0	0	0	4814.001	3494.001	1766.411	2891	2934	1	0	4711	0	6289	5189.999	4812.001	4532.999
ENSG00000100139	MICALL1	0	4	0	2497	2263	924.999	1434.999	1911	2.006	3	3195	0	4198.999	3448	2358.999	2882
ENSG00000100142	POLR2F	0	3	0	2165.999	1106.999	534.999	942.999	925	1	3	2223	0	2622.001	2054	1972	2216.001
ENSG00000100146	SOX10	1	10	0	0	0	0	0	0	3	0	0	0	0	0	0	1
ENSG00000100147	CCDC134	0	0	0	174	144	52	117	114	0	0	163	0	231	224	211	217
ENSG00000100150	DEPDC5	4	4	0	638.591	583	421	461	593.997	0	1	573.002	0	1134.997	594.476	652	590.494
ENSG00000100151	PICK1	2	5	0	333	280.999	139.001	206.001	217	0	1	214	0	581	345	275.999	376.001
ENSG00000100154	TTC28	58	76.996	9	978.999	1111	1649.001	874.999	1748.999	26	25	883	3	3346.999	1090	1129.001	1394.998
ENSG00000100156	SLC16A8	7	0	0	0	1	0	0	1	0	0	0	0	9	1	0	0
ENSG00000100162	CENPM	0.948	1	0	828	479	140	384	362	1	0	915	0	631.999	780.001	712	762
ENSG00000100167	SEPT3	0	1	0	5	2	14	8	7	1.136	0	5	0	17	3	11	4
ENSG00000100170	SLC5A1	0	2	0	0	0	0	0	0	0	0	0	0	1	2.999	0	0
ENSG00000100181	TPTEP1	101	150	119	110.537	109.56	39.568	296.846	61.287	231	85.97	235.704	20	107.517	45.54	106.259	23
ENSG00000100191	SLC5A4	1	0	0	4	4	14	4	16	2	1	12	0	28	5	14	9
ENSG00000100196	KDELR3	17	37.006	2	1050.999	1405	803	1184	1555	10	4	1231.999	0	2071	1429	638	1570
ENSG00000100197	CYP2D6	18.15	37.229	22.95	2.528	2	2	1	3.536	16.061	21.365	5.941	1.062	1.821	6.157	0	0
ENSG00000100201	DDX17	2	5	2	9855.001	10992	12537.266	12426	21323	8	4	10003.999	7	26147.999	11857	14331	13374.999
ENSG00000100206	DMC1	0	1	0	26	24	7	13	39	6	1	15	0	19	61	26.999	24
ENSG00000100207	TCF20	6	8	0	1857	1807	1361.999	1662	2058	6	2	1834	0	3832	2285	2614	2278
ENSG00000100209	HSCB	4	3	0	288.999	284.001	174	294	313.999	16.018	0	331	0	598.999	439	367	449
ENSG00000100211	CBY1	66	58	13	642	411.001	252.999	460	437	3	25	672.999	7	839	682	498	633.001
ENSG00000100216	TOMM22	24	1	0	4393.996	3935.999	1584	3060.821	2344.995	4	0	5063.998	0	5122.963	5849	4491.996	5599.996
ENSG00000100218	RSPH14	1	0	0	2	0	0	0	0	0	0	2	0	1	1	0	0
ENSG00000100219	XBP1	2	0	1	3895	3466	1700	3377.999	3207.999	0	0	4191	0	4095.966	5266	3657	3509
ENSG00000100220	RTCB	0	0	0	3530.999	3394.001	1690	3418	3195	1	0	4324	0	6355	4848	4453.999	4016
ENSG00000100221	JOSD1	51	28	32	2067	2031	1349.001	1711	2186	21	16	2289	14	3840	2330	2146.999	2433
ENSG00000100225	FBXO7	2	2	0	2793	3035	1908	2819.999	3412	5	1	3006.999	0	5231.001	3568.001	3158	3246.001
ENSG00000100226	GTPBP1	195	393	219	616.999	567	418	404	462.001	431	183	607.001	116	1299	649.001	723	610.001
ENSG00000100227	POLDIP3	0	0	0	2727	2170	1019	1815	1748	0	6	3008	3	3501	3097.999	2497.001	2681
ENSG00000100228	RAB36	0	0	0	88	78	35	57	90	7	0	137	1	57	136	38	61
ENSG00000100234	TIMP3	0	0	0	12	96	24	183	217	1	2	5	0	68	67	0	40
ENSG00000100239	PPP6R2	132.794	166.838	33	1949.001	1579	925	1432	1388.001	151.608	150.15	2133.999	21	3482	2286.999	1886	2171
ENSG00000100241	SBF1	13	68.53	12	2416.999	1842	929	1386	1535	22	12	2775	7	3479.999	2977.998	1879	2510.999
ENSG00000100242	SUN2	74	249	62	2145	1743	1050.086	1287	2119	70	77	2504.001	33	4073.002	1923	1857.581	2368
ENSG00000100243	CYB5R3	3	3	0	6726	4974.001	2918.999	4543.001	5552	3	0	7075.999	0	12098.001	7941.789	5888.999	6594.001
ENSG00000100246	DNAL4	10	14	0	281	331	201.916	239	217	15	13	311	0	627	475	294.417	392
ENSG00000100249	C22orf31	0	0	0	0	0	0	0	0	0	0	0	0	0	0	0	0
ENSG00000100253	MIOX	0	0	0	0	0	0	0	2	0	0	0	0	0	0	0	0
ENSG00000100258	LMF2	10.999	18.585	1	926	1103	563	867.001	980	19	12	1616	0	2638.999	1536.001	1104	1974
ENSG00000100263	RHBDD3	13	9	1	273.001	225	124.001	231	192	8	2	410.001	0	432.001	336.999	250	375.001
ENSG00000100266	PACSIN2	7	5	1	2693.363	2376	1374.001	2519.999	2777.001	1	0	3155	0	5867.998	3481	3144.001	3207
ENSG00000100271	TTLL1	1.006	1.013	0	180	162	139	145	196	5	2	182	0	506	240	160	258
ENSG00000100276	RASL10A	1	5	1	4	10	9	2	0	1	1	3	0	4	15	2	2
ENSG00000100280	AP1B1	0	0	2	6612.999	5588.999	3859	3592.999	4611	0	0	4844	0	13411.999	8266.025	5329.999	8716
ENSG00000100281	HMGXB4	0	0	0	646	870.999	749.999	1105	1148	0	0	603	0	1544	857.999	1052	850.001
ENSG00000100284	TOM1	8	3	2	1015.003	991	640	961	857	0	1	1274.001	0	2425.999	1485	876	1268.002
ENSG00000100285	NEFH	0	6	2	122	80	44	103	38	6	5	39	0	254.816	190	138	198
ENSG00000100288	CHKB	0	1	0	560.728	455.739	401.976	527.047	494.415	1	1	504.973	0	1656.07	690.309	420.39	666.543
ENSG00000100290	BIK	0	1	0	7	3	2	2	1	0	0	3	1	8	14	1	13
ENSG00000100292	HMOX1	0	2	0	7341	25694	25914.999	17981.999	3098.001	1	0	2701.93	0	19773	22775	4010.999	5625
ENSG00000100294	MCAT	3	3	0	663	491	207	388.001	343.999	1	2	695	0	763	670	576	692
ENSG00000100296	THOC5	0	3	0	2387.002	2224	1105.001	1930	1785.999	0	0	2509.001	0	4419	2770	2676.001	2563.999
ENSG00000100297	MCM5	8	15	0	5765	3747	1256	2703	2395.999	0	3	5998	0	5788.999	5761.999	5978	6086.001
ENSG00000100298	APOBEC3H	0	0	0	2	1	3	7	1	0	0	3	0	7	9	1	5
ENSG00000100299	ARSA	2	8	1	95	113	114.999	107	186	4	2	116.001	0	486	174.999	63.999	143
ENSG00000100300	TSPO	0	0	0	5136	3831	1870.001	2812	3114.001	0	0	5817.001	0	6893	5566	3989	5747.001
ENSG00000100302	RASD2	0	0	0	2	0	0	1	0	0	0	0	0	0	0	0	0
ENSG00000100304	TTLL12	1	6	0	2316.001	1193.999	603	1303	1088	0	0	1612.999	0	1810	1422	1356.001	1653
ENSG00000100307	CBX7	13	38	0	101.001	76	62	76	85.999	17.028	1	109.999	1	460	165.001	116	197.001
ENSG00000100311	PDGFB	0	0	3	2025	3213	2482	3305	4056.999	1	3	2807	0	10113.001	5303.999	2161	4655
ENSG00000100312	ACR	1	0	0	2	1	7	4	5	3	0	0	0	16	5	3	0
ENSG00000100314	CABP7	434	519.988	251	0	0	0	0	0	437	163	1	73	0	2	0	0
ENSG00000100316	RPL3	1	29.038	4	90016.533	67760.08	45440.4	65070.912	70305.842	16.065	1	75904.366	3	187189.154	91544.653	87066.909	92810.363
ENSG00000100319	ZMAT5	0	0	0	520	278	149	238	260	0	1	507	0	757	454	371	457
ENSG00000100320	RBFOX2	3	3	0	3800	3828.001	4195.001	5108.001	7299	2	0	4092.998	0	10872.999	4501.999	6426.001	5434.999
ENSG00000100321	SYNGR1	0	3	0	16.999	12	25	30	19	4	3.018	37	0	59.999	39.999	15	20
ENSG00000100324	TAB1	4	5	0	842	587	333	514	594	2.026	3	911	0	1487	909	688	1058.001
ENSG00000100325	ASCC2	0	2	0	1225.001	1169.999	915.999	1013	985	0	0	1498.002	0	2590.001	1390.999	1585.999	1473.001
ENSG00000100330	MTMR3	9.584	24	0	669.001	688	879.001	722.001	899	6	12	655.999	0	1640	746.999	704.999	793.001
ENSG00000100335	MIEF1	6	1	0	1375	1514	988	1159.001	1502.999	0	4	1448	0	2049.001	1600.493	1434	1480
ENSG00000100336	APOL4	0	0	1	22	3	10	13	37	2	6	4	0	90	13	5	29
ENSG00000100341	PNPLA5	2	0	0	0	0	0	0	0	0	0	0	0	0	0	0	0
ENSG00000100342	APOL1	40	5	0	248	189.999	263.307	246.3	321.005	9	2	215.32	6	1043.293	335.001	146.135	349.989
ENSG00000100344	PNPLA3	75.125	148.567	0	125	100	41.08	80	83.116	158.137	85.273	57.144	1	179.272	115.051	105	158.009
ENSG00000100345	MYH9	0	9	0	74109.996	91614.998	49183.998	68470.84	104099.997	0	1	68665	0	213542.954	109821.874	70670.998	95049.997
ENSG00000100346	CACNA1I	4	4	0	2	0	0	1	0	7.243	7	2	0	2	0	0	2
ENSG00000100347	SAMM50	2	0	0	2032	2096	990.92	1931.999	1989.883	4	0	2131.855	0	3791.727	2434.949	2514	2380.991
ENSG00000100348	TXN2	0	0	0	3044.337	2390	1210	2025	1802.999	0	0	3352.998	0	4918.001	3879	2837	3522
ENSG00000100350	FOXRED2	0	1	0	276	276	313	181.001	270	1	1	199	0	672	244.001	205.269	312
ENSG00000100351	GRAP2	0	1	0	1	1	1	0	0	1	1	0	0	0	0	0	1
ENSG00000100353	EIF3D	0	2	0	11275.998	10087.999	6739	9633.999	9664.999	0	0	11712.999	0	21508.001	13708.998	12572	13099.001
ENSG00000100354	TNRC6B	22	16	3	1238	1675.999	2500	2196	3620.001	14.952	6.5	1295	3	4469.998	1623.001	2413	1829
ENSG00000100359	SGSM3	8.085	47	16	1806.146	1431.63	757.151	1232.028	1207.684	14	18	1975.072	5	2842.944	2026.414	1633.326	2177.037
ENSG00000100360	IFT27	0	1	0	505	426.999	359	384	438	0	0	532	0	926.999	624	413.999	473.002
ENSG00000100362	PVALB	0	0	0	0	0	0	0	0	0	0	0	0	0	0	0	2
ENSG00000100364	KIAA0930	4	5	0	2598.001	1911.001	1113	1576	2032	3	4	2892	0	5025	2731	1819	2594
ENSG00000100365	NCF4	0	3	0	0	1	1	3	3	0	0	1	0	12	2	4	2
ENSG00000100368	CSF2RB	1	0	0	613	512	930	854	483	0	0	404	0	1240	1142	551	933
ENSG00000100372	SLC25A17	0	0	0	507	544.999	400	601	669	0	0	529	0	726.999	598	698.999	459
ENSG00000100373	UPK3A	0	0	0	0	1	0	0	0	0	0	0	0	0	0	1	0
ENSG00000100376	FAM118A	2	3.194	0	273.001	305.999	239	209.999	324	5	2	174	1	485.002	313	482.999	262
ENSG00000100379	KCTD17	1	2	0	569	387.999	179	339.999	271.001	3	0	614	0	829	555.001	406	610
ENSG00000100380	ST13	2	0	0	4267.113	5045.451	4600.689	6984.59	8731.211	0	3	4221.475	0	11041.124	5631.052	6425.041	4879.281
ENSG00000100385	IL2RB	1	1	0	1	0	2	1	0	2	1	1	0	6	0	0	10
ENSG00000100387	RBX1	1.234	7	0	1519	1633	833	1406	1567.001	8.001	3	1758	0	2267	2129	1831	1604
ENSG00000100393	EP300	1	0	0	1459	1914	2893.001	1721	2830.001	0	0	1213	0	4621.001	1896	1656	1874.001
ENSG00000100395	L3MBTL2	4	23	8	1669	1440	733	1111	1065.999	1	6.001	1807	5	2090	1710	1239	1589.999
ENSG00000100399	CHADL	1	0	1	6	6	8	13	14	1	5.957	1	0	47	12	6	11
ENSG00000100401	RANGAP1	1	1	1	6579	6350	2214.001	4750	4164	7	4	8144.001	3	9804	9797	6486	6693
ENSG00000100403	ZC3H7B	3	5	0	3334	3084	2022	2793	3325	5	1	4913	0	6674	5223	3266	3882
ENSG00000100410	PHF5A	1	4.26	2	1618.986	1607	830.988	1502.905	1256	0	0	1890.961	0	2128.972	2170.992	1794.774	1773
ENSG00000100412	ACO2	34	145	11	1961.994	1241.996	1520.992	1118.995	1291	63	59	1806.988	11	3676.368	1455.999	1640	1989.997
ENSG00000100413	POLR3H	783	1159.998	488	1504.999	919.001	447	851.999	796	1138.931	509.96	1682.999	427	1541	1447	1087	1325.999
ENSG00000100416	TRMU	5	13	5	1015	835.999	386	746.999	904.999	5	5	1052.001	6	1375	1028	1122	1016.999
ENSG00000100417	PMM1	0	1	0	277.999	259	148	315.999	196	0	0	326	1	421.999	458	228.999	286
ENSG00000100418	DESI1	0	0	0	4905	5063	1970	3402	3208.001	0	0	5709	0	5305	7094	4425	6040.001
ENSG00000100422	CERK	0	1	0	4855	5229	2563	3842	4116	1	9	5269.001	0	7054	4771	4418	5127
ENSG00000100425	BRD1	3	3	0	910.999	779.001	704.001	622	840	0	0	846.001	0	1943	821	867	985.999
ENSG00000100426	ZBED4	5	24	4	960	929	848	986	1203	2.143	5.26	860	3	1604	1040	1043	779
ENSG00000100427	MLC1	0	0	0	0	0	2	3	0	1	0	0	0	1	0	1	3
ENSG00000100429	HDAC10	0	17	2	110.897	49.434	56.95	77.406	74.367	39.954	7	85.011	3	284.699	121.269	84.487	90.125
ENSG00000100433	KCNK10	1	1	0	0	0	0	0	0	3	6	0	0	3	0	0	0
ENSG00000100439	ABHD4	0	0	0	1140.001	1081.001	513.001	707	1363.999	0	8	1314	0	3052	1641.001	924.001	1320
ENSG00000100441	KHNYN	922.188	1610	505	749.001	804	725	815.001	1189	841.802	668.734	996	184	1748	911	724	881.001
ENSG00000100442	FKBP3	0	0	1	1195	1138	1195	1569	2210	2	3	1236.001	0	2404.999	1655	1488.001	1550
ENSG00000100445	SDR39U1	326	639	244	533.999	483	346.998	521.999	518.998	449.999	272	636.002	96	1056	633.001	542	586
ENSG00000100448	CTSG	0	0	0	0	0	0	0	0	0	2	3	0	0	0	0	0
ENSG00000100450	GZMH	0	1	0	0	0	0	0	0	0	0.999	0	0	0	0	0	0
ENSG00000100453	GZMB	0	0	0	0	0	0	0	0	0	0	0	0	0	0	0	0
ENSG00000100461	RBM23	9	19.348	0	2272	2180.999	1464.001	1899.999	2196.579	18.156	10.18	2420	2.008	3977.999	3245.001	2472.002	2462
ENSG00000100462	PRMT5	0	0	0	3695	2736	1119.999	2231.002	2202.999	0	0	4343.001	0	3792.002	4183.982	3570.999	3875.995
ENSG00000100473	COCH	54.978	93	12	19	7	5	20	8	35	23	9	10	19	6	7	2
ENSG00000100478	AP4S1	102	151	30	209	211.998	176	253.001	269.001	45	72	245	16	366.001	262.999	295.999	218
ENSG00000100479	POLE2	16	50	6	307	317	159.001	339	474.001	6	17	343	0	279	374	538	319.001
ENSG00000100483	VCPKMT	0	0	0	69.001	86	97	87.999	121.999	0	0	39	0	98	73	77	30
ENSG00000100485	SOS2	0	0	0	483	1012	1331.999	1410	2279	0	0	503.001	0	1613	1101.999	923	735
ENSG00000100490	CDKL1	0	3	6	165.999	173	121	134	246.999	27	8	136	0	333.001	188	195	204.999
ENSG00000100503	NIN	2	3.807	0	1067.999	1751	2605.002	2525.999	4719.999	0	0	1217.999	0	3438.999	1794	1736.998	1051.001
ENSG00000100504	PYGL	1.001	1	1	2499	2404.001	1652	2805.001	2760.001	1	0	1705	0	4650.999	2663.001	2274	2154.999
ENSG00000100505	TRIM9	2	0	0	2	1	0	1	0	2	0	1	0	0	1	4	0
ENSG00000100519	PSMC6	1	0	0	1395.795	2198.839	1539.628	2611.629	4134.498	1	1	1668.065	0	3504.634	2200.992	2527.674	1530.339
ENSG00000100522	GNPNAT1	55	111	18	1735.999	2593	1960	3295.999	3535	40	16	2009	8	2368.999	2571	2646	2134
ENSG00000100523	DDHD1	1	2	0	404.999	542	878	896	1373.999	4.992	2	373	0	1064.001	707.999	664.999	486.999
ENSG00000100526	CDKN3	0	0	0	794.999	816.001	471	854	1189	0	7	963.001	0	1315.999	1486.999	1179	1042.999
ENSG00000100528	CNIH1	0	10	1	2289.001	2833.001	2431	3376	4347	0	0	2255.002	0	3541.001	3250	2554.001	2341.001
ENSG00000100532	CGRRF1	0	0	0	221.999	306.999	245.001	366.999	502.999	0	0	208	0	476	343	257	307
ENSG00000100554	ATP6V1D	10	6	1	771.001	1511.999	1370.001	1776	2100	7	0	1062	1	2448	1683.001	1559	935.002
ENSG00000100557	CCDC198	0	0	0	1	0	0	0	0	0	0	0	0	0	0	0	0
ENSG00000100558	PLEK2	2	0	0	503	785.999	85	428	506	0	1	882	0	517	476.001	671	411
ENSG00000100564	PIGH	0	1	0	321.929	271	198.001	328	384.921	1	0	325.689	0	485.609	283.938	455.561	378
ENSG00000100565	LRRC74A	9	7	0	0	0	0	0	0	3	0	0	0	0	0	0	0
ENSG00000100567	PSMA3	67.001	91	13	2290.999	2701	2033.999	2982.001	4044.001	51	70	2421.998	11	3793	3129.998	3478	2478
ENSG00000100568	VTI1B	57	45	55	1340.771	1353.892	1478.815	1962.147	2483.965	32	14.001	1508.928	10	3432.655	1603.82	1884.77	1532.247
ENSG00000100575	TIMM9	0	0	0	176.999	239	304	247.001	300.001	0	0	153	0	390	235	180	325.001
ENSG00000100577	GSTZ1	0	1	4	285	305	179	194.999	237.001	1	6	322.999	0	649	484	337.999	385.001
ENSG00000100578	KIAA0586	1	2	0	794.427	824.894	1029.998	1061.165	1814.082	0	2	741.357	0	1601.941	865.622	1404.779	890.143
ENSG00000100580	TMED8	40	31.992	20	1041	1620	1404	2042	2036	26	25	1319	0	1617	1512	1668	1156
ENSG00000100583	SAMD15	0	0	0	14	32	42	55	61	0	0	31	2	39	35	32	19
ENSG00000100591	AHSA1	0	0	0	3616	2548.999	1467.001	2548.999	2704.001	1	0	3931.998	0	4688	4271	3816	3628.001
ENSG00000100592	DAAM1	1	30	8	469	768.001	1019.999	1326	1189	1	20	422	0	1199	911.999	672.999	562.001
ENSG00000100593	ISM2	0	2.435	0	0	0	0	0	0	2.853	1.88	2	0	1	1	0	1
ENSG00000100596	SPTLC2	1	0	0	2357.999	2872	3246	4183	6176.001	3	0	2337.997	0	5553	2487.999	3757	2741.999
ENSG00000100599	RIN3	26.052	19	3	211	220.999	167.999	124	183.999	41	16	220	2	359	193.055	145.999	198
ENSG00000100600	LGMN	0	0	0	1917.97	1863.305	1396.816	2003.211	2029.907	4	1	2324.591	0	4242.754	2643.642	1793.921	2334.103
ENSG00000100601	ALKBH1	0	0	1	404.999	459	232.999	413.999	448	0	0	468	0	726.999	554.001	572	470.999
ENSG00000100603	SNW1	8	10	14	1399.997	1525.992	1612.36	2325.01	2984.763	9	8	1598.285	4	3138.762	1800.989	2812.986	1830.971
ENSG00000100604	CHGA	0	4	0	0	0	0	0	0	1	0	0	0	0	0	1	0
ENSG00000100605	ITPK1	0	2	0	2061.002	1790.999	842.001	1521.001	1989	0	1	3335.001	1	4731	3050	2100	3248
ENSG00000100612	DHRS7	12	13	12	376	423	421.999	445	658	31	45	325	2	795.001	412.001	344	364.001
ENSG00000100614	PPM1A	1	4	2	600	1008	1169	1253.001	1807	9	4	628.999	0	1683.274	1006.999	952.999	759
ENSG00000100625	SIX4	21	5	0	67	66	53	62	212	12	11	115.999	1	214	68	120	88
ENSG00000100626	GALNT16	6	12	0	6	9	5	12	10.999	0	7	9	0	37	19.005	8	13
ENSG00000100628	ASB2	1	3	0	0	0	0	0	0	0	2	0	0	0	1	0	0
ENSG00000100629	CEP128	0	0	0	162	156	193	249	361	0	0	150.999	0	377	180	309	142
ENSG00000100632	ERH	0	0	0	2969.91	3174.945	1939	3325.775	3595.555	1	0	3240.999	0	5257.73	4183.906	4249.944	3400.985
ENSG00000100644	HIF1A	0	4	2	2981.57	4224.653	5552.116	7514.571	13587.103	0	8	3187.705	0	7658.999	4283.436	4843	4206.455
ENSG00000100647	SUSD6	1	1	0	570	584	720.001	585	1006.001	1	0	620	0	1863	779	553	928
ENSG00000100650	SRSF5	1	1	0	1609.001	2089.999	2044.999	3167.001	4758.001	1.745	0	1698	0	4674	1840.001	3229.999	2234.999
ENSG00000100652	SLC10A1	0	0	0	0	0	0	0	0	0	0	0	0	0	0	0	0
ENSG00000100664	EIF5	2	4	0	4491.982	6160.666	6114.25	8929.806	12040.854	1	0	4684.618	0	10235.569	6410.941	8165.957	5314.91
ENSG00000100665	SERPINA4	0	0	0	0	0	0	0	0	3	0	0	0	0	0	0	0
ENSG00000100678	SLC8A3	2	3	0	2	0	0	1	3	1	0	5	0	5	9	3	6
ENSG00000100697	DICER1	32	11	2	776.001	1683.001	3008	2939.999	3796.999	16.002	11	960.999	0	2599.999	1590.999	1678.999	979
ENSG00000100711	ZFYVE21	40	34.038	12	997	805	648	840.999	1103	35.497	7.287	1076	11	2184	1001	1065.999	1005
ENSG00000100714	MTHFD1	98	64	21	3117.535	2568.924	1640.72	2830.692	3264.51	23	16	2826.841	2	4415.802	2509.964	3479.896	3188.642
ENSG00000100721	AL139020.1	0	1	0	0	0	0	0	0	0	1	1	0	0	0	0	0
ENSG00000100722	ZC3H14	0	0	0	1496.999	1753.001	1942	2230.999	3520.001	1	3	1624.001	0	3194.002	2147.999	2256.002	1845.001
ENSG00000100726	TELO2	0	0	0	602	634.999	227.999	366.001	392.001	2	0.972	628.999	0	876	795	578	686
ENSG00000100731	PCNX1	0	3	0	1559	1945.001	2130.999	2023.999	3646	4	1	1317.999	0	3742	1847	2100	1581.001
ENSG00000100739	BDKRB1	0	0	0	0	0	0	0	0	0	0	0	0	0	0	0	0
ENSG00000100744	GSKIP	0	0	0	388	597.999	639.001	771	1539	0	0	389	0	780.999	654	699.999	434.001
ENSG00000100749	VRK1	0	1	0	512	569	372.999	641	780	3	1	533	0	759.964	586	622	538
ENSG00000100764	PSMC1	216	472.982	88	2578.65	3066.322	2197.455	4022.241	4163.673	164	121	2993.87	56	5925.341	3359.422	4584.784	2664.456
ENSG00000100767	PAPLN	40	134.855	47	57	249.001	76.999	130	61	48.405	67	14	21	416.999	195	69	78
ENSG00000100784	RPS6KA5	5	5	1	71	98	173	209	249	14	0	57	0	411	142	174	120.999
ENSG00000100796	PPP4R3A	0	2	0	1044.001	1582.001	1975.589	1913	3145.999	0	2	1018	0	2789	1659	1677	1555.001
ENSG00000100802	C14orf93	33	42	44	194	149.001	85	107.999	162	25	57	148	13	405	257.011	196.999	252.999
ENSG00000100804	PSMB5	0	0	0	5568	3616	1497.999	2985.001	3045	0	0	5769.999	0	6403.002	5854.999	4247	4486.001
ENSG00000100811	YY1	11	4	0	1882	2501	2125.001	2207	3555.001	0	12	1973	0	4377.001	2458.999	2627.001	2568
ENSG00000100813	ACIN1	34	81	30	4253.001	3892.001	2950.003	3828.002	5335	88	40	4157	21	10973	4724.002	5852.999	5370.998
ENSG00000100814	CCNB1IP1	0	0	0	842.001	1021.999	697.001	1080.999	919	0	0	884.999	0	1494	1250.999	1012.002	852
ENSG00000100815	TRIP11	0	9	2	836.998	1305	2338.999	2114.999	3852.001	6	12	905.001	0	2787.997	1605.999	1517.999	1145.998
ENSG00000100823	APEX1	15	5	1	7018.999	5932.001	2768.001	5275	5531	0	4	6915	0	10649	8165.999	6535	7961
ENSG00000100836	PABPN1	2	9	3.304	3194.256	2431.735	1246.251	2124.549	2168.816	1	1	3526.437	0	4714.022	3690.756	3434.576	4008.832
ENSG00000100842	EFS	0	1	0	1	3	0	2	0	1	4	0	0	0	0	0	0
ENSG00000100852	ARHGAP5	7	24	2	706.96	1095.846	2278.747	1827.595	3206.56	31	17	558.999	6	2067.224	858.973	863.91	705.943
ENSG00000100865	CINP	8	24	6	701.999	569	319.999	551.999	628.002	11	15	704.999	3	1178	701.712	636.999	634
ENSG00000100867	DHRS2	0	1	0	2	6	1	4	0	0	1	1	0	12	1	4	13
ENSG00000100883	SRP54	0	1	0	547	783	1180.999	1507.001	2041	0	0	644.001	0	1328	1032	757.001	527.001
ENSG00000100884	CPNE6	6	28	0	0	0	0	0	0	16	16	0	0	0	0	0	0
ENSG00000100888	CHD8	8	4	0	1759.919	2581.458	3093.28	2944.319	4015.624	4	2	1647.133	0	6305.701	2351.509	3052.354	2258.561
ENSG00000100889	PCK2	1	0	1	881.999	531.999	170	247	566	0	2	799	0	914	665	613	766.001
ENSG00000100890	KIAA0391	0	0	2	1296.289	1523.981	1028.398	1565.17	2085.845	0	2	1504.02	0	2334.322	1808.853	1712.578	1521.175
ENSG00000100897	DCAF11	0	2	0	1707.999	1325.653	681	1250.531	1414.487	0	0	1829.817	0	3244.462	1840.001	1446.937	2226.929
ENSG00000100902	PSMA6	0	1	0	6517.747	6498.24	2853.931	5661.239	5676.564	0	0	6588.269	0	8364.979	9132.478	6650.254	7095.147
ENSG00000100906	NFKBIA	0	6	1	1887	1950.001	1127	1815.001	1699.001	8	13.439	1998	0	4084.999	3032.999	1736.002	2002
ENSG00000100908	EMC9	0	2.782	5	464.999	224.999	95	158.001	241	3.355	11	527.001	0	425	375	410.001	520
ENSG00000100911	PSME2	1	3	0	2215.975	2128.326	1072.212	1856.088	1817.941	4	2.999	2242.875	0	3469.147	2787	2471.848	2581.262
ENSG00000100916	BRMS1L	0	0	0	129	189	203	265	371.999	2	0	129.999	0	376	172	245	148
ENSG00000100918	REC8	20	3	4	37	244	23.999	60.001	90	13	9	27.999	4	242.001	22	66.999	110
ENSG00000100926	TM9SF1	9.63	15.098	0	1548.452	1418.493	759.597	1170.055	1559.036	4.601	3.873	1850.927	0	2339.29	1714	1366.111	1637.915
ENSG00000100934	SEC23A	0	10	4	3466.998	5508.001	4607.998	6665.998	8794.999	15	0	3880	0	7420	5793.001	4809.001	4332
ENSG00000100938	GMPR2	898.999	1369	249.001	1352.001	1336.001	837.003	1410	1665.999	550	412.001	1443.001	227	3705.001	1672.001	1620.999	1799.999
ENSG00000100941	PNN	0	1	0	1130	1271	1689.001	1890	3205	0	0	1193.999	0	2360.999	1560.002	2360	1374
ENSG00000100949	RABGGTA	7	40	9	642.001	537.001	392.001	503.999	476.001	2	11	570.999	0	1037.999	718.002	529.999	727.001
ENSG00000100968	NFATC4	2	1.273	1	160.001	147.999	84	107	269	5.709	2	168.999	0	650	174.001	165	279.998
ENSG00000100979	PLTP	415	577	270	366	827	574	528	574	960	388	445	69	1884.999	884	448	844
ENSG00000100982	PCIF1	0	0	3	639.001	555.999	415.001	414.001	558	6	3	662.001	0	1348	707	540	817
ENSG00000100983	GSS	29	13	1	2100.999	1824.001	705.999	1722	1492.001	1	5	2214.999	0	3255.001	2480.001	1895	2228.999
ENSG00000100985	MMP9	0	1	0	0	0	0	1	0	0	1	0	0	0	1	0	0
ENSG00000100987	VSX1	0	0	0	0	0	0	0	0	1	0	0	0	1	0	0	0
ENSG00000100991	TRPC4AP	0	0	0	4580	4634	2499	3805	4518	0	0	4571	0	7537	5407	3665	4830
ENSG00000100994	PYGB	8	1	4	5712	4681	2284	4502.999	3484	9	2	5404.001	6	7752	5717	4635	5140.001
ENSG00000100997	ABHD12	0	5	0	984	817	345	591	663.999	13	1	987	0	1199	1252	814.999	1029
ENSG00000101000	PROCR	0	0	4	12729	10099	4743	7373	9163.001	0	0	13216	0	14745	11912.999	12810	10654
ENSG00000101003	GINS1	7	0	0	1351	1232	385	953	1403	1	0	1510	0	1120	1364	1719.001	1460
ENSG00000101004	NINL	0	3	0	204	192.999	176.999	224	250.999	0	3	249.001	0	470	232	169	205
ENSG00000101017	CD40	0	0	0	418	362	315	343.999	707	2	0	305	0	1814.001	789	477.001	836
ENSG00000101019	UQCC1	1	4	3	947.999	965	553.001	676.002	903.001	1	0	947.001	0	2004.002	964.999	1082	1204
ENSG00000101040	ZMYND8	1	28	3	1039.001	1197.001	1753	1413	1514	1	3	1008.002	0	3120	1007	1471	1113.001
ENSG00000101049	SGK2	0	0	0	0	1	3	1	0	3	1	3	0	13	1	1	0
ENSG00000101052	IFT52	0	0	0	558	709	608	906	1093.999	0	0	705	0	1402.001	826	773	812
ENSG00000101057	MYBL2	0	1	0	6069	3275	794	1950	2568	0	1	7165	0	3845	5708	4889	4956
ENSG00000101074	R3HDML	0	1.156	0	0	0	0	0	0	0	0	0	0	0	0	0	0
ENSG00000101076	HNF4A	3	5	2	0	1	0	0	2	1	3	0	0	0	1	0	0
ENSG00000101079	NDRG3	6	0	1	1350	1350	858	1169.999	1467	2	0	1335	0	2901	1700.999	1261.001	1588.001
ENSG00000101082	SLA2	0	10	4	1	0	1	3	0	9	13	0	0	2	1	2	2
ENSG00000101084	RAB5IF	0	1	0	3248.809	3442.381	1248.351	2558.047	2332.925	0	2	3635.451	0	3807.055	4416.724	2786.727	3693.509
ENSG00000101096	NFATC2	6	17	0	178	164	138	152	360	3	2	55	0	742	59	172	251
ENSG00000101098	RIMS4	2	0	0	0	0	0	0	0	0	0	0	0	0	4	0	0
ENSG00000101104	PABPC1L	15	45	13	48	54	51.001	93.999	83.001	7	18	38	19	159.001	43	61	47.999
ENSG00000101109	STK4	5	1	0	718	1050	1214.999	1716	2044.999	1	0	977	1	2117	991.998	1845.998	1176.999
ENSG00000101115	SALL4	0	0	0	4	4	8	3	0	0	0	0	0	25	1	3	6
ENSG00000101126	ADNP	2.018	3	0	1235	1989.001	2953.999	2136	3221	0	3.02	1113.001	0	3871	1751.001	1780	1844
ENSG00000101132	PFDN4	0	0	0	1249	1183.001	640.001	1171	1200.999	0	0	1258.001	0	2311.001	2129	1109	1975.999
ENSG00000101134	DOK5	0	1	0	1013	860	409.001	966	1011	0	0	382	0	1343	602	566	1360
ENSG00000101138	CSTF1	0	0	0	1000.999	1149	922	1323	1784	1	0	959	0	2261.999	1299	1633.001	1285.998
ENSG00000101144	BMP7	0	0	0	0	0	1	0	0	0	0	0	0	0	0	0	1
ENSG00000101146	RAE1	0	1	0	1002.001	945	457.999	788	850	2	0	988.999	0	1093.001	1007.999	990.001	953.999
ENSG00000101150	TPD52L2	0	1	0	5781.001	5931.001	3450.999	5021.999	5101.001	1	1	7251	1	9469	8372.999	6110.001	8107.001
ENSG00000101152	DNAJC5	1	0	0	4747	3436	1606	2752	3057	2	2	5212.52	0	6904	5281	4260	4886
ENSG00000101158	NELFCD	58	68	29	3134	2468.001	1467.001	2666.001	2757.001	59	20	3488	8	5107.002	3140.999	3535.999	2932.001
ENSG00000101160	CTSZ	22	14	13	2069	1733	1239	1499	2795.001	16	18	2627	3	4955	2465	1546	2435
ENSG00000101161	PRPF6	20	45	6	4369	3353	2100	2826	3032	33	14	4600	1	8913.858	5091	4488	5735
ENSG00000101162	TUBB1	30	92	42	1	0	1	0	0	59	36	0	26	3	1	0	0
ENSG00000101166	PRELID3B	0	0	0	708	969.999	1030	1323.239	2246.999	0	0	688	0	1492.978	1150.971	1110.997	748
ENSG00000101180	HRH3	0	4	0	1	0	0	0	0	0	0	0	0	1	0	0	0
ENSG00000101181	MTG2	3	4	0	352.999	223.998	196.999	327	351	1	1	480.999	0	768.999	578.001	344.001	494.001
ENSG00000101182	PSMA7	36	27	5	12749.999	10447	5377	9519.999	9548.001	11	3	13809.001	3	18693.001	14575	13868	15674.999
ENSG00000101187	SLCO4A1	0	0	0	236	180	84	138	136	0	1	220.999	0	317	343	278	170
ENSG00000101188	NTSR1	7	17	6	15	11	18	10	25	2	1	16	1	76	10	37	7
ENSG00000101189	MRGBP	0	0	0	837	687	378	624	767	1	1	1134	0	1310	1048	965	1056
ENSG00000101190	TCFL5	4	11	0	451	328	266	327	450	10	5	375	1	751	429	364	551
ENSG00000101191	DIDO1	0	3	3	1280.999	1432.001	1322.001	1406	1863.001	0	3	1127.001	0	3223	1654	1303	1483.999
ENSG00000101193	GID8	0	7.022	3	1671	1764	1282	1897	1931	0	0	1640	1	3664	2060	2019	2025
ENSG00000101194	SLC17A9	0	0	0	378	402	189	316.001	249.999	1	0	318.999	0	471	513.999	451.001	389
ENSG00000101197	BIRC7	0.999	2	0	1	0	0	0	2	5	2	0	0	0	0	0	0
ENSG00000101198	NKAIN4	0	0	0	0	0	0	0	0	0	0	0	0	0	0	0	0
ENSG00000101199	ARFGAP1	7	0	0	1509.998	1342.001	718.001	1144	1018.001	2	1	1618.002	0	2503.001	1916	1290.999	1713.999
ENSG00000101200	AVP	0	0	0	0	0	0	0	0	0	0	0	0	0	0	0	0
ENSG00000101203	COL20A1	3	2	0	0	0	0	0	0	4	1	0	0	1	0	0	0
ENSG00000101204	CHRNA4	5	4	0	0	0	0	1	2	9	3	3	0	2	0	1	0
ENSG00000101210	EEF1A2	0	1	0	8	5	11	5	2	3	1	6	0	53	8	4	9
ENSG00000101213	PTK6	10	33	13	0	0	0	0	0	0	26	0	2	2	1	0	0
ENSG00000101216	GMEB2	0	0	0	659	661	396	547.999	411	0	0	630	0	1021	862	686	753
ENSG00000101220	C20orf27	1	3	4	1522.001	1061	422	712	679	8	7	1504	0	1793	1575	1181.001	1203
ENSG00000101222	SPEF1	0	1	0	1	0	0	3	0	1	0	3	0	2	1	2	0
ENSG00000101224	CDC25B	13	1	5	2018.001	2162.999	1159	1332.999	2015.002	6	8	2267.448	0	4641	2062	2161.001	3105.001
ENSG00000101230	ISM1	4	27	5	4	0	0	2	0	0	10	0	1	0	1	0	3
ENSG00000101236	RNF24	14	18	15	420	474	590	371	400.999	28.93	10	413	12	542.999	444	334.999	381
ENSG00000101246	ARFRP1	20	94	33	708.999	471	236.998	424.999	435.999	13	8	877	9	1292.999	698	639	668.001
ENSG00000101247	NDUFAF5	0	0	0	400	388	315.001	459.998	499.001	0	0	417.999	0	600	604.999	526	366.001
ENSG00000101251	SEL1L2	1	0	0	2	0	0	0	0	0	0	0	0	0	2	0	0
ENSG00000101255	TRIB3	0	0	2	1799	1472.999	664	936	1438	0	0	2010	0	2976	1844	1784	2075
ENSG00000101265	RASSF2	0	4	0	1272	901	769	1892	3569	1	0	1153.001	0	4116.001	1334	888	2283
ENSG00000101266	CSNK2A1	4	3	0	3374.766	3516.241	3160.399	4592.321	5498.625	1	1	3314.775	0	6584.972	4296.361	5127.595	3972.824
ENSG00000101276	SLC52A3	0	0	0	0	0	0	0	0	0	0	0	0	0	5	0	0
ENSG00000101278	RPS10P5	0	0	0	3.052	2.689	4.029	3.06	4.878	0	0	9.826	4	82.084	9.335	14.274	7.591
ENSG00000101280	ANGPT4	0	0	0	0	0	0	0	0	2	1	0	0	0	0	0	1
ENSG00000101282	RSPO4	0	0	0	0	0	0	0	0	0	0	0	0	0	0	0	0
ENSG00000101290	CDS2	6	9	0	2380.999	2492.001	1897	2567	3612	6	5	2409.001	2	5809	3035	2700.001	2843
ENSG00000101292	PROKR2	0	0	0	0	0	0	0	0	0	0	0	0	0	0	0	0
ENSG00000101294	HM13	0	0	0	5341.941	4689.579	2196.893	3499.471	4199.12	1	0	5236.095	0	7617.377	5023.449	4717.561	5671.764
ENSG00000101298	SNPH	10	29	0	363.958	261.98	191	153	221.991	1	8	401	0	659.999	259	262.001	378.999
ENSG00000101306	MYLK2	2	4	0	17	15	10	22	30	2	2	13	0	15	25	7	10
ENSG00000101307	SIRPB1	0	0	0	10.35	80.728	15.448	12.099	111.527	0	0	104.158	0	137.427	26.643	81.014	4.188
ENSG00000101310	SEC23B	0	0	1	1388.999	1346	897	1574	1419	3	0	1298.001	3	2004.001	1736.001	1382.001	1201
ENSG00000101311	FERMT1	4	2	0	147	86	98	117	63	1	1.032	91	0	94	35	121	114
ENSG00000101323	HAO1	0	0	0	0	0	0	0	0	0	0	0	0	0	0	0	0
ENSG00000101327	PDYN	2	8	0	0	0	0	0	0	1	3	0	0	1	0	0	0
ENSG00000101331	CCM2L	9.116	10.526	0	196	141	137	138	293	9.138	3.321	151	0	637	223	170	337
ENSG00000101333	PLCB4	2	1	0	4	22	12	15	26	2	4.936	0	0	5	12	26	14
ENSG00000101335	MYL9	0	0	0	390	423	170	720	443	1	5	803	0	512	1164	193	536
ENSG00000101336	HCK	0	4	0	0	0	0	0	0	0	0	1	0	0	1	0	0
ENSG00000101337	TM9SF4	1	2	0	2460.001	2543	1571	1962.001	2640	4	0	2957	0	4883	3058	2652	3046.001
ENSG00000101342	TLDC2	412	587	155	0	0	0	2	1	433	133	0	158	1	0	0	0
ENSG00000101343	CRNKL1	12	18	5	610.999	858	1188	1508	2057	0	14	695.001	0	1670	957	1249	898
ENSG00000101346	POFUT1	0	0	0	2343	2331	1226.999	2053.999	2794	0	0	2571	0	3234	2498.001	2567.999	2422
ENSG00000101347	SAMHD1	2	1	0	1221.999	1213.999	1002	1617.001	2357	0	4	1011.001	0	2890	1217	1255.002	1445.001
ENSG00000101349	PAK5	1	0	0	0	0	1	0	0	0	0	0	0	0	1	0	0
ENSG00000101350	KIF3B	0	1	0	881	1380.139	1652	2135	2334	0	5	1019	0	3015	1456	1748	1166
ENSG00000101353	MROH8	0	5	2	23	10	18	12	24	0	7	24	0	45.001	39	19	30
ENSG00000101361	NOP56	12	82	11	6837.273	6398.549	3147.299	6259.378	5134.158	6	2	7602.37	4	7189.201	8901.431	10037.497	7878.78
ENSG00000101363	MANBAL	0	0	0	1224	723	409	624.001	695	0	0	1176	0	1226	1246	1029	1226
ENSG00000101365	IDH3B	3	1	5	2092	1455.001	628.001	1374	1198.999	1	5	2179.001	0	2970	2156.001	2048.999	1975.001
ENSG00000101367	MAPRE1	0	0	0	2145.997	2709.998	2055	3632.992	3687	0	0	2315.997	0	3553.884	2919.99	3129.998	2124
ENSG00000101384	JAG1	20	4	8	1592.999	3023.001	1370	3950.001	2818	12	25	2444	5	3084.919	3561	1789.999	1548.001
ENSG00000101391	CDK5RAP1	0	0	0	837.998	647	394.002	654.002	667.999	0	2	907	0	1198.999	926.999	926	964.999
ENSG00000101400	SNTA1	0	16	1	201	179	100	148	221	8	0	319	0	376	362	119	240
ENSG00000101405	OXT	0	1	0	1	0	0	0	0	1	1	0	0	0	0	0	0
ENSG00000101407	TTI1	0	0	0	962.001	962.001	690	962.001	1181	0	0	1100	0	1609.001	1219	1246	1024
ENSG00000101412	E2F1	14.006	10	0	1049	522	107	282	305	13	8	993	0	737	713.882	964.894	928
ENSG00000101413	RPRD1B	3	0	4	876	1053	799	1201	1282	10	3	1038.001	2	1557.999	1154.001	1410.001	1157.999
ENSG00000101417	PXMP4	0	0	0	245	306	128	197.001	186	1	1	283	0	522	390	211	406
ENSG00000101421	CHMP4B	3.669	0	0	1482.26	1247.834	981.792	1585.7	1714.693	1	0	1419.569	0	3784.116	1668.601	1266.123	1377.02
ENSG00000101425	BPI	0	0	0	0	0	0	0	0	0	0	0	0	1	0	0	0
ENSG00000101435	CST9L	0	0	0	0	0	0	0	0	0	0	0	0	0	0	0	0
ENSG00000101438	SLC32A1	0	0	0	0	0	0	0	0	0	0	0	0	0	0	0	0
ENSG00000101439	CST3	0	1	0	3918.001	3099.999	1776	1756	2096.999	0	0	3420.001	0	4825	3191.001	2032	3050
ENSG00000101440	ASIP	0	0	0	2	0	0	0	0	0	0	0	0	0	0	0	0
ENSG00000101441	CST4	0	0	0	3	1.046	0	3.125	0	0	0	1	0	0	7.286	2	2.26
ENSG00000101442	ACTR5	0	2	0	536	407	203	379.728	415	0	1	613	0	778	583	533	544
ENSG00000101443	WFDC2	0	0	0	0	0	0	0	0	0	0	0	0	0	1	0	0
ENSG00000101444	AHCY	1	0	0	7901.812	5504	2842.535	5082.946	4806	1	0	7409.929	0	10209.359	8328	5944.95	7167.415
ENSG00000101445	PPP1R16B	0	1	0	3415	1981	2151	2372	5029	2	1.147	2817	0	13933	2533	3054	5706
ENSG00000101446	SPINT3	0	0	0	0	0	0	0	0	0	0	0	0	0	0	0	0
ENSG00000101447	FAM83D	1	0	0	1586	1974	735	1574	1629	0	0	1489	0	1992	1923	1990	2065
ENSG00000101448	EPPIN	13	7	0	0	0	0	0	0	10	3	0	0	0	0	0	0
ENSG00000101452	DHX35	0	0	0	331	391	388	437.001	462	0	1	328	0	737.999	435	485.999	446
ENSG00000101457	DNTTIP1	0	0	0	1155	834	402.001	748	587.999	0	0	939	0	1653	1194	1013	1186
ENSG00000101460	MAP1LC3A	5	0	3	155	178	150	119	192	0	0	197	0	691	356	88	207
ENSG00000101463	SYNDIG1	0	0	0	0	1	0	0	0	0	1	0	0	0	0	0	0
ENSG00000101464	PIGU	0	5	0	706.915	595.001	308.629	479.926	605.774	0	0	702.906	0	726.879	757.65	677.988	757.997
ENSG00000101470	TNNC2	0	0	0	2	1	1	2	4	0	0	1	0	0	3	5	0
ENSG00000101473	ACOT8	77	128	57	502.001	356.001	249.09	356	344	55	32	510	18	820	516	412	518.001
ENSG00000101474	APMAP	0	0	0	3855	3101	2123	3287	4368	0	1	4421	0	6716	3891	4426	3973
ENSG00000101489	CELF4	12.001	14	9	0	0	3	0	0	11	19	2	0	0	1	0	0
ENSG00000101493	ZNF516	1	2	0	301.999	318	440.001	333.001	375	0	1	200.001	0	932	224.029	303.001	326
ENSG00000101542	CDH20	28	60	20	0	6	4	34	4	2	16	1	5	1	3	0	5
ENSG00000101544	ADNP2	9	15	0	812.999	981	880	1094	1516	9.989	1	783	0	1665	1064	1037	831
ENSG00000101546	RBFA	0	0	0	925.984	692.961	351.93	613.912	798	0.982	0	878.927	0	1113.394	813.928	981.911	813.995
ENSG00000101557	USP14	22	10	4	1450	2695.001	3258.001	2426	4421	5	8	1297.001	4	3457.999	1965	1962.999	2607
ENSG00000101558	VAPA	0	2.93	0	4964.446	6159.262	4715.588	6496.063	7629.556	5.996	1.384	5154.814	0	7823.375	7155.465	6195.152	5852.305
ENSG00000101574	METTL4	0	0	0	254.001	411	308.001	378	918.001	4	0	205.999	0	650.032	252.001	410.999	232.001
ENSG00000101577	LPIN2	28	69	3	1101	1064	1029	1394	2125	12	15	1124	2	2024	1145	1453	1311
ENSG00000101596	SMCHD1	0	0	0	1367	1739.999	2433	2440.999	5655.001	0	0	1183.001	0	2960	1354	2706	1466
ENSG00000101605	MYOM1	0	0	0	2	0	2	0	6	0	0	4	0	5	2	0	3
ENSG00000101608	MYL12A	0	0	0	4871.525	4560.481	6783.437	7966.196	10708.859	0	0	5775.865	1	12892.775	6748.436	5290.765	4564.784
ENSG00000101624	CEP76	6	31	0	182.999	196.999	188.001	264	404	9	15	180.412	3	348.999	196.999	311.999	221
ENSG00000101638	ST8SIA5	6	1	0	0	4	0	5	13	4	0	4	0	18	1	1	4
ENSG00000101639	CEP192	0	1.193	0	1427.001	1885.635	1809.001	2241.001	3666	2	1	1389.001	0	3113	1730	2479.999	1691.999
ENSG00000101654	RNMT	0	0	0	430	556.001	915	839.001	1538	0	0	379	0	1164	482.001	678	407
ENSG00000101665	SMAD7	50	78.146	1	72	109	63	168	86	77.134	49	246	2	72	146	81	40
ENSG00000101670	LIPG	9	7	13	4681.999	6449.001	4287	4546.999	4024.999	29	22	3382	6	1554	5923.001	1391	2179
ENSG00000101680	LAMA1	3	4	0	6	8	0	18	1	5.066	0	1	0	6	2	0	2
ENSG00000101695	RNF125	0	0	0	7.426	51.961	36	39.722	43.964	0	1	18.489	0	65	25.659	43.196	96.819
ENSG00000101745	ANKRD12	0	33	0	829.992	1191.907	2151.952	1553.001	2986.891	2	8	641.988	0	2518.108	1197.941	1335.985	937
ENSG00000101746	NOL4	1	1	0	0	0	3	5	0	0	0	1	0	1	0	0	1
ENSG00000101751	POLI	2	0	0	196.144	388.998	665	508.001	933	6	0	233.999	0	701	237.999	290	254
ENSG00000101752	MIB1	0	0	0	1517.999	2584.001	4199	3993	6099.001	0	2	1239.001	0	4658.999	2442.001	2873	1746
ENSG00000101773	RBBP8	0	0	0	373	422.001	469.999	702.001	1167	0	6	369.999	0	657	469	812	329
ENSG00000101782	RIOK3	23	0	1	849.999	1252.999	1324.002	1346	2493.999	0	0	763	0	2313.998	1319	1169.999	940.001
ENSG00000101811	CSTF2	0	0	0	808	627	335	663	670	0	0	932	0	1192	887.999	973	804.999
ENSG00000101812	H2BFM	10	11	0	1	0	0	1	1	6	4.96	0	0	0	0	1	0
ENSG00000101825	MXRA5	0	0	0	0	0	2	0	0	3.59	0.928	2	0	2	0	0	0
ENSG00000101842	VSIG1	0	0	0	59	96	87	209	125	0	0	48	0	249	192	134	72
ENSG00000101843	PSMD10	0	0	0	1340.999	1959.999	1601.001	2910.999	3284	0	0	1563	0	3595.619	2009.994	2534	1686.999
ENSG00000101844	ATG4A	0	4	0	796.001	1206.999	1030	1834.001	1682	0	0	797.999	0	2154.994	1067	2017	1032.999
ENSG00000101846	STS	0	0	0	363	321	486	550	958	0	0	405	0	805	393	321	241
ENSG00000101849	TBL1X	0	10	0	1589.992	1726.001	1170	1523.996	1390	5	0	1343	0	2896.999	1588	2020	2253.999
ENSG00000101850	GPR143	0	0	2	63.999	42	18	27	46	0	4	34	2	103	41	30	38
ENSG00000101856	PGRMC1	0	0	0	1144	1513	1351	1630	2234	0	0	1021	0	2433	1404	1535	1482
ENSG00000101868	POLA1	0	1	0	734	780.999	734	1122	1625	0	0	837	0	1080	974	1437.002	856.999
ENSG00000101871	MID1	0	1	0	561.999	408	590.001	512	1217.001	0	3	340	0	1617.999	370	634	631
ENSG00000101882	NKAP	0	3	0	467	522.946	433.573	556	782	1	1	513.98	0	1097	659	651.001	581.953
ENSG00000101883	RHOXF1	0	0	0	0	0	0	0	0	0	0	0	0	0	0	0	0
ENSG00000101888	NXT2	0	0	0	95	188	146	289	339	0	2	105	0	172	185	177	107
ENSG00000101890	GUCY2F	0	1	0	4	0	1	3	2	0	0	0	0	1	1	0	1
ENSG00000101892	ATP1B4	0	0	0	0	0	1	0	0	0	0	0	0	0	0	0	2
ENSG00000101898	MCTS2P	0	0	0	66.928	128.645	52.352	126.943	111.248	0	0	126.691	0	132.716	91.721	97.017	113.741
ENSG00000101901	ALG13	0	0	0	615.001	700.001	731.999	899.999	1261.002	3	0	569.001	0	1064.001	845.002	728.001	491.001
ENSG00000101911	PRPS2	0	0	0	706	1018	573	1419	1563.999	1	0	1062	0	1438.999	859	1291	848
ENSG00000101916	TLR8	0	0	0	0	0	1	0	0	0	0	0	0	0	0	0	1
ENSG00000101928	MOSPD1	0	0	0	134.999	234	342.999	352.001	532.001	0	0	130.001	0	337	207	163.001	188.001
ENSG00000101935	AMMECR1	0	0	0	238	501	364	534	652	0	13	317	1	600.001	348.999	407.001	362.999
ENSG00000101938	CHRDL1	0	0	0	0	0	0	0	0	0	2	0	0	0	0	0	0
ENSG00000101940	WDR13	1	2	2	1454.001	1100.001	561.001	843.001	1024	11	19	1775	0	3021.002	1710.001	1206.001	1751.001
ENSG00000101945	SUV39H1	5	32.712	0	746	660	225	364	458	2	2	866	0	780	915.001	752	1019
ENSG00000101951	PAGE4	0	1	0	0	0	0	0	0	0	0	0	0	0	0	0	0
ENSG00000101955	SRPX	0	0	0	13890	14077.999	12349.001	9289	9439.999	0	0	9051	0	23918	13342	12966	14073
ENSG00000101958	GLRA2	0	1.64	5	1	0	0	0	0	4	1	0	0	1	0	0	0
ENSG00000101966	XIAP	2	14.153	1	633.925	1325.999	1567.659	1624.019	2689.052	4.027	13	737	2	1688.06	1043.665	1115.736	876.985
ENSG00000101972	STAG2	0	1	2	1356.001	1965.998	3315	3344	6067	20	3	1200.999	3	3995	2040	2917	1603
ENSG00000101974	ATP11C	1	5	0	937.001	1647	2144.001	2217.001	3788	7	2	930.001	0	2962.001	1588	1888.999	1256
ENSG00000101977	MCF2	0	0	0	1	0	2	0	4	0	0	0	0	1	0	1	1
ENSG00000101981	F9	0	0	0	0	1	1	0	0	0	0	0	0	0	0	0	0
ENSG00000101986	ABCD1	10	6	0	298	283	183	205	188	4.154	3	355	1	605	464	254.994	403
ENSG00000101997	CCDC22	0	0	0	641	543	211	440	433	1	0	633	0	911	753	555	741
ENSG00000102001	CACNA1F	3	3	0	0	0	1	0	0	1	1	0	0	3	1	1	1
ENSG00000102003	SYP	4	18.368	3	3	5	4	6	4	11.781	8.883	6	8	13	23	13	9
ENSG00000102007	PLP2	148	165	23	5798	4965	1612	3511	4016	158	87	7867	37	6411	6526	5128	7076
ENSG00000102010	BMX	0	2	0	3073.999	1640.999	3629	2511	4405	0	0	3124	0	8086.001	2575	4106	5320
ENSG00000102021	LUZP4	0	0	0	0	0	0	0	0	0	0	0	0	0	0	0	0
ENSG00000102024	PLS3	0	0	0	6540	13051	14976	20679.001	24947	1.999	0	7998	0	20760	14134	12963.999	7402
ENSG00000102030	NAA10	0	1	1	4306.472	2001	952.277	1852.468	2024.897	1	0	4917.001	0	4608.106	3817.001	2760.388	3175.094
ENSG00000102032	RENBP	0	0	0	61	30	19	52	88	1	0	32	0	252	25	29	48
ENSG00000102034	ELF4	0	0	0	1209	1273	599.999	858	1304.001	1	0	1350	0	2384	1436.999	946	1683.001
ENSG00000102038	SMARCA1	0	0	0	600	905	1190	1506	1980.999	0	0	554.999	0	2246.999	910	1035.999	770
ENSG00000102043	MTMR8	0	0	0	20	8	17	14	10	0	0	2	0	21	17	12	24
ENSG00000102048	ASB9	6	0	0	196.001	173	105	175.001	181	1	0	185	0	267.001	346	226.999	296.999
ENSG00000102053	ZC3H12B	0	2	9	2	0	0	3	1	13	5	3	3	0	0	1	1
ENSG00000102054	RBBP7	49	45	6	2545	1986.001	1934	3368.998	4119.001	23	26	2356	2	3754	2712	3232	2045.002
ENSG00000102055	PPP1R2C	0	0	0	0	0	0	0	0	0	0	0	0	0	0	0	0
ENSG00000102057	KCND1	0	2.423	0	12	10	16	10	13	2	0	4	0	18	10	6	15
ENSG00000102076	OPN1LW	0	0	0	0	0	0	0	0	0	0	0	0	0	0	0	0
ENSG00000102078	SLC25A14	0	0	0	136	170	140	158.001	189.986	0	0	139	0	310	157.002	197.999	169
ENSG00000102081	FMR1	0	0	0	452.001	627	901.999	920	1489	0	1	458.323	0	1176	615	677	558
ENSG00000102096	PIM2	0	2	0	266	203	81	122.001	164	0	0	262	0	306	212	200	266
ENSG00000102098	SCML2	0	0	0	39	58	46	36	66	0	0	28	0	58.299	40	45	48
ENSG00000102100	SLC35A2	0	2	2	563.001	474	266	410.999	416.001	5	17	570.001	0	690.001	729.001	543	610.948
ENSG00000102103	PQBP1	0	14	3	1272	749	355	606	720	11.999	2	1332.001	2	2078.001	1092.001	1179	1246.002
ENSG00000102104	RS1	7	12	0	0	0	0	0	0	11.44	12	0	1	0	0	0	0
ENSG00000102109	PCSK1N	0	0	0	0	0	0	0	1	0	0	0	0	2	0	1	0
ENSG00000102119	EMD	3	2	0	1748	1235	648	981.999	934	0	0	2059.002	0	2406.001	2041.999	1434	1591
ENSG00000102125	TAZ	6	9	3	250.999	250	126.998	129	221	4	4	213.001	0	498.001	249	207.999	200.999
ENSG00000102128	RAB40AL	0	0	0	2.66	1.008	10.167	9.117	13.781	0	0	1.772	0	13.706	0	12	0
ENSG00000102144	PGK1	0	0	6	18163.338	16889.727	7326.621	13933.49	13179.686	0	1	21027.735	0	22855.496	22082.445	17453.134	19522.967
ENSG00000102145	GATA1	0	0	0	0	1	0	0	0	0	1	0	0	0	1	0	1
ENSG00000102158	MAGT1	0	0	0	1534.999	2878	2311.999	3246	5065.999	0	0	1901.001	0	3614	2967	2447	2062
ENSG00000102172	SMS	0	0	0	2945.285	3076.483	2002.536	4027.491	4810.414	0	0	3784.861	0	5234.192	3534.856	4877.983	3962.394
ENSG00000102174	PHEX	0	1	0	38	30	99	36	68	0	1	26	0	53	22	34	22
ENSG00000102178	UBL4A	0	0	0	1486	857.001	374	679	973	0	0	1604	0	1746	1102.001	1337	1467.001
ENSG00000102181	CD99L2	2	21.252	0	1572.999	1460.999	956.999	1081	1495.999	3.14	5.193	1746.999	1	3295.001	1714	1342.999	2025.001
ENSG00000102189	EEA1	2	0	0	1374.999	2385	3567.001	3174	6189.001	0	0	1270.999	1	3968	2138	2577	1590
ENSG00000102195	GPR50	0	0	0	0	0	0	0	0	0	0	2	0	1	0	0	0
ENSG00000102218	RP2	0	0	0	543	1183	1001	1461	2280	0	0	619	0	1329	1146	828	723
ENSG00000102221	JADE3	1	1.982	0	381	561	615	782	1081	0	1	458	0	1080	718	514.001	514
ENSG00000102225	CDK16	2.995	3	2	6612	3976.999	2168.002	3559	3650	4	3	7649	2	8247.998	7419	4843.001	5986.001
ENSG00000102226	USP11	9	5	0	1164.001	1109	530.999	791	842.999	4	0	1179.999	0	1913.999	1272.001	1040	1254
ENSG00000102230	PCYT1B	0	0	0	7	2	2	2	0	0	0	1	0	1	0	0	0
ENSG00000102239	BRS3	0	12	0	1	0	0	0	0	0	2	0	0	0	0	0	0
ENSG00000102241	HTATSF1	0	0	0	790.001	1006	910	1434.999	2002	0	0	913.001	1	2063	1241	1536	1160
ENSG00000102243	VGLL1	0	0	0	0	0	0	0	0	0	0	0	0	0	0	0	0
ENSG00000102245	CD40LG	0	0	0	0	0	0	0	1	0	0	0	0	0	0	0	0
ENSG00000102265	TIMP1	0	0	1	6355.001	6520	4070	7650	3023.001	0	0	7289	0	7090.999	9855	5085.002	6243
ENSG00000102271	KLHL4	1	0	0	804.001	1206.999	1527	1873	2728	0	0	743	0	2331	1203	1216.999	837.999
ENSG00000102287	GABRE	0	0	0	217.999	253	177	199	166.999	0	2	194	0	303.001	138	171.001	167
ENSG00000102290	PCDH11X	34	60.654	4	0	0	0	0	0	22	26.434	0	3	2	0	0	0
ENSG00000102302	FGD1	45.083	75	18	235	201	233	123	210	70	44	208	2	418	287	180	344
ENSG00000102309	PIN4	0	3	2.011	377.64	264.405	152.732	267.346	397.036	1.083	0	478.581	2	807.67	401.164	439.981	340.508
ENSG00000102312	PORCN	1	0	0	150	153	89	189	147.001	1	1	119	0	365.999	212.999	107	140.001
ENSG00000102313	ITIH6	0	0	0	0	0	0	0	0	0	0	0	0	0	0	0	1
ENSG00000102316	MAGED2	3	2	0	3800.994	3428	2379	3565.001	4053.002	2	0	4610.001	1	8325.909	4975.999	3655.001	3859
ENSG00000102317	RBM3	1	3.036	2	9334.363	10810.001	6970.002	9671.991	10939	0	4.042	10142.998	0	16221.987	12598.509	10423	11206.999
ENSG00000102349	KLF8	2	2	0	27	139	62	59	97	1	1	51	0	174.001	152.999	35	70
ENSG00000102359	SRPX2	127	73	65	3444.999	3158.001	2104.999	2641.999	2800.002	50	57	5323	22	6287	2255	3669.999	2372.001
ENSG00000102362	SYTL4	215	688	150	532	423	438.999	528	681.999	124	318	433	53	908.999	545	696	508
ENSG00000102383	ZDHHC15	0	8	4	0	3	0	1	0	3	2	0	0	0	2	1	0
ENSG00000102384	CENPI	0	0	0	423	506.001	318	603	928.001	0	0	455.001	0	791.001	587	948	467
ENSG00000102385	DRP2	0	0	0	54	31	20	25	39	0	0	32	0	82	21	48	28
ENSG00000102387	TAF7L	0	0	0	8	11	24	27	45	1	0	4	0	69	22	9	17
ENSG00000102390	PBDC1	0	1	0	329	320	475	487	562	0	0	318	0	514	439	426	284
ENSG00000102393	GLA	0	0	0	884	982	448.001	711	712.999	0	0	851	0	1159.001	1120	864	987
ENSG00000102401	ARMCX3	0	8	1	633	1168	1188	1357	1995.001	2	4	783.999	4	1769	1428	1089	674.999
ENSG00000102409	BEX4	0	0	0	220.966	286	200	376	425	0	0	139	0	675.974	176	329	256.931
ENSG00000102445	RUBCNL	0	1	0	0	0	0	0	0	1	1	0	0	0	0	0	0
ENSG00000102452	NALCN	0	0	0	52.999	92	149.999	141.001	128	0	0	101	0	163	78	105	33
ENSG00000102466	FGF14	264	489	199	0	2	3	5	9	217	250	3	54	6	4	0	0
ENSG00000102468	HTR2A	0	0	0	0	0	0	3	0	0	0	0	0	0	0	0	0
ENSG00000102471	NDFIP2	0	0	0	240.001	505	372	595	667	0	0	221.001	0	603	380	311	348
ENSG00000102524	TNFSF13B	1	0	0	2	0	2	7	6	0	0	0	0	13	9	5	0
ENSG00000102531	FNDC3A	0	0	0	1839.999	3428	4973.999	5251	6425.999	1	4	1925	0	4494	3227	2941	1871
ENSG00000102539	MLNR	0	0	0	0	1	1	0	0	0	0	1	0	1	0	0	1
ENSG00000102543	CDADC1	0	0	0	51	84	102.001	101.999	154	0	0	57	0	134	80.999	85	75.999
ENSG00000102547	CAB39L	0	2	0	75	128.999	163	254	223	0	0	66	0	190	125	172	123
ENSG00000102554	KLF5	0	0	0	41	80	54	119	83	1	1	38	0	123	76	66	63
ENSG00000102572	STK24	729	1420	375	2157.996	2029.985	1208	1933.868	2545.999	833	420	2496.996	227	3612.341	2434.989	2200.994	2208.996
ENSG00000102575	ACP5	1	1	0	130.999	946.001	26	47	11	2	0	16	1	91	42	111.001	62
ENSG00000102580	DNAJC3	7	1	7	1996	3677	3299	4492	7021	0	7	2371	0	3950	3570	3121	2194
ENSG00000102595	UGGT2	21	17	4	654.999	851	1106	994	1778	0	4	728	1	1153	871	927.999	568.999
ENSG00000102606	ARHGEF7	2	0	0	1640.999	2097.001	2880	2675.999	3355.001	2.2	1	1482.999	0	6150.999	2354.999	1925.999	2499
ENSG00000102678	FGF9	0	0	0	0	0	0	0	1	0	0	0	0	0	0	0	0
ENSG00000102683	SGCG	1	0	0	0	1	3	1	0	0	0	0	0	7	6	0	1
ENSG00000102699	PARP4	0	0	0	4411.819	4488.452	3683.22	5888.044	11195.565	1	0	5362.077	0	9822.479	5257.389	6227.742	5195.456
ENSG00000102710	SUPT20H	1	6	0	1421.999	1746.002	1784.999	2089.002	3033.999	1	5	1414.001	0	3141.997	2008	2104.999	1597.001
ENSG00000102738	MRPS31	0	0	0	472	526.999	395.001	574	806	0	0	458.987	0	1001.995	669	786.983	699
ENSG00000102743	SLC25A15	5	0	0	975.002	945	429	800.941	824	0	0	862	0	1112	1037.581	930.795	904
ENSG00000102753	KPNA3	4	1	0	1574	2805	3539	3955	5457	1	0	1685	0	4438	2577	3137	2434
ENSG00000102755	FLT1	0	23	4	2377.988	4266.997	3681.999	6615.992	8113.962	3	1	3322.993	1	4939.993	5097.988	5185.99	3333.948
ENSG00000102760	RGCC	0	0	0	357	436	611	1132	1969	0	0	346	0	2378	775	335	580
ENSG00000102763	VWA8	0	0	0	396	665	712	865	1085	0	0	479.999	0	1360	592	629.001	511
ENSG00000102780	DGKH	0	4	0	766.324	1330.281	2197.042	2019.046	4122.434	4	0	764.643	0	3010.255	1280.101	1461.21	898.604
ENSG00000102781	KATNAL1	2	0	0	401.001	768	879	891	1297.001	0	0	514	0	1287.999	677.999	734	492
ENSG00000102786	INTS6	19	8	13	868.399	1574.043	2155.129	2082.557	3156.31	9.993	1	857.472	1	2734.008	1429.364	1798.089	1108.41
ENSG00000102794	ACOD1	0	0	0	0	0	3	0	0	0	0	0	0	0	0	0	0
ENSG00000102796	DHRS12	12	8	6	59.955	86.999	57.78	80.787	135.001	14	1	90.999	4	231.674	126.927	94.999	111.942
ENSG00000102802	MEDAG	0	1	0	74	36	41	116	152	1	0	175	0	149	80	107	108
ENSG00000102804	TSC22D1	5.016	17.576	1	1950	2139.999	1920	2081.001	3037.999	6	13	2001.001	0	5058.938	2456	2187.002	1812
ENSG00000102805	CLN5	189.962	312.982	149.573	508.727	743.994	766.993	954.983	1558	173.662	100.094	554	46.954	1259.455	868.998	613.96	666.999
ENSG00000102837	OLFM4	0	2	0	0	0	1	0	0	0	0	0	0	0	0	0	0
ENSG00000102854	MSLN	0	0	0	0	0	2	0	0	1	0	0	0	0	0	1	0
ENSG00000102858	MGRN1	3	7	0	630	619	746	511.999	590	4	0	563	0	1761.999	753.001	436	856.999
ENSG00000102870	ZNF629	22	22	10	561	645	533.026	499	765	4	13	683	6	1339.016	788	591	796
ENSG00000102871	TRADD	7	8.999	0	231	174	64	166	135	8	8	278	0	502	252	164	236
ENSG00000102878	HSF4	131.847	212.787	1	5	3	4	3	3	195.365	142.242	9	2	12	0	2	3
ENSG00000102879	CORO1A	43	88.999	42	131.001	82	31	53	39	35.81	57.999	108	4	110	116	83	82
ENSG00000102882	MAPK3	1	4	2	1972	1701.999	954.999	1367.001	1818	3	1	2125.002	0	3930.999	2187	1583.001	1985.999
ENSG00000102886	GDPD3	0	1	0	18	23	7	12	31	0	0	19	0	95.001	25	29	19
ENSG00000102890	ELMO3	0	8	5	42	29	14	50	27	5	7	72	0	67	52	55	38
ENSG00000102891	MT4	0	0	0	0	0	0	0	0	0	0	0	0	0	0	0	0
ENSG00000102893	PHKB	0	0	0	955.002	1533	2170.999	2380	3823.001	0	0	1051	0	3359.001	1519.998	1655.999	1260.001
ENSG00000102897	LYRM1	0	0	0	659.999	675	601	837.999	1108.001	0	0	523	0	2044.006	844	730	954.001
ENSG00000102898	NUTF2	0	0	0	2937.98	2337.99	1728.992	2156.986	2366.62	0	1	2843.99	0	5343.991	2965.979	2237.999	3437.486
ENSG00000102900	NUP93	0	2	0	3248.999	2682.001	1098.001	2102.999	2338.999	1	0	2494.999	1	3185	2713.003	2503.001	2468
ENSG00000102901	CENPT	108	104	72	1223	1042	435	730	896	131.884	37	1523.001	15	1845.998	1477.001	1174	1359.999
ENSG00000102904	TSNAXIP1	8	8	11	7	16	17	22	9	33	20.367	10	5	35	12	26	11
ENSG00000102908	NFAT5	4	18.498	8	1635.001	1857.999	5279.001	2857	7105.96	35	20	1288.001	18	8478.001	1806	2361	1886.275
ENSG00000102910	LONP2	101	247	92	2065	2435	2126	3140.001	3818.999	134	87	2670	45	5015.994	2999.999	3212.001	2535
ENSG00000102921	AC026470.1	0	0	0	447	619	778	799.001	1208.001	0	0	450	0	1229	727	577.999	622
ENSG00000102924	CBLN1	0	1	0	0	0	0	0	0	2	2	0	0	0	0	0	0
ENSG00000102931	ARL2BP	0	1	0	2304.001	2090	1842.999	2450	3683.001	0	0	2563.001	0	3847	2515	2203	2404
ENSG00000102934	PLLP	2077	3012	544	112	73	12	77	1028	2431	818	186.001	555	196	126	48	91
ENSG00000102935	ZNF423	3	1	0	20.173	110	51	72	23.561	2	3	19	0	47	130.999	24	83
ENSG00000102962	CCL22	0	0	0	0	0	0	0	0	0	0	1	0	3	0	1	0
ENSG00000102967	DHODH	166	256	53	322	247.001	122.001	195.001	169	96	103	286	23	291	245	286	267
ENSG00000102970	CCL17	0	0	0	0	0	0	0	0	0	0	1	0	0	0	0	0
ENSG00000102974	CTCF	1	0	0	1308.999	1546	1263.999	1854.001	1797	1	0	1401.999	0	2762	1818	1856.001	1429.998
ENSG00000102977	ACD	0	1	0	847	667	228.001	400	560	6	0	863	0	872.999	897	765.999	883.001
ENSG00000102978	POLR2C	1	4	6	2957	2985	1564	2730	2351.999	2	0	3541.001	1	4051.999	4101.99	3157	3410
ENSG00000102981	PARD6A	0	0	0	130	31	24	22	47	0	0	78	0	178	54	71	141
ENSG00000102984	ZNF821	9	55.982	2	111.001	67	61.999	83.999	111	8	11	124	5	274.999	134.999	107	104
ENSG00000102996	MMP15	1	0	0	139	173	82	130	250	1	0	131	0	419	181	88	237
ENSG00000103005	USB1	20	13	0	2232.001	1687.001	860.001	1592.999	1497	9	7	3066.999	1	2857.999	2886.999	2053	2155.998
ENSG00000103018	CYB5B	0	0	0	3929.999	3980.001	2268.941	3966.999	5960.001	0	0	3924	0	8105	4127.002	4846.001	5044.983
ENSG00000103021	CCDC113	0	2	0	40	63	38	66.999	131	1.009	3	32	0	63	88	46	57
ENSG00000103023	PRSS54	105	138	23	0	0	0	0	0	51	16	0	33	0	0	0	1
ENSG00000103024	NME3	5	4	0	352	300	152	257.001	215	3.999	6	423.999	0	770	492	320	505
ENSG00000103034	NDRG4	23.001	20.06	14	916	909	753	779	690.001	18.001	17	486.998	5	1883	789.001	541	544
ENSG00000103035	PSMD7	56	59	13	3221.385	2857	2241.999	3499	4164.998	12	37	3505.996	6	5607.755	3725.428	3889.964	3411.998
ENSG00000103037	SETD6	789	1117	254	145.999	186.001	110	199	197.999	507	452	194.001	106	309	237	194.999	150
ENSG00000103042	SLC38A7	2	0	1	932.001	954	629	952.001	1032.002	4	3	977.999	1	2109	1014.001	803.999	922.001
ENSG00000103043	VAC14	2	5	0	2333	2326.001	1498	1557.002	2030	0	0	2315.001	0	4451	2676.001	2060	3036.001
ENSG00000103044	HAS3	193	322	217	32	28	8	28	23	208	90	17	45	77	19	58	22
ENSG00000103047	TANGO6	0	0	0	1039	880	538	840	1036.999	0	1	1011	0	1697.001	1088	1164	1197.999
ENSG00000103051	COG4	4	6	1	2469	2219.001	978	1950.999	2124.999	4	0	2201	4	5115	3240.002	2541	2633.001
ENSG00000103056	SMPD3	20.319	37	2	0	0	0	0	0	7.418	20	0	1	2	1	0	0
ENSG00000103061	SLC7A6OS	708	1299.001	598.001	594.999	606	474	625.999	879	790	793	639	328	1333.494	767.999	908	878
ENSG00000103064	SLC7A6	153.999	228.992	69	1300.001	1670.001	1088.999	1654.999	2289.999	145	169	1748.999	35	2482	1782.998	1677	1632.001
ENSG00000103066	PLA2G15	5	1	1	514.999	405	287.001	382	576.999	0	2	704.999	0	991	653	516.001	520
ENSG00000103067	ESRP2	6	9	9	4	16	2	5	5	15	8	8	4	29	20	24	7
ENSG00000103089	FA2H	0	1	0	0	0	0	0	0	0	0	3	0	0	0	0	0
ENSG00000103091	WDR59	1	0	0	1021.999	818.001	483.999	764.999	1025	1	2	1005	0	2009	1309	888.998	1127
ENSG00000103111	MON1B	0	0	0	1568.443	1469.921	1282.976	1280.952	1971.862	1	0	1468.369	0	2999.51	1504.938	1739.906	1882.89
ENSG00000103121	CMC2	4	31	6	1351.002	1168.991	903.758	1139.94	1297.888	6	1	1276	0	1419.285	1538.783	1297.999	1249.001
ENSG00000103126	AXIN1	3	0	0	850	614.001	343.001	537.001	532	2	0	1025	0	1259	934	682	904.999
ENSG00000103145	HCFC1R1	5	107	78	821.001	580.999	433	567	392	45	72	683.001	6	1703.001	1037	758	868
ENSG00000103148	NPRL3	199	200	69	421.999	430.999	375.002	291	381.999	185	94	386	24	1015	536.001	402	603.999
ENSG00000103150	MLYCD	14	6	0	200.827	227.295	340	296.809	310	5.144	4.402	178.766	1	622	236.563	222.457	234.363
ENSG00000103152	MPG	16	0	0	1541	980.001	532	929	1000.999	4	1	1553.999	0	2762	1540	1135.001	1753
ENSG00000103154	NECAB2	0	2	0	1	6	3	0	1	0	0	1	0	3	6	2	0
ENSG00000103160	HSDL1	2	6	2	374	613.999	603	864.999	1198	2	2	388.999	3	1031.001	685.999	640.001	459
ENSG00000103168	TAF1C	0	1	0	786	604.831	406.999	519	536	1	2	631.002	0	1093.001	713	606	596
ENSG00000103174	NAGPA	7	1	0	753	603	336.999	474	543.999	1	2	876.998	0	1294.001	888.999	614	894.001
ENSG00000103175	WFDC1	3	0	0	1	0	0	1	0	0	0	0	0	0	2	1	4
ENSG00000103184	SEC14L5	0	2	0	2	1	0	0	1	4	2	0	0	0	0	0	0
ENSG00000103187	COTL1	0	0	0	8229.001	9359	3669	5526	7218	0	0	9880	0	10077	11610.999	6576	6709.001
ENSG00000103194	USP10	0	1.908	0	1702.57	1823.165	1377.265	1769.517	2696.699	1.48	0	1609.577	0	2757.094	2059.843	2038.955	2047.176
ENSG00000103196	CRISPLD2	0	0	0	15	7	3	20	1	0	1	3	0	5	1	5	0
ENSG00000103197	TSC2	150.003	310.026	78	1890.999	1635.001	1210.001	1161.999	1708.999	182.998	146	1956.001	48	4374	2156.769	1681.999	2433.001
ENSG00000103199	ZNF500	3	1	0	270.001	223	149	162.001	209	2	0	236	0	541	285	221.999	303
ENSG00000103200	AC069335.1	0	0	0	0	0	0	0	0	1	0	0	0	0	0	0	0
ENSG00000103202	NME4	14	27	10	2984.998	1509.999	899.001	1375	1289.999	25	11	3025.472	2	4297.733	3125	2191.139	3026.001
ENSG00000103222	ABCC1	3.966	7	0	1981	2143.999	3266.001	1539	2303	1	1	1961	0	4966	2197	1761	2662
ENSG00000103226	NOMO3	0	4.952	0	1374.538	2111.804	1529.836	1636.687	1779.997	0.5	1	977.653	0	2237.771	1979.163	1343.575	1824.669
ENSG00000103227	LMF1	1	4	0	94.999	62.001	89	73	106.001	1	1	82	0	305	78	71	190
ENSG00000103241	FOXF1	0	0	0	8	2	3	1	0	0	0	0	0	14	0	3	0
ENSG00000103245	CIAO3	0	1.985	1	922	598	306	517.002	487	0	13	960	2	1316	943.999	727.998	980
ENSG00000103248	MTHFSD	3	15.008	2	164.001	288.998	223.999	262.001	232.001	9.013	7	229.001	1	490.001	320	287.001	197
ENSG00000103249	CLCN7	2	6	0	500	503	474	352.999	490.999	2	2	398.999	1	1248.999	582	390	647.999
ENSG00000103253	HAGHL	32	51.334	29	111	43	19	35.001	35.999	22	38	97	2	163	56	78	88.999
ENSG00000103254	FAM173A	12	2	0	245	122.001	63	96	101	2	0	337	0	313	211	133.001	232.002
ENSG00000103257	SLC7A5	0	0	0	702.553	472.476	375.521	440.279	355.173	0	1	701.08	0	759.33	617.631	563.346	746.768
ENSG00000103260	METRN	1	1	7	267	87	71	140	119	23	8	348	0	431	239.001	122	222.999
ENSG00000103264	FBXO31	0	2	0	905.403	773.751	553.999	646	685.92	1	2	858	0	1714.086	1015.614	771.134	998.922
ENSG00000103266	STUB1	190	270	82	2606.001	1457	478.001	1373	1356	199	150	3076.001	78	2957.999	2631	2170.001	2208.999
ENSG00000103269	RHBDL1	2	0	0	5	5	1	4	2	0	0	0	0	21	13	4	10
ENSG00000103274	NUBP1	1	1	0	531	319.001	187.001	227.001	344	0	1	504	0	542.999	411	469	391.001
ENSG00000103275	UBE2I	10	9	0	6216.001	5034.002	2004.001	3967	4118.999	6	4	6199	0	7187	7159	5611	5825
ENSG00000103310	ZP2	0	2	0	0	0	0	0	1	0	0	0	0	0	0	0	0
ENSG00000103313	MEFV	6	5	0	0	0	0	1	0	0	0	2	0	0	0	0	0
ENSG00000103316	CRYM	2	0	0	0	0	0	0	0	3	0	2	0	0	0	0	0
ENSG00000103319	EEF2K	2	1	0	1699	1829	1657	1409	2561	0	0	1612	0	4819	1822.001	1728	3035
ENSG00000103326	CAPN15	0	0	1	1663.999	925	489.999	871	783	1	0	1901.001	0	1416	1392.001	1250.001	1363
ENSG00000103335	PIEZO1	13	70	17	3922.001	3256	2594.999	2568	2928	12	13	3546.999	5	7503.001	4228.001	2992.998	4022
ENSG00000103342	GSPT1	8	3	0	2891	3655	3490.094	4902.999	5592.001	1	9	2985	7	4779.784	3607.896	3629.999	3438.999
ENSG00000103343	ZNF174	0	0	0	352	312	206	266.001	309.999	0	0	356	0	563.001	418	392	440
ENSG00000103351	CLUAP1	0	0	0	207.001	225.004	392.124	416	670.999	2	6	215.203	0	468	272	336	206
ENSG00000103353	UBFD1	2	0	0	1117.98	1351.976	1254.958	1265.925	1703.991	0	3	1175.001	0	2679.644	1496.999	1281	1414.002
ENSG00000103355	PRSS33	0	3	0	0	0	0	0	0	4	2	0	0	1	0	0	0
ENSG00000103356	EARS2	0	0	0	699.001	755	408	630.999	654	0	0	889.001	0	891	866	747	789.999
ENSG00000103363	ELOB	0	7	1	3681.001	2124.175	1334.999	1831.974	1948.996	0	0	3836.997	0	5565.998	4077.007	2578.999	3765.994
ENSG00000103365	GGA2	0	1	8	2164.999	1835.999	1033	1501	2398.001	7	3	2245	0	4428.001	2164	2476	2306.999
ENSG00000103375	AQP8	0	0	0	1	0	0	0	0	0	0	0	0	0	0	0	0
ENSG00000103381	CPPED1	0	0	0	1632	2140	1360.936	2666	3865	0	0	2906	0	4915.001	3349	1931.999	2802.999
ENSG00000103404	USP31	2	5	0	1016	1115	1605	1577	2337	1	7	1026	0	3774.986	1143	1372	1051
ENSG00000103415	HMOX2	20	0	3	2982	2209.001	859	2028.001	2458	11	2	4546.999	1	4586	3715	2774	3317.998
ENSG00000103423	DNAJA3	7	9	4	2310.001	1892	854.999	1611.001	1505.002	5.907	3	2322	0	2641	2697.999	2412	2286
ENSG00000103426	CORO7-PAM16	0	0	0	38.321	0	4.316	7.543	3.941	0	2	44.348	0	14.656	0	50.842	124.889
ENSG00000103429	BFAR	2	0	0	2513.999	2749.999	1458.998	2793.001	3315	0	0	3312	0	4915	3637.001	2632.001	3054
ENSG00000103449	SALL1	1	0	0	0	1	0	4	0	0	0	0	0	0	0	0	0
ENSG00000103460	TOX3	17	31	1	0	0	0	0	0	30.499	8	0	1	0	0	1	0
ENSG00000103472	RRN3P2	0	0	0	39.704	81.801	104.206	95.544	203.702	0	0	51.414	0	240.205	65.528	149.155	69.826
ENSG00000103479	RBL2	16	22.621	1	1171.001	1530	1731.999	1989	3293.999	6	11	1244.001	0	2824.999	1404.999	1597	1370
ENSG00000103485	QPRT	0	1	0	6	0	2	5	1	0	0	2	0	11	6	2	3
ENSG00000103489	XYLT1	8	7.015	0	102	119	20	115	51	11	4.02	40	0	38	136	23	29
ENSG00000103490	PYCARD	13	2	1	736	329.999	247	341.999	413	8	5	659	1	1420.999	975.001	539	819
ENSG00000103494	RPGRIP1L	43	62	1	313	390.999	506	482	885	54	35	332	3	552.001	334	494	375
ENSG00000103495	MAZ	20	41	14	7287.906	5472	1783	3392	3288.999	40	11	8807	9	8645.93	8248.523	5809.923	7570
ENSG00000103496	STX4	5	37	10	925.002	712.001	437	709	748.002	9	33	950	0	1900	983.999	1022.999	863
ENSG00000103502	CDIPT	6	10	0	1888	1654.999	951	1229	1538.999	7	5	2003.001	0	3269	2416.001	1678.999	2089.999
ENSG00000103507	BCKDK	5	7.001	4	2238.001	1880.999	891	1486	1506	6	6	2317.999	8	3585.001	2542.001	1762	2281.001
ENSG00000103510	KAT8	11	22.311	2	1090	757	378.001	509	866	16.839	12.001	987.001	0	1835.999	975	1013	1189
ENSG00000103512	NOMO1	0	1.048	0	3834.259	3930.258	3045.086	3039.166	4806.052	0	0	2840.87	0	8663.813	3445.161	3262.127	4121.497
ENSG00000103522	IL21R	18	21	7	3	28	5	18	4	7	2	16	9	6	4	4	3
ENSG00000103528	SYT17	2.001	0	0	3	33.001	9	18	19	0	0	6	0	29	18.001	12	9.999
ENSG00000103534	TMC5	0	4	1	0	1	0	0	0	2	0	0	0	1	0	1	1
ENSG00000103540	CCP110	1	8	1	362	479	1034.999	591	1216	3	2	332	0	742	387	554	356
ENSG00000103544	VPS35L	34.048	112	59	2643.998	2477	1692.998	2583	3261	81	37	2534.001	2.158	5044.38	2934.999	2626.002	2615
ENSG00000103546	SLC6A2	0	4	0	0	0	0	0	0	3	1	0	2	0	0	0	0
ENSG00000103549	RNF40	8	24	2	4859.001	3626	1504.001	2696	2774	7	0	5307.001	2	7044	4733.002	4698	5094
ENSG00000103550	KNOP1	29	20	6	1519	1491	850	1511.064	1919.999	13	16	2108	3	3174	2204.995	2053	1935
ENSG00000103569	AQP9	0	1	0	0	0	0	0	0	0	0	0	0	1	0	0	0
ENSG00000103591	AAGAB	0	9	0	865	1043.999	952	1439	1670.999	4	1	876.001	0	1732.001	1013.999	1397.999	969
ENSG00000103599	IQCH	0	2	1	19	11	43	55	45	0	0	23.999	0	37	17	49.001	9
ENSG00000103642	LACTB	25	44.003	8	604	955.999	1079	1239.001	1612.001	10	10	512	0	1822.001	1029	798	832
ENSG00000103647	CORO2B	0	0	0	352	149	175	98	255	1	1	169	0	411.999	80	177	414
ENSG00000103653	CSK	0	4	0	1160.999	979	649	724.001	817	1	2	1223	0	1859.998	1246	999.001	1433
ENSG00000103657	HERC1	0	1	0	1952	3355	4539	5424.001	7397.998	1	0	1758.999	0	8673	3510	3265	2532.999
ENSG00000103671	TRIP4	0	0	0	279	352	455	430	630	0	0	332	0	805.999	378.001	397.999	326.999
ENSG00000103707	MTFMT	0	2	0	472.001	387	263.999	410	444	0	0	363.999	0	528	486.001	362	398
ENSG00000103710	RASL12	1	4	0	0	1	0	0	0	4.005	0	0	0	0	0	0	0
ENSG00000103723	AP3B2	1.058	1	0	0	3	0	1	1	0	2	0	0	1	3	0	1
ENSG00000103740	ACSBG1	599	945	271	4	1	0	3	4	420	265.091	6	194	3	1	6	0
ENSG00000103742	IGDCC4	5	9.303	1	0	0	1	0	0	4	5	3	0	4	1	0	2
ENSG00000103769	RAB11A	1	0	0	4046	4810	4001	5576	8641.999	1	0	4482	0	9018.001	5676	5040	4899.001
ENSG00000103811	CTSH	74.005	133	54	305.001	62	19	44.999	51	42.01	58	62	14	49.001	40.999	41	59
ENSG00000103832	GOLGA8UP	0	0	0	0	0	0	0	0	1	0	1	0	4.446	1.01	1.014	0
ENSG00000103852	TTC23	14	23	6	412	320	446.999	462.999	700.001	12	2	421	2	1051	578.001	728.001	529.999
ENSG00000103855	CD276	1	0	0	1353.001	1167	949	944.999	1280.001	1	2	1319.999	0	2582.002	1110	765.999	1024.001
ENSG00000103876	FAH	4	12.003	0	842	843	362	672.002	650.998	4	4	972.999	0	1342.998	1460	895.999	1167.001
ENSG00000103888	CEMIP	25	73	28	2	35	111	50.999	4	14	35	0	0	10	15	1	2
ENSG00000103932	RPAP1	1	3	0	319	272	212.999	219.001	223.001	0	0	311	0	545.001	382	257.001	359
ENSG00000103942	HOMER2	14	21	4	8	14	14	14	10	6	3	10	0	20.001	43	7	6
ENSG00000103966	EHD4	0	3	0	13997.555	12601	5743	9989	13403	1	0	14490	0	23079.43	12821.001	14668	19180
ENSG00000103978	TMEM87A	3	21	0	517	966.999	932.001	1352	1471	25	0	578	0	1297.001	875.999	1015.999	694
ENSG00000103994	ZNF106	9.612	14	0	2205	3504	4110	4870.999	6266	6.363	9	2480	0	6061.001	3504	4424	2900.001
ENSG00000103995	CEP152	0	0	0	241.001	253.001	385	461.999	679	0	0	207	0	483	243.001	534	245
ENSG00000104043	ATP8B4	0	3	0	2	0	0	1	0	2	0	1	0	2	0	0	0
ENSG00000104044	OCA2	6	1	0	0	0	0	0	0	8	9	0	0	0	0	0	0
ENSG00000104047	DTWD1	1	1	0	301.873	341.719	364.725	334.725	579.806	1	1	243	0	462.898	256.001	305.723	284.001
ENSG00000104055	TGM5	0	0	0	0	0	0	0	0	0	0	0	0	1	0	0	0
ENSG00000104059	FAM189A1	3	2	0	0	1	0	1	0	5	0	2	0	2	7	0	1
ENSG00000104064	GABPB1	33	94	33	523	666.001	655.999	881	1417.998	117	63	517.001	16	1244.001	668.001	792	624
ENSG00000104067	TJP1	2	3	0	3203	4312	5325	6599	9924.001	3	1	3678.001	0	10791	4376	5467	4260.002
ENSG00000104081	BMF	0	0	0	57	39	48	115	243	1	1	49	0	533	37	45	110
ENSG00000104093	DMXL2	1	0	0	362.001	425.999	964	934.001	1427	0	0	307	0	1028.998	434	605	314
ENSG00000104112	SCG3	5	0	2	0	0	0	0	0	4	1	0	0	1	0	0	2
ENSG00000104129	DNAJC17	12	70	8	629.001	469.001	248.998	434	385	63	41	752.001	6	1215.999	737.999	792.003	877
ENSG00000104131	EIF3J	20	29	1	1134.999	1412.997	1511.988	1722.509	2175.996	0	5	1045	0	1920.988	1657.999	1588.013	1127
ENSG00000104133	SPG11	56	48	24	998.001	1219	1966.999	2035	3014.999	21	18	1103	5	3238.999	1473.999	1620	1290.999
ENSG00000104140	RHOV	0	3	0	2	0	1	3	11	0	0	1	0	6	0	0	1
ENSG00000104142	VPS18	2	11.622	1	2038	1548	970	1449	1460	13	14	2175.001	0	3636	2235	1588	2138
ENSG00000104147	OIP5	4	25	1	200	202	84	230	277	2	6	341	0	223	291	305	284
ENSG00000104154	SLC30A4	1.162	4	0	226	326	297	360	724	3	1	228	0	630	282	288	266
ENSG00000104164	BLOC1S6	0	5	2	678.001	1188.998	1609	1853.999	2668.998	3	5	656	4	1793.379	1172	1263.999	733.828
ENSG00000104177	MYEF2	0	0	0	406	500.999	740.001	946.999	1922.001	1	1	372.001	0	1339	364.998	890	446
ENSG00000104205	SGK3	0	1	0	132	258	301.04	389.186	545	0	2	107	0	286	233.495	249.152	113.86
ENSG00000104213	PDGFRL	42	85	3	460	391	383	316	268	20	9	298	1	824	401	378	725
ENSG00000104218	CSPP1	19	1	6	276	365	470	487	689	12	7	305	5	880.006	440	456.999	405
ENSG00000104219	ZDHHC2	10	0	0	1272	2181	1624	2123	2688.001	0	3	1829	0	2622.001	1881.29	1784	1459
ENSG00000104221	BRF2	764	1150	220	360	330	175	278	341	970	562	390	57	536	430	320	368
ENSG00000104228	TRIM35	0	0	0	979	961	621	843	869	1	0	914	0	1665	1210	997	1179
ENSG00000104231	ZFAND1	10	9	2	458	744.001	713.999	943	1284	6	5	498.001	0	1120	791.999	749.002	560
ENSG00000104237	RP1	1	0	0	0	4	2	0	2	0	0	1	0	3	3	1	0
ENSG00000104267	CA2	0	0	0	0	1	1	7	17	0	0	0	0	0	0	0	1
ENSG00000104290	FZD3	0	5	0	22	33	43	31	29	0	0	18	0	19	26	11	7
ENSG00000104299	INTS9	0	10	5	960.999	665.999	309	482	684.001	0	0	849.001	1	1055	897.001	836	770.999
ENSG00000104312	RIPK2	0	0	0	383	586	469	874	1052	0	0	462	0	1394	856	669	656
ENSG00000104313	EYA1	0	3	0	0	0	0	0	0	2.019	0	0	0	1	0	0	0
ENSG00000104320	NBN	0	4	0	791	1454	1560	2283	3199.999	6	0	841	0	1922	1312.001	1802	1049
ENSG00000104321	TRPA1	0	8	12	0	1	0	0	0	15	1	0	13	0	0	0	0
ENSG00000104324	CPQ	0	0	0	201	259	315.001	254.001	467	1	0	114	0	759.001	365	137	187
ENSG00000104325	DECR1	0	0	0	518.999	493	679.001	1038	1167	0	0	418.001	0	1229	752.999	546.001	493
ENSG00000104327	CALB1	12	2	1	0	1	0	0	0	0	0	0	0	1	0	0	0
ENSG00000104331	IMPAD1	12	6	1	2440	4099	3608	5322	7383	1	5	3023	0	5102	3990	3779	3067
ENSG00000104332	SFRP1	8	9.999	2	71	315	79	398	64	17.001	17	16	0	80	65	474	235
ENSG00000104341	LAPTM4B	8	13	1	1025	897.996	943	1652.999	999	3	7	912.999	1	887	1870.961	1146.994	897
ENSG00000104343	UBE2W	0	0	0	352.024	902	995.92	1225.413	1919.72	1	0	368.999	0	1218.4	747.54	584.6	478.728
ENSG00000104356	POP1	0	0	0	1149	1432.001	718.001	1507.001	1257	0	1	1367.001	0	1356	2000.001	1888.999	1545
ENSG00000104361	NIPAL2	0	0	0	136	239	215	377	976.999	1	1	232	0	757.001	269	165	234
ENSG00000104365	IKBKB	2	2	0	1254.001	1028.001	935.999	1231.001	1544	4	0	1198	0	3587	1244	1642	1548
ENSG00000104368	PLAT	17	21	1	8276	7263.001	3195	8632	5415	9	3	6337.999	2	15861.998	5268.002	12022.999	6636.001
ENSG00000104369	JPH1	5	1	0	0	9	10	4	17	5	2	1	1	22	4	5	1
ENSG00000104371	DKK4	0	0	0	0	0	0	0	0	5	0	0	0	0	0	0	0
ENSG00000104375	STK3	0	0	0	234.001	232.001	367	389	633.999	2	4	175	0	630.001	272	271	231
ENSG00000104381	GDAP1	0	0	0	48	61.001	84	80	124	0	0	36	0	126	58	76	39
ENSG00000104388	RAB2A	0	0	0	2407.999	4001	2872	4634	4831	0	0	3260.999	0	4825.001	4324	3153	3296
ENSG00000104408	EIF3E	0	0	0	7423.835	9281.455	8441.219	10522.68	14352.797	0	0	7731.088	0	14049.004	11253.317	8875.212	7922.499
ENSG00000104412	EMC2	0	1	0	333	469	601	628.999	1198.999	0	0	419	0	1012	662.999	600	455.998
ENSG00000104413	ESRP1	1	5	3	0	0	0	0	0	4	2	0	0	0	0	1	0
ENSG00000104415	CCN4	0	0	0	1	0	0	0	0	0	0	1	0	0	0	0	0
ENSG00000104419	NDRG1	13	2	0	3845	4425	2476.001	3905	2124.999	8	6.26	2047.002	2	7126	4934.999	3274.998	3796.999
ENSG00000104427	ZC2HC1A	0	0	0	150	430	686.999	540.999	730	0	0	115.001	0	558.001	370	218	201
ENSG00000104432	IL7	19	8	7	39.999	37	42	31	74.001	1	13	23	2	24	17	61	72
ENSG00000104435	STMN2	0	0	0	0	0	0	0	0	0	0	0	0	0	0	0	0
ENSG00000104442	ARMC1	0	0	0	1141	1927	1507	2263.001	2661	0	0	1114	0	2142	2028	1819	1407.085
ENSG00000104447	TRPS1	3	1	0	24	58	44	218	106	0	0	49	0	210.001	63	70	25
ENSG00000104450	SPAG1	0	2	3	213	202	262	525	526	3	7	155.02	0	360	301	227.001	200
ENSG00000104472	CHRAC1	1	0	2	482.999	515.999	430.999	518	767	5	0	574	0	864.001	514.999	444	715.001
ENSG00000104490	NCALD	1	0	0	1	3	0	5	0	0	1	0	0	16	2	0	7
ENSG00000104497	SNX16	2	0	0	143	189	230.999	241	274	3	0	158	0	326	171.999	171.999	192
ENSG00000104499	GML	4	4.002	0	0	0	0	0	0	9	8	0	0	0	1	0	0
ENSG00000104517	UBR5	4	7	0	1983.999	3233.999	3958.999	4824	6561.001	16	23	2021	0	6396	3178	4300.999	2376.998
ENSG00000104518	GSDMD	11	22	4	1899.001	945.001	557.001	957.999	879.999	9	12	1575.998	2	2870.998	1491	1247	2231.999
ENSG00000104522	TSTA3	0	2	0	1993.999	1498	1022.999	1502.999	1977.001	0	2	2912.999	0	4644	2433.999	2162.001	3188.999
ENSG00000104524	PYCR3	0	9	0	300	266	97	170	136	3	5	340	0	325	312.001	267	361.999
ENSG00000104529	EEF1D	7.163	7	4	15007.339	8448.647	4124.369	7059.193	6793.32	8.033	7	15080.421	4	24644.63	15686.162	12406.142	14583.208
ENSG00000104537	ANXA13	0	0	0	0	0	0	0	0	1	0	0	0	0	0	0	0
ENSG00000104549	SQLE	1	0	9	4333	5646	2702.001	5348.999	5774	3	9	4791.999	2	5585.999	6998	4699	4967.999
ENSG00000104611	SH2D4A	27	21	9	39	46	18	123	40	15	10	41	5	4	52	50	45
ENSG00000104613	INTS10	0	0	0	1151	1097	910	1572.001	2169.001	0	0	1101.001	0	2541.001	1595	1621.002	1584.998
ENSG00000104626	ERI1	0	0	0	870	887	869	1017.999	1913.999	1	0	866	0	1179.999	1196	1269	1211.999
ENSG00000104635	SLC39A14	1	1	0	1807.999	2185	1475.001	2635	3421.001	0	1	1597	0	3569.001	2065.001	2199.999	2354
ENSG00000104643	MTMR9	1	0	0	622	1059.001	1231.999	1598	1626	0	0	649	0	1180	1027	879.001	625.001
ENSG00000104660	LEPROTL1	0	0	0	754.29	853.494	653.001	1181.791	1294	0	1	772	0	1216.297	958	868	804.999
ENSG00000104671	DCTN6	5	0	0	409.71	648.506	671.999	1012.21	1153	0	0	493	0	1081.703	730	702	456
ENSG00000104679	R3HCC1	9	57.001	13	1112	799.001	337	670	677.999	7	0	1208	14	1729	1295	732.999	1210.999
ENSG00000104687	GSR	1	3	0	1550	1951.001	1304	1781.999	1798	0	0	1410.001	0	2875.001	1827.001	2004	1831
ENSG00000104689	TNFRSF10A	38	1	0	773	1069	574	830	889	6	3	849	0	1679	723	1134	1078
ENSG00000104691	UBXN8	1	1	1	220.001	324.999	265	364	418.999	0	0	218.999	1	425	334	438.999	273
ENSG00000104695	PPP2CB	1	3.513	0	2394.961	3847.999	2695.974	4136.943	3775	3.726	1	2830.981	0	4232.877	4301.952	2960.973	3076.88
ENSG00000104714	ERICH1	5.987	1.128	0	236.999	272	293.001	299.999	488	2	2	242	0	698.999	300	357	277.001
ENSG00000104722	NEFM	53	40	0	5	5	16	7	13	19.001	16	8	3	21	22	18	3
ENSG00000104723	TUSC3	0	1	0	25	36.999	53	38	201	0	0	365	0	444.999	181.001	27	13
ENSG00000104728	ARHGEF10	1.254	2	0	1102.077	1574.486	1991.999	1555.228	2801.001	7.225	3.001	1609.966	0	5273.197	1522.782	2133.097	2312.022
ENSG00000104731	KLHDC4	0	2	0	458.002	623	343	487	585.001	1	0	582.001	0	1228	561.999	838.001	696
ENSG00000104738	MCM4	0	0	0	6289.998	5532.998	2634.002	6069	3259.999	0	0	8002.001	1	7346.001	7128	10119.999	7978.001
ENSG00000104755	ADAM2	0	0	0	0	0	0	0	0	0	0	0	0	0	0	0	1
ENSG00000104756	KCTD9	22	23.876	0	586.661	1119.224	1116.179	1418.189	1939.448	1	11	679.868	5.324	1285.866	1260.169	970.008	951.678
ENSG00000104760	FGL1	0	7	0	0	0	0	0	0	1	0	0	0	1	0	0	0
ENSG00000104763	ASAH1	8	2	0	305.999	625.001	1094	867	1412	3	3	246.999	1	1783.002	560	365.003	294.999
ENSG00000104765	BNIP3L	70	33	11	961	1573	2574	2397	4003	10	0	1016.001	0	4154.001	1683	1472	1636.001
ENSG00000104774	MAN2B1	0	0	0	1144.726	1117.716	1118.938	660.131	1419.275	0	1	797.66	0	3065.798	1146.374	762.251	1292.188
ENSG00000104783	KCNN4	0	0	1	2	0	0	29	7	1	0	23	0	37	3	10	16
ENSG00000104804	TULP2	4	7	4	1	0	2	1	2	0	10	0	0	2	1	1	0
ENSG00000104805	NUCB1	3	10.999	0	4076	3337	1957.001	2218.001	4437.001	6.964	2	3658.001	0	10000.001	3834	2886	4390.002
ENSG00000104808	DHDH	0	0	0	0	0	0	0	0	0	0	1	0	0	4	0	0
ENSG00000104812	GYS1	0	1	0	2749	2265.001	989	2035.001	1703.001	0	1	2765.999	0	3536	3255	2332	2758.001
ENSG00000104814	MAP4K1	2	2	0	4	5	1	0	4	2	1	2	0	9	2	0	3
ENSG00000104818	CGB2	0	0	0	0	2	0	0	0	0	0	0	0	0	4	4	2.732
ENSG00000104823	ECH1	9	5	0	1477.353	1389.575	895.001	1150.773	1451.22	11.316	10	1952.103	1	4109.472	2444.557	1627.507	2400.428
ENSG00000104824	HNRNPL	1	2	4	4937.905	5211.581	3994.858	4208.978	4886.994	5	11.063	5429.604	3	9666.928	5935.992	5262.851	7385.297
ENSG00000104825	NFKBIB	0	1	0	628	448	173	379	297	0	1	553.999	0	789	624	579.001	543
ENSG00000104826	LHB	0	14	6	0	0	0	1	1	0	0	0	0	0	3	5	0
ENSG00000104827	CGB3	0	0	0	0	0	0	0	0	0	0	0	0	0	0	0	0
ENSG00000104833	TUBB4A	0	1	0	4.233	0	6.052	9.03	4.759	0	0	7.278	0	8.087	6.165	4.077	4.101
ENSG00000104835	SARS2	1	1	0	949	629.002	287.001	474.635	451.001	1	1	812	1	1222.001	891.001	874.001	765
ENSG00000104848	KCNA7	138	226	60	0	0	0	0	0	15	29	0	50	1	0	0	0
ENSG00000104852	SNRNP70	10	7.576	0	2982.999	2164.999	1505.999	2075.999	1937	12	4.612	2318.998	0	4911	3134	2763.001	2848.001
ENSG00000104853	CLPTM1	4	43	14	4206	3428.001	1777.999	2130.999	2634.999	38.891	31	4097.001	15	6398.001	4693	3587	4582.998
ENSG00000104856	RELB	0	5	0	165.999	263	132	309.999	199	4	0	259	0	732	717	185	239.001
ENSG00000104859	CLASRP	1	5	0	773	614	310.001	557.999	461.002	0	0	840	0	1482.999	879.001	851	819
ENSG00000104863	LIN7B	1	1	0	15	34	10	29	8	2	1	13	0	36.001	57	23	26
ENSG00000104866	PPP1R37	5.927	6	0	873	612	261.001	484	546	7	3	932.999	0	1413.001	892.001	673.001	790.001
ENSG00000104870	FCGRT	5.296	17	0	1392.001	959.001	772.999	970.999	1471	25.995	12	1311.999	0	2752	1528.999	1019.998	1117.999
ENSG00000104872	PIH1D1	23	5	4	1627	954.999	578.999	935.001	893	15	8	1975.999	0	1946.001	1459	1503.999	1693.999
ENSG00000104879	CKM	0	0	0	2	0	0	0	2	0	0	2	0	0	1	0	0
ENSG00000104880	ARHGEF18	14	2.069	0	1086.078	1032.001	640.999	808.74	822.001	9	3	1159	2	2402.524	1389	1154	1379
ENSG00000104881	PPP1R13L	0	1	0	288	427.999	124.999	163.999	322	0	0	560.999	0	715	386.999	213	332.999
ENSG00000104883	PEX11G	4	2	1	16	21	12	9	14	1	0	11	0	15	13	12	26
ENSG00000104884	ERCC2	1	8.023	0	1559	2389.999	607.999	1485	1347.001	5	1	2414.998	7	2518	2944.999	1571	1636.999
ENSG00000104885	DOT1L	46	82	28	827	834.999	550.001	576.999	462	29	28	775	13	1368	1054	817	913
ENSG00000104886	PLEKHJ1	302.691	307	52	1132.999	859	404	699	560.001	200	157	1270	6	1438.001	1368.999	861	1015
ENSG00000104888	SLC17A7	0.988	1	0	1	2	2	0	0	4	1	1	0	2	0	1	3
ENSG00000104889	RNASEH2A	0	2	0	1097.242	639.725	207.667	382.38	514.241	0	1	1110.464	0	845.135	990.318	796.26	808.607
ENSG00000104892	KLC3	4	0	3	0	2	0	2	0	2	8	0	7	0	6	1	1
ENSG00000104894	CD37	837	1269.991	222	0	0	0	0	0	1073.968	741	0	49	0	1	1	0
ENSG00000104897	SF3A2	11	9	0	1338.001	916	411	444.999	543	7	10	1284.001	0	1812.999	1519.001	1011	1334.999
ENSG00000104899	AMH	1	0	0	4	3.041	10	5	4	0	0	2	0	5	11	5	8
ENSG00000104901	DKKL1	0	2	0	0	6	2	1	2	0	0	1	0	3	4	0	4
ENSG00000104903	LYL1	9	52	3	868	524	201	398	415	5	6	1208	1	888	833.999	642	672
ENSG00000104904	OAZ1	0	1	0	23392.306	17632	7802.035	14167.495	14279	3.472	1	27577.001	0	38478.998	29949.001	21934.476	27721.704
ENSG00000104907	TRMT1	1	13	0	757	613.001	420.001	550.998	553	4.938	4	844	0	1283	880	832	874
ENSG00000104915	STX10	13	1	0	1717	994	582.001	877	851.999	3	2	1775	1	2813.999	1546.001	1526	2009.001
ENSG00000104918	RETN	0	0	0	0	0	0	0	0	0	0	0	0	0	0	0	0
ENSG00000104921	FCER2	2	2.003	0	0	0	0	0	0	2	1	0	0	0	0	0	3
ENSG00000104936	DMPK	5	14.864	4	205.823	168	105	135.001	233	5	5	258	0	534.999	194	211.878	205
ENSG00000104938	CLEC4M	0	0	0	6	2	3	1	5	1	0	1	0	7	0	0	6
ENSG00000104941	RSPH6A	1.132	3	1	2	0	1	0	0	0	0	2	0	0	0	1	6
ENSG00000104946	TBC1D17	0	3	1	458	401	250.001	297.001	407.999	6	3	411	0	1175	559.999	407	553.002
ENSG00000104951	IL4I1	0	0	0	26	41.081	35	82.431	94.691	0	0	53.335	0	218.141	82.504	38.196	28.212
ENSG00000104953	TLE6	2	0	0	11	1	5	2	7	4	1	3	0	4	13	2	4
ENSG00000104957	CCDC130	0	0	0	648	528.998	377.999	451.999	509	0	0	714.001	0	1223	738.001	600	808
ENSG00000104960	PTOV1	596.997	1114.879	418	1508.482	1184.169	898.477	852.468	926.652	707.95	482	1535.393	131	3224.19	1580.259	1137.206	1775.433
ENSG00000104964	AES	0	5	0	6210.999	4779	2539	3792	4294	6.867	2	9187	0	13126	8145	5675.002	7770.002
ENSG00000104967	NOVA2	1	4.24	0	781	662	761	384	858.041	9	3	659	0	2314	584	624	1353
ENSG00000104969	SGTA	1	0	0	3900	3706.999	1401	2599	2477	3	1	4437	0	4863	4957	3728	4537
ENSG00000104970	KIR3DX1	0	5	0	0	0	0	0	0	0	1	0	1	3	0	0	0
ENSG00000104972	LILRB1	1	0	0	0	0	1	0	0	1	1	0	1	0	0	0	1
ENSG00000104973	MED25	18.903	20.051	4	603.518	486.83	457.523	338.531	582.344	36.168	17.999	547.61	1	1341.809	686.736	582.794	728.565
ENSG00000104974	LILRA1	0	0	0	0	0	0	0	0	0	0	0	0	0	0	0	0
ENSG00000104976	SNAPC2	0	36	1	634	563	302.999	462	449	2	6	763	4	958.001	789	631.999	818.001
ENSG00000104979	C19orf53	0	0	0	4708.999	3110	1473	2808.001	2616	2	0	5120	0	7924	5458	4368.999	5117.999
ENSG00000104980	TIMM44	0	8	0	1275	589.999	280.001	612.001	643	1	0	1037.001	0	1372	945.999	1065	1140
ENSG00000104983	CCDC61	0	2	0	134	102	54	73	66.001	0	1	128.999	0	206.001	115	111.001	114
ENSG00000104998	IL27RA	0	0	0	83	54	118	114	94	0	0	55	0	182	139	106	95
ENSG00000105011	ASF1B	0	4	1	1464	917	240	660	654	0	0	1595	0	928	1454	1279	1190.999
ENSG00000105048	TNNT1	0	1	0	10	17	5	8	1	1	0	17	0	49.001	60.001	10	11
ENSG00000105053	VRK3	2	0	0	1003.999	992	553	793.999	710	2	1	881	0	1803	1399.001	863.002	1134
ENSG00000105058	FAM32A	0	0	0	2840.999	2721.996	1706	2692	2774	0	0	3237	0	5772.999	4168.99	3246.001	3633
ENSG00000105063	PPP6R1	1.249	11.773	0	1609.194	1899.714	1164.173	1244.8	1407.444	11	0	1775.031	0	3490.92	2047.18	1544.689	2116.972
ENSG00000105072	C19orf44	256	289	82	122	118	112	139.999	167	149	96	137	57	260	142	188.999	122
ENSG00000105085	MED26	38	63	26	393.57	280	156	234	236	43.573	55	385.451	2.426	575.564	362.793	356.794	452
ENSG00000105088	OLFM2	1	0	0	4	18	82	21.001	1	5	1.273	0	0	6	44	8	1
ENSG00000105122	RASAL3	2	0	0	11	18	4	16	5	0	0	10	0	23	13	10	7
ENSG00000105127	AKAP8	4	11	11	1242	904.999	557.987	959	1074	2	6	1262.001	0	1891.999	1153	1577.999	1377
ENSG00000105131	EPHX3	0	0	0	0	0	1	1	0	0	0	2	0	8	6	1	0
ENSG00000105135	ILVBL	39	57	42	1369	820.999	349.999	737.001	644	32.893	42	1410	11	1563.999	1197	1195.999	1306
ENSG00000105136	ZNF419	7	27	4	124.795	126.385	146.731	139.503	197.457	36	12	109.073	1	390.411	151.056	144.891	133.404
ENSG00000105137	SYDE1	5	1	3	553	481.001	319	475.001	509	3	0	677.999	0	1056	716	520.999	717.001
ENSG00000105141	CASP14	0	0	0	0	0	0	0	0	0	0	0	0	0	0	0	0
ENSG00000105143	SLC1A6	0	4	0	0	0	0	0	0	2	3	1	0	2	0	0	0
ENSG00000105146	AURKC	0	0	0	8	3	2	5	7	0	0	12	0	6	64	5	10
ENSG00000105171	POP4	1	0	0	1400.001	1404	768	1244.001	1419	0	0	1558	0	2318.002	1768.999	1643.999	1629.001
ENSG00000105173	CCNE1	0	2	0	378	393.999	169.999	361	279.001	1	1	453	0	309	475	353	259
ENSG00000105176	URI1	0	0	0	584.999	805.999	868	1157	1706	0	1	732.002	0	1379	861.001	896	705.001
ENSG00000105185	PDCD5	0	22	0	2853.45	2557.164	1426.144	2477.731	2780.42	0	3	3211.891	4	4275.142	4451.932	3323.335	3471.27
ENSG00000105186	ANKRD27	0	2	0	1597	2120.999	1213	1687	1985	1	0	1680	0	3277	2189	2197.001	1977.001
ENSG00000105193	RPS16	0	0	0	6445.975	2747.078	1848.873	3196.679	3740.653	0	0	4890.52	0	5773.653	3856.687	2585.775	3039.846
ENSG00000105197	TIMM50	0	1	1	3518	2657.999	949.998	1972.001	1917	3	1	4049.001	0	3427	4457.001	3053	3854.999
ENSG00000105198	LGALS13	0	0	0	0	0	0	0	0	0	0	0	0	0	0	0	0
ENSG00000105202	FBL	0	1	0	6067.999	4066	1817	3235.999	2886.001	0	0	6146	0	6925	6459.684	5695.999	6533.999
ENSG00000105204	DYRK1B	6	5	0	196	188.001	241.999	183.999	255	12	6	160	0	826.999	285	186	368
ENSG00000105205	CLC	0	0	0	0	0	0	0	0	0	0	0	0	0	0	0	0
ENSG00000105219	CNTD2	0	1	0	1	1	0	0	0	0	1	0	0	0	0	0	4
ENSG00000105220	GPI	4.957	1	0	9688.829	8331.001	4414.998	5143.999	6370.317	3	5	6299.576	1	14004.999	8210	7134	9686
ENSG00000105221	AKT2	5	19	0	925.002	709.001	379.999	660	611.001	1	3	1139.001	0	1526.11	1017.089	817.999	938
ENSG00000105223	PLD3	0	4	0	1789.998	2086	1313.999	1296.001	2088.999	0	2	1592.999	0	4938	1992.999	1426.001	1749.002
ENSG00000105227	PRX	17	9	3	66	50	33	35	58	7	6	97	2	136	95	40	89
ENSG00000105229	PIAS4	50	30.002	0	856.001	719.999	385.001	632	542	18.209	9	835	0	1390	908	801	899
ENSG00000105245	NUMBL	4.743	2	0	835.269	843.999	600	504	577	0	0	701	0	1726.274	880.999	739.999	1048.665
ENSG00000105246	EBI3	0	0	0	0	7	2	5	10	0	0	5	0	24.996	14	5	4
ENSG00000105248	YJU2	0	0	0	766	520	264	427	381	0	0	832	0	998	1000	767	778
ENSG00000105251	SHD	1	6	0	0	0	1	0	0	6	2	0	0	0	0	0	0
ENSG00000105254	TBCB	1	11	0	2782	1876	823	1553	1532.999	6	0	2953.001	0	4435	3240.999	2471.001	3365
ENSG00000105255	FSD1	0	2	2	252.001	145.999	72	97.999	85.999	0	0	205.001	0	303	163.999	222	145
ENSG00000105258	POLR2I	0	0	2	1523	893.998	405	713	785.002	0	0	1482.999	0	2149.999	1673.999	1102	1463
ENSG00000105261	OVOL3	0	0	0	0	0	0	0	0	0	4	0	0	0	0	0	0
ENSG00000105270	CLIP3	1	8	3	68	75	325	71	121	4.011	1	35	0	468	181	34	134
ENSG00000105278	ZFR2	0	1	0	1	4	1	2	2	0	0	2	0	7	2	0	5
ENSG00000105281	SLC1A5	2	5	1	2856	2293.001	974	1505	1332	7	0	3048	0	2809.001	3165.999	2249	2517
ENSG00000105287	PRKD2	1	0	0	851.999	662.999	579.999	474.999	744.999	4	0	846.999	0	2575.999	835	681.999	996
ENSG00000105289	TJP3	1	2.266	0	1	0	0	0	0	2	0	0	0	1	0	0	0
ENSG00000105290	APLP1	0	0	2	16	18	31	19	101	1	1	34	0	126	39.999	11	34
ENSG00000105298	CACTIN	20.043	33.997	6	748	590	337	526.001	487.999	43	27	792	0	1353	830	839.999	867
ENSG00000105321	CCDC9	3	4	1	167	98	64	91.999	100.001	0	3	165.999	0	217	137	134.001	162
ENSG00000105323	HNRNPUL1	39	40	4	10224.999	7962.001	4221	6632.999	7941	7	15	9280	6	15872.001	10343.999	10470.998	10080.001
ENSG00000105325	FZR1	21	102	5	921.999	893.999	405.999	510	664	17	46	1132.001	0	1728	1222.999	1016	1301
ENSG00000105327	BBC3	13	20	2	191	88	96	128.001	108	15	20	189.001	0	748	242.999	142.999	279
ENSG00000105329	AC011462.1	40	97	6	840	583	561	482.999	481	8.001	36	955	2	1499	1056	524	692
ENSG00000105339	DENND3	2.999	9	0	1356.001	1405	1095.001	1418.001	1873	8	1	1439	3	4519.002	2023.002	1781	1830.001
ENSG00000105341	DMAC2	0	42	0	1950.001	1790	879.998	1405	1561	1	0	2288.001	2	3317.999	2516.999	2088	2239
ENSG00000105352	CEACAM4	0	0	0	0	0	0	1	0	0	0	0	0	0	0	0	0
ENSG00000105355	PLIN3	3	2.998	0	3522.002	2892.999	1188.001	2276.999	2275	1	0	3792.999	0	5838	3849	3058	4496.999
ENSG00000105357	MYH14	0	1	0	0	7	3	1	4	0	1	5	0	6	7	0	7.55
ENSG00000105364	MRPL4	0	0.999	0	1804	1204.999	445.001	834	724.001	14	2	1537.001	0	2002.001	1700.648	1691.999	1604.001
ENSG00000105366	SIGLEC8	0	0	0	0	0	0	0	1	0	0	0	0	0	0	0	0
ENSG00000105369	CD79A	1	1	0	1	3	0	0	0	0	1	5	0	7	3	0	3
ENSG00000105370	LIM2	0	0	0	0	0	0	0	0	0	0	1	0	0	0	0	0
ENSG00000105371	ICAM4	0	0	0	6	4	2	4	5	0	0	2	0	24	13	9	15
ENSG00000105372	RPS19	0	0	0	39454.654	25119.86	16351.944	21409.925	22367.904	0	0	36500.861	0	70245.968	45330.058	32467.881	39544.94
ENSG00000105373	NOP53	0	0	0	4987.311	2975.725	2143.643	2614.916	2668.453	2	0	4597.952	0	9041.499	5246.971	3853.165	5232.67
ENSG00000105374	NKG7	0	0	0	0	0	0	0	0	0	0	0	0	0	0	0	0
ENSG00000105376	ICAM5	0	0	0	2	3	0	3	5	6.001	2.001	7	0	2	2	8	1
ENSG00000105379	ETFB	5	14	1	1055	682.486	357.999	751	536	1	3	1004.774	1	2164.817	1132.416	1269.613	1267.585
ENSG00000105383	CD33	0	5	0	0	0	0	0	0	0	0	0	0	1	0	0	0
ENSG00000105388	CEACAM5	0	1	0	0	1	0	0	0	0	0	1	0	0	0	0	0
ENSG00000105392	CRX	0	5	0	0	0	0	0	0	1	4	0	0	0	0	0	0
ENSG00000105393	BABAM1	0	0	7	3090	2236.999	1003.003	1683.999	1787.001	0	1	3178.999	0	4199.033	3363.001	2476.999	3266.001
ENSG00000105397	TYK2	3	6	0	2364.002	1698.001	809	1273.999	1673.001	4	6	2807	0	3758	2469	2262	2551
ENSG00000105398	SULT2A1	1	0	0	0	0	0	0	0	0	0	0	0	0	0	0	0
ENSG00000105401	CDC37	0	1	0	12904.95	8907.978	4138.993	7666.209	7624.983	1	0	13872.932	0	22119.004	13576.948	13559.668	15615.96
ENSG00000105402	NAPA	9	0	2	3333.537	2798.205	1379.558	2318.605	2699.4	0	0	3678.848	0	5962.04	4247.49	2767.161	3296.851
ENSG00000105404	RABAC1	0	0	0	1882.855	1374.856	779.916	1162	1229.974	0	0	2094.868	0	3697.734	2394.729	1295.97	1952.857
ENSG00000105409	ATP1A3	11.766	28.519	0	0	0	0	0	0	32.032	1	0	0	0	0	0	0
ENSG00000105419	MEIS3	6.999	13	0	3	1	1	3.161	1.044	3	9	3.513	1	3	1	0	4
ENSG00000105426	PTPRS	2	0	0	211	177	252	230	121	2	0	154.201	0	530.001	316.082	62.008	211
ENSG00000105427	CNFN	24	24.001	0	5	0	4	2	1	18	33	3	1	9	10	0	2
ENSG00000105428	ZNRF4	0	0	0	0	0	0	0	0	0	0	0	1	0	0	0	0
ENSG00000105429	MEGF8	3.046	4	0	661	536	656	479	669	1	2	603.999	0	2389.983	689	593	941
ENSG00000105438	KDELR1	0	2	0	3563.001	4169	2634.001	2671.408	3552	0	0	3499.999	0	6632.001	4565.001	2720	4524
ENSG00000105443	CYTH2	5	3.831	0	1441.999	978.001	572	942.999	1000.002	9.101	3.071	1243.001	0	2657	1436.001	1164.001	1581
ENSG00000105447	GRWD1	0	0	2	2436.964	1904	708	1513	1162	1	0	2695.543	0	2076	2622	2117	2316
ENSG00000105464	GRIN2D	8.096	3	1	10	15	16	15	8	10.666	11.929	6	0	28	18	7	20
ENSG00000105467	SYNGR4	0	0	0	1	0	0	0	0	0	0	1	0	0	0	0	0
ENSG00000105472	CLEC11A	0	11	1	338	120	69	159	180	4	2	211	0	416	173	195	185
ENSG00000105479	CCDC114	0	1	0	4	1	0	0	1	0	0	5	0	2	2.076	1	2
ENSG00000105483	CARD8	96	183	49	3328.451	3284.428	3571.42	3816.997	6292.522	114	74	3401.745	14	7329.665	3805.332	4443.95	2806.448
ENSG00000105486	LIG1	0	2	0	1723	1272	626.999	935	1044.002	6	1	1616.999	0	2983.001	1645	1848.999	1873.999
ENSG00000105492	SIGLEC6	0	4	0	1	0	0	1	0	0	0	0	0	0	0	0	0
ENSG00000105497	ZNF175	1	0.999	3	364.001	524.999	601	678.999	917	5	1	438	0	747.869	415	541	358
ENSG00000105499	PLA2G4C	0	0	0	444	805.999	417.001	943	1623.999	0	2	582.001	0	4987	1844.001	624	1094.002
ENSG00000105501	SIGLEC5	0	1	0	0	0	0	0	0	0	0	0	0	0	0	0	0
ENSG00000105507	CABP5	0	0	0	0	0	0	0	0	0	0	1	0	0	0	0	0
ENSG00000105509	HAS1	7	9	8	0	0	0	3	0	5	16	0	0	1	0	0	0
ENSG00000105514	RAB3D	0	2	0	1393.671	710.082	693.548	641.695	1092.849	0	1	1096.403	0	3249.538	1093.237	989.272	1279.84
ENSG00000105516	DBP	34	102	22	8.999	10	8.001	4	12	28	36	12	12	34	16	15	18.999
ENSG00000105518	TMEM205	0	6	1	830.329	498.918	285.451	365.304	461.152	4	3	837.597	0	1162.46	874.954	563.728	873.161
ENSG00000105519	CAPS	7	7	3	24	21	38	28	38	3	10	32	1	126	32.368	24	31.496
ENSG00000105520	PLPPR2	5	10.004	1	405.001	444.001	300.001	281	458	20	1	416.999	2	1005	547	331.999	455
ENSG00000105523	FAM83E	0	0	0	6	4	1	3	2	1	0	3	0	1	2	8	1
ENSG00000105538	RASIP1	1	1	0	1880	1175	593	901	1279	6	2	1788.999	0	2620	1550	1349	1768
ENSG00000105549	THEG	10.959	12.563	0	2	0	0	0	0	8	4	0	0	0	1	0	2
ENSG00000105550	FGF21	0	0	0	0	0	0	0	0	0	0	0	0	0	0	0	0
ENSG00000105552	BCAT2	4	5	0	1157.001	735	364	569.999	741.001	3	6	1102.999	0	1602.999	1106	949	1153.001
ENSG00000105556	MIER2	0	4	0	726.001	539.646	248.999	489.001	384	1	3	674.001	0	969	633	749	666.999
ENSG00000105559	PLEKHA4	1	1	0	298	150	113	180	119	3	6	237	0	474	262	276	317.001
ENSG00000105568	PPP2R1A	0	0	0	4352.001	4394	2892.002	3480.001	3541.999	6	0	4479.001	0	8791.999	5318.999	3897.001	5057.998
ENSG00000105576	TNPO2	4	14	9	2696.001	2399	1271.999	2015	2157.001	9	4	3001.001	3	4389.002	3073.001	2975.999	2927
ENSG00000105583	WDR83OS	13.496	0	0	1026.259	732.379	618.025	574.722	915.713	0	0	1040.479	0	1486.69	1107.738	660.071	857.397
ENSG00000105605	CACNG7	8	14	0	11	4	18	19	3	7	3	8	0	13	2	4	6
ENSG00000105607	GCDH	0	0	0	745.999	555	258	565	411.001	0	3	919	0	1075	915	686.999	796.001
ENSG00000105609	LILRB5	2	11	0	1	0	1	0	0	0	8	0	0	3	1	0	0
ENSG00000105610	KLF1	0	1	0	3	1	0	0	1	0	0	0	0	1	1	1	0
ENSG00000105612	DNASE2	2	0	0	766.999	664	517	677.999	1037.001	1	1	708.999	0	2554	1148.999	662	891.001
ENSG00000105613	MAST1	0	6.71	0	6	2	2	0	0	2	1	6	0	22	5	2	3
ENSG00000105617	LENG1	166	212	23	311	185	67	150	130	120	102	282	25	366	256	247	252
ENSG00000105618	PRPF31	1	8.002	1	2551.001	1922	951.001	1819	1837.999	2	1	2696	0	4581.001	2438.999	2690	2766
ENSG00000105619	TFPT	32	138	39	590	289	141	259	295	32	35	497	5	794	652	427	552.999
ENSG00000105639	JAK3	0	2	0	109.001	110	54	123.999	78	1	0	68	0	614	261	121.001	242
ENSG00000105640	RPL18A	0	1	0	48009.732	32937.784	15368.872	24724.29	25823.623	10	1	48183.794	0	70299.224	56195.771	36394.299	49352.514
ENSG00000105641	SLC5A5	1	9	0	0	0	0	0	1	2	0	0	0	0	0	0	0
ENSG00000105642	KCNN1	1	1	0	2	0	4	0	0	0	2	0	0	3	0	0	1
ENSG00000105643	ARRDC2	0	2	0	288	201	127	235	231.999	1	0	272	0	787	261	242	342.001
ENSG00000105647	PIK3R2	0	0	1	383	294	233	238.001	306	0	1	443.001	0	346.448	354.999	276	465.312
ENSG00000105649	RAB3A	0	0	0	38	18	16	8	13	0	0	26	0	79	38	31	19
ENSG00000105650	PDE4C	2	1.71	0	0	2	0	7	2	2.999	3	1	0	13	6	1	0
ENSG00000105655	ISYNA1	21	5	3	384.001	358.999	276	294.999	309	15.001	5	408	0	941	407	329	440
ENSG00000105656	ELL	4	4	0	390	309	321.001	289	306.999	9	1	431	0	935	539	396	540.999
ENSG00000105662	CRTC1	2	0	2	64	52	41	62	63	0	1	87	0	208	64	80	107
ENSG00000105664	COMP	0	2	0	0	2	0	3	1	2	1	0	0	0	0	0	0
ENSG00000105668	UPK1A	2	2	0	2	0	1	1	0	1	1	0	0	0	0	0	0
ENSG00000105669	COPE	0	0	0	5604.605	4137.823	2070.001	3467.542	3339.001	0	0	6497.65	0	9221.612	6785.632	4577.581	6624.864
ENSG00000105671	DDX49	1	19	5	2130.999	1718	741.001	1387	1305.999	5	11	2553	0	2756.001	2665.001	2014.001	2201
ENSG00000105672	ETV2	13	1	0	14	4	2	3	8	2	1	8	6	31	15	10	13
ENSG00000105675	ATP4A	0	0	4	0	0	0	0	0	2	0	0	0	0	0	1	0
ENSG00000105676	ARMC6	1	2	0	2051	1406.999	631.999	1090.002	948	0	0	1972.999	0	2170.999	1516	1659.001	1894.001
ENSG00000105677	TMEM147	2	7	0	2141	1224.999	709.999	929.001	1038	9	5.913	1894.999	0	2308.999	1942.999	1392.999	1711.999
ENSG00000105679	GAPDHS	25	17	5	1	0	0	1	0	0	17	1	0	3	0	1	0
ENSG00000105694	ELOCP28	0	0	0	0	0	0	0	0	0	0	0	0	0	0	0	0
ENSG00000105695	MAG	1	0	0	6	30	0	11	1	1	0	10	0	25	98	0	0
ENSG00000105696	TMEM59L	1	0	0	1	0	0	0	0	0	1	0	0	4	1	0	0
ENSG00000105697	HAMP	1	0	0	0	0	1	1	0	0	0	0	0	1	0	0	0
ENSG00000105698	USF2	5	24.025	3	1995	1279	735	1151	1024	6.987	2	1787.998	0	4024	2517.999	1499	2190
ENSG00000105699	LSR	0	1	2	80	73	24	43	14	0	3	55	0	83	116	66	90
ENSG00000105700	KXD1	0	1.221	0	4321.999	2891	1607.001	2425	2842	0	0	4489.999	0	5730.002	4770.998	3715	4660
ENSG00000105701	FKBP8	7	8	0	3760.971	2687.953	1599.937	2432.982	2259.976	7	15	3930.956	0	7959.728	4321.977	2947.993	4661.972
ENSG00000105705	AC004475.1	0	1	0	1231.999	809	481	789.999	805.001	0	0	1406.996	0	2095.001	1371.068	1301.001	1570
ENSG00000105707	HPN	0	1	0	1	0	0	2	1	6	0	0	0	4	3	3	0
ENSG00000105708	ZNF14	0	0	0	54	59	149	120	181	0	0	53	0	115	62	80	45
ENSG00000105711	SCN1B	0	4	0	662.001	366	320	274	432.001	3	1	537	0	1679	628	570.999	794
ENSG00000105717	PBX4	0	0	0	1	0	0	0	0	0	0	1	0	0	2	0	0
ENSG00000105722	ERF	0	3	2	1203.706	788.002	504.61	569.001	671	1	3	1429.038	0	1842.061	1304.316	927	1386.003
ENSG00000105723	GSK3A	63	105	11	1833.792	1338.992	760.433	1122.879	1161.716	17	13	2085.909	12	2030.546	2048.7	1603	1797.892
ENSG00000105726	ATP13A1	0	2	0	906.999	928	602	601	709.001	0	0	747	0	1632.492	961	773	979.998
ENSG00000105732	ZNF574	8	27	4	959	838	430	566	566	30	16	938	2	1029	1045	775	973
ENSG00000105737	GRIK5	18	12	4	74	35	45	2	31	18	17	10	4	75	57	36.999	188
ENSG00000105738	SIPA1L3	0	8	0	2251.001	1967.001	1052.001	1348	2054	5	3	2714.999	0	4314	1971	2288.001	2559
ENSG00000105750	ZNF85	0	0	0	147	262.297	217	271.002	327	0	0	140	0	276.788	272.603	176	135.001
ENSG00000105755	ETHE1	0	4	0	738.001	455	323	470.001	543	4	1	670	1	1497	782	627	775
ENSG00000105767	CADM4	32	22.237	1	19	20	20	20	17	21.686	26	13	0	59	13	11	32
ENSG00000105771	SMG9	7.001	1	0	711.998	646	253.999	477.999	571	4	5	824	0	1087	842	704.001	567
ENSG00000105778	AVL9	18	29	20	726	1223	1662.999	1573	2279	13	24	709	1	2527	1145.236	1165	862
ENSG00000105784	RUNDC3B	7	14	0	53	118	84	87	163.999	0	18	52	0	153	69	40	46
ENSG00000105792	CFAP69	0	2	0	20.001	31.001	50.999	63	81.999	0	0	15	0	41	18	30	15.001
ENSG00000105793	GTPBP10	1	0	0	211	318.599	399	453	597	0	2	217.001	0	393.999	318.999	367	209.999
ENSG00000105808	RASA4	0	0	0	97.863	198.08	189.157	69.13	209.252	5	4.338	149.727	1	360.786	213.184	166.651	187.723
ENSG00000105810	CDK6	7	26	0	363	1666	1854.35	2000	2930.999	5	5	955.999	0	1406.999	2243	869	643
ENSG00000105819	PMPCB	19	29	14	644	865	1086	1218.001	1909.001	10	8	603	15	1962.001	962	854.999	890
ENSG00000105821	DNAJC2	13	47	10	615.999	959	784	1113	1440	10	5	767	4	1391.999	949.001	1242.001	734
ENSG00000105825	TFPI2	0	0	0	3646.999	7938	1197	6365.999	1776	0	0	714.001	0	920.999	499	1874	1584
ENSG00000105829	BET1	2	9	0	360	490	592	702	1028.001	4	0	371	0	577	493.999	466.001	374
ENSG00000105835	NAMPT	0	2	0	5318.098	4739.41	8568.228	9132.635	11673.579	3	0	3466.154	0	10043.856	4899.307	8659.594	5696.913
ENSG00000105849	TWISTNB	0	0	0	506	746	1217	1289	1767	0	0	455	0	981	637	1017	467
ENSG00000105851	PIK3CG	0	1	0	756.001	443.999	479	580.001	704.001	1	0	370	0	667.001	253	1114	696
ENSG00000105852	PON3	2	0	0	0	3	2	6	11	0	0	0	0	18.999	0	1	0
ENSG00000105854	PON2	0	2	3	920	1158	1673.999	1262.001	3039	5	4	669	1	2072	1181.998	837.001	904
ENSG00000105855	ITGB8	0	1.038	0	160	314	1006	1002.001	718	0	0	251	0	581	257	173.001	109
ENSG00000105856	HBP1	245	482.846	80	1001.999	1124.999	1457.002	1560.999	2783	108	144	953	32	3876	1211.001	1338.001	1439
ENSG00000105865	DUS4L	26	52	8	132.999	143.999	183	215.997	257	30	23	127.999	5	248.001	197.999	165	160
ENSG00000105866	SP4	0	0	0	156	283	358	377	635	0	0	214.999	0	555	280	335	210
ENSG00000105875	WDR91	12	1	1	270.001	274	217	236.001	237.001	7	0	315	0	585	342	307.999	340.001
ENSG00000105877	DNAH11	117	275	77	61	45	62	153	62	38	99	60	31	100	70	71	16
ENSG00000105879	CBLL1	0	1	0	556	745.002	927	872.001	1287.999	3	0	587.001	0	1148.001	882.001	829.001	623
ENSG00000105880	DLX5	0	0	0	0	1	0	0	1	0	0	0	0	0	0	0	0
ENSG00000105887	MTPN	0	0	0	3717	7546	6586	8586	10789	2	0	3785	0	8884	6732	5305	4532
ENSG00000105889	STEAP1B	108	89	16	1188.666	753.084	809.611	1623.527	855.347	2	26	538.576	6	1527.678	1769.202	1265.691	1466.508
ENSG00000105894	PTN	0	0	0	4	3	10	10	4	0	2	2	0	13	29	0	7
ENSG00000105926	MPP6	1	2	1	553.999	658.999	891	778	1129.999	0	2	394	0	1098	617	739	609
ENSG00000105928	GSDME	40	106	31	739.999	477	441	818.001	1295.001	31	51	688	19	1377	534.999	477.999	514.999
ENSG00000105929	ATP6V0A4	0	0	0	6	43	33	4	16	0	0	14	0	24.008	13	3	5
ENSG00000105939	ZC3HAV1	0	4	0	2163	2396	2868	3031	4905	0	3	2231	0	4946	3326	2846.001	3185.999
ENSG00000105948	TTC26	0	0	0	121	179.001	246	246	306	0	1	154.001	0	236	148.999	179	145
ENSG00000105953	OGDH	2	3	0	5565.001	4498.001	2035	3796	4184.997	3	1	5107.001	0	10754.993	6197.999	5291	6829.001
ENSG00000105954	NPVF	1	0	0	0	0	0	0	0	4	0	0	0	0	0	0	0
ENSG00000105963	ADAP1	1	8	1	0	7.192	10.582	1.429	0	1.997	1	9	0	9.303	22.822	0	0
ENSG00000105967	TFEC	0	0	0	567	553	1045.001	995.999	2894	0	0	210.043	0	1238	259	634	299
ENSG00000105968	H2AFV	4	0	0	2308.487	2350.479	2162.854	2837.146	4049.854	0	0	2614.819	0	5005.571	2650.77	3335.13	3009.056
ENSG00000105971	CAV2	0	1	13	3962	7064	6180	5969	10519.999	0	1	3459	0	6526.672	6517	4154.999	5541.001
ENSG00000105974	CAV1	2	19	0	15169.999	24102	33362.999	29694.001	52133	2.002	4	14669	5	40815.999	23077.999	20328.999	24835
ENSG00000105976	MET	0	0	0	2665	3382	2321.999	3973	7595	0	0	2774	0	6032	2686.999	4096.001	3332
ENSG00000105982	RNF32	19	49	14	1	7	1	5.999	4	45	6	6	7	4	10	3	4
ENSG00000105983	LMBR1	0	0	0	998	1327.001	1513	1559	3068.998	2	0	802.999	0	2926.001	1207.999	1167	1050
ENSG00000105988	NHP2P1	0	0	0	58.315	50.547	7.821	28.111	18.611	0	0	33.921	0	58.765	42.603	46.005	40.161
ENSG00000105989	WNT2	0	1	0	0	1	0	0	0	0	0	0	0	1	0	0	0
ENSG00000105991	HOXA1	0	0	0	52.999	51	27	38	56	0	0	53	0	76	38	68	38
ENSG00000105993	DNAJB6	9	6.396	0	1587.11	1789.176	1768.78	2399.137	2468.225	2	2	1402.142	0	3970.279	2270.855	1765.454	1886.251
ENSG00000105996	HOXA2	37	33	13	42	24	18	17	50	32	37	50	10	87	37	44	36
ENSG00000105997	HOXA3	0	0	2	14	10	17	11	22	13	16.999	21	0	34	6	17	0
ENSG00000106003	LFNG	3.001	6	0	62	58	50	89	106	6.011	2	103.999	0	323	131	55	114
ENSG00000106004	HOXA5	0	0	0	22	35	10	24	81	0	0	22	0	54	3	32	13
ENSG00000106006	HOXA6	0	0	0	0	0	0	0	1	2	0	0	0	0	0	0	0
ENSG00000106009	BRAT1	10	6.24	5	693.001	566.999	347	413	438	3.053	19.001	705	0	1046	784.999	605.001	710
ENSG00000106012	IQCE	2	3	0	840	570	337.001	374.001	607.999	2	0	848.999	0	1432	664	715.001	929
ENSG00000106013	ANKRD7	0	0	0	1	3	2	6	0	0	0	0	0	1	5	1	0
ENSG00000106018	VIPR2	0	1	0	0	0	0	0	0	3	0	0	0	1	0	1	2
ENSG00000106025	TSPAN12	0	1	5	470.999	523.999	359	346	639	11	2	263	0	343	197	363	411.001
ENSG00000106028	SSBP1	3	1	0	1967.999	1866.999	1326	2087.999	2495.999	1	0	1972	0	2933.999	2487	2205.999	1813
ENSG00000106031	HOXA13	0	2	0	0	0	0	0	0	1	0	0	0	1	0	1	0
ENSG00000106034	CPED1	0	0	0	21.999	35.12	11.144	159.68	20.001	1	0	20.251	0	5.007	4.001	25.001	15.198
ENSG00000106038	EVX1	0	0	0	0	0	0	0	0	1	0	0	0	0	0	0	0
ENSG00000106049	HIBADH	0	1	0	453	588	542	890.999	865.001	1	1	472	0	980	686	508	504
ENSG00000106052	TAX1BP1	340	518	70	1008.999	1605	2457.001	2653	4200.998	432	170	1202.999	118	4343	1853	1932.001	1213.001
ENSG00000106066	CPVL	0	0	0	0	5	0	0	0	0	0	0	0	0	0	0	0
ENSG00000106069	CHN2	4	3	6	32	19	11	14	25.001	3	8	11	0	0	1	19	11
ENSG00000106070	GRB10	0	4	0	3076.998	6387.001	3987	5472	4450.001	7	2	3374.003	2	7659.999	8533.001	2798.001	3650
ENSG00000106077	ABHD11	4	2	2	294	225.999	111.999	223	170.001	1	0	423.001	0	440	343.001	305	318
ENSG00000106078	COBL	4	0	0	1	2	4	2	3	0	0	1	0	1	3	1	4
ENSG00000106080	FKBP14	0	12	0	426	775	697	926	1458.999	4	10	518.999	1	746	634	749	412.001
ENSG00000106086	PLEKHA8	2	0	0	274.492	430.702	784.189	698.531	997.909	1	2	251.742	0	956.798	407.764	368.804	298.223
ENSG00000106089	STX1A	0	12	0	269.999	244	158	234.001	130.001	3	0	346.001	0	414.999	325.998	236	162
ENSG00000106100	NOD1	7	0	3	667	558.001	487	570.998	1046.001	0	1	793	1	1789	670	723	911
ENSG00000106105	GARS	0	0	0	4994	5891	4456.999	5913.001	6977	0	0	3945	0	8037	5204	5433.002	4994.999
ENSG00000106113	CRHR2	0	0	2	0	0	0	0	0	7	0	0	0	1	0	0	0
ENSG00000106123	EPHB6	1	0	0	39.001	32	22	107	6	1	2	39	0	30	39	16	19
ENSG00000106125	MINDY4	0	0	0	105	102	61.351	84	112.108	1	0	97	0	222	98	97.001	122
ENSG00000106128	GHRHR	0	0	0	4	0	1	1	0	0	0	0	0	3	0	2	2
ENSG00000106133	NSUN5P2	294.941	460	55.407	49.259	62.359	44.043	86.434	69.709	64.37	46	68.625	34	120.937	70.188	70.275	66.106
ENSG00000106144	CASP2	0	0	0	1609	1658	1036	1286.969	1576	0	0	1717	0	2309	1821.999	1696.999	1558.999
ENSG00000106153	CHCHD2	7	12	0	9028.405	7016.229	3144.228	5634.346	5088.598	1	3	9074.924	0	10153.394	10603.94	7132.595	8052.682
ENSG00000106178	CCL24	0	0	0	2	0	0	0	0	0	0	0	0	0	0	0	0
ENSG00000106211	HSPB1	0	0	0	18776.269	16915.012	8224.539	13592.802	14072.199	4	0	20056.276	0	46039.682	27043.507	14997.941	23076.868
ENSG00000106236	NPTX2	0	4	0	36	135	5	181	78	0	2	89	0	20	377	11	41
ENSG00000106244	PDAP1	119	176.017	46	3247.039	2131.999	1240.801	2234.655	2184.34	87.001	56	3168.446	34	5338.429	3227.636	3764.675	3382.155
ENSG00000106245	BUD31	2	1	4	2137	2324.999	1257	2243	2347	18	2	2718.999	1	3773.999	3134	2583.001	2512
ENSG00000106246	PTCD1	118	158	69	229.585	204.277	121.053	167.995	202.065	100	79	304.024	34	318.731	302.996	212.657	394.732
ENSG00000106258	CYP3A5	97	155	94	2	0	1	0	1	131	108	0	18	2	0	0	4
ENSG00000106261	ZKSCAN1	0	4	1	957.001	1296.001	2438	2164	2818.001	0	1	1015	0	3093	1548	1350	982.631
ENSG00000106263	EIF3B	6	1	0	9319.999	8310	3966	9055	7645.001	3	0	9400	0	12414	10716.487	10071	9385.001
ENSG00000106266	SNX8	53.201	46.398	2	745.999	691.001	368	753	588.001	43.028	37.869	690	0	1473.998	1084	655.999	733
ENSG00000106268	NUDT1	1	7	2	263.001	105	49.001	149.001	87.001	5.776	4	242.001	0	238.144	195	223	211
ENSG00000106278	PTPRZ1	0	0	0	0	0	0	2	0	0	0	0	0	1	0	0	1
ENSG00000106290	TAF6	0	7	6	545.001	488	415.001	276.001	471.999	17	0	493	0	1163.998	494.999	410	634.001
ENSG00000106299	WASL	0	0	0	855	1141	1241	1293	2437	0	0	798	0	2447	1074	1127	1127
ENSG00000106302	HYAL4	2.046	1.036	0	0	0	0	0	0	0	1	0	0	0	0	0	1
ENSG00000106304	SPAM1	0	0	0	0	0	0	0	0	0	0	0	0	0	0	0	0
ENSG00000106305	AIMP2	4	26	2	2372.001	2356.999	1005	1851.141	1735.001	23	5	2914	0	2514.001	3050	2495.961	2584
ENSG00000106327	TFR2	11	10	0	6	11	3	8	6	6	6	7	0	2	13	13	12
ENSG00000106328	FSCN3	1	1	0	6.551	2.108	3.114	3.229	2.038	3	1	12.491	0	7.762	10.06	1.083	2.2
ENSG00000106330	MOSPD3	0	2	0	141	117.999	97	81.999	100.001	2.758	0	164.001	0	321	201.001	117.999	174
ENSG00000106331	PAX4	2	0	0	0	0	0	0	0	0	0	0	0	1	0	0	0
ENSG00000106333	PCOLCE	4	2	0	20	6	6	10	24	4	3	25	2	34	21	15.001	28
ENSG00000106336	FBXO24	56	42.076	10	8	11	10	2	5	24	2.996	9	2	8	8	7	11
ENSG00000106341	PPP1R17	0	0	0	0	0	0	0	0	0	0	0	0	0	0	0	0
ENSG00000106344	RBM28	0	3	0	1644.999	1653	1463.999	2150.001	2465.999	0	0	1867.001	0	2926.001	2053	2847.999	1994
ENSG00000106346	USP42	1	0	0	259	376	420	283	376.001	0	1	237.999	0	521	302.999	292	381
ENSG00000106348	IMPDH1	1	0	0	3773.471	2639.69	613.924	1776.841	2002.355	1.002	4.028	3818.304	1	4118.638	4039.956	2734.862	3738.999
ENSG00000106351	AGFG2	2	18	0	1259	719.999	537	667	1197	4	0	1078	0	2919	884	1114	1985
ENSG00000106355	LSM5	0	2	1	1795.002	1798	873.001	1683.001	2194.999	1	1	2009.001	1	1797.999	2828.999	1842.001	2248
ENSG00000106366	SERPINE1	0	2	0	91326	206817	94754	203871	200585	5	2	246950	0	185610	213462	142882	139734
ENSG00000106367	AP1S1	1	0	0	2017	1329.001	686	1023.999	1253	3	0	1811	0	3227	2528.001	1477	1754
ENSG00000106384	MOGAT3	0	0	0	0	0	0	0	1	0	1	0	0	1	0	0	0
ENSG00000106392	C1GALT1	0	0	0	418	771	694	855	1449	0	0	489.001	0	780	624.001	713.999	497
ENSG00000106397	PLOD3	63	61	31	1986	2630.999	1512.999	1457	2361.001	29	46	1894.001	8	3779.999	2040	1574.998	2332
ENSG00000106399	RPA3	1	0	0	446	381	204	384	455.001	0	0	446	0	428	586.001	449.001	463.001
ENSG00000106400	ZNHIT1	0	1	0	2748.001	2325.001	1044	1927	1891	0	6	3329.001	0	3692	3920.999	2453	3529.999
ENSG00000106404	CLDN15	1	1	0	62	86	39	52	106	3	7	100	2	217	102	90.999	145.001
ENSG00000106410	NOBOX	1	0	0	0	0	0	0	0	0	0	0	0	0	0	0	0
ENSG00000106415	GLCCI1	0	0	0	57	43.847	154.999	124	134	0	0	31	0	151.001	42.999	80.765	70.999
ENSG00000106436	MYL10	0	0	0	0	0	0	0	0	0	0	0	0	1	0	0	0
ENSG00000106443	PHF14	0	1	0	792.999	847	1750	1799.001	2431	0	0	704	0	2484.001	995.999	1443.998	893.999
ENSG00000106459	NRF1	0	0	0	587	496	294	503	572.999	0	4	678.999	0	1010.999	773.001	694	723.001
ENSG00000106460	TMEM106B	0	0	0	829.999	1608	1647	1868.999	3263	1	0	976	0	1945	1394.001	1244.001	966
ENSG00000106462	EZH2	38	10	9	704.002	751.001	485.001	877.002	936.999	12	13	660	4	904	901.999	1027	590.001
ENSG00000106477	CEP41	21.637	36	1	553.999	793	494	798.999	871	18	22	698	0	979.999	958	882.999	784
ENSG00000106479	ZNF862	6.001	26	1	177.001	181	199	150	306	4.471	13.561	137	0	654.001	200	205	194
ENSG00000106483	SFRP4	0	0	0	0	1	0	3	0	1	0	0	0	1	0	0	0
ENSG00000106484	MEST	1	5	7	159	428	86	1270.976	241.993	0	3	152.997	0	95	444	184.999	84
ENSG00000106511	MEOX2	0	1	0	0	0	0	4	0	0	0	0	0	0	1	0	0
ENSG00000106524	ANKMY2	0	0	0	130	246	277	320	461	0	0	176	0	432	240	271	161
ENSG00000106526	ACTR3C	0	2	0	14.201	10.066	1.527	1.308	11.175	0	0	8.512	0	12.38	10.205	3.824	0
ENSG00000106536	POU6F2	0	0	0	1	1	0	1	1	4	2	0	0	1	1	0	0
ENSG00000106537	TSPAN13	0	0	0	415	836	872	1351	995	0	0	182	0	1007	669	304	710
ENSG00000106538	RARRES2	9	2	0	0	0	0	0	0	0	1	0	0	0	0	0	0
ENSG00000106540	AC004837.1	0	0	0	111.373	46.052	94.509	110.57	178.537	1	0	59.533	0	279.198	54.953	32.51	64.858
ENSG00000106541	AGR2	0	0	0	0	0	0	0	0	0	0	0	0	0	0	0	0
ENSG00000106546	AHR	0	0	0	1749	3718.001	4178.999	3913.521	5542.999	0	0	1768	0	4994	3524.22	3539.001	3874.999
ENSG00000106554	CHCHD3	0	0	0	1634.332	1163.231	724.887	1486.616	1618.218	0	0	1653.053	0	2522.879	1915.542	2031.201	1522.058
ENSG00000106560	GIMAP2	0	1	0	666	459	518	458.001	1561	0	0	529	0	2453	603	820	950
ENSG00000106565	TMEM176B	0	1	0	1	0	0	0	0	2	1	0	0	0	0	0	0
ENSG00000106571	GLI3	1	1	0	433	336	408.001	240	742	3	1	332	0	1340	278.001	409.999	545
ENSG00000106588	PSMA2	0	0	0	3580.658	3667.718	2368.119	4307.267	5047.648	0	0	3654.385	0	5866.672	5424.386	4234.277	3662.725
ENSG00000106591	MRPL32	0	0	0	1437.999	1397.999	950	1534	1641	0	0	1544.99	0	2228.975	2147.996	1565	1764
ENSG00000106603	COA1	175.999	357.991	91	888	981.999	622.999	1111.999	1126.001	79.001	140	994	44	1270	1095.999	1092	1090.999
ENSG00000106605	BLVRA	0	0	0	1069	913.001	627	992	985	0	2	1070	0	1771.999	1216	1082	861
ENSG00000106608	URGCP	2	3	0	998.871	886.756	631.962	783.377	859.877	0	0	1143.999	0	1628.999	1313.999	935.783	1109.001
ENSG00000106609	TMEM248	0	0	0	3223.999	3003.999	2272.999	3279.001	4596.999	1	0	3572.999	0	5631.999	3416.999	3588	3379.001
ENSG00000106610	STAG3L4	0	0	0	174.977	267	230	269.824	383	0	0	260.954	0	473.981	320.892	184.039	277.999
ENSG00000106615	RHEB	0	2	0	1770.911	2348.555	1573.527	2503.386	2721.334	0	5	1728.192	0	2621.461	2579.528	1792.43	1658.855
ENSG00000106617	PRKAG2	6	10	1	1040.002	1450	927.999	1498.999	2422.997	0	1	1283.001	0	2185.001	1751.001	1262.999	1067
ENSG00000106624	AEBP1	9	34	10	265	334	217	215	89	4	2	105	4	797	495	298	300
ENSG00000106628	POLD2	0	5.999	0	5145	3299.701	1151.002	2330.999	2210.001	0	1	5779.999	0	4722.997	5438.981	4058.998	5000.993
ENSG00000106631	MYL7	0	1	0	0	0	0	0	0	2	3	0	0	1	0	0	1
ENSG00000106633	GCK	65	48	2	15	8	5	12	1	58	50	8	5	6	12	14	9
ENSG00000106635	BCL7B	0	0	0	2072.001	1783.999	930	1547.001	1636.999	0	0	2397.001	0	3326.002	2789.999	2131.999	2798.999
ENSG00000106636	YKT6	35.967	11.929	0	4135	3375	1564.999	2666.999	2537.999	22.926	14.931	4661.001	1	5224.998	4739	3661	4365
ENSG00000106638	TBL2	0	1	0	1176.998	1131	567.001	852.998	853.998	1	0	1246.999	0	1464.001	1337.001	952.001	1253
ENSG00000106648	GALNTL5	0	1	0	0	0	0	0	0	1	2	0	0	1	0	0	0
ENSG00000106665	CLIP2	1	3	0	855.091	742.999	512.001	632	808	3.004	5	856.999	0	2022.999	925	627.999	1071
ENSG00000106682	EIF4H	23.735	16.685	5	11719.866	10810.62	5944.63	11584.617	11738.923	10	20	13208.584	1	23786.159	14469.286	13728.208	14150.703
ENSG00000106683	LIMK1	0	1	2	1927	1440	816	1141	1212	0	0	1902	0	3080	1999	1310	1840
ENSG00000106686	SPATA6L	41	149	42	20	30	15.001	28.001	11	69.999	41	15	41	51	18.001	36	27
ENSG00000106688	SLC1A1	3	17	0	1129	888	808	792	534	0	3	210	0	2076	962	445	965
ENSG00000106689	LHX2	0	0	0	0	0	0	0	0	0	0	3	0	2	2	0	0
ENSG00000106692	FKTN	1	0	0	296	584.001	759.999	751	1087	0	0	366.001	0	660	705.001	507	273.495
ENSG00000106701	FSD1L	2	0	0	87.001	180.001	301	197	478.999	1	3	51	0	196.001	157	146	89.999
ENSG00000106714	CNTNAP3	0	8	0	610.261	1007.374	2189.991	1375.282	1431.464	0	5	602.653	0	4117.624	1503.601	1228.724	875.784
ENSG00000106723	SPIN1	0	0	0	942.999	1761	1716	2144	2308	0	1	1016	0	2359	1543.001	1317	1147.001
ENSG00000106733	NMRK1	0	1	1	275.999	341	379.999	363	1110.999	0	0	311.999	0	1415.001	442.999	350	456
ENSG00000106771	TMEM245	0	19	0	1505.999	2257	2639.999	2942	4719.999	6	5	1693	3	4913	2410	2368	2090
ENSG00000106772	PRUNE2	112	94	36	522.999	510.001	604.999	702.001	985.001	86	19	592.999	34	1201	510.001	773.001	409.001
ENSG00000106780	MEGF9	1	2	0	814	1554	2756	1879	3370	2	2	813	0	3599	1274	1195	1675
ENSG00000106785	TRIM14	2	57	15	572	456	276	322	470	7	10	551	6	873.001	662	471	538
ENSG00000106789	CORO2A	0	0	0	206	91	40	60	50	0	0	84	0	64	87	77	75
ENSG00000106799	TGFBR1	0	0	0	201	539	605	790	963.001	0	0	236	0	562.999	699	339.001	232.999
ENSG00000106803	SEC61B	0	0	0	2861.999	2763	1473	2404.999	2756.994	0	1	2984	0	3167.988	3749.995	2824	3149
ENSG00000106804	C5	11	0	0	51	71	152	101	200	0	0	39	0	136	65	140	77
ENSG00000106809	OGN	7	0	0	0	0	0	4	0	0	0	1	0	1	0	0	0
ENSG00000106819	ASPN	0	2	1	0	2	1	37	5	0	0	0	3	0	2	0	0
ENSG00000106823	ECM2	4.078	1	8	0	1	13	14	8	0	12	0	2	2	7	1	7
ENSG00000106829	TLE4	1	0	0	737.586	856.399	968.927	796.291	1522.218	0	2	730.48	0	1771.071	1117.641	1001.089	1209.064
ENSG00000106852	LHX6	6	8	0	151	27	6	8	156	9	4	13	1	69	4	5	85
ENSG00000106853	PTGR1	0	5	0	2323.001	3235.999	2702.999	2279.998	1950.999	2	0	1276.001	5	6722.991	2408	2493.999	3399.999
ENSG00000106868	SUSD1	3	1	1	778	915.001	498	874	1433.001	0	1	915.001	0	2152.001	739.999	991	736
ENSG00000106927	AMBP	0	0	0	0	1	1	0	0	0	3	2	0	2	3	0	0
ENSG00000106948	AKNA	1	5	0	661.999	370	383.001	359	575	1	10	709.999	0	1313	597.001	583.001	782
ENSG00000106952	TNFSF8	0	6	0	0	0	0	0	0	0	1	0	0	0	0	0	0
ENSG00000106976	DNM1	2	10	0	11.999	3	1	7	8	3.005	0	10	3	21.503	4	4.016	15
ENSG00000106991	ENG	5	0	2	11370.001	12366.998	8994	5039	11224.001	5	0	9238	1	14560	11365.999	5887.999	8661
ENSG00000106992	AK1	0	0	0	1415.509	1027.567	621.043	1010.095	988.145	0	0	1445.034	0	2714.21	1764.093	1200.132	1950.721
ENSG00000106993	CDC37L1	47	11	19	194	236	237	278	403.001	8	11	178	1	314	210	239	216.001
ENSG00000107014	RLN2	0	0	0	0	0	2	0	4	0	0	6	0	2	0	0	2
ENSG00000107018	RLN1	0	0	0	0	0	0	0	2	0	0	0	0	1	0	4	0
ENSG00000107020	PLGRKT	0	0	0	320	329	169	375	785.999	1	0	528	0	489	567	635.999	469
ENSG00000107021	TBC1D13	0	1	0	1226.999	1137	556	776.001	1029	1	0	1226.999	0	2139	1277	860	1263
ENSG00000107036	RIC1	37	12.412	6	755	1234	1630	1956	2474	7.992	5	845	1	2343.001	1115.999	1421	746.999
ENSG00000107077	KDM4C	0	0	0	385.001	352	478.001	549.001	769	4	0	381.999	0	957	427.999	621	426.999
ENSG00000107099	DOCK8	0	0	0	0	24	33	105	79	0	0	1	0	116	6	5	11
ENSG00000107104	KANK1	54.005	81.046	6	2878.001	4173.001	2301	4089	3935.999	74.997	34	4198	0	7651.001	5045	4424	3632
ENSG00000107105	ELAVL2	1	9.698	0	0	2	1	0	0	12.924	2.922	0	1	1	1	4	2
ENSG00000107130	NCS1	1	0	0	3387	2419	1445	2195	1858	1	0	4051	0	3308	4316	2040	3134
ENSG00000107140	TESK1	3	14.997	0	384	299.999	160	292	279.999	8	3	327	0	573	413.998	304.999	319
ENSG00000107147	KCNT1	31	33	9	1	0	1	0	0	16.692	14	0	0	1	0	0	1
ENSG00000107159	CA9	0	1	0	0	1	0	2	0	0	0	0	0	1	1	0	2
ENSG00000107164	FUBP3	0	0	0	889	1260.999	1099.999	1510	1888	1	0	882	0	2149.999	1196	1433.001	945
ENSG00000107165	TYRP1	0	17	3	1	3	3	6	8	0	11	6.999	0	3	7	14	0
ENSG00000107175	CREB3	163	105	13	841	504	333	549	423	63	20	952	8	1037	919	519	577
ENSG00000107185	RGP1	136.049	171	44	1129	773	637	878	1107	130	43	1220	16	2235	958	1179	1548
ENSG00000107186	MPDZ	0	13	0	1351	1884	2562	2926	5105.999	6	0	1346	0	4926.998	1832	2836	1823
ENSG00000107187	LHX3	1	0	0	0	0	0	0	0	1	1	0	0	1	0	0	1
ENSG00000107201	DDX58	25	42	6	330	714	830	1000	2120	9	8	395	5	1571	559	729	518
ENSG00000107223	EDF1	10	4	2	7464.999	5051	2264	4086	4192	5	5	8025	3	13768	8696	6540.001	7700
ENSG00000107242	PIP5K1B	1	3	0	1	1	3	0	0	1	0	1	0	3	2	0	1
ENSG00000107249	GLIS3	1	0	0	43.009	86	86	117	113.999	1	1	38	0	349	38.001	27	68
ENSG00000107262	BAG1	0	0	0	2286.001	1823.002	1064.001	1637.001	1751.001	1	0	2312.999	0	3285.001	2683.252	2349	2561.999
ENSG00000107263	RAPGEF1	1	5	0	4467.001	4900	3016	3683.001	4771.001	3	0	4974	0	13136.001	5736.999	4414	6840
ENSG00000107281	NPDC1	4	5	0	1876	1451.89	1045	1152.999	1360	2	3	1603.999	0	4349.999	2235.337	1457.999	2059
ENSG00000107282	APBA1	1	3	0	367	600	399	366	724	0	0	296	0	1602.979	460	456	676
ENSG00000107290	SETX	0	0	0	1401.001	2405.999	5020	4511	7184.001	0	0	1462	0	5783.001	2284	2750	1572.001
ENSG00000107295	SH3GL2	0	0	0	2	0	19	9	1	0	0	3	0	28	1	24	5
ENSG00000107317	PTGDS	7	3	0	1	0	2	17	2	4	1.816	6	0	0	2	0	0
ENSG00000107331	ABCA2	0	4.998	1	584.001	518	521.001	346	424	4	3	462	0	1227	575.999	374	569.999
ENSG00000107338	SHB	2	0	1	731.213	808.512	358.836	610.627	840.257	8	0	825.532	0	1571.602	660.855	829	992.086
ENSG00000107341	UBE2R2	49	51	43	2390	2396	1748	2089	2591	19	37	2404	19	4878	2780	2357	2674
ENSG00000107362	ABHD17B	0	0	0	364	468	364	503	698	1	0	391	0	596	478	374	386
ENSG00000107371	EXOSC3	2	16	0	553.123	605.693	385.956	672.835	762.929	2	0	685.557	0	698.811	793.813	807.94	630.258
ENSG00000107372	ZFAND5	0	2	0	1192.152	1939.756	3782.364	2592.156	4565.365	1	1	1155.37	0	4754.957	1639.715	1439.896	2168.974
ENSG00000107404	DVL1	1	11	1	1156.999	594	283.721	538	582.999	8	4	1319	0	1564.999	992	890	1142.001
ENSG00000107438	PDLIM1	3	2	0	7278.993	6325.987	6537.979	3810.996	4116.26	0	0	4329.998	0	12581.966	10253.582	5720.996	9536.939
ENSG00000107443	CCNJ	58	96	23	410	517	473.984	699	1129.985	1	10	428	18	860	435	578.995	393.934
ENSG00000107447	DNTT	0	0	0	0	0	0	0	0	0	0	0	0	0	0	0	0
ENSG00000107485	GATA3	0	0	0	99	70	123	49	155	0	0	90	0	255.431	52	129	232
ENSG00000107518	ATRNL1	1	1	0	0	1	1	10	0	0	3.737	1	0	0	2	1	0
ENSG00000107521	HPS1	0	0	1	1922.982	1791.999	1102	1275	1796.001	0	0	2150.98	0	3143.969	2310.951	1491.999	1624.002
ENSG00000107537	PHYH	0	2	0	159.999	149	163.001	290.999	383.999	0	0	112	0	430	183	96	199
ENSG00000107551	RASSF4	17.006	34.072	7	167	108	188.999	232.999	461.999	38.39	35.517	156.001	0	1086	200	253.999	366
ENSG00000107554	DNMBP	15	2	7	3672	3274	3105	2867	4093	0	8	3189	8	5788.999	3632	3519	3564
ENSG00000107560	RAB11FIP2	2	3	0	242	507.999	710	685	1115.001	4	1	291	0	639	464	489	286
ENSG00000107562	CXCL12	0	0	0	11.001	505	309	231	154	0	0	22	0	22	1130	2	18
ENSG00000107566	ERLIN1	0	1	0	1412.999	1217	1246	1324.999	1805	0	0	1593.001	0	1868	1329	1607.001	1524
ENSG00000107581	EIF3A	6	37	6	5471	7362.999	8819	11876	15727	15	3	5992	1	11632	7744	11903	6666.999
ENSG00000107593	PKD2L1	0	0	0	0	0	0	0	0	0	0	0	0	1	0	0	0
ENSG00000107611	CUBN	0	0	0	129	212.001	204.926	245.8	552.847	10.09	0	144	0	815.164	162	190.991	362.788
ENSG00000107614	TRDMT1	1	1	2	216.999	353.824	375.999	432	753	4	3	200	0	582	260.999	413.999	229.938
ENSG00000107625	DDX50	0	0	2	582.458	752.716	1039.666	1358.953	1712.224	5	0	573.886	0	1559.762	871.422	1257.464	641.521
ENSG00000107643	MAPK8	14	26	2	655	972.999	998.998	1318.999	1703.999	0	5	726	0	1372.001	1039.999	951	836.001
ENSG00000107651	SEC23IP	0	4	0	1647.001	1865.001	1897	2633.001	3746	0	0	1635.001	0	3021.999	1909.001	2508.001	1910
ENSG00000107669	ATE1	1	0	0	713	856	829	1147.999	1878.999	0	3	537	0	1513	778.999	910	821.999
ENSG00000107672	NSMCE4A	0	0	0	1246	1134	670.001	1110.999	1512	3	2	1223	0	1927.001	1332	1590.999	1539.999
ENSG00000107679	PLEKHA1	4	2.998	0	768.001	1476	1634	2114.001	3105	0	1	763	0	2314.001	1251.001	1189.001	758
ENSG00000107719	PALD1	4	2	0	948	580	415	710	1697	0	3.597	437	0	4213	727	596	1984
ENSG00000107731	UNC5B	1	5	0	119	259	477	346	151	3	2	152	0	403	328	136	131
ENSG00000107736	CDH23	10	25.999	1	3	3	2	2	3	16	7	4	0	1	8	1	3
ENSG00000107738	VSIR	0	0	0	162	180	118.999	238	190	4	0	167.001	0	350	376	140.999	284
ENSG00000107742	SPOCK2	18.583	29.93	0	5	7	9	5	3	38.005	29.596	8	0	23	15	3	3
ENSG00000107745	MICU1	0	0	0	956	991.999	861	1177	1326.999	0	0	877	0	2525	1224	1017.999	1034.001
ENSG00000107758	PPP3CB	0	0	0	609.999	921	913.001	1116	1339	0	0	714	0	1379	907	864	959.999
ENSG00000107771	CCSER2	3	2	0	1007	1707.001	2507	2686	4197	1	1	1117	0	3194	2241	1828.001	1377
ENSG00000107779	BMPR1A	68	120	5	13.193	44.936	24	85.78	13	47	82	52	8	88	57.797	29	4
ENSG00000107789	MINPP1	0	0	0	519	733	721	786	1322.999	0	0	561	0	1137	713	662	568
ENSG00000107796	ACTA2	11	0	5	433.728	500.358	614.323	721.587	460.753	2	5	282.17	2	1205.167	863.166	372.044	543.446
ENSG00000107798	LIPA	0	4	0	1242	1499	1406	1450	1963	0	0	989	0	2287.999	1888.999	1115	1228
ENSG00000107807	TLX1	2	1	1	141	3	18	48	43	6	0	113	1	49	41	26	32
ENSG00000107815	TWNK	15	9	7	398	345.999	241.999	372	304	7.991	15	376	0	416	396	440	349
ENSG00000107816	LZTS2	6	6	1	1383.999	1077.001	689.001	925	1134	2	1	1379.999	0	3248	1459.001	1158	1551
ENSG00000107819	SFXN3	2	38	8	2852.001	2387.999	1308.001	2188	2397.999	15	11	3953	4	5950.001	3132	2606	3761
ENSG00000107821	KAZALD1	0	0	4	23	29	28	31	13	4	0	35	0	33	45.001	25	26
ENSG00000107829	FBXW4	12.746	47.739	25.69	200	132.846	146	153	233.001	28.299	12.648	250.318	2	362.815	229.754	161	206.994
ENSG00000107831	FGF8	1	0	1	0	0	2	0	0	0	0	0	0	3	0	0	0
ENSG00000107833	NPM3	0	1	0	1276	856	348	610.999	514	0.878	0	1202	0	995	1149	895	998
ENSG00000107854	TNKS2	1	3.03	0	1169	1848	2259	2527	4187	4	0	1061	0	3422	1480	2051	1373
ENSG00000107859	PITX3	1	0	0	0	2	0	0	0	2	3.963	1	0	0	0	0	0
ENSG00000107862	GBF1	0	0	0	3392	4897	3179	3238	4084	0	0	3343	0	8231	4663	3573	5438
ENSG00000107863	ARHGAP21	1	1	0	2285.315	5031.693	6424.325	7130.512	8422.823	0	2	2115.223	2	7499.242	5696.963	4579.38	2894.795
ENSG00000107864	CPEB3	4	6	2	56	118	97.421	121	182	1	4	79	0	191	99	99.999	87
ENSG00000107872	FBXL15	12	2	6	255	153	87	132	132	8	7	183	2	396	248	179	322
ENSG00000107874	CUEDC2	2	0	0	1470.001	883	549.999	741.999	891.001	0	1	1427.999	0	2285	1402	1032	1574.999
ENSG00000107882	SUFU	1	0	0	485	419	394	282.001	519	1	0	519	0	1086.001	504	357	743
ENSG00000107890	ANKRD26	0	0	0	323	375.001	782	733	1281.999	0	0	235	0	991.999	414	562.001	315
ENSG00000107897	ACBD5	7	0	0	361.001	504.999	674.001	678	1312.001	4	0	385.999	0	896	506	519.001	436.999
ENSG00000107902	LHPP	11	16	14	102	134	56	100.999	98	1	3.001	100	2	207	128	128	180
ENSG00000107929	LARP4B	0	1	0	2377	2930.001	2253.999	3153.999	3580	0	1	2565	0	4209.001	3084	3398	3047
ENSG00000107937	GTPBP4	2	1	0	1594	2186.999	1784.001	3319	3103	1	1	1903	0	2533	2502.999	3324.999	1793
ENSG00000107938	EDRF1	5	0	0	370	476.001	530	656.999	876	1	1	364	0	763	468	711	403
ENSG00000107949	BCCIP	17	55	18	1073	1622	1424.999	1885	2368	20	27	1323	4	1795	1676	2283.999	1298
ENSG00000107951	MTPAP	1	0	0	535	674	685	906	1111	0	0	527	0	924	667	809.001	590
ENSG00000107954	NEURL1	20.999	44	2	2	2	1	3	3	10	7.007	3	5	2	1	1	3
ENSG00000107957	SH3PXD2A	8	10.997	6	1195	1059	950	1091	1437	6.002	3	1116	1	3036	927	1659	1575
ENSG00000107959	PITRM1	38.997	68.25	10	3627.001	3817.001	2636	3408	3553.001	25.784	35.995	3553.001	3	7290	4616.001	3759	4834.999
ENSG00000107960	STN1	0	0	0	500.963	636.712	400.309	650.999	890.999	0	0	655.001	0	1570.619	836	719	617
ENSG00000107968	MAP3K8	2	0	0	84	161	135	167.001	141	1	0	121	0	563	273	189	252
ENSG00000107984	DKK1	1	0	14	4122.999	6581.001	2425	6196.999	4643.999	2	1	5737	2	3820	9008	5024	4185.001
ENSG00000108001	EBF3	0	2	0	11	16	2	12	17	1	0	4	0	10	4	20.999	13
ENSG00000108010	GLRX3	2	1	0	2646.717	2819.739	1519.929	2629.804	3138.79	0	2	2621.662	0	3614.477	3727.477	2857.755	2952.821
ENSG00000108018	SORCS1	0	0	1	0	0	0	0	0	0	0	0	0	0	1	0	0
ENSG00000108021	TASOR2	5	4	0	1433.999	2188	2875.999	3221	4414	7	0	1446.999	1	3568	2092.001	2875.999	1545
ENSG00000108039	XPNPEP1	1	0	0	2267.002	1979.002	1634	1981.001	2153	1	0	2185	0	4440	2235.997	2049	2453.999
ENSG00000108055	SMC3	16	21	4	916	1004.831	1550.49	1760.688	3447.87	15.991	3	889.967	0	1906.334	1215	1886.774	1103
ENSG00000108061	SHOC2	3	0	0	583.999	816	1634.001	1454	2249	0	0	635	0	1367	1049.999	895.001	610
ENSG00000108064	TFAM	2	0	0	1107.999	1602	1287	2098	2913	0	0	1098	0	1465.999	1527	1885	1176.001
ENSG00000108091	CCDC6	1	0	0	1911	2316	2522	2775	4173	1	0	1743	0	4241	2610	2512	2289
ENSG00000108094	CUL2	0	1	0	1165	1872	2106.001	2555	4226	1	0	1203	0	2836	1620.999	2333.999	1506.001
ENSG00000108100	CCNY	0	0	0	3894	4404	2711.999	4060	5385	1	2	4096.002	0	6994	5127.001	4297.058	4267
ENSG00000108106	UBE2S	31	42	14	3221.803	2093.682	558.125	1504.986	1310.14	7	17	3773.359	2	3119.243	3789.319	2711.303	3511.497
ENSG00000108107	RPL28	0	4	2	19709.179	10795.948	8297.989	8645.985	13013.562	4	7	15864.973	0	33830.46	17980.173	12418.593	13703.425
ENSG00000108175	ZMIZ1	1	3.932	1	554.001	488	867	331	591	6	3	459	0	1617.312	571	504	794
ENSG00000108176	DNAJC12	0	0	0	4	8	0	9	4	0	0	1	0	8	6	2	2
ENSG00000108179	PPIF	0	0	0	1436	1485	720.001	1125	1015.999	2	0	1236.001	0	1251.999	1576	1305	1370
ENSG00000108187	PBLD	0	0	0	47.004	60.001	146.001	114.002	213.999	6	0	55.001	0	220	152	51	76.999
ENSG00000108219	TSPAN14	19.023	27	3	4039	3785.001	2981	3198.999	4272	7	11	3722.999	0	9336.001	3730.999	4607.598	4985
ENSG00000108231	LGI1	1	0	0	0	0	0	0	0	1	0	0	0	0	2	0	3
ENSG00000108239	TBC1D12	1	1	0	192	381	399	541	652	0	1	203	0	569	352	371	305
ENSG00000108242	CYP2C18	0	0	0	1	0	0	0	4	0	0	0	0	1	0	0	0
ENSG00000108244	KRT23	0	0	0	0	0	0	0	0	0	0	0	0	0	0	0	0
ENSG00000108255	CRYBA1	0	0	1	0	0	0	0	0	0	0	0	0	1	0	0	0
ENSG00000108256	NUFIP2	0	0	0	1537	2346	4228	2993	4903	1	0	1400	0	4525	2292	2090	2019
ENSG00000108262	GIT1	6.803	12.982	3	4974	3070	1412.998	2098	3284.998	8.043	9.263	5671.002	0	7648.002	3534	4589.999	5825
ENSG00000108298	RPL19	0	1	0	58428.317	46562.286	29493.915	41534.555	44478.08	0	0	56016.286	3	132737.025	72299.925	63478.235	65062.414
ENSG00000108306	FBXL20	2.002	1	1	301	454.001	741	663	984	1	0	322	0	1374	597.999	500.001	551
ENSG00000108309	RUNDC3A	3	3	0	0	0	0	0	0	3.999	0	0	0	3	1	1	3
ENSG00000108312	UBTF	21	19	12	2924.999	3363	1786	3022.001	2331.999	45	26	3680	17	5748.998	4861	3443.999	3531.001
ENSG00000108342	CSF3	5	5	5	17	39	14	19	11	2	3	21	1	13	22	35	9
ENSG00000108344	PSMD3	1	2.995	1	3595.999	3266	1494	2419.001	2531	6.003	1	3328	0	5701.001	3852	3720.001	3400
ENSG00000108349	CASC3	2	1	0	2207	2001	1398.001	1589	2276	1	3	2288	0	3924	2522	2389.769	2432.999
ENSG00000108352	RAPGEFL1	5.012	12	0	65	139.999	82	79.001	63.999	7	3	57.999	0	152	205.999	69.999	47
ENSG00000108370	RGS9	0	0	0	12	15	7	16	26	1	1	13	0	13	28	11	21
ENSG00000108375	RNF43	15	15	7	0	0	0	1.459	7.21	8.207	12	2	2	4.717	0	9.289	4.555
ENSG00000108379	WNT3	2	0	2	58	62	22	40	90	0	0	81	0	87	59	54	55
ENSG00000108381	ASPA	0	0	0	0	1	1	0	3	1	0	0	0	2	0	0	0
ENSG00000108384	RAD51C	1.757	1	0	476	432.001	315	617.001	798.001	0	0	420	0	779.999	559	797.001	413.001
ENSG00000108387	SEPT4	5	0	8	14	15	13	19	35	8	9	16	0	205.999	41	17	59
ENSG00000108389	MTMR4	0	0	0	2213	2255	1616	2060.999	2282	0	0	2321	0	3792.999	2932	2532.999	2608
ENSG00000108395	TRIM37	4	10	0	1112	1342	1481	2108	2969.001	0	0	1095.001	0	3536	1493.001	2115.001	1484.001
ENSG00000108405	P2RX1	0	1	0	0	2	0	0	1	0	0	0	0	1	0	0	0
ENSG00000108406	DHX40	0	0	0	665.758	1112.335	1358.362	1661.887	2486.858	0	0	747.94	0	2490.446	1207.139	1279.597	921.067
ENSG00000108417	KRT37	0	0	0	0	0	0	0	0	0	0	0	0	0	0	0	0
ENSG00000108423	TUBD1	0	0	0	109	97.001	65.961	131	287.999	0	0	97	0	196.001	115	155.001	110
ENSG00000108424	KPNB1	1	12	6	11771.999	14187.002	10236.999	18953.998	22804	0	3	13035.001	0	24960.999	14823.001	23312.999	15055.001
ENSG00000108433	GOSR2	4	1	0	2679.347	2769.288	1276.774	2120.449	2181.914	2	4	3228.585	0	2976.74	3251.413	2748.726	2266.127
ENSG00000108439	PNPO	0	4	0	1218.999	1653.999	907.984	1667	1344.002	2	1	1467.999	0	2046.001	1589	967.763	1364.076
ENSG00000108442	TVP23BP2	0	0	0	0	0	0	1	0	0	0	0	0	0	0	0	0
ENSG00000108443	RPS6KB1	0	15	1	461.839	650.975	873.727	988.421	1699.396	0	4	529.812	0	1145.123	714.964	833.438	547.599
ENSG00000108448	TRIM16L	0	0	0	464.701	1166.81	415.877	589.705	576.335	1	0	762.719	0	1233.818	1133.773	490.574	1257.787
ENSG00000108452	ZNF29P	0	0	1	0	0	0	0	0	0	0	0	0	0	0	0	0
ENSG00000108465	CDK5RAP3	0	1	0	1163.999	963.983	616.013	901.999	1015.903	0	1	1201.932	0	2432.979	1243.942	1200.295	1201.959
ENSG00000108468	CBX1	83	48	17	976.911	963.953	950	1523.967	2145.97	6	22	1070.251	9	2013.93	1032.966	1561.844	860.995
ENSG00000108469	RECQL5	1.987	1	2	311.998	329	207	269.999	281	0	3	346	0	676	377.001	340.999	428
ENSG00000108474	PIGL	25	100	51	202.001	195.001	170	227	240.001	87	49	230.002	12	357	248	269	211
ENSG00000108479	GALK1	0	1	3	1240.999	624	261	505.001	494	4.408	0	1171.998	0	1532	1018.196	826	1278
ENSG00000108506	INTS2	0	0	0	345.999	561	636.001	785	1167	0	0	441	0	845.999	636.999	615	436
ENSG00000108509	CAMTA2	6	25	1	566	476	445.999	310	462.999	3	2	487	2	1060.999	534.001	423	557
ENSG00000108510	MED13	1	0	0	1551	2587	3793	3811	6358	1	0	1680	0	5215.999	2635	2806	2056
ENSG00000108511	HOXB6	10	13.268	0	39	10	9	30	15	9.933	4	115	0	86	48	12	2
ENSG00000108515	ENO3	89	398	45	22.274	16.001	9	14.999	27.444	264	54	25.999	12	37	19.866	27.001	14
ENSG00000108516	AC003958.1	0	0	0	0	0	0	0	0	0	0	0	0	0	0	0	0
ENSG00000108518	PFN1	9	5	2	45860.273	31783.287	11814.308	24770.235	25230.79	5	4	51782.753	0	55064.731	48767.2	37779.131	50366.177
ENSG00000108523	RNF167	29	40	10	1269	1070.001	624.002	800.002	950	10	15	1502.999	0	2014	1727	1089	1443
ENSG00000108528	SLC25A11	3	2	0	1656.999	1258	570	955	974	4	7	1757.999	0	2233	1838	1441	1773
ENSG00000108551	RASD1	9	20	3	203	598	311	689	300	17	13	159	0	637	1058	178	406
ENSG00000108556	CHRNE	739	800	141	8	28	33	34	2	600	181	0	138	9	100	2	7
ENSG00000108557	RAI1	10	37.663	6	870	549	383.11	502.001	735	4	7	779.999	0	1660.999	586	712	816
ENSG00000108559	NUP88	32	80	42	1923.001	2164.002	1294.998	2409.998	2715.001	27	26	2102.001	10	3370	2476.001	3159.001	2319.001
ENSG00000108561	C1QBP	4	27	6	7347.836	6961.973	3261.965	6136.969	5818.95	6	0	7019.936	0	8466.934	9458.743	6742.947	7243.849
ENSG00000108576	SLC6A4	2.997	21	2	7	7	8	42	62	1	5	10	0	57	58	3	3
ENSG00000108578	BLMH	2	1	0	909.001	1003.001	1031.999	1388.999	1782	0	1	896.999	0	2347.999	1097.001	1474.002	883.999
ENSG00000108582	CPD	0	12	2	2653	3851	7461	5341.001	9940	0	0	2735.001	1	7734.005	4006.999	3977.002	2717.001
ENSG00000108587	GOSR1	0	0	1	635	908.903	786.997	887	1220	1	0	649.883	0	1157.996	971.998	836.001	650
ENSG00000108588	CCDC47	0	2	5	1061.304	1407.999	1687.999	2274.905	3005.001	0	0	1195.747	0	1954.581	1515.931	1836	1034.795
ENSG00000108590	MED31	54	86	33	582.999	517.999	216	514	674	52	34	705	7	652	813	556	716.001
ENSG00000108591	DRG2	0	0	0	1899	1508	700	1171.001	1156.999	0	1	2121	0	2803.999	2276	1739	1872.999
ENSG00000108592	FTSJ3	147.389	108.881	33	2312	2009	789	1845.001	2001	58.504	65.901	2677.999	30	3648	2468.999	3101	2411
ENSG00000108599	AKAP10	7	2	0	530.001	704	861	1027.001	1260	0	0	577.999	1	1590.001	867.002	863	623
ENSG00000108602	ALDH3A1	4	6	2	9	17	9	7	6	9	3	6	0	53	19	34.001	41
ENSG00000108604	SMARCD2	85	74	32	2698	1756.001	1002	1385	1463.999	60	90.964	2545	14	3394	2374.999	2069.999	2567.001
ENSG00000108622	ICAM2	1	2	0	19076.998	11774	7449	9803.999	13428	1	5	19097.002	0	29481	16504.999	15020.001	21105
ENSG00000108639	SYNGR2	0	15	7	3057.807	1344.691	1262.131	1102.916	1395.789	8	0	1705.951	0	3595.778	2418.111	1307.609	4557.336
ENSG00000108641	B9D1	0	33	0	318.001	265	151.001	208.001	246	3	1	350	3	474	360	235	360
ENSG00000108651	UTP6	1	1	0	1321.999	1528	1254	1997	2402.998	0	0	1405.996	0	2188.999	1829	2124.001	1561.999
ENSG00000108654	DDX5	33	73	31	9198.001	12026.999	15242.734	19721.999	27474	29	19	9379.998	19	25732	12956.999	16662.001	11032.001
ENSG00000108666	C17orf75	0	0	0	243.999	316.001	246.999	420	522.001	0	0	287	0	526	415.509	361	269
ENSG00000108669	CYTH1	2	5.082	0	751	826.999	988.002	1054	1432.001	4	1	754.999	0	3002.001	972	928.999	1032.999
ENSG00000108671	PSMD11	0	5	0	6842	6695.999	3017	5893.002	6263.001	0	1	8025.995	0	9220.002	8841.001	8462	8026.001
ENSG00000108679	LGALS3BP	0	0	0	11	13	39	21	17	1	0	16	0	55.009	3	9	9
ENSG00000108684	ASIC2	1	3	0	0	1	0	1	2	4.542	1	3	0	1	2	0	0
ENSG00000108688	CCL7	0	0	0	0	3	2	0	1	0	0	0	0	1	0	0	1
ENSG00000108691	CCL2	0	0	0	558	683	750	1760	3044	6	0	1184	0	3025.001	1824	1289	1205
ENSG00000108700	CCL8	0	0	0	0	0	0	0	0	0	0	0	0	0	2	0	0
ENSG00000108702	CCL1	0	0	0	0	0	0	0	0	0	0	0	0	0	0	0	0
ENSG00000108733	PEX12	8	29	8	114	210	258	278	277	0	15	153	5	317	269	177	209.001
ENSG00000108759	KRT32	0	0	0	0	0	0	0	0	0	0	0	0	0	0	0	0
ENSG00000108771	DHX58	11	0	0	157.999	92	115.001	140	122.999	4	8	92.999	0	530	165	171.999	139
ENSG00000108773	KAT2A	34.993	23.281	0	1260.47	760.684	409	620.83	881.11	42.044	25.061	1140.728	1	1316.093	1064.768	962.649	1106.85
ENSG00000108774	RAB5C	1	1.346	0	10068.98	6932.902	3396	6116.488	5848.08	1.346	0	11062.561	0	17064.743	11721.652	9716.793	11446.961
ENSG00000108784	NAGLU	0	1	0	490	422	423	377.208	520.999	1	1	525.749	0	1345	513	393	517
ENSG00000108785	HSD17B1P1	26.227	35	13.083	0	0	0	0	0	54.049	13.045	0	6	0	0	0	0
ENSG00000108786	HSD17B1	1093.773	2747.994	910.917	18	19	4	22	15	1338.951	701.954	7	250.999	27	25	16	34
ENSG00000108788	MLX	26	15	30	2414.999	2143.002	944.999	1782.998	1781.001	31	12	2580.001	13	4008	2974.999	2650.001	2826.999
ENSG00000108797	CNTNAP1	41	35	19	1135	1430	1132	784	1698	31	43	948	12	4323	954	1433.001	1703
ENSG00000108798	ABI3	0	0	0	2273	1008.999	211	558	796	0	1	2619	0	1562.999	1264.001	1762	1567.999
ENSG00000108799	EZH1	8	15	8	514	416.999	458	534.001	934.999	7	7	443.999	1	1811.999	595.001	606.001	669.001
ENSG00000108813	DLX4	1	2	1	0	0	3	0	0	1	0	1	0	3	2	0	1
ENSG00000108819	PPP1R9B	2.67	11.23	3	2027	1061	692	991	1247	10.318	3.232	2235	0	3066	1936	1779	2286
ENSG00000108821	COL1A1	1	7	0	14	43	209	1245.999	79.001	5	8	1.995	0	120	30	4	58
ENSG00000108823	SGCA	0	2.009	0	0	0	0	3	0	0	0	0	0	1	1	0	0
ENSG00000108825	PTGES3L-AARSD1	0	0	0	5.274	0	4.662	4.526	8.157	0	0	4.951	0	13.563	9.508	0	2.018
ENSG00000108826	MRPL27	0	5	0	1828.001	1214	616.001	1144.999	976.999	0	0	1901.999	0	2585	1967.999	1654.999	1895.999
ENSG00000108828	VAT1	2	65	1	11396.999	8975	4242.001	6508.999	9359	0	2	10232	0	22943	10572	6388	9872
ENSG00000108829	LRRC59	39	25	16	6633	6435	4123	6124	5446	8	15	6995	12	9074	7708	7766	6748
ENSG00000108830	RND2	3	1	3	29	4	5	14	8	9.031	0	6	1	24	17	21	3
ENSG00000108839	ALOX12	54	112	31	0	0	0	0	1	62	32	0	3	0	0	0	0
ENSG00000108840	HDAC5	11	42.011	8	728.001	782	580.999	845	985	3.001	49	690	1	4074	1318.002	721	1465
ENSG00000108846	ABCC3	1	0	0	34	107	103	44.999	256	4	13	95	0	437	153.296	54	194
ENSG00000108848	LUC7L3	0	2	1	904.001	1189	1660.002	1672.998	3961	0	0	783.002	0	2641.999	1329.002	2074.999	917.998
ENSG00000108849	PPY	0	0	0	0	0	0	0	0	0	0	0	0	0	0	0	0
ENSG00000108852	MPP2	0	7	0	37	42	12	43	14	0	0	48	0	49	60	46	45
ENSG00000108854	SMURF2	23.971	24.124	0	2947	4616.063	3927	6919.199	10002.055	24.078	9	4395.883	3	5714.85	4636.094	5142.038	2639.923
ENSG00000108861	DUSP3	0	0	0	2747.999	2910.001	2072	3000.001	3943	0	0	3530	0	7172	3777.999	3046.001	3461.001
ENSG00000108878	CACNG1	0	0	0	0	0	0	0	0	0	0	0	0	1	0	0	0
ENSG00000108883	EFTUD2	0	0	0	9195.997	8311	3948	7298.002	6978.002	0	0	11076.002	0	12822.038	11528.001	9931.999	11453.001
ENSG00000108924	HLF	1	3	0	0	3	1	0	0	2	5	0	0	2	4	0	0
ENSG00000108932	SLC16A6	39	38	20	7	16	35	36.759	135	7	15	8	25.427	87	50	44	30
ENSG00000108946	PRKAR1A	16	0	3	4076.999	5842.036	5449.779	7192.989	9600.868	0	2	4127	0	9557	5464.528	5613.997	4291.975
ENSG00000108947	EFNB3	0	3	0	8	12	15	8	8	1	0	11	0	23	8	1	9
ENSG00000108950	FAM20A	10	10	12	1	0	0	0	0	11	9	0	1	0	0	0	0
ENSG00000108953	YWHAE	3	5	0	22964.157	20615.478	12541.078	23024.609	23445.024	5	6	25391.811	0	40528.925	29135.733	25195.038	27250.514
ENSG00000108958	AC130689.1	16	0	0	8.992	12.447	14.084	9.787	21.068	0	0	12.008	0	10.963	14.166	5.801	9.99
ENSG00000108960	MMD	0	0	0	163	346	181	262	216	0	0	158	0	186.001	291	227	126
ENSG00000108961	RANGRF	11	10	4	923	534.001	208	422	402	6	10	994	3	952.999	819	642	786.001
ENSG00000108963	DPH1	0	39	13	970.336	721.83	280.634	554.06	624.061	17	21	1129.317	0	1291.281	1034.219	751.282	1135.21
ENSG00000108984	MAP2K6	1	5	0	167	76	126	155	413.999	1	0	116	0	355	74	209	153
ENSG00000109016	DHRS7B	28.999	7.989	9	344	338	154	268	336.999	11	2	400.999	1	563	485	400	413
ENSG00000109046	WSB1	0	2	0	1998.001	2846.001	6698	4727	8729	0	0	1794	0	14274.984	2944	3289.999	3055.999
ENSG00000109047	RCVRN	0	0	0	0	0	1	1	1	0	0	0	0	0	1	0	0
ENSG00000109061	MYH1	0	0	0	0	0	1	0	0	0	0	0	0	0	0	0	0
ENSG00000109062	SLC9A3R1	0	0	0	1221	745	353.999	710.001	704	1	0	1262	0	1460.001	1251	1061	1405
ENSG00000109063	MYH3	0	1	0	5	16	7	17	22	0	2	13.956	5	23.975	5	13	6
ENSG00000109065	NAT9	1	42	1	674.999	506.999	337.001	446	508	3	6	656.001	2	1098.002	823.001	627.999	570.999
ENSG00000109066	TMEM104	0	1	0	536	394	300.001	313	353	0	0	702	0	830	486	511.999	662
ENSG00000109072	VTN	0	3	4	6	8	3	7	34	9	1	13	6	31	15	4	7
ENSG00000109079	TNFAIP1	21	76	16	2392	3012	1778	2937.999	3731	20.828	12	2864	12	6707	4318	2595.999	3017
ENSG00000109083	IFT20	26	25	23	559.999	617.999	481.999	695	905	11	3	731.999	2	1553	898.001	770	854
ENSG00000109084	TMEM97	3	1	3	1362.999	1202	551	1242	1217	13	4	1783.999	3	2031	2149	2032.999	1606.001
ENSG00000109089	CDR2L	0	1	0	1229	879	364	639	714	3.446	1	1260	0	1701	1323	880	1210
ENSG00000109099	PMP22	0	0	0	3325	2763.999	1012	1969.001	3664	1	1	3298	0	4011	2450	2587.999	3035
ENSG00000109101	FOXN1	0	2	0	0	0	0	0	0	0	0	0	0	0	0	0	0
ENSG00000109103	UNC119	3	0	0	850.001	599	320.999	479	580	0	0	823	0	1448	886	643	938
ENSG00000109107	ALDOC	0	0	0	123	177	76	107	76	2	0	130.999	0	379.006	229.013	153	213.009
ENSG00000109111	SUPT6H	0	1	0	1584.001	1449	1868.999	1980.001	2047	3	1	1610.999	0	5290.002	1915	2008.999	1710
ENSG00000109113	RAB34	1	1	0	349	629	126.001	642	478.999	1	1	313	0	1037.001	2352	492.999	391.999
ENSG00000109118	PHF12	5.001	16.834	6	682	684	480.999	458	836.001	16	6	517	1	1365.001	696.999	587	684.999
ENSG00000109132	PHOX2B	0	2	0	0	0	0	0	0	0	0	0	0	0	0	0	1
ENSG00000109133	TMEM33	0	0	0	1402.001	2358	2331.999	2517.001	3485.001	0	0	1508.001	0	1918	2348	1962	1663.001
ENSG00000109158	GABRA4	0	1	0	0	0	0	1	0	0	0	0	0	3	0	0	1
ENSG00000109163	GNRHR	0	0	0	0	0	0	0	0	4	2	0	0	0	0	0	0
ENSG00000109171	SLAIN2	3	4	0	440	563	782.001	678	1090.999	1	1	514	0	898	607	617.999	476
ENSG00000109180	OCIAD1	0	0	0	1634.001	2025	1861.001	2495.998	3611.002	0	0	1925	0	3358.999	2440.998	1973.002	2151.998
ENSG00000109181	UGT2B10	0	0	0	0	0	0	0	0	0	0	0	0	0	0	0	0
ENSG00000109182	CWH43	0	1	0	0	0	0	0	0	1	0	1	0	0	0	0	0
ENSG00000109184	DCUN1D4	1	1	2	584.001	925.001	1357	1319.002	1923	5	1	508	0	1656.999	944.002	947.999	628.001
ENSG00000109189	USP46	0	8	0	308	538	740	948	1018	0	0	360	0	842.001	640.999	493	331
ENSG00000109193	SULT1E1	0	0	0	50	448.639	346.436	472	474	0	0	2069.792	0	779	1025.059	151	539.747
ENSG00000109205	ODAM	0	0	0	0	0	0	0	0	0	0	0	0	0	0	0	0
ENSG00000109208	SMR3A	0	0	0	0	0	0	0	0	0	0	0	0	0	0	0	0
ENSG00000109220	CHIC2	0	0	0	671.999	652.999	423.001	882.001	960	1.502	0	754	0	1209.001	843	742	761
ENSG00000109255	NMU	0	0	0	12	0	2	0	0	0	0	2	0	0	0	3	0
ENSG00000109265	KIAA1211	1	2	0	85	72	415.001	124	133	0	2	51	0	543	29	59	34
ENSG00000109270	LAMTOR3	0	0	1	362	769	800	899	1361	0	0	459.001	1	1013	621	515	433
ENSG00000109272	PF4V1	0	0	0	4	4	3.802	3	3	0	0	3	0	5.617	9	4	4
ENSG00000109320	NFKB1	0	0	0	1863.001	2468	1816.001	2578	2260	0	5	1963	1	3820.001	3072.001	2450	2549
ENSG00000109321	AREG	0	0	0	14	52	24	43	12	0	0	5	0	28	46	12	21
ENSG00000109323	MANBA	0	5	0	112.383	102	296.646	214.999	517.553	1	1	141.132	0	598.121	147.364	171.001	127.077
ENSG00000109332	UBE2D3	2	2	1	4847.835	6283.646	6790.265	7570.529	9508.639	14.003	3	4644.3	3	9090.243	6767.645	6430.33	5846.598
ENSG00000109339	MAPK10	535	1105	135	3	5	2	6.999	4	306	368	2	92	7	2	3	5
ENSG00000109381	ELF2	52	48	13	713.896	792.856	886.609	1066.95	1598.001	5	11	809	10	2042.306	896.998	1199.815	1029.956
ENSG00000109390	NDUFC1	0	2	0	690	726.954	527.583	596	839.002	0	0	752	0	1061	948	640.002	853
ENSG00000109424	UCP1	0	0	0	0	0	0	0	0	1	1	0	0	0	0	0	0
ENSG00000109436	TBC1D9	1	0	0	1411	2171	2298	2712	3774	0	1	1701.999	0	4780.999	2290	2398	1915
ENSG00000109445	ZNF330	0	0	0	359	543.999	474	625.999	673.999	0	0	412.001	0	727	594	562.999	415.999
ENSG00000109452	INPP4B	0	0	0	96	135	94.999	146	65.001	0	0	72	0	65	91	112	34
ENSG00000109458	GAB1	0	0	0	236	322	526.001	635.001	1094.999	0	0	220.999	0	1233.001	384	354	404.001
ENSG00000109466	KLHL2	0	0	1	308	413.186	371.457	577.474	819.002	0	5	327	0	710.494	320.999	591.808	273.501
ENSG00000109471	IL2	0	0	0	0	0	0	0	0	0	0	0	0	0	0	0	0
ENSG00000109472	CPE	0	0	0	3	35	9	19	13	0	0	3	0	9	3	13	5
ENSG00000109475	RPL34	0	1	0	19137.143	14652.239	10021.092	13558.867	14944.267	0	0	19368.284	0	29247.466	24614.592	18284.146	21849.796
ENSG00000109501	WFS1	4	0	0	1375	827	802	823	1698.001	0	1	701	1	4418.001	957.001	780	1571
ENSG00000109511	ANXA10	0	0	0	0	0	2	10	0	0	0	0	0	0	0	2	1
ENSG00000109519	GRPEL1	20	22	4	1649.999	1333	768	1428.001	1475	23	12	1709	4	2058	2048	1959.999	1448
ENSG00000109534	GAR1	0	5	0	129	168.001	114	242	211	4	1.019	110	0	162.999	165.999	192.999	146
ENSG00000109536	FRG1	0	0	0	624.638	670.6	565.567	806.677	968.745	0	0	744.191	0	1355.663	974.082	1016.208	720.97
ENSG00000109572	CLCN3	15	0	0	1111.999	1459.999	2198	2471	4035.999	1	0	1170.999	2	3044.984	1413.998	2062.987	1255
ENSG00000109576	AADAT	0	0	0	12	7	9	32	34	0	0	14	0	19	13	8	5
ENSG00000109586	GALNT7	4	7	2	741	1213.001	1676	1580	3493.999	4	5	808	0	1887.001	995.001	1234	944
ENSG00000109606	DHX15	0	0	0	3514.999	3938	3622.001	6051	8247.001	0	1	3779.001	0	6223	4564	5896	3421.001
ENSG00000109610	SOD3	0	4	0	0	0	0	0	2	0	0	0	0	0	1	0	0
ENSG00000109618	SEPSECS	0	0	0	65	141	301.001	262	386.999	0	1	64	0	258	119	139	90
ENSG00000109625	CPZ	0	0	0	0	0	0	8	2	0	3	0	0	0	0	1	1
ENSG00000109654	TRIM2	1	0	1	408	558	779.999	801.001	1444	2.186	0	319	1	836	342	582.999	387
ENSG00000109667	SLC2A9	0	0	0	9	24	18	52	15	0	1	8	1	90	34	14	33
ENSG00000109670	FBXW7	7.5	15.495	0	671	728.998	808	891	1313	5	1.027	618	0	1791	813	840	824.001
ENSG00000109674	NEIL3	0	1	0	268	342	145	267	476	0	0	358	0	388	387	508	404
ENSG00000109680	TBC1D19	0	0	0	55	130	199	161.001	227	0	0	58	0	228.999	124	130	82
ENSG00000109684	CLNK	4	55	27	0	0	0	0	3	15	25	0	6	0	0	0	0
ENSG00000109685	NSD2	34	25	14	5621.998	5171.999	3295.001	4756.999	5775.001	10	14	5284.001	1	9136	5525.001	7529.001	6365.002
ENSG00000109686	SH3D19	58	194	69	2774	3819	5009	5288	10855.001	31	50	2646	23	12393	4476.999	4429.002	4607.999
ENSG00000109689	STIM2	1	1	0	554	718	634	868	1105	1	0	500.999	0	1301	845	887	722.999
ENSG00000109705	NKX3-2	4.001	0	0	0	0	1	0	0	4	1	0	0	1	0	0	0
ENSG00000109736	MFSD10	0	0	1	622	555.001	272	365	394.999	1	1	634.999	0	1063.002	666.001	628	726
ENSG00000109738	GLRB	0	0	0	19	34	29	70	85.999	0	1	41	0	56.999	13	31	30.999
ENSG00000109743	BST1	0	2	0	168	115.999	76	100	229.999	0	0	325	0	506	239	198	193
ENSG00000109756	RAPGEF2	1	0	0	916.002	1378.001	1865	2565.998	3541	2	0	1050	0	3782	1672	2085	1197
ENSG00000109758	HGFAC	0	2	0	0	0	0	0	0	0	1	1	0	7	1	0	3
ENSG00000109762	SNX25	0	3	0	440.482	683.998	608.673	801.125	1088.902	0	1	517.121	0	1109.448	774.015	619.018	569.965
ENSG00000109771	LRP2BP	29	132	33	7	12	10	17	34	52	50	4	18	19	15	12	6
ENSG00000109775	UFSP2	0	1	0	307.001	403.001	494	586	848.999	2	0	305.999	0	462	450.001	509	452
ENSG00000109787	KLF3	1	1	0	649	937	1569	1540	3102	0	1.037	686	0	2533	825	1030	830
ENSG00000109790	KLHL5	0	0	0	660.98	1185.991	1964.99	1842	1786	0	0	521.999	0	3186.936	999.986	1102.993	811.995
ENSG00000109794	FAM149A	2	1	0	20.478	12	9	12.784	16	1	1	9	0	5	4	14	20
ENSG00000109805	NCAPG	78	105	36	1571	1969	1415.996	2675.973	4285.999	54	37	1555	15	2185	1918.987	3256.999	1694
ENSG00000109814	UGDH	2	1	0	984.999	1797.999	1673.001	2256.999	2148	4	0	1153.998	0	1726	1650	1365.999	1281
ENSG00000109819	PPARGC1A	0	0	0	1	1	0	0	0	1	0	0	0	0	0	2	0
ENSG00000109832	DDX25	0	0	0	0	5	0	0	0	0	2	2	0	1	0	1	3
ENSG00000109846	CRYAB	1	2	9	0	8	8	43.999	4	2	7	0	4	6	22.001	1	1
ENSG00000109851	DBX1	0	0	0	0	0	0	0	0	0	0	0	0	0	0	1	0
ENSG00000109854	HTATIP2	0	1	0	1299.999	1532	590.999	1214	1882	0	0	1010	0	2897	1926	1222	1384.999
ENSG00000109861	CTSC	2	0	0	4352	5514.999	3393.999	5705	4429.001	0	0	3903	0	5321	5818	5374	4684.999
ENSG00000109881	CCDC34	0	0	0	270	265	138	300.001	371	5	0	235	0	438	351	330	410
ENSG00000109906	ZBTB16	0	0	0	265.001	320	700.999	357.999	376.001	0	0	278	0	1561.999	572.999	400.001	547.001
ENSG00000109911	ELP4	0	0	0	443.002	616.999	610.001	687.001	997.999	0	0	508.002	0	916	722	553.998	666
ENSG00000109917	ZPR1	0	4	5	1956.968	2187	1123	1922.999	1758.001	4	0	2125.999	0	2715.997	2554.978	2001.99	2207.759
ENSG00000109919	MTCH2	25	14	2	1667	1543	1142	1424	2078	16	4	1207.001	0	2959.997	1333.999	1273.999	1482
ENSG00000109920	FNBP4	2	0	0	1149	1344.001	1491.999	1890.999	2671.001	1	0	1038	0	3172.002	1333.001	1814	1308
ENSG00000109927	TECTA	2	3	0	5	5	13	14.231	14.215	2.98	2	6	0	66	12.237	4	11.05
ENSG00000109929	SC5D	1	2.814	0	849.001	1712	1490	2250	3354.001	0	2	1244	0	2352	1596	1517	990
ENSG00000109943	CRTAM	0	0	0	0	0	0	3	0	0	0	0	0	0	0	0	0
ENSG00000109944	JHY	0	1	0	109	150	122.001	137	197.999	0	0	114	0	264	117	113	89
ENSG00000109956	B3GAT1	3.178	6.009	0	0	2	8	1	0	2.052	2	0	0	0	0	0	2
ENSG00000109971	HSPA8	3	28.189	8	94820.629	108517.668	64194.957	110160.415	92503.566	12.317	16.58	106842.981	0	137136.47	153549.624	120427.997	94893.875
ENSG00000109991	P2RX3	1	2	0	0	0	0	0	0	2.981	1	0	0	1	5	0	0
ENSG00000110002	VWA5A	1	1	0	282	332	383.001	333	380	0	0	301	0	1082	393	411	477.001
ENSG00000110011	DNAJC4	39	121	26	573	382.001	296.948	324.001	402.987	126	114	623.991	13	1605.977	669	430.999	706.001
ENSG00000110013	SIAE	69.088	61.129	23	644	554	951.999	823	1217.999	50	50	481.999	22	2066.001	652	689	747.001
ENSG00000110025	SNX15	14	0	0	202.999	115	77.999	67.646	148	13	1	191	0	278	187	179	182.999
ENSG00000110031	LPXN	0	0	0	519	278	225	331	320	1	0	422	0	388	234	400.999	308
ENSG00000110042	DTX4	1	0	0	4	9	7	29	7	1	1	3	0	50	0	6	10
ENSG00000110046	ATG2A	4	0	0	663	517	372	420	540	0	4	588	0	1251.999	660.518	529	692
ENSG00000110047	EHD1	4.003	13	4	2848	2388.999	1519.999	1630.001	1745.991	28	9.029	3609	0	4168.724	2798.001	2518.999	3322.982
ENSG00000110048	OSBP	0	0	0	917	1270	1645	1311	1615	7	0	836	0	2748	1280	1188	1377
ENSG00000110057	UNC93B1	2	1	1	126.367	154.967	91	106	111	1	2	134.999	0	361.739	213	88.982	159.729
ENSG00000110060	PUS3	11	27	18	166	137	226	200	272	2	12	202	6	367	188	203	190
ENSG00000110063	DCPS	100	167	51	915	735.001	402	686	623	96.001	80	1147	16	1529	1012	1054.001	1101.001
ENSG00000110066	KMT5B	6	5	0	275.999	473	963	871.001	1152	3	1	272	0	1034.999	527.999	535	375
ENSG00000110074	FOXRED1	0	1	0	789	507.001	261.999	374.999	357	0	0	933.999	0	763.001	722.001	587.999	768.001
ENSG00000110075	PPP6R3	1	0	0	1375.001	1915.999	2647.998	2956	4864.001	0	1	1504	0	3837	1995.999	2314	2110.999
ENSG00000110076	NRXN2	7	8.001	0	0	0	1	0	0	9.173	1	2	0	4	1	0	0
ENSG00000110077	MS4A6A	0	0	0	1	1	3	1	3	0	0	3	0	3	3	1	0
ENSG00000110079	MS4A4A	0	0	0	0	0	0	0	0	0	0	0	0	1	0	0	0
ENSG00000110080	ST3GAL4	0	2	1	836	579.002	236	406.998	748.001	0	0	783.999	0	991	746.001	556.999	751
ENSG00000110090	CPT1A	2	2	1	1583.001	1791	2020	1618	2437.001	0	2	1752	0	6558	1225.001	1857.999	2624
ENSG00000110092	CCND1	5	13.452	5	8569.999	10671.999	10068	14551.999	18040	21.954	8	7932.001	4	28611	10040	15145	12265
ENSG00000110104	CCDC86	2	0	0	2675	1991	841	1521.233	1341.001	0	1	2637	0	2837	2940	3036	3457
ENSG00000110107	PRPF19	2	0	0	2304.999	2369	1470.999	1500	2240	3.56	0	2694.999	0	2752.001	2181	2541	2469
ENSG00000110108	TMEM109	0	0	0	3452.999	2928.001	1435	1985	2363.001	1	0	3497	0	4705	3276	2885	3357.001
ENSG00000110148	CCKBR	0	1	0	0	1	0	0	0	1	0	0	0	1	0	0	0
ENSG00000110169	HPX	2.948	0	0	4	3	4	6	2	1	0	6	0	12	5	5	1
ENSG00000110171	TRIM3	2	3	0	694	561.001	314.999	404.999	515.998	2	1	746.001	0	1151.001	627.001	591	634.001
ENSG00000110172	CHORDC1	0	0	0	646.604	1145.475	1475.289	1404.323	2180.635	1	0	748.265	0	1267.636	963.448	1069.799	695.865
ENSG00000110195	FOLR1	0	0	0	0	0	0	0	0	0	0	0	0	0	2	0	0
ENSG00000110200	ANAPC15	0	7	2	1509.998	1371	608.002	956.999	854.01	0	2	1892	0	2550	2062.001	1511.999	1966.999
ENSG00000110203	FOLR3	0	0	0	1	3	1	0	0	0	0	1	1	0	0	0	0
ENSG00000110218	PANX1	0	0	0	348	704	666	998	911	0	0	576	0	790	833	565	423
ENSG00000110237	ARHGEF17	7	5	0	999	1092	1048	1237	1465	2	1	1073	4	3899.001	1400.999	892.001	1383
ENSG00000110243	APOA5	8	22	0	0	0	0	0	0	0	0	0	0	0	0	0	0
ENSG00000110244	APOA4	0	0	0	0	0	0	0	0	0	0	0	0	0	0	0	0
ENSG00000110245	APOC3	0	0	0	0	0	0	0	0	0	1	0	0	0	0	0	0
ENSG00000110274	CEP164	12.985	16.995	3	1109.999	998	738.999	975.001	1033	22.999	19.992	1090	2	2234.001	1241.002	1397.999	1495.001
ENSG00000110315	RNF141	16	4	9	558	850	1063.927	1423.769	2195	14	0	526.999	5	1683.52	1099	674.856	714.999
ENSG00000110318	CEP126	2	0	0	38	82	171	116	123	3	0	104	0	161	78	117	42
ENSG00000110321	EIF4G2	34	86	20	33100.074	44313.518	35162.009	57003.98	67400.954	30	4.925	39758.257	0	71690.353	53240.348	57857.775	44472.211
ENSG00000110324	IL10RA	1	1	0	0	6	1	0	1	0	0	1	0	1	0	1	0
ENSG00000110328	GALNT18	0	1	0	3	14	8	0	18	0	0	2	0	20	5	9	16
ENSG00000110330	BIRC2	2	0	0	672.985	1695.001	1695.001	2096.001	2344	0	0	871	0	1446.001	1771.999	1088.001	644
ENSG00000110344	UBE4A	0	1	0	1350	2117	2963	2651	3228	0	0	1248	1	3688.999	1972	1608	2176
ENSG00000110367	DDX6	1	5	1	2996.999	4271.963	6647.974	6041.933	8988.626	2	1	2910.9	0	9005.943	3953.795	4545.995	3901.001
ENSG00000110375	UPK2	7	0	3	0	0	0	0	0	0	0	1	0	2	1	0	0
ENSG00000110395	CBL	58	63	19	1221	1825	2366.999	1815	2568	30	70	1181	6	3227	1700	1366	1683
ENSG00000110400	NECTIN1	0	1	0	770	774	348	360	539.001	6.684	2	805	0	853	742	645	835
ENSG00000110422	HIPK3	1	0	2	1846.001	3251.999	3951.999	4000.999	5087	2	1	1906	0	5574	3100	2885.001	2657
ENSG00000110427	KIAA1549L	0	4	3	2325.001	3178	2718	1055.001	3566	1	0	1429	0	5007.999	936	2401	1498
ENSG00000110429	FBXO3	0	0	0	392.999	614	743.999	866.998	1567.999	1	2	454.001	0	1161.001	541.001	811	448.998
ENSG00000110435	PDHX	1	2	0	498	866.001	662	906	1079	6.967	0	559	0	1108	1135.999	883	698
ENSG00000110436	SLC1A2	1	3	0	0	0	0	1	1	0	4	0	0	0	2	1	1
ENSG00000110442	COMMD9	15	17	8	1751.999	1524.999	783	1333	1447	5	8	2002	0	2697.001	2390.999	1581	2122.001
ENSG00000110446	SLC15A3	10.001	20	9	87.001	34	53	51.999	62	32	12	67	3	199	57	43.001	90
ENSG00000110448	CD5	0	7	4	0	0	0	0	0	0	0	0	0	0	0	0	0
ENSG00000110455	ACCS	2	0	0	48.001	157.001	44.999	38	98	2	5	57	0	132.999	84	121	90.001
ENSG00000110484	SCGB2A2	2	0	0	0	0	0	0	0	0	0	0	0	0	0	0	0
ENSG00000110492	MDK	3	4.001	1	2478	1498.001	1043.001	1211	1276.998	8	0	2313.001	0	5098	2362	1747.999	2216.999
ENSG00000110497	AMBRA1	1	0	0	888	622.999	570	577	747.001	1	0	759	0	1890.999	802.999	628.001	923.001
ENSG00000110514	MADD	0	6	0	1297.001	851	531.001	887	1124	6	1	1001	0	2076	1144.999	1167.001	1112
ENSG00000110536	PTPMT1	159	299	187	1193.488	1028.002	470.393	887.656	1055.277	285	107	1480.395	82	1920.457	1621.035	1191.344	1214.265
ENSG00000110583	NAA40	0	0	0	673.999	634.001	332	542.001	775.544	0	0	777	0	1387.82	793	863.001	726.999
ENSG00000110619	CARS	2	8.38	0	2901	2557	1272.999	2335	2686.999	4	2	3210.999	0	5206.999	3194	3284	3652.001
ENSG00000110628	SLC22A18	3	0	0	3	9	10	6	6	0	2	1	0	45	16	10	6
ENSG00000110651	CD81	12	18	0	5413.001	4802	3115.999	4152	5627	1.043	4	5695	0	13215	7329	3897.999	5874.999
ENSG00000110660	SLC35F2	1	0	0	1732	1882	1113	1830	2141.001	2	0	2271	0	1671	1924.001	1948	1800
ENSG00000110665	C11orf21	0	3	0	0	0	0	0	0	1	1	0	0	0	0	0	0
ENSG00000110675	ELMOD1	0	0	0	56	42	66	110	130	0	0	95	0	108	21	40	18
ENSG00000110680	CALCA	0	11	0	0	0	0	0	0	0	0	0	0	0	0	0	0
ENSG00000110693	SOX6	1	2	0	2	2	6	8	0	3	2	5	0	4	13	3	4
ENSG00000110696	C11orf58	0	2	0	1833.345	2684.917	2982.146	3727.508	5243.474	0	1	1944.83	0	4390.238	2868.739	3293.424	2151.311
ENSG00000110697	PITPNM1	5	13	0	444	422	230	399.999	312	11	7.672	582.001	0	1039	604.09	414	427
ENSG00000110700	RPS13	1	0	0	23102.888	22298.897	11500.332	17543.015	19479.72	1	0	21528.261	0	34343.515	31575.619	22018.401	22585.26
ENSG00000110711	AIP	0	0	0	1379	760.999	432	694	717	1	0	1283	0	2514	1321	1051.999	1270
ENSG00000110713	NUP98	0	0	0	5257.001	5706.804	3629.001	6221	7092.001	0	0	5737	0	8031.999	6467	7452.001	5782.001
ENSG00000110717	NDUFS8	15	6	3	1865.999	1220.001	648.999	1058	1193.999	0	12	1815.999	0	2469.001	2044	1253.001	1841
ENSG00000110719	TCIRG1	0	2	0	1283.999	1056	671.001	1079	1064.999	1	0	1232.268	0	2445.688	1318	1119	1321.001
ENSG00000110721	CHKA	77	137	22	275	317.001	229.999	346.999	592.999	32	54	346	11	708	328.001	300.001	364
ENSG00000110723	EXPH5	0	0	0	2	12	3	5	3	0	0	0	0	7	4	5	0
ENSG00000110756	HPS5	0	0	1	417.001	498	685	870	877.999	0	0	382.001	0	962	656.001	703.998	513.999
ENSG00000110768	GTF2H1	0	3	0	1123.999	1502.997	1583.483	1850.982	2678.001	9	0	1134	2	3472.971	1721.986	2097.999	1361.001
ENSG00000110777	POU2AF1	0	1	0	0	0	0	0	0	0	0	0	0	0	0	0	0
ENSG00000110786	PTPN5	14	11	7	0	0	0	0	0	2	4	0	0	0	0	0	0
ENSG00000110799	VWF	0	0	1	26029.438	35595.801	31657.951	20690.597	69625.704	1	3	23057.945	0	86677.8	40332.99	13676.585	31944.746
ENSG00000110801	PSMD9	2	1	0	2161.852	1598.031	800.183	1626.866	1539.983	0	0	2348.879	1	3520.864	2142.872	2121.497	2177.009
ENSG00000110811	P3H3	17.947	44	8	1414.001	618.001	708.999	513	904	21	16	1305	6	2584.999	1249.828	855.001	1357.762
ENSG00000110841	PPFIBP1	0	0	0	2865.895	3916.868	4704.289	5091.687	6278.399	0	7	2488.666	0	6890.768	3410.163	4789.795	3636.68
ENSG00000110844	PRPF40B	346	673.988	170	154.999	161.999	123	119.999	124	791.999	378.001	170	107.001	404.999	222.999	168	203.999
ENSG00000110848	CD69	0	0	0	0	0	0	2	0	0	0	0	0	0	0	0	0
ENSG00000110851	PRDM4	1	1.987	1	1128	1584	1397.999	1674	2045	0	0	1104	0	2994.001	1550	1588	1408
ENSG00000110852	CLEC2B	0	0	0	628	713	626	836	1499.001	0	0	375	0	1588	807	480.999	1159
ENSG00000110871	COQ5	0	0	0	374.999	352	266	376	430	0	0	415.999	0	869	447.001	263	431
ENSG00000110876	SELPLG	0	1	0	18	35	43	51	25	0	0	33	0	129.001	56	21	39
ENSG00000110880	CORO1C	0	0	0	8705.002	9941.999	9141.002	12927	13434.998	2	2	9088.001	0	22152.001	11617.001	14662.002	10563.001
ENSG00000110881	ASIC1	1	2	1	10	17	30	19	13	1	1	17.999	0	63	24	22	21
ENSG00000110887	DAO	0	0	0	0	2	1	2	0	0	0	0	0	0	0	0	0
ENSG00000110888	CAPRIN2	0	0	1	718.999	1474	1500.001	2101	2269	2	6	939.999	0	2409.001	1422.001	1606	1071
ENSG00000110900	TSPAN11	24	5	1	103	181	36	75	98	0	10	50	1	160	63	46	51
ENSG00000110906	KCTD10	1	1.021	0	2522	2844.001	2108	3365.001	3490.001	0	1	2852.001	0	6314.999	3809	2917	3442
ENSG00000110911	SLC11A2	3	1	0	748.001	787.001	1006	1079.999	1394.999	1	0	825.002	0	1401	946.002	882.001	793
ENSG00000110917	MLEC	3	2	0	6550.001	7265	3056	6416	7828.999	6	4	7361	0	7821	8185	6892	7686
ENSG00000110921	MVK	1.622	0	0	1149	695.001	242.999	481.999	593.001	2	0	1267.001	0	1364	1159	1021.999	1018
ENSG00000110925	CSRNP2	5	13.307	4	724	1037	1015	1084	1122	29	9	737	5	1309	1102	890	745
ENSG00000110931	CAMKK2	7	5	6	2524.999	2022.999	1179.001	1687.999	2281.001	1	0	2116	1	4761.001	2263.999	2618	3208
ENSG00000110934	BIN2	0	0	0	0	0	0	0	0	1	0	0	0	0	0	0	0
ENSG00000110944	IL23A	29	31	8	1	3	1	10	2	18	10	6	4	5	8	3	6
ENSG00000110955	ATP5F1B	0	0	0	27296.999	24307.001	10349	21616.999	19315.999	0	0	27664.001	0	32211.129	33502.969	25798	28461.999
ENSG00000110958	PTGES3	0	2	0	5803.276	8222.769	6448.257	7663.709	10840.301	0	0	5302.81	0	8477.102	7198.228	6962.003	7651.03
ENSG00000110975	SYT10	0	0	0	1	0	0	0	2	1	0	0	0	0	0	0	0
ENSG00000110987	BCL7A	5	0	0	399	311	257	368	294	13	1	356	2	764.999	411	405	335
ENSG00000111011	RSRC2	8	4	0	680	862	1492.01	1367	1960.999	7.991	8	670.999	0	1844	1060.001	1075.999	856.004
ENSG00000111012	CYP27B1	26.964	27	0	47	28	28	27	20	24.992	29.977	26	0	61	35	78	53
ENSG00000111046	MYF6	1	0	0	0	0	0	1	0	1	0	0	0	0	0	0	0
ENSG00000111049	MYF5	0	0	0	0	0	0	0	0	0	0	0	0	0	0	0	0
ENSG00000111052	LIN7A	0	11	0	0	2	2	41	0	1	1	2	0	4	4	0	0
ENSG00000111057	KRT18	14.28	54	9	8071.961	5348.384	1891.301	3446.742	4600.862	26	28	7987.181	5	8737.735	6607.155	6531.885	7964.144
ENSG00000111058	ACSS3	4	0	10	1	4	1	0	5	0	1	1	0	7	9	0	0
ENSG00000111077	TNS2	42	53	26	1367.999	786.001	604	542.001	1588	34	26	1449	19	2864.999	1172	1239.999	1888.001
ENSG00000111087	GLI1	0	0	0	4	9	0	4	2	1	2	9	0	12	7	7	7
ENSG00000111110	PPM1H	0	1	0	27	26	61	54	283	4	1	94	0	852	120	71	138
ENSG00000111142	METAP2	3	0	0	1262	1558.001	2220.999	2903.001	4185	1	1	1351.998	0	3366	1783.999	2649.998	1538
ENSG00000111144	LTA4H	0	0	0	1377.001	1246.999	1974	2237	3153	0	0	947	0	3528.999	1376.001	1623.001	1202
ENSG00000111145	ELK3	161	149	65	1949.001	1936	2682.999	1702	4118	65	279	1320	12	3520	1274	2149	2299.999
ENSG00000111181	SLC6A12	2	1	0	0	2	1	2	0	1	0	1	0	1	0	1	1
ENSG00000111186	WNT5B	1	0	0	4	8	0	49	6	0	1	2	0	2	2	0	4
ENSG00000111196	MAGOHB	0	0	0	523.908	483.275	527	642.967	751.964	0	0	554.989	1	664.972	663.859	601	571
ENSG00000111199	TRPV4	0	1.999	0	212	144	51	98	97	1	1	172	0	140	121	68	105
ENSG00000111203	ITFG2	168.999	193	82	489	420	217.002	323.001	363.001	183	39	418.999	70	657	429.001	433.999	396
ENSG00000111206	FOXM1	0	8	4	3563	3166.999	1076	1913.999	2581	0	11	3564	0	4084.001	3273.999	3235.002	3779
ENSG00000111215	PRR4	0	0	0	2.487	6.171	8	12.896	10.815	0	0	8.993	0	20	0	5.697	0
ENSG00000111218	PRMT8	5	3	0	0	0	0	1	0	4	0	0	0	0	0	0	0
ENSG00000111224	PARP11	0	0	0	130	224.001	240.001	269	292.001	0	0	142	0	301	219	148	152.001
ENSG00000111229	ARPC3	0	0	0	7013.77	7320.699	5533.18	8987.693	10834.143	5	4	7883.51	1	16346.651	10548.967	8380.795	8700.35
ENSG00000111231	GPN3	1	21	4	540.001	686	436	800.999	913.998	5	3	472.999	5	770.001	725	781	606
ENSG00000111237	VPS29	1	1	3	1597	1763.001	1238	1773	2633.999	6	6	1446	7	2396.999	1808.002	1712.999	1579.001
ENSG00000111241	FGF6	0	0	0	0	0	0	0	0	0	0	0	0	0	0	0	0
ENSG00000111245	MYL2	2	1	0	1	3	0	1	5	2	0	11	0	8	5	11	9
ENSG00000111247	RAD51AP1	0	0	0	473.999	581.999	279	528	766	0	0	534	0	540	687	683.999	493
ENSG00000111249	CUX2	3	1	0	0	0	0	0	0	5	2	1	0	4	1	1	1
ENSG00000111252	SH2B3	33.41	57.258	14	6255.999	6499	5188	5745	7521.999	21	22.025	6715	4	9962	7620	7313	7250
ENSG00000111254	AKAP3	0	0	0	7	5	32	11	14	0	1	13	0	58	43	5	10
ENSG00000111261	MANSC1	0	0	0	1423	1174	1521	1385	2595	0	0	1297	0	3287	1523.999	1710	1881
ENSG00000111262	KCNA1	4	2	1	0	2	1	0	0	4	1	0	0	1	1	0	0
ENSG00000111266	DUSP16	168	209	57	383	628	318	705	766	97	85	437	60	992	769.999	494	501
ENSG00000111269	CREBL2	0	1	0	535	880	995	1165	1722	0	0	529	0	1608	986	744	758
ENSG00000111271	ACAD10	0	1	0	164	216.133	185.999	179	268	1	1	182	0	550.999	256	224.001	291.999
ENSG00000111275	ALDH2	286.996	328.655	1.977	1664.544	1188.146	1235.06	1278.957	1427.999	400.407	280.749	1550.101	4	3481.782	1971.988	1447.707	1823.244
ENSG00000111276	CDKN1B	3	2	0	613	742	616	655.999	1056	2	2	623	0	1733	780.999	968	988
ENSG00000111291	GPRC5D	0	24	4	0	0	0	0	0	0	1	0	0	2	0	0	0
ENSG00000111300	NAA25	3	19.127	1	695	1028	1293	1438	2172.002	10	14.301	850.001	0	1153	953.999	1288.999	712
ENSG00000111305	GSG1	21	8	19	0	0	0	0	0	5	26	0	1	5	0	0	1
ENSG00000111319	SCNN1A	0	1	0	2	10	3	3	5	1	0	1	0	3	5	4	11
ENSG00000111321	LTBR	0	2	0	1985.999	1617	1002	1711.999	2249.001	2	1	2626.001	2	4246	2675.001	3013.999	2148.001
ENSG00000111325	OGFOD2	34.986	137.312	22.906	351.55	215.755	137.274	208.557	204.097	25.786	82.731	306.552	6.427	560.945	348.325	328.604	401.659
ENSG00000111328	CDK2AP1	15	8	6	6883	8098	3571	7096.998	9353.001	23	16	7173.999	0	11105.002	10429.999	7213.999	8301.001
ENSG00000111331	OAS3	0	0	0	749.001	1367.001	760.001	968	781.999	0	1	1194	0	4194	1311.999	1283	1439
ENSG00000111335	OAS2	1	3	0	834.999	669	641.001	487	1566	1	0	484	0	2944	988	587	1407
ENSG00000111339	ART4	5	8	4	459	615	527	664	1311	9	7	549	1	990	670	639	454
ENSG00000111341	MGP	0	0	0	1876	2428	3098	3511	2126.001	0	0	1576.999	0	1478	3041	1883	1088.999
ENSG00000111344	RASAL1	1	2	0	0	1	0	0	0	3	2	0	0	0	0	0	1
ENSG00000111348	ARHGDIB	0	0	0	15240.001	10999	4825.999	11401.001	12018.001	0	0	19515.001	0	21423.001	17705.001	14818.999	13945
ENSG00000111358	GTF2H3	0	0	0	494	865.999	736.999	1194.999	1332.484	0	0	626	0	892.001	876	801.999	718
ENSG00000111361	EIF2B1	0	4	4	1175	1246.999	977	1401	1721	0	4	1261	0	2609	1370	1536	1780
ENSG00000111364	DDX55	19	19	0	584	609	445.999	733.164	848	1	2	672	3	1083	737	983.017	706.001
ENSG00000111371	SLC38A1	0	13.049	2	2516	4107	5267	4810	9390	2.013	0	3575.999	0	8289.001	4233.999	4074	2590.001
ENSG00000111404	RERGL	0	0	0	0	0	0	0	0	0	0	0	0	0	0	0	1
ENSG00000111405	ENDOU	0	0	0	1	2	2	3	3	0	10	0	0	6	0	1	2
ENSG00000111412	C12orf49	1	3	0	1957	2486	2114	2707	3454	4	1	2467	0	4989	3287	2566.999	2604
ENSG00000111424	VDR	1.095	4	0	44	71	45	69.999	68	1	1	74	0	157	104	90	133
ENSG00000111432	FZD10	0	1	0	0	0	0	0	0	1	3	0	0	0	0	0	0
ENSG00000111445	RFC5	43	35	5	1004	1143.001	360	794	1007.999	30	15	1190	1	1128	1126	1347.999	1128.001
ENSG00000111450	STX2	0	0	0	1039	1072	811	1171	1456	1	0	1044	0	1850.001	1264	1253	1171
ENSG00000111452	ADGRD1	6	5.843	0	1	0	3	4	0	5	9.008	0	0	1	1	0	1
ENSG00000111481	COPZ1	1	3	0	5273.003	4838.001	2388	3837	3919.001	1	0	5727	0	6728	6650.999	4507	5896.999
ENSG00000111490	TBC1D30	2	3	0	372	276	273	297	391.999	1	1	300.001	0	436	255.999	436	277.001
ENSG00000111530	CAND1	1	1	0	2198.001	3436.999	4492.001	5402.001	8751.999	1	0	2423.001	0	5382.637	3270	4322.999	2460.999
ENSG00000111536	IL26	0	0	0	0	0	0	0	0	0	1	0	0	1	0	0	0
ENSG00000111537	IFNG	0	0	0	0	0	0	0	0	0	0	0	0	0	0	0	0
ENSG00000111540	RAB5B	0	1	0	2865	2922	2101.001	2933.999	3497	1	0	3660	0	6059	4451	2586.001	3630
ENSG00000111554	MDM1	0	11	0	134	187	293	299.001	436.998	0	0	127	0	354.002	175	267	178
ENSG00000111581	NUP107	1	1	0	937	1059.998	1049.999	1765.999	2627.999	2	0.962	1069.999	0	1534	1048	1683	911
ENSG00000111596	CNOT2	1	1	7	770.001	931.001	1351	1547.999	2433	6	2	602	0	2068.999	884.998	1152	747.002
ENSG00000111602	TIMELESS	1	3	0	1694	1169	575.999	904	1151.999	4	4	1500	0	1668.999	1290	1706.999	1418.999
ENSG00000111605	CPSF6	0	0	0	2534.984	2568.999	1931	2867.002	3945	0	0	2800.001	0	4751.963	3331.13	3701.992	2940
ENSG00000111615	KRR1	718	954	358	962	1343	1733.999	1833.001	2909	271	533	900.001	90	2078.999	1085.001	1580	1176
ENSG00000111639	MRPL51	48	55	8	1822.001	1422.999	937	1541.999	1594	33	21	1879	9	2992.999	1857	2079.999	1905
ENSG00000111640	GAPDH	4	0	3	181951.334	133634.018	62258.18	106393.42	92108.136	2	3	197448.148	0	293490.498	207697.218	163456.861	203113.64
ENSG00000111641	NOP2	4	7	0	3663	2496.107	954.255	2227.474	2006.62	4	7	3854.747	0	3178	3541.155	3763.137	3453.6
ENSG00000111642	CHD4	6	7.79	4	6213.998	7012.856	5522.616	7816.919	7892.908	21	25	5906.938	3	13655.998	9304.07999999999	7752.587	7134.998
ENSG00000111644	ACRBP	0	1	0	21	22	15	24	7	0	0	21.999	0	57.999	30	22	24.999
ENSG00000111647	UHRF1BP1L	0	0	0	369	672	761	1008	1558.001	1	0	497	0	773.999	635.001	625	319
ENSG00000111652	COPS7A	1	0	0	1530.001	1415	652.001	1293.001	1153	0	0	1747	0	2294.999	1765.002	1530.001	1680.001
ENSG00000111653	ING4	0	5	0	334.002	295	161.999	337.001	398.999	0	0	372.999	0	1055	480.999	327	424
ENSG00000111664	GNB3	5	12	14	44.013	19	19	19	19	3	3	27	3	36	16	21.001	28.002
ENSG00000111665	CDCA3	162	494	129	1482	1199.001	303	951	1072	120	145	1934	58	1449	1719.999	1609.999	1852.001
ENSG00000111666	CHPT1	0	21	0	554.001	702	484.999	645.999	814.999	0	0	476.999	0	910.001	681	398.999	438
ENSG00000111667	USP5	0	0	0	5071	4114	1757	3136.999	3089	1	0	5546	0	6317.999	5586.999	4172	5697
ENSG00000111669	TPI1	17	54	8	27648.553	18446.037	6147.956	12677.178	10875.866	19	7	30891.882	1	31088.804	31154.474	23727.954	31734.728
ENSG00000111670	GNPTAB	51	131	32	650	1275	1599	1654	2967.999	34	23	709	6	2332	1229.999	1159	973
ENSG00000111671	SPSB2	71	184	75	103	62	26	105	72	80	79	85	24	164	116	56	106
ENSG00000111674	ENO2	22	39	4	571.008	202.015	155.007	183.008	320.011	24	9	357.017	0	863.052	259.015	369.016	328.015
ENSG00000111676	ATN1	3	1	0	1574.586	1544.247	1322	880.204	1366	8	2	1434.001	0	2306.06	1931.52	1449	1671
ENSG00000111678	C12orf57	1	6	1	2590	1648	679	1098.001	1158	7	0	2849	1	2713	2435.001	2051	2449
ENSG00000111679	PTPN6	0	3	0	5	7	2	6.999	1	1	2	7	0	20	11	4	9
ENSG00000111684	LPCAT3	52	41.057	34	631	423.001	239	484.999	415.999	42	47.097	753	16	1023.001	811.001	600	700.001
ENSG00000111696	NT5DC3	2	1	0	360.001	419.999	415	637	267	1	1.999	328	0	762.999	379	425	373
ENSG00000111700	SLCO1B3	0	0	0	0	0	0	0	0	0	0	0	0	0	0	0	0
ENSG00000111701	APOBEC1	0	0	0	0	0	0	0	0	0	0	0	0	0	0	0	0
ENSG00000111704	NANOG	0	1	0	0	0	0	0	0	0	0	0	0	1.047	0	0	2
ENSG00000111707	SUDS3	0	0	1	781.758	923.287	826.086	1169.181	1628.514	1	0	816.711	0	2077.534	1028.924	1286.251	977.578
ENSG00000111711	GOLT1B	0	0	0	517.999	1082.001	967	1065	1316.999	1	0	464.001	0	777	923	534	436
ENSG00000111713	GYS2	0	0.948	0	0	0	0	0	0	0	0	0	0	0	0	0	0
ENSG00000111716	LDHB	0	0	0	8228.394	9384.456	9594.182	12425.307	14277.718	0	0	6698.37	0	15475.454	9558.687	14523.459	7680.99
ENSG00000111725	PRKAB1	0	1	5	621	438.001	440	567	683	0	0	629.001	0	1630.001	510	643.001	713.001
ENSG00000111726	CMAS	1	4	0	633	745	609.999	852.999	1092	2	0	561	1	1296	737.001	802	711.001
ENSG00000111727	HCFC2	6	2	0	360	696	809	959	1398.999	8	0	395	2	1044.999	653.001	685.999	362
ENSG00000111728	ST8SIA1	0	4	0	1	1	0	0	0	3	0	0	0	2	0	0	0
ENSG00000111729	CLEC4A	0	0	0	3.849	5	4	0	0	0	0	0	0	3	0	1	3
ENSG00000111731	C2CD5	1	0	0	501.001	795	1057.001	1084	1884.001	0	0	588.999	0	1336.999	649.999	733.001	611.001
ENSG00000111732	AICDA	0	0	0	0	0	0	0	0	4	0	0	0	0	0	0	0
ENSG00000111737	RAB35	8	9	1	3383.999	2477.001	1192	2197.001	2104	4	8	3767.999	1	5020	3910	3122.999	3919
ENSG00000111752	PHC1	62	137	56	855.102	583.889	427.788	467.934	793.403	73	66	822.835	15	1650.771	672.73	641.06	805.342
ENSG00000111775	COX6A1	0	0	0	5969.669	4813.417	2541.159	4199.375	4296.904	0	0	6687.988	0	10491.4	7941.919	5426.811	7464.393
ENSG00000111780	AL021546.1	0	0	0	136.336	85.649	0	29.618	0	0	0	174.569	0	206.157	79.546	67.047	98.991
ENSG00000111783	RFX4	1	0	0	0	0	0	0	0	0	0	0	0	1	0	0	0
ENSG00000111785	RIC8B	1	0	0	220	273	430	337	577	2	0	208	0	686	251.999	374	342
ENSG00000111786	SRSF9	260	390.999	121	2807	2222	1235	2062	2101.999	186	110	2529.999	50	3834.99	2635	2593	2449.984
ENSG00000111788	AC009533.1	0	3	0	123.501	79.527	24.459	82.071	62.836	0	0	118.413	0	115.273	80.594	192.08	117.716
ENSG00000111790	FGFR1OP2	0	20	2	1111.721	1421	1248	1557	2226.962	1	0	1044.998	0	2754.505	1468.888	1683.998	1301.961
ENSG00000111796	KLRB1	10	11	0	0	0	0	0	0	0	0	0	2	0	0	0	0
ENSG00000111799	COL12A1	2	1	0	48	29	26	654	305	0	0	23	0	79	40	2	28.001
ENSG00000111801	BTN3A3	0	0	0	618.202	371.17	393.189	409.377	580.756	1	1	402.283	0	1294.051	445.238	497.898	625.17
ENSG00000111802	TDP2	0	0	0	616	859	904	1226	1722	1	0	628	0	1423	829	1013	769.001
ENSG00000111816	FRK	17	0	0	4	4	3	9	1	0	11	1	0	6	2	3	0
ENSG00000111817	DSE	70	155	44	543.078	789.996	1089.894	1171.672	1345	96	20	457.171	9	1010.994	667	708.998	533.987
ENSG00000111832	RWDD1	0	0	2	1633.873	2007.96	1274.926	2099.746	2586.682	0	6	1931.798	0	2628.466	2516.891	2134.568	2206.602
ENSG00000111834	RSPH4A	11	0	2	2	0	2	13	2	0	2	0	0	13	2	1	4
ENSG00000111837	MAK	10	24	2	2	1	3	2	0	9	15	2	2	0	6	0	0
ENSG00000111843	TMEM14C	0	2	0	1873.758	3347.762	1339.858	2329.494	2873.518	0	0	2390.366	0	4408.703	3451.214	2669.42	3405.702
ENSG00000111845	PAK1IP1	0	0	0	517	674	640	915	1083	0	0	591	0	998	864	947	663
ENSG00000111846	GCNT2	12	14	3	360	567	558	672.002	868.999	1	0	188.999	2	910	227.999	816.999	495.001
ENSG00000111850	SMIM8	13	0	5	94	150	129	168	193	1	0	71	0	218	145	127	63.999
ENSG00000111859	NEDD9	3	3	12	725.623	1666	833.001	1769.999	2615.001	7	7	705	2	2970	2272	551	689
ENSG00000111860	CEP85L	0	0	0	237.999	383	663	633.999	710	0	1	212	0	778	371	444.001	250.999
ENSG00000111863	ADTRP	4	1	2	102.999	124	56	136	130.001	9	4	31	1	42	43	146	25
ENSG00000111875	ASF1A	10	39	10	698	882	629	1025	1280	29	11	766	5	1053	1119	696	621
ENSG00000111877	MCM9	4	4	13	183.002	206	358.001	339.999	359	23	13	230	1	556	244	243	226
ENSG00000111879	FAM184A	0	4	0	5	7	7	5	8	1.76	6	2	0	6	5	5	5
ENSG00000111880	RNGTT	0	0	0	349.999	536.999	599	748	1082	0	0	358	0	750.999	509	551	382
ENSG00000111885	MAN1A1	0	0	0	799	1455	1299	1107	1475	0	0	500	0	1170	692	878	870
ENSG00000111886	GABRR2	0	0	0	1	2	6	12	14	0	1	0	0	27	2	2	7
ENSG00000111897	SERINC1	0	0	1	870	1929	2892	2874	4846	2	0	1162	4	3094	2237	1474	1137
ENSG00000111906	HDDC2	0	4	1	506	441.999	217	601.999	676	0	0	589	1	922	481	554	638.998
ENSG00000111907	TPD52L1	0	1	3	12	113.999	38	68	51	1	1	10	0	12	78.999	27	40.999
ENSG00000111911	HINT3	12	2	0	109	175	286	198	426	32	6	137	0	342	195	120	186
ENSG00000111912	NCOA7	0	2.008	0	734	1122.001	1624.001	1592.998	2183.999	2	0	644.999	0	2300.999	959	1479	895.999
ENSG00000111913	RIPOR2	0	0	0	0	1	0	3	7	0	0	2	0	5	0	2	2
ENSG00000111961	SASH1	0	7	1	2952.998	2683	3306	3472.001	6182.001	2	1	2715	0	6123.999	2261.999	4064	2971
ENSG00000111962	UST	0	10	0	53	68	36	123	61	19.719	4	41	0	49	95	39	13
ENSG00000111981	ULBP1	0	0	0	8.771	11.213	10.07	13.24	15.93	0	0	4.133	0	21.834	3.052	11.742	7.132
ENSG00000112029	FBXO5	0	0	0	726.001	917	468.999	725	998.999	0	0	798	0	924	918	1122	702
ENSG00000112031	MTRF1L	10	6	13	1010.294	1372.318	1082.386	1851.841	2321.51	5	13	1145.868	0	2043.845	1598.056	1625.567	1470.738
ENSG00000112033	PPARD	2.008	1	0	898.999	904	371	794	544	0	2	942	0	1276	1160	676.999	794
ENSG00000112038	OPRM1	1	3	0	0	0	1	0	0	4	0	1	0	0	0	0	4
ENSG00000112039	FANCE	1	0	0	363	217	79	169	201	1	7	448	0	339	333	301	362
ENSG00000112041	TULP1	0.777	1	0	0	0	0	0	0	1	1	2	0	0	1	0	0
ENSG00000112053	SLC26A8	11	15.9	8	0	1	2	0	3	11	3	2	2	3	3	0	3
ENSG00000112062	MAPK14	1	0	0	1897.999	2314	1677.999	2370	2946.998	2	0	2003	0	3566	2187.999	2804.001	2107
ENSG00000112077	RHAG	0	0	3	0	0	0	0	0	0	0	0	1	0	0	0	0
ENSG00000112078	KCTD20	11	35	14	1716	2810	2071.998	3404	3743	2	12	2138.999	3	3916	2814	2839	2062
ENSG00000112079	STK38	0	10	2	395	404	453	589	777	3	5	361	0	861	504	466	311
ENSG00000112081	SRSF3	1	0	0	7179.285	9316.994	7379.99	11392.14	10875.983	0	1	7152.991	0	10141.948	10481.928	10031.615	7662.892
ENSG00000112096	SOD2	47	79	29	650.617	739.652	1354.539	1746.475	2039.827	47	53	791	10	4098.349	1624.08	841.662	996.033
ENSG00000112110	MRPL18	0	0	1	2146	1904	881.999	1690.999	1766	4	11	2253	3	2642.001	2631.999	2168	2358.999
ENSG00000112115	IL17A	0	0	0	0	0	0	0	0	0	0	0	0	0	0	0	0
ENSG00000112116	IL17F	0	0	0	0	0	0	0	0	0	0	0	0	0	0	0	0
ENSG00000112118	MCM3	0	1	0	6092	4764	1804	3870	4329	0	2	7063	0	6601.999	6429	8540.999	6588
ENSG00000112130	RNF8	0	1	0	879.001	736.999	551	885	1082	0	0	834	0	1968.2	843	1098	1207.082
ENSG00000112137	PHACTR1	40	22	1	288.999	199	231	199	331	18	24.999	290	4	694.001	290	357.001	360
ENSG00000112139	MDGA1	301.835	373.656	8	39.001	14	8	85	23	407.458	238.5	9	28	30	9	18	17
ENSG00000112144	ICK	1	4	0	436	633	800	830	1162	0	0	368	0	1164	699	684	469
ENSG00000112146	FBXO9	0	0	0	1037.141	999.072	967.149	1143.118	1502.187	0	0	1012.024	0	2476.568	1304.492	1315.034	997.368
ENSG00000112149	CD83	0	1	0	10	20	6	28	13	1	0	10	0	8	16	7	2
ENSG00000112159	MDN1	0	13	8	2399	2675	3365.999	3480	4289.999	4	2	1804.001	1	5284	2658	3948.999	2552
ENSG00000112164	GLP1R	8	0	0	1	0	0	1	0	0	0	0	0	2	1	0	2
ENSG00000112167	SAYSD1	36.998	57.998	0	213	189.999	122	170	173.999	56	31	219	1	287	202	146	197.001
ENSG00000112175	BMP5	0	0	0	9	0	11	0	0	0	0	0	0	0	0	3	1
ENSG00000112182	BACH2	0	0	0	12	65.001	50	43.999	34	0	0	3	0	46	58	9	19
ENSG00000112183	RBM24	0	0	0	2	71	44	132	98	0	0	6	0	51	91	28	20
ENSG00000112186	CAP2	2.085	3	0	36	461	57	300	1075	2	6.876	264	0	590.999	396.999	505	398
ENSG00000112195	TREML2	0	0	0	0	0	0	0	0	0	2	0	6	0	0	1	0
ENSG00000112200	ZNF451	7	17.001	4	1009.987	1988.305	3033.415	3168.663	4578.761	17	14	1119.432	1	3009.366	1886.883	2093.276	1330.761
ENSG00000112208	BAG2	544	771	191	796	858.027	654	1420	1373	308	381	789	103	873	1027	986	657
ENSG00000112210	RAB23	3	20	3	327	628	599	966	1035	20	3	421	2	591	616	670	334
ENSG00000112212	TSPO2	0	0	0	0	0	0	0	0	0	0	0	0	0	0	0	0
ENSG00000112214	FHL5	0	0	0	0	0	0	0	0	0	0	0	0	0	0	0	0
ENSG00000112218	GPR63	0	0	0	2	7	2	9	4	0	0	2	0	3	3	0	0
ENSG00000112232	KHDRBS2	0	0	0	0	0	1	0	0	0	0	0	0	0	0	0	0
ENSG00000112234	FBXL4	0	0	0	328	396	638	479	1086	0	0	325	0	895	423	446	409
ENSG00000112237	CCNC	17	131	42.999	1318.999	2277	1394.002	2093.999	3155	32	66	1479.002	14	2013	2168.001	1537.001	1755.001
ENSG00000112238	PRDM13	3	0	0	0	0	1	0	0	0	4	0	0	1.001	0	0	0
ENSG00000112242	E2F3	3	8	1	471	630	561	718	937	9	7	579	0	904.996	624	706	503
ENSG00000112245	PTP4A1	2	6	13	1135.749	2991.382	4624.86	2359.516	3410.95	16	3	1194.946	1	2908.733	2062.315	1421.064	2477.806
ENSG00000112246	SIM1	0	0	0	6	0	1	4	8	0	1	5	0	2	0	1	2
ENSG00000112249	ASCC3	1	0	3	2596.999	4104	5360	7114	12550	2	0	2762	0	8578	4237.056	5446	3136.998
ENSG00000112273	HDGFL1	0	0	0	0	0	0	0	0	0	0	0	0	1	0	0	0
ENSG00000112276	BVES	0	0	0	29	56	77	55	36	0	0	11	0	43	23	20	30
ENSG00000112280	COL9A1	1	5	0	0	0	0	0	0	0	1	0	0	0	1	0	0
ENSG00000112282	MED23	0	0	0	633	1019.001	1396	1720	2177	0	0	700.999	0	1463	1045	1096	858
ENSG00000112290	WASF1	0	5	1	437.001	467.999	495.999	507	811.524	0	1	462	0	1098	596	606	409
ENSG00000112293	GPLD1	78	173	24	3	3	3	4	7	56	54	1	11	5	7	2	1
ENSG00000112294	ALDH5A1	0	0	0	19	41	29	81	24	0	0	9	0	36	64	9	33
ENSG00000112297	CRYBG1	3.016	7.01	3	155	185	467	471	1931	5	22.96	338	0	3242	345	662	1133.999
ENSG00000112299	VNN1	0	0	0	1	2	10	6	9	0	0	0	0	11	18	4	1
ENSG00000112303	VNN2	0	2	0	0	0	0	0	2	0	0	0	0	1	0	0	0
ENSG00000112304	ACOT13	163	345	150	494	599.001	433	669	747.001	280	211	650.999	76	1323	829	723	646.999
ENSG00000112305	SMAP1	0	0	0	729	1079	1182.001	1310	1614	0	0	705.999	0	1706	1228.999	918	869
ENSG00000112306	RPS12	0	0	0	19632.016	12621.28	12511.588	11762.435	16954.977	0	0	15718.737	0	38430.582	20047.811	16447.358	16578.313
ENSG00000112308	C6orf62	0	0	1	2269	4293	4162	4942	6386	0	0	2576	1	5031	4408	3617	3764
ENSG00000112309	B3GAT2	1095	1597	386	1	1	1	2	0	744	401	2	171	4	0	0	1
ENSG00000112312	GMNN	0	0	0	1023	1019	499.999	1099.001	1523	0	0	1001	0	1272	1103	1694	974
ENSG00000112319	EYA4	0	0	0	1	0	0	0	1	0	0	0	0	3	0	3	0
ENSG00000112320	SOBP	1.063	2	0	242	212	176	161.999	325.999	0	0	278	0	502	178.001	385	303
ENSG00000112333	NR2E1	0	0	0	0	0	0	0	0	0	2	0	0	1	0	0	0
ENSG00000112335	SNX3	1	10	0	4556	5326.001	3532	5633.999	6983	2	1	5207.999	0	9210.001	6417.999	5146	6150.999
ENSG00000112337	SLC17A2	0	0	0	0	0	0	0	0	0	0	0	0	0	0	0	0
ENSG00000112339	HBS1L	0	0	0	938.999	1447.998	1704.977	2618.738	3356.887	1	1	1094	0	2548.077	1538.001	2124.999	1134.972
ENSG00000112343	TRIM38	0	0	0	570	673	894	888	1531	0	0	643	0	2180	774	857	802.96
ENSG00000112357	PEX7	0	0	0	51	95	67	106	145	0	0	78	0	121	108	74	53
ENSG00000112365	ZBTB24	0	0	0	252	344	422	490	560	0	0	274	0	626.461	452	388	316
ENSG00000112367	FIG4	0	5.617	1	208	259	405	458	873	1.124	1.018	220	0	781	260	355	276
ENSG00000112378	PERP	0	0	0	1288.889	1929.662	1353.956	2164.397	3312.64	0	0	1424.995	0	2656.62	1414.126	1408.326	1332.705
ENSG00000112379	ARFGEF3	0	0	0	779	1205	1142	940	1258	0	0	614	0	1243	760	1170	779
ENSG00000112394	SLC16A10	0	0	0	0	0	0	0	0	1	0	0	0	0	0	0	0
ENSG00000112406	HECA	1	6.575	0	394	510	750	840	1468	1	3	342	0	1175	564	581	444
ENSG00000112414	ADGRG6	0	1	0	610	496	450	245	680.999	0	0	362	0	558	96	1391.999	310
ENSG00000112419	PHACTR2	0	3	0	3812.668	6515.001	8774.782	9763.999	19030.766	2	1	5252.519	0	16309.822	7430.999	8785.886	5967.999
ENSG00000112425	EPM2A	1	1	0	81	126.999	137.001	121.001	295	7	0	115	0	233	116.999	137	84.001
ENSG00000112462	OR12D3	0	0	0	0	0	0	0	0	0	0	0	0	0	0	0	0
ENSG00000112473	SLC39A7	6	25	2	1804	1373	741	1303	1547.999	3	3	2040	3	3090	1772.001	1953	1561
ENSG00000112486	CCR6	0	0	0	0	0	0	0	0	0	0	0	0	0	0	0	0
ENSG00000112494	UNC93A	0	0	0	0	0	0	0	0	0	0	0	0	0	0	0	0
ENSG00000112499	SLC22A2	1	0	0	0	0	1	0	0	0	2	0	0	0	1	0	0
ENSG00000112511	PHF1	11.302	13.725	15	443.001	368.999	182	276.999	308.001	48.471	41.325	494	4	879	534	378.999	593.001
ENSG00000112514	CUTA	0	0	1	1905.001	1509.998	770.002	1153.999	1368	0	0	1895.001	0	2995	2119	1446.999	1910
ENSG00000112530	PACRG	0	3	0	0	0	0	0	0	0	0	0	0	0	0	0	0
ENSG00000112531	QKI	6	2	0	3820.999	6708	5955	7438.001	12542.999	6	1	3958.999	0	10172.001	6499.001	5467	5443
ENSG00000112539	C6orf118	0	0	0	0	0	0	0	1	0	0	0	0	0	0	0	0
ENSG00000112541	PDE10A	5.545	6	2	591	1356.999	1321	1612	795.999	2	2.896	417.001	0	777.001	369	927.999	455
ENSG00000112559	MDFI	0	0	0	293	229	74	203	109.999	1	1	518.999	0	323	343	286	178
ENSG00000112561	TFEB	0	1	0	151	87.999	39	56	55.001	5.071	0	146	0	247	102	104	139
ENSG00000112562	SMOC2	4.027	0	0	0	1	4	1	1	0	1	1847	0	3	0	1	2
ENSG00000112576	CCND3	86	51	7	1941	1721.131	745	1275	1228.002	59	77	2151.998	4	3940.001	2721.999	1938.001	2522.002
ENSG00000112578	BYSL	21	22	2	1172	1032.001	476	881	732	10	9	1145.001	2	1372	1053.999	1016	955
ENSG00000112584	FAM120B	1	2	0	416	467	796.001	484	827	7	0	523	0	1017	492.001	446	487
ENSG00000112592	TBP	9	0	0	413.955	559.499	296.749	526.388	591	0	0	442.199	0	857.678	522.296	443.959	495.999
ENSG00000112599	GUCA1B	0	1	0	8	5	0	9	5	0	0	8	0	7	7	10	3
ENSG00000112619	PRPH2	3	1	6	23	3	0	27	29	2	1	22	1	6	7	34	5
ENSG00000112624	BICRAL	0	0	0	401	506	492	500	789	0	1	420	0	1014	429	612	482
ENSG00000112640	PPP2R5D	327	522	188	2422.999	1968.001	792	1490.999	1489	316	153	2775	106	3757	2959	2135	2483.998
ENSG00000112651	MRPL2	6	10	2	803	613.999	282.999	438	409	2	1	911.001	8	1053.998	974.001	689.001	854
ENSG00000112655	PTK7	1	6	0	238.001	100	53.999	120.999	122.998	6.002	3	297.001	0	866.999	218	91.999	93
ENSG00000112658	SRF	14.002	14	2	1866	1516	741	1236	1119	33	38.001	2390	2	2525	2339	1724	2032
ENSG00000112659	CUL9	35	75	27.001	416.169	438.663	505.3	442.001	568.999	10	20	494	20	1425.805	637.001	433.754	674
ENSG00000112667	DNPH1	4	28	0	496	278.001	132.999	192	204	4.973	1	370	0	660	540	425	477
ENSG00000112679	DUSP22	4	2	0	537.001	460	349	437.999	696	6	1	569	0	1309.999	727	497	690.999
ENSG00000112685	EXOC2	0	0	0	902	1116.999	1277	1834.001	2370	0	2	1273	0	3062	1331.001	1758	1314.999
ENSG00000112695	COX7A2	0	0	0	3820	3128.999	1258.999	2661.001	2675.999	0	0	3714.999	0	4099	5153.999	3188.999	3832.001
ENSG00000112697	TMEM30A	0	0	1	3465.001	5790	7591.999	7352.999	15469	0	0	4329.999	0	9005	5075	5202	4215
ENSG00000112699	GMDS	25	65.999	4	558	555	576	486	442.001	35	19	441	10	1140	504	572.999	704
ENSG00000112701	SENP6	3	2	1	964	1560.999	2495	2070.001	3502.002	5	8	885.998	0	2460	1482.001	1499.999	1230.999
ENSG00000112706	IMPG1	0	2	2	0	3	3	0	0	0	1	1	0	0	2	0	0
ENSG00000112715	VEGFA	7.224	7.315	0	383.001	329.999	186	271	354	9.735	6.196	351.001	3	520	330.999	418.999	343
ENSG00000112739	PRPF4B	0	0	0	1488.995	2323	3177.912	3791.834	5279.994	0	0	1611.749	0	4305.362	2306	3497.965	1794.757
ENSG00000112742	TTK	2	6	0	599.001	1065	541	1074	1921.001	4	9	642	2	1237	663	1496.999	649
ENSG00000112759	SLC29A1	0	0	0	8316.999	6940	2771	4779	6112.001	2	3	12613	0	9883.001	9777.002	8174.002	9789
ENSG00000112761	CCN6	0	6	2	0	0	0	0	0	7	22	0	5	0	0	0	0
ENSG00000112763	BTN2A1	0	0	0	511.011	570.201	419.159	673.163	715.629	0	1	710.511	0	1344.526	744.087	831.432	696.432
ENSG00000112769	LAMA4	0	1	0	8213.998	8354.001	12594	12215.998	21499	0	3	7936.999	0	28852.999	9923.001	10369	9303
ENSG00000112773	TENT5A	1	1	0	504	1539	499	914	966	2	7	249	0	327	1257	178	298
ENSG00000112782	CLIC5	1	0	0	7	1	3	3	2	1	0	1	0	3	7	0	0
ENSG00000112787	FBRSL1	4.051	3.038	0	397.998	253	152.001	163	202.999	11.777	2	371	0	343	365	227	294
ENSG00000112796	ENPP5	0	0	0	0	0	0	1	1	0	0	1	0	0	0	0	0
ENSG00000112799	LY86	0	0	0	0	0	0	0	0	1	0	0	0	0	0	0	0
ENSG00000112812	PRSS16	0	2	0	1	3	0	2	1	0	0	0	0	1	3	0	1
ENSG00000112818	MEP1A	0	0	0	0	0	0	0	0	0	0	0	0	0	0	0	1
ENSG00000112837	TBX18	0	10.999	0	293.999	355	897	818.999	988	11	14	524.999	0	760.999	779	805	267
ENSG00000112851	ERBIN	0	2	0	1324	2654.002	4219	5242.001	7262	1	0	1458	0	5164.001	2713.999	2896.999	1788.999
ENSG00000112852	PCDHB2	1.399	10	0	19.564	9	45.656	18.952	46.558	3	5	64.863	0	25.317	41.967	11.936	14.5
ENSG00000112855	HARS2	0	1	0	886.903	1065.999	843.108	1352.23	1121.911	0	0	901.944	0	1745.972	1429.743	1115.917	917
ENSG00000112874	NUDT12	0	0	0	78	255	321.999	265	373	0	0	96	0	364.999	271.999	257	138
ENSG00000112877	CEP72	0	0	0	146	143	68	111	104	1	0	126	0	190.001	158	156	165
ENSG00000112893	MAN2A1	1	8	1	1536	2401	3559	3337.001	7036	10	4	1518	0	3549	2254	2100	1363.001
ENSG00000112902	SEMA5A	0	2	0	6	37	60	759	78	0	1	8	0	74	48	2	6
ENSG00000112936	C7	0	0	0	1	13	9	6	0	2	1	0	0	1	0	6	0
ENSG00000112941	TENT4A	1	3	0	704.999	727	646	680	863.999	2.634	2	700	0	1316.001	910.001	847	839
ENSG00000112964	GHR	0	0	0	21	42	105	63	95	0	0	37	0	73	57	71	27
ENSG00000112972	HMGCS1	2	5	0	2361	4946.001	4103.001	6132	5985	1	0	3066.999	0	5371	5988.001	4146.001	3251.001
ENSG00000112977	DAP	0	0	0	5996	4575	3717.999	3301	4925	0	0	4806	0	9163	4731	4537	6611
ENSG00000112981	NME5	0	0	0	18	20	9	17	17	0	1	2	0	10	23	6	16
ENSG00000112983	BRD8	0	0	0	1286	1134.999	926.999	1377	1725.001	2	0	1325	0	2820.999	1457.003	1940.002	1704.998
ENSG00000112984	KIF20A	0	1	8	4336.999	3730	1591.999	3593.001	4796.999	0	10	4994	0	5939.999	4667.001	6288.001	5312.001
ENSG00000112992	NNT	22	44	5	1441.001	1913	1645.999	2231	3072	24	15	1474.001	7	3554.001	2004	1875.001	1387
ENSG00000112996	MRPS30	0	0	0	1471	1482	1315	1606.001	2235.001	2	0	1275.999	0	2135.001	1755	1433	1716
ENSG00000113013	HSPA9	0	3	2	8204.96	10463.71	7306.308	13734.896	12398.216	4	9	8647.411	3	11316.622	11953.999	13446.081	9371.6
ENSG00000113048	MRPS27	1	2	0	2806	2984.999	1896.001	3014.998	3199.001	0	0	3017.999	0	4947.001	3223.002	3414.001	3380.999
ENSG00000113068	PFDN1	0	0	0	2607.939	2335.948	1382.999	2350.914	2423.878	0	0	2952.685	0	4840.613	3105.882	2784.88	2959.978
ENSG00000113070	HBEGF	0	0	0	532	824.999	786	1257	899.001	0	0	584.999	0	1361.999	1201	595	684
ENSG00000113073	SLC4A9	0	0	0	0	0	0	0	0	3	0	0	0	0	0	0	1
ENSG00000113083	LOX	6	21	5	1276	2395	3203	5155.001	6646.001	17	5	1573.001	5	8350.001	2751	2188.999	3163.001
ENSG00000113088	GZMK	0	0	0	0	0	0	0	0	0	0	0	0	1	0	0	0
ENSG00000113100	CDH9	0	0	0	0	0	0	0	0	1	0	0	0	0	0	0	0
ENSG00000113108	APBB3	0	5	1	60	39	61.001	63	71	7	4	60	0	190.999	95	47	75.999
ENSG00000113119	TMCO6	5	25	10	240.001	241.001	137.001	228.999	215	7	1	247	0	378.001	344.001	215	229.001
ENSG00000113140	SPARC	0	1	2	34614	37874	27143.999	44582	68456	9	0	54039	0	97089.999	48867.998	39359	48043
ENSG00000113141	IK	3	10	1	1120.945	941.6	918.818	1596.12	2211.055	1	0	1581.938	0	2782.662	1657.307	1814.142	1077.019
ENSG00000113161	HMGCR	31	24	2	3120	5342.002	3962	6844.999	7690	0	6.005	3616.001	0	6630	5795	5100.999	3714
ENSG00000113163	COL4A3BP	4	10	8	520.001	1110.002	1895.999	1115.001	1699	9	2	388	2	1786	723	888.001	567.001
ENSG00000113194	FAF2	0	5	0	1507	1862.999	1591	2670	2725	2	1	1738	0	3286.998	2388	2032	2119.999
ENSG00000113196	HAND1	0	0	0	1	0	0	0	0	0	0	1	0	0	2	0	4
ENSG00000113205	PCDHB3	1.601	1	0	4	5	3.461	1.049	17	0	2	1	1	17.154	5.112	1.064	4
ENSG00000113209	PCDHB5	0	0	0	4	5	17.657	6	29.364	0	0	3	0	7.354	1.245	2	0
ENSG00000113211	PCDHB6	0	0	0	5.158	0	0	0	0	0	0	2	0	3.162	0	2	0
ENSG00000113212	PCDHB7	0	0	0	1	4	7	5	20	0	0	5	0	11.417	8.274	4	0
ENSG00000113231	PDE8B	67	67	22	2	0	0	0	1	35	28	0	7	7	2	0	0
ENSG00000113240	CLK4	1	3	0	208	339	506.687	398.999	1047.886	3	0	178	0	814.788	256.999	368.466	231
ENSG00000113248	PCDHB15	30	1	0	2.538	12	14.692	12.759	35.191	0	7	3.002	1	24.906	31.08	2	20.773
ENSG00000113249	HAVCR1	0	0	0	0	0	0	0	0	0	0	0	0	2	0	0	0
ENSG00000113262	GRM6	36	44	1	0	0	0	0	1	10	13	0	7	0	0	1	1
ENSG00000113263	ITK	0	0	0	0	1	0	0	0	0	0	0	0	0	0	0	1
ENSG00000113269	RNF130	2	2	0	1402	1280	983.001	989.001	1753.001	0	3	1406	0	2976.999	1624	1456.999	1541.999
ENSG00000113272	THG1L	2	1	0	125	205	127	212	262	3	7	207	0	264	211	175	199
ENSG00000113273	ARSB	1	2.001	0	1171	1052	766	1208	1557	3	3	1346.001	2	2041.999	1143.001	1095	1059
ENSG00000113282	CLINT1	0	0	0	1474	2310.999	2464.999	2606.001	3883	0	0	1446	0	4010	2295.001	2339	1989.001
ENSG00000113296	THBS4	0	0	2	0	0	0	1	3	1	0	10	0	0	3	0	4
ENSG00000113300	CNOT6	0	1	0	577	1033	1432.001	1304	1845	3	0	496	0	1482.999	835	789.999	828
ENSG00000113302	IL12B	0	0	0	0	0	0	0	0	0	0	0	0	0	0	0	0
ENSG00000113303	BTNL8	0	3	0	0	0	0	1	0	0	0	0	0	0	1	0	0
ENSG00000113312	TTC1	0	0	0	1470.999	1406	945	1592	2110.001	0	0	1669	0	2938	2187.001	1948.001	1832
ENSG00000113318	MSH3	25.004	16	0	341	602	738	655	1245	15	14.521	413	2	1076	651	620	664.999
ENSG00000113319	RASGRF2	69.411	74	13	519	867	1335	1498.001	2828	27	15.192	960	10	4203.993	822	1118	915
ENSG00000113327	GABRG2	1	21	2	1	0	1	1	1	5	3	2	1	3	0	0	0
ENSG00000113328	CCNG1	0	0	0	3376.999	7058.999	6835.001	7314	11015	0	0	2821	1	12811.001	6615	4069.001	4584.999
ENSG00000113356	POLR3G	25	78	6	249	562	408	554.999	670	5	5	204	1	491	403	549.999	256.981
ENSG00000113360	DROSHA	1	0	2	1759	2043	1581.001	2393	3399	1	0	1952.002	0	4240	2137	2684	2362.999
ENSG00000113361	CDH6	0	1	0	0	1	8	260	20	0	0	1	0	9	0	0	1
ENSG00000113368	LMNB1	0	1	0	1854.001	1275	1122.999	1783.001	2146.999	0	1	1941.999	0	2821	1750	3069	2004
ENSG00000113369	ARRDC3	5	24	5	646.999	1412.999	1932	1883	2311	14	6	763.999	0	1964.002	1373	1267.999	882
ENSG00000113384	GOLPH3	1	2	0	1313	2269.999	1266	2218.999	2738	1	2	1478	1	2824	2349	1560	1699
ENSG00000113387	SUB1	0	0	0	2936.994	3610.978	2425.176	3927.991	5121.571	1	1	3922.828	0	4211.89	5143.934	3264.988	3585.988
ENSG00000113389	NPR3	2	0	5	5	2	4	20	6	1	0	1	1	6.999	1	1	0
ENSG00000113391	FAM172A	0	0	0	352	565	665.001	773.001	1252	0	0	441	0	1089.001	576.999	606	483
ENSG00000113396	SLC27A6	0	0	0	1	2	0	0	1	0	1	0	0	0	0	0	0
ENSG00000113407	TARS	0	0	0	2974	3219.999	2865.999	5087	7697.999	0	0	3701	0	5202.002	4208	5704.001	3828
ENSG00000113430	IRX4	7	3	1	0	0	0	0	0	5.016	2.72	0	0	0	1	0	0
ENSG00000113441	LNPEP	5	6	0	1582.999	2575	3312.001	2901.001	5570	6.19	1	1659	0	3576	2513	2487.999	1708
ENSG00000113448	PDE4D	0	0	0	362.001	407	512	525.998	1951.999	0	0	247.999	0	1188.999	272.001	298	259
ENSG00000113456	RAD1	0	0	1	807.999	941.999	508.002	876	982.001	1	6	865.292	2	938	1173.999	1077.997	815
ENSG00000113460	BRIX1	0	8	1	798.999	1066	800.001	1324	1479	4	0	877	0	1034	1320	1431.999	903
ENSG00000113492	AGXT2	0	0	0	0	0	0	0	0	0	0	0	0	1	1	0	0
ENSG00000113494	PRLR	0	0	0	0	0	0	0	1	1	0	0	0	4	0	0	1
ENSG00000113504	SLC12A7	0	0	0	583	431	517.999	410	436	0	1	630	0	1509.999	707	473.001	716
ENSG00000113520	IL4	0	0	0	0	0	0	0	0	0	0	0	0	0	0	0	0
ENSG00000113522	RAD50	29	50	0	671.62	1025.999	1499.98	1743.104	3161.236	26.977	14	905.66	2	2376.806	1175.043	1379.539	968
ENSG00000113525	IL5	1	17	0	1	0	1	0	0	1	0	0	0	0	0	0	0
ENSG00000113532	ST8SIA4	0	3	0	101	194	161.001	359	560	0	0	129	0	440.001	109	139	104
ENSG00000113552	GNPDA1	21	45	9	1753.999	1533	1026.999	1863	2034.001	19	6	1643	8	3852	1553	1675	1566
ENSG00000113555	PCDH12	119	118	44	678	249	420	769	3100	109	53	552	15	4180	390.001	459	1426
ENSG00000113558	SKP1	0	0	0	5014.57	4638.961	3926.212	5608.248	7813.555	0	2	5324.168	2	9155.278	6386.293	5503.831	5177.013
ENSG00000113569	NUP155	1	3	0	1851.999	2800	2165	3279.999	4169	0	0	2057	0	2913	2526.001	3710	2042
ENSG00000113575	PPP2CA	1	1	0	3350.998	4784.381	3749.741	5959.965	6831.014	0	2	3327.284	0	6040.253	4958.254	5516.961	3678.113
ENSG00000113578	FGF1	24	33	7	0	2	4	33	10	1	5	1	5	0	7	0	0
ENSG00000113580	NR3C1	1	2	1	759.001	1703.001	1464	2025	2261	3	1	988.837	0	1679.943	1676.999	1600	888.261
ENSG00000113583	C5orf15	0	4	0	700	1408	924.993	1541.926	2061	1	0	1063	0	1495	1571.984	1459	1082
ENSG00000113593	PPWD1	17	13	15	353.999	538.999	780.999	778	1283	14	5	323.999	7	1058	600	714.002	403
ENSG00000113594	LIFR	1	1	0	874.001	2606.002	3366.999	3257	4933	0	3	887.999	0	3059	1972	1995	1267
ENSG00000113595	TRIM23	18	17	2	128.999	213	331	371.001	576	10	4	139	1	405	198	254.999	163
ENSG00000113597	TRAPPC13	5	41	8	297.151	471.921	497.654	592.464	897.492	28	14	338.126	5	772.02	451	438.681	332.676
ENSG00000113600	C9	0	0	0	0	0	4	0	8	0	0	1	0	5	0	0	0
ENSG00000113615	SEC24A	0	0	0	1151	1736.999	1862	1966	3123	0	0	1170	0	1838	1498	1663	1211
ENSG00000113621	TXNDC15	0	0	0	1668.999	1648.001	1015	1598	2094.001	0	0	1771	0	2176.999	1891.999	1729	2390.999
ENSG00000113638	TTC33	15	23	2	306	457	515.001	604.001	844	1	11	382.001	0	642	454.999	420.999	314
ENSG00000113643	RARS	1	1	0	1577	2453.001	2439	3668.271	4339	0	0	1687.001	0	3302	2503.001	3498.995	1858
ENSG00000113645	WWC1	1	1.104	0	4	3	0	0	4	1.989	0	39	0	1	5	2	2
ENSG00000113648	H2AFY	8	22.128	6	3801.999	3646	3245.998	4110.997	4833.001	16.74	6	4296.001	3	6578	4079.998	4553.001	4134.999
ENSG00000113649	TCERG1	1	0	0	1715.999	1747.001	1914.001	2118.999	3272.001	0	0	1835.999	0	2869.999	2008	2860.001	2025
ENSG00000113657	DPYSL3	3	6	5	6342.999	5800.001	5074.001	6181.001	8130	1	1	7687	0	14063	6571.001	8487.001	9686.999
ENSG00000113658	SMAD5	0	0	0	1229	1622	1989.998	2142	3905.001	1	0	1360.999	1	2250	1601	1774.999	1343
ENSG00000113712	CSNK1A1	0	0	0	6110.837	10602.882	10948.018	14715.559	17711.563	2	0	6796.002	1	17956.65	11343.541	10544.106	8939.79
ENSG00000113716	HMGXB3	3	9	3	2015.999	2155.001	1287.999	1952	2042	8	2	2013	4	4841.999	2483	1933.999	2527.001
ENSG00000113719	ERGIC1	2	0	1	6921	5258.001	2292.001	4734	5987	2	0	7873.001	0	9950	7430.001	6655.999	7106
ENSG00000113721	PDGFRB	0	2	0	1	7	2	28	9	0	1	8	0	14	11	2	16
ENSG00000113722	CDX1	1	0	0	0	0	0	0	0	1	1	0	0	0	0	0	0
ENSG00000113732	ATP6V0E1	1	0	0	4061	4704	2813	4183.999	4761	0	0	4707.001	0	9449	6631.001	4570.001	4609
ENSG00000113734	BNIP1	0	2	0	512	579	266	498	417.001	0	0	565	0	871	714	651	652
ENSG00000113739	STC2	1	2	0	799	434	312	1057.001	703.999	2.001	2	822	0	922	789.999	987	426.999
ENSG00000113742	CPEB4	1	0	0	250	613.001	703	1095.999	1257.001	0	0	325	0	1178	650.999	508.001	382
ENSG00000113749	HRH2	0	0	0	22	13	6	4	7	1	0	21	0	3	3	66	83
ENSG00000113758	DBN1	8	1	2	12142.001	10533	4565.002	8042.999	7068.999	2	0	12216	0	16427.001	13369	9592.999	11958.999
ENSG00000113761	ZNF346	3	0	0	675.001	546	405	592.001	696.999	1	0	854	0	1762	792.999	812.001	843
ENSG00000113763	UNC5A	0	0	0	20	11	0	8	43	0	0	9	0	76	3	11	66
ENSG00000113790	EHHADH	0	0	0	109	156	151	181	265	0	0	104	0	282	200	176	146
ENSG00000113805	CNTN3	0	0	0	5	29	51	3	27	0	0	30	0	3	11	17	3
ENSG00000113810	SMC4	112	29	12	2393.999	2986	3272	3458.001	7915.998	13	13	2168.002	11	4290	2871.001	3746.998	3085.999
ENSG00000113811	SELENOK	4	0	0	863	962	477.999	1026.999	911.999	0	2	884	0	1198	1388.037	882	854.999
ENSG00000113812	ACTR8	1	1	0	591.999	778.999	977	951	1017	0	0	678.001	0	1754.001	1084.001	1245	965.999
ENSG00000113838	TBCCD1	0	0	0	665.994	864	560.769	1007.986	905.999	0	1	773.995	0	1164.963	951.966	903	715
ENSG00000113845	TIMMDC1	0	0	0	1408.001	1431.999	990.001	1649	2061.001	0	0	1534.998	0	2858	1938.999	1743.001	1559.001
ENSG00000113851	CRBN	82.999	160	56	635	785	814.001	994	1589.999	33	69	739.999	24	2130.001	948.999	925	825.999
ENSG00000113889	KNG1	0	0	0	0	0	0	0	0	0	0	0	0	0	0	0	0
ENSG00000113905	HRG	0	0	0	0	0	0	1	0	1	0	1	0	0	0	1	0
ENSG00000113916	BCL6	4	0	0	838	671	511	759.001	750	0	0	779.001	0	1628	864.999	891.001	709.999
ENSG00000113924	HGD	0	0	0	1	2	1	2	2	0	0	3	0	5	0	1	3
ENSG00000113946	CLDN16	1	0	0	0	0	0	3	3	0	0	2	0	0	0	0	2
ENSG00000113966	ARL6	0	0	0	103.001	206	238.999	278	504	0	0	132	0	278	219	214	177.001
ENSG00000113971	NPHP3	18	15	12	274.944	616	754.462	800.051	1339.149	10	29	266.725	6	1047.869	435.805	634.843	396.266
ENSG00000114013	CD86	0	1	0	0	0	0	0	0	1	0	0	0	1	1	0	0
ENSG00000114019	AMOTL2	2	0	1	2677.286	2938.911	2193.341	2935.624	3465.487	2	0	3692.792	0	6477.956	3691	3175.921	3286.028
ENSG00000114021	NIT2	23	41	9	539	706	582.001	857	1067.999	45	15	574	6	1058	750	723	605.001
ENSG00000114023	FAM162A	20	16	11	516	390	362	466	567	18	30	445	8	933	529	617.001	440
ENSG00000114026	OGG1	331	358	141	743	555	292	398.001	516.001	225	186	870	46	1154	793.001	781.999	586.999
ENSG00000114030	KPNA1	18	7	21	1870	2357	2649.999	3148.001	3769	23	22	2003.999	2	3418.998	2745	2317.001	2048
ENSG00000114054	PCCB	286	380	181	1090.002	1122	857.001	1269.001	1132	313	109	1380.999	51	2363	1509.001	1341	1304
ENSG00000114062	UBE3A	0	10	0	1328.969	2434.001	2463.443	3153.996	3901.069	0	0	1438.97	0	2890.922	2202.995	2225.997	1628.001
ENSG00000114098	ARMC8	0	0	0	637.999	845.999	954.999	1367.001	1925	0	1	781.001	0	1305	954	1194.001	617.999
ENSG00000114107	CEP70	1	0	0	231	226	226.999	277.999	416	0	0	259.002	0	487.999	267.001	294	216.999
ENSG00000114113	RBP2	0	0	1	0	0	0	0	0	0	0	0	2	0	0	0	0
ENSG00000114115	RBP1	3	15	2	11	14	12.999	10	6	0	0	12	5	13	10	1	2
ENSG00000114120	SLC25A36	1	0	0	502.001	906.001	1588	1551	2812	0	0	397.999	0	1387.999	855	823	550
ENSG00000114124	GRK7	0	0	0	0	0	0	0	0	0	0	1	0	0	0	0	2
ENSG00000114125	RNF7	0	0	0	1807.966	2097.997	1424	2519.979	2595.971	0	0	1968	0	5075.896	2738.993	1833.001	2357
ENSG00000114126	TFDP2	0	6	0	507.001	510.999	643	704.001	929	1	0	459.998	2	1303	791	582.001	740.998
ENSG00000114127	XRN1	0	0	0	645	1280	2379.002	2048	3789	3	0	744.999	0	2645.002	1297	1267.001	920
ENSG00000114166	KAT2B	0	0	0	262.001	404.001	464	501	1237	0	0	299	4	1343	359.001	522	488
ENSG00000114200	BCHE	0	0	0	0	1	0	0	0	0	0	0	0	2	0	0	0
ENSG00000114204	SERPINI2	0	0	0	0	0	0	0	0	0	0	0	0	0	1	0	0
ENSG00000114209	PDCD10	0	0	0	930	1294	940.001	1418	1892.001	0	0	1061	0	1719.001	1700	1229.001	1263
ENSG00000114248	LRRC31	0	0	0	0	0	0	0	0	0	0	0	0	0	0	0	1
ENSG00000114251	WNT5A	0	0	0	4	1	1	7	0	2	0	2	0	0	1	0	0
ENSG00000114268	PFKFB4	1	0	0	138.999	80	53	68	94	2	0	159	0	183	134	143.001	142
ENSG00000114270	COL7A1	13	7	0	4	7	3	9	5	5.001	14	6	0	20	1.136	0	1
ENSG00000114279	FGF12	1	0	0	49	112	50.999	49	44	1	0	7	0	6	13.999	38.001	28.999
ENSG00000114302	PRKAR2A	1	0	0	4284.001	6056	3872.999	5915	5607.001	0	0	5487	0	6869	6855	6797	5641.001
ENSG00000114315	HES1	0	0	0	191	138	374	453	444	1	0	282	0	322	101	160	148
ENSG00000114316	USP4	0	1	0	3095.014	2821.121	1798	2804.998	3114.999	4	2	3040.999	0	6508.109	4301.03	3442.999	3899.002
ENSG00000114331	ACAP2	0	3	1	878.001	1376	1984.998	1894	3312.001	6	4	818.999	0	1975.999	1164	1336	910
ENSG00000114346	ECT2	0	0	0	968.002	1337.001	1314.001	2076.999	4066.001	0	0	1343.002	0	1804	1441	1891.001	1362.001
ENSG00000114349	GNAT1	1	1	0	1	1	1	0	2	1	1	1	0	1	8	2	1
ENSG00000114353	GNAI2	5	1	0	27348.001	25081.999	14246	20042.999	26814.998	3	3	32610.835	1	66381	36752.999	27978.998	36635
ENSG00000114354	TFG	4	0	0	1466.001	1709.003	1734.002	1937.002	2210	6	0	1533	0	3257.995	2043	1711	1843
ENSG00000114374	USP9Y	0	2	0	2	772.136	3	1	3	1	0	2.002	0	1945.581	2	836.564	642.118
ENSG00000114378	HYAL1	0	8	3	594.999	382	78	314	537	7	0	178	0	154.001	445	153	271.002
ENSG00000114383	TUSC2	2	0	5	1371.421	997.73	531.855	861.767	875.372	0	0	1575.057	0	2339.101	1497.571	1225.832	1494.219
ENSG00000114388	NPRL2	6	4	7	720	494	255.001	376	480.999	2	8	832.998	0	1114	735.001	694.999	746.002
ENSG00000114391	RPL24	38	32	18	23965.609	22710.81	13527.121	20754.87	21480.242	18	32	24429.344	5	38942.312	38508.486	24738.808	29305.088
ENSG00000114395	CYB561D2	36	66	26	396	338	162	274	276	83	21	490.999	6	472.001	528.999	393	419.001
ENSG00000114405	C3orf14	0	0	0	201	359	178	238.999	446	0	0	368	0	335.001	358.001	327.999	372
ENSG00000114416	FXR1	36	52	13	1619	2467.999	4131	5123	7389.996	12	34	1726.998	2	6167.985	2886	3716.929	1999.001
ENSG00000114423	CBLB	1	0	0	358.998	671	1013.999	924.999	878	0	2	434.001	1	1179.001	933.001	447.999	461.998
ENSG00000114439	BBX	4.087	8.044	0	846	1466.999	2421.999	2319.998	3714.999	13.357	7	791.001	0	2741.999	1295.002	1567	1145
ENSG00000114446	IFT57	0	0	0	634.001	601	640.001	803	1151	0	0	614.999	0	1070	777	773.001	695.001
ENSG00000114450	GNB4	61	81	14	1793.999	3209	2747	4379	6304.999	22	27	2300.001	7	3821	3191.999	3029	2369
ENSG00000114455	HHLA2	0	0	0	1	0	0	0	0	0	0	1	0	0	0	0	0
ENSG00000114473	IQCG	11	3	2	46.001	107.999	101	73	154.999	12	0	41	3	197.999	122.001	80.001	76
ENSG00000114480	GBE1	0	0	0	2428	4108.999	6117	5649	6144.001	0	1	2853.999	0	7155	5029.998	4066.999	2931
ENSG00000114487	MORC1	0	0	0	1	0	0	0	0	0	0	0	0	0	0	0	0
ENSG00000114491	UMPS	0	0	0	1450	1441	804.998	1639.001	1694.998	0	0	1440	0	1898	1629	1889	1363.001
ENSG00000114503	NCBP2	237.001	210.999	77.001	713.001	906.001	1160.001	1374.999	1884.001	43	84	840.998	48.999	1377	956	1064.001	772
ENSG00000114520	SNX4	0	0	0	480	1049	980	1397	1766	0	0	519.001	0	1561.999	959.001	997.999	682
ENSG00000114529	C3orf52	1	0	2	80.999	136	81	112	199	0	0	163	1	149	139	86	48
ENSG00000114541	FRMD4B	11	7.487	0	1072.001	1642.001	2305.999	2276.999	4676.001	1.274	4	1284.001	0	3953.001	1970.999	2167	1456
ENSG00000114544	SLC41A3	2	2	0	801.999	808	634.001	680.999	743.999	0	0	881	0	2336.001	1014	918	942
ENSG00000114547	ROPN1B	7	2	0	0	0	0	0	0	6	8	0	0	0	0	0	0
ENSG00000114554	PLXNA1	6	7	0	2413	2440.999	1830.001	2027	2864	7	5	3537.851	0	3994	2772.001	2502.858	2820
ENSG00000114573	ATP6V1A	0	0	0	1971	2903.999	3061	4160	6290	0	0	2078.001	0	5917	3183	3038	2799
ENSG00000114626	ABTB1	7	8	0	177.999	116.999	97	137	175.999	7	5	221.999	0	585	191.001	120.999	285
ENSG00000114631	PODXL2	0	0	0	104	73	53	32	39	0	0	66	0	78	58	62	69
ENSG00000114638	UPK1B	0	13	3	0	0	0	1	0	0	2	0	0	0	0	0	0
ENSG00000114646	CSPG5	11	3	0	17	5	0	9	10	13	2	15	0	29	25	11	23
ENSG00000114648	KLHL18	1	2	0	1324.999	1408.001	950.001	1385	1488.001	0	3	1361	0	1994	1705	1485	1563.999
ENSG00000114650	SCAP	18	15	8	1885	1423.995	822.999	1097.999	1437.999	11	24	1934	10	3216	2341.999	1450	2201.001
ENSG00000114654	EFCC1	0	1	1	19	6	2	7	14	0	1	12	0	40	16.048	2	15
ENSG00000114656	KIAA1257	22	40	17	2	1	3	6	7	19	12	0	8	4	6	0	1
ENSG00000114670	NEK11	0	0	0	48	90.999	56	84	125	0	0	59.001	0	158.999	74	57	68
ENSG00000114686	MRPL3	9	5	0	2441.385	3189.563	1718.577	3450.374	3695.429	0	1	2912.834	0	3994.394	3870.218	4139.999	3243.617
ENSG00000114698	PLSCR4	0	0	0	1009	972.002	865.999	1977.001	3055	0	0	1042	0	2579.001	771.999	1620.999	1252
ENSG00000114735	HEMK1	1	6	0	409	340.001	215.999	321.999	274.001	4	0	411.001	1	688.999	529	378.999	413
ENSG00000114737	CISH	1	1	0	14	13	7	12	19	0	0	34	0	42	27	11	10
ENSG00000114738	MAPKAPK3	4	1	0	1285	929	575.001	859.001	812	9	6	1235	0	1739.947	1270	1091	1177
ENSG00000114739	ACVR2B	9	27	17	111	153	258	198	380	3	20	139	3	339	155	157	151
ENSG00000114742	WDR48	23	26	11	547	720	992.001	1205	1933.001	20	8	617.999	0	1994	991.999	1064.999	876
ENSG00000114744	COMMD2	0	1	0	414	657	661.999	846	1309	0	0	545.001	0	1058	722	645.999	510.999
ENSG00000114745	GORASP1	37	147.001	22	1228.999	1082.999	603.001	807.999	1191	54.999	67	1463	4	2212.001	1406.998	1298.001	1450
ENSG00000114757	PEX5L	10	50	16	1	1	0	0	0	0	21.915	0	4	0	0	0	0
ENSG00000114767	RRP9	1	0	0	853	454	170	415	260	0	0	882	0	690	807	668	642
ENSG00000114770	ABCC5	2	2	1	578.001	549.999	818.002	669.999	999.001	0	2	348	0	1739.708	485	664	619.001
ENSG00000114771	AADAC	0	0	0	0	1	2	6	0	0	0	0	0	0	0	0	0
ENSG00000114779	ABHD14B	0	0	16	816.001	680	371	541.999	612.877	1	6	854.001	2	1570.275	1145.974	517.001	1034
ENSG00000114784	EIF1B	0	0	0	447	360	492.001	442	691.096	0	0	375	0	763	436.001	345	506
ENSG00000114786	ABHD14A-ACY1	0	0	0	17.718	5.295	24.828	17.722	8.881	2.976	0	16.493	0	26.846	8.795	12.894	4.321
ENSG00000114790	ARHGEF26	38	70	10	2	9	7	45	8	17	34	6	16	6	8	25	2
ENSG00000114796	KLHL24	9	15	0	417	673	1208	1585	2885	2	3	299	0	2472.999	727	497	629.999
ENSG00000114805	PLCH1	3	10.003	0	1	0	0	7	4	10.001	8	0	2	1	0	1	1
ENSG00000114812	VIPR1	1	15	0	26	10	44.999	43	29.999	2	5	42	0	179	47	236.999	275
ENSG00000114841	DNAH1	0	2	4	232	154	115	127	238	3	0	141	0	749	200	147	198
ENSG00000114850	SSR3	0	1	0	8991	12485	10257.985	15004.998	20972.998	0	1	9869.001	0	17536.991	11714	13412.977	12760.996
ENSG00000114853	ZBTB47	6	15	0	648	495	308	405	541	6.999	4	808	0	1201	682	667	666
ENSG00000114854	TNNC1	0	0	0	0	1	0	0	0	0	0	0	0	1	0	0	0
ENSG00000114857	NKTR	83	185	45	785.001	1333	2701.999	2443.999	4206	62	84	654.999	20	3407	1090.001	1534.001	793.001
ENSG00000114859	CLCN2	43	88	19	81.001	91	59.001	68.999	62.001	24	47	96	6	135	83	72	68
ENSG00000114861	FOXP1	16	13	3	1493	1382.999	2025.999	2018.001	2814.999	14.027	12	1342.969	5	4019.078	1338.998	2706.736	1986.001
ENSG00000114867	EIF4G1	27	46	0	16452.002	17016	9681.001	12786	14219.999	38	19	14671.999	0	26504.001	18582.001	17193.001	19653.999
ENSG00000114902	SPCS1	155	287	40	687.999	622	685	567.999	841	62.993	91	610	25	944	711	587.001	807
ENSG00000114904	NEK4	2	0	0	337	431	445	605	667	6	1	399	0	777	587.999	514.999	521
ENSG00000114923	SLC4A3	5	0	0	3	5	2	6	5	0	2	14	0	7	6	1	1
ENSG00000114933	INO80D	19	26	20	790.915	1583	2186	1939	2942.001	31	10	820	2	2792	1268	1380	1087
ENSG00000114942	EEF1B2	3	9	9.235	21250.901	16704.62	8202.702	16228.598	17040.087	2.512	0	20892.634	2	32191.159	25749.26	22845.358	20909.828
ENSG00000114948	ADAM23	0	0	0	286.999	97	227	291.001	832	2	1	1058.999	0	463	480	236	144
ENSG00000114956	DGUOK	0	1	0	905.001	875.001	521	814.001	899.001	1.943	0	920.999	0	1242	1144	923	1080
ENSG00000114978	MOB1A	7	26	0	2920.001	4612	4154	5462.999	8542.001	8	17	3200.999	0	4773.001	4435	3868	3340
ENSG00000114982	KANSL3	0	1	0	1304	1230.999	1030.999	984.953	1178.999	1	0	1300.998	0	2301.998	1565	1220	1300
ENSG00000114988	LMAN2L	0	0	0	705	527	313.999	476	832.001	8	0	994.999	0	1124	872.999	878	905
ENSG00000114993	RTKN	15	11	0	161	91	96.001	94	134	10	5	96	0	252.999	166	61	178
ENSG00000114999	TTL	0	6.221	1	3743.973	4485	4076	5418.595	4614	1	12	4326.001	0	7371	5016.321	5712	4818
ENSG00000115008	IL1A	0	0	1	3	28	18	42	69	0	0	2	0	59	7	23	18
ENSG00000115009	CCL20	0	0	3	0	1	1	14	4	3	46	6	1	1	16	0	0
ENSG00000115020	PIKFYVE	2	1.067	0	666.001	903	1418.999	1537	2083	1	0	615	1	1965.999	906	1059.999	619.999
ENSG00000115041	KCNIP3	1	3.058	0	16	14	9	12	14	10	5	20	0	27	47	29	29
ENSG00000115042	FAHD2A	1	0	0	905.257	757.35	357.864	695.535	597.212	0	0	1073.131	0	1811.125	1208.34	841.302	1088.23
ENSG00000115053	NCL	0	3	0	15566.998	14362.997	12792.999	22916.956	26999.999	9	6	17742.998	0	26328.368	21058.501	31042.995	17525.995
ENSG00000115073	ACTR1B	0	0	0	1311	890.001	510	884	953	1	0	1676	0	2588	1729	1261	1685.999
ENSG00000115084	SLC35F5	0	1	0	1290	2514	2551	3151	5520.001	0	1	1401.001	0	3182	2675	2098.999	1730
ENSG00000115085	ZAP70	4	1	0	0	0	0	0	0	1	3	0	0	0	2	0	0
ENSG00000115091	ACTR3	0	0	0	5764.999	9611.821	8697.957	12071.684	15814.877	1	2	6388.852	0	11074.995	10311.999	9001.798	7009.75
ENSG00000115107	STEAP3	1	4	0	1454.001	1623.001	648.999	699	631	0	0	1092.001	0	2009.999	1285	1463	1202
ENSG00000115109	EPB41L5	14	40	6	590.999	758	1081.999	994.001	1477.001	4	2	855	5	1649.999	806	1102.001	832
ENSG00000115112	TFCP2L1	0	0	0	1	0	0	0	1	1	0	0	1	1	0	0	3
ENSG00000115128	SF3B6	0	0	0	3471	3187	2107	3429	3883	0	0	3935	0	4978.999	5968	3547	4682.989
ENSG00000115129	TP53I3	54	38	15	1753.999	1583.001	868.999	1629.001	1599	36	55	1957	0	4144	2364.999	1277	2729
ENSG00000115137	DNAJC27	0	6.081	0	64	94	94	123	198	4.049	3	68	0	145	68	74	67
ENSG00000115138	POMC	0	1	0	11	4	0	3	0	0	0	3	0	19	4	8	26
ENSG00000115145	STAM2	0	0	0	452.001	964	1276.999	1425.001	1928	0	0	596	0	1490.999	1063.999	1017	778
ENSG00000115155	OTOF	12	5	1	0	1	0	3	1	7	9	1	1	1	1	0	2
ENSG00000115159	GPD2	0	3.8	0	873	1628.985	1420.951	2126.99	2600.969	5	2.043	1011.98	0	2056.987	1448.999	1953.989	1063.985
ENSG00000115163	CENPA	0	0	0	465	434.472	134	359.443	535.429	0	0	465	0	444.001	507	498.669	515.925
ENSG00000115165	CYTIP	0	0	0	0	0	0	0	0	0	0	1	0	0	0	1	0
ENSG00000115170	ACVR1	1	1	0	316	748.001	826.001	559.001	726	3	3	334	0	1295.999	532	452	534
ENSG00000115183	TANC1	16.019	2	6	4659.001	5671	5892.001	6445.999	11992.018	2	2	3990	0	15249	7454.999	6123.999	5759.001
ENSG00000115194	SLC30A3	1	1	0	4	2	8	9	1	3	2	1	0	12	1	1	3
ENSG00000115204	MPV17	1	5	0	1135.999	901.001	586	835.002	934	5	1	1089	0	1936.998	1241.999	1002.001	1163.999
ENSG00000115207	GTF3C2	0	0	0	1704.002	1719.999	952.999	1510.001	1635	1	3	1876	0	2657.001	2032	1962.001	2331.001
ENSG00000115211	EIF2B4	2	10	17	1845.001	1183	610	1099	1252	24	43	1926.001	2	2421.001	1838	1608.999	1929
ENSG00000115216	NRBP1	0	11	3	6118.001	6134	3604	6008	5876.001	15	8	7427	2	13759	9665	6327.001	8217.001
ENSG00000115221	ITGB6	0	0	0	0	0	0	1	3	0	1	0	0	1	1	2	0
ENSG00000115226	FNDC4	1	0	0	1296	948.001	481	745	710	0	6	1222.001	0	1942	1401	919.001	1374
ENSG00000115232	ITGA4	1	2	0	92	132	20	530.999	443	0	1	23	0	12	3	13	12
ENSG00000115233	PSMD14	1	0	0	2721	3290	2654	4201	5022	0	0	2832	0	4235	3877	4451.999	2527.001
ENSG00000115234	SNX17	46	177	17	3488.998	2805.999	1565	2294.999	2637	16	29	3886	18	4919.999	3880.998	2564	3946
ENSG00000115239	ASB3	58	36	12	228	340	318	377.494	594	22	21	296.001	16	632	389	366.001	296.999
ENSG00000115241	PPM1G	1.708	1	0	5858	3850	1366	3836	3627	1	0	5381	0	8635	5085	6187	4777
ENSG00000115252	PDE1A	0	0	0	2	4	2	7	9	0	1	0	0	0	0	4	1
ENSG00000115255	REEP6	0	1	0	30	35	16	28	41	0	0	28.72	0	71	50	28	36
ENSG00000115257	PCSK4	3	2	0	9	6	5	7	17	3	1	0	0	42	11	0	2
ENSG00000115263	GCG	0	0	1	0	0	0	0	0	0	0	0	0	0	0	0	0
ENSG00000115266	APC2	86.16	122.082	7	3	1	1	1	4	104.876	68.651	3	5	7	0	3.005	2
ENSG00000115267	IFIH1	1	0	0	43.001	55.001	159	120	271	0	1	49.001	0	430	113	60	103
ENSG00000115268	RPS15	8.954	4.562	0	19077.245	11820.959	7592.736	9845.669	11104.067	14.937	10.938	17401.938	0	28165.939	18564.198	15463.108	18384.364
ENSG00000115271	GCA	0	0	0	82	157	197.001	190	326	0	0	69	0	396	184.999	211.001	199.999
ENSG00000115274	INO80B	0	4	0	370	152.18	168.001	235.999	233	0	0	355	0	860.821	392	298.999	376.383
ENSG00000115275	MOGS	3	3	1	1714	1288	642.999	908.999	1242.001	2	7	1422	0	2287.997	1576	1362	1858.999
ENSG00000115282	TTC31	4	4	2	518	573.001	272	461.001	500.999	0	4	690	1	907.999	688.999	619.999	625.001
ENSG00000115286	NDUFS7	59.005	85.381	1	1879	1380.001	599.998	1095.001	1076	105.995	58.416	1857.999	3.014	3140.999	2111.997	1657	2019
ENSG00000115289	PCGF1	15	3	0	342.001	266.001	123	240	247.999	5	1	283.001	2	542.997	352	290	324.999
ENSG00000115290	GRB14	0	1.998	0	284.001	123	172	474	180	2	0	109	0	335	463.999	285.999	88
ENSG00000115295	CLIP4	0	1	0	612	839	1125.002	1210.999	1651	0	4	480	0	1445.001	724.001	665.001	649
ENSG00000115297	TLX2	0	2	2	0	0	0	0	0	5	0	0	0	0	0	0	0
ENSG00000115306	SPTBN1	0	1	0	18399.999	20570	20614	27367.001	40573	3	2	16043	0	80643.963	22634.999	25671.999	25753.999
ENSG00000115307	AUP1	0	0	0	4583.999	3328	1325.999	2447.001	2803	0	0	4630.999	0	6391	5479.999	3793	5176.999
ENSG00000115310	RTN4	1.223	1	1	7461	14836.999	13516.002	9807.998	15390	0	0	8320	0	21663	11191	10559.999	12995.999
ENSG00000115317	HTRA2	22	11	6	785	530.001	289	466	524	27	19	707.999	2	1238.999	779.001	694.999	858
ENSG00000115318	LOXL3	217	260	124	46	39	14	111	21	229	105	39	23	28	43	15	21
ENSG00000115325	DOK1	0	1	1	390.999	185	104	207	185.001	0	0	384	0	545.999	293	198.999	254
ENSG00000115339	GALNT3	1	0	0	1	2	2	14	20	0	0	7	0	2	5	1	1
ENSG00000115350	POLE4	0	0	0	855	717	234	508	467	1	0	975.999	2	890	732	583	1041.001
ENSG00000115353	TACR1	19	12	5	0	0	0	0	0	12	19	0	0	0	0	0	0
ENSG00000115355	CCDC88A	3	26	4	1442	2047.996	2953.002	2910.996	4961.997	21	13	1328.001	1	3579	1913	2713.999	1903.001
ENSG00000115361	ACADL	0	0	0	0	0	0	0	0	0	0	0	0	0	0	0	0
ENSG00000115363	EVA1A	0	0	0	380.001	459	265	319.999	712	0	0	551.999	0	1204	442	299	556
ENSG00000115364	MRPL19	17	23.674	15.92	1854.999	2263.001	1940.149	2496.381	3857.308	10	0	2056.999	8	2567	2353	2340.501	2342
ENSG00000115365	LANCL1	0	0	0	716	1318.001	1553	1864	2975	0	0	762.768	0	2063.001	1241	1249.001	1011.002
ENSG00000115368	WDR75	0	0	0	1107.001	1875.999	1769	2601	3201	0	0	1082	0	2040.999	1928	2310.4	1148
ENSG00000115380	EFEMP1	0	1	0	32700.001	23823.001	47790	50680.001	72749	6	0	46421	0	82557.999	60621	46525	41354
ENSG00000115386	REG1A	0	0	0	0	1	0	0	0	0	0	0	0	0	0	0	0
ENSG00000115392	FANCL	134	96	84	193	144.001	156	143	314	60	39	153	27	254	199.001	198	166
ENSG00000115414	FN1	15	24	10	60411.999	107101.001	106403.999	85400.001	129400	19	7	123082.002	1	198045.999	97060	82972.001	91989
ENSG00000115415	STAT1	43	41	8	1568.999	2492.001	3067	3863.001	4839.001	47	8	1525	10	8524.001	2195	2776	2843.999
ENSG00000115419	GLS	36	88	37	2033.001	2972.002	3929.999	3587.999	6641	29	48	1983.998	6	5032.998	2598	3175	2581
ENSG00000115421	PAPOLG	0	0	0	302.001	402	540	557	886.064	0	0	306.999	0	710.001	420.001	451.001	349
ENSG00000115423	DNAH6	0	0	0	1	4	1	3	0	2	0	0	0	1	1	0	2
ENSG00000115425	PECR	0	1	1	118	69	84.001	102	89.098	0	0	72	0	286.001	111.139	120.095	115.058
ENSG00000115446	UNC50	22	41	2	441	446.999	449	577	807	11	0	465	0	934.001	536.999	527.001	429.999
ENSG00000115457	IGFBP2	3	2	0	364.999	898	434	884.999	375	0	1	84	0	964	934.001	393	725
ENSG00000115459	ELMOD3	33	147	69	410	341	216.999	286	400.999	78	40	479	24	775.999	450.001	362	395.001
ENSG00000115461	IGFBP5	0	0	0	1	33	2	27	1	1	0	0	0	11	20	1	4
ENSG00000115464	USP34	35	124	16	1893	2768.001	5721	4862.001	8271	33	70.931	1757	0	6694.999	2644.999	3720.986	2169
ENSG00000115468	EFHD1	0	0	0	0	2	2	12	1	0	0	0	0	0	1	0	0
ENSG00000115474	KCNJ13	12	20.804	1	0	0	0	0	0	0	0	1	0	0	0	1	0
ENSG00000115484	CCT4	0	0	0	8009	9676	6383	11976	12517.001	0	1	8239.999	0	13391	10868	12924	9074.001
ENSG00000115486	GGCX	469	791	103	1198	1270.999	780.001	1266.999	1467	149	187	1147	36	2285	1398.001	1189.999	1444.999
ENSG00000115488	NEU2	0	0	0	0	0	0	0	0	0	0	0	0	0	0	0	0
ENSG00000115504	EHBP1	1	0	3	317.999	486	727.001	719.001	1228	2	1	334.999	0	1055.999	475	627.001	435.999
ENSG00000115507	OTX1	9	11	0	1	1	4	7	23	9	8	9	0	13	5	3	3
ENSG00000115514	TXNDC9	5	0	0	1774.604	2275.79	1584.867	2065.175	3010.974	0	0	1941.561	0	2475.968	3059.711	2009.548	1968.657
ENSG00000115520	COQ10B	13	3	4	316	490	612	775	1039	9	8	366	0	664	447	553	337
ENSG00000115523	GNLY	0	0	0	0	0	0	0	1	0	0	0	0	0	0	1	0
ENSG00000115524	SF3B1	0	4	1	4007.999	6004	9387.999	11024	18188	0	2	4268.999	0	11853	6411.001	8739	5004
ENSG00000115525	ST3GAL5	9.304	79.9	7	256.998	146.999	461.001	244.997	721.998	17.171	17	131.001	7	970	137	263.997	289.998
ENSG00000115526	CHST10	1	8	0	497.001	359	267	323	346	4	2	417	0	638.001	417	476	391.999
ENSG00000115539	PDCL3	0	1	0	227.604	290.175	334.913	372.446	446.695	0	0	246.83	0	586.735	344.323	319.414	260.399
ENSG00000115540	MOB4	0	0	0	672.626	1235.146	1147.978	1639.545	2227.559	0	0	744.596	0	1094.251	1188.572	1053.991	699.596
ENSG00000115541	HSPE1	5.963	13.544	0	3242.976	2380.749	1470.578	2421.693	3016.138	5.773	11.889	3183.379	0	2705.697	3938.039	2734.267	2995.186
ENSG00000115548	KDM3A	61	148.001	20	443.999	957.999	1188	1431.001	1716.001	36	76	476	20	2028	912	835	576
ENSG00000115556	PLCD4	277	399	93	43	56	65.999	56	35	169	148	36	77.999	193	40	139	101
ENSG00000115561	CHMP3	13.993	1	4	2664.858	3052.999	2532.64	3454.894	4933.999	1	4	2873.959	2.539	8775.795	3810	3777.628	3549.46
ENSG00000115568	ZNF142	2	7	3	701.999	734.999	735	515.999	690	2	0	652	3	1479	808.001	694.999	902
ENSG00000115590	IL1R2	0	0	0	5	1	0	1	0	1	0	0	0	2	8	0	0
ENSG00000115592	PRKAG3	0	0	0	0	0	0	0	0	1	0	0	0	0	0	0	2
ENSG00000115593	SMYD1	2	1	0	0	1	0	0	0	0	0	0	0	1	0	0	0
ENSG00000115594	IL1R1	0	0	0	1148	1661.999	914	1250	931.001	0	0	745	0	955.001	1203.001	1231	897.999
ENSG00000115596	WNT6	0	0	0	0	0	0	0	0	0	0	0	0	0	0	0	0
ENSG00000115598	IL1RL2	0	3	0	4	10	4	6	1	0	0	0	0	0	22	6	8
ENSG00000115602	IL1RL1	0	0	0	3105	4057.001	2541	3347.001	1798.746	0	0	4026.974	0	1506	6787.001	2568	657.001
ENSG00000115604	IL18R1	0	0	0	136	109.999	87.999	135	125	0	1	140.999	0	108	176	182.001	48
ENSG00000115607	IL18RAP	0	0	1	1	3	3	2	0	0	0	0	0	0	5	0	4
ENSG00000115616	SLC9A2	1	0	0	2	5	0	0	5	0	0	4	0	4	3	3	6
ENSG00000115641	FHL2	10	8	0	3633.001	3443	2158	4109	3521.001	12	6	4289.001	3	5078	3511.999	2726.001	3235.001
ENSG00000115648	MLPH	1	2	1	0	15	0	152.999	9	2	1	1	0	1	0	0	7
ENSG00000115649	CNPPD1	0	0	0	1166	691	323	485.001	682	0	1	984	0	1799	989	830	1255
ENSG00000115652	UXS1	1	2	0	1004	912	775	992	1379	0	1	1064	0	1825.002	1218.999	966	1080.999
ENSG00000115657	ABCB6	0	25	2.285	506.937	466.169	173.302	301.352	350.614	0	4	410.124	0	978.878	380.317	359.565	541.483
ENSG00000115661	STK16	11	0	16	614	434	323.001	445	477.001	12	4	661.997	1	1305.998	760	586.001	850.999
ENSG00000115665	SLC5A7	0	0	0	0	1	0	0	0	0	1	1	0	0	0	0	0
ENSG00000115677	HDLBP	182.534	402.816	69	13446.001	16410.001	16053.004	20675.002	21626	146.788	93.18	14435.003	26	45717.998	19595	22687	19315.001
ENSG00000115685	PPP1R7	3	27	0	2038	1619	858.999	1672.002	1809	4	0	2184.001	0	3716	2436	2403	2022.999
ENSG00000115687	PASK	0	1	0	514	289	206	315.999	301.001	4.241	5	451.001	0	565.999	370	531	346
ENSG00000115694	STK25	217.397	320.996	53	6437.998	5490.999	2672.002	3945.001	5317	227.011	142.641	7756.999	29	12473.999	8515	6049.998	8390.999
ENSG00000115705	TPO	0	0	0	0	0	0	0	0	0	0	0	0	2	0	0	0
ENSG00000115718	PROC	1	13	6	0	0	2	5	0	0	4	0	2	0	1	0	0
ENSG00000115738	ID2	0	0	0	111	174	244	289.999	256	0	0	250	0	397	294	151.001	105.001
ENSG00000115750	TAF1B	0	1	0	538	808	512.999	1063	1347	0	0	523.001	0	980	721	642	608.001
ENSG00000115756	HPCAL1	1	5	0	2023.999	2629.001	1230	1560	1079.001	1.998	2	2291	0	3308.999	2952	2184.001	2068
ENSG00000115758	ODC1	0	0	0	14180	15014	6378	12862	10211	0	0	13929	0	11339.999	17188.999	16242.999	11974
ENSG00000115760	BIRC6	0	1	0	3317.999	4485.998	6897.999	8371	13475	5	9	3209.001	0	10620	4788	7126	3862
ENSG00000115761	NOL10	0	0	0	813	1096	942.001	1354	1672	0	0	952	0	1456	1251.999	1415	1134.999
ENSG00000115762	PLEKHB2	0	4	0	2235.999	3882	2492.001	3730	4653	0	0	2680	1	5147.812	3958	3013.996	2912
ENSG00000115806	GORASP2	3	4	0	3203.999	3334.001	1597.001	3059.999	3719.001	6	0	3532.002	0	4997.001	4285.999	3889.999	3556
ENSG00000115808	STRN	0	2	0	789.999	1234	1900	2039.711	3364	0	1	885	0	2339.999	1243	1510	977
ENSG00000115816	CEBPZ	3	3	3	706	798	1298	1654	2279	0	0	730	3	1442	896	1558	652
ENSG00000115825	PRKD3	23	8.148	19	1040	1602.999	2342.999	2279.999	3738	2	11	1033	0	2481.999	1512.999	1901	1300.001
ENSG00000115827	DCAF17	7	0	0	317	433.999	542	559.001	890.998	0	0	254.001	0	677	436.999	380.999	307.002
ENSG00000115828	QPCT	1	6	0	431	660	330	718.001	1146	0	0	448	0	740	550	429	672.001
ENSG00000115839	RAB3GAP1	5	2	0	826.999	1159	1612.001	2140	2970.999	1	1	1044.001	1	2636.001	1362	1599.001	1138
ENSG00000115840	SLC25A12	0	8	0	555.001	503	381	538	1074	6	2	701.001	1	1206.001	550	884.999	675
ENSG00000115841	RMDN2	0	0	0	65	71	64	91	116	0	0	65	0	133	105	117	66
ENSG00000115844	DLX2	2	2	0	0	0	3	2	0	0	3.867	1	0	1	2	0	0
ENSG00000115850	LCT	0	0	0	1	3	2	2	1	0	0	1	0	9	7	2	3
ENSG00000115866	DARS	0	0	0	1414	1948	1665	2807	3622.001	9	0	1497	0	3486.999	2358.999	2513.001	2093.001
ENSG00000115875	SRSF7	1	1	0	3618.998	5197.999	4257.001	6041	5848.001	2	2	3622.001	0	5574.002	5489.998	6068.999	3565.999
ENSG00000115884	SDC1	3	1	0	474	116	21	88	50	0	1	212	0	109	48	250	277
ENSG00000115896	PLCL1	0	1	1	33	61	371	261	215	3	1	236	0	75	177	60	14
ENSG00000115902	SLC1A4	13	31	14	655.999	475	210	242	683	17	22	797.001	7	306	554	577	663
ENSG00000115904	SOS1	0	2	0	764	1354	1957	2005	2939	2	0	791.999	0	2530	1162	1406.999	1054
ENSG00000115919	KYNU	1	4	1	2	0	2	3	0	0	9	0	5	1	3	1	1
ENSG00000115934	AC087235.1	0	0	0	0	0	0	0	0	2	0	0	0	1	0	0	0
ENSG00000115935	WIPF1	3	0	0	798	628	366	512	1006	0	0	809	2	1258	590	535.002	628
ENSG00000115942	ORC2	0	7	9	748	635.002	763.001	982	1496	1	5	651	3	1266.001	827	1140.001	679.999
ENSG00000115944	COX7A2L	0	3	0	2878	3008.999	1505.001	2374	2628.001	0	0	3122.999	0	3924.001	3863	2521.999	3806.999
ENSG00000115946	PNO1	0	8	0	876	915.001	521	1120	1052	0	0	934	0	971	1241	1153	835
ENSG00000115947	ORC4	227	316	188	358	457.001	662.999	561.001	903.999	357	181	326	33	804.073	395.999	487	422
ENSG00000115956	PLEK	0	0	0	0	3	0	7	2	0	0	1	0	12	16	4	6
ENSG00000115963	RND3	1	1	0	458	1183	1150	2145	1750.999	0	0	865	0	1890.999	1205.999	1366.001	471.999
ENSG00000115966	ATF2	0	0	1	654	1022	1269	1653	2606.001	0	0	790	0	1997.999	1231	1151	784.001
ENSG00000115970	THADA	18	6	0	815.001	1042.999	1310.999	1449.001	1798.001	2	6	679.001	0	1671	1044	1190	904.634
ENSG00000115977	AAK1	14	14.976	4	2178.001	3450	7326.999	3945	5303	28	11.001	1584.999	0	8607.777	3491.999	3256.733	4004.164
ENSG00000115993	TRAK2	0	0	0	1458	2399	2819.001	3841	5315	1	0	1492.001	0	5439.999	2166.999	3023	1643.999
ENSG00000115998	C2orf42	1	0	0	294	303.998	271.999	373	331	1	0	230.001	0	432.999	448.999	313	274.001
ENSG00000116001	TIA1	0	0	0	802	1242.999	1793.999	1761	3360	0	0	795.002	0	2275.001	1030.999	1261	773.001
ENSG00000116005	PCYOX1	0	7	0	894.001	827	954	1204	2617	0	6	747	6	2069	956	873	950
ENSG00000116014	KISS1R	0	1	0	0	0	0	0	0	1	0	0	0	0	0	0	0
ENSG00000116016	EPAS1	2	3.01	1	12328	13996.001	15337	12055	18498.001	6.032	1	11019.999	0	37850.001	15609	12947.001	13148
ENSG00000116017	ARID3A	8.036	34.001	0	80	54.999	50	48	71	9.038	12.998	60	0	238	70	76.001	126
ENSG00000116030	SUMO1	2.262	0	0	968.704	1173.969	1549.242	1987.012	2666.705	0	0	1025.452	2.389	2297.637	1491.356	1586.59	1129.985
ENSG00000116031	CD207	0	0	0	0	0	0	0	0	2	0	0	0	0	0	0	0
ENSG00000116032	GRIN3B	4	1	0	4	0	8	3	14	0	0	5	0	19	11	1	6
ENSG00000116035	VAX2	0	0	0	6	3	16	9	15	3	1	16	0	10	4	2	8
ENSG00000116039	ATP6V1B1	0	15	2	1	1	2	0	1.64	0	2	1	0	0	0	0	0
ENSG00000116044	NFE2L2	5.041	1	10	1031.891	1253.733	2212.009	1869.121	3294.686	13	7	931.637	7	2815.845	1400.313	1581.503	1248.802
ENSG00000116062	MSH6	694	731	229	1326	1682	1616.999	2375	3487	400	381	1581	130	2228	1472	2997.001	1373
ENSG00000116095	PLEKHA3	0	1	0	650.258	983.498	1283.496	1388.194	1920.632	0	0	578.158	0	1241.246	858.657	1048.538	662.748
ENSG00000116096	SPR	0	0	0	981	621	320	472	614	0	0	1095	0	1573	1069	747	1099
ENSG00000116106	EPHA4	1	1	0	756.999	759	1192	817	1860	0	0	782	0	2788	518.999	1035.001	1122
ENSG00000116117	PARD3B	2	1.995	0	413.169	373.001	473	585.001	859.999	3	3.034	292	0	1052	301.001	452.999	324
ENSG00000116120	FARSB	0	0	0	2006.998	2238.998	1928	2479	2812	0	0	2109	0	2579	2524	2792	2495.998
ENSG00000116127	ALMS1	4	7.529	2	830	1080	2013	2030.001	2777	0	1	817	0	2232	1080	2038	932
ENSG00000116128	BCL9	20	39	14	298	350	299	211	293	12	20	291	0	469	371	277.999	344
ENSG00000116132	PRRX1	0	1	0	84	491.001	65	539	75	7	5	38	0	25	22	301	29.001
ENSG00000116133	DHCR24	4	9	0	16068.998	14016	5946.001	10931	11337.999	4	3	16721	0	23892	17696.998	15087.001	19423.999
ENSG00000116138	DNAJC16	12	2	3	847.999	1181.999	1237.999	1335	1778.001	1	0	916.002	0	1991.999	1150.999	1224	1104.001
ENSG00000116141	MARK1	0	0	0	8	37	84	57	21	3	2	86	0	54	77	78	26
ENSG00000116147	TNR	2	3	0	13	11	32	9	7	0	2	23	0	20	9	11	0
ENSG00000116151	MORN1	0	0	0	92	81	57	78	91	1	3	101.999	0	190.001	119	94	92.999
ENSG00000116157	GPX7	0	0	0	289	203	129	247	464	0	0	417	0	519	479	203	119
ENSG00000116161	CACYBP	174	128	46	2981.952	2707.974	1778.523	2955.526	3842.363	78	52	2930.449	30	3942.243	3499.923	3979.467	3405.146
ENSG00000116171	SCP2	1	1	0	624.196	798.614	1197.03	985.003	2120	2	1	464.022	0	1313.161	694.528	622.62	540.735
ENSG00000116176	TPSG1	0	0	0	0	0	0	0	0	0	0	0	0	0	0	0	0
ENSG00000116183	PAPPA2	0	2	0	7	3	4	1	0	1	0	7	0	2	1	0	1
ENSG00000116191	RALGPS2	0	0	0	234	538.001	399.001	503	841.001	0	0	379	0	567	449	429	267
ENSG00000116194	ANGPTL1	18	35	22	1	7	0	7	0	16	13	0	6	2	0	0	0
ENSG00000116198	CEP104	0	0	0	920	1051	856.999	1033	1252.999	0	0	1101	0	2254	1317.001	1116.002	1119.001
ENSG00000116199	FAM20B	3	3	0	762	906	1054	1370	1582	2	2	863	0	1434	957	1057	732
ENSG00000116205	TCEANC2	0	0	0	230.001	262	245	367	480.999	0	0	238	0	496.999	278.054	339	257
ENSG00000116209	TMEM59	0	0	0	2461.998	3215	2806	3768.999	5372	0	0	2439	0	6679	4018	2991	2922
ENSG00000116212	LRRC42	0	2	0	723	739	507	776	983	0	0	918	0	1595.999	1094	902	869.999
ENSG00000116213	WRAP73	1	7	2	689	513.001	325.999	442.999	532	6	13	727	2	1127	649	641.001	672.001
ENSG00000116218	NPHS2	0	0	0	0	0	0	0	0	1	0	0	0	1	0	0	0
ENSG00000116221	MRPL37	0	15	0	5403	4594	1938.001	3502	3265	0	3	6211.999	2	6466.999	6857	4854.001	6023
ENSG00000116237	ICMT	1	20	1	4838	4490.001	1912	4139.999	4818.999	0	7	5965.999	0	6251	5440	5954.001	5333
ENSG00000116251	RPL22	0	0	1	6629.165	5849.754	5194.857	6768.121	8176.883	0	0	5835.086	0	12652.171	8240.557	7877.408	7202.991
ENSG00000116254	CHD5	4	6	0	0	0	5	6	2	6	2	1	0	6	6	0	3
ENSG00000116260	QSOX1	11	11	0	2176	2606	2787	2324	2749.999	22	12.999	2731.001	0	6747	2051	2152	3291
ENSG00000116266	STXBP3	0	0	2	482	614.999	1125.001	780.001	1342	0	2	379.001	2	1085.999	648.999	556	497
ENSG00000116273	PHF13	0	0	1	254	299	245	192	303	1	0	279	0	677	330	238	390
ENSG00000116285	ERRFI1	0	7	5	731	1333.001	1035	2321	1440	1	0	872	1	1207	1144	1276	709
ENSG00000116288	PARK7	0	2	2	6984.001	5793.999	3172	5407	5319.999	0	0	6490.999	0	11680.001	7714.002	7118	7007.999
ENSG00000116299	KIAA1324	0	1	0	84	84	78	94.001	126	0	0	149	0	242	191	92	103
ENSG00000116329	OPRD1	2.997	1	2	0	4	5	7	0	18	10	1	2	1	2	0	0
ENSG00000116337	AMPD2	4	5.001	2	857	602.999	434	620	548.001	8	2	1061	1	1830.998	883.001	930.001	1077.998
ENSG00000116350	SRSF4	0	1	0	2162.999	1695.999	1558.001	2055	2548.999	0	2	2133	0	3579	1955.001	2469	1906
ENSG00000116353	MECR	0	0	0	745.001	544.001	277.001	390.998	362.999	1	0	855.001	3	900.999	919.002	544	609
ENSG00000116396	KCNC4	2	5.899	2	975.002	801	842.999	502	1157	8	2.315	989	3	1146.999	834.999	930	1061.999
ENSG00000116406	EDEM3	0	2	0	875.999	1359	1684	1819	3683	1	1	974	0	1857	1251	1405.999	831
ENSG00000116455	WDR77	2	1	0	1485.757	1547.712	733.925	1343.437	1491.012	0	0	1760.931	0	1697.397	1848.891	1393.586	1463.126
ENSG00000116459	ATP5PB	0	0	0	4618.489	5811.112	4059.104	6213.683	7389.427	1	0	5016.878	0	8812.82	7126.293	6132.078	6008.897
ENSG00000116473	RAP1A	0	23	6	729.991	1183.01	1154.999	1365.997	1966.999	1.003	0	874	0	1368.932	1298.001	901	835
ENSG00000116478	HDAC1	58	72	14	3344.996	3078.999	1796	3418.999	3919	61	94	3091.001	5	7535.69	4313.997	3277	4452.001
ENSG00000116489	CAPZA1	0	0	0	5538.338	8459.256	6473.264	11930.927	14871.883	0	0	7005.547	0	13926.513	10064.132	10642.763	7298.9
ENSG00000116497	S100PBP	5	23	0	407	494	603	658.999	973.001	4	12	419	0	1073.999	557.001	548.002	444.001
ENSG00000116514	RNF19B	0	0	0	1350	1192	537	933	1039	2	0	1685	0	2165.001	1621	1550	1483
ENSG00000116521	SCAMP3	0	5	6	2924.001	2651.999	1123	1970	2044.001	2	6	3104.001	9	4351	3604.001	2673.999	3186.001
ENSG00000116525	TRIM62	0	0	0	120	178	162	132	155	0	0	100	0	351	184	119	190
ENSG00000116539	ASH1L	6	46	16	1199.999	1535.001	2646	2356	3924.999	31	22.036	1305	2	3965.256	1899.999	2230	1648
ENSG00000116544	DLGAP3	0	7	0	2	0	0	2	5	1.075	6	0	0	3	6	0	3.776
ENSG00000116560	SFPQ	1	2	0	7740.999	8408	7805	8702	9534.999	1	0	7700.999	0	15998.999	10413	11213.001	10358
ENSG00000116574	RHOU	10	2.994	0	7	37	8	50	22	3	0	6	8	46	10	26	21
ENSG00000116580	GON4L	104.683	241.813	153.234	1157.805	1380.805	1534.511	1778.631	2138.443	145.534	89.172	1192.592	76	3896.429	1567.362	1846.999	1407.36
ENSG00000116584	ARHGEF2	0	7	5	2285.999	1638.002	1480.999	1439.001	1718	1	0	2443.001	0	5072	2410	2071.999	2813.001
ENSG00000116586	LAMTOR2	1	1	0	797	514	296.999	553.001	666	0	0	737.998	0	1714.999	848.999	709.001	665.001
ENSG00000116604	MEF2D	1	7	0	1263.001	1307.999	1125	1168.001	1638	1	4	1537	0	3964.999	1770.001	1394	2171
ENSG00000116641	DOCK7	1	34	2	690.999	1140.999	1499.001	1447.997	1977	9	2	712	0	1092.999	1015.999	1013.001	590
ENSG00000116649	SRM	0	4	0	3733	2138	1109	1514	1880.999	0	0	3163.999	0	2628.999	2969	2402.999	2595
ENSG00000116652	DLEU2L	0	0	0	12.16	12.167	28.456	17.226	32.249	0	0	12.443	0	23.372	15.177	19.363	13.078
ENSG00000116661	FBXO2	0	1	0	0	0	6	3	1	0	0	1	0	20	3	1	2
ENSG00000116663	FBXO6	0	0	5	29	28	23.22	71.562	38	4	2.077	45.183	0	99.456	114.202	28	61.255
ENSG00000116667	C1orf21	7.28	11.501	0	896	1205	1079	906	799	2.048	4.223	660	1	2163	807	1176	871
ENSG00000116668	SWT1	1	22	0	87	84	205	175.001	290	0	1	56	1	312	121	87	99
ENSG00000116670	MAD2L2	3.001	5.537	0	943	716.999	390.001	488.999	513	5.743	3.435	1048	0	1513.001	1219.001	734.001	1161
ENSG00000116675	DNAJC6	0	0	0	125	224.001	185.001	211	495	0	0	115	0	517.001	230	202.999	246
ENSG00000116678	LEPR	0	0	0	124.118	270.634	345.171	363.599	519.957	0	0	78.59	0	461.433	254.362	228.959	244.804
ENSG00000116679	IVNS1ABP	25	4	7	2149.998	3701.001	3746.001	5281.001	4811.999	7	17	2003.999	1	3408	4033.999	3231	2460.001
ENSG00000116685	KIAA2013	2	12.96	0	2621.54	2217.302	1136.408	1653.811	1978.383	2	1.021	3185.031	0	4824.405	3019.632	2379.091	3277.409
ENSG00000116688	MFN2	0	0	0	3575	4202	2277	3478.999	3553	1	0	4548	0	7752.001	5152	4144	4823.999
ENSG00000116690	PRG4	23	42	1	0	0	0	1	0	4	1	2	0	1	0	0	0
ENSG00000116691	MIIP	0	0	0	525	351	132	273.001	293	1	0	529	0	550	545.001	384	537
ENSG00000116698	SMG7	1	0	1	2372.999	2694.001	2409.001	2595.001	3265.999	0	0	2454.999	0	4912.999	3244	3673.999	3006
ENSG00000116701	NCF2	23	18	6	3	0	3	0	2	1	10	2	0	3	0	0	0
ENSG00000116703	PDC	6	3	2	0	0	0	0	0	11	4	0	12	0	0	0	0
ENSG00000116704	SLC35D1	0	0	0	247	381	426	660	625	0	0	287	0	489	471	358	266
ENSG00000116711	PLA2G4A	0	0	0	851	1270	1439	1474	710	1	0	467	0	903	2150	1498	788
ENSG00000116717	GADD45A	1	3	0	350	305	511.001	479	687.001	2	2	373	0	1466	484	469	583
ENSG00000116721	PRAMEF1	0	0	0	0	0	0	0	0	0	0	0	0	0	3	0	0
ENSG00000116726	PRAMEF12	0	0	0	0	0	0	0	0	0	0	0	0	0	0	0	0
ENSG00000116729	WLS	1	4	1	3008.001	3438	2568	3238.001	4931	0	2	3284.999	0	6914	3707	3126	4160.999
ENSG00000116731	PRDM2	8	7.76	0	812.999	1055.999	1348.999	1315.999	1665	10.071	4	740.999	0	2115	1192	1254.002	867
ENSG00000116741	RGS2	0	0	0	130	230	238	355	322.001	0	0	166	0	299	237	219	289
ENSG00000116745	RPE65	0	0	1	0	0	0	0	0	0	0	0	2	0	0	0	0
ENSG00000116747	RO60	10	71	5	1142.999	1777.001	3047.999	2426.002	4185.999	16	13	954.001	9	2305.999	1545	1372	1275.001
ENSG00000116748	AMPD1	0	0	0	0	0	0	0	0	0	0	0	0	1	0	0	0
ENSG00000116750	UCHL5	8	1	10	546.001	863	876.999	803	1454.999	12	6	531	0	1100	738.999	730	825
ENSG00000116752	BCAS2	0	0	0	427.997	608.902	523.978	866.893	1124.909	0	0	506.982	0	940.947	717.871	793.234	651.801
ENSG00000116754	SRSF11	7	2	0	1858	2750	3752.993	3918	6757.989	4	5	1978	0	6961.984	2820	3771	2311.999
ENSG00000116761	CTH	0	0	0	41	42	61	64	59	0	0	30	0	59	68	46	66
ENSG00000116771	AGMAT	9	3	1	66	51	19	42	56	1	10	91	1	71	155	112	79
ENSG00000116774	OLFML3	0	0	0	9	3	6	18	43	0	0	9	0	100	27	18	30
ENSG00000116783	TNNI3K	0	0	0	0	0	0	0	1	0	0	0	0	0	1.232	0	1.815
ENSG00000116785	CFHR3	0	0	0	0	5.019	7.031	9.051	7.047	0	1	0	0	0	5.028	5	2.022
ENSG00000116786	PLEKHM2	1	0	0	2640.001	2504	1278	1820	2281	2	0	2990.001	0	4950	3472.001	2298.001	3240.001
ENSG00000116791	CRYZ	0	22	0	284	127	517.999	756	1184	0	7	108	5	501.001	254	581	344.999
ENSG00000116793	PHTF1	24	31	3	814.998	1063	980.001	1330.999	1764	3	11	1061.999	2	1646.999	1014.999	1441	892.001
ENSG00000116809	ZBTB17	0	6	3	905	767	401	592.001	599.999	3	18	983	2	1722	1075	875	956.999
ENSG00000116815	CD58	0	0	0	314.001	373	221	419.001	470	0	0	291	0	361.999	577.999	250	262
ENSG00000116819	TFAP2E	77	63	26	3	1	1	1	0	34	52.654	0	11	1	1	0	1
ENSG00000116824	CD2	0	0	0	0	0	0	0	0	0	0	0	0	1	0	0	0
ENSG00000116830	TTF2	1	0	0	1001	1236.001	681	1214	1712	0	1	1145.001	0	1453.866	1231	1561	1138
ENSG00000116833	NR5A2	1	1	0	611.999	656	123	1323	4018.001	1	0	947	0	321	1209.999	40	417
ENSG00000116852	KIF21B	0	2	0	530	210	81	149.999	117.001	2	2	116	0	319	97.999	313	336
ENSG00000116857	TMEM9	0	1	0	1200	766	419	754.001	733	1	2	1259	0	1972.001	1301.999	937.001	1280
ENSG00000116863	ADPRHL2	0	0	0	1222	846	420	702	734	0	0	1410	0	1486	1307	1004	1230
ENSG00000116871	MAP7D1	12	15.007	1	3545.999	2913.998	1311.002	1847.001	2195	31.004	13	3858.999	0	6532.999	4125	3086.999	4296.999
ENSG00000116874	WARS2	0	0	0	347	402	359	503.001	577	0	0	319.999	0	753	390.001	418	332
ENSG00000116882	HAO2	0	0	0	0	0	0	0	0	0	0	0	0	0	0	0	0
ENSG00000116883	AL591845.1	0	0	0	13	13.665	3.498	18	16	1	0	7	0	51.789	15.805	15	15.848
ENSG00000116885	OSCP1	0	1	4	137	93	76	101	86	1	8	58	0	195.001	169	57	75
ENSG00000116898	MRPS15	0	0	0	3082	2337	1226	2071	2078.999	0	0	2908	0	5070	3438.999	2963	3354.001
ENSG00000116903	EXOC8	2	0	0	409	669	737	936	1220	1	0	453	1	1066	619	794	506
ENSG00000116906	GNPAT	1	0	0	1475.999	1628.001	1373.001	2089	2929.999	0	0	1520.999	0	3400.999	2049	2026	1941
ENSG00000116918	TSNAX	0	0	0	473.847	741.598	864.862	1085.796	1433.343	0	0	558	0	1253.704	955.206	752.043	644.749
ENSG00000116922	C1orf109	0	0	0	234.001	210.001	165	234	259	9	0	237.001	0	256	287	242	254
ENSG00000116954	RRAGC	4	9	0	442	694.721	1216.001	993.18	1369.592	0	1	407	0	1811	614.399	477.387	626.001
ENSG00000116962	NID1	8.044	11	4	1204	1415	1702	1296	2864	0	3	905	0	6056	977	842	917
ENSG00000116977	LGALS8	795	1376.001	312	950	1167.002	1715.999	2191	3324.999	394	529	986	203	3500.001	1279.002	1997.001	1208
ENSG00000116981	NT5C1A	0	0	0	0	0	0	1	0	1	0	0	0	1	0	0	0
ENSG00000116983	HPCAL4	0	0	0	0	0	0	0	0	1	1	2	0	0	1	1	0
ENSG00000116984	MTR	1.091	1	0	1450.999	1861.999	2724	2577.001	3529.001	1	4	1484.999	0	3305.999	1766	2447	1786
ENSG00000116985	BMP8B	13	6	0	4	1.06	7	2	0	8	7	5	9	12	7.058	6.098	4.236
ENSG00000116990	MYCL	0	4	0	31	33	19	19	20	0	1.284	34	0	33	23	24	32
ENSG00000116991	SIPA1L2	0	0	0	179	297	212	262	620.999	1	1	333	0	1035	288	138	125
ENSG00000116996	ZP4	0	1	0	0	0	0	0	0	0	0	0	0	0	0	0	0
ENSG00000117000	RLF	0	0	0	323	611	1000	1058	1576	2	0	361	0	942	508	637	397
ENSG00000117009	KMO	778	750	219	0	0	1	0	1	406	577	3	86	1	0	3	0
ENSG00000117010	ZNF684	1	0	0	52	70.001	78	90.001	120	0	0	53	0	118.999	86.001	101	52
ENSG00000117013	KCNQ4	1	4	0	0	0	0	0	1	0	2	1	0	1	1	3	3
ENSG00000117016	RIMS3	4	0	0	3	11	11	6	3	0	1	3	0	21	23	2	5
ENSG00000117020	AKT3	48	152	40	1280.999	2259	2968.999	3410	5093.001	30	31	1513.999	23	4414	2284	2716.001	1779
ENSG00000117036	ETV3	0	0	0	614	735	783	1048	1268	0	0	678	0	1609	810	1048.001	720
ENSG00000117054	ACADM	1	0	0	356.138	646.001	719.001	1070	1589.002	0	0	479	0	855.089	779.001	788.071	547.015
ENSG00000117069	ST6GALNAC5	0	0	0	0	0	0	0	0	0	0	2	0	1	3	0	0
ENSG00000117090	SLAMF1	1	0	0	0	0	1	0	0	2	3	0	0	0	0	0	0
ENSG00000117091	CD48	2	0	0	0	0	0	0	0	0	0	0	0	0	0	0	0
ENSG00000117114	ADGRL2	1	0	0	472.001	1152.001	2444.001	3293.998	4651.999	0	1	687	0	2851	987.999	1196.999	447
ENSG00000117115	PADI2	8	2	0	0	0	0	0	0	5	1	0	0	3	0	0	2
ENSG00000117118	SDHB	1	0	0	3577	3458.999	1722	3347.002	3389	0	0	3763	0	5847	4878.999	3569	3860
ENSG00000117122	MFAP2	6	2	1	580.001	343.999	422.001	431	580.999	0	1	393	0	1553	331	211.999	293
ENSG00000117133	RPF1	2	19	6	738	859	862	1214	1598	15	32	735	1	1424	1078	1348	788
ENSG00000117139	KDM5B	6	8.819	0	1418.001	1866.001	2407.999	2943	3157.999	22.095	12	1576	0	4534	2143.999	1732.002	1931.998
ENSG00000117143	UAP1	0	0	0	1569.999	2895	2757.999	4926	5108	0	0	2181	0	2410	3570.001	3224	1570
ENSG00000117148	ACTL8	0	0	0	0	3	0	0	1	1	0	1	0	0	0	0	0
ENSG00000117151	CTBS	0	0	0	211.745	397.731	539.572	421.681	736.992	0	0	211.417	0	565.364	419.618	221.767	264.154
ENSG00000117152	RGS4	0	2	0	2871	8475	3627.001	8157	5872	0	0	5847.001	0	2643.999	6511.001	8169	3967
ENSG00000117153	KLHL12	6	0	0	643.714	1041.931	956.563	1311.741	1441.713	1	0	779.88	0	1965.67	1177.871	1114.724	894.908
ENSG00000117154	IGSF21	0	0	0	0	0	0	0	0	0	0	0	0	0	1	0	0
ENSG00000117155	SSX2IP	13	31.315	1	234	426	521.999	542	811	25.009	10	208.001	1	615.001	328	555	311
ENSG00000117174	ZNHIT6	0	1	0	366	514	922	872	1060	1	0	337	0	594	550	583	385
ENSG00000117215	PLA2G2D	0	1	0	0	0	0	0	0	2	0	0	0	0	0	0	0
ENSG00000117222	RBBP5	4.986	3.997	0	679	1000	861	1161	1248	1	6	855	0	1621	1041	1238	917
ENSG00000117226	GBP3	0	0	1	306.36	455.727	271.795	493.046	960.516	0	0	475.015	0	246.918	299.099	427.35	102.214
ENSG00000117228	GBP1	0	0	0	365.604	704.965	528.491	982.192	1357.013	0	0	434.986	0	991.716	812.461	635.808	382.866
ENSG00000117242	PINK1-AS	60	104	44	637.565	553.938	405.975	534.692	696.513	117	64.149	593.186	15	1175.94	876.549	701.793	747.547
ENSG00000117245	KIF17	0	3.011	0	13	11	2	11	7	1	0	2	0	40	9	5	12
ENSG00000117262	GPR89A	0	0	0	359.34	524.413	419.631	575.716	607.359	0	0	317.653	0	701.505	447.852	630.727	282.426
ENSG00000117266	CDK18	6	5	1	6	5	5	15	2	2	1	4	0	27.002	1	7.001	13
ENSG00000117280	RAB29	1	2	0	532.001	488	528.001	772	966	0	6	469	0	1379	462.001	693	583.001
ENSG00000117281	CD160	19	9	9	1	1	0	0	0	5	26	0	6	0	0	0	0
ENSG00000117298	ECE1	1	6	0	8445.999	6632.999	7996	5454	9137.999	4	0	9321.999	0	22751	7864.999	7059	12626.999
ENSG00000117305	HMGCL	6	8.003	1	482.999	524.001	385.999	500.999	547	11	5.002	607	0	1418	652.001	441.999	612
ENSG00000117308	GALE	38	31.942	41	1192	783.001	389	748	783.001	27.001	10	1258.999	11	1437	1351	991	1192.002
ENSG00000117318	ID3	0	0	2	4359	3549	2333	4138.999	3214	0	5	4251	0	5401.999	6049	3283	2803
ENSG00000117322	CR2	0	2	0	0	1	1	0	0	0	0	1	0	0	0	0	0
ENSG00000117335	CD46	23	8	1	3991.994	6734.951	6882.991	7213.547	13050.175	6	0	4128	0	9364.409	5794.978	6019.999	4783.999
ENSG00000117360	PRPF3	0	0	0	1415.968	1238.952	905.998	1466.978	1770.986	0	0	1604.973	0	2488.816	1702.874	2120.977	1601.975
ENSG00000117362	APH1A	15	14	4	4665	4013.001	2050	3248	3499.001	5	10	5354.999	14	7354.998	5506	3880.999	5401.999
ENSG00000117385	P3H1	0	0	1	3483.976	3215.999	1875.001	2624.001	3457.002	0	0	3693.001	0	5927	3050.999	2600.999	3353.002
ENSG00000117394	SLC2A1	0	7	0	930.991	1006.001	687	858	812	0	0	1096	0	1002.999	1247.999	890.001	987
ENSG00000117395	EBNA1BP2	2.007	0	0	5206	5038.999	2323	5199	5058	0	4	6431	0	7110	7751	8697	7680.999
ENSG00000117399	CDC20	0	6	0	7745.65	5149.394	1147.506	3542.397	3966.765	3	0	8896.504	0	6325.263	7990.87	7591.477	9096.371
ENSG00000117400	MPL	0	0	0	1	0	0	0	0	0	0	0	0	0	1	3	0
ENSG00000117407	ARTN	0	4	0	2	0	0	0	1	4	2.305	2	0	1	0	5	2
ENSG00000117408	IPO13	1	0	0	1175	913	517.999	776.999	1005	0	0	1307	0	2025.999	1296	963	1248
ENSG00000117410	ATP6V0B	6	40	0	1777	1391	620.001	1135.998	1212.998	9	15	1814.999	4	2191	1895.001	1351.999	1530.999
ENSG00000117411	B4GALT2	0	2	1	3304	2308.001	693	1508.001	1932.001	0	0	4096	0	3424	3520.999	2840	3212
ENSG00000117419	ERI3	0	0	0	1490.001	1102	576.999	928.999	929	1	0	1627	1	1860	1744	1103.999	1602.001
ENSG00000117425	PTCH2	11	9	3	22.435	10.303	6.091	21	10.089	14.001	25	8.233	0	36.034	19.576	13.189	11.236
ENSG00000117448	AKR1A1	0	1	0	2744.002	2307.002	1160.998	1884.999	2082.999	12.001	0	3120.999	0	4267	3085.999	2423.001	2872.001
ENSG00000117450	PRDX1	0	22	2	14409.975	16420.972	8687.932	13690.985	15284.988	4	0	14165.661	0	20642.877	19649.382	16044.972	14637.969
ENSG00000117461	PIK3R3	30	51	9	337	359	471	567.001	744.531	36	41	404.893	5	964.001	557.382	331	428
ENSG00000117472	TSPAN1	8	3	4	1	3	1	4	9	4	7	6	2	12	12	10	5
ENSG00000117475	BLZF1	0	0	5	332	593.999	747	912.999	1107	0	0	348.999	0	769	597	592	327
ENSG00000117477	CCDC181	4	23	2	39	19	5	22	35.982	2	0	12	1	8	9	9	23
ENSG00000117479	SLC19A2	0	0	0	251	443	274	565.999	569	0	0	322	0	260.999	376.999	305	262
ENSG00000117480	FAAH	3	2	0	1	7	0	1	6	0	0	6	1	20	11	5	9
ENSG00000117481	NSUN4	0	0	0	858.998	874	543.001	809	846.999	0	0	1041	0	1540	1105.001	892.001	959.999
ENSG00000117500	TMED5	35	26	16	1531	2815	2459.001	3170	4511.001	15	20	1532	9	3051.999	2761.001	2376	1622.999
ENSG00000117501	MROH9	0	0	0	0	0	0	0	0	0	0	0	0	0	0	2	0
ENSG00000117505	DR1	0	3	1	1955	3201.999	2353	3423	4823	0	4	2631	0	3446	3003	3021	2840
ENSG00000117507	FMO6P	0	1.001	0	0	0	0	0	0	0	0	1	0	0	0	0	0
ENSG00000117519	CNN3	1	0	1	7397.999	9127	9464.001	12781.999	16777.001	0	0	8185.001	0	23814	12730.999	11560.999	11093.001
ENSG00000117523	PRRC2C	1	0	0	6223	7375.001	9452.001	8770.001	12841	2	0	5736	0	14266.001	8134.999	10688.999	6659
ENSG00000117525	F3	0	37	0	65	82	228.999	282	55	0	0	35	0	82	65	65	42
ENSG00000117528	ABCD3	0	6	0	587	1082	1059	1266.001	2120	3	1	585	0	1331.999	913	1056	729
ENSG00000117533	VAMP4	0	0	0	210	257	373	337	819	0	0	262.001	0	558	351.001	245	241.999
ENSG00000117543	DPH5	0	16	0	941.001	893	581.999	939.999	1055.999	0	0	851	3	1659	1300.002	1052.001	1231
ENSG00000117560	FASLG	0	0	0	0	0	0	0	0	0	0	0	0	1	0	0	0
ENSG00000117569	PTBP2	0	2	0	219.999	312.001	620	527	957	0	1	179	0	753	297	329	207
ENSG00000117586	TNFSF4	0	0	0	1373	2211.001	1805	3665	6123	1	0	1348	0	4197	1717	2261.001	1978
ENSG00000117592	PRDX6	0	0	0	4996.988	6880.995	4024.001	5211.996	6471.994	0	0	4191.178	0	7601.897	5361.988	4269.976	5183.996
ENSG00000117593	DARS2	13	34	14	1781.999	1927	1311.001	2226.999	2341.001	2	6	1929.999	6	2280.951	1976	2260	1991
ENSG00000117594	HSD11B1	0	0	0	4	0	0	2	5	0	0	0	0	0	1	1	0
ENSG00000117595	IRF6	3.964	9	0	49	284.001	771	1054	433.999	4.005	2.987	322	0	4266	1399.001	454.999	921
ENSG00000117597	UTP25	2	15	1	833	1385	1294	1926	2100	10	3	899	1	1511	1367	1476	953
ENSG00000117598	PLPPR5	0	2	0	0	0	0	4	0	4	0	0	0	0	0	0	0
ENSG00000117600	PLPPR4	0	2	0	1	1	1	1	1	0	1	0	0	0	0	0	0
ENSG00000117601	SERPINC1	0	0	0	0	0	0	1	0	0	0	0	0	4	1	0	1
ENSG00000117602	RCAN3	2	0	0	116	288	118	143.999	157	0	0	74.999	0	140	281.999	84	158
ENSG00000117614	SYF2	2	4	0	453	472	646	832.001	1140	2	1.003	472	0	1408.011	602.999	703.999	569
ENSG00000117616	RSRP1	34	7	14	847	980	849.001	975	1949.998	35	15	720.102	1	2293.505	999	1054.275	867
ENSG00000117620	SLC35A3	4.861	31	9	290.684	782.873	1086.371	1040.336	1692.973	1	1	331.226	4	799.73	627.964	485.076	359.805
ENSG00000117625	RCOR3	0	1	0	388.001	490.999	704.001	592	1133.001	4	0	318	0	1188	482.002	574	460
ENSG00000117632	STMN1	1	1	1	3300.001	2549.001	2479.001	3098.001	4259	1	1	2695.998	0	5135.001	2740	3084	3221
ENSG00000117640	MTFR1L	0	13	13	672	531.001	313.001	518.815	668.999	0	5	805	9.6	1192.787	673.123	578.675	588
ENSG00000117643	MAN1C1	0	1	0	40	57	38	20	60	0	1	29	0	121	18	35	100
ENSG00000117650	NEK2	0	0	0	273.917	348	256.996	539.002	766.996	0	0	376.992	0	473.858	400.994	610.965	432.997
ENSG00000117676	RPS6KA1	0	2	0	757	393.999	141	294	368.001	1	0	647	0	748.888	608	564	691.999
ENSG00000117682	DHDDS	18	19	28	2182.001	1965.999	1050.999	1737.002	1607	12	17	2412.999	5	2182.999	2762.001	2097.001	2399.001
ENSG00000117691	NENF	0	1	0	1013	539	394	473	593	2	2	839	0	1419	1046	502	994
ENSG00000117697	NSL1	0	5	0	675	775.999	737	950	1296.999	3	1	753	0	1370.999	854.001	1051	726.999
ENSG00000117707	PROX1	0	1	0	80.137	76	98	146	573	1	0	48	0	119	32	45	35
ENSG00000117713	ARID1A	3	3	0	1078.999	1292	2089	993.001	1257.001	4	6	797.001	0	3243.999	1206	1085.092	1583.999
ENSG00000117724	CENPF	0	2	0	2234	3064	3329	4722	10108	2	0	2774	0	4025	2794.999	5545	3035.001
ENSG00000117748	RPA2	3	0	0	1553.999	1432.998	569	1326.996	1382.001	3	1	1716.992	0	1738.991	1754.986	2013.997	1529.999
ENSG00000117751	PPP1R8	0	0	0	1111	1391	996	1735.001	1859	0	0	1288	0	2393.999	1639.999	2030	1395
ENSG00000117758	STX12	0	0	0	2114	3190	2503	4106.999	4800	0	0	2052	0	5130	4492	2428.999	2220.999
ENSG00000117791	MARC2	0	0	0	176.001	171	126	150	263	0	0	261	0	385.999	199	193.999	150.999
ENSG00000117834	SLC5A9	3	0	0	0	0	0	0	0	4	1	0	3	0	0	0	1
ENSG00000117859	OSBPL9	27	46	16	788	957.999	1443.999	1768.002	3332.002	8	18	628.001	6	2535.345	1061.001	977.999	753.001
ENSG00000117862	TXNDC12	5	7	1	2015.698	1848.126	1077.317	2060.711	2451.49	11	3	2119.727	4	3139.477	2380.801	2083.236	2086.673
ENSG00000117868	ESYT2	1	1	0	2239	2632.001	2639	3128	4630	0	0	2648.001	0	5879	2946	3412.999	2658
ENSG00000117877	CD3EAP	311	764.999	239	1560.999	1031	437	836	660	367	246	1837.999	86	1226	1128	1654	1345
ENSG00000117899	MESD	1	0	1	1912	1815	1179	1874	2312	0	0	2062	0	3253	2127	2306	2083
ENSG00000117906	RCN2	0	0	0	1698	2261.001	1739.001	2418	4331.001	0	0	1734	0	2836	2476.999	1866	1963
ENSG00000117971	CHRNB4	0	0	0	2	0	0	2	0	0	2	0	0	1	0	0	0
ENSG00000117983	MUC5B	3.177	10	6	0	0	0	0	0	2	2	1	5	1	0	0	0
ENSG00000117984	CTSD	1	0	0	1766.002	2026.417	2131.942	1587.511	2490.456	0	0	1829.187	0	7620.212	2242.141	1326.507	2283.322
ENSG00000118004	COLEC11	0	0	0	3	1	0	2	0	0	0	0	0	2	3	6	5
ENSG00000118007	STAG1	13	24	6	1124	1384.001	2126	2379.001	3681.001	5	12	1177.999	2	2501.999	1416.112	2225.002	1175
ENSG00000118017	A4GNT	0	0	9	0	0	0	0	0	0	0	0	0	0	0	0	0
ENSG00000118046	STK11	23	114.986	25	1631	988	504.999	846.999	910.999	70.038	37	1848.999	3	2619	1551.999	1335	2084.002
ENSG00000118058	KMT2A	3	19	6	2275.742	2648.999	3784.171	2873.878	5174.062	19	26	2264.983	4	7546.119	3022.947	3693.72	3121.006
ENSG00000118094	TREH	330	745	220	2	1	0	2	0	494	286	3	94	1	5	0	0
ENSG00000118096	IFT46	2	16	10	965.001	1077.998	568.001	939	1013	4	13	1039	0	1778	1671.999	954	1331.999
ENSG00000118113	MMP8	0	0	0	0	0	0	0	0	0	0	0	0	4	0	0	0
ENSG00000118137	APOA1	0	0	0	4	2	0	1	1	0	0	3	0	2.011	1	1	2
ENSG00000118156	ZNF541	0	0	0	0	1	0	1	5	0	0	6	0	1	7	0	1
ENSG00000118160	SLC8A2	0	2	0	0	0	0	0	0	0	2	0	0	0	1	0	0
ENSG00000118162	KPTN	0	0	0	140.001	76	47	95	78	2	0	145.001	0	196	124	83.001	176
ENSG00000118181	RPS25	0	3	5	18182.922	13413.557	10629.97	12839.084	15543.43	0	3	15664.833	0	29297.656	20105.093	16585.653	17545.804
ENSG00000118193	KIF14	0	1	0	419	574	589	850	1665	0	0	397	0	626	519	756.79	555
ENSG00000118194	TNNT2	0	0	0	1	0	0	0	0	1	0	0	0	1	0	0	0
ENSG00000118197	DDX59	0	5	3	228	396.999	439	539.001	482	0	0	331	0	636	556	429	386.001
ENSG00000118200	CAMSAP2	4.013	7.198	0	1252.999	2343	2766	3105.999	4801.001	6	3	1291.999	0	3729.001	1786.999	2364.999	1481
ENSG00000118217	ATF6	0	1	0	4260	5606	4701	5922	8920	0	2	4649	0	11146	6456	6490	6295.936
ENSG00000118231	CRYGD	0	0	0	0	0	0	0	0	0	0	0	0	0	0	0	0
ENSG00000118242	MREG	0	0	0	236	228.999	115	212	187.902	0	0	95.001	0	319	216.863	205.905	236.941
ENSG00000118245	TNP1	0	0	0	0	1	0	0	0	0	0	0	0	0	0	0	0
ENSG00000118246	FASTKD2	0	0	0	849	1202.001	1288.999	1772	2456.999	1	0	936.001	0	1400	1214.001	1471.001	885.001
ENSG00000118257	NRP2	9	4.278	0	5184	4391.999	2852	3605	7960	9	10	2035	0	8244.999	1597.999	4647	5226.001
ENSG00000118260	CREB1	143.535	266	43	821	1403.999	1734.604	1973	2539.999	67	111.359	822	14	2023.001	1419	1279.999	1080.001
ENSG00000118263	KLF7	2	2	0	698.539	1278	1034.999	1283.999	2219.998	5.829	4.98	1003	1	2083.972	1124.999	1187.999	868.999
ENSG00000118271	TTR	0	0	0	0	0	0	0	0	0	0	0	0	0	0	0	0
ENSG00000118276	B4GALT6	1	0	1	362	709	675	649	1261	0	0	314	1	733.999	422	559.001	341.001
ENSG00000118292	C1orf54	269	412	226	307	291	290	268	472	732	248	208.999	140	804	364.999	154.001	384
ENSG00000118298	CA14	54	55	24	0	0	0	0	0	38	17	0	3	0	0	0	0
ENSG00000118307	CASC1	0	0	0	0	0	2	0	0	0	0	1	0	0	4	0	0
ENSG00000118308	LRMP	0	0	0	8	5	15	0	7	0	0	0	0	4	0	2	3
ENSG00000118322	ATP10B	0	0	0	1	0	0	0	0	0	1	0	0	1	0	2	1
ENSG00000118363	SPCS2	0	0	0	386.878	646.026	684.732	692.287	799.736	1	7	541.028	0	832.228	662.978	572.476	756.514
ENSG00000118369	USP35	33.825	57	12	217.001	200.999	146.999	148	265.999	37.858	14.944	231	2	558	263	210	267
ENSG00000118402	ELOVL4	0	0	0	43	94	138	171	72	1	0	62	0	140	27	57	32
ENSG00000118407	FILIP1	0	8	0	15	18	16	41	444	0	3	90	1	235.001	69	26.001	37
ENSG00000118412	CASP8AP2	0	1	0	508.999	667	1327.001	1063	1779	0	1	415	0	1320.999	657	1034	524.001
ENSG00000118418	HMGN3	0	3	1	775	896	748	1096	1234.001	0	4	796	0	1490	942	1025	788
ENSG00000118420	UBE3D	0	1	0	153.002	121	125	136	230	0	0	106.999	0	264	134	144	121
ENSG00000118432	CNR1	0	3.523	0	0	23	5	107	9	1	0	0	0	3	6	0	0
ENSG00000118434	SPACA1	0	1	0	0	0	0	0	0	0	0	0	0	0	0	0	0
ENSG00000118454	ANKRD13C	0	0	0	566	809	710	914	1535.001	0	0	638	0	1265.999	851	912	666
ENSG00000118473	SGIP1	0	2	0	99	103	585.999	372.999	645	0	0	60.001	0	662.002	92.999	88.001	108
ENSG00000118482	PHF3	0	10	3	1030	1188.999	2577	2285	4496	0	1	926	0	3384	1226	1851.001	1066.001
ENSG00000118491	ZC2HC1B	0	0	0	0	0	1	0	0	0	0	0	0	0	0	0	0
ENSG00000118492	ADGB	0	3	0	0	0	0	0	0	0	0	0	0	0	0	0	0
ENSG00000118495	PLAGL1	195.715	150.93	2.294	288.999	486	617	471	912	165.002	117.707	232.84	11	898	288	494.869	356
ENSG00000118496	FBXO30	0	1	0	619	1219	1809	1776	2146	1	0	502	0	1497	915	913	720
ENSG00000118503	TNFAIP3	0	1	0	97.999	174	73	278.001	176	0	0	131	0	368	219	176	98
ENSG00000118507	AKAP7	0	1	0	100	108	120	125	186	0	0	104	0	95	87	114	128.999
ENSG00000118508	RAB32	0	0	0	2163	2029	1223	1929	2266	5	1	2926	0	4107	3577	1866	2345
ENSG00000118513	MYB	1	0	0	8	8	2	18	0	0	0	2	0	7	1	6	5
ENSG00000118514	ALDH8A1	0	1	0	1	4	4	2	7	0	0	5	0	6	14	2	6
ENSG00000118515	SGK1	0	1	0	4186.002	5068	3793	6621.002	6166.999	0.985	0	6643.002	0	4330.001	5489.001	4764.999	2464
ENSG00000118518	RNF146	18	61	19	277.001	428	590	603.999	1070.001	16	31	329	4	1103.001	411	481.999	385.998
ENSG00000118520	ARG1	0	0	4	0	0	0	1	0	0	0	0	0	1	1	2	0
ENSG00000118523	CCN2	0	0	0	11013	25444	22051	19661	28323	0	0	17575	0	36212	20919	12854	16288
ENSG00000118526	TCF21	0	0	0	0	0	0	4	0	0	0	0	0	3	0	0	0
ENSG00000118557	PMFBP1	31	34	35	1	4	2	3	1	84	47	1	14	12	4	0	2
ENSG00000118564	FBXL5	1	2	0	1851	2535	2141.001	3221	5616	0	0	1846	0	4809.999	2851	2702.001	2670.001
ENSG00000118579	MED28	2	2	0	1313	1818	1863	2161	2572	6	3	1360	0	2879	2056	1678	1611
ENSG00000118596	SLC16A7	0	9	0	261	599	554.999	690.999	1073	0	3	228	0	577	440.001	582	302
ENSG00000118600	RXYLT1	0	0	0	225	197	229	351.999	441.999	0	1	206.999	0	288.999	335	248.999	159
ENSG00000118620	ZNF430	0	0	0	112.999	227.36	337.005	307.476	460.568	0	0	120.294	0	380.012	235.206	202.43	168
ENSG00000118640	VAMP8	0	1	2	412	377	80	144	181	3	4	574	0	255	659	160	287
ENSG00000118655	DCLRE1B	0	0	0	638	595.001	279.999	445	552	0	0	624	0	645	676	776	576
ENSG00000118680	MYL12B	4	1	0	11068.656	12389.296	10978.032	16461.615	26318.65	2	0	14771.397	0	31196.852	15346.655	16514.848	13558.228
ENSG00000118689	FOXO3	2	6	0	595.955	659.772	791.543	766.91	1532.001	1.062	0	586.734	0	1859.323	725.418	936.577	1015.264
ENSG00000118690	ARMC2	0	0	0	49	68	36	58	63.999	0	0	53.001	0	136	59	68	55
ENSG00000118702	GHRH	0	0	0	0	0	0	0	0	0	0	0	0	0	0	0	0
ENSG00000118705	RPN2	0	0	0	10245	11191	7515.999	11126.001	14696.001	0	1	12155	0	19966.001	13790	12729.999	13021.001
ENSG00000118707	TGIF2	6	9	0	713.257	509.023	276.832	461.25	437.14	9.98	25	794.872	0	757.357	736.034	601.558	549.614
ENSG00000118729	CASQ2	0	0	0	1	0	0	0	1	0	0	0	0	0	1	0	0
ENSG00000118733	OLFM3	0	0	0	0	0	0	0	0	1	0	1	0	0	0	0	0
ENSG00000118762	PKD2	0	0	0	487	746	838	953.999	1480	1	0	510	0	1186.999	623	835	495.999
ENSG00000118777	ABCG2	0	0	0	156	188.999	79	68	151	0	0	56	0	54	134	251	128
ENSG00000118785	SPP1	0	0	0	0	0	0	0	0	0	0	0	0	0	0	0	0
ENSG00000118804	STBD1	264.891	228.534	8.023	71.572	43.824	31.761	65.358	108.362	428.753	249.717	67.615	6	86.655	97.82	75.732	38.615
ENSG00000118816	CCNI	9.254	19.872	7.31	6371.999	7760	7013.001	7682	9725	22.237	17.353	6714.998	2	12714.001	7979	6682	9187.001
ENSG00000118849	RARRES1	28	43	5	23	16	26	32	14	7	13	12	0	68	21	35	44
ENSG00000118855	MFSD1	0	0	0	799.999	1243.996	1160	1434	2080.999	0	0	919.001	0	1835.999	1309	955.001	1068
ENSG00000118873	RAB3GAP2	18	61	6	815.884	1227.598	1761.137	2155.729	3175.008	9	4	945.892	3	2288.083	1234.675	1485.345	858.781
ENSG00000118894	EEF2KMT	237	401	308.941	577.924	459.586	252.452	406.007	380.018	261.663	193.964	638.475	106	652.043	513.106	605.988	563.371
ENSG00000118898	PPL	60	113	26	4	4	15	6	2	26	49	2	7	34	2	5	1
ENSG00000118900	UBN1	1	0	55	1867.999	2102	1365.001	1469.999	1951	1	2	1825.001	71	3750.999	2072.999	2341	2513.001
ENSG00000118903	BTF3P11	0	0	0	0	0	0	0	0	0	0	1	0	1.001	0	0	0
ENSG00000118922	KLF12	0	0	0	515	614	1110	864	1772	0	0	438	0	670	382	756	588
ENSG00000118939	UCHL3	0	2	0	415.465	534.25	529.822	662.459	983.465	0	0	653.146	0	953.991	774.215	660.574	645.401
ENSG00000118946	PCDH17	3	3	0	131	733	1102	743	699	0	5	47	0	1049	61	550	445
ENSG00000118960	HS1BP3	9.793	5.076	0	733.999	582	539.001	584	685	3.453	11	611	1	1989.001	790.998	493	843
ENSG00000118961	LDAH	0	0	0	295.999	451.999	429.001	660	1129	0	0	293.994	0	683	343.999	498.999	408
ENSG00000118965	WDR35	0	0	0	286	440.999	660	767	1266.999	0	0	350	0	690.999	385.999	657.001	324
ENSG00000118971	CCND2	0	2.113	0	57.108	129.823	38.31	109.345	291.883	0	0	250.047	0	141.788	128.556	488.515	52.581
ENSG00000118972	FGF23	1	3	10	0	0	0	0	0	8	7	0	6	1	2	0	0
ENSG00000118976	OTUD4P1	2	13.012	5.001	7.914	9.802	13.017	14.465	15.384	12	10	6.99	5	5.765	6.265	8.204	7.679
ENSG00000118985	ELL2	0	1	0	687.215	1983.594	1847.843	3013.199	1515.365	0	0	757.43	0	2119.749	1773.884	1687.287	1290.326
ENSG00000118990	GLRXP3	0	0	0	0	4.001	0	6	0	0	0	1	0	2.004	0	0	0
ENSG00000118997	DNAH7	0	0	2	0	4	5	6	2	0	0	1	0	21.001	2	1	1.001
ENSG00000119004	CYP20A1	0	0	0	491.999	734.001	506	922.001	798.001	0	0	573.399	1	924.002	790.999	600	568
ENSG00000119013	NDUFB3	10	0	0	797.967	588	441.999	624	831	0	0	803.993	0	1082	907	592	718
ENSG00000119041	GTF3C3	1	3	6	702.001	1246	1259	1836	2637	0	2	768	1	1901.999	1246.999	1561.999	1022
ENSG00000119042	SATB2	0	0	0	49	56	102	79.001	183.999	0	0	51	0	126	68	45	44
ENSG00000119048	UBE2B	0	16	0	507.999	837	872.001	913.001	1359.001	0	3	629.999	0	1109.999	844.999	607	718.001
ENSG00000119121	TRPM6	0	1	0	1	27	21	19	30	0	0	1	0	42	8	11	23
ENSG00000119125	GDA	1	0	0	0	0	0	0	0	0	0	0	0	0	1	0	0
ENSG00000119138	KLF9	141	105	56	802	1167	1653	1706	2226	179	73	713	20	2488.919	1089	1489	1019
ENSG00000119139	TJP2	1	1	3	7145.171	9859.517	15648.595	13276.823	11737.573	0	1	10637.299	0	20456.137	10479.363	9589.85	9684.554
ENSG00000119147	C2orf40	0	0	0	0	0	0	0	1	0	1	0	0	0	0	0	0
ENSG00000119185	ITGB1BP1	1103	1716	502	1823.999	1670.001	922	1652	1882.001	1082	785	1762	177	2711.999	1751	1977	1716.001
ENSG00000119203	CPSF3	0	2	1	337	339.001	443	478	803.001	2	0	239	0	704	342	430.999	331.999
ENSG00000119227	PIGZ	3	0	0	32	24.999	40	37	70	0	1	35	0	91	45	35.999	31
ENSG00000119231	SENP5	0	18	1	989	1608.001	1595	2184	2474.001	1	7	1010	0	2240	1519	1784.001	1176
ENSG00000119242	CCDC92	0	3	0	602	581	545	492.999	759.001	0	2	762.999	0	1842.001	949	584	734
ENSG00000119280	C1orf198	3	10	0	1082	1600.999	945	1902.999	1507.999	10	7.001	1485	0	2940.986	2127	1296	1734
ENSG00000119283	TRIM67	16	8	2	1	0	0	0	0	5	0	1	0	1	0	0	0
ENSG00000119285	HEATR1	230.092	185	66	2589.987	4016.993	4155.946	5363.985	7140	123	79.58	2894	18	4775	3532	4988.957	3337
ENSG00000119314	PTBP3	0	1	0	1960.999	4033.999	4354.001	5087.999	7257	0	0	2074	0	4259	3399	3358.999	2741
ENSG00000119318	RAD23B	1	3	0	4012.959	4124.983	3274.983	5247.977	6772.829	2	2	4494.979	0	7723.845	5771.986	6061.151	4394.964
ENSG00000119321	FKBP15	76	75	159	1882	1777.999	1199	1715	2157	63	47	2121	136	3775	2307	2563	1897.001
ENSG00000119326	CTNNAL1	0	0	0	1383.999	1717	2074	2723	3643	0	0	1453	0	2401.001	1842.001	2239	1128
ENSG00000119328	FAM206A	0	0	0	205	388	302	523	750	0	0	318	0	491	374	348	322
ENSG00000119333	WDR34	6	15	6	2350	1226	501	936.001	1137	2	0	2622	0	2045	2039	1804	2355
ENSG00000119335	SET	27	32.519	4.001	11449.327	13764.01	11087.664	18449.651	20486.148	5.01	6	12757.828	11	22838.953	15946.431	20146.37	14575.541
ENSG00000119383	PTPA	1	0	0	3911.999	2903.998	1418.002	2166.998	1897.001	0	3.001	4952.002	0	5774.001	4779	3059.999	4693.001
ENSG00000119392	GLE1	32	36	4	1411	1156.001	656	1318	1450	5	17	1482	8	2271	1618	1912	1589
ENSG00000119396	RAB14	0	2	1	1275	2176	3133	2124	3047	0	0	1323	0	3241	2011	1496	2181
ENSG00000119397	CNTRL	9	29	7	298.999	421	772	755.999	1102.999	12	5	324	1	1012	474.999	647.998	442.998
ENSG00000119401	TRIM32	0	0	0	626	774	655	700	981	0	0	706	0	1353	922	720	666
ENSG00000119402	FBXW2	3	4	0	1336.999	1663	1958.991	2370.999	3742.863	3	7	1388	0	3541.001	1578.999	2174	1616
ENSG00000119403	PHF19	0	4	0	4100	3784	1220.001	2572.999	2629	1	3	5906	0	5293.999	5128.998	4646	5254
ENSG00000119408	NEK6	42	83	10	2203.002	2030	1347	1752	1888	17	2	2700.001	6	4374	2040	2328	2176.999
ENSG00000119411	BSPRY	1	1	1	0	1	0	0	0	0	1	0	0	1	2	0	1
ENSG00000119414	PPP6C	0	2	0	1320	1825.999	1691	1992	2902.999	0	4	1370	0	2649.001	2249	1738	1741
ENSG00000119421	NDUFA8	0	0	0	1330	1007	652	784	1100	1	0	1172	0	2265	1291	1028	1228
ENSG00000119431	HDHD3	4	0	0	180	88	62	97	81	1	0	133	0	240	150	98	146
ENSG00000119440	LCN1P1	0	0	0	0	0	0	0	0	0	0	0	0	0	0	0	0
ENSG00000119446	RBM18	0	0	0	506	662.999	748.001	949	1580	0	0	524	0	1577	624.001	791	702.001
ENSG00000119457	SLC46A2	18	12	6	0	0	0	0	0	11	4	0	2	0	0	0	0
ENSG00000119471	HSDL2	0	0	0	316.001	495	703	566	854	9	0	382	0	1164	456	388.999	402.999
ENSG00000119487	MAPKAP1	4.972	8	0	3492.001	2942	1516.998	2624	3597.001	7	4	3624	1	5883.559	3674	3733	3567.001
ENSG00000119508	NR4A3	2	0	1	6	9	12	8	11	1	5	1	0	21	2	2	0
ENSG00000119509	INVS	8	12	7	513.999	530.999	598.999	720	1047.001	5	22	425	0	1591	688	727	619.999
ENSG00000119514	GALNT12	0	0	0	89	24	12	37	21	1	0	44	0	51	9	63	27
ENSG00000119522	DENND1A	0	3	0	366.999	266.001	145.999	178.999	357.001	3	0	312.999	0	720	306.001	278	280.001
ENSG00000119523	ALG2	0	2	0	1101	1526	1004	1422	1667.001	0	0	1214	0	1628	1673	1317.999	1354
ENSG00000119535	CSF3R	17	0	0	2	6	0	1	5	1	0	2	0	5	6	2	3
ENSG00000119537	KDSR	4	1	0	1117.001	1418.001	1305	1432	2178.999	0	0	1053.001	0	1671.003	1196.002	1090.283	1200.999
ENSG00000119541	VPS4B	1	0	2	647.001	1056	1237.999	1490	2454	1	0	767	0	1874	1202	1113	953
ENSG00000119547	ONECUT2	1	0	0	0	5	16	7	4	6	1	3	0	14	6	1	1
ENSG00000119559	C19orf25	2	5	0	451.001	293.998	152.999	258	217.999	11	3.997	476	0	650	512	388.001	434.999
ENSG00000119574	ZBTB45	14	114	17	436.977	445	273.999	231	257	25	4	430	1	848.986	446.111	331	483.001
ENSG00000119596	YLPM1	0	7	0	630	667	1599.001	741.999	988.999	1	0	569.001	1	2610	768.999	791.001	961.999
ENSG00000119599	DCAF4	1	0	0	657.999	978	569.999	643.999	719	0	0	1033.879	0	739.999	983	854	600
ENSG00000119608	PROX2	6	40.772	15	0	0	0	0	0	2	20	0	1	0	0	0	0
ENSG00000119614	VSX2	1	1	0	0	0	0	0	0	0	0	1	0	0	0	0	1
ENSG00000119616	FCF1	0	2	0	999.985	1351.904	1056.363	1585.931	2050.021	0	1	1255.919	0	2224.7	1569.814	1757.955	1366.974
ENSG00000119630	PGF	5	10	2	2621	1330	1523	2135.001	3666	9	6	2285	1	10356	2300	1348.001	3430
ENSG00000119632	IFI27L2	0	1	0	256	177	94.999	142.001	187.999	0	0	377.001	0	814.572	496.001	179	324.001
ENSG00000119636	BBOF1	3	22	5	21	56	59	60	76.001	17	22	18	0	70	49	33	30
ENSG00000119638	NEK9	1	5	0	1043.999	1269	1213	1424	1746.999	8	9	1160.998	0	3256	1255.002	1493.001	1131.001
ENSG00000119640	ACYP1	0	1	0	173.999	179	63.001	156	197	0	0	180.001	0	291.001	204	229.001	166
ENSG00000119650	IFT43	2	0	0	296	276.999	241.019	326	309	0	0	344.006	0	669.23	308.999	274.026	387.004
ENSG00000119655	NPC2	1	0	0	3427.002	3461	2476	3816.001	4797.999	3	0	3143.999	0	7802.999	3903	2876.001	2439
ENSG00000119660	DPPA5P4	0	0	0	0	0	0	0	0	0	0	0	0	0	0	0	0
ENSG00000119661	DNAL1	0	8	0	309.001	360	453.001	498.999	760.999	0	0	390.001	1	583	554	385	353
ENSG00000119669	IRF2BPL	1	2	0	363	284.132	234.251	237	396	5	2	294.056	0	1200.026	261	332	396
ENSG00000119673	ACOT2	14	23	10	277.183	268.275	126.158	241.135	167.348	28	0	268.549	5	642.268	379.009	305.373	419.869
ENSG00000119681	LTBP2	5	19	2	4628.999	5102	6969	3243	6519	19	1	4912	4	12308.001	5152	4407	5544
ENSG00000119682	AREL1	0	0	0	1435.999	1691	1154.001	1689.997	1882	2	0	1879.001	0	2498.998	1933.999	1656	1581.999
ENSG00000119684	MLH3	8	35	6	306	477	796	817.001	1265.999	7	24	212	1	943	417	516.999	373.001
ENSG00000119685	TTLL5	1	0	2	2150.001	1747	1528.981	2103.142	3301.002	9	2	2072.992	10	4532.769	2088.001	3250.974	2501.843
ENSG00000119686	FLVCR2	12	18	11	91	50	39	142.857	71	1	8	47	0	201	57	56	65.151
ENSG00000119688	ABCD4	3.044	2	0	562.563	341.728	366.659	395.65	612.166	0	1	534.596	0	1285.009	582.567	525.121	629.283
ENSG00000119689	DLST	4	15	2	5546.553	5515.037	2825.846	4888.474	4377.249	10	10	5695.286	1	8905.312	7199.608	5706.593	6157.763
ENSG00000119698	PPP4R4	0	1	0	0	8	15	18	17	0	0	0	0	1	1	0	0
ENSG00000119699	TGFB3	70	92.999	21	47.999	47.001	57.001	38	53.001	10	40	41	15	139	44	81	89
ENSG00000119703	ZC2HC1C	2	11	14	36	31	29	28	42	16	5	41	4	80	41	22.001	37
ENSG00000119705	SLIRP	35	120	30	3336	2625.999	1152.999	2518.999	2543.997	23	55	3380	8	3302.998	4537.994	3658.999	3832
ENSG00000119707	RBM25	0	3	2	1239.001	1634	2565	2652	3850.999	4	1	1446.999	0	2554.999	1667.999	2162	1242.001
ENSG00000119711	ALDH6A1	2	0	0	542.001	545.999	733.001	733	746	2	0	455	1	1179	729	493.999	734
ENSG00000119714	GPR68	26	66	9	12	15	6	6	18	14	18	8	10	57	24	4	20
ENSG00000119715	ESRRB	1	2	0	1	0	0	0	0	3.701	0	1	0	0	0	0	0
ENSG00000119718	EIF2B2	40	47	41	3780.999	3413.999	2677	3949	4294	10	86	3365	23	11060	5318	2941	7199.999
ENSG00000119720	NRDE2	177	231	100	575	550.999	490	669.999	726	114	79.13	549	44	1312	559.001	787	707.999
ENSG00000119723	COQ6	215.007	193.999	54	413	420.001	229.001	412.001	412.999	36	81	487	33	703.002	558.999	381.999	406.001
ENSG00000119725	ZNF410	1	8	0	1171.018	1265.029	944.738	1369.019	1446.792	5.863	9	1386.151	0	2293.827	1534.766	1487.524	1371.484
ENSG00000119729	RHOQ	109.354	277.583	26	356.732	549.481	847.928	773.231	1406.761	71.102	70.001	346.19	18	1249.475	612.913	390.785	409.556
ENSG00000119737	GPR75	0	0	0	37	40	65	61	72	0	0	51	0	114	58	103	29
ENSG00000119760	SUPT7L	103	200	82	1234	1184	932	1495	1915	155	50	1328	49	2525.001	1603.001	1360.001	1518
ENSG00000119771	KLHL29	55	91	26	359	330.001	391	371	326	26	32	338	16	690	475.001	404.999	369
ENSG00000119772	DNMT3A	13	31.302	0	620	674.001	606.001	737.001	768.999	3	10.158	524	0	1777	716	747.001	794
ENSG00000119777	TMEM214	0	1	0	4147	3455	1582	2442.999	2907.001	0	0	4177	0	5014	4589.999	3579.001	4394.999
ENSG00000119778	ATAD2B	0	0	0	415	589	1120.001	1033	1313	1	1	353	0	1223	594	785.999	473
ENSG00000119782	FKBP1B	0	0	0	266	177	112	181	180	0	0	230	0	849.473	239	318.001	310.001
ENSG00000119787	ATL2	0	0	0	625.001	789.001	780.999	1223.002	1613	0	0	593.001	0	1089	878.999	940	691.001
ENSG00000119801	YPEL5	0	0	0	417	1060	1497	1651	2391.999	1	0	578	0	2942	1675	800	891
ENSG00000119812	FAM98A	92	113	6	1050	1162	1433.001	1802.001	1999.999	84	3	989	1	1569	1378.999	1589	1118.001
ENSG00000119820	YIPF4	0	0	0	581.001	885.001	968	1132	1668	5	4	557.521	0	1095.647	763	628	664.025
ENSG00000119844	AFTPH	0	1	1	384	568	861	980	1486	1	0	412	0	1216	567.999	803.001	546
ENSG00000119862	LGALSL	0	0	0	76	85	109	91	190.001	0	0	64	0	174	80	104	93.001
ENSG00000119865	CNRIP1	9	8	3	2740.001	2700	1355.974	2037	2905.999	17	5	3130.001	7	4654	3497.999	3005.001	2936.999
ENSG00000119866	BCL11A	2.024	4	0	2	3	1	1	5	4	2	2	0	5	1	0	0
ENSG00000119878	CRIPT	23	87	24	184	353	310	492	585	12	27	190	7	486	355	284	269
ENSG00000119888	EPCAM	0	1.211	0	3	2	0	1	0	2	0	0	0	0	0	3	0
ENSG00000119899	SLC17A5	0	0	0	323	354	551	408	958	0	0	231	0	1611	314	269	488
ENSG00000119900	OGFRL1	32	85	15	654	1068	832.999	1442	2805	20	75	749	15	1586	1078	870	1322
ENSG00000119906	SLF2	8	1	0	851	1086	1438	1357	2602	0	0	798	1	2093.001	1058	1371	858.999
ENSG00000119912	IDE	0	3.001	0	1244.001	1626.999	2089	2292.001	3812	1	0	1175.999	0	2442.999	1714.999	1699	1566.001
ENSG00000119913	TECTB	0	0	0	0	0	0	0	0	0	0	0	0	0	0	0	0
ENSG00000119915	ELOVL3	0	2	1	0	0	0	0	0	0	0	0	0	1	1	0	0
ENSG00000119917	IFIT3	0	0	0	35	75	95	87	263	2	1	50	0	425	95	104	125
ENSG00000119919	NKX2-3	1	3	0	0	0	0	1	0	1	4	3	0	0	12	0	1
ENSG00000119922	IFIT2	11	7	0	13	31	36	22	97	1	4.542	20	2	226	23	46	48
ENSG00000119927	GPAM	1	0	1	357.001	662	675	853	1109	2	1	431	1	830	683	749	453
ENSG00000119929	CUTC	2	2	3	381	394	330.057	456.024	528	8	1	423	0	764.095	540.34	674.125	470
ENSG00000119938	PPP1R3C	0	0	0	32	27	18	48	41	0	0	42	0	34	16	31	15
ENSG00000119943	PYROXD2	0	0	0	57.001	64	56	19	54	0	0	106.001	0	84	40	30	19.999
ENSG00000119946	CNNM1	0	0	3	2	1	0	0	0	1	1	0	0	1	1	0	0
ENSG00000119950	MXI1	2	8	8	90.001	174.999	195	236.999	263	0	1	56.001	0	382	164.001	159.999	155.001
ENSG00000119953	SMNDC1	6	12	0	407	533	691	624	992	2	4	329	0	764	468	369.001	566
ENSG00000119965	C10orf88	0	0	0	337.819	465.906	356.854	580.001	654.905	0	0	355	0	786.471	477.407	461.737	402
ENSG00000119969	HELLS	0	1	0	1076.001	1055.845	1079.507	1163.396	2049.999	0	0	804	0	1369	790.846	1630.545	948.823
ENSG00000119973	PRLHR	1	1	0	0	0	0	0	0	0	0	0	0	5	1	0	0
ENSG00000119977	TCTN3	0	0	0	1880	1892	1017	1773	2462	0	0	1792	0	2600	2316	1753.001	1931
ENSG00000119979	FAM45A	0	22	0	428.242	590.208	876.52	837.219	1486.794	7	1	483.761	6	1318.154	638.399	541.261	620.238
ENSG00000119986	AVPI1	1	0	0	101	90	30	64	76	0	0	114	0	180	94	90	109
ENSG00000120008	WDR11	0	1	0	1414	2254	2522.998	2863.998	4502	1	1	1520	0	4332.998	2480	2544.999	1818.999
ENSG00000120029	ARMH3	0	0	0	544.001	452	460	542	633	0	0	547	0	1074	635	546	603
ENSG00000120049	KCNIP2	22	3	8	3	0	3	2	7	8	12	0	1	24	1	14	1
ENSG00000120051	CFAP58	0	0	0	7	11	17	20	16	0	0	5	0	32	19	22	4
ENSG00000120053	GOT1	0	0	0	1549	1597	745.999	1199	1169	0	0	1613	0	2713.999	2234.999	1577	2139
ENSG00000120054	CPN1	2	1	0	0	0	0	0	0	4	0	0	0	0	0	0	0
ENSG00000120055	C10orf95	0	0	0	5	1	0	8	5	0	5	9	0	5	2	4	4
ENSG00000120057	SFRP5	1	6	0	0	1	0	0	0	0	0	0	0	0	3	0	6
ENSG00000120063	GNA13	0	1	0	1344	2385	2314	3265	4741	0	0	1388	0	3186	2131	2349	1551
ENSG00000120068	HOXB8	4	11	0	0	0	0	0	0	6	4.999	0	1	0	0	0	0
ENSG00000120071	KANSL1	2	7.001	0	1439.461	1269.783	1697.278	1823.548	2242.792	1	0	1520.404	0	4606.618	2086.243	1794.598	1716.795
ENSG00000120075	HOXB5	0	1	0	12	3	2	1	1	0	0	1	0	4	2	0	4
ENSG00000120088	CRHR1	35.913	37.747	1	0	0	0	0	0	38.497	21.847	0	0	0	0	2	0
ENSG00000120093	HOXB3	1	22.732	8	294	253.999	310.001	172	362.999	3.002	11	368	0	846.861	264	308.999	264.999
ENSG00000120094	HOXB1	0	4	0	0	0	0	0	0	2	2	0	0	0	0	0	0
ENSG00000120129	DUSP1	18	23	1	1801	1595	1137	2721	1268	19	11	2192	1	1561	2407	2031	1229
ENSG00000120137	PANK3	0	0	0	2079.861	3978.358	4398.595	5442.783	8743.234	5	4	2125.758	0	4686.123	3629.169	3779.826	2176.901
ENSG00000120149	MSX2	0	1	0	12	22	15	35	10	0	1	58	0	33	57	35	26
ENSG00000120156	TEK	0	0	2	2169.999	2251	2205	2502	4633	0	0	2967	0	5640	2425	3454	2293
ENSG00000120158	RCL1	0	1	0	713	606.001	363	637	542.001	0	0	794.001	0	633	701	802	563.001
ENSG00000120159	CAAP1	0	0	0	370	455	349	527	826	1	0	475	0	758	497	471.999	661.001
ENSG00000120160	EQTN	0	0	0	0	0	0	0	0	0	0	0	0	0	0	0	0
ENSG00000120162	MOB3B	0	0	0	1	9	10	9	9	0	0	0	0	4	15	1	18.098
ENSG00000120210	INSL6	0	0	5	0	0	0	0	0	1	0	0	0	0	0	0	0
ENSG00000120211	INSL4	0	0	0	0	0	0	0	0	0	0	0	0	0	0	0	0
ENSG00000120215	MLANA	17	28	16	0	0	0	0	0	6	0	0	4	0	0	0	0
ENSG00000120217	CD274	0	0	1	490	829	1447	1425	2376	2	3	822.001	0	1352	1277	962.999	552.001
ENSG00000120235	IFNA6	0	0	0	0	1	0	0	0	0	0	0	0	0	0	0	0
ENSG00000120242	IFNA8	0	0	0	0	0	0	0	0	0	0	0	0	0	0	0	0
ENSG00000120251	GRIA2	1.999	0	0	0	2	0	0	0	1	1	0	0	2	0	0	0
ENSG00000120253	NUP43	1	0	0	1556.999	1928	1143	1606	2653	0	0	1561	0	2605.001	1992	2444	1661
ENSG00000120254	MTHFD1L	0	0	0	3290	3468.877	1807.81	3005	3075.999	2	0	3668.513	0	4413.877	3941.001	3899.999	3619.834
ENSG00000120256	LRP11	55	56.973	79.165	329.931	233.119	318.323	355.771	593.028	104	67	348.602	24	914.099	253.241	420.467	229.588
ENSG00000120262	CCDC170	1	0	0	5	3	1	6	15	0	0	0	0	8	3	11	0
ENSG00000120265	PCMT1	0	0	0	1610	1870	1192	2002.001	2472	1	1	1762	0	3082	2220	2269.999	2023
ENSG00000120278	PLEKHG1	15	66	26	1248.001	847	1480	1606.999	4387	21	43	562.999	10	5494.001	958	1026.001	1473.001
ENSG00000120279	MYCT1	0	0	0	2017	3859.999	4739.999	5466	7733	0	0	1960	0	5549	4017	3653	3055
ENSG00000120280	CXorf21	0	0	0	0	0	0	0	0	0	0	0	0	1	0	1	0
ENSG00000120289	MAGEB4	0	0	0	0	0	0	0	0	0	0	0	0	0	0	0	0
ENSG00000120306	CYSTM1	0	14	11	849.999	670	699.001	631.999	883	6	9	802	2	1962.001	906	577	935
ENSG00000120314	WDR55	168.078	236.999	108	1487.001	1242	592	1072	1068.82	165	76	1802	52	2081.384	1842.884	1261	1867
ENSG00000120318	ARAP3	1	0	0	1833.001	1815.001	867	1216	2121.999	4	0	1996	0	3950.999	1758.999	1745	1910
ENSG00000120322	PCDHB8	0	0	0	0	0	1.144	1.041	7.641	0	1.441	0	0	1.458	0	0	0
ENSG00000120324	PCDHB10	0	0	0	5.851	4.875	17.619	5	15.619	0	0	3.048	0	25.121	10.423	5	8.5
ENSG00000120327	PCDHB14	0	0	0	9	21	37.302	16	80.358	0	0	17	0	57.729	27.242	6	22
ENSG00000120328	PCDHB12	0	1	0	0	15	7.1	6	6.427	1	1	3	0	25.584	7.161	3	8
ENSG00000120329	SLC25A2	0	0	0	1	2	12	5	7	0	0	3	0	8	1	3	3
ENSG00000120332	TNN	3	5	0	1	1	0	0	0	2	2	0	0	1	0	0	0
ENSG00000120333	MRPS14	23	84	19	915	895	644	895	1071.001	40	34	960	10	1496.001	1299	976	1058
ENSG00000120334	CENPL	4.998	6	0	335	446.001	218.001	487	569	3	1	324	1	413.999	421.001	456	348
ENSG00000120337	TNFSF18	0	0	0	407	674	943	1424	1453	0	0	205	0	1285	615	836	436
ENSG00000120341	SEC16B	0	1	0	11.692	1.146	11.468	12.726	43.78	1	0	19.824	0	50.346	0	10.472	4.749
ENSG00000120370	GORAB	0	0	0	108	195.001	248	267	358	0	1	134	0	254.999	163	208.999	141
ENSG00000120436	GPR31	0	1	0	0	0	1	0	0	0	0	0	0	0	0	0	0
ENSG00000120437	ACAT2	49	152	92	3692.999	3555.999	1509	3108.999	3509	104	75	4858.999	90	6085	4957	5038.999	4620
ENSG00000120438	TCP1	69	86	65	5449.167	6672.045	5766.199	9324.066	10186.706	56.942	21.967	6005.538	22	9157.744	7467.305	9227.719	6275.391
ENSG00000120440	TTLL2	4	0	0	0	0	0	0	1	10	0	0	1	0	0	0	0
ENSG00000120451	SNX19	0	1	0	2420.92	3125.183	2402.815	2828.96	3727.943	2	1	2100.703	0	4812.07	3139.826	3415	2701.9
ENSG00000120457	KCNJ5	0	3	1	1	1	3	0	11	4	0	0	0	20	0	0	2
ENSG00000120458	MSANTD2	13	30	6	205	225.001	276.999	297	425.999	11	9	239	0	446	321	270	154
ENSG00000120471	TP53AIP1	0	3	0	0	0	1	1	0	0	0	0	0	0	0	0	2
ENSG00000120498	TEX11	0	0	0	0	1	1	0	0	0	0	0	0	0	1	0	0
ENSG00000120500	ARR3	27	13	1	0	0	0	0	0	0	14	0	2	0	0	0	0
ENSG00000120509	PDZD11	0	1	0	1397.875	1047.97	479	1023.999	1095.983	0	0	1631.971	2	2309.772	1939.991	1308.995	1346.995
ENSG00000120519	SLC10A7	0	0	0	241	282.999	446.999	437.999	534.999	0	0	184	0	488	301	373	226
ENSG00000120526	NUDCD1	0	0	0	1064	1673	1175.999	2035	2711.999	1	0	1198.001	1	1948	1301	1989	1020.001
ENSG00000120533	ENY2	0	0	0	2322.999	1978.001	1721	2387	2739.999	4	0	2657	0	4330.998	3230	2719.001	2697
ENSG00000120539	MASTL	8	1	0	495.999	529.001	437.999	658	942	12	1	494	0	807	737	873.999	737
ENSG00000120549	KIAA1217	25	39.062	0	102	100.001	153.999	265.001	258	38.128	16	56	3	169	223	61.999	147
ENSG00000120555	SEPT7P9	0	1	0	1.395	3.135	0	1.007	3.18	0	0	1.01	0	6.313	0	4.047	1.137
ENSG00000120563	LYZL1	0	0	0	0	0	0	0	0	0	0	0	0	0	0	0	0
ENSG00000120594	PLXDC2	3.196	6.396	0	10.001	117	33	70	25	5.322	4	8	1.099	22	53.999	9	26
ENSG00000120616	EPC1	0	3	0	604.999	853	1090	1084	1523.999	1	0	588.999	0	1719	923	916.002	773.999
ENSG00000120645	IQSEC3	0	0	0	0	0	0	0	0	3	0	0	0	3	2	0	0
ENSG00000120647	CCDC77	60	69	17	154	191.999	161.001	311.999	404	36	27	168	11	384	179	420	212.001
ENSG00000120656	TAF12	2	1	0	585.999	537	369	682	681.999	1	1	758.999	0	1261	822	806	754
ENSG00000120658	ENOX1	0	0	0	66	59	82	94	54	0	0	19	0	209	70	111	51
ENSG00000120659	TNFSF11	0	0	0	0	0	0	0	0	0	0	0	0	0	0	0	0
ENSG00000120662	MTRF1	8	14	0	194.001	145.001	148	208.999	288	0	0	147	0	407.999	164	211	165
ENSG00000120664	SPART-AS1	0	0	0	11	13	12	5	9.001	0	0	2	0	18	2	10.999	6
ENSG00000120669	SOHLH2	0	1	0	0	9	8	2.167	11.132	0	0	13.231	0	24	4.477	7.652	0
ENSG00000120675	DNAJC15	1	0	1	1231	1428	1383	1987	2631	2	0	1509	0	2372	3219	2203	2741
ENSG00000120685	PROSER1	0	0	0	399.999	481	696.001	457.001	704.999	1.11	1	295.001	0	762	412.999	476.002	528.999
ENSG00000120686	UFM1	0	2	0	835.999	1501	1617.999	1729.001	2477	0	0	998.999	0	1484	1591	1309	971
ENSG00000120688	WBP4	0	0	1	247	331	323	470	798	0	2	276	0	698	386	527	349
ENSG00000120690	ELF1	8	14	0	776	1029.001	1434	1393	2549	0	0	662	0	2285	951	1235.999	851
ENSG00000120693	SMAD9	9	7	0	351	1056	529.999	705	546	20	15	269	3	614	1321	439	296
ENSG00000120694	HSPH1	1	14.025	2	2495.999	4478	5328	5689	7189.999	10	1	2431	0	4479.999	4544.999	4174.999	3015.002
ENSG00000120696	KBTBD7	5	16	14.875	95.767	189.788	192.433	209.966	339.108	0	5	132.745	1	323.595	145.062	175.811	134.248
ENSG00000120697	ALG5	0	2	0	624.001	878	630	1035	1142	0	0	601.999	0	1221	941	1024	736
ENSG00000120699	EXOSC8	7	20	12	446.999	477	396.001	623	899	4	34	419.001	0	575	548	783.001	473.001
ENSG00000120705	ETF1	0	12.222	0	2794.895	4015.982	4009.205	6823.96	7243.284	0	0	3220.911	0	5162.644	4186.934	5399.968	3360.98
ENSG00000120708	TGFBI	0	0	0	282	446	160	294	464	0	0	290	0	410	144	236.999	221
ENSG00000120709	FAM53C	0	1	2	1530.001	1355	742	1084.001	1406	11	0	1512.999	0	2484.47	1726	1124	1628.999
ENSG00000120725	SIL1	12	2	7	1440.999	1180.999	655	956.001	1189	0	3	1509.999	7	2220	1678.999	1138.999	1430
ENSG00000120727	PAIP2	1	0	0	845.271	1060	1388	1632	2058.999	1	1	831.999	0	2476	1280.001	1106.999	1050
ENSG00000120729	MYOT	21	84	26	0	0	0	0	0	14	3	0	7	0	0	0	1
ENSG00000120733	KDM3B	25	15	1	1141.997	1419.999	1632	1541	2002	12	15.765	1019	0	3227.001	1516	1294.001	1716
ENSG00000120738	EGR1	0	0	0	144	126	872	535	42	0	0	34	0	201	111	118	107
ENSG00000120742	SERP1	2	42	4	3481.001	4087	2979.001	4454	4445	28	6	3505	12	5164.999	4641	3818.001	3367
ENSG00000120756	PLS1	0	0	0	39	48	63	120.001	76	0	0	49	0	66.984	29	131	24.001
ENSG00000120784	ZFP30	7	0	0	183.053	283	396.001	272.313	572.09	0	0	152.999	0	460.012	247.018	246.489	189.655
ENSG00000120798	NR2C1	0	3	0	321.998	566.999	579	733.001	1191.999	0	1	382	0	1143.999	575	573.001	402.998
ENSG00000120800	UTP20	4	54	12	2019	2567	2542.001	3648	4591	4	5	1969	8	2861	2473	3748	2283
ENSG00000120802	TMPO	12	19	30	4935.984	6176.991	3093.001	6067.991	8328.954	41	9	5668.989	11	6088.847	6814.989	7298.989	6091.961
ENSG00000120805	ARL1	0	0	0	1445	1701.999	1567	2064	2674	0	0	1613.999	0	2567	2258.001	1793	1625
ENSG00000120820	GLT8D2	0	2	0	45.001	15	21	28	61	0	0	16	0	119	42	27	84
ENSG00000120832	MTERF2	8	31	4	129	113	150	153	333.999	9	3	91	4	310	115	137	110
ENSG00000120833	SOCS2	7	19.94	0	19.001	42	28	72.999	88	10	4	16	0	104	48	23	41
ENSG00000120837	NFYB	38	74.816	4	553	726	580	766.001	889.989	69.106	80	488.001	2	837.999	814.001	612.97	552
ENSG00000120860	WASHC3	0	0	0	438.999	557	448	575	799	0	4	498.999	0	959.001	741.001	507.999	662
ENSG00000120868	APAF1	6	12	0	658	1051.999	1234.999	1436	1847.001	1	1	619	0	1750.001	1030.001	1259	789.999
ENSG00000120875	DUSP4	3.998	5	0	1283	830	853	629	540	0	7	769	0	1117	260	1209	798
ENSG00000120885	CLU	1	1	3	5701.001	3159	5418.001	2967	3076.998	15	4	3844.001	1	9118.001	3489.002	3506	5643
ENSG00000120889	TNFRSF10B	0	7	0	4991.913	5256	4795.999	5964.001	7149	1	0	5383	2	12299.001	6119.001	5660.576	6405.001
ENSG00000120896	SORBS3	3	35	21	505	260.001	215.999	278	278.001	22.018	28	553.001	7	703.999	475.749	331	415.001
ENSG00000120899	PTK2B	1.002	0	0	65	89.999	94	82.999	44	0	0	45	0	143.999	113.001	29.999	125.999
ENSG00000120903	CHRNA2	2	2	0	2	0	0	0	0	1	0	0	0	0	0	0	0
ENSG00000120907	ADRA1A	2	1	0	0	1	0	0	0	1	0	0	0	0	0	0	1
ENSG00000120910	PPP3CC	0	0	0	723	872	572	1035	898	0	1	681	0	1482	1184.999	799.001	936
ENSG00000120913	PDLIM2	9	20	8	585.264	351.768	201.612	368.722	329.746	17	10	597.621	1	868.612	675	359.867	531.884
ENSG00000120915	EPHX2	0	0	1	7	17	23.46	12	7	0	0	7	0	36	20.999	6	18
ENSG00000120925	RNF170	11	8	2	209	358	399.001	441	786.001	5	12	264	0	651	413.001	302.999	337
ENSG00000120937	NPPB	0	0	0	0	0	0	1	0	0	0	0	0	0	0	0	0
ENSG00000120942	UBIAD1	0	3	1	777	650	386	593	632	1	0	922	0	843	897	736	844.999
ENSG00000120948	TARDBP	0	8	0	1643.088	2079.997	2103	3083.977	3883.988	6	0	1606.745	0	3365.34	2067.888	2666.001	1972.989
ENSG00000120949	TNFRSF8	1	1	0	0	10	2	5	7	0	1	10	0	20	23	2	21
ENSG00000120952	PRAMEF2	0	0	0	0	0	0	0	0	0	0	0	0	0	0	1	0
ENSG00000120963	ZNF706	72.008	56.456	18	1513.313	1273.777	1183.999	1299.39	2010.534	45.025	44	1399.95	9	2278.44	1751.212	1299.615	1383.57
ENSG00000120992	LYPLA1	0	0	0	2387.058	4061.31	2982.505	4724.954	7015.99	0	0	2181.558	0	4182.112	3799.848	3074.889	3043.639
ENSG00000121005	CRISPLD1	0	1	0	50	20	22	19	29	1	0	13	0	41	26	11	14
ENSG00000121022	COPS5	3	0	5	1417.935	1810.999	1449.999	2344.962	2880.962	9	10	1547.001	0	3848.681	1967.538	2777.948	1585.001
ENSG00000121039	RDH10	1	0	0	368	792	463	935	455	0	0	233	0	634	660	454	379
ENSG00000121053	EPX	0	5	2	0	0	0	0	0	7	0	0	0	0	0	0	0
ENSG00000121057	AKAP1	1	4	0	1471.001	1197	765.001	1071	1323	2	4	1745	0	1865.001	1342.001	1820.999	1793
ENSG00000121058	COIL	3.033	1	0	458	644.972	471	750.965	961.63	2.871	5	474.976	1	816.848	682.818	729.963	531.815
ENSG00000121060	TRIM25	129	372.762	70	3194	3004	2862	1970.001	3717	156	186	2317.001	55	8836.999	3035	2794	5466
ENSG00000121064	SCPEP1	0	0	0	329	376	631	437.001	768	0	0	318	0	1610.001	278.001	364.001	369.999
ENSG00000121067	SPOP	48.998	45.888	0	914.002	754.998	641.999	1052.002	1505	45.993	45.998	910	1	1749.001	851.001	1185	959
ENSG00000121068	TBX2	0	5	0	2	1	8	33	0	5	1	0	0	4	23	0	2
ENSG00000121073	SLC35B1	0	0	2	2068	2066.999	948.999	1738.001	1721.999	6	4	2100.001	0	2867	2885.999	1950.002	2248
ENSG00000121075	TBX4	0	0	0	0	0	0	0	0	1	0	0	0	2	0	0	1
ENSG00000121089	NACA3P	0	0	0	36.342	17.092	39.463	28.055	45.801	0	0	49.133	0	130.773	61.752	17.089	9.035
ENSG00000121101	TEX14	0	0	0	0	3	3	4	5	0	0	4	0	8	10	12	3
ENSG00000121104	FAM117A	1	17	5	248	446	488	353	800.999	1	14	554	0	1729.001	1019.001	569	1076
ENSG00000121152	NCAPH	0	1	0	1635	1330	449	1243.998	1553	2	0	2127	0	1882.001	1706.001	2553	2167
ENSG00000121207	LRAT	0	0	0	0	0	1	0	0	0	0	0	0	2	1	0	0
ENSG00000121210	TMEM131L	0	4	0	622	533	639	808.999	1078	0	1	498	0	1159.999	622	610.001	626
ENSG00000121211	MND1	0	0	0	163.001	102	40	105.001	174.999	0	0	139	0	109.999	219	157	194
ENSG00000121236	TRIM6	0	0	0	96	32.44	32.005	59.037	88	0	3	77	0	133.021	81.336	74.001	57.217
ENSG00000121270	ABCC11	233	592	186	2	1	2	2	1	631	194	3	3	5	0	0	2
ENSG00000121274	TENT4B	0	0	0	412.999	515.999	519	724.001	1218.998	0	0	459	0	791	504	776	480
ENSG00000121281	ADCY7	151	284	89	127	186.999	62.999	173	114	111	85	43	31	223.001	169	74	81
ENSG00000121289	CEP89	0	1	0	1167.001	1177	540.001	1041.001	989	0	0	1471	1	2232.001	1255	1698	1529.999
ENSG00000121297	TSHZ3	0	0	0	148	190	303	131	294	2.013	0	127	0	286	238	77	192
ENSG00000121310	ECHDC2	37	49	2	136	98.001	133	206.001	161	11	6	111	4	558	155	112	81
ENSG00000121314	TAS2R8	0	0	0	0	0	2	0	0	0	0	0	0	0	0	0	0
ENSG00000121316	PLBD1	0	1	0	11	17	2	6	8	0	1	13	0	5	38	2	7
ENSG00000121318	TAS2R10	0	0	0	0	1	6	4	5	0	0	0	0	6	2	7	6
ENSG00000121335	PRB2	12	6	2	0	0	0	0	0	1	3	0	0	0	0	0	0
ENSG00000121350	PYROXD1	113	209	17	211	554.035	595.956	593.703	983.211	24	30	221.842	7	484.423	465.396	461.964	375.15
ENSG00000121351	IAPP	0	0	0	0	0	0	0	0	0	0	0	0	0	0	0	0
ENSG00000121361	KCNJ8	2	5	0	0	0	0	0	0	4	2	1	1	0	0	0	0
ENSG00000121377	TAS2R7	0	0	0	0	1	0	0	0	1	0	0	0	0	0	0	0
ENSG00000121380	BCL2L14	0	8	3	1	0	0	0	0	1	4	0	0	0	2	0	0
ENSG00000121381	TAS2R9	0	0	0	0	1	0	1	0	0	0	0	0	0	0	0	0
ENSG00000121388	AL139327.1	0	0	0	0	0	0	0	0	0	0	0	0	0	0	0	0
ENSG00000121390	PSPC1	36.99	16.145	7	1672.434	1930.725	1636.83	2505.951	2217.917	15.006	24	1811.195	0	3506.669	2619.387	2602.934	2146.157
ENSG00000121406	ZNF549	8	1	7	65	141	218	203	266.001	17	27	74	0	233.019	125	138	90
ENSG00000121410	A1BG	23	87.973	19	41	11	16	19	16	72.147	55.54	45	3.823	72	25.999	22	11
ENSG00000121413	ZSCAN18	2.509	5	0	197	208	144.001	206	248.001	2	0	133	0	350.001	346	191	332
ENSG00000121417	ZNF211	0	0	0	98.999	145	182	225.172	257.001	0	2	70.999	0	379.168	229.001	194.983	98.999
ENSG00000121440	PDZRN3	0	2	0	0	0	0	4	3	0	0	1	0	0	0	0	0
ENSG00000121446	RGSL1	0	0	0	0	0	0	0	0	1	0	1	0	0	0	0	1
ENSG00000121454	LHX4	318	359.143	130	0	0	3	4	0	115	172	0	91	1	0	3	0
ENSG00000121481	RNF2	1	0	0	538.996	939.979	725	1055	1403.998	0	3	563	0	1249.987	751	817	693.001
ENSG00000121486	TRMT1L	3	3	0	474.999	740	865.001	950	1348	6	0	545	1	1132.999	862	691.001	474
ENSG00000121542	SEC22A	0	0	0	410	467	326.999	475.999	664	1	0	336	0	638.451	521.001	465.001	334
ENSG00000121552	CSTA	0	0	0	0	0	0	0	0	0	0	0	0	0	2	0	0
ENSG00000121570	DPPA4	0	1	0	0	0	1	0	1	0	0	1	0	2	0	0	0
ENSG00000121577	POPDC2	2	0	0	0	0	15	4	11	0	2	3	0	8.183	6	1	5
ENSG00000121578	B4GALT4	1	0	0	93	168	125	370	262.999	0	0	118	0	297.503	208.001	163.001	138.001
ENSG00000121579	NAA50	0	0	1	1937	2967	3020.999	4010	6420	1	0	1710	4	3357.001	2612.001	2789	2080.999
ENSG00000121594	CD80	3	0	0	0	0	0	0	0	0	0	0	0	0	0	0	0
ENSG00000121621	KIF18A	0	0	0	193	294	294	343	724.001	0	0	201	0	353	207.999	358	255
ENSG00000121634	GJA8	0	0	0	0	0	0	0	0	0	0	0	0	0	1	0	0
ENSG00000121644	DESI2	0	2	0	1493	2331.492	2063.34	2920.527	3607.9	0	1	1425.903	0	2281.777	2235.053	2132	1641.955
ENSG00000121653	MAPK8IP1	8	1	1	140	75	45.939	95.972	76.391	13	0	216.965	0	188.247	116.995	82.894	99.986
ENSG00000121671	CRY2	0	0	0	300	243	202	211.999	273.001	1	0	387.999	1	587.001	392.999	283	385
ENSG00000121680	PEX16	1	1	0	430	322.999	192.001	337.001	259.999	4	0	491	0	736	557.999	365.999	508.999
ENSG00000121690	DEPDC7	0	0	0	6	6	11	11	2	0	0	4	0	4	3	4	3
ENSG00000121691	CAT	0	0	0	663	1324.999	1589	2150.999	2189	0	0	855.001	0	3238	2231.999	1202	1611
ENSG00000121716	PILRB	0	10	0	98.017	162.608	159.593	215.009	157.97	0	0	144.44	0	774.464	186.373	278.51	145.079
ENSG00000121741	ZMYM2	1	0	0	662.001	1166.001	1882.001	1685.155	3531	0	0	671.999	1	2784.999	1056	1249.001	873
ENSG00000121742	GJB6	0	4	0	0	0	0	0	0	1	0	0	0	0	0	0	0
ENSG00000121743	GJA3	0	0	0	1	7	2	7	0	1	0	1	0	0	0	0	2
ENSG00000121749	TBC1D15	2	6	2	304.001	488	906	712	1379	1	0	281.999	0	1177.999	419	590.001	496.001
ENSG00000121753	ADGRB2	9	9	1	14	9	19	24	25	8	6	36	2	41	22	14.001	10
ENSG00000121764	HCRTR1	0	0	0	7	8	10	7	8	3	0	1	0	29	2	2	12
ENSG00000121766	ZCCHC17	2	2	0	1360.876	1338.876	826.537	1375.1	1484.66	2.993	1	1484.021	0	3076.989	2036.672	1970.938	1649.669
ENSG00000121769	FABP3	7	41	14	2	4	0	6	14	0	13	9	2	45	11	4	11
ENSG00000121774	KHDRBS1	0	4	0	3552	4251	3764	4583	4958	1	6	3033	0	7160.001	4248	3821	4292.001
ENSG00000121775	TMEM39B	1	2	0	277	232	237	207	233.001	0	0	340	0	649	239	254	346
ENSG00000121797	CCRL2	14	27	0	276.001	228	129	232	420	2	8	151.001	0	664	284	195.999	478
ENSG00000121807	CCR2	1	0	0	0	0	0	0	0	0	0	0	0	0	0	0	0
ENSG00000121851	POLR3GL	1	0	0	351	373	361	439.945	563	6	1	341	0	1066.999	486	452.868	514
ENSG00000121853	GHSR	0	0	0	0	0	0	0	0	0	2	0	0	0	0	0	0
ENSG00000121858	TNFSF10	2	1	0	117	62	150	219	1027.001	0	2	126	0	994.001	142	185	289
ENSG00000121864	ZNF639	0	0	0	491	538	524	742.001	934.001	0	1	536.999	0	689.001	734.001	545	398
ENSG00000121871	SLITRK3	2	2	1	0	1	0	0	0	2	1	0	0	0	0	0	0
ENSG00000121879	PIK3CA	26	32	8	643.001	1195.001	1831	2272	3291.999	20	24	549	10	2120	1096	1312.46	762
ENSG00000121892	PDS5A	9	14	0	2655	3648	5468	5573.001	8933.999	15	1	2719.002	0	6603	3371	5054	3160.001
ENSG00000121895	TMEM156	1	0	0	152	164	182	136	44.001	0	0	26	0	340	46	286	67
ENSG00000121897	LIAS	25	30	17	259.999	222	239.999	346	449.998	24	18	232	9	491.001	409	370.999	338.999
ENSG00000121898	CPXM2	0	1	0	75	283	31	61	194	0	0	74	0	16	231	38	90
ENSG00000121900	TMEM54	0	0	0	700.999	339	138	273	222	0	0.909	700	0	539	597.999	427	309
ENSG00000121903	ZSCAN20	4.975	18	0	113	238	240	230	293.147	5	3	118	0	437	199	233	141
ENSG00000121904	CSMD2	0	3.255	0	6	4	14	22	11	0	2	7	0	15	1	9.001	1
ENSG00000121905	HPCA	70	117	29	0	0	0	1	0	65	45	2	9	0	0	1	1
ENSG00000121931	LRIF1	0	0	0	421	601.001	791	855	819	0	0	349	0	814	806	590	465
ENSG00000121933	TMIGD3	0	0	0	7	7	8	8	11	0	0	14	0	9	25	3	6
ENSG00000121940	CLCC1	11	58	21	724	985.999	850	1124.97	1656.964	1	8	816.001	4	1431.3	1026	1054.925	896
ENSG00000121957	GPSM2	767	1216.513	370	364.999	411	339	620.001	1041.001	645.374	542	437.001	113	716.001	364	689.001	428
ENSG00000121964	GTDC1	3	0	0	120.999	154.002	240.001	250.001	573	1	1	130	0	467.999	167	213	244
ENSG00000121966	CXCR4	0	0	0	786	140	485	579	1969	0	0	564	0	1862	209	494	623
ENSG00000121988	ZRANB3	3	15	4	144	175	119.999	170	371	12	7	162	9	286	229	306	157.999
ENSG00000121989	ACVR2A	5	3	1	140	207	324	237.999	482	3	2	174.001	8	276	196	232	149
ENSG00000122008	POLK	1	1	0	393.001	881	1238.999	994	1723	0	0	452.001	0	1336.001	792	754.002	522.999
ENSG00000122012	SV2C	3	1	0	0	0	0	0	0	2	1	2	0	0	0	0	1
ENSG00000122025	FLT3	0	0	0	0	0	0	0	0	0	0	0	0	0	0	0	0
ENSG00000122026	RPL21	0	0	0	20511.872	17731.128	12827.005	16589.52	17571.802	0	2	18947.012	1.834	37673.019	26872.514	22546.95	19639.781
ENSG00000122033	MTIF3	0	8	0	620	640.001	561	787.997	1105	0	0	682	7	1552	920	792.002	767
ENSG00000122034	GTF3A	47	70	13	3914	3133	1669.001	3190	4203.999	19	7	1732	6	7451	3716.001	4975.998	4421.001
ENSG00000122035	RASL11A	0	1	0	78	47	43	42	43	0	0	61	0	118	58	70	101
ENSG00000122042	UBL3	0	0	0	292	502	616	667	1011	4	2	299	0	764	498	496	303
ENSG00000122043	LINC00544	0	0	0	0	0	0	0	0	0	0	0	0	0	0	0	0
ENSG00000122068	FYTTD1	0	0	0	1212.001	2027.999	2456.001	3197	4225	4	0	1305	0	3117.001	2280.999	2106.001	1450
ENSG00000122085	MTERF4	1139	2249.001	337	355	318	345	386.001	547	1401	959	381.001	113.001	809.002	351	434	343
ENSG00000122121	XPNPEP2	1	0	0	0	0	0	1	0	0	0	0	0	1	0	0	1
ENSG00000122122	SASH3	1	22	0	0	0	0	0	0	0	0	0	1	0	0	0	0
ENSG00000122126	OCRL	1	5	0	827	1331.999	1179	1436	1670.999	0	0	946	0	2225.001	1311	1178	1117.001
ENSG00000122133	PAEP	0	0	0	0	0	0	0	0	0	0	0	0	0	0	0	0
ENSG00000122136	OBP2A	0	0	0	0	0	0	0	0	0	0	1	0	0	0	0	0
ENSG00000122140	MRPS2	0	8	0	3136.999	2258	846	1760	1788	0	4	3537.998	0	3016	3564	2630.999	2769
ENSG00000122145	TBX22	0	2	0	0	0	0	0	0	1	0	0	0	0	0	0	0
ENSG00000122176	FMOD	1	1	0	7	16	2	8	3	1	1	0	0	7	42	3	17
ENSG00000122180	MYOG	0	1	0	0	0	0	0	0	0	0	0	0	0	0	0	0
ENSG00000122188	LAX1	0	0	0	8	0	0	2	0	0	0	0	0	5	0	4	1
ENSG00000122194	PLG	3	1.001	0	2	5.087	1	1	3.011	1	2	2.421	3	7.264	2	1	0
ENSG00000122203	KIAA1191	0	2	5	3820.91	4453.946	2691.45	4266.826	4107.886	0	0	4689.851	3	8001.095	5853.266	4086.97	4825.581
ENSG00000122218	COPA	5.053	1	0	8097.001	9230.001	7096	11683.999	11699.999	3	5	9608.002	0	18141.001	11669.999	10557.002	9949.998
ENSG00000122223	CD244	2	3	0	0	0	1	0	0	1	0	0	0	0	0	0	0
ENSG00000122224	LY9	0	3	0	0	0	1	3	1	0	0	0	1	4	0	3	0
ENSG00000122254	HS3ST2	0	0	0	0	0	0	0	0	0	0	0	0	1	0	0	0
ENSG00000122257	RBBP6	1	0	0	1001	1203.001	1451.001	1504.999	3077.001	1	0	899	0	2545	1270.001	1653.999	1247
ENSG00000122299	ZC3H7A	0	0	0	884.999	1611.002	1692.999	1884.999	2782.001	0	0	1008	0	2910.999	1744.001	1633.001	1691
ENSG00000122304	PRM2	0	0	0	0	0	0	0	0	0	0	0	0	0	0	1	0
ENSG00000122335	SERAC1	12	13	5	198.999	305.001	351.999	302.001	511	15	2	161	4	426.001	195	405	173.001
ENSG00000122359	ANXA11	5	1	1	5860.999	4734	1215.999	3827.999	3922.999	2	2	6096	0	10337.999	7659.001	5110	7150
ENSG00000122367	LDB3	0	0	0	0	0	0	0	0	0	1	0	0	0	0	0	0
ENSG00000122375	OPN4	0	0	0	0	0	0	0	0	0	0	1	0	0	0	0	0
ENSG00000122376	SHLD2	23	45	19	557.713	842.528	877.844	1120.314	2119.017	38	53	686.285	7	1316.564	813.862	1120.936	667
ENSG00000122378	PRXL2A	1	4	0	4324	2543.996	2608	2900.001	3381.996	0	0	2923	0	8205	2197.999	3939.999	3539
ENSG00000122386	ZNF205	20	28	4	362	244	165	174	239	18	5	445.999	1	1212	353	375.999	531
ENSG00000122390	NAA60	0	3.995	0	990.999	910.975	663.999	709.999	909.001	1	7	1130.999	0	2058.999	1226.001	942	1127
ENSG00000122406	RPL5	9	11	6	32006.248	33999.921	28269.373	39810.854	42202.973	6	2	31210.397	1	68027.514	44222.978	41729.428	34989.815
ENSG00000122417	ODF2L	0	3	0	658	869.998	1502.001	1043.999	2137	0	2	462.214	0	2238.003	923.999	956	782
ENSG00000122420	PTGFR	0	0	0	6	5	3	11	37	0	0	26.999	0	31	19	2	1
ENSG00000122432	SPATA1	289	331	88	5	1	7	5	6	173	303	7	32	16	7	11	5
ENSG00000122435	TRMT13	0	0	2	214	343.001	384.999	369.999	615	0	0	226	0	315	285	344.999	169
ENSG00000122477	LRRC39	0	1	4	2	1	6	3	9	6	15	3	0	3	0	3	0
ENSG00000122481	RWDD3	0	0	0	151.905	220.267	198.051	207.239	356.959	0	0	138.686	0	329.275	264.59	198.837	197.136
ENSG00000122482	ZNF644	2	2	0	695	1354.001	2268.001	2152.001	3102.999	4	4	640.999	0	2344	1300.001	1490.999	786.001
ENSG00000122483	CCDC18	139	461	249	216.001	270.999	308.001	394.001	639	298	125	230	14	528	297.001	469	303.999
ENSG00000122484	RPAP2	3	20	4	357	521	841	759	1356	0	1	423	0	1129.001	685.999	685.001	500.003
ENSG00000122490	PQLC1	0	5	0	522.999	572.999	339.001	511.999	473	6.003	1	859	0	817.001	1040	385.999	657
ENSG00000122507	BBS9	1	0	0	170	223.001	312	276.001	577	0	0	146	0	620.999	236.001	196.001	279.001
ENSG00000122512	PMS2	0	0	0	580.324	607.3	584.111	811.662	868.767	0	0	609.916	0	1167.244	657.61	733.884	771.907
ENSG00000122515	ZMIZ2	7	2	0	839.001	713.001	612	420.001	732	8.006	1	793	0	1718.683	862.999	765.998	1003.002
ENSG00000122543	OCM	0	0	0	0	0	0	0	0	0	0	0	0	0	0	0	0
ENSG00000122545	SEPT7	1	0	0	1430.919	1987.538	2726.284	2990.043	5212.237	1	0	1544.942	0	3788.424	1660.98	2321.361	1473.995
ENSG00000122547	EEPD1	0	1	0	12.001	9	10	6	8	0	0	10	0	10	14	9	10
ENSG00000122548	KIAA0087	3	0	0	1	0	0	1	0	1	3	0	0	0	0	0	0
ENSG00000122550	KLHL7	0	0	0	617	709.999	722	930.001	1353	0	0	567.999	0	1230	697.999	736	592
ENSG00000122557	HERPUD2	5	12	1	521.999	531.001	520	736.001	973	3	1	612.999	0	1259.001	766.999	626	649
ENSG00000122565	CBX3	0	6	0	2255.234	2591.386	3265.519	3813.755	6615.721	1	1	2491.071	0	3907.734	3327.367	3664.031	2593.239
ENSG00000122566	HNRNPA2B1	138	111	36	7517.001	6681	9578.001	12357.001	15153	152	78	7906.999	19	12276.999	9272.002	13187.999	8757.471
ENSG00000122574	WIPF3	0	12	0	0	1	1	0	0	0	0	0	3	1	12	0	0
ENSG00000122584	NXPH1	0	0	0	0	0	0	0	0	1	0	0	0	0	0	0	0
ENSG00000122585	NPY	0	0	0	0	0	0	0	0	0	0	0	0	0	0	0	0
ENSG00000122591	FAM126A	1	0	0	1559	2388	3466	3501.999	5715.001	2	0	1556.999	0	3430	2080	2933	1772.999
ENSG00000122592	HOXA7	0	0	0	20	2	5	7	22	0	0	5	0	11	1	9	7
ENSG00000122641	INHBA	3	3	0	161.001	148	91	157	398	3	10	210	1	52.999	162	48	49
ENSG00000122642	FKBP9	9	15	8	1744.052	1866.833	738.789	1860.243	3349.911	7	12	1873.714	9	5318.063	1965.745	1584.2	1469.916
ENSG00000122643	NT5C3A	0	0	0	275.55	353.083	364.23	547.192	647.344	0	0	297.568	0	571.663	340.999	449.868	322.891
ENSG00000122644	ARL4A	0	3	0	237.139	259.178	269.965	308.404	590.441	0	0	305.814	0	677.22	277.422	410.24	286.987
ENSG00000122674	CCZ1	0	2	0	1550.673	2110.122	1941.757	2553.387	3510.948	0	0	1800.631	0	3796.97	1821.393	1980.822	2520.641
ENSG00000122678	POLM	0	0	2	835	805.001	264.001	541	488	0	2	733.001	0	797.999	1181	728	705
ENSG00000122679	RAMP3	1.086	3.758	0	0	0	0	0	0	2.156	1	0	0	0	0	0	0
ENSG00000122687	MRM2	1	0	0	309.872	385.362	223.662	363.71	379.994	0	1	319.983	2	514.038	328.429	371.551	367.219
ENSG00000122691	TWIST1	2.611	1.119	0	32	46	31	95	31	2.495	1.099	33	0	35	5	64	33
ENSG00000122692	SMU1	1	18	2	1797.355	2040.988	1793.817	2766.92	3208.673	5	6.104	1969.422	1	4053.526	2420.873	2760.515	2162.826
ENSG00000122694	GLIPR2	0	1	0	467	490	226.001	463	702	1	1	1171.999	0	782	733	539.001	406
ENSG00000122696	SLC25A51	0	1	0	373.14	417.438	349.583	546.773	689.68	0	1	349.698	0	918.246	398.219	553.962	375.352
ENSG00000122705	CLTA	0	1	3	6763.001	4838.997	2380	4632.999	4652.001	5	0	7553.994	2	13091.944	7700.993	6049.999	6731
ENSG00000122707	RECK	4.467	14.029	0	365	645	503	402	1329	13.925	15.087	677	2.246	801.74	555	500	378
ENSG00000122711	SPINK4	0	0	0	0	0	0	0	0	0	0	0	0	0	0	0	0
ENSG00000122728	TAF1L	0	0	0	4.097	9.673	14.537	12.787	21.119	0	0	2.062	0	24.977	9.788	13.289	8.226
ENSG00000122729	ACO1	64	61	29	3499	4274.999	2692	4624.999	6272	25	62	4728.001	10	6608	5117.999	5011.999	4873
ENSG00000122733	PHF24	0	0	0	0	0	0	1	0	6	1	0	1	0	1	0	0
ENSG00000122735	DNAI1	0	0	0	0	0	0	0	2	2	0	0	0	0	0	0	0
ENSG00000122741	DCAF10	37	14	7	522	753	1010	874.001	1526.999	10	21	535	6	1326	759.789	733	671
ENSG00000122756	CNTFR	0	0	0	0	0	0	0	0	0	0	0	0	0	1	0	1
ENSG00000122778	KIAA1549	1	0	0	402	294	346	198	476	4	0	190	0	436	245	254	280
ENSG00000122779	TRIM24	1	1	0	834	1011	1914.001	1263	1439	0	0	633	0	1434.999	1070.999	883.999	760
ENSG00000122783	CYREN	750	993	227	491.001	562.001	300.999	567	512.999	1007	219	622	97	1026	707.999	656	651
ENSG00000122786	CALD1	7	0	0	2384	5554.999	7986	9351.002	13682	4	7	4070.998	0	9244	7453.999	4702.999	3945.001
ENSG00000122787	AKR1D1	0	0	0	0	0	0	0	1	0	0	0	0	0	1	0	0
ENSG00000122824	NUDT10	0	0	0	5.339	5.608	3.139	4.15	6.501	0	0	5.325	0	3.498	2.258	3.605	7.438
ENSG00000122852	SFTPA1	1	0	0	0	0	0	0	0	0	2	0	0	1	0	0	0
ENSG00000122859	NEUROG3	0	1	0	0	1	0	0	0	1	0	0	0	0	0	0	0
ENSG00000122861	PLAU	0	1	2	448	144	116	193	703	1	0	551.999	10	876	113	439	304
ENSG00000122862	SRGN	0	0	0	22213	33211	16687	28877	26697	0	0	24227	0	26314	41258	23238	25646
ENSG00000122863	CHST3	3.099	2.999	0	647	776	503	601	622	0	0	1004	0	1214	1139	811	866
ENSG00000122870	BICC1	0	0	0	6	114	110	317	42	0	0	54	0	162	151	78	49
ENSG00000122872	ARL4AP1	0	0	0	0	0	0	0	0	0	0	0	2	0	0	0	0
ENSG00000122873	CISD1	0	0	0	1468	1453.999	1111	1598.111	1745	0	0	1365.001	0	2180.999	1925.999	1919.999	1687.006
ENSG00000122877	EGR2	16	0	0	7	4	17	5	2	9	0	5	0	22	1	1	4
ENSG00000122882	ECD	0	0	6	1273	1635	1690	2402.001	2794.001	3	0	1376	0	3021.999	1862.001	2098.999	1752.999
ENSG00000122884	P4HA1	0	0	0	1041	1364	1443	2131	2674	0	0	812	0	1657.999	1243	1745	1073
ENSG00000122912	SLC25A16	0	0	0	260.999	419	502	558	666.999	1.985	1	283	0	688	415	406	378
ENSG00000122952	ZWINT	0	0	0	1744	1440.001	639	1630.001	1539	0	0	2080	0	2146.999	1714.001	2585	1559.999
ENSG00000122958	VPS26A	1	0	1	546.999	1003.999	1731.001	1350.999	2252.001	4	6	670.001	0	1498.001	925.996	828.001	949
ENSG00000122965	RBM19	0	3	0	1889	1702.998	908	1630	1683	0	2	2178.001	0	3425	2216	2241	2474
ENSG00000122966	CIT	0	2	0	1604.001	1640	972.001	1461.998	2381.001	3.721	0	1427	0	3105.001	1496	2554.001	2068.002
ENSG00000122970	IFT81	0	1	0	115	158	213.001	214	323	0	0	134.999	0	268.001	125	113	147
ENSG00000122971	ACADS	0	1	0	264	229	87	174	206	0	1	285	0	523	299	192	313
ENSG00000122986	HVCN1	1	19	1	72	64	31	74	102	7	5	69	1	149	97.001	54	75
ENSG00000123009	NME2P1	0	0	0	46.991	23.675	8.348	13.096	16.03	0	0	44.404	0	64.39	52.028	21.548	28.837
ENSG00000123064	DDX54	0	2	0	3526	2827	1136	2201.998	2219.001	4	10	3114	0	5302	3290.001	2938.001	3893
ENSG00000123066	MED13L	11	22	0	1595.002	2805.998	3376.001	3484.001	4168.001	7	1	1667	0	5448.002	2889	2584	2067.999
ENSG00000123080	CDKN2C	35.151	27.07	8	539.999	513.001	184	337.999	540	37	14.616	733	5	748	862	769	869
ENSG00000123091	RNF11	0	8	0	2644	4215	2900.993	4625.483	5420	0	1.032	2854.999	0	6164.001	4851	2962.978	3331.999
ENSG00000123094	RASSF8	0	1	0	1034.001	2599.001	3258	3417	3976	2	0	1023.001	0	2423.999	2079	2216.001	938
ENSG00000123095	BHLHE41	0	3.998	0	1	38	9	22	22	7	1	8	0	46	24	5	16
ENSG00000123096	SSPN	2	20	0	9.999	28	29	29.001	45	0	0	5	0	20	25	12	20
ENSG00000123104	ITPR2	1	1	2	735.001	1379.001	1738.999	1618	2774	1.092	2	1369.999	0	2710	1532	1460.999	1009
ENSG00000123106	CCDC91	25	11	3	165.001	302	198	287	520	31.419	19	173	3	389	255.998	243	214
ENSG00000123119	NECAB1	6	2	4	0	0	1	0	0	2	6	0	2	0	1	2	0
ENSG00000123124	WWP1	31	12	3	591.929	1046.949	1395.789	1691.82	2994.639	9	0	577.895	0	1956.085	877.791	1245.044	610.955
ENSG00000123130	ACOT9	0	0	0	2817	3593	2010.985	3583.001	3942.001	1	0	3223	0	6259.979	4135	3933.001	3467.999
ENSG00000123131	PRDX4	0	0	0	5151	4908.999	2363.999	4310	4663	0	0	5380	0	6137	6677.001	4619.001	5790
ENSG00000123136	DDX39A	13	0	1	5532	3586.001	1631	3154.999	2948	0	0	5856.001	0	5830	5265.002	5025	5200.999
ENSG00000123143	PKN1	2	4	0	8281	5281.001	1972.001	3678.999	5728.001	1	2	10717.846	0	11544.001	6952.999	5213	8795.999
ENSG00000123144	TRIR	0	0	0	4121	2599.001	1184	2005	2098	0	0	4116	0	5964	4608.999	3434.001	4196
ENSG00000123146	ADGRE5	2	1	8	153	181.615	117.713	227.985	87	6	1	133.999	0	351.746	152.834	123.987	156.855
ENSG00000123154	WDR83	170	241	64	133	67.999	51	87	69	92	73	125.001	17	252	137	55	132.999
ENSG00000123159	GIPC1	1	0	0	2089	1331.999	678.999	1106.001	1034	1	1	2351.999	0	3466	2141.999	1544	2073
ENSG00000123165	ACTRT1	0	0	0	0	0	0	0	0	0	0	0	0	0	0	0	0
ENSG00000123171	CCDC70	0	0	0	0	0	0	0	1	0	0	0	0	0	7	2	0
ENSG00000123178	SPRYD7	11	1	0	229	336	310	311.999	438	0	0	187	0	431	292	271	251
ENSG00000123179	EBPL	0	0	0	922.829	955.197	837.016	1007.798	932.372	0	0	758.337	0	1380.167	1181.957	955.218	1494.536
ENSG00000123191	ATP7B	0	0	0	200	156	98.999	191.001	340.002	0	1	155	0	642	267.999	153	169
ENSG00000123200	ZC3H13	7	2	0	820	924	1460.999	1465.001	2204	1	1	825	0	1997	1014	1246	723
ENSG00000123201	GUCY1B2	0	0	3	0	0	0	0	0	0	0	0	0	0	0	0	2
ENSG00000123213	NLN	0	0	3	1564.001	2368.999	2431.001	3092	3940.002	1	0	1530	0	3680	2620.001	2587	1902
ENSG00000123219	CENPK	0	0	0	393.001	404.999	302	396.999	895.001	0	0	494.998	0	494.998	424.001	681.999	456
ENSG00000123240	OPTN	0	0	0	1559	2149.001	2345.999	3700	5376	0	0	1957.002	0	9227	3304.003	2692	3069
ENSG00000123243	ITIH5	0	13	0	0	0	0	0	0	8	1	2	0	0	1	0	7
ENSG00000123268	ATF1	0	0	0	331.999	450	341	530.999	771	0	0	386.999	0	621	453	506	374
ENSG00000123297	TSFM	4	0	2	776.789	768.467	441.999	727.441	686.779	8	0	870.548	2	1029	937.801	796.896	832.258
ENSG00000123307	NEUROD4	0	0	0	0	0	0	1	0	0	0	1	0	0	0	0	2
ENSG00000123329	ARHGAP9	9	57	18	3	9	0	1	2	14	48	2	9	0	1	0	3
ENSG00000123338	NCKAP1L	0	1	0	15	12	18	20	3	0	1	16	0	11	5	21	22
ENSG00000123342	MMP19	389	558	82	14.999	36.999	26	106	29.999	256.999	179	37	26	43	21	33.999	46
ENSG00000123349	PFDN5	2	1	1	6070	5056.998	2664.999	4049.999	4441.002	9	0	6402	0	11110.999	7509	5592.001	5548.998
ENSG00000123352	SPATS2	3	2	0	2112.001	2242.001	1822.002	2589.001	3166.999	12	0	2775.002	0	4061.999	2719.997	3451.001	2661
ENSG00000123353	ORMDL2	92	203	61	893	738	445	676.999	777	98	115	1016	10	1665	1100.999	909	1011
ENSG00000123358	NR4A1	7	4	1	37.999	86	43	92.001	69	7.553	5	48.999	0	253.001	126.001	59	48
ENSG00000123360	PDE1B	1	1	0	0	0	1	0	0	2	1	0	0	2	3	0	1
ENSG00000123364	HOXC13	0	0	0	1	0	0	0	0	0	1	0	0	0	0	0	0
ENSG00000123374	CDK2	0	0	0	1439	1279.999	478.001	1296	1301	0	3	1447	0	1655	1411.001	1922.001	1285.001
ENSG00000123384	LRP1	4	5	3	127	137	342	643	155	1	3	42	0	775	172.373	50	78.001
ENSG00000123388	HOXC11	1	3	0	0	0	0	0	0	1	0	1	0	1	0	0	0
ENSG00000123395	ATG101	2	1	0	1204.001	867.999	338	748	600.001	3	2.008	1324.001	0	1488	1304	898	1175
ENSG00000123405	NFE2	5	1	0	0	0	0	0	0	0	1	0	0	0	0	0	0
ENSG00000123407	HOXC12	1	0	0	0	0	1	0	0	1.23	0	2	0	0	0	0	2
ENSG00000123411	IKZF4	0	2	0	61.001	88	148	77.001	95.999	3	0	52	0	156	76	66	99
ENSG00000123415	SMUG1	0	1	0	412	244.001	212	263.999	232.999	1	4	401.999	0	550	491.001	314	351
ENSG00000123416	TUBA1B	0	4	7	164789.367	127649.682	37659.569	91625.236	91340.613	4.385	1	188677.292	2	146318.113	168243.3	148788.52	161859.466
ENSG00000123427	EEF1AKMT3	2.322	7	0	239.424	198.45	101	166	209	4	4	207.788	0	370	234.743	296.498	274.648
ENSG00000123444	KBTBD4	108	177	64	840.999	738	496	773	713.001	57.384	104	904.999	17	1395	974.999	879.001	824
ENSG00000123447	TYRL	0	0	0	0	0	0	0	0	0	0	0	0	0	0	0	0
ENSG00000123453	SARDH	0	0	0	0	3	0	28	3	1	1	1	1	15	1	0	2
ENSG00000123454	DBH	0	0	0	0	0	0	0	0	1	0	0	0	1	0	0	0
ENSG00000123472	ATPAF1	3	2	0	852.001	800	577	996	1487	6	0	1038.999	0	1885.002	1259	1056	1031.999
ENSG00000123473	STIL	0	0	0	897	1345.999	843	1569.001	2004.999	0	0	1023.001	0	1404.001	1446	1963.999	1327
ENSG00000123485	HJURP	2	0	0	1981.001	2491	1087	2183.001	2057	0	0	2187	0	2848	3018	3557.001	2952.001
ENSG00000123496	IL13RA2	0	0	0	21	14	16	16	4	0	0	4	0	7	11	1	28
ENSG00000123500	COL10A1	2	41	17	0	0	0	1	1	12	28	0	5	0	0	0	1
ENSG00000123505	AMD1	0	0	0	1516.95	2686.981	2539.338	2960.642	4629.078	0	0	1648.68	0	1923.008	2668.807	2643.182	1756.474
ENSG00000123545	NDUFAF4	1	0	0	623	742	516	914	1016	0	0	731	0	865.999	1011	879	688
ENSG00000123552	USP45	53	46.775	10	206	316	456	434.999	708	7	53	221.001	10	448.999	339	315	233.999
ENSG00000123560	PLP1	0	11	1	0	0	0	0	0	0	0	0	0	0	0	0	0
ENSG00000123561	SERPINA7	0	0	0	0	0	0	0	0	0	0	0	0	0	0	0	0
ENSG00000123562	MORF4L2	0	0	0	6322	8078	6463.999	9240	9387	0	0	6663	0	10251.999	9115	8308	7083
ENSG00000123569	H2BFWT	0	0	0	0	0	0	0	0	1	0	0	0	0	0	0	1
ENSG00000123570	RAB9B	0	0	0	2	16	8	9	27	0	0	2	0	5	3	2	4
ENSG00000123572	NRK	0	0	0	24	21	5	6	12	0	0	5	0	2	22	10	39
ENSG00000123575	FAM199X	1	0	0	755	1408	1277	1442	2683	0	0	933	0	1665	1365	1230	840
ENSG00000123576	ESX1	0	0	0	3	0	0	0	0	0	0	0	0	1	0	1	0
ENSG00000123584	MAGEA9	0	0	0	0	0	0	0	0	0	0	0	0	0	0	0	0
ENSG00000123594	ATXN3L	0	0	0	0	1	0	0	0	0	0	0	0	0	0	0	0
ENSG00000123595	RAB9A	8	0	1	385.001	304	233	587	992	2	0	416.001	0	590	342	362	293
ENSG00000123600	METTL8	0	0	0	482.918	594	646.963	790.809	1221.759	0	0	490.724	0	917.586	592.872	758.945	539.001
ENSG00000123607	TTC21B	0	0	0	350.001	450.001	552	658.001	1177.001	0	0	224	0	875	379	494.999	265
ENSG00000123609	NMI	0	0	0	293	349	439	436	711.999	0	0	392	0	777.001	390	405	590
ENSG00000123610	TNFAIP6	0	0	0	0	2	0	32	0	0	0	0	0	2	2	0	1
ENSG00000123612	ACVR1C	6	5	0	0	0	3	0	3	9.998	5	0	0	3	0	1	0
ENSG00000123636	BAZ2B	132	127	74	453.983	527.432	1571.275	1129.687	2448.193	230	97	411.367	16	2273.874	671.691	786.912	493.928
ENSG00000123643	SLC36A1	0	2	0	740.001	827	695	992.001	623	0	2	757	0	1112.999	616	965	574
ENSG00000123684	LPGAT1	0	0	4	1088.001	1787.001	2013	2341	3750	0	0	1144.001	0	2903	1588	1701	1405
ENSG00000123685	BATF3	0	0	0	37	24	10	24	11	0	0	40	0	39	36	63	74
ENSG00000123689	G0S2	0	1	0	620	133	29	349	519	1	0	80	0	56	83	221	107
ENSG00000123700	KCNJ2	31	36	6	318	339	346	575	1364	7	14	293	1	1026	403	470	341
ENSG00000123728	RAP2C	0	0	0	579	1029.999	757	1117	1595	3	6	713	1	1188	933	700	675
ENSG00000123737	EXOSC9	39	38	20	634	819.001	722	1085.001	1460.999	23	28	694.001	15	1323.001	820	1389	600.999
ENSG00000123739	PLA2G12A	2	0	0	249.196	400.576	402.552	303.273	711.623	1	0	284.367	0	594.202	333.286	282.082	312.087
ENSG00000123810	B9D2	18	9	8	184	104	59	117.001	61.999	11	10	148	11	227	166.999	141	203.001
ENSG00000123815	COQ8B	14	22	2	255	196	99	152.999	156.999	17	4	283	1	508.999	257	223	316
ENSG00000123836	PFKFB2	10	8	0	32	62	72	99	126	6	2	20	3	99	73	39	67
ENSG00000123838	C4BPA	0	0	0	0	1	0	0	0	0	0	0	0	1	0	0	0
ENSG00000123843	C4BPB	0	5	0	0	0	0	1	13.999	1	1	0	0	0	0	0	0
ENSG00000123870	ZNF137P	0	0	0	20	39	44.098	37	52.983	0	0	11	0	44	39.925	25	11
ENSG00000123892	RAB38	0	0	0	175	262.999	108	146	26	0	0	140	0	380	77	419	196
ENSG00000123901	GPR83	0	3	0	0	2	1	0	0	0	0	0	0	0	2	3	0
ENSG00000123908	AGO2	4.002	9	1	2660	3869	4152	4324.002	5157.999	8	4	2414.999	0	5518	3635.593	3117.001	2880.001
ENSG00000123933	MXD4	0	5	0	3333.001	3240	2022.001	2485.001	3235	5	0	4591	0	9819.999	5709.999	2549	5331.999
ENSG00000123965	PMS2P5	0	0	0	30.53	11.53	6.65	1.778	5.51	0	0	7.144	0	27.476	6.29	16.843	9.449
ENSG00000123975	CKS2	0	0	0	3550	3980	1263	2865	3339	0	0	4628	0	4258.997	5416	3758	3469
ENSG00000123977	DAW1	0	0	0	105	172	88.999	229	351	0	0	375	0	204.999	304	439.999	122.001
ENSG00000123983	ACSL3	1	2	0	1686	2727.001	2505.001	3816.001	6032.999	4	3	2147	0	3171.001	3248.999	2754.001	2077
ENSG00000123989	CHPF	0	2	0	5	10	5	91	23	5.993	4	8	2	8	11	2	5
ENSG00000123992	DNPEP	1	6	0	1271.999	989.001	564.001	914.001	844.999	6	1	1284.001	1	1968.999	1589.001	942.002	1221.999
ENSG00000123999	INHA	0	17	1	1	3	0	2	0	12	9	0	2	1	1	0	0
ENSG00000124003	MOGAT1	0	0	0	0	0	0	0	0	0	0	0	0	1	0	2	0
ENSG00000124006	OBSL1	9	10	0	239.001	143.999	148.999	151	221	20	17	292.001	3	789.001	188	135	234.999
ENSG00000124019	FAM124B	0	0	0	1503	917.001	1419	1284	3480	0	0	1259.999	0	5363	1095	1612.001	2639
ENSG00000124067	SLC12A4	20	7	7	1029.597	832.965	531.673	738.231	881.171	4	10	1046.868	1	2456.788	1174.957	826.493	1070.443
ENSG00000124074	ENKD1	0	0	0	324	202	97	146	210	18	1	346.999	0	518	306	318	343.999
ENSG00000124089	MC3R	0	0	0	0	0	0	0	0	0	0	0	0	0	0	0	0
ENSG00000124091	GCNT7	0	0	3	0	0	0	0	0	0	8	2	0	0	0	0	0
ENSG00000124092	CTCFL	0	0	0	0	1	0	0	0	0	1	0	0	1	0	0	1
ENSG00000124097	HMGB1P1	0	0	0	13.679	13.131	15.18	14.277	24.777	0	0	21.972	0	51.616	34.128	35.411	17.527
ENSG00000124098	FAM210B	4	1	4	1372	1581	1755	2606	3639.986	0	1	1288.992	2	4427.755	2148	1608.178	1609
ENSG00000124102	PI3	0	0	0	0	0	0	0	2	0	0	0	0	0	0	0	0
ENSG00000124103	FAM209A	0	0	0	0	0	0	0	0	0	0	0	0	2.733	0	0	2
ENSG00000124104	SNX21	7	103	20	408	278	159.999	212.999	288.001	12	28	365.999	5	651	378.001	358	438
ENSG00000124107	SLPI	0	0	0	0	1	0	0	0	0	0	0	0	0	0	0	0
ENSG00000124116	WFDC3	0	2	0	2	0	2	2	0	0	0	0	0	4	3	1	0
ENSG00000124120	TTPAL	117	259	52	130	232	370	306	254	81.258	89	231	28	422.747	295	264	173
ENSG00000124126	PREX1	0.999	0	0	4622.001	4935	2841	3389	4192.999	0	1	3909	0	9843	5764	4557	4414.001
ENSG00000124134	KCNS1	0	0	5	12	12	1	15	8	4	13	1	5	13	5	15	22
ENSG00000124140	SLC12A5	14	17.008	3	0	2	2	6	0	1	3	1	0	23	5	2	1
ENSG00000124143	ARHGAP40	0	0	0	1	3	0	3	2	0	0	0	0	2	1	6	1
ENSG00000124145	SDC4	4	2	0	716	873	329	881	732	2	3.173	1176	0	1320	1073	841	839
ENSG00000124151	NCOA3	57	57	31	1316	1960.486	2572.68	2526	3490.754	11	41	1401	11	3374.923	1897.001	2234	1605.935
ENSG00000124155	PIGT	3	0	0	1195.999	1086.001	1276.998	962	1374	5	1	1083.003	0	2783.999	1180.998	872.998	925
ENSG00000124157	SEMG2	0	0	0	0	0	0	0	0	0	0	0	0	0	0	0	1
ENSG00000124159	MATN4	1	0	0	0	1	1	0	0	0	0	1	0	1	3	0	1
ENSG00000124160	NCOA5	0	0	0	1746	1437	861	1289	1567	4	0	1726	0	2574	1839	2090	1936
ENSG00000124164	VAPB	1	1	0	1149	1269	1220	1278.999	1764	0	1.996	1276	0	2283	1602	1479.001	1194.001
ENSG00000124171	PARD6B	0	0	0	11	5	14	20	22	0	0	10	0	3	2	21	5
ENSG00000124172	ATP5F1E	4	0	0	9333.687	6972	5345	6891	9836.973	1	0	9832.836	0	18496.703	12946.949	10062.989	11630.353
ENSG00000124177	CHD6	2	0	0	577.001	897.999	1486	1399.001	1879.001	2	0	536.999	0	2596.999	1068.999	1029.999	779
ENSG00000124181	PLCG1	166.208	155.899	42	3778.001	3260	2555	3213	4015	41.593	72.17	3694.001	21	9753.999	4104.999	3555.999	4317.999
ENSG00000124191	TOX2	1	1	0	707	693	525	574	1029	0	0	622.001	0	1662.001	888.999	593	383
ENSG00000124193	SRSF6	3	14	0	4528.117	5552.212	5433.19	7750.211	7915.068	1	1	5414.513	0	8895.728	7524.801	7278.08	5731.282
ENSG00000124194	GDAP1L1	0	21	5	0	0	2	0	0	0	0	0	2	2	0	0	0
ENSG00000124196	GTSF1L	0	0	0	1	0	1	1	1	0	1	0	0	14	2	0	1
ENSG00000124198	ARFGEF2	0	0.871	0	3094	4002	5505	5252	7446	0	0	2766	0	8401	3991	5503	3576
ENSG00000124201	ZNFX1	0	31	9	3176	3266	2663	3408	4828	7	9	3614	0	10308	5128.001	3548	4816.001
ENSG00000124203	ZNF831	2	3	0	1	1	0	1	2	5.998	2	0	0	1	0	2	0
ENSG00000124205	EDN3	1	0	0	0	0	0	0	0	0	0	0	0	0	0	0	0
ENSG00000124207	CSE1L	0	6	0	4128	6032	5355	9481.999	14019	0	0	4478	0	7136	5669	9878	4449
ENSG00000124208	TMEM189-UBE2V1	0	0	0	452.838	260.292	0	229.802	280.736	0	0	235.431	0	792.987	297.508	496.838	513.136
ENSG00000124209	RAB22A	2.002	3	3	536	694	1288	962	1433	9	2	532	0	1280	751	519	553
ENSG00000124212	PTGIS	0	0	0	33	170	121	141	87	0	0	49	0	247	207	30	54
ENSG00000124214	STAU1	1	1	0	3881.999	4038.001	3482	4657.999	5677.985	0	0	4401.001	0	8445.999	5122.997	4433.998	5099
ENSG00000124215	CDH26	0	0	0	0	1	2	2	6	0	0	4	0	19	1	3	1
ENSG00000124216	SNAI1	0	0	0	92	127	115	140	122	0	0	119	0	128	128	67	52
ENSG00000124217	MOCS3	0	0	0	423	491	315	542	415	0	0	447	0	666	635	447	420
ENSG00000124222	STX16	6.748	63.637	14.165	890.071	1334	1509.347	1844.892	2514	24.297	47.998	797.238	3.55	3331.591	1244.811	1555.999	1302.001
ENSG00000124224	PPP4R1L	1	0	0	175	239.999	257	289.999	380	0	1	138.001	0	399.001	279.001	202	189.999
ENSG00000124225	PMEPA1	1	3	0	346	478.999	215.999	460	435	2	2.059	954	0	354	487	294	231
ENSG00000124226	RNF114	3	5.997	0	1032	1234	830	1059.001	1171.001	8	0	1322.999	0	1877.999	1468.999	1086.001	1359
ENSG00000124227	ANKRD60	1	0	0	0	0	0	0	0	0	0	0	0	0	0	0	0
ENSG00000124228	DDX27	0	9	3	795	679	532.998	845.999	958.999	8	11	868	0	1685.001	987	1204.999	1013.999
ENSG00000124232	RBPJL	0	1	0	0	0	0	0	0	1	0	0	0	0	0	0	0
ENSG00000124233	SEMG1	0	0	0	0	0	0	0	0	0	0	0	0	2	0	0	0
ENSG00000124237	C20orf85	0	0	0	0	0	0	0	0	0	0	0	0	0	0	0	0
ENSG00000124243	BCAS4	66	92	58	63	39.999	47.999	83	44	94	49	64	30	112	77	40	50
ENSG00000124249	KCNK15	0	0	0	0	0	0	1	0	1	2	3	0	0	1	0	1
ENSG00000124251	TP53TG5	32	24	11	1	1	1	0	0	22	9	0	8	5	1	0	0
ENSG00000124253	PCK1	5.905	6.149	0	1	0	1	0	0	12.971	6.995	0	0	3	0	0	0
ENSG00000124256	ZBP1	0	1	0	0	0	0	0	0	0	1	1	0	0	0	0	0
ENSG00000124257	NEURL2	0	0	1	34	32	17	31	41	5	3	37	2	72	72	28	36
ENSG00000124260	MAGEA10	0	0	0	0	0	0	0	0	0	0	0	0	0	0	3	0
ENSG00000124275	MTRR	0	0	2	729	1040	806.999	1250.001	1343.001	2	2	818.999	0	1067.001	1128.001	1235	853
ENSG00000124279	FASTKD3	0	0	0	165	319	263	346	512	0	0	189	0	286.001	278	325.001	194.999
ENSG00000124299	PEPD	0	3	0	3043.999	2888.982	1668.98	2432.972	2482.991	2	1	3267.992	0	6545.914	4158.954	2989.995	3249.201
ENSG00000124302	CHST8	1.053	2	1	1	0	5	6	1	0	0	5	0	3	6	0	6
ENSG00000124313	IQSEC2	1.882	3	0	195.001	112	124	88.001	161	1	3.03	176	0	423.001	203.001	147.001	220
ENSG00000124333	VAMP7	0	0	0	773	1220	1248.999	1512	2448.001	0	0	930.001	0	1931	1214.999	1279	970.001
ENSG00000124334	IL9R	0	0	0	1	3	2.43	7	0	0	0	5	0	0	1.003	0	1
ENSG00000124343	XG	0	1	0	176	173	15	119.999	165	0	0	21	0	13	107	12	10
ENSG00000124356	STAMBP	0	0	0	596	734.002	534	980.001	1013	0	0	698	0	1464	933	783	902
ENSG00000124357	NAGK	2	5	0	1392.999	1073.002	602	1037.001	1058.002	0	0	1650	0	2843.999	1697.001	1333.001	1388.034
ENSG00000124370	MCEE	1	1.004	0	133	156	78.999	106	173	0	0	124.001	0	215.001	166	128.001	157
ENSG00000124374	PAIP2B	15	0	1	12	29	42	41	45	2	0	13	0	75	64	28	25
ENSG00000124380	SNRNP27	0	0	0	668.977	881.594	668.564	1104.784	1135	0	0	748.187	0	1502.172	1170.158	1032.112	1046.198
ENSG00000124383	MPHOSPH10	0	1	0	360	415	533	725	1113.001	0	1	338	0	636	482.001	607	384
ENSG00000124391	IL17C	0	0	0	0	0	0	1	0	0	0	0	0	3	0	0	0
ENSG00000124399	NDUFB4P12	0	0	0	3.013	1.086	1.028	1.09	3.017	0	0	5.096	0	8.336	3.05	0	1.021
ENSG00000124406	ATP8A1	19	2	0	16	43	97	441	151	1	0	61	0	392.001	54	96	32
ENSG00000124422	USP22	0	9	0	12153.001	12647.999	8100.001	11288.001	11274.999	2	0	12560.001	0	23457.999	13177.001	11817.001	13410.999
ENSG00000124429	POF1B	15	5	4	37	30	7	12	39	0	5	4	0	40	46	56	66
ENSG00000124440	HIF3A	0	2	0	72	64	27	61.999	145	0	4	116	0	328	55	60	104.001
ENSG00000124444	ZNF576	92	83	34	510.807	373.763	172.92	278.204	270	22	9	507.781	10	734.69	558.876	490.255	576.258
ENSG00000124449	IRGC	1	0	0	0	0	0	0	0	0	0	0	0	0	0	0	0
ENSG00000124459	ZNF45	0	6	4	225	363	384	481	522	0	2	178	0	628.999	319	390	230.999
ENSG00000124466	LYPD3	1	4	0	0	0	1	0	0	1	3	0	0	7	2	0	1
ENSG00000124467	PSG8	8	3.364	4.245	0	0	4.166	0	0	3.378	5.847	0	0	0	3.037	0	2
ENSG00000124469	CEACAM8	0	0	0	0	0	0	0	0	0	0	0	0	0	0	0	0
ENSG00000124479	NDP	0	0	0	34	15	4	10	52	0	0	49	0	15	13	10	15
ENSG00000124486	USP9X	2	2	0	2482	3743.864	6815	7043	11358	2	2	2808.998	0	7857.42	4157	4582.436	3200.882
ENSG00000124490	CRISP2	0	0	0	0	0	0	0	0	0	0	0	0	0	0	0	0
ENSG00000124491	F13A1	0	0	0	0	0	0	1	0	0	0	0	0	2	1	0	0
ENSG00000124493	GRM4	1.004	7.214	0	0	1	1	0	0	10.032	4	0	2	6.009	0	0	0
ENSG00000124496	TRERF1	3	0	0	53	40	21	39	7	2	1	2	0	31	5	62	90
ENSG00000124507	PACSIN1	0	2.47	0	1	0	0	0	1	3.001	1	0	0	3	1	0	0
ENSG00000124508	BTN2A2	1	1	0	285.178	195.396	179.576	197.712	476.37	0	1	240.324	0	854.79	202.544	323.696	323.168
ENSG00000124523	SIRT5	139	215	40	242	241	201	204.001	335	142.003	86	178	49	420	371.999	209	238
ENSG00000124532	MRS2	0	0	0	620.999	740	927.001	896	1416	0	0	763	0	1524.999	1216	755	876
ENSG00000124535	WRNIP1	0	1	0	1625	1313	759	1285	1585.999	1.037	1	1553	0	3069	1394	1830	1679
ENSG00000124541	RRP36	0	0	0	1929	1624	733.999	1540	1597	13	2	2332	0	2934	1982	2127	1610
ENSG00000124549	BTN2A3P	7	0	2	107.813	111.403	74.264	108.124	164.001	0	0	108.165	0	340.685	118.369	163.87	85.399
ENSG00000124557	BTN1A1	0	0	0	0	0	0	0	0	0	0	0	0	0	0	0	0
ENSG00000124562	SNRPC	0	0	0	2747.954	2015.001	935	1914	1716.629	0	0	3064.98	0	4135.99	3259.866	2660.134	2560.977
ENSG00000124564	SLC17A3	0	29	0	0	0	0	0	0	0	0	0	0	0	0	0	0
ENSG00000124568	SLC17A1	0	0	0	0	0	0	0	0	0	0	0	0	0	0	0	0
ENSG00000124570	SERPINB6	4	2	0	4764.001	3932.998	2716.999	3633.001	4492.001	3	5	4656.999	0	8756.999	5549.999	4518	5404.002
ENSG00000124571	XPO5	0	13	15	3629.001	3935.999	2118.999	3843.999	3301.998	18	13	4017	6	4198.999	4803.999	4503	3726.999
ENSG00000124574	ABCC10	1.258	2	0	360.001	285.999	329.999	251	312	0	2	297.999	1	727.001	417	300.999	413
ENSG00000124575	HIST1H1D	0	0	0	4781	1735	163	1367	653	0	0	3352.105	0	2059	3694	3549	2517
ENSG00000124587	PEX6	8	20	5	683	484	167	232	512	2	12	596	0	416	213	125	493
ENSG00000124588	NQO2	246	50	293	808.922	686	340.001	716.999	589.001	196	30	1276	79	2396.002	984	653	462
ENSG00000124593	AL365205.1	15.631	42	9	231.439	175.117	161.923	174.293	206.524	33.994	24.04	243.554	0	594.173	297.571	266.53	205.368
ENSG00000124596	OARD1	5	28	12	114.001	130	185	142	263.855	32	20	135.001	5	220.999	166.999	205.001	118.001
ENSG00000124602	UNC5CL	0	0	0	1	1	1	4	4.145	0	0	2	0	2	2	4	7
ENSG00000124608	AARS2	0	0	0	756	626	294	459	442	0	1	802	0	1062	804	773	876.998
ENSG00000124610	HIST1H1A	0	0	0	1743	1255	197	460	318	0	0	1607	0	641	2576.121	1365	1898
ENSG00000124613	ZNF391	1	0	0	22	36	55	21	48	1	1	17	1	17	63	11	21
ENSG00000124614	RPS10	0	0	0	34138.066	24564.214	13837.563	18782.86	18415.632	0	0	38015.578	0	46833.401	40773.024	30267.818	34788.401
ENSG00000124615	MOCS1	0	0	0	629	445.999	282.999	439	402	0	0	728	2	866.001	930	585.999	595
ENSG00000124635	HIST1H2BJ	0	0	0	7992.535	3724.949	623.869	2277.373	2319.01	0	0	7319.466	0	5744.088	6029.068	4296.2	3960.151
ENSG00000124641	MED20	0	1	0	850	1190	620.001	954	1143	0	0	982	0	1626.001	1150.999	1176.999	1039.999
ENSG00000124657	OR2B6	0	0	0	0	0	0	0	0	0	0	0	0	0	0	0	0
ENSG00000124659	TBCC	1	2	1	811	733	428	587	673	2	6	925	0	1262	994	719	859
ENSG00000124664	SPDEF	0	0	0	0	0	0	0	0	0	0	0	0	1	0	0	0
ENSG00000124678	TCP11	1.001	11.609	0	2	1	0	2	0	2.579	0	0	0	12	4	1	2
ENSG00000124688	MAD2L1BP	0	0	0	925	799	509	801	857	1	0	1076.001	0	1535	1130	1078	1063.001
ENSG00000124701	APOBEC2	10	15	0	0	1	0	1	1	0	0	0	0	5	0	0	0
ENSG00000124702	KLHDC3	2	4	1	1807	982	384.001	841	808	7	2.984	1756	0	2000.001	1730	1381	1334
ENSG00000124713	GNMT	1	19	3	0	0	2	0	3	15	0	0	2	14	9	3	2
ENSG00000124721	DNAH8	0	0	0	1	1	3	4	9	0	0	5	0	0	0	2	2
ENSG00000124731	TREM1	0	0	0	0	0	0	1	0	1	0	0	0	0	1	0	0
ENSG00000124733	MEA1	1115	1653	625	2285.001	1405	587	1113	1175	1140	626	2480	220	3147.999	2341	1875.001	2249
ENSG00000124743	KLHL31	0	2	2	0	2	2	1	2	1	0	0	0	2	2	0	1
ENSG00000124749	COL21A1	0	0	0	5	21	9	18	8	0	0	1	0	19	3	8	4
ENSG00000124762	CDKN1A	22	1	0	4999	5652.001	4140	5858	6142	0	0	5081	0	16666	9560.998	5273	8302.001
ENSG00000124766	SOX4	27	31.09	11	1389	1590	1419	1604	2578	2.775	19.558	1413	0	3927	1592	1211	1452
ENSG00000124767	GLO1	0	0	0	1915	2489	2926	3682	5195	0	0	1757	0	3148	2655	2814	2029
ENSG00000124772	CPNE5	2	0	0	74.999	92.999	95	126	96.001	1	0	42	0	157	175	41	83
ENSG00000124780	KCNK17	0	1.886	0	0	0	0	0	0	0	0	0	0	0	0	0	0
ENSG00000124782	RREB1	11	15	2	850.999	960	1324	865.999	1135.999	18	10	769.001	1	2529	1059.999	986	1284.001
ENSG00000124783	SSR1	0	0	0	4117	5965.001	5039	6454.001	10161	0	0	3955.999	0	6460.85	5914	6168.999	4786
ENSG00000124784	RIOK1	0	1	0	455.999	604	671.001	1018.001	1168	1	0	449	0	949	651	1027	569
ENSG00000124785	NRN1	1	3	0	64	63	74	48	64	1	2	400	0	210	139	107	53
ENSG00000124786	SLC35B3	0	0	0	213.999	422	441	452	826	1	0	288	0	588	386	270	265
ENSG00000124787	RPP40	0	0	0	414	485.999	278	547	669	0	0	386	3	461.999	497	503.999	403
ENSG00000124788	ATXN1	10.139	48	13	514	679.999	746.999	672	1178.999	14	14	523.001	8	1861	515.999	771	589.001
ENSG00000124789	NUP153	21	32	23	1769.001	2542	2455	3759	4194	47	21	1726	4	3519	2776	3170	2182.001
ENSG00000124795	DEK	0	0	1.219	2457.999	3862.001	2996	4031.001	7272.998	0	1	2537.001	0	4525	3439.001	4638.999	3016.998
ENSG00000124802	EEF1E1	0	0	0	1671.999	1644.999	1043.999	1687.992	1699.463	0	0	1659.995	0	1893.976	2595.846	1691.012	1570.999
ENSG00000124812	CRISP1	0	0	0	0	0	0	0	0	0	0	0	0	0	1	3	0
ENSG00000124813	RUNX2	0	0	4	2	2	1	2	0	3	1	1	0	2	3.011	0	2
ENSG00000124818	OPN5	0	0	0	0	0	0	0	0	3	1	1	0	0	0	0	0
ENSG00000124827	GCM2	5	2	0	0	0	0	0	0	0	0	0	0	0	0	0	0
ENSG00000124831	LRRFIP1	2	4	0	2561.944	3426.756	3726.516	5098.762	8739.761	0	0	3491.024	0	9101.055	4206.968	4760.607	4048.495
ENSG00000124835	AC105760.1	0	0	0	0	2	5	0	7	0	0	3	0	12	4	14	0
ENSG00000124839	RAB17	0	0	0	3	4	9	14	26	1	0	4	0	49	28	24.001	15
ENSG00000124875	CXCL6	0	0.917	0	127	77	208	55	8	0	0	15	0	55.001	205	167	58
ENSG00000124882	EREG	0	1	0	0	1	0	7	1	0	0	0	0	2	1	5	0
ENSG00000124900	TRIM51	0	0	0	0	0	0	0	0	0	0	0	0	0	0	0	0
ENSG00000124915	AP002380.1	122	248	33	0	0	0	0	0	104	71	0	19	0	0	0	1
ENSG00000124920	MYRF	128	170.999	45	26	61	29	40	44.001	149	88	31	11	47	23	13	36
ENSG00000124935	SCGB1D2	0	0	0	0	1	0	0	0	0	0	0	0	0	0	0	0
ENSG00000124939	SCGB2A1	0	0	0	0	0	0	0	0	0	0	0	0	0	0	0	0
ENSG00000124942	AHNAK	0	7	1	51286.999	61685	65774.999	65891	95028	4	0	51118	0	140360	64213	80095.999	67762
ENSG00000125037	EMC3	13	11	2	2029.001	2167.999	1195	1770	1961	1	15	2085.001	1	4123	2620.996	2310.999	1868
ENSG00000125046	SSUH2	2	0	0	0	0	0	0	1	0	1	0	0	2	0	2	0
ENSG00000125084	WNT1	0.998	0	0	0	0	1	0	0	0	0	0	0	0	0	0	0
ENSG00000125089	SH3TC1	7.114	5.986	0	2917.999	1914.999	1672.001	1583	2103.999	5.976	2.969	2977.001	0	7455	5221.002	2662.003	3517.001
ENSG00000125107	CNOT1	11	2	3	4574.999	5002.001	5706	6924	9946.001	11	12	4618	2	10035.001	5454.999	7784.999	5296.001
ENSG00000125122	LRRC29	11	1	4	25.999	19	25	32	27.999	4	0	35.999	0	78	42	19.999	23
ENSG00000125124	BBS2	37	38	20	414	564.002	769.001	1025.001	1116	25	11	456	2	1620	701	586.001	599
ENSG00000125144	MT1G	0	0	0	8.509	7021.272	8464.369	7629.267	281.238	0	0	13.005	0	45.38	11030.898	15.042	571.221
ENSG00000125148	MT2A	0	12	3	9245.913	12133.822	8074.368	7176.602	13195.732	0	0	13023.879	0	9222.405	28637.002	6580.955	8363.271
ENSG00000125149	C16orf70	45	73.002	8	454.999	548	379.001	416.999	551	58	20	535.999	4	778.999	478.999	527	575.002
ENSG00000125166	GOT2	0	0	0	3124.976	3553.557	3079.994	3003.976	2829.484	0	0	3029.931	0	5178.965	3320.607	3027.866	5103.331
ENSG00000125170	DOK4	34	59	17	834	603.001	352	501.001	466.999	16	21.999	989	2	1223.001	1095	829	831
ENSG00000125207	PIWIL1	0	0	0	0	0	0	0	0	2	0	0	0	0	0	0	1
ENSG00000125245	GPR18	4	13	5	0	0	0	0	0	0	6	0	4	0	0	0	0
ENSG00000125246	CLYBL	3	0	0	4	9	18	19.999	6	3	1	8	0	38.002	10	8	13.001
ENSG00000125247	TMTC4	0	1	0	428.001	477.001	456.999	688	1156	1	0	363	0	1393.001	456	446	414.002
ENSG00000125249	RAP2A	0	0	0	1238.139	2550.462	2634.684	3100.001	5712.061	0	0	1324.562	0	4464.12	1900.487	2245.865	1646.431
ENSG00000125255	SLC10A2	0	0	0	0	0	1	0	0	0	0	0	0	0	0	1	0
ENSG00000125257	ABCC4	0	0	0	1312	1896	2045.001	1940.999	2133.998	0	0	1398	0	2401.003	1758	2356.999	1947
ENSG00000125266	EFNB2	0	1	3	543	795	1061	889	2066	0	0	762	0	3090	1181	746	1099
ENSG00000125285	SOX21	0	0	0	0	0	0	1	1	1	0	0	0	2	0	0	0
ENSG00000125304	TM9SF2	55	54	9	3176	4418.585	3876.999	5569.001	8376.931	11	8	3120	2	7592.704	4791	4392.001	3891
ENSG00000125319	C17orf53	0	0	0	374	284	101	196.999	207.999	0	0	390.999	0	306.001	375	282	355
ENSG00000125337	KIF25	0	0	0	1	0	1	1	0	2	0	0	0	2	1	0	0
ENSG00000125347	IRF1	94	105	25	780	427	205	400.999	500	26	48	610.001	3	1056	641	475	685
ENSG00000125351	UPF3B	0	3	0	115	117.001	149	205	340	0	0	130	0	240	167	246	117
ENSG00000125352	RNF113A	0	8	0	267	194	122	204	216	3	0	170	4	468	222	175	167
ENSG00000125354	SEPT6	0	0	0	1741	1373.999	1069	1544	1697	0	1	1159.001	0	2369.001	1093	1643	1378.999
ENSG00000125355	TMEM255A	1	1	1	0	0	0	0	0	0	1	0	0	0	0	1	0
ENSG00000125356	NDUFA1	0	0	0	1665	1211	732	1356	1391	0	0	1612	0	2507	2228	1292	2003
ENSG00000125363	AMELX	0	0	0	0	0	0	0	0	0	0	0	0	0	0	0	0
ENSG00000125375	DMAC2L	449	381	113	296.999	205	302	332.002	523	226.008	119	297	74	599.001	342	273	349
ENSG00000125378	BMP4	3	2	0	2577	3711	2305	2677	6442	19	0	4885	0	11659.999	8555	4213.001	7178
ENSG00000125384	PTGER2	1	1	0	0	0	2	43	0	0	0	0	0	1	0	0	1
ENSG00000125385	AL161781.1	0	0	0	1	0	3	0	0	0	0	4.05	0	0	1	0	0
ENSG00000125386	FAM193A	0	14.015	1	999.999	1116.032	962.001	842.47	1089.001	0	1.002	893.09	3	2359	1265.09	1219.516	1339.999
ENSG00000125388	GRK4	0	0	0	68	62	46	74	82	3	0	85	0	144.438	97	87	74
ENSG00000125398	SOX9	0	2	0	0	1	1	23	0	0	0	0	0	4	1	1	0
ENSG00000125409	TEKT3	0	0	0	0	0	0	0	1	0	0	0	0	0	1	1	1
ENSG00000125414	MYH2	0	0	0	0	0	0	0	1	0	0	0	0	1.025	0	1	0
ENSG00000125430	HS3ST3B1	1	1	0	2	0	1	7	0	0	0	0	0	0	1.205	4	0
ENSG00000125434	SLC25A35	75	175	71	29	40	40	36	36	115	57	53	45	77	23	47	47
ENSG00000125445	MRPS7	1	43	0	3051	2539.001	1190	2338.999	2238	0	6	3301.001	0	4566	3465.001	3170.001	3194
ENSG00000125447	GGA3	7	25	17	416	506	370.999	334.999	434	11	9	356	5	956.001	435	397.001	383.999
ENSG00000125449	ARMC7	1	5	2	263	149	134	137	154.001	0	6	278	6	529	246	184	275
ENSG00000125450	NUP85	12	6	0	2429	2262	808.001	1608.999	1687.999	5	8	2845.998	1	2725.003	2952.998	2444.999	2687
ENSG00000125454	SLC25A19	0	0	0	801	586	230	386.999	427.001	0	0	878.999	0	752	706.999	830.999	780.999
ENSG00000125457	MIF4GD	104	165	56	460.001	353.001	248.001	335	359	56	86	443	15	940	529.999	373.999	662
ENSG00000125458	NT5C	1	7	0	122	101	101	140	58	9	8	185.001	0	362.001	429	192	442.999
ENSG00000125459	MSTO1	85	84	31	1199.842	933.429	523.274	954.671	889.291	87	40.579	1411.234	9	1520.264	1507.832	1162.219	1255.405
ENSG00000125462	C1orf61	1	3	0	0	0	0	0	1	1	1	0	0	0	0	0	0
ENSG00000125482	TTF1	0	0	0	167	173	234	300	420.001	1.974	0	231	0	422	220	328	148
ENSG00000125484	GTF3C4	0	1	0	1274	1585	1697	1966	2460	0	0	1287.941	0	2166	1591	1634	1363
ENSG00000125485	DDX31	3	3	11	796.999	777	615.001	824	820	18	9	821	0	1121	1065	955	850.001
ENSG00000125492	BARHL1	0	0	1	0	0	0	0	0	0	0	0	0	0	0	0	0
ENSG00000125498	KIR2DL1	0	0	0	0	0	0	0	0	0	0	0	0	0	0	0	0
ENSG00000125503	PPP1R12C	1	8	1	1575.001	947	521	906.999	942	11.005	4	1610.001	0	2876.999	1901.001	1325	1438.001
ENSG00000125505	MBOAT7	3	3	0	2205	2040.999	1590	1333.001	1616.001	4	0	1896	0	3385.002	2345	1625.998	2419.037
ENSG00000125508	SRMS	0	0	0	0	0	0	0	0	0	2	0	0	0	0	0	0
ENSG00000125510	OPRL1	10.76	17	0	15	7	10	16	22	11.985	0.999	9	2	79	28	14	27
ENSG00000125514	LINC00029	1	1	0	0	0	0	0	0	2	0	0	0	0	0	0	0
ENSG00000125520	SLC2A4RG	3	1	1	1429	1007	375.999	623	757	1	1	1920.001	0	2173	1933.999	1404	1793
ENSG00000125522	NPBWR2	0	0	0	0	0	0	0	0	0	0	0	0	1	0	0	0
ENSG00000125531	FNDC11	27	22.455	0	4	6	11	20	7	19.97	7.556	13	0	29	28	16	25
ENSG00000125533	BHLHE23	0	1	0	0	0	0	0	0	0	0	0	0	0	0	0	0
ENSG00000125534	PPDPF	1	1	0	289	265	308	242	169	3	4	402.001	0	917.001	431	300	445
ENSG00000125538	IL1B	0	1	0	0	5	1	2	2	0	1	0	0	0	1	2	0
ENSG00000125551	PLGLB2	0	0	2	0	0	13.517	10	25.841	0	0	2.7	0	33.539	1.79	0	5.823
ENSG00000125571	IL37	0	0	0	5	0	1	0	0	0	0	0	0	3	0	1	0
ENSG00000125611	CHCHD5	0	0	2	256.069	192	85	116.999	164	0	0	248	0	498	265	178.001	187
ENSG00000125618	PAX8	145	51	10	13	22	9	27	19	3	0	39.999	6	11	10	7	19
ENSG00000125629	INSIG2	0	1	0	281.999	534	690	540.001	1012.999	1	0	389.999	0	495.999	451.001	478	349
ENSG00000125630	POLR1B	46.152	32.139	2	1546	1761.999	1347.001	2036.002	2081.001	33	30.03	1728.999	1	1903	1918	2269.001	1536
ENSG00000125631	HTR5BP	5	26	4	0	0	0	0	0	6	11	0	0	0	0	0	0
ENSG00000125633	CCDC93	2	1	0	783	939.999	1227	1416	2277.027	1	0	914.999	0	2361	1176.998	1375	939.999
ENSG00000125637	PSD4	20	2	0	10	13	8	13	4	1	0	15	0	9	18	8	12
ENSG00000125648	SLC25A23	4	1	0	1097	1014.002	638.001	849	957	6	1	1108.999	0	2967	1587.999	1158.001	1183.999
ENSG00000125650	PSPN	1	0	1	28	33	19	22	25	0	1	60	0	60	33	35	37
ENSG00000125651	GTF2F1	0	0	0	3191	2474	1304	2287.999	2082.001	0	0	3488.999	0	6262.999	3677	3687	3709.999
ENSG00000125652	ALKBH7	0	0	0	478	315	158	234	263	0	0	495	0	934	541	255	404
ENSG00000125656	CLPP	0	1	0	2669.999	1843	580.999	1432	1339	1	0	2795.001	0	3616	2915	2321.001	2340.999
ENSG00000125657	TNFSF9	0	0	0	26	12	6	29	11	0	0	9	0	48	10	8	5
ENSG00000125675	GRIA3	6	6	0	0	0	0	3	1	5	5	1	0	2	0	0	0
ENSG00000125676	THOC2	0	0	0	730.001	1062.999	2101	2109	3689	0	0	809.999	0	2246	1203.999	1693.999	1079.001
ENSG00000125686	MED1	42	65	13	1351.999	1860	2105	2698	3699.001	23	30	1444.041	7	3282.999	1966	2930.999	1535
ENSG00000125691	RPL23	10	0	0	29321.485	22216.772	14822.411	21171.929	19044.415	0	0	27526.89	1	43973.808	36175.863	29714.152	31641.207
ENSG00000125695	AC046185.1	0	0	0	47.529	0	0	6.948	0	0	0	19.319	0	18.431	4.715	0	8.325
ENSG00000125703	ATG4C	0	0	0	70	178.001	258	213	453	0	0	152.001	0	260	172	195	200.999
ENSG00000125726	CD70	0	0	0	0	0	1	0	0	0	0	1	0	0	0	0	2
ENSG00000125730	C3	0	0	0	1	1	1	0	0	0	1	3	0	9	12	0	3
ENSG00000125731	SH2D3A	43	167	11	3	0	1	5	0	49	23	0	6	11	1	0	3
ENSG00000125733	TRIP10	4	9	3	2483	2017	835.001	1725.001	1713.002	1	1.623	3180.999	1	4607.001	2789	2679	2544.998
ENSG00000125734	GPR108	4	36.004	9	1410.001	907	750.001	1045	974.001	19	15	1761.001	2	3362.999	1596.999	1209	1889.001
ENSG00000125735	TNFSF14	1	1	0	0	0	0	0	0	1	1.03	1	0	0	1	0	0
ENSG00000125740	FOSB	3	5.202	3	7	3	1	3	4	5	2	6	0	4	9.999	3	5.001
ENSG00000125741	OPA3	13	42	4	1130.683	812.39	475	767	808.317	30	10	1321.594	3	1567.866	1154.503	1092.657	1316
ENSG00000125743	SNRPD2	0	0	0	7506.986	4687	2052	4126.999	4007.001	0	0	7694.999	0	11783.997	8417.999	6105	6640.02
ENSG00000125744	RTN2	1	0	1	152.001	114	74	101.999	142	0	1	128	1	473.001	191	119	196.999
ENSG00000125746	EML2	17	65.73	24	295.999	205	100	180.999	213.999	33	18	248.002	0	584.999	314.001	279.001	291
ENSG00000125753	VASP	0	0	0	5048	4276	1657	3213.001	2820.999	4	2	6190	0	6494.001	6326.999	4229	5762.999
ENSG00000125755	SYMPK	4	5	0	1842.001	1512	938.998	1266.999	1390.999	9.999	1	1791	0	3393.999	1882.001	1724.999	1872
ENSG00000125772	GPCPD1	3	0	0	215.977	606	1154.605	912.731	1005.917	0	0	165.99	0	659.485	460.662	348.971	245.999
ENSG00000125775	SDCBP2	0	5	1	154.567	45.436	47.906	48.628	39.874	0	1	100.275	0	118.235	123.375	97.711	127.704
ENSG00000125779	PANK2	55	213.008	60	845	772	710	1036.001	1115	76	67	691.001	37	1595	814.999	956.001	727
ENSG00000125780	TGM3	0	0	0	0	0	0	0	0	0	0	1	0	0	0	0	0
ENSG00000125787	GNRH2	0	0	0	0	0	1	1	0	1	0	1	2	3	2	0	2
ENSG00000125788	DEFB126	0	0	0	0	0	0	0	0	0	0	0	0	0	0	0	0
ENSG00000125798	FOXA2	1	1	1	0	0	0	0	0	1.094	2.137	0	0	1	0	0	1
ENSG00000125804	FAM182A	0	0	0	2	1	1	1	2	0	0	2	0	3	0	0	0
ENSG00000125810	CD93	4.072	10	6	12122	12957	12064	16158	26557	14.119	2.933	9020	0	32148	12385	10985	15269
ENSG00000125812	GZF1	55	100.744	4	309	432	383	626	667	12	34	307	2	752.001	457	512.999	296
ENSG00000125813	PAX1	1	0	0	0	0	0	0	2	1	0	1	0	1	0	0	0
ENSG00000125814	NAPB	0	0	0	106	203.001	214	242	368	1	2	101	1	347	150	176	123
ENSG00000125815	CST8	0	0	0	0	0	0	0	0	0	0	0	0	0	0	0	1
ENSG00000125816	NKX2-4	0	1	0	0	0	0	0	0	0	1	0	0	0	0	1	0
ENSG00000125817	CENPB	0	5	0	4320	2226	977	1750	1898	2	5	5072	0	4578	3709	3249	4012
ENSG00000125818	PSMF1	2	1	0	1759	1791	1437.999	1537.001	2157.001	1	2	1845.998	0	3529.999	1993.001	1769.998	1961
ENSG00000125820	NKX2-2	2	2	1	0	0	0	0	0	0	2	0	0	0	0	0	0
ENSG00000125821	DTD1	1.183	7	0	1796.877	1750	1023	1673.987	1594.281	0	1	2062.906	0	3455.684	2194.813	2245.751	2493.293
ENSG00000125823	CSTL1	0	0	0	0	0	0	2	0	0	0	0	0	0	0	0	0
ENSG00000125826	RBCK1	0	40	5	1960	1566	780.999	1124	1307.999	12	16	2364.001	0	3859.856	2438	1907.999	2400.998
ENSG00000125827	TMX4	0	0	0	1002	1567	1631	2257	2998	1	2	1266.001	0	2034	1597.999	1659.001	1322
ENSG00000125831	CST11	0	0	0	1	0	0	0	0	0	0	0	0	0	0	0	0
ENSG00000125834	STK35	2	0	1	1119	1116	739	1007	1088	12	6	1237	1	1791	1385	1091	1332
ENSG00000125835	SNRPB	1	2.999	0	9525.36	7347.242	2330.798	5429.165	4760.359	0	1	10144.418	0	9005.167	10714	8294.734	9078.823
ENSG00000125841	NRSN2	10	11	14	1054.001	1016	433	649	673	28	13	1209.001	6	1897	1430	957	1453.999
ENSG00000125843	AP5S1	1	4	0	357.914	242.001	252	247.819	293.902	0	0	418.803	0	655.55	397	335.001	420.646
ENSG00000125844	RRBP1	1	5	0	3137	3475.999	2574	3231	3546	0	2	3445.002	0	7821	4328	3661.999	4372
ENSG00000125845	BMP2	3	6.916	0	1188.5	3156	1619	1688	1218	1	1.999	690	0	1359	1305	1252	1216
ENSG00000125846	ZNF133	1	0	0	309.999	215.001	221	238	286.001	0	0	309.001	0	564	354	286	300
ENSG00000125848	FLRT3	1	0	0	4	18	2	34	4	0	0	4	1	5	1	8	0
ENSG00000125850	OVOL2	0	0	0	1	0	0	0	0	0	0	1.002	0	0	0	0	0
ENSG00000125851	PCSK2	1	0	0	0	0	0	1	0	2	1	0	0	1	0	1	0
ENSG00000125861	GFRA4	0	4	0	0	0	0	0	0	0	2	0	0	0	0	0	0
ENSG00000125863	MKKS	0	0	0	561.524	551.277	554.592	661.011	1056.709	0	2	474.18	0	1115.563	557.527	915.769	689.759
ENSG00000125864	BFSP1	0	1	0	143	98	54.001	96.001	136	0	0	147	0	453.083	146	200.001	248
ENSG00000125868	DSTN	9	9	4	4192.527	4149.605	3445.864	4867.328	6725.481	10	11	4685.936	9	7697.593	4773.591	3775.807	3832.774
ENSG00000125869	LAMP5	0	0	0	4	0	3	0	4	3	0	8	0	1	0	6	5
ENSG00000125870	SNRPB2	0	0	0	1332.897	1551.142	1384	2093.931	2516.956	0	0	1305.767	0	2217.674	1919.631	2051.949	1393.966
ENSG00000125871	MGME1	1	3	0	237	263	338	366	487	1	2	245	0	716	281.001	385	355
ENSG00000125872	LRRN4	1	13	0	0	1	0	0	0	1	1	0	0	0	0	0	0
ENSG00000125875	TBC1D20	0	0	0	1359	1352.001	1047.999	1349.999	1736	1	1	1473	5	3367	1824.001	1443	1489
ENSG00000125877	ITPA	3	30	2	765.999	524	202	267.001	380	9	8	648	3	1002.999	857.001	706	725.999
ENSG00000125878	TCF15	11	16	0	1	3	0	2	0	19.998	16	0	0	1	2	13	0
ENSG00000125879	OTOR	0	0	0	0	0	0	0	0	0	0	0	0	0	1	0	0
ENSG00000125885	MCM8	0	0	0	416	519.644	387.644	802	1109.667	0	0	495	0	620	540.001	891.001	461
ENSG00000125888	BANF2	0	0	0	0	0	0	0	0	0	0	0	0	0	0	0	0
ENSG00000125895	TMEM74B	19	99	4	1	0	2	3	5	2	20	2	10	15	1	0	6
ENSG00000125898	FAM110A	1	0	0	138	170	45	88	90.999	0	0	215	0	198	178	112	116
ENSG00000125899	C20orf187	0	0	0	0	0	0	0	0	0	0	0	0	0	0	0	0
ENSG00000125900	SIRPD	0	0	0	0	0	0	0	0	2	0	0	0	1	0	0	0
ENSG00000125901	MRPS26	0	21	0	1664	645	333	628	624	5	0	1485	0	1429	1026	1018	1120
ENSG00000125903	DEFB129	0	0	0	0	0	0	0	0	0	0	0	0	0	0	0	0
ENSG00000125910	S1PR4	0	1	0	9	3	0	3	2	0	0	4	0	4	10	2	4
ENSG00000125912	NCLN	0	0	0	3802	2946.999	997.002	1839.999	1920	0	0	4391	0	3742.77	3628.001	3430	4041.001
ENSG00000125931	CITED1	0.833	0	0	0	0	0	0	0	1	0	3	0	5	1	5	3
ENSG00000125944	HNRNPR	21	22	3	2925.861	3368.876	3694.359	5478.94	6799.176	6	3	3437.767	11	5157.63	3765.856	5161.476	3020.959
ENSG00000125945	ZNF436	9	17	2	261	429	517	532	909	10	0	243	0	1171	436	423	389
ENSG00000125952	MAX	81	190	113	1818	1237.001	1079	1420.001	1473.998	118	38	1857.001	57	2734.997	1961	1361.001	1675.003
ENSG00000125954	CHURC1-FNTB	0	0	0	61.984	0	0	62.066	4.75	0	0	42.999	0	138.585	50.189	28.688	105.12
ENSG00000125962	ARMCX5	1	0	0	225.764	326.448	341.404	474.057	585.575	0	0	267.158	0	598.89	383.255	457.423	310.351
ENSG00000125965	GDF5	0	0	0	15	8	5	4	9	1	0	17	0	71	10	23	22
ENSG00000125966	MMP24	150	118	46	31	52	46	40	25	95	61	29	20	57	77	31	31
ENSG00000125967	NECAB3	5	7	3	205	183.001	83	146	138.999	9	17	186.999	5	368.999	312.002	133.001	179.998
ENSG00000125968	ID1	3	15	0	3014	2589	2118	3205	1190	4	2	2582	0	3579	4426	2739	1758
ENSG00000125970	RALY	1	15	4	5479.001	3934.999	2241.001	3283.999	3093	0	0	6078	1	9391	6598	5001	6046.001
ENSG00000125971	DYNLRB1	0	0	0	3791	2969	1789	2269	2890	1	0	3888	0	6954	4792.001	3348.999	4404
ENSG00000125975	C20orf173	0	0	0	0	0	0	0	0	0	0	0	0	0	0	0	0
ENSG00000125977	EIF2S2	45	34	8	2739.946	2633.929	3773.866	4218.491	6519.718	14	12	2614.883	9	7038.126	3385.52	5095.262	3101.272
ENSG00000125991	ERGIC3	2	2.008	4	5777.998	4768	2564.002	4008.002	4636.002	2	3	5118	0	12673	6974	4383.999	7008.999
ENSG00000125995	ROMO1	2	1	0	2236.999	1246.001	594.001	1038	1074	0	2	2300	0	3132	2584.001	1938.999	2511
ENSG00000125997	BPIFB9P	0	23	0	0	0	0	0	1	0	0	0	3	2	0	0	0
ENSG00000125998	FAM83C	6	17	4	0	0	0	3	0	6	5	0	4	1	1	0	1
ENSG00000125999	BPIFB1	0	0	0	0	0	0	0	0	1	0	0	1	1	0	0	0
ENSG00000126001	CEP250	0	6.337	4	1065.999	790	651.001	756.999	1087	4	4	723.999	0	2397.999	653	1496.999	874
ENSG00000126003	PLAGL2	3	4	0	424	330	307	324	453.942	2	4	424.983	0	807.926	359	421.73	322.827
ENSG00000126005	MMP24OS	9	1	3	510	368.302	336	356	571.877	3	1	637	2	1114.131	695.658	404	565
ENSG00000126010	GRPR	1	0	0	0	1	0	0	2	0	0	0	0	2	2	1.001	0
ENSG00000126012	KDM5C	4.998	4	0	3709.999	2388.002	2517.001	3065	3515	4	6	2969.999	0	4719.703	3305.002	2241.709	2817.738
ENSG00000126016	AMOT	0	4	0	32	55	68	22	95.001	0	0	33	0	95	46	30	56
ENSG00000126062	TMEM115	11	9	10	1504	1275	649	1064	969	17	0	1858	1	2111	1859	1240	1696
ENSG00000126067	PSMB2	0	2	0	4676	4155	2232	3841	3734	0	0	4451	0	5634	4843	4253	4708
ENSG00000126070	AGO3	2	1	0	673	929	1365.001	1177	1748	0	0	651.001	0	1789.51	942	1008	629.999
ENSG00000126088	UROD	7	6	1	4413.002	3724.999	1655.999	3120.998	3238.998	7.14	3.083	5235.999	0	7430	5907	3767	5450
ENSG00000126091	ST3GAL3	2	2	1	538.999	467.999	321.002	360	444.047	6	6.915	666.999	2	923.284	576	433	602.88
ENSG00000126106	TMEM53	26	63	16	96	96.001	43.001	86.001	100.999	13	29	113	12	231.001	126.001	75	161
ENSG00000126107	HECTD3	4.956	7.911	0	2415	1766	974	1531.999	1765	8.453	11.046	2531	0	5054.999	2735.002	1730	2891
ENSG00000126214	KLC1	64	136	89	4063.919	3766.938	2874.638	4103.657	5353.892	84.546	75.031	4107.382	53	9665.954	4214.095	5275.33	4637.399
ENSG00000126215	XRCC3	168	186	64	821.999	426.999	154.999	307	329.001	91	92	833	19	541.999	670	692	697
ENSG00000126216	TUBGCP3	9	0	0	884.001	1079	879.903	1230.672	1556.969	3	0	1059.851	0	1974.847	1249.999	1378.368	1077.717
ENSG00000126217	MCF2L	2	13.933	0	4	1	5	13	0	8.143	4.535	1	0	2	1	0	4.004
ENSG00000126218	F10	0	16	0	1	1	3	9	0	0	0	5	0	11	9	0	1
ENSG00000126226	PCID2	0	1	0	1220	1455	897.999	1584.001	1803.999	0	0	1257.998	0	2264	1633.001	1581	1293.999
ENSG00000126231	PROZ	2	18	2	0	0	0	0	0	5	9	0	0	0	0	0	0
ENSG00000126233	SLURP1	0	0	0	0	0	0	0	0	0	0	0	0	0	0	0	0
ENSG00000126243	LRFN3	1	2	0	102	85.001	83	69	76	2	4.96	101	0	177	103	42	100.001
ENSG00000126246	IGFLR1	5	5	2	78.001	38	13.846	33	39	11	12	55.219	2	59.13	62	81	81
ENSG00000126247	CAPNS1	3	1.001	0	8875.999	9025.001	4209	6679	7676.999	6	3	10850.002	1	18837.001	12003.001	8429.001	11482.999
ENSG00000126249	PDCD2L	0	0	0	393.613	437	198	301	294.174	0	0	452.778	0	444.999	525	375	509
ENSG00000126251	GPR42	0	0	0	0	0	0	0	0	0	0	0	0	0	0	0	0
ENSG00000126254	RBM42	0	2	0	2134.001	1650	784.999	1129	1103	0	0	2532.999	0	3141	2613	1813.999	2508.001
ENSG00000126259	KIRREL2	0	3	0	0	0	0	1	0	3	0	0	0	1	1	1	0
ENSG00000126261	UBA2	0	0	0	3078.747	3727.049	2562.973	4548.527	6122.238	0	0	3407.934	0	5512.45	4523.655	4992.167	3463.073
ENSG00000126262	FFAR2	0	0	0	0	0	0	0	0	0	0	0	0	0	0	0	1
ENSG00000126264	HCST	0	0	0	0	0	0	1	0	0	0	0	0	1	5	0	1
ENSG00000126266	FFAR1	0	3	0	0	0	0	1	0	0	1	0	0	0	0	0	0
ENSG00000126267	COX6B1	0	0	0	4732	3189	1683	2704.999	2414	0	0	4783.001	0	6977	5668.987	3726	4879
ENSG00000126337	KRT36	0	3	0	0	0	0	1	0	1	0	0	0	1	0	0	0
ENSG00000126351	THRA	20.001	3	1	871	447	250	367.999	537.001	11	11.001	860.001	2	2072.999	598	830	1063
ENSG00000126353	CCR7	8	12	0	0	0	0	0	0	9	4	0	0	0	0	1	0
ENSG00000126368	NR1D1	0	0	0	27	36	53	24	42	7	4	36	0	206	33	43	51
ENSG00000126391	FRMD8	0	7	0	1195	1334.926	767.931	1164.001	889.967	0	0	1134	0	2237.808	1725.864	1072.001	1417.971
ENSG00000126432	PRDX5	0	0	0	3040	1730	976	1557	1776	0	0	3542	0	4770.993	2845	2135.001	2612
ENSG00000126453	BCL2L12	22	23	3	292	131.999	81.001	84	140	10	1	216	0	212.001	199.001	204.001	173
ENSG00000126456	IRF3	159	269	17	606	430	197.999	345	425	108	69	543	26	926.001	525	544	654.002
ENSG00000126457	PRMT1	32	119	11	9951.92	6597.618	2466.961	5179.84	4717.285	14.747	57.933	9730.941	1	12440.923	9941.257	8788.064	9273.463
ENSG00000126458	RRAS	8	0	5	1795	1719	805	1407	1509	8	0	3304	0	3882	3019	1816	2546
ENSG00000126460	PRRG2	0	0	0	18	11	19	25	21	0	2	17	0	39	37	6	26
ENSG00000126461	SCAF1	0	4	0	721	535	253	316	329	2	2	778	0	1163	883	596	923
ENSG00000126464	PRR12	1	8	1	248	156	192	134	168	1	2	247	0	531	273	157	270
ENSG00000126467	TSKS	0	0	0	1	0	0	0	0	0	0	0	0	0	0	0	0
ENSG00000126500	FLRT1	5	29	8	0	1	0	0	0	18	17	0	9	0	1	1	0
ENSG00000126522	ASL	0	3	0	1720.105	1187.328	421.383	942.999	815.264	1	0	1948.522	0	2045.024	1959.007	1486.393	2016.394
ENSG00000126524	SBDS	0	0	0	1843.384	1553.657	1313.76	2476.945	3800.985	0	0	2153.055	1	3000.49	2809.325	2679.134	1723.272
ENSG00000126545	CSN1S1	0	0	0	0	0	0	0	0	0	0	0	0	0	0	3	0
ENSG00000126549	STATH	0	0	0	8	2	14	8	0	0	0	3	0	0	6	8	4
ENSG00000126550	HTN1	0	0	0	0	0	0	3	0	0	4	0	0	2	0	0	0
ENSG00000126561	STAT5A	19.003	13	18	814.341	407.554	312.724	321.825	467.002	14	16.001	721.65	7	1086.859	431.705	536.184	636.494
ENSG00000126562	WNK4	7	16.679	12	32	26	17	19	63	11.825	1	11	0	77	17	19	7
ENSG00000126581	BECN1	0	0	0	1514.001	1849.999	1670.998	2620.002	3144.999	1	0	1669.002	0	4764.001	2221.002	2519.998	1987.999
ENSG00000126583	PRKCG	4	2	0	0	2	0	3	0	2	1	0	0	0	1	0	0
ENSG00000126602	TRAP1	7	31	7	6533.999	4208	1969.001	3834.002	3065.002	8.921	6	6421	4	6751.998	6414	5225	6188.002
ENSG00000126603	GLIS2	52.274	58.267	27	97.21	56	98	72	89	54.392	57.85	132	5	281	165	86	87
ENSG00000126653	NSRP1	0	0	0	131.977	171.719	312.147	322.783	476.516	1	0	128.996	0	414.617	188.629	272.593	145.832
ENSG00000126698	DNAJC8	0	0	0	4451.017	3981.012	2527.112	4453.819	5036.395	2	0	4855.311	0	7035.407	5853.915	5450.253	5566.149
ENSG00000126705	AHDC1	8	4.997	0	265	165	329	171	282	5	3	242.999	0	876	226	213	343.998
ENSG00000126709	IFI6	0	0	0	435	228	196.001	222	458	0	0	498.999	0	2192.001	609	282.001	738
ENSG00000126733	DACH2	0	0	0	0	0	0	3	0	0	0	0	0	2	0	0	0
ENSG00000126746	ZNF384	4	6	0	1152.001	1138	802.999	1033.999	1124.002	3	4	1026	0	2472	1431.999	1236.999	1278.999
ENSG00000126749	EMG1	328	641	319	1967	1970.001	770	1508	1453.001	311	224	2040	150	1882.001	2583.001	2025	1824
ENSG00000126752	SSX1	0	0	0	0	0	0	0	0	0	0	0	0	1	0	0	0
ENSG00000126756	UXT	2	10	0	1849	1206	570	954	1043	0	0	1875	0	2464.001	2160	1564	1902.999
ENSG00000126759	CFP	0	2	0	7	4.657	6	9	3	0	0	12	0	5	22	5	2.475
ENSG00000126767	ELK1	0	1	0	1002	761.001	301.001	550	578.997	1	1	968	0	1146.999	923	760.999	809
ENSG00000126768	TIMM17B	2	0	0	371.999	295	119.999	245.999	206.001	0	1	457	0	545.991	527.001	282.993	463.993
ENSG00000126773	PCNX4	35	76	23	711	1411.193	1796.999	1819.999	2898	38	34	677	12	2034.988	996	1332.999	892.002
ENSG00000126775	ATG14	7	41	9	475	611	693	796	1184	1	4	561	3	1469	735	675	686
ENSG00000126777	KTN1	0	0	0	3735.998	4928.001	7317	7757	14175	2	1	3955.001	0	9821	5248.999	7373	3833.999
ENSG00000126778	SIX1	0	5	0	50	11	25	65	62	1	1	189	0	180	15	43	38
ENSG00000126785	RHOJ	0	0	0	2684	2566.001	4806.001	4051	6987	2	0	3682	0	9719	3462.999	3648.999	3632
ENSG00000126787	DLGAP5	0	0	0	1226	1563	1100.999	2095.001	3586	0	0	1258	0	1678	1560	2682	1352
ENSG00000126790	L3HYPDH	0	0	0	783	850	503.677	725.116	727.768	1	0	793	0	1020.971	1018.001	770	1038.42
ENSG00000126803	HSPA2	13.847	5.838	0	58	117	29	70	67.001	5	8.085	52.962	0	268	104.028	96	86
ENSG00000126804	ZBTB1	3	2	0	531	661	826	820.001	1758.001	1	5	433	0	1391	572	636	447
ENSG00000126814	TRMT5	23	25	9	294.219	423.886	532.916	619.926	1020.382	5	5	282.004	1	702.918	477.005	513.976	374.967
ENSG00000126821	SGPP1	0	0	0	186	322	265	282	487	0	0	199	0	269	204	154	205
ENSG00000126822	PLEKHG3	0.822	7	0	675.999	305	194	198.002	223	4	2	287.999	0	633	344	272	445
ENSG00000126838	PZP	24	38	5	1	2	5.01	1.002	14.019	0	22	4	2	15.072	1.006	6	4
ENSG00000126856	PRDM7	0	0	0	0	0	0	0	0	3	1	0	0	0	0	0	0
ENSG00000126858	RHOT1	0	0	0	477.851	541.42	793.763	865.742	1584.432	1	0	453.058	0	1201.782	690.066	797.245	642.71
ENSG00000126860	EVI2A	2	1	4.171	28.293	15	7	11	15.833	0	2.735	23	1	14	21	22.675	21
ENSG00000126861	OMG	19	87	20	6	1	0	5	1	24	27	4	18	13	0	0	2
ENSG00000126870	WDR60	0	0	0	200	170	349	322	486	1	0	228	0	533	248	343	209.999
ENSG00000126878	AIF1L	3	28	5	2475	1206.999	1687	1394	3034	3	1	2333.998	6	8646.998	4870.999	2616	6159
ENSG00000126882	FAM78A	0	0	0	171	151	135	86	196	0	0	250	0	481	70	239	366
ENSG00000126883	NUP214	5	0	0	2722.001	3052.001	2020.998	2324	2858.998	0	0	2435.999	0	4906	2896.001	2965.999	3367.999
ENSG00000126890	CTAG2	0	0	0	0	0	0	22	0	0	0	0	0	0	0	0	0
ENSG00000126895	AVPR2	7	0	0	0	0	1	0	2	0	0	0	0	0	1	0	0
ENSG00000126903	SLC10A3	0	0	0	638	497.999	237	414	445	0	0	757	0	943.999	827	550	599.001
ENSG00000126934	MAP2K2	2	1	0	2921.011	1990.819	1292.219	1614.412	1880.139	1	0	2697.244	0	5622.288	3289.467	2145.832	3086.806
ENSG00000126945	HNRNPH2	0	0	0	635.62	629.575	1238.994	1168.86	1738.881	0	0	649.552	0	1619.848	820.814	1119.613	600.929
ENSG00000126947	ARMCX1	0	0	0	596	686	560	849	1059	2	0	595	0	1457	968	716	721
ENSG00000126950	TMEM35A	0	0	0	116	73	99	163	141	0	4	58	0	280	69	107	136
ENSG00000126952	NXF5	0	0	0	0	0	0	0	0	0	0	0	0	0	0	0	0
ENSG00000126953	TIMM8A	0	2	0	344	336.001	206.959	329.962	412	1	1	421.865	0	326.971	424.404	449	251.001
ENSG00000126970	ZC4H2	0	1	0	335	243.001	158	204	254.001	0	1	268.001	0	481.999	235	254	308.001
ENSG00000127022	CANX	0	1	0	14047.998	17448.999	15269	23442.999	32012	5	3	14719.002	0	25775.999	19457.002	19213.999	15107.002
ENSG00000127054	INTS11	51.029	57.94	65	3498	2481	1263.001	1996	2111.999	58.886	63.999	3732.999	15	5470.001	3565	2982	3823.003
ENSG00000127074	RGS13	0	0	0	0	0	0	0	0	0	0	0	0	0	1	2	0
ENSG00000127080	IPPK	22	104	57	685.999	908	455.999	909	706	46	28	808.999	24	1047	1190	739	562
ENSG00000127081	ZNF484	0	0	0	157	339	603.999	550	732.001	0	0	172	0	666	339	379.999	245
ENSG00000127083	OMD	0	0	0	0	0	2	35	1	0	0	0	0	0	3	0	0
ENSG00000127084	FGD3	5	11	0	0	0	0	0	0	7	4	0	0	0	0	0	4
ENSG00000127124	HIVEP3	1	0	0	55	88	85	56	56	0.997	1	131.022	0	103	123	60	65
ENSG00000127125	PPCS	0	0	0	477	535.001	390.259	627.886	851.992	3	0	567.001	0	947.716	725.735	502.852	711.903
ENSG00000127129	EDN2	0	0	0	0	0	1	1	5	0	5	0	0	1	3	0	0
ENSG00000127152	BCL11B	1	3	1.217	0	1	4	2	2	1.011	1.377	3	0	6	0	1	2
ENSG00000127184	COX7C	0	0	0	3355.628	1832.835	1555.904	2064.809	2982.705	0	0	2928.821	0	4758.28	3450.661	2287.777	2194.444
ENSG00000127191	TRAF2	0	4	0	582.001	527	243	456.999	363	1	1	689.999	0	835	818.998	646	635.999
ENSG00000127220	ABHD8	1	3.005	1	167	54	47	58	98	6	16	150	0	336	116	115	118
ENSG00000127241	MASP1	2	10	0	3	11	0	14	14	17	7	7	0	15	65	1	8
ENSG00000127249	ATP13A4	58.845	55.99	3	2	1	0	1	5	58	46.999	0	3	1	2	1	1
ENSG00000127252	HRASLS	0	0	0	3	10	9	13	7	2	2	0	0	5	5	2	0
ENSG00000127311	HELB	0	7	0	61	135.999	182.999	147	249	2	3	66	1	194	128	257	146
ENSG00000127314	RAP1B	0	7	1	2584.098	4787.343	4493.934	6557.842	7818.812	11	0	2841.071	0	5876.356	4669.285	4477.415	2815.261
ENSG00000127318	IL22	0	0	0	0	0	0	0	0	0	0	0	0	0	0	0	0
ENSG00000127324	TSPAN8	0	0	0	14	29	11	32	32	0	0	20	0	1	1	24	16
ENSG00000127325	BEST3	0	1	0	19	3	3	4	8	1	1	6	1	12	2	9	2
ENSG00000127328	RAB3IP	2	1	1	622.001	437.001	371.544	544.999	1162	3	0	484	0	1239	211.999	935.578	367.001
ENSG00000127329	PTPRB	0	2	1	5424	7121	6034.998	8338.999	19385.001	0	1	6708	0	17367	6320	7280	6610.001
ENSG00000127334	DYRK2	0	1	0	257	325	449	480	675.999	3	0	182	0	658	297.001	363.001	287
ENSG00000127337	YEATS4	0	0	0	522	474	277.999	489	631	0	0	627	0	551	625.999	644	701
ENSG00000127362	TAS2R3	0	0	0	3	6	19	10	26	0	0	2	0	14	6	6	14
ENSG00000127364	TAS2R4	0	0	0	8	10	28	10	36	0	4	1	0	29	6	21	15
ENSG00000127366	TAS2R5	0	0	0	6	8	5	7	14	1	0	2	0	22	9	5	12
ENSG00000127377	CRYGN	6	14.979	0	0	0	0	0	0	14	4.009	0	0.768	0	0	0	0
ENSG00000127399	LRRC61	0	0	0	56	15	9	3	10.581	0	0	57.854	0	1	5	3	15.708
ENSG00000127412	TRPV5	0	0	0	0	0	0	0	0	1	1.397	0	0	2	0	1	0
ENSG00000127415	IDUA	0	4	0	113	78.001	143	89.999	153	0	2	104.999	0	437	115	89.999	104.001
ENSG00000127418	FGFRL1	32.959	57.938	0	1070	1033	532	487	477	61.676	38.004	1258	2	1877	1389	976	1120
ENSG00000127419	TMEM175	0	0	0	99.001	148	96.001	81.999	107	1	0	108	0	295	134.999	129.998	112.999
ENSG00000127423	AUNIP	0	46	5	201	165	35	139	166	20	1	261	0	192	220	373	262
ENSG00000127445	PIN1	6	1	0	1628.999	1003	406.001	709	750	3	2	1954.999	0	2598	1845.001	1593	1830.001
ENSG00000127452	FBXL12	0	0	0	274	331.001	252.001	307	322.001	0	0	321	0	725.001	479	308.999	309.999
ENSG00000127463	EMC1	74	136	48	978	1182	1338	973.999	1196	51	125	1027	16	2182	1172.002	868.999	1373
ENSG00000127472	PLA2G5	0	2	0	0	9	6	3	11	0	1	0	0	1	9	0	2
ENSG00000127481	UBR4	0	3.662	1	4992.807	6067.307	6938.271	4704.157	6056.057	4	5	3995.273	0	14765.201	5452.613	4512.233	5701.09
ENSG00000127483	HP1BP3	3	9	3	2692	3291.001	3458.999	3951	5104	5	12	2948	0	5762	3680	3922	3449
ENSG00000127507	ADGRE2	12	0	0	0	6.384	2.288	1.015	0	0	0	0	2	2.254	3.166	2.012	4.145
ENSG00000127511	SIN3B	3	3	0	2555.999	2129	1351	1797	2091.001	4	1	2689	1	4325	2378.001	2104.001	2640.001
ENSG00000127515	OR7A10	0	0	0	0	0	0	0	0	0	0	0	0	1	0	0	0
ENSG00000127526	SLC35E1	1	0	1	1898	1964	1138	1744	1997	1	0	2165.826	0	3176.255	2317.977	1940.214	1922.001
ENSG00000127527	EPS15L1	0	0	0	1133.001	1106	616.002	849.999	1062.002	1	0	1102	0	2182.001	1199.001	998.001	1339.999
ENSG00000127528	KLF2	1	0	1	225.79	201	229	212	170	2	0	273	0	513	277	242	205
ENSG00000127529	OR7C2	0	0	0	0	0	0	0	0	0	0	0	0	0	0	0	1
ENSG00000127530	OR7C1	7	24	9	3	0	1	2	0	25.018	6	0	3	1	0	2	1
ENSG00000127533	F2RL3	1	0	0	69	3	3	24	68	2	0	57	2	65	5	11	32
ENSG00000127540	UQCR11	1	0	0	2993.712	2221.195	1291.252	2058.72	2246.796	1	0	3198.566	0	5388.497	3433.025	2742.87	3303.738
ENSG00000127554	GFER	0	0	0	578.999	469	206	308.001	335	2	0	721	0	979.001	725.001	455	629.999
ENSG00000127561	SYNGR3	0	3	0	8	11	9	11	2	1	2	14	0	9	19	13	3
ENSG00000127564	PKMYT1	122	111	134	379.001	205	76	137	117	160	59	425.001	37	265	316.998	387.999	313
ENSG00000127578	WFIKKN1	1	4	2	0	2	0	0	4	0	0	3	0	7	0	2	1
ENSG00000127580	WDR24	4	18	19	229.999	276	209	155	168	11	26	238	15	443	254	193	235
ENSG00000127585	FBXL16	13.697	21.271	8	6	0	2	4	3	24.447	8.325	3	1	9	0	1	4
ENSG00000127586	CHTF18	1.046	7	0	685.001	333	117	297.001	247.999	4.527	2	556	2	524.001	447.001	580	508.999
ENSG00000127588	GNG13	0	0	0	0	0	0	0	0	0	0	0	0	0	0	0	0
ENSG00000127589	TUBBP1	0	0	0	620.978	453.765	117.243	317.12	307.142	0	0	652.158	0	621.547	503.578	583.85	544.214
ENSG00000127603	MACF1	2	5	0	16077.001	22422	41442.999	38504.998	61100	8	13	15797	0	75038.002	22192.999	28359.998	20159.999
ENSG00000127616	SMARCA4	8	8	1	3341.001	3113.999	2409.999	2086.002	2681.999	8.013	4	2984.998	1	7651.999	3459.998	3294.002	4640.999
ENSG00000127663	KDM4B	4	10.906	0	1055.999	953.999	868.999	717.999	1001.001	13	2.979	816.001	0	2499.001	1114.999	822.001	1381
ENSG00000127666	TICAM1	2	0	0	558	348	270	345	355	4	0	553	3	908	540	504	457
ENSG00000127720	METTL25	1	0	0	144.001	163.999	198.999	130.001	236	3	1	172	4	246.001	188	123	184.001
ENSG00000127743	IL17B	0	0	0	0	0	0	0	0	0	0	0	0	0	0	0	0
ENSG00000127774	EMC6	0	1	0	864	630	239	517	460	0	0	1000	0	949	1004	779	896
ENSG00000127780	OR1E2	0	0	0	2	0	0	0	0	0	0	0	0	0	0	0	0
ENSG00000127804	METTL16	0	22	0	865.001	957	755	1098	1253.001	9	7	937.999	0	1445	1021.001	1167	901
ENSG00000127824	TUBA4A	33	25	17	709.956	339.952	207.944	211.881	296.001	27	0	631.681	1	756.399	445.777	633.98	715.889
ENSG00000127831	VIL1	49	38	62	1	1	1	0	0	50	41	0	16	0	0	1	0
ENSG00000127837	AAMP	0	3	0	2560	1570	680	1414	1294.999	1	0	2475	0	3052	2281.999	2146.999	2329.999
ENSG00000127838	PNKD	7	0	0	714	739	309.001	514.001	541	6	0	834	4	1674.993	1225.001	753.001	986
ENSG00000127863	TNFRSF19	0	0	0	3	11	3	15	16	0	0	3	0	12	3	8	1
ENSG00000127870	RNF6	0	0	0	465	694.999	1033	1312	2121.999	0	0	533.999	0	1223	709	948	454
ENSG00000127884	ECHS1	0	0	0	1467	1162	945	926	1188	0	0	1228	0	2370	1306	781	1291
ENSG00000127903	ZNF835	0	0	0	3	8	1	1	2	0	2	2	0	13	14	7	34
ENSG00000127914	AKAP9	64	36	13	1005	1720.001	3330.999	2505.001	4817.001	32	11	947	12	3734.001	1933.998	1719.001	1149
ENSG00000127920	GNG11	0	0	0	13834	11740	9091	12588	18401	0	0	10612	0	29337	12149	11065	20755
ENSG00000127922	SEM1	8	0	0	1083	842.999	983.996	1008	1408.001	0	0	1050.992	0	2375.96	1411	1051	921
ENSG00000127928	GNGT1	0	0	0	1	2	0	0	0	0	0	0	0	0	3	0	0
ENSG00000127946	HIP1	9.951	6.795	0	1502.999	1276.001	1175	1465	2500	10.758	3.687	1564	0	4046.999	2023	1613	2015
ENSG00000127947	PTPN12	23	30	1	1200	2138.001	3006	2501	4955.001	28.883	16	1335	2	4132	2010.999	1936.001	2000.002
ENSG00000127948	POR	0	3	6	1436.001	1165	655.999	927.001	1010.999	0	1	1149	0	2737.001	1333.999	1028.001	1409
ENSG00000127951	FGL2	14	22	2	2	4	5	32	14	1	14	3	5	1	4	2	0
ENSG00000127952	STYXL1	0	1	0	380.999	399.999	150.999	265	326.001	0	0	465	0	756.001	519.001	467.999	405.001
ENSG00000127954	STEAP4	0	4	0	0	0	0	0	0	5	2	0	0	0	0	1	0
ENSG00000127955	GNAI1	8	6.997	0	38	67.999	86	61.999	48.001	0	2	123	0	60.001	15	144.999	22.999
ENSG00000127957	PMS2P3	0	0	0	114.8	66.58	59.731	91.887	63.819	0	0	69.835	0	212.159	94.719	109.131	116.147
ENSG00000127980	PEX1	1	7	0	321.999	411	512	658.999	936	3	0	271.999	0	828.001	438	454	299
ENSG00000127989	MTERF1	0	0	0	89	148.999	317	280	445	0	1	80	0	232.999	118	175.001	113
ENSG00000127990	SGCE	14	9	12	514.997	562.999	993	1020.001	2202	6	15	340	1	1749	569.001	753	778.001
ENSG00000127993	RBM48	1	1	0	130.001	203	224	238	350.999	0	0	149	0	440	196	155	174.001
ENSG00000127995	CASD1	0	0	0	188	251	371	312.001	729	0	0	172	0	490.999	222	214	190.999
ENSG00000128000	ZNF780B	0	0	0	129.632	281.69	568.685	427.084	843.465	0	0	140.013	0	461.902	259.74	260.126	162.725
ENSG00000128011	LRFN1	2	4	0	4	0	1.235	1	6	2.026	1	1	0	6	0	5	12
ENSG00000128016	ZFP36	0	0	0	115	163	301	181	159	0	1	91	0	354	176	168	173
ENSG00000128039	SRD5A3	0	0	0	633	810	525.001	764.001	937.999	2	1	559	0	1457	1429	956	1055.999
ENSG00000128040	SPINK2	0	0	0	0	0	0	0	0	0	0	0	0	2	0	0	0
ENSG00000128045	RASL11B	0	8	5	0	1	0	0	2	10	1	2	0	0	2	0	0
ENSG00000128050	PAICS	54	81	45	5224.662	6506.298	4418.04	8136.692	8670.077	41	57	5645.468	9	7219.759	6968.623	9796.68	6332.954
ENSG00000128052	KDR	0	4	0	11591.999	8375	8460.001	15509	31634	4	3	10940.001	0	36386.998	9160.999	11221.999	13791.001
ENSG00000128059	PPAT	17	34	2	401	528.553	641.739	748.489	1117.276	4	7	419.987	4	479.91	541.826	666.831	397.869
ENSG00000128159	TUBGCP6	0	33	2	499.999	406.001	468.001	384.001	495.999	1	5	477.001	0	1414	498	497	547
ENSG00000128165	ADM2	4	3	0	11	4	4	7	1	2.114	1.013	7	0	6	13	6	2
ENSG00000128185	DGCR6L	0	0	0	1279.67	673.142	353.43	664.951	602.43	0	0	1425.721	0	1895.075	1228.512	786.746	1291.984
ENSG00000128191	DGCR8	42	5	1	1074	1242	862	1024	1109.001	1	11.97	1046	0	1997	1245	1262.001	1350
ENSG00000128203	ASPHD2	0	16	6	164	95	71	75	122	0	1	190	0	163	89	89	129
ENSG00000128218	VPREB3	0	0	0	0	0	0	0	0	0	0	0	0	0	0	1	0
ENSG00000128228	SDF2L1	1	1	0	998	507	163	389	298	0	2	846	0	907	841	614	613
ENSG00000128242	GAL3ST1	0	8	0	0	0	0	0	0	1	1	0	0	0	0	0	0
ENSG00000128245	YWHAH	1	0	0	3656.987	4140	1963	3903.491	4591.999	3	0	4776	0	6906.996	4205.97	5447.999	4760.994
ENSG00000128250	RFPL1	0	1	0	0	1	0	0	0	0	0	0	1	0	0	0	0
ENSG00000128253	RFPL2	0	1	0	0	0	0	0	0	0	0	0	0	0	0	0	0
ENSG00000128254	C22orf24	25	21	6	3	3	1	1	3	0	7	1	4	6	10	4	0
ENSG00000128262	POM121L9P	11.718	0	4.838	5.164	6	5.969	10	0	18.902	23.284	6	0	8.854	15.108	2.932	10.597
ENSG00000128266	GNAZ	3	6	0	11	12	6	2	8	4.961	1	38	0	31	24	24	5.235
ENSG00000128268	MGAT3	7.445	14.498	3	0	0	0	1	0	8.562	6.736	1	0	0	0	0	3
ENSG00000128271	ADORA2A	1	1	0	858.059	723.999	397	644	946.637	9	2	800	1	2550.798	730.368	978	1388.999
ENSG00000128272	ATF4	6	19	0	11794.959	8783.47	4570.093	7504.502	8862.063	3	0	11672.441	0	17279.143	14407.073	12763.111	14587.843
ENSG00000128274	A4GALT	0	0	0	254	207	173	145	246.001	0	2	287.001	0	400	312.001	155.001	297.999
ENSG00000128276	RFPL3	0	1	0	0	0	0	0	0	3	5	0	2	0	0	0	0
ENSG00000128283	CDC42EP1	0	1	0	1150.001	1038	599	568	792	5.336	1	1233	0	1578	1273.999	1249	1149
ENSG00000128284	APOL3	8	9	0	264.655	180.34	210.999	203.165	376.045	0	0	298.027	0	1536.008	287.997	468.366	407.146
ENSG00000128285	MCHR1	0	3	0	0	0	0	0	0	1	0	0	0	2	3	0	6
ENSG00000128294	TPST2	0	3	3	1512.001	1536.001	833	1228.001	1904.001	0	0	1244.997	0	3473	1392	1281.001	1914
ENSG00000128298	BAIAP2L2	5	0	0	12	8	9	25	19	1	3	36	0	15	54	25	21
ENSG00000128309	MPST	11	14.002	0	2409.999	1525.999	680	1140	1266.001	12.188	11.001	2505.999	0	3768	1988	1861	2467
ENSG00000128310	GALR3	1	0	0	0	0	0	0	0	0	0	1	0	0	0	0	0
ENSG00000128311	TST	1	0	0	1014	794	461	703	766	0	0	1068	0	1554	1132.999	817	1088
ENSG00000128313	APOL5	0	0	1	0	0	0	1	0	0	1	0	0	0	0	0	0
ENSG00000128322	IGLL1	0	0	0	0	0	0	0	0	0	0	0	0	0	0	0	0
ENSG00000128335	APOL2	0	1	0	1171.346	823.66	479.694	961.536	1345.951	0	0	1202.654	0	3165.622	1215.003	1245.497	1342.864
ENSG00000128340	RAC2	0	0	0	6039	5747	3368.001	4395	4753.999	0	0	6729.999	0	10244	6172	5349	5785.999
ENSG00000128342	LIF	1	2	0	12	42	27	50	23	3.938	6	25	0	81	80	24	56
ENSG00000128346	C22orf23	173	263	76.001	6	5	4	0	4	137.999	63	2	36	10	6	9	15
ENSG00000128383	APOBEC3A	0	0	3	0	1	0	2.446	0	0	2	2	0	11.914	3.11	5.502	1.072
ENSG00000128394	APOBEC3F	5	7.991	0	258.798	149.839	92.214	142.897	146.968	2	5	208.66	0	466.409	268.526	86.054	299.122
ENSG00000128408	RIBC2	2	0	0	75	47	20	36	40	0	0	150	0	39	50	85.999	83
ENSG00000128422	KRT17	0	1	0	15	4	5	13.504	4	1	0	8	0	3	17	2	8
ENSG00000128438	TBC1D27P	1	1	0	0	0	0	0	0	0	0	0	0	0	1	0	1
ENSG00000128463	EMC4	136	149	8	1864	1846.999	966	1700	1750.999	37	39	1693	4	2855.999	2208.001	1982	2024.001
ENSG00000128482	RNF112	9	6	0	0	0	0	0	0	7	5	0	0	4	4	0	0
ENSG00000128487	SPECC1	0	4	0	77	57.999	59	151	83	1	1	80	0	128.999	203.001	63	73.001
ENSG00000128510	CPA4	0	1	0	1	17	13	432	49	0	0	29	0	21	11	8	2
ENSG00000128512	DOCK4	1	1.001	1	3780.001	4387	8769.999	6806	10644.999	12	1	3158.001	0	14756	4492	6628	4908
ENSG00000128513	POT1	0	0	0	288	489	515.001	658	853.001	0	0	322.999	0	774	433	520.001	266.999
ENSG00000128519	TAS2R16	0	0	0	0	0	0	0	0	0	0	0	0	0	0	0	0
ENSG00000128524	ATP6V1F	0	0	0	2609.952	1854	1006	1488.999	1660.997	0	0	2788.995	0	5053.999	3139	2055	2736
ENSG00000128534	LSM8	1	2	0	967.999	1021.999	977.001	971.001	1675	1	2	1033	0	1341	1571	1049.999	1261
ENSG00000128536	CDHR3	1	0	1	6	5	9	8	9	4	3	12	1	23	9	4	15
ENSG00000128563	PRKRIP1	1	1	0	577.39	446.728	254.014	456.757	463.334	4	0	634.205	0	1163.949	786.292	754.439	667.918
ENSG00000128564	VGF	0	19.247	3	0	0	0	2	0	5	8.179	0	0	0	5	8	1
ENSG00000128567	PODXL	60	130	103	6923.999	12523.001	8178	15190.001	27890	77	98	9956.999	43	28852	18993.999	8977	10447
ENSG00000128573	FOXP2	0	0	0	1	0	4.081	1	1	0	0	3.048	0	12.849	2.031	3.999	3.075
ENSG00000128578	STRIP2	0	0	0	896.001	664	506	602	924	0	0	577	0	1073	433	989.001	780
ENSG00000128581	IFT22	0	5	0	744	620	367	621	577	0	1	823.001	0	1289	815.001	697	718.999
ENSG00000128585	MKLN1	57	42	6	483	764.999	1766.002	1276	2266	8	8	506	2	1487.999	657	908.999	587
ENSG00000128590	DNAJB9	0	1	0	276	463	465	497	703	12	0	282	0	477	513	337	244
ENSG00000128591	FLNC	5	9	0	5481.226	7067.646	6531.296	3464.74	4619.028	2	2	5427.724	0	14653.171	5453.956	5126.941	7383.508
ENSG00000128594	LRRC4	869	1741	295	69	502	258	390	136	302	758	60	249	356	674	114	81
ENSG00000128595	CALU	0	0	0	7022.001	9058	8553.999	11645.001	17267	1	0	9209	0	12010	9014	10679	7783.001
ENSG00000128596	CCDC136	0	7	0	113	43.001	50.999	114	102.001	3	2	117.999	0	306	56	132.001	113.999
ENSG00000128602	SMO	1	5	0	185	89	100	92	67	1	0	136	0	152	210	70	57
ENSG00000128604	IRF5	1	1	3	19	6	21	27	15	4	1	14	0	20	64	48.001	35
ENSG00000128606	LRRC17	15.065	35	2	112	133.001	225	211	200	33	17	108	0	144	100.999	180	98
ENSG00000128607	KLHDC10	1	1	0	928.999	1228	1100	1565.999	2198.001	0	0	958	0	2182	1277.999	1487.001	1140.999
ENSG00000128609	NDUFA5	0	1.338	4	627.729	686.287	587.952	893.891	1546.557	4.999	11.818	636.865	0	1048.08	724.085	787.232	550.919
ENSG00000128610	FEZF1	2	3	0	1	0	2	0	0	6	0	0	0	0	0	0	0
ENSG00000128617	OPN1SW	0	0	9	0	0	0	0	0	0	3	0	0	0	0	0	0
ENSG00000128626	MRPS12	4	3	2	1507	925	329.999	696	662	1	1	1517	3	1526	1479	1228	1280.999
ENSG00000128641	MYO1B	2	1	0	248.999	111.999	252.999	483.998	977	0	0	165	0	1051.999	325	424.001	144
ENSG00000128645	HOXD1	0	0	0	1	10	1	0	3	0	0	0	0	4	5	0	2
ENSG00000128652	HOXD3	1	0	0	0	0	0	0	0	0.998	0	0	0	0	0	0	0
ENSG00000128654	MTX2	0	1	0	518.999	746	523	790	901	0	0	748	0	1186	943.001	802.999	640.999
ENSG00000128655	PDE11A	1	0	0	0	2	1	5	3	1	2	3	0	1	1	0	0
ENSG00000128656	CHN1	3	2	0	289.998	282.999	267.001	297.999	715.999	0	2	269	0	652	184.001	451.001	315.999
ENSG00000128683	GAD1	0	3	0	1	0	0	3	1	2	0	1	0	2	1	5	0
ENSG00000128692	EIF2S2P4	0	0	0	233.501	195.456	247.904	340.545	531.054	0	0	248.516	0	354.913	301.938	322.715	170.179
ENSG00000128694	OSGEPL1	4	9	9	117	167.999	128	153.999	258	0	2	111.001	3	233.999	177	193	111
ENSG00000128699	ORMDL1	5	21	3	432	705	672.999	999.001	1459.001	4	15	397	0	913	675.001	762.998	434
ENSG00000128708	HAT1	0	0	0	1857	2090	1183.001	2042.001	2860.999	1	0	2189	0	2609.001	2919.001	1955.999	2007
ENSG00000128709	HOXD9	9	11	1	0	0	0	0	0	7	8	1	1	1	0	0	0
ENSG00000128710	HOXD10	0	0	0	0	0	0	0	0	0	0	0	0	2	0	0	0
ENSG00000128713	HOXD11	0	0	0	0	0	0	0	0	1	0	1	0	0	0	0	0
ENSG00000128714	HOXD13	0	2	0	0	0	0	0	0	0	2	0	0	1	0	0	0
ENSG00000128731	HERC2	10.008	12.125	0	1920.788	2241.071	2819.273	2155.985	2799.745	14.009	6.008	1686.378	1	6920.783	2461.083	2336.622	2741.362
ENSG00000128739	SNRPN	0	0	0	1524.095	1216.704	890.751	1688.999	1565.161	0	0	1531.48	0	3427.087	2104.329	1410.436	1785.562
ENSG00000128789	PSMG2	3	0	0	1337	1448.999	968	1430.999	2244.001	0	3	1323	0	2043	1747	1498.999	1567
ENSG00000128791	TWSG1	0	0	0	893	2009	2294	2128	4709	1	0	849	0	2102	1342	1057	1145
ENSG00000128805	ARHGAP22	14	37	16	1352	619	422	564.002	749	8	13	1078.001	9	1651.001	728.001	1246	1048.001
ENSG00000128815	WDFY4	1	0	0	814	321	258	492.001	452	2	1	701	0	1292	355	351	941
ENSG00000128829	EIF2AK4	46	61	24	2930.001	2097	1917.001	3746	4956.999	60	33	2646	7	5440.999	2758.999	4019.999	2887
ENSG00000128833	MYO5C	2	0	0	140	116	396	245	1210	0	0	119	0	1176.001	158	240.999	479
ENSG00000128849	CGNL1	1	2	1	2272	1171	2403	1845	2711	2.775	3.34	1254	0	7163	1046.258	5100	2583
ENSG00000128872	TMOD2	0	1	0	146	253	547	392	900	0	0	174	1	347	347	135	164
ENSG00000128881	TTBK2	0	13	2	267.914	443	746.729	637	1267	3	4	255	13	1290.66	456	595.53	353
ENSG00000128886	ELL3	15	56	36	37	32.961	30	28	54	34	30	28	14	125.97	42.853	43.668	55
ENSG00000128891	CCDC32	0	1	0	770.27	879.999	493	746	871.001	0	0	810.023	0	1537.271	809.001	1059	1115
ENSG00000128908	INO80	4	3	0	1023	1103.999	1345	1518	2025	1	4	1023.001	0	2476.999	1389.001	1615	1292.001
ENSG00000128915	ICE2	0	0	0	491	738	1278.993	1195.999	2084.96	1	0	505	0	1234.998	742.986	868.997	570.999
ENSG00000128917	DLL4	0	11	0	242	79	339	211	973	1	6	369	0	1389.001	130	232	523.999
ENSG00000128918	ALDH1A2	0	0	0	2453	1477	122	569.999	255	0	0	186	0	266.001	292.001	355	160
ENSG00000128923	MINDY2	0	6	0	521	825	975.999	1123	2267	10	0	459.001	0	1456.999	632	839.998	646.999
ENSG00000128928	IVD	0	2	0	1836.001	1545.998	950.999	1328.002	1386.001	0	1	1736.999	0	2663.001	2043	1808.565	2426.809
ENSG00000128944	KNSTRN	0	0	0	1055.001	946	525.001	1396	2097.999	1	0	1430.001	0	1700	1239	1860	1087.999
ENSG00000128951	DUT	0	0	0	3008	2039.001	1062.001	1922.999	2425	1	0	2899	0	3110.99	3096.997	2958	3161
ENSG00000128965	CHAC1	0	8	0	114	84	23	41	91	2	2	106	0	115	100	74	113
ENSG00000128973	CLN6	0	2	0	1608.082	802.302	374.182	658.645	598.283	5	0	1351.801	0	1215.025	1284.469	1080.185	943.359
ENSG00000128989	ARPP19	0	2	0	4242.955	7355.999	7309.001	8934.005	15867.994	0	1	4470.002	0	8839.962	7105.928	6887.986	5640.993
ENSG00000129003	VPS13C	1	0	0	2244	3983.999	9250.999	7641	13385.999	0	0	1916.999	0	9846	3710.001	4300	2689
ENSG00000129007	CALML4	142.31	290.695	127.767	129.674	90.378	71.85	78.604	97.25	101.265	148.65	47.302	62.11	77.201	69.286	139.186	102.367
ENSG00000129009	ISLR	0	0	0	0	9	2	176	5	0	0	0	0	0	4	1	8
ENSG00000129028	THAP10	0	0	0	116	97	85	128	179	0	0	119	0	111	128	129	144
ENSG00000129038	LOXL1	0	3.574	3	34	24	17	60	38.999	0	1	29	0	34	69.001	7	6
ENSG00000129048	ACKR4	6	20	2	77	60	83	91.268	94	6	12	43	1	198.16	57.612	138	123
ENSG00000129055	ANAPC13	1.804	9.946	2	628	1506.001	1190	1766.001	1801	18.056	1	952.999	3.901	2258	1752	1577.001	1320
ENSG00000129071	MBD4	0	0	0	382.999	379.001	512.999	709	847	1	0	438.001	0	919.001	517.001	679.999	424.001
ENSG00000129083	COPB1	0	1	1	2532.25	3724.166	5395.704	5798.517	8579.894	0	0	2642.23	0	7014.874	3870.042	3873.425	2880.759
ENSG00000129084	PSMA1	0	0	2	2603.332	3053.259	2579.487	4038.879	5466.304	0	0	3118.527	2	5228.111	3707.904	3511.603	2778.702
ENSG00000129103	SUMF2	0	0	0	3414	2830	1702.002	2187	2649.999	1	1	3210.001	1	5605.999	3438.998	2475.976	3415
ENSG00000129116	PALLD	59	88	11	48	334	139	406.999	350	26	34	77	11	51	103	29	202
ENSG00000129128	SPCS3	2	0	2	3384	6517.001	6185	7364.999	9410.999	0	0	3463.001	0	5214.001	5610	5484	3721
ENSG00000129151	BBOX1	0	0	0	0	0	0	0	0	0	0	0	0	0	0	0	0
ENSG00000129152	MYOD1	0	0	0	0	0	0	0	0	0	1	0	0	0	1	1	0
ENSG00000129158	SERGEF	0	0	0	150.001	128	105.999	105.001	113.999	0	0	168.001	0	413.001	149.826	130.999	143.999
ENSG00000129159	KCNC1	56.773	77.875	10	3.4	1	0	0	1	22.02	30.678	3	2	6	0.944	0	6
ENSG00000129167	TPH1	0	0	0	1	9	5	2	1	1	0	4	0	1	4	0	0
ENSG00000129170	CSRP3	2	26	10	0	0	0	0	0	5	7	0	1	0	0	0	0
ENSG00000129173	E2F8	1	0	0	442.001	511	264	447.001	823	0	0	421	0	516	316.001	1076	552
ENSG00000129187	DCTD	3	4.539	0	1662	1654.999	841.998	1413.002	1737.001	9.02	7	1578	0	3009.999	1885.999	1495.999	1456
ENSG00000129194	SOX15	0	0	5	4	1	1	1	6	15	1	5	0	6	4	1	3
ENSG00000129195	PIMREG	0	12	2	970.972	1008.987	214.999	635.985	894.994	0	0	1297.947	0	1123.991	1452.997	1177	1299.878
ENSG00000129197	RPAIN	13	22	16	571	587	583.997	716.001	935	15	11	571.999	11	1453.999	746.999	792	653.999
ENSG00000129204	USP6	4	4	1	2.12	12.144	6.523	3.212	11.16	2	1	2.062	0	11.52	4.343	4.27	3.292
ENSG00000129214	SHBG	15	52	18	2	6	3	0	0	18	28	5	5	7	7	2	3
ENSG00000129219	PLD2	2	3	0	1031	1035.999	780.999	976.999	931.999	3	5	1027	5	3082	1430.999	985	1431
ENSG00000129221	AIPL1	0	1	0	0	0	0	0	0	2	1	0	0	0	1	0	0
ENSG00000129226	CD68	10	9	6	879.05	606.184	285.809	387.322	487.841	4	2.582	774.397	0	1229.415	1014.305	759.441	904.655
ENSG00000129235	TXNDC17	81.001	104	47	2088	1563.999	862	1746.002	2056.001	43	36	2000	36	2859.001	2671	2174	2225
ENSG00000129244	ATP1B2	2	1	0	0	1	0	0	0	1	0	2	0	0	0	0	0
ENSG00000129245	FXR2	34	152	20	1298	1015	578	963	716	39	28	1331	9	1928.999	1447.999	1192	1252
ENSG00000129250	KIF1C	6.792	1.081	3	9377.999	6692.001	3132	5087.967	6018.999	6.495	1.072	11600	0	16459	11892	8933	9967.999
ENSG00000129255	MPDU1	7	16	14	2629	2046	787.003	1623	1407	16	26	2915	1	2695.001	2972.001	2009.002	2914.999
ENSG00000129292	PHF20L1	1	0	0	1095	2133.001	3206.998	3414.999	4717.998	1	0	1013.002	0	3642	1946.001	2090.001	1306.717
ENSG00000129295	LRRC6	0	0	0	30.999	36	37	33	94	0	0	10.999	0	114	51	24	25
ENSG00000129315	CCNT1	0	0	0	954.999	1254	1755.001	1960	2439	1.037	1	862	0	2051.999	1279	1479.999	925.999
ENSG00000129317	PUS7L	4	0	0	497	923	1190.999	1326	2051	2	5	465	2	1041.001	766	1013.001	533.001
ENSG00000129347	KRI1	43	18	3	951.999	801	270.999	671	524	21	4	798	0	1536	817	1078	906
ENSG00000129351	ILF3	1	4	0	5265.999	5533.999	4582.001	5068	5167.004	2	0	4945	0	9973.001	5450.998	5632	6824.002
ENSG00000129353	SLC44A2	3	4	0	2194	2300.001	1397.001	1751.999	2953.001	1	1	2209.001	0	4390.001	3208.998	1639	2883
ENSG00000129354	AP1M2	0	0	0	0	0	0	2	1	0	3	0	0	0	0	0	0
ENSG00000129355	CDKN2D	8	8	0	87	96	29	44	39	8	2	126	0	148	87	86	129
ENSG00000129422	MTUS1	13	1	5	3881.999	3827.003	7974	6138.998	10386	5	3	3832.001	2	14453.999	4083	5398	6401.998
ENSG00000129437	KLK14	0	0	0	0	0	3	0	0	0	0	0	0	0	0	0	1
ENSG00000129450	SIGLEC9	0	0	0	0	0	0	0	0	0	2	0	0	0	1	0	0
ENSG00000129451	KLK10	1.024	1	0	0	0	2	1	0	1	0	0	0	5	0	0	0
ENSG00000129455	KLK8	0	0	0	0	0	0	0	0	0	0	0	0	0	0	0	2
ENSG00000129460	NGDN	1	3	0	577.001	515.001	446.999	648.998	737	1	0	612.999	0	1062	763	804.001	467
ENSG00000129465	RIPK3	2	18	0	28	44.999	14	45	84.038	1.29	0	93	0	155	99	34	106.728
ENSG00000129467	ADCY4	3	21	2	297.001	252	194	266.999	540.525	11	8	293	1	1377.828	367.002	239	298.276
ENSG00000129472	RAB2B	0	8	0	670.001	975	624	965.001	1141.995	0	2	780	10	1751.001	1081	912.001	799
ENSG00000129473	BCL2L2	0	2	5	431.233	573.207	355.376	522.854	663.48	0	2	495.791	8	820.653	624.665	571.943	521.07
ENSG00000129474	AJUBA	0	0	0	1178.999	1107.999	452	949.999	1855	10	3	2033.999	0	2142	1647	1206	1531.001
ENSG00000129480	DTD2	0	0	0	493.608	601.314	323.077	572.773	650.96	0	0	554.794	0	517.24	642.223	447.97	542.309
ENSG00000129484	PARP2	33	14	8	375	372.999	321	343.001	556	17	17	376	1	590.002	454.001	572	503
ENSG00000129493	HEATR5A	0	7	0	926.54	1220.106	1492.465	1711	2733.461	7	1	952.101	2	2336.426	1515.744	1465.434	1091
ENSG00000129514	FOXA1	0	0.966	0	6	1	2	5	8	0	1	18	1	9	11	4	6
ENSG00000129515	SNX6	0	0	0	2024.122	2486.659	2331.734	3261.765	4719.864	1	0	2120.445	0	3894.535	2596.115	2529.113	1979.165
ENSG00000129518	EAPP	0	0	0	437.999	606	521	762	922.001	0	0	519	0	1308	705	635	671
ENSG00000129521	EGLN3	0	0	0	5	8	2	6	80.001	0	0	3	0	6	29	2	16
ENSG00000129534	MIS18BP1	0	0	2	773	1144	1051.999	1394	2703.001	0	9	692.999	0	1842.998	1055	1648	1024.999
ENSG00000129535	NRL	1	1	0	10	23	11	9	9	0	0	15	1	32	25.999	9	17
ENSG00000129538	RNASE1	0	0	0	4221.999	3995.001	1746	2388.001	4084.001	6	0	4739	0	10990	5146.001	3094	6024
ENSG00000129559	NEDD8	0	0	0	4131.336	2997.249	1658.99	2669.78	2766.391	0	0	4314.812	0	8712.842	4846.076	4110.519	4607.548
ENSG00000129562	DAD1	0	0	0	4275	3274	1832	2574	3405	4	0	3546	0	3678.999	5224	3231	3045.001
ENSG00000129566	TEP1	0	2	0	724	979.001	1143	1023	1679.001	3	1	678.001	0	3156	1086	800.001	1009
ENSG00000129595	EPB41L4A	0	15	3	449	680	839.001	614	985	2	2	460	0	1853.007	807	786.999	785
ENSG00000129596	CDO1	0	0	0	62	31	12	40	25	1	0	23	0	20	28	27	4
ENSG00000129625	REEP5	9	19	17	3909	4138.999	2930	3345.999	5955.999	23	19	3454	19	6459	5004.999	3826	4632.999
ENSG00000129636	ITFG1	0	0	1	573	1042	1229.999	1158	2456.001	1	2	628.999	0	1950.001	1037	862.999	824.001
ENSG00000129646	QRICH2	2	3	0	201	123	94	95	179	2	2	195	0	687.001	123	198	218
ENSG00000129654	FOXJ1	6	8	1	0	1	0	0	1	3	2	0	0	0	0	0	0
ENSG00000129657	SEC14L1	40	13.001	1	4579.942	4995.823	8496.389	6029.954	7672.234	55.988	48.922	3942.945	2	17920.819	6752.67	4084.248	6472.173
ENSG00000129667	RHBDF2	0	3	0	555	673	438.999	531	818.001	6	1	564.001	0	2131.001	692	601.999	860.001
ENSG00000129673	AANAT	7	0	0	0	0	0	0	0	0	0	1	0	0	0	0	0
ENSG00000129675	ARHGEF6	0	0	0	105	175	267	267	613	0	2	80	0	597	181	148	252
ENSG00000129680	MAP7D3	0	0	1	632	816.001	828	1209	2065.999	0	0	946	0	1587	1400.999	1169	969
ENSG00000129682	FGF13	1	3	0	0	11	25.001	26.999	2	0	0	1	0	4	46.001	0	0
ENSG00000129691	ASH2L	2	0	6	1305	1389	1122	1819.001	1979.999	19	20	1547	3	2692	1604.746	1852.999	1946.999
ENSG00000129696	TTI2	121	236	35	876.999	802.999	464.001	681	669	113	34	946.001	39	1187	1060.001	845	1123
ENSG00000129744	ART1	0	6	0	0	0	0	0	0	1	0.979	0	0	0	0	0	0
ENSG00000129749	CHRNA10	0	0	0	12	14	13	20	35	0	0	22	0	46	13	30	30
ENSG00000129757	CDKN1C	11	10.062	0	5	16	11	21	16	16.887	12.273	2	0	74	31	4	6
ENSG00000129810	SGO1	0	4	0	257	256	202.001	270	525	6	1	202	1	281.999	254	384.999	271
ENSG00000129816	TTTY1B	0	0	0	0	0	0	0	0	0	0	0	0	0	0	0	0
ENSG00000129824	RPS4Y1	0	0	0	21.004	7410.933	8	14	28	0	0	12	0	19506.981	22	8249.998	9910.994
ENSG00000129845	TTTY1	0	0	0	0	0	0	0	0	0	0	0	0	0	0	0	0
ENSG00000129862	VCY1B	0	0	0	0	0.5	0	0	0	0	0	0	0	0	0	0	0
ENSG00000129864	VCY	0	0	0	0	0.5	0	0	0	0	0	0	0	0	0	0	0
ENSG00000129873	CDY2B	0	0	0	0	0	0	0	0	0	0	0	0	0	0	0	0
ENSG00000129910	CDH15	0	1	0	2	4	3	11	4	1	6	8	0	23	18	4	10
ENSG00000129911	KLF16	3.193	9.003	1	459	322	166	179	208	4.994	5.995	397	0	508	426	284	427
ENSG00000129925	TMEM8A	1	5	0	2285.007	2617.538	1234.933	2365.298	2682.354	8	5	3149.239	1	5625.39	3917.265	2069.992	2981.542
ENSG00000129932	DOHH	0	0	0	302	183	54	129	99	0	1	271	0	247	239	203	211
ENSG00000129933	MAU2	0	4	0	1481.002	1378	1059	1411	1522.001	3	1	1816.999	0	3527.001	2017	1722.002	2070.998
ENSG00000129946	SHC2	3	0	1	21	8	15	4	51	0	4	4	1	171	7	9	4
ENSG00000129951	PLPPR3	12	16	0	0	1	0	1	0	10.814	8.74	2	0	3	1	0	0
ENSG00000129965	INS-IGF2	0	0	0	0	0	0	0	0	0	0	0	0	0	0	0	0
ENSG00000129968	ABHD17A	48	48	34	1795.448	1311.539	699.482	1267.595	1392.381	41.001	36.047	2403.839	11	3447.663	2126.396	1577.488	2139.067
ENSG00000129988	LBP	0	0	0	0	0	1	0	0	0	0	0	0	8	1	0	0
ENSG00000129990	SYT5	3	8	0	4	12	7	2	1	6	2	3	0	1	3	0	5
ENSG00000129991	TNNI3	0	5	0	0	0	0	0	1	1	1	0	0	0	2	0	0
ENSG00000129993	CBFA2T3	0	0	0	0	1	0	0	0	0	3	0	0	0	0	0	1
ENSG00000130005	GAMT	1	0	0	319	150	109.999	218	96.999	1	0	249.001	0	614.001	225.001	146.001	254
ENSG00000130021	PUDP	1	0	0	1196	644	699	1156.001	1691	0	0	1044	0	1324	1060	703.001	532
ENSG00000130023	ERMARD	0	0	0	252	284	317	429.001	485	0	2	281	0	641	380.001	346.001	241.999
ENSG00000130024	PHF10	4	40	1	760.012	1027.857	1354.939	1062.773	1969.766	15	28.583	766.649	5	2230.165	866.904	1029.331	1214.751
ENSG00000130032	PRRG3	12.339	37.717	4	0	0	0	0	0	12.679	20.378	0	0	0	2	0	0
ENSG00000130035	GALNT8	0	0	1	21	75	80	2.461	0	0	9	6	0	3	23.465	42.572	3.005
ENSG00000130037	KCNA5	0	0	0	0	0	0	0	0	0	4	0	0	1	0	0	0
ENSG00000130038	CRACR2A	2	0	0	507.001	413.999	168.999	474	486	1	2	433.001	0	558.001	471.001	588.001	491
ENSG00000130045	NXNL2	10	3	0	0	0	1	1	0	6	6	0	0	0	0	0	0
ENSG00000130052	STARD8	0	0	0	1112	905	600	847.999	710	0	0	958.999	0	2159	1177	1106	1458.999
ENSG00000130054	FAM155B	1	1	0	2	2	1	3	1	3	2	0	0	1	0	0	1
ENSG00000130055	GDPD2	0	11	7	3	0	1	0	0	13	0	3	1	2	0	2	6
ENSG00000130066	SAT1	0	0	0	1995.999	4957.999	8201.002	8695.001	4426.001	0	0	1999	0	12539.999	8575	4072.002	2648
ENSG00000130119	GNL3L	0	0	1	3055	2834.974	1675	3137	2678.999	0	2	3566.001	0	4018.944	3831.988	3357	2791.951
ENSG00000130147	SH3BP4	13	58	2	3025	5485	2843.001	4006.001	4350	31	34	3768	4	9046.999	5157.001	4202.001	4251.998
ENSG00000130150	MOSPD2	2	0	0	162	331	555	492	887	1	0	155	0	675.001	294	367.001	188.999
ENSG00000130158	DOCK6	3	28	1	3512.001	2969.002	2984	2637.998	3486	9	1	2796.001	0	11907	3552.999	2582.999	4580.475
ENSG00000130159	ECSIT	0	3	0	1208	800	379	546	653.001	0	0	1097.001	0	1949	1169	979.999	1424
ENSG00000130164	LDLR	0	12	0	3624	3603.001	2416.999	2294.001	2449.001	2	4	3970	0	5989.001	3851	3169	3769.001
ENSG00000130165	ELOF1	0	0	0	796.001	598.999	177	354.001	338	0	0	755	0	894	841	550	487
ENSG00000130167	TSPAN16	0	0	0	0	0	0	0	0	0	0	0	0	0	0	0	0
ENSG00000130173	ANGPTL8	292	688	75	0	0	0	0	0	390	134	0	52	0	0	0	0
ENSG00000130175	PRKCSH	0	2	0	3365.999	2427	2053.002	1909.001	2675.002	2	1	3022.001	0	7730.999	3228	2422.002	3895.999
ENSG00000130176	CNN1	11	3	0	2	9	1	7	5	3	5.92	0	0	1	3	0	1
ENSG00000130177	CDC16	0	0	0	650	794.999	1306.002	1257	1819.002	0	0	664.001	0	1921.001	804.001	890.001	1025
ENSG00000130182	ZSCAN10	0	0	0	0	0	0	1	0	1	0	0	0	4	0	0	0
ENSG00000130193	THEM6	21	15	5	818	485	171	298	370	4	9.945	743	0	867	825	562	715
ENSG00000130202	NECTIN2	3	5	0	2774	2875.814	1231	2110	2186	0	1	3264	0	4497.772	3448.83	2329.701	2892.001
ENSG00000130203	APOE	8.86	8	0	4	5	8	12	5	11.134	19	8	0	50	27	8	14
ENSG00000130204	AC011481.1	47.198	38.955	47.077	2913.535	1901.191	606.676	1425.468	1104.948	50.449	51.101	3214.813	12	2722.404	2894.165	2699.606	2913.029
ENSG00000130208	APOC1	0	0	0	60	45	14	34	30	0	0	61.001	0	76.987	93	48	60
ENSG00000130222	GADD45G	8	9.124	1	31	13	10	42	18	22	13	28	9	30	7	23	9
ENSG00000130224	LRCH2	0	1.254	0	88	118	177	164	177	0	0	90	0	232	79	161	112
ENSG00000130226	DPP6	4.997	26	1.09	0	0	0	0	0	13	19	1	0	0	0	0	2
ENSG00000130227	XPO7	1.025	5	0	2079	1953	1570.999	2430.001	2989.001	5	3	2197.001	0	3948.999	2431	2454	2165.001
ENSG00000130234	ACE2	8	10	0	0	0	2	0	0	4	0	0	1	1	3	0	0
ENSG00000130244	FAM98C	0	0	0	180	136	74	113.001	98	0	1	221	0	386	190	151.001	284
ENSG00000130254	SAFB2	2	0	0	587.289	374.964	289.774	474.997	674.49	0	1	497.892	0	1149.499	514.4	738.677	434.158
ENSG00000130255	RPL36	18	41.922	13	18192.829	9299.875	3209	7250.986	7337.976	13	12	16313.939	2	26413.883	15353.894	11706.255	11792.301
ENSG00000130270	ATP8B3	1.999	3	0	34	29	35	45.999	35	0	4	143	0	71	53	113	72.001
ENSG00000130283	GDF1	0	1	0	0	0	0	0	0	0	0	0	0	0	0	0	0
ENSG00000130287	NCAN	0	3	0	1	0	0	0	0	0	0	0	0	2	1	0	0
ENSG00000130294	KIF1A	13.342	48.72	1	0	3	1	0	0	15.55	13.356	1	1	2	0	0	1
ENSG00000130299	GTPBP3	2	1	0	260	198	92	134.999	145	1	0	313.001	0	431.999	239	236.001	268
ENSG00000130300	PLVAP	1	6	0	43	24	38	43	49	7	4	52	0	72	60	44	10
ENSG00000130303	BST2	0	0	0	1082	699	857	1042.999	1414.999	0	0	1765	0	3886	2217	863	1103
ENSG00000130304	SLC27A1	118	194.413	63	171.999	84.999	107	140	176	96	78	119.001	27	582.355	166.999	116.14	245
ENSG00000130305	NSUN5	0	3	3.624	96.205	122.81	84.313	119.422	125.15	2.962	0	161.462	0	210.125	231.035	111.992	171.464
ENSG00000130307	USHBP1	0	0	0	89	51.999	69	49	181.999	6	2	130.001	0	353.442	91.999	91.355	136
ENSG00000130309	COLGALT1	0	1	0	6487	5878.999	2615.999	5247	9685	0	0	8030	0	17680	9387	5716.999	10501.001
ENSG00000130311	DDA1	0	1	0	1751.001	1300	676	1128	1065	4	0	2011.001	0	2530	2313.996	1706	1834.999
ENSG00000130312	MRPL34	0	9	5	1210	874	362	654.999	946	0	1	1259	0	1633.999	1196.999	1004	1341
ENSG00000130313	AC010618.1	0	1	0	1501	1149	703	970	1123	2	1	1667.999	0	3654	2009.999	1222	1525
ENSG00000130332	LSM7	2	0	0	1671	998	559	961	836.001	0	2	1659	0	2327.001	1852	1292	1673.999
ENSG00000130338	TULP4	0	4	0	700.999	1163.001	1416	1243	1666	1	1	714	0	1905.999	835.001	991.998	643
ENSG00000130340	SNX9	0	0	0	2306	3105	2574	3954	4063	1	2	1995	0	6082	3258	3490	3207
ENSG00000130347	RTN4IP1	0	0	0	59	67	78	77	70	1	0	51	0	119	56	70	57
ENSG00000130348	QRSL1	0	0	0	435	576.868	438.999	615	880	0	0	417	0	830.987	523	684.253	477.971
ENSG00000130349	C6orf203	33.864	29.941	1	116.001	142.001	156	160	238.999	41.877	28.837	143	2	229.999	161.001	155	167
ENSG00000130363	RSPH3	2	0	0	145	188	165.001	218	357	0	2	162	0	470	265	156.999	153
ENSG00000130368	MAS1	1	0	0	0	0	0	0	0	0	0	0	0	0	0	0	0
ENSG00000130377	ACSBG2	2	0	1	1	0	0	2	0	7	8	0	0	0	3	0	0
ENSG00000130382	MLLT1	16	19.997	0	2735	2314	1227	1493	1722	24	10	3005	0	4788	3431.001	2986	2865
ENSG00000130383	FUT5	0	2	2	0	0	0	0	0	0	0	0	0	0	0	0	0
ENSG00000130385	BMP15	0	0	0	0	1	0	0	2	0	0	0	0	0	0	0	0
ENSG00000130396	AFDN	1	8	1	1775	2333.999	2902.001	3537.998	5398.998	2	1	1593	0	7431.999	2373.999	2808.999	2513.001
ENSG00000130402	ACTN4	3	6	3	17061.59	17184.961	8132.195	13562.233	14407.904	15.176	7.948	19577.711	1	36529.925	20841.321	17511.522	21880.665
ENSG00000130413	STK33	1	34	0	1	3	18	3	4	3	0	0	6	2	17.999	1	0
ENSG00000130414	NDUFA10	0.999	0	0	2851.001	2932.999	2087	3121	2921.999	0	0	3158.999	0	5448.001	3653	3424	3371
ENSG00000130427	EPO	0	0	0	2	0	0	1	0	1	0	1	0	0	0	0	0
ENSG00000130429	ARPC1B	33	31	6	6703.464	4246.397	2464.583	4388.188	4552.665	15	10	7987.523	11	15107.758	7304.68	6795.95	7592.062
ENSG00000130433	CACNG6	1	2	0	36	59	27	54	26	1	5	32	0	143	122	34	23
ENSG00000130449	ZSWIM6	4	3	0	1405	1612	1760	2035	3163	3	2	1863	0	5007	1703	2048	2064
ENSG00000130475	FCHO1	4	3	0	38	18	13	19	15	4	6	10	0	55	42	38	25
ENSG00000130477	UNC13A	2	4	0	4	3	3	7	7.002	2	4.021	6	0	4	19	1	1
ENSG00000130479	MAP1S	0	1	0	805.998	708.999	459	505.002	681.999	0	0	832.001	0	1471	1150	705.001	963
ENSG00000130487	KLHDC7B	10	18.938	0	0	0	1	0	0	11.999	11	0	0	0	0	1	2
ENSG00000130489	SCO2	0	0	11	703	470.864	201	411	361.067	0	0	763.957	0	762.464	882.229	450.203	672.172
ENSG00000130508	PXDN	1	8	2	7802	9047	12859.001	6368.998	18662.999	18	6	5977.002	0	34107.999	11333.001	6486.999	13990
ENSG00000130511	SSBP4	24.668	28.991	1	1692.802	919.86	424.988	678.893	756.986	28.356	23.112	1889.682	4	1637.694	1657.714	1386.387	1634.318
ENSG00000130513	GDF15	0	0	0	1883	2300	2041	2204	2095	0	0	1719	0	6185.999	3471	1680	1792
ENSG00000130517	PGPEP1	8	7.988	1	859	612.999	426	479	1065	4.015	11	881	0	2711.001	693	627	1159
ENSG00000130518	IQCN	0	0	0	13	21	24	17	22	0	0	14	0	31	19	18	20
ENSG00000130520	LSM4	6	4	0	3760	2078.999	870.001	1826	1848	8	0	3837.999	2	3822	3368.001	3174.999	3459.999
ENSG00000130522	JUND	3	10.664	0	1504	1105	698	912	1107	8.998	1	1571	0	3096	1837	1037	1698
ENSG00000130528	HRC	16.199	3.929	0	0	0	1	0	0	0	0	0	2	0	0	0	0
ENSG00000130529	TRPM4	1	3.066	0	101.999	114.001	105.001	83.001	141.001	1	0	124.999	0	390	130.999	86	135.001
ENSG00000130538	OR11H1	0	0	0	0	0	0	0	0	0	0	0	0	0	0	0	0.5
ENSG00000130540	SULT4A1	2	5.437	0	4	1	0	3	1	3	1	1	0	1	1	0	1
ENSG00000130544	ZNF557	2	12	1	206	517	498	563	535	9	4	270	0	735	488	488	394
ENSG00000130545	CRB3	0	0	0	0	0	0	0	1	1	0	0	0	0	0	0	1
ENSG00000130558	OLFM1	2.2	4.072	0	28.999	9	5	2	8	2.103	3.125	31	0	37	25.001	22	34
ENSG00000130559	CAMSAP1	4	5	0	1609	1655.001	1291	1706.001	1764	2.998	1	1574.001	1	3002.999	1915	1857.999	1720.999
ENSG00000130560	UBAC1	1	0	0	1558	1078	552	885	1010	1	2	1690.999	0	2328	1882	1370.001	2112
ENSG00000130561	SAG	19	31	1	0	1	0	0	0	15	12	0	1	2	0	2	0
ENSG00000130584	ZBTB46	135	93	41	44	114	58	80	104	83.001	63	83	26	331	233	58	162
ENSG00000130589	HELZ2	4	2	0	470	380	349.001	341.001	513.999	1	4	482.001	0	1930	773	412.999	654.001
ENSG00000130590	SAMD10	0	3	0	56.001	44	12	34	69	6	1	65	0	154.999	66	82	85
ENSG00000130592	LSP1	3.016	4	0	3.486	1	1.003	1.005	0	11.994	8.925	1.641	0	10.953	2	0	0
ENSG00000130595	TNNT3	0	1	0	0	0	0	0	0	4	0	0	0	0	0	0	0
ENSG00000130598	TNNI2	0	1	0	0	0	0	0	0	0	0	0	0	1	1	0	0
ENSG00000130600	H19	20	9.014	0	0	0	0	0	0	2	2	0	1	5	1	0	0
ENSG00000130612	CYP2G1P	0	0	0	0	2	0	0	6	0	0	4	0	9	0	0	0
ENSG00000130635	COL5A1	6.134	14.093	0	650.999	550.001	774.999	749	1246.001	11.997	7	972	0	2375	866	566	714.001
ENSG00000130638	ATXN10	0	0	0	1988.624	2057.913	1737.372	2766.102	3401.871	0	0	2171.571	0	3476.196	2318.1	2343.377	2020.613
ENSG00000130640	TUBGCP2	2	0	4	2981.999	2194	1023.999	1944.999	2063.999	5	3	2989	0	5267.999	2996.999	2887.001	3534
ENSG00000130643	CALY	2	1	0	0	0	1	0	0	1	0	0	0	1	0	0	0
ENSG00000130649	CYP2E1	5	1	0	1	0	1	0	4	4	5.853	2	0	3	0	2	2
ENSG00000130653	PNPLA7	0	1	0	4	9	7	5	11	0	0	5	0	108	11	11	4
ENSG00000130656	HBZ	0	0	0	0	2	0	0	0	0	0	0	0	0	0	0	0
ENSG00000130669	PAK4	1	1	1	1110.002	757	362.999	593	589.001	0	1	1215	0	1566.999	1121.999	971	1122.001
ENSG00000130675	MNX1	8	20	0	0	0	0	0	0	14.103	14.589	0	1	1	0	0	0
ENSG00000130684	ZNF337	48	70	29	287	382	466.001	554	746	25	64	257	16	1204.001	375	512	336
ENSG00000130695	CEP85	1	0	0	1100.001	974	447.999	816	793	0	1	1098.999	2	1427.001	1246	1261.998	1085
ENSG00000130699	TAF4	2	0	0	208	187	235.001	174	238.001	10	2	162	0	397.999	207	200	299
ENSG00000130700	GATA5	0	0	0	8	3	0	3	0	0	0	13	0	3	6	12	2.001
ENSG00000130701	RBBP8NL	0	1	0	0	0	0	0	0	0	0	0	0	0	0	0	0
ENSG00000130702	LAMA5	337	534	316	1971.999	919.999	1093.999	979.999	1181.001	601	249	2356.001	16	4004	1451	2044.999	1998.002
ENSG00000130703	OSBPL2	1	2	0	408.999	477.999	428.001	555.999	790	1	6	447.001	0	1231.003	645.999	512	493
ENSG00000130706	ADRM1	0	7	2	6946.999	5866	2164	4461.001	3506	5	2	7915.001	2	9015	9539.999	6550	7294
ENSG00000130707	ASS1	0	1	0	26.911	32	55	65	58	0	0	60.58	0	70	169.966	18	72
ENSG00000130711	PRDM12	0	2.155	0	1.003	0	1	2	2	0	1	0	0	0	1	0	0
ENSG00000130713	EXOSC2	12	0	2	1804.999	1533	668	1449.001	1447	1	0	2050.001	0	2125.001	1961.999	2408.999	1908.998
ENSG00000130714	POMT1	14	27	0	277	211	237	215	221.999	14.003	1.213	276.001	0	713	311	216	336
ENSG00000130717	UCK1	19	8.935	1	1123.001	746	323	546.001	629.998	11	2	1079.001	0	1375	1174.999	998.001	1052.999
ENSG00000130720	FIBCD1	4	6	0	0	1	3	4	0	2	5	0	0	0	6	3	2
ENSG00000130723	PRRC2B	5	11	0	4150	3822	3238.001	3022.999	3838.001	6	11	3801	0	9275	4654	3953.999	4621.001
ENSG00000130724	CHMP2A	5	26	2	1147.001	669.001	610.001	924.95	863.999	12	2	1100	1	2602.001	1227	882.999	1100
ENSG00000130725	UBE2M	0	1	0	1679.942	1234.683	385.615	836.56	794.765	0	1	1564.56	0	1984.016	1601.102	1201.49	1289.766
ENSG00000130726	TRIM28	0	4	2	10250.999	9998	4914	7486	6626.001	0	0	11001	0	12856.999	13035.002	9024.001	11852
ENSG00000130731	METTL26	8	13	1	1803.999	851.001	558.001	657.999	746	6	11	2112.001	0	2189	1491	965.999	1438.999
ENSG00000130733	YIPF2	2117.131	3224	485	1000.001	904.999	423.001	743	672.999	2531	1237	1147.001	320	1629	1369.002	913.998	1317.999
ENSG00000130734	ATG4D	1	15	8	301	200.001	100.999	183	176.999	10	0	383	11	425	439	223.001	260.001
ENSG00000130741	EIF2S3	0	0	0	3821.027	3707.552	5618.015	6201.953	7736.655	0	0	3381.267	0	7217.194	4400.791	4190.034	3278.759
ENSG00000130748	TMEM160	0	2	0	154	49	21	35	27	0	0	178	0	220	123	91	105
ENSG00000130749	AC008755.1	8	2	0	769	1170.999	906	667	773.999	0	1.879	700	0	1936	1024.001	792	1071
ENSG00000130751	NPAS1	2	1	0	4	7	6	21	4	3	7	4	0	10	19	3	18
ENSG00000130755	GMFG	0	0	0	780.002	621.998	289	540.999	721	0	0	321.999	0	1431.999	1180.002	551.001	634.999
ENSG00000130758	MAP3K10	4	10	0	254.999	162.999	126.999	136	170	5.8	11	294	1	549	317	137.001	258.996
ENSG00000130762	ARHGEF16	2	2	1	4	2	4	2	0	7.509	4	7	0	18	19	5	1
ENSG00000130764	LRRC47	4	7	3	905	761	524	596.999	694	23	11	951	3	1553	1000.999	778	895
ENSG00000130766	SESN2	0	0	0	657	546	431	520	665	0	0	558	0	1601	788	558	944
ENSG00000130768	SMPDL3B	0	0	0	5	4	8	6	8	5	0	4	0	13	13	4	7
ENSG00000130770	ATP5IF1	0	4	0	1519	947	427	1063	1385	7	1	1614	1	2800	1437	1679	1396.999
ENSG00000130772	MED18	3	1	1	458	410	231	392.001	348	3	0	592	0	703.999	583	341.001	454
ENSG00000130775	THEMIS2	0	1	2	205	99.999	94	137.001	137	6	5	124	1	524.999	184	174.001	251
ENSG00000130779	CLIP1	1	0	0	1649.998	2405.001	2979	3437	5733	1	3	2062.999	0	5492.997	2898	3213.999	2327
ENSG00000130783	CCDC62	0	8	0	12	21	9	18	23	1	0	22.808	0	46	18	21	28
ENSG00000130787	HIP1R	2	36.008	1	2287.001	1498.001	1329	1380	1545.001	7	4	2135.999	0	5648.998	2083	2075	2766.999
ENSG00000130803	ZNF317	0	0	0	826.999	898.999	833.001	936	1173.001	0	0	723	0	1754	1111	975.999	865
ENSG00000130810	PPAN	0	1	0	760.288	566.501	249.116	460.02	333.595	6.73	2	753.848	1	739.095	657.799	620.513	601.607
ENSG00000130811	EIF3G	1	0	2	6208.999	4501	2149.001	3408.999	3457.001	0	3	7012	0	10262.001	7704.999	5501	6951.001
ENSG00000130812	ANGPTL6	22	19	10	1	0	3	1	0	7.004	19	2	3	1	4	2	2
ENSG00000130813	C19orf66	3	5	3	480.001	444.001	259.999	372	465	6	3	456.001	0	1394.001	585.999	444.001	723.001
ENSG00000130816	DNMT1	7.757	3.078	0	5641	4496	1868.999	3671.999	4816.999	10.116	3.046	4537.999	1	6936	4900.002	7111	5632.001
ENSG00000130818	ZNF426	10	32	6	400	701	854	920	1334	11	3	450	1	1349	725.001	699	544
ENSG00000130821	SLC6A8	66.641	137	26	604.937	511.811	777.565	390.891	484.879	32.968	33	497.001	9	1275.374	589.785	400.99	638.694
ENSG00000130822	PNCK	5	4	0	1	1	0	1	0	2	3	1	0	0	0	0	0
ENSG00000130826	DKC1	14	45	3	1907	1906	1563	2431.001	2481.001	2	4	2193.001	1	2717	2272	3000.001	1999.001
ENSG00000130827	PLXNA3	2	7.114	1	421	769	766	468	846	0	1	446.148	0	1713.235	716.17	395.143	597.085
ENSG00000130829	DUSP9	6.225	7.301	1.051	1	0	1	3	4	9.893	9.952	6	0	3	4	8	6
ENSG00000130830	MPP1	2	1	0	749.001	534.001	438.001	584.999	724	6	4	522.001	0	1449.001	544	731	666
ENSG00000130844	ZNF331	0	0	0	136	133	175	189.999	274	0	2	97	0	309	133.002	214	125
ENSG00000130856	ZNF236	0	1	0	578	505.999	722.999	698	842.001	0	0	492	0	1552.999	657.999	615	582.999
ENSG00000130876	SLC7A10	15	46	2	0	0	0	0	0	26.009	34	0	6	1	0	0	0
ENSG00000130881	LRP3	2	4.581	0	895.518	291.088	219.29	379.238	420.064	2	2	682.898	0	526	433.804	237.49	267.657
ENSG00000130921	C12orf65	644	908	244	312.999	256.999	150	247	344	615	231	260.999	106	584	373	391	337.999
ENSG00000130935	NOL11	0	0	0	1183.948	1530.928	1507.41	2406.519	2930.685	0	0	1183.196	0	1946.816	1678.879	2027.852	1101.85
ENSG00000130939	UBE4B	8	3	0	1213	1126	1141	1336.999	2078.999	2	2	1046	0	3217	1170	1196	1295.999
ENSG00000130940	CASZ1	2	4	0	76	57	37.001	61	102.001	0	0	144	1	254	152	91	120
ENSG00000130943	PKDREJ	7	9	1	0	1	0	3	1	3	6	0	2	1	0	0	1
ENSG00000130948	HSD17B3	0	0	0	1	0	1	0	0	0	1	0	0	0	0	0	0
ENSG00000130950	NUTM2F	0	1.497	0	0	0	0	0	0	0	0	0	0	0	0	0	0
ENSG00000130956	HABP4	4	2.637	5	327	334	291.955	374	316	3	1	340	1	646	436	374	270
ENSG00000130957	FBP2	0	0	0	0	0	0	0	0	0	0	0	0	0	3	0	3
ENSG00000130958	SLC35D2	0	7	0	297.001	293.001	277	401	503.704	1	1	300.001	0	849.001	367	339.001	358
ENSG00000130962	PRRG1	0	0	0	620	983	1495.999	1326.645	3429.116	0	0	605	0	2301.999	793.707	757.304	1077.001
ENSG00000130985	UBA1	1	0	0	9079.999	7794.999	6387	7969.001	7479	11	4	8778	0	13906	10211	6524	9458.999
ENSG00000130988	RGN	0	0	5	5	23	24.999	33	31	0	0	4	0	40	17.999	0	13
ENSG00000130997	POLN	0	0	3	28.802	64.463	50.586	43.448	85.519	1	0	31.762	0	85.612	85.822	29.942	58.498
ENSG00000131002	TXLNGY	0	0	0	1	641	0	4	1	1	1	0	0	1294.13	0	590.001	434.999
ENSG00000131007	TTTY9B	0	0	0	0	0	0	0	0	0	0	0	0	0	0	0	0
ENSG00000131013	PPIL4	0	0	0	590	789	771	1011	1394	0	0	574	0	1307	822	1037	741
ENSG00000131015	ULBP2	0	0	0	281.721	369.036	207.296	413.368	347.576	0	0	417.398	0	502.481	513.183	323.137	237.128
ENSG00000131016	AKAP12	0	2	9	7841	25393	33916	44406	40534	2	9	8094	2	35700.849	24075	17195	14195
ENSG00000131018	SYNE1	4	1	5	1524	2431	2871.017	3378.999	6091.002	1	3	1149.999	1	6915.999	2278.998	2424.998	1751.002
ENSG00000131019	ULBP3	1	0	0	201.142	390.787	260.906	449.76	296.885	0	0	455.341	0	833.389	379.948	649.904	286.868
ENSG00000131023	LATS1	0	0	0	836	1293	1552	1711	2836	0	0	952	0	1947	1117	1390	1155
ENSG00000131037	EPS8L1	130	219	53	61	81.999	36	62.999	84	99	46	73.001	16	153	124	137	88
ENSG00000131042	LILRB2	0	0	0	0	0	0	0	0	0	0	0	0	0	0	0	0
ENSG00000131043	AAR2	1	0	0	1427	1312	660.001	1094	1008	0	0	1630	0	1823.999	1805.001	1322	1289.999
ENSG00000131044	TTLL9	2	17	15	1	1	1	1	0	38	32	0	11	1	1	1	2
ENSG00000131050	BPIFA2	0	0	0	0	0	0	0	0	0	0	0	0	0	0	0	0
ENSG00000131051	RBM39	13	26	16	3213.905	4480.994	5812.997	6664.942	8790.947	9	1	3213.986	1	8982.916	4962.975	6108.971	3884.99
ENSG00000131055	COX4I2	0	0	0	0	0	0	3	0	0	0	0	0	0	0	0	0
ENSG00000131059	BPIFA3	0	0	0	0	0	0	1	0	0	0	0	0	0	0	0	0
ENSG00000131061	ZNF341	18	17	19	206	120.001	100.001	85	144	45	5	190.999	0	262.001	147	163.001	184
ENSG00000131067	GGT7	21	41	0	22	31	36	22	35	34	27.001	33	0	79	26	36	35
ENSG00000131068	DEFB118	0	0	0	0	0	0	0	0	0	0	0	0	1	0	0	0
ENSG00000131069	ACSS2	1	0	9	1595	1273.003	528	1064.001	1335	0	0	1991.999	7	2946.001	2161	1488.002	1514
ENSG00000131080	EDA2R	0	0	0	301	271	407	285	536	0	0	348	0	991	150	403	270
ENSG00000131089	ARHGEF9	7	12.018	0	297.999	368	310.999	398	435.002	10	7	359.998	1	689.999	369	427	427
ENSG00000131094	C1QL1	0	2.378	0	5	0	0	0	0	1	3	3	0	3	4	2	0
ENSG00000131095	GFAP	10.001	21.852	16	1	3	0	0	2	38	30	3	1	7.001	2	5	5.001
ENSG00000131096	PYY	0	0	0	0	0	1	0	0	0	1	0	0	2	4	0	1
ENSG00000131097	HIGD1B	25	41	20	0	0	0	0	0	44	17	0	4	0	0	0	0
ENSG00000131100	ATP6V1E1	0	2	0	2332.265	2722.905	1868.96	3028.819	3366.431	0	0	2426.758	0	6856.201	3953.342	3159.882	2985.584
ENSG00000131115	ZNF227	22	39	23	129.001	202	365	422	608	37	20	183.318	5	594.001	222.001	293	194
ENSG00000131116	ZNF428	27	49	5	500	269	138	277.999	312	19	9	383	3.461	793	480	396	431.999
ENSG00000131126	TEX101	1	1	0	0	0	0	0	0	1	0	0	0	1	0	0	0
ENSG00000131127	ZNF141	0	1	0	192.759	284	540.054	415.276	666	0	0	173	0	569.43	325.593	313.066	210.243
ENSG00000131142	CCL25	0	0	0	0	0	0	0	0	0	0	0	0	0	0	0	0
ENSG00000131143	COX4I1	0	20	1	7924.999	5786	3417.999	5181	5691	12	2	7841.999	0	15032.999	8927	6448	7790
ENSG00000131148	EMC8	0	0	1	1845	1735	772	1239.999	1445.001	1	1	2084	0	2801	2294	1731.001	1956
ENSG00000131149	GSE1	26	65	33	277.001	481.999	596	321	194.001	36.421	23	194.999	26	446.001	555.001	219	275.999
ENSG00000131152	AC010531.1	0	0	0	6.786	16.548	0	0	4.021	0	0	0	0	8.111	8.838	7.837	2.321
ENSG00000131153	GINS2	4	20	4	1135.986	505	211	415	546	3	2	1162	4	793.018	751.927	1043.993	792
ENSG00000131165	CHMP1A	13	22.01	0	2514.999	2279.999	1009	1707.001	1871	14	13	3771.999	0	3769.001	3230	2290	2769.001
ENSG00000131171	SH3BGRL	0	0	0	964	1376	2027	1692	3711	0	0	1048.001	0	3347	1574.001	1239	1355
ENSG00000131174	COX7B	0	0	0	3957.999	2615	2008.998	3162	3392.823	0	0	4435.975	0	6838.346	6121	3743.999	4950
ENSG00000131183	SLC34A1	2	1	0	0	0	0	0	0	1	0	1	0	0	0	0	0
ENSG00000131187	F12	2	0	0	32.999	17	7	33.001	12	3	1	24	0	15	27.001	20.001	30
ENSG00000131188	PRR7	10	27	0	282	123	40	74	97	25	15	279	0	325	269	149	221
ENSG00000131196	NFATC1	2	9.641	0	294	292	191	251.999	269	7	2	258.001	0	1007.999	251	218	380
ENSG00000131203	IDO1	4	3	5	0	3	2	0	1	2	2	0	0	5	3	3	2
ENSG00000131233	GJA9	0	0	0	0	0	0	0	0	0	0	0	0	0	0	0	0
ENSG00000131236	CAP1	0	18	0	12779.348	15400.946	9728.179	18130.252	18740.493	5	4	15678.476	0	34528.073	21196.644	19148.924	17198.495
ENSG00000131238	PPT1	2274	3185	1635	3673.001	4345.999	3274.001	4616.999	5330.999	2585	1102	3234	427	7008.002	4288	4456.001	3870.001
ENSG00000131242	RAB11FIP4	3.113	5	0	2	5	2	7	0	8	2	7	1	1	7	5	0
ENSG00000131263	RLIM	0	0	0	1373.966	2267.871	3646.939	4068.514	5683.781	0	0	1642.798	0	3541.698	2453.964	2838.528	1727.876
ENSG00000131264	CDX4	0	0	0	0	0	0	0	0	0	1	0	0	0	0	0	0
ENSG00000131269	ABCB7	0	1	0	401.001	398	478	632.001	892	0	0	345	0	951	458	510	340
ENSG00000131323	TRAF3	0	0	0	1443	1449.999	905.999	1444.999	1513	3	0	1624.999	0	2179	1966	1704.001	1503
ENSG00000131351	HAUS8	1	1	0	678	534.999	216.999	386	551.998	1	0	934	0	717	661.001	966	673
ENSG00000131355	ADGRE3	8	0	0	0	0	0	0	0	0	1	0	0	0	1	0	0
ENSG00000131368	MRPS25	489	587	198	998	793	466.999	808	1033	505	230	973.001	153	1302	969.999	1083.002	811
ENSG00000131370	SH3BP5	251	551	170	2662	1602	2123.999	2242	3085	229.002	204	2141	91	6862.999	1727.999	3658	3266
ENSG00000131373	HACL1	0	7	0	848.999	947	664	957	1257	0	0	739	0	1584	1211	1132.999	1104
ENSG00000131374	TBC1D5	3	2	0	1265.999	1465.999	1930.999	2042.999	3812.999	7	7	1244	0	3974	1600.998	1930.999	1680.999
ENSG00000131375	CAPN7	193	170	24	685.999	940	902.999	1153.999	1846.999	15	61	613.999	6	1572.001	949.999	1064	655
ENSG00000131378	RFTN1	25	49.315	59	1605	2015	1419	1872.999	1634.997	26.897	95.875	2157	17	3537.999	2547.999	1915.999	1750.999
ENSG00000131379	C3orf20	0	1	0	1	0	0	3	1	0	0	0	0	0	5	0	1
ENSG00000131381	RBSN	0	11	5	1141	1281.001	865.999	1272.001	1461	0	0	1184	0	2229.999	1383.002	1410.999	1335
ENSG00000131386	GALNT15	0	0	0	210	181.999	270	94	439.999	2	0	105	0	2284.999	351.001	191	272
ENSG00000131389	SLC6A6	1	0	0	1226	1524	1405.001	1348	1126.999	0	0	856	1	2861.001	1337.001	1204.001	1415.999
ENSG00000131398	KCNC3	2	1	0	2	3	9	2	0	2	2	1	0	4	6	2	0
ENSG00000131400	NAPSA	5	60	5	0	0	0	2	0	35	15	0	6	5	6	0	2
ENSG00000131401	NAPSB	1	14	3	0	0	0	0	0	9	8	0	0	1	0	0	0
ENSG00000131408	NR1H2	1	12	2	1349.999	840.002	542	753	733.001	0	1	1529.001	0	2027.001	1268	1022.999	1202.002
ENSG00000131409	LRRC4B	6	8.616	1	3	10	10	22	10	7.146	2.485	1	0	5	6	0	0
ENSG00000131435	PDLIM4	0	0	0	2026	1796	631	1258.001	999.999	2	1	2519	1	2173.001	2632	1495	1637
ENSG00000131437	KIF3A	0	2	0	217	364	571	606	903.999	1	1	237.001	0	546	268	355	183
ENSG00000131446	MGAT1	3	9.687	0	3766	3166.001	1722	2572	2700.999	10.86	1	3852	7	5990.001	4005	3350	4481.999
ENSG00000131459	GFPT2	148.305	212.007	9	192	436	164	678	141	266.124	220.7	93	21.726	97	1809	238	136
ENSG00000131462	TUBG1	0	0	0	5192.605	3521.892	1299.744	2804.282	2692.741	0	1	6088.85	0	6057.073	6053.409	5416.619	5706.374
ENSG00000131467	PSME3	4	3	0	5876	6033.001	3024.002	5082.001	5208	5	1	6841.001	0	6671.999	7614.999	6044	7223.999
ENSG00000131469	RPL27	3	0	0	31036.297	27003.598	14725.167	21943.038	21354.718	4	6	30236.064	2	43966.735	42238.173	27333.983	36496.31
ENSG00000131470	PSMC3IP	372	359	149	431.001	307	179	392.999	322.999	253	131	432	56	356.001	415	620	297
ENSG00000131471	AOC3	0	1	0	0	1	4	2	4	0	0	1	0	1	8	4	6
ENSG00000131473	ACLY	6.077	5	0	17542	13654.999	7897	13686	12488	1	2	18674	0	28643	22701	19639.002	21833.001
ENSG00000131475	VPS25	0	0	0	1675.001	1526.999	751	1419.999	1122	0	0	2110	0	2886.999	2155	1744.001	2048
ENSG00000131477	RAMP2	0	0	0	149	103.999	85	160	491	0	0	254	0	983	196	107	217
ENSG00000131480	AOC2	0	0	0	12	19	17	19	15	0	2	14	0	29	9	13	9
ENSG00000131482	G6PC	0	1	0	0	0	0	0	0	0	0	0	0	0	0	0	1
ENSG00000131484	AC091132.1	0	17	5	1.249	0	6.513	11.984	0	5	4	0	0	6.095	9.704	4	0
ENSG00000131495	NDUFA2	42	62	12	998	659.999	421.001	584	758.001	8	7	954	4	1958	1039	841	943.999
ENSG00000131503	ANKHD1	0	1	0	1720.724	1789.784	2371.29	2493.92	3850.14	0	0	1264.955	0	3991.212	1900.486	2718.844	2122.744
ENSG00000131504	DIAPH1	3	0	0	5923	7369.999	4841.998	6103.998	6481.001	1	0	5932.999	2	11968.001	7848.001	7302.001	9873.002
ENSG00000131507	NDFIP1	0	0	0	2419.001	3061	1853.06	2944.001	3491.001	0	1	2691.001	0	3724.999	3815.999	2190.999	2830.018
ENSG00000131508	UBE2D2	0	2	0	2322.421	2641.127	1683.444	2447.813	2763.402	1	0	2684.86	0	4130.72	3141.433	2599.34	2789.412
ENSG00000131538	TTTY6	0	0	0	0	0	0	0	0	0	0	0	0	0	0	0	0
ENSG00000131548	TTTY6B	0	0	0	0	0	0	0	0	0	0	0	0	0	0	0	0
ENSG00000131558	EXOC4	1	1	0	1341.001	1514.001	1798.998	2167.999	2912.999	1	0	1389.999	0	5172.999	1928.998	1920.001	1889.998
ENSG00000131584	ACAP3	1	5.101	8	272.001	223	141	188	269	20.663	3	337.001	0	645.001	293	270	332
ENSG00000131591	C1orf159	14	13.647	0	282	187.999	87	137.999	127	11.929	7	269.978	0	256.001	286	214.001	227
ENSG00000131620	ANO1	2	6	1	7	10.001	4	1	5	4	0	2.019	0	7	1	1	0
ENSG00000131626	PPFIA1	62	123	7	1620.999	2044	1983.996	2719.001	2972.001	2	47	1946.001	9	4478.002	2568.001	2855.002	2362.999
ENSG00000131634	TMEM204	20	8	3	765	1106	429	845	1046	10	3	811	0	2641	1714	777	1257
ENSG00000131650	KREMEN2	9	5.992	1	0	0	0	1	0	7	8	0	4	0	0	0	2
ENSG00000131652	THOC6	27	100	13	452	303	173	287.001	240	42	12	438	3	577	349	353	500.001
ENSG00000131653	TRAF7	0	0	0	5837	4690	2461	3658	4512.001	0	1	7298.999	1	12461.001	6948.001	5621	7593.999
ENSG00000131668	BARX1	0	0	0	0	0	0	1	0	0	0	0	0	0	0	0	0
ENSG00000131669	NINJ1	0	0	0	631	347.999	263	340	459	0	0	617	0	1749	632	430.999	498.001
ENSG00000131686	CA6	0	0	0	0	0	0	0	1	0	0	0	0	0	0	0	0
ENSG00000131697	NPHP4	0	3	0	182	170.999	166.999	123.001	120	2	0	139	0	352	229.999	137	226.001
ENSG00000131711	MAP1B	31	4	6	12559.001	25628	35894.999	26897.001	31744	3	1	13028	2	36423	23771	22293	15640
ENSG00000131721	RHOXF2	0	0	0	0	0	0	0	0	0	0	0	0	0	0	0	0
ENSG00000131724	IL13RA1	0	0	0	1009	1598	1583.001	1886	3023.999	0	0	1093	0	2265.999	1843	1172	1068
ENSG00000131725	WDR44	0	0	0	785	1503	1621.999	1824.001	2267	0	0	886	0	2254	1692	1336	1237
ENSG00000131730	CKMT2	6	5	5	0	4	0	1	3	0	15	0	0	3	0	1	0
ENSG00000131732	ZCCHC9	0	0	0	250	380	398.894	391.001	582.918	2	0	256.001	0	516.924	391.999	348.001	255
ENSG00000131737	KRT34	0	0	0	0	0	0	0	1	0	0	0	0	0	0	0	0
ENSG00000131738	KRT33B	0	0	0	0	0	0	0	0	0	0	0	0	0	0	0	0
ENSG00000131746	TNS4	0	0	0	0	0	0	0	0	1	0	0	0	0	0	0	0
ENSG00000131747	TOP2A	0	1	0	2532	3002.001	3671	4622.999	8891	0	0	2611	0	4134	2831	4431	3166
ENSG00000131748	STARD3	0	0	0	1046.998	708	339	635.002	644	1	0	1046	0	1694.001	1179.002	1006.999	1091.999
ENSG00000131759	RARA	5	0	0	397.001	314	233.001	226	347	1	0	486.999	0	717	330.999	347	355.001
ENSG00000131771	PPP1R1B	0	0	1	0	0	0	0	0	0	0	1	0	0	0	0	0
ENSG00000131773	KHDRBS3	12	15.999	0	142.001	205	201	269.001	267	16.051	10	134	1	208	367	223	251
ENSG00000131778	CHD1L	0	1	0	1679.524	1780.461	1068.068	1805.8	1950	3	0	1725.385	0	2048.041	1807.894	2267.999	1957.224
ENSG00000131779	PEX11B	0	0	0	770	778.708	530.72	635	797.965	0	0	868.848	0	1373.001	1028.941	740	918.917
ENSG00000131781	FMO5	44.8	12	10	3	11	21	24	13.001	26	1	9	4	47	25	6	10
ENSG00000131788	PIAS3	17	42	4	1605	1546	893.999	1096	1512	6	12	1805.999	6	2400	2078	1407	1744
ENSG00000131791	PRKAB2	0	0	0	214	460	366	591	726	0	1	237	0	542	311	337	306
ENSG00000131797	CLUHP3	3	7	0	39	53.001	19	48	12	4	0	26	0	129.999	35	36	25
ENSG00000131808	FSHB	0	0	0	0	0	0	0	0	0	0	1	0	0	0	0	0
ENSG00000131828	PDHA1	0	0	0	1527	1559.001	933	1840.999	1773	0	1	1494.001	0	2911.998	2070.999	2087.999	1887.999
ENSG00000131831	RAI2	0	2	0	1	59	40	44	30	0	0	14	0	27	105	0	22
ENSG00000131844	MCCC2	0	0	0	1472	1586	1179	2053	1885.001	1	1	1590.999	0	2757	2250.001	1749.001	1978.999
ENSG00000131845	ZNF304	1	1	1	153	237	283.999	322.171	432	2	2	137	0	608	246.001	310	176.001
ENSG00000131848	ZSCAN5A	6	1	1	149.67	97.971	68.001	83.999	103.001	9	0	139.97	0	215.904	137	138	90.902
ENSG00000131849	ZNF132	5	2	0	142	192	166	210.999	199	16	0	229	1	355.001	266	210	177
ENSG00000131864	USP29	0	0	0	0	0	0	1	0	0	0	0	0	2	1	0	0
ENSG00000131871	SELENOS	0	0	0	1494.001	1590.001	794.999	1594.999	1554.999	0	0	1663.999	1	2260.999	1958.999	1698.001	1522.999
ENSG00000131873	CHSY1	1	1	0	1125	1487.001	1353	1714.999	2451	0	0	1181.211	0	2811	1182	1736	1392
ENSG00000131876	SNRPA1	0	1	2	680.458	688.52	471.368	1021.689	1167.133	2	0	700.759	0	812.111	737.059	1082.582	766.312
ENSG00000131885	KRT17P1	0	0	0	0	0	0	0	0	0	0	0	0	0	0	0	0
ENSG00000131899	LLGL1	10	11	7	1546	1707.001	815	1226	1417	5	15.025	1846.001	0	2645	1916	1267	1712
ENSG00000131910	NR0B2	0	0	0	0	0	0	0	6	0	0	0	0	0	0	1	0
ENSG00000131914	LIN28A	0	33	6	0	0	0	2	0	1	7	0	1	0	0	0	0
ENSG00000131931	THAP1	0	0	0	451.999	442	426	629	749	0	0	422	0	949	619	562	528.999
ENSG00000131941	RHPN2	1	0	0	64	64	48	82	81.946	0	0	129.693	0	195	91.927	133	100
ENSG00000131943	C19orf12	0	2	0	495	543	337.001	514	685.002	2	1	545.001	0	1014.001	653.999	618.001	659
ENSG00000131944	FAAP24	0	3	0	100	158	76	133	87	0	0	149	0	167	160	135	121
ENSG00000131951	LRRC9	0	1	0	0	0	2	1	0	1	6	0	0	0	0	0	0
ENSG00000131966	ACTR10	1	0	0	1552	1945.999	1363.001	2045.001	2778.001	0	0	1581	0	2609.999	2419	1797.001	1755.999
ENSG00000131969	ABHD12B	102.002	158.077	42	0	1	0	2	0	7	61	0	18	0	0	0	0
ENSG00000131979	GCH1	0	0	0	102	118	110	200	213	0	0	73	0	229	111	116	94
ENSG00000131981	LGALS3	25	0	7	858	1050.001	777	1054	1325.001	7	0	1336	0	2693	1608.999	969	1553.001
ENSG00000131982	UBE2L2	2	0	4	0	0	0	0	1	0	5	0	0	1.002	1	0	0
ENSG00000132000	PODNL1	12	18	0	10	5	6	5	7	17	9	6	4	24	15.001	2	24.001
ENSG00000132002	DNAJB1	2	0	0	3441.282	2644.683	1327.977	2183.858	2182.446	0	0	3583.829	2	4794.339	4222.79	3538.556	3324.926
ENSG00000132003	ZSWIM4	1	6	3	342	280	301	388	283	1	3	347	0	728	475	257	382
ENSG00000132004	FBXW9	0	2	0	335.999	367	170	311	244	0	0	421	0	596	500	315	489
ENSG00000132005	RFX1	6	18	0	116	84	98	81	89	1	3	66	0	256	81	74	113
ENSG00000132010	ZNF20	0	5	0	27.152	27.239	31.11	68.784	52.688	6	0	3.286	2	50.227	15.007	20.254	2.552
ENSG00000132016	C19orf57	3	4	0	23	11	1	6	15	0	0	16	4	8	26	20	18
ENSG00000132017	DCAF15	0	0	0	431.999	400	197	266	311.001	2.645	1.002	497	0	760	644	507	525
ENSG00000132024	CC2D1A	0	2	0	546.999	311	229	231	316	1	1	476.001	0	1060	464	430.001	573
ENSG00000132026	RTBDN	0	1	0	0	0	0	0	0	0	0	0	0	2	0	0	0
ENSG00000132031	MATN3	2	3	1	75	32	63	47	43	0	0	50	0	137	53	79	127
ENSG00000132109	TRIM21	0	0	0	1137	977	469	884	748	0	0	1196	0	2542	1315	1159	1541
ENSG00000132122	SPATA6	0	1	0	49.001	23	104	81	186	0	1	56.001	0	141	44.999	58.999	65
ENSG00000132128	LRRC41	23	8	24	3460	3129	1784.999	2827	2884.001	20	5	3932	10	4699	4280.001	2113	3572
ENSG00000132141	CCT6B	0	0	0	11	17	10	25	24	0	0	11	0	22	21	12	11
ENSG00000132153	DHX30	0	8	2	5817.972	4194.998	1750.998	3366	3315.999	3	3	6059	1	7163.788	6154.001	5357.999	5882
ENSG00000132155	RAF1	21	111.974	27	2793.001	2961	1749	2922.999	2980	46	52	3090	21	4976.999	3401	3333	3143
ENSG00000132164	SLC6A11	1	1	0	0	0	0	0	0	1	0	0	1	2	5	0	1
ENSG00000132170	PPARG	0	0	0	10	158.999	90	248	87	0	0	47	0	113.999	220	97	47.999
ENSG00000132182	NUP210	0	1	0	70	39	99	37	32	0	2.024	4	0	156	64	14	37
ENSG00000132185	FCRLA	0	0	0	0	0	0	1	1	0	0	0	0	1	0	2	0
ENSG00000132196	HSD17B7	0	0	0	336.369	328.886	260.263	440.727	638.735	0	0	270.761	0	603.251	415.792	408.039	424.406
ENSG00000132199	ENOSF1	302	282	249	694.999	788.999	807	976	1222.002	236	132	546	97	1325	889.999	1354.999	796.001
ENSG00000132204	LINC00470	0	4	2	0	0	4	1	1	0	0	0	0	0	1	0	0
ENSG00000132205	EMILIN2	23	33	3	232	111	55	98	149	5	10	187	6	411	137	230.999	239
ENSG00000132207	SLX1A	24	1.649	5.447	147.473	128.772	60.263	114.672	136.957	9	0.5	215.965	0	364.222	126.591	32.373	71.834
ENSG00000132254	ARFIP2	0	1	0	1707	1158.001	595.001	1033	1039.999	0	0	1683	0	2660	1766	1455	1750.001
ENSG00000132256	TRIM5	17	18	3	1666.001	1718.971	1366.857	2108.838	2580.98	16	0	1642.978	0	4242.798	2363	1814.999	1656.8
ENSG00000132259	CNGA4	0	0	0	0	2	1	0	0	0	0	0	0	6	1	2	1
ENSG00000132274	TRIM22	3	4	0	1186.999	1988	3042.001	3272.001	5070	12	11	1483	0	7060.001	3089	2063.001	2319.999
ENSG00000132275	RRP8	0	1	0	895	863	529.999	667	739	0	1	1127	0	1185.001	1089.822	926.999	1019
ENSG00000132286	TIMM10B	0	1	2	948.019	1127.592	500.479	1044.525	989.971	0	0	1126.07	0	1492.43	1312	1074.873	884.284
ENSG00000132294	EFR3A	1	0	0	965.001	1808	2510	2816.998	3521	0.947	0	1023	0	2472.999	1671.999	1585	1169.001
ENSG00000132297	HHLA1	1	1	0	0	0	0	0	0	0	0	2	0	1	0	0	0
ENSG00000132300	PTCD3	67	37	7	1198.001	1241.001	1537.001	1842.997	2749.859	36	17	1278.953	6	2285.998	1515.001	1872.001	1363.994
ENSG00000132305	IMMT	0	0	0	3985.956	4130.989	3205.987	4756.999	5234.079	0	2	4534	0	7489.986	5453.966	6199	5110.943
ENSG00000132313	MRPL35	0	0	1	1472.917	1529.838	1128.272	1817.968	2293.892	0	0	1595.975	0	2339.901	1762.224	1925.219	1546.954
ENSG00000132321	IQCA1	0	0	0	10	33	42	13	31	0	7	3.027	0	58	70	9	53
ENSG00000132323	ILKAP	0	0	0	863.999	617	350	614	623.999	0	0	965.001	0	1098.001	976	860	835.999
ENSG00000132326	PER2	1	0	0	133	185	130	140	77	0	0	90	0	100	201	137.999	101
ENSG00000132329	RAMP1	0	0	0	0	0	0	0	0	1	2	0	0	0	1	0	0
ENSG00000132330	SCLY	2	1.87	0	960.643	720.998	405.839	584.086	613.274	0	0	1010.254	0	1324.678	900.937	1030	1033.825
ENSG00000132334	PTPRE	0	4	1	566	653.999	1330	906.002	1861	1	0	585.999	0	2160.999	716	598.001	857
ENSG00000132341	RAN	3	0	0	23682.749	23800.621	11066.425	21471.895	21458.043	0	0	26002.599	0	31566.46	29491.521	26869.389	23416.237
ENSG00000132356	PRKAA1	1	1	0	826.999	1787	2368	2063.999	3772.001	0	3	911.999	0	2125	1383.999	1168	1133
ENSG00000132357	CARD6	0	0	0	1344	1598	1595	1969	2675	0	0	1360	1	3846	2208	1901	1908
ENSG00000132359	RAP1GAP2	1	2	0	1027.999	784.999	432	689.999	629	1	0	511	0	1325.001	582	873	1119.001
ENSG00000132361	CLUH	9.534	28.998	9	2208	1451.001	917	1106	1156	22	20.996	1964	0	2573	1944.999	1717	2130.999
ENSG00000132376	INPP5K	22	6	0	1272	1154	541	984	878.999	7	2	1298.002	0	2217.001	1799.001	989	1326.001
ENSG00000132382	MYBBP1A	60	29	9	2081.999	1723	817	1201.998	1312.999	48.001	2	1920.998	2	2071.002	2146.999	1902	2198
ENSG00000132383	RPA1	1	0	0	3105	3680.001	1864.001	4133.001	4868	0	0	3694.999	0	6547	4110	5530	4083.001
ENSG00000132386	SERPINF1	3	20	4	1	0	0	0	0	6	12	0	1	1	0	0	0
ENSG00000132388	UBE2G1	0	1	0	1169	1546	1798.649	1740.999	2340	1	0	1185.001	0	2140.999	1643	1377	1640.001
ENSG00000132394	EEFSEC	0	0	0	867.001	672	233	462	485	0	0	817	0	978	815	692	980.999
ENSG00000132405	TBC1D14	0	0	3	1230.999	1051	875	1046	1380	2	0	1372	0	2499	1218	1493.999	1279
ENSG00000132406	TMEM128	1	0	0	162	227	158	209	265.251	0	0	140	0	260	226	164	99
ENSG00000132423	COQ3	0	0	0	134	188	106	214	250	0	0	137	0	252.001	225	225	199
ENSG00000132424	PNISR	2	21	1	758.999	854.001	1831	1293	2845.001	0	0	668.001	0	2636	774	1148	724
ENSG00000132429	POPDC3	0	2	0	5	6	45	16	15	1	0	1	0	20	9	4	33
ENSG00000132432	SEC61G	3	0	0	726	493	298	514.999	736	11	3	612	0	523.001	629.001	363.999	438.001
ENSG00000132434	LANCL2	7	44	12	676	588	569	969	691	15	1	991	5	865	649	840	891.001
ENSG00000132436	FIGNL1	0	0	0	462.001	510	593	797.001	1479.999	0	0	396	0	959.001	492.001	957.999	549
ENSG00000132437	DDC	0	0	0	0	0	0	0	0	0	0	0	0	4	0	0	0
ENSG00000132446	FTHL17	0	0	0	0	0	0	0	0	0	1	0	0	0	0	0	0
ENSG00000132463	GRSF1	2	12	5	2013	2994.001	2713	3755.001	4146	0	15	2165.999	0	4817	3268	3448	2557.999
ENSG00000132464	ENAM	0	3	0	4	4	2	1	0	0	0	1	0	8	0	1	1
ENSG00000132465	JCHAIN	0	0	0	0	0	0	0	0	1	0	0	0	0	0	0	0
ENSG00000132466	ANKRD17	0	0	0	2765.999	3673	4890	5371	7075.002	1	1	2703	0	9296.002	3927	4857	3800.999
ENSG00000132467	UTP3	1	2.08	0	573	653	874	1070	1143	1	0	601	0	1172	817	953	730
ENSG00000132470	ITGB4	0	0	0	99.999	114	201	124	45	0	0	158	0	1042.001	136	414.999	244
ENSG00000132471	WBP2	1	13.153	0	2590.999	2144.999	1256.001	1732.999	2028	8.178	4	2530	0	5274	3445.999	2204.999	3174.999
ENSG00000132475	H3F3B	26	18.504	9	4447.756	5062.345	3582.337	7278.789	7375.545	21	11.03	5507.056	1	6427.367	5976.059	5631.533	4492.046
ENSG00000132478	UNK	6	6	2	376	412	317.001	382	471	4.185	11	290.001	0	863.001	415	447	454
ENSG00000132481	AC087289.1	1	0	0	461	426	242.001	364	553	0	5	683	0	1376	977	451	714
ENSG00000132485	ZRANB2	0	0	0	1153	1984	2304.999	2688	4237.001	0	0	1162.999	0	2822	1975.999	2399.999	1176.999
ENSG00000132507	EIF5A	0	6	0	22970.891	16185.987	6114.723	13993.074	11436.896	2	5	25905.36	0	25324.039	23227.905	19796.831	25610.402
ENSG00000132510	KDM6B	12	5.372	0	110	66	150	92	86.996	1.137	1	82	0	312	115	84	108
ENSG00000132514	CLEC10A	1	0	0	8.001	5	74.999	14	0	0	0	3	0	9	1	13	11
ENSG00000132517	SLC52A1	0	0	0	0	1	0	0	0	0	0	1	0	8	5	0	3
ENSG00000132518	GUCY2D	0	1	0	0	0	0	0	0	0	0	0	0	3	0	0	0
ENSG00000132522	GPS2	74	94	39	1471.429	1035.541	379.022	753.991	1064.001	48	9	1715.889	14	2341.953	1458.582	1349.955	1907.066
ENSG00000132530	XAF1	0	0	1	118.001	179	185	175	588	11	0	100	0	648	211	128	223
ENSG00000132535	DLG4	5	3	0	400.999	234	245.998	171.001	261	1	3	358.999	0	986.001	281.999	333	431.25
ENSG00000132541	RIDA	0	0	0	161	199	274	342.001	516.001	0	0	123	0	441	339	278	203.001
ENSG00000132549	VPS13B	0	7	13	712	1146.999	2397	2049	3351	12	1	753.998	0	3198.917	1049	1401	882.001
ENSG00000132554	RGS22	0	0	0	0	0	0	0	4	0	0	0	0	0	1	1	0
ENSG00000132561	MATN2	8	5	0	0	5	2	18	11.001	0	1.974	4	0	6	12	1	0
ENSG00000132563	REEP2	1	0	0	53.999	50	43	52	23	0	0	41	0	195	59	38	53
ENSG00000132570	PCBD2	0	1	0	130	126	120	157	234.969	0	2	154.952	0	304.516	156	153	164.536
ENSG00000132581	SDF2	0	0	0	656	625.999	405	492	618	0	0	640.001	0	1157	707	536	648.999
ENSG00000132589	FLOT2	0	0	0	4369.001	2631	1549.001	2354.001	2979	2	2	5296	0	8555.998	5157.001	3688.999	6200.001
ENSG00000132591	ERAL1	0	0	0	3073.001	2768	1148.999	2073.999	1819.001	0	2	3791.999	0	3864	3727.999	2509.001	3629.999
ENSG00000132600	PRMT7	0	1	0	1091	752.999	321	653.999	693.001	1	0	1201	0	1297.999	1098	940	978.998
ENSG00000132603	NIP7	0	7	12	948	1421	863.999	1713.001	1752	4	4	1208	2	1271	1426.001	1454.999	1087
ENSG00000132604	TERF2	3.544	1	0	538.617	546.001	458	517.999	657.001	1	1	523.999	0	1367.467	604	602.756	721
ENSG00000132612	VPS4A	154	244	71	2119.01	1783.379	983.2	1358.004	1509.746	120	134	2160.544	22	3187.992	2577.811	1718.176	2646.447
ENSG00000132613	MTSS1L	9	11	0	829.999	434	376	369	595.999	0	7	951.001	0	1759.999	731	615.001	1029.999
ENSG00000132622	HSPA12B	51	80	109	293	136	15	69	198	14	13	426	3	41	140	75	141
ENSG00000132623	ANKEF1	4.879	0	2	121	146.999	118	109.001	177.001	1	0	90	0	320	111	118	109
ENSG00000132631	SCP2D1	0	0	0	0	0	0	0	0	0	0	0	0	1	0	0	0
ENSG00000132635	PCED1A	8	1	1	270	199.999	111	200	221	7	3	372.001	3	562	388	274	260
ENSG00000132639	SNAP25	0	2	0	0	1	0	1	0	1	0	1	0	0	2	3	1
ENSG00000132640	BTBD3	0	0	0	482.999	904.999	739	1062.999	1369.999	0	0	484.001	0	987.999	968	579.001	513.001
ENSG00000132646	PCNA	0	0	0	3127	2111	1486	2545	3570	2	0	3087	0	3795	2871	3357	2462
ENSG00000132661	NXT1	0	0	0	857.993	698	259	491	506	0	0	898	0	750	917.367	768	775
ENSG00000132664	POLR3F	9	1	1	243	358	366	555.001	621	0	0	308	0	487.001	455	477.001	333.999
ENSG00000132669	RIN2	0	6	7	1920.999	2188.001	3095.999	3541	3939	28	2	1805	1	4184	3274	2427	2765.998
ENSG00000132670	PTPRA	1	0	0	2109.183	2078.41	1730	2425.868	2873	0	0	2347	0	5648.929	2581	2695.001	2900.655
ENSG00000132671	SSTR4	0	0	0	0	0	0	0	0	0	0	0	0	0	0	0	0
ENSG00000132676	DAP3	0	4	0	2788.063	2639.024	1669.46	2729.952	3005.398	0	0	3246.454	2	4290.737	3898.144	3272.139	3188.129
ENSG00000132677	RHBG	2	0	0	0	0	0	2	0	0	1	0	0	0	0	0	0
ENSG00000132680	KHDC4	0	0	1	1067	993	567	785	1436.999	1	0	1269	0	1780.999	1350.001	1398.001	1234
ENSG00000132681	ATP1A4	0	0	0	1	0	0	0	0	3.143	1	1	0	0	0	0	0
ENSG00000132688	NES	2	8.765	2	9959	10032	5856	7431	13140	0	8	10182	0	18593	10130	10528	14155
ENSG00000132692	BCAN	3	26	1	2	0	0	4	4	20.057	4	1	3	0	1	0	0
ENSG00000132693	CRP	0	0	0	0	3	2	1	2	0	0	7	0	2	2	0	0
ENSG00000132694	ARHGEF11	0	4	0	861	910	868.001	775.999	1048	0	0	877.999	0	2269.999	940	1083.999	1080
ENSG00000132698	RAB25	0	1	0	0	1	0	0	0	0	0	0	0	1	0	0	0
ENSG00000132702	HAPLN2	0	6	0	0	0	0	0	0	6	1	0	0	0	1	0	0
ENSG00000132703	APCS	0	0	0	0	0	0	0	0	0	0	0	0	0	0	0	0
ENSG00000132704	FCRL2	0	0	0	0	0	0	0	0	0	0	0	0	1	0	0	0
ENSG00000132716	DCAF8	60.852	104	17	2201.122	1982.732	1480.919	2262	2352.001	29	46	2257.441	25	4902.893	2610	2287.925	2822.001
ENSG00000132718	SYT11	0	0	0	1369	1182	1457	1626	1929	1.322	2	1390	1	4197	1635	1517	1835
ENSG00000132740	IGHMBP2	0	0	0	446.999	323.001	329	269.001	270.999	0	0	419.999	0	731.999	437	382	454.001
ENSG00000132744	ACY3	1	2	1	0	0	0	0	0	0	0	0	0	0	0	0	0
ENSG00000132746	ALDH3B2	0	0	0	0	0	0	1	0	0	0	0	0	0	0	0	0
ENSG00000132749	TESMIN	2	1.046	0	14.999	22	17.001	24	24	2	1	26.999	0	51	54.001	30.001	45.999
ENSG00000132763	MMACHC	79	123	59	354	281	176	351	278	99	35	334	26	463	557	252.999	456
ENSG00000132768	DPH2	1	0	0	1557.999	1210.999	474	1035.001	847.002	0	0	1975.001	0	1314.001	1706.001	1429.999	1488
ENSG00000132773	TOE1	0	0	0	869	811	292	671	519	0	0	1073.999	4	983	935.999	1071	814
ENSG00000132780	NASP	19	30	20	1762.858	1675.556	1700.291	2330.579	3266.666	13	27	1928.951	3	3454.642	2026.969	3547.242	2221.043
ENSG00000132781	MUTYH	5	1	5	340	229	86.999	189.001	186.001	8	8	290.001	0	416.999	365	211.999	311
ENSG00000132792	CTNNBL1	0	0	0	963	975.001	543	953.001	1087.001	0	0	1120.999	0	1670	1125.001	1243.001	1054.999
ENSG00000132793	LPIN3	0	0	0	74	67	42	48	124	0	1	60	0	236.999	152.999	52	96
ENSG00000132801	ZSWIM3	18	0	0	294	232	160	186	225	0	0	286	0	483	358	259	245
ENSG00000132819	RBM38	1	1	0	937.999	985	487	743	977	1	0	1516	0	1614.001	1273	1196.001	1507.999
ENSG00000132821	VSTM2L	0	0	0	6	2	3	1	11	0	0	3	0	6	3	0	2
ENSG00000132823	OSER1	0	0	0	1248	1129	878	1278	1436	0	0	1095	0	2690	1948	1282	1625
ENSG00000132824	SERINC3	0	3	2	2262	3175	3235	4236	6152	4	1	2583.001	2	6763	3524	3484	2996
ENSG00000132825	PPP1R3D	0	0	0	232	319	249	331	361	0	1.082	233	0	508	308	316	298
ENSG00000132832	AL139352.1	0	0	0	0	0	0	0	0	0	0	0	0	0	0	0	0
ENSG00000132837	DMGDH	0	0	0	4	7	2	7	1	0	0	1	0	2	0	4	2
ENSG00000132840	BHMT2	2	0	0	64.001	49	30	32	13	0	0	5	0	15	15	28	58
ENSG00000132842	AP3B1	0	0	0	1520.816	1884.562	2184.001	3147	4179	0	0	1662	0	3674.718	2184.466	2906.999	1764
ENSG00000132846	ZBED3	20	3	1	140	131	372	134	307	4	6	140	1	463	150	175	275
ENSG00000132849	PATJ	0	2	0	88	132	206	164.001	333.001	0	0	98.001	0	424	131	133	106.039
ENSG00000132854	KANK4	2	1	0	0	0	2	0	0	1	0	0	0	2	0	0	0
ENSG00000132855	ANGPTL3	6	29	3	0	0	0	0	0	0	3	0	0	0	0	0	0
ENSG00000132872	SYT4	0	0	0	0	0	0	1	0	0	2	2	0	0	0	0	0
ENSG00000132874	SLC14A2	0	0	0	0	0	4	0	5	2	0	0	0	0	1	0	0
ENSG00000132879	FBXO44	1	1	0	166	138	96.78	107.438	152	0	0	187.817	0	501.543	233.797	84	182.744
ENSG00000132881	CPLANE2	2	3	0	52	38	12	32	25	1	0	56	0	96	41	33	55
ENSG00000132906	CASP9	2	1	0	326.001	201	167.001	154	352	2	1	312	0	701	254	306	358
ENSG00000132911	NMUR2	0	0	0	0	0	0	0	0	0	0	0	0	0	0	0	0
ENSG00000132912	DCTN4	0	0	0	1042	1812	1933	2171.999	2809	1	1	1098.001	0	2767.002	2056.001	1404.002	1502.999
ENSG00000132915	PDE6A	0	0	0	1	1	0	1	0	0	0	2	0	3	1	0	0
ENSG00000132932	ATP8A2	0	0	0	20	25	5	14	34	0	0	12	0	44	6	36	33
ENSG00000132938	MTUS2	0	1.779	1	0	1	0	2	0	1	0	0	0	1	0	1	2
ENSG00000132950	ZMYM5	2	0	0	150.999	313	230.999	281.999	482.999	0	0	151	0	822	279.999	218	241
ENSG00000132952	USPL1	0	0	0	410	496	835	758.001	1203	0	1	362	0	978	587	668	464
ENSG00000132953	XPO4	8	15	0	948	1593	2231.001	2285.001	3955	2	8	1020	4	2087	1222	1739	1265
ENSG00000132958	TPTE2	0	1	0	0	0	0	0	0	1	0	0	0	0	0	1	0
ENSG00000132963	POMP	0	0	0	1025	1109	856	1321	1455	0	0	1317	0	1303	1543	866	1070
ENSG00000132964	CDK8	0	0	0	246	370	385	516	704.001	0	0	276	0	594.98	405.001	353.999	354.001
ENSG00000132965	ALOX5AP	0	0	0	0	0	1	1	0	0	0	0	0	0	1	0	2
ENSG00000132967	HMGB1P5	0	0	0	831.868	780.196	627.405	1432.252	1268.811	0	2.111	746.931	4	1777.757	973.988	1428.348	893.693
ENSG00000132970	WASF3	1	0	0	211	499	531	391	445	0	1	394	0	1062	326	518	412
ENSG00000132972	RNF17	1	3	0	0	0	0	61	0	0	1	0	0	1	0	0	0
ENSG00000132975	GPR12	0	0	0	1	0	0	0	0	0	0	0	0	0	0	0	0
ENSG00000133019	CHRM3	8.001	15.068	0	3	0	4	12	3	8	1	0	0	54	7	2	1
ENSG00000133020	MYH8	0	0	0	0	0	0	0	0	0	0	0	0	2	0	0	0
ENSG00000133026	MYH10	2	22	5	1393	1481.999	2936.999	2919.999	5131.999	17	9	1533	5	8098.036	1891.024	2504	1902
ENSG00000133027	PEMT	6	0	0	636	502	204	334.001	316	0	0	608.999	0	748	677	521	575
ENSG00000133028	SCO1	0	18	14	904	1285.001	1055.999	1531.999	1554	11	26	1118.999	5	1930	1685	1832	1248
ENSG00000133030	MPRIP	0	6	1	9641.961	10149.102	5246.931	8308.423	10031.685	2.991	3	10923.804	0	17979.152	11312.051	12711.236	12085.33
ENSG00000133048	CHI3L1	0	0	0	0	0	1	0	0	0	0	0	0	0	1	0	0
ENSG00000133055	MYBPH	0	0	0	0	0	0	1	0	0	0	0	0	1	0	0	0
ENSG00000133056	PIK3C2B	1	2	0	1249.001	580	931.001	718.999	1329.001	4	1	950.001	0	3367	688.999	1201	1607
ENSG00000133059	DSTYK	0	3	0	390	600.001	568	766	955	5.999	2	401	0	1377	627	573	541
ENSG00000133063	CHIT1	0	0	0	0	0	0	0	1	0	0	0	0	0	0	1	0
ENSG00000133065	SLC41A1	1	7.536	0	970	858	439.999	498.999	781.001	3	6	825	1	1151	1163	937	780
ENSG00000133067	LGR6	0	0	0	1	0	1	1	3	4	0	0	0	2	3	3	1
ENSG00000133069	TMCC2	10.398	19.888	0	69	94	45	47	58	19.386	16.134	94.999	1	241	123	89	119
ENSG00000133083	DCLK1	0	0	1	12	111	62.163	73.001	52	0	0	22	0	24	32	9	89
ENSG00000133101	CCNA1	2	0	0	613	1533	1310	454	1253	0	11	636	0	1158	466.999	317	333
ENSG00000133103	COG6	0	1	0	390	612	581.999	933.001	1153	0	0	397	0	1193	592	607.998	388
ENSG00000133104	SPART	6	2	0	1084	1181	1618.001	1945.001	3480.999	5	9.048	892	0	2657.999	1245.001	1536	860
ENSG00000133105	RXFP2	1	2	0	0	0	0	0	0	0	0	0	0	0	0	0	0
ENSG00000133106	EPSTI1	1	0	0	10	6	10	32.999	87.001	0	0	23	0	180	22.999	13.001	31
ENSG00000133107	TRPC4	0	0	0	0	13	17	236.999	17	0	0	2	0	4	25	11	1
ENSG00000133110	POSTN	0	1	0	8014.999	19243.999	34230	10143.999	12562	0	0	13400.999	0	14624	12838	19365.001	10681
ENSG00000133111	RFXAP	3	5.481	0	69	64	73	72	182	3.659	5	80	0	137.082	64	90	103
ENSG00000133112	TPT1	7	6	0	82410.19	69425.773	55583.898	78070.325	91916.439	3	0	82228.21	0	184262.281	99417.907	102604.279	90413.795
ENSG00000133114	GPALPP1	0	3	0	724	946	701	953.001	1371.001	0	1	810	0	1684.001	1153	988.001	964
ENSG00000133115	STOML3	1	0	0	0	0	0	0	0	0	0	0	0	0	0	0	0
ENSG00000133116	KL	4	1	0	0	0	0	0	0	2	1	1	0	0	1	0	1
ENSG00000133119	RFC3	0	0	0	440	550	406	659	992	0	0	406	0	453	453	615	348
ENSG00000133121	STARD13	0	0	0	1089	1564	1247.999	1654	1795	0	1	1100.001	0	2105.002	1344.001	1490	1153.002
ENSG00000133124	IRS4	0	1	0	0	1	0	3	0	0	2.075	0	0	5	2	1	0
ENSG00000133131	MORC4	15	50	2	356	470.001	528	596.999	676	0	13	312	1	595	448	473	299
ENSG00000133134	BEX2	1	0	0	4.035	4	8	8	10	0	0	2	0	12.026	1	13	6.069
ENSG00000133135	RNF128	0	1	0	0	0	0	0	0	0	0	0	0	0	0	0	0
ENSG00000133136	GNG5P2	0	0	0	2.135	0	1.01	0	4.159	0	0	1.01	0	0	1.027	0	0
ENSG00000133138	TBC1D8B	0	0	1	85	223.999	335	301.004	476.999	0	0	80	1	296	164	140	99
ENSG00000133142	TCEAL4	12	50.953	12	744.998	561.999	638	1063.982	1289.987	45	19	729	7	1776.957	891.999	1108.995	830
ENSG00000133169	BEX1	0	0	0	4	4	2	46	4	0	0	2	0	11	4	9	1
ENSG00000133193	FAM104A	557	1377	159	1240	1282	859	1401.999	1805.999	421	320	1299.001	152	2681	1720	1797.999	1571
ENSG00000133195	SLC39A11	0	0	0	74	110	60	97.999	108.999	0	0	84	0	267.52	101.001	103	161.001
ENSG00000133216	EPHB2	0	1	0	2110.999	1387	1115.243	1116.998	1115.999	1	0	2728.373	0	2884.001	1378.218	1870.999	1128
ENSG00000133226	SRRM1	0	0	0	3237.165	2376.315	2379.687	2585.318	3513.234	0	1	3317.609	0	4376.205	3293.199	3983.915	2944.638
ENSG00000133243	BTBD2	59.001	60	24	2762.001	1569.002	1137.999	1254.999	1413.886	41	31	2732.746	8	4246.931	2475	1620.876	2705
ENSG00000133246	PRAM1	0	0	2	0	1	0	0	0	3	6	0	6	0	0	0	0
ENSG00000133247	KMT5C	1	8	0	83.999	45	23	58	41	1	0	81	0	132	46	58	89
ENSG00000133250	ZNF414	2	0	0	61.999	41.999	27	32	39	5	3	77	0	107	59	56	65
ENSG00000133256	PDE6B	5	0	1	9	15	4	20	3	0	0	6	0	58.001	39	18	20.021
ENSG00000133265	HSPBP1	0	3	0	797.001	532	215	389	356	3	1	887.001	0	900	847.999	642.999	743
ENSG00000133275	CSNK1G2	5	14.998	0	2808	1814.001	877	1527	1693.001	5	4	3222.999	1	4768	3273	2253.001	3249.999
ENSG00000133302	SLF1	30	20	4	204.999	274	261.001	330	588	5	11	207	0	282	246	319	192
ENSG00000133313	CNDP2	12.153	20	0	4574.001	3404	1667.999	3188.999	3583.998	16.996	11	4447.001	1	6058.999	5014	3576.999	4769.002
ENSG00000133315	MACROD1	1	0	0	224	130	88.001	85	104	0	1	181	0	330	264	154	200
ENSG00000133316	WDR74	53	27	12	1436.651	1005.757	403.157	791.085	684.937	19	38	1700.465	9	1427.461	1561.603	1337.115	1441.66
ENSG00000133317	LGALS12	1	0	0	0	1	0	0	0	0	0	0	0	0	0	0	0
ENSG00000133318	RTN3	0	8	3	4054.952	4554.333	3683.217	4662.59	5437.23	0	2	4208.221	1	8439.473	5270.953	5057.7	5623.809
ENSG00000133321	RARRES3	0	0	0	44	69	31	49	13	0	0	13	0	183	70	24	52
ENSG00000133328	HRASLS2	0	0	0	0	0	0	0	0	0	0	0	0	1	0	0	0
ENSG00000133392	MYH11	331	228	83	5.004	1.001	2.001	5.003	6.002	78.001	31	0	64.999	12.01	2	4.001	7.454
ENSG00000133393	FOPNL	0	0	0	535.999	694.999	530	710	1047	0	0	506.001	0	797.999	764.999	666	688.999
ENSG00000133398	MED10	0	0	0	653	620	367	675.999	775	0	0	704	0	794	946	740	638.001
ENSG00000133401	PDZD2	85	199	37	137.001	157	129.001	281.999	379	30	90	97	9	325	175.001	92	98
ENSG00000133422	MORC2	7	22.555	0	954.999	1211.001	1052.999	1151.001	1393.999	4	4	908	0	2368.001	1415.999	1175	1222
ENSG00000133424	LARGE1	5	0	1	80.001	123.001	142	113	103	0	0	51	0	93	122	14	51
ENSG00000133433	GSTT2B	0	0	0	0	132.408	146.343	34.689	26.423	0	0	181.502	0	539.126	197.667	21.592	140.705
ENSG00000133454	MYO18B	5	2	0	0	3	0	14	2	4	6	1	0	3	0	0	2
ENSG00000133460	SLC2A11	2	25	1	47.426	61.478	76.001	70.524	85.356	25	13	36.316	2	159.24	64.958	58.598	70.489
ENSG00000133466	C1QTNF6	0	4	0	652.001	292.001	253	394.001	563	0	0	766	0	1243.001	389	488.999	581.999
ENSG00000133475	GGT2	0	0	0	0	0	0	0	0	0	0	0	0	0	0	0	0
ENSG00000133477	FAM83F	3	14	2	1	1	0	0	0	3	5	2	1	3	0	1	1
ENSG00000133488	SEC14L4	0	0	0	0	0	0	0	0	0	1	0	0	0	0	0	1
ENSG00000133519	ZDHHC8P1	0	0	0	0	0	0	1	0	1	0	2.008	0	4.034	0	1	1.021
ENSG00000133561	GIMAP6	0	0	0	4718	2597	2718	3295	4897.001	0	0	4024	0	9914	3961	4542	6836
ENSG00000133574	GIMAP4	2	2	0	700.001	108	465	753	1842	1	0	546	0	3133.001	652	329	1013
ENSG00000133597	ADCK2	0	5	2	429	431	292	287	342	6	1	668	0	759	603.001	409	611
ENSG00000133606	MKRN1	0	0	0	839.995	892.998	824	1054	1232.048	0	0	867.988	0	1941.775	1122.985	898.034	884.997
ENSG00000133612	AGAP3	4	9.889	5	1980.998	1277.002	763.001	910.997	1376.001	8.135	2	1985.997	0	3623.846	1519.001	1512.998	2109
ENSG00000133619	KRBA1	2	1	0	102	88	49	119	112	0	0	136.001	0	236.999	129	98	100
ENSG00000133624	ZNF767P	0	2	0	137.274	131.664	137.285	123.844	222.689	0	1	161.976	0	447.694	132.252	198.525	126.172
ENSG00000133627	ACTR3B	0	8	0	225.799	142.933	140.473	137.797	175.825	0	0	247.412	0	215.62	191.795	212.176	133
ENSG00000133636	NTS	0	0	0	0	1	0	1	0	0	0	0	0	0	0	0	0
ENSG00000133639	BTG1	0	0	0	987	1053	1573.986	1587	3129	0	0	922	0	3888	1199	1237	1721
ENSG00000133640	LRRIQ1	1	0	0	3	6	18	8	5	1	3	1	0	6	6	8	4
ENSG00000133641	C12orf29	57	64	14	521.001	745	468.999	800	1044.001	34	46	579.001	11	698	883.001	654	569.001
ENSG00000133657	ATP13A3	0	1	0	2585	9107.999	10520.99	12469	9271.001	3	1	3726.001	0	3368	8962	4848	1856.934
ENSG00000133661	SFTPD	0	0	5	0	0	0	0	0	8	6	0	0	0	0	0	0
ENSG00000133665	DYDC2	0	0	0	0	0	0	0	0	0	0	0	0	0	0	0	0
ENSG00000133678	TMEM254	0	1	0	150.001	270.998	101.999	266.998	395.999	0	0	233	0	440	352	284.001	256.001
ENSG00000133687	TMTC1	0	3	0	277	593.999	1373	1164	272	7	0	527	0	1005	463	627	778
ENSG00000133703	KRAS	61	129	16	480.001	758	1018.001	843	1846	35	54	458	3	877.001	637	544.999	597
ENSG00000133704	IPO8	1	3	0	1444.001	1810.001	2123.999	2623	4297.001	5	0	1394.001	0	3416.999	1819	2412	1808
ENSG00000133706	LARS	0	0	0	2877.999	3573.001	4048.999	6118	7730.001	0	0	3069	0	5718.999	4101.999	5886.001	3898.999
ENSG00000133710	SPINK5	2	3	0	0	2	0	0	6	0	1	2	0	0	0	0	0
ENSG00000133731	IMPA1	0	0	0	288.001	630	557	619	911.001	0	0	257	0	630	508.999	381.551	393.001
ENSG00000133739	LRRCC1	0	0	0	89	174	154	144	269.001	0	0	63	0	222	124	161.001	102
ENSG00000133740	E2F5	126.973	207	60	37.999	32	53.001	43.999	46.001	72	82	29	34	55	25.001	38	23
ENSG00000133742	CA1	0	20	1	0	1	0	0	0	1	4	1	0	0	0	0	1
ENSG00000133773	CCDC59	6.97	1	0	389	568.001	475.986	713.983	922.9	5	5	472.783	0	854.797	655	653.976	463.876
ENSG00000133789	SWAP70	0	0	0	3158	5578	6067	8371	15568.999	0	0	3950	1	9417.919	6200.999	6346.001	4719
ENSG00000133794	ARNTL	86	225	34	136.001	238.999	217.999	300	324.999	38	93	197	19	437.001	254	294	143.001
ENSG00000133800	LYVE1	0	0	0	376.001	685	214	1524	2448	1	0	130.999	0	1073	926.001	115	208.999
ENSG00000133805	AMPD3	0	8	2	27	32.999	34	60.001	164	4	11	26	1	159.999	59	16	63
ENSG00000133812	SBF2	4	4	3	743.001	831	1295.011	1162.002	1978.013	3	5	756.375	0	2414.085	861.084	1042	754.767
ENSG00000133816	MICAL2	4	4	6	11957.999	13165.999	7721.001	15264.001	10768	1	4	15309.001	1	13704.001	14050.999	13669	12445.001
ENSG00000133818	RRAS2	4	2.044	3.392	1898.659	3089.721	1878.089	3028.071	2792.463	0	4	2353.835	0	3352.059	4410.984	2508.889	2445.249
ENSG00000133835	HSD17B4	0	1	0	946.999	1144.999	1600.999	1752.001	2837	0	0	964	0	2532.001	1290.001	1538	1019.001
ENSG00000133858	ZFC3H1	17	62	40	655.999	912.999	1555.002	1229.999	2631.002	49	101	601	12	2217.999	925.999	1172	678
ENSG00000133863	TEX15	0	0	0	65	78	111	139	61	0	0	9	0	61	57	128	83
ENSG00000133872	SARAF	0	0	0	2354	2990	2946.999	4481	5536	0	0	2440	0	5475.001	3228.001	3287	3425
ENSG00000133874	RNF122	0	0	0	183	168	122	185	149	1	0	198	0	706	281	150	162
ENSG00000133878	DUSP26	0	0	0	0	0	0	0	0	2	2	0	0	0	1	0	0
ENSG00000133884	DPF2	0	1	2	1575.999	1368.999	854.001	1137.995	1246	1	0	1400.999	0	2626.841	1761.001	1255	1715.995
ENSG00000133895	MEN1	0	2.159	0	1383.999	1244	650.999	855	977.999	5.418	0	1444	0	2098	1550.001	1273.999	1688.999
ENSG00000133935	ERG28	21	8	0	1874	1685	928	1554	1996	8	0	2248	0	2922	2580	1912	2741
ENSG00000133937	GSC	2	7	0	0	0	0	1	0	3	2	0	0	0	0	0	0
ENSG00000133943	DGLUCY	0	10	2	1166.001	1115.997	802.999	876	1188.999	2	4	1179.001	0	2660.001	1354	1083.001	1428.999
ENSG00000133958	UNC79	4	2	0	1	6	3	2	3	2.962	1	1	1	10	0	5	0
ENSG00000133961	NUMB	0	3	4	3834.447	5165.405	4367.94	6823.447	6820	1	9	4097.698	3	10370.02	6271.643	5609.405	5247.734
ENSG00000133962	CATSPERB	0	0	2	0	0	0	0	0	0	6	2	0	0	3	0	0
ENSG00000133980	VRTN	3	14	1	1	0	0	0	0	11.577	10	1	0	1	0	0	0
ENSG00000133983	COX16	0	0	0	1211.779	1047.076	838.931	1171.977	1350.034	0	0	1121.25	0	1898.07	1548.545	1287.235	1315.735
ENSG00000133985	TTC9	1	1.028	0	2	0	5	4	1	4	5.021	7	0	6	26	3	5
ENSG00000133997	MED6	0	0	0	327	273.999	415.999	447.999	470	0	0	374	0	661	374.613	381.999	339.999
ENSG00000134001	EIF2S1	12.001	11	8	2601	3649.999	2727.001	4777	5761.001	0	1	3009.001	2	4194.001	3893	4477.998	2907
ENSG00000134007	ADAM20	0	0	0	3	9	25	10	7	0	0	0	0	37	10	3	2
ENSG00000134013	LOXL2	1	20	0	10608.625	11547.924	6801.998	9011.978	10707.999	0.984	0	12534.822	0	19714.935	10094.937	10063.964	12923.962
ENSG00000134014	ELP3	0	1	0	1046.001	996	744.999	1274.999	1199.998	0	5	1063	0	1859.001	1375	1320.001	1361.001
ENSG00000134020	PEBP4	0	0	0	0	0	0	0	0	1	0	0	0	0	0	0	0
ENSG00000134028	ADAMDEC1	0	0	0	0	0	0	0	1	0	0	0	0	1	1	0	0
ENSG00000134030	CTIF	3	1	2	1618	1416.001	662	937	1324	1	2.921	1631.001	2	2744	1553	1381.999	1570
ENSG00000134042	MRO	0	0	0	0	1	1	0	0	0	1	0	0	0	0	0	0
ENSG00000134046	MBD2	0	1	0	3046	3524	3364.001	2824	4857.999	2.901	2	3191	0	6102	3776.001	4807.001	4011.001
ENSG00000134049	IER3IP1	0	0	0	621.611	804.861	738.934	1113.714	1817.606	0	0	797.966	0	790.441	808.469	719.26	797.017
ENSG00000134056	MRPS36	0	1	0	468.762	455.341	308.811	477.598	617.369	9	1	421.714	0	753.997	670.631	475.498	517.952
ENSG00000134057	CCNB1	0	0	0	4787.001	4340	1990	3903	4832.001	0	0	5731	0	5596.999	5398.999	5086	5982.999
ENSG00000134058	CDK7	0	1	0	584.855	561.399	532.303	1017.845	1253.749	0	0	591.964	0	1097.754	742.765	840.625	601.982
ENSG00000134061	CD180	18	0	0	0	0	0	0	0	0	1	1	0	0	0	0	0
ENSG00000134070	IRAK2	0	0	0	512	523	497	693	643	0	0	568	0	1421	1210	596	751
ENSG00000134072	CAMK1	56	124	47	952	581	281	534.999	440	47	83	915.001	20	1126.999	877.001	729	1036.999
ENSG00000134077	THUMPD3	155	115	55	326	319	454	661.001	971	63	56	322	13	781	622.001	619	494
ENSG00000134086	VHL	0	0	0	827.001	998	827	999	1279	0	0	968.999	0	1812	921	1018.001	1117.001
ENSG00000134107	BHLHE40	2.538	5.654	6	1681.001	1229.001	1294	2076	1768	1.097	3.25	2046	1	2700	1587	1814	1697
ENSG00000134108	ARL8B	3	9	1	1013.986	1893.973	2353.996	2404.989	3697.896	5	11	1139.967	1	2923.883	1832.993	1703	1376.999
ENSG00000134109	EDEM1	0	1	0	1709.001	2339.001	2037	3012.999	3804	0	0	1644	0	4423	2233	2314.999	1818
ENSG00000134115	CNTN6	0	0	0	0	0	0	0	1	0	0	0	0	0	0	0	0
ENSG00000134121	CHL1	0	3	0	0	1	0	2	0	0	0	0	0	4	0	0	0
ENSG00000134138	MEIS2	66.985	55	30	827	762	1941.999	811.998	1727	80.925	55	604.999	1	3795.697	838	1460	1200.998
ENSG00000134146	DPH6	0	0	0	116	188.999	217	299.002	301	0	0	148.999	0	242.999	181.001	212	165.999
ENSG00000134152	KATNBL1	0	0	0	1070.566	1163.719	943.767	1113.294	1558.176	2	0	976.072	0	1244.703	1464.517	864.205	1119.2
ENSG00000134153	EMC7	3	0	0	1083.999	1242	565	1218.001	1358.999	4	3	1126	0	1620	1591	1200	1010
ENSG00000134160	TRPM1	0	0	0	0	0	1	5	7	0	0	1	0	5	2	1	10
ENSG00000134183	GNAT2	49	82	35	6	0	2	3	1	84	31	2	25	4	3	0	3.765
ENSG00000134184	GSTM1	0	0	0	961.457	621.387	0	341.077	8.088	0	0	1.338	0	2.081	793.067	1.878	2004.04
ENSG00000134186	PRPF38B	1	2	2	482.999	487.999	696.999	720.001	1255	2	1	565.001	0	993	608	756.999	398.001
ENSG00000134193	REG4	1	0	0	0	0	0	0	0	0	0	0	0	0	0	0	0
ENSG00000134198	TSPAN2	0	2	0	0	2	6	4	8	0	0	0	0	3	12	0	1.001
ENSG00000134200	TSHB	0	0	0	0	0	0	0	0	0	0	0	0	0	0	0	0
ENSG00000134201	GSTM5	6	8	0	13.892	8.51	1.02	3.03	0	2	3	0	1	30.929	18.631	1	12.146
ENSG00000134202	GSTM3	12	0	1	1244.001	678	495.001	475	827.999	5	7	881	0	327	271	893	1126
ENSG00000134207	SYT6	4	8.806	0	1	0	0	0	0	8	1	0	0	0	0	0	1
ENSG00000134215	VAV3	0	0	0	8	9.001	18	33	50.001	0	0	4	0	17	5	10	20
ENSG00000134216	CHIA	0	0	0	0	0	0	0	0	1	0	1	0	1	0	0	0
ENSG00000134222	PSRC1	0	0	3	821.999	709	192	496.001	525.001	0	0	1110.001	4	1044.999	1109	1107.999	1223
ENSG00000134240	HMGCS2	0	0	0	0	0	0	0	0	0	0	0	0	1	0	0	0
ENSG00000134242	PTPN22	0	0	0	146	43	181	211	81	0	0	25	0	30	24	54	20
ENSG00000134243	SORT1	2	2.063	1	208	148	626	582.999	1136	0	2	223	3	1398	314	666.999	192
ENSG00000134245	WNT2B	198	414	139	27	35	78	182	145	213	219	40	81	240	55	52	39
ENSG00000134247	PTGFRN	1	2	0	812	661	734	542	1627	5	2	1761	0	973	1661	145	524
ENSG00000134248	LAMTOR5	1	1	4	2156.001	1936	1024	1717.999	2074.001	0	4	1927	0	3210.998	2326.096	1728	1883.001
ENSG00000134249	ADAM30	0	1	0	0	0	0	0	1	0	1	0	0	0	0	0	0
ENSG00000134250	NOTCH2	0	4	0	2085.567	2387.728	2318.5	2791.066	2133.416	2.982	1	1824.971	0	3044.319	2474.217	2010.207	1803.385
ENSG00000134253	TRIM45	1	15	1	42.357	36	41	42	50	6	3	50	0	119.001	29	62	48.001
ENSG00000134255	CEPT1	3	3	4	479.999	577.999	715	768	1305	2	1	466.001	0	999	628	589.999	485
ENSG00000134256	CD101	0	0	0	2	2	1	0	1	8	0	2	0	0	2	0	0
ENSG00000134258	VTCN1	0	0	0	0	0	0	0	0	0	0	0	0	0	0	0	0
ENSG00000134259	NGF	3.993	1	0	0	0	0	4	1	1	1	2	0	0	0	0	0
ENSG00000134262	AP4B1	2	13.938	2	368	293.001	262.001	268.001	407.999	1	14.651	274	0	502.001	207	325	204
ENSG00000134265	NAPG	0	0	0	675	1118.001	937	1221.001	1967.001	0	0	700	0	1379.999	1013	1025	816
ENSG00000134278	SPIRE1	32	85	12	1116.999	1890.001	2041	2853	3178.999	12	7	1299	0	3115.999	2192	2176.999	1482
ENSG00000134283	PPHLN1	26.054	60.415	13.055	1005.787	1250.001	1416.001	1875.001	2702.001	7	15	1133.577	1.011	2466.575	1465.001	1773.273	1260
ENSG00000134285	FKBP11	0	0	1	1811	1745.481	537.481	991	936	1.313	0	1508.001	0	1808.86	1729.467	1796	2027.27
ENSG00000134287	ARF3	84.768	118.931	1	7060	6814.887	3319.189	6015.001	6012.69	33.488	96.389	9343.346	5	12970.535	11400.869	6779.001	9691.461
ENSG00000134291	TMEM106C	1	0	0	3776.001	2289.999	1075	2100.001	2316.001	0	0	2813.998	0	4513	2670.999	2789.999	2522.001
ENSG00000134294	SLC38A2	0	0	0	5545	11166.003	13138.998	12026	24098	0	0	6190	0	17924	9220.999	8347.001	7567.001
ENSG00000134297	PLEKHA8P1	0	0	0	30.509	60.298	47.81	51.482	113.092	0	0	24.258	0	140.202	52.235	55.196	56.776
ENSG00000134308	YWHAQ	0	0	0	8941.994	9969.999	7574.997	12903	15042.997	0	0	8058.987	0	16178.963	12365.987	11471.995	9798.996
ENSG00000134313	KIDINS220	0	1	0	1223.001	2111.999	2931	3412.999	5022.002	1	0	1538.001	0	4399.001	2154.999	2603.001	1836.999
ENSG00000134317	GRHL1	0	0	0	25	69	49	45	45	0	0	42	0	60	65	58	39
ENSG00000134318	ROCK2	33	4	0	1497	2077	3686	3013	5967	7	0.953	1559	0	4317	2137	2815.999	1681
ENSG00000134321	RSAD2	0	0	0	2	8	10	5	19	0	0	1	0	68	1	0	7
ENSG00000134323	MYCN	0	0	0	71	76	131	165	187	0	0	21	0	719	191	129	226
ENSG00000134324	LPIN1	0	0	0	3077.998	3084	2837	3348.001	5325.002	0	5	3895	0	6124	3352	5319.999	4184.999
ENSG00000134326	CMPK2	1	0	0	8	15	11	8	22	2	0	9	0	62	14	3	13
ENSG00000134330	IAH1	178	674	132	741	859.002	444	765.999	937	188	190	907.002	45	1552.999	1014.999	660.001	860
ENSG00000134333	LDHA	1	0	1	24755.727	26082.708	11183.247	25043.344	25017.11	0	0	23032.493	0	28397.488	29165.075	31721.494	26109.23
ENSG00000134339	SAA2	0	0	0	0	0	0	0	0	0	0	1	0	0	0	0	0
ENSG00000134343	ANO3	0	0	0	0	0	0	0	0	0	0	0	0	0	0	0	0
ENSG00000134352	IL6ST	0	0	0	10701.307	21565.212	35474.582	33577.771	38222.202	5	5	11182.018	0	31269.075	19041.387	18280.182	10026.424
ENSG00000134363	FST	0	0	0	4518.001	1029.001	3579.001	2986.001	2584.002	0	0	3945.999	0	4933.999	3040	8084	915.001
ENSG00000134365	CFHR4	0	0	0	0	0	0	0	0	0	0	0	0	0	0	0	0
ENSG00000134369	NAV1	13	15	2	3992	5918.001	3824.001	3455.001	4935	4	6	4371	2	10115	4451	4524	5707
ENSG00000134371	CDC73	0	4	0	855	1383.001	1871.001	1839.999	2735.001	0	7	849.999	0	2281	1523	1494.001	1009
ENSG00000134375	TIMM17A	0	0	0	1326.999	2026.999	1413.999	2812.999	2991.999	0	4	1591	0	2196.001	2339.001	2329	1486
ENSG00000134376	CRB1	0	0	0	0	1	1	2	2	0	2	0	0	3	1	2	0
ENSG00000134389	CFHR5	0	0	0	0	0	0	0	0	0	0	0	0	0	0	0	0
ENSG00000134398	ERN2	7	1	2	0	0	2	1	0	1	6	0	1	0	1	0	0
ENSG00000134419	RPS15A	0	0	3	30314.314	24183.599	13401.127	19733.777	23058.813	0	0	27970.754	0	44592.414	32750.527	24152.159	28301.259
ENSG00000134438	RAX	5	3	0	0	0	0	0	0	4	6.975	0	1	0	0	0	0
ENSG00000134440	NARS	0	3	3	1915.001	2212	2413.001	3442.999	5635	8	7	1924.999	1	3877.999	2346	3436	1620.999
ENSG00000134443	GRP	0	0	0	0	0	0	0	0	0	0	0	0	0	0	0	0
ENSG00000134444	RELCH	0	0	0	485.001	680	1113.001	997.001	1746.001	2	0	465.001	0	1380	626.001	769	544
ENSG00000134452	FBH1	25	38	3	2358.999	1943.999	1409.001	1961.999	2980.997	12	20	2312.001	0	5327	2441.999	2958.002	2442.999
ENSG00000134453	RBM17	0	1	0	1467.983	1441.978	1148.796	1732.951	2294.984	1	0	1660.997	0	2799.709	1523.995	2253.987	1695.61
ENSG00000134460	IL2RA	1	1	0	0	0	0	0	0	0	0	0	0	0	0	0	0
ENSG00000134461	ANKRD16	0	0	0	163.001	106	67	88	111	1	0	146.001	0	230.48	148.849	115.138	181.409
ENSG00000134463	ECHDC3	0	3	0	80	106	22	24	19	5	1	23	0	130	262	8	56
ENSG00000134470	IL15RA	8	42	5	871	667.998	345.001	433	643.999	21	22	900.001	3	1148.999	886.999	911.002	927.001
ENSG00000134480	CCNH	226	395	94	793.001	1079	1112.999	1475	1915.001	89	150.999	852	55	1629.999	1157	1400.001	832
ENSG00000134489	HRH4	0	1	0	0	1	2	0	0	0	0	0	0	8	0	0	0
ENSG00000134490	TMEM241	8	1	13	290.001	370.001	169.001	283	354	9	34	339	0	381.001	388.999	277	341.001
ENSG00000134504	KCTD1	16	14	0	321.919	348.955	282.992	244.964	355.999	15	10.997	491.001	0	826.37	442	460	428.942
ENSG00000134508	CABLES1	11	8	4	876.999	614	295	389	721	19	58.685	938.001	7	1332.999	665	715	628.001
ENSG00000134516	DOCK2	0	6	0	11	10	2	25	2	0	6	28	0	8	17	9	4
ENSG00000134531	EMP1	3	2	0	8801	11974	8479.999	13348.999	13616	1	1	9042	0	13300	12071.001	12988	9198.999
ENSG00000134532	SOX5	0	0	0	1	16	17	9	11	1	1	0	0	1	25.001	1	12
ENSG00000134533	RERG	0	1	0	0	0	0	3	0	0	0	0	0	1	0	0	0
ENSG00000134538	SLCO1B1	0	0	0	0	0	0	0	0	0	0	0	0	2	0	0	0
ENSG00000134539	KLRD1	0	0	0	3	2	5	6	15	0	0	0	2	10	11	1	7
ENSG00000134545	KLRC1	0	0	0	9	4	0	0	0	0	0	0	0	1	0	0	0
ENSG00000134548	SPX	0	3	0	0	0	1	2	0	0	0	1	0	1	1	1	1
ENSG00000134551	PRH2	0	0	0	1.444	0	0	4.545	3	0	0	0	0	6.337	11.587	4.264	1.564
ENSG00000134569	LRP4	0	1	1	31	26	12	44	17	6	1.999	18	2	33	13	26	22
ENSG00000134571	MYBPC3	10	2	0	0	0	0	0	0	1	1	0	0	3	0	0	0
ENSG00000134574	DDB2	0	9.999	6	2213	1513.999	1007.001	1601	1895.002	16	13	2931.002	3	5674.999	2720.999	2278	3094
ENSG00000134575	ACP2	1	19	4	755.001	899	409	725.001	757	7	1	731.001	6	1686.999	1000.001	674.001	990
ENSG00000134588	USP26	1	0	0	0	0	0	0	0	0	0	0	0	1	0	0	0
ENSG00000134590	RTL8C	0	0	0	2595.365	2682.546	1411.449	1986.08	2546.083	0	0	2805.536	1	4595.768	3587.886	2322.944	2503.201
ENSG00000134594	RAB33A	0	0	0	7	10	6	3	9	0	1	6	0	31	10	3	6
ENSG00000134595	SOX3	5	4	1	0	0	0	0	0	7	4	0	1	1	0	0	0
ENSG00000134597	RBMX2	0	0	0	549.902	545.826	353.002	542.797	628.818	0	0	578.944	0	1277.157	731.442	777.429	691.884
ENSG00000134602	STK26	0	0	0	32	12	21	25	78	0	0	62	0	18	32	24	14
ENSG00000134612	FOLH1B	0	0	0	0	0	0	0	0	0	0	0	0	0	0	0	0
ENSG00000134627	PIWIL4	0	0	0	24	25.339	12	36.113	24.779	0	0	15.192	0	127.596	22.51	24	11.911
ENSG00000134640	MTNR1B	0	0	0	0	0	0	0	0	0	0	0	0	0	0	0	0
ENSG00000134644	PUM1	0	6	0	1985.999	1892.001	2362.999	2432.999	3401.999	1	1	2140	0	4412.998	2443.999	2388	2281.001
ENSG00000134668	SPOCD1	0	6.991	0	2276.002	2680.999	1197.001	1755.001	903.001	2	1	2294	1	1495	2700	1898.001	1473.001
ENSG00000134684	YARS	1	0	0	3030.999	2488	1165	2111	2360	3	0	2885.001	0	3878.999	2945	3084	2989.001
ENSG00000134686	PHC2	0	2	0	3345.999	2520.002	1396	1784	2286.001	0	0	3298.002	0	4662	3658.998	2489.001	3163
ENSG00000134690	CDCA8	0	0.999	0	2283	2103	662	1607	1523	2	0	2527	0	2520	2893	2548	3203
ENSG00000134697	GNL2	0	0	0	854.001	1139	1503	2063.999	2943	0	0	1338	0	1961	1467.999	2302.001	1222.001
ENSG00000134698	AGO4	0	0	0	255	397	522	521	818.999	1	4	251.999	1	949	388	351	239
ENSG00000134709	HOOK1	0	0	0	1	2	0	1	1	0	0	0	0	0	0	1	0
ENSG00000134716	CYP2J2	0	0	0	2	6	2	5	1	0	0	5	0	3	0	1	1
ENSG00000134717	BTF3L4	0	0	0	1047.637	1258.292	1019.299	1569.026	2090.657	0	0	1112.1	0	1603.148	1529.627	1331.236	1245.428
ENSG00000134744	TUT4	6	10	4	255.999	385.001	749.101	514.001	768	3	6	224	2	870.001	312.001	358.999	322.01
ENSG00000134748	PRPF38A	5.324	34	10	904.981	1107.001	1016.986	1383.999	1581	14	9	993.999	0	1881.883	1266.957	1485.995	969.992
ENSG00000134755	DSC2	3	2	0	0	1	0	0	0	0	1	0	0	49.196	0	1	0
ENSG00000134757	DSG3	0	0	0	0	0	0	0	1	0	0	0	0	1	0	0	0
ENSG00000134758	RNF138	0	24	0	550.791	1088.516	858.904	1116.53	1595.627	0	2	564.92	0	876.525	957.497	850.721	623
ENSG00000134759	ELP2	31	74	3	1210.999	1522	1536.001	2019.998	2942	12	56	1334.001	1	2596.999	1765	1880.002	931.001
ENSG00000134760	DSG1	0	0	0	0	0	0	0	0	0	0	0	0	1	0	0	2
ENSG00000134762	DSC3	0	1	0	1	0	1	17	0	0	0	0	0	274.804	6	13	1
ENSG00000134765	DSC1	0	0	0	1	0	1	0	0	0	0	1	0	0	0	0	0
ENSG00000134769	DTNA	2	3	0	21	288	584.001	292.999	121.999	1.907	8.931	327.001	0	759.001	185	620.999	86
ENSG00000134775	FHOD3	0	0	0	3	0	0	3	9	0	0	11	0	7	0	6	0
ENSG00000134779	TPGS2	1	0	7	5471	4553.998	3653.001	4623.002	5862	0	2	4951	9	11408.001	6465.998	5853.999	6893.001
ENSG00000134780	DAGLA	1	1	0	227	255	141	177	183	0	0	197	0	497	265	149	239
ENSG00000134802	SLC43A3	0	0	5	4023.601	2457.924	1538.412	3213.704	3785.734	9	1	3334.476	1	5581.443	3252.103	4860.514	5193.543
ENSG00000134809	TIMM10	0	0	0	1907	876	396	1002	584	0	0	2077	0	1333	2340.001	1171.999	1434
ENSG00000134812	CBLIF	0	6	0	0	0	0	0	0	0	0	0	0	0	0	0	0
ENSG00000134815	DHX34	0	2	0	783	713	354	472	502	1	1	780	1	965	811.999	700	764.379
ENSG00000134817	APLNR	3	0	0	0	5	5	8	1	0	2	3	0	0	0	3	0
ENSG00000134824	FADS2	11	30	22	15499.002	11989.016	4925.999	8509.998	10643.999	48	5	17374.001	9	24677	14532.999	14659.784	18709.999
ENSG00000134825	TMEM258	4	6.29	0	1344.001	740	692	555	786	0	7	1131.999	0	1473	1090.002	797	1030
ENSG00000134827	TCN1	0	0	0	0	0	0	0	0	0	0	0	0	0	0	0	0
ENSG00000134830	C5AR2	4	1	1	0	0	0	2	0	5	0	0	0	1	0	0	0
ENSG00000134851	TMEM165	0	1	1	3187	3990.001	2298.999	4018	5371	1	4	3714	0	5388.002	5307.998	3868.001	4396.999
ENSG00000134852	CLOCK	146	251	71	982.001	1988	2196	2859.999	4133.001	77	116	1004.001	27	2934.001	1720.999	2047.001	1199
ENSG00000134853	PDGFRA	4	0	0	11.931	26.157	62.893	282	44.693	4	0	30	0	203.227	38.366	40.826	71.414
ENSG00000134864	GGACT	64.997	73	10	51.469	94.931	83.635	78.935	128.777	37	14	37	6	186.727	103.841	54.953	113
ENSG00000134871	COL4A2	5	16.001	0	3758.418	3927.002	3771.001	4825	10916.001	20	9	4798	2	15838.002	5263	3388.999	5148.999
ENSG00000134873	CLDN10	20	44	9	1	11	5	4	0	12	5	0	1	0	49	5	16
ENSG00000134874	DZIP1	2	3	0	913.001	723.001	972.999	558	1200	0	0	661.001	0	1346.999	846	906	656.001
ENSG00000134882	UBAC2	0	0	0	1331	1352	763.999	1163.999	1412	0	0	1423	0	2127.001	1612.999	1256.999	1677
ENSG00000134884	ARGLU1	2	0	6	1251	1495	2309.999	1914.001	3485	0	0	1114	0	4123	1456	1953	1241.999
ENSG00000134897	BIVM	0	2	0	254.467	463.655	469.911	584.91	1075.535	6	3	289.001	0	600.435	328.368	375.659	214.271
ENSG00000134899	ERCC5	5	8	2	590.532	688.346	1094.089	1037.09	1833.946	1	9	513.001	5	1916.791	767.631	1106.186	706.051
ENSG00000134900	TPP2	0	0	0	1093	1642	2197.001	2596.002	3843	0	1	1091.999	0	3422.001	1561.998	2335	1387.999
ENSG00000134901	KDELC1	0	2	0	631.971	705.987	458	684.999	944.895	0	0	658.984	0	1105.775	695.983	764.985	631.931
ENSG00000134905	CARS2	29.586	62.006	11	1875.001	1471	618.001	1221.001	1011	46.57	37.305	1899.999	10	2535.997	1661.998	2013.997	1860.998
ENSG00000134909	ARHGAP32	0	0	0	118.999	233	343	442	424.999	2	0	127.001	0	319	172	218	92.001
ENSG00000134910	STT3A	0	16	10	8315.001	7226.001	3925.999	6961.999	7971.001	20	4	8750.999	3	11286	8680.001	9146.001	8066.001
ENSG00000134917	ADAMTS8	4	6	1	0	0	1	0	0	4	0	0	0	0	0	1	0
ENSG00000134940	ACRV1	2	41	5	0	2	1	1	4	0	0	0	0	0	0	0	0
ENSG00000134954	ETS1	0	1.267	0	1748	2807	2859	5214.001	6648	1	1	2046	1	5858.999	3313	3434	2615.999
ENSG00000134955	SLC37A2	6	19	7	75.001	48	21	44.001	54.999	0	18	68.999	1	48	91.999	54.999	34
ENSG00000134962	KLB	0	25	19	3	1	1	0	1	23	24	0	2	2	0	0	0
ENSG00000134970	TMED7	0	0	0	2400.176	5643.576	3757.277	5817.536	8067.906	0	0	2901.272	0	4287.796	4417.925	3490.214	2832.228
ENSG00000134982	APC	0	0	0	773	1323	3141.632	2413.001	4125.612	0	1	936.999	0	2839.544	1308.988	1886.001	992.872
ENSG00000134986	NREP	1	5	0	1526.293	1733.972	1326.991	1948	3104.001	6	0	1927.921	0	2592.798	1403.834	2014.001	1881.001
ENSG00000134987	WDR36	0	0	0	1564	2522.999	2452.001	3330.999	4282	0	0	1516	0	2523.999	2072.999	2648	1515.999
ENSG00000134996	OSTF1	0	1	0	1017	1194	1019	1505	1998	0	0	1095	1	2995	1437	1544	1293
ENSG00000135002	RFK	14	0	0	893	1121.961	975.964	1238	1687	16	0	892.001	0	1323.958	1164	1001.996	977.999
ENSG00000135018	UBQLN1	1	0	2	3315	4995	4689.001	6393.999	7086	0	3.106	3665	0	7531	5225.001	5180.887	4102
ENSG00000135040	NAA35	0	0	0	336	456	604	631	802	1	1	428	0	823	493	560	442
ENSG00000135045	C9orf40	0	0	1	227	287	124	220	256	0	0	212	0	236	260	226	206
ENSG00000135046	ANXA1	7	1	0	7432.999	14281	9246.001	14068	22787	1	1	9064	0	25564	15648	13209.999	9767
ENSG00000135047	CTSL	0	0	0	2980.001	3374	2132.999	3481	4099.001	0	0	2062	0	5768.001	3387.997	3836.998	3139.998
ENSG00000135048	CEMIP2	1	0	0	890.999	1354	1503.998	2039	2513	3	0	864.001	0	3168.999	1194.001	1613	1059.999
ENSG00000135049	AGTPBP1	0	0	0	366	530.001	731.999	717.999	1357.002	2	1	344	0	976.999	491.999	652	411.062
ENSG00000135052	GOLM1	476	816	209	2782	2678.001	2183.001	3649.001	4602	270	226	2730.999	110	4331.999	2865	3713.001	2652.002
ENSG00000135063	FAM189A2	2	1	0	42	350.999	568.999	388	286.001	0	0	67	0	460.637	477	76	189.999
ENSG00000135069	PSAT1	0	0	0	1571.255	1575.994	704.98	1414.986	2098.975	0	0	1731.983	0	1328.943	1960.989	1934.992	1969.999
ENSG00000135070	ISCA1	0	0	0	892.129	1110.35	731.946	1135.362	1462.472	0	1	723.367	2	1202.871	1234.359	1172.658	955.413
ENSG00000135074	ADAM19	0	0	0	540	407	231	725	914.001	1	1	491.999	0	1701	226.001	291.001	761.999
ENSG00000135077	HAVCR2	0	0	0	1	0	1	1	1	0	0	0	0	2	1	0	0
ENSG00000135083	CCNJL	1	2	1	120	142	62	136	240	1	0	315.001	0	407	161	144.002	278.999
ENSG00000135090	TAOK3	3	43	1	711.998	916	1039.999	1557	1960	4	2	968	0	2535	906.071	1632.001	1164.998
ENSG00000135093	USP30	0	0	0	303.999	349	294	323	480.999	0	0	323	0	812	448.999	373	393
ENSG00000135094	SDS	1	3	3	3	0	0	0	0	1	1	0	0	0	0	0	0
ENSG00000135097	MSI1	1	0	0	0	0	1	1	0	0	0	0	0	1	0	1	0
ENSG00000135100	HNF1A	26	33	13	1	0	0	0	0	13	13	0	3	0	3	1	0
ENSG00000135108	FBXO21	0	0	0	1429.001	1450.999	1436	1933	2293	1	1	1665.999	0	3281	2088.999	2148	1805
ENSG00000135111	TBX3	0	3	0	1	29	13	28	43	1	0	16	0	37	24	8	8
ENSG00000135114	OASL	1	1	0	3	17	5	5	6	0	0	17	0	51	12.999	6	12
ENSG00000135116	HRK	6	6	0	0	1	0	0	0	4	0	0	1	4	0	0	0
ENSG00000135119	RNFT2	0	0	0	164	92	42	62	139	2	0	88.999	0	455.999	93	121	149
ENSG00000135124	P2RX4	8	7	4	1364.999	1497.001	562	1188	1945.999	1	0	1141	1	6236.77	2493.002	1223.001	1903.999
ENSG00000135127	BICDL1	1	6	1	2	0	1	1	2	2	4	3	1	4	0	0	7
ENSG00000135144	DTX1	1.004	1	2	0	0	1	0	4	1	1	2	0	0	2	1	6
ENSG00000135148	TRAFD1	18	12	5	980	977	621.999	908	866	14	3	1117.999	4	1920	1543.999	1043.001	1128.999
ENSG00000135164	DMTF1	27	48	5	410	638	1309.001	1156	2150	28	22	298.999	1	1528.001	529.001	883	415
ENSG00000135175	OCM2	0	0	0	0	0	0	0	0	0	0	0	0	0	0	0	0
ENSG00000135185	TMEM243	1	18	4	330	337	296	405	505	3	0	331	1	552.002	423	351.999	347.999
ENSG00000135205	CCDC146	0	0	0	3	13	8	11	35	0	0	3	0	44.524	7	2	8
ENSG00000135211	TMEM60	0	1	0	240	217	167	320	438	5	0	201	0	545	297	333	195
ENSG00000135218	CD36	0	0	0	4	14	4	2	5	0	0	3	0	20	2	0	1
ENSG00000135220	UGT2A3	0	0	0	0	0	0	1	0	1	0	0	0	0	0	0	0
ENSG00000135222	CSN2	0	0	0	0	0	0	0	0	0	0	0	0	0	0	0	0
ENSG00000135226	UGT2B28	0	0	0	0	0	0	0	0	0	0	0	0	0	0	0	0
ENSG00000135241	PNPLA8	0	1	0	548.401	1158	1089	1545.001	2434.999	0	0	579	0	1578	1036.998	1063.535	675
ENSG00000135245	HILPDA	0	0	1	332.553	211.154	109	185.672	212.878	1.002	1	331.611	0	400.74	325.117	270.928	311
ENSG00000135248	FAM71F1	0	0	0	0	1	1	0	0	0	0	1	0	1	0	0	0
ENSG00000135249	RINT1	2	2	1	692	715	726	1208.999	1605	0	0	702	0	1252	975.999	1097	901.001
ENSG00000135250	SRPK2	294	305	95	1117	1178	1172.963	1653.976	2397.987	247	96	1220.985	71	2885.11	1503.943	1704	1281.999
ENSG00000135253	KCP	5	4	3	0	2	0	0	2	1	7	0	0	8	6	0	1
ENSG00000135269	TES	12	25	20	941.001	1547	1007	1569.001	1597.001	14	9.815	1446.001	1	2209	2601	1327	1112.999
ENSG00000135272	MDFIC	5	2.982	0	211	450.001	448.573	422.999	580	1	0	215	0	402	464	279	307.998
ENSG00000135297	MTO1	0	3	0	530	402.001	515	584.999	814	3	0	364	1	865	543.999	559.999	567.998
ENSG00000135298	ADGRB3	1	8	1	0	1	0	1	0	6	8	0	0	2	0	1	0
ENSG00000135299	ANKRD6	0	6	4	47	59.999	111.999	84.999	206	21	15	75.001	6	170.001	110	38	51
ENSG00000135312	HTR1B	40	7	31	717	968	1150	969	1081	72	24	1217	6	1689	1215	1681	788
ENSG00000135314	KHDC1	6	0	3	52.999	38	8	15	34.237	1	1	31	2	69	28	47	18
ENSG00000135315	CEP162	0	0	0	183.999	249.999	400	339	604	0	0	160	0	508	232.999	344	229
ENSG00000135316	SYNCRIP	12	4	0	4292.121	5783.108	5510.398	8115.32	11129.315	4.171	0	4593.823	0	6715.293	5886.544	7806.2	4743.837
ENSG00000135317	SNX14	16	6	1	1230.861	1922.001	1786.441	2209.825	2998.548	2.996	3	1308	0	2718.577	1905.418	1606.703	1312.354
ENSG00000135318	NT5E	0	8.622	0	4050	5041.001	4830	6175	14453	0	1	5119	2	10139.001	4890	5945.001	5386
ENSG00000135324	MRAP2	0	0	0	47	143	217	89	87	0	0	89	0	190	226	169	316
ENSG00000135333	EPHA7	0	1	0	1	2	5	8	1	3	0	0	0	0	0	0	0
ENSG00000135334	AKIRIN2	0	28	0	255	422	405	316	364	0	6	240	0	666	372	332	476
ENSG00000135336	ORC3	0	0	0	389	506.995	525.997	647.002	1140.987	0	0	438.999	0	827.999	620.001	708.999	325
ENSG00000135338	LCA5	0	0	0	84.001	159	305	184	329	0	2	71	0	410	142	84	105
ENSG00000135341	MAP3K7	0	2	0	700	1023.999	1275.999	1612	1996	1	0	655.001	0	1574	1021.999	1070	746
ENSG00000135346	CGA	0	0	0	0	2	0	0	2	0	0	0	0	0	0	0	0
ENSG00000135355	GJA10	0	0	0	0	0	0	0	0	0	0	0	0	0	0	0	0
ENSG00000135362	PRR5L	2	12	0	148	79.999	47	64	179	4	0	88.001	0	255	50	81.001	109
ENSG00000135363	LMO2	0	2	0	447	484.999	244	424	760	1	0	384	0	2201	719	501	808
ENSG00000135365	PHF21A	14.291	28.651	1	299.998	240.999	356.999	258	557	29.115	39.82	255	2.992	1127.001	278.001	358.999	343
ENSG00000135372	NAT10	0	1	0	3687.998	3522.999	1828	3057	2887.001	0	0	3748.999	0	4554.999	4684	4135	3946
ENSG00000135373	EHF	0	1	0	0	0	0	0	0	0	0	2	0	5	0	0	0
ENSG00000135374	ELF5	0	0	0	0	0	0	1	0	0	0	0	0	0	0	0	0
ENSG00000135378	PRRG4	0	0	0	0	9	5	1	2	0	0	1	0	3	5	0	0
ENSG00000135387	CAPRIN1	0	4	0	8016.001	10881.999	9984.999	14876.999	19896	3	2	8792	0	18531.001	11866.001	14302	10571.001
ENSG00000135390	ATP5MC2	6	19	2	3319.056	1813.982	1182.982	1630.999	1703.091	2	0	3127.819	0	4860.089	3082.309	2041.98	2356.01
ENSG00000135392	DNAJC14	342	866.987	213.966	1205.011	1091.625	640.719	1068.338	1130.608	347.683	235.057	1260.735	125.866	1787.738	1411.676	1226.161	1036.745
ENSG00000135404	CD63	3	2	1	13383.998	8784	4460.999	7727	9298.999	0	8	11570.001	0	19024	12164.999	8863	10918.998
ENSG00000135406	PRPH	5	3	0	9	2	4	0	12	4	0	15.007	0	26.018	15.005	6	0
ENSG00000135407	AVIL	1	27	10	18	17	19	18	30.999	2	13	15	6	37	34	37	41
ENSG00000135409	AMHR2	0	0	0	1	1	0	0	0	1	0	0	0	0	3	0	0
ENSG00000135413	LACRT	0	0	0	0	0	0	0	0	0	0	0	0	0	0	0	0
ENSG00000135414	GDF11	227	359	109	700	426	436	516	738	179.989	152	749	62	1460	713	766	720
ENSG00000135423	GLS2	16	35.54	15	1	5	1	1	5	8	32	0	2	9	3	0	0
ENSG00000135424	ITGA7	0	0	0	3	0	4	6	1	0	1	2	0	13	8	4	3
ENSG00000135426	TESPA1	0	0	0	0	0	0	0	0	0	0	0	0	0	1	0	0
ENSG00000135436	FAM186B	19	74	35	3	6	9	4	8	39	22	6	14	8	12	5	4
ENSG00000135437	RDH5	12	16.871	5	10.342	23.209	6.52	15.597	14.867	4	0	7.167	0	13	25.526	13.112	14.348
ENSG00000135439	AGAP2	74	128.007	32	14	0	5	5	4	154	58	10	10	19	6	11	5
ENSG00000135441	BLOC1S1	0	0	0	1245.832	741.052	390.972	606.586	681.517	0	0	1244.043	0	2077.057	1360.021	945.389	1216.597
ENSG00000135443	KRT85	0	0	0	0	0	0	0	0	0	0	1	0	0	0	0	0
ENSG00000135446	CDK4	83	189.001	37	7321.001	4837	1765.002	3933	4196	107.983	84.978	6832.999	11.001	6807	6860	5089.001	5284.998
ENSG00000135447	PPP1R1A	1	1	0	0	0	0	0	0	1	2	1	0	4	0	0	0
ENSG00000135451	TROAP	0	1	0	1323.001	1043	327.001	661.999	698.999	0	0	1336.999	0	1260	1586.997	1368.999	1515.999
ENSG00000135452	TSPAN31	1284	1899	809.999	419	592.001	403	543	618.998	1501.001	730.999	449.001	437	1010	686	321.999	575
ENSG00000135454	B4GALNT1	6	8	0	8	2	3	11	2	2	15	3	3	11	7	4	8
ENSG00000135457	TFCP2	0	0	3	290.001	370.999	466.001	499	690	3	1	334.001	0	636	493.001	514	336
ENSG00000135469	COQ10A	6	7	4	162.999	138.001	97	150	154	0	12	161	1	273	164.999	108.001	127
ENSG00000135472	FAIM2	1	0	0	0	0	2	2	0	0	0	0	0	0	0	0	1
ENSG00000135473	PAN2	46	87	27.999	187.001	305.001	231.001	284	431	36.008	30	214	0	715.001	224	182	312
ENSG00000135476	ESPL1	0	0	0	797	656	266	463.001	498.001	2	0	859.999	0	972.001	724	801	696
ENSG00000135477	KRT87P	0	1	0	0	1.276	0	0	0	1	15	0	0	0	3	0	1
ENSG00000135480	KRT7	0	7	2	1651	2303.999	32.999	1013.002	268	3	12	4061.992	0	2540.981	6610.994	1236.001	499.001
ENSG00000135482	ZC3H10	37	53	21	420.57	357.485	263.012	341.796	344.561	41	17	461.282	10	777.543	461.867	497	505.486
ENSG00000135486	HNRNPA1	82.126	21.969	22.199	13806.273	10808.732	11814.955	19382.832	21478.059	13	16.746	14012.252	22.965	26103.993	14299.154	20721.782	12090.795
ENSG00000135502	SLC26A10	0	1	11	1	0	1	0	1	0	4	0	5	1	1	1	0
ENSG00000135503	ACVR1B	0	2	0	895	849	787	773.001	825	3	3	885.999	0	2121.001	1032	1084.001	1160
ENSG00000135506	OS9	1	2	0	5209.999	4244.999	4015	4283	6777	3	0	5527.999	0	15090.998	5868.001	5248	6315
ENSG00000135517	MIP	10	2	7	0	2	2	1	2.169	8	12	0	11	0	2	0	6
ENSG00000135519	KCNH3	0	2	0	5	11	1	6	4	3	0	9	0	7	10	6	2
ENSG00000135521	LTV1	0	0	0	632.941	740	768.981	1238	1620.971	0	0	727.842	0	1332.924	874	1363.982	817
ENSG00000135525	MAP7	0	1	0	13	30.001	15	23	20	2	0	19	0	25	33	18	20
ENSG00000135535	CD164	1	0	0	2203	4127	4698	5143	8416	0	1	2339.001	0	4406	3677	3024	2513.002
ENSG00000135537	AFG1L	1	1	1	63	87	95.001	110.001	180	1	1	53.999	0	174	103	128.001	69.999
ENSG00000135540	NHSL1	1	9	3	1699	1674.999	1046	1119	1517	8	7	1271	2	2824	1253.001	1480.999	1432
ENSG00000135541	AHI1	0	0	0	183	207.001	366	296	682	2	0	148	0	562	215	386.001	156
ENSG00000135547	HEY2	0	0	0	321	507	181	269	311	0	1	943	0	285	1006	575	244
ENSG00000135549	PKIB	0	0	0	6	2	2	5	0	0	1	0	0	6.665	0	1	0
ENSG00000135569	TAAR5	0	0	0	0	0	0	0	0	0	0	0	0	0	0	0	0
ENSG00000135577	NMBR	0	0	0	1	2	0	0	0	0	0	0	0	1	0	0	0
ENSG00000135587	SMPD2	1	11	0	204	199.001	88	182.001	122	0	0	286	3	307	245	150	205
ENSG00000135596	MICAL1	18	53	10	964	800.001	370	781.999	669	33.002	16	1021	4	3072.539	1548.999	874	1234
ENSG00000135597	REPS1	0	0	0	1718.001	1509.001	1085	1296	1615.998	0	0	1305.002	0	1997.151	1298	1995	1499
ENSG00000135604	STX11	0	0	0	323	244	187	281	233	0	0	585	0	450	359	521	257
ENSG00000135605	TEC	0	0	0	1	16	2	13	9	0	0	6	0	14	7	1	10
ENSG00000135617	PRADC1	0	0	0	730.999	683	248	463.997	376	0	1	958.984	2	871.915	1197.036	614.995	857.988
ENSG00000135622	SEMA4F	1	3	0	229	190	183	174	202.999	8	1	298.002	0	383	284.999	187	196
ENSG00000135624	CCT7	0	3	0	13887.998	11226.999	4696.001	10966	9607.999	3	0	15060.993	0	16251.118	15979.001	14639.999	13622.955
ENSG00000135625	EGR4	0	0	5	1	1	2	0	0	0	0	0	0	1	0	0	0
ENSG00000135631	RAB11FIP5	4	4.064	0	2061.002	1459.001	860	1078	1544.001	2.165	5.271	2622.001	0	3720	1970	1749	2669.999
ENSG00000135632	SMYD5	20	1	3	1056	893.999	380	714.999	651	0	0	1279	2	1083.999	1234.001	952.001	1072
ENSG00000135636	DYSF	0	1	2	16580.999	10222.999	8381.001	9429.001	20102	3	4	11560.001	0	43161	13233.001	8389.001	22856.001
ENSG00000135637	CCDC142	2	6	5	258.807	190.323	116.762	176.386	165.591	14	9	238.361	0	488.899	233.466	239.206	256.947
ENSG00000135638	EMX1	15.999	36	1	0	0	0	0	0	41.992	16	1	0	1	0	0	0
ENSG00000135643	KCNMB4	4	1	0	54	135	148	146	105	0	1	97	0	244	75	60	126
ENSG00000135655	USP15	0	0	0	985	1622.001	2420.999	2704	4093.001	4	4	1064.998	0	3037	1591.999	2389.001	1122.015
ENSG00000135677	GNS	3	13	0	7994.993	9580.001	10448	10233	17451.001	0	4	7493.998	4	20034.999	10073.999	8909.999	8445
ENSG00000135678	CPM	13	52	21	0	1	3	6	0	34	11	2	14	7	0	0	0
ENSG00000135679	MDM2	1	1	0	4204.023	8832.702	15516.963	13839.473	17449.15	0	0	3553.045	2	18312.407	9768.532	6145.225	7758.509
ENSG00000135686	KLHL36	4.339	3	1	1071.999	1154.002	926	975	1620	2	0	1401.999	0	3073.999	1254	1254	1589
ENSG00000135697	BCO1	0	2	0	0	5	0	9	2	2	0	2	0	12	3	3	8
ENSG00000135698	MPHOSPH6	0	1	0	383	363.999	293	352.999	375.999	0	0	279.001	0	342.001	239.001	227.999	234
ENSG00000135702	CHST5	0	0	0	0	0	0	0	0	0	0	1.818	0	0	6	1	0
ENSG00000135709	KIAA0513	0	0	0	223	200.999	162.999	180	110	0	2	216.001	0	499.001	249	246.999	211
ENSG00000135720	DYNC1LI2	0	0	1	1551	1801	2450.999	2934.999	4549.001	0	0	1815.001	0	3492	2137	2268.999	1565
ENSG00000135722	FBXL8	11	15	0	37	34	30	35	55.001	8	6	65	1	127.926	71	45	80.001
ENSG00000135723	FHOD1	53.096	80	17.999	2255.001	2217.001	1098.999	1713	1746	23	28.001	2652.001	12	2769.999	2863.999	1820.999	2560.001
ENSG00000135736	CCDC102A	1	2	0	174	101	45	75	91	1	1.998	198	0	347	148	178	183
ENSG00000135740	SLC9A5	84	222	46	44	26	25	35	38	43	88	27	21	71	57	21	24.999
ENSG00000135744	AGT	0	0	0	0	0	0	0	1	0	1	0	0	1	0	0	0
ENSG00000135747	ZNF670-ZNF695	0	0	0	2.173	4.236	4.517	6.466	5.248	4	0	1.085	0	8.407	8.132	6.569	5.257
ENSG00000135749	PCNX2	13	8	14	84.999	95	147	142.999	156	0	0	157.001	7	543.001	186.999	134.001	58
ENSG00000135750	KCNK1	0	0	0	15	35	36	10	46	0	0	8	0	40	58	18	11
ENSG00000135763	URB2	0	0	0	1175	1110	797	1192	1163	0	0	1179	0	1000	1219	1271	1009
ENSG00000135766	EGLN1	3	7	4	1055.91	1465.345	1220.527	1854.451	3440.282	1	4	1393.88	2	2868.479	1583.439	1928.38	1559.524
ENSG00000135773	CAPN9	0	0	0	4	2	1	0	0	2	0	1	0	1	0	0	0
ENSG00000135775	COG2	0	0	0	808	821	766.001	1018	1136.999	0	0	814	0	1573	1007	906	971
ENSG00000135776	ABCB10	0	0	0	868.938	1282	773.039	1248.978	1674	0	0	873.79	0	1208.969	1217.684	1145.936	871.636
ENSG00000135778	NTPCR	18	0	0	746	484	403.999	595.001	724.999	6	8	716.999	0	1686	980	629	677.999
ENSG00000135801	TAF5L	0	0	0	819.987	1023	915	1143.001	1170	0	0	1039.992	0	1676.986	1306.001	1147.999	1141
ENSG00000135821	GLUL	0	1	4	4734.989	5152	2723.989	4119.998	3813.984	7.28	1.191	3915.624	1	7651.906	5607.019	4407.026	4430.995
ENSG00000135823	STX6	5	0	0	1155.291	1264.794	1571.219	1757.247	2102.731	7	0	1080.153	0	2824.746	1365.87	1654.059	1315.15
ENSG00000135824	RGS8	0	1.989	0	0	0	0	0	0	0	0	0	0	0	1	0	1
ENSG00000135828	RNASEL	0	0	0	95	156	141	161	235	0	0	81	0	252	121	143	105
ENSG00000135829	DHX9	0	1	0	6024.242	7990.829	6484.907	10994.704	13125.161	1	2	6526.366	0	11249.17	8638.566	11478.715	7865.274
ENSG00000135835	KIAA1614	280	400.11	77	108	70	17	41	56	166	107	99	56	217	110.001	52	76
ENSG00000135837	CEP350	2.999	6.094	0	1016	1432	2321.999	2200.001	4493.002	3.624	14.599	979.001	1	3574.001	1472	2134	1089.999
ENSG00000135838	NPL	2	0	0	10	20.001	17	14	14	0	0	5	0	2	20	5	6
ENSG00000135842	FAM129A	0	5	0	277	345	378	358	358	1	0	202	0	201	318	416	222
ENSG00000135845	PIGC	62	31	7	347.997	466.998	299.998	477.996	497	46	18	381.976	11	748.983	574.998	485.998	475
ENSG00000135862	LAMC1	2	3.008	0	8163.999	10736.001	12245.999	11120	17857.001	8.003	1	8776	0	27144.001	9893.001	10086	10498
ENSG00000135870	RC3H1	1	0	0	1299	1687	2130	2258.001	4176.001	0	1	1383	0	3769	2019	2118	1695
ENSG00000135898	GPR55	0	0	0	0	0	0	1	0	0	0	0	0	1	0	0	0
ENSG00000135899	SP110	0	0	0	233	209	274	327	517.999	0	0	257.001	0	1108.001	318	401.001	308
ENSG00000135900	MRPL44	0	0	0	978	1060	692	1064	1285	0	0	830	0	1584	1133	1111	1181
ENSG00000135902	CHRND	0	0	0	0	0	1	0	0	0	0	0	0	1	0	0	0
ENSG00000135903	PAX3	0	0	0	0	0	1	0	0	2	0	0	0	0	0	0	1
ENSG00000135905	DOCK10	0	1	0	654.001	643	1601.001	1376.002	1854	0	0	674	0	1040	609	1284	502
ENSG00000135912	TTLL4	0	2.001	0	1198.998	948.001	508.001	757.999	873.002	2	0	1271.999	0	1174.999	1233	1128.001	771.001
ENSG00000135913	USP37	0	1	0	405.001	539	766	812	1213.999	1	0	435.001	0	841.999	532	844	409
ENSG00000135914	HTR2B	5	12	10	62	132	75	193	316	0	0	35	0	294	97	16	54
ENSG00000135916	ITM2C	0	0	0	89	52	38	141	59	0	0	82.999	0	175	62	46.999	46
ENSG00000135917	SLC19A3	0	0	0	5	5	16	8	8	0	0	15	0	11	15	13	3
ENSG00000135919	SERPINE2	0	1.011	0	96	128.999	570	451	460.999	2	0	97	0	717.002	250	96	274
ENSG00000135924	DNAJB2	3	0	2	442.999	347	202.001	290.999	283.001	0	2	392.001	0	1029.995	474.001	307.001	535.999
ENSG00000135925	WNT10A	1	2	0	0	0	0	0	0	3	2	0	0	0	0	0	1
ENSG00000135926	TMBIM1	40	42	11	2737.999	2522.998	950.999	1852.999	2686.998	17	14	3767.001	3	6439	3447.998	2195.002	2839.999
ENSG00000135929	CYP27A1	3	3	0	190.999	165	134	138.001	395	11.78	6	212	0	520	322	85	232
ENSG00000135930	EIF4E2	3	13.344	0	1243.999	837	649.999	1140.002	1376.999	6	9	1464	1	2381	1201	1364	1116.999
ENSG00000135931	ARMC9	4	1	0	347.001	529	450	749.002	736	1	0	416.001	0	1249.001	605	333	397.999
ENSG00000135932	CAB39	2	0	0	910	2009.001	2459	3237.002	3680	0	1	817	0	2573.998	1657	1558.999	1183
ENSG00000135940	COX5B	0	5	0	4557	3061	1458	2395	2592	0	0	4477	0	6272	5407	3476.001	4921.999
ENSG00000135945	REV1	23	98	12	627.001	765	890	976.999	1644	19.995	29	601.999	11	1704	820	1007.001	685.001
ENSG00000135951	TSGA10	4	0	2	21	14	20	28.999	44.001	7	0	11	1	71	26	27	17
ENSG00000135953	MFSD9	0	0	0	101	140.999	99	129	174	0	2	115	0	208	119	122	98
ENSG00000135956	TMEM127	4	14	8	1292	1399	1135	1198.999	1717.001	10	20	1390.001	1	3017	1512	1091	1360
ENSG00000135960	EDAR	1	4	1	0	0	0	0	1	1	0	0	4	1	0	1	0
ENSG00000135966	TGFBRAP1	0	0	0	2329.001	1261.001	1320	1480	2808	1	0	1913	0	4947	1245.999	2116	2501
ENSG00000135968	GCC2	53	113.765	24	313.942	447.213	1057.82	705.681	1487.789	7	13.65	275.446	11	1318.988	476.343	376.512	390.664
ENSG00000135972	MRPS9	0	0	3	625	706	587	1032	1043	0	0	693.001	0	1221	1028	1079	1045
ENSG00000135973	GPR45	0	2	0	0	0	0	0	0	2	0	0	0	0	0	0	0
ENSG00000135974	C2orf49	19	6	6	377	493	454	571	876	4	10	423	3	954	583	551	460
ENSG00000135976	ANKRD36	0	0	0	637.935	954.941	2215.992	1791.559	3682.786	0	0	428.403	0	2217.499	891.742	1104.745	744.808
ENSG00000135999	EPC2	2	1	0	336	461.001	842.001	738.001	1068	0	0	301.999	0	1010.999	514.001	561.001	352.999
ENSG00000136002	ARHGEF4	0	7.437	2	0	1	0	0	0	7	2.342	1	0	5	0	0	0.994
ENSG00000136003	ISCU	0	0.997	0	1206	1153	774.001	1388.999	1761	0	0	1149.999	0	3311	1727	1174	1444
ENSG00000136010	ALDH1L2	1	39	7	83	166	117	267.999	76	1	8	45	8	112	166.999	125.001	85
ENSG00000136011	STAB2	1	13	5	0	0	0	0	1	9	4	1	6	1	0	0	0
ENSG00000136014	USP44	1	0	3	1	2	10	3	3	5	2	1	0	20	2	3	3
ENSG00000136021	SCYL2	1	0	0	485.27	1558.671	2285.708	2453.166	3788.335	0	1	842.931	0	2206.471	1506.382	1301.936	959.652
ENSG00000136026	CKAP4	0	18	1	12627	14361	7020	10649	10679	1	0	12607	0	15287	15908	12804	13084
ENSG00000136040	PLXNC1	48.925	54.13	29	6	17	47	45	23.001	9	23	6	19	32	36	21	8
ENSG00000136044	APPL2	72.001	62.999	38	353.999	639	540	786.001	646	39	36	433.999	26	713	564.001	538	359
ENSG00000136045	PWP1	0	0	0	2021	3038.001	2296	3687	4083.001	5	2	2258	1	5122.999	3358.999	4168.001	2681
ENSG00000136048	DRAM1	0	0	0	808	1185.999	1118	1542	2303	0	0	1005.001	0	2922.001	1636	1159.999	1289
ENSG00000136051	WASHC4	0	0	1	1428	3047.001	4372.999	4269.999	7690.001	0	0	1448.001	0	5144.999	2670	2741	1782
ENSG00000136052	SLC41A2	0	0	2	145.999	207.999	300	307	373	0	0	138.999	3	234	254.001	167.999	143.999
ENSG00000136059	VILL	1	0	0	210	167.001	91.999	107	152.001	5	7	265.999	0	512	264.001	262.999	240
ENSG00000136068	FLNB	4	1.995	0	40894.491	41654.859	28544.762	27522.73	45541.802	2	7	45201.352	0	102395.243	52030.77	45498.002	61547.781
ENSG00000136098	NEK3	0	1	0	131	189.001	231	263.999	431.999	1	1	133.001	0	595	223.001	245	249
ENSG00000136099	PCDH8	0	3.741	0	0	2	0	0	0	1	1	0	0	1	0	0	0
ENSG00000136100	VPS36	1	1	0	474.369	801.999	1008.005	1129	1724.17	2	1	609.001	1	1257.608	792	888.971	465
ENSG00000136104	RNASEH2B	1	6	0	512.998	454.998	472	535	566	3	3	488.999	0	576.999	525	533	471
ENSG00000136108	CKAP2	4	7	1	726	1073.999	1465.999	1291	2448.999	6	1	690.001	0	1517.999	819	1095	1333
ENSG00000136110	CNMD	0	2	2	0	0	1	0	0	8	4	0	0	0	0	0	0
ENSG00000136111	TBC1D4	0	0	0	2120	3588	3797	4939	8008.001	0	0	2140.001	0	9218.001	4127.001	4775.001	3529
ENSG00000136114	THSD1	0	0	0	650.361	511.735	475.24	550.298	1100.626	0	0	608.647	0	2028.151	483.604	699.583	938.561
ENSG00000136122	BORA	387	674	147	254	549.999	336	577	778	253	189	291	127	469	527.999	539.999	353.001
ENSG00000136141	LRCH1	0	6	2	416	498	381	599.999	894	5	2	433	0	1421.999	554	773	464.026
ENSG00000136143	SUCLA2	0	0	0	461.995	576.951	621.971	989.757	1402.424	0	0	474.874	0	1037.611	635.988	767.291	464.992
ENSG00000136144	RCBTB1	0	0	0	635	683	937.001	806	1411.694	0	0	429	0	1441.914	598.612	628	454.001
ENSG00000136146	MED4	0	0	0	345.999	455	477.001	492	748	1	0	334	0	748	442	445	447
ENSG00000136147	PHF11	0	31	11	470.999	442.999	393.999	550.001	909.999	22	19	461	4	1061.003	749	515	600.999
ENSG00000136149	RPL13AP25	0	0	0	112.609	76.855	23.383	52.937	51.732	0.888	0	132.943	0	429.76	136.692	120.864	176.089
ENSG00000136152	COG3	0	0	3	547.998	765	935	1027	1379	3	0	461.001	0	1148	765	919	498
ENSG00000136153	LMO7	2	0	4	318.612	288.799	274.114	1196.359	500.331	0	0	307.712	1	522.344	281.077	357.738	196.826
ENSG00000136155	SCEL	0	0	0	0	0	0	0	0	0	0	0	0	0	0	0	0
ENSG00000136156	ITM2B	0	0	0	4993.001	7483	6237.999	7482.999	11052.999	2	0	4790.001	0	11804.001	8565.002	4936.001	7478.001
ENSG00000136158	SPRY2	0	7	1	728	1029	711	1253	898	26	7	995	0	1405	1004	1040	702
ENSG00000136159	NUDT15	44	61	13	535	762	557	983	1142	27	30	658	11	764	790	1116	680
ENSG00000136160	EDNRB	0	6	0	178	100	78	53	39	2	0	8	0	114	27	69.001	48.001
ENSG00000136161	RCBTB2	0	0	0	173.999	216	297	372	480.306	0	0	180	0	577.085	252.388	234	168
ENSG00000136167	LCP1	1	1	0	19	18	10	59	15	1	0	10	0	14	16	10	3
ENSG00000136169	SETDB2	0	0	0	100	97.999	179	161	303	0	0	86	0	265	99	198	94.999
ENSG00000136193	SCRN1	0	2	0	2241	1818.001	1775	2992	3257	0	0	2270.999	0	12048.001	4172	3829	2163
ENSG00000136197	C7orf25	2	4	0	20.469	76.549	58.853	93.614	173.767	5	2	38.799	0	59.35	94.633	104.641	43.966
ENSG00000136205	TNS3	0	1	0	1243	1381	1783	2441	2606	1.079	2	1437.001	0	6443.001	3564.999	1881	3744.001
ENSG00000136206	SPDYE1	175.096	335.92	143.709	2.832	2.476	1.045	1.714	0	55.254	138.55	0	61.523	0	0	0	0
ENSG00000136213	CHST12	6	7	0	682	513	273	458	744	2	5.112	561.999	0	1445	737	540	771.19
ENSG00000136231	IGF2BP3	23	26	2	2081.261	3128.031	3085.82	4890.643	5128.115	2	7	2738.739	3	4690.688	3327.511	4185.789	2440.672
ENSG00000136235	GPNMB	0	0	0	12	9	6	49	11	0	0	2	0	34	8	4	4
ENSG00000136237	RAPGEF5	0	0	0	785	855.999	1308	1364	3138.001	0	0	1037.999	0	2443.001	787.001	2134	896.999
ENSG00000136238	RAC1	0	2	0	7188.805	7222.96	4619.389	7794.27	9516.382	0	0	8007.256	0	13468.394	8886.725	7111.02	8117.464
ENSG00000136240	KDELR2	3	1	0	6608.765	7695.458	4073.965	6972.555	8024.439	1	0	6522.707	0	9301.136	8605	7161.682	6578.046
ENSG00000136243	NUPL2	2	4	0	406.001	507.999	397	597	789.001	6	3	427	0	833	474.999	606	429
ENSG00000136244	IL6	4	0	1	154.001	160.001	193.001	135	147	0	0	125	1	417.001	176	141	159.999
ENSG00000136247	ZDHHC4	0	1	0	761	458	356	664.999	688	0	0	827	0	1252	776	557	755
ENSG00000136250	AOAH	0	0	0	0	0	0	1	0	0	0	0	0	1	0	0	0
ENSG00000136261	BZW2	0	0	3	878.999	1204	1752.999	1369	1606.001	0	0	848.001	0	2402.999	1026.001	1145.001	1248.999
ENSG00000136267	DGKB	0	0	0	0	0	0	0	0	0	0	0	0	0	0	0	0
ENSG00000136270	TBRG4	0	0	0	2698.001	2372	885	1917.002	1573.001	1	0	3327	0	2948.001	3163.999	2301.998	2790
ENSG00000136271	DDX56	9.018	7.542	0	4038	3446	1507.001	2865.999	2654.001	6.028	2	4761	3	4402.999	4899	3668.001	4338.002
ENSG00000136273	HUS1	0	0	0	737.001	748	712	858.999	1198.001	0	0	782	0	1504	1113.001	827.001	797.001
ENSG00000136274	NACAD	1	1	0	52	61	34	49	31	2	1	76	0	212	83	43	90
ENSG00000136275	C7orf69	0	0	0	1	0	0	0	0	0	0	0	0	0	0	0	0
ENSG00000136279	DBNL	107	156	47	3428	2396.999	1105	1816.001	2047	40	105	3737.999	34	5301.056	3569	2748.999	3532.998
ENSG00000136280	CCM2	0	1	0	1160.002	940	536	753.999	841	1	0	1487.998	0	2554.001	1403	1023.002	1360.002
ENSG00000136286	MYO1G	10	9	0	8	9	2	6	2	3	4	3	1	7	6	10	3
ENSG00000136295	TTYH3	2	6	0	3044	2627	2227	1891	2211	1	1	3843	0	5957.998	3939	2302	3049.001
ENSG00000136297	MMD2	0	0	0	0	0	0	0	0	0	0	0	0	0	0	0	0
ENSG00000136305	CIDEB	159	229	166.001	256.001	91	45	140	82	226	111.001	191	58	217	219	167.999	270
ENSG00000136315	AL355922.1	0	0	0	0	0	0	0	0	0	0	0	0	0	0	0	0
ENSG00000136319	TTC5	0	0	1	776.001	921.001	659	791	845	0	1	814.147	0	1297	1057.999	830	960.001
ENSG00000136327	NKX2-8	0	0	0	0	0	0	0	0	0	0	0	0	0	0	0	1
ENSG00000136352	NKX2-1	0	3	0	0	0	0	0	0	0	1	0	0	0	0	0	1
ENSG00000136367	ZFHX2	13	37.219	0	36	24	46	40	44	5	3	39	2	136	34	38.999	57.999
ENSG00000136371	MTHFS	0	0	0	250.212	195.143	102.001	333.207	364	0	0	297	0	387.968	565.872	376.058	470.828
ENSG00000136378	ADAMTS7	1	1	0	1097.134	508.661	533.275	540.785	968.46	1	2.999	368.917	0	3306.31	482.089	493.749	698.48
ENSG00000136379	ABHD17C	0	1	0	479	320	370.001	407	407.999	0	1	329.001	0	530	293.001	528.999	423
ENSG00000136381	IREB2	0	0	3	841.001	1548.001	2190.002	2569.999	3343	8	2	814	5	1706	1461	1391	938
ENSG00000136383	ALPK3	8.99	11	0	1148	1399	574	913	1621	12	2	468	0	1942	1658	646	1095
ENSG00000136404	TM6SF1	11	68	5	147	367	431.999	392	909	6	33	250	0	746.999	414	297	256
ENSG00000136425	CIB2	0	0	0	38	42	18	31	45	0	0	68	0	102	72	32	54
ENSG00000136436	CALCOCO2	0	3	0	1532	1502.999	1338	1967.001	2835.001	0	0	1503	1	4148.001	2005.998	1502.001	1963.999
ENSG00000136444	RSAD1	0	0	0	918.999	734	414.999	587.001	737	1	0	977	0	1251	800	978	812
ENSG00000136448	NMT1	12	13	6	4683.999	4026	2186.001	3761.998	3954	7	5	5003.001	2	8214	5760	4919	5193.001
ENSG00000136449	MYCBPAP	6	12	0	47	18	2	20	38	9.606	9	31	1	107	47	23.999	18
ENSG00000136450	SRSF1	0	0	4	6341.124	7347.92	5482.602	9606.588	11814.601	17.861	7	6166.133	2	9844.909	7646.071	10212.353	6420.809
ENSG00000136451	VEZF1	8	3.992	0	922.766	1068.952	1095.999	1391.821	2579.996	2.003	2	1023.808	0	2590.023	1189	1501.87	1261.893
ENSG00000136457	CHAD	0	0	0	0	0	0	0	0	0	0	0	0	0	0	0	0
ENSG00000136463	TACO1	0	0	0	1204	1089	471	845	744	1	0	1559	0	1942	1766	1181	1534
ENSG00000136478	TEX2	56	29	73	1904.999	1916	1402.001	2179	3085	48	52	1949.001	39	4002	2306	2860	2080
ENSG00000136485	DCAF7	1	0	0	4472	5026	3235	4369	5069	0	0	4489	0	8616.951	5432.999	4940	5461.002
ENSG00000136487	GH2	0	0	0	0	0	0	0	0	0	0	0	0	0	0	0	0
ENSG00000136488	CSH1	0	0	0	0	0	0	0	0	0	0	0	0	0	0	0	0
ENSG00000136490	LIMD2	121	240.999	50	552	502.001	229	470.001	287.001	144	103	542	36	1146.001	931.001	303.999	470.001
ENSG00000136492	BRIP1	0	0	0	330.001	323	296.999	445.001	751	1	0	302.001	0	390	359	620	316
ENSG00000136504	KAT7	4	5	2	729.887	971.698	1531.926	1206.837	1502.815	2	0	764.675	0	3078.339	1537.193	939.696	1012.155
ENSG00000136514	RTP4	0	0	0	5	8	1	4	11	0	0	16	0	21	10	4	17
ENSG00000136518	ACTL6A	0	7	0	1102	1425.999	893.001	1656.001	2092.999	0	4	1060	0	1943.001	1729.001	1823.001	1088.999
ENSG00000136521	NDUFB5	0	0	0	1266.001	1749.998	1257	1811.998	2196	0	0	1241	0	2280.999	1905.999	1313.001	1549.001
ENSG00000136522	MRPL47	0	0	0	939.999	859	795	946	1316	0	0	957.999	1	1433	1138	1027	1004
ENSG00000136527	TRA2B	1	0	0	4788	5855.999	5186	7611.001	7670.998	0	2	4914.001	0	8102.858	6807	7304	5137.001
ENSG00000136531	SCN2A	0	0	0	1	3	0	3	0	0	0	0	0	1	1	0	0
ENSG00000136535	TBR1	1	0	0	3	0	0	0	4	2	3	1	0	6	0	0	1
ENSG00000136536	MARCH7	332	696	98	1313	2170	3383	3492	5595.999	232	292	1336.758	23	3649	1944.001	2590	1407
ENSG00000136541	ERMN	0	0	0	0	0	0	0	0	0	0	0	0	0	0	0	0
ENSG00000136542	GALNT5	0	0	0	1	3	3	69	29	1	1	0	0	12	1	0	0
ENSG00000136546	SCN7A	0	0	0	0	0	1	0	1	0	3	0	0	0	0	0	0
ENSG00000136560	TANK	0	0	0	255	431.001	786.999	659.001	1698.999	0	0	316.001	0	1226.001	530.999	441.001	340.999
ENSG00000136573	BLK	8	18	0	0	0	0	0	0	3	2	1	5	1	0	0	0
ENSG00000136574	GATA4	0	4	1	686.001	435.001	246.999	233	348	0	1	355	0	821	68	470	780
ENSG00000136603	SKIL	0	0	0	1557	2678.998	3156.999	3436	5359.999	1	1	2324.999	0	2943.001	2398	2296	1400
ENSG00000136628	EPRS	1	0	0	2925	3606.001	4778	7279.999	11079.999	0	3	3437	0	6332	4311	6076	3743
ENSG00000136630	HLX	3	1	0	247.34	276.248	236.21	318.984	468.156	3.015	2	87.279	2	1399.537	266.403	273.631	348.179
ENSG00000136631	VPS45	0	0	0	447.002	666.001	659	995.001	1447.001	3	0	468.998	0	1475.001	642.001	877.001	635
ENSG00000136634	IL10	0	1	0	0	0	0	0	0	0	0	1	0	0	0	0	0
ENSG00000136636	KCTD3	0	0	0	640	956	1229	1530	2300.999	0	0	696.001	0	1740	849	1260	828
ENSG00000136643	RPS6KC1	1	0	0	351	567	697	797.001	1072.001	0	2	306	0	1037	512	563.001	308.999
ENSG00000136682	CBWD2	2	1.093	0	263.043	306.227	545.193	620.071	853.163	1	0	307.772	0	770.889	351.133	453.476	301.161
ENSG00000136688	IL36G	0	0	0	0	0	0	0	0	0	0	0	0	0	1	0	0
ENSG00000136689	IL1RN	0	0	0	0	0	0	0	0	0	0	0	0	1	0	0	0
ENSG00000136694	IL36A	0	0	0	0	1	1	0	0	0	0	1	0	0	3	1	0
ENSG00000136695	IL36RN	0	0	0	0	0	0	0	0	0	0	0	0	0	0	0	0
ENSG00000136696	IL36B	0	0	0	0	0	0	0	0	0	0	0	0	0	0	0	0
ENSG00000136697	IL1F10	0	0	0	0	0	0	0	0	0	0	0	0	0	0	0	0
ENSG00000136698	CFC1	0	0	0	0	0	0	0	0.5	0	0	0	0	0	0	0	0
ENSG00000136699	SMPD4	62.901	140	83	2422.003	2469.762	1392.365	1832.795	2183.727	122	53	2741.522	14	3668.328	2832.72	2571.243	2952.322
ENSG00000136709	WDR33	288.002	359	119	1205	1244	1255.001	1554	2085	192	166	1309	45	2790	1543.999	1839	1574
ENSG00000136710	CCDC115	0	0	0	561	548	356	524.001	616	4	0	611	0	1411.001	723	588.999	754
ENSG00000136715	SAP130	4	6	0	551	652	567	432	750	7	8	417	0	1383	526	515	719
ENSG00000136717	BIN1	2	5.426	0	1464	816	278.001	640	828	1	2	1077.999	0	2087.001	805.999	1304.001	1291.998
ENSG00000136718	IMP4	30	32	3	2356.998	1413	574	1341.999	1288	36	38.997	2449.999	5	2182.999	2139	1995	1698.999
ENSG00000136720	HS6ST1	3.657	0	1	509.814	461.983	303.458	469.282	451.926	3	1	639.845	0	1363.485	731.037	556.215	693.423
ENSG00000136731	UGGT1	1	3	1	3919.999	5039	4760	5647.999	8291.001	3	3	4048.001	0	7598.001	5017	6153	4559.001
ENSG00000136732	GYPC	1	0	0	499	96.001	6	99	131	0	2	74	0	102	139	18	6
ENSG00000136738	STAM	0	0	0	617	625	626	755	890	0	0	592.001	0	1023	757	705	636.999
ENSG00000136750	GAD2	1	0	0	0	1	0	0	0	0	1	0	0	1	0	0	0
ENSG00000136754	ABI1	6	37	24	1334	1784	1445.999	2130.001	3000.999	0	15	1212.999	16	3983	2058.998	2097.001	1710
ENSG00000136758	YME1L1	7.116	18	5	2238	3264	4019	5046	7386.001	3	11	2509	2	4745.998	3584.991	4155	2720
ENSG00000136770	DNAJC1	0	0	0	713	848	728.999	998	980	1.94	0	854	0	1436.994	1056	953	808
ENSG00000136783	NIPSNAP3A	0	0	0	802.999	1300.992	684.986	1110.991	1555.975	0	0	977.974	0	1308.959	1433.997	797	1057.987
ENSG00000136802	LRRC8A	8	8	0	7156.999	7195	3991.999	5551	6505.001	1	0	8456	0	14279.001	11411.297	7181	9943.999
ENSG00000136807	CDK9	2	1	0	1442.999	1794	1150	1401	1542.999	0	1.263	1550	0	3336.102	1995.999	1485	1942.999
ENSG00000136810	TXN	0	4	0	5133.906	6187.98	3373.949	5570.732	5844.988	0	4	5364.856	0	6494.617	7700.013	4895.048	7061.627
ENSG00000136811	ODF2	0	3	5	1132.998	1280.002	886.001	1023.001	1519	3	3	1072	3	2274.998	1175	1572	1355
ENSG00000136813	ECPAS	2.009	0	0	2894	3901	4570	5673.999	7245	3.007	1	3267	0	7252.001	4124	5708	3419
ENSG00000136816	TOR1B	0	0	3	795	803	407.001	749	1025.999	0	2	1028	0	1317	986.999	933	924
ENSG00000136819	C9orf78	1	7	0	759.001	902	591.001	1136	1291	6	8	1044.999	0	2119.999	1255.999	1311	1198
ENSG00000136824	SMC2	0	0	0	1197	1531	1481.001	2060.999	3898	0	1	1356	0	1884	1576	2460	1270.001
ENSG00000136826	KLF4	0	0	2	34	48	43	85	61	0	0	52	0	67.999	30	43	24
ENSG00000136827	TOR1A	0	21	4	2762.001	2567	1356.001	2463.001	2869	4	11	3166	0	4052	3385	2648	3111.001
ENSG00000136828	RALGPS1	6	2	0	61.001	51	53	47	105.999	0	1	48.001	0	175.999	66	53	71
ENSG00000136830	FAM129B	0	1	0	11914	8224.001	3940.999	7220	7971	1	0	15346	0	17978.001	12255.001	11160	13399
ENSG00000136834	OR1J1	0	0	0	0	0	0	0	0	0	0	0	0	0	0	0	0
ENSG00000136839	OR13C9	0	0	0	0	0	0	0	0	0	0	0	0	0	0	0	0
ENSG00000136840	ST6GALNAC4	0	0	0	2407	2049.001	913.999	1280.001	1545	0	1	2550	0	2883	2595	1863	2606.001
ENSG00000136842	TMOD1	101	257	88	1	9	12	12	6	192	52	3	35	28	15	3	5
ENSG00000136848	DAB2IP	0	0	0	1737	1774.001	895.517	1253.001	1922.999	1	0	2247	0	3759	2381.998	1360.001	2253.001
ENSG00000136854	STXBP1	0	17	4	1563	1355	938	998.999	1496.001	12	7	1126.999	1	3154.998	1337.998	1365.001	1753.001
ENSG00000136856	SLC2A8	2	7	0	316	247.999	149	167.999	194.001	0	1	221	0	384	412.999	213.001	287.999
ENSG00000136859	ANGPTL2	0	9	0	1458	959	513	690	1374	0	4	977	0	1844	877.999	1063	1445
ENSG00000136861	CDK5RAP2	0	1	0	774.999	939.001	1049.999	1367	1845.001	1	0	834	0	2277.999	1016.001	1758.001	1091.001
ENSG00000136866	ZFP37	0	0	0	31	60	145	73	60	0	0	11	0	51	35	26	14
ENSG00000136867	SLC31A2	10	46	5	135	210	119	200	212	5	16	195	3	332	140	193	189.999
ENSG00000136868	SLC31A1	1	1	2	730	890	708	1076	1278	0	0	805	0	1352	844	920	857
ENSG00000136869	TLR4	0	1	0	1392	4820	2379.972	2919.989	4262	0	0	1204.001	0	4998.975	2122	1618.001	896.418
ENSG00000136870	ZNF189	0	1	0	214.001	405.001	811	681	968	0	0	184	0	790	443.999	362	223
ENSG00000136872	ALDOB	0	0	3	0	0	2	0	0	0	0	0	1	0	0	0	0
ENSG00000136874	STX17	82	34.935	18	292	427.001	671.356	762	1115	23	10	273.001	8	888.999	353	532	265.999
ENSG00000136875	PRPF4	1	1	0	1330.999	1422	738	1414	1286	1	0	1662	0	1876.001	1703	1672	1326
ENSG00000136877	FPGS	0	18	0	1905.999	1267.001	683	1084.998	1106.002	4	5	2216.999	3	2802	2124.001	1664	2393
ENSG00000136878	USP20	12.978	16.629	0	426	399	300	321	366	7	9	485	4	991.999	631	357	509.914
ENSG00000136881	BAAT	0	1	0	1	1	0	2	0	0	0	2	0	1	1	0	0
ENSG00000136883	KIF12	7.996	5	0	1	3	1	2	0	12	17.976	1	0	11	2	0	1
ENSG00000136888	ATP6V1G1	1	1	0	1414	1989	1824	2377	2866	0	0	1522	0	3846	2491.362	1871	1608
ENSG00000136891	TEX10	822	1067	128	924	1175	848	1461	1691	377	259	968	174	1450	1256.001	1544	1056
ENSG00000136895	GARNL3	0	1	0	14	36.001	58.001	44.999	30	1	0	17	0	73.001	35.999	48	27
ENSG00000136897	MRPL50	0	0	0	643	786	613	868	1197	0	0	840	0	923	1096	726	651.982
ENSG00000136908	DPM2	2	0	0	1102.999	735.999	384	655	564.001	0	1	1136	0	1346	1133	934	1036.001
ENSG00000136918	WDR38	0	0	0	0	0	0	0	0	0	0	0	0	0	0	0	0
ENSG00000136925	TSTD2	52	14	5	306	441	469.001	560	775.999	80	10	403	1	734	436.001	590.001	375
ENSG00000136928	GABBR2	0	0	0	5995	3341	2757	3224	3363.001	1	0	3176	0	3191	2923.999	6093.999	3920.001
ENSG00000136929	HEMGN	0	0	0	0	0	0	0	0	0	1	0	0	0	0	0	1
ENSG00000136930	PSMB7	460	535	49	6589	6078.001	2854.001	4986	4515	261	208	7148.999	69	10259.001	7887	6323	7064.999
ENSG00000136931	NR5A1	1	0	0	0	0	0	0	0	1	0	0	0	0	1	0	0
ENSG00000136932	TRMO	0	0	0	263	256.999	246	352.001	337.999	0.994	0	345	0	429	389	289	264.001
ENSG00000136933	RABEPK	0	0	0	1112.001	781	349	594	724	4	0	1193	0	1270.001	1182	1171.001	1145
ENSG00000136935	GOLGA1	0	0	0	618.724	664	731.774	800.885	1336.531	1	1	613	0	1776	761.937	970.859	894.776
ENSG00000136936	XPA	36	106	30	247.001	249	289	341	498.999	35	31	240.001	28	621	316	340	301.999
ENSG00000136937	NCBP1	98	84	22	1629	2157.999	2063	3119	4142.999	36	112	1876	15	3581	2210	3078	1941
ENSG00000136938	ANP32B	0	0	0	2215.72	1504.82	1516.934	1939.627	1836.791	0	0	2013.94	0	3664.79	2022.82	2099.989	2003.62
ENSG00000136939	OR1L4	0	0	0	0	0	0	0	0	0	0	0	0	0	0	0	0
ENSG00000136940	PDCL	0	0	0	894	887	956	1242	1890	0	0	1006	0	2986	1041	1129	1208
ENSG00000136942	RPL35	1	2	0	36439.827	24620.766	10834.016	18776.96	18255.264	1	0	35985.414	0	45540.163	41467.72	30375.269	40722.71
ENSG00000136943	CTSV	0	0	0	14	8	14	32	20	1	0	9	0	24	19	25	20
ENSG00000136944	LMX1B	0	1	0	0	0	1	0	0	0	0	0	0	0	0	0	1
ENSG00000136950	ARPC5L	2	11	3	2369	1930.999	870	1826	1898	0	9	2423	4	3301	2580	2552	2273.999
ENSG00000136960	ENPP2	0	0	0	1	8	13	6	16	0	0	0	0	8	5	6	8
ENSG00000136982	DSCC1	0	11	3	207	143	104	199	331	8	4	154	0	200	157	237	178
ENSG00000136986	DERL1	0	0	0	1540	2018	1266	2191	2114.001	1	0	1653	0	2221.001	2082	1945.999	1579
ENSG00000136997	MYC	0	1	0	4469	5224	3031.999	4137.001	4340.002	3	2	4630	0	5160	5825.999	4285.001	4224
ENSG00000136999	CCN3	0	0	0	7	8	19	36	31	0	0	7	0	10	22	4	19
ENSG00000137033	IL33	0	0	0	575.001	409.999	458.001	501.001	366.999	0	0	353	0	90	97	238.001	192.001
ENSG00000137038	DMAC1	0	0	1	1353	1002	656	944	958	0	0	1597	0	2220	1948	1325	1591.979
ENSG00000137040	RANBP6	0	0	0	627	949.983	1387.992	1481.967	2681.96	0	0	772.995	0	1284.981	774	1406.985	691.995
ENSG00000137054	POLR1E	0	0	0	969.001	852.999	511	947	784	0	0	1069	0	1059	1137	1253	1002
ENSG00000137055	PLAA	0	1	0	686	1003.999	1370	1509.001	1892.001	0	0	907.001	0	1867.999	1042.001	1209.999	903.999
ENSG00000137070	IL11RA	2	2	0	74.126	74.034	32.001	68.208	102	1.999	1	77.008	0	174.51	122.999	80.394	138
ENSG00000137073	UBAP2	6	1	7	834.999	768	853.999	679	863	5	1	719.001	3	1679.999	886.999	811.001	834.999
ENSG00000137074	APTX	0	2	0	861.82	948.999	575.999	924	877.001	0	4	1051.998	0	1654.001	1216.998	1204.998	916
ENSG00000137075	RNF38	19	3	0	763.999	1148	1603	1428	2124.999	2	1	794.001	2	1958	1237	976.001	1072
ENSG00000137076	TLN1	2	1	0	35538	35762	20569.999	24918	29763.998	1	0	32803	0	64549	37269	36531.001	42818.001
ENSG00000137077	CCL21	0	0	2	5	5	0	2	3	0	0	1	0	3	4	4	5
ENSG00000137078	SIT1	1	0	0	0	0	0	0	0	1	0	0	0	0	0	0	0
ENSG00000137080	IFNA21	0	0	0	0	0	0	0	0	0	0	0	0	0	0	0	0
ENSG00000137090	DMRT1	2	1	1	6	19	0	5	3	1	1	1	0	24	25	12	6
ENSG00000137094	DNAJB5	11	36	15	523	554	510.001	476	532.999	9	29	723	5	1057	803.999	466.001	630
ENSG00000137098	SPAG8	238	488	84	11	3	4	4	12	187	214	6	35	16	4	5	12
ENSG00000137100	DCTN3	11.036	18.154	1	1232	955.999	531	738	755.001	28	6.042	1389.998	1	2189.999	1542.001	1186	1511.001
ENSG00000137101	CD72	92	145	48	0	1	1	1	0	120	76	4	18	4	2	0	0
ENSG00000137103	TMEM8B	14	39	1	24.001	15	33	19.001	18	61	20.987	13	0	64	32	15	24
ENSG00000137106	GRHPR	0	5.968	7	2925.999	2027.999	1327.999	1829.441	1949.001	8	1	2752.999	1	5131	3026.001	2510	3102.001
ENSG00000137124	ALDH1B1	16	12	0	1625	1486	847	1362	1127	1	1	1713	0	1747	1563	1700	1593
ENSG00000137133	HINT2	9	4	3	358.363	203	137.001	219.999	237	4	0	370.777	0	749.76	431.372	364.001	413
ENSG00000137135	ARHGEF39	15	27	8	177.001	141	42	125	156	12	4	266	1	140	216	187	163.999
ENSG00000137142	IGFBPL1	0	0	0	6	2	2	4	2	0	0	6	0	13	6	3	3
ENSG00000137145	DENND4C	46	17	8	964.999	1272.001	2396.001	2421	4416.001	14	10	1027	5	4867.998	1503.002	2091	1618
ENSG00000137154	RPS6	33	87	27	46265.439	48497.109	35074.372	49809.161	53133.099	32	32	44480.511	6	109018.88	61852.129	64824.071	51650.494
ENSG00000137161	CNPY3	0	11	0	1725	1303	547	1113	1334	5	2	1691	0	3221	2276	1535	1864
ENSG00000137166	FOXP4	0	0	0	221	165	230	94	148	1	0	188	0	429	223	114	211
ENSG00000137168	PPIL1	0	0	0	1433	1570	809	1632	1721	0	0	1639	0	1673	1718	1795	1378
ENSG00000137171	KLC4	19	44	13	209.001	235	157	219.999	262.999	14	20	260.999	0	756	237	175.001	302
ENSG00000137177	KIF13A	0	0	0	1244	3458	3016.999	5020.999	4156	4	4	1468	0	5904.999	3928.999	3279.999	1558
ENSG00000137185	ZSCAN9	0	14	0	199.001	290	259.001	337	346.001	0	0	216	0	464.999	255.999	253.999	197
ENSG00000137193	PIM1	2	2	0	177	56	58	69	96	0	0	137.999	0	193	113	87	116
ENSG00000137198	GMPR	0	0	0	1251	868	457.999	746	871	0	0	879	0	2750	1161	1158	1897.001
ENSG00000137200	CMTR1	14	32.001	9	1568.999	1401.999	706	1313.999	1270.999	17.176	10	1722	1	2977	1805.999	1519.001	1882.001
ENSG00000137203	TFAP2A	13	1	0	36	102	383	90.001	234.999	2	0	51	3	543	229.001	224	280
ENSG00000137204	SLC22A7	0	0	0	0	0	0	1	0	1	0	0	0	0	0	0	0
ENSG00000137207	YIPF3	0	0	0	1394	1524	1003	1140	1572.999	1	2	1417.999	0	3521.999	1663.999	1167	1698.999
ENSG00000137210	TMEM14B	0.915	1	0	1501.021	1668.128	1078.142	1656.442	1852.377	0	0	1421.456	0	2781.995	2253.769	1671.453	1869.298
ENSG00000137216	TMEM63B	1	0	6	719.999	540.999	332	635.001	1098	1	0	699.001	0	3047	853	719	972.001
ENSG00000137218	FRS3	0	0	0	52	62	47	45	80	0	1	72	0	153.001	76	44	86
ENSG00000137221	TJAP1	0	0	0	635.999	543.001	264.001	432.999	498	0	0	541.999	0	1039.963	650.001	548.001	516
ENSG00000137225	CAPN11	2	2	1	47	37	35	50	135	0	1	74.999	0	141	212	22	84
ENSG00000137251	TINAG	0	1	0	1	0	0	3	0	0	0	1	0	1	0	0	0
ENSG00000137252	HCRTR2	0	0	0	0	0	0	0	0	0	0	0	0	0	0	0	0
ENSG00000137261	KIAA0319	1	3	0	3	0	1	5	3	3	5	2	0	1	1	6	4
ENSG00000137265	IRF4	0	0	0	0	0	2	0	2	0	0	0	0	3	4	0	0
ENSG00000137266	SLC22A23	30	104.936	35	99	237	205.001	259	187	22	32	158	19	507.999	247	107	198
ENSG00000137267	TUBB2A	0	0	0	2427.23	2290.189	563.339	1653.483	1572.425	8.133	0	2727.812	0	2910.488	2835.954	2044.106	2225.084
ENSG00000137269	LRRC1	6	6	0	102.001	196	215	171	240.999	1	2	76	0	495	108	182	188
ENSG00000137270	GCM1	0	0	0	0	0	1	0	0	0	1	1	0	1	1	0	0
ENSG00000137273	FOXF2	0	0	0	0	0	0	1	0	0	0	0	0	0	0	0	0
ENSG00000137274	BPHL	0	1	3	304.001	243	194	288	369	0	0	291.999	0	617	394.001	232.998	319.999
ENSG00000137275	RIPK1	5.936	4.99	0	848	1002	845	1241	1454	8.318	12.963	983	0	2339.999	1337.008	1423	1250
ENSG00000137285	TUBB2B	1	1.998	0	12.115	123.831	67.981	83.158	115.978	2.867	2	182.033	0	377.59	29.242	0	289.068
ENSG00000137288	UQCC2	1861	2658	664	2300.001	1324	599	1240.001	833	1501	1173	2194	301	2753	2245	1733	2273
ENSG00000137309	HMGA1	0	0	0	46385.434	30426.549	15838.47	20401.32	16586.24	2.185	0	41615.432	0	43781.459	40385.706	38222.48	41558.427
ENSG00000137310	TCF19	0	6	0	1995.001	1606.999	511.001	1240	1646	0	2	2418	0	2165.999	2276	2811	2255
ENSG00000137312	FLOT1	2	17	0	3662.999	3848.999	1590	2494.002	2600	3	2	4796	0	7311.001	4019.999	4410.999	5562.999
ENSG00000137331	IER3	91	136	19	5128	2423	1539	2726	3112	81	73	4984	15	7046	4684	3868	5272
ENSG00000137337	MDC1	5	1	0	836	800.002	602	674	894	9	3	844.001	0	1488	962.999	1189	1000
ENSG00000137338	PGBD1	0	0	0	257	319	296	437	499	4	0	255	1	544	322	352	358
ENSG00000137343	ATAT1	0	28	4	130	93.001	116	116.999	183.999	1	6	97	1	259.999	168	139	115
ENSG00000137364	TPMT	0	0	0	559.959	597.885	505.734	674.92	757.374	0	0	560.976	0	575.874	668.634	691.413	561.209
ENSG00000137392	CLPS	0	0	0	0	0	0	0	0	0	0	0	0	1	0	0	0
ENSG00000137393	RNF144B	1	0	0	2466	4713	3706	5491	8097	2	0	3396	0	6321	6186	3937	4572
ENSG00000137404	NRM	2	22	9	580	350	193.999	267	359	19	15	525	2	645	390	453.998	627.001
ENSG00000137409	MTCH1	3	8	0	6244	5165	2392.999	3924.999	4285.999	5	0	6788.001	0	8159.96	7273.998	4713.001	6035
ENSG00000137411	VARS2	1	6	0	724.648	580	332.116	491.001	482.999	2	3	773.876	0	1011.987	541.001	573.63	1033.232
ENSG00000137413	TAF8	0	0	0	936.999	818.001	543	861	1150.001	0	2	1268.999	0	1932.999	1308.001	1219	1248
ENSG00000137414	FAM8A1	34	33	5	370	797	1188	1140	1316	22	23	381	16	1115	714	591	470
ENSG00000137434	C6orf52	0	0	0	4	3	2	3	0	0	0	4	0	8	5	1	5
ENSG00000137440	FGFBP1	0	0	0	0	0	0	0	0	0	0	0	0	0	0	0	0
ENSG00000137441	FGFBP2	0	0	0	0	0	0	0	0	0	0	0	0	0	0	0	0
ENSG00000137449	CPEB2	0	0	0	190.999	668.999	697	632	931	0	0	251.999	0	815.999	542	366	472
ENSG00000137460	FHDC1	0	0	0	3	7	2	5	9	1	0	5	0	23	8	9	8
ENSG00000137462	TLR2	0	0	0	2	41	9	46	164.985	0	1	4	0	26	316	3	0
ENSG00000137463	MGARP	0	0	0	271	623.046	358.417	1300	2105	0	0	1878	0	880	1202	599	574
ENSG00000137473	TTC29	0	0	0	1	0	2	0	0	1	0	1	0	0	0	1	0
ENSG00000137474	MYO7A	4	0	0	13	41	14	26	8	5	0	3	2	62.999	33	10	42
ENSG00000137478	FCHSD2	0	1	2	1143	1297	1132.001	1508.001	2648	6	2	1276.001	0	2990	1679.001	1536	1542
ENSG00000137486	ARRB1	3	3.1	1	8301.11	4032.082	3096	2766.248	9188.449	1	2	7330.527	0	26434	6434	5698.44	10959.723
ENSG00000137491	SLCO2B1	4	2	0	1	0	1	0	4	8	6	1	1	3	0	0	3
ENSG00000137492	THAP12	0	1	0	928.699	1390.497	1729.057	2249.358	2797.453	0	0	1065.398	0	1884.057	1348.04	1848.007	1005.548
ENSG00000137494	ANKRD42	19	21	1	213.91	225.703	185.481	296.628	346.792	1	6	209.223	3	414	333.118	265.952	207.113
ENSG00000137496	IL18BP	935	2327	712	373	391	275.001	313.001	345	1425	632	656.999	333	957	1019	503.001	540.001
ENSG00000137497	NUMA1	884	1570	349	5719.001	4406	3183	3776.002	6030.001	410.001	787.001	4584.002	209.001	14107	5147	5244.001	6792.002
ENSG00000137500	CCDC90B	0	6	3	820	1155.998	1343.997	1374.998	1950.996	5	1	755.001	0	2156.338	1368.001	898	1241.002
ENSG00000137501	SYTL2	0	11	1	9	9	11.999	18.999	13	0	0	14	1	18	5	8	4
ENSG00000137502	RAB30	0	2	0	193.001	409.001	475.999	591	1013.001	0	0	280	0	1155	357.001	402.999	291.999
ENSG00000137504	CREBZF	6	19	1	451.001	805	837.001	979.001	1385	15	2	472	2	1081	695.999	739	580
ENSG00000137507	LRRC32	2	3.181	0	864	1309	760.001	722.001	999.001	2	3	621.001	0	1992	1860	615	1373.001
ENSG00000137509	PRCP	8	2	5	6317	6888.999	6794.001	7937	9480	20	4	6460	0	17463.999	6850.001	7824	6971.999
ENSG00000137513	NARS2	0	1	0	299.001	432	278	455.001	654	1	0	374.999	0	577	407.001	427	338
ENSG00000137522	RNF121	0	1	0	1609.999	1562.001	546.001	981.001	932.001	0	0	2512	0	1830.999	1966	1609.002	1450.999
ENSG00000137547	MRPL15	0	0	0	3009	3308	2083	3351	3724	0	0	2887	0	5433	3623	3658	3351
ENSG00000137558	PI15	0	0	0	0	0	3	4	0	0	0	1	0	3	1	0	1
ENSG00000137561	TTPA	0	0	0	0	0	0	0	0	0	0	0	0	0	0	0	0
ENSG00000137563	GGH	0	0	0	1058	1123.001	901	1466.001	2956	0	0	1359	0	1838.999	1536.001	1254.001	1364.001
ENSG00000137571	SLCO5A1	0	3	0	1	1	1.157	0	1	1	1	1	0	4	1	0	0
ENSG00000137573	SULF1	0	0	0	6	276.999	78	1087.001	161	2	1	82.001	0	1153	313.001	32	115.001
ENSG00000137574	TGS1	11	37	21	502	581	550	929.001	1060	18	8	624	7	870	675	865	510
ENSG00000137575	SDCBP	9	14	6	2795.47	4434.202	6679.564	5338.41	9942.661	0	7	3163.547	13	7652.232	4685.689	3947.602	4312.636
ENSG00000137601	NEK1	0	0	0	190	406	556	553.001	947	0	0	256.002	0	877	431.001	503	296.001
ENSG00000137628	DDX60	0	0	0	180	307	579.001	449	790	0	0	213	0	645.46	325	307	285.001
ENSG00000137634	NXPE4	0	0	0	0	0	0	0	0	0	0	0	0	0	0	0	0
ENSG00000137642	SORL1	1	5	0	4	11	16	14	26	7	6	7	0	73	19	5	5
ENSG00000137648	TMPRSS4	19	17.001	0	0	0	0	1	0	18	9	1	0	3	2	1	0
ENSG00000137656	BUD13	0	1	0	1027	939	353	752	842	0	0	1218	0	1421	1114	1297	1180
ENSG00000137672	TRPC6	0	0	0	0	0	0	0	1	0	0	0	0	0	0	0	0
ENSG00000137673	MMP7	0	0	0	2	19	1	1	0	0	0	0	0	1	1	0	0
ENSG00000137674	MMP20	0	0	0	0	0	0	0	0	0	1	0	0	0	0	1	0
ENSG00000137675	MMP27	0	0	0	0	0	0	0	0	1	0	0	0	0	0	0	0
ENSG00000137691	CFAP300	0	1	0	2	0	0	3	0	0	0	0	0	0	14	0	0
ENSG00000137692	DCUN1D5	0	0	0	1323	1919.001	1289.999	1968	2110.001	6.475	1	1689.001	3	2028.999	2306.999	2023	1800
ENSG00000137693	YAP1	4	0	1	520	758	1356	1293	867.995	3	1	686.999	0	1306.985	957.001	1176.994	599
ENSG00000137699	TRIM29	0	1	0	1	0	0	0	0	1	2	0	0	2	2	0	0
ENSG00000137700	SLC37A4	1	1	8	852	523.999	274	480	449.001	6	15	786.999	1	1067.999	840	689.999	816.001
ENSG00000137707	BTG4	0	0	0	0	0	0	0	0	0	0	0	0	0	0	0	0
ENSG00000137709	POU2F3	0	5	0	0	0	0	1	0	0	0	0	0	1	2	0	0
ENSG00000137710	RDX	22	3	0	3834.238	7150.839	10624.915	11776.959	18614.135	11.854	7.68	3979.439	0	24268.099	7362.505	6507.351	6454.934
ENSG00000137713	PPP2R1B	0	3	0	790.001	1094.001	1028	1708.999	2286	1	0	938.999	0	2001.998	1388.001	1319.999	928
ENSG00000137714	FDX1	0	0	0	682.776	860.91	548.775	979.611	963	0	1	718	0	961.173	854.512	577.188	843.587
ENSG00000137720	C11orf1	0	0	0	11	30.999	21	34.001	28.999	0	0	35.001	0	72	35	13	21
ENSG00000137726	FXYD6	2	4.957	0	10	65.999	2	3	1	0	1	2	0	2	19	6	11.64
ENSG00000137727	ARHGAP20	0	0	0	341	392	739	379	669	0	0	181	0	439.999	383	650	327.001
ENSG00000137731	FXYD2	4	2.005	0	14	12	4	6	8	2	1	7	0	12	7	9	7.736
ENSG00000137745	MMP13	0	0	0	0	0	0	0	0	0	0	0	0	0	0	0	1
ENSG00000137747	TMPRSS13	0	2	5	0	1	0	1	1	2	0	0	0	0	0	1	0
ENSG00000137752	CASP1	0	1	0	27.662	66.328	155.464	153.852	196.43	1	0	31.45	0	362.236	119.119	97.141	92.457
ENSG00000137757	CASP5	0	0	0	1	0	0	0	0	0	0	0	0	3.004	0	0	0
ENSG00000137760	ALKBH8	0	0	0	272	373	372	553.001	781.001	1	0	201	0	377	329.001	401	175
ENSG00000137764	MAP2K5	0	0	0	94	140	176	83	190	0	0	103	0	373	85	101	99
ENSG00000137766	UNC13C	0	2	0	0	1	0	0	0	0	0	0	0	2	1	0	1
ENSG00000137767	SQOR	0	0	0	1359.001	868.999	427	940	736	0	0	745.001	0	2063.84	1414.999	1156	1332.327
ENSG00000137770	CTDSPL2	50.775	80.828	11	688	1228.999	1314.001	1583	2629	31	42.469	807	7	1722.999	1095.999	1649.995	868
ENSG00000137776	SLTM	0	0	0	835.001	824.997	1003.001	1275.001	2490	0	0	968	0	2047.001	1051.001	1531.001	1000.997
ENSG00000137801	THBS1	27	3	2	100715.001	153614.998	198391.001	131765	210663.001	1	1	132548	0	268528.998	184122.999	96725.001	121617
ENSG00000137802	MAPKBP1	6	10.353	0	1573	1362.999	968	1213.001	1585	3.76	2	1492.998	0	3337.999	1628.001	1401.999	2088
ENSG00000137804	NUSAP1	0	0	1	1945.001	1943	1374.001	2553.514	3586.753	0	0	2048	0	2805.854	2431	3361.001	2079.876
ENSG00000137806	NDUFAF1	3	2	4	356.999	382	433.001	616	522	0	0	370.999	14	660.997	486	505	311.999
ENSG00000137807	KIF23	0	2	0	928.001	1228	1003	1746	2556.999	0	0	1069	0	1589.001	1215.999	1608.998	1263.002
ENSG00000137808	AC027088.1	0	0	0	0	0	0	0	0	0	0	0	0	2.048	1.032	0	0
ENSG00000137809	ITGA11	0	17	1	9	7	8	32	16	10	16	14	2	59	2	4	11
ENSG00000137812	KNL1	0	6	0	1314	1600.999	1645.998	2130.001	4693.001	0	8	1341.001	0	1937	1183	2787.001	1470.505
ENSG00000137814	HAUS2	0	0	1	827.999	1168	741.001	1214	1469.002	0	0	1211	0	1444.999	1356.001	1418.001	1139
ENSG00000137815	RTF1	8	8	0	1567	1770	1660	2493	3021	6.9	8	1667.001	5	3503.001	2272.999	2490.999	2228
ENSG00000137817	PARP6	0	0	3	442.513	484.001	538	590	592.999	2	0	448.998	0	1061.999	715.999	440.001	566.998
ENSG00000137818	RPLP1	1	1	1	44919.783	27054.826	17944.992	21129.98	27355.819	0	1	36702.428	0	69544.706	41201.227	33467.209	39769.106
ENSG00000137819	PAQR5	0	26	12	5	4	12	9.061	10	0	4	1	3	3	19	23	8
ENSG00000137821	LRRC49	0	3	2	71	72	148.001	191	236	0	6	87	1	213	79	119	115.999
ENSG00000137822	TUBGCP4	615	1064	271	690	655	464	840	1021.999	317	413	738	97	1151.001	705	971.999	655.998
ENSG00000137824	RMDN3	10	8	16	645.001	664.999	415	664.001	694.999	6	7	606.001	3	1252	718	758.001	709
ENSG00000137825	ITPKA	2	0	0	16	5	7	14	18	0	0	32	0	67	14	18	14
ENSG00000137831	UACA	0	1	0	1260	3248.999	6260	7248	15890	0	3	1456	0	16436.002	3730.002	3228.001	2629.999
ENSG00000137834	SMAD6	3	32.641	1	550.999	1608.999	626.999	1020	392	5.337	4	457	0	1326	2361	531.999	396
ENSG00000137841	PLCB2	4	4	1	26	11	103	15	307.999	2.207	7	35	0	153	28	80	40.001
ENSG00000137842	TMEM62	1	0	0	611	493.001	251	445.999	627	0	1	527	0	695.001	643.001	552	623.001
ENSG00000137843	PAK6	1	4	0	3	0	0	0	0	1	0	0	0	0	2	0	2
ENSG00000137845	ADAM10	0	1.704	0	2679.001	4282.001	4852.999	5815.001	11194	1	0	2964.998	0	6162.001	4350	4126	3209
ENSG00000137857	DUOX1	11.963	30.759	12	1	0	0	0	0	48	42.128	1	6	0	0	0	1
ENSG00000137860	SLC28A2	11	16	0	0	0	0	0	0	8	9	0	5	1	1	0	0
ENSG00000137868	STRA6	1	0	0	1	2	0	6	1	3	3	0	0	2	0	1	2
ENSG00000137869	CYP19A1	0	2	0	2	0	0	0	0	0	0	0	1	3	0	0	0
ENSG00000137871	ZNF280D	0	2	0	480.179	676.392	1135.898	908.002	1929.999	4.821	2.025	431	0	1568.54	681.999	766.078	486.347
ENSG00000137872	SEMA6D	0	1	0	47	700	1187	727	1229.001	20	0	211	2	1559	938.001	211.999	582.001
ENSG00000137875	BCL2L10	0	0	0	9	7	0	4	5	0.993	0	4	0	2	15	3	4
ENSG00000137876	RSL24D1	0	0	0	2027.065	2645.989	1962.097	2779.7	3319.485	0	0	2326.896	0	2870.151	3479.751	2107.883	2516.17
ENSG00000137877	SPTBN5	6	2.998	0	456	253	187	274	189	6.006	1.085	790	2	1113	422	290	570
ENSG00000137878	GCOM1	1	1	0	195.931	145.264	314.093	498.412	660.45	0	3	206.141	0	2037.367	217.85	613.466	256.169
ENSG00000137880	GCHFR	0	0	0	71.001	26	20	38	84	3	6	58	0	223	70	29	94
ENSG00000137936	BCAR3	0	0	0	1614	1424.001	918.999	1155	1523.999	1	2	1601.999	0	2425	1397	1652	1499
ENSG00000137941	TTLL7	17	1	3	68	179	247.001	212	464.001	0	1	70	1	341.999	72.999	160.999	117.001
ENSG00000137942	FNBP1L	13	4.001	0	685.999	1046	1842	1833	3186	0	1	683	1	2867	1199	1172	954
ENSG00000137944	KYAT3	0	0	0	681.047	615.73	722.524	971.435	989.495	0	0	525.21	0	1089.023	867.033	613.85	645.594
ENSG00000137947	GTF2B	0	0	0	269	428	477	591	649	0	0	278	0	669.001	480	444	345.999
ENSG00000137948	BRDT	0	12	0	0	1	1	0	0	0	0	0	0	1	1	1	0
ENSG00000137955	RABGGTB	0	0	0	1163.863	1253.999	1372.999	1688.002	2830	0	0	1168.999	0	1794.913	1261	1710.929	978.984
ENSG00000137959	IFI44L	1	0	2	9	47	55	28	226	0	4	23	0	462	39	14	43.999
ENSG00000137960	GIPC2	3	6	4	303	349	763	562	1311	18	13	372	2	1146	685	958	741
ENSG00000137962	ARHGAP29	0	0	0	7050	10588	13778	15187.001	30377.999	0	0	7710.999	0	19575	8425.999	12465	8053.999
ENSG00000137965	IFI44	0	0	0	253.999	243	341	361	705	0	0	288.002	0	576.001	332	372	207
ENSG00000137968	SLC44A5	0	2	0	62	97	247	103	222	0	0	85	0	306	87	63	72
ENSG00000137970	RPL7P9	0	0	0	1407.89	1354.92	1040.415	1523.858	1832.843	0	0	1522.644	0	3068.278	2011.52	1694.442	1238.925
ENSG00000137975	CLCA2	0	0	0	0	10	8	7	11	0	0	4	0	6	0	2	5
ENSG00000137976	DNASE2B	0	0	0	2	1	2	0	0	0	0	0	0	6	1	0	0
ENSG00000137992	DBT	6	5	2	252	485	534	567	948	0	0	248	0	646	412	426	320
ENSG00000137996	RTCA	0	1	0	645.001	680.001	752	897	1400	1	0	610.999	0	1259.001	874	865	682
ENSG00000138002	IFT172	7	1	3	448	493	432.002	424.999	604.999	7	2	344.999	3	1230.999	409.999	614	481.999
ENSG00000138018	SELENOI	0	0	0	848	1485	1147	1695	2366.999	0	1	809	0	1042	1294	1169	804
ENSG00000138028	CGREF1	7	25.257	1	24	33.001	6	31.001	6	5.982	13.032	6	2	13.006	60	2	65.999
ENSG00000138029	HADHB	29	37.937	0	2712.999	2638.001	2121.998	3329.001	3626.999	30.001	36.35	2742.999	1	5342	3475.998	2870.999	2833
ENSG00000138030	KHK	1	4	1	160.001	62	30	39	62	3	3	70	0	104	90.999	122	94
ENSG00000138031	ADCY3	271	365	547	1432	1238	554.001	970.999	825	456	153	1495.998	240	2145	1459.999	1354	1358
ENSG00000138032	PPM1B	1	0	1	249	457	542.674	662.532	967.434	1	0	301.001	1	636.805	443	447.475	334.781
ENSG00000138035	PNPT1	1	6	3	841.959	1352.999	1078.999	1749.994	2649.975	0	0	973.001	1	1577.99	1324.961	1773.995	974.986
ENSG00000138036	DYNC2LI1	0	0	0	121	168	126.998	195	284.999	2	0	113.001	0	338	150	142.002	123
ENSG00000138039	LHCGR	0	0	0	0	0	0	0	0	0	0	0	0	0	0	0	0
ENSG00000138050	THUMPD2	0	0	0	162.999	170	237	321.001	480.001	0	0	155.999	0	333	224	259	151
ENSG00000138061	CYP1B1	1	0	0	1	7	2	11	2	0	0	0	0	0	1	0	5
ENSG00000138068	SULT6B1	0	0	0	0	0	0	0	0	0	0	0	0	0	0	0	0
ENSG00000138069	RAB1A	26	42	8	1179.999	1661	2873.001	2600	3480.964	54	21	1223.992	2	2929.978	1825.001	1802.001	1742.688
ENSG00000138071	ACTR2	7	0	1	3832.559	5676.224	7357.187	8889.97	11773.351	2	2	4017.134	0	8852.552	5839.203	5944.097	4655.579
ENSG00000138073	PREB	0	0	0	1858.999	1388.999	598	1029.001	941	2	1	2212.001	0	2054.001	2096	1516	1702
ENSG00000138074	SLC5A6	44	20	1	1536	1292	440	840	737	49	25	1500.999	0	1109.999	1471.999	1341	1276
ENSG00000138075	ABCG5	13	19	3	0	0	0	0	0	21.998	11	0	5	0	0	0	0
ENSG00000138078	PREPL	0	0	1	743	1292.999	1510.001	1913.999	3408.001	1	0	932.999	0	1973.999	1478	1463.999	1006
ENSG00000138079	SLC3A1	179	187.97	76	2	2	0	4	2.364	146	82	3	43	2	0	4	0
ENSG00000138080	EMILIN1	5	35	1	237	219	107	204	255	11	6	46	2	222	362	163	379
ENSG00000138081	FBXO11	5	13	1	756.001	1439.001	2338	1700.999	2702.999	0	8	856.999	2	2425	1239	1369	1319.999
ENSG00000138083	SIX3	0	0	0	0	0	0	0	0	2	0	0	0	0	1	0	1
ENSG00000138085	ATRAID	46	76	8	2405.001	2293.001	1345.001	2151.001	2157	49	18	2870	0	4128.999	3459.999	1945	2873
ENSG00000138092	CENPO	134	237.145	200	1818.998	1356	493.999	1066.999	1015	134.024	134	1839.001	84	1778	1973	1953	1485
ENSG00000138095	LRPPRC	0	2	0	3303.001	3833	5061	7111.001	9489	0	0	2991	0	6737	3772.001	5360.001	3604
ENSG00000138100	TRIM54	0	1	0	0	0	0	0	0	0	0	0	0	0	0	0	1
ENSG00000138101	DTNB	0	1	0	256.001	198.999	135.999	112	275	0	1	307	0	641	380.001	305.999	259
ENSG00000138107	ACTR1A	8	24	4	10761	9319.999	4184	7618	7929	9	4	11841	0	17289.998	12738.996	9694.001	12232.719
ENSG00000138109	CYP2C9	0	0	0	2	2	0	0	0	0	0	0	0	1	0	0	1
ENSG00000138111	MFSD13A	16	12	3	226	112	71	89	93	6	1	101	2	222.999	176	91.001	201
ENSG00000138115	CYP2C8	0	1	0	0	2	1	1	0	0	0	0	0	0	3	0	3
ENSG00000138119	MYOF	0	1	0	13398.999	21378	22170.999	24949.999	29531	0	1	12076	0	49755.999	20731.001	26324.001	17918.999
ENSG00000138131	LOXL4	5	18	13	25	31	12	35	68	7	24	21	2	67	37	18	13
ENSG00000138134	STAMBPL1	1	5	0	93	66.999	46	119	94	0	2	74	2	125	88	208	75
ENSG00000138135	CH25H	0	1	0	10	59	61	31	12	1	4	9	0	73	114	21	36
ENSG00000138136	LBX1	1	0	0	0	0	1	0	0	1	0	0	1	0	0	0	0
ENSG00000138138	ATAD1	42	8	8	466	723	728.985	1109.957	1750	12	0	483	7	1024.597	626	742	497
ENSG00000138152	BTBD16	0	0	0	2	0	1	5	2	0	0	3	0	16	4	2	7
ENSG00000138160	KIF11	12	8	2	1148	1565	1448	2247	3727	0	0	1294	1	1713	1563	2204	1481
ENSG00000138161	CUZD1	0	0	0	30	40	16.851	16.071	45.312	0	0	17.758	0	9.014	22.413	25.744	12.372
ENSG00000138162	TACC2	1.046	0	0	417	398.999	482	394.002	514	1	0	442.001	0	1140	375	543.001	577.999
ENSG00000138166	DUSP5	0	0	0	1149	1218	1482	2309.999	947	0	0	700	0	1375	1310	883	764
ENSG00000138172	CALHM2	8	37	7	791.999	937	414	341.999	712	9	12	647	6	1573.999	1396	638.001	1066
ENSG00000138175	ARL3	2.932	4	1	729	402	378	441	594	3	7	583	0	1060	623	467.093	699
ENSG00000138180	CEP55	0	0	0	1341	1835	1226	2318	4229	0	1	1556	0	2705	1978.999	3544	1985
ENSG00000138182	KIF20B	1	1	0	944	1238	1114	1470	2953	0	0	879	0	1583	1160	1950	1234
ENSG00000138185	ENTPD1	81	115	125	271	148	264	322.683	326.796	99	162	64	43	553.001	186	389.629	286
ENSG00000138190	EXOC6	0	7	1	883	1241	1948	1804	4258	0	3	891	0	2909	1465	1299.001	986
ENSG00000138193	PLCE1	67	112	61	1	4	1	20	5	46	59	0	13	1	4	2	1
ENSG00000138207	RBP4	0	0	0	0	1	0	0	0	1	0	0	0	0	0	0	0
ENSG00000138231	DBR1	0	1	0	350.001	416	323.001	485	592.001	0	0	334	0	498	433	479	427.001
ENSG00000138246	DNAJC13	1	8	0	1621.999	2356	3762.999	4071.999	7467	15	6	1500	0	4874	2268.999	3113.999	1896.001
ENSG00000138271	GPR87	2	2	0	1	0	1	3	0	1	1	0	0	0	1	0	5
ENSG00000138279	ANXA7	0.957	0	0	1795	2238	1456.001	2140.999	2895	0	0	1619	0	4074.999	2070	1862.001	1949
ENSG00000138286	FAM149B1	127	122.63	90	366	508.893	573.641	557.911	888.975	79	68.999	428.76	45	1219.82	623	449.976	518.968
ENSG00000138303	ASCC1	16	5	3	609.001	715	569	1050.991	1111.999	4	3	671.998	2	1505.999	817	896	771
ENSG00000138308	PLA2G12B	0	0	0	0	2	0	0	0	0	0	0	0	0	1	0	0
ENSG00000138311	ZNF365	0	1	0	0	1	13	9	4	0	0	0	0	1	7	0	0
ENSG00000138315	OIT3	0	0	0	1	7	3	1	0	0	0	0	0	2	2	0	0
ENSG00000138316	ADAMTS14	0	0	0	0	0	0	0	0	0	0	0	0	0	0	0	0
ENSG00000138326	RPS24	0	2	1	32387.611	27491.044	23026.075	29349.943	34758.688	0	0	31337.715	0	70634.63	45548.507	36673.881	36988.552
ENSG00000138336	TET1	0	2.332	0	6	15	39	22	47	2	0	7	0	23	25	10	7
ENSG00000138346	DNA2	0	0	0	415	365	199	486	642.998	0	0	348.001	0	498.999	392.999	500.999	281.001
ENSG00000138347	MYPN	0	0	0	7	7	3	11	8	1	0	6	0	12	6	5	5
ENSG00000138356	AOX1	0	0	0	138.999	88	67	181	153	0	0	91.001	3	29	84	170	49.001
ENSG00000138363	ATIC	0	0	0	2249.001	2127.999	937.999	1717	1509.999	0	0	2046.999	0	2914.999	2291	2136	2471
ENSG00000138375	SMARCAL1	3	6	0	971	1165	740.999	1030.001	1347.001	8	7	1095	0	2427.001	1505.001	1278.999	1272
ENSG00000138376	BARD1	0	0	0	539	737.001	497.001	714.001	1036.001	0	0	574	0	966.999	755	1023	659
ENSG00000138378	STAT4	0	0	0	0	9	4	2	1	0	0	0	0	7	3	1	2
ENSG00000138379	MSTN	0	0	0	0	0	1	1	1	0	0	0	0	1	0	0	0
ENSG00000138380	CARF	0	0	0	56.373	74.649	151.692	123.001	241	0	0	47.575	0	186.001	115.949	56.53	63.827
ENSG00000138381	ASNSD1	0	0	0	666.931	911.548	1141.395	1126.698	2156.932	0	0	449.212	0	1414.722	828.055	1128.732	644.202
ENSG00000138382	METTL5	11	55	1	878	771.999	430.001	803.001	1171.001	0	0	1034.999	0	1516.001	1275.999	858	1253.001
ENSG00000138385	SSB	13	27	4	1282.546	1364.928	1860.89	2363.126	2623.095	4	2	1425.867	0	2299.731	1637.266	1798.926	1359.943
ENSG00000138386	NAB1	1	3.627	0	616.999	773	866.999	832.997	1127	2	3	518.999	0	1647	1029	942	907
ENSG00000138395	CDK15	0	1	0	0	0	0	0	0	0	0	1	0	1	0	0	0
ENSG00000138398	PPIG	12	28	16	742.001	1180.999	1522	1745.999	2650.999	10	3	672.999	1	2036.999	1072.001	1487.999	992.038
ENSG00000138399	FASTKD1	1	27	1	268.001	511.001	445	512.999	1114	5	4	266	6	722	512	589.001	409
ENSG00000138400	MDH1B	0	1	0	1	4	4	12	8	0	0	6	0	17	4	4	8
ENSG00000138411	HECW2	5	4	0	2290.001	4408.997	5130.999	8502.999	14494.001	6	3	2820.001	0	9955.999	6324.999	3959.001	2849
ENSG00000138413	IDH1	0	2	0	3115.981	3870.999	2905.972	4802	6326.085	0	0	3058.996	0	8379.99	3963.952	4817.001	3878.001
ENSG00000138430	OLA1	0	0	0	2319.658	2807.359	2412.253	4132.089	5135.504	1	0	2518.622	0	4841.106	3606.791	3862.684	2851.952
ENSG00000138433	CIR1	0	0	0	159	193.991	267.989	320	537.001	0	0	176.994	0	647.001	205	244.999	134
ENSG00000138434	ITPRID2	0	1	1	4023.001	4660.997	7999.997	8347.999	14081	0	4	3405	1	13972.999	4125	6941.002	5829.001
ENSG00000138435	CHRNA1	0	0	0	1	0	1	1	26	0	0	2	0	23	0	2	0
ENSG00000138439	FAM117B	11.001	7	0	64	95	122	145	304	6	1	78	0	237	68	93	68.053
ENSG00000138442	WDR12	3	2	2	1362.999	1406	1061	1820.001	2267.001	0	0	1323.999	0	1963.999	1600.986	2187.999	1293.996
ENSG00000138443	ABI2	40359	62661.67	5813	991	1566	1740.001	1675	2289.999	20946	15785.999	1158	7421	3000.001	1531	1422.999	1328.999
ENSG00000138448	ITGAV	0	0	0	2747.001	9993	9693	13055.999	17420	0	0	5645	0	10837	10384	4850	3975.999
ENSG00000138449	SLC40A1	0	0	1	253	1532	1159	1611	1081.001	0	14	238	0	1289	804	411	418
ENSG00000138459	SLC35A5	1	3	1	381	888	957.999	1165	1744.002	2	0	448	0	1082	768	848	533
ENSG00000138463	SLC49A4	0	0	1	190	204	228	275	391	0	0	209	0	479	199	172	162
ENSG00000138468	SENP7	0	3	1	154	238.999	617	409	960	0	0	145.001	0	693.001	224.001	228	201.999
ENSG00000138472	GUCA1C	0	0	0	0	0	0	0	0	0	0	0	0	0	0	0	0
ENSG00000138483	CCDC54	0	0	0	0	0	0	0	0	0	0	0	0	0	0	0	0
ENSG00000138495	COX17	0	0	0	783.926	662.971	444	700.181	853.001	0	0	829.956	0	1471.108	1162	799.958	1113
ENSG00000138496	PARP9	3	7	5	504	373	449.001	535.001	1381	22	11	322	0	1767	485	734	781
ENSG00000138587	MNS1	16	1.363	4	44	60	38	77	100	12	16	29	2	113	98	93	83
ENSG00000138592	USP8	27	7	1	909	1254	1740.982	1853.998	3230.968	14	4	907.952	3	2359.911	1398.941	1739.978	1202.942
ENSG00000138593	SECISBP2L	2	1	0	759	1458.001	2876	2398.001	3263.999	0	0	740.999	0	2873.001	1350	1316.999	1034.999
ENSG00000138594	TMOD3	0	0	2	1950.001	2886.001	3403	4140	6583	1	5	2116	5	4602	2898.001	3216	2771.001
ENSG00000138600	SPPL2A	1	3	1	1205.963	2248.93	1690.999	2477.92	3730.833	7	0	1357.852	0	2314.593	1706.89	1412.911	1459.714
ENSG00000138604	GLCE	0	3	0	2604	4137.999	5259	5761	11719.999	4	0	3726	0	6368	3605	4906	3272.001
ENSG00000138606	SHF	9	93	6	26	12	10	12	13	29.974	39	23	8	36.056	21	10	10
ENSG00000138613	APH1B	2	1	0	300.999	382	597	527	741.999	0	0	220	2	970	455	338	453
ENSG00000138614	INTS14	10	0	3	1727	1643	1209.001	1892	2268.998	0	0	1661.999	0	2879	2205	2065.999	1776.999
ENSG00000138615	CILP	1	0	0	0	0	0	0	0	1	1	0	0	3	0	0	3
ENSG00000138617	PARP16	0	0	0	169.001	137	97	113	137	0	0	182	0	183	197	137	135
ENSG00000138621	PPCDC	1	0	0	255.999	302.001	133.001	274	205	0	1	436	0	485.999	370	290	324.001
ENSG00000138622	HCN4	0	0	0	0	0	1	0	1	3	0	1	0	0	0	1	1
ENSG00000138623	SEMA7A	2	5	1	16	22	8	44	20	5.394	4	9	0	48	32	14	26
ENSG00000138629	UBL7	0	1	0	1181.001	683	331.999	610.999	624.001	2	0	947.001	0	1177	1018	640.999	787
ENSG00000138639	ARHGAP24	0	0	0	3019.999	5175.999	5751	7669.999	7989.999	0	0	3630	0	6999.998	6962.999	5868	4079
ENSG00000138640	FAM13A	2	13.096	13	176	140	207.998	276	343.999	7.027	21	159.999	9	300.001	119	326	164
ENSG00000138641	HERC3	0	3	0	344	459	402	546.001	956.725	3	0	377.999	0	650.629	359.999	480	373
ENSG00000138642	HERC6	2	7	1	96	141	98	171.999	278.275	8	3	99	2	296.372	151	160	171
ENSG00000138646	HERC5	0	0	0	20	15	25	27	54	1	0	14	0	53	37	22	23
ENSG00000138650	PCDH10	0	0	0	1629	2020	4452.001	2019	2385	0	2	2941	0	5633.001	3919	1986	1888.999
ENSG00000138653	NDST4	0	0	0	0	0	0	0	0	0	0	1	0	0	0	0	0
ENSG00000138658	ZGRF1	0	0	0	258.999	348.999	388	380	765	0	0	221.001	0	386.001	277	551	220
ENSG00000138660	AP1AR	1	14	0	372.999	648	659	761	1503.999	1	0	418	0	1238.001	699	634	454
ENSG00000138663	COPS4	0	0	0	1443.999	1799	1186.999	1816	2504	0	16	1686.999	2	2698.001	2183	1900	1673
ENSG00000138668	HNRNPD	0	0	3	871.999	1226	1762.998	1209.001	1677	3	2	897.571	0	1856.999	916	1088	1852.999
ENSG00000138669	PRKG2	1	1	0	0	0	0	1	1	1	0	0	0	1	2	0	4
ENSG00000138670	RASGEF1B	1	1	0	3	5	1	5	3	0	0	0	0	5	3	1	6
ENSG00000138674	SEC31A	8	9	0	6186.401	7096	7431.092	8340.555	11402.857	9	1	6869.839	0	13108.626	9284.91	7750.436	7173.224
ENSG00000138675	FGF5	0	0	0	54	293.001	709.001	1066.999	1719	0	2	196	0	1515	109	310	294
ENSG00000138678	GPAT3	0	0	0	246	307.999	226.999	286.001	269	0	0	169	0	347	171	477.999	245
ENSG00000138684	IL21	0	0	0	0	0	0	0	0	0	0	0	0	0	0	0	0
ENSG00000138685	FGF2	5	31	3	313	715	878.001	892	1307	5	2	502	0	722	599	571	496
ENSG00000138686	BBS7	0	0	0	311	523.999	451	662	1028	0	0	325.001	0	775	542	589	424
ENSG00000138688	KIAA1109	0	3	0	1075.001	1778.999	3704.002	3067	6579.001	1	1	1048	0	5408	1656	2208.001	1267
ENSG00000138696	BMPR1B	0	1	0	15	49	11	21	9	0	2	9	0	24	84	40	3
ENSG00000138698	RAP1GDS1	0	1	8	1593.999	2212.001	1775.999	2553	3416	0	0	1903	0	3625.756	2333.999	2748.001	2142.001
ENSG00000138709	LARP1B	2	3	0	612	755	859.001	992.001	1411.999	7	0	545.999	0	1281	872.999	824	718.997
ENSG00000138722	MMRN1	0	7	3	29123.999	38761	58612	37714	29192.999	0	0	19296	0	70206	38825	53431	27258
ENSG00000138735	PDE5A	97.329	192.767	24	43	132	127.001	130.999	165	36.683	47.768	61	10	125	243	36	41
ENSG00000138738	PRDM5	0	1	0	150.999	182.999	228.001	208	418.999	1	0	127.999	0	310	211.001	232	146
ENSG00000138741	TRPC3	2	2	0	6	25	12	13	1	0	0	6	0	1	7	3	1
ENSG00000138744	NAAA	0	0	1	353.999	388.999	348.001	448	768.002	2	1	326.001	0	915.999	607.001	603	631
ENSG00000138750	NUP54	0	0	0	956.002	1225	1145	1504.001	2267	0	0	991	0	1725	1492.001	1690.002	1177.001
ENSG00000138755	CXCL9	0	0	0	0	2	0	0	0	0	0	0	0	2	1	0	0
ENSG00000138756	BMP2K	23	48	10	924.159	1284	1729	1775.171	3070.984	15.215	6	774	6	2317.934	1172	1136.999	1090.574
ENSG00000138757	G3BP2	2	0	0	3443	5503.002	6387.999	8101.001	9491.999	13	3	3895.999	4	8303.003	6069.999	6337.001	3929.001
ENSG00000138758	SEPT11	27	58	10	3460	5043.002	7957	10217.998	13225.001	14	50	3748.999	17	11265.523	5525.999	6961	4963.001
ENSG00000138759	FRAS1	0	2	0	840	266	608	86	190	0	2	107	0	348	43	176	416
ENSG00000138760	SCARB2	3	2	0	3061	4553.997	5858.999	6342.999	9295	1	0	3203.001	1	9312.001	4377	3826	3372
ENSG00000138764	CCNG2	21	25	0	211	298	448	410.001	666	12	15	200	1	703	325.001	192.999	288
ENSG00000138767	CNOT6L	2	7	0	1313.668	2335.156	4625.264	3006.061	4587.912	7	3	900.575	0	3917.284	1868.341	2205.657	1931.671
ENSG00000138768	USO1	25	6	5	1434	2185	2782.999	3551	5628.999	17	11	1548	2	3537	2430.001	2502.999	1887.001
ENSG00000138769	CDKL2	0	0	0	6	7	18	8	18	0	2	3	0	24	2	9	1
ENSG00000138771	SHROOM3	1	9	0	145	625	521	1062.999	694	5	3	343	0	3208	979	1175	770
ENSG00000138772	ANXA3	0	1	0	1888	2233.999	1248.999	2379.999	6976.999	0	0	3085	0	5840	2381.001	2280	2725
ENSG00000138777	PPA2	0	0	0	673.998	575.999	992.001	580.998	1033.001	1	0	486	0	1268.001	810.998	537	1106
ENSG00000138778	CENPE	1	0	0	1295.001	2061	1825	2739	4623.999	0	0	1041	0	2138	1776.002	2840.001	1738.999
ENSG00000138780	GSTCD	0	0	0	344	738	366.001	732.999	986	0	2	411	0	720.001	530	632.999	463
ENSG00000138785	INTS12	0	1	3	277.001	358	414	466	608	7	4	264.999	0	703.999	492	508	335
ENSG00000138792	ENPEP	2	4	0	0	0	1	4	3	0	0	4	0	1	1	0	0
ENSG00000138794	CASP6	1	1	0	354	363	294.939	439.999	620	4	2	438	0	797.001	459	400.999	502.001
ENSG00000138795	LEF1	0	3.065	0	1	9	3	6	0	2	2	0	0	0	5	0	0
ENSG00000138796	HADH	1	1	0	765	789.001	569.001	653	804.999	0	2	593.999	0	1171.001	693.001	654	768.001
ENSG00000138798	EGF	1	2	0	0	2	0	1	0	0	2	1	2	3	0	1	1
ENSG00000138801	PAPSS1	0	0	0	1743.998	2430	2433	3736	4589.001	3	0	1923.999	0	7563	3461.999	3271	3015.001
ENSG00000138802	SEC24B	0	0	0	1302	1664	1629	1888	3145	0.981	0	1279	0	2858.001	2006	1821	1506.001
ENSG00000138813	C4orf17	0	0	0	0	0	0	1	0	0	0	0	0	1	0	0	0
ENSG00000138814	PPP3CA	2	1	0	584	1103	2219.843	1338	1849	0	0	667	0	1747.998	859	1056	1209
ENSG00000138821	SLC39A8	0	0	0	249	198	165	220	309	0	0	278	0	141	200	395	213
ENSG00000138823	MTTP	0	0	0	2	0	0	1	2	0	1	1	0	1	5	1	0
ENSG00000138829	FBN2	0	2	0	101	252	44	76	2732.001	0	0	146	0	126	22	62	50
ENSG00000138834	MAPK8IP3	4	6	0	789	655	665	757	845.999	3.013	2	801.001	0	2535	846	837	857.999
ENSG00000138835	RGS3	9	8	1	3485.999	3432	3316.002	5036.998	6886.999	9	11	5219.001	0	16997.001	5678.001	4710.002	6991.999
ENSG00000138867	GUCD1	0	3	4	5234	4198	2005.001	2947	3242	4	6	5839.999	0	7912.999	5719.999	5025	6032
ENSG00000138892	TTLL8	9	3	0	0	0	0	0	0	1	6	0	1	0	0	0	1
ENSG00000138942	RNF185	0	0	0	1371.832	1391.846	1049.001	1538.857	1549.999	0	2	1393.924	0	2912.711	1846.883	1425.908	1811.834
ENSG00000138944	SHISAL1	0	4	0	5	2	2	8	0	0	1	7	0	4	6	0	1
ENSG00000138964	PARVG	8	8	0	0	1	0	2	0	5	4	1	0	1	0	2	0
ENSG00000139044	B4GALNT3	0	1	1	1	2	13	5	0	1	0	0	0	0	5	0	2
ENSG00000139053	AC020613.1	0	0	0	0	0	0	0	0	0	0	0	0	0	0	0	0
ENSG00000139055	ERP27	0	1	0	4	13	4	13	15	0	0	16	0	14	10	10	6
ENSG00000139083	ETV6	1	0	0	1145	1215	1097.001	1192	2097	0	0	1318	0	2836	1329	1438	1714
ENSG00000139112	GABARAPL1	0	1	6	624.001	621.001	675.989	801	1007	3	2	865.001	0	3144.99	1021	890	918.001
ENSG00000139116	KIF21A	0	1	0	255	289.999	495	547.001	891.001	2	3	259	0	570.999	290	551	163.001
ENSG00000139117	CPNE8	4	10	0	394	553.001	516	675	1225.999	1	1	306	0	1101.001	571.999	597	495
ENSG00000139131	YARS2	2	3	2	827.999	1091	664	1066.999	1221	6	8	877	0	1575	1013	1133.999	877
ENSG00000139132	FGD4	2	0	0	529.001	776.001	1127	2394.999	2246.999	0	0	1010.999	0	2016.001	921.999	1151.999	900
ENSG00000139133	ALG10	0	2	0	139.119	206.713	212.605	221.463	355.822	0	0	109.209	0	216.896	177.133	167.227	152.234
ENSG00000139144	PIK3C2G	0	0	0	0	0	1	0	1	0	0	0	0	0	0	2	0
ENSG00000139146	SINHCAF	0	25	0	1380.089	1823.906	1210.161	1842.859	2651.385	7	2	1425.179	0	1942.211	1826.784	1777.569	1446.77
ENSG00000139151	PLCZ1	0	1	0	0	0	0	1	0	0	1	0	0	1	1	1	0
ENSG00000139154	AEBP2	1	3	0	303.001	585.999	697	660	1239.072	2	2	282	0	792	471	401	497
ENSG00000139155	SLCO1C1	0	0	0	2	5	54	17	22	0	1	1	0	13	6	1	0
ENSG00000139160	ETFBKMT	98	106	10	49	112	152	152.001	181.999	47	16	70	13	165	153	93	100
ENSG00000139163	ETNK1	0	0	0	994.999	1947.001	2066.999	2105	3566	0	0	929	0	2204	1605	1395.999	1080
ENSG00000139168	ZCRB1	0	0	0	479.939	716.882	711.967	643.965	1298.848	0	0	785	0	1090.936	557.978	491.999	786.484
ENSG00000139173	TMEM117	0	0	0	32	72	124	86	84	0	0	21	0	69	44	27	36
ENSG00000139174	PRICKLE1	2	48.999	7	2760.099	3015.001	2989	2043.999	4726.002	44.999	25	2962.999	0	7199.001	2526	3303.999	4972.001
ENSG00000139178	C1RL	1	8	0	253.999	249	333.001	287.001	323	6	2	270	0	1204.051	363	390.001	420
ENSG00000139180	NDUFA9	0	1	0	2159.442	1937.607	788.179	1585.654	1461.364	1	0	1887.746	0	2222.504	2665.716	1843.279	2029.833
ENSG00000139182	CLSTN3	5	7.94	0	459	169.999	350	454.001	277.001	4	6	339	0	1441.001	282	332	417
ENSG00000139187	KLRG1	0	0	0	84.001	69	77.999	89.001	344.999	0	0	56	0	79	249.999	67	102
ENSG00000139190	VAMP1	47	67	19	151.999	82.999	49	80	158.001	49	21	178	4	360	115	154.001	103
ENSG00000139192	TAPBPL	31	58	11	104.999	158	116.001	111	102	25	20	98	1	375.001	224	104	158
ENSG00000139193	CD27	5	9	12	1	0	0	1	0	0	0	0	0	3	0	2	2
ENSG00000139194	RBP5	38	58	50	0	1	0	3	1	28	19	0	14	10	1	0	0
ENSG00000139197	PEX5	0	0	0	612	645.999	434.999	566.001	595.999	0	0	669	0	1300.001	708	535	852
ENSG00000139200	PIANP	0	1	0	0	0	0	0	0	0	4	0	3	0	3	0	3
ENSG00000139209	SLC38A4	1	39	14	0	0	10	3	0	0	26	1	8	5	1	0	2
ENSG00000139211	AMIGO2	0	0	0	247.999	390	315	438	441.999	1	0	295	0	1002	195	290	315
ENSG00000139218	SCAF11	1	0	3	1836	2861.002	3876.002	4055.998	7310	4	1.067	1948.001	0	4816.999	3152	3102.999	2070
ENSG00000139219	COL2A1	0	3	0	0	0	3	2	0	1	0	0	0	1	1	1	1
ENSG00000139220	PPFIA2	0	0	0	0	2	0	2	0	1	2.35	0	0	1	1	0	0
ENSG00000139223	ANP32D	0	0	1	0	1.031	2.005	0	1.005	0	0	1.004	0	0	0	2.001	0
ENSG00000139233	LLPH	0	3	0	348.056	379.905	452.948	524.088	766.214	0	0	389.173	0	592.93	497.121	496.157	313.683
ENSG00000139239	RPL14P1	0	0	0	540.093	565.139	750.011	564.308	880.442	0	0	429.938	0	1461.595	539.906	479.692	513.095
ENSG00000139263	LRIG3	4	1	0	1310.001	1603	2371	1727	2907	0	0	1749.001	0	3679	2205.998	2541	2283.998
ENSG00000139266	MARCH9	2	1.998	5	142	21.999	45.999	61	118	9.864	15	115	9	323	75.999	95	115
ENSG00000139269	INHBE	12	0	2	0	0	0	0	0	14	9	0	0	1	0	0	0
ENSG00000139278	GLIPR1	313	317	183	2080	4445	3085.999	5442	4357.999	214	165	3533.999	62	2912	6070	2942	2535
ENSG00000139287	TPH2	0	0	0	1	0	1	0	3	0	0	0	0	1.003	2	1	1
ENSG00000139289	PHLDA1	19.999	3	9	4122	4802	4357	4990	7519	7.004	10.093	3665	3	10067	3800.989	5785	5496
ENSG00000139291	TMEM19	1	7	0	390.999	673.999	504	799	1107.001	1	7	538.999	0	917	652	644.001	581.001
ENSG00000139292	LGR5	0	0	0	0	0	0	0	0	0	1	0	0	0	0	0	2
ENSG00000139304	PTPRQ	0	0	0	0	3	2	30	13	1	0	0	0	4	1	1	4
ENSG00000139318	DUSP6	21	18	7	3246	3439.001	4066	3971.001	3766	23	12	3453.001	2	3950.999	3613	4221	3293.001
ENSG00000139323	POC1B	6	8	3	385.348	697.858	698.938	856.792	1027.245	5	9	298.728	0	917.298	606.263	560.648	439.662
ENSG00000139324	TMTC3	0	0	0	1115	2305	2457	2913	4077	0	0	1355.999	0	2322	1916	2258	1245
ENSG00000139329	LUM	0	0	0	7	3	28	40	26	0	0	2	0	0	7	1	10
ENSG00000139330	KERA	0	0	0	0	0	1	1	0	0	0	0	0	1	0	0	0
ENSG00000139343	SNRPF	0	0	0	487.963	286.001	262	330	418.001	0	0	394.999	0	549.001	366.999	458.945	338.421
ENSG00000139344	AMDHD1	0	0	0	0	0	0	1	1	0	0	2	0	0	0	6	0
ENSG00000139350	NEDD1	0	0	0	502.999	741	991.001	1353.999	1995	0	0	466.999	0	1038	727.999	909.999	516.001
ENSG00000139351	SYCP3	160	379	94	3	3	4	4	4	72	113	5	29	3	1	0	3
ENSG00000139352	ASCL1	0	1	0	0	0	0	1	0	0	0	0	0	0	3	0	0
ENSG00000139354	GAS2L3	0	0	0	548	855	810	1105	1976	0	2	541.001	0	1727.999	767.001	937	812.001
ENSG00000139364	TMEM132B	19.197	25.964	3	3	2	5	5	36	28.052	14.376	1	2	23	2	10	2
ENSG00000139370	SLC15A4	0	0	0	541	637	375.999	647	1151.999	2	3	528	0	917	746.001	517	546
ENSG00000139372	TDG	1	0	3	814.7	1431.991	1051.724	1906.075	2207.771	0	2	933.418	1	1324.788	1440.394	1366.507	1080.514
ENSG00000139405	RITA1	0	1	0	926	636	232	471	498.999	0	5	956	0	1140.001	898	865.001	948.001
ENSG00000139410	SDSL	0	1	0	104	82.001	32	64	72	0	0	146	0	188	155	92	175
ENSG00000139428	MMAB	1	3	1	2029.001	1394.999	599.999	1032	1164	1	0	1947.002	0	2512.999	1962.001	1792.999	2041.001
ENSG00000139433	GLTP	5	7	0	2124.401	2190.727	1209.85	2055.152	2481.824	7.836	6	2649.894	0	4262.398	2636.823	2425.919	2932.796
ENSG00000139436	GIT2	0	1	0	2067.002	2307.001	2198	2402	4637.001	4	0	2332	0	7186	2668	3219	3587.999
ENSG00000139437	TCHP	3867	5381	1324	263.999	258.001	244	358	527.999	3121	1416	341.999	735	616	255	530	318
ENSG00000139438	FAM222A	1.612	6.974	1	138	75	8.004	35	61	3	1	104	0	47	105	65	92
ENSG00000139445	FOXN4	4	0	0	0	0	0	0	0	0	0	0	0	1	0	0	0
ENSG00000139496	NUP58	0	0	0	1382.002	2271	2245.999	3234	3619.959	1	1	1388.001	0	2362.985	2297	2464.999	1432
ENSG00000139505	MTMR6	0	0	0	1013	1928	2033	2519	3262	0	0	1041	0	2137	1663	1593	1284
ENSG00000139508	SLC46A3	0	5	0	50.999	38	103.001	129	352.001	0	0	79	0	216	44	106	76.999
ENSG00000139514	SLC7A1	3	2.041	0	2222	3180	2317	1844	2024	2	2	2289	0	3560	3173	2582	3855
ENSG00000139515	PDX1	0	0	0	0	0	0	0	0	3	1	0	0	0	0	0	0
ENSG00000139517	LNX2	0	0	0	310	464	440	407.308	732	0	0	365.021	0	724	431	315	308
ENSG00000139531	SUOX	0	3	2	816	638	498	414.998	717.999	0	5	836	2	1411.999	745	740.999	996.001
ENSG00000139537	CCDC65	20	34	27	2	3	4	7	5	23	30	0	3	5	5	1	3
ENSG00000139540	SLC39A5	8.857	17	10	0	0	0	0	0	0	6	0	1	0	2	1	0
ENSG00000139546	TARBP2	3.993	1	7	1469.999	1047.999	407.001	728.002	693.001	19	7.001	1541.002	5	1836	1536.999	1245.999	1631
ENSG00000139547	RDH16	0	0	0	0	3	2	2	0	0	0	0	0	1	5	1	0
ENSG00000139549	DHH	0	15.691	2	131	86	44	69	98	0	0	290	0	219	93	106	67
ENSG00000139567	ACVRL1	9.002	10	0	8430.999	5594	4234.999	4852	7747	22	14	10984.001	4	18131.001	9295.989	6781.001	12336
ENSG00000139572	GPR84	0	0	0	1	0	2	0	0	0	1	0	0	0	0	0	0
ENSG00000139574	NPFF	5	0	0	0	0	0	0	0	12.081	0	0	4.764	1.329	1.317	0	0
ENSG00000139579	NABP2	2	0	0	1486	1023	452	797	900.999	0	1	1699	0	2676.001	1748.999	1462	1910
ENSG00000139597	N4BP2L1	1	0	0	12.929	18	44	56.001	35	0	1	7	0	88	35	25.001	31
ENSG00000139610	CELA1	0	0	0	0	0	0	0	0	0	0	0	0	0	0	0	0
ENSG00000139613	SMARCC2	208	306	70	4637.002	3741.999	2522.998	3565.001	4455	256	123	4855	38	11221.9	5218.998	5133	6272
ENSG00000139618	BRCA2	0	0	1	555	861.999	972	875	2218.999	3	0	475	0	893	613	1082	649
ENSG00000139620	KANSL2	1	2	0	870.001	851.001	498	667	771.001	0	0	976	0	1198	1155	952.999	755.002
ENSG00000139624	CERS5	5	44	4	877.998	1242	690.999	1059.001	1036.998	7	21	1241.999	4	1646	1268	1007	1204
ENSG00000139625	MAP3K12	666	596.025	344.999	620	372.999	415	406.999	480	573	214	567	212.999	1649.999	542.999	663	616
ENSG00000139626	ITGB7	7	127	22	0	0	0	1	2	48	13	2	18	2	18	2	0
ENSG00000139629	GALNT6	0	0	1	2864.998	3526	1528.001	1908.002	3165.996	0	6	3156.001	0	4474.001	1742.999	3010.999	3281.999
ENSG00000139631	CSAD	0	0	0	52	59	72.999	74.999	95	5	0	60	0	187.999	73	78	80
ENSG00000139636	LMBR1L	2	17	5	572.002	550.999	316.999	447	595.999	7	1	523.999	2	1384.001	707.999	378.999	514.001
ENSG00000139637	C12orf10	0	4	1	1492.001	902	321.001	630.001	624.001	2	1	1619	0	1970	1545	1204	1401
ENSG00000139641	ESYT1	0	0	0	4700.428	6315.517	3965.989	3905.202	5257.438	0	4	4814.717	0	11323.458	6042.134	4535	7767.514
ENSG00000139644	TMBIM6	0	1	0	9932	11382.001	8085.002	11828.001	14540	1	0	9907.998	0	17054.002	11320.999	9591.997	12425.998
ENSG00000139645	ANKRD52	5	5.44	0	2533	2460	1649	2029	1995.001	10	7	2689	0	3957	3094.999	2172	2580
ENSG00000139648	KRT71	0	0	0	0	0	0	0	0	0	0	0	0	0	0	0	0
ENSG00000139651	ZNF740	4	4	1	579	479.001	401	469	671	3	1	571.001	2	1199	635	726.001	594
ENSG00000139656	SMIM2	0	0	0	0	0	0	0	0	0	0	0	0	0	0	1	0
ENSG00000139668	WDFY2	16	18.002	6	184	249	293	395	502	5	14	283	3	512	265	314	293
ENSG00000139675	HNRNPA1L2	0	27.61	2.32	231.068	133.26	203.653	385.743	357.704	0	0	255.966	0	477.812	308.908	419.049	254.078
ENSG00000139679	LPAR6	45	31	22	245	294	269	365	750	24	65	190	14	856	314.001	243	438
ENSG00000139684	ESD	0	0	0	1441	1678	1647.999	2128.999	3038.999	0	0	1421.999	0	3034	2304.999	1902.001	1720
ENSG00000139687	RB1	6	17	1	901	1531	1951	2148.001	3513	5	0	937.001	5	1802	1460.999	1430	1046
ENSG00000139697	SBNO1	0	0	0	1090	1496	2419	2774	4244	0	0	1152	0	3182	1679	2402	1437
ENSG00000139714	MORN3	22	43	6	9	8	8	19	14	20	11	7	2	35	21	11	16
ENSG00000139718	SETD1B	0	1.198	0	367	235	357	257	341	0	0	283	1	658	271	262	429
ENSG00000139719	VPS33A	0	1	0	577.733	613.733	513.246	751.35	754.033	0	0	550.964	0	1143.565	723.769	639.29	580.251
ENSG00000139722	VPS37B	27.995	12.825	0	1584.76	1375.443	934.942	1402.536	1264.79	12	1	1551.724	0	2700.145	1978.48	1492.605	1864.1
ENSG00000139725	RHOF	40.646	54.532	16	564.496	396.279	250.934	357.8	312.205	25	41.295	643.693	10.844	813.086	570.26	447.401	439.417
ENSG00000139726	DENR	0	1	0	1205.785	1535.756	1278.698	1985.455	2665.611	0	0	1395.188	0	1966.297	1616.662	1643.223	1605.684
ENSG00000139734	DIAPH3	0	4	0	1091.999	1461	949	2026	2931	0	0	1313.001	0	1877	1424.999	2306	1335
ENSG00000139737	SLAIN1	3	1.315	0	97	76.999	55	22	86	1	0	21	0	68	40	121	108
ENSG00000139746	RBM26	0	0	0	923.999	1373.999	1903.999	1688.001	2750	9	1	808.001	0	2556	1341	1470.999	1194
ENSG00000139767	SRRM4	7	15	0	1	0	0	0	0	2	1	0	0	0	0	1	1
ENSG00000139780	METTL21C	0	0	0	0	0	0	0	0	1	0	0	0	0	0	0	0
ENSG00000139793	MBNL2	0	1	0	2128	3452.001	3748.001	4237.999	9004.001	0	0	1945	0	4879	2998	3162.001	2408
ENSG00000139797	RNF113B	27	20	9	0	0	0	1	0	3	0	0	0	0	0	0	0
ENSG00000139800	ZIC5	0	0	0	0	0	0	0	0	0	0	0	0	3.514	1	0	0
ENSG00000139826	ABHD13	0	2	0	338	513	644	764	1144	3	4	402	0	695	499	481	369
ENSG00000139832	RAB20	5.847	14.811	1	31	33	19	40	49	15.438	18.327	75	0	24	58	13	34
ENSG00000139835	GRTP1	29	26	9	1	3	0	0	0	12	17	0	0	0	4	1	0
ENSG00000139842	CUL4A	0	9	0	1912	2523.999	2337.999	3258.999	4284	4	0	1918.999	0	4796	2706.001	3044	2554.999
ENSG00000139865	TTC6	1	1	0	0	0	0	3	9	1	0	1	0	2	0	3	1
ENSG00000139874	SSTR1	1	0	0	17	17	31	33	17	0	1	32	0	11	15	26	50
ENSG00000139880	CDH24	0	2	0	327	321.001	203	257	328	0	0	429.999	0	706.999	556	254	285.519
ENSG00000139890	REM2	4	2	0	2	2	2	0	1	0	0	3	0	4	0	2	0
ENSG00000139899	CBLN3	24.998	2	2	13	22	7	31	67	8	10	34	0	66	24	17	42
ENSG00000139908	TSSK4	84	171	62	2	4	0	1	4	41	56	3	27.999	13	1	6	0
ENSG00000139910	NOVA1	0	0	0	51	80.999	251.001	72	189	0	0	36.999	0	214	60.999	115	119
ENSG00000139914	FITM1	0	0	3	2	8	0	1	1	0	0	1	0	0	7	2	1
ENSG00000139915	MDGA2	0	0	0	0	0	1	2	1	0	0	0	0	1	1	1	0
ENSG00000139921	TMX1	0	0	0	1526	2600	1741.999	3159.001	4513	0	0	1728	0	2568.996	2644	2698	1878
ENSG00000139926	FRMD6	170	264	70	1083.001	1456.999	2377.999	2506	4351	69	138	1403	30	4941	1714	1825.999	1696
ENSG00000139946	PELI2	8	8.023	0	141	194	388	263	343.051	4.274	3	74	0	261	137	283	172
ENSG00000139970	RTN1	0	1	0	16	6	17	14	10	1	0	42	0	12	9	12	15
ENSG00000139971	ARMH4	0	0	0	27.184	45.299	49.581	32.485	72.264	1	2.003	42.075	0	115.074	56.082	18.765	71.8
ENSG00000139973	SYT16	1.153	1.129	0	0	2	0	0	2	1	4	1	0	3	1	0	0
ENSG00000139974	SLC38A6	22	117	15	329	395	285.001	386.999	624.998	72	60	268.001	14	713.001	411	349	420
ENSG00000139977	NAA30	1	2	0	560.999	1016	1086	1316	2473	0	0	498	0	1462.001	825	905	880
ENSG00000139985	ADAM21	8	3	1	4	8	2	9	8.781	1	0	7	0	2	3	5	1
ENSG00000139988	RDH12	0	0	0	0	0	0	0	0	0	0	0	0	0	0	0	0
ENSG00000139990	DCAF5	7	11.74	0	1232.001	1435.999	1381.999	1516	1991	10.914	7	1273	1	3271.999	1596	1547	1723.001
ENSG00000139998	RAB15	72	228.384	63	972	855.001	377	385.999	820.001	101.949	66.902	921	45	2815.001	1066.999	651.999	795.001
ENSG00000140006	WDR89	0	0	0	291	371	353	401	602	0	0	228	0	431	355.001	391	250
ENSG00000140009	ESR2	134	70.82	83	32	2	0	4	17	70	32.981	1	26	39.94	5	18	35
ENSG00000140015	KCNH5	0	3	0	0	2	1	0	0	0	1	0	0	2	0	0	1
ENSG00000140022	STON2	0	2	0	2	2	1	5	7	1.986	2	0	0	1	1	0	0
ENSG00000140025	EFCAB11	5	1	0	127	92.001	100	145.001	230.001	1	1	140	0	194	169.001	129	124.001
ENSG00000140030	GPR65	0	0	0	1	4	9	2	0	0	0	5	0	17	4	1	3
ENSG00000140043	PTGR2	28	107	16	50.118	99.146	130.262	110.975	220.887	30.137	13	54.763	7	151.178	111.49	105.02	53.03
ENSG00000140044	JDP2	1	2.233	0	110	73.001	39	42	28	3	3	67	0	119.999	143	90	113
ENSG00000140057	AK7	0	0	0	8	7	4	9	13	0	0	4	0	10	5	5	3
ENSG00000140067	FAM181A	1	1	0	0	0	0	0	0	0	0	0	0	0	0	0	0
ENSG00000140090	SLC24A4	1	1	0	0	2	1	0	1	0	0	0	0	0	0	2	1
ENSG00000140092	FBLN5	0	0	0	25	32	55	309	82	1	1	101	0	95	86	25	54
ENSG00000140093	SERPINA10	0	0	2	0	0	0	0	0	0	1	0	4	0	0	0	0
ENSG00000140104	CLBA1	8	21	3	83	99	98	98	79.999	8	1	75	1	141	63	81.998	70
ENSG00000140105	WARS	9	10	5	4465.997	6208.998	4373.001	5616.001	7893	2	0	5204	0	16692.002	9696.999	4186	5188
ENSG00000140107	SLC25A47	3	2	0	0	0	0	0	0	1	1	0	0	1	1	0	0
ENSG00000140153	WDR20	7	6	12	490.999	433.999	321.999	479	558	0	10	469	3	886	505.001	572.002	482
ENSG00000140157	NIPA2	3	18	1	1461	2262	1307.999	2525.001	2843	5	4	1741	0	1930	2198.999	2191.002	1631.999
ENSG00000140199	SLC12A6	13	44	5	1020	1305.999	1696.999	1895.999	2406	22	1	978.999	3	3966	1340	1741.999	1658
ENSG00000140254	DUOXA1	17	25	0	0	0	0	1	0	19	12.996	0	0	0	0	0	0
ENSG00000140259	MFAP1	0	0	0	1781	842	632	1271	1368	1	0	2206	0	2941	1342	1152	1147
ENSG00000140262	TCF12	1	7	0	1716.999	3174.002	4188	4002.001	5945.999	0	0	1839.001	1	5792.002	3149.002	3162.999	2252.002
ENSG00000140263	SORD	0	0	0	1407.992	1186.289	489.133	987.638	896.777	0	0	1297.074	0	1830.166	1634.273	1836.447	1550.554
ENSG00000140264	SERF2	0	17	2	12323.636	9277.074	5102.929	7886.142	8564.98	10.222	0	13747.313	2	24200.439	16760.785	9223.961	13070.004
ENSG00000140265	ZSCAN29	44	33	6	254	280	307.999	456	536.999	2	3	252.999	11	711	388	461	327.001
ENSG00000140274	DUOXA2	0	0	46	0	0	0	0	0	0	0	0	69	0	0	0	0
ENSG00000140279	DUOX2	5.037	7.847	0	2	0	0	0	0	2	0	0	0	0	0	0	3
ENSG00000140280	LYSMD2	0	0	0	314	318	245	270	322	0	0	276	0	380	341.999	263	390
ENSG00000140284	SLC27A2	0	0	0	3	1	0	1	0	1	0	0	0	0	0	0	2
ENSG00000140285	FGF7	2	1	0	0	0	3	1.1	3.042	0	0	1	0	2	1	0	0
ENSG00000140287	HDC	0	0	0	0	0	0	0	2	0	0	0	0	0	1	0	0
ENSG00000140297	GCNT3	0	0	0	2	0	0	0	0	0	0	0	0	2	0	0	0
ENSG00000140299	BNIP2	2	1	0	1230	2054.439	2831	2611.999	5948	11	0	1024	0	4479.999	1674	1954.999	1750
ENSG00000140307	GTF2A2	1	0	0	616	406	524.998	431.001	752	0	1	508	0	809.001	605	395	836
ENSG00000140319	SRP14	0	12	0	7657.122	7597.489	4836.757	7144.281	9280.011	0	0	7765.905	0	18607.672	9991.868	8654.05	9256.912
ENSG00000140320	BAHD1	1	0	2	397	350	324.001	278	305	3	0	391.001	0	729.999	551.001	308	462
ENSG00000140323	DISP2	0	0	5	33	7	8	13	45	3.136	0	17	0	18	8	28	54
ENSG00000140326	CDAN1	16	42	8	564	494.999	301	462	342	13	27	518.001	6	826	647	455	525
ENSG00000140332	TLE3	1	3.533	0	788.001	656.001	532.002	476	449.999	7	6	822.999	0	1527.999	807	903.998	885.999
ENSG00000140350	ANP32A	10	16.062	3.14	1096.874	916.246	1104.904	1463.82	1874.902	17	7.002	1148.839	4	2190.577	1134.812	1744.685	1142.789
ENSG00000140365	COMMD4	4.004	4	0	1577.696	986.33	491.996	921.765	882.001	6	2	1608.641	0	1860.746	1532.578	1103.245	1259.535
ENSG00000140367	UBE2Q2	1	1	0	583	994	1052	1372	2340.001	2	0	621.999	0	1695.863	902.924	954.001	681
ENSG00000140368	PSTPIP1	9.025	14	0	7	8	4	5	4	2	4	3	0	26.001	30.001	10	14
ENSG00000140374	ETFA	5	5	0	2648.999	2735.998	2108	3225.999	3721	7	3	2470	2	5351.001	3715	3167	2760.001
ENSG00000140379	BCL2A1	0	0	0	68.999	15.528	5	23	1.009	0	0	60	0	2	21.684	61.275	11.23
ENSG00000140382	HMG20A	0	0	1	1431	1473	1581	1905	2700.001	0	0	1449.001	0	4055	1840.001	2070.999	2082.001
ENSG00000140386	SCAPER	1	1	0	135.001	201	326	282.001	645	0	0	139	0	636.001	229.001	406.999	156
ENSG00000140391	TSPAN3	13	15	3	4471.999	5122	3852	5860.001	7205.999	11	24	5019	5	8142	5121	5504.999	4408
ENSG00000140395	WDR61	14	33	9	1291	1273	679.001	1307	1583.999	15	11	1295	2	2156	1663.001	1396.002	1401.999
ENSG00000140396	NCOA2	2	2	0	372	646	852.001	813	1185.999	0	0	322.001	0	1375	589.001	590	508
ENSG00000140398	NEIL1	179.014	320.71	132	133.001	88.001	83.999	97.001	165	196.047	172.999	95	46	321	103.999	109.999	103.001
ENSG00000140400	MAN2C1	9.001	34.054	5	1274.999	848.998	572.998	785.999	852.999	35.823	19	1048	1	2451	1097.999	1134.998	1190.001
ENSG00000140403	DNAJA4	50	14.999	17	295.001	365.001	216	493.001	342.998	13.999	5	270	6	509.999	400.001	277	244
ENSG00000140406	TLNRD1	1.054	0	0	1579	1421	763	1252	1189	2.008	6.728	1542	0	1657	1574	1339	1503
ENSG00000140416	TPM1	2	3	0	2224	3383.015	3992.997	6188.001	8397.001	2.999	13	4933	0	10341.415	8568	4160.998	3282.512
ENSG00000140443	IGF1R	23.909	17.259	3	632	1135.001	1519.001	1096	1403	46	11	659.001	1	4320	1121	1002.001	1088.999
ENSG00000140450	ARRDC4	0	0	0	34	45	84	83	72	0	0	27	0	61	61	44	30
ENSG00000140451	PIF1	2	4	0	292.001	303	120	261	228	3	0	303	0	428.001	313	287	368
ENSG00000140455	AC007950.1	7.002	12	3	417	769	1158.001	668.999	1136.001	5	16.976	627	1	1670	818.001	664.001	910
ENSG00000140459	CYP11A1	0	1	1	1	0	1	0	0	1	0	1	0	0	4	1	0
ENSG00000140463	BBS4	5	2	4	217.001	275	230.001	334	313	6	7	234.001	6	468.001	372	313	221.999
ENSG00000140464	PML	0	0	0	1565.001	1545	1136.001	796.001	1619	0	2	1436	0	3635.003	1515.002	1247	2086.999
ENSG00000140465	CYP1A1	0	0	0	233	301	109	129.001	349	1	0	553.002	0	238	564	153	301.001
ENSG00000140470	ADAMTS17	0	1	0	2	1	1	5	1	0	1	5	0	3	9	4	2
ENSG00000140471	LINS1	12	38	15	222.999	309	353.999	398.001	540.001	17	11	192.001	0	425	281.998	370.001	213
ENSG00000140474	ULK3	0	1	0	926.001	833	408	758.002	569.001	3	2.085	1148	0	1489	1099.998	818.001	1188
ENSG00000140478	GOLGA6D	0	0	0	0	0	0	0	0	0	0	0	0	1	0	0	0
ENSG00000140479	PCSK6	43	34.666	8	4	2	6	16.999	15	48	44.104	3	10	8	1	1	4
ENSG00000140481	CCDC33	0	0	0	1	0	0	0	0	0	0	0	0	0	4	0	0
ENSG00000140488	CELF6	0	0	0	0	0	0	0	11	1	0	0	0	6.727	0	3.378	0
ENSG00000140497	SCAMP2	1	1	0	1983.999	1742.999	1000	1371.001	1899	1	0	2117.001	0	3089	2250	1788	2088.001
ENSG00000140505	CYP1A2	0	0	0	0	0	0	1	1	0	0	0	0	1	0	0	0
ENSG00000140506	LMAN1L	0	0	0	0	1	0	1	0	0	0	1	0	1	3	0	4
ENSG00000140511	HAPLN3	0	2	0	162.001	106	94	102.001	66	0	0	137	0	461	92.999	196.999	185
ENSG00000140519	RHCG	0	1	0	0	0	0	0	0	1	0	0	0	1	1	0	3
ENSG00000140521	POLG	108	120	97	1122.998	1035.232	687	911	817.999	125	63	1233	39	2084.001	1497.999	1201.001	1395.998
ENSG00000140522	RLBP1	0	0	0	0	0	0	0	0	0	0	0	0	0	0	0	0
ENSG00000140525	FANCI	44	72.995	17	1003	1133.999	1129	1929.999	2726.001	36	28	1260.001	16	1759.001	1122	2213.001	1294
ENSG00000140526	ABHD2	263	434	141	2037.999	2143	1898.002	2337.001	4356	186.972	291.072	2600.001	37	4165	2086	3255	2474
ENSG00000140527	WDR93	0	0	1	1	1	1	0	0	0	0	0	0	3	0	1	2
ENSG00000140534	TICRR	4	17	7	576	508	327	447	550.001	4	11	531	2	722	501.999	702	615
ENSG00000140538	NTRK3	2	3	0	1	0	0	0	0	1	2	3	0	3	0	0	2
ENSG00000140543	DET1	0.999	0	0	152.923	247.044	174.342	237.439	203.671	1.003	5	138.961	0	269.385	290.633	206.959	175.03
ENSG00000140545	MFGE8	5	5.339	0	607.001	486.998	412.001	1100.999	819.001	1	5	748	0	2554	585.001	687	482
ENSG00000140548	ZNF710	73	83	42	1103.001	721	460	564.001	725	62	44	828.999	11	1397	695	1130	969.001
ENSG00000140553	UNC45A	100	56	41	6166	4300.001	1772.999	3363.999	3329.999	35	21	5697.001	14	8631	6240.001	4618.999	5986.999
ENSG00000140557	ST8SIA2	0	2	0	0	0	0	0	0	0	0	1	1	0	0	0	0
ENSG00000140563	MCTP2	0	0	3	3	2	1	3	1	1	0	26.001	2	55	35	4	2
ENSG00000140564	FURIN	0	0	0	4805	5562	2847	4293	3870	2	0	5699.001	0	7190	6600	3763	4789
ENSG00000140575	IQGAP1	0	0	0	8741	14006	15925.999	22320.001	30182.997	2	0	11228.001	1	32378.001	15596.999	16339.998	13720
ENSG00000140577	CRTC3	2	8.048	1	842.001	757	632	620	895.001	2.011	1	762	0	1412	839	688	876.001
ENSG00000140598	EFL1	4	6	0	575.743	576.962	806.607	1137.47	1647.307	0	1	645.474	0	1863.843	794.49	1060.743	903.459
ENSG00000140600	SH3GL3	0	1	0	1	1	0	0	0	0	0	0	0	1	3	4	0
ENSG00000140612	SEC11A	3	2	0	3383.949	4049.972	3018.472	4440.58	5571.789	0	1	3431.715	0	6249.766	4351.755	4714.769	3651.69
ENSG00000140623	SEPT12	0	0	0	0	0	0	0	0	0	0	0	0	0	0	0	0
ENSG00000140632	GLYR1	8.001	6	0	3122.944	2779.928	1813.977	2935.867	3221.939	7	4.002	3584.905	0	6376.98	3613.841	4202.18	4039.849
ENSG00000140650	PMM2	0	13	8	1976.542	1953.13	1437.705	1899.62	1673.763	0	4	2118.433	0	2634.273	2417.533	1990.977	2062.955
ENSG00000140675	SLC5A2	2697	6869	1697	7	0	1	1	0	2743	2014	6	513	4	6	3	3
ENSG00000140678	ITGAX	6	7	1	33	8.001	22	36	18	6.279	7.293	33	0	34.999	25	28	23
ENSG00000140682	TGFB1I1	13	2.198	3	2001	2125.002	930.999	1233.001	1220.001	8	0	2341.999	3	2919.999	2201.002	1551.001	1783.001
ENSG00000140688	C16orf58	0	4	0	1344.001	1205.001	621	1070.001	1007.999	1	1	1572	0	2470	1963.999	1253.999	1897
ENSG00000140691	ARMC5	55	65	20	454	229	153	154	214	38	14	460	12	528.001	360	380.999	424.999
ENSG00000140694	PARN	0	2	0	529.001	565	787.001	838.999	940.002	0	1	578	1	1160	634.999	776.998	629.998
ENSG00000140718	FTO	6.99	12	3	2169	2338.998	1715	2452.998	2780	9	8	2407	1	4076.999	2962.999	2606	2410.001
ENSG00000140740	UQCRC2	0	2	0	3175	3945.002	3467.001	4789.001	5649	0	0	2952	0	7292.002	4508.999	4790.998	3662
ENSG00000140743	AC092338.1	1	0	0	1110	1512.823	1027.913	1951.454	2328.548	1	0	1173.252	0	3384.211	1948.31	2561.394	1546.658
ENSG00000140749	IGSF6	24	64	37	0	0	1	0	2	23	52	1	3	3	0	0	1
ENSG00000140750	ARHGAP17	0	1	2	1912	2405.999	2506.999	1842	2544	1	5	1661	0	4667	2089.001	2095.999	2266.998
ENSG00000140795	MYLK3	1	0	0	3	1	0	1	0	2	2	1	1	2	0	0	0
ENSG00000140798	ABCC12	0	0	0	0	0	0	0	0	0	1	0	0	1	0	3	0
ENSG00000140807	NKD1	4	6	0	4	12	13	8	1	14	2.002	14.001	0	7	15	11	1
ENSG00000140829	DHX38	9	1	6	2053	2127.999	1138	1894	1979	2	0	1959.999	5	4241	2291.998	2718.999	2375.001
ENSG00000140830	TXNL4B	0	0	6	583	580	331	569	544	0	2	600.001	0	672.001	698	612	725
ENSG00000140832	MARVELD3	30	9	9	0	1	0	1	4	15	0	0	12	6	0	0	5
ENSG00000140835	CHST4	0	0	0	2	0	0	0	0	0	5	0	0	0	0	0	0
ENSG00000140836	ZFHX3	16	43	7	729	875	1277.704	846	1318	8.743	12	653	4	2107	957	582.999	719
ENSG00000140839	CLEC18B	1	2	0	0	0	3	2.1	4.576	7.007	0	0	0	0	0	0	2
ENSG00000140848	CPNE2	1	17	14	3038.999	2201.999	1591	2096.999	3069.002	1	9	3660	0	7835	3587.999	3039.001	4319.999
ENSG00000140853	NLRC5	6	1	0	752	658	453.001	646.999	918.001	1	0	674	0	1391.001	629.001	706.001	838
ENSG00000140854	KATNB1	17	27	2	799.999	743.999	276	464	583	13	11	739.999	0	1195	766.999	706	823
ENSG00000140859	KIFC3	15	23	3	1258.002	861	404.999	805	964.999	12	14	1840	4	2374	1265.001	1141.001	1420.002
ENSG00000140873	ADAMTS18	2	4	6	1244	867	767.001	346	102	4.594	8	117	0	500.001	82	821	545
ENSG00000140876	NUDT7	0	0	0	21	16	36	31.001	68.999	0	0	19	0	114.999	18.999	16	41
ENSG00000140905	GCSH	0	1.126	1.64	873.096	875.921	445.953	766.638	1113.298	0	0	1084.038	1	1137.796	1449.715	772.024	991.318
ENSG00000140931	CMTM3	0	51	17	966.999	1166.001	648	1061	951.001	23	20	955.001	1	2122.001	1442.944	696.999	867.001
ENSG00000140932	CMTM2	0	2	0	0	0	1	0	1	1	0	0	0	5	1	0	0
ENSG00000140937	CDH11	12	44	22	1054.953	2029.71	1945.446	2086.528	2440.746	10	96	1290.593	10	2786.479	2740.818	1530.307	1853.932
ENSG00000140939	AC074143.1	128	200	45	176	117	56	103	116	51	65	209	13	373.001	244.999	111.001	169
ENSG00000140941	MAP1LC3B	0	3	1	938.046	2112.782	3703.3	2402.447	3560.48	1.905	0	1018.586	0	5123.761	1738.231	1272.334	2721.725
ENSG00000140943	MBTPS1	0	2	0	5380.001	5635.999	3749.999	5601.001	7129	0	0	5493.999	0	9753.999	6916	5962.002	6267
ENSG00000140945	CDH13	0	0	0	2412.001	3202.001	2798.001	4486.001	13408	0	0	2516.001	0	9199.001	5052	2387.001	2552.999
ENSG00000140948	ZCCHC14	38	58	9	459	599.999	914.001	564	953	25	10	412	6	1585.001	473.887	522.001	625.001
ENSG00000140950	MEAK7	1	1	0	853.999	747.999	500.999	917	795	1	2	800	0	1429.999	996.998	835.001	771
ENSG00000140955	ADAD2	12	15.916	0	0	0	0	0	3	9	7	0	5	5	2	0	2
ENSG00000140961	OSGIN1	0	1.154	0	402	510.001	194	401	199	0	0	345	0	765.001	689.001	354	426.999
ENSG00000140968	IRF8	1	1	0	0	1	0	0	0	0	1	0	0	0	0	0	0
ENSG00000140983	RHOT2	12	11	0	941.001	914.001	378	664	703.999	5.316	5	1061	0	1472.999	1107.999	1001.001	1059.001
ENSG00000140986	RPL3L	4	6	0	0	0	1	0	0	3	4	0	0	2	2	0	2
ENSG00000140987	ZSCAN32	23	11	8	304	330.001	336	466.002	448	4	5	352	1	648	448	416	341
ENSG00000140988	RPS2	17.485	26.94	11	73007.812	42105.986	31149.602	42331.563	41802.584	14.377	27.607	60983.007	3	99617.212	81334.191	53508.5	79359.786
ENSG00000140990	NDUFB10	0	5	1	2774.999	1634.996	824	1356	1522.001	8	7	2832	5	4921.999	2973.999	2156	2413.999
ENSG00000140992	PDPK1	125.64	171.307	32.172	1968.321	2275.028	1733.309	2660.802	2538.079	71.024	37.037	2344.462	27.737	4242.189	2811.553	2713.005	2533.176
ENSG00000140993	TIGD7	1	103	17	27	79	80	112.001	114	34	46	41	6	140	65	64.999	35
ENSG00000140995	DEF8	10.007	20	1	2270.807	1710.861	849.954	1469.979	1327.933	37	26	2537.183	3	3709.776	2636.956	1773.998	2290.923
ENSG00000141002	TCF25	2	2	0	2449.082	2175.638	1531.802	2057.362	1883	1	7.112	2360.035	0	6240.635	3239.754	2256.703	3105.77
ENSG00000141012	GALNS	0	12.851	1	559.001	493.001	372.999	364	591.999	0	4	502.001	0	1250.001	458	512	599
ENSG00000141013	GAS8	36.002	34	0	577.999	403.001	311.999	407	468.999	14.98	34.004	517.999	1	1497.998	633	663.999	590.001
ENSG00000141026	MED9	1	0	1	462.031	431.735	252	437	348	2	7	528.017	0	964.061	532.931	486.185	584.801
ENSG00000141027	NCOR1	40	62	16	3270.999	4229.001	4379.932	5705.997	8433.981	4	13	3884.017	12	10179.924	4969.964	6453.793	4447.991
ENSG00000141028	CDRT15P1	0	0	0	0	0	0	0	0	0	0	0	0	0	0	0	0
ENSG00000141030	COPS3	0	1	0	1914.999	2455.001	1532.999	2806.999	3284.999	0	0	2198	0	3453.999	2827	3514.001	2458
ENSG00000141034	GID4	0	0	0	466	434	445	472.001	790	0	1	448	0	998	494	512	497
ENSG00000141040	ZNF287	0	0	0	81.001	149.999	209	194	194	0	0	83	0	272.092	183.999	136	106
ENSG00000141052	MYOCD	1	0	0	2	1	0	29	0	0	0	0	0	0	0	0	0
ENSG00000141068	KSR1	1.202	8.018	0	1195.836	734.152	715.49	505.425	720.301	4.981	2.812	1143.836	0	2031.119	831.709	1032.42	1293.848
ENSG00000141076	UTP4	0	3.722	0	2325.999	1999	1086	2076.001	2006	0	0.861	2859	0	2768	2663.999	2905	2418.001
ENSG00000141084	RANBP10	0	0	0	884	824.999	545.001	726	882.001	0	0	762.999	0	1894	968	982	1099
ENSG00000141086	CTRL	178.319	471.296	92.365	6.621	6.886	2	8.795	4.814	122.895	145.399	5.567	23.154	1	3.204	8.806	6.515
ENSG00000141096	DPEP3	0	4	0	0	0	0	0	0	3	0	0	0	0	0	0	0
ENSG00000141098	GFOD2	2	2	0	1288.999	1078	840	1148	1306	2.001	3	1358.999	0	1996	1512.999	1041.73	1404
ENSG00000141101	NOB1	8	15	10	1698.811	1621.871	713	1149.26	1571.678	0	2	1399.818	0	2818.634	1731.048	1682.83	1439.859
ENSG00000141127	PRPSAP2	1	0	0	600.001	695.998	392.999	736.997	769	0	0	590.999	0	1094	666.999	823	635.001
ENSG00000141161	UNC45B	0	0	0	0	0	0	0	0	1	6	0	0	0	0	0	0
ENSG00000141179	PCTP	0	0	0	560	716	471.999	697	773	1	0	629	0	1349.999	865.999	899.002	492.001
ENSG00000141194	OR4D1	0	0	0	0	0	0	0	0	0	0	0	0	0	0	0	0
ENSG00000141198	TOM1L1	0	26	0	18.999	54	68.999	119.999	81.001	2	0	41	0	241	28	59	19
ENSG00000141200	KIF2B	0	0	0	0	0	0	0	0	0	0	0	0	0	0	0	0
ENSG00000141219	C17orf80	1	0	0	404	608.999	666	722.001	740	12	1	379.001	0	1199.001	658.999	757	539.999
ENSG00000141232	TOB1	0	0	0	285	355	342	382	655	1	0	327.001	0	855	497	346	499
ENSG00000141252	VPS53	1	5	2	2377.73	2574.001	1777.001	2612.999	2894.512	1	1	2598.977	0	5669.777	3040	3081.278	2891.001
ENSG00000141255	SPATA22	0	0	0	1	6	0	0	1	1	0	2	0	16.885	0	0	10
ENSG00000141258	SGSM2	17	16	5	916	643.999	495	683	803.001	6	14	1041.001	0	2560.996	854.999	1010	896.001
ENSG00000141279	NPEPPS	0	25	0	2757.087	3039.564	3174.145	3498.8	4703.537	16	8	2602.016	0	6495.019	3503.705	3043.17	3640.184
ENSG00000141293	SKAP1	1	0	0	4	0	0	3	4	0	0	9	0	6	1	2	0
ENSG00000141294	LRRC46	2	0	3	5	2	6	2	3	4	0	0	0	7	2	6	4
ENSG00000141295	SCRN2	1	0	0	149	142	69	103	149	0	4	189	0	590	166.999	158	282
ENSG00000141298	SSH2	1	0	1	1863.001	1600	2383	2262.001	3245.999	3.001	5	1736.999	1	5269	1651	2195	2122.999
ENSG00000141314	RHBDL3	0	1.012	0	0	0	2	1	2	0	1	0	0	2	1	1	8
ENSG00000141316	SPACA3	0	0	0	0	0	0	0	0	0	0	0	0	0	0	0	0
ENSG00000141337	ARSG	97	150	34	77	87.001	60	70.673	185.512	60	18	107	6	284.708	143	134.999	165
ENSG00000141338	ABCA8	0	0	0	148	128	317	371.576	678	0	0	174.001	0	305.673	300	366.001	441
ENSG00000141349	G6PC3	7.986	8.621	4	2172.999	1761	832	1489	1514.999	10.078	9.017	2531	0	2613	2504.001	1582.001	2527
ENSG00000141367	CLTC	177	360	92	9443	16425.001	23789.998	24353	36259	80	81	10689	29	31857.999	16564.999	16922.999	14253.002
ENSG00000141371	C17orf64	0	0	0	0	2	0	0	0	4	0	0	1	0	0	0	2
ENSG00000141376	BCAS3	4	5.999	4	231.998	334.001	320	394	471	2.012	4.078	215	0	1278.001	383	268.999	371.999
ENSG00000141378	PTRH2	143	209	69	879	805.001	714	1013	1221.999	56	68	808	30	1531	1052	1342.001	808
ENSG00000141380	SS18	4	1	0	1004.001	1338	1626	2030.001	3145	6	1	1158.002	0	2443.999	1630.002	1726.001	1182.001
ENSG00000141384	TAF4B	1	0	0	151	202.001	265.993	327	382	0	0	130	0	241	253	308	186
ENSG00000141385	AFG3L2	492	907	339	2335.89	2078.64	1539.979	2606.966	2974.663	452	311	2422.944	97	3646.83	2545.793	3217.975	2584.899
ENSG00000141391	PRELID3A	0	5	0	94	66	45.999	43	86.001	0	0	77.001	0	169	109.001	109	95
ENSG00000141401	IMPA2	0	2	2	123.001	69	36	47	52	0	0	103.001	0	112	103.001	92	144.999
ENSG00000141404	GNAL	43	78	62	4	7	10	10	10	109	101	1	27	10	11	2	4
ENSG00000141424	SLC39A6	0	3	0	278	285	288	571	965	0	0	324	0	647	368.999	406	298
ENSG00000141425	RPRD1A	0	0	2	1078	1925	1598.999	1943.999	4114	0	10	1050.999	0	2760	1415.001	1744	1305
ENSG00000141428	C18orf21	0	0	0	264.789	326.693	268.529	399.066	591.669	0	0	314.891	0	607.14	390.672	382.647	379.977
ENSG00000141429	GALNT1	0	2	4	3223	4752	7510	7924.001	18506	0	1	4143.999	1	12424	4780	6410	4140.999
ENSG00000141431	ASXL3	0	0	0	0	21	22.001	13	2	2	0	3	0	6	4	6	7
ENSG00000141433	ADCYAP1	0	0	0	0	0	0	2	0	0	0	0	0	0	1	0	0
ENSG00000141434	MEP1B	0	0	0	0	0	2	0	0	0	3	0	3	0	0	1	0
ENSG00000141437	SLC25A52	0	0	0	6.348	4.373	6.471	5.392	3.297	1	0	3.117	0	12.951	5.543	1.035	4.216
ENSG00000141441	GAREM1	2	0	0	44	120	105	122.999	66	0	0	55.001	0	76	137	93	48
ENSG00000141446	ESCO1	9	0	0	221	344	604	592	1016	6	0	166	0	738.001	283	354	260
ENSG00000141447	OSBPL1A	1	2	0	373.965	466.988	657.858	651.78	942.988	5	4	333.999	0	1015.872	545.771	593.477	440.945
ENSG00000141448	GATA6	1.117	2	0	799	900	531	615.965	1007	3.707	3	900	0	876	988	978	958
ENSG00000141449	GREB1L	47	79	24	32	39	17	12	19	8.992	56	16	13	16	8	4	0
ENSG00000141452	RMC1	45.999	111	38	348	359	396	365	492.999	42.999	21	273	15	710	386	293.999	259.999
ENSG00000141456	PELP1	0	4	0	422	288	239	218	238	0	1	469.001	0	662.001	494	394.001	532
ENSG00000141458	NPC1	1	11	12	2902	3117.999	2079.31	2794.001	4220.999	3	34	2129	5	4576	2757.279	3101	2216
ENSG00000141469	SLC14A1	0	7	3	0	2	3	5	0	0	0	1	0	2	1	0	1
ENSG00000141480	ARRB2	0	1	0	1174.998	508	298.999	381	458	1.988	3	797.999	0	1477.001	739.999	859.999	980.001
ENSG00000141485	SLC13A5	1	2	0	0	0	2	0	0	3	1	0	0	2	0	0	0
ENSG00000141497	ZMYND15	4	2	0	1	13	12	12	2.488	3.999	0	3	0	13	7	3	1
ENSG00000141499	WRAP53	18	13	7	818	636.999	152.999	384	472	14	19	883.001	5	715	798.001	779	896.001
ENSG00000141503	MINK1	1.053	35	0	1061.999	728	648.998	646	900	2	5	1101	5	2722	1140.999	1063.999	1441
ENSG00000141504	SAT2	0	2	0	803	520.001	347.999	538.999	576.998	0	0	611.999	1	1534.001	738.999	523	672
ENSG00000141505	ASGR1	2	3	0	167	59.999	60	41	62	3.027	6.1	107	0	195	118.001	123	154.999
ENSG00000141506	PIK3R5	1	4.548	0	0	0	1	0	0	1.046	4	0	0	1	0	0	0
ENSG00000141510	TP53	1	3	2	1176.999	1195.001	1237	886	1197	2	2	1143	0	3141	1495	974.001	2220.001
ENSG00000141519	CCDC40	2	2	0	13	13	16	12.999	10.999	1	1	29	0	56.998	20	12.001	8
ENSG00000141522	ARHGDIA	6	19	8	6786	5071.002	2894	3498.001	3952.001	9	9.559	8104.001	1	9877	7322.998	5368.999	7422.999
ENSG00000141524	TMC6	4	13.003	2.084	478.113	245.462	230.496	273.39	291.579	8.181	3	414.591	0	853	577.999	336.101	712.384
ENSG00000141526	SLC16A3	36.019	59	15	1133.999	987.999	462.001	907.077	598	15	22	1793	21	1802.999	1848.999	1023	1045.001
ENSG00000141527	CARD14	7	64	14	1	2	0	4	1	13	17	0	0	3	1	3	0
ENSG00000141540	TTYH2	0	0	0	16	30	13	17	7	0	1.299	19	0	34	38	13	30
ENSG00000141542	RAB40B	24	4	0	66	197.992	223	227	144.812	8	3	121.001	0	257	271	82.001	156
ENSG00000141543	EIF4A3	0	1	0	2804.998	1912.999	1216.001	1876.999	2146.999	2	0	2451.999	0	4010.001	2520.999	2715	2382
ENSG00000141551	CSNK1D	213.908	360.52	95	1865.001	1535	1084	1340.999	1270.001	204.215	164.903	1856	54	3740	2190.999	1893	1938.999
ENSG00000141552	ANAPC11	0	1	3	2089.998	1196.002	634.999	1010.903	1135.999	11	3	2207.002	0	2715.997	1975.465	1561.947	2045.999
ENSG00000141556	TBCD	23	64	16.02	4085.999	2604.001	1499.001	2209.998	2701.998	10	40	3480	23	5529.001	3698.002	3473	3569.996
ENSG00000141560	FN3KRP	1	1	0	639	539	214	436	503	1	0	543	0	854	544.001	631	575
ENSG00000141562	NARF	2	0	2	1726.001	1369.999	791.001	1274.001	1179.001	0	0	1745.999	0	2959	1892	1440	1828
ENSG00000141564	RPTOR	0	3	0	998.001	1206.001	875	720.999	952	1	0	945	0	2267	1178.001	1085.999	1487
ENSG00000141568	FOXK2	13	67	2	3414.001	3073.001	1667.001	2426.001	3157.999	13.98	22.997	3776	4	6135.001	3828.001	3777.999	4193.001
ENSG00000141569	TRIM65	2	0	0	1022	767.999	418.001	620	762	10	1	1160	0	1313.999	761.999	754.999	1024.999
ENSG00000141570	CBX8	7	10.158	0	44	29	19	22	45	4.057	1	66	1	55	44	32	43
ENSG00000141574	SECTM1	1	0	0	99	53	58.001	58	33	1	3	39	0	264	79	48	139.001
ENSG00000141576	RNF157	0	1	1	7	5	8	14	13	2	1	9	0	15	12	8	2
ENSG00000141577	CEP131	2	0	0	347	211	135	163	171	0	2	279	0	525	234	311	289
ENSG00000141579	ZNF750	16	9	10	4	3	2	2	7	0	0	2	1	10	0	1	2
ENSG00000141580	WDR45B	10	9	0	1887.804	2273.959	1354.99	2037.591	1980.657	10.974	4	2875.1	1	3519.823	2785.054	2845.854	2566.774
ENSG00000141582	CBX4	1	2	0	266	252	120	161	254	1	0.968	316	0	630	334	305	405
ENSG00000141622	RNF165	3	11	0	0	0	0	2	0	7	4	0	0	0	2	0	0
ENSG00000141627	DYM	0	1	0	1398.001	1370.002	1209.999	1632.999	2383.999	0	0	1355.001	0	2721.001	1524.002	1646.001	1595.998
ENSG00000141639	MAPK4	0	0	0	0	0	2	0	0	0	1	0	0	0	0	0	0
ENSG00000141642	ELAC1	0	0	0	96.629	126.9	144	185.001	173.999	0	0	97	0	198.115	201.943	90.517	107
ENSG00000141644	MBD1	1	24	0	1652	1563.999	880	1522.001	1808.001	0	0	1619.999	0	2961.001	1657.998	1815	1454
ENSG00000141646	SMAD4	7	2	0	1498.423	1849.12	1768.097	2028.999	3683.321	2.983	4	1406.573	1	2954.467	1778.273	1911.594	1523.001
ENSG00000141655	TNFRSF11A	0	4	0	328	182	212	286.001	253	3	5	217	0	485	262	283	265.001
ENSG00000141664	ZCCHC2	1	0	0	1244.001	1029	1721.001	1922	1983.001	5	2	668.981	1	3378.999	1411	1610.999	1372
ENSG00000141665	FBXO15	0	1	0	0	1	2	2	0	1	4	3	0	3	1	1	3
ENSG00000141668	CBLN2	0	2	0	3	32	86.999	111	36	2	0	10	0	43	41.999	42	32
ENSG00000141682	PMAIP1	0	0	0	246	246	288	424	777	0	2	212	0	434	222	318	288
ENSG00000141696	P3H4	4	5	0	1008.001	683	354	722.001	881.999	3	7	1249.001	0	1368	900	753	1003
ENSG00000141698	NT5C3B	0	0	0	2389.001	1841	868	1475.997	1555	0	0	1954	0	3398.999	2153.999	2196	1907
ENSG00000141699	RETREG3	30	14	27	999.999	889	590.001	813	1117	21	36	1089	18	2007.918	1188.999	804	1188
ENSG00000141736	ERBB2	13	32	6	706.002	1020	528.998	634	842	14	11	656	12	1343.001	1182	594	1263
ENSG00000141738	GRB7	0	1	0	0	1	0	1	0	0	0	0	0	3	1	3	3
ENSG00000141741	MIEN1	41	28.907	6	1081.999	792	435.999	586	651.999	11	17	1073	7	1816	1356	790	1179
ENSG00000141744	PNMT	3	1	0	0	0	0	0	0	6	0	0	0	0	3	0	0
ENSG00000141748	ARL5C	4	8	1	0	0	0	0	0	1	8	0	0	0	0	2	0
ENSG00000141750	STAC2	0	2	0	1	0	1	1	1	0	0	0	0	1	0	0	0
ENSG00000141753	IGFBP4	1	0	0	6256	4576	2496	3157	4162	4	0	6544	0	12534	9006	4156	6572
ENSG00000141756	FKBP10	5	15.206	10	4701.001	3183	2391.999	3224.001	3461.999	5.521	13	3136.999	0	9414.001	3505.001	3937.999	4049
ENSG00000141759	TXNL4A	4	0	0	1847	1401	962.001	1084.999	1592.001	2	0	1466	0	1770	1519.999	1384.001	1302
ENSG00000141837	CACNA1A	8	26.997	1	11	7	14	23.022	12	12	14	20	2	47	16	5	26
ENSG00000141854	MISP3	0	2	0	6	5	6	3	5	0	1	4	0	22	3	9	7
ENSG00000141858	SAMD1	0	1	0	583	521	237	265	299	0	0	485	0	594	626	482	499
ENSG00000141867	BRD4	1	3	0	1078.999	883.999	1224.001	964.001	859	1	0	990.256	0	2756.001	1356	951	1316.001
ENSG00000141873	SLC39A3	0	0	0	614.147	407.234	197.512	360.323	285.096	1	0	675.252	0	805.272	649.621	545	560.224
ENSG00000141905	NFIC	158.099	153.214	4	1170	965.408	1355	624.783	934.331	174.077	168.253	1151	9	3549.836	1490.575	1000.269	2856.334
ENSG00000141933	TPGS1	21	35	1	171	58	32	62	54	16	16	119	0	315	115	69	147
ENSG00000141934	PLPP2	2	3	0	3	25.05	19	38	49	0	2	9	0	116	27	13	18.999
ENSG00000141946	ZIM3	0	0	0	0	0	0	0	0	0	0	0	0	0	0	0	0
ENSG00000141956	PRDM15	0	4	0	418	460	427.001	485	405	2	1	337	0	926	503.999	542.999	475
ENSG00000141959	PFKL	7	7	0	3402	2271	1301	1752.998	1963.999	4	5	3503	1	6410	3781.002	3030.999	3727
ENSG00000141965	FEM1A	15.766	18.653	0	1756.538	1699.651	839	1469.825	1394.963	10	12	2195.76	0	2465.427	2148.422	1969.948	2119.956
ENSG00000141968	VAV1	0	3	0	0	1	0	0	0	0	6	0	0	0	0	1	0
ENSG00000141971	MVB12A	0	2	0	718.668	583.999	330.343	453.091	429.553	1	0	631.789	0	1392.908	896	548.038	812.71
ENSG00000141977	CIB3	0	0	0	0	0	0	0	0	1	0	0	0	0	0	0	0
ENSG00000141979	AC008764.1	0	0	0	0	0	0	0	0	0	0	1.582	0	7.173	1.417	4.094	0
ENSG00000141985	SH3GL1	13	14	5	5205.995	4796	2082	3265.001	3578.99	3	4	6467.819	0	7914.954	6067.745	4953	6156.814
ENSG00000141994	DUS3L	0	2	0	950.881	665.82	247	458.912	432.999	1	1	907.58	0	743.865	746.901	839.694	836.912
ENSG00000142002	DPP9	2.114	2	0	1860	1461	998	1098	1533.999	2	0	2037.001	0	3298.999	1937.831	1779.999	2670.001
ENSG00000142025	DMRTC2	0	0	0	0	0	0	0	0	0	1	1	0	1	0	0	0
ENSG00000142039	CCDC97	26	36	8	1023	706	417	639	630	20	15	1032	2	1358	1067	944	1197
ENSG00000142046	TMEM91	3	5	4.158	120.391	72.422	48.282	74.881	74.146	0	14.105	144.578	0	226.93	153.177	109.491	110.805
ENSG00000142065	ZFP14	0	4	5	56	100	198	103	263	0	5	89	0	279	124	91	83
ENSG00000142082	SIRT3	35	8.999	4	186	115	89	112	153	7	7	198	3	292.001	174	156	191.001
ENSG00000142089	IFITM3	0	1	3	4330.326	2303.987	2983.142	2697.15	3456.636	5	0	4468.443	0	10559.721	3931.73	3067.207	4723.65
ENSG00000142102	PGGHG	0	2	0	195	180.001	153	184.998	247	3	2	235	0	622	220.999	252	217
ENSG00000142149	HUNK	0	2	0	0	2	0	3	0	4	2	1	0	3	0	2	4
ENSG00000142156	COL6A1	2	3	0	172	117	232	289	310.001	4.656	2	183.999	0	641	232	57	120
ENSG00000142163	OR1E3	0	0	0	0	0	0	0	0	0	0	0	0	0	1	0	0
ENSG00000142166	IFNAR1	2	3	0	661	986	1608	1424	2654	0	3	653	0	1830.999	1044	995	931
ENSG00000142168	SOD1	31	28	1	5289	4220.001	2409	4413.999	4350	9	12	5470	6	9117	6477	5740.001	5074
ENSG00000142173	COL6A2	1	1	0	11	29	5	176.999	16	2	0	10	0	51	62.001	4	16
ENSG00000142178	SIK1	0.422	0	0	64.175	49.615	56.7	157.894	19.195	2.5	0	71.856	0	17.535	179.618	122.411	18.878
ENSG00000142182	DNMT3L	0	0	0	0	0	0	0	0	0	0	0	0	0	0	0	0
ENSG00000142185	TRPM2	0	3	0	0	0	2	2	8	0	0	0	0	8	0	0	0
ENSG00000142186	SCYL1	0	23	0	3477.001	2905	1217.001	2506.999	2154.999	1	1	4008.002	0	4958	4236.999	3034.001	3556
ENSG00000142188	TMEM50B	11	65	12	504	958.001	758.001	1106.001	1445.999	6	9	573	5	880.782	936	614.999	656.001
ENSG00000142192	APP	1	8	0	26798	29999.999	41866	28809.998	43441.974	1	0	20573.002	0	80451.001	29332.002	33531.998	28503
ENSG00000142197	DOP1B	2	2	0	420	451	513	493.999	565	2	0	400	0	1131	531	470	755
ENSG00000142207	URB1	1	1	0	1682	2024	1835	1502	1957	1	1	1628	0	3393	2064	1632	2160
ENSG00000142208	AKT1	11.002	12	10.999	8838.999	5421	2103.001	4398	4753	14	20	10001.998	3	10625.889	9055.911	7465	8869.001
ENSG00000142224	IL19	0	0	0	0	0	0	0	0	0	0	0	0	0	0	0	0
ENSG00000142227	EMP3	1	11	0	3086.001	2526	840.001	1459.999	1509	3	10	3736.002	0	3871	3034.001	2495	2681
ENSG00000142230	SAE1	8	12	2	5924.792	5493.989	2266.868	4696.016	4722.945	10	4	7603.987	0	9159.995	7436.99	6114.976	6632.959
ENSG00000142233	NTN5	0	0	0	0	0	0	0	0	0	3	0	0	0	2	1	0
ENSG00000142235	AC008403.1	47.999	58.942	0	1	0	2	0	1	64	37.406	0	0	7	2	1	5
ENSG00000142252	GEMIN7	0	40	2	590.001	472	176.999	337.999	364	12	21	559.001	0	672	610.001	491.999	563
ENSG00000142273	CBLC	1	1	0	3	1	0	0	0	3	0	0	0	0	0	0	0
ENSG00000142279	WTIP	19.039	19.292	0	297	228	122	239	195	23.459	15.677	280	2	485	457	293	306
ENSG00000142303	ADAMTS10	3	12	0	18	17	8	19	55	1	3	8	0	84.001	33	19	27.999
ENSG00000142319	SLC6A3	0	1	0	0	0	2	1	0	0	0	0	0	5	2	0	0
ENSG00000142327	RNPEPL1	18	82	13	1059.001	797.999	669	682.001	1035	14	30	1301.999	8	2624	1114.001	816	1311
ENSG00000142330	CAPN10	1	1	0	437.001	249.999	163.001	225	258	0	0	411.001	0	743	417	396	420
ENSG00000142347	MYO1F	27.999	24	19	16	9	2	8	16	7	44.998	15	0	26	34	12	17
ENSG00000142396	ERVK3-1	88	119	67	798.534	642.994	542.527	878.467	665.833	119.26	60.684	890.509	48	914.559	944.016	757.647	558.269
ENSG00000142405	NLRP12	0	1	1	4	7	6	7	26	4	1	1	0	27	10	9	13
ENSG00000142408	CACNG8	1.302	123.83	6	34	27	88	48	54	13.404	68	34	10	196	39.196	40	25
ENSG00000142409	ZNF787	4	1.998	0	636.001	542	188	391	318	7.771	0	790	3	808.245	1002	409	732
ENSG00000142444	TIMM29	0	1	0	255.001	265	127	169	206	0	0	270	0	362	314.999	215	263
ENSG00000142449	FBN3	0	1	0	0	0	1	0	1	3	2	0	0	1	0	0	0
ENSG00000142453	CARM1	80	118	18	3294.999	2749.001	1644.002	1825.999	2140	98	54	3405.001	1	4762.001	3600.001	2680	4081.001
ENSG00000142459	EVI5L	8	5	0	646	448	219	303	361	6.003	2	691	0	1101.999	575	450.999	665
ENSG00000142484	TM4SF5	0	0	0	0	0	0	0	0	0	0	0	0	0	0	0	0
ENSG00000142494	SLC47A1	1	1	0	298	333.001	201	351	111	0	2	283	0	372	435	394.999	400
ENSG00000142507	PSMB6	0	0	0	4198	2847.001	1372	2333.001	2268	0	0	4244	0	5577.999	4531.999	3623.001	4342
ENSG00000142511	GPR32	0	0	0	0	0	0	0	0	0	0	0	0	0	0	0	0
ENSG00000142512	SIGLEC10	0	0	0	0	0	0	0	0	0	0	0	0	1	0	0	2
ENSG00000142513	ACP4	4	3	0	0	0	1	0	0	5	2	0	0	0	0	0	0
ENSG00000142515	KLK3	3	4	0	0	0	2	0	1	1	3	0	1	0	0	0	1
ENSG00000142528	ZNF473	1	2	0	326.001	384	301.001	431	391	1	2	340.001	0	572	443	462	316.999
ENSG00000142530	FAM71E1	0	0	0	2	0	0	6	0	0	0	1	0	12	2	1	2
ENSG00000142534	RPS11	0	0	1	33556.351	19660.015	13609.055	16175.644	18827.866	2	3	28199.676	0	51195.392	32808.063	23192.862	28477.246
ENSG00000142538	PTH2	0	0	0	0	0	0	0	0	0	0	0	0	0	0	0	0
ENSG00000142539	AC020909.1	0	0	0	0	0	0	0	0	0	0	0	0	1.092	0	0	0
ENSG00000142541	RPL13A	0	0	0	76174.73	62089.856	37277.71	50248.558	57822.344	1	0	73206.528	0	123032.779	85414.233	68570.636	81020.219
ENSG00000142544	CTU1	0	2.98	0	104	86	40	64	39	0	2.014	138	0	149	137	63	97
ENSG00000142546	NOSIP	0	3	4	2494.998	1800.001	804	1292	1218.002	0	10	2610.002	4	4336	2793.999	2149.999	2723.999
ENSG00000142549	IGLON5	0	0	0	0	0	0	0	0	0	5	0	0	0	0	1	0
ENSG00000142552	RCN3	0	1	0	3081	1983	858	1612	1818	0	0	3545	0	3028	3186	2470.999	3314
ENSG00000142556	ZNF614	0	0	0	189.981	359	570	524.982	594.001	0	0	209.983	0	463.999	334	300.001	222
ENSG00000142583	SLC2A5	83.008	97.11	0	0	0	1	0	0	90.001	54	0	6	3	0	0	0
ENSG00000142599	RERE	2	4	0	876.743	773.2	1365.503	766.017	949.773	11.793	1	605	0	2904	892.263	734.999	1424.002
ENSG00000142606	MMEL1	45	51	13	9	19	16	30	11	86.969	20	23	4	68.001	30	33.001	14
ENSG00000142609	CFAP74	0	1	0	0	1	0	2	0	0	1	2	0	9	0	1	0
ENSG00000142611	PRDM16	1	0	0	2	7	7	7	0	4	2	0	0	1	0	1	5
ENSG00000142615	CELA2A	0	0	0	0	0	0	0	0	0	1	0	0	1	0	0	0
ENSG00000142619	PADI3	0	0	0	0	0	0	0	0	1	0	2.283	0	1	0	0	1
ENSG00000142621	FHAD1	4	0	3	3	10.001	6	4	5	0	1	7	0	5	11	4	6
ENSG00000142623	PADI1	0	1	0	0	1	0	1	2	0	0	1	0	0	0	0	0
ENSG00000142627	EPHA2	0	0	0	4563	4615	3479.756	3361	3700	2	0	4563.628	0	8413	5157.781	3923.001	5142
ENSG00000142632	ARHGEF19	5	9	0	173.999	65	84	96.001	40	1	1	91	0	252.001	112	58	103.999
ENSG00000142634	EFHD2	1	0	0	4276	3152	1175	2330	2457	0	0	4584	0	4012	4386	3626	4627
ENSG00000142655	PEX14	0	0	0	210	195	153	210.001	197	0	0	272	0	587	336	221	317
ENSG00000142657	PGD	1	0	0	15822.419	16734.443	9421.222	14455.94	13103.876	3	0	15533.945	0	54658.729	18062.076	22739.953	24143.518
ENSG00000142661	MYOM3	0	1	0	15	25	12	17	14	2	4	34	0	19	62	16	2
ENSG00000142669	SH3BGRL3	1	3	0	18772	14078	6183	9387	11294	1	2	24437	0	25546	21855	16061	21781
ENSG00000142675	CNKSR1	1	1	0	3	4	0	0	3	1	0	0	0	0	1	10	1
ENSG00000142676	RPL11	0	0	0	20842.998	16705.526	10803.922	16506.989	17463.951	3	0	17634	0	35605.981	21343.074	20969.994	14253.998
ENSG00000142677	IL22RA1	1	0	0	1	4	2	2	2	1	0	1	0	3	0	0	6
ENSG00000142684	ZNF593	0	0	0	1164	613	292	602	545	0	0	1259	0	1068	1290	972	1115
ENSG00000142686	C1orf216	0	3	0	744	646	290	410	589.001	1	0	883.001	0	1170	829.999	684	715
ENSG00000142687	KIAA0319L	26.001	9	1	1398.001	1196	993.999	1205.001	1947.002	16	12	1595.001	1	3420.999	1435	1471	1600
ENSG00000142694	EVA1B	12	12	18	743	391	176	341	270	11	23	875	7	1250	784	520	678
ENSG00000142698	C1orf94	2	1	0	0	0	0	0	0	0	0	0	0	0	0	0	0
ENSG00000142700	DMRTA2	0	1.261	0	1	0	0	1	1	1	0	0	0	1	6	0	0
ENSG00000142731	PLK4	0	0	2	367.001	512.001	490	698.001	1303	0	0	427	0	665	406	931	381
ENSG00000142733	MAP3K6	5.295	1.05	0	246	190	208.001	172.001	194.999	2	6	193	0	566	265.001	239	192.001
ENSG00000142748	FCN3	0	2	0	10	6	4	1	0	0	1	1	0	0	11	3	6
ENSG00000142751	GPN2	0	0	0	1276.001	1000.001	541.001	852.001	851	1	1	1456	0	1765	1543	1241	1481
ENSG00000142765	SYTL1	28	9	9	2	3	0	0	3	18	24	6	9	10	4	1	3
ENSG00000142784	WDTC1	4	3	0	681	543	468	421	540	1.742	0	713	0	1485	789	528.001	770
ENSG00000142789	CELA3A	0	0	0	0	0	0	1	0	0	0	0	0	2	3	2	0
ENSG00000142794	NBPF3	0	0	0	74.679	59.403	192.196	101.978	490.497	0	0	278.736	0	102.672	101.426	287.064	410.289
ENSG00000142798	HSPG2	6	14	0	34956.999	39071.998	62521.999	32168	44600.001	12	1	34170.001	1	156121.993	54670.001	26530.002	43641.002
ENSG00000142856	ITGB3BP	10	32	15	518.001	471.999	310.998	443.001	675.999	9.999	4	557.002	4	529.002	746	497	666
ENSG00000142864	SERBP1	14.101	3	6.198	6546.364	6640.096	7406.722	11808.423	14143.586	2.003	0	7465.017	0	11042.182	7585.832	11289.877	6743.641
ENSG00000142867	BCL10	0	0	3	1882	2603.999	2532	3123	4501	0	11	2519	0	3572.001	3270	2464.999	2634
ENSG00000142871	CCN1	18	3	3	8560	7721	6559	10116	12024	1	4	10485	2	17842	11076	8335	7731
ENSG00000142875	PRKACB	0	0	0	1564	3399	4782	4293	5896	0	0	1615	0	4214	2478.001	3623.999	2120
ENSG00000142892	PIGK	0	0	3	791	1319	1009	1594	2744.001	0	0	810.001	2	1430	1193.001	904	777.001
ENSG00000142910	TINAGL1	1	1	2	14170.001	15377.998	4478.999	8697.999	10240	3	0	20678.999	0	17243	22142.968	12476.999	10331
ENSG00000142920	AZIN2	2	2	3	4	8.001	4	8	4	3	6	17.999	17	40	24	4	9
ENSG00000142937	RPS8	0	0	0	51040.623	42967.55	28422.372	38979.83	41648.964	0	1	52366.334	0	96187.63	61888.002	61834.827	60730.44
ENSG00000142945	KIF2C	5	0	1	2290	2138	727	1947	1766	0	2	2601.001	0	2581	2728	2906	2706
ENSG00000142949	PTPRF	1	2	1	7664.002	7067.001	5412.999	4929	9042.999	1	2	9117.981	1	19338.999	8357.918	8633.993	11993.001
ENSG00000142959	BEST4	0	3	1	2	4	1	2	0	5	1	3	0	13	6	0	1
ENSG00000142961	MOB3C	22	14	2	245	253.999	168	274	443	7	14	307.999	0	829.997	403	312	331
ENSG00000142973	CYP4B1	0	1.761	0	0	1	0	0	0	0	0	0	0	0	0	0	0
ENSG00000143001	TMEM61	0	0	0	0	1	0	0	0	0	0	0	0	0	0	0	0
ENSG00000143006	DMRTB1	0	0	0	0	0	0	0	0	0	0	0	0	0	0	0	0
ENSG00000143013	LMO4	28.008	26	0	578	462	299	360	625	18	8	611	1	995.001	524	676	768.001
ENSG00000143028	SYPL2	1	2	0	1	1	2	0	1	3	2	0	0	9	1	1	0
ENSG00000143032	BARHL2	0	0	0	0	0	0	0	0	1	1	0	0	0	0	0	0
ENSG00000143033	MTF2	1	0	0	297	453	741	735.001	1216	0	0	297.999	0	758	409	521	357
ENSG00000143036	SLC44A3	0	0	0	5	6	12	16	39.001	0	4	1	0	24	18.001	7	20
ENSG00000143061	IGSF3	0	1	0	8	28	16	6	7	4	0	8	0	23	18	7	5
ENSG00000143067	ZNF697	0.997	0.931	0	459	602	681	914	849	2	5.998	497	0	774	527	714	396
ENSG00000143079	CTTNBP2NL	0	0	0	1685.999	2299	2519	4621	6856	1	0	2283.999	0	9318.001	3441.001	3357.001	2176
ENSG00000143093	STRIP1	0	1	0	1663	1389.999	1016.999	1288	1397.001	1	0	1712	1	2839	1982.001	1725	1627.965
ENSG00000143105	KCNA10	0	0	0	0	0	1	0	0	0	0	0	0	0	0	0	0
ENSG00000143106	PSMA5	0	0	0	3584	4090	2171	4141	4286.001	0	0	3460	0	6159	4630	4453.999	3855
ENSG00000143107	FNDC7	2	0	0	0	1	0	0	0	1	0	0	0	3	5	0	0
ENSG00000143110	C1orf162	0	0	0	1	3	4	4	11	0	0	1	0	8	1	2	5
ENSG00000143119	CD53	0	0	3	0	0	0	0	0	0	0	1	4	0	0	0	2
ENSG00000143125	PROK1	0	0	0	0	0	0	0	0	0	0	0	0	1	0	0	0
ENSG00000143126	CELSR2	5	4	7	27	6	38	13	27	1	0	16	0	89	26	15	23
ENSG00000143127	ITGA10	0	0	0	2182	1942	2467.999	2375.001	3157	1	0	1901	0	10931.001	2981	2619	2838.999
ENSG00000143147	GPR161	30	83	21	380.999	471	433.001	400	504.001	27	26.651	430.001	12	967.999	386	418.085	339
ENSG00000143149	ALDH9A1	1	3	6	1678	1336	1078.001	1815	1979	9	8	1594	4	2881	1559	1532.932	1876.889
ENSG00000143153	ATP1B1	2	7	1	1234	2148	1212	2436	2593	3	6	1414	1	2192	2626.001	1626.001	986
ENSG00000143155	TIPRL	0	1	0	1587	2023	1477	2201	2679	0	0	1962	0	2612	2282	2065	2129
ENSG00000143156	NME7	0	2	0	163	198	228	320	560	0	2	192.999	3	329	217	289.999	167
ENSG00000143157	POGK	6	10	2	2008	2409	1795	2516	2890	0	6	2238	0	3365	2608	2784	2007
ENSG00000143158	MPC2	0	0	0	876	1033	573	905	1069	0	0	1053	0	1233	1370	862	1130.999
ENSG00000143162	CREG1	0	1	0	273	562	503	575	1213	0	0	308	0	912	509	318	463
ENSG00000143164	DCAF6	34	43	5	880.001	1449.783	1768.909	1797.834	3026.687	17	3	1076.868	0	3850.801	1652.33	1771.849	1472.527
ENSG00000143167	GPA33	0	0	0	0	0	0	0	1	0	0	0	0	0	0	1	1
ENSG00000143171	RXRG	0	0	0	0	0	0	0	0	0	0	0	0	0	0	0	0
ENSG00000143178	TBX19	0	1	0	14	23	6	11	27	0	0	20	0	52	35	25	20
ENSG00000143179	UCK2	0	6.067	0	2262.999	1936	976	1746.001	1799.001	1	2	2630	0	2518.001	2351	2540	2440
ENSG00000143183	TMCO1	0	0	0	2085	2268	1483.999	2519.001	3131.999	0	0	2170.999	0	3318.999	2941.999	2785.002	2857.998
ENSG00000143184	XCL1	0	0	0	0	0	0	1	0	0	0	0	0	0	0	0	0
ENSG00000143185	XCL2	0	0	0	0	0	0	0	0	0	0	0	0	0	0	0	0
ENSG00000143190	POU2F1	7	6.006	1	422	696	774	741.999	1323.999	8.018	6	483.001	0	1247	645.999	733.001	586.001
ENSG00000143194	MAEL	0	0	0	0	11	0	0	2	0	1	0	0	5	0	0	0
ENSG00000143195	ILDR2	4.004	13	0	0	1	0	0	0	11	13.917	0	0	1	1	0	0
ENSG00000143196	DPT	0	0	0	0	0	0	0	0	0	0	0	0	0	0	0	0
ENSG00000143198	MGST3	2	0	2	2974.001	2567	1513	1989.999	2974.998	0	0	2146	0	4434.001	2675	1752	2243.001
ENSG00000143199	ADCY10	1	0	1	0	2	1	2	1	0	8	1	0	0	0	1	4
ENSG00000143207	COP1	0	0	0	915	1301.999	1087.999	1369.999	1754	0	0	923	0	2363.948	1333.001	1386.998	1150.001
ENSG00000143217	NECTIN4	0	2	0	3	4	3	1	4	1	1	3	0	4	35	4	6
ENSG00000143222	UFC1	0	1	0	1492	1312.999	1090.999	1562	1675	2	0	1215	0	3657.999	1633	1742	1412
ENSG00000143224	PPOX	7	0	5	379.999	261	182	217	264	23	11	404.999	0	610.002	441.999	283	440
ENSG00000143226	FCGR2A	4	2	0	3	0	1	1	0	6	1	2	0	0	0	1	0
ENSG00000143228	NUF2	1	0	3	614	735.999	470	900.001	1325	0	0	644	0	975.999	829.999	1100.999	750
ENSG00000143248	RGS5	0	0	0	187.067	281.122	582.001	108.593	226	2	0	1962	0	229.624	119.391	814.437	209.899
ENSG00000143252	SDHC	11	28.033	9	1899.002	1633.543	1356.899	1730.198	1974.924	7	14	2135.983	3	3618.021	1910.834	1915.199	1922.956
ENSG00000143256	PFDN2	0	0	0	1408	1115	522	1206	1048	0	0	1403	0	2191	1253	1765	1138
ENSG00000143257	NR1I3	134	186	65.999	5	0	0	1	1	142	46	1	25	1	0	1	0
ENSG00000143258	USP21	13	2	1	492.999	365.001	182	261	258.001	6	3	447	0	616.999	488	379	507
ENSG00000143278	F13B	0	3	0	0	0	0	0	0	0	1	0	0	0	0	0	0
ENSG00000143294	PRCC	0	4	0	1827.999	1455	766.999	1225	1364	0	0	1743	0	2512.001	1752	1496	1879.999
ENSG00000143297	FCRL5	0	3.13	0	0	0	0	0	0	0	0	1	0	1	0	0	0
ENSG00000143303	RRNAD1	1	20	15	190	169	113	146.001	178	10	23	255	0	301.999	253.001	191	238.001
ENSG00000143314	MRPL24	1.061	9.294	1	1896	1208.999	595.999	1056.001	1013.001	3.305	1.753	1964.999	0	2188.999	2240.999	1527	2064
ENSG00000143315	PIGM	1.029	0	2	136	236	373	274	388	1	1.018	142	4	310	174	166	191
ENSG00000143318	CASQ1	0	0	0	1	0	0	0	0	0	0	0	0	2	0	0	1
ENSG00000143319	ISG20L2	3	1	0	1918.001	1836.999	702	1443	1191	4	3	2179	0	1772	2274	1916	1495
ENSG00000143320	CRABP2	0	0	0	3	8	2	4	4	0	0	5	0	1	1	0	3
ENSG00000143321	HDGF	1	2	0	12652.001	9784.5	4046.978	7875.918	8017.441	2	0	14780.786	0	15493.973	14143.994	12397.855	15442.304
ENSG00000143322	ABL2	6	4.994	0	4264.002	6704.999	7446	9556.999	11869	0	0	5136.001	0	12810	7204	6637.002	4456.999
ENSG00000143324	XPR1	2	2	0	835	1185	1353	1625	2767	0	0	930	0	2402	1321	1320	1329
ENSG00000143333	RGS16	0	0	0	1	1	0	0	0	0	0	2	0	1	0	0	0
ENSG00000143337	TOR1AIP1	0	0	0	1144	1583	1485	1997.001	2886.999	1	0	1426.002	0	2374	1780	1883	1345
ENSG00000143340	FAM163A	1	0	0	0	0	1	0	0	0	1	0	0	0	0	0	0
ENSG00000143341	HMCN1	1	2	0	261	569	1358	1404	1304	0	2	206	0	1360	578	269	358
ENSG00000143344	RGL1	0	2	0	1139	894	924	1723	2266	0	0	877	0	3071	870	1721	1440
ENSG00000143353	LYPLAL1	1.997	0	0	192	361.999	437	384	606	0	1	260	0	466.001	428.999	244.999	265
ENSG00000143355	LHX9	2	1	0	1	2	8	17	9	2	8	15	0	1	21	8	9
ENSG00000143363	PRUNE1	2	0	0	330	389.001	273.999	419	419.001	0	0	397	0	709.001	534	416.001	476.999
ENSG00000143365	RORC	15	0	0	0	0	0	0	0	6	0	0	0	1	0	1	0
ENSG00000143367	TUFT1	1	0	0	112	123	77.001	181	156.999	0	0	119	0	394	253	188	143
ENSG00000143368	SF3B4	0	0	0	2706.599	2786.022	1128.856	1965.899	2127.947	0	0	3259.993	0	3020.751	3540.246	2577.893	3069.91
ENSG00000143369	ECM1	0	0	0	61	33	69	70	54	0	0	44	0	141	37	39	25
ENSG00000143373	ZNF687	27	49	23	699	450.999	364	381.001	489.001	40.946	15	685	16	1317	678.999	527	724.001
ENSG00000143374	TARS2	1	0	0	898.001	681.999	383	727.999	413	0	1	769	0	1245	1162.999	800	1116
ENSG00000143375	CGN	0	1	0	28	10	6	19	17	0	0	19	0	69.052	21.999	80	17
ENSG00000143376	SNX27	4	7.02	0	835	1052.999	1081.999	1013.998	1329	6.221	1	962.002	0	2110	1239.001	1143.002	1257.002
ENSG00000143379	SETDB1	35	94	28	1197	1311.001	862	1350.999	1443.001	39	46	1251	14	2628.002	1595	1434.999	1584
ENSG00000143382	ADAMTSL4	190	262	114	26	17	23	21	20	145	86	19	27	28	12	18	17
ENSG00000143384	MCL1	0	30	3	3450	5308	5835	7511.001	9392.001	7	0	4413	0	6279	4738	5059.999	3958
ENSG00000143387	CTSK	0	0	0	466	723	459	646	632.999	0	0	291	0	1836	762.001	736	1314
ENSG00000143390	RFX5	1	1	0	1041	1109.001	861	1293.001	1518.001	0	0	1088.001	0	2622	1468.999	1384	1518.999
ENSG00000143393	PI4KB	0	6	4	3047.999	2669.001	1311.001	2097	2281.999	1	3	3718	0	4866.001	3799	2885	3381.001
ENSG00000143398	PIP5K1A	3	4	0	2035.384	2431.275	1450.325	2346.476	2395.16	0	4.888	1998.738	0	2760.975	2598.475	2180.4	2086.727
ENSG00000143401	ANP32E	11	1	6	758	1098	1275.001	1756	2670.999	0	7	805	0	1309	1017.001	1467.001	1019
ENSG00000143409	MINDY1	0	1	0	261	161	142.999	155.999	211.999	0	0	167.001	0	787	150	214.001	357
ENSG00000143412	ANXA9	0	0	0	0	0	0	0	0	4	1	0	1	0	0	1	0
ENSG00000143416	SELENBP1	0	1	0	203.001	221	172	153	89	1	0	216	0	393	467	158.999	364.001
ENSG00000143418	CERS2	106	171	55	1651	1335	915.999	1129.001	1318	102	52	1883.001	19	1861	1671	1186.999	1093
ENSG00000143420	ENSA	0	1	0	4520.908	3788.239	2408.551	3578.345	3984.997	1	0	5027.616	0	7985.893	5994.517	5006.697	5521.197
ENSG00000143429	LSP1P4	0	0	0	58.035	69.272	113.203	120.615	45.51	0	1	78.794	0	313.4	67.416	94.198	50.169
ENSG00000143434	SEMA6C	2	4	2	607	429	276	296	569.999	7	1	475.001	0	1119.001	438	418.999	659
ENSG00000143436	MRPL9	0	0	0	2345.999	2218.996	1000.001	1918.997	1957	0	0	2737.955	0	3693.907	3116.001	2524.002	2965.984
ENSG00000143437	ARNT	2	2	0	1035.001	1160.001	959.001	1204.001	1545.001	1	1	1064	0	2665	1585	1192.001	1289.999
ENSG00000143442	POGZ	3	9	4	1448	1579.999	1848.999	1810.999	2311.002	0	0	1311.999	0	3597.999	1666	1714	1670.999
ENSG00000143443	C1orf56	58	81	48	128	119	80	83	115	75.99	13	134.999	16	238	161	112	179
ENSG00000143450	OAZ3	48	66	30	36.999	48.001	17	40	64	28.999	46.001	48	2	120.001	90.002	46	78
ENSG00000143452	HORMAD1	0	0	0	0	1	0	0	0	1	0	0	0	1	3	0	1
ENSG00000143457	GOLPH3L	0	0	0	759	1094	1112	1168	1951	0	0	845	0	2952	1249.001	1189.001	1247
ENSG00000143458	GABPB2	18	2	0	234	259.999	179.999	261	399	17	12	351.999	2	493.02	302.001	425	336.001
ENSG00000143469	SYT14	3	3	0	6	2	59	70.001	249.001	0	0	40	0	36	17	1	0
ENSG00000143473	KCNH1	20.947	0	1	1	0	0	0	0	1	9.533	2	2	4	0	0	0
ENSG00000143476	DTL	0	0	0	938.999	980.001	451	967	1214	0	0	1054	0	951	1087	1825	835
ENSG00000143479	DYRK3	1	0	0	502	365	313	413	409.999	4	2	382.001	0	610	485.999	535.999	374
ENSG00000143486	EIF2D	0	6	5	2047	1618	1044.001	1546.999	1709.999	0	1	2122.999	3	3952.001	2427	1886.001	2462.999
ENSG00000143493	INTS7	0	0	0	560.999	776.001	610.999	939	1308	0	0	627	3	979	718	982.001	548
ENSG00000143494	VASH2	9	7	8	6	2	9	11	4	5.163	17	6	2	13	12	5	6
ENSG00000143498	TAF1A	0	0	0	69	83.001	82	132.001	249	0	0	108	0	97.001	111.001	122	69.001
ENSG00000143499	SMYD2	8	36	17	935	1103	522	1214.999	1777	4	27	974.999	5	1195	1161.999	679	1011
ENSG00000143502	SUSD4	6.055	2	0	0	2	2	1	0	6	1	1	1	1	0	0	0
ENSG00000143507	DUSP10	0	0	0	31	46	37	61	54	0	0	33	0	118	52	40	40
ENSG00000143512	HHIPL2	0	0	0	0	3	1	1	0	0	0	0	0	1	0	0	1
ENSG00000143514	TP53BP2	12	1	2	686.999	674	924.999	966.001	1314	21	1	605	1	1407	621	923.999	881
ENSG00000143515	ATP8B2	0	4	6	3126	2440	1436	2071.001	2779	3	2	3005	1	5908	2746	3108.001	3539.001
ENSG00000143520	FLG2	0	3	11	0	0	0	0	0	0	0	0	3	1	2	0	0
ENSG00000143536	CRNN	1	0	0	0	0	0	0	0	0	0	0	0	0	0	0	0
ENSG00000143537	ADAM15	37	4	1	12049.961	9009.001	4476.999	6961.999	9094.999	7	4	17424.999	0	22240.002	14463	8418	14085.001
ENSG00000143543	JTB	0	0	0	3599.5	2974.123	1333.69	2366.292	2718.647	3.526	0	3649.04	0	4117.116	3926.943	3226.902	4033.803
ENSG00000143545	RAB13	33.798	58.097	23.923	1803.232	1336.594	1385.63	1962.119	1682.973	8.776	11	1466.942	7	5958.859	1837.027	2452.154	1668.828
ENSG00000143546	S100A8	0	0	0	0	0	0	0	0	0	0	0	0	0	0	0	0
ENSG00000143549	TPM3	0	3	6	33859.181	33908.605	15157.34	30925.025	31988.8	3	13	41737.83	0	53448.82	46036.583	42574.699	46247.252
ENSG00000143552	NUP210L	0	0	3	5	4	6	4	8	0	6	6	1	2	21	4	4
ENSG00000143553	SNAPIN	2	1	0	1137	985	545	941	884.999	0	4	1361	0	2461	1508.999	1072.001	1398
ENSG00000143554	SLC27A3	1	2	0	542	357.873	246.068	270.139	291.492	1	3	330.222	2	971.046	364.114	360.112	648.145
ENSG00000143556	S100A7	0	0	0	0	0	0	0	0	0	0	0	0	0	0	3	0
ENSG00000143569	UBAP2L	0	0	0	8247.002	7319.999	4347.998	6589	7064	0	1	8047	0	13678.999	10198.001	9076.002	9178
ENSG00000143570	SLC39A1	14	1	0	2003.993	1303.999	647	1056.001	1124.544	4	6	2255	0	3234.91	2048	1659.37	2031.746
ENSG00000143575	HAX1	1	0	0	3559.459	2820.38	1135.959	1820.97	1880.967	1	0	4334.043	0	4187.713	4414.697	3495.369	4899.835
ENSG00000143578	CREB3L4	8	21	6	269.999	146	101	140.998	109	14	24	224	1	463	254	206.999	282
ENSG00000143590	EFNA3	5	4	0	17	16	25	21	17.214	5	2	39	1	75	35	23	27.795
ENSG00000143595	AQP10	1	1	0	2	0	0	0	3	0	8	3	0	4	0	1	5
ENSG00000143603	KCNN3	1	2.009	0	104.001	91	48	96	84	1	1	24	1	150	68	33	119
ENSG00000143612	C1orf43	0	0	0	6215	5918.001	3224.999	5309	6310	1	0	5998	0	10896	7777.999	6407	6741
ENSG00000143614	GATAD2B	2	2.01	0	1155	1398	1452.001	989	1518	2	0	1092.999	0	3098.999	1405	1170	2279
ENSG00000143621	ILF2	51	40	7	9193.368	8091.996	4202	7849.988	7207	6	4	10082.998	11	11931.946	11004.628	10011.992	9978.997
ENSG00000143622	RIT1	26	9	6	758.999	1070	1073.001	1452	1880	2	16	758	5	2388	1411	1160	822.001
ENSG00000143624	INTS3	3	1	2	1680.999	1818.127	1238.934	1416.86	2254.507	1	3	1397.778	0	4431.953	1758.885	1439.887	2163.855
ENSG00000143627	PKLR	29	6	6	0	0	0	0	0	14	2	0	4	1	0	0	1
ENSG00000143630	HCN3	2	2	0	20	22	16	23	31	1	0	26	0	57	21	19	6
ENSG00000143631	FLG	99	105	102	0	1	0	1	0	105	46	0	15	0	0	0	0
ENSG00000143632	ACTA1	0	0	0	15.376	8.225	1.074	9.788	3.071	0	1	17.213	0	35.202	14.686	4.294	10.985
ENSG00000143633	C1orf131	0	0	0	377.999	410.001	370.001	510.999	623	2	0	381	0	664	626	530	431.001
ENSG00000143641	GALNT2	10.136	8.882	0	2940	2639	2045.001	2269	2705	18.564	8.281	3490	0	5260.001	3378	3422.999	3567
ENSG00000143643	TTC13	0	0	0	432	349	332	450	932.999	1	1	388	0	835.001	318	456	430
ENSG00000143653	SCCPDH	7.001	9	1	1167	1205	1096	1668	1900	3	3.768	1159	1	2137	1188	1527	1186
ENSG00000143669	LYST	23	34	7	212	479.999	1019	776.999	1449.999	16	6	241	11	1506.998	391	458.999	271.999
ENSG00000143674	MAP3K21	0	1	0	7	35	9	21	49	1	0	40	0	52	36	35	4
ENSG00000143702	CEP170	17	12	0	3667.22	6368.721	8242.881	10289.227	12924.933	25	7	4223.661	2	8927.87	5322.187	8905.562	4001.539
ENSG00000143727	ACP1	0	1	0	2284.48	2169.888	1658.001	2655.937	3185.983	0	0	2634.827	1	3477.836	2836.941	3115.907	2471.916
ENSG00000143740	SNAP47	27	36	42	985	859.999	429.999	749.999	813	30	30	950	8	1706	1090	804	1071
ENSG00000143742	SRP9	0	8	3	4760.849	6564.059	4321.887	6799.097	9531.304	9	8	5180.248	0	6693.141	7280.906	5294.6	5356.509
ENSG00000143748	NVL	0	0	0	568	629.002	533	790	992.999	0	0	701	0	1185.998	797.999	782.002	630.999
ENSG00000143751	SDE2	0	0	0	496	797	760	1146	1159	0	0	695	0	1316	941	862	744
ENSG00000143753	DEGS1	0	0	0	2782	4096	2332.001	3642	4423.999	0	0	3505	0	3911	4392	3242	3630.001
ENSG00000143756	FBXO28	0	0	0	1087.001	1956	1981.999	2521	3421	0	0	1151	0	2670	1740	1794	1354.999
ENSG00000143761	ARF1	1	19	1	19686	19271	8581	15691.002	14989.999	10	0	23256.999	0	27144.999	25590.002	19468.002	22813.999
ENSG00000143768	LEFTY2	0	0	0	0	0	0	0	0	0	0	0	0	5.246	0	0	1
ENSG00000143771	CNIH4	16	25	4	2565.999	2607.999	1213.999	2160.001	2415.001	17	5	2790	5	3256	3850.001	2577	2955.999
ENSG00000143772	ITPKB	11	23	0	1456	609	903	1032	2107	16	12.747	1131	1	5187	903	1346	2042
ENSG00000143774	GUK1	3	4	1	6936.005	4955.002	2112.998	3921.999	3909.002	7	1	7726.001	0	11064.001	8719.999	5374.999	7285.992
ENSG00000143776	CDC42BPA	1	0	0	2641.001	3752	5678	5788.001	14747.001	1	1	2751	0	11069.999	3320	5113	3999.001
ENSG00000143786	CNIH3	0	2	0	20	28	44	39	65	0	1	15	0	123	30	20	37
ENSG00000143793	C1orf35	122	195	42	623	250	186	289	242.999	93	64	493	32	1075.999	467	378	424
ENSG00000143797	MBOAT2	2	2	0	139.001	265.999	242	318.999	312.001	5	2	66	1	180	86	183	147.001
ENSG00000143799	PARP1	1	0	0	6686.925	5819.001	3073.947	5675.999	6225.994	0	0	6243.997	0	10137.984	6352.994	9442.985	6838.992
ENSG00000143801	PSEN2	1	5	0	505	229	173	291.999	377	1	0	366.999	0	1055	336.999	434.999	507.001
ENSG00000143811	PYCR2	0	0	0	1572	1390.799	703.001	1218.239	1251	0	0	1571	0	2761	1935.999	1513.999	1838
ENSG00000143815	LBR	0	1	0	2799.999	4230	3028.001	4089	5553	0	0	2595.999	0	4148	3880	4054.999	3791.001
ENSG00000143816	WNT9A	2	0	0	48	13	30	26	61	0	0	46	0	308	16	22	57
ENSG00000143819	EPHX1	0	1.14	1	206.001	277	324	223.001	255	0	2	113	0	847	379	144	316.001
ENSG00000143839	REN	0	0	0	4	0	1	4	1	0	0	1	0	6	3	0	2
ENSG00000143842	SOX13	0	2	0	525	388.001	294	303	582.001	2	4	578	0	1386.001	526.001	559	724
ENSG00000143845	ETNK2	0	0	0	228.001	253	108	204	225.999	2	1	361.001	0	724	479.999	152	261
ENSG00000143847	PPFIA4	1	5	0	4	1	3	3	0	2	1.193	3	0	4	1	2	3
ENSG00000143850	PLEKHA6	0	3	0	481	407	275	237.001	361	5	4	397.999	1	467.999	296	360	467.999
ENSG00000143851	PTPN7	0	3	2	22.999	40	12	42.001	14	3	2	21	2	6	30	19	70
ENSG00000143858	SYT2	56	136	37	0	0	0	2	0	43	39	4	25	1	1	0	4
ENSG00000143862	ARL8A	4	6	0	1163	995	566	932.001	1039	7	3	1461	2	2276	1537	1111	1542
ENSG00000143867	OSR1	0	0	0	1	11	1	78	6	3	1	0	0	4	2	0	3
ENSG00000143869	GDF7	126	161.872	50	11	19	14	13	45	59.4	50	46	15	101	103	1	35
ENSG00000143870	PDIA6	2	0	0	7913	7353	6984	8888.001	11340	2	0	6007	1	13446	7590.001	7692	7547
ENSG00000143878	RHOB	6	3	0	4298	7754	6193	8678	8106	3	1.993	7524	0	17228	11089	4585	8356
ENSG00000143882	ATP6V1C2	393	677	197	12	5	3	5	3	335	292	3	81	25	9	6	3
ENSG00000143889	HNRNPLL	0	2	0	1014	1398.001	1145.999	1597.999	2011.001	1	1	1039	0	1884	1709.001	1318.001	1274
ENSG00000143891	GALM	6	7	0	109	141	75	145	127.999	12	9	132	0	350.001	171	134	253.001
ENSG00000143919	CAMKMT	0	0	0	96	87.999	59	96	95	0	0	86.001	0	170	100.001	96	126
ENSG00000143921	ABCG8	40	3	1	0	1	0	0	0	3	2	0	1	1	0	0	0
ENSG00000143924	EML4	23	112	17	673	1102	1504.999	1726	2041	36	27	676	11	1764.001	1135.001	1417.001	1003.001
ENSG00000143933	CALM2	13	6	0	12265.198	12558.617	6876.826	12879.222	19005.178	4	2	15240.228	2	16859.932	17776.254	12493.17	13150.531
ENSG00000143942	CHAC2	0	0	0	457	488	242	468	574	0	0	487	0	477	583	550	557
ENSG00000143947	RPS27A	3	8	2	21154.551	16318.257	10850.741	17445.212	20872.948	12	2	20777.082	2	35378.224	27367.29	20070.845	17365.975
ENSG00000143951	WDPCP	31	43	22	145	188.002	246	227.002	278.999	18	25	130	8	354.999	251.001	220.999	164
ENSG00000143952	VPS54	27	75	21	440	714	864	967.001	1504	30	28	396.001	13	1012	674	644	546
ENSG00000143954	REG3G	0	0	0	0	0	0	0	0	0	0	0	0	0	0	0	0
ENSG00000143970	ASXL2	0	0	0	1614	1839	2261	2440.001	3651.999	0	0	1628	0	3868.999	1984.999	2626.001	1787.999
ENSG00000143971	ETAA1	0	19	0	319.001	509.999	653	646	1152	0	6	356	1	1053	496	566.001	334
ENSG00000143977	SNRPG	7.755	1	0	5332.521	3399.517	1600.044	3360.946	3390.829	3	3.911	5603.4	0	4511.529	6832.094	4598.41	5484.521
ENSG00000143994	ABHD1	0	65	5	2	0	1	0	0	13	15	0	7	5	0	0	0
ENSG00000143995	MEIS1	2	5	0	318	358	447.002	474	724	1	3	353.999	5	1236.304	579.002	508.001	528.998
ENSG00000144010	TRIM43B	0	0	0	0	0	0	0	0	0	0	0	0	0	0	0	0
ENSG00000144015	TRIM43	0	0	0	0	0	0	0	0	0	0	0	0	0	3	0	0
ENSG00000144021	CIAO1	4	7	0	1888	2066.001	1136	1795.001	2174.001	0	3.016	2559	3	3240	2738.001	2338.999	2425
ENSG00000144026	ZNF514	0	1	0	165	243	431	353.54	548	0	0	164.884	0	736	284.445	280	157.856
ENSG00000144028	SNRNP200	0	23.392	2.055	12021.946	11122.982	7141.995	11635.964	12629.15	8.167	0	12826.991	0	23457.959	14581.986	16345.931	14320.971
ENSG00000144029	MRPS5	0	1	0	1735.999	1496	842	1547.459	1692	1	0	1928.115	0	3200	2092.555	2251	2173.144
ENSG00000144031	ANKRD53	15	5	1	22	9	12	5	10	7	3	12	3	69	15	6	18
ENSG00000144034	TPRKB	0	0	0	813	761	412	747	1157	0	0	864.001	0	857.995	1073	807	807.001
ENSG00000144035	NAT8	0	0	0	0	0	0	0	1	1	0	0	0	1	0	0	0
ENSG00000144036	EXOC6B	0	0	0	1532	1384	2655.001	2134.999	2677	0	0	1655.999	0	3275.001	1663.999	1644	1869.001
ENSG00000144040	SFXN5	1.008	6.999	0	530.001	392.998	295.999	321.001	361	7	5	411.001	0	1026.002	515	537	581
ENSG00000144043	TEX261	0	26.684	4	3381.531	3204.002	1217.075	2345.653	2381.776	0	11	3802.256	0	3921.262	4487.289	2997.867	3189.578
ENSG00000144045	DQX1	0	0	0	4	5	4	2	1	0	0	2	0	1	2	1	4
ENSG00000144048	DUSP11	3	1	0	614.999	706	639	835.001	985	4	0	623.001	0	1136	991.999	664	818
ENSG00000144057	ST6GAL2	0	1	0	0	0	0	1	1	1	0	0	0	1	0	0	1
ENSG00000144061	NPHP1	0	0	0	126.999	142.001	96	141	180.001	8	8	147.999	0	291.001	166	150.999	166
ENSG00000144063	MALL	0	0	2	4595.501	8380.095	7288.776	7507.421	5711.101	0	4	3474.565	0	12145.018	10849.122	6273.654	9262.695
ENSG00000144115	THNSL2	0	1	0	5	19.001	3	1	3	1	0	0	0	0	3	0	6
ENSG00000144118	RALB	1	1	0	3408	3797	3165	4324.999	6026	7	2	3520	0	9252	4121.002	4856	5342.999
ENSG00000144119	C1QL2	3	0	0	1	0	0	0	0	2	1.013	0	0	2	1	0	0
ENSG00000144120	TMEM177	0	0	0	425	318	161	245.999	227	0	0	277.001	0	331	413.001	300.001	316
ENSG00000144130	NT5DC4	0	0	12	0	0	0	0	0	2	0	0	3	1	1	0	1
ENSG00000144134	RABL2A	15.704	10	11	116.604	93.279	61.553	88.842	109.078	6.021	3	95.903	0	264.901	120.124	87.228	98.459
ENSG00000144136	SLC20A1	2	0	2	3189.999	5081.001	6358	6376	5171.002	0	0	3213.999	0	6043	4451.001	4233	4663
ENSG00000144152	FBLN7	0	1.892	0	97	129	101	54.001	136.001	2	1	157.999	0	187.941	185	206.999	180
ENSG00000144158	AL078621.1	0	0	0	10.905	16.343	9.246	15.14	36.555	0	0	2.763	0	21.682	11.417	33.854	12.083
ENSG00000144161	ZC3H8	9	49	0	128	191.001	184	240.001	292.001	0	0	129	1	325	246.001	238	141
ENSG00000144182	LIPT1	0	2	0	79	85	120.736	122	197.159	3	2	55.14	0	149	85.083	121.715	76
ENSG00000144188	TRIM43CP	0	0	0	0	0	1	0	0	0	0	0	0	0	0	0	0
ENSG00000144191	CNGA3	1	4	0	0	1	0	1	2	2	1.952	0	0	0	0	0	0
ENSG00000144199	FAHD2B	32	25	0	118.575	122.77	44.777	91.401	86.148	20	21	149.221	1	369.312	255.491	131.168	199.109
ENSG00000144214	LYG1	0	0	0	7	3	5	6	15	0	0	1	2	9	2	4	5
ENSG00000144218	AFF3	2	2	0	2	2	2	4	3	3	0	3	0	1	1	3	3
ENSG00000144224	UBXN4	0	0	0	1874	3061.001	3950	4881	7509.999	0	0	2035	0	4688	3126.001	3148.001	2148
ENSG00000144227	NXPH2	0	0	0	0	0	0	0	0	1	0	0	0	0	0	0	0
ENSG00000144228	SPOPL	0	0	0	249	484.999	593.774	640.372	1069	0	1	294	0	626.53	434.001	548.482	286
ENSG00000144229	THSD7B	3	3	0	0	1	1	1	0	1	0	1	0	0	0	0	0
ENSG00000144230	GPR17	22.001	27	5	0	7	2	2	0	3	5	0	8	0	3	0	0
ENSG00000144231	POLR2D	0	2	0	1495.094	1536.38	1250.654	1534.516	1706.562	1	0	1742.401	0	2063.317	1777.458	1860.897	2097.688
ENSG00000144233	AMMECR1L	3	1	0	799.66	1020.669	698.468	997.214	1190.476	2	0	829.62	0	1432.67	1062.02	1018.824	828.111
ENSG00000144278	GALNT13	0	1	0	0	4	0	4	0	0	0	0	0	2	0	6	0
ENSG00000144283	PKP4	1	2	0	1659.001	1680.999	1186	1776.999	2942.998	1	0	1656.999	0	3945	1888	2763	2043
ENSG00000144285	SCN1A	6	0	0	0	2	0	0	1	0	0	0	0	1	1	0	0
ENSG00000144290	SLC4A10	0	1	0	0	3	2	7	2	2	0	0	0	1	6	0	1
ENSG00000144306	SCRN3	15	0	0	262	380	387.998	424	830	1	0	276.001	0	678	373.001	471	334.001
ENSG00000144320	LNPK	0	0	1	263	510	459.999	693.999	975	1	0	327	5	474.001	425.999	378	258.001
ENSG00000144331	ZNF385B	0	1	0	0	0	0	0	0	0	1	0	0	0	1	0	0
ENSG00000144339	TMEFF2	5	10	3	0	1	1	0	0	3	7	0	0	2	0	0	0
ENSG00000144354	CDCA7	0	4	0	937	909	497	929.002	898	0	0	1093	0	817.999	1188.001	1309.999	823
ENSG00000144355	DLX1	0	3	0	6	1	1	6	5	0	0	6	0	4	5	4	0
ENSG00000144357	UBR3	0	2	0	926	1257.001	1819	1986.001	3069	0	0	883.999	0	2085.999	1180.002	1562	956
ENSG00000144362	PHOSPHO2	0	0	0	8.481	7.795	21.553	16.148	29	1	0	10.671	0	15	11	21.149	25
ENSG00000144366	GULP1	25	2	0	245	431	244.001	985.999	756.001	0	3	369	5	415.998	614	385	326.999
ENSG00000144369	FAM171B	0	0	1	552	680	1472	1463	1576	0	0	288	0	2298.062	532	963	590
ENSG00000144381	HSPD1	30.999	35.999	6	7634.006	8506.417	8252.12	15326.477	17148.097	9	25.001	8061.165	0	11769.107	10736.516	15231.131	8592.147
ENSG00000144395	CCDC150	20	10	0	82	109	101	127	251.001	4	11	68.001	0	171	95.001	163.999	79.001
ENSG00000144401	METTL21A	103	56	17	208.081	230.999	155.001	223.999	355.264	94.15	43	249.142	7	397.014	336.999	288	206.999
ENSG00000144406	UNC80	2	2.063	1	0	0	1	0	0	5	5	0	0	5	1	0	1
ENSG00000144407	PTH2R	2	6	0	0	0	0	0	0	8	0	0	0	1	0	0	0
ENSG00000144410	CPO	0	0	0	0	0	1	0	1	0	0	0	0	0	4	0	1
ENSG00000144426	NBEAL1	2	0	0	1807.537	2463.841	2015.567	2405.78	3194.902	0	3	1838.235	0	3668.373	2859.363	2047.592	2486.926
ENSG00000144445	KANSL1L	77	29	27	144	251.001	369	368.999	568	34	25	141.001	13	540.001	283.001	182	223
ENSG00000144451	SPAG16	0	0	0	113.001	143	142.001	159	242	0	0	140	0	229.999	113	102	156
ENSG00000144452	ABCA12	16	0	4	1	3	2	2	0	7	2	0	5	2	3	1	1
ENSG00000144455	SUMF1	0	2	0	914.001	916	1076	1159	1745.999	0	0	1183	0	2621	1255	1134.001	1092.999
ENSG00000144460	NYAP2	0	0	0	0	0	0	0	0	0	1	0	0	0	0	0	0
ENSG00000144468	RHBDD1	0	0	0	336	558.999	492	581.001	693.999	0	0	384	0	881.999	570	452	511
ENSG00000144476	ACKR3	0	0	0	538	564	1058	738	367	0	0	305	0	496	1357	552	705
ENSG00000144481	TRPM8	0	0	0	0	0	0	0	0	0	0	0	0	1	0	0	1
ENSG00000144485	HES6	2	2.907	0	58	22	10	21	12	4	4	83	0	52	57	43	53
ENSG00000144488	ESPNL	4	7	0	0	0	0	0	0	9.934	7	0	0	0	1	0	0
ENSG00000144504	ANKMY1	7	14	9	123	108	134	127.999	170	36	31	193.002	1	327	172.999	160	158
ENSG00000144524	COPS7B	1	0	0	1150	1279.002	592	956	1028.999	2	0	1235.001	0	2027.999	1513.999	1299	1400.997
ENSG00000144535	DIS3L2	0	0	1	719.779	827.674	589.916	777	754.002	0	0	612.569	0	1408.358	864	754.617	889.311
ENSG00000144550	CPNE9	0	2	0	0	0	0	1	0	1	0	0	0	0	1	0	2
ENSG00000144554	FANCD2	0	0	0	853.714	1147.885	582	1167.619	1380.866	0	0	939.911	0	1456.857	958.162	1411.967	964
ENSG00000144559	TAMM41	0	2	0	481	294.999	318.001	368.001	419	0	0	382	0	633.001	487.002	402.001	409.001
ENSG00000144560	VGLL4	49	87	15	1339	1176.001	1639	1743	1859	55	21	1308.001	10	4134	1626.001	1832	2038
ENSG00000144566	RAB5A	8	8	0	648.984	941.999	1365.594	1322.985	1883.958	12.999	10	682	0	1610.616	1043	996.997	778
ENSG00000144567	RETREG2	7	2	0	2238.001	1768.999	1115.998	1362	1872	3	5	2437	0	4141.001	2368.999	1757	2784
ENSG00000144579	CTDSP1	1	0	8	1778.999	984	501.001	693.999	943	38	23	2053	9	3116.999	1721	1388.001	2081.001
ENSG00000144580	CNOT9	0	1	2	3859.002	4180	2065	3594.999	3819	0	0	4627.001	0	5559.999	5291	4307.001	4922.001
ENSG00000144583	MARCH4	0	1	0	997	723	337	701	1346	2	0	1777	0	1711	959	1147	1213
ENSG00000144589	STK11IP	1	5	0	185	222.999	224.001	169	140	1	0	222	0	347.999	223.999	167	283
ENSG00000144591	GMPPA	1	2	0	1340.001	1026.001	510.001	841	853	5	0	1388.001	0	1757.001	1695.001	1195	1556
ENSG00000144596	GRIP2	40	75.835	13	0	1	0	0	0	19.878	15	1	21	4	1	0	1
ENSG00000144597	EAF1	18	71	2	948	1293	1136	1399	1804	2	4	922	0	1737	1225	1388	1149
ENSG00000144619	CNTN4	0	0	0	0	0	0	0	1	2	0	0	0	1	1	0	0
ENSG00000144635	DYNC1LI1	1	3	0	1661.001	2084.999	1441.059	2707	2728	2	0	1745	5	3010.001	2391	2334.262	2026.302
ENSG00000144642	RBMS3	0	2	1	486.347	920.157	1184.869	1126.322	1986.146	0	1	704.731	0	1816.43	924.377	876.922	686.861
ENSG00000144644	GADL1	0	0	0	0	2	4	3	2	3	1	4	0	0	6	0	0
ENSG00000144645	OSBPL10	35	28.092	13	864.702	618.406	688.857	725.36	1891	4.975	10	857.117	2	3273.167	867.882	1314.334	1357.848
ENSG00000144647	POMGNT2	4	0	0	268	165	122	169	174	2	1	247	0	273	320	230	240
ENSG00000144648	ACKR2	0	0	0	0	1	1	0	0	0	0	1	0	1	0	1	1
ENSG00000144649	GASK1A	0	0	0	0	3	0	1	0	3	0	0	0	1	0	1	0
ENSG00000144655	CSRNP1	1	0	0	625	456	448	589	516	12	0	730	0	680	635	510	640
ENSG00000144659	SLC25A38	0	0	0	951.995	906.97	527.944	768.957	792	0	0	959.977	0	1491.772	1215.95	834.981	927.969
ENSG00000144668	ITGA9	51	66	38	2	42	8	20	10	17	37	0	10	29	8	4	3
ENSG00000144671	SLC22A14	0	1	0	0	2	1	0	0	0	0	1	0	8	1.997	0	0
ENSG00000144674	GOLGA4	0	0	0	1750.001	2115	3590.999	3141	6664	0	0	1438.001	0	4980	2218.999	2728.999	1937.999
ENSG00000144677	CTDSPL	2	9	0	1705.001	1026	1169	1198	2383.999	6	3	838.001	0	2525.001	1277.001	1304.999	1671
ENSG00000144681	STAC	0	0	0	0	1	3	35	4	0	0	1	0	3	1	0	2
ENSG00000144711	IQSEC1	0	3.164	0	282	288	380	217	305	3.086	1	311.999	1	755	346	199	478.999
ENSG00000144712	CAND2	11	39	28	99	78	94	138	102	32	49	73	9	547	207	96	172
ENSG00000144713	RPL32	0	0	1	29636.178	17392.724	12298.344	15594.205	16937.511	0	7	23880.174	1	49473.27	30061.372	20053.513	23558.514
ENSG00000144724	PTPRG	9	6.536	2	1314	2331.999	2543.999	2427.999	5578	4	9	1726.999	0	4640	2242	2049	1338.999
ENSG00000144730	IL17RD	0	1	0	66	81	169	69	95	0	2	37	0	94	53	47	76
ENSG00000144736	SHQ1	3	11.992	0	488	787	510.001	448.991	1021.001	6	4.895	485	0	1087	745	911	655
ENSG00000144741	SLC25A26	256	341	127	288	306	187.999	259	238	360	226	344	78	463	408	297.001	345
ENSG00000144744	UBA3	0	2	0	777.001	1247.999	1163.001	1840.998	2687	0	0	818.001	0	1926.999	1333	1523	956
ENSG00000144746	ARL6IP5	0	0	0	3575.001	4970.001	4057	4982	6995	0	0	3952	0	10128.001	6170.001	5041	5526.001
ENSG00000144747	TMF1	0	5	1	780.999	1252	1982	1869	3255	0	1	784	0	2279.999	1296	1555	961.001
ENSG00000144749	LRIG1	55	41	48	1343.001	945	1280	964	1699	25.69	34.975	1262	18	3496.999	894	1599	1896.905
ENSG00000144771	LRTM1	0	0	0	0	0	0	0	0	0	0	0	0	0	2	1	2
ENSG00000144785	AC073896.1	0	0	0	0	35.365	11.298	24.233	92.052	2	0	15.216	0	77.607	33.399	94.811	89.76
ENSG00000144791	LIMD1	1	1	8	1797.999	1810.909	1627.001	1583	2038	4	16	1616	2	3616.366	1980	2038	1903
ENSG00000144792	ZNF660	2	0	0	7	58	44	41	52	0	0	2	3	13	68	25	30
ENSG00000144802	NFKBIZ	0	1	0	678.934	1078.001	1128.929	1194.001	842	0	9	433.999	0	1418.814	1763.855	794	683.904
ENSG00000144810	COL8A1	0	13	4	1645	5323	3557	5624.001	12754.999	2	0	3119	0	20428.001	11345.999	6355	6568
ENSG00000144815	NXPE3	1	0	0	966.065	1251.001	1002.071	1122	1620.001	0	0	594	0	1693.184	954.145	775.999	870.097
ENSG00000144820	ADGRG7	0	0	0	0	0	0	0	0	1	0	0	0	0	1	0	0
ENSG00000144821	MYH15	0	0	0	11	5	12	18	27	0	0	1	0	12	0	6	10
ENSG00000144824	PHLDB2	5	1	0	1494	1535.999	1733.999	2215	6889.999	0	0	1812	0	4390	1916.999	2324.999	1909
ENSG00000144827	ABHD10	0	0	0	779.001	926	637	1106	1454.001	0	0	665.001	0	1040.999	881.999	1067	708.001
ENSG00000144834	TAGLN3	0	1	0	2	0	0	2	0	0	0	1	0	0	1	2	2
ENSG00000144837	PLA1A	0	0	0	3	6	3	5	1	0	0	3	0	2	8	7	4
ENSG00000144840	RABL3	0	0	0	367.999	460.001	532.999	664	1136	0	3	422.001	4	643	406	598.435	339.001
ENSG00000144843	ADPRH	1	0	0	166	228	115	152.001	281	0	0	130	0	499	231.999	176	247
ENSG00000144847	IGSF11	0	1	0	1	0	0	0	0	3	2	0	0	1	0	0	0
ENSG00000144848	ATG3	19.998	14.742	0	1499.999	1660.999	1529	1955.001	2561	18.264	23.004	1615.999	0	2903	1938.998	2332	1851
ENSG00000144852	NR1I2	12	1.998	1	2	0	2	0	0	5	1	0	4	0	1	0	2
ENSG00000144857	BOC	7	1	3	2	8	2	1	0	5	0	0	0	13	2	5	10
ENSG00000144867	SRPRB	0	0	0	1873	1820	874	1770	1743	0	6	2166	0	1998	2080	1915	1546.999
ENSG00000144868	TMEM108	1	1	0	3	28.999	4	5	0	1	3	8	1	12	10	11	5
ENSG00000144891	AGTR1	2	1	0	0	0	0	6	0	0	0	0	0	0	0	0	1
ENSG00000144893	MED12L	18	3	3	4	4	44	17	7	3	0	2	2	20.002	8	4	3
ENSG00000144895	EIF2A	13	24	4	1934	2971.001	3329.999	4426.001	6048	8	17	1877	3	4742	2937.001	3767.002	2193.001
ENSG00000144908	ALDH1L1	4	26	2	2	0	0	20	0	3.008	13	0	0	5	0	0	3
ENSG00000144909	OSBPL11	0	0	0	409	587	629	879	1290	0	1	494	0	1068	631	893	571
ENSG00000144935	TRPC1	0	1	0	119	228	267.001	203	367	0	1	142	0	242	243	153	111.001
ENSG00000144959	NCEH1	1	0	0	1611	1640	1219	2083	2551	0	0	2207	0	1881	1461	3057.999	1641
ENSG00000144962	SPATA16	0	0	0	0	0	0	0	0	0	0	0	0	0	0	0	4
ENSG00000145002	FAM86B2	0	0	0	0	14.252	12.91	5.842	15.19	0	0	13.803	0	16.921	0	2.965	21.394
ENSG00000145012	LPP	22	32	14	3013.002	5852.001	8830.001	6527	11761.999	30	12	3279.999	2	9715.999	5504.998	4332.999	3511
ENSG00000145014	TMEM44	2	25	9	813	630.001	397.999	513.001	1344	12	5	726.001	4	2958.001	677.999	804.998	759.001
ENSG00000145016	RUBCN	5	7	0	876	893.999	718.999	724	854	2	0	704.001	0	1932.001	983	898	1083
ENSG00000145020	AMT	231.999	423	129.001	20.887	21.995	10.582	1.972	15.787	153	178.057	23.575	72	86.993	23.635	7.687	14.358
ENSG00000145022	TCTA	0	0	0	808.999	886.999	374	616	837	0	5	976	0	1421.001	1426	725	1262
ENSG00000145029	NICN1	0	8	1	107.54	123.605	78.318	114.708	154.367	4	0	163.936	0	476.382	232.569	130.033	195.452
ENSG00000145040	UCN2	0	0	0	0	0	0	0	0	0	0	0	0	3	5	0	0
ENSG00000145041	DCAF1	859	1165	571	1339	1511	1138	1759	1953	1294	464	1410	278	2616	1595	2306	1533
ENSG00000145050	MANF	2.133	4.544	1	3391	3261	1424	3039	2720	8.028	3.283	3331	0	4740	4256.999	3184	3328.999
ENSG00000145063	AC062028.1	0	0	0	0	0	0	0	0	0	0	0	0	0	1	0	0
ENSG00000145075	CCDC39	0	0	0	1.122	9.406	0	1.015	36.95	0	0	0	0	7.713	0	0	1
ENSG00000145087	STXBP5L	32	2	10	0	0	0	1	0	6	6	0	10	0	0	0	0
ENSG00000145088	EAF2	0	0	0	18	26	23	27	33	0	0	26	0	23	35	39	28
ENSG00000145103	ILDR1	0	1	0	0	0	0	0	0	0	1	1	0	0	0	0	0
ENSG00000145107	TM4SF19	0	0	0	0	0	0	0	0	2	0	0	0	0	0	0	0
ENSG00000145113	MUC4	4	7	0	5	0	1	0	5	2.099	3	0	0	2	3	0	2.002
ENSG00000145147	SLIT2	1.002	3	11	459	770	1147	807.001	1092	7	3	1186.999	0	966	467	769.001	681.999
ENSG00000145191	EIF2B5	26	18	2	1812.001	1530.001	855.003	1367.001	1517	5	1	1871.001	3	2649.999	1913	1928.001	2099.001
ENSG00000145192	AHSG	0	0	0	0	0	0	0	1	0	0	0	0	0	0	0	0
ENSG00000145194	ECE2	3	3	0	0	0	1	0	0	2	1	0	0	0	0	0	0
ENSG00000145198	VWA5B2	1	0	2	0	0	0	0	0	1	3	0	0	0	0	0	0
ENSG00000145214	DGKQ	7.589	28.656	0	277	196	124	152	191	13.45	9.6	286	3	356.998	303	211	329
ENSG00000145216	FIP1L1	1	13	1	968.076	1015.959	927.498	1331	1576.864	19	3	1021.998	0	2269.906	1372.171	1587.31	1295.963
ENSG00000145217	SLC26A1	11	64	20	1	0	3	0	4	86	48	1	6	6	2	0	1
ENSG00000145220	LYAR	0	0	0	390	311.999	324	425	668	0	0	519	0	389.001	416	437.999	322
ENSG00000145241	CENPC	0	1	1	250	289.613	837.732	406.825	904.686	0	0	170.988	0	706.948	326.952	351.834	271.977
ENSG00000145242	EPHA5	0	4	0	0	1	0	3	0	1	0	0	0	3	0	1	0
ENSG00000145244	CORIN	5	0	0	9	11.999	3	31	7	0	2	2	2	2	10	1	0
ENSG00000145246	ATP10D	0	0	0	708.999	1447	2073.001	2427.999	2512.999	0	0	758.001	0	2772	1548	1282.999	1127.999
ENSG00000145247	OCIAD2	0	0	0	1595	1357.001	643	1470.001	2452	0	4	2142	0	3184.999	1824.001	1326.999	1434
ENSG00000145248	SLC10A4	0	0	0	0	1	0	0	2	1	0	0	0	1	0	0	2
ENSG00000145283	SLC10A6	0	0	0	0	0	1	4	2	1	0	0	0	1	0	4	0
ENSG00000145284	SCD5	1	4	2	1511	1639	1362	1483	2388	2	1	1267	0	3007	1969	1324	1879
ENSG00000145287	PLAC8	0	0	0	3	25	4	14.999	4	0	0	2	0	12	13	8	19
ENSG00000145293	ENOPH1	0	1	0	1227	1430	768	1530	1839.999	0	0	1430	0	1841	1594	1479.999	1118
ENSG00000145309	CABS1	0	0	0	0	0	0	0	0	0	0	0	0	1	0	0	0
ENSG00000145321	GC	0	0	0	0	0	0	0	0	0	0	0	0	0	0	0	0
ENSG00000145331	TRMT10A	0	0	0	158	263	210	277	388	1	0	163.001	0	324	233	302	184.999
ENSG00000145332	KLHL8	1	7	4	285	420.999	515	540	745	0	4	282	2	578.999	435	489	314.001
ENSG00000145335	SNCA	8	40	4	1275	1750	1607.999	1537.001	2088	1	15	1379.999	2	2988.001	2193.001	2792.999	1676.001
ENSG00000145337	PYURF	0	0	0	2784.174	2585.802	1634.306	2914.366	3665.983	0	0	2997.537	0	4132.845	3376.309	2857.131	2800.961
ENSG00000145348	TBCK	27	47	25	281.001	627	939	1042.002	1630.001	36	12	467.999	5	1202.001	762.001	729.001	600
ENSG00000145349	CAMK2D	3	7	1	550	989.002	2022.999	1555	1775.001	4	2	449	2	2913.999	851	1138.001	870
ENSG00000145354	CISD2	0	4	0	588	695.001	406.001	729	899	0	1	627	0	738.666	781.999	694	635.999
ENSG00000145358	DDIT4L	9.747	20.036	0	31	21	143	279	1278	13.965	13.884	56	0	293	107	29	76
ENSG00000145362	ANK2	2	1	1	11	9	8.999	22	22	0	0	10	0	15	9	6	7
ENSG00000145365	TIFA	1	40	5	490	667	420	568	1045	4	2	547	1	969	834	558	690
ENSG00000145375	SPATA5	14	3	0	516	696	662	911	1521	0	1	553	1	1266	713	1146	708
ENSG00000145384	FABP2	0	0	1	0	0	0	0	0	0	0	0	3	0	0	0	0
ENSG00000145386	CCNA2	18	11	4	2551	3680	1461	3389	4524	5	10	2830	3	3297	3599	4288	3200
ENSG00000145388	METTL14	3	19	4	271.999	372	574.999	656	805	12	5	260	1	729	421	474.001	314.001
ENSG00000145390	USP53	3	10	1	561.001	456.999	1142	1152.999	2867	6	4	625.001	0	1825.999	710	1222.999	620
ENSG00000145391	SETD7	15	20	5	2294	4056	3613	5180	6391.001	0	0	2229	2	4792.999	3669	3839	2759
ENSG00000145414	NAF1	0	0	0	417	450	292.001	403.001	533	2	0	454	0	482	532	516.001	399
ENSG00000145416	MARCH1	169	248	50	1	2	1	0	2	63	126	0	31	3	0	0	0
ENSG00000145423	SFRP2	0	0	0	0	0	0	0	0	0	0	0	0	0	0	0	0
ENSG00000145425	RPS3A	7.026	22	5.022	43891.22	39761.207	29117.652	38599.744	42662.927	18	4	42205.486	7	77565.495	60930.363	41793.113	50561.098
ENSG00000145428	RNF175	0	4	0	0	0	0	2	0	1	0	0	0	0	0	0	0
ENSG00000145431	PDGFC	11.999	13.838	1	34.001	113	102.999	291	133	39	22	174.999	2	115	45	66.999	47
ENSG00000145439	CBR4	0	0	0	278.999	319.001	477	528.999	821	0	0	209	0	573	367	432	268.001
ENSG00000145451	GLRA3	0	2	0	0	0	0	0	0	0	0	0	0	1	2	0	0
ENSG00000145476	CYP4V2	0	0	0	130	239	147	213.001	390.974	0	0	134	0	216.001	214	110	144
ENSG00000145491	ROPN1L	0	0	0	34	17	10	14	23	0	0	20	0	42	37	24.999	32
ENSG00000145494	NDUFS6	0	0	0	2228.999	928	441	849	773	0	0	2069	0	2516	1857	1675	1924
ENSG00000145495	MARCH6	0	3	2	1899	3005	3241	3384	4126.001	1	1	1973	0	4428	2935.001	2502.001	2201.999
ENSG00000145506	NKD2	5	4	0	2	0	2	0	0	2	3	1	0	1	0	1	0
ENSG00000145526	CDH18	9	20	0	0	0	2	0	0	11	12	0	1	0	0	0	1
ENSG00000145536	ADAMTS16	1.614	9.161	0	4	0	0	0	0	2.713	4	0	4	0	1	0	0
ENSG00000145545	SRD5A1	1	1	0	271	424	380.949	524	441	0	1	268	0	704.977	424.001	362.999	367
ENSG00000145555	MYO10	0	2	0	3625.001	6484	6499.999	7693.001	9721.999	8	0	3125	0	14887	5427.999	6567	4892
ENSG00000145569	OTULINL	25	0	0	6	11	11	16	12	1	0	11	0	6	7	10	2
ENSG00000145592	RPL37	0	0	1	42259.621	28286.981	22300.605	19288.305	27591.417	0	5	29936.966	0	64532.638	42514.409	32646.029	35404.406
ENSG00000145604	SKP2	0	2	0	1207.999	1258.999	950.001	1370.001	1960	0	0	1306	0	1513.999	1303	1477	1478.001
ENSG00000145623	OSMR	1	54	8	458	447	762.001	649	986	2	12	639.001	0	1827	472	851	972
ENSG00000145626	UGT3A1	0	3	0	1	0	0	1	0	0	0	2	0	2	0	0	0
ENSG00000145632	PLK2	0	0	0	2352.999	3736	7586.002	6183	6017.001	0	0	2910.999	0	10067	2979.999	4728.001	3024.001
ENSG00000145642	SHISAL2B	0	0	0	0	0	0	0	0	0	0	3	0	0	0	0	0
ENSG00000145649	GZMA	0	0	0	0	0	2	2	1	0	0	0	0	0	0	0	2
ENSG00000145675	PIK3R1	3	1	0	428	871.999	1867.001	1547.001	2200	0	1	350	0	2050	990.999	1125.998	808
ENSG00000145681	HAPLN1	0	0	0	0	7	4	11	9	0	0	1	0	1	10	4	1
ENSG00000145685	LHFPL2	42.563	87	14	1140.001	2201	2169	2565	3958.001	14	16	1407.999	6	3514.998	1767.001	1582	1404
ENSG00000145687	SSBP2	3	2	0	250.999	278.999	364	311.001	426.001	3	1	235.001	0	609.999	366	328	355.001
ENSG00000145692	BHMT	0	0	0	0	0	0	1	1	2	2	0	2	0	0	0	0
ENSG00000145700	ANKRD31	0	0	0	0	0	1	2	0	0	0	0	0	1	4	3.087	0
ENSG00000145703	IQGAP2	0	29	10	26	84.999	77.001	155	316	11	11	52	1	191.999	78	98	71
ENSG00000145708	CRHBP	0	0	0	0	4	2	26	0	0	0	1	0	4	0	1	0
ENSG00000145715	RASA1	11	50	6	548.872	1236	1924	1855.999	3307	22	12	749	8	1961.001	1128	1052	801.999
ENSG00000145721	LIX1	0	0	0	0	0	0	0	0	0	0	0	0	1	0	0	0
ENSG00000145723	GIN1	0	0	0	111	242	165	213	287	0	0	134	0	266	194.001	147	119
ENSG00000145725	PPIP5K2	0	6	0	666.861	1508.856	2264.926	2223.651	3495.975	1	3	711	0	2297.711	1145.998	1645.778	773
ENSG00000145730	PAM	1	0	0	2248	3379	4473.999	4134.001	8295.998	1	7	2631.001	0	10122.999	4044.001	3620	3726.001
ENSG00000145734	BDP1	0	0	0	1071.001	1859.999	3221.961	2981	4963	1	0	1082	0	3319.988	1762	2660.999	1274.999
ENSG00000145736	GTF2H2	0	1	0	557.169	760.696	687.605	735.31	1490.367	1	6	492.877	0	701.617	827.825	791.947	656.425
ENSG00000145740	SLC30A5	0	5	0	641.999	928	884.001	1156.001	1575	0	0	614	0	938	921	728	637
ENSG00000145741	BTF3	2	9.998	0	8049.67	7904.484	8077.421	9697.488	12319.229	6.991	4	7481.957	0	16065.952	10444.787	9160.33	7821.728
ENSG00000145743	FBXL17	1	4	0	171	189	263	291	601	0	0	148.001	0	468	192	152	188
ENSG00000145757	SPATA9	27	24	3	0	8	1	7	10	12	3	0	14	3	2	3	6
ENSG00000145777	TSLP	0	7	2	24	8	11	15	7	5	8	33	0	24	35	17	5
ENSG00000145779	TNFAIP8	0	0	0	172.001	140	205.999	170	330	0	0	149	0	298	198	182	166.999
ENSG00000145780	FEM1C	4	0	0	779	1240	1452	1637	2544	0	0	777	0	1708	1039	1352	895
ENSG00000145781	COMMD10	0	0	0	372.999	661.001	495	728	982	0	0	458.999	0	804	618.001	500.999	407
ENSG00000145782	ATG12	0	1.13	0	1099.721	1665.545	1380.797	1576.339	2713.484	1	1	1181.745	0	2451.362	1568.073	1584.043	1365.676
ENSG00000145794	MEGF10	1	0	0	10	8	3	3	20	0	0	2	0	3	4	2	1
ENSG00000145808	ADAMTS19	1	8	0	0	1	2	0	0	0	0	0	0	0	0	1	2
ENSG00000145817	YIPF5	0	0	0	792.999	2248	1759	1979	2111	0	0	1227	0	2024	2240	1021.001	984.001
ENSG00000145819	ARHGAP26	3	1	0	501	626.001	566.999	612	1095	1	3	422	0	1636.001	622.001	603.001	519.002
ENSG00000145824	CXCL14	0	1	0	0	0	0	0	0	0	0	0	0	0	0	1	1
ENSG00000145826	LECT2	0	0	0	0	0	0	0	0	0	0	0	0	0	0	0	1
ENSG00000145832	SLC25A48	0	1	0	0	0	2	1	0	0	0	1	0	2	0	0	0
ENSG00000145833	DDX46	0	0	0	1108.999	1129.503	1523.729	2026.073	3237.899	0	0	1265.168	0	2033.001	1324.916	2301.714	1221.686
ENSG00000145835	CDKN2AIPNLP2	0	0	0	0	2.011	1	0	0	0	0	0	0	1.008	0	1.015	0
ENSG00000145839	IL9	0	0	0	0	0	0	0	0	0	0	0	0	0	0	0	1
ENSG00000145850	TIMD4	0	2	0	0	0	0	0	0	0	0	0	0	0	0	0	2
ENSG00000145860	RNF145	0	0	0	1516.026	1672.58	1616.463	2132.111	3160.626	0	0	1399.5	0	4096.579	1624.024	2059.484	1310.01
ENSG00000145861	C1QTNF2	2	0	1	9	2	0	3	2	0	4	13	0	14	4	4	3
ENSG00000145863	GABRA6	0	0	0	1	0	0	1	0	0	0	0	0	2	0	0	0
ENSG00000145864	GABRB2	2	0	0	0	0	0	0	1	4	0	0	0	3	0	0	1
ENSG00000145868	FBXO38	0	1	0	685.999	1031	1365	1669	2445	0	3	863	0	2884	1151.001	1379.001	1104
ENSG00000145879	SPINK7	0	0	5	0	0	0	0	0	0	6	0	0	0	0	0	0
ENSG00000145882	PCYOX1L	0	5	0	721	738	564	535	849	0	0	657.001	0	1464.999	737	808.898	665
ENSG00000145888	GLRA1	13	84	23	0	0	0	0	0	24	82	0	33	0	0	0	0
ENSG00000145901	TNIP1	0	0	0	3836.001	4006	1802	3705.998	3681.999	2	0	3950.998	0	10564.999	6587.001	3664.002	5686.001
ENSG00000145907	G3BP1	0	5.099	0	7323.948	10931.928	9269.975	12280.645	15055.95	0	1	7925.976	0	11652.305	11016.925	11999.947	9047.955
ENSG00000145908	ZNF300	0	0	0	168.951	312	483.825	572.818	523.618	0	0	117	0	315.881	246.813	294	197
ENSG00000145911	N4BP3	10	25	2	492	140	296	341	965	5	11	394	0	2990	219	426	968
ENSG00000145912	NHP2	3	2	8	5721.559	4176.436	1660.692	3023.889	2983.39	21	14	5572.136	3	6419.235	6032.736	5334.467	5587.583
ENSG00000145916	RMND5B	494	662	507	903	493	363.001	479.001	741	476	305	907.999	208	2023.001	812.001	678	1024
ENSG00000145919	BOD1	0	0	0	1917	1589	1115.001	1538.001	2037	0	0	2212	0	3723.999	2280.998	2270.001	1979.999
ENSG00000145920	CPLX2	1	3	0	0	0	0	1	0	1	5	0	11	0	1	0	1
ENSG00000145934	TENM2	0	4	0	1	1	1	1	1	1	1	0	0	0	0	0	0
ENSG00000145936	KCNMB1	2	0	0	6	10	2	0	7	1	6	23	0	15	21	1	16
ENSG00000145945	FAM50B	0	0	0	190	99	72	102	124	1	0	198	0	526.059	182	169	223.057
ENSG00000145949	MYLK4	5	1	0	8	13	23	15	30	0	0	7	0	37	10	19	18
ENSG00000145975	FAM217A	0	1	0	0	0	0	0	0	0	0	0	0	0	0	0	0
ENSG00000145979	TBC1D7	119	73	23	435.999	767	567	553	507.001	11	34	712	13	903	738.284	396.999	434.001
ENSG00000145982	FARS2	0	6	0	986	810.999	387	648	666	1	0	942	0	1511.001	1089.999	886	1079.999
ENSG00000145990	GFOD1	0	0	2	723	1358	1161	944.001	2709	1	2	709	0	3692.001	1421	1008	1618
ENSG00000145996	CDKAL1	1	6.001	0	685	749	641	775.001	1006	0	0	662	0	1276	776	977	719.999
ENSG00000146001	PCDHB18P	0	0	0	0	1.016	5.342	4	7	0	1.559	3	0	10	0	3	0
ENSG00000146005	PSD2	0	0	0	0	1	0	0	0	1	0	0	0	0	0	0	0
ENSG00000146006	LRRTM2	66	69	28	1	2	4	3	17	8	37	4	18	15	5	5	5
ENSG00000146007	ZMAT2	0	0	0	936.097	1120	912.893	1161.768	1487.088	3	0	958.057	0	2735.028	1348.259	1376.082	1181.946
ENSG00000146013	GFRA3	0	3	0	0	0	0	0	0	0	1	0	0	1	0	0	3
ENSG00000146021	KLHL3	5	15	3	662	501.001	633	376	483	10	6	465	11	1414	367	919	799.001
ENSG00000146038	DCDC2	1.963	0	0	0	0	0	1	0	1	0	1	0	0	0	0	0
ENSG00000146039	SLC17A4	0	0	0	0	0	0	0	0	0	0	0	0	0	0	0	0
ENSG00000146047	HIST1H2BA	1	0	0	0	2	0	0	0	0	0	0	0	1	0	2	0
ENSG00000146049	KAAG1	5	4	0	0	0	0	0	0	3	1	0	0	0	0	0	0
ENSG00000146054	TRIM7	4	22	6	740.999	451	160.999	246	384	13	12.781	721	1	755.001	368.999	520	849
ENSG00000146063	TRIM41	88	167.963	26	359	305.569	230	320.001	329	43	32	411.999	17	726.001	448.528	384	397.001
ENSG00000146066	HIGD2A	0	0	0	1878	1553	963	1433	1324	0	0	1696.681	0	2680	2410	1641	2260
ENSG00000146067	FAM193B	0	24	0	499.998	434.999	307.001	398.001	445.003	2	3	555	0	1119	545.001	571.999	564.999
ENSG00000146070	PLA2G7	2	1	0	0	0	0	0	0	1	0	0	0	0	0	0	1
ENSG00000146072	TNFRSF21	1	0	1	618	930	1085	1264	2347	0	0	1321	0	3601	1200	625	1005
ENSG00000146083	RNF44	0	1	0	204	144	187.999	141	215	1	0	160.001	0	496.001	208.001	154	224
ENSG00000146085	MMUT	0	0	0	396	634	755	1112	1603	1	0	537	0	1009	719	582	469
ENSG00000146090	RASGEF1C	0	0	0	0	2	0	0	1	0	0	2	0	2	0	2	0
ENSG00000146094	DOK3	1	1	0	38.999	13	13	25	16	0	0	35	0	101.001	23.001	19	32
ENSG00000146109	ABT1	0	0	0	1136	1165	575	1048	1037	0	0	1308	0	1802	1439	1312	1175
ENSG00000146112	PPP1R18	39	61	14	4595	3511.001	2433.999	3012.001	3620	42	17	4814	1	8191	5463	3975.001	5948.001
ENSG00000146122	DAAM2	42	63	14	1	0	2	0	0	36	16.146	4	3	4	1	1	4
ENSG00000146143	PRIM2	0	0	0	584	635.567	373.697	710.279	1086.345	0	0	862.171	0	861.015	754.509	1219.52	754.959
ENSG00000146147	MLIP	0	1	0	334	356.999	100	368	391.999	0	0	302.999	0	713.002	660.001	377	333.001
ENSG00000146151	HMGCLL1	0	3	0	0	0	3	0	1	0	0	0	0	0	0	0	0
ENSG00000146166	LGSN	1	0	0	0	0	0	0	0	0	0	0	0	2	0	0	0
ENSG00000146192	FGD2	0	0	1	0	1	0	1	0	0	2	1	0	3	1	0	0
ENSG00000146197	SCUBE3	150	200	74	0	9	20	35	18	62	191	2	47	29	23	2	5
ENSG00000146205	ANO7	0	4	3	56	29	27	23	30	2	0	34	0	52.999	42	44	35
ENSG00000146215	CRIP3	0	0	0	0	0	0	0	0	0	0	0	0	0	1	0	0
ENSG00000146216	TTBK1	6	14.005	0	2	2	2	1	0	8	7.23	0	0	7	0	0	2
ENSG00000146221	TCTE1	0	3	0	0	2	0	0	0	0	0	0	0	1	0	0	0
ENSG00000146223	RPL7L1	14.912	31	8.956	4476.705	4887.967	3383.641	6602.955	6068.596	2	9	5457.862	1	7229.408	6196.529	6466.64	5588.941
ENSG00000146232	NFKBIE	12	2	0	659.999	761	286.001	593	377	3	3.001	750	0	968.001	1309.001	527	509.999
ENSG00000146233	CYP39A1	0	0	0	1	3	0	0	5	0	0	1	0	0	0	0	0
ENSG00000146242	TPBG	1	5.816	0	226	334	276	449	385	17	3	214	0	571	343	196	291
ENSG00000146243	IRAK1BP1	56	82	45	164.001	240	221.001	223	292	43	18	202.999	19	321	139	160	125
ENSG00000146247	PHIP	31	93	15	1311	1693	2903	2644	4734	14	13	1096	5	3128	1681	2257	1220
ENSG00000146250	PRSS35	0	0	0	0	2	4	4	0	0	0	0	0	1	0	0	0
ENSG00000146263	MMS22L	2	6	0	417.999	595.002	544	669.002	1412	0	4	430	0	693	440.001	835	394.001
ENSG00000146267	FAXC	0	2	4	3	9	2	7	17	0	3	7	0	13	26	0	1
ENSG00000146276	GABRR1	0	0	0	0	0	0	0	0	0	0	0	0	0	0	0	1
ENSG00000146278	PNRC1	0	0	0	728	990	1680	1233	1938	1	2	595	0	3459.001	1315	587.001	1777
ENSG00000146281	PM20D2	0	0	0	484.772	439.34	257.315	596.473	838.465	0	0	448	0	561.967	664.68	768.411	447.824
ENSG00000146282	RARS2	0	3	0	805	982.999	883	1331	1462	0	0	832	0	1789	1493.999	1330	965
ENSG00000146285	SCML4	0	0	0	0	3	0	0	0	1	0	0	0	0	0	0	0
ENSG00000146350	TBC1D32	0	0	0	48	68	173.001	144.001	170.999	0	1	28	0	129.999	109	65	34
ENSG00000146352	CLVS2	1	0	0	0	0	0	1	2	2	2	0	0	3	0	0	0
ENSG00000146360	GPR6	0	0	0	0	0	0	0	0	0	0	0	0	0	0	0	0
ENSG00000146373	RNF217	5	2	0	417	764	1120.999	1041	1953	0	3	444.001	0	1732	664.999	673.999	591
ENSG00000146374	RSPO3	0	2.306	0	31	40	105	54	42	0	0	45	0	34	16	40	32
ENSG00000146376	ARHGAP18	0	0	2	1624	2619	3177	5031	11583	0	1	2466	0	6952	3285	3599	2825
ENSG00000146378	TAAR2	0	2	1	0	0	0	0	0	2	5	0	0	0	0	0	0
ENSG00000146383	TAAR6	0	1	0	0	0	0	0	0	0	0	0	0	0	0	0	0
ENSG00000146385	TAAR8	0	0	0	0	0	0	0	0	0	0	0	0	0	0	0	0
ENSG00000146386	ABRACL	0	0	0	803	969	833	1314	1144	0	0	677	0	1285	1066	712	707
ENSG00000146399	TAAR1	0	0	0	0	0	0	0	0	0	0	0	0	0	0	0	0
ENSG00000146409	SLC18B1	0	0	0	126	144	151	247	437	0	0	118	0	422.001	176	136	121
ENSG00000146410	MTFR2	0	0	0	197	258.999	98.045	268	299	1	0	228	0	255	293	310	286
ENSG00000146411	SLC2A12	2	9	0	10	18	17	18	17	4	0	6	0	54	28	22	9
ENSG00000146414	SHPRH	0	44	0	311	406	951	654.999	1284	4	1	303.001	2	884.999	394.999	500.999	289.489
ENSG00000146416	AIG1	0	0	0	260	343.999	350.001	262	474.001	0	0	183	0	537	327	243	344
ENSG00000146425	DYNLT1	25	6	0	2148.999	3073	1150.001	2319.999	2285.985	0	14	1296.001	0	2260.999	4034	1742	1423
ENSG00000146426	TIAM2	75	89	23	225.477	390.09	274.974	318.079	326.166	5	26	257.86	5	490.902	314.425	367.793	285.965
ENSG00000146433	TMEM181	16	39	7	1122	1501	1982	1726.185	3303	2	11	939	11	2378	1307	1112	1092
ENSG00000146453	PNLDC1	0	0	0	0	1	2	0	0	0	0	4	0	0	0	1	0
ENSG00000146457	WTAP	6	56.859	9	1341.314	1485.628	1785.303	2304.548	2622.629	12	11	1382.894	4	3016.358	1770.636	2042.26	1424.081
ENSG00000146463	ZMYM4	2	0	1	1142	1694.001	2298	2641	3659.001	3	0	1303.001	0	3135	1830	2052.999	1231
ENSG00000146469	VIP	0	0	0	7	11	28	10	32	0	0	5	0	35	10	10	5
ENSG00000146476	ARMT1	0	1	0	520	1048.001	949	1482	1983	1	1	531	0	1325	947	970.001	649
ENSG00000146477	SLC22A3	0	0	0	0	2	2	0	1	0	0	1	0	0	1	0	0
ENSG00000146521	LINC01558	0	0	0	2	0	0	1	3	1	0	0	0	14	0	0	2
ENSG00000146530	VWDE	0	0	0	0	1	0	2	6	0	0	0	0	0	0	0	2
ENSG00000146535	GNA12	1	0	1	3787	3510.001	1868	2696	3365.999	1	1	4496	0	5532	4438	3542	4314.001
ENSG00000146540	C7orf50	3	1	0	1444.999	888	396	743.001	744.999	0	1	1719	0	1798.001	1330	1071.001	1431
ENSG00000146555	SDK1	3	0	0	4	7	31	37	13	5	3	54	0	42	106	8	5
ENSG00000146556	WASH2P	0	2.846	0	201.516	149.962	134.18	162.339	129.677	4.946	13.323	173.028	0	585.724	188.477	241.498	268.142
ENSG00000146574	CCZ1B	0	5	6	934.459	608.223	446.665	931.946	1246.266	2.77	0	577.181	0	1639.491	705.725	919.263	903.233
ENSG00000146576	C7orf26	1	1	0	732.001	699	459.001	475.001	622	0	0	750	0	865	853	617.999	846.999
ENSG00000146587	RBAK	0	3	0	199.455	383.003	845.752	728.876	1056.446	0	0	172.13	0	666.301	358.016	282.104	215.789
ENSG00000146592	CREB5	4	0	0	104	219	200.001	240	341	1	0	107	0	252	273.999	153	119
ENSG00000146618	FERD3L	0	0	0	0	0	0	0	0	0	0	0	0	0	0	0	0
ENSG00000146648	EGFR	0	2	0	375	374	227	446	449.999	2	0	266	0	346	175	198	179
ENSG00000146666	LINC00525	0	0	0	0	0	0	0	0	0	0	0	0	0	0	0	0
ENSG00000146670	CDCA5	1	2	0	1036	931	255	618.001	779	15	2	1127	0	880	949.001	1186	906
ENSG00000146674	IGFBP3	0	0	0	277	716.999	577	4715.999	692	0	2	402	0	759	1684	599	538
ENSG00000146676	PURB	1	0	0	802	1823	2455	1834	2606	1	2	820.483	0	1723.948	1608	1129	1176
ENSG00000146677	AC004453.1	0	0	0	257.779	163.117	134.981	119.797	143.155	0	0	190.243	0	630.764	252.428	172.068	199.168
ENSG00000146678	IGFBP1	1	0	0	129	353	20.999	120	125	0	0	99	0	229	590	144	163
ENSG00000146700	SSC4D	0	0	1	5	16	3	12	10	7	6	9	1	17	15	8	3
ENSG00000146701	MDH2	1	0	0	3380.001	4110	2482	2605.999	4163.001	2.639	0	2727.001	0	7503.001	3077	2691.001	3662.001
ENSG00000146707	POMZP3	0	11.232	0	147.534	109.3	233.101	230.808	109.707	0	0	138.741	0	546.268	105.07	84.173	168.31
ENSG00000146722	AC211486.1	17.321	46.714	15.059	1	0	0	0	0	21.491	29.058	0	7	1.5	0	0	1
ENSG00000146729	NIPSNAP2	1	0	0	763	1030.001	1239.999	1697	2026	0	0	805	0	2126.341	1117.194	1441	861
ENSG00000146731	CCT6A	10	0	0	6142.765	7863.412	7108.529	12531.25	14044.066	1	0	6929.814	0	11736.438	8692.403	13145.861	7178.27
ENSG00000146733	PSPH	0	0	0	816.999	586.001	360.002	546.001	689	7	0	802.999	0	949.78	794.001	807.001	957.998
ENSG00000146755	TRIM50	0	0	0	0	0	0	0	0	2	1	0	0	0	0	0	0
ENSG00000146757	ZNF92	0	0	0	209	308.072	307.001	327.913	497.003	0	0	163.009	0	413.817	262	307.919	153.757
ENSG00000146776	ATXN7L1	0	0	0	208	201	257.001	188.001	282.002	1	2	151.001	0	542	220	222.998	232
ENSG00000146802	TMEM168	2	1.001	0	345	796	823	934	1480	0	3	337.001	0	706	585	653	458
ENSG00000146809	ASB15	0	0	0	0	0	0	0	0	0	0	0	0	2	0	0	0
ENSG00000146826	C7orf43	30	30	22.999	309	281	207.999	244.999	223.999	10	18	304	10	638	388	264	439
ENSG00000146828	SLC12A9	2	5	4	423	378	216.999	264.001	311	11.963	3	453	0	782	438	379	501.002
ENSG00000146830	GIGYF1	3	36	3	811	542	462	506	547.999	11	12	632	2	1331.001	681	755.999	677
ENSG00000146833	TRIM4	1	0	0	456.999	544	558	587	970	0	0	495.999	0	1262.001	517	481	561.999
ENSG00000146834	MEPCE	21	28.694	14	1372	1020	680.001	847	840.999	57.174	34.997	1167.999	5	2515.999	1384.001	1135	1609
ENSG00000146839	ZAN	0	0	0	0	1	1	1	0	1	0	0	0	0	1	0	0
ENSG00000146842	TMEM209	2	0	1	358	559.999	532	614	847	0	0	444.999	0	740	608.999	570	585
ENSG00000146856	AGBL3	0	0	0	41	44	19	53	118	0	0	28.999	0	113	50.999	44	56
ENSG00000146857	STRA8	0	0	0	0	0	0	0	0	0	0	0	0	0	0	0	0
ENSG00000146858	ZC3HAV1L	3	0	1	163	180	165	220	292	0	0	213	0	360	256	214	168
ENSG00000146859	TMEM140	359.997	437.996	236	328	443	433	718	1037	196	59	225	67	2874	592	254	618
ENSG00000146872	TLK2	0	17	3	665.708	801.951	984.994	1225.535	1542.864	8	0	734.756	0	2030.357	962.899	1303.62	913.833
ENSG00000146904	EPHA1	32	54.001	7	0	1	0	1	0	5	42	2	11	1	0	1	0
ENSG00000146909	NOM1	1	0.86	0	838.999	777.001	668	988	1133.999	0	1	744.999	0	1484	905.999	983	745.999
ENSG00000146910	CNPY1	0	0	0	0	0	0	0	0	0	0	0	0	0	0	0	0
ENSG00000146918	NCAPG2	1	1	0	1215.001	1334	957	1737	2246.001	0	0	1357	0	2031	1271	2234	1723
ENSG00000146926	ASB10	0	0	0	0	0	0	0	0	0	0	0	0	0	0	0	0
ENSG00000146938	NLGN4X	0	1	0	0	0	2	1	0	0	0	0	0	0	0	0	1
ENSG00000146950	SHROOM2	8	3	0	289	221	200	190	227	1	2	233	0	691	150	232	235
ENSG00000146955	RAB19	0	4	0	0	0	1	0	1	0	1	0	0	6	0	0	0
ENSG00000146963	LUC7L2	2	0	12	846.231	1328.202	1488.975	1736.636	2092.818	2	4	800.1	1	2188.942	1350.82	2094.174	1342.777
ENSG00000146966	DENND2A	9	0	2	0	3	0	3	0	3	4	0	0	3	1	1	0
ENSG00000147003	CLTRN	0	0	0	1	2	10	0	0	0	0	2	0	1	0	0	0
ENSG00000147010	SH3KBP1	0	0	0	789	792	606	986.999	1312	1	0	1029.001	0	1905	1625	1431.999	867
ENSG00000147027	TMEM47	0	0	0	568	1296	1854	1827	2445	0	0	590	0	2176.99	1381	1105	925
ENSG00000147036	LANCL3	0	1	1	51	76	104	77	176	2	0	47	0	90	66	56	86
ENSG00000147041	SYTL5	6	6	0	2	3	4	4	5	2	1	2	0	11	2	1	2
ENSG00000147044	CASK	9	5	0	391.998	629	745.999	803	1251.999	7	14	488.001	0	1205	561	720	484.999
ENSG00000147050	KDM6A	0	3	0	486.998	378.05	878	785	1510	2.994	1	448	0	1046.629	605	540.691	333.919
ENSG00000147059	SPIN2A	233	306	67	14.445	11.708	5.296	17.864	14.867	47	140	1.196	49.787	34.098	6.137	20.929	9.598
ENSG00000147065	MSN	0	5	0	52596.833	50555.607	25637.08	47847.006	50539.916	0	0	68139.132	0	82724.171	70040.189	57220.157	53211.038
ENSG00000147081	AKAP4	0	0	0	0	0	1	0	1	0	0	0	0	0	1	0	0
ENSG00000147082	CCNB3	0	0	0	3	14	23	20	40	0	0	7	0	45	18	17	7
ENSG00000147099	HDAC8	7	7.023	0	458	546.396	817.204	775.868	862.092	15	5	446.001	0	1307.999	591.722	659	426
ENSG00000147100	SLC16A2	9	13	0	129	106	104	83	84	9	4	38	0	122	135	35	129
ENSG00000147113	DIPK2B	0	4	0	583	431	160	180	900	1	3	107	0	721	135	250	726
ENSG00000147117	ZNF157	0	0	0	0	0	1	0	0	0	0	0	0	0	0	0	0
ENSG00000147118	ZNF182	10	8	8	68	91	154	148	227	2	0	43	1	205	76	113	93
ENSG00000147119	CHST7	0	0	0	317	146	100	166	197	4	5	171	1	550	176	207	344
ENSG00000147121	KRBOX4	0	12	0	128.036	167.263	202.055	259.788	349.027	0	3	173.602	0	428.65	231.766	249.547	157.936
ENSG00000147123	NDUFB11	0	1	0	2641	1865	1023	1632	1662	9	4	2758	8	3612	3100	1923	2889
ENSG00000147124	ZNF41	0	1	0	135	266	339	362	622	1	0	128	0	433.131	232	275	195
ENSG00000147127	RAB41	5	10	6	0	0	0	0	0	15	17	0	2	2	0	0	0
ENSG00000147130	ZMYM3	4	4	13	846.999	772	578	586	845.001	13	8	678.001	0	2208.001	835	648	1099
ENSG00000147133	TAF1	0	18	0	840.903	1265.329	1559.463	1724.212	2547.881	6	2	720.938	0	3054.024	1237.213	1588.71	1111.774
ENSG00000147138	GPR174	0	0	0	0	0	0	0	0	0	0	0	0	0	1	0	0
ENSG00000147140	NONO	0	1	1	16378.091	13777.574	7331.42	13108.755	13707.461	0	0	17661.601	0	29657.98	19030.918	18985.441	17328.59
ENSG00000147144	CCDC120	5	38	8	41	20	23	20	23	5	18	20	13	95	28	31	42
ENSG00000147145	LPAR4	0	0	0	0	0	2	0	0	0	0	0	0	2	0	0	1
ENSG00000147155	EBP	0	0	0	3498.236	2038.331	597.086	1366.886	1588.45	0	0	3533.03	0	3717.152	3241.245	3137.036	3989.142
ENSG00000147160	AWAT2	0	0	0	3	7	0	8	1	0	6	6	0	20	8	3	12
ENSG00000147162	OGT	0	0	0	2599.001	3818.999	5252.001	4997	7354	4	0	2757.998	0	8761	4006	4074.999	3315
ENSG00000147164	SNX12	0	0	0	2210	2196.001	1162	1895	1964.999	0	0	2623	0	4289	2924	2149.001	2727
ENSG00000147166	ITGB1BP2	0	0	0	18	8	9	12	11	1	1	6	0	21	17	17	11
ENSG00000147168	IL2RG	0	0	0	1	0	1	7	0	2	0	1	0	1	6	0	1
ENSG00000147174	GCNA	0	1	0	29	37	39	40	67	0	1	25	0	123	40	44	42
ENSG00000147180	ZNF711	0	7	7	42	105	165	121	147	1	0	22	10	65	84	84	56.999
ENSG00000147183	CPXCR1	0	0	0	0	0	0	0	0	0	0	0	0	1	0	0	0
ENSG00000147202	DIAPH2	20.693	20.024	5	590	1132.001	2053.001	2094	4117	6	19	522.001	0	3652.001	1230	1127	1009
ENSG00000147206	NXF3	0	1	0	0	0	0	0	1	0	0	0	0	1	0	0	1
ENSG00000147223	RIPPLY1	0	0	0	0	0	1	0	0	0	0	0	0	2	0	0	0
ENSG00000147224	PRPS1	5	1	5	1194.993	1189.976	517.998	1200.984	1175.907	0	11	1261.937	0	1367.044	1280.995	1564.17	1060
ENSG00000147231	RADX	1	0	0	5	0	4	3	9	0	0	2	0	1	0	3	1
ENSG00000147234	FRMPD3	17.808	6	0	0	0	0	1	0	8	24.942	0	1	6	3	0	0
ENSG00000147246	HTR2C	0	0	0	0	0	0	0	0	0	0	0	0	4	0	0	0
ENSG00000147251	DOCK11	0	0	0	50	40	132.996	183	182	0	0	15	0	111	55	29	33
ENSG00000147255	IGSF1	0	1	1	0	0	0	0	0	0	4	1	1	0	0	0	1
ENSG00000147256	ARHGAP36	0	0	0	0	0	0	0	0	0	0	1	0	1	2	0	1
ENSG00000147257	GPC3	0	0	0	0	0	0	2	0	0	0	0	0	0	0	0	0
ENSG00000147262	GPR119	0	0	0	0	0	0	0	0	0	0	0	0	0	0	0	0
ENSG00000147274	RBMX	1	0	0	6518.39	5852.727	4083.345	6524.679	8613.899	0	0	6744.564	0	10534.108	7652.127	8710.234	7056.341
ENSG00000147316	MCPH1	33	18	2	562	663.999	661	920	1273.001	1	1	601.001	0	1469	774	1063	714
ENSG00000147324	MFHAS1	2	2	0	1148	1103	1044	1147	1444	1	0	1084	0	2253	1207	1590.999	1474
ENSG00000147364	FBXO25	189	214	61	317.634	475.086	471.956	609.316	771.342	41	92	354.947	44	1099.929	606.268	441	460.725
ENSG00000147378	FATE1	0	1	0	0	0	0	0	0	0	0	0	0	0	0	0	0
ENSG00000147381	MAGEA4	0	0	0	0	0	0	0	0	0	0	0	0	0	0	0	0
ENSG00000147383	NSDHL	0	0	0	2021.999	1818	717	1450.001	1279	0	0	2459	0	2935	2901.001	1961	2093
ENSG00000147394	ZNF185	0	0	0	3827.001	4980.001	1695.001	3462.999	3038.999	2	0	3687.001	0	5508.998	4554.997	3519	3778.001
ENSG00000147400	CETN2	1	0	0	510	615	694	771	1156	0	0	668	0	1264	776	760	742
ENSG00000147403	RPL10	310	678.884	202	39670.842	30433.986	18149.653	23817.315	27650.55	342	300	40070.753	76	64355.55	44644.391	30264.422	34947.548
ENSG00000147408	CSGALNACT1	0	1	0	408.999	748.001	934	837	2304	5	0	146	1	2270.002	625	477	1100.001
ENSG00000147416	ATP6V1B2	1	0	1	2624.001	3236	2626	4043	3916	4	0	2575	0	5916	3248	3139	2671.001
ENSG00000147419	CCDC25	6	22	0	992	1169	1338	1898.001	2609.001	1	0	1010	0	2839.002	1235.899	1674	1274.999
ENSG00000147421	HMBOX1	14	18	10	352	442.999	901.999	643.999	681	41	50	265.999	3	1323	556.001	420.999	328.001
ENSG00000147432	CHRNB3	0	1	0	1	0	1	1	0	0	0	2	0	1	1	0	4
ENSG00000147434	CHRNA6	0	0	0	0	0	2	15	1	1	0	0	0	0	0	0	5
ENSG00000147437	GNRH1	0	19	3	16	21	27	27	65	0	0	16	0	50	14	26	24
ENSG00000147439	BIN3	0	12	0	616.001	433	334.986	440.002	327	4	1	602.999	0	977	571.999	535	665.999
ENSG00000147443	DOK2	0	0	0	0	0	0	0	2	0	0	0	0	0	3	0	1
ENSG00000147454	SLC25A37	0	2	0	1192	914.001	626.999	991.999	1170.999	0	1	1156.999	0	1845.999	954	1235.999	1132
ENSG00000147457	CHMP7	2	0	0	1771.999	1628	1055.001	1518.001	1500.999	1	1	1770	0	3117.001	2106	1868.001	2005
ENSG00000147459	DOCK5	12	0	5	1047.999	725	1491.999	1344	1925	1	8	856.999	3	2094.002	899.001	873	702
ENSG00000147465	STAR	4	0	5	0	0	0	3	0	4	7	0	2	4	10	1	2
ENSG00000147471	PLPBP	0	0	0	1524	1357	1034	1768.999	2014.999	3	0	1329.001	0	2476.001	1782	1736	1440.999
ENSG00000147475	ERLIN2	10	8	5	1091.999	1335.001	1042	1650.001	1976.001	0	0	1309.999	0	2441.504	1509.002	1608	1369.999
ENSG00000147481	SNTG1	0	1	0	2	0	0	0	4	0	2	0	0	3	2	0	0
ENSG00000147485	PXDNL	0	0	0	0	1	0	0	1	0	1	1	0	3	0	0	0
ENSG00000147488	ST18	0	0	0	1	3	1	0	0	0	0	1	0	0	0	1	0
ENSG00000147509	RGS20	0	0	3	101.623	178.999	133	221	107	1	0	66	0	288	134	173	193.001
ENSG00000147526	TACC1	0	3	0	4561.999	5602.001	7210.999	8720.999	15962.999	0	1	4963.999	0	17957	6285.002	7181.998	6434.998
ENSG00000147533	GOLGA7	1	2	0	796	1102	923	1354	1919.001	1.001	0	806	0	1539	1150.999	991	922.001
ENSG00000147535	PLPP5	14	50	11	589	565	385	788	701.001	0	30	555	0	885	705.002	615.999	510
ENSG00000147536	GINS4	3.034	5.173	5	1061.999	948.001	299.001	908	809	12.55	3.322	1347	0	1281	1340	1290	1018.001
ENSG00000147548	NSD3	47	199	69	1172.665	1475.433	1941.975	1898.479	3343.894	29	119	1248.914	12	3367.469	1487.573	2316.755	1528.753
ENSG00000147570	DNAJC5B	0	0	0	0	0	0	0	0	0	0	0	0	0	0	0	0
ENSG00000147571	CRH	0	0	0	0	0	0	0	0	1	1	0	0	0	0	0	0
ENSG00000147573	TRIM55	0	0	0	0	0	0	1	0	0	0	0	0	0	0	0	0
ENSG00000147576	ADHFE1	0	0	0	4	11.864	12	11	29	0	0	13.293	0	74.375	11	9	1
ENSG00000147586	MRPS28	0	0	0	714.16	786.709	359.761	686.794	630.985	0	0	744.674	0	926	963.501	663.742	647.001
ENSG00000147588	PMP2	0	1	2	0	0	0	1	0	2	0	0	0	0	0	0	0
ENSG00000147592	LACTB2	0	0	0	273	272.001	185	264	459	0	0	156	0	303	317	210	191
ENSG00000147596	PRDM14	0	0	0	0	0	0	0	0	0	0	0	0	0	0	0	0
ENSG00000147601	TERF1	0	11	1	505.12	743.717	654.526	877.192	1246.54	6	0	564.062	0	1132.458	772.435	787.707	754.514
ENSG00000147604	RPL7	1	1	0	22009.699	24076.545	19883.113	28610.12	29588.459	0	1	22822.139	0	50333.588	33809.414	27438.932	23610.896
ENSG00000147606	SLC26A7	2	0	0	0	8	1	2	7	0	0	1	0	2	1	3	3
ENSG00000147613	PSKH2	1	4	0	0	0	0	0	0	2	2.349	0	0	0	0	0	0
ENSG00000147614	ATP6V0D2	0	0	0	0	0	0	0	0	0	0	0	0	0	0	0	0
ENSG00000147642	SYBU	0	3	3	158	188.001	130.001	110	70	2.108	5	79	0	404.999	66	380.998	252
ENSG00000147647	DPYS	0	0	0	0	0	0	1	0	0	0	0	0	0	1	0	0
ENSG00000147649	MTDH	0	2	0	3908.999	6389	5130	8009	10276.999	1	0	3991	0	8283	6531	7003	4778
ENSG00000147650	LRP12	0	3	0	156	283	388	618	670.999	0	0	201	0	322.999	398	263.999	181
ENSG00000147654	EBAG9	0	0	0	240	243.001	212	312	433.001	0	0	262.001	0	614	303.999	269	298
ENSG00000147655	RSPO2	0	0	0	0	0	0	0	0	1	0	0	0	1	5	0	0
ENSG00000147669	POLR2K	0	0	0	1344	1567	867.001	1415	1645	0	0	1484	0	1360.999	2195	1218	1622
ENSG00000147676	MAL2	0	0	0	0	1	13	1	5	0	0	0	0	0	7	0	0
ENSG00000147677	EIF3H	0	9	0	3370.001	4211.999	4564.999	6262.001	7172	0	2	3671.001	0	9951	5716	5379.999	4611.999
ENSG00000147679	UTP23	11	0	1	280	372.999	471.999	620.999	863.001	0	2	281.001	2	409	462	459	309.999
ENSG00000147684	NDUFB9	82	81	22	2990.94	2055.985	872.999	1825.998	1687	46	10	2814.991	9	3484.888	2969.808	2152.983	2168.915
ENSG00000147687	TATDN1	33	4.166	8	215.393	305.774	256.093	343.599	406.795	5	10	206.947	0	358.906	287.462	292.87	252.001
ENSG00000147689	FAM83A	1	0	0	0	0	0	0	0	0	1	1	0	4	1	0	0
ENSG00000147697	GSDMC	0	0	0	134	57	94	75	346	0	0	207	2	212	56	180	194
ENSG00000147724	FAM135B	1	4	0	0	0	0	1	0	1	2	2	0	2	1	0	0
ENSG00000147753	TTTY7	0	0.5	0	0	0	0	0	0	0	0	0	0	0	0.5	0	0
ENSG00000147761	TTTY7B	0	0.5	0	0	0	0	0	0	0	0	0	0	0	0.5	0	0
ENSG00000147789	ZNF7	85	137	30.999	317	469.999	452.001	617.001	521.998	27	81	329.001	7	892.999	527	428	377.001
ENSG00000147799	ARHGAP39	0	0	0	107	72	63	68	79	0.998	1	103	0	156	93	82	76
ENSG00000147804	SLC39A4	0	0	0	22	22	18	25	22	0	0	42	0	65	40	23	36
ENSG00000147813	NAPRT	0	1	0	261	301.999	230	264	286	0	0	683	0	1026.001	543	483	407.999
ENSG00000147852	VLDLR	0	1	5	73	48	38	34	49	5	12	17	3	151	41	56	38
ENSG00000147853	AK3	0	0	1	777.979	1066	1600	1502.996	2342.999	3	0	717.995	0	2019	1135	855.001	813
ENSG00000147854	UHRF2	1	1	0	1447	1698.978	2910.993	2921.001	4099.992	1	1	1534.999	0	4021.999	1802	2649.998	1656.983
ENSG00000147862	NFIB	7	7	3	4082.999	4794	7931	4425	11366.001	11	24.04	4118.998	0	11614	4155.999	6559.998	5484.001
ENSG00000147869	CER1	0	0	0	0	0	0	0	0	0	0	0	0	3	0	0	0
ENSG00000147872	PLIN2	0	0	0	845.969	1241.987	826.869	1255.999	1052.964	0	0	913.993	0	3688.62	1240.986	1424.944	1671.98
ENSG00000147873	IFNA5	0	0	0	0	0	1	0	0	0	0	0	0	0	0	0	0
ENSG00000147874	HAUS6	1	10	0	686.467	1134.428	1150.083	1655.936	2335.038	3	0	817.43	0	1181.825	948.24	1401.336	816.346
ENSG00000147883	CDKN2B	37.984	147.638	29	97	148.247	204.997	259.999	226	15.59	64.979	69	17	195.16	142	76	66
ENSG00000147885	IFNA16	0	0	0	0	0	0	0	0	0	0	0	0	0	0	0	0
ENSG00000147889	CDKN2A	20	118.998	5	381	100.753	105.003	275.001	251	37	49	471	0	411.84	112	148.001	112.001
ENSG00000147894	C9orf72	0	1	0	129.001	237	304.999	320	581	0	1	136	0	426	227.001	250	148
ENSG00000147896	IFNK	0	11	2	0	0	0	0	0	4	0	0	0	0	0	0	0
ENSG00000147905	ZCCHC7	0	0	0	208	317	561	454	654.654	0	0	257.992	0	813	372	376	345.001
ENSG00000147912	FBXO10	0	3	9	347.866	351.329	264.932	400.199	383.74	4	0	327.619	0	795.81	540.527	463.985	492.546
ENSG00000147955	SIGMAR1	0	1	0	2754.001	2108.001	601.001	1558	1516	0	0	2597.001	0	3014	2810	2409	2339
ENSG00000147996	CBWD5	1	0	0	611.102	942.452	721.259	1099.17	1346.5	3	0	680.896	0	1715.723	961.592	648.184	716.137
ENSG00000148019	CEP78	2	1	0	883	933	1041.001	1231	2004	0	3	851.999	0	1279	876.999	1272.999	850.001
ENSG00000148053	NTRK2	0	0	1	0	0	5	6	0	0	1	2	0	0	1	0	6.001
ENSG00000148057	IDNK	25	19	13	84	93	93.001	117	127	3	0	104.001	8	276	147.999	101	158
ENSG00000148082	SHC3	14	139	16	800	552	527	763	752	9	34	680	0	1549	264	1481	286
ENSG00000148090	AUH	0	0	0	65	45	94	114	160	1	0	50	0	176	85	105	63.999
ENSG00000148110	MFSD14B	0	0	0	2282.77	3630.134	2260.155	3393.057	3895.38	0	0	2555.484	0	3256.145	3895.715	2855.027	2684.909
ENSG00000148120	C9orf3	0	1	2	273	374.001	317.001	402.001	402	9	1	354.998	0	676.999	416	338	358.985
ENSG00000148123	PLPPR1	0	0	0	12	11	10	12	9	0	0	22	0	22	6	21	19
ENSG00000148136	OR13C4	0	0	0	0	0	0	0	0	0	0	0	0	0	0	1	0
ENSG00000148143	ZNF462	0	0	3	286	406	557	454	1088.999	2	0	306.001	0	1545.001	446	540.001	312
ENSG00000148153	INIP	2	1	0	526	734	678.951	768	1007.001	2	2	558.999	0	1038.999	921	708.999	660.999
ENSG00000148154	UGCG	1	0	0	1069	1349	1392	1944.999	1980	3	1	981.999	0	2222.001	1518	1247	1144
ENSG00000148156	ACTL7B	1	0	0	0	0	1	0	0	0	0	2	0	0	0	0	0
ENSG00000148158	SNX30	0	4	0	286	455	623	668	788	1	1	292	0	879.999	444	480.001	418
ENSG00000148175	STOM	0	3	0	8217.001	10000	7082	9527	12748	1	0	8288	0	17740	11809	9318	9833
ENSG00000148180	GSN	23	27.016	17	6192	5557	4376.001	6445.999	10627	15	20	7197.998	12	28818.999	9190	6428	9320.999
ENSG00000148187	MRRF	0	1	0	1136.813	1223.937	1030.916	1299.977	1874.668	1	1	1177.855	0	2608.71	1460.822	1549.985	1428.553
ENSG00000148200	NR6A1	0	2	0	11	5	6	12	22	0	0	6	0	40	24	11	8
ENSG00000148204	CRB2	52	31	12	1	0	0	1	0	10	10	0	6	1	0	1	4
ENSG00000148215	OR5C1	0	0	0	0	0	0	0	0	0	0	0	0	0	0	0	0
ENSG00000148218	ALAD	0	0	0	851	799	653.001	811.001	1190.999	0	0	926	2	2452.001	1048.001	1136	1185.999
ENSG00000148219	ASTN2	24	16	0	41	26	23.001	44	76.001	14	11	57.001	1	182	61	54	65
ENSG00000148225	WDR31	1	0	0	40	44	44	84.001	47	0	0	5	0	48	32	28	42
ENSG00000148229	POLE3	1	2	0	2771	2913	1385.001	2687.999	2812	0	0	3488.999	0	3539	3785	3432	3467
ENSG00000148248	SURF4	10	26	11	9968.999	9552	4601	7008.002	6862.001	22	4	11245	0	12469	12393	9137	12208.001
ENSG00000148288	GBGT1	0	2	0	510.408	145.396	129	150.001	250.999	0	1	404.002	0	843.054	286.968	265.257	339
ENSG00000148290	SURF1	0	4	0	702	315	236.001	453	302.999	5	15	483.999	2	829	495	463	512.001
ENSG00000148291	SURF2	2	9.001	0	294	236	118	185	159	2	0	262	0	426	287	301.001	251
ENSG00000148296	SURF6	0	0	0	887.514	596.884	576.216	661.173	674	0	6	1002.656	0	1241.378	928	1054.778	856
ENSG00000148297	MED22	0	0	0	1035.001	639	327.999	513.001	596	0	2	1143	0	1247	998	923	988.999
ENSG00000148300	REXO4	0	0	0	1078.999	914.999	486.862	833	913.999	0	0	1275.926	0	2156.398	1296.616	1441.895	1339.778
ENSG00000148303	RPL7A	1	0	3	71244.495	53559.657	30530.517	44617.033	44058.686	4	10	67825.124	3	118783.348	80639.771	61608.457	73905.245
ENSG00000148308	GTF3C5	4	4	1	2340.999	1817.999	756.001	1394	1482.001	3	3	2917	1	3052.002	2733.001	2234.001	2617.998
ENSG00000148331	ASB6	9	12	18	1082	978	478	785	814	10	0	1301	2	1526	1329	1002	1350.989
ENSG00000148334	PTGES2	1	3	0	1567.999	1021	387	743	762	0	0	1662.001	0	2019.001	1654.999	1308.001	1711
ENSG00000148335	NTMT1	223	511	76	1319.001	795.999	321	666	505	375	132	1331.999	32	1269.001	1323.998	1052	1168.001
ENSG00000148337	CIZ1	73	62.001	22	3895.001	2606	1346.999	2090.999	2848	19.988	37.01	3895	1	6534.001	4218.001	3123.001	4305.001
ENSG00000148339	SLC25A25	7	63	12	807	565.999	382.999	536	538.001	3	11	806	3	1156.001	768	693.001	740.999
ENSG00000148341	SH3GLB2	23	21.001	5	1341.002	891	566	860.999	970	7	2.179	1305	12	2352	1252.998	938.001	1619
ENSG00000148343	MIGA2	2	6	0	554	463	255	399	408	2	4	641.999	0	942	678	646.001	749.999
ENSG00000148344	PTGES	0	1	0	0	0	0	3	0	0	0	0	0	0	9	0	1.031
ENSG00000148346	LCN2	0	0	1	0	0	0	0	0	0	0	0	0	0	1	0	0
ENSG00000148356	LRSAM1	0	8	2	349	289	197	239.001	323	0	0	399	0	907.999	397	376	442.999
ENSG00000148357	HMCN2	11	16	0	1	0	2.007	1	8	7.112	8	0	0	2	2	1	1
ENSG00000148358	GPR107	11	14	0	1323.999	1799	1619	2049	2757	11	12.998	1440	2	4221	1921	1963	1870
ENSG00000148362	PAXX	0	1	0	493	292.999	116	244.001	205	0	1	633	0	428	460.001	325	356
ENSG00000148377	IDI2	0	18	18	0	0	0	0	4	17	5	0	7	2	0	3	0
ENSG00000148384	INPP5E	2	5	0	501	502	296	361	384	13	0	546	0	975	542	432	596
ENSG00000148386	LCN9	0	0	0	0	0	0	0	0	0	0	0	0	1	0	0	0
ENSG00000148396	SEC16A	3	5	0	1463	1674	2103	1270	1761	1	2	1310.999	0	3761	1745.999	1249	2557.001
ENSG00000148399	DPH7	0	0	0	800.998	566.171	263.001	536	495.002	1	1	738	0	1028.999	715.001	698.999	767
ENSG00000148400	NOTCH1	2	1.975	0	3294	3378.999	3396	2041	3426.999	3	6	2866.001	0	9460	3192.001	3032	4706.001
ENSG00000148408	CACNA1B	7	5	0	1	3	5	1	2	2	5	4	0	9	5	8	1
ENSG00000148411	NACC2	6.001	18	0	1445.001	1285	824	1226.001	1391	9.001	11	1555	0	2996	1469	1399	1699
ENSG00000148426	PROSER2	0	4.021	0	180.001	167	116	123	156	3	0	185	0	287	207	139.999	198.001
ENSG00000148429	USP6NL	13.006	18.237	0	607	771	817.999	1021.001	1675	8.415	5	597	2	1648	897.001	943	777.001
ENSG00000148444	COMMD3	0	0	0	1341.669	1339.705	846.117	1208.304	1714.61	0	1	1815.724	0	2641.482	1748.226	1471.83	1637.92
ENSG00000148450	MSRB2	0	0	0	259	185	107	182.001	227	0	1	257	0	517	313	185.001	241
ENSG00000148459	PDSS1	0	0	0	284	326.999	154	366.999	320	0	0	303.001	1	347.858	313	515.105	280
ENSG00000148468	FAM171A1	0	1.265	0	2330	2941	2346	2599	2359	2	0	2296	0	3801	2907	2334	2000
ENSG00000148481	MINDY3	0	0	0	375.999	653	597	711	873.002	0	0	323.999	0	769	625.002	436	478.999
ENSG00000148482	SLC39A12	0	0	0	0	0	1	0	0	0	0	0	0	0	0	0	0
ENSG00000148483	TMEM236	0	0	0	7	25	24	33	87	0	0	12	0	32	12	15	16
ENSG00000148484	RSU1	0	0	0	2743.999	2887.953	1824.994	3362	4105.976	0	2	3622	0	4563.669	4009.995	3558.997	3238
ENSG00000148488	ST8SIA6	0	1	0	15	29	43	28	25	2	0	15	0	25	11	47	8
ENSG00000148498	PARD3	0	0	0	1034	1376	1132	1351.999	1403	0	0	1397.001	0	2157.999	1509	1765.001	1033.001
ENSG00000148513	ANKRD30A	0	1	0	1	0	0	0	0	0	0	0	0	0	0	1	0
ENSG00000148516	ZEB1	29.999	4	16	2188.999	3067.999	5045.001	4422.001	8298.997	7	16	1933.002	4	6478.999	2645.002	3569	2492.999
ENSG00000148541	FAM13C	0	0	0	3	0	0	3	1	0	0	1	0	1	8	0	0
ENSG00000148572	NRBF2	0	0	0	379.947	448.842	492.568	670.971	858.158	1	0	411.061	0	954.363	568	514.098	503.19
ENSG00000148584	A1CF	0	0	4	0	0	0	0	1	0	0	0	0	1	1	0	0
ENSG00000148600	CDHR1	1	0	0	1	2	1	1	10	0	0	0	0	12	6	1	4
ENSG00000148602	LRIT1	0	1	0	0	0	0	0	0	0	0	0	1	0	0	0	0
ENSG00000148604	RGR	1	0	0	0	0	0	0	0	0	1	1	3	1	0	0	0
ENSG00000148606	POLR3A	1	0	0	2290	2439	1375	2224.999	2256	0	0	2384	0	3423	2834	2620	2422.001
ENSG00000148634	HERC4	2	0	0	1154	1327	1688.999	1832	3063.001	1	1	1041.001	0	2456	1305.999	1420.999	1065
ENSG00000148655	LRMDA	0	0	0	77	133	111	101	217	1	0	133	0	378.999	140	56.999	162
ENSG00000148660	CAMK2G	0	0	0	1383	869.001	567	730.001	1283.999	1	1	1646	2	2916.999	1365	1548	1751.999
ENSG00000148671	ADIRF	0	0	0	1382	541	549.997	687.999	383	0	0	1261	0	1743.001	1073	1598	1266
ENSG00000148672	GLUD1	0	29	6	4828.833	4990.991	3953.35	5592.103	6415.187	0	0	4891.879	0	9011.465	6046.755	6166.707	5400.084
ENSG00000148677	ANKRD1	0	0	2	11984	27631	16357	40139	45249	2	0	20571	0	40163	44006	22840	14169
ENSG00000148680	HTR7	0	0	0	1	3	6	15	1	0	0	4	0	9.025	3	9	0
ENSG00000148688	RPP30	0	1	0	588	550	349.999	558.001	824.001	1	0	537.001	0	708.998	600	605	531
ENSG00000148690	FRA10AC1	0	0	0	238.999	318	597	518	714.001	1	0	259.999	0	604.001	381.001	382	321.999
ENSG00000148700	ADD3	0	0	1	669.999	1039	1621	1725.998	1685.999	2	0	448	0	2970.999	710.001	1165.001	968.198
ENSG00000148702	HABP2	0	1	0	1	3	0	0	0	0	0	0	0	5	0	0	0
ENSG00000148704	VAX1	5	1	0	0	0	0	0	0	0	2	0	0	1	1	0	0
ENSG00000148719	DNAJB12	0	0	0	2085.999	1494	912	1426	1752	2	3	2233.971	0	3309	2441	2048.001	2325
ENSG00000148730	EIF4EBP2	2	1	0	2627	2915	3246	3984	4935	1	0	2302	0	5296	3252	3062	2792
ENSG00000148734	NPFFR1	0	1	0	0	0	0	0	0	0	3	0	0	0	0	1	0
ENSG00000148735	PLEKHS1	0	3	0	0	0	1	1	1	0	0	0	0	0	0	0	0
ENSG00000148737	TCF7L2	22	14	1	160	250	328.999	219	355	21	35.981	135	3	472	207.001	175.999	309
ENSG00000148773	MKI67	1	6	0	4719	4456	5947	4753	10031	3	0	3983	1	8796.999	4208	7077.999	5735
ENSG00000148795	CYP17A1	13	0	5	0	1	0	0	0	14	6	0	0	1	0	0	0
ENSG00000148798	INA	0	0	0	5	19	6	22	24	0	0.942	6	0	36	19	7	13
ENSG00000148803	FUOM	0	3	0	124.999	185	78	122.999	102	2	0	209	0	305	276.001	120	135.999
ENSG00000148814	LRRC27	3	3.036	0	170	113	58	149.999	125.999	0	0	104.001	0	417.001	122.001	123.999	134.999
ENSG00000148824	MTG1	1	23	4	1387.75	1254.126	610.534	946.259	873.527	5	3	1590.883	0	1992.001	1884.987	1227.972	1406.49
ENSG00000148826	NKX6-2	24	15	1	0	0	0	0	0	2	3	0	0	0	2	0	0
ENSG00000148832	PAOX	0	0	0	35	40	25	54	28	0	1	84	0	141	75	41	42
ENSG00000148834	GSTO1	5	3	0	8005.12	7193	3520.989	5721.939	5807.997	0	0	7493.995	2	10839.733	8463.987	5684	6388.321
ENSG00000148835	TAF5	0	1	0	232	234	179	295	448	0	0	215	6	351	286	418	273
ENSG00000148840	PPRC1	0	0	0	1470	1532.999	1004.001	1068.001	1265	0	0	1340	0	1699.001	1522	1544.999	1281
ENSG00000148841	ITPRIP	0	0	0	2343.999	2015.999	1500.001	1905	2339	2	0	2311	2	4554.001	2066	2700	2134
ENSG00000148842	CNNM2	787	933	494	59	44.001	76	58	80	1099.001	424.004	62	315	299.001	69	47	78.001
ENSG00000148843	PDCD11	4	11	3	4069	4343	2382.001	3964.998	3651.001	9	14	3179.001	0	5910.999	4329	4733.001	4245
ENSG00000148848	ADAM12	13	1.094	5	29	37	28	37	51	13	8	0	2	7	22	11	6
ENSG00000148908	RGS10	0	0	0	739	720	804	1196.001	1059	0	0	1044	0	2125	1309	1041	1207
ENSG00000148925	BTBD10	1	2	0	1327.703	1817.924	1656.681	2369.445	3537.932	1	2	1529.889	0	3306.085	1971.964	2552.501	1701.67
ENSG00000148926	ADM	2	0	0	950	778	821	852	1155.999	1	2	688	0	2567	760.001	869	1458.999
ENSG00000148935	GAS2	0	0	2	7	16	12	8	14	5	1	7	0	9	17	17	10
ENSG00000148942	SLC5A12	0	1	0	0	0	0	0	1	0	0	0	0	1	0	0	1
ENSG00000148943	LIN7C	0	0	0	695	1469	1647	1979	2723	0	0	876	1	1570	1417	1336	1126
ENSG00000148948	LRRC4C	1	2	0	0	0	0	0	0	1	0	0	0	1	0	0	0
ENSG00000148950	IMMP1L	1	20	1	131.001	143	101.999	141	181.001	0	0	165.001	0	161.999	165.001	105	125
ENSG00000148965	SAA4	0	0	0	0	0	0	0	0	0	0	0	0	0	0	0	0
ENSG00000148985	PGAP2	25	67	14	278.999	232	153.001	157.999	253.999	7	7	299	8	524.999	302	228.002	314.999
ENSG00000149016	TUT1	47	57.611	32.934	200.203	129.269	67.84	120.695	110.556	134.722	24	128.907	9	218.864	208.759	158.816	155.848
ENSG00000149021	SCGB1A1	0	0	0	0	0	0	0	0	0	0	0	0	0	0	0	0
ENSG00000149043	SYT8	1	0	1	0	0	0	0	0	0	0	0	0	2	0	0	2
ENSG00000149050	ZNF214	0	42	6	23.001	27	63	41.009	83	9	2	15	3	81.999	24	41	30
ENSG00000149054	ZNF215	13	44	26	193	202.001	171	277	266.999	15	29	176	6	400	187	258.001	142
ENSG00000149084	HSD17B12	0	1	0	1129.002	1452.134	1897.234	1765.09	2971.421	0	0	1107.681	0	2223.83	1445.482	1299	1387.315
ENSG00000149089	APIP	0	0	0	386.499	409.864	398.573	489.017	492.312	0	1	372.494	0	699.626	486.411	431.322	349.694
ENSG00000149090	PAMR1	0	0	0	1	1	2	19	1	0	0	6	0	23	66	1	1
ENSG00000149091	DGKZ	3.965	3	0	2819.824	1910.618	1104.284	1588.152	1546.365	7	6.998	2921.004	0	4198.668	2886.177	2158.497	3261.621
ENSG00000149100	EIF3M	5	1	0	3577.999	3507.001	2964.999	3700	5153.001	0	1	2913.001	0	5032.999	3991.003	3846.001	3227.001
ENSG00000149115	TNKS1BP1	0	3	0	1323.001	1029.999	981.999	917	1328	4	1	1533.001	0	3271	1389	1375	1763
ENSG00000149124	GLYAT	0	0	0	0	0	0	0	0	0	0	0	0	2	0	0	0
ENSG00000149131	SERPING1	1	0	0	10	2	0	1	0	2	0	0	0	3	6	0	6
ENSG00000149133	OR5F1	0	0	0	0	0	0	0	0	0	0	0	0	0	0	0	0
ENSG00000149136	SSRP1	2	5	1	9256	7404	3193.001	7474	7378	3	5	9573	0	13499	9088	11290	10030
ENSG00000149150	SLC43A1	0	1	0	332.001	197	148.999	177.001	237.001	2	1	276	0	587.001	216	340	368.001
ENSG00000149177	PTPRJ	0	3.022	0	601.999	848	651	796.999	931	1	1.011	775.001	0	962	464	795	489.999
ENSG00000149179	C11orf49	58	41	10	306	292.999	196	252.001	281	21	34	330.001	2	660	369.999	279	353.999
ENSG00000149182	ARFGAP2	46	17	3	2223	2051	1112.344	1783	1545.999	12	12	2488.001	0	3577.001	3081.999	2020	2788.572
ENSG00000149187	CELF1	0	0	0	3433.001	3963.999	3246.001	4586.999	5950.001	4	1	3562.999	0	6556.001	4483.002	5043.002	4601.002
ENSG00000149196	HIKESHI	0	0	0	965.158	1070.044	692.726	931.602	1246.575	0	0	967.605	0	1265.042	1465.075	979.32	1015.739
ENSG00000149201	CCDC81	0	18	4	6	8.001	5	12.999	7	1	0	0	0	13	10	4	7
ENSG00000149212	SESN3	20	19.841	3	243	411	129	367	918.999	30.581	3	192	0	234	173	227	285
ENSG00000149218	ENDOD1	0	0	0	1333	2063	1302	2168	2266	0	0	1334	0	2607	1272	2356	1592
ENSG00000149231	CCDC82	0	2	0	534	1034	1912	1669.999	2579.001	3	0	457.001	0	1498	1010	1192	763
ENSG00000149243	KLHL35	8	32	14	22	19	6	16	10	8	50	15.059	7	11.999	48.001	11	34
ENSG00000149256	TENM4	0	1	0	3	2	5	2	0	2	1	1	0	4	2	0	2
ENSG00000149257	SERPINH1	17.001	28.421	33.887	5065.947	4387.996	3181	4224.998	4531.612	91	29	7294.984	17	11379.921	5516.83	5173.992	5974.986
ENSG00000149260	CAPN5	0	0	0	457	447	308	273	332	3	0	509	0	871	518	389	493
ENSG00000149262	INTS4	0	0	4	545.155	563.933	454.943	638.962	824.661	3	5	475.077	0	1158.535	439.341	561.886	566.606
ENSG00000149269	PAK1	5	9	0	373.001	201	39	124	158	11.001	15.001	155.999	0	77.999	174	138.999	46
ENSG00000149273	RPS3	1	0	0	51515.012	35566.677	19537.112	29626.227	35138.349	1	0	36208.224	0	68893.025	56511.035	37199.335	44199.06
ENSG00000149289	ZC3H12C	21	0	0	615	1052	1305	1512	2163.999	2	0	497.999	1	2044	800.999	976	614
ENSG00000149292	TTC12	2	0	0	122	87.001	98	167.001	245.999	1	0	166	0	338.999	171.001	136	101
ENSG00000149294	NCAM1	1	3.134	0	0	1	0	0	1	3	1	0	1	1	3	1	1
ENSG00000149295	DRD2	0	1	0	0	0	0	1	0	0	1	1	0	0	0	0	1
ENSG00000149300	C11orf52	4	13	5	5	8	0	4	0	6	17	0	4	4	18.391	5	6
ENSG00000149305	HTR3B	0	0	0	1	0	1	0	0	1	0	0	0	2	0	1	0
ENSG00000149308	NPAT	0	0	0	409	554	1061	823.001	1696	0	2	449	0	1196.001	466	662	553
ENSG00000149311	ATM	34.003	10	3	1389	1959	3785.997	3710.999	6303	9	3	1345.002	1	5109	1594.001	2613.998	1494.999
ENSG00000149313	AASDHPPT	0	0	0	790	1272	1567	1622	2408.001	0	1	803	0	1203	1199	1089	869
ENSG00000149328	GLB1L2	0	0	0	14	13	11	11	3	0	1.222	20	0	8	22	13	15
ENSG00000149346	SLX4IP	0	0	0	136	254	428	417	505	0	0	139	0	516	282	251	189
ENSG00000149357	LAMTOR1	0	0	0	2267.999	1639.002	1090	1564.999	1438.999	0	0	2092	0	3074.999	2723	1433	2053
ENSG00000149380	P4HA3	2.16	0	6	201.999	221	271.001	306	353	0	2	235	0	706	174.001	257	270
ENSG00000149403	GRIK4	1	1	0	9	7	27	26.001	31	1	1	11	0	11	5	4	11
ENSG00000149418	ST14	0	0	0	0	0	0	0	0	0	0	0	1	0	1	0	0
ENSG00000149428	HYOU1	0	0	0	10060	8493	4242	7229.002	8601.001	3	1	10335	0	13914.54	9409.99900000001	10203.001	11354.001
ENSG00000149435	GGTLC1	0	0	0	0	0	0	0	0	0	0	0	0	0	0	0	0
ENSG00000149443	C20orf78	1	0	0	0	0	0	0	0	0	0	0	0	0	0	0	0
ENSG00000149451	ADAM33	1	0	0	0	1	1	0	0	0	0	1	0	2	2	0	0
ENSG00000149452	SLC22A8	0	0	0	0	1	0	0.996	0	1	0	0	0	3	1	0	0
ENSG00000149474	KAT14	0	0	0	538.653	531.802	432.278	520.336	740.62	0	1	536.748	0	972.877	666.022	609.401	554.485
ENSG00000149476	TKFC	174.063	278	123	312	208.001	212	234.999	285.001	365.297	115	286.824	95	739.879	375.773	261.001	386.154
ENSG00000149480	MTA2	2	2	2	4640.999	3911.999	2280.001	3490	3223	0	4	5096.001	0	6444.999	5504.998	4331.999	4966
ENSG00000149483	TMEM138	7	4	0	791.999	803	419.001	668	671	4	2	893.002	0	957.999	1114	895.002	871.001
ENSG00000149485	FADS1	109	133	80	4658.001	4608.001	1909.999	4029.999	5790.999	118	91	5922.001	25	8569.002	5009.999	6924.001	5992
ENSG00000149488	TMC2	0	1	0	0	0	1	0	0	6	0	0	0	0	1	0	0
ENSG00000149489	ROM1	49.971	199.034	63	141.001	84	65.001	91	75	103	101.982	167	18	220	240.001	122	122
ENSG00000149499	EML3	3	3.866	7	796.999	673	441.999	613	437.999	8	4	887.002	7	1317	1035.001	749	911.002
ENSG00000149503	INCENP	0	2	0	1642	1282.001	524	1021	1430.999	1	2	1602.001	0	2216	1490.002	1913.999	1705
ENSG00000149506	ZP1	0	0	0	0	1	0	0	0	0	0	0	0	0	0	0	0
ENSG00000149507	OOSP2	0	0	0	0	0	0	0	0	0	0	0	0	1	1	0	0
ENSG00000149516	MS4A3	0	0	0	0	0	0	0	0	0	0	0	0	0	0	0	0
ENSG00000149527	PLCH2	22	8	0	3	1	1	2	1	8	5	0	4	5	1	0	0
ENSG00000149531	FRG1BP	0	0	0	113.416	83.218	57.469	27.741	64.98	0	0	122.606	0	273.341	130.293	137.178	121.623
ENSG00000149532	CPSF7	18	9	0	1910	1953.001	1252	1606.999	1961.001	13	11	2098.999	0	2852.999	2341.001	2102.999	2236
ENSG00000149534	MS4A2	0	0	0	0	0	0	0	0	0	0	0	0	0	0	1	0
ENSG00000149541	B3GAT3	0	0	0	356	302	127	235.98	317.999	0	0	360	0	697.972	417.97	291.999	363
ENSG00000149547	EI24	1	1	0	6687.316	6715.984	3210.72	6318.741	6060.76	0	0	7032.893	0	10189.462	8630.844	6726.799	8238.816
ENSG00000149548	CCDC15	0	0	0	171	237	202	289	525	0	0	187.001	0	248	257	340	178
ENSG00000149554	CHEK1	1	2	0	697.002	779.002	650.002	982	1460	1	2	776.001	1	982.999	842	1146	788
ENSG00000149557	FEZ1	0	0	0	1289.999	914.999	679	733	1177.001	0	1	894.001	0	3162	892.003	900	1321
ENSG00000149564	ESAM	0	6	2	6207	5626.976	2416.998	3674	6745.997	0	1	7093.994	0	9227.962	5441.999	5175.001	6320.099
ENSG00000149571	KIRREL3	42	32.001	21	2	0	1	0	0	13.999	19	0	8	2	0	1	0
ENSG00000149573	MPZL2	0	3	0	2539	2521.999	1576	2721	3258.999	1	3	2735	0	3362	2262.001	2621	2628.999
ENSG00000149575	SCN2B	0	0	0	0	0	0	0	0	0	0	0	0	0	1	0	0
ENSG00000149577	SIDT2	51	54.663	8	542.001	663	491	514	574	18.309	35.872	419	6	1369.999	730	380.001	680
ENSG00000149582	TMEM25	23	30	8	218.999	177	149	134	224	13	35	218	3	567	220	162.999	254
ENSG00000149591	TAGLN	50	211	52	736.001	882.999	286.001	1450	1044	88	119	2218.999	29.999	199	1695	369.001	1019.999
ENSG00000149596	JPH2	1	1.028	0	2	3	0	4	11	3	0	1	0	4	185	3	3
ENSG00000149599	DUSP15	1	3	0	6	0	0	0	1	2	0	1	0	0	1	0	0
ENSG00000149600	COMMD7	0	0	0	1964	1909.999	920.837	1427	1474	1	0	2123.999	0	2872.788	2260	1782.001	2394.001
ENSG00000149609	C20orf144	5	5	0	1	2	2	4	1	7	2	0	4	3	1	5	3
ENSG00000149633	KIAA1755	4	8.185	5	8	8	13	77	5	13.382	2.022	18	2	17	14	2	10
ENSG00000149634	SPATA25	0	0	6	4	3	1	6	0	6	11	7	0	8	6	4	5
ENSG00000149635	OCSTAMP	0	0	0	0	0	0	0	0	0	0	0	0	0	0	0	0
ENSG00000149636	DSN1	0	0	0	708	737	451.001	834.001	1138	0	0	607.001	0	967	916	1009.999	810.001
ENSG00000149639	SOGA1	0	3	0	1931	1969.001	1335.001	1324.999	1885	2	1	1829	0	4025	1763.001	1809	2499
ENSG00000149646	CNBD2	3.947	6	0	38	49	22	35	49	6.992	1.916	61	0	78	43	57	46
ENSG00000149651	SPINT4	0	0	0	0	0	0	0	0	0	0	0	0	0	2	0	0
ENSG00000149654	CDH22	5.683	8.884	0	0	0	1	0	0	7	2	1	1	0	0	0	0
ENSG00000149656	LINC00266-1	0	0	0	2.315	0	0	0	0	0	0	4.144	0	0	0	0	0
ENSG00000149657	LSM14B	7	86	11	503	494	374	490.001	602	28	20	546.999	12	1378	555	663	578
ENSG00000149658	YTHDF1	0	0	0	1405	1375	1197	1303	1538	0	0	1483	0	2567	1486	1635	1688
ENSG00000149679	CABLES2	0	3.425	0	394	360	146	219	356	0	0	499	3	734	471	400	357
ENSG00000149716	LTO1	97	168	70	446	442.998	249	444.001	479	216	108	429	26	779	492	512	445.053
ENSG00000149735	GPHA2	2	0	2	0	0	0	0	0	0	3	0	0	0	0	0	0
ENSG00000149742	SLC22A9	0	0	0	0	1	0	0	0	0	0	0	0	0	0	0	0
ENSG00000149743	TRPT1	130	264	53	221.001	176	121	176.999	156.999	79	91	218	19	509	179	174	252
ENSG00000149761	NUDT22	6	7	4	490.999	324.999	182.052	264	221.011	10	2	549.01	8	707.023	479	376.001	519.999
ENSG00000149781	FERMT3	1	6	0	3839.001	3146	1788.001	2640.001	2523.002	5	0	4151	1	7484	4710.999	3537	4389
ENSG00000149782	PLCB3	0	0	0	2511	2309	1243	1559	2255.999	3	0	2990.001	1	4374	2405	2330.999	2716.001
ENSG00000149792	MRPL49	0	5	1	1492.001	1416.999	667	1099.999	1156	12	0	1494	1	2198	2008	1330.999	2087.001
ENSG00000149798	CDC42EP2	2.163	1	0	641.315	593.527	611.541	399.066	315.13	6.941	1	816.413	0	796.037	600.721	529.774	546.891
ENSG00000149806	FAU	0	1	0	14367.721	9133.06	4354.097	7276.746	7070.436	0	0	15695.645	0	17902.426	16388.126	11525.576	16442.622
ENSG00000149809	TM7SF2	2	6	7	140	77	77	101	127	6	4	108.999	2	399	156.001	106	172.001
ENSG00000149823	VPS51	4	2.064	1	2128.999	1521.999	833.001	1396.995	1238.975	1	1.428	2358.987	0	4216.138	2589.001	1621.996	2493.993
ENSG00000149922	TBX6	0	4.616	1	1	2	0	2	5	6.567	3.309	7	3	16	7	3	1
ENSG00000149923	PPP4C	41	27	2	4059	3217	1373.999	2829.001	2570	22	14	4183	2	6234.001	4139.999	3055	3834
ENSG00000149925	ALDOA	15	28	15	42820.365	31556.367	9015.425	24027.089	22218.808	21	9	43068.526	6	53705.007	49715.032	33371.081	40671.382
ENSG00000149926	FAM57B	2	5	0	4	1	1	0	2	15	10	2	0	5	3	8	8
ENSG00000149927	DOC2A	34	84	21	7	1	1	4	0	66.999	29	2	4	14	1	1	2
ENSG00000149929	HIRIP3	235	487	89.001	322	211	112.001	209	202	95	29	403.001	35	299	364	383.999	345.001
ENSG00000149930	TAOK2	34.993	119.151	0	4708.999	3365.001	2315	2860	3379.001	71.028	65.022	5135	3	9746	4838	4671	5851
ENSG00000149932	TMEM219	12	29.689	0	1549	1115.999	797	1024.999	1258	12.621	16.32	1632	1	2757.001	1670.001	1069	1841
ENSG00000149948	HMGA2	2.005	3.467	0	1669	2381	3560.999	3507	2573.999	5.257	6.564	1650.001	0	2669.999	1868	3387	1507.999
ENSG00000149968	MMP3	0	0	0	0	0	1.004	0	0	0	0	2.816	0	0	0	0	0
ENSG00000149970	CNKSR2	0	1	0	1	0	0	3	1	0	1	1	0	0	0	0	0
ENSG00000149972	CNTN5	0.946	2	0	0	0	0	0	0	0.836	1	2	0	0	1	0	0
ENSG00000150045	KLRF1	0	0	0	0	3	0	0	2	0	0	0	0	0	0	0	0
ENSG00000150048	CLEC1A	0	1	0	170	222	237	201.001	474.001	0	0	195.001	0	473.999	529	508	378
ENSG00000150051	MKX	0	1	0	0	0	0	0	0	3	0	0	0	0	0	0	1
ENSG00000150054	MPP7	0	1	0	7	13	11	24	16	0	0	2	0	31	3	7	5
ENSG00000150093	ITGB1	0	2	9	15536.869	24182.671	25615.558	30302.956	58651.772	2	8	15784.626	1	40086.5	22974.989	22690.543	15392.224
ENSG00000150175	FRMPD2B	0	0	0	0	0	0	0	0	0	0	0	0	0	0	0	0
ENSG00000150201	FXYD4	0	0	0	0	0	0	0	0	0	0	0	0	0	0	0	0
ENSG00000150244	TRIM48	0	0	0	0	0	0	0	0	0	0	0	0	0	0	0	0
ENSG00000150261	OR8K1	0	0	0	0	0	0	1	0	0	0	0	0	0	0	0	0
ENSG00000150269	OR5M9	0	0	0	0	0	0	0	0	0	0	0	0	0	0	0	0
ENSG00000150275	PCDH15	0	0	0	0	0	0	0	3	0	3	1	0	0	0	0	0
ENSG00000150276	PPIAP26	0	0	0	6.982	1	1.001	1	5.236	0	0	7.002	0	13.001	10.682	2.049	6.001
ENSG00000150281	CTF1	0	0	0	6	13	4	11	10	0	0	4	0	20	1	4	10
ENSG00000150316	CWC15	0	0	0	929	1049.999	870.001	1312	1484.001	0	0	1054	0	2887.001	1503.999	1583	1058
ENSG00000150337	FCGR1A	6	0	1	0	0	0	0	0	1	0	0	0	0	0	0	0
ENSG00000150347	ARID5B	2	2	0	301	524	881	1228	1302	3	1	288	1	2458.999	1101.999	771.001	853.999
ENSG00000150361	KLHL1	4	2	0	0	2	1	0	0	0	0	0	0	1	0	0	0
ENSG00000150394	CDH8	2	7	0	0	0	2	3	0	1	2	0	0	2	1	1	1
ENSG00000150401	DCUN1D2	0	0	0	134	190	180	202	235	5	0	176.001	0	314	240.999	208	166.999
ENSG00000150403	TMCO3	0	0	0	1370.999	1603	1141	1772	2306.001	1	0	1224	1	3017.999	1578	1801	1487.001
ENSG00000150433	TMEM218	0	0	2	326	411.001	222.999	382.002	427.001	0	2	326.999	2	520.999	433	309	276.001
ENSG00000150455	TIRAP	53	43	6	182	142	128	163	245	25	16	179	18	421	204	240.999	185.999
ENSG00000150456	EEF1AKMT1	0	0	0	131.001	165	106.999	105	153	0	0	147	0	304	170	183.999	182
ENSG00000150457	LATS2	0	4.001	0	2620	3180	2718	2652	3910	3	1	2735	0	7470	4079	3497	3713
ENSG00000150459	SAP18	18	29	2	3164	2347.999	1286.999	2566.016	2855	10.923	10	3355	3	4990	3697.999	3021.999	2697.001
ENSG00000150471	ADGRL3	4	5	0	0	1	12	231	12	1	0	0	0	4	0	0	0
ENSG00000150477	KIAA1328	0	1	2	109.677	110	164.999	183	239.999	0	0	135	0	330	172	168	154.001
ENSG00000150510	FAM124A	7	2	0	688	577	366.999	453	709	2	0	513	0	741	768.999	477.999	561
ENSG00000150527	MIA2	36	16	10	426.088	557.004	603.064	701.886	917.437	11	7	426.168	6	932.977	667.958	577.955	635.988
ENSG00000150540	HNMT	0	0	2	126.999	174	148.001	205	280.001	1	3	80.001	0	387	211	156	132
ENSG00000150551	LYPD1	0	2	27	721.999	1279	281	247	1223	4	8	1239.999	15	1607	455	231	1231
ENSG00000150556	LYPD6B	1	0	0	0	1	0	0	0	0	0	0	0	0	0	0	0
ENSG00000150593	PDCD4	184	287	74	114.999	195	661	343	692.001	198	87	119	35	720.999	293	161.999	198.001
ENSG00000150594	ADRA2A	0	0	0	168	30	149	6	126	0	3	13	0	74	2	5	46
ENSG00000150625	GPM6A	21	22	0	2	14	3	4	0	32	16	0	1	1	1	1	0
ENSG00000150627	WDR17	0	1	1	3	4	1	0	3	0	0	3	0	3	1	2	0
ENSG00000150628	SPATA4	0	0	0	2	0	0	0	0	0	0	3	0	0	0	1	2
ENSG00000150630	VEGFC	1	0	0	625	1093	789	1149	473	2	0	1138	0	997	1221	924	369
ENSG00000150636	CCDC102B	0	0	4	9	10	8	10	19.001	0	0	10	0	30	13	16	13
ENSG00000150637	CD226	0	0	0	0	6.001	9	9	8	1	0	3	0	3	0	4	1
ENSG00000150656	CNDP1	15	15	3	0	1	0	0	0	0	3	0	0	0	0	1	0
ENSG00000150667	FSIP1	227	376	1001	8	17	16	15	18	1185.001	488	16	476	16	21	15	11
ENSG00000150672	DLG2	0	4	0	7	8	4	6	14	5	8	1	0	14	6	10	8
ENSG00000150676	CCDC83	0	0	0	0	0	0	0	0	0	0	0	5	0	0	0	1
ENSG00000150681	RGS18	0	0	0	0	0	0	0	0	0	0	0	0	0	0	0	0
ENSG00000150687	PRSS23	1160	1374	664	14262	18440	10874.002	11991	20730.999	1580	909	21261.001	169	13563.999	18116	14278.001	11682
ENSG00000150712	MTMR12	0	0	0	1520.999	2098.001	1479.001	2225.999	3004.999	0	1	1470	0	3088.991	1988	2228.997	1785
ENSG00000150722	PPP1R1C	0	0	0	5	1	1	0	9	1	0	3	0	8	0	2	8
ENSG00000150732	AL136372.1	0	0	0	0	0	0	0	0	0	0	0	0	0	0	0	0
ENSG00000150750	C11orf53	0	0	0	0	0	0	0	0	0	0	1	0	0	0	0	0
ENSG00000150753	CCT5	0	1	1	10290.886	11602.776	6393.994	14747.689	15727.932	0	2.757	12828.541	0	18050.62	14798.032	20394.868	12976.834
ENSG00000150756	ATPSCKMT	0	0	0	69	153	236	234.001	340	2.921	0	87	0	202	175.999	205	129
ENSG00000150760	DOCK1	0	2.998	0	2067	2474.001	3279	3706.001	5682	0	0	2223.725	0	7457.989	2765.001	3686	2554.999
ENSG00000150764	DIXDC1	8	3	5	799	1896	910	1564	1299	0	7	1176	1	1627	1878.001	1290.001	871.001
ENSG00000150768	DLAT	0	0	0	1298	1857	1225	2088.001	2530	0	0	1249	0	1785.999	1971	1915	1566.001
ENSG00000150773	PIH1D2	5	30	1	12	26	21	35	34.999	1	1	19	3	39	20	36	23
ENSG00000150776	NKAPD1	108	140	51.999	476.001	685	792.001	1031	1284	73	67	563.999	22	1196	1002.999	777.001	704.999
ENSG00000150779	TIMM8B	73	102	51	3751.533	2621.186	1186.866	2151.6	2097.953	65	72	4032.919	11	4672.823	4758.118	3344.964	4243.87
ENSG00000150782	IL18	43	19	4	19	30	3	11	5	10	26	0	10	39	22	11	10
ENSG00000150783	TEX12	0	0	0	0	1	1	3	0	0	0	1	0	0	3	2	0
ENSG00000150787	PTS	0	0	0	780.001	843.999	434	810	868.001	0	0	895	0	862	1092	771	781
ENSG00000150867	PIP4K2A	1	5.955	0	793	1184	958	1524	1807	4.536	4	754	0	2546.999	1217.999	1096	1168
ENSG00000150873	C2orf50	0	0	0	1	1	0	0	0	0	0	1	0	1	0	0	1
ENSG00000150893	FREM2	0	0	0	0	0	0	0	2	0	1	1	0	3	0	0	1
ENSG00000150907	FOXO1	29	0	0	1455	2216	2956	2270	3539	1	0	1240.827	0	5016	1782	1907.974	2507
ENSG00000150938	CRIM1	164	133.934	37	16460	25373.001	26114	27514.001	48614.999	44	76	23491.001	27	47701.001	30812	25867.999	23675.001
ENSG00000150961	SEC24D	8	4.485	2	1705.999	2635	3182.001	2653.001	3626.001	2	5	1831.001	1	4343.001	2770	2254	2534.999
ENSG00000150967	ABCB9	80	50.411	16	366.998	271.001	272.001	288.999	279.001	53	25	304.001	8	1075.999	383	344.001	453.999
ENSG00000150977	RILPL2	3	12	2	478	309	255.69	430	497	4	12	390	0	1362.994	515.721	477	546
ENSG00000150990	DHX37	1	0	0	1440	1137.001	556.001	744.999	771.001	0	0	1154.001	0	1451	1282.999	1087	1408
ENSG00000150991	UBC	3	9	6	58540.514	44967.731	31477.775	41013.265	44715.907	10	3	67886.921	0	106194.283	68435.077	54540.727	76603.948
ENSG00000150995	ITPR1	74	103.432	4	380.193	461.999	787.999	592.001	583.001	70	75	357.998	8	1169.014	484	506	453
ENSG00000151005	TKTL2	1	1	0	0	0	0	0	0	0	0	0	0	0	0	0	0
ENSG00000151006	PRSS53	6	51	8	22.932	26	19.838	21.327	29	9	6	57.81	3	66.366	35.611	51	67
ENSG00000151012	SLC7A11	0	7	3	4628	14369	15392	15666.933	14734.989	7	11	3658	0	13852.934	14966	7595	6510
ENSG00000151014	NOCT	0	0	6	149.001	275	222	233	216	5	21	187	3	466	216	137	232
ENSG00000151023	ENKUR	18	0	1	6	38	8	28	31	0	1	4	0	11	48	2	1
ENSG00000151025	GPR158	0	1	0	0	2	5	15	1	0	0	0	0	0	0	0	0
ENSG00000151033	LYZL2	0	0	0	0	0	0	0	0	0	0	0	0	0	0	0	0
ENSG00000151062	CACNA2D4	8	20	4	8	9	8	21	26	10	7	7	4	19	4	2	9
ENSG00000151065	DCP1B	5	1	0	541.999	508	482	526.999	797	18	3.066	632	0	1106	729	646.999	734
ENSG00000151067	CACNA1C	0	7.328	3	2	0	1	1	1	5.271	7	2.001	0	4	2	1	1
ENSG00000151079	KCNA6	1	3	0	0	0	0	10.539	0	0	0	0	0	3	7.535	13.428	2
ENSG00000151090	THRB	12	13	3	0	12	5	8	1	5	0	0	0	5.003	6	13	1
ENSG00000151092	NGLY1	0	1	1	633	775.001	883	1026.001	1638.001	0	0	692.999	0	1540.999	900	1214	822.999
ENSG00000151093	OXSM	0	0	0	262	296	203.001	313	324	0	4	242	3	357	355.999	314	266
ENSG00000151116	UEVLD	0	1	0	235	426	458	531	1030.999	0	3	324.999	1	713.001	503.999	442	330
ENSG00000151117	TMEM86A	10	10	1	39	49	37	54	53	0	4	50	0	166	71	33	51
ENSG00000151131	C12orf45	0	18	14	450.001	571	544.001	562	870.001	1	4	437	3	856.794	511	638.001	482
ENSG00000151135	TMEM263	22	4	9	942.999	1480.001	1797	2230.999	2882.001	6	8	1001.001	4	2000.001	1710.001	1172.999	952.999
ENSG00000151136	BTBD11	0	3	0	15	62	50	57	70	1	0	57	0	75	91	15	17
ENSG00000151148	UBE3B	1	0	0	1123.999	1134	1050.999	1164.001	1452.001	0	0	1285	0	2456	1287.999	1218	1171.001
ENSG00000151150	ANK3	0	0	0	322	520.999	1443.999	1103.002	842	0	0	268.999	0	3266.999	1012	526	539
ENSG00000151151	IPMK	0	0	0	329	616	880.878	978.832	1366	0	0	236	0	819.71	633.987	536	367
ENSG00000151164	RAD9B	0	0	0	3	6	4	1	8.999	0	1	3	0	8	6	1.025	17
ENSG00000151176	PLBD2	4.067	2	0	1875	1852	2542	1423	2377	0	0	1329	0	6332	1857	1536.001	2927
ENSG00000151208	DLG5	0	0	0	502.999	509	457.001	543.001	507	3	4	733	0	1277	711.001	600	555.999
ENSG00000151224	MAT1A	0	0	0	0	0	0	0	0	0	0	0	0	0	2	0	0
ENSG00000151229	SLC2A13	0	3	2	91	216	250	197	270	0	0	74	0	171	188	102.001	86
ENSG00000151233	GXYLT1	1	1	0	606.998	828	1302	1094	2029	0	1	647	0	1075	735	749.945	626
ENSG00000151239	TWF1	0	1	1	2000.628	3717.796	3486.333	5354.922	7335.024	0	0	2198.401	0	4183.945	3199.586	3694.425	2295.749
ENSG00000151240	DIP2C	0	6.116	0	123	185	260	260	150	2	2	92	0	87	259	56	137
ENSG00000151247	EIF4E	8	3	2	918.768	1577.121	1266.829	2013.132	2583.658	4	1	1069.509	0	1653.058	1632.919	1620.041	945.424
ENSG00000151276	MAGI1	0	1	0	384	611	1292.37	998.55	1499.001	1	2	289.001	0	1527.339	893	537.999	636.726
ENSG00000151287	TEX30	0	0	0	618	622	324	662	719	0	0	797	0	482	842.001	581	575
ENSG00000151292	CSNK1G3	1	0	0	680	1176.001	1392.999	1603.999	2058.999	0	1	783	0	1680	1234	1150.001	1048.001
ENSG00000151303	AL136982.1	0	0	0	13.873	12.976	22.027	18.171	15.188	0	0	5.332	0	27.388	9.152	9.967	3.004
ENSG00000151304	SRFBP1	339	582	81	263	441	683	713	988	344	114	271	19	651	384	550	310
ENSG00000151320	AKAP6	0	2	0	0	15.001	10	25.999	23	4	1	1	0	32	9	9	6
ENSG00000151322	NPAS3	2	3	0	0	6	8	5	26	3	0	2	0	16	10	1	0
ENSG00000151327	FAM177A1	11	32	8	612.99	731.003	591.999	899.975	1369	16	22	725.182	3	1153.999	816.865	660	701
ENSG00000151332	MBIP	0	0	0	228	278.001	241	309	505.999	0	0	228.001	0	386.999	359.999	297.999	198
ENSG00000151338	MIPOL1	1	0	0	320.999	499.999	671.999	546.998	943.999	0	3.347	331.999	0	924.935	429.999	689	291
ENSG00000151348	EXT2	0	0	0	2981.999	2492	2251	3193	3762.001	0	0	3584	0	4936.999	2985.999	2679.001	2817
ENSG00000151353	TMEM18	5	3	0	659.001	670.999	385.001	556.001	806.999	9	8	714	1	860.001	850	663.999	730
ENSG00000151360	ALLC	0	0	0	0	0	0	0	0	0	0	0	0	0	0	0	0
ENSG00000151364	KCTD14	0	0	0	38.246	68	13.043	35	43.661	0	0	84.991	0	67.277	72.419	74.126	96.885
ENSG00000151365	THRSP	0	0	1	0	0	0	0	0	0	4	0	0	0	0	0	0
ENSG00000151366	NDUFC2	0	0	0	1686.329	2087.464	982.08	1560.954	1861.686	0	0	1866.788	0	1629.347	2696.618	1414.621	2381.53
ENSG00000151376	ME3	0	2	0	846.001	687	457	444.001	800	0	0	1071.001	0	1685.001	894.999	833	902
ENSG00000151379	MSGN1	0	0	0	0	0	0	0	0	0	0	0	0	0	0	0	0
ENSG00000151388	ADAMTS12	5	6	0	38.999	49	10	74	47	1	2	24	0	34	4	19	1
ENSG00000151413	NUBPL	2	0	0	153.999	180	182	280.001	287	0	3	157	0	268.001	230	234.996	199
ENSG00000151414	NEK7	0	1	0	1046	2939.999	2977.001	3613.001	4109	0	0	1645	0	1588	2186.001	1395	1070.999
ENSG00000151418	ATP6V1G3	0	0	0	0	0	0	0	2	0	0	2	0	1	9	0	0
ENSG00000151422	FER	3.005	6.016	2	580.001	991.998	1398	1526.002	2349.999	4	10	667	1	1907	886	1219	606
ENSG00000151445	VIPAS39	0	0	0	1214	1243.001	765	1253.001	1291	0	0	1300.999	0	2682	1734.001	1239.999	1408.999
ENSG00000151458	ANKRD50	0	0	0	1743	3465	4944	4863	7994	2	3	2471	0	4531	2924	3645	1790
ENSG00000151461	UPF2	0	0	1	576	796	1141	1360	2568	0	0	629	0	1759.999	890	1404	809
ENSG00000151465	CDC123	0	0	2	797.998	957.001	1044	1181.999	1503.999	0	0	906	0	1683	917.999	1068	857.001
ENSG00000151466	SCLT1	12	8.728	9	407.999	606.999	514	595.999	927.001	1	2	391.999	2	848	595.999	822	543
ENSG00000151468	CCDC3	0	0	0	116	110	16	167	122	0	1	82	0	38	175	14	38
ENSG00000151470	C4orf33	10	3	3	91	160	136	219.999	386.999	10	0	91	2	281	153.999	217	144.999
ENSG00000151474	FRMD4A	195	176.962	52	3095	3061.001	2509.001	2854.999	5645.001	114	176.896	2859	35	9340.999	3278.999	4061	3468.001
ENSG00000151475	SLC25A31	0	2	0	0	0	0	0	0	1	0	0	0	0	0	0	0
ENSG00000151490	PTPRO	0	0	0	0	0	0	2	0	0	0	1	0	3	3	1	4
ENSG00000151491	EPS8	1	0	0	730	1310.999	1549.999	2319	1439.999	0	0	609.999	0	2677	936	1979	1198.999
ENSG00000151498	ACAD8	1	1	1	457	388	363	421.999	556.001	0	0	434	5	944.999	418	488	445
ENSG00000151500	THYN1	0	0	4	542	442	373	583	761	14	0	550	1	1645.001	641	696	556
ENSG00000151502	VPS26B	5	5	5	1783	1514.001	900	1505.001	1681	8	12	2151.001	0	3385	2145	1861	1868
ENSG00000151503	NCAPD3	120	185	57	2773	2212.002	1075	2285.001	2606.999	82	27	2800	24	2980	2589.002	3528.999	2657.999
ENSG00000151532	VTI1A	2.915	1	2	561	734	675	856	988.001	1	3	698	0	1583.001	856.999	888.002	736.999
ENSG00000151552	QDPR	0	0	0	282.001	456	290	422	494	0	0	310	0	636.999	309	301	347
ENSG00000151553	FAM160B1	0	1.246	0	586.999	982	1270	1291	2278	1	0	610	0	1771	773.999	592	653
ENSG00000151572	ANO4	0	0	0	7	1	5	3	2	0	0	2	0	3	0	0	1
ENSG00000151575	TEX9	1	25	3	27	42	35.001	21	55.001	6	6	27.999	5	34	35.999	21	37.001
ENSG00000151576	QTRT2	0	7	0	917.001	1106.001	775	1288.998	1753	0	0	884	1	1448	1339.999	1408	951.001
ENSG00000151577	DRD3	0	0	0	0	0	0	0	0	0	0	0	0	0	0	0	0
ENSG00000151611	MMAA	0	1	3	82	100.999	212.999	190.001	206.001	0	0	84	0	193.001	122	134	113.001
ENSG00000151612	ZNF827	0	0	0	499.001	517	409	481.999	961.001	0	0	458	0	1361.999	451	675.999	619
ENSG00000151615	POU4F2	0	0	0	0	0	0	0	0	0	0	0	0	0	0	0	1
ENSG00000151617	EDNRA	0	0	0	0	1	0	10	1	0	1	1	0	0	1	0	1
ENSG00000151623	NR3C2	30	51	2	572.093	821	986.999	1037	1489	8	24	408	0	1359	603	932	617
ENSG00000151631	AKR1C6P	0	0	0	0	0	0	0	0	0	0	0	0	0	0	0	0
ENSG00000151632	AKR1C2	1	27	0	76.175	140.57	121.788	79.003	18.596	0	0	32.444	0	373.509	387.215	164.471	86.763
ENSG00000151640	DPYSL4	1	0	0	671	325.001	86	276.001	294	1	0	396	0	1506	106	203	565
ENSG00000151650	VENTX	0	1	0	0	0	0	0	0	0	0	0	0	0	0	0	0
ENSG00000151651	ADAM8	0	2	0	4	1	4	6	4	2.863	0	7	0	10	8	3	1
ENSG00000151655	ITIH2	0	0	5	0	0	1	0	0	0	0	0	0	2	0	0	0
ENSG00000151657	KIN	1	0	0	148.001	221.999	243.999	290	416.999	1	0	191	0	398	253.999	250	195
ENSG00000151665	PIGF	132.863	252	43	437.932	557.912	451.968	609.84	907.984	69	28	455	23	973.813	595.668	625.789	576.941
ENSG00000151687	ANKAR	0	0	1	50	62	108	72	114	0	0	40	0	165.999	81	42.999	59.999
ENSG00000151689	INPP1	0	1	0	1090.999	646.998	393.999	541.001	1164.999	0	1.022	943	0	1382	825	892	987
ENSG00000151690	MFSD6	234	314.999	45	57	61	204.001	219	166	24	57	65	11	375	83	104	70
ENSG00000151692	RNF144A	0	0	0	153.999	85	237	164	601	0	0.98	99	0	298	85	51	166
ENSG00000151693	ASAP2	0	5	0	1674.001	2465	2696	3566.001	5905	0	6.028	2021	0	6184	2393.999	3267.001	2588
ENSG00000151694	ADAM17	40	84.999	22	888.999	1198	2097	1585.002	2152	22	58	784.999	15	2856	1108	1016	1014.998
ENSG00000151702	FLI1	105	308	46	4145	4062	3587.001	4701	7956.001	124	107	4316.002	46	13184.001	4503.999	6511.001	6199
ENSG00000151704	KCNJ1	55	20	4	3	6	0	2.999	1	3	0	2	1	2	0	2	4
ENSG00000151715	TMEM45B	15	11	2	16	1	7	11	13	0	2	7	2	12	6	23	37
ENSG00000151718	WWC2	0	0	0	927	1676.999	2062	2347	2882	0	0	1210	0	3079.001	1705.999	1868.001	1068.001
ENSG00000151725	CENPU	5	16	1	476.999	504.001	469	903.999	1391	8	5	687	3	871	602	1345.999	522
ENSG00000151726	ACSL1	1	3	0	661	689.999	691.999	1148.999	1295.999	6	1	708.999	0	1552.066	758	850	705
ENSG00000151729	SLC25A4	73	29	16	207	209	115	275	394	7	19	224	24	474	230	229	252
ENSG00000151743	AMN1	6	10	2	123	203	203	287.002	492	14	0	136.001	0	466.002	200	264	153
ENSG00000151746	BICD1	1	0	0	505	563.001	692.999	538.999	1008.999	3.857	0	456.999	0	1271.001	452	684.001	469
ENSG00000151748	SAV1	0	0	1	495.669	866.833	825.408	981.757	1450.636	0	6	475.151	0	1625.147	886.482	676.484	710.078
ENSG00000151773	CCDC122	0	0	0	73	31	124	64	70	0	0	37	0	85	103	49	54.999
ENSG00000151778	SERP2	7.938	12	0	10	12	0	6	5	2	5	6	0	19	7	10	15
ENSG00000151779	NBAS	0	0	0	1741	2486	2249	2982	4604	0	0	1917	0	5333	2443	3115	2457.999
ENSG00000151789	ZNF385D	0	5	0	234	383	378.001	388	952.001	3	2	94	0	121.999	72	94	214.999
ENSG00000151790	TDO2	0	0	0	0	0	0	0	0	0	0	0	0	0	0	0	0
ENSG00000151806	GUF1	0	4	4	381.001	680	877	708	1207	9	0	431	1	748	600.001	634.999	454
ENSG00000151812	SLC35F4	0	0	4	0	0	0	0	0	0	0	0	0	0	0	0	0
ENSG00000151834	GABRA2	7	0	0	0	0	0	0	0	2.012	0	0	0	3	0	0	0
ENSG00000151835	SACS	3	1	0	2880.001	4740	7789	9076	14688	0	0	2985	0	6623	5737	5523	2697
ENSG00000151838	CCDC175	0	0	0	0	0	0	0	0	2	0	0	0	1	0	0	0
ENSG00000151846	PABPC3	0	0	0	80.542	115.876	211.18	117.838	150.036	0	0	76.015	0	289.222	103.143	126.411	180.298
ENSG00000151849	CENPJ	0	1	0	302	442	503	536	922	0	0	287	0	661	391	778.001	388
ENSG00000151876	FBXO4	0	0	0	119	186.001	119	208.999	333	0	0	190.999	0	295	236	154	236.999
ENSG00000151881	TMEM267	0	0	0	142.001	319	171	326	417	0	0	140.001	0	239.001	256	178.999	153
ENSG00000151882	CCL28	0	0	0	18.999	41.001	21	27	20	0	0	9	0	32.001	94	23	31
ENSG00000151883	PARP8	20	0	2	1.004	4	15	39.016	23	2	1	0	3	16	5	3	4
ENSG00000151892	GFRA1	2.5	4.43	0	0	0	2	0	3	3	2	0	0	1	2	0	0
ENSG00000151893	CACUL1	1	1	0	1048	1685	2228.999	2387.999	3473.001	1	3	1199	0	3386.002	1952	1814	1609.999
ENSG00000151914	DST	4	9	2	4408	6705.997	22133.002	12251.001	25774.998	7	3.023	4205	0	23067	6426.004	8196	4821
ENSG00000151917	BEND6	0	0	0	82	37.999	79.999	66	102	1	2	54	0	26	47	63	24
ENSG00000151923	TIAL1	2	1	2	2348	2686	2140	2646	3543.999	8	0	2226.001	0	4417.001	3203.001	2871.999	3140.999
ENSG00000151929	BAG3	0	0	0	1519	3504	2184	2657	1842	0	0	2033	0	3795	3078	2836	3053
ENSG00000151948	GLT1D1	0	0	0	0	0	0	0	0	1	2	0	0	0	0	0	0
ENSG00000151952	TMEM132D	1	0	0	0	0	0	0	0	3	1	2	0	0	0	0	0
ENSG00000151962	RBM46	0	0	0	0	0	0	0	0	0	0	0	0	0	0	0	0
ENSG00000151963	ZNF37CP	0	0	0	1	0	0	0	0	0	0	0	0	0	0	0	0
ENSG00000151967	SCHIP1	0	10	0	331.789	244.71	540.755	585.249	1023.127	3	17	267.646	0	2105.16	181.61	408.019	637.148
ENSG00000152034	MCHR2	0	0	0	0	0	0	0	0	0	1	0	0	0	0	0	0
ENSG00000152049	KCNE4	0	0	0	0	0	2	0	0	1	1	0	0	4	0	2	0
ENSG00000152056	AP1S3	3	16	0	43.435	63.052	65.308	119	91.567	9	2	79.747	0	92.933	47.055	49.024	51.975
ENSG00000152061	RABGAP1L	4	0	5	250	345	667	617.999	1030	1	0	319	0	794	371	429	267
ENSG00000152076	CCDC74B	0	1	0	24.859	28.705	22.913	31.046	50.556	0	0	52.836	0	103.002	62.658	28.524	51.09
ENSG00000152078	TMEM56	0	0	0	0	4.08	2	1	3	1	0	0	0	1	0	0	3
ENSG00000152082	MZT2B	0	0	0	2375.636	951.651	586.392	789.961	754.71	2	1	2360.78	1	3513.796	2016.572	1828.292	2441.755
ENSG00000152086	TUBA3E	0	4.201	1.021	0	1	0	0	0	2.89	11	2	0	1	0	0	4
ENSG00000152092	ASTN1	0	1	0	3	0	0	1	0	0	0	0	0	1	2	0	0
ENSG00000152093	CFC1B	0	0	0	0	0	0	0	0.5	0	0	0	0	0	0	0	0
ENSG00000152102	FAM168B	1	2	3	2175	2366	2200	2896	3527	0	3.969	2290	0	4405	2341	3324	2508
ENSG00000152104	PTPN14	16	26	8	6215	9381.83	11823.516	11282.837	14949.913	15	9	6880.937	4	15539.498	10190.942	11229.859	8250.075
ENSG00000152117	AC073869.1	0	0	0	363.998	337.239	289.634	304.206	341.273	0	0	241.477	0	1063.672	409.28	457.757	367.679
ENSG00000152127	MGAT5	25	27	5	3139.999	3549	2848	3435	5832.001	9	0	3172.001	0	5954.001	2942	3917.999	3954
ENSG00000152128	TMEM163	1	15	0	102	28	66	87	169	1	2	55	1	87	23	27	85.001
ENSG00000152133	GPATCH11	2	16	3	317	491	494	707.966	982	0	17	432	1	717	532	605.001	408
ENSG00000152137	HSPB8	0	0	0	509	358	213	259	366	0	0	699	0	536	449	342	295
ENSG00000152147	GEMIN6	0	0	0	827.001	688.001	308.001	612	595	1	0	900.999	0	930	1049.001	823	807
ENSG00000152154	TMEM178A	4	0	0	4	2	6	25.999	31	0	0	0	2	101	0	6	11
ENSG00000152192	POU4F1	0	2.326	0	0	5	31	8	25	9.617	0	135	0	49	159	20	7
ENSG00000152193	RNF219	0	0	0	338	439	674	735	1215	3	1	402	0	668	446	731	393
ENSG00000152207	CYSLTR2	0	0	0	0	0	1	0	0	0	0	0	1	0	0	1	0
ENSG00000152208	GRID2	0	0	0	0	0	0	0	0	0	0	0	1	0	0	0	0
ENSG00000152213	ARL11	9	4	0	27	5	20	19	33	7	1	15	2	46	14	18	44
ENSG00000152214	RIT2	0	0	0	0	0	1	0	0	0	0	0	0	1	0	0	0
ENSG00000152217	SETBP1	0	3	0	67	188.999	470	171	130	0	0	59	0	193	150.001	168	136
ENSG00000152219	ARL14EP	0	0	0	305	398	663	600	1023	0	0	286	0	685.99	455	471.001	329
ENSG00000152223	EPG5	2	1	0	1393	1898	2197.001	2792	3581	2	0	1239.999	0	3620.001	1793.999	2075.999	1538.999
ENSG00000152229	PSTPIP2	0	0	0	96	196	170	257	202	0	0	149	0	178	226.514	98	95
ENSG00000152234	ATP5F1A	1	1	2	14225.227	13863.513	8604.212	15401.018	16420.988	1	1	13824.738	0	26223.64	16890.933	16638.603	15229.598
ENSG00000152240	HAUS1	0	0	0	1102.833	1039.235	707.992	1110.811	1542.849	0	0	1039.749	0	1663.642	1379.953	1320.713	1203.893
ENSG00000152242	C18orf25	0	0	0	605.999	894	886.001	1207	1608	0	0	574.999	0	1098	849.001	953.038	694
ENSG00000152253	SPC25	2	1	1	550	467	167	368	560	0	0	489	1	485	666	655	532
ENSG00000152254	G6PC2	0	0	0	0	1	0	0	0	1	0	0	0	0	0	0	0
ENSG00000152256	PDK1	0	4	5	360	698.002	729.999	817	835	2	8	478	0	868.999	765	679	499
ENSG00000152266	PTH	0	0	0	0	0	0	0	0	0	0	0	0	0	0	0	0
ENSG00000152270	PDE3B	0	0	0	180	294.001	346.999	368	363	0	0	84	0	170	144.999	381.001	203
ENSG00000152284	TCF7L1	1.024	6	0	27	32	44	36	50	0	11	45	1	129	29	13	63
ENSG00000152291	TGOLN2	8	2	1	4781	5617	5365.001	5910	10380.001	4	1	5719.001	0	11873	5847	6165.001	6641
ENSG00000152292	SH2D6	0	0	0	1.089	2.222	0	0	0	0	0	1	0	2.131	1.12	4	1
ENSG00000152315	KCNK13	1	1	0	1	0	2	0	0	1	0	0	0	0	0	0	0
ENSG00000152332	UHMK1	0	1.002	0	2185	4893	5033.001	6358	9216	0	0	2391.001	0	4791	4015	3811	3020
ENSG00000152348	ATG10	112	319	26	85	80.001	71	113	137	35	86	89.999	18	204	116.999	75.999	107
ENSG00000152359	POC5	0	0	0	105	268.001	298.999	290.999	459	0	0	144.001	0	323	259.001	210	173.999
ENSG00000152377	SPOCK1	1	5	0	6631	3218.999	6497	5032	10888.999	2	0	12372	0	9065.999	4005.999	5634.999	5308
ENSG00000152380	FAM151B	0	0	0	38.999	51	57	62.001	71	0	0	35	0	74.999	62	47	27
ENSG00000152382	TADA1	21	15	3	184	273	246	276	373	9	2	180	3	310	255	231	221
ENSG00000152402	GUCY1A2	3	3	0	10	14	128	48	53	2.012	2	5	0	25	1	13	1
ENSG00000152404	CWF19L2	0	0	0	140	242	392	438	690	0	0	190	0	567.001	222	456	171
ENSG00000152409	JMY	8	6	4	127	265	599	292	730	5	8	137	3	500	184	262	248
ENSG00000152413	HOMER1	0	0	0	18	70	64	83	56.001	0	1	37.001	0	11	29	41	21
ENSG00000152422	XRCC4	0	0	0	259.999	227	181.001	271	327.999	0	0	311	0	297	403	230	345.001
ENSG00000152430	BOLL	19	6	1	0	0	0	0	0	7	5	0	1	0	1	0	0
ENSG00000152433	ZNF547	0	0	0	27.074	41.044	48.56	49.21	63.16	0	0	14.016	0	82.45	64.853	38.124	27.166
ENSG00000152439	ZNF773	0	0	1	51.255	55.616	117.036	98.851	100.486	2	0	39.842	0	184.524	79.081	77.371	51.264
ENSG00000152443	ZNF776	1	4	0	184	342	568	530.162	762	3	0	193.03	0	765	407	467.999	279
ENSG00000152454	ZNF256	0	0	0	58	87	112	130	146	0	0	34	0	227.145	99.682	78	64
ENSG00000152455	SUV39H2	29	69.001	4	315	462.999	370.001	605	1061	7.001	10	396	1	447.999	405.999	605	377
ENSG00000152457	DCLRE1C	29	46	41	264.999	330.001	395.001	411	526.867	3	21	222.999	5	511.683	424.63	349.999	300.999
ENSG00000152463	OLAH	0	0	0	3	0	1	4	0	0	0	0	0	6	1	1	0
ENSG00000152464	RPP38	9	1	2	286.001	254	235	273.001	252.001	14	0	311	0	569.001	365	366.999	336
ENSG00000152465	NMT2	8	17	15	1714.999	2073	2121	3411	4878.001	18	10	1578.001	6	5627.999	2508	2195	1607.001
ENSG00000152467	ZSCAN1	0	0	0	0	0	0	0	1	0	0	0	0	0	2	0	0
ENSG00000152475	ZNF837	6	11	0	11	19	13	18	20	8.194	1	26	0	47	11	11	22
ENSG00000152484	USP12	1	3	0	1054.692	1669.91	1586.709	2071.714	2698.928	0	0	982.813	0	2025.011	1424.879	1914.388	1011.665
ENSG00000152492	CCDC50	2	0	0	4604	6531	5131	7849.001	10355.999	0	0	5625	0	12400	8269	8325	7977
ENSG00000152495	CAMK4	56	94	68	62	74	19	68	11	65	41	231.001	40	12	19	17	25
ENSG00000152503	TRIM36	1	0	0	6	26	36	48	19	0	0	5	0	23	19	8	10
ENSG00000152518	ZFP36L2	4	8	0	481	532	873	412	922	12	2	329	0	1549	478	417	821
ENSG00000152520	PAN3	12	7.277	6	407.001	651	1030	955	1418.001	8	21	408	3	1184	670	641.001	515
ENSG00000152527	PLEKHH2	0	0	0	9	10	14	51	15	0	0	9	0	17	20	4	9
ENSG00000152556	PFKM	57	48.774	33	2190.001	1898	1100	1815.999	1860.001	38.21	31	1696.999	11	4244.999	2033	2452.999	2100
ENSG00000152558	TMEM123	63	63	25	3408.001	6809	6557	7069	10879.999	19	51	4199	15	8783	7306	5744	3686.999
ENSG00000152578	GRIA4	0	2	1	0	12	77	83	68	1	0	2	0	262	30	31	40.001
ENSG00000152580	IGSF10	0	3	0	0	0	2	3	0	0	3	1	2	3	0	0	0
ENSG00000152582	SPEF2	0	0	0	6	20	55	37	54	0	0	10.999	0	45	31.999	8	13
ENSG00000152583	SPARCL1	0	1	0	0	0	5	4	5	6	0	0	0	0	6	0	0
ENSG00000152591	DSPP	0	1	0	0	0	0	0	0	0	0	0	0	0	0	0	0
ENSG00000152592	DMP1	0	0	0	0	0	0	0	0	0	2	0	0	0	0	0	0
ENSG00000152595	MEPE	0	0	0	0	1	0	0	0	0	0	0	0	1	0	0	0
ENSG00000152601	MBNL1	35.004	61.007	1	6438.999	10671.999	14577.998	16584.001	19885.999	69.029	35.041	5805.001	2	15888.999	11882.001	11196	7941
ENSG00000152611	CAPSL	0	0	0	0	0	0	0	0	0	0	0	0	0	0	0	0
ENSG00000152620	NADK2	4	3	10	241	361.999	460	476	735.999	4	0	242.999	4	533.001	357	417	321
ENSG00000152642	GPD1L	1	0	0	294	412	569	707	869	1	0	263	0	643	333	484	372
ENSG00000152661	GJA1	0	7.946	2	4089.788	6192.718	8983.909	11269.06	11403.096	0	1	5706.717	0	8481.805	9205.216	6007.34	5896.944
ENSG00000152669	CCNO	0	0	0	9	6	8	11	22	0	0	9	0	19	28	11	9
ENSG00000152670	DDX4	3	0	0	0	0	0	0	0	0	0	0	0	0	0	1	0
ENSG00000152672	CLEC4F	0	0	0	0	0	0	0	0	0	0	0	0	0	0	0	0
ENSG00000152683	SLC30A6	2	0	0	425	703	776.999	920.999	1360	0	0	466	0	781.999	749.999	619.001	479.001
ENSG00000152684	PELO	695.041	4	2	1094.839	922.327	527.906	963.77	1110.379	660.336	2.867	985	35	1573.722	1163.608	1170.357	1055.983
ENSG00000152689	RASGRP3	4	0	5	247	881	759	1373.001	2369	15	3	110	4	2192.999	763.999	398	235.999
ENSG00000152700	SAR1B	1148.548	2426	305.918	1001	1482.999	1559.001	1920.999	2813	1010	628.904	1174	376	1993.442	1634	1515.999	1315
ENSG00000152705	CATSPER3	0	0	0	5	0	0	0	7.031	0	0	13	0	5.484	4	2	6.465
ENSG00000152749	GPR180	0	0	0	815	1274	961	1220	2020	0	0	917	0	1445	1200	1176	749
ENSG00000152760	TCTEX1D1	1	0	0	4	1	8	16	25.999	0	1	4	0	7	2	1	3
ENSG00000152763	WDR78	0	0	0	41	31	42	30	74.999	0	0	25.999	0	83.991	84	23	39
ENSG00000152766	ANKRD22	0	0	0	0	0	0	0	0	0	0	0	0	0	0	0	0
ENSG00000152767	FARP1	1337	1965.001	462	1773.998	1914.001	1592.998	1807.001	1894	1652	859	1899	619	4393	2216.001	1843.998	2082.001
ENSG00000152778	IFIT5	0	1	0	349	392	521	622	537	0	0	351	0	812	253	264	340
ENSG00000152779	SLC16A12	0	0	0	0	26	3	42	8	0	0	0	0	21	5	7	1
ENSG00000152782	PANK1	0	0	0	70.484	119	130	150	230	0	0	101.912	0	157	139	152.39	109
ENSG00000152784	PRDM8	38	50	1	18	17	16	28	24	25	15	37	2	46	21	16	13
ENSG00000152785	BMP3	0	0	0	0	0	1	0	0	0	0	0	0	2	0	0	0
ENSG00000152795	HNRNPDL	21	0	0	2346.999	2109	2243.999	3311.001	4901.999	0	0	3039.418	0	3185.001	3296.999	3559	1958
ENSG00000152804	HHEX	0	1	0	1479	1507	961	1247	2327.001	0	0	1354.001	0	2891	1556	1293	1625.001
ENSG00000152818	UTRN	3	0	0	3753	5099.999	12428.998	10724.001	21711.002	5	0	3432.001	0	19448.999	5076.001	7109	4678.999
ENSG00000152822	GRM1	6.306	3	0	1	2	0	3	0	2	0	1	0	6	3	0	2
ENSG00000152894	PTPRK	1	2	0	1962	2979	3550	3755	4244	2	0	2238.001	0	4717	2541.999	3214.002	1918.999
ENSG00000152904	GGPS1	0	0	1	261.772	361.619	411.792	477.894	942.538	6	4	310.796	0	531.272	319.571	410.339	349.834
ENSG00000152910	CNTNAP4	0	0	0	0	0	0	0	0	1	0	0	0	0	0	0	1
ENSG00000152926	ZNF117	0	0	0	354.702	736.986	2019.284	1237.473	4056.762	0	0	170.061	0	2294.545	421.669	616.84	303.526
ENSG00000152931	PART1	0	5	0	0	0	0	1	0	0	0	0	1	1	1	0	0
ENSG00000152932	RAB3C	3	1	0	0	0	1	3	4	0	0	2	0	1	3	4	0
ENSG00000152936	LMNTD1	0	0	0	1	0	0	0	0	0	0	0	0	0	0	0	0
ENSG00000152939	MARVELD2	0	0	0	162	253	155.001	267	284	0	0	147	0	469	284	205	414
ENSG00000152942	RAD17	1	0	0	225.999	349.999	482.999	518.998	904	0	0	190	0	462	292.988	318	233
ENSG00000152944	MED21	0	0	0	815.999	1065	895	1053	1659.001	0	0	1016	0	1456	1364	1034	994
ENSG00000152952	PLOD2	0	3	0	2947.999	4491	5960.999	7623.001	10263.001	0	0	3439.001	0	6379.999	4436.001	5432.001	3884.999
ENSG00000152953	STK32B	12	8	4	387	304.999	181	321	801.999	0	14	539	2	1658.999	393.001	306	618
ENSG00000152954	NRSN1	0	2	0	0	0	0	0	0	0	0	0	0	0	1	0	0
ENSG00000152969	JAKMIP1	2	0	0	0	0	0	0	0	0	0	0	0	3	0	0	0
ENSG00000152977	ZIC1	6.331	22	2	13	14	14	26	12	11	8	5	1	10.486	9	8	54
ENSG00000152990	ADGRA3	0	1	0	1021.399	1149.211	1351.398	1380.654	1378.056	0	0	980.112	1	1792.937	1206.711	1731.534	873.782
ENSG00000153002	CPB1	0	1	0	0	0	0	0	0	0	0	1	0	1	0	0	1
ENSG00000153006	SREK1IP1	0	2	0	497.936	982.999	1105.463	996.781	1823.987	0	0	567.999	0	1187.516	902.121	728.971	628.001
ENSG00000153012	LGI2	50.152	222.551	3	0	3	2	1	3	194.553	167.688	0	2	8	2	1	3
ENSG00000153015	CWC27	0	0	0	401.999	478.001	542	658.001	939.999	0	0	458.001	0	1035	627	751	580
ENSG00000153029	MR1	3	0	1	209	240	165	259	323.488	1	0	126.071	0	458.252	262.174	153	221.001
ENSG00000153037	SRP19	46.523	33.745	14.664	711.647	815.432	713.814	1143.366	1376.115	6.006	44.116	772.185	1.818	1082.122	987.237	878.121	819.921
ENSG00000153044	CENPH	0	1	0	521.001	325.001	214	363	461.001	1	1	585	0	519	576	554	607.999
ENSG00000153046	CDYL	0	1	0	1136.001	876	858.001	846	1191.999	0	0	1121	0	1946	1329	1029.999	1355.999
ENSG00000153048	CARHSP1	290	714	102	1005.999	535	333.999	537.001	657.001	176	272	1060	113	1723.001	896	923	1036.001
ENSG00000153060	TEKT5	0	0	0	1	0	0	0	0	0	0	0	0	1	0	0	0
ENSG00000153064	BANK1	0	0	0	0	0	3	2	2	0	0	0	0	3	0	0	0
ENSG00000153066	TXNDC11	0	2	0	1437.999	1554	779.999	1723.001	1743.998	0	0	1697.999	0	2366	2028.001	1539	1499.001
ENSG00000153071	DAB2	0	4	0	3763.998	6113	4906	7122.001	10954.002	6	0	3574.002	0	11256	7627.998	4528.002	4886.001
ENSG00000153086	ACMSD	0	7	4	0	0	0	0	0	3	0	0	0	3	0	0	1
ENSG00000153093	ACOXL	5	2	0	0	0	0	0	0	0	1	0	0	0	1	1	1
ENSG00000153094	BCL2L11	5	25	3	40	25	243	155	320.999	9	6	45	0	844.999	61	44	106.999
ENSG00000153107	ANAPC1	0	0	0	2524.086	3072.265	2244.397	3915.803	4791.327	0	0	2721.384	0	3974.439	3216.819	4530.18	2973.009
ENSG00000153113	CAST	199	55	34	5219.002	6054.998	7787.998	7376.001	11663.002	40	120	5363	6	14002.999	7265	7899.001	6891.003
ENSG00000153130	SCOC	0	2	0	915	1673	1496	1967.001	2579.001	1.107	0	983	0	1633.999	1526	1144	989.001
ENSG00000153132	CLGN	0	0	0	7	1	10	1	10	0	1	3	0	2	3	4	2
ENSG00000153140	CETN3	0	3	3	329.001	402	233	352	512.001	0	1	400.001	5	521.999	577	430.001	486
ENSG00000153147	SMARCA5	0	0	0	2322.001	3459	4522	5138	7745	0	0	2372.001	0	7209.999	3940.001	4435	2983
ENSG00000153157	SYCP2L	0	0	0	1	0	1	0	0	1	0	0	0	0	0	0	1
ENSG00000153162	BMP6	653.01	1805.964	318	4621	7902	7364	7566	7942	860	784	6424	102	15581	9417	7827	6776
ENSG00000153165	RGPD3	0	0	0	24.245	24.303	68.075	69.465	105.695	0	0	25.065	0	51.642	27.55	31.853	10.229
ENSG00000153179	RASSF3	1	2	0	2010	2548.999	1935.999	3193	4432	0	0	2630	0	4474.999	2759.001	2957.001	2563
ENSG00000153187	HNRNPU	259.001	308	126	10345.454	11026.566	11732.1	16592.773	19807.182	171.005	66	11504.317	47	17176.069	13863.01	16432.39	12078.618
ENSG00000153201	RANBP2	2	0	0	2818.953	4650.052	8350.699	8235.821	12647.585	2	1	3171.548	0	6765.373	4850.872	5322.727	2966.524
ENSG00000153207	AHCTF1	0	0	0	1421.851	1889.512	2770.242	3229.719	4753.154	1	0	1320.418	0	2886.35	2176.311	2381.603	1440.872
ENSG00000153208	MERTK	0	0	0	1257	908.001	812.999	1042.001	2258	0	0	1101	0	3265	806.999	1834	1561
ENSG00000153214	TMEM87B	0	0	0	899	1828	1804.999	1852.001	3730	2	1	1157	0	2218	1483	1476.002	1495
ENSG00000153230	OR14K1	0	0	0	0	0	0	0	0	0	0	0	0	0	0	0	0
ENSG00000153233	PTPRR	10	0	2	0	6	12	55	78	3	0	15	0	94	16	11	11
ENSG00000153234	NR4A2	0	0	0	4	13	9	7	17	0	0	8	0	8	15	11	10
ENSG00000153237	CCDC148	0	0	0	0	3	0	0	7	1	0	0	0	8	0	7.001	1
ENSG00000153246	PLA2R1	0	2	0	476	629.999	1798	610	1641	0	1	498	0	2216.993	591	715	596
ENSG00000153250	RBMS1	9.906	7.581	0	2083.303	4288.329	4452.136	4941.15	5747.958	5.31	11.111	2149.278	2	4538.299	3516.014	4034.063	3027.248
ENSG00000153253	SCN3A	0	0	0	0	0	0	12	1	0	0	0	0	2.091	1	0	0
ENSG00000153266	FEZF2	0	0	0	0	0	0	0	0	0	0	0	0	0	0	0	1
ENSG00000153283	CD96	0	0	0	0	0	0	0	0	0	1	0	0	0	2	1	0
ENSG00000153291	SLC25A27	0	0	0	3	7	19	8	35.001	0	0	1	0	26	5	7	2
ENSG00000153292	ADGRF1	1	1	0	0	0	0	0	1	1	4	1	0	3	2	0	0
ENSG00000153294	ADGRF4	0	3	0	1	0	0	0	0	0	0	0	0	0	0	0	0
ENSG00000153303	FRMD1	0	3	0	0	0	0	0	0	5.183	3.001	0	0	2	0	0	0
ENSG00000153310	FAM49B	5	2	0	570.998	997.999	930	1631	2376	5	7.902	826	0	1494.001	1176.001	1059.999	862
ENSG00000153317	ASAP1	0	1	1	1775.998	2255.999	3273.002	2365.002	4533	0	0	1472	0	4689	2105.001	1868.999	2010.999
ENSG00000153339	TRAPPC8	0	2	1	735	1310.002	1723.998	1834	3417	7.314	4	767	6	2352.999	1121.001	1419.001	824
ENSG00000153347	FAM81B	0	0	0	0	0	0	0	2	0	14	0	0	3	0	0	0
ENSG00000153363	LINC00467	0	0	0	42	63.999	55	71	75	0	0	36	0	62	133	43	62.001
ENSG00000153391	INO80C	11	21	3	774.559	602.814	660.447	694.999	1367.732	5	10	786.001	0	1488.204	716.124	838.242	904.001
ENSG00000153395	LPCAT1	0	0	0	2796	2378.001	1701.999	2169	2897	0	0	2485.001	0	4737	2410	2724	3479
ENSG00000153404	PLEKHG4B	3	1	0	0	4	1	0	0	2	1	0.999	0	0	3	2	0
ENSG00000153406	NMRAL1	1	2	4	886.001	657	325	607.999	634.999	9	2	1146.999	0	1576	1202.999	824	1123.001
ENSG00000153443	UBALD1	1	1	0	446.998	288.001	172	243.001	312.999	3	3	438	0	737.114	536.197	383.999	495.055
ENSG00000153446	C16orf89	0	0	0	1	0	0	0	0	0	0	0	0	0	0	0	0
ENSG00000153485	TMEM251	0	0	0	223.14	243.413	184	278	351	0	0	239.624	0	350.198	244.689	271.272	206.882
ENSG00000153487	ING1	42	21	6	263	231	176	218	292	33.158	43.32	307	14	484.111	300.001	352	315
ENSG00000153495	TEX29	0	0	0	1	1	0	2	1	0	0	0	0	9	1	0	1
ENSG00000153498	SPACA7	0	0	0	0	0	0	0	0	0	0	0	0	0	0	0	0
ENSG00000153531	ADPRHL1	6	1	2	2	14	3	24	4	1	4	12	2	13	10	6	25
ENSG00000153551	CMTM7	1	37	4	845	557.999	571	549.999	814	14	5	513	3	1270.001	731	584	638
ENSG00000153558	FBXL2	62	89	27	188.001	293.998	303.001	349	501	23	52	208	22	597.001	376.001	205	176.999
ENSG00000153560	UBP1	236	407	106	2497	3378	3151.999	3960.001	4991.999	95	123.001	2837.999	45	5323	4055	4104	3642
ENSG00000153561	RMND5A	1.493	2	0	709.939	1053.657	1656.152	1580.659	2352.111	1	1	576.927	0	2063.185	863.311	949.859	894.353
ENSG00000153563	CD8A	0	0	1	0	0	0	0	0	0	0	0	0	0	0	0	0
ENSG00000153574	RPIA	0	1	0	525	506	430	624	758	2	1	496	0	918	563	708	557
ENSG00000153684	GOLGA8F	0	0	0	0	0	0.877	0	0	0	0	0	0	0	0	0	0
ENSG00000153707	PTPRD	1	0	0	24	18	461.999	109	108	0	0	40.001	0	197	529	51	8
ENSG00000153714	LURAP1L	7	4	0	42	10	22	19	46	0	5	21	4	77	11	18	25
ENSG00000153721	CNKSR3	4	0	0	432	639	855.999	1001	1141.999	4	9	252	0	1559	970.001	721	706
ENSG00000153767	GTF2E1	0	2	0	552.001	733	643	1022	1070	1	0	664.001	0	1199	879	923.001	727
ENSG00000153774	CFDP1	0	0	3	748.895	689	418	820.888	1024	4	3	741.001	0	1237.739	762.244	894.999	639
ENSG00000153779	TGIF2LX	0	0	0	0	0	0	0	0	1	0	0	0	0	0	0	0
ENSG00000153786	ZDHHC7	0	1	0	736	783	640	779.999	1060.001	0.999	1	766	0	1544.999	637.001	908	746
ENSG00000153789	FAM92B	0	0	0	1	1	0	0	2	0	0	2	0	1	1	5	2
ENSG00000153790	C7orf31	0	0	0	21	23	33	17	32	0	0	12	0	74	58.001	19	29
ENSG00000153802	TMPRSS11D	0	0	2	0	0	0	0	0	4	0	0	0	0	0	0	0
ENSG00000153814	JAZF1	23	9	7	149	501.001	520	418	541	5	5.004	187	0	449	441	223.001	303
ENSG00000153815	CMIP	35.74	29.07	4	1395.001	1198	1308.001	1034.001	1490.999	19.2	17.129	919.002	1	4296.001	988.001	1098.999	1797.001
ENSG00000153820	SPHKAP	0	0	0	0	0	0	0	0	1	0	0	0	0	0	0	0
ENSG00000153822	KCNJ16	12	5	3	0	0	0	0	1	6	0	0	0	0	0	0	0
ENSG00000153823	PID1	0	0	0	0	3	13	18	4	1	1	0	0	8	3	2	0
ENSG00000153827	TRIP12	3	2	0	5970.001	10087.001	11036.999	14789	18844	0	0	7077.001	0	19437.002	10460	12827	8255.001
ENSG00000153832	FBXO36	0	2	0	38	65	34	62	79	1	0	60	0	134	57.001	34	47
ENSG00000153879	CEBPG	0	0	0	761	843	715	1109	1646	0	0	886	0	1535	977.001	1260	856
ENSG00000153885	KCTD15	3.317	13	0	914.999	956	447.999	850.001	1175.999	9	5	1196.999	0	1246.597	1236	1148	873
ENSG00000153896	ZNF599	0	0	0	78.999	79	92.001	65	87	1	0	62	0	155	116	90	68
ENSG00000153898	MCOLN2	0	0	0	0	1	5	8	4	0	0	0	0	8	0	3	9
ENSG00000153902	LGI4	0	3	0	0	0	0	0	0	1.122	1	0	0	5	0	0	0
ENSG00000153904	DDAH1	12	17	1	2565.251	3574.347	4060.305	5107.977	6221.87	9	3	3003.886	0	4462.396	3986.132	3028.34	3352.471
ENSG00000153914	SREK1	1	2	0	825.003	1237.999	2638	1968	3732.001	1	0	709	0	2507.003	1287.001	1527.999	962
ENSG00000153922	CHD1	0	0	1	1167.999	1747.999	2684.999	3065	4700	0	1	1177.999	0	2632	1683.999	2587	1354
ENSG00000153923	CLCA3P	0	0	0	0	1	0	0	0	5	0	0	0	2	0	3	0
ENSG00000153930	ANKFN1	0	2	0	3	15	3	4	3	0	0	3	0	9	2	10	16
ENSG00000153933	DGKE	5	2	2	291	520	717.001	529	1353.001	1	0	219	0	1259	498.001	509.001	377.001
ENSG00000153936	HS2ST1	0	3	0	931	1559.991	2045.379	2143.77	3548.604	0	0	750	0	2021	1290	1632	1056
ENSG00000153944	MSI2	26	39	1	665	698	932.999	870	1397.999	10.798	14.759	533.001	1	1970	993	839	976
ENSG00000153956	CACNA2D1	0	0	0	1061	2522.001	3447.998	3397.998	5038.001	0	0	1333	0	2648.999	2018.999	2285	1568.999
ENSG00000153975	ZUP1	0	0	0	165	284	289	434	541.999	0	0	195.999	0	391	315.999	337	202
ENSG00000153976	HS3ST3A1	0	2	0	0	0	0	0	0	0	0	0	0	1	2.795	0	0
ENSG00000153982	GDPD1	3	0	4	78.001	70.001	85.999	134	141	0	6	68	0	239	97	123.001	144
ENSG00000153989	NUS1	1.001	0	0	830.687	1752.449	1724.306	2109.165	2437.744	2	0	746.668	0	1641.456	1576.414	1398.224	975.888
ENSG00000153993	SEMA3D	0	0	0	20	40	2	35	40	1	0	5	0	14	1	23	3
ENSG00000154001	PPP2R5E	0	7	0	1138	1881.37	2378.253	2210.432	3476.791	0	0	1241.593	0	3024.828	1828.62	2064.947	1943.957
ENSG00000154007	ASB17	0	0	0	0	0	0	0	0	0	0	0	0	0	0	0	0
ENSG00000154016	GRAP	2	2	0	549.327	934.623	228.414	704.332	781.489	3	0	661.062	3	1464.72	1065.242	423.173	568.216
ENSG00000154025	SLC5A10	296	464	144	3	0	1	0	0	569	80	0	38	3	2	0	1
ENSG00000154027	AK5	6	5	1	200	136.001	38	517	1143	0	8	414	0	80	175	36	95.001
ENSG00000154040	CABYR	6	26	6	44	76	52	47	49.001	4	19	18	2	157	66.001	46	64
ENSG00000154059	IMPACT	0	0	0	391.999	688.998	1117	1107.999	1798	0	1	481.999	0	1023.001	727.001	782.001	551
ENSG00000154065	ANKRD29	0	0	0	7	9	18	9	28	3	0	15	0	29	7	9	5
ENSG00000154079	SDHAF4	0	0	0	145	177	88	111	178	0	0	172	0	274	201	145	219
ENSG00000154080	CHST9	0	0	0	1	0	3	0	0	0	0	2	0	0	0	0	0
ENSG00000154096	THY1	0	3	0	8	3	7	8	2	1	5	1	4	3	36	4	1
ENSG00000154099	DNAAF1	19	26	3	2	0	4	0	1	9	14	1	17	9	0	1	3
ENSG00000154102	C16orf74	0	0	0	626	571	163.001	373	419.999	0	0	571	1	910	663	690	651
ENSG00000154114	TBCEL	6.227	7.125	0	412.585	565.144	850.595	818.988	1259.076	5	2	371.987	0	1165.28	554.72	497.488	440.576
ENSG00000154118	JPH3	20.137	17	0	4	2	0	1	0	9	4	1	5	1	0	1	2
ENSG00000154122	ANKH	271	292	152	605.001	656.999	899	701	708	153	203	507.999	96	1188.001	689	674	679.001
ENSG00000154124	OTULIN	2	1	4	875	922	935.001	1234.001	1802	3	0	946	1	1712.999	1033	1143.001	933.001
ENSG00000154127	UBASH3B	0	0	0	1847	3612.999	2161	4027.999	2701.001	0	0	2158.001	0	3559.001	3140	3625.001	1964.001
ENSG00000154133	ROBO4	24	21	5	4910	4867	3237.999	3249	6781.999	16	14	5715.001	14	14131.999	6736.002	3989.001	8166
ENSG00000154134	ROBO3	67.999	136	35	376	179.002	160.999	250.999	101.001	107	29	213	5	576	392.001	278.001	282.001
ENSG00000154143	PANX3	0	0	0	0	0	0	0	0	0	0	0	0	0	0	0	0
ENSG00000154144	TBRG1	6	43	7	734	697.999	641	859	1160	17	14	770.999	12	1207.001	884	876	776
ENSG00000154146	NRGN	1	5	0	1143	504	379	496	398	0	8	923	0	1287	759	919	937
ENSG00000154153	RETREG1	8	21.989	0	2	4	1	1	3	11.025	17	0	1	2	2	0	6
ENSG00000154162	CDH12	1	0	7.997	5	1	0	0	0	0	1	0	0	0	1	1	2
ENSG00000154165	GPR15	0	0	0	0	0	0	0	0	0	0	0	0	0	0	0	0
ENSG00000154174	TOMM70	312	365	94	1554.841	2140	1924	2820	3417	70.632	211.007	1798	37	3071	2519.822	2595	2050.944
ENSG00000154175	ABI3BP	0	0	2	340.001	1313	3245.001	1355	2895.001	0	0	1005.998	3	4374.001	1645.001	774.999	770.999
ENSG00000154188	ANGPT1	0	0	0	7	44	15	116	4	0	0	29	0	4	12	38	4
ENSG00000154198	CYP4Z2P	0	0	0	0	0	0	0	0	0	0	0	0	1	0	0	0
ENSG00000154217	PITPNC1	0	3	0	329	322	221	300	363	0	1	354	0	622	444	392.001	401
ENSG00000154222	CC2D1B	11	33	20	1014.001	904	684.001	891	779	1	10	1029	1	2205	1125	921.001	1009
ENSG00000154227	CERS3	0	0	0	0	0	0	0	0	0	0	0	0	0	0	0	0
ENSG00000154229	PRKCA	0	1	0	1546	1251	1653	1642	2650	2	3	1842	0	2279	2119	1788.001	1748
ENSG00000154237	LRRK1	5.157	38.041	5	589.999	833	601.999	762	783.999	28.381	12.658	1088	0	2202	1103.001	832.001	371
ENSG00000154240	CEP112	0	0	0	173.001	177.001	360	326.999	702.001	0	0	154	0	684.001	196	201	222
ENSG00000154252	GAL3ST2	0	1	0	0	0	0	1	0	0	0	1	0	0	0	0	0
ENSG00000154258	ABCA9	4	22	17	57	75.999	425	198.424	295	0	34	29	15	432.327	77	97.001	42
ENSG00000154262	ABCA6	2	1	0	346.001	581.001	2139	663.001	1387	0	1	153.001	0	2172	556	551.999	589
ENSG00000154263	ABCA10	0	0	0	8	23	43.089	21.161	39.332	0	0	6	0	77.292	13.999	12.198	7
ENSG00000154265	ABCA5	0	1	0	198.001	317.999	533.001	511.001	952.922	1	0	177	0	835.001	340.998	274.001	220
ENSG00000154269	ENPP3	1	0	0	2	1	0	0	0	1	0	0	0	0	2	0	1
ENSG00000154274	C4orf19	59	110.025	61	0	0	0	0	0	50	22	2	43	1.012	0	0	1
ENSG00000154277	UCHL1	1	2	0	3239	3996	3811.002	1852.001	1664.999	4.829	0	485.001	0	6151.999	2746.001	2125.999	5522
ENSG00000154305	MIA3	488	896.001	90	1111	1282	2041.999	1861.999	2982.001	222	270	1113	36	3339	1447.999	1614.999	1435
ENSG00000154309	DISP1	3	2	0	94	120	87	96	145	0	0	71	1	216	100.039	101	108
ENSG00000154310	TNIK	3	2	0	1834.001	2253.001	3499.193	3053.998	4994.001	2.003	1	2047.001	1	3129	2392.999	3233	1835.001
ENSG00000154316	TDH	0	0	0	0	1	0	0	0	0	0	0	0	0	0	0	0
ENSG00000154319	FAM167A	0	2	0	2	3	0	21	2	3	2	1	0	1	4	2	1
ENSG00000154328	NEIL2	112	63	23	224	184	104.999	174	147.998	34	16	269	9	262.97	272.001	313.001	233.996
ENSG00000154330	PGM5	0	4	1.015	4	14.995	3	5.245	5.648	1.431	0	6.752	0	9.945	6.156	1	5
ENSG00000154342	WNT3A	2	2	1	1	2	1	1	0	7	0.999	0	0	1	0	0	1
ENSG00000154358	OBSCN	124	186.001	24	54	56.001	40.992	45	35	88	41	57	31	139	76	33.999	71.085
ENSG00000154359	LONRF1	0	4	0	248.999	343	368	514	514.001	0	0	163	0	396	286	370	275.999
ENSG00000154370	TRIM11	1	0	0	554	504.999	294	367	401	1	0	650	0	890	624	616	641
ENSG00000154380	ENAH	1	2	0	1688	3623	3567.998	5314	5032.999	3	0	1770	0	3558.999	4239.001	2498	2084.999
ENSG00000154415	PPP1R3A	0	0	0	0	0	0	0	0	0	1	0	0	1	0	0	1
ENSG00000154429	CCSAP	28.98	53.925	34	163	260.999	242	399	535	13	9	161	8	262	230	227	151
ENSG00000154438	ASZ1	0	0	0	0	0	2	0	0	0	0	0	0	0	0	0	0
ENSG00000154447	SH3RF1	0	0	0	1134	1408	971	1466	1694.999	0	0	1309.001	0	1770	1394	1472	1316
ENSG00000154451	GBP5	1	0	0	0	3	2	6	11	2	7	2.004	0	5	3	0	3
ENSG00000154473	BUB3	0	1	0	3003.998	4146.98	2830.991	4544.999	6543.994	0	0	3454.998	0	5278.9	3967.98	4650	3249.997
ENSG00000154478	GPR26	0	4	0	0	0	1	0	0	4	0	1	0	3	0	0	0
ENSG00000154479	CCDC173	0	0	0	0	0	0	0	0	1	4	0	0	0	0	0	0
ENSG00000154485	MMP21	25	91	45	3	1	0	3	0	34	55	1	34	6	4	0	4
ENSG00000154493	C10orf90	0	0	0	0	0	0	0	2	0	1	0	0	0	1	0	0
ENSG00000154511	DIPK1A	0	0	0	1	8	17	22	8	1	0	2	0	17	5	1	13
ENSG00000154518	ATP5MC3	8	6	11	4130.999	3530	2093.001	3306	3317	4	5	4040	0	5052.227	5177.999	3042	3802
ENSG00000154529	CNTNAP3B	0	2	1	1133.33	3843.199	5274.95	3218.283	3312.482	9	0	1139.232	0	5969.562	3058.023	2929.873	1723.041
ENSG00000154545	MAGED4	4	1	0	12.649	63.03	48.166	142.57	4.49	1	1	133.494	0	177.469	217.485	131.135	58.649
ENSG00000154548	SRSF12	11	0	0	3	14	15	15	4	2	14	1	0	6	13	4	9
ENSG00000154553	PDLIM3	1	2	0	957	760.999	456.999	721.999	747.999	0	0	857	0	315	968.999	633	687.999
ENSG00000154556	SORBS2	4	7.936	0	754.002	644.001	907.998	1210.999	2968	11.998	6	686	0	2907	2108	1704.999	885.998
ENSG00000154582	ELOC	2.109	1.029	0	1613.613	1757.947	910.72	1544.001	1965.897	3.385	3	1656.891	0	2346.761	2261.856	1712.966	1915.955
ENSG00000154589	LY96	0	0	0	544	529	400	541	899	0	0	575	0	877	932	380	853
ENSG00000154608	CEP170P1	0	0	0	103.779	190.278	308.12	407.772	431.066	0	0	78.338	0	343.127	155.814	357.442	67.463
ENSG00000154611	PSMA8	0	0	0	0	0	0	0	0	0	0	0	0	0	2	0	1
ENSG00000154620	TMSB4Y	0	0	0	5.057	10.733	8.552	2.004	4.019	0	0	5.001	0	40.331	6.843	12.804	21.007
ENSG00000154639	CXADR	0	0	0	92	21	273.695	73.001	766.384	0	0	125.998	0	457.733	32	51	156.829
ENSG00000154640	BTG3	10	1	0	543.999	703.001	386	696	1032	1	3	620	7	860	843.001	741.001	501
ENSG00000154642	C21orf91	0	0	0	82	162	249	240	399.999	0	1	101	0	134	120	123	89
ENSG00000154645	CHODL	0	0	1	0	0	0	0	0	5	0	0	0	0	0	0	0
ENSG00000154646	TMPRSS15	0	0	0	0	0	0	0	0	0	0	0	0	1	1	0	0
ENSG00000154654	NCAM2	0	2	0	2	2	9	1	20	0	0	0	0	0	3	7	1
ENSG00000154655	L3MBTL4	0	0	0	0	2	9	0	0	0	0	1	0	3	1	1	1
ENSG00000154678	PDE1C	1	4	0	4	15	10	15	26	0	0	24.999	2	15	22	0	1
ENSG00000154710	RABGEF1	0	5	0	453.944	592.65	520.74	824.76	931.839	2	1	443.082	0	961.926	749.233	707.125	489.347
ENSG00000154719	MRPL39	6	0	0	369	387	215.958	577	659	0	6	401	0	501	490	544	326
ENSG00000154721	JAM2	9	12.002	6	9	103	43	25	20	13.011	2	8	0	24	26	41	40
ENSG00000154723	ATP5PF	0	1	4	1585.056	1382	1008	1538	1827	3	9	1653	1	2360	1956.996	1585.999	1688.001
ENSG00000154727	GABPA	61	125	28	556.855	1146.276	1441.419	1713.503	2315.367	167	21	534.142	6	1214.03	934.241	940.963	576.953
ENSG00000154734	ADAMTS1	0	0	0	2439.999	3798	4330	3510.001	3167.999	1	0	2662	3	4615	4677	6687	3257.001
ENSG00000154736	ADAMTS5	3	2	0	0	2	0	0	1	0	0	0	0	0	2	0	0
ENSG00000154743	TSEN2	0	0	0	245.999	272	234	303	374	1	0	264.001	2	559	338	474.001	326
ENSG00000154760	SLFN13	1	1	0	43.894	90.425	42.121	63.477	156.931	0	0	72.494	0	138.712	137.09	148.831	73.526
ENSG00000154764	WNT7A	0	7	0	1	0	1	0	0	2	2	0	1	1	1	1	0
ENSG00000154767	XPC	0	0	4	895	1085	935	1330	1619	1	1	675.999	0	2846	1186	943.001	1181
ENSG00000154781	CCDC174	2	4	0	229	211.999	274.001	299	465.001	3	0	292.001	0	605	340	314.999	275.999
ENSG00000154783	FGD5	6	0	0	5304.911	4128.982	2308	3325.996	5385.999	10	1	5241.936	0	12864.753	5212.991	5791.001	7678.868
ENSG00000154803	FLCN	3	2	0	894.976	930.647	1066.466	1177.89	1130.026	2	2	873	1	2845.364	994	775.141	952.984
ENSG00000154813	DPH3	0	0	0	673	1097	1042	1237	1926	0	0	727.001	0	1352.999	1180	939	750
ENSG00000154814	OXNAD1	85	154	44	298	237	208	334.999	353.001	70	36	391	24	443.999	412.001	432	380.999
ENSG00000154822	PLCL2	4.589	2	0	229	254	365.001	391	640	3.001	3.927	80	1	459	87	336	255
ENSG00000154832	CXXC1	32	68	8	1397	1149	554	779.999	889.001	20.001	57	1408.001	2	1890.001	1353	1222	1309.999
ENSG00000154839	SKA1	0	0	0	1105.999	886.001	347	924	1349	1.336	0	1121	0	1127	935.001	1543.001	1312
ENSG00000154845	PPP4R1	1	6	0	4332.001	4787	3199	5318	7113	6	7	4922	1	7770.001	5536.999	6102	4257.002
ENSG00000154856	APCDD1	0	1	0	14	4	3	0	1	0	1	1	0	4	2	1	5
ENSG00000154864	PIEZO2	1.13	5	0	1080.001	3763.001	2368.001	2707.999	4678.001	3	0	1751	0	4554.001	2941.999	1071	1884
ENSG00000154874	CCDC144B	0	1	0	175.34	414.876	343.712	423.767	862.877	0	0	223.327	0	971.713	282.597	283.866	206.387
ENSG00000154889	MPPE1	50	9	16	349.394	346.111	331	412.813	544.624	23	10	372.962	20	711.288	395.664	423.786	386.442
ENSG00000154898	CCDC144CP	0	0	3	4.358	8.511	3.199	4.287	27.849	2	0	9.379	0	57.761	3.22	10.92	1.341
ENSG00000154914	USP43	0	0	0	0	0	0	1	1	0	0	0	0	2	7	2	3
ENSG00000154917	RAB6B	43	45	28	33	62	82	50.001	100	49	25	48	10	194	127	57	115
ENSG00000154920	EME1	548	525	158	204	179	115	183.001	158.999	316	157	212	158	317.001	198	295	238
ENSG00000154928	EPHB1	10	2	0	21	29	22	32	168	5	7	6	1	95	20	10	29
ENSG00000154930	ACSS1	0	4	1	363	233.999	96	206	406.999	0	1	300	0	1216.999	326	196.999	577
ENSG00000154945	ANKRD40	0	1	0	1902	2533	1903	2783	3656.001	0	0	2105	0	3867.999	2839	2751	2657.001
ENSG00000154957	ZNF18	0	1	0	161.968	247.001	231.741	303	230.001	1	0	189.951	0	461	252.919	204	234.999
ENSG00000154975	CA10	0	3	0	0	0	1	1	0	1	1	0	1	0	0	0	0
ENSG00000154978	VOPP1	18	0	0	4597.698	5327.185	2329.543	4071.184	4919.811	0	0	5460.484	0	8037.916	6153.388	4857.852	5118.23
ENSG00000154997	SEPT14	0	1	0	0	0	4.014	2.003	1	0	0	2	0	0	0	1.009	1
ENSG00000155008	APOOL	0	0	0	328	444.986	707	618	870	0	0	399	0	788.993	490	545	381
ENSG00000155011	DKK2	0	1	3	155.001	361	577	346	794	0	0	134.001	0	328	614.999	370	276
ENSG00000155016	CYP2U1	1	8	0	300	387	421	477	519	2	3	361	2	593.999	353	724	350
ENSG00000155026	RSPH10B	0	4.675	0	0	0	2.733	0	0	1.522	0	3	0	7.532	0	4	0
ENSG00000155034	FBXL18	8	7	0	890.999	665.001	511.001	492	634.001	4	1	914	0	1765	794	823	1063
ENSG00000155052	CNTNAP5	0	0	0	0	0	0	0	0	2	2	0	0	0	0	0	0
ENSG00000155066	PROM2	1	3	0	0	0	5	3	2	3	1	0	0	11	0	0	3
ENSG00000155070	UNC93B2	0	0	0	0	0	0	0	0	0	0	0	0	3.155	1	0	5.271
ENSG00000155085	AK9	0	0	0	65	61	119.998	95.999	194.001	6	1	54.001	0	162	39.999	92	68.999
ENSG00000155087	ODF1	0	0	0	0	0	0	0	0	0	0	0	0	0	0	0	0
ENSG00000155090	KLF10	1	3.122	0	1358	1681	1728	2872	1615	4.007	3.035	1396	0	1673	1705	1586	936
ENSG00000155093	PTPRN2	9.935	12.801	0	188	81	177	239	391	8	9	112	1	502	246	138	275
ENSG00000155096	AZIN1	0	6	4	1818	3922.001	2785	4478.001	4816.001	10	3	2199.999	0	3425	3401.001	2879	1976.001
ENSG00000155097	ATP6V1C1	0	0	0	908	1338	1794.001	2202	3407.001	0	0	852	0	2532	1386.999	1803.001	1067
ENSG00000155099	PIP4P2	0	0	0	231	314	203.999	336.001	475	0	0	267	0	367	320.999	259	346.999
ENSG00000155100	OTUD6B	0	0	0	391	892.001	825	1041	1284	0	0	490	0	955.999	603	721.999	385
ENSG00000155111	CDK19	4.088	11.776	0	157	224.223	351	314	659	4.023	12	121	0	547	199	206	227
ENSG00000155115	GTF3C6	0	0	0	1072.512	1266.826	818	1485.275	1669.703	0	0	1110.904	0	1735.748	1599.323	1372.592	1371.763
ENSG00000155158	TTC39B	18.988	28.994	0	110	193	252.001	202	278	32.995	17	111	1	381.999	137	108	143.999
ENSG00000155189	AGPAT5	0	2	0	1531	1948.001	1987.999	2879	4361	0	0	1531.001	1	2971	1831.001	2317.001	1575
ENSG00000155229	MMS19	32.001	72	21	3988.001	3548.999	1824.001	2923	3439	25	28	4434.001	6	6098.002	4649.998	3817	4995.001
ENSG00000155249	OR4K1	0	0	0	0	0	0	0	0	0	0	0	0	1	0	0	0
ENSG00000155252	PI4K2A	7.001	6	0	1840	1499	846	1389.961	1691	2	2	1947	6	2500	1991.327	1450.045	1550
ENSG00000155254	MARVELD1	11	14	0	2614	2676	1512.001	1619	2198	6	4	2774.999	1	5060	2704	2309.001	3481
ENSG00000155256	ZFYVE27	0	0	0	362.999	355.001	237	366	347	0	0	391.999	0	640.001	444	337.999	411.999
ENSG00000155265	GOLGA7B	63	137.093	3	2	3	1	0	1	99.053	48.986	0	10	6	7	2	1
ENSG00000155269	GPR78	0	3	0	0	0	0	0	0	3.041	0	0	0	2	0	1	0
ENSG00000155275	TRMT44	5	20.976	0	398	387	331	342.001	360	7	1	387.001	0	812	448.001	475.999	540
ENSG00000155287	SLC25A28	19.917	20	1	623	414	239.001	381	413	15	11	601	0	821	704	535	747.001
ENSG00000155304	HSPA13	0	2	0	896	1747	1346	1978	2996	0	0	1106	0	1393	1642	1551	745
ENSG00000155307	SAMSN1	0	1	0	48	10	22	1	32	0	0	58	0	26	3	9	15
ENSG00000155313	USP25	0	0	0	1002.001	1589.001	2031	2168.999	3813.001	0	0	1247	0	3307.999	1705	1984	1265
ENSG00000155324	GRAMD2B	0	0	2	79	151.999	60	116	170.001	0	0	37.87	0	103	98	56	83.001
ENSG00000155329	ZCCHC10	0	0	0	404	543.001	353	534	628	0	0	417.967	0	708.006	667.87	508.936	445.164
ENSG00000155330	C16orf87	0	0	0	137	182	194.999	198	298	0	0	123	0	170.999	172	132.999	140
ENSG00000155363	MOV10	50	23	4	928	1080	1112	785.001	1057.001	9	9	889	5	3027	1131.001	825	1213
ENSG00000155366	RHOC	8	11	4	18457.033	14932.001	7042.935	12130.001	14127.404	32	12	27630.155	13	40827.691	22779.209	16162.578	25305.673
ENSG00000155367	PPM1J	0	0	0	10.663	14.818	12	10	14	0	0	32.243	0	49.269	42.963	13.834	44.38
ENSG00000155368	DBI	1	0	0	6363.977	4468	2830.999	4823.001	5659.002	0	3	7314.997	0	14162.963	7956.979	7553.998	8044.981
ENSG00000155380	SLC16A1	8	1	2	2957	4318	3830	5959.001	6281	3	2	3513	0	4684.438	4464	4844	3476
ENSG00000155393	HEATR3	2	8	0	1296	1353	809.999	1198	1626	6	0	1500.999	0	1747.001	1524	1557.001	1692
ENSG00000155428	TRIM74	1	2	0	2	0	0	2.53	4.961	0	0	0	0	5.167	0	5	1
ENSG00000155438	NIFK	0.977	0	0	1532.228	2154.4	1354.711	2316.016	2566.825	0	0	1690.11	0	1920.636	2602.825	2366.998	1573.654
ENSG00000155463	OXA1L	4	11	11	6576.998	5143	3346.998	5958.999	9987	0	1	7497.999	2	12565.001	9004	5480.001	6891
ENSG00000155465	SLC7A7	44	14	15	729	471.001	281.999	800	2349	4	9	930	1	1822.001	1531	268	1045
ENSG00000155495	MAGEC1	17.973	17	0	0	0	0	0	0	19	21	0	0	0	0	0	0
ENSG00000155506	LARP1	24	1	0	4891.001	5122.001	4944.999	4224.999	4952.999	6	0	5041	0	10928	5337.001	5829	6647.001
ENSG00000155508	CNOT8	6	2	0	973.001	1301	1314.998	1619.001	2291	1	0	850.999	1	2181	1265	1323.998	1118.002
ENSG00000155511	GRIA1	4	7	1	3	0	0	0	0	8	5	1	0	1	0	0	0
ENSG00000155530	LRGUK	0	2	0	0	0	0	5	1	0	0	1	0	7	3	3	0
ENSG00000155542	SETD9	5	3	0	164.999	139	158	264	117.999	0	1	118.999	0	174.999	146	191.999	229
ENSG00000155545	MIER3	0	3	4	349	630.999	718	854	1362.001	3	1	353	2	829	482	576	315
ENSG00000155561	NUP205	0	1	0	3304.001	3948.999	2491	4533	5402.999	0	1	3650	0	4951	4303	5535.999	3430.999
ENSG00000155592	ZKSCAN2	0	2	0	215	369.999	373	414	439.001	0	0	246	0	644	365	365	265
ENSG00000155621	C9orf85	0	2	1	107	128.999	173	206	270	4	1	197	0	351	194	152	199.999
ENSG00000155622	XAGE2	0	0	0	0	0	0	0	0	0	0	0	0	0	0	0	3
ENSG00000155629	PIK3AP1	0	1	0	1	7	8	13	0	0	7	0	0	2	8	1	5
ENSG00000155636	RBM45	0	0	0	305.001	363	337	502.001	703	0	0	315.999	0	805	398.001	474.001	367
ENSG00000155657	TTN	464	1194	414	48.999	83	255.001	204	187.018	334	559	37	202	393	122	122	47.001
ENSG00000155659	VSIG4	0	0	0	0	0	0	1	0	0	0	0	0	0	0	0	1
ENSG00000155660	PDIA4	0	1	0	12634	10409	7256	10630.999	12648.999	0	0	11433.999	0	20430.999	11845	13187.001	13498
ENSG00000155666	KDM8	0	11	0	111	94.001	66	75	85	6	0	79	4	195	133	118	108
ENSG00000155714	PDZD9	0	0	2	0	0	0	0	0	1	0	0	0	1	1	0	2
ENSG00000155719	OTOA	0	0	0	2	1	1	1.396	3.754	1	0	3	0	3.757	5.818	0	0
ENSG00000155729	KCTD18	6	35	5	91	135	248	207	311	3	0	97	1	306	157.999	156.001	82
ENSG00000155744	FAM126B	4	41	9	369	738	1076	983	1669	20	10	359.001	9	1036.999	697	600.001	503
ENSG00000155749	ALS2CR12	0	0	8	13	4	11	14	15.999	2	0	4	3	29	5	11	8
ENSG00000155754	C2CD6	0	0	0	3	0	2	10.001	8	0	0	0	1	14	10	2	4
ENSG00000155755	TMEM237	1	1	0	845.992	1147.001	845.001	1333.999	1703.001	8	1	1053	0	1383	1070	1405.556	1272.001
ENSG00000155760	FZD7	0	0	0	7	2	8	5.098	4	0	1	10	0	6	7	0	3
ENSG00000155761	SPAG17	88	100	32	1	0	0	0	0	33	37	0	30	0	1	0	0
ENSG00000155792	DEPTOR	0	0	0	0	2	1	11	8	0	0	2	0	24	5	1	5
ENSG00000155816	FMN2	4	10.694	0	4	0	2	9	2	0	1	3	0	1	0	0	0
ENSG00000155827	RNF20	0	0	0	502	544	692	1047	1556	0	0	643	0	1524	783	1128.999	694
ENSG00000155833	CYLC2	0	0	0	0	0	0	0	0	0	0	0	0	0	0	0	0
ENSG00000155846	PPARGC1B	0	0	0	128	104.001	152	103	151	0	1	84	0	177	96	154	171.999
ENSG00000155849	ELMO1	1	0	0	1495.002	1108	886	1041.999	1698.999	2	4	952	0	2676	949	1609.001	1409
ENSG00000155850	SLC26A2	0	11	3	808	1614	1595	2632	3700	13	8	1146	4	1481	791	1215	810
ENSG00000155858	LSM11	6	10	0	471	535	330	529	775	0	2	481	0	784	511	621	325
ENSG00000155868	MED7	0	0	0	280	386	337	406.999	446	1	1	334	0	542	479	333.999	396
ENSG00000155875	SAXO1	20	100	49	0	0	1	1	0	15	29	0	13	3	0	0	1
ENSG00000155876	RRAGA	0	0	0	2149	2886.001	1615	2753	2519	0	0	2440	0	5799	3277	2336	3150
ENSG00000155886	SLC24A2	0	0	2	0	0	1	0	0	0	0	0	0	0	2	0	1
ENSG00000155890	TRIM42	0	0	0	0	0	0	0	0	0	0	0	0	0	0	0	0
ENSG00000155893	PXYLP1	0	4.397	0	5	33.999	35	39	30.999	1	2	20	0	43	43.001	19	33
ENSG00000155897	ADCY8	0	0	0	0	0	0	3	0	0	0	0	0	0	1	0	0
ENSG00000155903	RASA2	0	0	0	540	1035	1500.999	1455.001	1525	0	0	469	0	1011	886	1020.001	615.999
ENSG00000155906	RMND1	3	17	14	246.001	437	481.001	645	848.002	2	10	282.999	2	785.999	405.002	523	377.999
ENSG00000155918	RAET1L	1	0	0	0	0	0	4.415	1.096	0	0	6.349	0	2.786	1.083	3.403	0
ENSG00000155926	SLA	1	0	0	0	0	0	1	0	2	6	0	0	0	1	0	3
ENSG00000155957	TMBIM4	29	18	11	623.999	527.998	763.67	625.469	1234.999	2	10	748.697	0	1038.397	789.522	473	676.001
ENSG00000155959	VBP1	0	0	0	940	1532	1079	1819	2303	0	0	1046	0	1553.999	1644	1605	1107
ENSG00000155961	RAB39B	0	0	0	0	0	0	0	0	2	1	0	1	4	1	2	3
ENSG00000155962	CLIC2	0	0	0	66	138	284	183	234	0	0	33	0	482	177	196	222
ENSG00000155966	AFF2	4	6	0	2	16	45	11	4	0	3	1	0	1	6	0	0
ENSG00000155970	MICU3	0	0	0	58.001	143.001	141	174	202.999	0	1	81	0	170	127	68.001	26.001
ENSG00000155974	GRIP1	1	1	0	2	6	1	0	2	0	0	0	1	4	0	3	0
ENSG00000155975	VPS37A	0	9	2	1047.998	1728	1462.999	2015.952	2092.893	0	0	1222.999	0	2051.942	1816.778	1562.993	1247.993
ENSG00000155980	KIF5A	0	0	0	5	3	1	1	4	0	0	2	0	11	7	3	5
ENSG00000156006	NAT2	0	0	0	1	0	1	0	0	0	0	0	0	0	0	1	0
ENSG00000156009	MAGEA8	0	5	1	0	0	0	0	0	0	0	0	3	0	0	0	0
ENSG00000156011	PSD3	1	2	0	558	715.999	845.999	1098	1180	3	0	601	0	307	571	865.001	313
ENSG00000156017	CARNMT1	0	0	0	372	689	772	867.999	1119	0	1	361	0	720	497.001	651.001	432
ENSG00000156026	MCU	0	1	0	797	1235	864	1375.001	1358	0	1	971	0	1903.001	1522	1147	1185.999
ENSG00000156030	ELMSAN1	4	7	0	1977	1893	1906.001	1636	2287.001	0	1	2160.001	0	4059.999	2064.001	2281.001	2464.999
ENSG00000156042	CFAP70	0	16	0	3	15	10	10	28	0	2	6	1	37	4	6	6
ENSG00000156049	GNA14	0	0	0	142	149	88	71	174	0	6	37	1	259	90	124	247
ENSG00000156050	FAM161B	32	36	14	79	126	131	127.959	188	35	33	112.001	5	334.913	155.878	160.001	118.934
ENSG00000156052	GNAQ	2	0	1	1261.535	1964.336	2674.153	2602.439	4094.037	0	0	1390.275	0	3721.636	1881.342	1869.914	1663.761
ENSG00000156076	WIF1	0	0	0	0	0	0	0	0	0	0	0	0	0	0	1	2
ENSG00000156096	UGT2B4	0	0	0	0	0	3	0	0	0	0	0	0	0	0	0	0
ENSG00000156097	GPR61	2	14.999	15	0	0	1	2	0	20	10	1	9	3	7	0	10
ENSG00000156103	MMP16	1	1	0	87	13	303	874	162	5	2	181	0	50	13	264	186
ENSG00000156110	ADK	0	0	0	1434.59	1524.161	1255.379	1727.292	2183.612	0	1	1099.001	0	2069.756	1691	1764.039	1241.825
ENSG00000156113	KCNMA1	8	8	1	11.999	4	8	74	17	8	0	4	0	16	1	6	12
ENSG00000156127	BATF	0	0	0	130	34	5	69	124	0	0	27	0	197	16	71	69
ENSG00000156136	DCK	0	0	0	389	675.999	556	694	1131	0	0	467	0	594	712.999	476	525
ENSG00000156140	ADAMTS3	11	4	0	66	117	120	102	227	2	0	61	1	138	54	133	77
ENSG00000156150	ALX3	36	51	7	0	0	0	0	0	20	39	0	3	0	0	0	0
ENSG00000156162	DPY19L4	0	10	0	692	1106	1113.999	1300	2183	0	1	590	0	1456	781	879.001	658
ENSG00000156170	NDUFAF6	0	0	0	254	221.999	152.999	247	299.001	0	0	307.001	0	367.999	291.001	299	317.999
ENSG00000156171	DRAM2	5	19.999	1	349.999	538	506.001	766	1214.999	24.902	5	434	0	1155.001	629	651	469
ENSG00000156172	C8orf37	0	0	2	50	89	86	97	247	0	0	88	0	166	100	123	73
ENSG00000156194	PPEF2	0	0	0	0	0	0	0	0	0	0	0	0	0	0	0	0
ENSG00000156206	CFAP161	0	0	0	6	2	0	6	5	0	0	3	0	8	10	3	9
ENSG00000156218	ADAMTSL3	0	0	1	0	6	6	2	1	1	0	0	0	2.783	2	1	4
ENSG00000156219	ART3	0	0	0	0	0	0	1	7	0	0	1	0	0	0	0	0
ENSG00000156222	SLC28A1	0	0	0	1	1	0	0	0	0	0	0	0	1	0	0	0
ENSG00000156232	WHAMM	0	2	0	396.268	366.998	350.377	291.857	551.982	0	3	389.08	3	987.078	442.899	496.013	550.72
ENSG00000156234	CXCL13	4	11	0	0	0	0	0	0	8	6	0	1	1	0	0	0
ENSG00000156239	N6AMT1	1	0	0	279	359	316	358	460	0	0	261	0	502.993	499	349	325
ENSG00000156253	RWDD2B	10	0	0	413.001	529	296.999	666.001	769	0	0	470	0	984.999	617	726	568.297
ENSG00000156256	USP16	10	4	11	538.001	939.999	1018	1481.999	2113.999	14	11	643	0	1604	828	1387	599.001
ENSG00000156261	CCT8	0	0	0	3968.751	4810.86	5094.752	9000.95	9989.833	0	0	3992.198	0	7431.149	5560.145	8541.749	4449.611
ENSG00000156265	MAP3K7CL	0	0	0	111.999	156	215.54	324.001	395	0	0	71	0	637.999	243	198.001	168.999
ENSG00000156269	NAA11	1	0	0	0	0	0	0	0	0	0	1	0	2	0	0	0
ENSG00000156273	BACH1	0	0	0	404	694.999	872	1121.001	1423.001	6	0	396.001	0	1134	690	732	496.999
ENSG00000156282	CLDN17	0	0	0	0	0	0	0	0	0	0	0	0	1	0	0	0
ENSG00000156284	CLDN8	0	0	0	0	0	0	0	0	0	0	0	0	0	0	0	0
ENSG00000156298	TSPAN7	0	0	0	149.001	338	351.001	254	179	1	0	170	0	194	435.158	169.366	322
ENSG00000156299	TIAM1	0	4	0	4	3	0	6	4	3	0	2	0	4	5	1	4
ENSG00000156304	SCAF4	4.01	6.444	2	722	882.001	1030.999	648.001	878	5	4	593	0	1788.999	798.001	783	1077.999
ENSG00000156313	RPGR	1	0	3	530	582	911	861.999	1225.001	1	5	420.001	0	1300	728	1103.999	609
ENSG00000156345	CDK20	0	3	0	8	32	27	24.025	12	0	0	20	0	48.001	42	10	23
ENSG00000156374	PCGF6	0	0	0	229.559	308.782	247.38	367.48	577.716	0	0	256.911	0	415.657	268.571	361.675	250.98
ENSG00000156381	ANKRD9	11	57	12	548	275	114	182.999	281	18	7.468	531	2	770.001	425	462	490
ENSG00000156384	SFR1	0	0	0	191	191.992	152.943	253.998	351	0	0	213	0	284	147.999	207.999	199
ENSG00000156395	SORCS3	0	2.633	0	0	0	0	0	0	0	0	0	0	0	0	0	0
ENSG00000156398	SFXN2	0	0	0	579.999	465.001	141	396	257	0	0	588	0	547.999	245.999	618.001	249
ENSG00000156411	ATP5MPL	1	0	0	2106.001	1790.998	1016.999	1800.001	1768.002	1	1	2251	0	3367.001	2880.001	2099.999	2270
ENSG00000156413	FUT6	1	0	0	1	0	0	0	0	0	1	0	0	2	0	0	0
ENSG00000156414	TDRD9	3	2	0	11	27	4	21	6	8	3	1	0	26	0	12	9
ENSG00000156427	FGF18	0	0	0	1	1	10	2	1	3	0	0	0	3	1.26	0	1
ENSG00000156453	PCDH1	2	3.889	0	4584	4241.001	2792	2912.001	6261	1	9	5766.999	0	12518	5824	3321	6001.999
ENSG00000156463	SH3RF2	0	9	1	46	22	8	26	67.001	4	0	139	0	49	15	54.999	45
ENSG00000156466	GDF6	0	2	0	86	23	12	43	17	0	0	77	0	83	14	42	39
ENSG00000156467	UQCRB	3	16	6	5779.404	3942.86	3475.432	4989.788	5982.212	7	16	6949.694	6	11133.804	9218.129	5067.889	7728.629
ENSG00000156469	MTERF3	0	2.427	0	432	391	356	628.001	632	0	0	427.001	0	598	488	565	369
ENSG00000156471	PTDSS1	0	1	0	3819	3515	1497.001	2840	3080	1	0	3260	0	4750.001	3945.001	3486	3159
ENSG00000156475	PPP2R2B	0	0	1	0	0	2	4	0	1	1	0	0	4	2	1	0
ENSG00000156482	RPL30	3	1	0	23813.816	18462.992	11732.977	19191.868	17435.987	3	1	20956.949	2	39948.055	27640.894	20660.514	23988.98
ENSG00000156486	KCNS2	2	14	4	0	2	0	5	0	12	11.654	0	0	0	2	1	3
ENSG00000156500	FAM122C	0	3	1	32.001	67.999	48	69	112.111	0	5	18	0	70.999	83.068	61	68.001
ENSG00000156502	SUPV3L1	1	0	1	799	907.001	625.999	998.999	991.999	0	1.965	844	0	1286	998	1071.001	954.999
ENSG00000156504	FAM122B	0	0	0	400.001	601	769	637.999	857	2	0	332.999	0	915	551	516	607
ENSG00000156508	EEF1A1	0	3	2	297133.013	275208.968	268460.498	337348.526	372435.834	3	1	250700.783	1	574786.481	344995.379	331427.179	275153.562
ENSG00000156509	FBXO43	0	1	0	43	52	29	52	116	1	0	42	0	63	44	86	71
ENSG00000156510	HKDC1	0	0	0	4	0	0	7	0	1	1	2	0	0	0	0	1
ENSG00000156515	HK1	1	1	0	6497.999	5185	2088	5079	5686	2	1	6371.001	0	10772.001	6801	5896	7217.999
ENSG00000156521	TYSND1	0	0	1	262	168	102	109	136	0	0	198	0	370.999	212.999	192	267
ENSG00000156531	PHF6	4	5	0	833	1253	1455	1674.001	2808	4.144	4	800	0	2087	1210.999	1323.001	978
ENSG00000156535	CD109	0	0	0	1598	3075	1919	1931.001	10374	3	0	582	0	7892	1378.001	665.001	1698
ENSG00000156564	LRFN2	0	0	0	0	0	0	0	0	1	1	0	0	0	0	0	1
ENSG00000156574	NODAL	13	18	1	0	0	0	0	0	9	0	0	2	0	0	0	2
ENSG00000156575	PRG3	0	0	0	0	0	0	0	0	0	0	0	0	0	0	0	0
ENSG00000156587	UBE2L6	0	0	0	1406.001	751.001	565.001	781.999	1079	0	0	1047	0	3668.999	1390	942.001	1491.001
ENSG00000156599	ZDHHC5	10	9	6	2886.999	3214	2246.999	2749.999	3052	13	10	3133	2	5309	3973	3335	3653.001
ENSG00000156603	MED19	0	1	4	902	945	485	716	788	3	1	1101	0	1944.001	1372	958.999	1358.001
ENSG00000156639	ZFAND3	0	0	0	960	1004	840.999	1008	1073.999	0	0	833	0	2274.002	1243	1038	1268
ENSG00000156642	NPTN	0	0	4	627	725.999	955.999	835	1657.999	17	11.917	839	0	1974	918	764	1027.999
ENSG00000156650	KAT6B	3	5.47	0	403.001	556.999	846.001	810.999	1253.999	5	9	362	1	1564.999	494	822.998	484.001
ENSG00000156671	SAMD8	0	0	0	623	1211.999	1536	1725	2410	0	0	775	0	1845	1289	1109	775.999
ENSG00000156675	RAB11FIP1	1	1.185	0	209	196	161	184	104	2.418	3	113	0	284	225	100	270
ENSG00000156687	UNC5D	4.002	3.178	0	0	0	0	0	0	9.004	2	0	0	0	0	0	0
ENSG00000156689	GLYATL2	0	0	0	0	0	0	1	0	0	0	0	0	0	0	0	0
ENSG00000156697	UTP14A	4	0	0	1558.521	1595.687	1056.136	1747.153	1680.741	2	4	1855.108	0	2799.626	2131.286	2654.266	2105.809
ENSG00000156709	AIFM1	19	0	8	794.001	768	497	997	1110	0	9	871	0	1814	902	1087.001	924
ENSG00000156711	MAPK13	7	2.008	0	48	95	23	101	89.999	1.98	13	36	1	142	27	68	39
ENSG00000156735	BAG4	1	1	0	707.001	1155.999	974	1279	1754.867	2	0	845.981	0	1331.923	1141.947	1116.608	980
ENSG00000156738	MS4A1	0	4	0	0	0	0	0	0	0	0	1	0	2	0	1	0
ENSG00000156755	IGKV1OR-2	0	0	0	7.577	4.715	10.43	4.666	38.952	0	0	1.906	0	0	12.706	0	0
ENSG00000156787	TBC1D31	0	15	4	211.002	265.999	294	374	431	0	0	207	4	408	302.001	355	171
ENSG00000156795	WDYHV1	0	1	0	182.001	363.002	222.001	341	392.999	0	0	273	0	564	395	280	331.999
ENSG00000156802	ATAD2	0	0	0	1380	1874	1401	2512	3531.999	0	0	1345	0	2357	1766	3646	1439
ENSG00000156804	FBXO32	26	2	1	72.999	224	202.001	381	1049	1	0	162.999	3	1235.999	358	91	262
ENSG00000156831	NSMCE2	0	3	0	525.999	464.001	302.999	543.999	721	0	0	616	0	1257.001	775.999	680	753
ENSG00000156853	ZNF689	0	4	0	516.923	566.704	255	422	427	2.001	9	579.688	0	857.703	692.001	576.999	621
ENSG00000156858	PRR14	0	2	1	548.001	387.002	225.001	314.001	408	1	4	546.999	1	886.999	558.001	480.999	553.998
ENSG00000156860	FBRS	9.995	44.76	6	548	406.999	311.999	268	304	27	7.842	559.001	2	987.999	568	400.001	581.999
ENSG00000156869	FRRS1	0	0	0	19	53	49	57	123	1	0	8	0	179	63	19	36
ENSG00000156873	PHKG2	32	42	12	717.999	550	296.999	558.649	505.999	10	40	856.797	12	1018.652	916	700.464	749.319
ENSG00000156875	MFSD14A	0	0	0	1272.119	2066.598	1645.352	2291.541	3065.245	1	0	1576.76	0	2568.159	2262.069	1841.807	1629.469
ENSG00000156876	SASS6	2	14	2	151	187	204	224	458	2	2	120	3	274	174	308	198
ENSG00000156885	COX6A2	0	0	0	0	0	0	0	0	0	1	0	0	0	0	0	0
ENSG00000156886	ITGAD	0	0	0	0	0	0	0	0	0	0	1	0	7	0	0	2
ENSG00000156920	ADGRG4	0	0	0	0	3	2	5	40	0	1	0	0	5	13	0	5
ENSG00000156925	ZIC3	0	0	0	0	0	0	0	0	0	0	0	0	0	0	0	1
ENSG00000156928	MALSU1	87	394	33	393.999	287.001	210	261	383	61	33	436	39	545	392	342.999	281.001
ENSG00000156931	VPS8	0	0	0	765	1128.998	1629.001	1791.999	2782.001	0	0	689.001	0	2322.001	1091.001	1306.999	928.002
ENSG00000156958	GALK2	0	1	0	793	757	657	1010.999	1336.001	0	1	909.999	0	1544.002	971.999	1073.999	861.001
ENSG00000156959	LHFPL4	72	115	17	1	0	2	0	0	15	15	3	3	0	0	0	0
ENSG00000156966	B3GNT7	1	3	0	9	9	10	10	13	1	2	11	0	29	32	10	15
ENSG00000156968	MPV17L	0	24	0	6	47.888	14	22	7	4	4	7	0	18	53	17	43
ENSG00000156970	BUB1B	0	4	0	1155.001	1299	693	1572	2498.999	3	2	1319	0	1637	1370.998	2339.998	1437
ENSG00000156973	PDE6D	0	0	0	588.999	575	283.001	463	641	0	0	664	0	1139	737	532	803
ENSG00000156976	EIF4A2	0	33	2	3528.704	5605.496	6734.015	7712.77	11091.979	0	9	3237.489	0	8357.783	5193.332	5059.998	3344.801
ENSG00000156983	BRPF1	1	1	0	1218.999	1037	708	800.999	895.999	0	0	1251	0	2063.999	1287	1318.001	1308
ENSG00000156990	RPUSD3	104	137	19	1124	759.001	320	520.001	681	19	33	1060.999	5	1489	985	984.002	1204
ENSG00000157005	SST	0	0	0	0	0	0	0	0	0	0	0	0	0	0	0	0
ENSG00000157014	TATDN2	2	0	8	1194.171	1138.784	535.153	880.919	996.124	1	0	1156.252	3	1643.347	1241.232	1139.91	1071.137
ENSG00000157017	GHRL	12	19	6	1	0	0	0	0	13	10	1	1	1	0	0	0
ENSG00000157020	SEC13	2	77	18	7125.999	6157	3147	5881	5388	6	33	8228.999	12	11689.001	8571.999	7212	7937.999
ENSG00000157021	FAM92A1P1	0	0	0	31.319	13.451	14.926	25.03	35.551	0	0	31.804	0	40.081	38.987	20.639	10.05
ENSG00000157036	EXOG	0	8	0	565.998	480.999	455	474.001	716	5	7	547.999	0	764	566	597.999	561.999
ENSG00000157045	NTAN1	18	2	2	3003.919	2849.302	2147.852	2580.923	3110.881	6	7	3142.444	0	8022.741	4041.523	3525.929	4103.786
ENSG00000157060	SHCBP1L	0	0	0	0	0	0	1	0	0	0	1	0	2	0	0	0
ENSG00000157064	NMNAT2	6	19	24	9	8	15	11	23	2	3	14	25	39	34	2	10
ENSG00000157077	ZFYVE9	0	0	0	1012	1290	1600.98	1804.95	2158.9	0	6	997.996	0	2935.953	1269.976	1980	1284.762
ENSG00000157087	ATP2B2	0	0	0	0	0	0	1	0	2.529	0	0	1	0	1	0	2
ENSG00000157093	LYZL4	0	0	0	2	0	0	0	0	0	0	0	0	4	0	0	0
ENSG00000157103	SLC6A1	1	1.164	0	0	0	1	0	0	2	1	0	0	2	2	1	0
ENSG00000157106	SMG1	2	1	1	2219.097	2546.98	5165.83	3895.436	6003.991	2	1	1785.125	0	6230.867	2703.068	2848.572	1979.179
ENSG00000157107	FCHO2	0	0	0	419.001	678	896	926	1477.001	1	0	443.999	0	1367.999	657	482	552
ENSG00000157110	RBPMS	25	96	22	385	456	368.001	386	486	17	63	366	14	852	571	405	558.997
ENSG00000157111	TMEM171	0	0	0	653	485	243	434	654	0	0	673	0	846	557	598	996
ENSG00000157119	KLHL40	1	0	0	1	1	0	0	1	0	1	0	0	1	0	0	0
ENSG00000157131	C8A	0	0	0	0	0	0	0	0	0	0	0	0	0	0	0	0
ENSG00000157150	TIMP4	0	0	0	0	1	0	2	0	0	0	1	0	1	5	2	1
ENSG00000157152	SYN2	2	0	0	0	12	7	9.002	8	4	2	4	0	11.001	27	7	6
ENSG00000157168	NRG1	2	8	2	2350	4164.999	4716.001	4377	5640	4	6	3370.001	0	5063	5101.001	3556.001	2501
ENSG00000157181	ODR4	0	0	0	285.999	426	612.999	594	841	0	0	278	0	601	465.001	505	282.999
ENSG00000157184	CPT2	9	46	3	509.001	643	534	708.001	498	22	37	515	15	912	800.946	486	541
ENSG00000157191	NECAP2	34	51	6	2390	2324	1120.001	2340.999	2669.001	1	13	2681.999	5	5215	3145.001	1928	2506.001
ENSG00000157193	LRP8	1	8	5	1736.999	1803	1403.999	1611	2031	12	7	1882	0	2806.724	1882	2629.001	2091
ENSG00000157211	CDCP2	0	0	0	0	0	0	0	0	0	0	0	0	0	0	0	0
ENSG00000157212	PAXIP1	8	34	14	341.999	335	374	466	636	18	8	372	1	706	424	583.001	347.001
ENSG00000157214	STEAP2	2	1.026	0	79	214	285.999	274	236	2	1	76	0	180	226.001	190	130
ENSG00000157216	SSBP3	2	8	2	980.348	874.418	755.871	706.354	732.045	2	10	807.152	1	1313.093	937.682	734.023	839.605
ENSG00000157219	HTR5A	2	1	0	0	0	0	0	0	2	0	0	0	0	1	0	0
ENSG00000157224	CLDN12	0	0	0	100	318.401	267	433.999	405	0	0	197	0	295.001	326.83	220	133
ENSG00000157227	MMP14	17	2.003	0	8777	7979	5039	9454	14498.998	5	12	13449	0	21897.001	10921.999	8162	11595
ENSG00000157240	FZD1	2	0	0	122.417	336	164	174	229	2	1.033	169	0	187	349	135	157
ENSG00000157259	GATAD1	2	1	0	510	555	578	761	982	0	4	570.999	0	1006.999	543	605	597.999
ENSG00000157303	SUSD3	0	0	0	0	0	1	1	0	0	0	1	0	1	3	1	0
ENSG00000157306	ZFHX2-AS1	586.057	1318	651	58.313	78.157	135.345	85.439	94.589	780	409	47.955	340	314.6	91.113	122.634	85.587
ENSG00000157315	TMED6	6	7.006	2.778	0	3	11	1	13	7	0	1	7	1.399	10	4	3
ENSG00000157322	CLEC18A	0	7.141	0	1	5	1	9.9	2.424	1	1.5	1	0	21	6	5	0
ENSG00000157326	DHRS4	25.992	0	0	749.137	476.547	216.918	419.097	478.162	3	2	525.214	0	1043.63	775.086	660.585	706.221
ENSG00000157330	C1orf158	0	0	0	0	0	1	1	0	0	0	0	0	0	0	0	0
ENSG00000157335	CLEC18C	1	1	0	0	2	0	0	1	1	0.5	3	0	0	0	0	3
ENSG00000157343	ARMC12	0	0	0	2	4	5	0	8	0	0	4	0	14	7	3	2
ENSG00000157349	DDX19B	0	0	0	1151.777	977.351	611.824	932.881	906.955	3	4	1282.467	6.755	2462.294	1686.021	1316.844	1361.417
ENSG00000157350	ST3GAL2	5	2	7	1368	1113	752.999	828	1071.999	12.001	9	1421	5	2634.001	1627.001	1208	1779
ENSG00000157353	FUK	15	46	5	223	184.001	144	150.999	208	9	7	236	2	530.999	277	172.999	258
ENSG00000157368	IL34	0	0	0	2	4	4	1	1	0	12.416	0	0	10	19	2	1
ENSG00000157379	DHRS1	38	73	28	155	89.999	94.999	107.001	150.999	16	32	65	12	467	104	94	116.999
ENSG00000157388	CACNA1D	27.001	22.982	3	2	0	0	0	0	22	18.003	0	0	0	5	1	1
ENSG00000157399	ARSE	0	0	0	43	41	44	48.001	32.001	7	1	33	0	109	53	27	49
ENSG00000157404	KIT	2	0	0	79	22	243.001	213	1534	0	0	121	0	1085.001	11	126	230
ENSG00000157423	HYDIN	1	2	0	9	9	8	9	3	6	0	0	0	7.217	4	0	8
ENSG00000157426	AASDH	6	0	0	137	170	300	343	488	0	0	121.001	0	391	197	264	149
ENSG00000157429	ZNF19	0	0	0	11	45	53.37	60.964	63	1	0	12	0	73.75	45	37	30
ENSG00000157445	CACNA2D3	1	1	0	0	0	0	0	0	0	1	0	0	0	0	0	0
ENSG00000157450	RNF111	0	29	0	975	1512.999	1403	1675.001	2028.001	0	3	1036	0	2743.001	1715	1420.999	1250.001
ENSG00000157456	CCNB2	133	274.126	36	1593	1398.999	809	1439	2002	78	41	1849.999	35	2233	1876.001	2112.001	1993
ENSG00000157470	FAM81A	0	1	0	5	4	2	7	4	0	0	8	0	2	13	11	2
ENSG00000157483	MYO1E	1	29	20	1867.999	3022.999	3784.999	6205.156	4211	4	2	2457	2	8090	5742.103	3003	3310
ENSG00000157500	APPL1	0	0	0	1073	1506.999	2041.001	2282	3583	0	1	1000.001	0	2136	1421.998	1591	1254
ENSG00000157502	PWWP3B	0	0	0	6	18	13	5	5	0	0	1	0	15	13	18	6
ENSG00000157510	AFAP1L1	0	0	0	3666	2484.001	1866.001	2945	8227	2	1	2987	1	14244	2868.128	4477	4977.999
ENSG00000157514	TSC22D3	5.693	7.997	0	576	349	287	320.999	559	6	5	557	2	1276	428.999	535.999	610.999
ENSG00000157538	VPS26C	12	18	11	1539	1566	1042	1601	2191	3	12	1594.001	2	3355	1643.999	1715	1653
ENSG00000157540	DYRK1A	34	31	10	1094.998	1815.999	1952.999	2248	2891	59	38	1057.999	2	3620.999	1603.001	2093	1573
ENSG00000157542	KCNJ6	2	3	1	0	2	0	3	2	3.001	1	2	3	3	1	0	0
ENSG00000157551	KCNJ15	0	2	0	7	1	0	1	12	0	1	10	0	27	8	1	15
ENSG00000157554	ERG	1	2	1	4539.998	5126.999	5339	5694.002	10864.998	3	0	5346.999	0	14086.999	6248.999	7312	7897.001
ENSG00000157557	ETS2	1	4.924	0	2276	2168.999	2741	3115	4431	0	0	1688.999	0	6690	2642.001	2259	3467
ENSG00000157570	TSPAN18	43	27	15	905	1501	992.001	1022.998	2098.001	6	6	373.999	3	2972.999	1279.999	592	1112.001
ENSG00000157578	LCA5L	6	44	13	7	27	32	30.999	13.001	19	6	3	0	24	37	14.001	6
ENSG00000157593	SLC35B2	10	23	20	1234	1019	523	856	876	20	16	1469.999	2	1745	1324	961	1327
ENSG00000157600	TMEM164	0	2	0	934	993	648	754	754	1	4	1053	0	1188.999	1072	902.999	830
ENSG00000157601	MX1	0	1	0	131.999	304.001	84	103	378	1	1	432	0	2792.957	181.001	161	430
ENSG00000157613	CREB3L1	0	1	0	8	13	22	49	31	1	0	3	0	27	8	5	13
ENSG00000157617	C2CD2	4	1	0	581	678	666	912	1345	3	1	612	0	1614	578	1008	769
ENSG00000157625	TAB3	1	4.023	0	261.001	433	790	705	1172.999	4	1	302	0	1001.001	453	535	316
ENSG00000157637	SLC38A10	18	22	0	1913	1658	908	1109	1614.001	23	25	2406	7	2957	1963.001	1753	1955.001
ENSG00000157653	C9orf43	0	0	7	13	19	12	19	40	10	0	26	0	40	44	15	20
ENSG00000157654	PALM2-AKAP2	0	0	0	46.611	37.471	116.933	9.316	61.137	0	0	0	0	0	4.258	0	0
ENSG00000157657	ZNF618	0	0	0	1640	1691.999	1968	1827.001	2587.001	0	6	1835.999	0	4280.997	2235	1235.999	2127
ENSG00000157680	DGKI	1.008	6	0	2	12	16.999	49	23	1	5	6	0	30	18	6	4
ENSG00000157693	TMEM268	0	0	0	240.001	201	132	225	290.001	0	0	284.999	0	484	261	243	283
ENSG00000157703	SVOPL	30	26	0	0	0	0	0	0	9	8	0	0	0	0	0	0
ENSG00000157734	SNX22	2863	13510	2540	40	35	19	27	13	3610.999	4720	62	2311	69	54	57	36
ENSG00000157741	UBN2	0	0	1	357	553	1104.001	876	1259	6	1	356	0	1291	586.999	568	392
ENSG00000157764	BRAF	20	24	5	546.932	933.991	1306.988	1375.932	2039.907	1	16	559.987	1	1733.984	974.336	1037.974	787.971
ENSG00000157765	SLC34A2	0	0	0	0	0	1	0	0	1	0	0	0	2	0	0	1
ENSG00000157766	ACAN	9	0	3	0	0	0	0	0	1	1	0	3	2	0	0	0
ENSG00000157778	PSMG3	0	0	1	560	396	178	364	315	7	0	553	0	746.928	639	471	577
ENSG00000157782	CABP1	34	24	0	1	1	0	1	1	29.982	21	3	2	0	0	0	1
ENSG00000157796	WDR19	0	0	0	374.001	593.999	1140	1115.999	1686	0	0	264	0	1839.999	444.001	639.998	413.001
ENSG00000157800	SLC37A3	2	1	0	631	793	780	993.002	1213.001	0	1	602.001	0	1077	732	688	633
ENSG00000157823	AP3S2	1	2	0	988.873	1307.605	684.978	796.866	886.557	1	0	1292.259	0	1524.812	1422.329	1025.016	1240.009
ENSG00000157827	FMNL2	16	47	2	889	1135	1641.001	1489	2729	10	20	642	7	2395	1044	1135.999	681
ENSG00000157833	GAREM2	0	1	0	58	54	34	58	33	0	1	50	0	68	60	28	32
ENSG00000157837	SPPL3	1	0	0	286	332	542.999	272.999	528	0	1	276	1	787	318.001	226	517
ENSG00000157851	DPYSL5	1	4	0	0	0	0	0	0	2	4	1	0	1	0	0	0
ENSG00000157856	DRC1	0	0	0	0	0	3	0	2	0	1	0	0	1	0	0	4
ENSG00000157869	RAB28	0	1	0	358	334	223.001	332	602	1	0	341	0	482.999	462.018	362	398
ENSG00000157870	PRXL2B	29	36.357	1	1730	1025	470	798.998	771.999	18.649	5.336	1822.001	0	2747.999	1986.999	1470.999	2087
ENSG00000157873	TNFRSF14	0	16.24	3	639	483	275	485.999	566.999	7	7	585.999	0	2076	894	383.999	901
ENSG00000157881	PANK4	8.999	3	0	827.999	713	291	574	550.999	2	3	890	0	1138.641	870.999	776	746.001
ENSG00000157884	CIB4	0	0	0	0	0	0	0	0	0	0	0	0	0	0	0	0
ENSG00000157890	MEGF11	28	117	26	0	2	0	7	0	26	54.999	1	13	3	2	1	0
ENSG00000157895	C12orf43	1	3	0	916	805.999	430	769.999	847	1	1	1106.001	0	1604.999	1155.001	1064	1230
ENSG00000157911	PEX10	100	295.885	81	1044.001	884	481	712	675	188	198	1147.999	25	1722	1299	850	1291.001
ENSG00000157916	RER1	99	234	78	3743.001	3157.001	1410.999	2729.001	3016.001	208	73	3983	49	5019.999	4013.001	3204	3417
ENSG00000157927	RADIL	3	7.048	0	12	32	2	21	8	6	1	11	0	20	21	9	21
ENSG00000157933	SKI	19	28.006	0	1143	1087	1220	826	913	23.022	16	1214	0	2313	1315	966	1380
ENSG00000157954	WIPI2	3	4.011	0	3755.999	3371.998	2188	3366	3192.999	0	1	4125	0	8680.001	4932.999	3992.999	4951.001
ENSG00000157965	SSX8P	0	0	0	0	0	0	0	1	0	0	0	0	0	0	0	0
ENSG00000157978	LDLRAP1	0	0	0	904	693	307	565	634.001	0	0	1008	0	1410	1019	792	1006
ENSG00000157985	AGAP1	3.268	3	0	486	491.999	345.359	465	770.999	4	3	547.999	0	1383.867	493.999	598.949	553.999
ENSG00000157992	KRTCAP3	0	7	0	1	2	2	4	6	0	1	4	0	6	5	9	2
ENSG00000157999	ANKRD61	1	15	9	6	6	0	6	12	5	4	0	0	3	1	14	3
ENSG00000158006	PAFAH2	0	0	0	249	241	194	283	349	0	0	313.937	0	430.001	318	289	298.999
ENSG00000158008	EXTL1	0	3	1	1	1	0	5	0	1	1	2	0	2	1	1	1
ENSG00000158014	SLC30A2	0	6	3	0	2	6	6	0	0	0	1	0	0	9	0	0
ENSG00000158019	BABAM2	0	3	0	630.276	474.263	387	534	743.001	2	0	662.001	0	1093.362	957	540	745.001
ENSG00000158022	TRIM63	0	2.2	0	0	0	0	0	1	1	0	0	0	0	0	0	0
ENSG00000158023	WDR66	3	1	0	71	94	44	140.821	167	1	1	68	1	204.001	134.857	75.845	83
ENSG00000158042	MRPL17	1	0	0	4444.999	3505	1480.001	3383	3186.999	0	0	6251	7	7665	6271	4414	4462.001
ENSG00000158050	DUSP2	1	3	0	26	19	13	17	1	2	0	7	0	5	47	17	24
ENSG00000158055	GRHL3	0	0	0	0	1	0	0	2	0	0	0	0	0	1	0	0
ENSG00000158062	UBXN11	1673.086	3809	361	209	180.998	105	72	150.999	2013	604	153.999	313	393	209.001	224	212.001
ENSG00000158077	NLRP14	1	1	0	8	12	9	9	18	1	0	7	0	26	13	22	10
ENSG00000158079	PTPDC1	0	0	0	217	367	302.999	492	554	0	0	199	0	557	352	401.001	222.001
ENSG00000158089	GALNT14	0	0	0	6	61	15	34	4	0	1	19	0	22	50	1	0
ENSG00000158092	NCK1	0	0	0	433	551.001	703.999	917	1527.999	0	0	422	0	1280	613	751.001	422
ENSG00000158104	HPD	1	0	0	0	0	0	0	0	2	0	0	0	0	0	1	0
ENSG00000158106	RHPN1	0	0	0	91	97	74	66	143	0	0	81	0	401.001	69.001	139	190
ENSG00000158109	TPRG1L	0	0	0	1605	1919	1301	1871	2201	0	2	2381	0	4554	2704	1488	2183
ENSG00000158113	LRRC43	0	0	0	21	20	17	21	32.001	0	0	16	0	104	55	22	44
ENSG00000158122	PRXL2C	3	0	0	630	681.001	313.999	607	916.999	0	0	681.995	0	971.001	839	675.001	845
ENSG00000158125	XDH	0	0	0	0	1	0	0	0	0	0	0	0	2	0	0	0
ENSG00000158156	XKR8	2	4	1	509.902	407.783	177	302	335.968	3	1	606.176	0	791.294	511.016	441	652.576
ENSG00000158158	CNNM4	1	16.639	0	322	384	283	230	269	1	5	322	0	541.812	484	327	428
ENSG00000158161	EYA3	3	0	0	1880	1765.999	1608	2077.999	2696.999	12	1	1955	0	3375.999	2214	2748	2193
ENSG00000158163	DZIP1L	3	1	1	183	143	149.999	170.999	273	6	5	186	0	520	249	261.001	312.001
ENSG00000158164	TMSB15A	0	0	0	53.536	29	33	26.236	28.117	0	0	67.652	0	57.93	49.791	53.997	40.276
ENSG00000158169	FANCC	2	56	16	455.999	507	257.999	401.999	555.999	17	21	548.001	10	735.001	612	646.999	552
ENSG00000158186	MRAS	1	3	0	180	451	209.999	309	335.999	0	1	103	0	416.999	290	77	179
ENSG00000158195	WASF2	0	2	0	6205.982	4634.031	3753.668	4154.462	6380.941	0	0	6861.435	0	15458.745	6935.154	5690.226	9460.752
ENSG00000158201	ABHD3	0	0	0	241.999	297	238.001	264.001	385	0	0	206	0	374	354	293.002	237
ENSG00000158220	ESYT3	10	12	11	3	1	2	1	0	12	12	0	10	0	2	0	2
ENSG00000158234	FAIM	22	41	10	249.001	264	154	287	314.001	3	2	262	3	333.001	371	280.002	284.001
ENSG00000158246	TENT5B	0	6	0	18	20	4	12	7	10	0	17	0	30	35	10	19
ENSG00000158258	CLSTN2	0	0	0	0	0	0	1	6	1	3	2	0	22	5	3.051	8
ENSG00000158270	COLEC12	8	2	8	756	780	1417	1162	825	3	9.881	838	1	3525	1480	1564	1171
ENSG00000158286	RNF207	6	8.001	3	38	59	29	54	35.001	8.977	12	33	0	195.001	82	29	39.001
ENSG00000158290	CUL4B	0	1	0	5529	7732	8664	9440	10227	1	0	4340	0	10586	7067	8901	5950.999
ENSG00000158292	GPR153	2	1	0	65	84	41	67	56	8	2.064	76	0	153	75	53	57
ENSG00000158296	SLC13A3	0	0	0	1	5	4	12	6	0	0	1	0	12	4	6	8.001
ENSG00000158301	GPRASP2	13	15.939	0	318.368	585.766	354.624	557.253	536.083	16.529	17.506	267.071	1	731.099	530.173	464.57	335.766
ENSG00000158315	RHBDL2	60	72	7	6	11	2	7	7	4	20	7	1	2	11	12	14
ENSG00000158321	AUTS2	6	10	0	0	5	4	4	3	7	3.662	5	1	6	3	0	3
ENSG00000158352	SHROOM4	7	2.059	0	4080.001	5106	5512	6725	8246	0	1	4027.001	0	14409	7625	5978.001	6698
ENSG00000158373	HIST1H2BD	9	0	0	9989.218	3212.275	665.96	2506.486	2704.932	0	2	10218.345	0	5244.132	5770.539	5027.707	3914.81
ENSG00000158402	CDC25C	0	0	0	599	403	132.001	384	394	1	0	664	0	569	509	620	668
ENSG00000158406	HIST1H4H	0	0	0	10962	6662.001	732	1632	3546.999	1	0	9334	0	9893	8548	5516	9698
ENSG00000158411	MITD1	0	17	3	374.001	458.999	396.999	476	817	5	10	412	0	840	474.999	454.999	508
ENSG00000158417	EIF5B	32	2	2	1032	1098.001	2081.001	1809	2798	1	0	996	1	2023	1279	1689.001	1285
ENSG00000158423	RIBC1	2	15	6	14	17	7	8	6	8	1	6	1	29	19	13	2
ENSG00000158427	TMSB15B	1	3	6	105.626	101.308	85.987	103.075	129.252	1	2	149.384	0	122.262	173.489	72.77	115.39
ENSG00000158428	CATIP	0	4	0	1	1	0	0	0	3	1	0	0	0	0	0	1
ENSG00000158435	CNOT11	52	89	6	1554	1700	998.001	1450	1873	3	15	1660.001	2	2508	2006	1892	2000
ENSG00000158445	KCNB1	9	42	11	7	0	5	2	0	17	55	4.007	4	7	0	0	2.004
ENSG00000158457	TSPAN33	3.001	0	0	2	16	7	10	8	0	0	4	0	19	14	7	6
ENSG00000158458	NRG2	8	8	0	64	23	18	16	50	7	3.33	69.001	0	90	31	57.999	76
ENSG00000158467	AHCYL2	10	0	0	349	368	399.001	448.001	514	0	0	420.999	0	1054	479.001	500	399.999
ENSG00000158470	B4GALT5	0	8	0	4226	3727	3680	4667	5972	2	0	4342	0	10346	4047	5244	4853
ENSG00000158473	CD1D	0	0	0	0	0	0	1	0	0	0	1	0	2	0	0	0
ENSG00000158477	CD1A	0	0	0	0	0	0	0	0	0	0	0	0	0	0	0	0
ENSG00000158480	SPATA2	0	0	0	351	297	217	225.766	268	1	0	367	0	519	340	290	393
ENSG00000158481	CD1C	0	0	0	0	0	0	0	0	0	0	0	0	0	0	0	0
ENSG00000158482	SNX29P1	0	0	0	14.72	7.106	0	7.615	7.547	0	0	0	0	10.754	8.315	4.987	18.286
ENSG00000158483	FAM86C1	0	0	8.037	263.935	206.023	109.319	198.372	176.513	0	3.003	233.469	7	282.558	265.229	209.022	195.946
ENSG00000158485	CD1B	0	0	0	0	0	0	0	0	0	0	0	0	0	0	0	0
ENSG00000158486	DNAH3	2	21	1	0	1	0	1	2	3	2	1	4	5	1	5	7
ENSG00000158488	CD1E	0	0	0	0	0	0	0	1	1	0	0	0	0	0	0	0
ENSG00000158497	HMHB1	0	0	0	0	0	0	0	0	0	0	0	0	0	0	0	0
ENSG00000158516	CPA2	0	1	0	0	0	0	0	0	0	0	0	0	1	0	0	0
ENSG00000158517	NCF1	0	1.316	0	0	0	1	0	3	0	3	0	0	3	4	1	0
ENSG00000158525	CPA5	0	0	0	0	0	1	1	0	0	0	0	0	0	0	0	0
ENSG00000158526	TSR2	444	671	258	534	308	198	343	352	423	286	534	115	846	579	516	457
ENSG00000158528	PPP1R9A	4.984	2	0	31	57	92.999	56	188	5.999	1	5	0	90	10	36	80
ENSG00000158545	ZC3H18	2	1	0	1085.999	995	574	808	915	0	1	896.001	0	1670	1156	1170	1055
ENSG00000158552	ZFAND2B	3	38	1	513.999	347.998	204.999	325.999	288	5	8	611.999	0	828	679.002	392	551.001
ENSG00000158553	POM121L2	0	0	0	0	0	0	0	1	0	0	0	0	0	0	0	0
ENSG00000158555	GDPD5	0	0	0	762	648.998	482.999	379.001	1027	0	7	704	0	1998	867.999	610	904.935
ENSG00000158560	DYNC1I1	0	3	0	56	113	89	63.999	123	1	2	85.001	0	493	142	142	175.999
ENSG00000158571	PFKFB1	0	0	0	0	1	3	1	0	0	0	3	0	0	0	1	3
ENSG00000158578	ALAS2	0	0	0	0	0	0	0	0	0	0	0	0	0	0	0	0
ENSG00000158604	TMED4	11	15	14	1292	1052.001	640.001	1074	1470	16	17	1231	6	2327.994	1482	1002.001	1042.001
ENSG00000158615	PPP1R15B	0	7	0	2150	3101	2496	3582	4497	5	1	2265	0	3641	2858	3256	2412
ENSG00000158623	COPG2	13	6	7	460	649	377	572	940	1	10	690	4	851	769	721	446
ENSG00000158636	EMSY	2	0	0	399.001	390	577.001	502	833	2	0	293	0	948.001	500	530.001	362.999
ENSG00000158639	PAGE5	0	0	0	0	0	0	0	0	0	0	1	2	0	0	0	0
ENSG00000158669	GPAT4	3	0	0	1696.001	2046.001	1087.986	2108	1993.999	1	4	1908.991	0	3442.971	2361.952	1949.99	2081.073
ENSG00000158683	PKD1L1	0	1	0	114	99	166	254	579.999	0	0	56	0	624.999	218	62.913	148
ENSG00000158691	ZSCAN12	0	0	0	106	171	153	215	324	0	0	92	0	319	125	163	108
ENSG00000158710	TAGLN2	12	22.997	12.951	25596.045	21561.513	7400.508	13701.182	17078.236	4	8.591	42800.476	2	34517.612	39992.532	22912.455	33368.854
ENSG00000158711	ELK4	23	49.149	0	1962	2697	4525	3542	7964.999	32	44	1871	0	5345	2454	2914.001	2327
ENSG00000158714	SLAMF8	0	17	0	0	0	0	0	1	5	11	2	1	0	0	0	0
ENSG00000158715	SLC45A3	0	8	0	303	182	88	124	177	0	1	361	0	410	197	271	309
ENSG00000158716	DUSP23	0	0	0	687.001	833	289	385	593	0	0	2441	0	1382	2259.999	634	1086.999
ENSG00000158717	RNF166	2	0	0	582.002	397.999	174	320.999	364	0	0	730	0	745.001	468.001	535	560
ENSG00000158731	OR10J6P	0	0	0	0	0	1	0	0	0	0	4	0	0	0	0	0
ENSG00000158747	NBL1	4	3	0	1271.229	794.85	241.74	520.785	401.31	3	0	1201.944	1	1550.283	1363.596	709.354	991.049
ENSG00000158748	HTR6	5	3	0	0	0	1	0	0	1	1	1	0	2	0	0	0
ENSG00000158764	ITLN2	0	0	0	0	0	0	3	0	0	0	1	0	2	0	3	0
ENSG00000158769	F11R	38.257	27	16.746	2634.329	2494.69	1947.079	2401.934	4338.962	57	36	3047.361	0	6760.243	2514	2613.646	3869.693
ENSG00000158773	USF1	1	1	0	1756	1096.001	583.001	1003.001	1021.999	0	0	1879.001	0	2683	1555.997	1468.999	1637.002
ENSG00000158786	PLA2G2F	3	2	0	1	0	0	0	0	0	0	0	0	2	0	0	1
ENSG00000158792	SPATA2L	1	2	0	119	98	51	68	47	1	0	162	1	160	118	63	139.001
ENSG00000158793	NIT1	35	129	36	168	158	170	185	202	33	41	197	16	535.999	191	173	189
ENSG00000158796	DEDD	2	38	9	1158.001	1001.001	553.001	903	1125.999	27	14	1195	7	2051.001	1180.999	1171	1310.999
ENSG00000158805	ZNF276	72	62	58	538.001	455.001	404.001	405.999	538	17	37	616.999	21	1256.001	528	626	699.001
ENSG00000158806	NPM2	0	1	0	0	3	0	2	1	1	0	4	0	1	1	4	0
ENSG00000158813	EDA	0	1	0	60	121.999	44	39	74.001	1	2	66.999	0	98	99.001	59	84
ENSG00000158815	FGF17	2	0	0	0	1	0	0	0	0	5	2	0	0	0	2	1
ENSG00000158816	VWA5B1	0	0	0	0	0	2	0	0	1	0	1	0	1	0	0	1
ENSG00000158825	CDA	0	0	0	4	31	5	4	44	0	0	6	0	51	28	9	9
ENSG00000158828	PINK1	706	1108	593	1093	952	561	837	1088	858	394	1054	277	3234.999	1443.001	736	1405
ENSG00000158850	B4GALT3	12	27	16	978.001	854.002	517.001	619.001	783.999	17	21	867.001	4	1780	996	840.999	1031
ENSG00000158856	DMTN	0	2	0	646.999	407	171	323	418	2	1	416.999	0	753.001	437	228	351.001
ENSG00000158859	ADAMTS4	12	5	1	1333	806	935	896	751	11	7	793	1	2243	1254	1176	1498.999
ENSG00000158863	FAM160B2	1	33	1	542.999	393	404	382.999	555.001	24	12	543.999	0	1120.998	631.999	394	548.001
ENSG00000158864	NDUFS2	5	0	0	3676	3246	1485.003	2987	2993.999	0	0	3834.999	0	6110.001	4388.999	3667.001	3801.998
ENSG00000158865	SLC5A11	0	0	0	5	0	0	2	2	0	0	0	0	2	1	2	0
ENSG00000158869	FCER1G	0	0	0	9	1	1	1	7	0	0	13	0	12	4	13	12
ENSG00000158874	APOA2	0	0	0	0	0	0	0	0	0	0	0	0	0	0	1	0
ENSG00000158882	TOMM40L	0	1	0	1008	852.999	493	703.001	750.001	0	0	1012.999	0	1606	1110.999	1051.001	1118.001
ENSG00000158887	MPZ	2	2	0	94	55	46	50	74	0	0	58	0	112	101	63	119
ENSG00000158901	WFDC8	0	0	0	0	1	0	0	0	0	0	2	0	0	0	0	0
ENSG00000158941	CCAR2	191	313	113	4724.001	3614.998	1544.999	3052.002	2720	88.001	113.999	5067.999	30	5137	4853.001	4014.001	4546
ENSG00000158955	WNT9B	0	1	0	0	0	0	0	0	0	0	0	0	1	0	0	0
ENSG00000158966	CACHD1	0	2	0	160	254	242	245	273.999	3	1	90	0	370.001	297	148	192
ENSG00000158985	CDC42SE2	33	42	17	494	1137	1273	1336.999	1862	13	16	628	16	1254.001	1138	933.001	797
ENSG00000158987	RAPGEF6	0	1	0	354.001	471.001	740	854.999	1339.999	0	1	295	0	921.001	387.265	415.729	353
ENSG00000159023	EPB41	19	2	6	925.002	1015.999	1404.001	1475.999	2497.002	16	2.055	675.001	5.998	4348	1232	1499.999	1467.001
ENSG00000159055	MIS18A	0	1	0	262	370	200	369	451	0	0	313	0	414	397	461	396
ENSG00000159063	ALG8	4.958	2	0	660	660.999	455.001	698.999	1024.002	5	2	424.999	0	856.999	701	844	821.001
ENSG00000159069	FBXW5	7	3	0	3272	2144	1093.001	1827.999	2000.001	6	0	3605.001	0	5467.001	3247	2488	3150.999
ENSG00000159079	CFAP298	1	3	0	1191	796	632.177	1068.001	1136.902	1	5	1213.819	1	1852.032	1116	1668	1141.355
ENSG00000159082	SYNJ1	0	0	0	273.999	467.999	799	551	905.001	0	0	258.999	0	903	385	415.999	398.999
ENSG00000159086	PAXBP1	0	0	0	436.999	626.999	1011.999	1113.001	2031.999	0	0	438.999	1	1238.999	552	883	454
ENSG00000159110	IFNAR2	4	6.859	1	1208.849	1438.447	1094.816	1170.572	1308.592	3	8	981.854	0	2678.52	1618.196	1554.416	1486.526
ENSG00000159111	MRPL10	0	0	0	1861.999	1616.996	877	1466	1335.995	1	3	2092.981	0	2987.975	2441.976	1719.201	2091
ENSG00000159128	IFNGR2	3.532	15.006	6	1366.999	1198.001	943	1458	1571	18.563	11	1494	0	2095.001	1689	1319.999	1502
ENSG00000159131	GART	63	158	65	4070.999	3919	2170.999	3995	4666.999	99	153	4503	23	5358	4932.001	5414.001	4657.001
ENSG00000159140	SON	10	0	2	5004	6535	9828	8403.983	11521.994	4	1	5000	3	15273	6791.999	7020.999	6913.997
ENSG00000159147	DONSON	22	57	43	580.109	565.066	402.157	656.323	1031.884	12	23	580.714	16	797.476	589.841	862.114	659.345
ENSG00000159164	SV2A	0	1	0	200	179	103	134	135	0	0	72	0	400	378	206	430
ENSG00000159166	LAD1	0	0	0	0	0	0	0	0	0	1	0	0	0	1	0	0
ENSG00000159167	STC1	0	0	0	70	63	52	110	52	2.914	0	7	0	92	8	122	76
ENSG00000159173	TNNI1	0	2	8	0	0	0	0	0	2.994	4	0	1	0	1	0	0
ENSG00000159176	CSRP1	6	31.296	2	14968.999	11925	5430	10311.999	11266	9.347	15	27475	0	14135.001	18454.001	10523.998	16648.998
ENSG00000159182	PRAC1	0	0	0	0	0	0	0	0	0	0	0	0	0	0	0	1
ENSG00000159184	HOXB13	2	10	0	0	0	0	0	1	2	1	2	0	0	1	0	0
ENSG00000159186	AC007383.1	0	0	0	0	1	0	1	1	0	0	0	0	3	1	1	1
ENSG00000159189	C1QC	0	0	0	0	0	0	0	0	0	0	0	0	0	0	0	0
ENSG00000159197	KCNE2	0	0	0	1	0	0	0	0	1	0	0	0	0	0	0	0
ENSG00000159199	ATP5MC1	29	34	0	2608.999	1719.994	645.977	1199.007	1208.998	1	4	2618.99	3	2223.932	2781.992	2023.99	2262.861
ENSG00000159200	RCAN1	0	0	0	354	549	493	768	952	0	1	383.001	0	818.999	626	646.999	375.999
ENSG00000159202	UBE2Z	13	17	4	3940	3897	2162.999	3167.999	3249.001	7	7	4833	6	6680.001	4950.999	3734	4803
ENSG00000159208	CIART	0	0	0	24.001	27	26	32.001	42.999	0	1	26	0	70	45.001	29	56
ENSG00000159210	SNF8	83	128	30	2101.998	1465.999	709	1369.998	1417.999	58	15	2056.998	16	3933.997	2123	2074.001	2234.889
ENSG00000159212	CLIC6	8.946	11.214	0	0	0	0	0	0	8.488	2.272	0	0	0	1	0	0
ENSG00000159214	CCDC24	34	2	2	36	44.001	27	46.001	42	11	1	57.001	0	116	79	16.001	82
ENSG00000159216	RUNX1	0	12	4	227	325.999	306	322	374	1	0	289	6	292	281	292.001	260
ENSG00000159217	IGF2BP1	2	3	0	121	68	4	48	6	2	4	25	0	99	22	38	24
ENSG00000159224	GIP	0	0	0	0	0	0	0	0	0	0	0	0	0	0	0	0
ENSG00000159228	CBR1	0	1	0	3063.001	2103	1022.999	1805	1615.844	1	0	2933.798	0	3962.707	3059	3105	3482.001
ENSG00000159231	CBR3	23	13	3	800	384	347	319	248.156	3	3	606.201	2	1396.293	486	851	756
ENSG00000159239	AC005041.1	0	5.592	0	0	0	0	0	0	0	0	0	0	2.048	0	0	0
ENSG00000159247	TUBBP5	1.066	0	0	17.785	8.009	0	5.012	4.747	0	0	13.412	0	11.835	12.755	13.54	11.022
ENSG00000159248	GJD2	0	0	0	0	1	0	0	0	1.175	0	0	0	2	0	0	0
ENSG00000159251	ACTC1	1	0	0	1	1.207	3.73	3.119	0	4	1	5.638	0	1	4.45	0	1.008
ENSG00000159256	MORC3	0	0	0	503	659.859	822.262	943.895	1298.763	0	0	493.999	0	1391.965	711	744.975	521
ENSG00000159259	CHAF1B	0	0	0	962	711	309.001	558	539	0	0	1071	0	800	989.999	1080	953
ENSG00000159261	CLDN14	202	550	97	27	23	83	41	22	140	173	17	29	44	3	22	31
ENSG00000159263	SIM2	31	2.001	4	0	1	0	1	3	7.486	8	1	1	0	1	1	0
ENSG00000159267	HLCS	0	1	0	321	429	290	517	555	1	1	328	0	664	472	470.001	337
ENSG00000159289	GOLGA6A	1	1	0	0	0	0	0	0	0	0	0	0	0	0	0	0
ENSG00000159307	SCUBE1	7	3	0	2	0	0	0	0	4	3.005	0	0	3	2	0	1
ENSG00000159314	ARHGAP27	0	5	2	576.001	392	275.999	266	601.999	11	0	464.998	0	1789.85	425.999	545.001	712.891
ENSG00000159322	ADPGK	0	0	1	1859.001	1914	1159.999	1819.999	1957	0	0	2362.001	0	2942.001	2255.999	2375.999	2186
ENSG00000159335	PTMS	9	25	0	4142	2321	1285	1814	1964.001	5	13	4754	0	5955	4200.999	3084	4906
ENSG00000159337	PLA2G4D	0	0	0	0	0	1	0	0	1	0	0	0	0	1	0	4
ENSG00000159339	PADI4	7	14	0	0	0	0	0	0	23.542	8	0.717	0	0	0	0	0
ENSG00000159346	ADIPOR1	0	2	0	3355	3267	1879	3075.999	3620	0	0	4060.72	0	5295	4620	3588	4380
ENSG00000159348	CYB5R1	0	0	0	539	544.999	302.999	469.001	517	0	0	678	0	1082	741.212	523.999	517
ENSG00000159352	PSMD4	2	0	0	5239.884	4055.034	2426.556	4165.51	3981.077	0	2	5704.274	0	11108.666	6250.731	6390.621	6363.5
ENSG00000159363	ATP13A2	3	6	0	1028.999	785	529	503	1032.999	6.996	2.493	1135.001	0	1557	1009	656	1007.001
ENSG00000159374	M1AP	0	0	0	0	0	0	0	0	0	0	0	0	1	1	0	0
ENSG00000159377	PSMB4	10	38	2	7076.001	5986	3171.999	5353.999	5322.999	8	6	7095.999	9	9862	8449.999	6381.999	6904.999
ENSG00000159387	IRX6	0	2	0	0	0	0	0	0	5	1	0	0	0	0	0	0
ENSG00000159388	BTG2	1	1	0	1289	1265	1092	1545	2373	1	1	1254	0	4888	1860	1227	2466
ENSG00000159398	CES5A	0	0	0	0	0	0	0	0	0	0	0	0	0	0	1	0
ENSG00000159399	HK2	5	7	0	1094.144	683.984	986.939	1555.052	1332.109	11	11	1000.834	0	1170.248	1280.899	1739.601	1188.98
ENSG00000159403	C1R	3	0	0	173	132	154.001	119	75	1	4	67	0	407.95	257	126	157
ENSG00000159409	CELF3	27	10.818	1	0	0	0	0	0	10	16.682	2	0	2	0	2	0
ENSG00000159423	ALDH4A1	1	0	0	685.517	567	312.001	417.001	426	0	0	721.633	0	1454.322	848.58	537.001	840
ENSG00000159433	STARD9	146	215	42	337	474	737	524	1097.999	48	152	419	38	2325	538	691	543.999
ENSG00000159445	THEM4	0	0	0	740.983	880.597	579.969	974.705	975.783	0	0	797.958	0	1190.948	849	1229.442	1153
ENSG00000159450	TCHH	1	0	0	1	0	0	0	3	0	3	6	0	3	0	2	2
ENSG00000159455	LCE2B	0	0	0	0	0	0	0	0	0	0	0	0	0	0	0	0
ENSG00000159459	UBR1	0	0	0	921	1404	1795.999	2194	2965	0	1.988	900.999	0	2267	1367.999	1738.999	925
ENSG00000159461	AMFR	0	0	0	3087	3150	1687	2424.001	3313	0	1	3405.001	0	5413	3662.999	2733.998	2971
ENSG00000159479	MED8	0	9	5	1686.999	1462	803.999	1467.999	1465.999	1	3	1771	4	2621.999	2113	1839	1667
ENSG00000159495	TGM7	0	0	0	1	0	0	0	0	0	0	0	0	0	1	0	1
ENSG00000159496	RGL4	291	343.001	103	0	0	0	0	0	195	227	0	36.001	0	0	2	0
ENSG00000159516	SPRR2G	0	0	0	0	0	0	0	0	0	0	0	0	0	0	0	0
ENSG00000159527	PGLYRP3	0	0	0	0	0	0	0	0	0	0	0	0	0	0	0	0
ENSG00000159556	ISL2	0	2	0	3	1	0	2	1	1	0	4	0	5	0	1	1
ENSG00000159579	RSPRY1	3	3	0	843.999	1313.999	1741.001	1881.999	2430	0	0	1031	0	2119	1368	1241.999	1173.999
ENSG00000159588	CCDC17	0	5	0	10	19	13	13	13	5	2	12	0	61	15	21	26
ENSG00000159592	GPBP1L1	21	7	0	1015.002	1536.999	1583	1606.999	2745	2	1	1077.001	0	2974.998	1310	1233	1521.999
ENSG00000159593	NAE1	2	0	0	947.999	989	1095	1566	2333	0	0	880	0	1274	1076	1276.999	827.998
ENSG00000159596	TMEM69	0	23	0	695	788.001	555	908	1175	0	0	785	0	1227	1070	830	1050
ENSG00000159618	ADGRG5	1	0	0	1	0	0	0	0	2	0	0	1	0	0	0	0
ENSG00000159625	DRC7	0	1	0	4	0	0	0	0	1	1	0	1	11.023	1	0	1
ENSG00000159640	ACE	1	0	0	442.999	333.999	526	952.001	1692	0	1	154.001	0	4557.582	800	458.641	459.999
ENSG00000159648	TEPP	0	5	0	17	13	10	9	11	0	1	16	0	76	26	3.761	14
ENSG00000159650	UROC1	0	2	0	0	0	0	0	0	3	1	0	0	0	0	0	1
ENSG00000159658	EFCAB14	1	0	0	2472.536	3648.833	4404.742	4258.463	9642.115	4	3	2950.546	0	8940.276	4150.511	3954.585	4123.826
ENSG00000159674	SPON2	10	9	0	1	3	1	1	1	2	4	1	1	1	2	4	0
ENSG00000159685	CHCHD6	0	1	1	212	135	82.001	119	147	0	1	218	1	353	204	178	236
ENSG00000159692	CTBP1	68	51	21	3225	2290.999	1156	1661.999	1917	79	59	3515.999	4	4744	3075	2758.001	3287.999
ENSG00000159708	LRRC36	2	1	0	4	4	1	4	0	0	1	8	0	6	9	8	1
ENSG00000159712	ANKRD18CP	0	0	0	0	0	2.034	0	5	0	0	0	0	3.116	0	0	0
ENSG00000159713	TPPP3	0	0	0	8	4	4	3	4	0	0	5	0	5	9	5	1
ENSG00000159714	ZDHHC1	31	47	0	151	98.001	84	59.001	144	61.989	14	136	0	208.999	109	87	116
ENSG00000159720	ATP6V0D1	0	2	0	4067.999	3362.001	1692	2637.001	2820.001	2	2	4574	0	6879.998	4409	3246.999	4422.002
ENSG00000159723	AGRP	0	1	0	0	0	0	0	0	6	0	0	0	0	0	0	0
ENSG00000159733	ZFYVE28	1	2	0	447.999	233.999	138.001	172.999	261.999	2	1	365.001	0	586.999	249.001	369	423.001
ENSG00000159753	CARMIL2	0	4.082	5	15	5	4	7	11	2	4	27	0	30	18	9.999	14
ENSG00000159761	C16orf86	0	0	0	10	9	9	7	5	0	2	7	0	47.999	14	14	19
ENSG00000159763	PIP	0	0	0	0	0	0	0	0	0	0	0	0	0	0	0	0
ENSG00000159784	FAM131B	7.984	8.997	2	35	63	29	54	22	16	10	40	0	51	104.001	22	21
ENSG00000159788	RGS12	1	5	5	867.001	660.001	676.999	779.998	1075.001	5	8	803.002	0	2469.002	1240.999	853.999	1067
ENSG00000159792	PSKH1	0	9	0	880.001	701	507	529	646	1	0	947	0	2038	974	661	972
ENSG00000159840	ZYX	5	8.417	0	3084.999	5078.001	3674.001	2697	2577	7	7	3447	0	5250.001	6115	2253.001	4679
ENSG00000159842	ABR	74.045	111	13	1478.001	1622	1070.001	1204	1708	65	61	2174	5	4744.001	2059.001	1657	2259.999
ENSG00000159860	TCAF2P1	56.719	109.897	32.45	46.041	77.869	12.463	9.993	13.498	40.821	27.593	36.773	16.787	82.259	12.628	63.765	18.374
ENSG00000159871	LYPD5	0	0	0	6	4	2	5	12	0	0	8	0	38	6	12	9
ENSG00000159873	CCDC117	0	5.999	0	441	584	542	591	973.999	0	0	432.001	0	802	556	505	586
ENSG00000159882	ZNF230	0	3	0	47	60	85	116	155.937	1	1.998	61	0	173	103.244	120.001	77.999
ENSG00000159884	CCDC107	21	85	31	344.999	183	77.001	147	158.999	34	19	313	24	466.999	343.001	267	296
ENSG00000159885	ZNF222	0	0	0	25.627	25.211	63.895	82.756	68.141	0	0	20.365	0	87.856	28	43.854	25
ENSG00000159899	NPR2	25	23	0	160	120	188	125.001	227.001	19.002	24	166	0	485	205.999	130	248
ENSG00000159904	ZNF890P	0	0	0	0	0	8.869	0	8.71	0	0	0	0	4.582	0	1.227	0
ENSG00000159905	AC006213.1	0	0	0	33	48	88	61	145	0	0	19	0	104.86	28	39.425	19
ENSG00000159915	ZNF233	0	0	4	8	6	53	18.006	39	5	14	4	0	55.999	18	19	17
ENSG00000159917	ZNF235	19	7	7	23	32	86	83.999	130	9	14	25	8	201	55	49	41
ENSG00000159921	GNE	43	61	26	557	685	456	794.001	974	8	23	631.001	8	1000	817	728	728.999
ENSG00000159958	TNFRSF13C	0	0	0	3	1	4	1	1	0	0	2	0	6	6	7	13
ENSG00000159961	OR3A3	0	14	0	0	0	0	0	0	0	0	0	1	0	0	0	0
ENSG00000160007	ARHGAP35	19	28.663	0	1558.001	1489	1537.001	1663	2776	28.376	8	1891	0	5027	1783.999	2383	2161.001
ENSG00000160013	PTGIR	0	1	0	84	65.001	40	45	78	0	1	95	0	278	86	67	109
ENSG00000160014	CALM3	5	7	8	13994	10922.001	6017.999	9496	9276.999	6	4	14331.001	0	25506.999	14820.001	13699	14955.001
ENSG00000160049	DFFA	1	2	0	2949.999	2506	1342	2561	2576.001	1	0	3210	0	4559	3276.001	3272	3192
ENSG00000160050	CCDC28B	147	196	31	157.999	112	81	108.999	85	39	79.822	170	10	326	185	115	179
ENSG00000160051	IQCC	23	69	0	113	112	54	66	55	3	31	92	4	196	118	126.999	118.999
ENSG00000160055	TMEM234	1	3	0	197.999	200.999	135	183	240	0	0	239.999	0	467.999	313	165.999	248.999
ENSG00000160058	BSDC1	1	5	0	1372.001	1461.001	925	1506.999	1961.999	5	6	1632	7	3953.001	2057	1453.999	2083
ENSG00000160062	ZBTB8A	0	0	0	240	335.784	346.806	447.657	701.93	1	1	209	0	659	401	302	310
ENSG00000160072	ATAD3B	5	15.055	0	2455.629	1161.785	410.249	1013.309	889.599	0	2.181	2486.349	0	1953.822	1849.749	2101.598	2460.126
ENSG00000160075	SSU72	0	8	2	4338.999	3211.001	1571	2625	3094.999	12	11	4217.001	0	5393	4075	3873	4842
ENSG00000160087	UBE2J2	0	1	3	1399.002	1125.001	499.999	832	954.999	0	1	1623.999	0	2105	1515	1263.001	1634.999
ENSG00000160094	ZNF362	3	3	1	486.999	361	312.999	286.999	335	3	1	527	0	953	571	339	529.001
ENSG00000160097	FNDC5	8	22	2	0	5	9	6	32.999	9	4	3	1	26	17	0	0
ENSG00000160111	CPAMD8	7	10	3	10	10	11	9	16.999	8	8	3	0	35	11	7	13
ENSG00000160113	NR2F6	8	1	0	854	513	216	337	467	1	4	1104	1	1228.214	967	673.707	898
ENSG00000160117	ANKLE1	1	0	0	76	72	10	7	27	0	4	29	0	52	28	42.21	48
ENSG00000160124	CCDC58	0	0	0	366.272	371.996	258	377.495	481.84	0	0	397.949	0	497.863	486.985	448.876	410.976
ENSG00000160131	VMA21	0	0	0	1474.001	2374.99	2150	2835	4069	0	0	1665	0	2597	2008	2029	1924
ENSG00000160145	KALRN	0	3	1	220	537.999	180.999	287.999	412	0	0	159	0	406	554.999	224	114
ENSG00000160161	CILP2	0	0	0	2	3	1	1	0	2	0	1	0	0	0	0	1
ENSG00000160172	FAM86C2P	0	0	0	75.827	70.14	60.008	76.394	68.316	0	0	84.905	0	109.754	108.906	89.948	72.348
ENSG00000160179	ABCG1	1	2.15	0	283	286	261.001	431	817	5	0	421	0	2238	493.999	305	497
ENSG00000160180	TFF3	0	2	0	32	118	1	121	3	0	0	5	0	23	1	5	7
ENSG00000160181	TFF2	0	0	0	0	0	2	0	0	0	0	0	0	0	0	0	0
ENSG00000160182	TFF1	0	0	0	0	0	0	0	0	0	0	0	0	0	0	0	0
ENSG00000160183	TMPRSS3	0	5	0	0	0	1	0	0	1	0	0	0	0	0	0	0
ENSG00000160185	UBASH3A	0	0	0	0	0	0	0	0	0	1	0	0	0	1	0	0
ENSG00000160188	RSPH1	22.971	36.797	0	0	0	0	0	0	39.945	23	0	0	4	6	0	0
ENSG00000160190	SLC37A1	0	0	1	177.999	166	106	170	171	1	0	149	0	535.001	224	96.999	157.001
ENSG00000160191	PDE9A	0	0	0	2	2	0	10	0	0	0	2	0	2	11	1	1
ENSG00000160193	WDR4	12	8	4	1102.999	618	235	468	497.999	18.888	9.001	900.999	0	879.999	990	895.001	817
ENSG00000160194	NDUFV3	0	6	0	718	995	774.999	871.999	1012	0	1	1146.001	0	1755	1309	1143	1275
ENSG00000160199	PKNOX1	4	2	0	613.999	721	701.001	803	736	0	0	705	0	1056.157	964.001	735	572.999
ENSG00000160200	CBS	21.679	28.76	9	1748.658	212.68	117.386	415.657	718.14	13.5	16	47.405	4	600.488	1237.742	1136.587	1337.204
ENSG00000160201	U2AF1	20	155.514	39	1058.302	703.108	301.84	939.579	460.719	6	4.367	668.038	1	1837.469	1376.666	1479.974	1309.155
ENSG00000160202	CRYAA	0	0	0	0	0	0	0	0	0	1	0	0	0	0	0	0
ENSG00000160207	HSF2BP	0	0	0	13	6	11	16	34	0	0	14	0	30	5	9	14
ENSG00000160208	RRP1B	0	1	0	2054	2059	1523	2224	2816	0	0	1839	0	2915	1654	2693	2009
ENSG00000160209	PDXK	3	3	0	2426.998	1788.999	922.001	1528.687	1393.001	3	11	2670.001	1	3040.999	2285.002	2356.999	2302
ENSG00000160211	G6PD	0	2	0	5189.002	5150	2325	2589	3065.999	4	5	4410	0	10844	5809.999	4938.001	5934.998
ENSG00000160213	CSTB	1	0	0	5254	4038	2968	4060.001	4020	1	1.108	4753.999	0	11305	7883	5092	5992
ENSG00000160214	RRP1	61	8.804	6	827	731	367.999	528.999	533	16.001	7	825	0	1012.998	972	826.999	915.001
ENSG00000160216	AGPAT3	1	5	0	3085	2988	1915	2629.001	3062	3	0	3287.999	0	6433.999	3697	3469.001	4104
ENSG00000160218	TRAPPC10	1	4	0	992.113	1024.859	1058.849	1194.377	1478.412	0	7	991.94	0	2216.118	1095.173	1202.928	972.471
ENSG00000160219	GAB3	0	0	0	114	141	115	112	265	1	0	143	0	446	111	194	131
ENSG00000160221	GATD3A	2	17	7	225.127	131.498	72.905	121.568	535.355	0	1	289.231	2	532.274	357.748	150.461	947.334
ENSG00000160223	ICOSLG	0	3	0	24.016	28.21	12.204	38.24	26.338	0	1	52.442	0	62.726	91.714	49.039	41.969
ENSG00000160224	AIRE	1	1	0	0	0	0	0	2	5	3	0	0	0	0	1	0
ENSG00000160226	CFAP410	52.93	123	34	69	50.999	45	71	51	133	83	120.999	19.126	146.999	114	68	135.001
ENSG00000160229	ZNF66	1	1	0	31.001	48.23	66.261	59.845	97.574	0	0	16.001	0	67.517	48.619	41.022	53.468
ENSG00000160233	LRRC3	11	13.435	0	95	125	102	76	129	15.694	8	153	0	205	200	86	97
ENSG00000160255	ITGB2	1	0	0	0	2	2	0	3	0	0	5	0	9	7	2	2
ENSG00000160256	FAM207A	0	0	0	587.351	344.871	158.309	355.847	271.632	0	0	600.721	1	935.811	779.516	494.964	571.591
ENSG00000160271	RALGDS	0	2	0	1541.177	848.597	950.001	908.999	1705	4	3	1344.999	0	4500.793	951.452	1215.49	1769.998
ENSG00000160282	FTCD	0	3	0	0	0	0	1	0	1	0	0	0	1	0	0	4
ENSG00000160284	SPATC1L	0	0	0	49	64	58	97	202	2	0	92	0	511	148	59	133
ENSG00000160285	LSS	0	3	0	4011.999	3098	1409	2498.999	2495.999	0	1	5365.001	0	5829.999	4062	3529.998	4520
ENSG00000160293	VAV2	5	3	0	1218.999	1047	521.001	836	859	4	1	1364.999	0	2263.001	1102	1452	1431
ENSG00000160294	MCM3AP	90	110	63	2654.844	2385.998	1677.001	2295.999	2494.999	39	56	2476.922	37	4714.813	2619	3076	2824.001
ENSG00000160298	C21orf58	0	5	0	285.999	211	94	139	155	0	9	290	0	408.999	271.999	356	314.001
ENSG00000160299	PCNT	21	28	10	1530	1482	1315	1518	1938	12	15	1378.001	4	3639	1532.494	2432.695	1654
ENSG00000160305	DIP2A	2	4	0	1145.998	1380.001	1191.999	1535	1812.998	1	3	1336	1	3455	1461.001	1593.999	1457.999
ENSG00000160307	S100B	0	0	0	1	1	0	0	0	0	0	1	0	6	0	0	0
ENSG00000160310	PRMT2	23	24.964	0	1476.999	1278	887.999	1226	1990	38.002	24	1708	2	4226	1784.001	1563	1737.001
ENSG00000160318	CLDND2	6	7	3	25	2	2	0	0	30	26	1	3	3	7	5	3
ENSG00000160321	ZNF208	0	0	0	0	0	8.356	3.742	5.795	0	0	0	0	11.357	25.062	2.707	5.002
ENSG00000160323	ADAMTS13	0	20	6	5	2	6	7	14	10.705	3	9	0	21	8	2	9
ENSG00000160325	CACFD1	18.944	96	23	62	48	55	68	84	55	24	82.999	10	220	66	57	92.001
ENSG00000160326	SLC2A6	8	3	1	689	958.999	379.999	832.999	729	0	0	1182	3	1919	1634.001	745	1042
ENSG00000160336	ZNF761	0	0	0	124.118	273.917	521.949	419.557	563.371	1	0	113.35	0	490.353	289.652	229.924	131.515
ENSG00000160339	FCN2	0	0	0	0	0	0	0	0	0	0	0	0	0	0	0	0
ENSG00000160345	C9orf116	0	0	2	43	40	13	39	30.999	9	0	52	2	77	63	18	44
ENSG00000160349	LCN1	0	0	0	0	0	0	0	0	0	0	0	0	0	0	0	0
ENSG00000160352	ZNF714	0	20	0	103.517	298.537	470.108	311.528	489.732	0	4	120	0	488.515	256.347	347.64	174.904
ENSG00000160360	GPSM1	4	4	4	627	458.001	252.999	466	317	3	3	669	0	871	586	499.001	570.999
ENSG00000160392	C19orf47	1	2	0	648	431	199	341.999	326	3	1	722.999	0	743.999	628	540.999	609
ENSG00000160396	HIPK4	7	5	1	2	0	0	1	0	4.968	5	1	0	7	6	1	1
ENSG00000160401	CFAP157	127	387.001	82	0	0	0	2	0	144	82.999	1	37	2	3	1	1
ENSG00000160404	TOR2A	0	0	0	348.001	307.999	187	229	270.001	0	0	330	0	583	437.999	299	350
ENSG00000160408	ST6GALNAC6	0	12	1	976.665	536.945	413.615	661.903	662.48	6	9	989.552	0	1544.947	1083.495	780.831	1359.562
ENSG00000160410	SHKBP1	3	3	0	2153.998	891	616.999	801	999	1	1	1227.001	0	2789	1083.001	1174.001	1952.001
ENSG00000160439	RDH13	6	4	0	489	235	106	275	184	5	4	367.999	0	418.999	294	261.522	391.999
ENSG00000160445	ZER1	0	0	4	783	955	650	820	1008	1	0	958.999	0	2518	1295	774	1263
ENSG00000160446	ZDHHC12	1	0	1	673	514	225	406	412	0	1	781	0	1239	925.001	570.999	843.001
ENSG00000160447	PKN3	3.029	0	8	1823	997	438	844	1110	5	0	2209.153	0	2360	1716	1582	2267
ENSG00000160460	SPTBN4	6.31	11	2	1	1	3	2	2	6	4	1	0	13	5.999	0	3
ENSG00000160469	BRSK1	2	10	0	1	1	5	3	4	8.006	3	0	0	6	4	0	2
ENSG00000160471	COX6B2	0	0	0	1	1.906	0	0	0	0	0	0	0	0	0	0	0
ENSG00000160472	TMEM190	0	2	0	0	0	0	0	0	0	6	0	2	0	0	0	0
ENSG00000160505	NLRP4	1	0	1	0	0	0	0	0	1	1	0	0	1	0	0	1
ENSG00000160539	PLPP7	0	0	0	135	51	29	102	81	0	0	217.001	0	228	17	56	107.001
ENSG00000160551	TAOK1	6.998	12	0	2105.999	3529.001	6984	5911	8612.001	0	1	2090.681	1	7531	3493.999	3974.001	2469.001
ENSG00000160563	MED27	0	0	0	1081.767	1000.849	460.602	841.66	666.426	0	0	1252.199	0	1699.259	1425.328	1072.793	1028.125
ENSG00000160570	DEDD2	1	0	0	430	195	139	210	222	0	2	444	0	712	376	349	450.001
ENSG00000160584	SIK3	4	3.006	0	504.001	661.999	777	495	697	1	1	459	0	1592.999	692	611	695
ENSG00000160588	MPZL3	1	0	0	196	335	261.001	360.999	620	1	4.072	191.999	0	556	281.999	387	283.001
ENSG00000160593	JAML	0	1	0	0	3	3	1	2	0	0	1	0	8	0	0	0
ENSG00000160602	AC010761.1	0	1	0	28	47	37	68	55	0	0	75	0	118	92	57	95
ENSG00000160606	TLCD1	0	9	2	54	48	17	31	40	1	0	58	4	85	69	46	77
ENSG00000160613	PCSK7	242	1186.158	564	1946.587	1748.822	876.841	1437.358	1736.316	832	1537	1977.81	290	3435.842	2201.887	1719.815	2099.432
ENSG00000160633	SAFB	2	0	0	1167.711	748.038	507.227	868.003	1225.508	0	1.086	870.108	0	1899.5	933.599	1375.324	855.843
ENSG00000160654	CD3G	0	1	0	0	0	1	1	0	0	0	0	0	1	0	0	1
ENSG00000160678	S100A1	31	114	38	0	0	0	1	0	79	41	1	29	0	0	0	4
ENSG00000160679	CHTOP	4	3.998	3	2081	1794.999	1266	1970	1997	1	0	2142	0	3743	2327.999	2423	2147
ENSG00000160683	CXCR5	1075.01	1776	414	3	0	0	0	0	1200.999	520.999	0	484	4	0	1	0
ENSG00000160685	ZBTB7B	1	5	0	535	384.001	290	347.001	519.999	4.316	4	680	0	1402	668.999	538	810.999
ENSG00000160688	FLAD1	7	0	2	1292	1072	527	775	783.001	4	7	1667.999	0	1674.999	1544.999	1120.001	1358.998
ENSG00000160691	SHC1	0	3	0	9847.191	9089.984	5425.948	7841.984	8767.726	0	3	11330.994	3	18019.221	12167.198	9218.765	12788.009
ENSG00000160695	VPS11	0	2	0	2430	2038	1249.999	1772.999	1944	1	1	2272	0	4296.001	2941	1930	2558.999
ENSG00000160703	NLRX1	0	0	0	292	239.999	154	267	346.001	2	0	394	0	681	411.001	203	473.001
ENSG00000160710	ADAR	34	13	0	10006.002	10415.999	7099.001	10246	11869	10.995	8.82	10219.003	0	20843.001	12064	12633.002	12337
ENSG00000160712	IL6R	11	33	3	295	186	206	133	287.999	16	3	151	0	716.001	143	306	427
ENSG00000160714	UBE2Q1	23	3	1	2357.001	2184.999	1457.999	2066.999	2381	2	0	2486.999	4	5591	2718	2784	3030
ENSG00000160716	CHRNB2	117	157	40	1	0	2	0	1	55	85.782	1	2	1	1	2	0
ENSG00000160741	CRTC2	2	23	0	927.001	626.001	332	523	624	16	6	1029	0	1197	897	857.999	881
ENSG00000160746	ANO10	1	0	0	1832.999	1892.034	1582.85	2198	2638.956	1.001	0	1928.561	0	3559.91	2488	1796.532	2576.001
ENSG00000160752	FDPS	19	65	9	14335.311	11997.915	5153.863	9624.239	10487.875	12	24	14997.92	10	25021.444	17134.236	14204.285	16391.857
ENSG00000160753	RUSC1	6	24	10	1027	862	304	614.001	659	16	2	1127	0	1247	1002.999	865.001	1131.001
ENSG00000160766	GBAP1	0	5.011	0	81.113	53.171	59.922	73.908	78.818	3	0	106.707	0	195.322	74.157	66.353	53.567
ENSG00000160767	FAM189B	4	4.875	0	788	712.999	391.999	400.999	541.999	1	0	751.001	0	1108	711	650	904
ENSG00000160781	PAQR6	3	0	3	0	3	2	6	6	3	1	2	2	8	3	0	7
ENSG00000160783	PMF1	0	0	0	1212.758	810.773	376.171	576.629	796.679	1.434	0	1413.106	0	1356.992	1357.885	1075.325	1059.765
ENSG00000160785	SLC25A44	0	1	1	1893	1803	1072.999	1588	1736.999	7	6	2506	0	3020.999	2297.999	2038	2215.001
ENSG00000160789	LMNA	7.954	5	0	16556.001	11394.001	5522.998	9355.001	10847	12	4	18172.001	0	26789.003	18053	14137.001	18081.002
ENSG00000160791	CCR5	34.039	16.886	1	0	0	0	0	0	32.878	45.597	0	3	1	0	0	0
ENSG00000160796	NBEAL2	2	0	0	1883.001	945.999	1051	997.999	1571.999	1	3	1602	0	3571.001	1261.999	1655.001	2564.001
ENSG00000160799	CCDC12	0	1.015	0	682.999	364	226.001	396.999	441.999	1	1	555.999	0	833.001	542	623.002	548
ENSG00000160801	PTH1R	5.618	48.852	3	0	3	0	1	4	49	19	2	0	1	4	6	8
ENSG00000160803	UBQLN4	0	0.975	0	2562.04	1708.915	725.659	1351.631	1584.48	0	0	2516.097	0	2969.252	2397.995	1977.878	2705.401
ENSG00000160808	MYL3	0	0	0	0	0	0	0	3	1	1	0	0	0	1	0	0
ENSG00000160813	PPP1R35	1	18	2	527.001	329	207	305	312	2	5.004	506	0	1003.001	465.999	408.001	635
ENSG00000160818	GPATCH4	223	262	107	680	594	630.998	869.999	1080.001	129	174.001	628.001	40	1057	711.001	1089.999	637
ENSG00000160838	LRRC71	18	68	23	8	8	2	7	2	20	43	12	2	25.999	12	13	10
ENSG00000160856	FCRL3	0	5	0	0	0	0	1	0	0	0	0	0	0	0	0	0
ENSG00000160862	AZGP1	0	0	0	0	0	0	0	0	0	0	0	0	0	0	1	1
ENSG00000160867	FGFR4	0	1	0	26	46	19	36	38	0	0	28	0	56.001	39	28	52.999
ENSG00000160868	CYP3A4	0	5	1	0	0	0	0	0	0	6	0	1	1	0	0	0
ENSG00000160870	CYP3A7	0	1	0	0	0	0	0	0	0	0	0	0	0	0	0	0
ENSG00000160877	NACC1	1	3	3	3792	3209	1528	2171	2381	11	1	4810.999	0	5510	4278.999	3536.001	4811
ENSG00000160882	CYP11B1	0	0	0	0	0	0	0	1	0	0	0	0	0	0	0	0
ENSG00000160883	HK3	0	1	0	0	0	0	2	0	2	0	0	0	0	0	1	0
ENSG00000160886	LY6K	0	1	3	238.999	139	74.001	150.999	34.999	2	4	302	0	209	154.999	220.001	189.999
ENSG00000160888	IER2	2	2	2	677	548	632.999	667	441	3	1	733	1	1163	595.999	563	561
ENSG00000160908	ZNF394	24.984	41	36	659.001	634	453.999	633.999	673.001	6	24	734.001	3	1434.999	881.001	792	802.001
ENSG00000160917	CPSF4	2	27	6	800	587	283.001	498	550	9	3	693.999	0	1143.001	801	636.001	733
ENSG00000160932	LY6E	0	2	0	968.001	692	453.001	623.001	611.001	1	0	955	0	1747.002	1339.999	800.999	1178.001
ENSG00000160948	VPS28	2	2	0	2383.999	1967.002	1048.001	1561.999	1576	0	0	2645	0	5193.001	2643	1942	2691
ENSG00000160949	TONSL	9	33	3	629	396	150	220	276	31	14	606.001	0	621	323	585	452
ENSG00000160951	PTGER1	0	0	0	2	1	0	2	2	0	0	4	0	7	3	2	3
ENSG00000160953	PWWP3A	2	0	0	986	892.999	597.001	792.999	775	0	4	1008.001	0	1567	1030.001	988	1077.002
ENSG00000160957	RECQL4	11.008	50.006	2	742.999	294	112	348	273	21.001	28.052	732	2	591.001	624.999	765.999	627.001
ENSG00000160959	LRRC14	2	20	0	804.001	671.001	325.537	535.999	525	7	7	822.999	0	1087	934	715	797
ENSG00000160961	ZNF333	1	4	0	259	310	340.001	337	297.002	0	0	276.001	0	584.999	283	314.001	268
ENSG00000160963	COL26A1	0	3	0	1	0	0	0	0	2	0	0	0	1	0	0	1.224
ENSG00000160972	PPP1R16A	37	4	5	448	252.999	140	260.999	195	8	18	557	4	727	402	337	453.001
ENSG00000160973	FOXH1	1425	2832	349	1	1	0	2	1	1266	1225	0	278	1	0	0	0
ENSG00000160991	ORAI2	4.252	12	3	1781.999	1208.999	664	1087.001	1319	33	17	2298	6	2949	1713.834	1552.875	1784.001
ENSG00000160993	ALKBH4	11	36	16	175	99	63	98	93	28	19	162	0	218	108	146	134
ENSG00000160994	CCDC105	0	0	0	0	0	0	0	0	0	0	0	0	0	0	0	0
ENSG00000160999	SH2B2	0	0	0	9	4	2	9	14	2	0	17	0	28	24	8	3
ENSG00000161010	MRNIP	11169	17318	5090.992	245.026	203.001	197.09	202.001	198.001	16936	6382	229.732	1442.001	493.902	207	220	261.001
ENSG00000161011	SQSTM1	33	48	42	12686.001	15328	12507	18175.001	12427.999	33	33	11323.001	14	41519	23854.002	10157.001	15136
ENSG00000161013	MGAT4B	1	5	0	4043.999	4155.998	3196.999	3295	4141.998	0	8	4134.999	2	11135.001	5138.001	3214.001	4155
ENSG00000161016	RPL8	10.021	11.544	0	35174.14	24035.17	11328.597	20384.982	19652.982	8.808	14.239	32674.931	0	54036.474	38306.295	27339.982	33736.943
ENSG00000161021	MAML1	0	3	0	920	818	837	696	970	1	0	903	0	1834	846	972	1175
ENSG00000161031	PGLYRP2	4.345	1	0	0	0	0	0	0	1	1.598	0	0	1	0	0	2
ENSG00000161036	LRWD1	48	108	14	724	557.999	250	485	382	50	50	837	21	910	920.999	612	742.001
ENSG00000161040	FBXL13	6	0	0	26	59	99	110.999	286.001	0	0	39	0	152.999	57	42	25
ENSG00000161048	NAPEPLD	87	250	33	132	162.999	266	187.001	301.999	66	90	105.999	38	219.001	126	213	138
ENSG00000161055	SCGB3A1	0	0	0	0	0	0	0	0	5.182	8.566	0	0	1	0	0	2
ENSG00000161057	PSMC2	0	0	0	1842.003	2451.676	2138.511	3800.996	4351.895	0	5	1979.159	0	4996.773	2547.658	3852.885	1933.902
ENSG00000161082	CELF5	1	6	0	1	0	0	4	2	1.383	5	1	0	4	0	0	0
ENSG00000161091	MFSD12	17	31	8	631	582	340	427.999	407	11	29	693.001	7	1195	708.001	590.999	759.998
ENSG00000161103	AC008132.1	0	38.183	16.064	2	0	2	0	0	5.572	1.716	0	0	2.145	1.071	0	0
ENSG00000161132	AC007663.1	0	1	0	0	0	0	0	0	0	0	0	0	0	0	0	0
ENSG00000161133	USP41	0	0	0	34.512	39.091	18.891	32.018	20.221	0	0	7.44	0	70.938	20.358	172.095	31.544
ENSG00000161149	TUBA3FP	8	1.038	0	12	18	14	12.125	4.011	0	0	10	0	18.644	22	14.879	8
ENSG00000161179	YDJC	0	3	0	820	672	234	473	378	2	3	927.001	0	756	1105.999	697	941.999
ENSG00000161180	CCDC116	0	0	0	3	1	4	4	2	0	0	5	0	16	5	6	6
ENSG00000161202	DVL3	1	1	0	1513.999	1137.999	762.279	901	1396.001	2	0	1406.999	1	2949.999	1082	1175.999	1459.001
ENSG00000161203	AP2M1	2	4	0	9183.999	7969.999	5281	6852	7589.999	1	0	8618.001	0	17469.002	9294.998	7668.998	9084
ENSG00000161204	ABCF3	0	4	0	1576	994	580.002	993	1091.001	0	2	1503	1	2400	1545.001	1493.001	1449
ENSG00000161217	PCYT1A	0	0	0	2287.999	2774	2364.562	3111	3725.002	0	2	2477.001	0	5019.002	3201.505	2830.119	2610.696
ENSG00000161243	FBXO27	1	0	0	64	52	24	50	81	1	0	74	0	124	116	55	84
ENSG00000161249	DMKN	0	2	0	0	0	0	1	0	0	1	0	0	4	1	0	2
ENSG00000161265	U2AF1L4	5	1	0	51	52	34.618	53	31	5	0	69.492	0	127.281	66	62.999	38
ENSG00000161267	BDH1	4	10	0	263	107.001	77	139	222.999	5.994	4.998	239	2	275	228.999	219.999	278
ENSG00000161270	NPHS1	3	1	0	0	0	0	1	0	4	2	0	0	1	1	0	1
ENSG00000161277	THAP8	2	4.305	0	94	86	60	66	72	2.493	5	92	0	234	98	87	74
ENSG00000161281	COX7A1	2	9	4	292	227	85	129	195.999	9	3	249	0	958	577	272	498.001
ENSG00000161298	ZNF382	3	3	0	37	112	217	125.001	207.001	6	15	67.007	1	168.298	97	79	87
ENSG00000161328	LRRC56	0	2	0	5	6	3	4	9	0	1	1	0	11	13	2	2
ENSG00000161381	PLXDC1	2	2	0	0	1	0	2	0	1	0	0	0	0	0	0	0
ENSG00000161395	PGAP3	0	0	0	72.001	90	65	61	83	4	2	104.001	1	227	129	100	99.999
ENSG00000161405	IKZF3	1	3	1	0	3	1	1	0	1	3	0	1	2	0	0	0
ENSG00000161509	GRIN2C	97.609	222.806	9	0	0	9	3	1	80.82	57.938	1	17.002	15	8	2	2
ENSG00000161513	FDXR	0	9	0	990.999	732	394	714.999	973	0	0	832	0	2208.998	1320.002	633	1353
ENSG00000161526	SAP30BP	2	7	0	2744.996	2005.999	1029.001	1882.002	1995.001	4	0	3028.003	0	4112	3054	2793	2664.002
ENSG00000161533	ACOX1	0	0	0	1584	1936.999	1865	2768.999	3475	0	0	1576.001	0	4255.001	2237	1890	1905.001
ENSG00000161542	PRPSAP1	2	1	0	1294.072	1229.998	1010	1208.001	1557.002	1	1	1023.999	0	3096.999	1509.999	1262	1350
ENSG00000161544	CYGB	9	1	3	27	10.771	6	13	24	1	0	12	0	16	27	3	19.235
ENSG00000161547	SRSF2	25	53.007	5	7495.999	8637.001	4549	8846.001	8724.996	23	22.001	8446.932	4	10019.001	9594.919	10223.999	8454.999
ENSG00000161551	ZNF577	1	1.002	0	29	65.025	148	85	143.015	0	0	43	0	184.132	82.001	73.999	59.001
ENSG00000161558	TMEM143	0	4	0	76	80	54	59	75.999	4	3	72	0	153	96.001	83	73
ENSG00000161594	KLHL10	7	12	1	4	0	0	0	1	6	1	1	0	0	0	0	0
ENSG00000161609	CCDC155	2	0	0	0	0	3	0	0	0	0	0	0	0	1	0	0
ENSG00000161610	HCRT	0	0	0	0	0	0	0	0	0	0	0	0	5	0	0	1
ENSG00000161618	ALDH16A1	5	1	0	502	479	195.376	292	337	5	0	609.001	1	663	440	530.001	791.113
ENSG00000161634	DCD	0	0	0	0	0	0	0	0	0	0	2	0	0	0	0	0
ENSG00000161638	ITGA5	1	0	0	23934	36003	18555	17640	26796.999	0	0	25321.001	0	35676	25187	16579	21740
ENSG00000161640	SIGLEC11	0	0	0	0	1	0	0	0	1	1	0	0	0	0	0	0
ENSG00000161642	ZNF385A	3.555	5.502	0	32	37	41	30	29	3.001	1.271	23	2	119	36	24	52
ENSG00000161643	SIGLEC16	3	0	0	0	0	1	0	0	0	8	0	2	1	0	0	0
ENSG00000161647	MPP3	1	1	0	127.999	117	75	110	126	1	0	158	0	198	181	130.999	158
ENSG00000161649	CD300LG	0	3	0	0	0	0	0	0	1	0	0	0	0	2	0	0
ENSG00000161652	IZUMO2	1	0	0	0	0	1	0	0	0	0	0	0	0	0	0	0
ENSG00000161653	NAGS	26	41	21	202	214	41	119	66	22.005	19.002	242	0	446	102	292	234
ENSG00000161654	LSM12	0	1	0	2534.183	2611.247	1547.099	2620.02	2710.233	1.863	0	3023.945	0	3470.256	3489.105	3125.181	3463.953
ENSG00000161664	ASB16	1	7	2	1	0	0	0	0	1	15	0	0	0	0	0	2
ENSG00000161671	EMC10	52.095	42.938	2	1698	1727.999	1064	1502	1756	44	42.403	2024	3	3560	2303.999	1553	2077
ENSG00000161677	JOSD2	5	39	0	382	159	96.001	128	117	6	10	305	3	522.001	316.999	229.999	299.999
ENSG00000161681	SHANK1	129.996	174.999	6	45	13	15	19	20	192.998	102.999	7	13	37	15.999	16	18
ENSG00000161682	FAM171A2	72.59	92.735	2	49	53	26	40	50	86.982	43	69.999	5	126	83	43	58
ENSG00000161692	DBF4B	1	1	0	423	349.001	169.001	250.001	292	0	0	443.001	1	479	398.002	415.001	477
ENSG00000161714	PLCD3	30.866	9	4	731	322	300.999	349.999	540	23	25	767	6	2346.461	589	470.001	885
ENSG00000161791	FMNL3	27	114	31	3750.001	4113.999	2797.001	3715	5365	30	17	4726.001	9	9588.001	5609	3409.999	4845.001
ENSG00000161798	AQP5	0	0	0	1	0	4	1	1	0	0	4	0	11	3	0	1
ENSG00000161800	RACGAP1	1	1	0	1538.996	2035.999	928	2034	2496.001	0	0	2165	0	2800	2444	2765.999	1988.001
ENSG00000161807	OR7G1	0	0	0	0	0	0	0	0	0	0	0	0	0	0	0	0
ENSG00000161813	LARP4	2	1	0	1145.977	1871.975	2697.129	2409.845	4055.797	2	0	1066.955	0	2529.893	1780.867	1556.874	1278.986
ENSG00000161835	GRASP	0	0	0	1228.001	1059	567.999	747	604	0	0	1165	0	2457	1523.001	1099.002	1346
ENSG00000161847	RAVER1	2.32	3	0	454	299	394.999	212.999	211.479	0	1	304	0	646.001	340	260	557
ENSG00000161849	KRT84	0	0	0	0	0	0	0	0	0	0	0	0	0	0	0	0
ENSG00000161850	KRT82	0	0	0	0	0	0	0	0	1	0	1	0	0	0	0	0
ENSG00000161860	SYCE2	0	0	6	1	2	2	2	4	13	4	6	0	4	7	5	2
ENSG00000161888	SPC24	22	10	21	2868.001	1528	416.999	1066	954.001	15	3	2851	1	1971	2126	2161.001	2499.001
ENSG00000161896	IP6K3	0	0	0	0	0	0	0	0	0	0	1	0	0	0	0	0
ENSG00000161904	LEMD2	0	0	4	882.001	713	470	611	883.001	1	5	1102.001	0	1859.001	933.999	940	1104.001
ENSG00000161905	ALOX15	0	0	0	0	0	0	0	0	0	0	0	0	0	0	1	0
ENSG00000161911	TREML1	0	0	0	1	0	0	0	0	0	0	0	0	3	0	0	0
ENSG00000161912	ADCY10P1	0	0	0	5	12	8	17	25	0	0	5	0	18	5	9	5
ENSG00000161914	ZNF653	0	0.963	0	112	97.001	35.001	97	63	0	1	120.999	0	228	112.999	110	115.999
ENSG00000161920	MED11	38	3	7	396	343.001	156	313	294	4	10	449	0	779	506.001	418	512
ENSG00000161921	CXCL16	1	1	0	588	776	298	470	278	0	2	299.001	0	909	640.001	119	478
ENSG00000161929	SCIMP	19	1	4	1	0	0	0	0	6	7	0	0	2	0	0	0
ENSG00000161939	RNASEK-C17orf49	10	1.373	2	118.776	27.723	21.092	4.199	10.785	4.629	1	33.384	0	148.374	74.019	41.108	41.679
ENSG00000161940	BCL6B	7	23	5	2652	2271	2724.999	2952	2852	0	6	2719	3	6758.001	3117	2492.001	3197
ENSG00000161944	ASGR2	0	0	0	0	0	0	0	0	0	0	0	0	0	0	0	0
ENSG00000161955	TNFSF13	0	3	5	50.603	55.691	29.276	24.308	75	6.452	14	68.966	0	158.861	83.022	82.069	104.393
ENSG00000161956	SENP3	1	0	0	1960.635	1703.382	589.136	1320.189	1304.279	3.736	1	2455.89	0	2206.071	2260.127	1701.534	1958.241
ENSG00000161958	FGF11	0	0	0	19	8	16.806	9	20.616	1	0	7	0	14.358	11	4.102	12.429
ENSG00000161960	EIF4A1	0	3	0	31074.095	28631.68	13533.449	30062.984	27418.872	2	0	35593.775	0	52294.1	38871.796	32603.571	28515.303
ENSG00000161970	RPL26	0	0	0	35318.414	23341.39	17070.028	23367.009	26951.559	1	0	35092.746	0	66524.766	44519.956	33115.5	38280.691
ENSG00000161973	CCDC42	0	0	0	0	0	0	1	0	1	0	0	0	1	0	0	0
ENSG00000161980	POLR3K	0	0	0	811	479	231	463	436	0	0	799	0	869	721	841	670
ENSG00000161981	SNRNP25	15	19	2	1202.001	630.001	254	511	485.999	7	18	1174	1	1232.173	1138	982	1003.001
ENSG00000161992	PRR35	6	8.84	0	2	1	0	0	0	11.95	2	0	1	0	0	0	0
ENSG00000161996	WDR90	79.999	133	23	282.999	216	134	161.001	168	45.997	47.999	292.002	10.179	347	257	267.999	310.999
ENSG00000161999	JMJD8	351	479	122	856.999	569	307	453	601.999	454	282	1024.999	134	1356	766	723	851
ENSG00000162004	CCDC78	23	36	1	6	5	2	4	5	13	9	13	10	14	10	8	7
ENSG00000162006	MSLNL	0	0	0	0	0	0	0	0	0	0	0	0	0	0	0	0
ENSG00000162009	SSTR5	0	0	0	3	0	0	0	0	0	0	0	0	1	3	0	0
ENSG00000162032	SPSB3	113	209.079	36.999	358.001	286.999	212	283	324	54	67	422	17	1072	472	314	543
ENSG00000162039	MEIOB	0	1	4	0	0	0	2	2	0	4	2	0	0	0	0	0
ENSG00000162040	HS3ST6	0	0	0	0	0	0	0	0	1	1	0	0	0	0	0	0
ENSG00000162062	TEDC2	0	0	0	282	125.001	48.001	97	89	1	8	294	0	160.001	177	249.999	256.001
ENSG00000162063	CCNF	0	0	0	2889.999	2336.001	683	1510	1454.999	0	0	2939	4	2526	3326	2774	3285.999
ENSG00000162065	TBC1D24	2	4	0	670	570.999	372.487	404	593	2	8	684.282	0	922.139	683	634.209	727.535
ENSG00000162066	AMDHD2	2	7	0	348.999	265	243.999	272.628	258	0	1	281.001	1	1061.999	387.002	321.001	371
ENSG00000162068	NTN3	2	4	0	0	0	0	0	0	1	6	1	0	0	3	0	0
ENSG00000162069	BICDL2	0	3	2	0	0	0	0	0	0	3	0	0	1	0	0	0
ENSG00000162073	PAQR4	171	150	114	956.001	511	193.999	349	485	182.993	86	1080	87	949	895.001	902	915
ENSG00000162076	FLYWCH2	0	0	0	309.24	200	134	181	145	0	0	366	0	606.514	410	248.79	382.011
ENSG00000162078	ZG16B	0	0	0	2	3	0	4	10	0	0	0	0	12	6	2	6
ENSG00000162086	ZNF75A	6	12	1	192.001	370.001	565.998	491.999	593.999	6	0	197	0	544	345	375.001	250
ENSG00000162104	ADCY9	50.018	56.069	3	613	469	432.001	448	528.999	66.661	40.005	591	2	1663	768	527	802
ENSG00000162105	SHANK2	5.201	4.242	0	0	1	0	9	3	7.957	3.23	3	0	2	0	0	2
ENSG00000162129	CLPB	0	0	0	2286.001	2101.999	916.999	1462	1543.001	0	0	2496	0	2936.999	2492	2297.001	2334
ENSG00000162139	NEU3	0	1	0	344	487	347	479	421	2	0	408	0	658	575	478	408
ENSG00000162144	CYB561A3	91	180	28	824.001	494	332	488.002	569.002	43	41	1134.002	11	1313	976	741.001	899.999
ENSG00000162148	PPP1R32	2	0	0	14.671	13	4	4	1	0	0	11	0	29.031	14.868	7	14.999
ENSG00000162174	ASRGL1	0	13	0	933.999	412.999	391	394	466	3	3	501	0	2823	533.999	1113.999	1068.999
ENSG00000162188	GNG3	12	21	1	0	0	0	0	0	4	9	1	2	1	1	0	0
ENSG00000162191	UBXN1	2	20.001	8	2371.001	1560.999	834	1366	1531	12	3	2125	5	4630	2379.002	1953.001	2183.001
ENSG00000162194	LBHD1	19	11	8	69.458	89.188	76.844	99.361	116.153	2	5	95.137	0	181.799	93.299	122.715	87.514
ENSG00000162222	TTC9C	0	0	0	653.001	656	313.999	470	594	0	0	604	0	1150.001	784	622	600
ENSG00000162227	TAF6L	0	44	1	442	285.001	182	270.001	251	2	12	467.001	0	619.001	475	305.001	429.001
ENSG00000162231	NXF1	0	23	2	1693.001	1158.001	978	1211	1437.998	6	0	1371	0	2392.999	1550.999	1354.999	1125.001
ENSG00000162236	STX5	0	0	0	1329.999	903.999	560	803.998	909	0	0	1455	0	2511	1650	1046	1475
ENSG00000162241	SLC25A45	2	0	0	56.001	29	37	48	42	2	2	30	0	153	36	65.001	69
ENSG00000162244	RPL29	2	0	0	29413.327	17894.047	8472.29	16640.919	17775.687	0	0	29771.681	0	45910.889	29671.641	21932.074	23148.202
ENSG00000162267	ITIH3	1	1	0	0	0	1	3	0	3	0	0	0	0	0	0	1
ENSG00000162298	SYVN1	30	40	16	376.385	252.257	272.768	192.99	219.226	31	10	352.2	13	594.919	508.54	277.491	326.648
ENSG00000162300	ZFPL1	0	0	0	599	719	458	564.999	557.001	0	2	701	0	1388	980.999	518	845.999
ENSG00000162302	RPS6KA4	2	1	0	1916	1233	515.001	928	884.999	1	0	2353.001	0	2133.999	2078.999	1699.999	2039.001
ENSG00000162337	LRP5	3.999	10.998	0	1884	948.999	749	748	1151.988	18	1.999	1435.999	0	4385.872	1054	1661	1716.738
ENSG00000162341	TPCN2	1	1	0.926	236	291.999	184.001	233.001	266	6	2	228	0	375.999	408.001	216	298.999
ENSG00000162344	FGF19	0	0	0	0	0	1	0	0	0	1	0	0	0	0	0	0
ENSG00000162365	CYP4A22	4.148	0	1	0	0	1	0	0	0	0	0	3	3	0	0	0
ENSG00000162366	PDZK1IP1	0	0	0	4	11	9	3	15	0	2	7	0	30	3	6	21
ENSG00000162367	TAL1	5	13	4	1549	1308	1014	1102.001	1669.001	7	4	1420.001	2	3134	1329	1442	1985
ENSG00000162368	CMPK1	3	5	0	2138	3238	2618	4023	6070	0	0	2133	0	3767.999	2771	2926.001	2078
ENSG00000162373	BEND5	0	3	0	0	1	0	0	0	0	1	0	0	3	3	0	0
ENSG00000162374	ELAVL4	0	1	0	0	0	1	0	0	0	0	0	0	1	0	0	0
ENSG00000162377	COA7	0	0	0	814	815	663	1091	1164	1	1	804	0	1116	1001	1174	812
ENSG00000162378	ZYG11B	0	0	4	1031	1414	1702	1963	3406	0	0	1137	0	1994	1324	1452	1185
ENSG00000162383	SLC1A7	1	0	0	0	0	0	1	1	1	2	0	0	1	0	0	0
ENSG00000162384	CZIB	7	0	0	1180	1024	627.999	891.001	1129	6	0	1218.001	0	1971.999	1258	1194	1378.001
ENSG00000162385	MAGOH	0	0	0	715.996	567	470	816.644	734	0	0	785.998	0	1196	957.953	883	759
ENSG00000162390	ACOT11	0	2.996	0	436	416	202	280	273.999	15	3	210.977	0	562.137	533	191	403
ENSG00000162391	FAM151A	51	73	21	0	0	0	0	0	52	25	0	12	0	0	0	0
ENSG00000162396	PARS2	0	0	0	161	189	96	141	127	0	0	156	0	187	195	124	169
ENSG00000162398	LEXM	20	17	8	0	0	0	0	0	14	4	1	0	0	0	0	0
ENSG00000162399	BSND	3	0	0	0	0	0	0	0	0	0	0	0	0	0	0	0
ENSG00000162402	USP24	0	0	23	936.999	1225	1766	2043.001	3870.999	0	0	914	5	3045.001	1294.999	1687	1299.001
ENSG00000162407	PLPP3	0	0	0	1490.281	1924.888	1490.742	2031.863	1023.304	0	1	853.197	0	1607.47	1536.489	1419.323	928.151
ENSG00000162408	NOL9	0	0	0	1342	1426.98	1144	1430.999	1686.001	0	0	1843	0	2007	1750	1760	1796
ENSG00000162409	PRKAA2	0	0	0	108	187	293	212	554	1	1	103	1	218	116	182	168
ENSG00000162413	KLHL21	2	0	0	1032	793	803	668	830.001	1	0	1044	0	1749.001	1126	844	1304
ENSG00000162415	ZSWIM5	0	2	0	26	39	28	38	23	0	1	15	0	89	42	48	19
ENSG00000162419	GMEB1	0	4	0	441	389.999	385	456.001	431	0	0	348	0	656.001	472	377	331
ENSG00000162426	SLC45A1	0	0	0	18	13	20	19	27	5.265	0	12	0	73	12	21	34
ENSG00000162430	SELENON	0	0	0	4151	3485.999	3734	2053	3679	0	0	3269	0	8537.687	3410.285	2806.992	5991.001
ENSG00000162433	AK4	3	6	0	369.333	722.67	751.778	630.364	964.871	5	2	337.762	0	907.298	801.008	616.18	651.808
ENSG00000162434	JAK1	12	12	2	10996.999	14992.999	24207.999	18904	25949	2	10	7935	0	40581	16573	14591	15282
ENSG00000162437	RAVER2	62.906	43	12	524	1149.001	996	1205	1450.999	18	22	459	5	1403.001	869	1230.001	788.999
ENSG00000162438	CTRC	0	0	0	0	1	1	1	0	0	0	0	0	2	0	0	1
ENSG00000162441	LZIC	0	0	4	987	1234.001	942	1378	1804.999	1	1	1120	0	1797	1258.001	1366.999	1236
ENSG00000162444	RBP7	1	0	0	0	2	0	4	0	0	0	0	0	0	8	1	0
ENSG00000162456	KNCN	0	0	0	0	0	0	0	0	0	0	0	0	0	0	0	0
ENSG00000162458	FBLIM1	0	4	0	7806.994	12127.986	5754.002	7475	7666.999	1	0	12917.995	0	15824.995	14090	7417	10274.999
ENSG00000162460	TMEM82	1	4	0	0	0	0	0	0	3	3	0	0	0	0	0	0
ENSG00000162461	SLC25A34	0	0	6	18	7	3	7	20	75	4	7	2	25.513	17	13	14
ENSG00000162482	AKR7A3	0	0	0	1.011	3.022	9.001	6.858	6.06	0	0	3.864	0	15.596	2.523	9.015	0
ENSG00000162490	DRAXIN	0	1	0	7	25	18	34	14	1.02	0	2	0	61	38	5	5
ENSG00000162493	PDPN	0	0	0	0	0	0	0	1	0	0	0	0	0	0	0	0
ENSG00000162494	LRRC38	0	0	0	0	0	0	6	0	0	0	0	0	0	0	0	0
ENSG00000162496	DHRS3	30.287	31.023	0	627	545	126	357	499	11.696	13.219	492	0	1825.999	439	441	532
ENSG00000162510	MATN1	0	5	2	1	0	0	0	1	0	0.999	0	0	1	0	1	0
ENSG00000162511	LAPTM5	1	0	0	283	1796	402	2198	1559	2	0	709	0	3351.001	1507	511	2125
ENSG00000162512	SDC3	1	2	0	619	850	473.999	581.001	793	0	1	1123.001	0	948	1140	543	943
ENSG00000162517	PEF1	0	2	0	2798	2435	1135	1880.997	1962	0	2	3205.968	0	3781.987	3582.963	2363	3013.987
ENSG00000162520	SYNC	155	219	97	139	266	236	323	625	135	62	178	34	916	316.001	175.999	233
ENSG00000162521	RBBP4	36	134	27	3388.966	4111.94	3945.345	4778.571	5845.789	45	25	3297.298	10	6635.512	4378.581	4291.143	3760.559
ENSG00000162522	KIAA1522	9	13	7	360	140	211	130	370	8	0	318	0	987	175	244	435
ENSG00000162526	TSSK3	165	283	60	1	0	4	1	1	112	125	5	13	14	10	1	1
ENSG00000162542	TMCO4	0	4	0	194	202	86.001	169	250.999	1	0	206	0	462	300.001	287	307
ENSG00000162543	UBXN10	1	0	0	2	1	1	2	2	0	0	0	0	2	0	0	0
ENSG00000162545	CAMK2N1	0	2	0	581	777	1011	567	587	2	1	233	0	675	227	436	662
ENSG00000162551	ALPL	0.995	1	0	1	17	15	8	17	0	5	0	0	29	15	2	6
ENSG00000162552	WNT4	0	12	6	6	3	0	3	4	5	0	3	0	2	5	7	8
ENSG00000162571	TTLL10	1	5	0	0	0	0	0	0	2	2	0	2	0	0	1	1
ENSG00000162572	SCNN1D	2	2	0	7	6	4	6	12.999	1.897	1	5	0	57	3	9	5
ENSG00000162576	MXRA8	24	33	11	10	11	8	66	16	27	14	3	0	45	2	2	16
ENSG00000162585	FAAP20	95	133	123	598	430.999	213.998	343.999	381	148	34.019	838.999	30	1151.001	729.999	524	864.999
ENSG00000162591	MEGF6	2.009	0	0	207	297.001	432	204	437.001	3	3	250	0	1380.329	368	241.001	336
ENSG00000162592	CCDC27	0	1	4	0	0	0	0	0	0	1	0	0	0	0	0	1
ENSG00000162594	IL23R	0	0	0	0	0	0	0	0	0	0	0	0	0	0	0	0
ENSG00000162595	DIRAS3	1	0	1	11	43	34	27	33	0	0	2	1	24	42	40	16
ENSG00000162598	C1orf87	0	0	0	0	0	0	0	0	0	0	0	0	1	0	0	0
ENSG00000162599	NFIA	0	16.053	3	1245.832	1425	1558	1753.001	3233.001	0	4	1507.001	0	2838	1432.001	2278.998	1662.999
ENSG00000162600	OMA1	0	0	0	74	103	149.001	236	362	0	0	118	0	185	128	118.999	160
ENSG00000162601	MYSM1	0.913	26	1	548.001	926	2019	1477.999	2935	4.547	3	547	0	1989.999	744.001	1044	684.999
ENSG00000162604	TM2D1	1	0	0	278.001	295	303.999	404	697	0	0	291.001	0	446	363.999	313	249.001
ENSG00000162607	USP1	4	11	6	837	1587	1251	1662.001	2421	2	17	879	7	1733	1223	1802	1059
ENSG00000162613	FUBP1	0	14	1	4392.999	4052.999	2798	5076.001	6044.999	1	2	4332.001	0	9138.001	5509	7271.001	5306.001
ENSG00000162614	NEXN	97	150	35	112	391.001	387	700.001	675	21	100	326	22	432	633	389.001	223
ENSG00000162616	DNAJB4	14	26	14	3211	5701	7871	6455.999	11231.999	51	8	2918	9	9000	5354	5007	4775.999
ENSG00000162618	ADGRL4	0	0	0	3061	4619	8034.999	5287	10078	0	0	3026	0	5209	4445	3559	3715
ENSG00000162620	LRRIQ3	0	0	0	12	2	4	8	23	0	0	8	0	18	26	1	11
ENSG00000162621	LRRC53	0	0	0	0	0	0	0	0	0	0	0	0	0	0	1	0
ENSG00000162623	TYW3	0	0	0	446.001	545	683	809	1225.001	0	0	393	0	822	562.999	733	415
ENSG00000162624	LHX8	0	1	0	0	3	0	0	0	0	0	2	0	0	0	0	0
ENSG00000162627	SNX7	0	0	0	939.997	1279.999	880.968	1366.996	2273.99	0	0	1015.987	0	2003.648	1238.997	1275.836	1105.993
ENSG00000162630	B3GALT2	44	132	35	0	0	6	48	5	16	24	0	7	5	0	0	0
ENSG00000162631	NTNG1	3.073	6	0	2	18	1	3	3	8.217	0	8	0	3	2	1	1
ENSG00000162636	FAM102B	0	0	0	105	145	104	154	190	0	0	146	0	116	108	137	68
ENSG00000162639	HENMT1	0	0	0	33	100	46	99	57	1	0	40	0	55	64	69	83
ENSG00000162641	AKNAD1	0	0	0	1	0	0	0	2	1	0	0	0	2	0	0	1
ENSG00000162642	C1orf52	0	0	0	477	513	405.001	704	744.001	0	0	594	0	869	683.001	595.001	593.001
ENSG00000162643	WDR63	0	0	0	4	11	18	5	9	0	1	5	0	22	9	0	4
ENSG00000162645	GBP2	3	0	0	592	984.265	1298.713	1322.375	1504.473	0	3	446.996	5	3167.366	1491.392	742.843	1285.919
ENSG00000162650	ATXN7L2	9.1	7	0	151	86	53.001	102.001	72	17	3	123	1	124.001	143.999	117	122
ENSG00000162654	GBP4	0	0	0	80	203	108	123	154	0	0	44	0	187	214	55	135
ENSG00000162664	ZNF326	0	0	4	461	656	901	941.999	1410	0	0	447.999	1	907.999	697	634	461.001
ENSG00000162669	HFM1	0	0	0	3	2	12	6	3	0	0	1	0	2	1	1	2
ENSG00000162670	BRINP3	0	3	0	0	3	0	0	0	0	3	0	0	0	0	0	0
ENSG00000162676	GFI1	0	0	0	0	11	7	8	0	1	1	1	0	3	0	3	0
ENSG00000162685	LSP1P3	0	0	0	0	0	0	0	0	0	0	0	0	2	0	1	0
ENSG00000162687	KCNT2	0	0	0	4	20	14	48.001	31	0	0	12.001	0	19	22	17	11
ENSG00000162688	AGL	0	0	0	352	582	1087	1211.999	2055	1	0	367.999	0	1292	581	657	611
ENSG00000162692	VCAM1	0	2	0	14	197.999	271	490	210	0	0	259	0	234	1287.001	69	81
ENSG00000162694	EXTL2	0	1	2	682.999	842.001	840.001	1026	1499	1	8	770.001	2	1080.999	750.999	1229.001	575
ENSG00000162695	SLC30A7	6	0	2	1218.999	2133	2417	2494	3824.999	0	0	1446	0	1918	1952	1691	1395.999
ENSG00000162699	DNAJA1P5	0	0	0	2	0	0	0	0	0	0	0	0	0	0	0	0
ENSG00000162702	ZNF281	0	0	0	578	1190	1596	1732.001	2182.999	0	0	590	0	1964	1156	1164	822
ENSG00000162704	ARPC5	5	4	0	3858.001	5247.001	3687.999	4738.999	7107.001	0	1	3703.001	0	6604	5118	4299.999	4047
ENSG00000162706	CADM3	2.295	7.308	0	3	3	9	4	13	6	6	649.001	0	25	569	4	27
ENSG00000162711	NLRP3	3	2	0	0	0	0	0	0	1	0	0	0	1	0	0	1
ENSG00000162714	ZNF496	0	1	0	1380	1246	788	976	1345	0	3	1354.001	0	2991	1724	1296.001	1584.999
ENSG00000162722	TRIM58	0	0	0	0	16	1	17	1	1	0	8	0	0	19	0	0
ENSG00000162723	SLAMF9	0	0	0	0	2	0	0	0	0	0	0	0	0	0	0	0
ENSG00000162727	OR2M5	0	0	0	0	0	0	0	0	0	0	0	0	0	0	0	0
ENSG00000162728	KCNJ9	2.122	60.638	15	0	0	0	0	0	8	16.838	1	6	0	0	0	0
ENSG00000162729	IGSF8	2	0	0	163	147	75	133	137	0	0	151	0	286	237	137	196
ENSG00000162733	DDR2	0	1	0	3005.998	3162	3556	3659	6188.001	0	0	2223	0	4921	2237	4400.999	2811
ENSG00000162734	PEA15	4	24	5	14165	12434.999	5634	9962	12245	6	11	20603	2	23410	20575	15498	18081.001
ENSG00000162735	PEX19	1	3	0	1274.101	1629.224	923.973	1490.998	1534	0	0	1488.92	0	2404.2	2272	1398.982	1768
ENSG00000162736	NCSTN	1	5	0	3112	2786.001	1632.001	2638	3846	1	0	3534	0	5002	3576	2748.001	2830.001
ENSG00000162738	VANGL2	0	0	0	0	0	0	0	1	0	0	0	0	0	0	0	0
ENSG00000162739	SLAMF6	1	0	0	0	1	0	0	0	0	0	0	0	0	0	0	0
ENSG00000162745	OLFML2B	2	0	0	26	17	23	17	11	1	0	4	0	21	13	17	30
ENSG00000162746	FCRLB	0	0.996	0	36	33	12	28	0	8	0	36	0	23	23	35	26
ENSG00000162747	FCGR3B	5	9	0	0	0	0	0	0	1	9	0	0	1	0	0	0
ENSG00000162753	SLC9C2	0	0	0	0	0	0	0	0	0	0	0	0	0	0	0	0
ENSG00000162755	KLHDC9	13	21	6	3	7	10	8	12.999	9	4	3	4	27	22	7	24
ENSG00000162757	C1orf74	0	2	0	123	218	150	199	183	0	0	158	0	272	274	196	166
ENSG00000162761	LMX1A	0	1	0	0	0	1	0	0	2	0	0	0	1	3	0	0
ENSG00000162763	LRRC52	0	1	0	0	0	0	0	0	1	0	0	0	0	0	0	0
ENSG00000162769	FLVCR1	0	1	0	217.001	244	323.001	298	408.999	2	0	182.999	0	224	205	223	201
ENSG00000162771	FAM71A	2	0	0	0	0	0	0	0	0	0	0	0	1	0	0	0
ENSG00000162772	ATF3	0	0	1	62	90.001	97	83.999	71	1	0	60	0	194.001	199	75	115
ENSG00000162775	RBM15	5	27	1	867	890	825	1110	1460	22.852	1.423	777.999	0	1825	890	1403.003	937
ENSG00000162777	DENND2D	42	36	18	10	17.999	12	8	8	15	0	9	9	70	18	12	9
ENSG00000162779	AXDND1	0	0	0	0	5	0	2	2	0	0	1	0	8	2	3	0
ENSG00000162782	TDRD5	0	0	0	0	0	0	0	0	0	0	0	0	1	0	0	0
ENSG00000162783	IER5	7	6.578	5	777	527	344	523	749	5.996	6.008	656	0	1134	664	614	870
ENSG00000162804	SNED1	44	40.563	10.824	466	494	716.999	352	557	16.218	13.546	258	14	1243	519	388	401.001
ENSG00000162813	BPNT1	0	0	0	743.001	980.998	571.001	1049.002	968.998	0	0	758	1	1631.001	1036.001	1031.999	875.998
ENSG00000162814	SPATA17	3	1	0	0	0	1	2	2	2	0	4	0	0	1	1	0
ENSG00000162817	C1orf115	0	0	0	808	592	713	435	1106	1	0	1051	0	2993	811	1184	951
ENSG00000162819	BROX	0	0	0	563	1114.001	1365	1290.001	2455.001	0	0	674	0	1424	930.999	779	839
ENSG00000162825	NBPF20	0	0	0	110.019	90.773	66.699	106.616	142.169	0	0	136.04	0	248.302	115.588	125.509	69.282
ENSG00000162836	ACP6	0	1	0	231.999	250	184	244	300	3	3	282.241	0	351	311.002	332	244.001
ENSG00000162840	MT2P1	0	0	0	0	5.046	0	2.018	1.001	0	0	1.014	0	2.049	13.092	0	4.857
ENSG00000162843	WDR64	1	0	0	0	0	0	0	0	0	0	1	0	1	0	0	0
ENSG00000162849	KIF26B	6	7	5	0	5	2	6	5	3	12.001	3	0	18	5	5	4
ENSG00000162851	TFB2M	0	0	0	368	585	450	834	976	0	0	409	0	560	591	646	481
ENSG00000162852	CNST	0	0	0	338.001	482.001	743	845.001	1184	0	0	309	0	1452	515	580	406
ENSG00000162869	PPP1R21	0	0	0	316	396.999	463.999	498.999	671	2	0	285	0	1118	431	366.001	519
ENSG00000162873	KLHDC8A	0	1	0	0	1	0	5	0	1	1	0	0	0	4	0	0
ENSG00000162877	PM20D1	0	0	0	0	2	0	1	0	0	2	2	0	0	0	0	2
ENSG00000162878	PKDCC	1	2.169	0	37	103	22	79	33	0	3	63	0	151	45.999	21	90.101
ENSG00000162881	OXER1	0	1	1	0	1	0	0	0	0	1	0	0	1	0	0	0
ENSG00000162882	HAAO	4	14	1	4	5	1	1	1	11	2	0	0	12	2	0	0
ENSG00000162885	B3GALNT2	24	54	16	686.001	981	925.999	1387.999	1838	8	16	749	11	1599.999	923	1174.001	775.001
ENSG00000162888	C1orf147	13	50	20	0	0	0	0	0	30	60	0	18	0	0	0	0
ENSG00000162889	MAPKAPK2	52	46	0	2975	2979	1542	2170.001	2118	48.749	38.001	3255.999	2	4847	3915	2697	3540
ENSG00000162891	IL20	0	0	0	0	0	0	0	0	0	0	0	0	0	0	0	0
ENSG00000162892	IL24	0	14	1	0	0	1	0	0	6	0	0	1	0	0	0	0
ENSG00000162894	FCMR	0	1	0	2	0	2	4	0	0	0	0	2	1	0	3	4
ENSG00000162896	PIGR	0	0	0	0	0	0	0	0	0	0	0	0	0	0	0	0
ENSG00000162897	FCAMR	0	0	0	0	0	0	0	0	0	0	0	0	1	1	0	0
ENSG00000162909	CAPN2	37	17	1	9207	14232.998	9670	13315	18543	6	6	9125.001	1	23113.001	9506	14437.001	13526.001
ENSG00000162910	MRPL55	0	1	0	1052	825.001	336.999	618.001	595	0	0	1233.999	0	1802.999	1390.002	986.002	1175.999
ENSG00000162913	OBSCN-AS1	0	0	0	1	1	0	0	0	7	0	0	2	0	1	0	1
ENSG00000162923	WDR26	22.878	17.492	2	1259.999	2131.999	4091	2759	5278	25.472	13.162	1141	1	6577.999	1832	1930.999	2106
ENSG00000162924	REL	12	0	1.584	230	283	449.999	400.996	885	10.681	5.855	228	1.628	837.337	294	398.999	324
ENSG00000162927	PUS10	0	0	0	146	204	299	248	528	0	0	114	0	328.999	218	177.999	141.001
ENSG00000162928	PEX13	0	0	4	429	563.999	651.999	711.999	947	0	0	433.001	0	737.999	623.994	468	504
ENSG00000162929	KIAA1841	0	0	0	282	314.166	407.999	361.749	678.736	0	0	289.331	0	574.444	365.644	267.999	279.739
ENSG00000162931	TRIM17	294	561	151	2	0	0	0	0	203	285	0	94	0	0	0	0
ENSG00000162944	RFTN2	0	38	5	54	87	130.999	99.001	322	13	7	58	0	312	170	125.999	110
ENSG00000162946	DISC1	0	0	0	253.096	286.631	380.296	287.64	639.714	2	1	314	0	833.218	319.949	271.374	300.309
ENSG00000162947	LINC01931	0	5	0	0	0	0	0	0	0	8	0	0	0	1	0	0
ENSG00000162949	CAPN13	0	0	0	0	0	0	0	0	0	0	0	0	1	0	0	1
ENSG00000162951	LRRTM1	0	0	0	0	0	0	0	0	0	0	0	0	0	0	0	0
ENSG00000162959	MEMO1	1	11	3	1085.823	1407.729	956.827	1359.277	1682.769	7	1	995.277	0	1541.597	1459.511	1175.356	1213.142
ENSG00000162961	DPY30	0	0	0	820.444	1001	574	1025	1236.86	0	0	870	0	1780.29	1263.265	1081.174	1032.001
ENSG00000162971	TYW5	28	166	31	189	297.999	406.001	378.001	577	36	51	214.001	26	506.999	265	360	230
ENSG00000162972	MAIP1	0	0	0	449	589	395	626.936	698	0	0	536.999	0	730.856	763	529.001	578
ENSG00000162975	KCNF1	2	10	0	2	3	10	5	1	6	2.026	0	0	0	8	2	0
ENSG00000162976	PQLC3	2	3	3	368	536	466.001	651	795	2	2	348.001	0	867	577	340.999	500
ENSG00000162980	ARL5A	0	3	6	1203.546	1907.678	1790.365	2203.765	3173.966	2	2	1145.147	0	1828.102	2071.738	1536.173	1377.791
ENSG00000162981	FAM84A	1	3	2	1	4	1	1	0	1	2	3	0	0	0	1	3
ENSG00000162989	KCNJ3	1	1	0	0	0	0	0	1	0	1	0	0	0	0	0	0
ENSG00000162992	NEUROD1	17	10	0	0	1	0	0	0	10	9	0	0	1	0	0	1.15
ENSG00000162994	CLHC1	0	2.007	0	65.999	90	144	137	162	1	5	48	0	152	59.999	60.001	38
ENSG00000162997	PRORSD1P	22	14	9	32	19	22	29	64	16	16	11	8	48	36	45	23
ENSG00000162998	FRZB	0	0	0	0	1	1	2	0	0	0	0	0	12	0	0	1
ENSG00000162999	DUSP19	0	0	0	57	113	123	106	139	0	0	60	0	139	87	72	61
ENSG00000163001	CFAP36	31	56	28	578.999	465	490	675.001	893	36	39.984	638.999	20	1271.001	771	637	742
ENSG00000163002	NUP35	0	0	0	302	407.999	284.999	480	731.995	0	0	349.001	0	417	388	618	284
ENSG00000163006	CCDC138	0	0	0	138	174	130	188.001	328.999	0	0	184	0	194.001	206.001	275	190
ENSG00000163012	ZSWIM2	0	0	0	0	0	0	0	0	0	0	0	0	0	0	2	0
ENSG00000163013	FBXO41	6.413	12.765	12	55	23	47	36	24	1	5	52	4	104	70	22	29
ENSG00000163016	ALMS1P1	0	1	0	3	2	2	1	0	0	0	0	0	11	1	4	2
ENSG00000163017	ACTG2	0	0	0	22.315	16.611	2.016	6.075	7.021	0	0	4.213	0	15.282	21.155	7.039	2
ENSG00000163026	WDCP	3	0	0	547	640	538	812	884	0	5	520	1	890	692	898	576
ENSG00000163029	SMC6	0	1	0	706.001	823	1763	1277.999	2366.999	0	0	667	0	1849.001	960.002	1030.001	647
ENSG00000163032	VSNL1	14	0	0	0	0	0	0	0	0	0	0	0	0	0	0	0
ENSG00000163040	CCDC74A	1	0	0	193.14	137.296	71.087	195.954	218.444	0	0	127.165	0	763.999	298.343	142.476	188.911
ENSG00000163041	H3F3A	13	29	1	5407.421	5243.917	4432.125	6546.579	7528.674	15	8	4856.842	0	10577.876	6633.916	6117.733	6137.708
ENSG00000163046	ANKRD30BL	0	1	0	6	1	4	2	2	0	0	3	0	15	3	4	10
ENSG00000163050	COQ8A	8	99	23	315.999	249.001	181	246	238	64	32	254	24	580.999	279.001	317.999	366
ENSG00000163053	SLC16A14	2	0	0	4	7	10	10	48	3	0	9	0	26	8	5	10
ENSG00000163060	TEKT4	0	0	0	0	3	2.01	0	3	1	0	3	0	14.26	6	3	12.247
ENSG00000163064	EN1	0	1.735	0	0	0	0	0	0	0	0	0	0	0	0	0	0
ENSG00000163069	SGCB	0	0	0	711	1025	1417	1067	2403	5	1	736	0	1580	922	819	816
ENSG00000163071	SPATA18	0	0	0	259.999	259	320.001	318.999	892.001	0	8	261.001	0	925	164.999	172	328
ENSG00000163072	NOSTRIN	20	80	27	22	151.999	2	49	787.001	1	12	25	18	50.001	43	12	61
ENSG00000163075	CFAP221	0	0	0	1	1	1	5	13	0	0	4	0	54.999	1	15	5
ENSG00000163081	CCDC140	0	0	0	0	0	0	0	0	2	1	1	0	0	0	0	0
ENSG00000163082	SGPP2	4	4	10	0	0	0	0	0	10	0	0	12	0	0	0	0
ENSG00000163083	INHBB	2	17	0	6	8	8	13	39	3	1	12	0	104	0	8	5
ENSG00000163092	XIRP2	1	1	0	0	1	0	1	0	0	0	0	0	4	0	0	0
ENSG00000163093	BBS5	0	0	0	119.917	173.357	169.648	187.983	202.33	0	0	149.313	0	208.475	249.768	202.864	175.837
ENSG00000163098	BIRC8	0	0	0	0	0	0	0	0	0	1	0	0	0	0	0	0
ENSG00000163104	SMARCAD1	0	0	0	746.001	1131	1887.999	1789.001	2929.001	0	1	623	0	1780.001	1062	1416.999	949.001
ENSG00000163106	HPGDS	0	0	0	0	0	0	0	1	1	0	0	0	2	0	0	0
ENSG00000163110	PDLIM5	1	1	0	2903	7600.001	7329	8210.999	8331	0	0	3437.998	0	7857.999	8162.998	3432.002	3224.002
ENSG00000163114	PDHA2	0	1	0	0	0	0	0	3	0	0	0	0	8.002	0	0	0
ENSG00000163116	STPG2	0	0	0	12	13	8	5	3	2	1	7	0	35	24	7	4
ENSG00000163121	NEURL3	0	0	0	0	0	0	1	4	0	0	0	0	3	0	0	0
ENSG00000163125	RPRD2	22.868	4	2	960.001	1061	1226	1102	1730	3	0	819	0	1863	928	1193.001	1233
ENSG00000163126	ANKRD23	102.145	105	44	27.92	20.843	20.217	2	12.828	86	73.44	40.502	15	69.99	14.725	49.409	34.951
ENSG00000163131	CTSS	0	0	0	239	295	167.001	335.999	866	0	0	244	0	604.999	651	149.001	383
ENSG00000163132	MSX1	2.32	1	0	90	136	87	157	218	2.434	1.538	166	0	300.001	227	101	241
ENSG00000163138	PACRGL	1	1	0	190.999	314	398.999	422.998	519.001	0	0	276.998	0	490	292.998	272.002	213
ENSG00000163141	BNIPL	0	0	3	7	11	2	5	7	0	0	4	0	16	6	15	7
ENSG00000163145	C1QTNF7	9	16	5	0	0	0	0	0	0	8	0	5	1	0	0	0
ENSG00000163154	TNFAIP8L2	0	17	8	13	16	6	3	1	11	14	11	9	16	8	4	8
ENSG00000163155	LYSMD1	0	1	0	114	139	70	85	96	7	7	156	0	234	165	131	108
ENSG00000163156	SCNM1	6	0	0	1110.998	901	443.001	769	768.001	0	3	1248	0	1519.001	1475.001	1109	1400
ENSG00000163157	TMOD4	0	1	5.928	0	1	0	0	0	0	1	0	0	0	2.469	0	1
ENSG00000163159	VPS72	0	0	1.072	2662.001	1840.999	686.001	1461	1460.001	1	0	2787	0	3821.001	3010.532	2300.001	2719.001
ENSG00000163161	ERCC3	0	0	0	1846.001	1421	1011	1587.001	1852.997	0	0	1867.999	0	3332.002	1884.999	2400.001	1880
ENSG00000163162	RNF149	1	5	0	1108	1043	783	1242.999	1349.001	1	1	897.001	0	1734	924.001	1212	1196
ENSG00000163166	IWS1	2	0	2	777	790.999	1094.001	1586	2044	4	0	846	2	2122	945	1311.999	868
ENSG00000163170	BOLA3	0	1	0	664.567	489	335.001	388.796	602.903	1	4.622	574	0	670.944	845.84	677.949	762.05
ENSG00000163171	CDC42EP3	5	0	8	2338	2267	3390	3815.001	6136	1	8	2110	0	4801	2327	3393	3482
ENSG00000163191	S100A11	0	0	0	5854	4628	3344	3526	5344	0	0	5993.999	0	8288	6567	3816	7158.992
ENSG00000163202	LCE3D	0	0	0	0	0	0	0	0	0	0	0	0	0	0	0	0
ENSG00000163206	SMCP	0	0	0	0	0	0	0	0	0	0	0	0	2	0	0	0
ENSG00000163207	IVL	0	7	0	0	0	0	0	0	8	1	0	0	0	0	0	0
ENSG00000163209	SPRR3	0	0	0	0	0	0	0	0	0	0	0	0	0	0	0	0
ENSG00000163214	DHX57	0	1	0	757	1023	903.999	1288.001	1847	2	0	863.001	0	1562	1005	1335	1089
ENSG00000163216	SPRR2D	0	0	0	0	0	0	0	0	0	0	0	0	0	0	0	0
ENSG00000163217	BMP10	0	0	0	0	0	2	0	0	0	0	0	0	2	1	0	0
ENSG00000163218	PGLYRP4	0	0	0	0	0	0	0	0	0	0	0	0	0	0	0	0
ENSG00000163219	ARHGAP25	0	1	0	41	76	35	58	131	0	1	81	0	279.001	146	66	291.999
ENSG00000163220	S100A9	0	0	0	0	0	0	0	0	0	0	0	0	0	0	0	0
ENSG00000163221	S100A12	0	0	0	0	0	0	0	0	0	0	0	0	0	0	0	0
ENSG00000163235	TGFA	0	0	0	1	34	19	24	85	2	0	17	0	64	52	7	4
ENSG00000163239	TDRD10	1	4	3	114	75	93	80	86	12	4	81	0	198	172	83	76
ENSG00000163249	CCNYL1	17	4.721	11	1973.906	3987.598	2592.865	4078.797	5460.865	3	6	2315.22	2	5821.168	4188.509	3603.475	3544.257
ENSG00000163251	FZD5	3	5.56	1	103.348	175	158	144	394	7	10.467	117	0	411	166	208	150
ENSG00000163254	CRYGC	0	0	0	0	0	0	0	0	0	0	0	0	0	0	0	0
ENSG00000163257	DCAF16	1	1	0	562	732	783	800.999	1333	7	0	698	0	1460	824.001	1076	811
ENSG00000163263	C1orf189	0	1	0	1	1	0	0	0	1	0	4	0	0	0	0	3
ENSG00000163273	NPPC	0	0	0	0	0	0	0	0	0	0	0	0	0	0	0	0
ENSG00000163281	GNPDA2	100	86	9	344	484	540	607.001	1026.001	11	53	353.001	2	565.999	467	502	350
ENSG00000163283	ALPP	0	0	0	0	0	0	0	0	1	0	0	1	0	0	0	2
ENSG00000163285	GABRG1	0	1	0	0	1	0	0	0	0	0	0	2	0	0	0	0
ENSG00000163286	ALPG	0	0	0	0	0	0	1	0	0	0	0	0	0	0	0	0
ENSG00000163288	GABRB1	0	0	0	0	0	0	0	0	1.995	0	0	0	0	0	0	0
ENSG00000163291	PAQR3	562	931	429	396	656	581	814.001	986.001	748	373	333.999	247	629	543	489.001	374
ENSG00000163293	NIPAL1	23.003	52.007	33	3	16	18	29	25	42.006	48.012	35.999	17.001	9	30	32	14
ENSG00000163295	ALPI	0	0	0	0	0	0	0	0	1	0	0	0	0	0	1	0
ENSG00000163297	ANTXR2	0	0	0	687	1495	1671.999	1588	2577.001	1	0	571	0	2092.999	1167	1240	792
ENSG00000163312	HELQ	0	0	0	246	335	369	391.999	600	0	0	219	0	689	321	438	319
ENSG00000163319	MRPS18C	132	221	23	963.532	959.946	490.986	880.943	1114.311	42	59	1089.224	6	983.262	1427.309	989.859	1153.839
ENSG00000163320	CGGBP1	1	10	1	1262.001	2135.001	2351	2771	4636	13	18	1312.999	0	2887	1904.001	1750.001	1284
ENSG00000163322	ABRAXAS1	47	85.001	39	279.977	384.791	511.981	588.999	999.252	49	44	249.971	16	808.944	361.773	485.984	304
ENSG00000163328	GPR155	4	8	7	32	59	61	35	142	1	8	26	4	139	84.001	37	56
ENSG00000163331	DAPL1	0	0	0	4.737	0	0	0	0	0	0	0	0	0	0	0	1.119
ENSG00000163344	PMVK	0	0	0	596	331	137	293	312	0	0	626	0	709	512	532	566
ENSG00000163346	PBXIP1	0	1	0	776.002	706	605	888.001	1165.999	1	1	784	0	3242	829	616	1185.999
ENSG00000163347	CLDN1	1.992	0	0	0	5	4	20	25	0	1	3	0	4	29	0	1
ENSG00000163348	PYGO2	3	3	0	642.236	472	317	335	444	2	2	664.234	0	917.293	596.236	539.139	679.896
ENSG00000163349	HIPK1	4	6.995	1	1959.001	2502.999	2594.999	2662	3826.001	0	3	2265	0	4099.999	2606	2778.002	2442
ENSG00000163352	LENEP	0	2	0	4	2	1	4	0	0	0	0	0	0	2	1	1
ENSG00000163354	DCST2	2	0	0	2	0	2	0	1	1	0	0	0	12	2	1	3
ENSG00000163357	DCST1	7	10	4	1.04	0	0	0	0	1	11	0	0	0	2	0	0
ENSG00000163359	COL6A3	105.661	125.284	6	9	68	271	2983	228.999	28.321	36.622	5	1	168	39	5	122
ENSG00000163362	INAVA	3	0	0	0	0	2	0	3	4.975	1	0	0	1.002	0	0	0
ENSG00000163364	LINC01116	0	0	0	2	1	0	0	0	1	0	2	0	0	1	1	0
ENSG00000163374	YY1AP1	13.317	14.448	0	1867.597	1621.971	1019.142	1680.367	1825.888	19.466	3.278	2198.522	2	3176.715	2406.816	2099.475	2331.64
ENSG00000163376	KBTBD8	0	0	0	71	138	193.999	340	241	0	0	76	0	153	129	143	53
ENSG00000163377	FAM19A4	0	0	0	2	1	0	1	0	0	0	0	0	1	2	0	0
ENSG00000163378	EOGT	1	0	0	1018.001	1451.999	1653	1736.001	3560	0	0	1133	0	2598.999	1629.001	1399.999	1167
ENSG00000163380	LMOD3	0	7	0	0	0	0	0	0	0	4	0	3	0	0	2	2
ENSG00000163382	NAXE	7	7	15	1839.139	1368.969	749.009	1086	1105.938	12	24	1748.782	0	2711.481	2077.407	1281.668	1970.741
ENSG00000163389	POGLUT1	1	1	0	417	673	583	849.001	1050.001	1	1	471.001	0	964.001	656.999	662	404.001
ENSG00000163393	SLC22A15	0	1	0	0	1	1	3	4	0	4	0	0	0	1	1	0
ENSG00000163394	CCKAR	0	0	0	0	0	0	0	0	1	0	0	0	0	0	0	0
ENSG00000163395	IGFN1	1	3	1	0	0	2	1	1	9	6	1	0	0	3	1	0
ENSG00000163399	ATP1A1	17	20.111	0	13219.999	12988.002	8590.999	14059.001	13688	23	28	16858	5	25804.999	16166.001	15371	15990.999
ENSG00000163406	SLC15A2	1	0	0	3	5	6	7	9	1	0	3	0	8	1	11	2
ENSG00000163412	EIF4E3	3	1.118	0	173	336	322.001	307	397.001	1	3	130.371	0	406	237	185.255	194.933
ENSG00000163421	PROK2	0	0	0	0	0	0	0	0	0	0	1	0	0	0	0	0
ENSG00000163424	TEX55	0	0	0	0	0	0	0	0	0	0	0	0	0	0	0	0
ENSG00000163428	LRRC58	2	0	0	841	1440	1931	2236	3408	0	0	752	0	1443	1385	1413	828
ENSG00000163430	FSTL1	0	1	3	9847	12804.999	12925	17183.999	25431.999	0	1	14513.999	5	23420	13063.001	18939	10470
ENSG00000163431	LMOD1	10	3	4	0	4	0	4	9	1	10	4	5	3	4	0	1
ENSG00000163435	ELF3	1	2	0	0	5	4	1	4	6.081	0	0	0	2	3	4	0
ENSG00000163440	PDCL2	0	0	0	0	0	0	1	0	0	0	0	0	0	0	0	0
ENSG00000163444	TMEM183A	2	0	0	2725.766	2564.726	1360.634	2481.094	2637.126	6.37	2	3207.498	0	4340.818	3506.645	2660.88	3503.433
ENSG00000163449	TMEM169	0	0	0	0	3	2	8	4	0	0	3	0	16	3	2	0
ENSG00000163453	IGFBP7	4	20	4	8763	8011	3968	8528.001	14723.999	13	4	16095	1	19553	17023	5289	11428.999
ENSG00000163462	TRIM46	1	5	0	90.001	78	60	31.999	55.999	3	0	91	0	217	93	137	148
ENSG00000163463	KRTCAP2	0	4	5	1531.971	785.001	638.998	711	817.999	0.999	3	1384	0	1701.001	1305.999	1014	1307.993
ENSG00000163464	CXCR1	0	1	0	0	0	0	0	0	0	0	0	0	0	0	0	0
ENSG00000163466	ARPC2	0	2	0	14054.999	14027.003	8120.999	13846.988	16796.999	0	0	15147.002	0	29236	18535	17210	17503
ENSG00000163467	TSACC	27	61	8	4	1	0	5	0	22	62	2	8	4	0	2	1
ENSG00000163468	CCT3	0	1	0	18604	15935.001	8162.999	15632	14258	0	1	20138.001	0	25978.999	22640	20054.998	20262.001
ENSG00000163472	TMEM79	280	470	119	56	59	19	22	45	512	215	78	43	107.999	66	39	55
ENSG00000163479	SSR2	1	0	0	10043.001	8788.001	3550.999	6755.999	6975.001	6	0	12500	0	10276.258	12783.001	8663	10280
ENSG00000163481	RNF25	0	0	0	1073.999	1072.001	519.999	818.001	697	1	2	1317	0	1535.999	1483	1041	1344
ENSG00000163482	STK36	1.832	1	0	347	446	330	480.998	509	0	0	344.001	0	821.998	490.001	437	424
ENSG00000163485	ADORA1	0	1	0	0	2	0	0	0	0	2	0	0	0	1	1	0
ENSG00000163491	NEK10	12	5	0	63	66.001	267.999	128.999	158.001	8	9	37	0	179.999	54	72	53.001
ENSG00000163492	CCDC141	25	55	6	0	20	2	6	4	5	36	0	2	22	4	2	3
ENSG00000163497	FEV	0	2	0	0	0	0	0	0	1	0	0	0	0	0	0	0
ENSG00000163499	CRYBA2	0	0	0	0	0	0	0	0	0	0	0	0	0	0	1	0
ENSG00000163501	IHH	2	1	0	4	0	0	0	0	2	2	1	0	0	0	3	2
ENSG00000163507	CIP2A	0	1	0	742	1055	656.999	1289	2113	1	0	779	0	1089	1034	1586.001	764
ENSG00000163508	EOMES	0	1	0	0	0	0	2	1	2	0	0	0	1	0	0	0
ENSG00000163510	CWC22	4	2	0	389	526	688	668	1143	2	3	351	0	1100	524	736	430
ENSG00000163512	AZI2	19	24	2	503.999	750	838.999	939.999	1527	0	6	552.001	4	1290	727	699.999	547.999
ENSG00000163513	TGFBR2	30	3	0	14267	19710	23524	24876	42370	7	0	19291	0	54350	21406	25428	26455
ENSG00000163515	RETNLB	0	0	0	0	3	1	0	0	0	0	0	0	0	0	0	0
ENSG00000163516	ANKZF1	14	22	6	603.002	414.001	312.999	386	600	11	16	521.999	3	1170.001	538.001	588.999	734.999
ENSG00000163517	HDAC11	7	11.993	1	77	93	55	91.999	60.001	11.998	13	104.001	0	320	153.001	58	132
ENSG00000163518	FCRL4	0	0	0	0	0	0	0	0	2	0	0	0	0	0	0	0
ENSG00000163519	TRAT1	0	0	0	0	0	0	0	0	0	0	0	0	0	0	0	0
ENSG00000163520	FBLN2	37.787	35.353	0	13	61	75	1178	105	33.553	8.036	8	0	151	100	1	64
ENSG00000163521	GLB1L	0	0	0	158.999	191	76	113	107.999	0	11	155	2	419	226	220	249
ENSG00000163527	STT3B	0	0	0	2876	4417.999	4004	6027.001	9699.999	0	0	3324	0	5842.001	4635	5362.001	3362
ENSG00000163528	CHCHD4	0	0	0	446	337.813	208	386.848	450	0	1	543	0	471.808	477	509.92	415
ENSG00000163530	DPPA2	0	0	0	0	0	0	0	0	0	0	0	0	0	0	0	0
ENSG00000163531	NFASC	4	2.024	0	0	4	2	6	1	1	3	2	0	2	1	0	1
ENSG00000163534	FCRL1	0	0	0	1	1	1	0	0	1	0	0	0	0	0	0	0
ENSG00000163535	SGO2	0	0	0	589	968.001	601	1052.999	1876.001	1	0	625	0	1021	751	1168	769
ENSG00000163536	SERPINI1	0	1	0	5	1	6	14	22	0	0	1	0	16	9	3	6
ENSG00000163539	CLASP2	1	0	0	918	1457.999	1442.001	2170.998	3106.999	1	2	945	0	2610.999	1537	1756.001	1130
ENSG00000163541	SUCLG1	5	1	0	2814	2775	1278.001	2507	2421.999	0	0	3285	0	4737.001	4010	2972	3087.001
ENSG00000163545	NUAK2	1	0	0	22	62	31	66	78	0	0	23	0	163	100	19	46
ENSG00000163554	SPTA1	0	0	0	4	1	0	9	19.001	0	0	2	0	23	3	4	2
ENSG00000163558	PRKCI	0	0	1	462.44	673.856	981.549	1077.839	1599.189	0	0	450.343	0	935.324	696.759	802.758	491.408
ENSG00000163563	MNDA	0	0	0	0	0	0	0	0	0	0	0	0	0	0	0	0
ENSG00000163564	PYHIN1	0	0	0	0	0	0	0	2	0	2	1	0	2.001	0	0	1
ENSG00000163565	IFI16	0	3	0	2959.002	3597.003	5046	5568.001	12610	0	1	3063	0	9742.999	3657.998	5735	4496
ENSG00000163568	AIM2	0	16	0	0	0	0	0	0	11	0	0	0	0	0	0	0
ENSG00000163576	EFHB	0	0	0	1	12	16	4	0	0	0	3	0	11	5	3	2
ENSG00000163577	EIF5A2	1	0	0	201	250.999	311	457	547	1	3	257.999	0	373	468	232	195.094
ENSG00000163581	SLC2A2	0	0	0	0	0	0	0	1	0	0	0	0	0	0	0	1
ENSG00000163584	RPL22L1	0	0	0	5139.998	4111.995	1803	4684.996	4849	0	0	5677.991	0	3201.994	6104.192	3958.995	5505
ENSG00000163586	FABP1	0	0	0	0	0	0	0	0	0	0	0	0	0	0	0	0
ENSG00000163590	PPM1L	248	250	38	38	58.999	185.001	99	79	58	16	38	17	101.999	86	35	75
ENSG00000163596	ICA1L	6.117	21	4	54.243	108.269	142.798	143.035	157.017	3	5	53.38	3	118.155	106.696	79.173	71.039
ENSG00000163597	SNHG16	0	0	0	5580	5696.001	2564.286	5706.989	6432.999	0	1	8092	0	5893.999	7506.884	6750.999	5139.999
ENSG00000163599	CTLA4	0	0	0	0	0	0	0	0	0	0	0	0	0	0	0	0
ENSG00000163600	ICOS	0	0	0	0	0	0	0	0	0	1	0	0	1	1	0	0
ENSG00000163602	RYBP	0	0	0	185	341	455	430	700	1	0	226	0	545	245	288	234
ENSG00000163605	PPP4R2	1	9.624	0	883.812	1657.939	1639.282	2237.021	3191.307	1	3	896.021	2	2062.176	1592.212	1438.4	1060.921
ENSG00000163606	CD200R1	0	0	0	0	0	0	4	0	0	0	0	0	0	1	0	0
ENSG00000163607	GTPBP8	5	33	2	287	294	304	361.001	546	5	2	283.001	0	506	399.999	408	326
ENSG00000163608	NEPRO	122	211	78	408	576.001	928.999	1027.998	1550	72	68	390.999	31	976.001	631.001	817.998	572.001
ENSG00000163611	SPICE1	4	1	0	244.033	236.377	289.535	309.669	535.853	1	0	224.042	0	536.099	221.584	415.712	215.035
ENSG00000163612	FAM86KP	0	0	0	0	1.004	0	1.025	4.265	0	0	0	0	1.012	1.001	3.01	0
ENSG00000163617	CCDC191	0	1	0	24	43	113	118.999	149.001	4	0	13	0	154.999	50	84	51
ENSG00000163618	CADPS	7.899	3.365	0	0	1	0	0	1	6.579	10.187	0	0	2	0	0	3
ENSG00000163623	NKX6-1	5	6.041	0	0	0	0	0	0	2	7.696	0	0	0	2	0	0
ENSG00000163624	CDS1	3	0	0	0	0	0	12	4	0	3	0	0	1	0	0	0
ENSG00000163625	WDFY3	0	0	0	3056	3933.001	5744.002	5777.001	9380.001	0	1.052	3429	0	8928	4357	5380	3400.999
ENSG00000163626	COX18	0	0	0	401	468.001	352	543.001	608	0	0	436.001	1	617	540	444.999	650
ENSG00000163629	PTPN13	115.018	119.999	1	118	232.001	391	414	300	124.003	56.972	51	2	259.999	198	284	140.999
ENSG00000163630	SYNPR	0	0	0	0	0	0	0	0	0	0	0	0	0	0	0	0
ENSG00000163631	ALB	0	0	0	0	0	0	1	0	0	0	0	0	1	0	0	0
ENSG00000163632	C3orf49	1	35	5	0	0	0	0	0	7	2	0	0	0	0	0	0
ENSG00000163633	C4orf36	0	0	0	6.207	0	2	4.751	1	0	0	0	0	14.673	2.667	11.472	1.707
ENSG00000163634	THOC7	0	0	0	983.998	1007.002	912	1250	1729.999	0	0	1076.999	0	1882.999	1524	1211	1358.001
ENSG00000163635	ATXN7	1	29	5	392.322	454.587	678.461	618.981	843.669	13	31	439.5	4	1012.553	641.108	716.059	552.347
ENSG00000163636	PSMD6	231	428	75	2130.999	2291	1905	3204.999	3622	61	91	2145	40	4076.999	2658.999	3304	1960.999
ENSG00000163637	PRICKLE2	0	0	0	174	161	224	269.001	398.001	3	3	143	0	299	200	337	174
ENSG00000163638	ADAMTS9	0	1	0	3895.999	2203.999	2635.998	3592	6311	2	0	3809.001	0	6363.001	3089	4746.002	3769
ENSG00000163644	PPM1K	0	6	0	125.001	189	199.999	226.001	310	0	1	111	0	210.001	148	165	164
ENSG00000163645	ERICH6	1	1.965	0	3	0	2	3	2	1	1	4	0	8	4	5	2
ENSG00000163646	CLRN1	0	0	0	0	0	0	0	0	0	0	0	0	0	0	0	1
ENSG00000163655	GMPS	6	3	1	1797.692	1937.878	1956.036	2625.102	3506.441	9	7	1920.864	1	3160.198	2169.943	3221.468	1945.569
ENSG00000163659	TIPARP	12	11.001	0	1216	1608	2178	2396	1989	15	9.002	1053	0	2544	1420.001	1629	1105
ENSG00000163660	CCNL1	0	16	0	1059.002	1682.997	3081.998	3266.001	4548	9	0	898.001	0	3200.002	1555.997	1909.003	1009
ENSG00000163661	PTX3	115	123	40	19348	18111	15586	20636	23798	29	67	25562	9	20637	25824	36090	22328.063
ENSG00000163666	HESX1	0	0	0	1	5	1	6	7	0	0	2	0	6	1	4	0
ENSG00000163673	DCLK3	0	0	0	0	0	0	0	0	0	0	0	0	0	0	0	0
ENSG00000163681	SLMAP	21	0	14	732.999	1149.002	1389	1728.999	2543.001	4	1	805.001	2	2302	1086.001	1380.999	1069
ENSG00000163682	RPL9	12	31	24.965	25769.288	21865.243	15229.261	21705.461	25477.447	1.362	23.983	25875.819	18.972	38046.855	42356.359	23069.883	31003.777
ENSG00000163683	SMIM14	26	16	3	336	512	690	758	1075	6	25	356.999	4	1246	467.999	457.001	530
ENSG00000163684	RPP14	0	2	0	609.941	554.665	468.188	731.987	867.843	7	1	529.039	0	807.326	698.381	728.794	565.314
ENSG00000163686	ABHD6	0	0	0	184	150	137	146	242	1	1	233	0	427	223	217	171
ENSG00000163687	DNASE1L3	0	0	0	18	90	3	7	17	0	1	8	0	13	50.999	5	13
ENSG00000163689	C3orf67	0	0	0	88.001	83.001	84	93	121.001	0	1	89.999	0	159.999	119.001	101	116
ENSG00000163694	RBM47	0	1	0	1	4	6	2	2	1	0	0	0	2	1	0	19
ENSG00000163697	APBB2	5	18	2	2442.999	2565.998	4252.001	3450	6546	3	1	2647.998	0	9332	3454.002	3327	3067
ENSG00000163701	IL17RE	1	6	0	16	3	1	21	6	2	2	4	1	29	27	11.001	31.001
ENSG00000163702	IL17RC	10.262	6	1	381.001	374.001	224	244.999	296.001	15	8	449.999	0	832	513	371.001	566.999
ENSG00000163703	CRELD1	10	55	6	419.002	439	256	472.999	429.001	7	4	388.999	0	1037	562.001	422	378
ENSG00000163704	PRRT3	18	39	4	28	46	42	44	33	26	28	58	2	109	56	46	78
ENSG00000163705	FANCD2OS	12	0	0	1	0	0	0	0	1	0	0	0	0	0	1	0
ENSG00000163710	PCOLCE2	2	1	0	26	33	23	99.999	16	1	1	60	0	16	22	42	14
ENSG00000163714	U2SURP	0	1	0	1163.001	1685	2085.998	2881.994	4444.999	0	0	1314.001	0	2519.999	1692	2444.001	1193.002
ENSG00000163719	MTMR14	0	0	0	1001.001	1096.002	448	832.001	880	0	0	1108	0	1702	1425	896	1099.001
ENSG00000163728	TTC14	13	7	0	622.001	1052.001	1451.999	1269.001	2038	13.994	7.64	545	0	1955.001	995.001	955.999	590.999
ENSG00000163734	CXCL3	0	0	0	18.159	23.113	12.852	19.007	9	0	0	25.785	0	24.176	49.587	15.036	19.016
ENSG00000163735	CXCL5	0	0	0	8.057	10.068	18.023	53.134	19.058	0	0	10.09	0	18.952	32.153	5.805	16.152
ENSG00000163736	PPBP	0	0	0	0	0	0	0	0	0	0	0	0	1	0	0	0
ENSG00000163737	PF4	0	0	0	0	0	6.198	0	0	0	0	0	0	1.387	0	1	3
ENSG00000163738	MTHFD2L	0	0	0	496.998	644.999	616.001	548	766	1	0	359	0	574	641.998	404	627.002
ENSG00000163739	CXCL1	0	0	0	2079.794	2566.944	1180.876	1987.063	810.652	0	0	1713.821	0	1887.715	4087.585	2789.931	1229.746
ENSG00000163743	RCHY1	1	1	0	332	525.001	677.001	618	988	1	1	284	0	881	519	432.001	419.001
ENSG00000163746	PLSCR2	0	0	0	0	0	0	0	0	0	0	0	0	0	0	0	0
ENSG00000163749	CCDC158	0	0	0	0	0	0	2	0	0	0	0	0	0	0	0	0
ENSG00000163751	CPA3	0	0	0	89	100	425	265	229	1	0	46	0	1106	226	235	700
ENSG00000163754	GYG1	1	0	0	1951.858	1961.225	1423.002	1245.999	2543.937	0	0	1782.994	0	4187.668	2342.309	2095.727	2246.589
ENSG00000163755	HPS3	1	4.992	0	573	681	776.001	1095.999	1644	0	1	453	0	1361.001	698.001	842	733
ENSG00000163762	TM4SF18	0	0	0	1430.001	2380.001	3072	4460	12623	0	0	1423	0	9294	3178.001	1742.999	3497.001
ENSG00000163781	TOPBP1	0	2	0	919.999	1099.999	1189	1777.999	2847	0	0	998	0	1677	1052.001	1921	827.001
ENSG00000163785	RYK	0	1	0	1096.984	1455.94	1379.995	1762.476	2441.982	2	0	1084.937	0	2253.994	1590.942	1651.959	1281.982
ENSG00000163788	SNRK	6	25	12	3914	5274.001	7572.001	7545	12019.001	1	1	3976.001	5	9418	5511	5768	4805
ENSG00000163792	TCF23	9	6	7	0	0	0	0	1	17	30	0	1	0	0	0	1
ENSG00000163793	DNAJC5G	0	0	0	0	0	0	1	0	0	0	0	0	0	0	0	0
ENSG00000163794	UCN	0	0	0	2	0	1	5	2	0	0	0	0	4	1	9	3
ENSG00000163795	ZNF513	21	38	13	210	186	178	232.001	241	12.999	19	242	3	614	281	242	288.001
ENSG00000163798	SLC4A1AP	0	2	1	982.974	1152.897	900.72	1588.562	1923.1	0	0	1042.313	0	2371.389	1306.37	1763.422	1255.917
ENSG00000163803	PLB1	0	0	0	15	19	11	18.001	17	3	0	24	0	29	12	8	8
ENSG00000163806	SPDYA	0	13	9	1.132	4.613	27.73	6.178	18.978	0	8	2.223	0	24.699	11.764	8.586	10.038
ENSG00000163807	KIAA1143	0	0	0	1012.135	1475.136	1385.587	1697.759	2602.619	0	0	1142.109	0	2470.259	1688.405	1689.71	1527.516
ENSG00000163808	KIF15	0	0	0	393	517.999	547	835	1448	0	0	439	0	809	533	1077.999	618
ENSG00000163810	TGM4	15	1	0	9	16	7	12.041	6	0	1	12	0	7	8	22	8
ENSG00000163811	WDR43	0	0	0	1934.999	2770.001	2600	4121	4977	0	0	2160.001	0	3441	3159	3907	2260
ENSG00000163812	ZDHHC3	8	6.996	0	2392.001	2444	1504.999	2085.999	2314	6	2	2922	0	5129	3137.999	2829.999	3058
ENSG00000163814	CDCP1	0	0	0	1186	490	345	325	756	0	0	337	0	736	221	1078	422
ENSG00000163815	CLEC3B	0	0	0	1	3	0	10	3	0	1	10	0	6	3	2	1
ENSG00000163817	SLC6A20	1	1	1	1	1	0	1	0	0	4	0	0	0	0	3	0
ENSG00000163818	LZTFL1	0	1	0	293.999	644	526.001	697	1132	0	0	319.002	1	771.001	651.001	561	493
ENSG00000163820	FYCO1	1	0	0	1395	1719.999	1678	1940	2790	1	2	1317	0	4755	1554	2394	2254
ENSG00000163823	CCR1	2	5	0	0	0	0	0	0	1	0	0	0	0	0	0	0
ENSG00000163825	RTP3	0	0	0	0	0	2	0	0	0	0	0	0	0	0	0	0
ENSG00000163827	LRRC2	0	0	0	9	6	1	16	29	0	2	2	0	9	14	1	6
ENSG00000163832	ELP6	0	0	1	942.001	906.001	353	679	597.999	0	0	1090.999	0	1244.002	1335.001	892.999	1020
ENSG00000163833	FBXO40	17	8	8	0	0	0	0	0	2	2	1	2	1	0	0	0
ENSG00000163840	DTX3L	4	5	0	1012	1043	1025	1237	2625	0	0	823	0	3129	1058	1406	1272
ENSG00000163848	ZNF148	2	4	0	807	1424.999	2209	2476.998	4073.001	1	0	933	0	3226.001	1641	1770	1097.001
ENSG00000163864	NMNAT3	1	49	2	7.128	19.166	29	20.276	18.185	6	15	8	3	32	25.001	14.015	9
ENSG00000163866	SMIM12	5	6	0	1157	1290.999	730	1038.001	1077	2	2	1282.999	0	1981.001	1411	1031	1364.999
ENSG00000163867	ZMYM6	0	0	1	175.914	511.382	605.244	641.979	1038.803	1	0	234.793	0	594.556	431.432	339.341	287.837
ENSG00000163870	TPRA1	1	1	0	931.764	690.001	377.143	511.829	659.999	2	3	1073	0	1305.663	1086.654	714	906.001
ENSG00000163872	YEATS2	15	13	7	2141	2412	2018.001	2746.999	3457	16	11	2023	1	5804.999	3141.001	2843	2304
ENSG00000163873	GRIK3	3.999	6	0	0	0	1	0	2	5.207	10	0	0	4	0	0	0
ENSG00000163874	ZC3H12A	0	3	1	200	169	94	164	147	0	2	226	0	301	287	178	219
ENSG00000163875	MEAF6	0	0	0	721.001	791	744.999	785.001	1196.999	0	0	784.001	0	1422	1072	777	753
ENSG00000163877	SNIP1	0	0	0	453	475	384	544	616.999	1	2	489	0	787	586	564.968	478.999
ENSG00000163879	DNALI1	2	1	16	77	102.999	105.001	80.001	109	6	8	102	3	285.999	81	121	105
ENSG00000163882	POLR2H	2	5	0	1805	1521	769.999	1308.002	1258	4	3	1964.001	0	2137.999	2060.514	1693.998	1827
ENSG00000163884	KLF15	4.005	7	2	78	58	99	75	69	6	1	51	2.012	186	95	73	73
ENSG00000163885	CFAP100	7	0	0	0	0	0	0	0	0	0	0	0	0	1	0	0
ENSG00000163888	CAMK2N2	3	4	0	0	0	1	4	0	0	0	5	0	2	5	1	0
ENSG00000163898	LIPH	0	0	0	0	1	0	15	7	0	4	0	0	1	1	0	1
ENSG00000163900	TMEM41A	0	0	2	540	665	454	685	599	0	7	596	0	781	738.001	619	590.001
ENSG00000163902	RPN1	1	0	0	17241	16217	7573	12455	13848	1	0	16719.999	0	21524	19067	16353	18083.999
ENSG00000163904	SENP2	14	14	9	388	533.999	721	802	1075.999	2	10	416	5	1082.001	625.183	704	577.999
ENSG00000163909	HEYL	0	0	0	2	3	0	41	1	0	0	1	0	0	10	0	0
ENSG00000163913	IFT122	0	3	2	947.971	721.964	407.999	687	928.994	5	2	902.98	0	1821.982	898	1061	1198.963
ENSG00000163914	RHO	0	0	0	0	0	0	0	0	3	0	0	2	0	0	0	0
ENSG00000163915	IGF2BP2-AS1	38	67	22	0	0	0	0	0	18	84	0	8	8	0	1	0
ENSG00000163918	RFC4	67	89	49	235	217	158.999	227	403	85	91	174.001	36	314.001	194	387.001	181
ENSG00000163923	RPL39L	0	0	0	941.894	688.294	200.932	382.281	397.988	3	0	928.229	0	862.653	1140.089	944.895	957.553
ENSG00000163930	BAP1	71	131	5	2463	1903	840.001	1545.001	1597	77.019	92.022	2820.999	1	3638	2985	2205	2804
ENSG00000163931	TKT	1	4	1	31252.378	24481.001	13424	16972.997	15466	11	5	23631.001	0	58343.001	33071.998	25956.002	34428.002
ENSG00000163932	PRKCD	0	0	0	623.999	579	271.999	509.001	533	0	0	647.999	0	1395.002	868.999	579.718	728
ENSG00000163933	RFT1	1	0	0	1089.999	1052	517.699	829	838	0	0	1196	0	1146	1273.817	906.683	1140.001
ENSG00000163935	SFMBT1	4	15	0	121	193	97	231	194	12.986	10.022	125.001	1	141	179	149	83.679
ENSG00000163938	GNL3	1.67	4	1	1969.999	2288	2037	3454	4204	0	9	2400.999	0	3294.002	2790	4229.001	2462
ENSG00000163939	PBRM1	25	44	20	1616	2108	3287	3632.001	5478.002	46	38	1591	15	4177.999	2145.001	2874	2057.001
ENSG00000163945	UVSSA	1	3	0	94	125	205	161	225.999	1	0	103.001	0	248.001	137	102.001	99
ENSG00000163946	TASOR	18	29	13	1249.74	1641.999	2167.001	2383	4562	21	18	1019	8	3079	1688.999	2138.999	1255.999
ENSG00000163947	ARHGEF3	0	1	0	917	721.001	793	1263.999	974.001	0	0	478.001	0	1106	495	934	495.001
ENSG00000163950	SLBP	1	0	0	1961	2257.999	1353.999	2370.999	2649	0	0	2292	0	2738.001	2979.001	2485	2115.999
ENSG00000163956	LRPAP1	6	10	0	4234	3121	1805.999	3341.998	4215.999	1	7	5127	0	9041.001	5835	3712	6205.001
ENSG00000163958	ZDHHC19	0	0	0	1	0	0	1	0	0	1	0	0	0	0	0	0
ENSG00000163959	SLC51A	45	88	30	0	0	0	1	0	62	42	0	11	0	1	0	0
ENSG00000163960	UBXN7	2	1	0	772	1070	1712.869	1925.999	2972.001	1.086	2	845.387	0	2367.556	1157	1499	1015
ENSG00000163961	RNF168	12	13.01	3	884	927	976	1337	2254	5	10	1023	5	1787	1031	1746	920
ENSG00000163964	PIGX	1	5	0	196.783	275.999	213.346	299	382.964	7	8	218	1	340.162	286	184	235.779
ENSG00000163975	MELTF	4	13	7	25	24	10	32	19.999	9.037	3	109	0	49	55	36	24
ENSG00000163982	OTOP1	0	0	0	0	0	0	0	0	0	0	0	0	0	0	0	0
ENSG00000163993	S100P	13	0	0	0	0	0	0	0	0	9	0	0	0	0	0	0
ENSG00000163995	ABLIM2	2	9	0	16	19	6	10	23	3.01	3	12	3	77.999	19	37.999	47
ENSG00000164002	EXO5	0	0	0	301	371	264.999	314	329	0	0	366.999	0	539	405.999	518	363
ENSG00000164007	CLDN19	0	17	0	0	0	0	0	0	3	0	0	0	1	0	0	0
ENSG00000164008	C1orf50	0	0	1	87.768	114.222	90.542	121.776	207.387	0	0	109.794	0	275.353	167.839	125.818	137.255
ENSG00000164010	ERMAP	12	10	11	151	209.001	181	227.001	524.001	8	14	192.999	5	654	242.999	187.999	217
ENSG00000164011	ZNF691	0	0	0	158.999	143	88	163	134	0	0	176	0	406	230	179	185.999
ENSG00000164022	AIMP1	81	78	60	629	898	842	1068.001	1627	110	28	721	35	1233	998	1132	654
ENSG00000164023	SGMS2	5.813	1	0	911.001	1811	1832	2472	2621.999	0	4	1084	0	1270.999	1382	1657	844
ENSG00000164024	METAP1	1	0	0	831	1144.999	1072	1656	1906.998	0	1	886.001	2	1746.001	1293	1145.001	1012.999
ENSG00000164031	DNAJB14	0	0	0	720.64	1453.564	1934.313	1825.42	3213.287	0	0	696.094	0	1876.481	1217.531	1221.188	628.434
ENSG00000164032	H2AFZ	1	3	1	11631.395	10054.295	4640.747	9547.251	11395.642	3.835	0	12203.956	0	14176.078	11310.098	12811.478	9954.827
ENSG00000164035	EMCN	0	0	0	961	2440	2010.001	2309.002	5001.999	0	0	590.999	0	5925	1441.999	1723	1687.001
ENSG00000164037	SLC9B1	0	10	12	2	4	9	0	1	8	9	3	10	12	9	4	2
ENSG00000164038	SLC9B2	0	0	0	635.678	774.999	644.569	788.001	764.135	0	1	670.719	0	851.938	1033	681	560
ENSG00000164039	BDH2	0	5	2	390.291	501.672	640.247	705.316	900.216	4	3	430.413	0	1235.396	768.433	596.637	481.502
ENSG00000164040	PGRMC2	5	15	0	523.001	754.001	909.999	819	1320.001	7	0	567.999	0	1084	794.999	527	843
ENSG00000164045	CDC25A	0	1	1	1266.999	1169.999	313	787.999	888	0	0	1291	0	928	1390	1552	1036.999
ENSG00000164047	CAMP	0	0	0	0	0	0	0	0	0	0	0	0	0	0	0	0
ENSG00000164048	ZNF589	2	16	5	483	417	242.999	310	520.999	7	2	406	5	783	248	730	395
ENSG00000164049	FBXW12	0	0	0	1	0	0	0	1	0	0	0	0	0	0	0	0
ENSG00000164050	PLXNB1	1	8	0	352.999	305.001	324.002	305	356.086	6.237	5.999	318.001	0	803.001	429	212.001	285
ENSG00000164051	CCDC51	0	0	0	469	412	216	323	345	0	0	509	0	679.001	671.001	518	512
ENSG00000164053	ATRIP	16	52	9	686.067	472.985	199.926	350.417	426.05	13	15	761.282	0	644.328	638.202	645.91	618.854
ENSG00000164054	SHISA5	0	17	4	4931.999	3873	2085	2949	3591.999	15	3	5403.999	0	7924.001	5197.997	4039	5499.001
ENSG00000164056	SPRY1	1	1	0	228.999	482	610.001	563.999	1408.001	0	0	236	0	1109	714	311.001	454.999
ENSG00000164061	BSN	8	7.302	2	7	28	15	17	12	16	5	3	2	31	24	8	7
ENSG00000164062	APEH	0	0	0	2406.999	1829	914.999	1684	1686.002	0	0	2996	0	3895	3539	1904.001	2556.001
ENSG00000164066	INTU	1	5	0	134.001	365	386	399	603	0	0	91	0	425.999	238	277	220
ENSG00000164068	RNF123	15	11	3	1023.809	742	450.671	592.001	746.342	23	16	953.619	0	2092.124	1041.77	868	1096.047
ENSG00000164070	HSPA4L	9	18	9	651.001	520.001	991	1250.001	2240	2	14	484	1	2445.41	781.539	1296.999	890.999
ENSG00000164073	MFSD8	0	0	1	135	260	280.001	300	623.002	0	1	160.998	0	455.001	241	213	175.001
ENSG00000164074	ABHD18	1	0	0	204	239.999	233	302	525.001	6	0	225	0	477	278	353	251
ENSG00000164076	CAMKV	1	16	0	0	0	0	0	0	0	9	0	0	0	0	0	0
ENSG00000164077	MON1A	2	13	7	890	648	258	393.001	411	0	23	962	0	917	789.999	724	776.999
ENSG00000164078	MST1R	0	1.031	0	79	43	37.001	54	53	0	0	68	0	213	110	59	117
ENSG00000164080	RAD54L2	1	3.02	0	1246	1620.001	1748	1406	1439	8	3	1146.001	0	2907	1554.776	1426.001	1513.999
ENSG00000164081	TEX264	1	4	0	1057.001	748	364.999	606.999	666.001	0	0	1017.001	0	1725.999	1089.224	781.999	1241
ENSG00000164082	GRM2	5	3	0	5	2	1	1	2	2	1	2	1	5	5	1	1
ENSG00000164086	DUSP7	4	7	1	2179	1735	817	1190	1619	6	5	2974	0	2526	2539	2163	2536
ENSG00000164087	POC1A	0	0	0	874	596	162	393	471	0	0	1138.001	0	685	776.001	835.001	1069
ENSG00000164088	PPM1M	48	60	28	450	215.999	118	247.999	358	25	26	497	8	924.001	495	326	559
ENSG00000164089	ETNPPL	0	0	0	12	7	0	7	0	0	0	4	0	5	5	6	1
ENSG00000164091	WDR82	1	9	0	2900.751	3145.904	2134.93	3349.91	4394.854	3	6	3202.252	0	5410.764	3278.881	3734.971	3386.746
ENSG00000164093	PITX2	19.247	22.923	0	4	0	3	3	0	17.884	18.33	4	0	11	6	0	0
ENSG00000164096	C4orf3	40	98	14	562	591	742	723	1104	7	32	433	1	977	655	530	562
ENSG00000164099	PRSS12	24	60.996	68	5	1	1	14	1	53	59	0	20	3	0	0	0
ENSG00000164100	NDST3	8	0	0	1	0	0	1	1	0	1	0	0	0	0	0	1
ENSG00000164104	HMGB2	1	7	3	3360.999	2735.999	2366	3829.001	4758.383	3	1.083	2942	0	6106.996	4407.994	5598.998	3907
ENSG00000164105	SAP30	0	0	1	738.899	611.984	273.94	474	696	1	0	788.713	0	1034.861	841.913	874.848	882.907
ENSG00000164106	SCRG1	27	58	12	0	0	0	0	0	2	49	2	2	0	0	1	0
ENSG00000164107	HAND2	102	157.036	51	454	233	93	215.999	289	50.4	42	244	10	743.999	229	397	464
ENSG00000164109	MAD2L1	0	0	0	1461.228	1514.539	598.82	1613.204	2252.865	0	0	1519.654	0	1186.018	1908.772	1682.27	1385.52
ENSG00000164111	ANXA5	0	0	0	17300.001	17715.999	9131.999	16962.999	18153	0	2	19277.999	0	25271	21517.002	19916	15846
ENSG00000164112	TMEM155	0	0	0	0	2	7	8	5	0	1	0	0	5	5	0	3
ENSG00000164113	ADAD1	1	0	0	0	0	0	0	0	1	0	0	0	0	0	0	0
ENSG00000164114	MAP9	0	1	0	7	5	9	59	6	0	1	1	0	11	2	3	5
ENSG00000164116	GUCY1A1	2	4.137	0	0	0	1	25	0	3	2	2	0	0	1	1	0
ENSG00000164117	FBXO8	4	5	2	243	470	369	502	716	3	0	293	0	802	441.001	447.999	379
ENSG00000164118	CEP44	3	1.371	3	195	282	289.001	325	594	8	0	193	0	356.999	238.001	307.001	148
ENSG00000164120	HPGD	0	0	0	0	0	0	15	0	0	0	0	0	2	1	0	0
ENSG00000164122	ASB5	0	0	0	0	1	0	0	0	0	1	0	0	0	0	0	0
ENSG00000164123	C4orf45	0	0	0	0	0	0	0	0	0	0	0	0	0	0	0	0
ENSG00000164124	TMEM144	0	0	0	62	172	474.001	207	316	0	0	20.001	0	353.076	112.001	115	90
ENSG00000164125	GASK1B	3	5	9	1724	3630	8468.999	6667	12386	24	10	1685.001	0	12370.001	5353.999	2585	2742
ENSG00000164128	NPY1R	0	0	0	0	1	1	1	1	0	0	0	0	3	0	0	2
ENSG00000164129	NPY5R	0	2	0	0	0	0	0	0	1	2	0	0	0	0	0	0
ENSG00000164134	NAA15	13	36	28	1730.999	2279	3221	3668.999	5609	15	0	1837.999	2	2699	2479	2841	1861
ENSG00000164136	IL15	0	0	0	3	14	30	19	29	0.757	1	17	0	83	17	28.001	32.001
ENSG00000164142	FAM160A1	24	14	6	15	18	15	40	43	1	20	4	9	83	18	11	12
ENSG00000164144	ARFIP1	0	0	0	401	686.999	727.999	946	1399.001	0	0	410.999	0	749.001	641	713	549
ENSG00000164151	ICE1	0	2	0	1016	1417	2322	2292	3598	1	0	1064.001	0	2879	1336	1907	1099
ENSG00000164161	HHIP	14	44	10	11935	23733.001	35051	22852	39775	66	23	17597.001	6	50529	31034	14999	17807.999
ENSG00000164162	ANAPC10	2	0	2	370.866	444.762	305.58	445.397	601.625	0	0	486.741	0	529.65	878.692	423.498	507.194
ENSG00000164163	ABCE1	8	1	0	3040.814	4878.505	4129.794	7390.591	10316.207	0	0	3502.494	0	4469.57	4628.676	6564.073	3453.342
ENSG00000164164	OTUD4	33	61.988	20.999	739.086	1312.198	1465.984	2202.536	2908.615	18	17	988.01	11	1622.235	1146.735	1340.797	881.32
ENSG00000164167	LSM6	0	3	0	479	404.001	198	398.998	535	1	2	411	0	500	494.001	502.001	383.999
ENSG00000164168	TMEM184C	26	14	3	761.001	922	1059	1170	1672	0	0	677	0	1543	989	1031.001	829.001
ENSG00000164169	PRMT9	8	24.905	3	141	198	305.999	359	521.999	6	6	176	5	459	263	346	183
ENSG00000164171	ITGA2	33	89	19	5021	5409	8824	7967	10189	44	42	3879	0	7019	5084	5875	4156
ENSG00000164172	MOCS2	111.775	256.699	35.948	1010.999	1067	890	1373	1670.999	58.119	109.95	1161	19	1957	1530	1275.999	1351
ENSG00000164175	SLC45A2	0	0	0	0	0	0	1	0	0	0	0	0	1	0	0	0
ENSG00000164176	EDIL3	1	0	0	71	72	435	244	134	0	1	281	0	1283.999	891	158	137
ENSG00000164180	TMEM161B	0	2	0	159.998	334.001	484.001	486	845.996	0	0	154.999	0	485	281	338	189.001
ENSG00000164181	ELOVL7	0	0	0	0	0	6	2	0	0	0	0	0	10	3	0	0
ENSG00000164182	NDUFAF2	0	8	0	1109.878	941.691	575.004	894.486	789.179	0	1	1348.391	0	1551.186	1717.063	1040.674	1720.254
ENSG00000164185	ZNF474	0	0	0	5	0	0	4	3	0	0	0	0	0	0	2	0
ENSG00000164187	LMBRD2	0	2	0	357	806	667	716	1181	0	0	311	0	731	492	589.999	382
ENSG00000164188	RANBP3L	0	0	0	0	0	0	0	0	0	0	0	0	0	0	0	0
ENSG00000164190	NIPBL	0	10	5	1124	1568	3183	2607.998	4902.999	4	0	1157	8	3946	1807	2115.999	1323
ENSG00000164197	RNF180	6	1	0	51	209	238	179	323	2	0	54	0	121	156	69	88
ENSG00000164199	ADGRV1	0	1	0	0	1	2	4	0	2	3	2	0	4	3	3	7
ENSG00000164209	SLC25A46	0	0	0	879.001	1270.999	1450	1615	2573.001	5	0	1013.999	0	1891.001	1253	1182.999	877
ENSG00000164211	STARD4	6	0	0	1194	2721	2151.999	3341	3948.001	0	0	1563.999	0	2063.001	2451.999	1999	1155.001
ENSG00000164219	PGGT1B	0	3	0	415.912	681	1003.822	949.577	1605.352	8	2	421.001	0	1002.691	584.934	702.965	431.813
ENSG00000164220	F2RL2	0	0	0	26	63	58	61	74	0	0	6	0	11	100	56	47
ENSG00000164221	CCDC112	0	0	0	190.999	201	248	282.001	403.999	1	0	161	0	448	217	295.001	220
ENSG00000164236	ANKRD33B	0	0	0	290	434	613	546	554	0	3	462	0	922	651	558	437
ENSG00000164237	CMBL	1	2	0	724.999	1245	639.999	846	891	0	0	460	0	2387.221	986	571.001	1289
ENSG00000164241	C5orf63	0	13	1	42.045	31.989	62	38.995	100.001	3	4.995	38.999	0	119.001	64.999	49	69
ENSG00000164244	PRRC1	0	0	0	1208.999	2061.001	2244	2339	3055	0	0	1290.999	0	1841.999	2020	1438	1234.999
ENSG00000164251	F2RL1	0	0	0	538	131	398	435	567	1	6	521	0	360	224	456	505
ENSG00000164252	AGGF1	7	1	1	310.038	554.535	715.652	847.876	1254.858	0	15	358.484	2	1056.64	450.959	653.418	406.377
ENSG00000164253	WDR41	1	1	0	400.999	722	767	1096.001	1165	1	0	489.001	0	1255.999	724	752.999	582.001
ENSG00000164256	PRDM9	0	0	1	0	0	0	0	0	0	0	1	0	0	0	0	1
ENSG00000164258	NDUFS4	0	0	0	1317	1063.001	848	1203	1440.001	0	0	1605	0	2300	1882	1596.001	1526
ENSG00000164265	SCGB3A2	0	4	0	0	0	0	0	0	0	1	0	0	0	0	0	0
ENSG00000164266	SPINK1	0	0	0	0	0	0	0	0	0	0	0	0	0	0	0	0
ENSG00000164270	HTR4	2	1	0	0	1	3	1	0	0	2	0	3	1	1	0	0
ENSG00000164283	ESM1	1	4	0	2581	8465.999	6096.001	11135	26652	1	0	3749.001	0	10954.001	11835.004	4312	3476
ENSG00000164284	GRPEL2	9	0	0	750.918	1389.001	1266	2989	4306.001	0	0	884	0	2100.87	1598.973	1085.995	893
ENSG00000164287	CDC20B	0	0	0	0	3	5	5	9	0	0	2	0	6	9	1	6
ENSG00000164291	ARSK	0	0	0	313.999	343	216.001	408	790.001	0	0	479	0	354.001	349.999	353.001	261
ENSG00000164292	RHOBTB3	5	6	1	1533	3147.001	2952	3735	6175	0	4	1089.001	0	2817	2466.001	1498.999	1536
ENSG00000164294	GPX8	0	0	0	1089	1802.001	1896	2903.999	5481	0	0	1529.999	0	4408	2207.001	2261.001	1840
ENSG00000164296	TIGD6	6	0	1	98	133	132	166	247	0	5	122	0	338	157.999	118	131
ENSG00000164299	SPZ1	0	0	0	0	0	0	0	0	0	0	0	0	0	0	0	0
ENSG00000164300	SERINC5	0	0	1	272.999	549	551	704	631	1	1	292	0	761.999	451	374	318
ENSG00000164303	ENPP6	0	0	0	0	0	0	0	0	0	0	0	0	0	2	0	0
ENSG00000164304	CAGE1	0	0	0	0	4	0	0	1	0	0	0	0	1	1	0	1
ENSG00000164305	CASP3	0	0	0	1479	2031.999	2052.995	3274	4303.001	0	0	1644	0	2940	2632	2642.999	2172.001
ENSG00000164306	PRIMPOL	0	0	2	199	259.999	162	213	448.001	0	0	181	0	396.001	194	267.001	148
ENSG00000164307	ERAP1	460	711	79	1184	1135	1735.999	1783.999	2330.999	52	134	1450	36	2133.001	1600.001	1536.999	1277
ENSG00000164308	ERAP2	3	0	1	2933.001	2022.001	2278	278.999	5114	7	0	1788.999	3	7141	2023	2193.999	180
ENSG00000164309	CMYA5	0	1	0	0	4	12	5	5	3	1	3	0	6	4	4	0
ENSG00000164318	EGFLAM	43	10	7	47	70	5	29	62	7	4	6	1	314.001	713.001	62	60
ENSG00000164323	CFAP97	0	2	0	463	587.001	783.001	1090	2895.999	0	0	344	0	1471	518	1330	733.001
ENSG00000164325	TMEM174	0	0	0	0	1	0	0	0	0	0	0	0	0	0	0	0
ENSG00000164326	CARTPT	3	0	0	0	0	0	0	0	0	0	0	0	0	1	0	0
ENSG00000164327	RICTOR	18	50	6	860.999	1610.999	3683	3052	4421.998	10	5	779.998	4	3038.001	1383	2014.001	1064.001
ENSG00000164329	TENT2	0	0	0	554.999	792	1009	982	1703	0	0	478	0	1267.999	696.997	718.999	647
ENSG00000164330	EBF1	1	2.996	0	0	9	3	39	6	0	5	1	0	67	0	2	3
ENSG00000164331	ANKRA2	0	0	0	173.001	216	292	263.999	446	0	0	157.999	0	524	288	221	249.999
ENSG00000164332	UBLCP1	0	0	0	397	525	719	818	1368	0	0	401	0	864	612	567	488
ENSG00000164334	FAM170A	4	5	0	0	0	0	0	0	5	2	0	0	0	0	0	0
ENSG00000164338	UTP15	0	9	2	526.001	886	783	1313.999	1432	4	0	611.998	0	742.999	800	997	618.999
ENSG00000164342	TLR3	0	0	0	75	116.999	178	172.999	292	0	0	91	0	235	149	116	139.001
ENSG00000164344	KLKB1	0	0	0	0	2	0	0	1.026	0	0	0	0	0	0	0	0
ENSG00000164346	NSA2	0	0	0	1985.875	1891.99	2043.025	2238.289	2974.937	0	0	2796.348	0	4109.215	2488.098	3968.298	2550.697
ENSG00000164347	GFM2	25	2	0	802	1376	1115	1695.001	1804	1	0	768.999	0	1954	1452.001	1367.001	1038
ENSG00000164362	TERT	2	21	0	0	0	1	0	0	13	14	4	3	1	0	0	0
ENSG00000164363	SLC6A18	0	0	0	0	0	0	0	0	0	0	0	0	1	0	0	0
ENSG00000164366	CCDC127	6	21	0	675.895	557	330	526	659	1	2	741	1	1027	686	640.811	604
ENSG00000164379	FOXQ1	0	2.131	0	0	0	0	0	0	3	0	0	0	0	0	0	1
ENSG00000164385	LINC01600	0	2	0	1	1	5	6	2	0	0	0	0	4	0	0	1
ENSG00000164393	ADGRF2	0	0	0	0	1	0	0	0	0	0	0	0	0	1	0	0
ENSG00000164398	ACSL6	6	6	0	0	4	7	0	0	2	1	0	0	7	1	0	0
ENSG00000164399	IL3	0	0	0	0	0	0	0	0	0	0	0	0	0	0	0	0
ENSG00000164400	CSF2	0	0	0	0	0	0	4	3	0	0	5	0	0	7	0	4
ENSG00000164402	SEPT8	0	0	0	2994.999	2699.001	1684.001	2597	3447.001	1	2	3082.998	3	6102.476	2828.999	3705.999	3072.001
ENSG00000164403	SHROOM1	0	0	0	162	116	64	107.001	138	0	0	234	0	265.999	287.001	114	246.001
ENSG00000164404	GDF9	0	0	0	0	6	2	2	1	0	0	0	0	2	2	0	0
ENSG00000164405	UQCRQ	5	0	0	5243	3933	1736	3271.999	3565	1	1	5239.999	4	7051	6381	3979.001	5394.001
ENSG00000164406	LEAP2	16	65	11	13	6	14	3	9	25	3	10	6	10	17	14	4
ENSG00000164411	GJB7	3	22	1	0	0	0	0	0	19	14	0	0	0	1	0	0
ENSG00000164414	SLC35A1	44	23	2	183.573	251.379	262.557	280.988	613	2	8	196.314	0	399.343	260.293	256.912	166.706
ENSG00000164418	GRIK2	1	0	0	0	0	3	45.999	3	0	0	0	0	1	1	0	0
ENSG00000164430	CGAS	0	0	2	252	262	122	248	259	0	0	319	0	236	341	302	299
ENSG00000164434	FABP7	0	0	0	0	0	0	0	0	0	0	0	0	0	0	0	0
ENSG00000164438	TLX3	0	1	0	0	0	0	0	0	1	0	0	0	0	0	0	0
ENSG00000164440	TXLNB	0	0	0	2	9	2	8.483	38.009	0	0	0	0	49	3	15	2
ENSG00000164442	CITED2	0	0	0	1169	1595.999	1712	1499.001	1247	0	1	964	0	2684	1983.001	1502	1969
ENSG00000164451	CALHM4	0	0	0	0	2	6	7	12	0	0	6	0	57	14	1	8
ENSG00000164458	TBXT	2	1	0	0	0	0	0	0	0	0	0	0	0	1	0	2
ENSG00000164463	CREBRF	1	0	0	109.999	300	711.001	495	1185.999	0	2	99.001	0	909	300	220.999	224.001
ENSG00000164465	DCBLD1	0	0	2	927.002	999.001	797	1131.001	1695.999	5	8	945.001	0	2378	976	1316.001	1119
ENSG00000164466	SFXN1	0	0	0	2057.001	1762	1258.999	2389	2274.999	1	0	2298	0	2379	2237	2306.999	1824
ENSG00000164483	SAMD3	7	9.258	1	0	1	0	0	1	11	11	0	0	1	0	0	1
ENSG00000164484	TMEM200A	0	3	0	2	3	13	28	4	2	0	1	0	2	0	2	13
ENSG00000164485	IL22RA2	0	0	0	0	0	0	0	0	0	0	0	0	0	0	0	0
ENSG00000164488	DACT2	1	0.985	0	2	0	1	1	0	0	0	0	0	0	0	1	0
ENSG00000164494	PDSS2	0	0	0	239	306	216	329	501	0	0	245	0	514	325	335	347
ENSG00000164500	SPATA48	0	0	0	0	0	0	0	0	0	0	0	0	0	0	0	0
ENSG00000164506	STXBP5	0	2	0	622	1377.001	1496	1538	2221.001	0	0	680.001	0	1681.001	1247	1045.999	760
ENSG00000164508	HIST1H2AA	0	0	0	0	0	0	1	0	0	0	0	0	0	0	0	0
ENSG00000164509	IL31RA	0	0	0	18	17	31	26	7	0	0	7	0	16	20	49.999	20
ENSG00000164512	ANKRD55	0	0	3	54	38	55	69	67	4	3	48	0	404	47	135	161.001
ENSG00000164520	RAET1E	3	0	0	7.825	0	2	0	2	2	3	7.047	0	1.63	0	0	8.514
ENSG00000164530	PI16	0	1	0	1	0	1	22	0	0	0	0	0	0	2	2	0
ENSG00000164532	TBX20	0	0	0	157.661	154.866	162.405	262.144	243.754	0	0	202.675	0	322.727	163.963	221.385	115.056
ENSG00000164535	DAGLB	0	40	14	659.235	558.541	303.035	465.036	476.037	1	22	614.294	1	952.864	699	455.318	574.954
ENSG00000164542	KIAA0895	5.008	5	0	32	37	69	57.999	140	9.001	2	28	1	58	27	29.001	47
ENSG00000164543	STK17A	95	27	29	1424	1975	1143	2278	3338	41.015	51	1480	11	2477	2199	1731.999	1722
ENSG00000164548	TRA2A	3	2	0	655	827.001	1034.001	1348.001	1273	0	0	714.999	0	1363.999	1068	906	732.001
ENSG00000164556	FAM183BP	0	0	0	0	0	1	0	0	0	0	1	0	1	0	0	0
ENSG00000164574	GALNT10	21.001	44.818	40	2226.001	2695	1658.999	2636	3517	25.234	43	3632	4	5859.999	2541	2708.001	3112.999
ENSG00000164576	SAP30L	4	2	0	751	709.999	511.001	570	1165.999	1	5	852.999	0	1980.999	755.001	974	879
ENSG00000164587	RPS14	0	0	0	14765.273	8304.235	5282.145	8641.257	8938.922	1	0	12516.405	0	19060.363	13222.285	9129.41	10437.255
ENSG00000164588	HCN1	0	0	0	0	0	0	1	0	2.044	1.34	0	0	0	0	0	0
ENSG00000164591	MYOZ3	18	39	9	18	4	3	7	14	19	34	4	8	11	8	11	15
ENSG00000164597	COG5	37	17	18	933.001	1565	1900	2082	3187	35	15	1090	16	2947.999	1949	2089	1360
ENSG00000164600	NEUROD6	0	0	0	0	0	0	0	0	0	0	0	0	0	0	0	0
ENSG00000164603	BMT2	0	0	0	129	274	363	346	586	0	0	139	0	452	246.001	191	181
ENSG00000164604	GPR85	1	1	0	9	24	22.001	32	74	0	0	2	0	38	21	10	22
ENSG00000164609	SLU7	0	1.909	0	339.001	627.974	949	1090.999	1406	0	0	531	0	1393	679.001	825.999	673
ENSG00000164610	RP9	0	0	0	358.015	344.659	262.952	343.657	405.782	0	0	407.158	0	714.67	562.528	465.993	466.588
ENSG00000164611	PTTG1	0	3	0	3154.765	2522.93	946.873	1822.98	2150.401	1	0	3382.955	0	2877.788	3786.101	3330.79	3350.041
ENSG00000164615	CAMLG	3	1	0	484	393	519	621	992	1	2	569	0	1182	571	617	574
ENSG00000164616	FBXL21P	0	0	0	0	0	0	1	0	1	0	0	0	0	0	0	0
ENSG00000164619	BMPER	1	2	0	13.085	53	96.999	54.001	11	1	1	28	0	31	16	26.001	17
ENSG00000164620	RELL2	33	15	11	91	50	23	63	70	14	5	131	1	193.999	120	64	87
ENSG00000164621	SMAD5-AS1	4	22	10	1	3	3	3	7	6	9	0	1	0	3	6	5
ENSG00000164626	KCNK5	5	2	0	3	0	0	1	0	0	0	0	0	0	0	0	0
ENSG00000164627	KIF6	1	2	0	1	3	2	1	4	1	1	0	0	11	5	1	4
ENSG00000164631	ZNF12	1	0	0	196	438	702	716.001	1089	0	0	236	0	649.999	360	364.999	256
ENSG00000164638	SLC29A4	9	1	0	34	56	33	29	35	1	2	30	0	158	81	36	47.999
ENSG00000164645	TEX47	0	0	0	0	0	0	0	0	0	0	0	0	0	0	0	0
ENSG00000164647	STEAP1	0	0	0	1039.333	1241.915	945.39	1461.474	1326.654	0	0	950.423	0	1625.322	1417.799	1835.309	1240.492
ENSG00000164649	CDCA7L	0	8	3	2617.001	1749	1545	2482.001	3084.001	3	6	2758.999	1	4031.001	2089.001	3690.001	2417.999
ENSG00000164651	SP8	0	3	0	0	0	0	0	0	2	0	0	0	0	1	0	0
ENSG00000164654	MIOS	2	0	0	373.999	494	553.998	724	955.001	0	3	340	0	665	461	676	362.002
ENSG00000164659	KIAA1324L	2	0	0	391.999	562.001	808.999	472	1697	0	0	303	0	1593	310	529	371
ENSG00000164663	USP49	50	100	32	68	169	223	191	321.999	42	46	94	10	392	143.999	139	101.001
ENSG00000164669	INTS4P1	6	0	0	16.523	5.368	3.097	9.764	16.154	0	0	8.718	0	4.301	3.672	0	0
ENSG00000164674	SYTL3	0	0	0	54	134.001	7	55	23	0	0	27	0	56	66	32	12
ENSG00000164675	IQUB	0	0	0	4.628	2.352	5.306	12	13	0	0	1.425	0	6	8.051	4.471	3.174
ENSG00000164683	HEY1	1.01	1	0	18	20	13	36	31	4	3	13	0	30	45	23	11
ENSG00000164684	ZNF704	0	2	0	130	865	1084.871	1060	1910	0	1	162	0	1197	994	288	401.999
ENSG00000164687	FABP5	1.46	19	3.052	4812.221	2937.383	2321.469	4043.599	7015.228	1	10	3585.036	4	7739.981	2953.814	4769.729	4366.795
ENSG00000164690	SHH	9	6	0	0	1	0	2	1.001	6.014	6	0	0	3	0	2	2
ENSG00000164691	TAGAP	1	2	1	0	0	0	0	0	0	0	0	0	0	1	0	0
ENSG00000164692	COL1A2	4	5	0	21.999	68	120	993.001	159	3.912	4.104	13	1	86	39	3	40
ENSG00000164694	FNDC1	0	3.01	0	0	0	0	0	0	2	0	0	0	0	2	0	1
ENSG00000164695	CHMP4C	2	2	0	1	5	2	7	8	2	0	2	0	0	7	3	6
ENSG00000164707	SLC13A4	60.242	130	50	0	0	0	0	0	30.109	59	0	37	0	0	2	0
ENSG00000164708	PGAM2	41	45	32	0	0	0	0	0	64	43	1	10	0	0	0	1
ENSG00000164713	BRI3	0.905	5	25	2076	1735.001	896	1093	2024	1	7	1977.989	26	2979.023	2475.993	1351	1593.997
ENSG00000164715	LMTK2	3.001	7.002	1	724	792	1009	718	1137	15.715	4	635	0	1654	916	798	847
ENSG00000164729	SLC35G3	1.051	0	0	0	0	0	0	0	0	0	0	0	3.999	0	0	0
ENSG00000164733	CTSB	118	176	62	30474	28340.998	23604.999	27187	46591	78.999	53.999	26069.999	31	71001.001	35099	24066.999	32756.002
ENSG00000164736	SOX17	0	2	0	592	849	744	738	681	0	0	610	0	1366.003	1238	425	747
ENSG00000164740	SEPT7P5	0	0	0	0	0	0	0	0	0	0	0	0	0	0	0	0
ENSG00000164741	DLC1	2.87	15	0	2725.001	3704	2369.999	4430	6638	1	1	3247	0	5986.999	3268.001	3274	3029.002
ENSG00000164742	ADCY1	11.037	8.686	16	28	15	17.999	25	20	12	18	35	8	41	20	17	9
ENSG00000164743	C8orf48	0	0	0	44	66	46	94	47	0	0	37	0	32	35	89	42
ENSG00000164744	SUN3	0	0	0	0	0	0	2	1	0	0	0	0	0	0	0	0
ENSG00000164746	C7orf57	0	0	3	2	11	4	2	13	0	0	0	0	6	7	3	3
ENSG00000164749	HNF4G	0	0	0	0	0	0	0	0	0	0	0	0	0	1	0	0
ENSG00000164751	PEX2	0	0	0	397	495	416.999	594	1010.001	0	0	358.002	0	1007.001	505	645	380
ENSG00000164754	RAD21	0	1	0	2002	2623.996	3802.899	4132.999	6151.994	0	1	2294.998	0	5462.198	2930.995	3082.983	2939.913
ENSG00000164756	SLC30A8	0	0	0	0	0	0	0	1	0	0	0	0	0	0	0	0
ENSG00000164758	MED30	0	0	0	448	480	227	416	379	0	0	533	0	590.001	611.999	423	501
ENSG00000164761	TNFRSF11B	0	1	0	1	4	5	83	15	0	0	0	0	0	14	0	2
ENSG00000164764	SBSPON	0	10	1	0	2	0	0	0	3	19	0	0	0	2	0	1
ENSG00000164776	PHKG1	356	708	333	8	1	4	3	4	485	322	6.999	112	18	7	6	8
ENSG00000164778	EN2	8	9.001	0	0	0	0	0	0	18	13	0	0	1	2	0	0
ENSG00000164794	KCNV1	1	0	0	0	0	0	0	0	0	0	0	0	1	0	0	1
ENSG00000164796	CSMD3	0	0	0	0	2	0	0	4	0	0	1	0	3	0	2	1
ENSG00000164808	SPIDR	63	47	12	545.999	577.999	638.999	914.999	1073.001	10	7	700.001	7	1495	835	884.998	644.002
ENSG00000164815	ORC5	0	0	0	560.001	655	616.001	779	955.999	0	0	447	0	798	656	766	603
ENSG00000164816	DEFA5	0	0	0	0	1	0	0	0	0	0	0	0	0	0	0	0
ENSG00000164818	DNAAF5	1	0	0	1356	1439	847.391	1081	1053	0	0	1387	0	2578	1574.999	1470	1877.999
ENSG00000164821	DEFA4	0	0	0	0	0	0	0	0	0	0	0	0	0	0	0	2
ENSG00000164822	DEFA6	0	0	0	0	0	0	0	0	0	0	0	0	0	0	0	0
ENSG00000164823	OSGIN2	24	35	16	407	753	727	1103	1265	20	10	501	11	979	711	685	534.001
ENSG00000164825	DEFB1	0	0	0	0	0	0	0	0	0	0	0	0	0	0	0	0
ENSG00000164828	SUN1	11	3	0	2017.374	2108.003	1701.616	2462.202	3707.858	6	2	1968.999	0	5055	2447.949	2417.396	2367.803
ENSG00000164830	OXR1	0	5	4	403	768.95	699	981	1616.026	0	1	394	0	1328.001	646.001	907	565.999
ENSG00000164841	TMEM74	0	0	0	4	11	6	7	1	0	0	16	0	18	16	17	13
ENSG00000164845	FAM86FP	0	0	0	6.352	7.275	2.005	3.355	0	6	13	5.031	0	2.307	10.823	2.062	7.238
ENSG00000164849	GPR146	0	0	1	107	44	43	41	278	7	6	124	0	715.999	47	105	238
ENSG00000164850	GPER1	0	22	6	22	49	29	30	29	2	10	23	4	123	21	42	83
ENSG00000164853	UNCX	0	0	0	0	0	0	0	0	0	0	0	0	0	1	0	0
ENSG00000164855	TMEM184A	258	372	109	0	0	1	2	0	414	138	0	24	0	4	0	1
ENSG00000164867	NOS3	1	1	0	4159	3373	1567.999	2123	3280	8	1	3357.998	0	7681.999	3256.002	4235.001	4528.999
ENSG00000164871	SPAG11B	0	0	0	0	0	0	0	0	0	0	0	0	0	0	0	0
ENSG00000164877	MICALL2	9	11	0	286	243.999	147.999	188	275	15	6.103	296	0	635	309	269	336
ENSG00000164879	CA3	0	0	0	2	1	0	2	0	0	0	0	0	1	0	0	0
ENSG00000164880	INTS1	3	7	0	1790.001	1320	1182.999	1270	1037	1	0	2020.001	0	4168	2098	1687.999	2736
ENSG00000164885	CDK5	3	3	0	329.001	212.001	159	256.001	216	2	1	281	0	665	360	249.127	330.001
ENSG00000164889	SLC4A2	3	12	1	2011.003	1586	723	1212.997	1265.001	8	3	2209	0	2984	1816	1860	1816.998
ENSG00000164893	SLC7A13	0	0	0	0	0	0	0	0	0	0	1	0	0	0	0	0
ENSG00000164896	FASTK	6	4	2	941	807	319	580	716	1	7	1312	0	1334	1169	876	770.999
ENSG00000164897	TMUB1	14	8	3	503.999	298	106	231	313.999	5	8	563	0	769	449	426	562.001
ENSG00000164898	FMC1	0	7	1	111.726	115.586	50.209	76.796	89.745	0	3	85.2	0	117.433	140.617	64.493	113.937
ENSG00000164900	GBX1	0	7	1	0	0	0	0	0	0	8	0	0	0	0	0	0
ENSG00000164902	PHAX	0	0	0	700	921.999	935.995	1275	1816.996	0	0	912	0	1552.951	1294.997	1160.996	986
ENSG00000164904	ALDH7A1	4	3	0	1254.943	821.494	907.808	1165.807	1342.938	2.148	2.121	750.392	0	2957.049	1637.493	1453.244	1177.527
ENSG00000164916	FOXK1	8	28	1	1390.001	1287.999	1146.999	1018.999	1266.999	9	1	1546	0	2648	1845	1132	1782
ENSG00000164919	COX6C	14	23	4	2733.999	2373.999	1773.999	2677.001	3490.001	0	12	3024	0	4390	3801.996	2685	3611
ENSG00000164920	OSR2	0	3	0	0	0	1	3	3	0	0	0	0	0	2	0	0
ENSG00000164924	YWHAZ	37	66	11	7721.314	13226.811	13272.929	18900.948	23449.069	67	55	8571.166	0	20328.828	11651.757	12412.057	12307.349
ENSG00000164929	BAALC	9	8	0	43	49	45	43	58	4	10	15	0	19	55	19	66
ENSG00000164930	FZD6	1	20	2	870	1371	2006.999	1920.999	4239.001	11	1	928.001	0	2050	1118	1619	1074
ENSG00000164932	CTHRC1	10	12	5	626	626.999	310	522	779	0	0	265	1	524	358	396	589
ENSG00000164933	SLC25A32	0	0	0	1252	1507	908	1830.999	2135	0	1	1243.58	0	1456	1641.165	1510.914	1154
ENSG00000164934	DCAF13	15	9	2	1382.981	1824.915	1518.861	2235.809	2601.986	6	4	1450.86	0	2024.618	1678.105	2169.923	1216.962
ENSG00000164935	DCSTAMP	0	0	0	0	0	0	0	0	0	0	1	0	0	0	0	0
ENSG00000164938	TP53INP1	1	2	9	531	1373	2488	2121	3776	0	0	530	11	3539	1598	784	1132
ENSG00000164941	INTS8	11	16	8	829.001	842	884.998	1304.999	2231.002	14	1	687	2	1768.999	840	1416.002	860
ENSG00000164944	VIRMA	0	0	0	1509.001	2463.001	2605	3672	5238	3	0	1807	0	4409.001	2556.998	3377.001	2127
ENSG00000164946	FREM1	0	5	0	11	8	1	7	28	1	0	0	0	15	5	6	7
ENSG00000164949	GEM	0	0	0	25	26	6	21	8	0	0	9	0	18	14	20	14
ENSG00000164951	PDP1	2	2	0	1376.999	1919.001	2485	3148	5120	2	6	1591	3	4844	2150	2242.001	1749
ENSG00000164953	TMEM67	0	7	0	106.001	167.999	207	250.999	317.999	0	2	105	0	320.999	153	156.999	135.001
ENSG00000164961	WASHC5	0	0	0	1168	1751	2072	2800	4440	0	0	1349	0	3499.999	1896	2072	1728.999
ENSG00000164967	RPP25L	0	0	0	422	353	173	312	288	0	0	407	0	639	550	295	630
ENSG00000164970	FAM219A	0	10	1	1100.999	862	439	640	850.001	0	2	1066	0	1647	1288	890.001	1138
ENSG00000164972	C9orf24	1	0	0	1	0	1	1	1	0	0	2	0	0	3	1	2
ENSG00000164975	SNAPC3	9	33	1	519.999	1118.001	1286.001	1233.001	1911	11	6	604.001	0	1563.999	1049	982	721.999
ENSG00000164976	MYORG	46	8.573	10	276	386	256	602	602	13.009	21.428	362	8	870	459	265	537
ENSG00000164978	NUDT2	0	0	0	852	738	270	447.999	618	0	0	1150	0	1963	1220	1143	957
ENSG00000164983	TMEM65	0	0	0	540	882	822	1081	1655	0	0	568	0	1422	717	913	704
ENSG00000164985	PSIP1	97	297	50	1234.494	1322.526	1932.657	1822.492	3305.089	54	62	1144.724	28	2790.482	1343.368	2288.068	1499.77
ENSG00000164989	CCDC171	0	1	2	37	40	86	74	100.999	2	0	27	0	90	25	48	36
