## Supplementary material for "Rare gain-of-function regulatory mutations explain the missing heritability of bicuspid aortic valve": Table S9 (part 2 of 3)

gene_id	gene_name	BAV1	BAV2	BAV3	BAV4	BAV5	BAV6	BAV7	BAV8	TAV1	TAV2	TAV4	TAV3	TAV5	TAV6	TAV7	TAV8
ENSG00000165006	UBAP1	5	1	7	2172.999	1980	1019	1692	1776	3	20	2370	7	3391	2527	2313	2855.999
ENSG00000165023	DIRAS2	0	0	0	0	0	0	0	0	0	0	0	0	0	0	0	0
ENSG00000165025	SYK	0	0	0	0	0	2	0	0	0	0	0	0	0	1	0	0
ENSG00000165028	NIPSNAP3B	0	0	3	2.001	8.008	13.013	6.008	29.025	1	0	6.026	0	10.041	4.003	6	6.013
ENSG00000165029	ABCA1	8	0	1	71	192	242	425	1138	0	0	129	0	537	337	42	148
ENSG00000165030	NFIL3	0	0	0	126	182	171	192	223	0	0	105	0	375	181	203	172
ENSG00000165046	LETM2	37	19	8	373.998	388.999	171	428.999	332	1	21	449.999	3	514.999	374	554.001	353.999
ENSG00000165055	METTL2B	1	0	0	1456.098	1470.895	729.6	1249.538	1352.94	0	1	1924.971	0	2183.68	1785.318	1491.329	1752.994
ENSG00000165059	PRKACG	0	0	0	0	0	0	0	0	0	0	0	0	0	0	0	0
ENSG00000165060	FXN	0	0	0	283.906	218.942	205.797	188.207	304.636	0	0	253.527	0	342.526	223.034	279.726	262.691
ENSG00000165061	ZMAT4	0	0	0	0	0	4	0	0	0	0	2	0	2	2	1	0
ENSG00000165066	NKX6-3	3.999	5.997	0	0	0	0	0	0	10.253	3.067	0	0	0	0	0	0
ENSG00000165071	TMEM71	0	0	0	46	37	30	51.001	59	0	0	27	0	63	16	34.001	37
ENSG00000165072	MAMDC2	13	5	3	133	420	351	276	378	0	4	178	0	1080	466	278	578
ENSG00000165076	PRSS37	0	1	0	0	0	0	0	0	0	1	0	0	0	0	0	0
ENSG00000165078	CPA6	0	0	0	0	1	0	0	0	0	0	0	0	0	0	0	0
ENSG00000165084	C8orf34	0	0	1	0	0	0	0	0	0	0	0	0	0	0	0	1
ENSG00000165091	TMC1	0	4	0	3	8	44	21	66.001	0	2	3	0	19	0	2	19
ENSG00000165092	ALDH1A1	0	0	0	863.999	2106	1855.999	1266	1786.999	0	0	662.999	0	2955	1818	1295	2319.001
ENSG00000165097	KDM1B	0	0	2	324	496.999	354.999	539	526.999	0	1	350	1	604	558.999	510	339
ENSG00000165102	HGSNAT	0	7	2	1413.918	1760	1625	1683	2417.735	3.85	1	1323.858	0	3313.999	1741	1442	1386
ENSG00000165105	RASEF	1	7	3	3	0	13	12	9	0	2	3	0	8	4	1	0
ENSG00000165113	GKAP1	0	0	0	40.552	48.323	50	59.665	110	4	1	33.825	0	129.049	59.142	44.193	89.271
ENSG00000165115	KIF27	0	0	0	49.039	85.886	157.729	102.694	247.722	0	0	40.16	0	142.486	91.695	99.452	78.339
ENSG00000165118	C9orf64	4	4	0	139	164	117	237	323	2	3	190	0	377	338	230	220
ENSG00000165119	HNRNPK	1	1	0	18960.171	18069.89	12776.44	21913.68	25448.354	3	0	19798.62	0	30506.188	22958.853	25347.551	21493.435
ENSG00000165120	SSMEM1	0	0	0	1	0	0	0	0	0	0	0	0	2	0	0	0
ENSG00000165121	AL353743.1	0	4	0	34.411	43.791	74.271	34.641	85.278	0	0	30.81	0	128.464	61.163	64.355	52.39
ENSG00000165124	SVEP1	0	0	0	0	4	9	8	1	0	0	0	0	95	36	21	0
ENSG00000165125	TRPV6	1	4	2	0	0	0	0	0	0	1.603	0	0	0	1	0	0
ENSG00000165131	LLCFC1	0	0	0	0	0	0	0	0	0	0	0	0	0	0	0	0
ENSG00000165138	ANKS6	1.444	1	3	1530.999	814	413	607.999	711	2	2	1129	0	1511	862	1416.001	1283
ENSG00000165140	FBP1	0	0	0	12	40.001	1	14	19	1	1	60	0	30	123	23	44
ENSG00000165152	TMEM246	0	1	1	219	167	134	123	333	0	2	73	0	360	149	169	361
ENSG00000165156	ZHX1	0	6	5	491.678	947.776	1178.935	1585.66	2419.547	7	1	585.247	0	1530.897	921.773	1151.909	636.06
ENSG00000165164	CFAP47	0	3	0	3	1	0	0	0	0	0	1	0	0	0	0	0
ENSG00000165168	CYBB	0	0	0	0	1	0	0	0	0	1	0	0	0	0	0	0
ENSG00000165169	DYNLT3	0	2	0	442	946	734	936.001	1534.096	1	0	440	0	1177	889	582	548.999
ENSG00000165171	METTL27	0	0	0	11	10	4	61	5	0	0	10	0	186	81	8	81
ENSG00000165175	MID1IP1	0	1	0	824	746	267	571	599.999	2	13	922	0	1262	1027	886	1111
ENSG00000165178	NCF1C	0	0	0	0	1	0	0	0	0	0	0	0	0	0	0	1
ENSG00000165181	SHOC1	5	2	1	0	0	0	1	1	0	0	0	0	1	0	3	0
ENSG00000165182	CXorf58	0	0	0	0	1	0	0	0	0	0	0	0	0	0	1	0
ENSG00000165185	KIAA1958	1	11	2	64	30.999	60	79	60.999	1	6	92	0	79	58	75	67
ENSG00000165186	PTCHD1	0	0	2	0	0	0	0	1	0	0	0	0	1	1	0	0
ENSG00000165188	RNF183	0	0	0	0	0	1	2	0	1	6	1	0	0	1	0	1
ENSG00000165192	ASB11	0	0	0	0	1	1	0	3	0	0	0	0	4	0	0	0
ENSG00000165194	PCDH19	1	1	0	13	36	50	27	58	0	0	8	0	60	4	10	17
ENSG00000165195	PIGA	2	11	4	96	255.999	322.001	421.002	537	2	8	149.999	6	206	219.999	296.999	155
ENSG00000165197	VEGFD	0	0	0	8	3	23	10	13	0	0	7	0	16	11	7	9
ENSG00000165202	OR1Q1	0	0	0	1	1	0	0	0	0	0	0	0	0	0	0	0
ENSG00000165204	OR1K1	9	0	0	0	0	0	0	0	0	0	0	5	0	0	0	0
ENSG00000165209	STRBP	8	23	0	165	242.999	356.028	436	570.999	0	1	169	0	590.001	267	323	226
ENSG00000165215	CLDN3	0	0	0	3	0	7	11	6	0	0	0	0	34	1	2	2
ENSG00000165219	GAPVD1	10	26	5	1969.999	2412.002	2538.001	2956.002	4274.998	9	14	2187.999	0	4705.999	3074.001	3028.999	2351
ENSG00000165233	CARD19	0	0	0	1148.001	659	437.999	449	492.999	0	0	965.001	0	1668.002	1020	900.998	1367.999
ENSG00000165238	WNK2	3	2	0	0	0	1	1	1	0	1	1	0	0	0	1	0
ENSG00000165240	ATP7A	3	6	0	237.831	411.999	619.954	619.085	1011.001	1	3	268	0	751.862	423.738	398.884	252
ENSG00000165244	ZNF367	1	3	0	351	640	386	594	866	11	1	446	0	467	574	820	448
ENSG00000165246	NLGN4Y	0	1	0	1	13	0	0	0	2	1	1	0	55.718	0	12.999	0
ENSG00000165259	HDX	0	1	0	123	187	311	378	575	2	0	128	0	394.999	220	180.001	108
ENSG00000165264	NDUFB6	0	1	2	1248	1459	652.001	1308	1555	7	0	1087	0	1777	1729	1107.001	1284.001
ENSG00000165269	AQP7	97	92	57	8.046	11.136	15.194	7.456	9.227	5	1	1	8	25.017	6.161	29.316	9.458
ENSG00000165271	NOL6	0	2	0	2424	2986.001	1375.001	1926	1740	0	0	2295	0	2670	2735	2432	2434.001
ENSG00000165272	AQP3	2	10	1	43	25	14	52	177.001	0	3.998	16	0	50	21	11	61
ENSG00000165275	TRMT10B	69	175	33	51	33	74.999	64	91	115.21	55	43	12	124.001	54	85.001	48.001
ENSG00000165280	VCP	0	3	0	26295.999	26826.999	14216	23944.001	19463	0	0	27780.001	0	41281.001	36743.999	27387	26947.999
ENSG00000165282	PIGO	6	0	0	493.001	516.001	397	473	499.001	2	0	533	0	890	705.999	525.001	579.999
ENSG00000165283	STOML2	2	0	0	4612	2941	1167	2413.999	2443	3	1	3855.001	0	4385	3927.998	3432.999	3151
ENSG00000165288	BRWD3	0	0	0	320	527	1027.999	1001	1488.999	0	0	322	0	1212	488.999	702	434
ENSG00000165300	SLITRK5	3	0	0	0	0	0	0	2	1	1	1	0	7	0	0	1
ENSG00000165304	MELK	0	0	0	1332.001	1447.999	793.001	1685.002	2445.998	1	1	1532.999	0	1710.999	1523.001	2357.999	1687
ENSG00000165309	ARMC3	2	2	0	0	0	0	0	0	0	0	0	0	0	0	2	0
ENSG00000165312	OTUD1	0	0	0	59	55	97	68	189	1	0	67	0	278	80	43	101
ENSG00000165322	ARHGAP12	4	0	0	434	438.001	751	714.999	1170	0	1	399	0	1148	479.999	582.999	445.001
ENSG00000165323	FAT3	0	0	0	0	0	0	31	2	1	0	0	0	5	0	1	1
ENSG00000165325	DEUP1	1	0	0	1	0	0	0	0	1	0	0	0	0	0	0	0
ENSG00000165338	HECTD2	0	1	0	214.001	399	637.999	528	673	4	0	153.001	0	395	374	243.001	192
ENSG00000165349	SLC7A3	0	0	0	0	0	1	0	0	0	0	1	0	0	0	0	0
ENSG00000165355	FBXO33	1	0	4	258	322	351	418	664	9	0	221	3	678	363	407	433
ENSG00000165359	INTS6L	0	1	0	110	152.001	192	160.001	303	0	0	90	0	333.999	151	190	112
ENSG00000165370	GPR101	0	0	0	0	0	0	0	0	0	0	0	0	0	2	0	0
ENSG00000165376	CLDN2	8	0	0	4	0	0	1	1	0	0	0	3	1	0	0	0
ENSG00000165379	LRFN5	0	0	0	0	9	61	8	5	0	1	0	0	4	3	12	1
ENSG00000165383	LRRC18	0	0	0	0	0	0	0	0	0	0	0	0	0	0	0	0
ENSG00000165389	SPTSSA	0	0	0	763	952	827	1052	1755	0	0	832	0	1172	1144	973	915
ENSG00000165392	WRN	0	0	0	451	695	961.999	1190	1356	0	0	537.001	0	1064	642	836	453.001
ENSG00000165406	MARCH8	0	2	0	911.001	1229	952	1158	1883.489	0	0	1036	0	3136.001	1408.999	1095	1357.001
ENSG00000165409	TSHR	0	1	0	0	0	0	0	1	0	0	1	0	2	1	0	2
ENSG00000165410	CFL2	0	1	0	1722	2549	2172	2813.001	4307	0	0	1809.998	0	3349	2724	2181	2066
ENSG00000165416	SUGT1	7	0	0	1434.801	1899.853	2280.207	2408.209	3738.893	0	0	1558.176	0	2528.935	1831.967	2033.828	1569.887
ENSG00000165417	GTF2A1	14	35	0	718	1662	1970	2076.001	2354	15.999	33	719	0	1610	1365	1110.999	989.999
ENSG00000165424	ZCCHC24	1	1.092	0	231	300	208	220	294	1	0	291	0	651	388	309	467
ENSG00000165434	PGM2L1	0	0	0	418	1152	2377	1960	2623	0	1	459	0	1859	1189	719	667
ENSG00000165443	PHYHIPL	0	0	0	0	0	0	0	0	0	0	0	1	0	0	0	1
ENSG00000165449	SLC16A9	3	1	0	10	36	81	109	7	0	0	19	0	10	78	0	9
ENSG00000165457	FOLR2	0	0	0	0	0	0	0	0	0	0	0	0	0	0	0	0
ENSG00000165458	INPPL1	9.997	12	0	2188.001	1726	964	1390	1506.999	11	11	2160.001	0	4484.001	2362	1874.998	2370.999
ENSG00000165462	PHOX2A	1	0	0	0	0	0	0	0	1	0	0	0	0	0	0	0
ENSG00000165471	MBL2	0	0	0	0	0	0	0	0	0	0	0	0	1	0	0	0
ENSG00000165474	GJB2	0	0	0	0	0	0	0	0	3	0	0	0	0	0	0	0
ENSG00000165475	CRYL1	0	1	0	1319	1223.999	951	840	1211.999	1	0	1214	0	3031.001	1172.999	1156.999	1278
ENSG00000165476	REEP3	0	0	0	1882	2659	2941	3223	4850	1	1.043	1460	0	3986	2378	2536	2178
ENSG00000165478	HEPACAM	1	12	1	0	1	0	0	0	0	8.688	0	1	4	1	0	1
ENSG00000165480	SKA3	4	0	0	830	726	366	674	1213	1	0	793.999	5	829	850.999	1357	966
ENSG00000165487	MICU2	0	1	0	623	735	708	767.001	1229	0	0	567	0	1020	748	711	724
ENSG00000165490	DDIAS	32	64	14	143.001	231	195	289.001	416	39	25	158.999	2	376.999	185	257	179
ENSG00000165494	PCF11	60	78.001	26	887.62	1342.686	1893.465	1811.821	3084.821	41	74	950.186	16	2742.599	1440.606	1815.777	1099.001
ENSG00000165495	PKNOX2	1	9	1	0	0	1	0	0	4	6	0	0	0	5	0	1
ENSG00000165496	RPL10L	0	0	0	5	3	0	2	0	0	0	0	0	8.003	4.002	1	2
ENSG00000165501	LRR1	0	3	2	422.393	500.633	271.107	497.345	662.054	1	0	467.784	0	520.476	433.926	613.944	400.181
ENSG00000165502	RPL36AL	0	0	0	2468.638	2381.824	2480.623	2904.385	4149.224	1	0	2306.991	0	5250.257	3714.954	3953.813	2968.563
ENSG00000165506	DNAAF2	17.974	13	3	270	252	154	247	436	5	6	312	0	372	271	300	310
ENSG00000165507	DEPP1	35	57	8	7316.001	4653	8920	9089	11451	34	10	6221	3	49014	7540	8741	20186
ENSG00000165509	MAGEC3	0	0	0	0	0	0	0	0	0	0	1	0	1	0	0	0
ENSG00000165511	C10orf25	19	8	3	51	76	104	95	119	3.454	0	61	0	279	114	80	90
ENSG00000165512	ZNF22	0	0	0	956	1633	1388	1808	2560	0	0	991	0	2046	1450	1585	1273
ENSG00000165516	KLHDC2	226	325	90	743	872.001	748	1060	1282.999	133	168	761.999	48	1421	1008.001	808	996.001
ENSG00000165521	AL121768.1	68.572	66.099	16.001	4	2	5	4	8	88.249	49.772	2	9.753	1	7	5	3
ENSG00000165525	NEMF	0	8	3	588.999	964	1688.002	1561.999	2741.999	6	3	702.001	2	1991	1013	1223	833.001
ENSG00000165526	RPUSD4	1	0	0	1728	1462.001	861.999	1313	1411	1	0	2001	0	2978	2104	1816	2307.999
ENSG00000165527	ARF6	17	53.001	5	1397	2028	2368	2482	3488	18	28	1568.996	4	2684	2078	1861	1686
ENSG00000165533	TTC8	0	0	0	310	358	415	567.001	576.999	0	0	290.001	0	666.999	447.998	333	317
ENSG00000165548	TMEM63C	0	2	0	2	1	0	0	0	4	0	0	0	1	0	0	0
ENSG00000165553	NGB	2	8	0	0	0	0	0	0	4	2	0	1	0	0	0	0
ENSG00000165555	NOXRED1	0	0	0	3	1	3	10	3	0	0	1	0	6	7	2	1
ENSG00000165556	CDX2	1	0	0	0	0	0	0	0	1	0	0	1	0	1	0	0
ENSG00000165566	AMER2	0	0	0	0	0	1	1	0	0	0	0	0	0	0	0	0
ENSG00000165568	AKR1E2	4	1	0	76.999	75	27.999	61.999	69.001	1	0	49.001	0	198.999	138.001	55.999	113.001
ENSG00000165572	KBTBD6	0	0	1.125	304.233	468.212	434.567	553.034	708.892	0	0	312.255	0	611.405	455.938	506.189	386.752
ENSG00000165583	SSX5	0	0	0	0	0	0	0	0	0	0	0	0	0	0	0	0
ENSG00000165584	SSX3	0	0	0	0	0	0	0	0	0	0	0	0	0	0	0	0
ENSG00000165588	OTX2	0	0	0	0	0	0	0	0	0	0	0	0	0	0	0	0
ENSG00000165591	FAAH2	0	1	0	1	3	2	1	0	0	0	0	0	1	2	2	0
ENSG00000165606	DRGX	0	0	0	0	1	0	0	0	1	0	1	0	1	0	0	0
ENSG00000165609	NUDT5	12	24	0	1970	2001	1375.999	2425.999	2984	3	10	2231	4	4009.999	2345	2899	2266
ENSG00000165617	DACT1	2	2.033	0	1	11	2	21	3	1.037	1	1	0	14	8	5	1
ENSG00000165621	OXGR1	0	0	0	0	0	0	0	0	0	0	0	0	0	0	0	0
ENSG00000165623	UCMA	0	0	0	0	0	0	0	0	0	0	0	0	0	0	0	0
ENSG00000165626	BEND7	0	3	0	238	192.001	337.002	262.999	459.999	0	1	163	0	507	168.999	206	248.999
ENSG00000165629	ATP5F1C	0	0	0	6018.569	6057.034	3618.936	5940.877	6738.801	0	0	6241.786	0	9644.169	8862.504	6120.532	7668.783
ENSG00000165630	PRPF18	0	0	0	236.717	346.623	486	622	863	0	0	255	0	719.423	369	479.907	234
ENSG00000165632	TAF3	1	1	0	215	330	340	263	387	0	0	213	0	589	291	404	239
ENSG00000165633	VSTM4	1	1	0	13	11	21	13	4	3	0	14	0	9	10	0	15
ENSG00000165637	VDAC2	1	10	8	3228.79	4301.682	2804.197	3877.344	4969.623	4	0	2668.083	4	6151.618	4053.067	3553.634	3193.769
ENSG00000165643	SOHLH1	1	0	0	0	0	0	0	0	0	0	2	0	3	0	0	0
ENSG00000165644	COMTD1	1	1	0	91	70	36	70	58	3	0	118.001	0	267.999	120	105	111
ENSG00000165646	SLC18A2	133	259	72	0	1	0	0	1	168	120	1	26	0	0	0	0
ENSG00000165650	PDZD8	0	2	0	843	1304	1569	1822.001	2851	1	2	1060	0	2101.001	1417	1622	913
ENSG00000165655	ZNF503	5	2	0	60	48.327	32	48	31	1.998	0	54	0	93	38	45	62
ENSG00000165660	ABRAXAS2	0	0	0	297	375	457	696	890	0	0	296	0	607	420	479	318
ENSG00000165661	QSOX2	0	1.005	0	679	397	351	466	596	2	0	732	0	992	420	538	641
ENSG00000165669	FAM204A	1	0	0	675.999	884	957.003	1179	1565	0	0	692	0	1499.967	1067.001	1183.985	833.983
ENSG00000165671	NSD1	59	71.007	23	2084	2731.001	2966	3602.001	5613.999	55.004	65	1869.999	11	6313.999	2412	3853.998	2577.998
ENSG00000165672	PRDX3	0	4	0	2186	2835.997	2362	3795	4927.001	0	0	1863	0	3588.041	3079	2837.999	2094
ENSG00000165675	ENOX2	0	0	0	288	296.001	248	303	570	0	0	274	0	578.999	249	373	285.508
ENSG00000165678	GHITM	0	0	0	3638	3927	2802	4990	5460	0	0	3999	0	6515	5557	4414	3923
ENSG00000165682	CLEC1B	0	0	0	0	3	1	3	14	0	0	3	0	4	4	0	0
ENSG00000165684	SNAPC4	2	5.977	0	505	511	341	369	340	1.726	0	499	0	768	700	495	518
ENSG00000165685	TMEM52B	0	1	0	0	0	0	0	0	0	0	0	0	0	0	0	0
ENSG00000165688	PMPCA	1	1	0	2873.001	2473.001	1103	2037	1841.001	0	0	2898.002	0	3823	3361.487	2602	3177.996
ENSG00000165689	ENTR1	1	1	0	1342.719	1098.003	521.999	941	930.989	1	1	1426.932	0	1470.205	1605.988	1563.956	1678.872
ENSG00000165694	FRMD7	1	1	0	1	0	0	0	0	1	0	0	0	1	0	0	0
ENSG00000165695	AK8	0	7	0	3	0	1	2	0	0	5	2	0	4	4	2	2
ENSG00000165698	SPACA9	2	0	0	57	51	34	57	78	0	1	41	0	158	84	32	76
ENSG00000165699	TSC1	1	11	5	925	1178.999	1234	1326.999	1729	9	0	865	0	2811.999	1229	1273	1066
ENSG00000165702	GFI1B	0	1	4	0	0	0	1	4	0.975	0	0	0	5	0	0	3
ENSG00000165704	HPRT1	0	0	0	1615	1790	1124	1546	2094	0	0	1609	0	1647	2055	1563	1916
ENSG00000165714	BORCS5	0	0	0	190.999	243	247	216	249	1	0	151.001	0	395	217	222	224
ENSG00000165716	DIPK1B	48	45	22	5357	3984	1866	3055	3456	23.048	27	6531	7	11640	5154	4598	6768
ENSG00000165724	ZMYND19	2	9	9	893	518	230	421	370	3.423	1.934	971	10	872	789	724	726
ENSG00000165730	STOX1	0	1	0	13	4	23	7	24	0	0	17	0	15	6	10	21
ENSG00000165731	RET	0	0	0	2	5	0	2	0	6	0	5	1	1	10	3	0
ENSG00000165732	DDX21	0	1	0	4298	6634	5855	11876	13014	0	3	5390	3	5694	7009	9704	5255
ENSG00000165733	BMS1	2.206	1	0	1465.038	1936.113	1923.429	3217.76	3942.744	3	4.041	1983.072	1	3397.793	2322.77	3236.843	2301.168
ENSG00000165752	STK32C	39.89	60.01	2	166	142	32	135	127.001	55.04	42.493	194	1	216.999	223	127	165
ENSG00000165757	JCAD	5.838	11.989	1	1844	1104	2231	1888	6155	6	10.429	2060	0	7856	1999	2835	3015.489
ENSG00000165762	OR4K2	0	0	0	0	1	0	0	0	0	0	1	0	1	0	0	1
ENSG00000165775	FUNDC2	0	6	3	1314.635	1323.045	781.333	1182.656	1205.058	1	0	1417.005	0	2343.645	1655.382	1387.495	1482.913
ENSG00000165782	PIP4P1	29	9	1	504	450.999	267	400	465	3	0	457	0	1181.001	552	390.001	488.999
ENSG00000165792	METTL17	0	1	1	1217	837.001	362	793.999	931.002	1	0	1069.997	0	1417.998	1111.001	1040	1040.999
ENSG00000165794	SLC39A2	0	0	0	0	0	0	0	0	0	1	1	0	2	0	0	0
ENSG00000165795	NDRG2	3	1	3	0	0	5	1	0	0	1	0	1	0	6	3	0
ENSG00000165799	RNASE7	0	0	0	0	0	0	0	0	0	0	0	0	1	0	0	0
ENSG00000165801	ARHGEF40	7	28	4	324	106	7	147	37	19	2	134	14	333	110.001	86	102
ENSG00000165802	NSMF	1	4	1	1837.999	1515.999	899	1237	1197	4.003	1	2102	1	3707.999	2435	1415	2065
ENSG00000165804	ZNF219	11	83	10	281.993	93	95	71.999	205	19	5	201	6	681	184.001	187.001	255
ENSG00000165805	C12orf50	0	25	5	1	0	1	4	0	0	8	1	5	1	1	1	0
ENSG00000165806	CASP7	0	1	0	983	921	877	1182.999	2019	0	1	1033	0	2573.999	1137.999	1230	1075.001
ENSG00000165807	PPP1R36	0	0	0	1	4	3	8	4	0	1	3	0	6	3	3	6
ENSG00000165810	BTNL9	1	2	0	0	5	0	3	0	0	0	0	0	1	0	0	0
ENSG00000165813	CCDC186	1	3	0	214.001	460.001	807	637	1300	0	1	231.001	1	953	402	444	321.001
ENSG00000165816	VWA2	8	6	16	0	0	0	0	0	13	0	0	11	0	0	0	0
ENSG00000165819	METTL3	187.999	104.999	50	2153.001	1991.999	1066.001	1746.998	2314	113	33	2438	18	3669	2216	2739.999	2479.999
ENSG00000165821	SALL2	1	2	0	95	29	64	44	35	0	0	70	0	147	56	91	98
ENSG00000165828	PRAP1	0	0	0	0	0	1	0	0	0	0	0	0	0	0	0	0
ENSG00000165832	TRUB1	0	0	0	354	738	739	969	1162	0	0	403	0	719	783	621	345
ENSG00000165837	ERICH6B	0	2	5	0	0	0	0	0	1	10	0	1	3	1	0	0
ENSG00000165841	CYP2C19	0	1	0	0	0	3	0	1	0	0	0	0	0	0	0	0
ENSG00000165861	ZFYVE1	0	0	0	841.999	1010	887	1101	1300	2	0	854.001	0	2600	1284	825.001	1269
ENSG00000165863	C10orf82	0	0	0	0	0	0	0	0	0	0	0	0	0	0	0	0
ENSG00000165868	HSPA12A	33.025	30	0	6	23.001	15	18	8	35	27	17	0	29	13	8	6
ENSG00000165874	SHLD2P1	0	0	0	16.666	34.553	31.982	47.494	28.977	0	0	21.98	0	52.167	55.457	70.354	0
ENSG00000165879	FRAT1	0	1	0	48	42	34	44	46	0	0	39	0	128	63	26	60.139
ENSG00000165886	UBTD1	2	4	0	1181	626	296	471	792	3	1	1199	3	1891	850	861	1358
ENSG00000165887	ANKRD2	1	0	0	14	31	9	10	12	0	1	2	0	88	41	48	55
ENSG00000165891	E2F7	2	0	0	794.999	1131	523.001	1377	1321.999	0	0	641	0	1195	637	815	629
ENSG00000165895	ARHGAP42	0	0	0	56	120.999	162	382	227	0	0	73	0	161.979	161	99	40
ENSG00000165898	ISCA2	0	14	5	437	399	208	358	465.001	7	3	466	0	690	592	362	507.991
ENSG00000165899	OTOGL	2	0	0	25.001	85	64	87	63.001	0	0	67	0	62	126	79	60
ENSG00000165905	LARGE2	0	2	0	1	0	0	0	0	0	0	0	0	0	0	0	0
ENSG00000165912	PACSIN3	24	4	0	421	108	40	120	90	3	1	327.001	0	467	247.999	256.999	226
ENSG00000165914	TTC7B	1	7	2	1263	1295	820	1057.725	1364	4	1	1031	4	2634	1182.001	1228	1389
ENSG00000165915	SLC39A13	0	13	4	1692.001	1271	734	1129.001	1399.001	16	13	2095	7	2352.001	2026.001	1572	1820.999
ENSG00000165916	PSMC3	0	4	7	8050.7	5937.975	2288.314	4611.985	4186.998	0	0	8939.939	0	12255.861	9325.945	8835.766	8715.934
ENSG00000165917	RAPSN	0	0	0	1	2	0	0	0	0	0	5	0	6	1	1	2
ENSG00000165923	AGBL2	0	0	0	0	5	5	8	0	0	0	0	0	6	5	0	1
ENSG00000165929	TC2N	0	0	0	0	1	0	2	1	1	1	1	0	1	0	0	0
ENSG00000165934	CPSF2	0	2	0	1273.999	2034.999	2632.999	3176	4576.001	5	1	1657.001	0	3027	2052	2610	1981
ENSG00000165935	SMCO2	0	0	0	4	3	11	5	7	0	0	1	0	8	0	8	2
ENSG00000165943	MOAP1	0	2	0	290	237	291	362	635	0	0	301	0	804	253	361	302
ENSG00000165948	IFI27L1	0	5	1	130	92	52	101	86	0	2	191	0	319	165.999	119.001	169
ENSG00000165949	IFI27	0	0	0	1959	1259.001	734	889	3360.999	0	0	2278.999	0	4640.429	2277.001	660	2500.999
ENSG00000165953	SERPINA12	0	0	0	0	0	0	1	0	0	0	0	0	0	0	0	0
ENSG00000165959	CLMN	2	17	2	291.001	174	190	159.999	651.001	6	2	379	7	786	134	490	452
ENSG00000165966	PDZRN4	0	5	0	0	1	0	0	0	4	1	0	0	1	0	0	0
ENSG00000165970	SLC6A5	0	0	0	1	0	0	0	0	0	0	0	0	0	0	0	0
ENSG00000165972	CCDC38	0	0	0	0	0	0	0	4	1	0	0	0	1	0	3	2
ENSG00000165973	NELL1	0	0	0	0	0	3	0	0	0	0	0	0	0	0	0	0
ENSG00000165983	PTER	1	1	0	67	142	157	224.001	393	0	0	104	0	414	226	249.001	183
ENSG00000165985	C1QL3	21	30	5	0	1	0	3	0	15	6	0	4	10.013	0	0	0
ENSG00000165995	CACNB2	10	6	5	0	0	0	0	0	7	5	0	3	2	1	9	1
ENSG00000165996	HACD1	0	1	0	378.001	490	220	434	635.999	2	3	398.999	0	676	680	347.998	600.999
ENSG00000165997	ARL5B	0	0	0	644	1532	1659	2109	2429	1	0	563.231	0	1415	1032	960	601
ENSG00000166002	SMCO4	0	0	0	160	82	59	68	94	0	0	117	0	174	123	123	126
ENSG00000166004	CEP295	11	20	14	430	653.999	1153	1069.001	1876	17	11	429	7	1317.999	584	1089.999	497
ENSG00000166006	KCNC2	4	1	0	0	0	0	3	0	1	1	0	0	2	1	0	2
ENSG00000166007	TRIM51HP	0	0	0	0	0	0	0	0	0	0	0	0	0	0	0	0
ENSG00000166012	TAF1D	17	19	8	4452.999	5054.999	4061.999	4793.999	6493.999	25	16	3552.996	1	4355.106	4917.031	4104	4257.001
ENSG00000166013	TRIM53BP	0	0	0	0	0	0	0	0	0	0	0	0	0	0	0	0
ENSG00000166016	ABTB2	9	26	14	4	5	12	18	4	18.027	22	1	10	14	11	1	7
ENSG00000166024	R3HCC1L	0	0	0	143	254	443	422.001	674	0	0	164	0	590	245	348	207
ENSG00000166025	AMOTL1	7	5	0	3459	3582.001	2711	4131	4093.999	5.979	1	2651	0	5259.999	3306	4006.999	3359.999
ENSG00000166033	HTRA1	21	30	4	1938	1573	1240.001	1889	4415.999	7	0	2312	2	5820	1351.001	1591	1717.999
ENSG00000166035	LIPC	0	0	0	0	0	1	0	1	0	1	1	0	0	1	7	0
ENSG00000166037	CEP57	514	789	175	564.001	648.999	776	929.999	1731.001	196	198	588.001	73	1478.988	733	1072.999	593.002
ENSG00000166046	TCP11L2	6	13.776	2	152.999	235	374	398.999	911.999	117.657	11	107	3	1406.001	293	153	364
ENSG00000166049	PASD1	0	0	0	0	0	0	0	0	0	0	0	0	1	0	0	0
ENSG00000166068	SPRED1	2	1	0	547	1235	966	1030	1472	1	0	633	0	929	948	888.001	665
ENSG00000166069	TMCO5A	0	0	0	0	0	2	0	0	0	0	1	0	0	0	0	0
ENSG00000166073	GPR176	0	2.288	0	1569	3338	1676	3435.999	2781	0	0	2775.001	0	5011	4676.999	3116	3109
ENSG00000166086	JAM3	39	46	33	4183.001	4345.001	3244.999	5224	8982	24	39	3170	27	11445	3657	4511	5207.001
ENSG00000166090	IL25	0	1	0	0	1	0	0	0	0	0	0	0	0	0	0	0
ENSG00000166091	CMTM5	0	2	0	0	0	0	0	0	4	0	0	0	0	0	0	1
ENSG00000166104	AC126323.1	0	0	0	0	0	2	0	0	1	0	0	0	2	0	1	0
ENSG00000166105	GLB1L3	3	1	0	0	0	1	0	0	2	0	0	1	0	0	0	0
ENSG00000166106	ADAMTS15	2	1	2	0	4	1	6	0	3	1	0	0	3	0	0	1
ENSG00000166111	SVOP	2	45	0	0	0	0	0	0	9	12	0	2	2	0	0	1
ENSG00000166118	SPATA19	0	0	0	0	0	0	0	0	0	0	0	0	0	0	0	0
ENSG00000166123	GPT2	0	1	0	581	404	242.999	299	435	1	1	586	2	818	546	506	408
ENSG00000166126	AMN	3229	7546	1410	1	2	0	2	0	3508.242	1729	3	546	2	2	1	1
ENSG00000166128	RAB8B	0	0	0	1350	1912.001	2241	3138.999	4432	1	0	1346	0	2701	1773.999	2510.999	1444.001
ENSG00000166130	IKBIP	0	0	0	1989.001	2362	1430.001	2349.999	4209	0	0	2340	0	2833	2746	2402.999	2523
ENSG00000166133	RPUSD2	0	0	0	389	308.001	131	236	214	0	0	390	0	453	380	407.999	338
ENSG00000166135	HIF1AN	2	5	0	1286	1087	737	1312.999	1352	0	0	1326	0	2375.001	1605	1316	1368
ENSG00000166136	NDUFB8	0	0	0	3469.561	2348.47	1151.053	2124.843	1892.018	0	1	3161.452	0	5070.539	3694.705	3152.56	3382.404
ENSG00000166140	ZFYVE19	0	0	0	899.001	558	351	511	635	5	2	1030.002	0	1665.447	860	692.999	931.001
ENSG00000166143	PPP1R14D	0	0	0	0	0	0	0	0	0	0	0	0	0	0	0	0
ENSG00000166145	SPINT1	0	3	0	52	10	30	27	2	1	0	23	0	25	11	25	18
ENSG00000166147	FBN1	4	4	0	3576	5473	5806	8391	10416	0.974	1	4380.001	0	15001	5168	5010	5576.001
ENSG00000166148	AVPR1A	0	0	0	0	0	0	0	0	0	0	0	0	0	1	0	1
ENSG00000166152	C16orf78	0	0	0	0	0	0	0	0	0	0	0	0	0	0	0	0
ENSG00000166153	DEPDC4	0	0	1	6	9	11	10	12	0	0	4	0	14	6	13	13
ENSG00000166159	LRTM2	4	10	0	0	0	0	1	0	3.86	3	0	0	0	0	0	0
ENSG00000166160	OPN1MW2	0	0	0	0	0	0	0	0	0	0	0	0	0	0	0	0
ENSG00000166164	BRD7	26	33	3	1254.263	1276.243	1328.955	1855.938	2593.178	7	4	1065.881	8	2981.105	1551.79	1656.123	1438.842
ENSG00000166165	CKB	6	7	0	13	5	1	19	10	20.764	10.308	5	0	36	16	2	21.001
ENSG00000166166	TRMT61A	2	4	0	468	320	128	288	222	4	1	495	0	426	434	384	432
ENSG00000166167	BTRC	0	0	0	622	878	839.999	1137	1332	2	0	766	0	1658	945.999	1052.001	776
ENSG00000166169	POLL	4	3	0	586.001	490.999	331	427.999	486	0	0	632	1	1436.999	777.002	564.999	798.001
ENSG00000166170	BAG5	0	0	0	531	746.999	904.001	1153	1783.001	25	0	510.001	0	1296	707.999	814.999	656.001
ENSG00000166171	DPCD	44	92	23	353	347	160	229	279	26	20	440.001	3	854.001	449.999	404	369
ENSG00000166173	LARP6	1	1	0	355.001	311	174.001	404.001	300	0	1.777	342	0	997	381	332.001	547
ENSG00000166181	API5	0	0	2	1406.976	2190.713	2686.89	3579.893	5162.017	0	0	1574.375	0	2734.779	2241.368	2703.433	1717.291
ENSG00000166183	ASPG	54.626	62.383	0	0	0	0	0	0	54.709	44.757	0	0	1	0	0	0
ENSG00000166188	ZNF319	0	0	0	285	284	251	240	327	0	0	393	0	651	397	255	357
ENSG00000166189	HPS6	0	1	0	771	648	359	500	531	0	0	822	0	920	970	550	880
ENSG00000166192	SENP8	82	163	61	18	82	126	132.999	109	41	84	29	21	103	93	57	69
ENSG00000166197	NOLC1	2	8	0	3985.999	3960	2744.999	5290.999	5388.999	6	8	4893.999	2	5293.997	5191.999	7553	4401.999
ENSG00000166199	ALKBH3	0	0	0	557.999	604.999	431	620.999	663	0	0	704.999	0	1409	805.999	815	799
ENSG00000166200	COPS2	0	0	0	1591.229	2942.659	2931.685	3698.527	5071.535	0	0	1777.001	0	3857.033	2666.32	3025.589	1837.176
ENSG00000166206	GABRB3	4	6	0	4	2	14	1	7	0	3	1	0	12	2	3	18
ENSG00000166211	SPIC	0	0	0	0	0	0	0	0	0	0	0	0	0	0	0	0
ENSG00000166220	TBATA	0	0	0	0	0	0	0	0	0	0	1	0	0	0	0	0
ENSG00000166224	SGPL1	0	1	2	494.001	650	500.001	613.999	667.999	2	5	704	0	987.001	831	540.999	650
ENSG00000166225	FRS2	0	0	0	214	420	764.001	831.999	982.001	0	0	248	0	706	507	417.001	297.001
ENSG00000166226	CCT2	0	2	0	8128	8933.001	5555	10556.001	10605	0	0	8167.999	0	10762	11103.001	11870	9287.999
ENSG00000166228	PCBD1	0	2	0	1223.999	916	525	704	1016	1	0	1144	0	2001	1314	1091	1268.999
ENSG00000166233	ARIH1	5	5	10	1198.999	1869	2802.001	2904	3646.001	2	8.001	1126.999	0	3334	1950	1802.999	1577.001
ENSG00000166246	C16orf71	6	35	14	15	9	7	9	9	9	12	11	0	21	17.999	2	15
ENSG00000166250	CLMP	12	1	4	339	255.999	145	707.999	724	0	0	874	0	312	346	502	168
ENSG00000166257	SCN3B	10	1	0	32	28	23	23	62	2	2	23	0	56	28	27	15
ENSG00000166260	COX11	5	10	4	741.995	932.995	845.999	1069.999	1483.001	9	6	832.997	0	1512	1102	967.985	824.99
ENSG00000166261	ZNF202	2	3	0	499.001	558	432.001	595	541	4	1	438.999	0	759	618	714	460.999
ENSG00000166262	FAM227B	21	22	4	9	25.999	34.999	38	57.001	8	3	29.001	0	53	19	15.001	16
ENSG00000166263	STXBP4	0	3	0	249	402	614.001	547.999	1103	0	2	287	0	860	428	604	367
ENSG00000166265	CYYR1	0	0	6	636	590.999	386	968.999	2302	0	0	723	0	1094	526	598	681
ENSG00000166266	CUL5	0	3	11	701	1161	1843	1569	2546	4	10	609	0	1800	1038	1077	697
ENSG00000166268	MYRFL	0	0	0	1	2	0	6	5	0	0	0	0	12	0	3.376	0
ENSG00000166272	WBP1L	1	1	0	2417.927	1823	1594	1866.999	2401.869	0	1	2756.001	0	5242.456	2418.854	2299.768	3331.817
ENSG00000166275	BORCS7	0	0	0	318	330.712	301	382.999	640	10	0	311.583	0	555	377.274	322	414
ENSG00000166278	C2	0	0	0	1	0	2	2	2	0	0	0	0	4	0	0	0
ENSG00000166289	PLEKHF1	1	1	0	295	101	98.999	84	217	3	2	274	0	583.999	167.001	228	435
ENSG00000166292	TMEM100	0	0	0	3	31.001	0	1	63	0	1	2	0	4	5	6	5
ENSG00000166295	ANAPC16	0	0	1	744	778.013	747	1011	1504.001	0	0	1188	0	1853	1219.001	1142	972
ENSG00000166311	SMPD1	0	0	0	1041.999	1302	677	959	1426.001	7	1.981	1151.001	0	2781	1153	776.999	977.001
ENSG00000166313	APBB1	0	3	0	964	684.001	344	516	716	2	0	1066.001	0	2384.999	909	864	1005
ENSG00000166317	SYNPO2L	0	6	4	0	2	0	0	0	6	0	0	0	0	1	0	0
ENSG00000166321	NUDT13	98	112	38	35	26	45	67	72	57	119	29	19	83	62	40	51
ENSG00000166323	C11orf65	0	7	5	0	1	5	2	2	3	0	0	7	8	15	0	0
ENSG00000166326	TRIM44	2	4	0	1671	2300	2543	3431	4878	7	0	1865	0	4280	2430	2625	2246
ENSG00000166329	CCDC182	0	1.811	0	0	0	0	0	1	0	0	0	0	0	1	0	0
ENSG00000166333	ILK	17	38	37	5166	5141.002	2029	4339	4328	26.002	28	7861	12	9403	7442.999	4651.001	6783.998
ENSG00000166337	TAF10	1334.523	2084.684	1061.728	1720.947	1303.756	833.334	1409.631	1242.932	1598.846	911.573	2104.224	419.474	3275.144	2501.165	1516.089	2144.255
ENSG00000166340	TPP1	0	2	3	1196.5	1524.13	4342.844	1366.197	2775.709	10	0	1044.869	3	6426.787	1770.244	1166.289	2486.348
ENSG00000166341	DCHS1	3	6	0	848	1195	1440	749	1255	2	1	989	1	3797	1490	819	921
ENSG00000166342	NETO1	1	2	0	1	0	0	1	0	0	1	0	0	1	0	0	0
ENSG00000166343	MSS51	0	0	0	9	17	50	23	37	0	0	6	0	48	21	16	19
ENSG00000166347	CYB5A	0	0	1	697	439	364.999	510	825.995	0	3	215	0	807.001	1161	718	749
ENSG00000166348	USP54	47	100	61	291.999	330	230.999	353.001	487.999	64	44	356.001	19	655.001	407	460.001	355.999
ENSG00000166349	RAG1	0	0	0	17	45	31	25	89	0	0	17	0	132	38	28	25
ENSG00000166351	POTED	0	0	0	0	0	0	0	0	0	0	0	0	1	0	0	0
ENSG00000166352	C11orf74	0	0	0	224	310	303.999	386.998	574.001	0	0	325.999	0	666	431	367.999	303
ENSG00000166359	WDR88	0	0	2	0	0	0	0	1	7	0	0	0	0	0	0	0
ENSG00000166363	OR10A5	0	1	0	0	0	0	0	0	0	0	0	0	0	0	0	0
ENSG00000166368	OR2D2	0	0	0	5	6	6	1	15	0	0	0	0	20	3	15	0
ENSG00000166377	ATP9B	0	4	0	468.001	465	624.999	574	993.001	0	1	448.999	0	1242.999	543.001	548	559.998
ENSG00000166387	PPFIBP2	0	2	1	52	34	46	35	107	4	2	50	1	167.999	55	130	155.999
ENSG00000166391	MOGAT2	0	0	0	0	0	0	0	0	0	0	0	0	0	0	0	0
ENSG00000166394	CYB5R2	7	27	0	76.999	122.999	50.001	172.001	18	0	0	103	0	137.999	735	287	160.999
ENSG00000166396	SERPINB7	0	0	0	0	0	0	0	0	1	0	0	0	0	0	0	0
ENSG00000166398	KIAA0355	3	27	2	1930	2570	1725.999	2675	3586	1	6	2261	0	4193.999	3378	2259	2053
ENSG00000166401	SERPINB8	1	0	1	1419.718	2363	1839	2527.001	2455.001	4	6	1812.001	0	2621.001	3004	2579.395	2029
ENSG00000166402	TUB	0	0	0	77	51	69	151	46	0	0	128	6	106	244	92	41
ENSG00000166405	RIC3	0	8	1	0	0	0	1	0	3	0	0	3	1	0	0	0
ENSG00000166407	LMO1	0	1	0	4	3	3	2	4	0	0	3	0	1	9	2	1
ENSG00000166408	OR5P1P	0	0	0	0	0	0	0	0	1	0	0	0	0	0	0	0
ENSG00000166411	IDH3A	0	1	1	1228	1289.001	922.001	1843.002	2214.001	1	0	1297.001	1	1781	1656.002	1902.999	1497
ENSG00000166415	WDR72	0	1	0	2	0	0	0	0	0	1	0	0	1	2	0	1
ENSG00000166426	CRABP1	0	0	0	0	0	0	0	0	0	1	0	0	0	0	0	0
ENSG00000166428	PLD4	68.063	195	75	0	3	8	3	0	151.807	79.156	3	41	11	8	3	3
ENSG00000166432	ZMAT1	0	0	0	24	67	190.999	76.001	257	1	0	24.001	0	211	60	55	37
ENSG00000166435	XRRA1	1018	1303	389	393.999	170	163	180.001	581	1232	641	172	209	804.001	529	224.001	201.999
ENSG00000166436	TRIM66	0	9	0	106	213.999	346.999	217	339	0	0	136	0	883	251.013	186.001	338
ENSG00000166439	RNF169	85	584	53	903	1025	1334	1592	2157	78.882	230.993	769	34	3093	812	1574	1157
ENSG00000166441	RPL27A	8	0	2	24658.687	15608.869	8914.219	13717.038	17039.615	0	7	20091.845	4	29823.157	25052.39	17517.361	14154.828
ENSG00000166444	ST5	0	6	9	98	94	128.001	70.999	223.001	6	6	47	5	137	87	40	108
ENSG00000166446	CDYL2	0	0	0	962	1833.001	1508	1868	2951	0	0	1076.001	0	3237	1715	1586	1405
ENSG00000166448	TMEM130	0	6	0	0	0	0	3	0	1	2	0	0	0	0	1	0
ENSG00000166450	PRTG	0	1	0	77	53	43	138.001	78	0	0	69	0	41	34.999	43	7
ENSG00000166451	CENPN	1	0	1	1318	1362.999	887	1207	1446	1	0	1313.001	2	1584	1562.002	1777.999	1323.999
ENSG00000166452	AKIP1	0	0	0	449	300	167.001	320.999	334	0	1	437.001	0	788.998	505	333.001	587.001
ENSG00000166454	ATMIN	7	2	1	873.984	1248.148	1335.95	1709.905	2499.883	0	0	1095	0	2528.778	1546.314	1352	956
ENSG00000166455	C16orf46	0	0	0	1.732	5.55	13.205	8.125	11.227	2	0	0	0	13.514	25.028	2.231	11.489
ENSG00000166471	TMEM41B	0	0	0	532.999	1115	880	987.001	1223.001	0	2	647	0	826	1092.001	596	635
ENSG00000166473	PKD1L2	1	0	0	0	0	2	0	0	2	0	0	0	0	1	1	1
ENSG00000166477	LEO1	0	0	0	258	296	356	384	758	3	8	241	2	516	290	339	222
ENSG00000166478	ZNF143	0	3	0	300.999	212.001	246	386	717.999	0	0	277.001	0	671	254.999	520.001	305
ENSG00000166479	TMX3	0	1	0	1316	2411	2724.999	3105	6051.001	0	0	1493	0	2766	1787	2108.002	1446.001
ENSG00000166482	MFAP4	57	25	7	0	0	0	4	1	34	20	0	3	1	0	0	0
ENSG00000166483	WEE1	8	0	0	515.001	721	778	757	1182	1	2	602	2	914.037	638.001	659.035	479.05
ENSG00000166484	MAPK7	31.999	31	2	355	300	205	234.999	280.999	23.724	19	329.001	2	638.999	443	277	326
ENSG00000166492	FAM86GP	0	0	0	0	2	0	1.002	0	0	0	1	0	0	2.004	0	2
ENSG00000166501	PRKCB	0	2	0	2	3	3	2	0	0	0	2	0	2.001	2	13	3
ENSG00000166503	HDGFL3	653	797	138	1564	2924	2662.001	3401.999	4521.999	314.051	418	1670.001	76	3979.001	2730	2687	1738.582
ENSG00000166507	NDST2	0	1	0	831.165	660.001	437.323	637.884	754.707	2	1	1026.749	0	1349.376	1022.464	835.561	719.825
ENSG00000166508	MCM7	3	30	10	10011.002	6879.999	2087	5401.001	4653.999	18	14	9688	5	8283	9502.001	9925	8649
ENSG00000166509	CLEC3A	0	0	0	0	0	0	0	0	0	0	0	0	0	1	0	0
ENSG00000166510	CCDC68	0	0	0	90	257	96	273	321	1	1	64	0	97	93	131	68.001
ENSG00000166523	CLEC4E	0	0	0	0	0	0	0	0	0	0	0	0	0	5	0	0
ENSG00000166526	ZNF3	64	100	30	805.002	877	593.002	917	962.001	56	13	832	8	1663.001	1068.927	1027	1010
ENSG00000166527	CLEC4D	0	0	0	0	0	0	0	0	0	0	0	0	0	0	0	1
ENSG00000166529	ZSCAN21	0	4	3	152	221.999	237	271	238	0	0	195	2	530	338	201	233
ENSG00000166530	HSBP1P2	0	0	0	0	0	0	0	0	0	0	0	0	5.001	0	0	0
ENSG00000166532	RIMKLB	0	13.046	0	449.811	1144.649	988.918	1212.782	2979.942	0	5	598.972	5	1451.822	769.937	919.622	634
ENSG00000166535	A2ML1	2	4	0	0	0	0	0	0	0	4	0	0	0	0	0	0
ENSG00000166546	BEAN1	15	1	0	2	0	0	3	1	4	0	0	0	0	0	0	2
ENSG00000166548	TK2	0	0.986	0	641	530.999	537.999	657	802.967	2	1	915.967	0	1773	747.921	549	815
ENSG00000166557	TMED3	1	0	0	6052	4515	2120	3435.001	3581.999	0	0	6058	0	7430	5924	4527	5214
ENSG00000166558	SLC38A8	0	1	0	0	0	0	0	0	0	0	0	0	1	0	0	0
ENSG00000166562	SEC11C	0	1	0	652.001	666	378.001	594	835.999	1	0	721	0	818.999	804	795	829
ENSG00000166569	CPLX4	0	2	0	0	0	0	0	0	0	0	1	0	0	0	3	1
ENSG00000166573	GALR1	0	0	0	0	0	0	0	0	0	2	0	0	0	0	0	0
ENSG00000166575	TMEM135	0	0	0	497	762.999	647.001	913	1723.999	0	0	554	0	1205.001	873	717.001	619
ENSG00000166578	IQCD	11	39	15	11	9	0	7	19	21	7	10	3	41	14	9	23
ENSG00000166579	NDEL1	0	1	0	1092.002	1261.999	990.998	1386.999	1525.002	2	0	1155.999	0	2240	1601.999	1413.999	1404.999
ENSG00000166582	CENPV	65	289.001	54	961.001	567.999	218.001	487.999	514.001	58	101	1086.999	31	643.255	1002.001	767	727.999
ENSG00000166589	CDH16	2	4	0	0	0	0	0	0	0	0	0	0	0	0	0	0
ENSG00000166592	RRAD	0	0	0	4	9	10	21	3	0	0	14	0	24	14	0	5
ENSG00000166595	CIAO2B	0	2	0	2164	1323.001	697	1123	1093	1	0	2314.001	0	3243.001	2142.001	1655	2099
ENSG00000166596	CFAP52	0	0	0	0	0	1	0	0	0	0	0	0	3	0	1	0
ENSG00000166598	HSP90B1	0	9	6	18388.104	22479.76	27393.824	30826.749	56357.667	15	2	18169.718	1	37383.791	26712.771	29229.116	22414.128
ENSG00000166603	MC4R	0	0	0	0	0	0	0	0	0	0	0	0	0	0	0	0
ENSG00000166619	BLCAP	3	0	1	2055	1974.001	1331.001	1658.999	2377.001	0	0	2267.999	0	3921.001	2448	1992.001	2719.999
ENSG00000166634	SERPINB12	0	1.001	0	0	0	0	0	0	0	2	0	0	0	0	0	0
ENSG00000166664	CHRFAM7A	0	0	0	1.147	43.395	130.033	53.209	80.182	0	0	19.406	0	249.833	89.265	13.058	132.19
ENSG00000166669	ATF7IP2	1	18.906	1	112	143	251	190.999	324.001	0	10.138	79	2	194.999	165.999	90	95.999
ENSG00000166670	MMP10	0	0	0	605	262	845.996	627	479	0	0	201.184	0	582	701	78	276
ENSG00000166676	TVP23A	151	181	48	1	1	1	0	0	111	66	0	23	1	2	1	0
ENSG00000166681	BEX3	0	3	0	3652	3714	2740	4531	3941.999	1.864	0	3685.999	0	10116	4559	4971	4157
ENSG00000166682	TMPRSS5	2	0	0	1	3	5	4	2	0	0	0	0	16	0	9	0
ENSG00000166685	COG1	118	125	56	1342.001	1289.999	748.001	1116.001	1323.999	59	54	1375.001	21	2115	1629	1206	1483.001
ENSG00000166689	PLEKHA7	0	2	0	11	17	11	12	10	0	0	22	0	19	9	16	5
ENSG00000166693	OR5M13P	0	0	0	0	0	0	0	0	0	0	0	0	0	0	0	0
ENSG00000166704	ZNF606	3	3	1	56	147.999	239	182	335	7	4	77	0	332	138.273	141.999	111
ENSG00000166707	ZCCHC18	4	4	6	15	9	13	18	25	0	0	19	6	37	19	28	25
ENSG00000166710	B2M	0	1	0	20758.001	22874	23785.999	26508.998	37856	0	0	18526.001	0	46929	30478.001	20799	20865.001
ENSG00000166716	ZNF592	1	2	0	995	733	766	657	928	1	0	931	0	1712.843	914	893	980.87
ENSG00000166734	CASC4	0	0	0	1535.977	1728.98	2167.835	2311.946	4169.76	1	1	1423.971	0	3582.721	1984.951	1691.85	1723.955
ENSG00000166736	HTR3A	0	0	0	0	0	0	0	0	0	0	0	0	0	0	0	0
ENSG00000166741	NNMT	0	0	0	3307	2517	1452.001	2274	2235.999	0	0	4302.002	0	6399.001	4591.999	2835.001	3507.002
ENSG00000166743	ACSM1	31	19	15	2	2	5	0	2	3	5	1	0	5	0	0	5
ENSG00000166747	AP1G1	5	9	0	2522	3718	4146.999	5470.002	6363.001	7	3	2858.001	2	6224.002	3887	4214.001	3286.001
ENSG00000166750	SLFN5	0	0	1	835	1593	1962	1997	2995	1	1	878	0	2534	1602	1127.103	1018
ENSG00000166762	CATSPER2	0	3	0	9.133	21.086	27.508	34.668	39.994	2	0	13.08	0	83.882	33.155	31.386	19.566
ENSG00000166763	STRCP1	0	0	0	0	0	0	0	0	0	0	2	4	2	0	0	0
ENSG00000166770	ZNF667-AS1	1	3	0	171	106.001	62	71	99.999	1	2	187	0	215	256.002	140.001	329
ENSG00000166780	C16orf45	15	2	1	528.999	369	317	361	521.001	0	0	444.999	0	1212.999	476	583.999	835
ENSG00000166783	MARF1	57	206.305	26	680.001	770	1224.999	947	1546.001	24.994	32	491.001	11	2184	708	754.999	700
ENSG00000166787	SAA3P	0	0	0	0	0	0	0	0	0	0	0	0	0	0	0	0
ENSG00000166788	SAAL1	0	0	0	377	433	246	507.001	613	0	0	330.999	0	556.999	444	623.999	345
ENSG00000166793	YPEL4	173	339	157	5	0	1	2	0	133	73	2	70	6	2	0	8
ENSG00000166794	PPIB	0	4	0	27368	19622	8775	17226.999	16334	1	1	25229	1	38433.548	30533	23788	27554
ENSG00000166796	LDHC	0	1	0	9	8	0	0	0	0	0	1	0	1	8	0	0
ENSG00000166797	CIAO2A	0	0	0	1413	1383.995	828.982	1481.001	1841.001	0	0	1651	0	1780.266	2131.92	1299	1563.991
ENSG00000166800	LDHAL6A	28	37	14	1	0	0	0	0	56	53	0	15	0	0	0	0
ENSG00000166801	FAM111A	2	1	0	908.001	853	1169	1377	2761.001	0	5	1051	1	2209	898	2009.001	1118
ENSG00000166803	PCLAF	2	0	0	1313.155	1239.525	741.543	1677.264	1933.48	1	1	1306.534	0	1095.551	1246.201	1613.312	1305.443
ENSG00000166813	KIF7	2	54	35	350	282	180	285.001	206	19.797	8	320	20	543	369	307	231
ENSG00000166816	LDHD	3	6	7	10	9	18	8	11	8	3	18	3	47	18	18	9
ENSG00000166819	PLIN1	5.014	1.003	2	3	3	0	1	6	0	1	6	1	8	5	3	3
ENSG00000166821	PEX11A	0	0	0	140	96	68	128	204.001	0	0	127	0	313	155	122.001	160
ENSG00000166822	TMEM170A	0	4	0	434.7	655.001	517	813.85	837	1	1	453	0	573.241	616.99	579.999	502
ENSG00000166823	MESP1	0	0	0	43	5	14	13	20	0	1	29	0	41	31	21	41
ENSG00000166825	ANPEP	1	2	0	9886	6338	5605	4125	4561.999	1	0	3142	0	13037	3502.001	6698.001	7254.001
ENSG00000166828	SCNN1G	0	1	0	0	0	0	0	0	1	0	0	0	1	0	0	0
ENSG00000166831	RBPMS2	0	0	0	11	14	6	13	8	0	0	12	0	9	33	1	0
ENSG00000166833	NAV2	17	45	22	2902.999	4910	8457.001	3761	3591.999	21	26	2118.168	8	8425	4410.001	3016	2673
ENSG00000166839	ANKDD1A	341.917	436	79	35	19.999	20.999	26	36	68	128	12	87	41	24	20	29
ENSG00000166840	GLYATL1	0	1	0	0	1	0	0	0	0	0	1	0	0	4	1	0
ENSG00000166845	C18orf54	0	13	2	392	681	749.999	547.999	1366.999	0	1	308.685	0	878	450	591.999	547.999
ENSG00000166847	DCTN5	0	8	2	2453.998	3494.303	3022.708	4615.192	4568.001	0	1	2913.499	0	7426.351	4293.998	3902.999	3287
ENSG00000166848	TERF2IP	0	23	7	928	958	731	1300.999	1343	1	8	828	0	1868	1211	1234	883.999
ENSG00000166851	PLK1	1	14	0	4021	3158.999	836	2215	2343.999	5	4	4380	1	3930.001	4372	4117	5012.001
ENSG00000166855	CLPX	0	0	3	642.001	904.001	1188.999	1432	1933.001	0	0	718.999	0	1723.001	960.001	1108	853.001
ENSG00000166856	GPR182	0	13	0	0	0	0	0	0	5	3	0	0	1	0	0	0
ENSG00000166860	ZBTB39	0	1	0	560	626	528	584	766	1	0	564	0	1039	792	682	722
ENSG00000166862	CACNG2	0	0	0	0	0	0	0	0	0	0	0	0	0	0	0	0
ENSG00000166863	TAC3	0	0	0	0	0	0	0	0	0	0	0	0	0	0	0	0
ENSG00000166866	MYO1A	1	3.455	0	0	0	0	1	0	0	1.523	1	0	5	2	0	1
ENSG00000166869	CHP2	0	0	0	0	1	1	1	0	0	0	1	0	0	0	0	0
ENSG00000166881	NEMP1	0	0	0	821	917	769	1004.999	1465	0	2	752	0	1088	1061	1543	738.999
ENSG00000166884	OR4D6	0	0	0	0	0	0	0	0	0	0	0	0	0	0	0	0
ENSG00000166886	NAB2	3	2.145	0	379	268	273	341	181	7.604	14	259	1	601	475	328	405.999
ENSG00000166887	VPS39	0	2	0	1390.999	1470.999	1347	1498.999	1985	0	2	1268.999	0	3612	1698.001	1479	1433
ENSG00000166888	STAT6	9	28	12	3754	3452	1742.999	2808.998	3167.003	15	10	4065.002	3	8816.001	5054.999	3914	5131
ENSG00000166889	PATL1	0	0	0	1573.347	1405.787	1003.985	1426.771	1795.266	5	2	1508.952	0	2505.754	1706	2075.832	1609.953
ENSG00000166896	ATP23	0	0	0	179	89	92	88	221	2	0	156	0	286	136.999	128	197.001
ENSG00000166897	ELFN2	2.945	2	0	18	11	9	8	6	4	4	30	0	29	20	18	5
ENSG00000166900	STX3	1	2	6	916.001	991	1349	1283.001	1790.999	8	1	836	3	2427	986.001	1109.001	854.001
ENSG00000166902	MRPL16	19	29	6	1583.999	1637.001	912	1483	1574	14	8	1677.001	0	2786	2041	1812	1974
ENSG00000166908	PIP4K2C	0	0	0	278	292.001	215	308.001	307.999	1	0	307	0	757.999	363.999	352	474
ENSG00000166912	MTMR10	15	50.971	35	660	1482	1561	2043	3900.001	36	40	747	17	4137	1492	1349	1102
ENSG00000166913	YWHAB	0	0	0	5373.999	6225.998	7476.001	6421.997	9138.985	1	1	4732.997	0	11601.993	7147.556	6071.988	7000.78
ENSG00000166917	MIR202HG	0	0	0	0	0	0	0	0	0	0	0	0	0	0	0	0
ENSG00000166920	C15orf48	0	0	0	1	5	6	3	0	0	0	1	0	5	7	1	0
ENSG00000166922	SCG5	0	0	0	18	14	9	13	16	0	0	1	0	42	12	4	10
ENSG00000166923	GREM1	1	0	0	1	1	7	7	1	0	0	0	0	0	4	3	3
ENSG00000166924	NYAP1	5	11.001	0	39	9	10	13	15	9	9	14	2	88	10	36	20
ENSG00000166925	TSC22D4	8	10	0	868.264	505	486.001	477	523.001	8	4	878.633	2	1919.178	776.113	735.283	1215.862
ENSG00000166926	MS4A6E	1	0	0	0	0	0	0	0	0	0	0	0	0	0	0	0
ENSG00000166927	MS4A7	0	1	0	0	0	0	0	0	0	0	0	0	0	0	0	0
ENSG00000166928	MS4A14	0	0	0	0	0	0	0	0	0	0	0	0	0	0	0	0
ENSG00000166930	MS4A5	0	1	0	0	0	0	0	0	2	0	0	0	0	0	0	1
ENSG00000166938	DIS3L	66	12	12	853.001	514	482	1070.999	1303.002	20	16	909.001	2	1703.996	587.001	1185	893
ENSG00000166946	CCNDBP1	1	2.605	1	1211	1537.999	1106.999	1843.998	2159	3	2	1710	0	4269.998	2537	1930.001	1920
ENSG00000166947	EPB42	0	0	0	0	0	0	0	0	1	2	1	0	1	0	0	0
ENSG00000166948	TGM6	5	1	0	0	0	0	0	0	0	0	0	0	0	0	1	1
ENSG00000166949	SMAD3	8	16	5	2470.999	3048.002	2634	2954	3439.999	5	3	2490	0	4697	2365	2714.999	2493.999
ENSG00000166959	MS4A8	0	0	0	0	0	0	0	0	0	0	3	0	0	0	0	0
ENSG00000166960	CCDC178	0	0	0	5	2	0	1	6	0	0	2	0	1	0	1	0
ENSG00000166961	MS4A15	0	0	0	0	0	0	0	0	0	1	0	0	0	0	0	0
ENSG00000166963	MAP1A	9.137	11	2	171	196	142	168	88	3	3	62	0	369	184	200	299
ENSG00000166965	RCCD1	9	35	6	210	145	82.999	153	182	6	9	229	4	339	263	220.999	215
ENSG00000166971	AKTIP	12	26	5	308.258	310.143	332.358	436.323	736.4	3	4	296.771	9	831.858	348.141	404.452	327.361
ENSG00000166974	MAPRE2	3	0	0	5173	7520.999	5819	9567.999	12214.998	0	0	9183.001	0	13310	12800	7431.999	7544.999
ENSG00000166979	EVA1C	0	1	1	935	737.926	351.999	484	892	1.437	0	1022	0	1601.761	1049.99	797.953	762.999
ENSG00000166984	TCP10L2	1	0	0	0	0	0	0	0	0	0	0	0	0	0	0	1
ENSG00000166986	MARS	32	43.999	5	5078	4477.999	1923	3535.001	3979.999	5	17	4888	7	6562.002	5324.998	4741	5102.998
ENSG00000166987	MBD6	2	8.001	2	183.001	130	228	122	158.999	6	3	142	0	395.001	151.001	116	165.001
ENSG00000166997	CNPY4	3	0	10	476	295.001	215	299	444	12	9	300.001	2	866.999	407	463.001	430
ENSG00000167004	PDIA3	0	2	2	5841.608	4785.886	6520.139	6411.925	8861.143	0	1	5354.756	2	11872.631	6347.271	6046.726	6368.249
ENSG00000167005	NUDT21	0	0	0	2596.001	3847	3244.999	4592	6658	0	0	2862	0	4663	3565	4378.001	3064
ENSG00000167011	NAT16	1	4	0	0	1	3	0	0	0	7	2	0	0	0	0	0
ENSG00000167014	TERB2	0	0	0	0	0	0	0	0	0	0	2	0	0	0	0	0
ENSG00000167034	NKX3-1	0	0	0	101	84	70	136	103	0	1	73	0	134	97	107	64
ENSG00000167037	SGSM1	6	1	7	27	14	10	6	6	6	0	8	0	16.005	9	3	22
ENSG00000167046	AL357033.1	6	3	0	1	0	5	2	0	2	0	5	0	3	4	3	3
ENSG00000167065	DUSP18	24	9	4	432.781	470.675	444.121	564	658.001	0	7	394.001	2	928.328	533.747	420.779	568.98
ENSG00000167074	TEF	0	0	0	123	148	80	101	168	1	0	94	0	432	205	94	301
ENSG00000167077	MEI1	0	0	0	95	45	17	23.999	52	0	0	79	0	96.999	49	82	64
ENSG00000167080	B4GALNT2	1	1	0	1	2	11	15	6	0	3	1	0	10	5	6	5
ENSG00000167081	PBX3	0	0	0	452.999	595	600.001	547	1127.001	0	0	550.001	0	1080.999	651	590.001	566.998
ENSG00000167083	GNGT2	2	0	0	96.001	45.999	18	43	59	0	0	86	0	86	64	91	53
ENSG00000167085	PHB	0	0	0	7564.486	5953.935	2358.721	4802.914	4535.223	0	0	8901.428	0	9873.184	8873.865	7478.863	8205.216
ENSG00000167088	SNRPD1	1	1	0	2086.867	1727.226	1370.023	2183.073	2826.298	0	0	2121.023	0	2598.588	2344.1	2787.797	1885.91
ENSG00000167094	TTC16	1	9	0	0	0	0	0	0	11	7.001	0	2	1	0	0	0
ENSG00000167098	SUN5	0	0	0	0	0	0	0	0	0	0	0	0	0	0	0	0
ENSG00000167100	SAMD14	514	718	198	118	66	37	71	73	661.984	259	133	90	214	197	57	72
ENSG00000167103	PIP5KL1	5	2	1	6	1	11	1	2	4	0	10.999	0	32	5	3	4
ENSG00000167104	BPIFB6	0	1	0	0	0	0	0	0	0	1	0	0	0	0	0	0
ENSG00000167105	TMEM92	14.992	8	4	0	0	0	2	0	12	2	0	8	0	0	0	0
ENSG00000167106	FAM102A	0	1	0	225	143	118	131	145.999	2	0	207	0	337.001	202	221.001	267
ENSG00000167107	ACSF2	1	0	0	247.999	105.001	79	129	162	3	0	158	0	445	216.001	102.001	205
ENSG00000167110	GOLGA2	10.486	6.954	8	1660.986	1754.24	964	1554.017	1939.013	16.531	13.923	1774.041	3	4268.008	2153.008	2093	1937.999
ENSG00000167112	TRUB2	11	5	2	2093	1725	788	1496	1304	0	14	1944	0	2903.001	1993	1885	2198.999
ENSG00000167113	COQ4	0	0	0	1323	1142	483	818	913	0	0	1703	0	1840	1651	1240.001	1516.001
ENSG00000167114	SLC27A4	8.885	7	0	1177	952	481	618	804	10	9	1292	0	1630	1243	931	1353
ENSG00000167117	ANKRD40CL	0	0	2	0	0	0	0	0	0	1	1	0	0	0	0	0
ENSG00000167118	URM1	0	1	0	2990.999	2297	1013.001	1650	1793.999	0	0	3394	0	3759	3383	2389	3583
ENSG00000167123	CERCAM	6	6.699	0	1352	770.001	734	940	645	4	2	1396	0	2607	1127.999	913	1281
ENSG00000167130	DOLPP1	1	0	0	624	561	277	427	391	0	2	813	0	853	734	714	688
ENSG00000167131	CCDC103	0	1	0	24.542	3.795	6.933	4	26.946	0	0	4.322	0	29.871	11.739	21.166	12.801
ENSG00000167136	ENDOG	37	150	60	479	311	112	261	264	97	43	585	38	636	520	333	477
ENSG00000167139	TBC1D21	0	0	0	0	0	0	0	0	0	0	0	0	0	0	0	0
ENSG00000167157	PRRX2	0	0	0	6	12	4	20	2	0	0	0	0	3	30	2	0
ENSG00000167165	UGT1A6	0	0	0	0	0	0	0	0	0	0	0	0	0	0	0	0
ENSG00000167173	C15orf39	0	0	0	978.001	1047.001	768	640	957	1	1	887	0	1760	1073	872	1070
ENSG00000167178	ISLR2	4	9	0	1	0	0	0	0	12	3	1	0	1	1	0	0
ENSG00000167182	SP2	0	1	0	128	128	174	109	159	5	1	109	0	274	141	112	161
ENSG00000167183	PRR15L	94	83	12	0	0	0	0	0	25	14	0	4	0	0	0	0
ENSG00000167186	COQ7	2	1	0	334.001	394.001	340	454	391	2	0	398.999	0	847	463.001	365.001	457.001
ENSG00000167191	GPRC5B	407	552.778	159	412	962	413	825.001	1772	380.608	193.859	798.999	49	4491	1246	560	1062
ENSG00000167193	CRK	1	2	0	1871.001	2949	2869	3762.001	5212.999	6	0	2311	0	4478.001	3367.999	3301	2203
ENSG00000167194	C16orf92	0	0	0	0	0	0	0	0	0	0	0	0	0	0	0	0
ENSG00000167195	GOLGA6C	0	0	0	0	0	0	0	0	0	0	0	0	0	0	0	0
ENSG00000167196	FBXO22	0	0	0	1112.999	1218.999	1173.001	1322	1924.999	4	1	1070.999	0	2365.999	1411	1346	1260.001
ENSG00000167202	TBC1D2B	2	1	0	1907.988	1789	1281.999	1669.995	2174.002	2	0	2245	0	3621.926	1927.997	1872.001	2073.978
ENSG00000167207	NOD2	0	0	0	10	2	4	8	12	0	2	8	0	5	3	3	14
ENSG00000167208	SNX20	0	0	0	0	0	0	0	0	0	0	0	0	0	1	0	0
ENSG00000167210	LOXHD1	3	4	0	0	0	3	0	1	7	2	0	1	2	0	1	0
ENSG00000167216	KATNAL2	16	2	7	18	33	19	10	76.001	4	17	12	5	71	41	33.001	49
ENSG00000167220	HDHD2	0	4	10	154.986	207.381	308.552	401.001	540.987	3	1	174	0	550.565	262.878	272.973	225.705
ENSG00000167232	ZNF91	1	0.998	0	211.953	462.213	1043.266	698.805	1275.481	0	0	171.996	0	992.48	453.354	358.017	271
ENSG00000167244	IGF2	1	1	0	26	13	94.752	19.099	29.701	3	5	23.331	0	34	4	3.3	11.862
ENSG00000167257	RNF214	92	158	28	481.999	476	421	487	671.001	108	78.002	445.999	23	1517.001	611.001	591	704.999
ENSG00000167258	CDK12	0	0	2	2089	2694	2717	3670.001	3933	13	3	2322	0	4958	3067.999	3637.001	2977
ENSG00000167261	DPEP2	0	0	0	0	1	2	0	5	0	0	2	0	13	6	0	0
ENSG00000167264	DUS2	0	0	0	460.92	312	160	241.999	382.999	0	1	506	0	564	521.001	437.001	431
ENSG00000167272	POP5	11	20	1	660.999	616.001	243	540	630.001	16	8	857	3	1013.001	912	825	749.999
ENSG00000167280	ENGASE	2	5	0	180	125	100	101	126	3.999	4	100.001	0	364	156	158.002	158.001
ENSG00000167281	RBFOX3	14	18	0	2	0	0	1	3	2	1	2	0	1	0	1	2
ENSG00000167283	ATP5MG	1	0	0	3874.614	2893.471	2175.827	2509.069	3081.12	0	2	3468.124	0	5131.988	4229.398	2917.1	3644.731
ENSG00000167286	CD3D	0	0	0	0	0	0	0	0	0	0	0	0	0	0	0	0
ENSG00000167291	TBC1D16	16.933	17.991	0	2659	2134	1212	1743.999	1942	8	7.001	3199	0	3936	3009	2147	3007
ENSG00000167302	TEPSIN	0.999	9	0	199	178.999	165.001	169.001	187.999	11	4	192	0	478.001	203	181	268.001
ENSG00000167306	MYO5B	24.024	61	12	30	25	20	59	68.913	7	42	8.544	5	91	10	16	43
ENSG00000167311	ART5	1	0	0	0	0	0	0	0	0	0	0	0	0	0	0	0
ENSG00000167315	ACAA2	0	6	1	946.629	1148.332	830.899	1159.073	1520.474	0	2	1030.371	0	2057.504	1413.222	1078.207	1166.562
ENSG00000167323	STIM1	2	2	0	816.001	738	459.002	439	663	0	1	760	1	1804	874	687	1135
ENSG00000167325	RRM1	0	1	0	2805	3067.001	2304.998	5042.998	6005	0	0	3079.999	0	4474.001	3354	5415.001	2617.001
ENSG00000167332	OR51E2	0	0	0	1	0	0	0	0	0	0	0	0	1	0	0	0
ENSG00000167333	TRIM68	0	0	0	292.001	320.999	211	271	330.999	0	0	276	0	697	362	344.001	357
ENSG00000167346	MMP26	0	0	0	0	0	0	0	0	0	1	0	0	0	0	0	1
ENSG00000167355	OR51B5	0	0	0	0	0	1	0	0	0	0	0	0	1	0	0	0
ENSG00000167359	OR51I1	0	0	0	0	0	0	0	0	0	0	0	0	0	0	0	0
ENSG00000167360	OR51Q1	0	0	0	0	0	0	0	0	0	0	0	0	0	0	0	0
ENSG00000167363	FN3K	10	0	4	36	14	22.999	16	32	10	1	18	1	162.001	31	30	31.999
ENSG00000167371	PRRT2	52	36	3	22.32	8.01	12.223	12.168	14.276	13	1	15.228	0	46.411	4.012	14.191	14.207
ENSG00000167377	ZNF23	0	0	0	56.999	121.742	204.501	261.414	314	1	9	61	0	233.808	100	154.999	64.219
ENSG00000167378	IRGQ	37	60	32	875.347	1258	834.999	1202.001	1161	18	2	1039	12	1907	1581	967.001	1214
ENSG00000167380	ZNF226	0	2	0	224.002	326	392.461	390.052	594.998	0	0	202	0	661.999	287.002	335.001	219.001
ENSG00000167384	ZNF180	0	4	0	125.001	185.001	301	284	412.999	3	5	115	0	291	152	217	98
ENSG00000167390	POM121L3P	0	0	0	0	0	0	0	0	0	0	0	0	0	0	0	0
ENSG00000167393	PPP2R3B	4	25.109	1	458	260	120	210.999	355.999	18	10	453	3	823.999	332	297.999	347.001
ENSG00000167394	ZNF668	6	43	22	451.999	340.001	218.999	328	224	1	15.002	447	6	634	456	329	388
ENSG00000167395	ZNF646	48.893	56	26	924	771	507	550	677	51	42.455	1037	30	1559	1113	957.999	1066.999
ENSG00000167397	VKORC1	0	1	0	2069.687	1681.85	916.776	1470.757	1273.998	0	2	2721.011	0	3379.385	2496.67	1654.001	2220.534
ENSG00000167414	GNG8	0	0	0	0	0	1	0	0	0	0	0	0	0	0	0	0
ENSG00000167419	LPO	0	3	0	2	0	3	0	0	1	13	1	2	1	0	0	0
ENSG00000167434	CA4	0	0	0	0	0	1	0	0	0	0	0	0	2	0	0	0
ENSG00000167447	SMG8	0	3	0	946	958	711	1229.001	1171	0	1	1240	0	2101.797	1367.999	1200	1167
ENSG00000167459	LINC00905	0	1	0	0	0	0	0	0	0	0	0	0	0	1	0	1
ENSG00000167460	TPM4	5	3	0	27186.194	26851.395	18907.975	33929.099	40288.23	2	2	30823.453	0	43014.448	30299.582	35241.949	31268.887
ENSG00000167461	RAB8A	0	0	0	4736.999	4256.001	1753	3679	3793	1	0	5897	0	7522	6005.999	6061	6065.999
ENSG00000167468	GPX4	71.108	133.531	28	12568.001	8816.001	3992	7746.998	8063.999	66.156	76.462	10142.999	1	21022	13759.998	6839.001	11727.001
ENSG00000167470	MIDN	1	2	0	813.001	550	587	590	437.999	3.999	2.74	878.999	0	1576.001	900	608	857.001
ENSG00000167476	JSRP1	72	146	61	8	2	3	5	1	124	25	9	26	11	5	7	1
ENSG00000167483	FAM129C	1	2	0	3	3	1	5	1	0	0	3	0	19	10	7	12
ENSG00000167487	KLHL26	1	6	0	105	93	77	65	64	1	0	118	0	176	125.001	111	90
ENSG00000167491	GATAD2A	0	1	0	5614.001	5345	2535.001	3885	4338	1	0	6407.999	0	8850.001	6512	6271.001	6871.001
ENSG00000167494	NOS2P2	0	0	0	0	0	0	0	0	0	0	0	0	0	0	0	0
ENSG00000167508	MVD	11.834	15.918	0	1002.001	1173.001	348	642.002	741	10.384	4.584	1838.001	0	2151.001	2030.001	1186.999	1357
ENSG00000167513	CDT1	56	74	25	794	565	148	265	356	71	61	770	10	646	711	718	667
ENSG00000167515	TRAPPC2L	0	1	0	2080	1499.999	775.999	1126.998	1186.999	0	0	1982.999	0	3491.001	2492.999	1787.001	2125.998
ENSG00000167522	ANKRD11	4	8	0	1940.471	1787.184	1993.998	1802.009	2078.171	1	4	1752.337	2	5798.202	2114.565	2328.303	2187.258
ENSG00000167523	SPATA33	1	5	0	202	174.001	60.999	102	159.001	0	0	244.002	2	362	226.001	240	193.999
ENSG00000167524	RSKR	0	0	0	57.339	56.09	61.459	83.542	83.212	1	0	55.296	0	136.183	62.105	115.454	77.39
ENSG00000167525	PROCA1	117	135	24	15	16	6	9	11	58	24	15.001	5	40	24	22	23
ENSG00000167526	RPL13	1	1	0	54422.996	34644.92	20193.699	29216.173	29585.936	0	0	56712.974	0	88028.146	59490.919	40267.549	51146.57
ENSG00000167528	ZNF641	17	4	0	120	242.001	170	262	359.001	2	0	267	0	637	334	213	284
ENSG00000167531	LALBA	0	0	0	0	0	0	0	0	0	0	0	0	2	0	0	2
ENSG00000167535	CACNB3	44	13	10	495.999	375	281.001	238.999	357	20	22	618	1	1303	467.999	420.001	594.998
ENSG00000167536	DHRS13	1	2	0	183	93	35	35	117	7	1.025	196	0	224	145	150	185
ENSG00000167543	TP53I13	0	38	13	365	241	100	161.999	204	32.846	11	388.999	1	514.999	311.001	254.999	323.999
ENSG00000167548	KMT2D	14	43.545	2	1316.999	1131	1925	1021	1114	11.523	11	974.001	1	4045.999	1364	1026	1719
ENSG00000167549	CORO6	4	2	2	52	34	53.999	47.001	59.999	6.001	1	26	0	308	47.999	45.999	66
ENSG00000167550	RHEBL1	22	2	0	76.999	40	9	20	34	0	0	42.999	0	73	28.001	67	39
ENSG00000167552	TUBA1A	0	10	3	21366.188	23673.785	10687.807	17861.743	18276.471	2.33	8	29581.982	2	28913.472	32685.762	16439.247	22953.025
ENSG00000167553	TUBA1C	3	17	4	38698.799	34715.577	10703.763	26658.401	24449.271	21.285	5	53864.5	2	37296.267	52173.044	38716.435	42637.424
ENSG00000167554	ZNF610	0	4	0	24	69	102.999	94.999	117	0	1	20.001	0	131.001	78.999	28	59
ENSG00000167555	ZNF528	0	3	0	103.999	180	458.999	358	521.001	0	0	106.998	0	443	220.999	224.002	132.475
ENSG00000167562	ZNF701	0	1	0	132.721	211.498	321.377	306.635	374.471	0	0	115.053	1	331.894	277.748	183.429	203.949
ENSG00000167565	SERTAD3	3	0	0	415	329	282	293.001	283	0	2	597	0	711.001	545	405.001	521
ENSG00000167566	NCKAP5L	5	2	0	797.999	599	534	544.999	712	0	1	893.999	0	1549	893.945	697	1011
ENSG00000167578	RAB4B	0	4	0	500.628	394.299	179	315.409	284.143	9.944	3	486.589	0	1038.888	722.31	361.875	639.155
ENSG00000167580	AQP2	1	2	0	0	0	1	0	0	2	0	0	0	1	0	0	0
ENSG00000167588	GPD1	4	1	3	0	0	0	3	0	6	6	1	0	5	0	5	0
ENSG00000167595	PROSER3	0	0	0	181.001	201.999	182.001	126.999	158.001	1	0	217.001	0	313	231.288	214.999	250
ENSG00000167600	CYP2S1	2.016	5.362	0	16	3	3	12	0	3.41	1.021	14	1	1	19	2	9
ENSG00000167601	AXL	1	20	3	11675.999	13950	6214	10904	10195	4	4	15658.001	0	14332	14221	14164	13807
ENSG00000167604	AD000864.1	1	0	0	49	24	19	22	30	0	0	53.108	0	80.001	61	34	38.001
ENSG00000167608	TMC4	20	33	26	0	5	1	4	12	32	17	5	8	21	0	0	9
ENSG00000167612	ANKRD33	10	2	0	42	34	17	25	22.001	0	0	2	0	59	51.999	14.001	29
ENSG00000167613	LAIR1	0	0	0	0	0	0	0	0	0	0	0	1	1	0	0	0
ENSG00000167614	TTYH1	7	61	6	0	1	0	0	0	25	22	1	2	2	0	1	0
ENSG00000167615	LENG8	29	11	9	974	733.001	800	839.999	1151.999	8	9	789	3	2861	924	1068	916
ENSG00000167617	CDC42EP5	0	0	0	271	72	55	91	130	0	2	177	0	683	176	108	228
ENSG00000167618	LAIR2	0	0	0	0	0	0	0	0	0	0	0	0	0	0	0	0
ENSG00000167619	TMEM145	0	1	0	0	0	0	0	2	1	0	0	0	3	0	0	0
ENSG00000167625	ZNF526	2	19.765	4	483	512	262	330	382	13	6	536	2	862	630	505	626
ENSG00000167632	TRAPPC9	0	0	0	441	357.999	340	268.001	435	1	0	407	0	971.999	449.001	357	396.999
ENSG00000167633	KIR3DL1	0	0	0	0	0	0	0	0	0	1	0	0	0	0	0	0
ENSG00000167634	NLRP7	0	0	0	0	0	1	1	0	0	1	0	0	0	1.039	0	0
ENSG00000167635	ZNF146	5	1	2	815.001	1402	2416.999	2363	3389	7	2	832	0	2001.001	1335.001	1463	869.999
ENSG00000167637	ZNF283	0	0	0	118.001	124.999	307	295	430.999	0	0	86.999	0	298.059	159	148	121
ENSG00000167641	PPP1R14A	0	0	0	51	75	10	78	89	2	0	21	0	335	385	28	172
ENSG00000167642	SPINT2	3	4	0	163.951	245	29	74.001	282	7	0	96	0	1152	349	152.001	296
ENSG00000167644	C19orf33	0	9	1	647.76	299	173	407	462	0	0	1256	0	1023.001	1127	612	1288
ENSG00000167645	YIF1B	56	123.467	67	1754	1440	601.998	1027	1150.001	102	7	1806	53	3099.999	2186.001	1322	2166.001
ENSG00000167646	DNAAF3	0	2.986	0	1	5	3	4	9	1	0	2	0	18	5	5	16
ENSG00000167653	PSCA	1	1	0	8	24	10	8	5	0	0	35	0	56	15	44.999	6
ENSG00000167654	ATCAY	0	2	0	0	0	0	0	0	4	2.267	0	0	0	1	0	0
ENSG00000167656	LY6D	2	1	0	0	0	0	0	0	0	1	0	0	0	0	0	0
ENSG00000167657	DAPK3	8.005	8.015	0	1643.001	1167.999	543	1287	1398	14	10	1949.83	1	4038	2216.999	1183	1646
ENSG00000167658	EEF2	1	4	0	120966	108906.001	61880.001	85244.999	89152	1	0	106145	0	269566.962	144617.001	108668	133019.001
ENSG00000167664	TMIGD2	2	0	0	0	0	0	0	0	3	2	0	0	1	0	0	0
ENSG00000167670	CHAF1A	0	1	0	1626	1057	377	859	969	0	3	1669	0	1772.999	1132	2260.999	1765
ENSG00000167671	UBXN6	25	43	58	2535	1836	1063.001	1731.999	1798.999	38	41	2981.001	19	5297	3274.999	2209	3074
ENSG00000167674	HDGFL2	1	1	0	2028	1368	676.998	1144	1183.001	0	0	1704	0	4163.001	1940.998	1899.001	2121.001
ENSG00000167676	PLIN4	67	137	54	0	0	0	1	0	38	33	0	23	5	0	0	3
ENSG00000167680	SEMA6B	1	5.009	0	2628	1318	1012	1341	2822	1	0	2657	1	6041	2070	1880	4061.999
ENSG00000167685	ZNF444	1	1	0	298.999	220	148	147	164	1	2	396.999	0	577	405	271	377
ENSG00000167693	NXN	10	10	0	1535.998	924	510	522.001	708	13	9	1806	1	2268	1743.999	1298.001	1298.999
ENSG00000167695	FAM57A	64	108	36	1240	1266.998	645	929.001	827	48	80	1242.001	22	1506.001	1297	1147	1003
ENSG00000167699	GLOD4	5	2	1	1392	1353.999	847	1427.999	1774.001	3	1	1595	0	2445	1694.999	1720.998	1417.999
ENSG00000167700	MFSD3	0	2	1	130	132	71	120	129	10	0	146.999	0	307	192	117	203
ENSG00000167701	GPT	1	30	1	0	0	0	2	1	16	11	0	0	1	1	6	0
ENSG00000167702	KIFC2	1	4	0	63.001	51	73	46	72	6	3	60	0	347.001	64	58	60.001
ENSG00000167703	SLC43A2	0	10.694	1	1277.999	1192.001	678	880.002	772	5.662	14	1706.999	0	2327	1561	1023.998	1430.999
ENSG00000167705	RILP	1	3	2	234.999	210	104	182	187	2	1.02	280.001	0	470	375	232	347
ENSG00000167711	SERPINF2	5	4	0	1	1	7	0	1	7	0	2	0	1	3	3	3
ENSG00000167716	WDR81	1	0	0	384.001	351.001	342	311	326	4	1	321.999	0	1180	376	319	523
ENSG00000167720	SRR	171	201	66	200	416.989	206.563	435.817	559.552	110	117	356.965	33	749.39	413	198.999	382
ENSG00000167721	TSR1	34	48	47	1996.963	1999	1620	2738	2824.999	36	16	1865	32	2992	2287	3200.999	1896
ENSG00000167723	TRPV3	0	5	0	0	0	0	0	0	1	1	1	0	3.115	0	0	0
ENSG00000167733	HSD11B1L	18.014	19	6	44.999	25	26.001	25.009	24.001	17	10	45.001	1	106.016	37.006	22	42.008
ENSG00000167740	CYB5D2	1	11	7	214	207.001	276	245	346	10	1	232	2	997.999	344	232	291.999
ENSG00000167741	GGT6	1	0	0	0	0	0	0	0	0	0	0	0	0	0	0	0
ENSG00000167747	C19orf48	0	2.997	0	2218.41	1579.906	515.354	1038.001	1002	0	0	2107.638	0	2003.998	1858.737	2164	1885.401
ENSG00000167748	KLK1	0	0	0	2	0	0	0	0	2	0	0	0	3	0	0	2
ENSG00000167749	KLK4	0	0	0	0	0	0	1	0	1	0	0	0	0	0	0	0
ENSG00000167751	KLK2	0	1	0	0	0	0	0	0	0	5	0	0	1	0	0	0
ENSG00000167754	KLK5	0	0	0	0	1	0	0	0	0	0	0	0	0	0	0	0
ENSG00000167755	KLK6	0	1	0	6	2	1	2	0	0	0	2	0	0	4	0	0
ENSG00000167757	KLK11	0	0	3	0	0	0	0	1	0	0	0	0	0	0	0	1
ENSG00000167759	KLK13	0	0	0	1	0	2	0	1	0	0	0	0	0	0	0	0
ENSG00000167766	ZNF83	0	6	0	260.165	417.525	793.179	611.183	1022.323	1	5	239.51	0	1017.401	461.453	475.944	275.376
ENSG00000167767	KRT80	0	0	1	415	607	145	631.735	818.564	0	2	2190	0	948.692	958	836	1016.503
ENSG00000167768	KRT1	0	0	0	0	0	0	0	0	0	0	0	0	0	0	0	1
ENSG00000167769	ACER1	0	0	0	0	0	0	0	0	0	0	0	0	2	2	0	1
ENSG00000167770	OTUB1	9	10	8.8	4282.986	3698	1636	2832.999	2811.001	27	22	5089.993	2	6256.969	5312.003	3858.001	4870.989
ENSG00000167771	RCOR2	30	93.743	4	6	9	4	5	8	6.148	16	1	3	17	16	5	8
ENSG00000167772	ANGPTL4	27	31	15	194	90	69	394	199	25	10	314	5	207.001	43	188	75
ENSG00000167774	AC010323.1	0	0	0	25.429	2.296	0	2.228	2.178	0	0	14.049	0	3.714	2.253	2.563	7.818
ENSG00000167775	CD320	0	0	0	2592.975	1903	628	1363.995	1276	0	1	2318.936	0	2958.978	2296.989	1926.001	2394.974
ENSG00000167778	SPRYD3	0	0	1	1602	1314.001	542.999	1093	630	7	8	1603	0	2040	2021.999	1194	1516
ENSG00000167779	IGFBP6	1	0	0	303	310.001	86	237.001	142.001	0	0	355.999	0	426	423	202	184
ENSG00000167780	SOAT2	0	0	0	0	0	0	0	0	0	1	0	0	2	1	0	0
ENSG00000167785	ZNF558	0	0	0	31.999	128	193.999	141.999	125.999	0	0	44	0	230	170.014	87	81
ENSG00000167791	CABP2	0	0	0	0	0	0	0	0	0	0	0	0	0	0	0	0
ENSG00000167792	NDUFV1	2	6	0	2107	1490	976	1383.001	1180.999	1	5	2108.997	0	3681	2213.999	1832.999	2180.997
ENSG00000167797	CDK2AP2	2	0	0	1921	1195	557	983.999	1243	0	0	1843	0	2528.987	1889	1396.999	1798
ENSG00000167798	C3P1	0	0	0	0	0	0	0	0	0	0	0	0	3	0	0	0
ENSG00000167799	NUDT8	0	0	0	117	86	20	39	40	0	0	117	0	154	104.001	103	95
ENSG00000167800	TBX10	0	0	0	0	0	0	0	0	0	0	1	0	0	0	0	0
ENSG00000167807	AC011511.1	0	1	0	19.631	33.07	19.648	9.907	14.267	0	0	41.523	0	52.897	22.599	37.523	39.624
ENSG00000167815	PRDX2	0	0	0	4548.001	2690.998	1893.999	2458.999	2500	0	0	3436.925	0	5182.999	4036.036	2538.997	3605.983
ENSG00000167822	OR8J3	0	0	0	0	0	0	0	0	0	0	0	0	0	0	0	0
ENSG00000167825	OR5I1	0	0	0	0	0	0	0	0	0	0	0	0	0	0	0	0
ENSG00000167840	ZNF232	0	3	0	252.999	170	79.001	183	203	0	0	195	0	439.999	182	301	185
ENSG00000167842	MIS12	14	16	0	367.001	535.999	585.001	771.001	899	5	4	379	0	618.999	715.001	690	311
ENSG00000167850	CD300C	0	0	0	0	0	0	0	0	0	0	0	0	0	0	0	0
ENSG00000167851	CD300A	0	0	0	0	0	0	0	0	0	0	0	0	1	0	0	0
ENSG00000167858	TEKT1	0	0	0	0	0	0	0	0	0	2	0	0	0	0	0	0
ENSG00000167861	HID1	5	6	0	481	224	153.001	202	410	13	0	351.001	0	1046	417	228	504
ENSG00000167862	MRPL58	0	0	0	1383.001	1083	465	966.001	893	0	0	1601	0	1909	1827	1473	1790
ENSG00000167863	ATP5PD	6	29	0	1761.695	1424.96	1298.991	1487.974	1755.756	0	6	1630.845	2	2971.912	1963.952	1715.906	1822.848
ENSG00000167874	TMEM88	4	3	2	95	128	23	47	54	0	3	65	3	220	308	151	219
ENSG00000167880	EVPL	0	3	0	0	0	0	0	0	0	2	2	0	1	0	0	1
ENSG00000167881	SRP68	2	2	0	1215.993	1190	1203	1390	1546.001	0	1	1325.001	0	2887.999	1500.998	1400	1597.001
ENSG00000167889	MGAT5B	2.005	6	0	21	18	15	15	7	2.041	5	26	0	34	25	12	13
ENSG00000167895	TMC8	2	6.179	0	3	1	7	4	6	4	2	3	0	19	4	1	5
ENSG00000167900	TK1	0	1	5	4638	3309	892.002	2038.001	2145.999	0	0	5127	0	4073	4872.001	4229.999	4774.999
ENSG00000167904	TMEM68	2	0	0	218	352.998	401	488.001	619.998	0	0	209	0	479	319.001	344	228
ENSG00000167910	CYP7A1	0	0	0	0	1	4	0	5	0	0	0	0	2	1	0	0
ENSG00000167912	AC090152.1	0	0	0	10	15	30	23	14	5	5	67	0	91	68	51	27
ENSG00000167914	GSDMA	0	2	0	1	0	0	0	0	0	0	0	0	0	0	0	0
ENSG00000167916	KRT24	0	1	0	0	0	0	0	0	1	0	0	0	0	0	0	0
ENSG00000167920	TMEM99	0	0	0	160	183	96	164	152	0	0	184	0	253	185	178	180
ENSG00000167925	GHDC	1	0	0	308	214	134	222.999	214.001	1	0	402.999	0	551.001	418	257	510
ENSG00000167930	FAM234A	0	3	0	863.111	945.01	694.081	650.999	921.429	0	1	1133.221	0	2128.501	1039.915	659.083	942
ENSG00000167941	SOST	0	4	0	0	0	1	0	0	2	4	0	0	0	0	0	0
ENSG00000167962	ZNF598	6	14	0	2362.001	1733.928	849	1204	1367.981	10	5	2511.082	0	3411.927	2292.362	2249.529	2660.54
ENSG00000167964	RAB26	35.001	39.015	32	8	10	4	4	7	59.417	50.575	10	7	46	4	3	2
ENSG00000167965	MLST8	13	10	11	1678	1308.999	517	953.001	1239.002	34	13	1849.998	10	2403.001	1924.999	1395.998	1715.002
ENSG00000167967	E4F1	2	2	0	1058.999	677.999	405	614	643	1.001	1	1144	0	1699.999	1309	877.001	1078
ENSG00000167968	DNASE1L2	0	0	0	2	6	1	3	2	0	0	2	0	7	4	1	2
ENSG00000167969	ECI1	3	1	3	971	684.999	259.001	497.001	527.999	0	4	1278.999	0	1509.999	1160	960	1130
ENSG00000167971	CASKIN1	692	1534	507	4	0	3	1	0	1579	587.001	4	119	15	5	2	2
ENSG00000167972	ABCA3	38.006	47	0	2057	1229.999	942	854.001	1022	23.999	18.064	1927	5	3398.999	1266	1725	2354
ENSG00000167977	KCTD5	3	0	0	1341.018	1461.256	626.557	1222.818	1011.366	2	2	1585.953	3	1855.214	1896.769	1355.807	1508.441
ENSG00000167978	SRRM2	505	481	318	7140	9098.002	11306.002	6664.998	11302.001	815	268	5646.001	166	19744.001	7940.999	8415.001	10437
ENSG00000167981	ZNF597	11	20	6	77	169	201	258	252	9	5	102	5	302	179	192	123
ENSG00000167984	NLRC3	3	50	7	39	4	12	59	47	9	24	83	11	79	24	25	62
ENSG00000167985	SDHAF2	0	0	0	1027.1	942.955	563.103	862.442	879.68	0	0	1045.913	0	1497.561	1085.14	973.333	1160.127
ENSG00000167986	DDB1	14	145	13	18787.999	14516	7578.999	12797	12652	34	33	18979.001	35	27721.999	22323.001	17382.001	20185
ENSG00000167987	VPS37C	1	0	0	563.001	529	228	325	361.001	0	0	571	0	695.001	605	507	623
ENSG00000167992	VWCE	14	0	10	68.999	91	102	82	94.999	5	4	80	0	356.001	152	96.999	116
ENSG00000167994	RAB3IL1	0	0	0	129	78	62	63	111	0	2.378	69	0	251	158	76	176
ENSG00000167995	BEST1	31491	37111.005	12979	62.274	51.162	52.101	30.154	22.777	32732	9654	45.097	6321	243.917	34.706	31.073	48.625
ENSG00000167996	FTH1	0	0	0	20860.364	21455.507	40069.562	22292.089	58023.66	8	0	16599.636	0	100389.226	24065.69	20631.301	35704.103
ENSG00000168000	BSCL2	1	28	1	629.687	428.593	121.618	441.795	564.117	0	0	751.433	0	721.983	783.606	415.457	762.108
ENSG00000168002	POLR2G	0	0	0	1261.999	799.999	494	838.001	913.001	0	0	1408.001	0	1532.999	1303	1012	1163
ENSG00000168003	SLC3A2	9	24	2	4971	5645.998	2751.999	4774.001	3391.998	10	19	4631.999	0	7262.997	7743	4463.998	5691.999
ENSG00000168004	HRASLS5	0	0	0	0	0	0	0	0	0	1	0	0	0	0	0	0
ENSG00000168005	SPINDOC	2	0	0	1260.001	629	264.999	491	585	0	0	1232.001	0	1094.001	1214	797	921
ENSG00000168010	ATG16L2	56.801	122.067	41	163	75	110	124	143.999	40.002	54	102	13	399.998	121.999	169.999	134
ENSG00000168014	C2CD3	0	0	5	1054	1022.999	902	1299.001	1578.002	1	4	940.999	0	2023.001	1224.001	1535.999	1223.002
ENSG00000168016	TRANK1	1	0	0	333	401.001	528	421.001	1234	2	0	230.001	0	1913	325	350.999	475
ENSG00000168026	TTC21A	1	8	7	51	55.001	82	49	114	2	8	83.999	4	205.001	130	94.001	85.999
ENSG00000168028	RPSA	0	0	0	72476.369	59815.606	27204.688	43102.471	43713.433	0	0	73973.228	0	93300.285	90301.694	62794.999	76522.92
ENSG00000168032	ENTPD3	4	0	0	0	0	0	1	0	0	0	0	1	0	1	0	0
ENSG00000168036	CTNNB1	12	16	13.999	7394	10965	10374.999	15461.002	21339	24	27	9690.001	1	25342.002	14142.002	10005.002	10537
ENSG00000168038	ULK4	3	0	0	185.535	218.001	269	442.999	393.001	4	0	359	0	748	215.999	251.001	190.398
ENSG00000168040	FADD	1	2	0	1960	1476	639	1088	1184	7.331	4	2126	0	2378	1839	1760	1978
ENSG00000168056	LTBP3	15	23	3	327	275.999	356.998	177	244	11.999	11	294.001	2	790.999	282	216	237.001
ENSG00000168060	NAALADL1	5	14.992	7	82.001	41.999	25	48	41	10	10	52.001	0	166.999	125	46	94
ENSG00000168061	SAC3D1	0	0	0	422.999	183	68	120.999	146.999	2	0	379.001	0	354	296	328	303.001
ENSG00000168062	BATF2	0	0	0	61	28	12	17	60	0	0	43	0	133.999	30	23	48
ENSG00000168065	SLC22A11	0	0	0	0	0	1	2	0	0	1	0	0	1	0	0	1
ENSG00000168066	SF1	5	0	0	3478.998	3356.999	2599	2273	2793.999	1	2	2996	0	6084	3497	3241.003	4208.002
ENSG00000168067	MAP4K2	8.827	5	5	1111	966	435.001	787.001	857.001	1	4	1321	0	2567.001	1237.999	1089	1448.999
ENSG00000168070	MAJIN	0	0	0	0	0	0	3	0	0	0	0	0	0	2	0	0
ENSG00000168071	CCDC88B	11	26	1	49	25.001	7	3	13	3	12	24	0	42.999	36	25	22
ENSG00000168077	SCARA3	0	0	0	3783	2923	2582	2406	2290	0	1	3680	0	7575	2859	3078	3911
ENSG00000168078	PBK	1	2	1	611	949.001	504.001	1204	1843	0	7	650	0	953.001	807	1382	678
ENSG00000168079	SCARA5	0	1	0	0	0	0	0	0	0	0	0	0	2	0	0	0
ENSG00000168081	PNOC	0	0	0	0	0	0	0	1	0	0	1	0	0	0	0	0
ENSG00000168090	COPS6	0	47	30	4659.999	3234	1843	3116.999	3144	26	24	5128.999	15	7799	4601	4209.999	4735.001
ENSG00000168092	PAFAH1B2	1	1	0	3837.012	5899.001	4251.998	6799	8305.995	2	0	4516	0	7307.965	6197.997	5673	5472.999
ENSG00000168096	ANKS3	1	12.999	0	337	240.999	185.001	227.999	238	12	13	394.001	0	583.999	459	311.999	347.997
ENSG00000168101	NUDT16L1	24	57	5	420	291	136	285	242	20	21	540	2	501	475	283	481
ENSG00000168116	KIAA1586	0	0	0	264.014	339.696	368.585	456.339	780.24	12	0	228.567	1	534.632	329.117	337.723	286.24
ENSG00000168118	RAB4A	0	0	1	798	769	612	932.999	1046	1	2	796.001	0	1336	998.999	841	818
ENSG00000168122	ZNF355P	0	0	0	0	0	4.78	0	8.702	0	13.199	0	0	1.19	5.582	0	0
ENSG00000168124	OR1F1	0	0	0	2	5	0	1	3	1	0	2	0	6	0	2	2
ENSG00000168126	OR2W6P	0	0	0	0	0	0	0	0	0	0	0	0	1	0	0	0
ENSG00000168129	DHFRP3	0	0	0	0	1	0	0	0	0	0	0	0	0	0	0	0
ENSG00000168131	OR2B2	0	0	0	0	0	0	0	0	0	0	0	0	0	0	0	0
ENSG00000168135	KCNJ4	6	11	0	0	0	3	0	0	9.073	7	0	0	0	0	0	0
ENSG00000168137	SETD5	39.61	76.999	1	2235	2609.001	2817.001	3042.999	3721.002	59.803	34	2202.001	3	5735.002	2953	3393.999	2719
ENSG00000168140	VASN	10	24	6	1	4	6	17	1	16	9	2	7	1	11	1	5
ENSG00000168143	FAM83B	0	0	0	0	0	0	0	0	0	0	0	0	1	0	0	0
ENSG00000168148	HIST3H3	3	0	1	0	0	0	0	0	0	0	2	0	1	1.05	0	1
ENSG00000168152	THAP9	0	8	4	17	52	88	72	151	0	10	68	2	101	59	54	40
ENSG00000168158	OR2C1	0	0	0	2	0	0	0	0	0	0	0	0	0	3	0	0
ENSG00000168159	RNF187	0	0	0	2522	1994	946	1603.999	1585	0	0	2847	0	4442	2560.999	1722	2758.999
ENSG00000168172	HOOK3	0	3	0	1701	3637.999	4925.001	4315.001	6343.978	1	1	1725	0	5637.827	3238	2595.999	2592
ENSG00000168175	MAPK1IP1L	0	2	0	1394.952	2538.818	3951.999	3119	4263	0	0	1520.999	0	3106.751	2402	2053.928	2475.001
ENSG00000168209	DDIT4	5	4	0	677	350	427	376	859	0	0	942	3	2738	435	453	974
ENSG00000168214	RBPJ	0	5	9	556	863	1266.999	1524	2334.993	11	0	626.999	1	1422.998	825	1141.994	745.999
ENSG00000168216	LMBRD1	1	6	0	233	336	438	367.001	730.001	3	4	232.002	0	708	314	240	296
ENSG00000168228	ZCCHC4	0	0	0	198.001	222	179.999	255.001	374.999	0	0	192.001	0	343	275	302	176
ENSG00000168229	PTGDR	0	1	0	0	0	0	4	0	2	0	0	0	0	0	0	0
ENSG00000168234	TTC39C	1	0	1	188	182.001	188	156	93	4	1	93	0	206	210.001	177.001	98
ENSG00000168237	GLYCTK	4	25	2	410	277	184	295.001	234	14	7	403	1	652	488	375.999	397
ENSG00000168243	GNG4	1	0	0	0	0	0	2	0	0	0	0	0	0	2	0	0
ENSG00000168246	UBTD2	0	0	0	442	639	763	796	1194	0	2	495	0	1041	566	616	623
ENSG00000168255	POLR2J3	0	0	0	688.326	839.448	327.791	81.202	636.28	0	0	796.602	0	458.953	1000.915	696.455	906.268
ENSG00000168256	NKIRAS2	8	1	4	1737.001	1673.999	919	1434.001	1497.002	5	1	1866.001	0	3431.999	2210.406	1548.001	2081.999
ENSG00000168259	DNAJC7	14	16	19	2091	2263.999	1971.002	3040.001	3636	24	16	2370	2	5093.998	3042.997	3481.001	3061.999
ENSG00000168263	KCNV2	1	14	3	0	0	0	0	0	0	0	0	4	1	0	0	0
ENSG00000168264	IRF2BP2	10	0	3	1148	1562	1532	1091	2196	4.005	7	1234.001	3	2919.973	1536	1356	1746
ENSG00000168267	PTF1A	0	1	0	1	0	0	0	0	0	1	0	0	0	0	0	0
ENSG00000168268	NT5DC2	20	40	15	3837.998	1965	878.001	1825.999	2054.999	4	14	4033	3	3879.998	2705.001	1946.999	2459.998
ENSG00000168269	FOXI1	0	0	0	0	0	0	1	0	1	1	0	0	0	0	0	0
ENSG00000168273	SMIM4	5	5	9	444	298.001	122	301	324	0.999	0	472	0	583	611.999	418	484
ENSG00000168275	COA6	1	14	0	607	597	359	667	729.001	3	1	573.999	0	838.999	748	853	739
ENSG00000168280	KIF5C	0	0	0	0	2	6	8	11	0	1	1	0	1	3	5	1
ENSG00000168282	MGAT2	2	36	0	3184	3913	2273	3389	3945	18	2	3580	3	3979	4510	3186	3399
ENSG00000168283	BMI1	0	1	0	520.853	944.012	880.25	1081.527	1652.722	2	0	628.735	0	850.287	671.718	793.887	456.001
ENSG00000168286	THAP11	10	10	6	1075	690	369.889	489	783	9	9	1192.002	4	1471.469	774	1053	1121
ENSG00000168288	MMADHC	0	0	0	1953.143	2594.001	1598.992	3128	3789.992	0	0	2270	0	3099.994	2822	2403.997	1991
ENSG00000168291	PDHB	14	7	6	1052	934.999	1035.999	1196	1543.999	8	0	1041.001	3	1959	1114.999	1196.998	1456.001
ENSG00000168297	PXK	6	0	3	460.001	514	430.999	545.001	763.999	3	9	318	0	828.001	421	425.001	452
ENSG00000168298	HIST1H1E	12.999	1.999	0	29497.257	13751.687	3555.483	9342	9380	12	6	30726	0	20607.296	22708.963	22073.441	28710.295
ENSG00000168300	PCMTD1	0	2	0	539.999	808	1165.83	1116.999	3065.997	1	0	547.002	0	2506.51	895	779	819
ENSG00000168301	KCTD6	0	0	0	65	119.999	160	142	220.001	0	0	90	0	201	114	109.001	93.001
ENSG00000168303	MPLKIP	0	1	0	693	726	505	600	848	0	2	706	0	970	809	767	841
ENSG00000168306	ACOX2	0	0	0	44.001	44	16.001	54	41	2	0	70	0	27	58.999	46	77.999
ENSG00000168309	FAM107A	0	1	0	1422.001	796	716	733	2059	1	0	1636	0	2212.999	1615.001	1737	2583
ENSG00000168310	IRF2	0	1	0	709.999	542.999	508	702.999	1054.999	0	0	681	0	1559	779.999	946	934
ENSG00000168314	MOBP	1	3	0	30	48	29	44.999	32	1	1	18	0	64.001	46	49	7
ENSG00000168329	CX3CR1	0	0	0	0	0	0	0	0	0	0	0	0	2	0	0	0
ENSG00000168333	PPDPFL	0	0	0	0	0	0	0	0	0	0	0	0	2	0	0	0
ENSG00000168334	XIRP1	0	1	0	0	1	0	0	0	0	0	2	0	4	0	0	1
ENSG00000168348	INSM2	0	2	0	0	1	0	0	0	4.823	1	0	3	0	2	0	0
ENSG00000168350	DEGS2	32.107	47	28	1	0	0	1	0	33	9	1	12	1	0	1	2.001
ENSG00000168356	SCN11A	0	0	0	3	1	1	1	5	0	0	3	0	6	0	4	3
ENSG00000168367	LINC00917	0	0	0	0	0	1	0	0	1	0	0	0	0	0	1	0
ENSG00000168374	ARF4	21	18	3	5015.9	6578.827	6967.901	7900.153	8662.903	8	0	5591.961	3	7366.933	7930.766	5615.119	7313.921
ENSG00000168385	SEPT2	1	0	0	6937.997	10259.829	12162.917	14885.996	22350.963	5	1	7904.965	0	16679.687	9995.846	11065.964	8915.001
ENSG00000168386	FILIP1L	28	75	19	341	793	975.999	1095	2186	11	4	428	17	1697	1312	556	500
ENSG00000168389	MFSD2A	2	0	0	106	91.999	64	51.001	52	0	0	93	0	48	84	93.999	79
ENSG00000168393	DTYMK	2.042	4	2	3199	1925	642	1419.001	1476.001	3	3	3462.001	0	2745	2785	2597	3322.999
ENSG00000168394	TAP1	24	3	1	1287.632	996.75	557.177	927.984	995.542	4	1	1002.053	0	2712.729	1270.086	792.333	1296.634
ENSG00000168395	ING5	5	6.059	0	664.001	533	327.001	496.001	511	2	4	715.001	1	972.001	711.999	738	694.998
ENSG00000168397	ATG4B	6	15	0	1258	1035.001	540.999	930.999	1081.001	19	3	1448.002	0	2402.999	1545.001	1300.001	1273.998
ENSG00000168398	BDKRB2	6	3	0	0	26	0	1	0	1.078	4	4	0	1	44	0	0
ENSG00000168404	MLKL	1	0	1	1147	1093	637	976.999	1516	2	0	973	0	1842	1049.001	1577	1225.001
ENSG00000168405	CMAHP	0	8	6	37	46	55	51.999	118.001	0	0	38	0	173.999	62	121	52.999
ENSG00000168411	RFWD3	0	0	0	1538.999	1545.999	1077	1401	1626.001	0	0	1549.999	0	1737	1859.001	2026	1595.999
ENSG00000168412	MTNR1A	1	8	0	0	0	0	1	0	15	3	0	0	0	0	0	0
ENSG00000168418	KCNG4	0	0	0	0	0	1	0	0	1	0	1	0	3	0	1	0
ENSG00000168421	RHOH	0	0	0	0	0	0	0	0	0	0	0	0	1	2	4	2
ENSG00000168427	KLHL30	7	3	0	0	0	0	0	0	3	2	0	0	0	0	0	0
ENSG00000168434	COG7	0	2	6	657.999	677.001	452	761.001	720	0	5	724	0	1487.999	828	745.001	890
ENSG00000168438	CDC40	0	0	0	560	858	1060.001	1219.001	2025	0	0	555	0	1345	711	1128	702
ENSG00000168439	STIP1	6	20	2	5857.97	5109.563	2749.998	4557.858	4909.953	9.925	0	6010.928	0	8750.925	6186.955	5717.957	5044.952
ENSG00000168447	SCNN1B	0.783	1.008	0	0	0	1	1	0	2	1	0	0	2	0	0	0
ENSG00000168453	HR	1	1	0	0	1	2	6	0	3	2	0	0	3	2	0	0
ENSG00000168454	TXNDC2	0	0	0	1	6	0	1	3	0	0	1	0	8	2	3	2
ENSG00000168461	RAB31	0	0	0	847	1356	1480	1910	1958	0	1	687	0	1906.999	1223	1268	923
ENSG00000168476	REEP4	2	10	0	682.999	363	205	318.999	367.001	13	3	658	0	811	536.999	511	626.999
ENSG00000168477	TNXB	4.352	4	0	4	2	3	9.033	10.027	8.999	12	9	1	13	9	10.018	2
ENSG00000168481	LGI3	2.742	3	0	0	1	0	0	0	3	0	0	0	0	0	0	0
ENSG00000168484	SFTPC	0	4	1	0	0	0	0	0	0	1	0	0	0	0	0	0
ENSG00000168487	BMP1	1	3	0	1120.326	923.001	773.996	866	1269	2	8	1131	0	2477.999	1170.287	883.002	1145.998
ENSG00000168488	ATXN2L	3	4	0	1377.987	1313.992	1403.001	880.99	1149.995	0	1	1103	0	2898.964	1424.97	1052.001	1627.001
ENSG00000168490	PHYHIP	0	2	0	45	19	20	21.999	31	0	0	30	0	99	44	22	51
ENSG00000168491	CCDC110	0	0	3	0	8	4	4	7	0	0	4	0	9	12	6	3
ENSG00000168495	POLR3D	0	3	0	1184.001	1251	724.999	1370.001	1045	0	0	1330	0	2139.409	1722	1326.001	1194
ENSG00000168496	FEN1	122	221	65	2416	1940.985	602	1680	1846.999	82	34	2643	11	2348	2371	3395.994	2124
ENSG00000168497	CAVIN2	0	0	0	4955	3858	2827	2759	8159	1	5	5118	0	12452	3277	5253	5713
ENSG00000168502	MTCL1	6.99	6	1	570	631	488.999	438.001	669	12	5.999	931	1	1844.001	1250	732	952
ENSG00000168505	GBX2	21	55	0	104	65	77	59	90	45	10.008	326	0	204	64	94	72
ENSG00000168509	HJV	4.004	4	0	0	0	0	0	0	1	0	0	0	0	1	0	1
ENSG00000168515	SCGB1D1	0	0	0	0	0	0	0	0	0	0	0	0	0	0	0	0
ENSG00000168517	HEXIM2	34	141	44	51	51	38	38.001	58	123	83	64	26	139.999	71	65.999	84
ENSG00000168522	FNTA	8	0	1	1125.994	1348.94	1503.742	1846.317	2475.655	0	0	1167.951	0	2465.136	1506.908	1474.994	1318.809
ENSG00000168528	SERINC2	1	0	0	352	509.001	111	233	587	8	0	304	0	1029	625	164	333
ENSG00000168530	MYL1	0	0	0	0	0	0	0	0	0	0	0	0	0	0	0	0
ENSG00000168538	TRAPPC11	0	0	0	534	989.999	1226.001	1356	2062.002	0	0	641.999	0	1615.001	947	1122.001	710.001
ENSG00000168539	CHRM1	0	7.003	0	0	1	1	0	0	3	1	0	0	1	0	0	0
ENSG00000168542	COL3A1	0	0	0	5	50	69	505	23.001	5	3	2	0	63	16	3	49
ENSG00000168546	GFRA2	2	0	0	0	0	1	0	0	3	0	0	0	3	0	0	0
ENSG00000168556	ING2	0	0	6	105	98	74	125	207	0	1	131	0	217	124	139	88
ENSG00000168564	CDKN2AIP	0	0	0	343	423	400.001	536.001	877	0	0	415	0	672.001	465	592	381
ENSG00000168566	SNRNP48	0	0	0	295	392	421	492	836	0	0	320	0	632	469	490.999	417
ENSG00000168569	TMEM223	740	1552	303	574	448	151	351	353	790	635	691	142	606	681	582	694
ENSG00000168575	SLC20A2	0	5	0	573	971.001	574.002	939.001	1085	1	0	723	0	1539	1108	751	800
ENSG00000168582	CRYGA	0	0	0	0	0	0	0	0	0	0	0	0	0	0	0	0
ENSG00000168589	DYNLRB2	0	0	0	0	0	1	3	4	0	0	1	0	0	0	0	2
ENSG00000168591	TMUB2	54	67	32	859.002	778	390	638	707	66	26	1101	6	1764.544	1146.001	958	1063
ENSG00000168594	ADAM29	0	0	0	0	1	0	0	0	1	0	0	0	0	1	0	0
ENSG00000168610	STAT3	6	8	0	7469	7092.001	5381.999	7174.001	7802	0	2	8242.001	0	16771	9242.999	8437.001	10346.001
ENSG00000168612	ZSWIM1	6	9	0	593	323	220	353	353	7	7	650	0	708	612	507	515
ENSG00000168615	ADAM9	0	0	0	4661	7782.999	6794.999	12294	20139	0	0	7528	1	8773	8999.999	8125	5227
ENSG00000168619	ADAM18	0	0	0	0	0	0	0	0	1	0	1	0	0	0	0	1
ENSG00000168621	GDNF	4	4	0	0	0	0	0	0	9	6	0	1	0	0	0	0
ENSG00000168630	SPINT5P	0	0	0	0	0	0	0	0	0	0	0	0	0	0	0	0
ENSG00000168631	MUCL3	0	0	0	0	0	0	0	0	1	0	0	0	4	0	0	0
ENSG00000168634	WFDC13	0	0	0	0	0	0	0	0	0	0	0	0	0	0	0	0
ENSG00000168646	AXIN2	2	1.252	0	72	49	15	34	104	2.173	0	95	0	215	41.001	103.001	81.001
ENSG00000168653	NDUFS5	0	0	0	7003.996	5715.127	3233	4313.122	4945.921	0	0	7321.866	0	12184.342	8806.167	4860.934	7318.877
ENSG00000168658	VWA3B	0	14	0	0	5	0	0	0	2	0	0	0	0	1	2	0
ENSG00000168661	ZNF30	25.681	41	5	66.001	59	111	88	172.122	30	3.015	53	1	119	46	103	43
ENSG00000168671	UGT3A2	0	1	0	0	0	0	0	4	1	0	0	0	0	0	0	0
ENSG00000168672	FAM84B	0	2	0	290.999	382	328	297	728	1	1	486	0	756.986	519	616	420
ENSG00000168675	LDLRAD4	0	0	1	7	20.001	9	22	34	1	1.955	20	1	29	71	1	7
ENSG00000168676	KCTD19	0	4	0	5	2	2	2	0	0	0	5	0	8	8	2	4
ENSG00000168679	SLC16A4	9	6	10	92	146.999	135	160.999	305	4	11	72	2	400.001	243.999	134	225
ENSG00000168685	IL7R	1	2	0	14	58	64	165	26	0	2	65	0	17	105	29	8
ENSG00000168701	TMEM208	5	8	1	654	423.999	223	369	289	1	11	461.002	3	768.999	599.001	349	472
ENSG00000168702	LRP1B	0	5	0	7	9	31	6	6	0	0	1	0	16	6	11	4
ENSG00000168703	WFDC12	0	0	0	0	0	0	0	0	0	0	0	0	0	0	0	0
ENSG00000168710	AHCYL1	4	0	0	1856.999	2790	3371	3604	3556	1	0	1789	0	5234	3002	2550	3028
ENSG00000168724	DNAJC21	13.007	7	0	720	1258.999	1439	1637.001	2390.999	10.027	7.001	925.001	1.003	2414	1186.999	1607.001	1418.999
ENSG00000168734	PKIG	2	1	0	3479.999	3261	2171	3111.999	2350	0	0	3630	0	6023	5115	3700	4523.001
ENSG00000168743	NPNT	0	1	0	0	1	0	1	0	3	0	0	0	0	2	0	0
ENSG00000168746	LINC01620	0	0	0	1	0	0	2	0	0	0	0	0	1	0	0	0
ENSG00000168748	CA7	0	0	0	0	0	0	0	0	0	1	0	0	0	0	0	0
ENSG00000168754	FAM178B	0	0	0	0	0	0	0	0	4	0	0	0	0	0	0	1
ENSG00000168757	TSPY2	0	0	0	0	0	0	0	0	0	0	0	0	0	0	0	0
ENSG00000168758	SEMA4C	2	7.237	4	218	157	164	177	144	0	2	190.001	0	359	226	202	209
ENSG00000168763	CNNM3	48	15.781	15	394	354	217.999	264.999	418	21.004	49	343	3	872	363	411	605.001
ENSG00000168765	GSTM4	2	0	0	251.205	142.61	79.717	147.697	98.342	0	0	137.852	0	363.261	268.123	170.023	576.155
ENSG00000168769	TET2	4	2	3	591.999	971.001	1848	1531.999	2261.001	1	23	670	2	2156.001	1058	1286.001	747
ENSG00000168772	CXXC4	0	1	0	2	0	0	0	0	0	0	0	0	2	0	0	2
ENSG00000168778	TCTN2	0	1	0	121	192	149	158.001	271	0	0	178.999	0	120	167.999	113	229
ENSG00000168779	SHOX2	7	1	0	1	4	3	5	8	2	0	3	0	2	3	0	0
ENSG00000168781	PPIP5K1	3	1	0	533.219	755.547	590.524	741.606	758.6	1	1	661.492	0	1360.476	902.595	790.133	940.218
ENSG00000168785	TSPAN5	0	12	0	1834	1951.998	1267	2560.002	2955	0	0	2215	0	3481	2030	2733	1997
ENSG00000168792	ABHD15	8	4	0	282	188	134	158	252	2.093	3	287	0	541	240	288	274.481
ENSG00000168795	ZBTB5	22.004	73	20	518	578	383	650	728	5.998	17	529	6	1081.539	802	565	515
ENSG00000168802	CHTF8	0	0	3	2672.964	2876.944	1353.197	2329.758	2157.223	0	0	3301.434	0	4430.275	3875.83	2316.243	3065.306
ENSG00000168803	ADAL	0	0	1	46	73.001	85	119.001	129	0	0	38	0	157	96	116.001	53
ENSG00000168806	LCMT2	1.005	0	3	286	445	274	373	318	6	6	342	1	444.615	586	409	390
ENSG00000168807	SNTB2	0	0	0	4943.459	6010.479	5967.262	6019.52	7817	2	0	4217.685	0	9437.835	5352.696	6410.431	5440.827
ENSG00000168811	IL12A	0	0	0	2	1	5	5	4	0	0	6	0	16	5	5	7
ENSG00000168813	ZNF507	3	1	3	464	769.999	1445	1346.001	1829	2	1	452	1	1536	716	967	589
ENSG00000168818	STX18	0	3	1	839.83	839.891	599.975	909.197	998.326	1	0	913.877	0	1778.914	1061.773	1073.912	1150.669
ENSG00000168824	NSG1	74.437	86.683	17	391.999	1121.999	597.999	901	395	37.395	53.522	318	17	2178.001	299.999	946	774
ENSG00000168826	ZBTB49	0	0	0	165.999	219.999	189	251.001	249	0	1	193	0	376.001	198	253.999	187.001
ENSG00000168827	GFM1	111	212	20	937.999	1267.001	2107	2420.999	2915.001	62	143	1030.999	3	2220.001	1413.001	1980.001	1282
ENSG00000168828	OR13J1	0	0	0	0	0	0	0	0	0	0	0	0	0	0	0	0
ENSG00000168830	HTR1E	0	0	0	0	0	0	1	0	2	1	0	0	0	0	0	0
ENSG00000168843	FSTL5	1	0	0	0	0	2	0	1	0	0	0	0	0	0	1	0
ENSG00000168852	TPTE2P5	0	0	1	1	0	10.561	4	7.531	2	0	3	0	11.652	6.297	4	2
ENSG00000168872	DDX19A	9	3	11	2036.409	1908.5	1194.035	2093.956	2203.529	0	0	2093.77	1.245	3407.151	2242.775	2086.845	2160.831
ENSG00000168874	ATOH8	0	0	0	342.999	484	307.999	512.999	497	2	0	456.973	0	945.999	632	288	482
ENSG00000168875	SOX14	0	7	0	0	0	0	0	0	0	0	0	0	1	0	0	0
ENSG00000168876	ANKRD49	0	0	0	204	249	308.001	317	463	0	0	251	0	368.999	325	259.001	222.001
ENSG00000168878	SFTPB	2	0	1	0	0	0	0	0	0	17	2	0	1	2	0	0
ENSG00000168883	USP39	31	57	8	2243.999	1946.999	1046	1683.001	2036	34	24	2379.002	4	3275.001	2484.001	2287.001	2482.001
ENSG00000168884	TNIP2	23	20	0	2076.996	1296	606	996	1205.999	9	0	2039	6	3505	2111.001	1996	2426.999
ENSG00000168887	C2orf68	25	33	12	586.001	709	586	701.999	831.001	20	25.87	829	0	1820	975	765	1030
ENSG00000168890	TMEM150A	3	17	6	351.001	268	268.001	311.999	286	1	10	281.001	1	671	357.001	193.001	339
ENSG00000168894	RNF181	6	1	0	3014.997	2467	1207.999	1680.491	1697	0	0	3479.996	0	4734.99	4385.001	2819.999	3574.998
ENSG00000168899	VAMP5	1	0	0	3867	2213	1384	1769	1920	0	0	3374	0	6250	4322	2770	4426
ENSG00000168903	BTNL3	1	0	0	0	0	0	0	0	0	0	0	0	0	0	0	1
ENSG00000168904	LRRC28	1	2	0	430	430	295.001	446	552.998	1	0	548.999	0	903.999	583.001	457.001	569.999
ENSG00000168906	MAT2A	122	204	32	9509.975	12953	9478.001	12666.029	9026.001	58	60	10114.996	16	13195.94	14676.99	12507.999	8614
ENSG00000168907	PLA2G4F	0	0	0	0	0	0	0	0	1	0	0	0	0	0	0	0
ENSG00000168913	ENHO	2	0	0	3	2	2	1	0	0	0	2	0	0	9	1	2
ENSG00000168916	ZNF608	0	0	0	255.999	344	674	603	1071.001	3	0	263	0	2036.001	299.999	561	504
ENSG00000168917	SLC35G2	35	2	3	361	458	268	529	581	13	22	375	4	705	456	511	482
ENSG00000168918	INPP5D	0	0	0	2087.006	1015.001	573	776.999	2196.999	1	1	1873.002	0	4121.004	1387.001	1900	2677.001
ENSG00000168924	LETM1	3	0	0	3570.975	3421.996	1914.001	2524.082	2446.001	0	0	3943.977	0	5573.24	4132.978	3690.98	4436.965
ENSG00000168925	CTRB1	1	3	0	0	0	0	0	0	5	0	0	0	1	0	0	0
ENSG00000168928	CTRB2	4	4	0	0	0	0	0	0	5	3	0	0	0	3	0	0
ENSG00000168930	TRIM49	0	0	0	0	0	0	0	0	0	0	0	0	0	0	0	0
ENSG00000168936	TMEM129	29	75	18	332.001	414	245.999	255	448	62	42	453	17	932.001	492	316	556
ENSG00000168938	PPIC	13	1	1	699	748	615	907	1412	8	0	832	0	1675	902	813	650
ENSG00000168939	SPRY3	0	0	0	56	83	183	133	233	0	1	64	0	245	93	85	84
ENSG00000168944	CEP120	1	0	0	335.999	496.999	736	608	1120.001	1	0	251.999	0	851.001	477.001	544.998	383.001
ENSG00000168952	STXBP6	0	1	0	0	4	1	0	0	2	0	0	0	1	0	0	0
ENSG00000168955	TM4SF20	4	11	4	0	0	0	1	0	8	20	0	0	0	0	0	0
ENSG00000168958	MFF	0	1	0	1573.041	1498.643	1350.965	1450.49	1815.985	2	0	1585.892	0	3242.846	1974.451	1780.914	1878.717
ENSG00000168959	GRM5	0	0	0	1	1	1	7	5	1.172	1.213	1	0	0	0	5	0
ENSG00000168961	LGALS9	1	0	0	888.309	804.159	292.478	400.623	646.572	0	0	524.819	0	1320.757	1108.608	287.302	1298.404
ENSG00000168967	PMCHL1	0	0	0	0	0	0	0	0	0	0	0	0	0	0	0	0
ENSG00000168970	JMJD7-PLA2G4B	3.74	25.611	23.743	31.281	43.356	63.238	66.12	80.37	4.904	8.229	45.318	0	231.45	60.971	135.486	78.257
ENSG00000168992	OR7E102P	0	0	0	0	0	2	0	0	0	0	0	0	0	0	0	0
ENSG00000168993	CPLX1	4	1	0	13	6	5	1	2	0	1	7	0	30	29	5	23
ENSG00000168994	PXDC1	9	15	0	2015	3061	1078.999	2011.001	2374	14	10.435	2865	0	5095.001	4028	2412	2669
ENSG00000168995	SIGLEC7	0	0	0	0	1	0	0	0	0	0	0	0	0	0	0	1
ENSG00000169006	NTSR2	1	1.925	0	0	0	0	0	0	0	0	0	0	0	0	0	0
ENSG00000169016	E2F6	5	5	0	328.107	484.6	347.912	515.59	628.955	3	0	283.918	0	639.858	417.85	472.785	336.195
ENSG00000169018	FEM1B	4	11	5	1033	1853	1928.001	2609.999	3654	0	0	1165.999	4	2661	1599.999	1840	1272
ENSG00000169019	COMMD8	0	0	0	582	995	639	1034	1186	0	0	666	0	936	1036	673	670
ENSG00000169020	ATP5ME	0	15	0	3352	2279	1348	2086.999	1953.001	0	0	3492.999	0	7433.999	4420.001	3064	3769.999
ENSG00000169021	UQCRFS1	0	0	0	3110.566	3553.011	1891.964	3158.628	3068.556	0	0	3245.3	0	4273.96	4252.271	3177.703	3434.408
ENSG00000169026	SLC49A3	0	27	0	37	53	21	30	17	5	9	15	0	112	49	18	35
ENSG00000169031	COL4A3	9	11	3	0	0	0	0	0	4	6	1	0	2	1	1	0
ENSG00000169032	MAP2K1	36	107	19	2068.96	2199.751	1160.979	2155.945	2390.976	13.305	34	2547.871	6	2558.906	2534.893	2561.944	2249.966
ENSG00000169035	KLK7	0	1	0	0	0	0	0	0	1	0	0	0	0	0	0	0
ENSG00000169040	PMCHL2	0	0	0	0	0	0	0	0	0	0	0	0	1	0	0	0
ENSG00000169045	HNRNPH1	21	18	0	3813.185	4009.412	5258.493	7021.975	7851.028	0	11	4020.1	2	7339.157	4868.778	6433.955	3502.012
ENSG00000169047	IRS1	0	2.156	0	2	1	4	73	5	2.566	1	5	0	7	1	2	0
ENSG00000169057	MECP2	1	0	2	1476.999	1365.001	1019.002	1269	1804	1	0	1587.001	0	3392.999	1653	1691	1926.001
ENSG00000169059	VCX3A	0	0	0	0	0	0	0	0	0	0	0	0	0	0	0	0
ENSG00000169062	UPF3A	11.013	24	0	508.305	482.925	624.049	750.478	1057.708	20.898	12.319	510.552	3.098	960.5	493.682	946.616	733.488
ENSG00000169064	ZBBX	0	0	0	0	3	4	0	1	0	0	0	0	0	0	0	0
ENSG00000169067	ACTBL2	0	0	0	1	0	3	0	0	0	0	4	0	1	1	1	2
ENSG00000169071	ROR2	0	3	0	0	0	0	1	0	1	1	0	1	0	2	2	0
ENSG00000169075	Z99496.1	33	92	22	1.001	0	0	0	0	23	94	0	3	0	0	0	0
ENSG00000169083	AR	10	3	2	809.999	1361.999	2111	1360	1597	2	3	278	0	2749.999	727	1220	1499
ENSG00000169084	DHRSX	0	0	0	646.682	510.917	375.001	503.001	655	1	1	761.518	1	1421.838	732.519	543.421	769.931
ENSG00000169085	VXN	0	0	0	0	0	0	1	2	1	0	0	0	0	0	0	1
ENSG00000169087	HSPBAP1	0	0	0	139.999	189	229	249	354	0	0	153.001	0	538.999	178	239	246
ENSG00000169093	ASMTL	9	9	7	753.999	564	409	491.999	475	1	20.987	846	0	1562	766.001	458.999	631
ENSG00000169100	SLC25A6	8	0	3	15079.998	8735	4802.999	7099.998	8500	0	1	11715	0	25628.871	10754	9992	12238
ENSG00000169105	CHST14	0	0	0	627	368	303	357	499	1	3	706	0	991	573	455	540
ENSG00000169116	PARM1	0	0	0	0	8	7	105	9	0	1	1	2	2	0	0	5
ENSG00000169118	CSNK1G1	1	0	3	1008.175	1587.194	1519.879	1974.674	2499.739	0	2	1161.703	0	3507.14	1615.149	1866.13	1395.671
ENSG00000169122	FAM110B	0	0	0	23	28	14	17	20	0	0	7	0	10	24	4	9
ENSG00000169126	ARMC4	2	0	0	16	25	61.999	6	10	0	0	3	0	16	1	13	2
ENSG00000169129	AFAP1L2	0	0	0	1	9	13	9	42	0	1	4	0	39	20	4	92
ENSG00000169131	ZNF354A	0	0	0	139.66	232.12	310.175	327.388	460.555	1	0	116.367	0	387.752	140.175	197.923	108.026
ENSG00000169136	ATF5	31	91	49	693	394	209	282	340	14	38	725	2	927	780.001	724.001	927.001
ENSG00000169139	UBE2V2	1	0	0	514.535	759	794.001	1056	1615.997	0	0	501	0	864.999	712.112	781.999	552
ENSG00000169154	GOT1L1	0	0	0	1	0	0	0	0	1	0	0	0	0	1	0	0
ENSG00000169155	ZBTB43	0	1	0	142	256	458	470	563	2	0	213	0	543	243	353	221
ENSG00000169164	AL159987.1	0	0	0	0	0	0	0	0	0	0	0	0	0	0	0	0
ENSG00000169169	CPT1C	0	0	0	252.999	75.999	140	138	220	0	1	196	0	700	210	255.001	416
ENSG00000169174	PCSK9	3.052	3	0	1	3	3	4	4	0	4.003	4	0	2	1	2	3
ENSG00000169180	XPO6	0	4	0	5162.958	5367.976	2344	4214.942	4813.854	2	1	6090.963	0	8457.671	6768.36	6545.936	5755.803
ENSG00000169181	GSG1L	1	0	0	0	0	0	0	0	1	1	1	0	0	0	0	2
ENSG00000169184	MN1	6.517	12.681	0	35.941	48.012	33.068	63	138	17.39	20	74.006	4	271.077	39	23	92.066
ENSG00000169188	APEX2	0	0	0	1349	1052	390	840	687	0	0	1482	0	1442	1580	1263	1229
ENSG00000169189	NSMCE1	0	3	3	1045.999	948	536.999	770.001	901.999	9	0	1082.998	0	2065	1272	625.999	1132
ENSG00000169193	CCDC126	0	0	0	153	254.001	185.999	216	309.999	0	0	123.001	0	261.999	293.999	108	190
ENSG00000169194	IL13	1	1	0	0	0	0	0	0	2	1	0	0	1	0	0	0
ENSG00000169203	NPIPB12	4.336	16	2	71.625	65.011	156.429	160.116	298.425	0	6.4	78.981	2	412.674	100.251	132.883	24.645
ENSG00000169208	OR10G3	0	0	0	0	0	0	0	0	0	0	0	0	0	0	0	0
ENSG00000169213	RAB3B	0	0	0	2041	2692	3295	4194	4949	0	0	2800	0	5254	1498	3389	1481
ENSG00000169214	OR6F1	0	0	0	0	0	0	0	0	0	0	0	0	0	0	0	0
ENSG00000169217	CD2BP2	0	1.002	2	1920.996	1134	544	1000.001	1014	2	0	2141	0	2733.996	1972.003	1715	1954
ENSG00000169218	RSPO1	2	1	0	0	0	0	0	0	0	0	0	0	0	0	0	0
ENSG00000169220	RGS14	0	0	0	105	63	56.001	36	93.999	0	1	117	0	277.001	106	121	206
ENSG00000169221	TBC1D10B	0	6	1	1397	934	591.001	708	901.001	6	1	1872.001	0	1867	1319.999	1166	1581
ENSG00000169223	LMAN2	0	0	0	7023	5227	2730.001	4269.001	4709	0	0	7514.999	0	12306.001	7972	6259.999	8177
ENSG00000169224	GCSAML	0	0	0	0	0	0	0	0	0	0	1	0	0	0	0	0
ENSG00000169228	RAB24	11.721	20.01	25	376	222	146.812	282	273	16	21	346.001	7	629	359.641	365	347.001
ENSG00000169230	PRELID1	64	18	13	10641.534	7431.914	2535.424	5889.384	5730.992	44	17	11921.5	4	11217.185	12198.557	8588.608	11083.277
ENSG00000169231	THBS3	34.748	134.998	32	175	147.001	181.999	166	189.001	38	40	186	11	612.999	189.999	208	255
ENSG00000169239	CA5B	0	1	0	117.11	92.526	188.072	254.935	233.614	0	1	111.772	0	236.742	217.995	104.071	87.438
ENSG00000169241	SLC50A1	31	50	23.001	892	806	356	641.001	545.001	26	21	1059.001	7	1234.999	1390.999	847.001	1241
ENSG00000169242	EFNA1	0	12	1	497	214	319	431	1525	0	0	756	0	2559	386	485	1015
ENSG00000169245	CXCL10	0	0	0	0	3	0	1	2	0	0	0	0	4	1	0	0
ENSG00000169246	NPIPB3	3	12	1.167	119.114	196.009	465.957	369.777	605.458	0	1.4	146.643	0	855.787	183.984	328.142	207.553
ENSG00000169247	SH3TC2	1	1	2	149	256.001	248	257.001	352.001	2	0	96.999	0	701.001	232.001	225.001	295.001
ENSG00000169248	CXCL11	0	0	0	7	6	13	21	34	0	0	0	0	30	8	6	6
ENSG00000169249	ZRSR2	0	20.389	4	111.681	46.916	130.63	148.636	247.826	0	6.001	106.815	0	224.488	128.131	156.248	113.883
ENSG00000169251	NMD3	9	1	1	861	1720.994	1938.996	2686.989	3184.998	6	3	984.999	0	2076.001	1528	1506.997	1022.999
ENSG00000169252	ADRB2	3	8	0	227	245	74	176	191	23	1	252	2	262	247	292	197
ENSG00000169253	AL669983.1	0	0	0	13.16	4.127	0	1.005	3.021	0	0	8.06	0	35.098	9.097	5.745	10.748
ENSG00000169255	B3GALNT1	0	2	0	511.999	666.999	530.999	771.001	1408	5.001	0	442	0	850.002	538	738.001	738
ENSG00000169258	GPRIN1	0	7	0	422	274	135	262	239	7	0	486	0	671	441	309	498
ENSG00000169271	HSPB3	0	0	0	0	0	0	0	0	0	0	0	0	0	0	0	0
ENSG00000169282	KCNAB1	212	279.998	70	118	8.999	474	1074	23	143	80	3680	26	7	6	9	6
ENSG00000169288	MRPL1	0	0	0	967	1103	661	1064	1322	0	0	714.001	0	1086	1183	1214.001	1070
ENSG00000169291	SHE	15	0	0	2643	3004.999	3013	2846	4541	0	1.12	2512	0	6928	2987	3494	3739
ENSG00000169297	NR0B1	2	2	0	0	3	3	0	0	2	0	0	0	0	0	1	0
ENSG00000169299	PGM2	0	0	0	1392	1728.001	1557.999	2716	3247.001	0	0	1376.999	0	2619.999	1958.001	2768.001	1580.001
ENSG00000169302	STK32A	8	0	0	4	3	1	3	2	0	0	1	0	0	5	0	6
ENSG00000169306	IL1RAPL1	0	0	0	1	2	6	11	8	0	0	4	0	0	1	1	1
ENSG00000169313	P2RY12	0	0	0	0	0	0	0	0	0	0	0	0	1	0	0	0
ENSG00000169314	C22orf15	15	25	1	13	4	3	9	2	0	9	18	1	9	13	9	18
ENSG00000169325	GUSBP12	0	0	0	0	0	0	0	0	0	0	0	0	0	0	0	0
ENSG00000169327	OR5AU1	0	0	0	0	0	1	1	0	0	0	0	0	0	0	0	0
ENSG00000169330	MINAR1	0	2	0	54	73	65	50	78	0	0	45	0	100	89	82	55
ENSG00000169340	PDILT	1	1	0	0	0	0	0	0	0	0	0	0	0	0	0	0
ENSG00000169344	UMOD	0	2	0	0	0	0	0	0	0	0	0	0	1	0	0	0
ENSG00000169347	GP2	1	1	0	0	0	2	0	0	1	1	1	0	0	0	0	0
ENSG00000169359	SLC33A1	0	2	1	984.802	1502.535	1054.2	1412.498	1974.286	1	0	944.151	0	1704.842	1512	1123.959	1094.858
ENSG00000169371	SNUPN	3	20	3	702.236	633.515	444.901	603.41	793.842	7	5	838.988	0	1480.628	799.275	745.406	821.492
ENSG00000169372	CRADD	0	10	0	155.001	173	128	172.001	225	0	2	188	0	336	221	205	264
ENSG00000169375	SIN3A	16	37	9	1202.001	1551	1366.001	1737	2518	14	10	987	13	3240.999	1577	1868.999	1674.999
ENSG00000169379	ARL13B	0	13	2	205	311	288	373	475	7	0	168	1	277.001	255	306	172
ENSG00000169385	RNASE2	0	0	0	0	0	0	0	0	0	0	0	0	0	0	0	0
ENSG00000169393	AC010330.1	0	0	0	0	0	0	0	0	0	0	0	0	0	0	0	0
ENSG00000169397	RNASE3	0	0	0	0	0	0	0	0	0	0	0	0	0	0	0	0
ENSG00000169398	PTK2	2	2	0	3980.999	5868.999	5310.004	7711.003	9766.998	1.057	0	3710.998	1	10882.976	5707.002	6505.001	5104.999
ENSG00000169402	RSPH10B2	0	12.325	4	2	2	2.267	10	2	13.478	13	0	5	12.468	2	0	9
ENSG00000169403	PTAFR	0	0	0	10	2	1	7	6	0	0	6	0	7	9	21	5
ENSG00000169410	PTPN9	0	1.072	0	1601	1860	1320.999	1733.001	1648.972	0	1	1818.999	0	2924.869	2185.947	1878.834	2030.902
ENSG00000169413	RNASE6	0	0	0	1	0	0	5	0	0	0	0	0	2	0	3	1
ENSG00000169418	NPR1	44	2	0	800	1492	547	394	265	0	0	199	0	1971	897	684	1410
ENSG00000169427	KCNK9	1	0	0	0	0	0	2	0	3	1	1	0	0	0	0	0
ENSG00000169429	CXCL8	0	0	0	2392	6970.001	1744	3270	911.999	0	0	1548.999	0	686	6603	1910	796.001
ENSG00000169432	SCN9A	1	4.001	2	3	1	17	1	5	4	0	0	1	18.909	2	2	3
ENSG00000169435	RASSF6	0	0	0	0	0	1	0	1	0	0	1	0	1	1	0	0
ENSG00000169436	COL22A1	0	2	0	6	4	1	2	23	0	0	3	0	1	4	2	0
ENSG00000169439	SDC2	0	0	0	19	15	16	154.999	43	2	0	4.192	0	24	26	3	12
ENSG00000169442	CD52	0	5	0	0	0	0	0	0	0	0	0	0	2	85	0	0
ENSG00000169446	MMGT1	0	2	0	507	1206	1002	1238	1782	0	0	678	0	1073	1129	788	893
ENSG00000169469	SPRR1B	0	0	0	0	0	0	0	0	0	0	0	0	0	0	0	0
ENSG00000169474	SPRR1A	0	0	0	0	0	0	0	0	0	0	0	0	0	0	0	0
ENSG00000169484	OR4K14	0	0	0	0	0	0	0	0	0	0	0	0	0	0	0	0
ENSG00000169488	OR4K15	0	0	0	0	0	0	0	0	0	0	0	0	0	0	0	0
ENSG00000169490	TM2D2	0	0	0	986	1650	1166.999	1658	2052	0	0	1051	0	1931.999	1511	1070.001	1270
ENSG00000169495	HTRA4	0	1	0	0	0	2	0	1	0	7	0	0	0	2	1	4
ENSG00000169499	PLEKHA2	3	2	1	388.001	515.999	488	744	711	2	0	591	0	880	825.999	434	668.977
ENSG00000169504	CLIC4	0	5	1	8609.872	18537.279	18442.388	21511.008	32584.55	1	1	9071.908	0	19832.391	17271.199	10922.342	9827.861
ENSG00000169507	SLC38A11	0	0	0	0	0	0	0	1	0	0	0	0	0	0	0	1
ENSG00000169508	GPR183	21	8	8	0	0	0	2	0	5	0	0	0	0	0	0	0
ENSG00000169509	CRCT1	0	0	0	0	0	0	0	0	3	0	0	0	0	0	0	0
ENSG00000169515	CCDC8	3	1	0	8	2	0	16	6	0	3	9	0	4	4	0	2
ENSG00000169519	METTL15	109	97	29.326	195.012	322.573	470.232	531.275	660.391	10	30	201.103	21	587.59	379.372	360.737	216.638
ENSG00000169548	ZNF280A	0	0	0	0	0	0	2.023	0	0	0	0	0	1	0	0	0
ENSG00000169550	MUC15	0	0	0	0	0	0	0	0	0	0	0	0	0	0	0	1
ENSG00000169551	CT55	0	0	0	0	0	0	0	0	0	0	0	0	0	0	0	0
ENSG00000169554	ZEB2	68.004	49.837	5	984.001	1276.001	1751	1686.974	2671.998	25.63	32.007	1081	7	2577.855	1365	1870.001	1086.001
ENSG00000169562	GJB1	0	0	0	0	0	0	0	0	0	0	1	0	0	0	0	0
ENSG00000169564	PCBP1	0	11	4	6546.999	7166	5032	5111	6223	3	1	6251.998	0	11346.987	7245	6246	8232
ENSG00000169567	HINT1	0	0	0	9761	9788.999	5310.999	8040.999	8905	0	0	10003	0	16548.998	12969.001	8110	10234
ENSG00000169570	DTWD2	0	0	0	26	52	50	56	154	0	0	20	0	76	46	42.057	62.999
ENSG00000169575	VPREB1	0	0	0	0	0	0	0	0	1	0	0	0	1	0	0	1
ENSG00000169583	CLIC3	1	2	0	30	38	22	131	16	0	0	33	0	13	70	3	6
ENSG00000169592	INO80E	1	1	1	1410.001	1081.001	449.999	833	830	14	0	1629	0	2270	1611.999	1351.999	1680.998
ENSG00000169594	BNC1	0	17	0	797	297	478	522	626	1	0	878	0	817	167	1186	449
ENSG00000169598	DFFB	3	0	2	238	143	91	159	214.001	0	1	351.001	1	304	231.95	230.001	206
ENSG00000169599	NFU1	0	0	0	1135	1013.961	694	1202	1402.001	0	0	1241	0	1725.999	1686.996	1290.997	1406
ENSG00000169604	ANTXR1	0	1	1	258	279	625.001	581	2015	2	1	325	0	2688	292	414	582
ENSG00000169605	GKN1	0	0	0	0	0	0	0	1	0	0	0	0	0	0	0	0
ENSG00000169607	CKAP2L	0	0	0	374	478	437	778	1117	0	1	453.999	0	498.999	462	790.999	332
ENSG00000169609	C15orf40	0	17	5	357.999	376.999	248.001	358	455.001	11	6	420	0	854.938	524	420.999	376.999
ENSG00000169612	RAMAC	11	37	1	273.29	274.546	238.941	421.246	396.405	5	1	273.383	1	498.452	369.334	316.092	257.964
ENSG00000169618	PROKR1	0	0	0	0	0	0	0	0	0	0	0	0	0	1	0	0
ENSG00000169621	APLF	4	2	0	96	130	139	99	189	3	1	73	0	346	185	72	150
ENSG00000169627	BOLA2B	23.5	97	35	1487.279	1190.873	476.436	883.687	691.261	104	101.5	1815.692	10	2219.857	1742.941	1371.232	1638.694
ENSG00000169629	RGPD8	0	0	0	263.949	549.33	672.253	935.177	1391.13	1	0	317.251	0	677.672	627.714	704.497	171.326
ENSG00000169635	HIC2	3	14	0	161.367	139	107	135	142	8	0	183.61	0	264.931	228.703	175	175
ENSG00000169641	LUZP1	0	8	12	4343	5701	4596.001	6835.001	7141.999	9	3	4624	2	11787	6769	6086	5433
ENSG00000169660	HEXD	20	16	0	196	112	108	104	153	1	7	174.001	0	353.999	213.001	182	211.999
ENSG00000169662	BCRP6	0	0	0	1.248	0	0	0	1.157	0	0	0	0	0	0	0	0
ENSG00000169668	BCRP2	0	4	4	33.224	30.691	14.988	22.177	16.074	0	0	50.618	0	105.964	38.097	32.25	38.76
ENSG00000169676	DRD5	0	1	0	0	0	0	0	0	0	0	0	0	0	0	0	0
ENSG00000169679	BUB1	2	0	0	1513	1958.999	909	2256.001	3766.999	0	0	1967	0	2367.001	2004.998	3102	2180.999
ENSG00000169682	SPNS1	1	1	0	546.128	465.406	272.42	322.242	330.802	4	5	530.608	0	956.179	634.753	397.693	581.374
ENSG00000169683	LRRC45	7.003	6.748	0	759	302.001	167	225	351	1.86	6.807	964.999	0	1040.001	593.999	649.999	869
ENSG00000169684	CHRNA5	0	1	0	262	236.999	132	289	241	1	1	305	0	371	159	370.001	182.001
ENSG00000169688	MT1B	0	0	0	0	4	1	4.001	0	0	0	0	0	0	4	0	0
ENSG00000169689	CENPX	2	1	0	1030.001	553.999	265	479	469.001	3	5	1363.999	1	1226	1025.999	797	1136
ENSG00000169692	AGPAT2	28	51	25	762	545.999	243	357	368	17	5	785.999	3	897	769.999	447	702
ENSG00000169696	ASPSCR1	6	1	0	486	302	182	238	237.999	13	5	465.001	0	654.999	486	324.999	485.999
ENSG00000169704	GP9	0	0	0	0	0	0	0	0	0	0	0	0	1	0	0	0
ENSG00000169710	FASN	1	2	0	5485	4134	3897.001	3255.999	3195.001	2	2	5245.001	0	11845	5976.999	4936.999	8666.703
ENSG00000169714	CNBP	0	0	0	4923.998	6645.001	6009	7940	9199	0	0	5470.001	0	8578	7750.999	7193.999	5883.999
ENSG00000169715	MT1E	0	1	0	868.969	17627.65	14015.102	13893.666	4687.119	0	2	1340.992	0	4711.224	38672.813	724.885	4969.66
ENSG00000169717	ACTRT2	0	0	0	0	0	0	0	0	0	0	0	0	1	0	0	0
ENSG00000169718	DUS1L	13	34	7	1136.999	804.999	430.002	739	780.001	17	1	1107.999	2	1570	1320	944	1133.001
ENSG00000169727	GPS1	85.999	138.034	19	4045.999	2862.999	1273.001	2357	2280.999	52.326	47	4325.999	8	6021	4197	3208.001	4423.001
ENSG00000169733	RFNG	11.352	9.488	0	319	219	165	236	265	30.343	21	314.999	2	676.999	362	239	332.001
ENSG00000169738	DCXR	1	0	0	1249.001	740.999	318.999	529	526.999	0	1	1264.001	0	1212	1230.001	1038	1378.001
ENSG00000169740	ZNF32	0	0	0	322	451.001	292	402	458	0	0	373	0	978	645	286	440
ENSG00000169744	LDB2	0	0	0	2347	2355	3003.999	3024.999	5319	1	0	1880.001	0	6649.999	3357.999	2368.002	2484
ENSG00000169750	RAC3	3	0	0	574	354	180	277	185	0	0	595.001	0	715.999	466	496	436.999
ENSG00000169752	NRG4	27	37	15	0	0	0	0	0	11	35	0	2	1	0	0	1
ENSG00000169756	LIMS1	0	1.575	0	1078.413	2328.274	4012.808	4205.477	6097.568	0	1	1678.112	0	3552.16	2240.562	1323.619	1547.499
ENSG00000169758	TMEM266	7	0	1	0	0	1	0	0	3	3	0	0	0	0	0	0
ENSG00000169760	NLGN1	39	33	13	529.001	1127.999	1335.999	1384.999	1572.999	0	26	756.999	10	1132	747	1014.001	342.999
ENSG00000169762	TAPT1	1	0	0	140	185.002	236.001	321.001	385.999	0	0	126.999	0	380	209	192.001	223.002
ENSG00000169763	PRYP3	0	0	0	0	0	0	0	0	0	0	0	0	0	0	0	0
ENSG00000169764	UGP2	251	297	47	503.999	792.999	861.999	1233.999	1634	89	92	596.001	33	978.002	734	847	521.001
ENSG00000169777	TAS2R1	0	0	0	0	0	0	0	0	0	0	0	0	0	0	0	0
ENSG00000169783	LINGO1	0	5	0	1	18	4	3	0	4	1	5	0	11	10	2	9
ENSG00000169789	PRY	0	0	0	0	0	0	0	0	0	0	0	0	0	0	0	0
ENSG00000169800	RBMY1F	0	0	0	0	0	0	0	0	0	0	0	0	0	0	0	0
ENSG00000169807	PRY2	0	0	0	0	0	0	0	0	0	0	0	0	0	0	0	0
ENSG00000169811	RBMY1HP	0	0	0	0	0	0	0	0	0	0	0	0	0	0	0	0
ENSG00000169813	HNRNPF	0	1	1	7650.001	7095	4392.001	8478	9744.002	2	0	8646.001	0	13062	8699	11024.002	8698.002
ENSG00000169814	BTD	6	0	2	504	506.999	453.999	558	1009.999	5	5	608	0	1474	737	584	767
ENSG00000169826	CSGALNACT2	0	2	0	409	557	936.752	834.98	1225.99	0	0	455	0	1056.71	580.653	626.84	472.892
ENSG00000169836	TACR3	1	1	0	1	0	1	0	0	0	0	0	0	0	0	0	0
ENSG00000169840	GSX1	0	0	0	0	0	0	0	0	0	0	0	0	0	0	0	0
ENSG00000169849	TSPY14P	0	0	0	0	0	0	0	0	0	0	0	0	0	0	0	0
ENSG00000169851	PCDH7	2	41	4	932	1215	1474.001	1391	1862.001	2	0	1055.001	1	1107	1714	1295.001	1423.999
ENSG00000169855	ROBO1	1	0	0	421	642	794.001	1271	523.001	3	2	706.999	0	918	958.999	328	594.999
ENSG00000169856	ONECUT1	0	0	0	0	0	0	1	0	4	0	0	0	0	3	1	0
ENSG00000169857	AVEN	0	0	0	475	603	264	444	463	1	0	516	0	871	639	562	661
ENSG00000169860	P2RY1	0	0	0	36	94	28	63	62	0	0	15	0	10	18	42	21
ENSG00000169862	CTNND2	3	7	1	2	0	0	0	0	1.489	1	2	0	2	0	0	0
ENSG00000169871	TRIM56	8	11.739	3	636	597.995	447.979	564.942	880.994	4	18	653.969	3	1681.924	676.997	856.994	775.9
ENSG00000169876	MUC17	1	0	0	0	0	2.014	0	0	0	1	1.006	0	2.006	1.006	0	0
ENSG00000169877	AHSP	0	0	0	0	0	0	0	0	0	0	0	0	0	0	0	0
ENSG00000169884	WNT10B	0	1	0	0	0	1	0	1	2	3	4	0	1	6	0	1
ENSG00000169885	CALML6	0	0	0	0	0	1	0	0	0	6	3	0	3	2	0	0
ENSG00000169891	REPS2	1	0	0	87.001	126.001	263	151	295.001	2	0	138	0	426	212	111	209
ENSG00000169894	MUC3A	0	0	0	0	1	0	0	1	1	0	0	0	1	0	1	1
ENSG00000169895	SYAP1	0	0	0	1596	1265	1322	2638	2728	0	0	1868	0	2350	2097	1658	1386
ENSG00000169896	ITGAM	1	0	0	0	1	0	0	0	1	0	0	0	0	1	0	0
ENSG00000169900	PYDC1	0	0	0	0	0	0	0	0	0	0	0	0	1	0	0	0
ENSG00000169902	TPST1	0	0	0	990	995.001	582.999	774	902	0	0	1001	0	1497	987.001	1016.001	954.999
ENSG00000169903	TM4SF4	0	3	0	0	0	0	0	0	0	5	0	0	0	0	0	0
ENSG00000169905	TOR1AIP2	4	2	0	2970	3977	4517	5297	7526	0	0	3281.999	0	6749	4483	4663.999	3535.998
ENSG00000169906	S100G	0	11	2	0	0	0	0	0	0	4	0	1	0	1	0	0
ENSG00000169908	TM4SF1	0	0	0	14740	15828	13658	18811	28015	0	0	12527	0	36900	17938	17350	22927
ENSG00000169914	OTUD3	0	6	0	151	217	233	314	423	3	0	174	0	330	159	344	164
ENSG00000169918	OTUD7A	2	21	2	2.012	1	6.269	1.002	1.023	6.538	8	4.046	0	4.041	4.285	0	1
ENSG00000169919	GUSB	14	0	0	786.868	607.999	602.709	495.94	768.33	1	3	680.889	0	1776.156	716	774.988	904.502
ENSG00000169925	BRD3	28	70	16	449.998	388	427	323	575	61	42	456	14	1115.001	349	381	489
ENSG00000169926	KLF13	3	5	0	1821	1782	1462.001	1844.001	2115	3	1	2056	0	4530.001	2050.001	1912	2537
ENSG00000169933	FRMPD4	3	0	0	1	0	0	0	1	1.044	1	0	0	0	0	1	0
ENSG00000169946	ZFPM2	0	0	0	266	517	735.999	783	868	0	0	381	0	961	673.999	544	404
ENSG00000169951	ZNF764	0	7.1	0	148	122	81	101.999	122.902	0	0	168	0	285.135	136	123	187
ENSG00000169953	HSFY2	0	0	0	0	0	0	0	0	0	0	0	0	0	0	0	0
ENSG00000169955	ZNF747	18.003	42.901	18	190.345	203.924	119	178	145.099	34	26	253.313	2	267.651	324.999	163	225.645
ENSG00000169957	ZNF768	0	3	0	670	473.833	323	422	422	2	1	757	0	1164.648	792	577	831.922
ENSG00000169962	TAS1R3	12	7	2	1	0	1	0	2	8	9	4	2	9	0	0	5
ENSG00000169964	TMEM42	12	15.016	2	263	265	154	219	269	16	8.009	336	1	622	478	219	332
ENSG00000169967	MAP3K2	3	0	4	316.001	721	954.999	1210	1592	0	0	377	0	991.999	720	629.999	370.001
ENSG00000169972	PUSL1	12	16	21	426	371	138	288.001	301	19	9	652.001	5	612.001	515	409	462.001
ENSG00000169976	SF3B5	0	0	0	4790	3462	1367	2568	2317	0	0	5291	0	6129	6040	3836	4806
ENSG00000169981	ZNF35	1	17	0	221	282.001	301	409	540	1	6	201	0	475	274	360	197
ENSG00000169989	TIGD4	0	0	0	8	4	7	3	7	0	0	2	0	5	0	1	7
ENSG00000169991	IFFO2	5	3.734	0	1302.517	1232	632	895	1446	7	2.614	1609.229	0	2530.197	1501.574	1519	1571.696
ENSG00000169992	NLGN2	3	3	0	74	107	143	71	101	5.014	0	105	0	338	123	68	104
ENSG00000169994	MYO7B	39	55	32	4	12	5	20	14	49	34	12	1	7	28	2	9
ENSG00000170004	CHD3	1	6	6.564	4078	3255	2955	3828	4088.001	3	7	3902.999	0	10674.001	3620.023	4673	3430
ENSG00000170006	TMEM154	0	1	0	836	1397	813	1439	2305.001	3	0	964	0	1191.999	1000	1469.999	817
ENSG00000170011	MYRIP	0	1	4	556	580	485	488.999	1041	0	7	431	6	2428	331	1146.001	1119.999
ENSG00000170017	ALCAM	0	0	0	2163	5562.999	4934	8972.999	12691.999	0	0	5892	0	9809.999	6728	5794.001	4018.999
ENSG00000170027	YWHAG	4.843	4.932	0	6446	8767	7973	8902.509	9770	5.135	7.342	6617	0	15094.004	9737	9031	7839
ENSG00000170035	UBE2E3	2	0	0	970.832	1264.502	1003.239	1236.78	1811.03	0	0	1297.097	0	2020.81	1315.226	1038.107	1527.009
ENSG00000170037	CNTROB	2	4	0	1138	1035.999	359.001	685.001	784.002	3	0	1550.999	0	1937.998	1353.001	1335	1409.999
ENSG00000170043	TRAPPC1	2	4	1	1387	949.999	746.99	1125	1239	0	0	1851	0	2736.999	1728.974	1030.001	1549
ENSG00000170044	ZPLD1	0	0	0	0	8	0	0	2	0	0	3	0	0	0	1	0
ENSG00000170049	KCNAB3	0	3	4	16	16	7.298	12	28.001	4	0	15	0	32.999	9	14	23
ENSG00000170054	SERPINA9	0	0	0	0	0	0	1	0	0	0	0	0	0	0	0	0
ENSG00000170074	FAM153A	0	0	0	0	0	0	0	0	2.63	0	0	0	0	1	0	0
ENSG00000170075	GPR37L1	221	551	91	0	0	0	1	0	262.107	231	0	27	2	0	0	0
ENSG00000170085	SIMC1	21	24.457	13	224.168	225.758	286.682	189.195	265.297	8	25	192.263	0	481.056	254.445	221.926	230.218
ENSG00000170088	TMEM192	4	0	2	397	508	518	792.999	996.992	1	0	447	0	961	549	599	443
ENSG00000170089	AC106795.1	2	0	0	846.94	462.327	452.756	1058.961	749.717	0	0	720.804	0	297.768	812.641	898.518	1286.576
ENSG00000170091	NSG2	1	0	0	2	0	0	0	0	0	2	0	0	0	1	0	0
ENSG00000170092	SPDYE5	364.898	816.784	191.12	0	0	0	0	1.129	339.879	450.556	0	103.726	3.163	1.356	2.042	4
ENSG00000170099	SERPINA6	0	0	0	0	1	0	0	1	0	0	0	0	0	0	0	0
ENSG00000170100	ZNF778	0	1	0	287	424.999	429	444.001	439	1	2	272	0	807	412.001	523.001	311.001
ENSG00000170113	NIPA1	1	1	0	317	640.015	651.999	650.054	1094.001	0	0	436	0	933.001	596	772	485
ENSG00000170122	FOXD4	0	0	0	3	0	1.878	4.274	2.182	0	0	1	0	2.276	2	0	4.834
ENSG00000170128	GPR25	0	0	0	0	0	0	0	0	0	0	0	0	0	0	0	0
ENSG00000170142	UBE2E1	58	29	5	2786	2780.999	1791.999	2902.999	3586	38	42.001	2678.001	3	5599.998	3989.999	2958.998	3232.999
ENSG00000170144	HNRNPA3	16.019	52.706	10	2805.498	3111.986	4778.017	5181.702	7034.392	1	5.386	2598.251	0	4912.737	3340.528	4485.35	2843.822
ENSG00000170145	SIK2	384	729	211	675	986	906	1201	1612	259	199	783	58	2299	1307	839	918
ENSG00000170152	AL391987.1	0.5	0	0	0	0	0	0	0	0	0	0	0	0	0	0	0
ENSG00000170153	RNF150	7	9	0	1	5	13	16	5	15	14	2	1	7	3	3	2
ENSG00000170160	CCDC144A	1	0	0	182.303	285.56	366.539	198.119	1529.78	2	1	148.348	0	983.077	150.936	10.06	157.278
ENSG00000170161	AL512625.1	0	0	0	41.58	89.341	33.734	39.607	57.827	0	0	42.263	0	56.871	40.347	82.099	78.4
ENSG00000170162	VGLL2	0	0	0	0	0	0	0	0	0	0	0	0	0	0	0	0
ENSG00000170165	CR848007.1	0	0	0	0	9.133	24.323	1.116	10.176	0	0	1.126	0	4.127	8.897	7.692	0
ENSG00000170166	HOXD4	0	1	0	0	0	0	0	0	0	1	0	0	0	1	0	0
ENSG00000170175	CHRNB1	1	12	0	113.001	92.001	102.999	85	418	0	3	156	0	518.973	125.001	124	340.999
ENSG00000170178	HOXD12	0	0	0	0	0	0	0	0	0	0	0	0	0	0	0	0
ENSG00000170180	GYPA	0	0	0	0	0	0	1	0	0	0	0	0	1	0	0	1
ENSG00000170185	USP38	0	0	0	568	1055	1159	1482	2189	0	0	639	0	1587	943	1026	761
ENSG00000170190	SLC16A5	0	0	0	49	52.001	26	77	106.001	0	0	177	0	193.999	152	75	104
ENSG00000170191	NANP	0	0	0	290	345	303	446	656	0	0	293	0	455	308	434	292
ENSG00000170209	ANKK1	0	1	0	0	0	0	0	2	0	0	0	0	1	0	0	0
ENSG00000170214	ADRA1B	3	4	0	6	16	1	27	87	4.001	5.971	43	0	12	83	3	6
ENSG00000170222	ADPRM	13	15	2	95	157	181.001	193	239	1	4	112.001	0	348	197	162	105.001
ENSG00000170231	FABP6	0	0	0	0	0	0	0	0	0	1	0	0	0	0	0	0
ENSG00000170234	PWWP2A	8	23	2	257	324.001	345	427.001	563.999	0	11	311.001	1	423.001	281.999	367	254
ENSG00000170236	USP50	0	0	0	0	0	0	0	2	1	0	0	1	5	0	0	1
ENSG00000170242	USP47	114	506	89	726.999	1138	2217.998	2332	3918	203	229	823	63	2047.999	1144	1649.999	931.001
ENSG00000170248	PDCD6IP	7	4	0	5642.406	7052.96	6960.689	8249.826	12044.462	3	4	5958.868	0	11281.062	8667.63	8208.166	8132.135
ENSG00000170255	MRGPRX1	0	0	0	0	0	0	0	0	0	0	0	0	0	0	0	0
ENSG00000170260	ZNF212	2	0	0	105	83	67	72.187	115	2	1	100.407	1	219	130.187	109.243	124.084
ENSG00000170262	MRAP	0	12	0	0	0	0	0	0	0	0	0	0	0	0	0	0
ENSG00000170264	FAM161A	0	0	0	104.999	114.001	119.999	134	253	3	0	96	1	156	63	192	110
ENSG00000170265	ZNF282	0	1.007	0	1460.438	940.227	555	789	843.912	1.977	0	1269.862	0	2187.101	1393.937	1033	1621.911
ENSG00000170266	GLB1	0	20	0	2356.033	2035.608	1548.936	1915.413	2861.657	7.786	0	2177.869	0	4875.353	2582.431	1878.686	2229.183
ENSG00000170270	GON7	0	3	0	293	288	185	284	370	0	0	305	0	350	360	345	266
ENSG00000170271	FAXDC2	39	100	59	100	83	91.001	74	288	52	39	66.001	32	793.999	82.999	99.999	238
ENSG00000170275	CRTAP	11	1	0	7734.995	6407	4361.001	7021.999	7018.999	0	1	7641	0	15168	9041.999	6722	8751.001
ENSG00000170276	HSPB2	0	0	0	0	5	0	23	3	0	0	0	0	2	33.903	0	2
ENSG00000170279	C7orf33	0	0	0	0	0	0	0	0	0	0	0	0	0	0	0	0
ENSG00000170289	CNGB3	4	2	0	0	0	0	0	0	0	0	0	0	0	0	0	0
ENSG00000170290	SLN	0	0	0	0	0	0	1	1	0	0	0	0	0	0	0	0
ENSG00000170291	ELP5	257	675	83.999	1336.001	1084	522.001	809	813	407	106	1471	4	1455	1504	1222.999	1539.001
ENSG00000170293	CMTM8	0	0	0	183	372	284	231	219	0	0	99	0	347	358	132	202
ENSG00000170296	GABARAP	0	0	1	3214.012	2857.994	2498.997	2559.279	3357.178	8	0	3784.938	0	7519.435	4041.837	2317.982	3610.972
ENSG00000170298	LGALS9B	0	0	0	0	0	0	0	0	0	0	0	0	4.206	2.022	0	0
ENSG00000170310	STX8	0	0	0	526	477.001	317	423	566.001	0	0	505	0	1133.001	705	528.001	609.001
ENSG00000170312	CDK1	0	0	0	1842.001	2615	1096	2106	3295.999	0	0	1881	0	1657.999	2645	2071.999	1929.998
ENSG00000170315	UBB	0	0	0	28561.716	25345.579	11548.448	22804.889	20595.988	1.015	0	31128.862	0	48235.476	38095.027	26197.198	33762.356
ENSG00000170322	NFRKB	0	8	0	919.001	979	738.999	801	1074	1	1	877.999	2	2002	1007.001	1004	1220
ENSG00000170323	FABP4	0	0	0	255	481	379	1285.001	2314	0	0	347.001	0	2666.001	555.001	686.999	623
ENSG00000170324	FRMPD2	0	0	0	0	0	0	0	0	1	0	1	0	1	1	0	1
ENSG00000170325	PRDM10	2	0	0	318	385	382	461.999	682.999	0	2	274	0	788.999	404	497.001	307
ENSG00000170340	B3GNT2	1	0	0	472	806	532	812	1036	0	0	561	0	769	666	724	526
ENSG00000170345	FOS	0	0	0	52.001	24	70	66	26	0	0	52	0	66	59	58.001	36
ENSG00000170348	TMED10	0	31	1	7010.985	9455.817	7898.981	10730.314	15237.763	7	0	7502.56	0	13484.523	10553.243	9790.648	8894.655
ENSG00000170356	OR2A20P	3.741	4.697	3.5	34.72	0	21.574	76.338	49	0	4.553	29.96	0	65.452	10.323	13.453	0
ENSG00000170364	SETMAR	0	9	12	229	235	299	329	338.999	3	3	250.999	0	306.001	326.001	215.999	210.001
ENSG00000170365	SMAD1	24	41	1	961.042	797.001	1578.999	1677.001	3067	68	19	866	5	4326.309	1009	1451	2018.999
ENSG00000170367	CST5	0	0	0	0	2	0	0	0	0	0	0	0	0	0	0	0
ENSG00000170369	CST2	0	0	0	1	1	0	0	0	0	0	1	0	0	0	0	0
ENSG00000170370	EMX2	0	0	0	0	1	0	0	0	1.987	1	0	0	2	1	0	1
ENSG00000170373	CST1	0	0	0	21	26.954	16	23.875	7	0	0	8	0	1	35.714	5	4.74
ENSG00000170374	AC073611.1	5	4	5	0	0	0	0	0	5	9.809	0	0	0	0	0	0
ENSG00000170379	TCAF2	31.281	86.103	18.55	912.945	1429.835	592.574	1074.977	919.386	2.179	26.407	866.066	5.213	1479.272	1265.415	1373.737	1234.27
ENSG00000170381	SEMA3E	2	0	0	2	2	0	0	0	0	1	1	0	3	1	2	1
ENSG00000170382	LRRN2	10.999	33.086	2	0	0	0	0	0	29.288	11.903	0	0	0	0	0	0
ENSG00000170385	SLC30A1	0	16	0	253	2730	3211	3208	2676	16	5	270	0	1713	1986	301	781
ENSG00000170390	DCLK2	1	0	0	69	76	72	99	100.001	1	0	53	0	131	64.001	81.001	75
ENSG00000170396	ZNF804A	12	20	0	6	0	1	2	0	29	16	3	0	1	0	0	0
ENSG00000170409	AC091390.1	0	0	0	0	0	1	0	0	0	0	0	0	0	0	0	0
ENSG00000170412	GPRC5C	0	4.011	0	1	0	0	0	0	9.165	4.997	0	0	3	1	0	3
ENSG00000170417	TMEM182	1	0	1	8.001	13	21	8.999	16	2	3	5	0	12	18	7	16
ENSG00000170419	VSTM2A	0	0	0	0	0	0	0	0	0	0	0	0	0	0	0	0
ENSG00000170421	KRT8	4.226	57	11	793.43	589.875	213.879	293.044	412.954	57	8	600.806	6	1450.941	418.456	453.012	790.618
ENSG00000170423	KRT78	0	0	0	0	0	0	0	0	1	1	0	0	0	0	0	0
ENSG00000170425	ADORA2B	0	38	13	161	250	86	240	110	12	0	285	0	131	159	420	199
ENSG00000170426	SDR9C7	0	5	0	0	0	0	0	0	3	5	0	1	0	0	0	0
ENSG00000170430	MGMT	2	2	0	172	233.499	147	179.001	149	0	0	80	0	396	525	176	192
ENSG00000170439	METTL7B	0	0	0	1	0	7	2	4	0	0	0	0	9	3	3	5
ENSG00000170442	KRT86	1	1	2	3.786	0	2	2	1	6	0	0	0	6	0	1	0
ENSG00000170445	HARS	0	2.267	0	3066.001	3038	1455.001	2957.999	2745	7	6	3652	0	5485	3874.998	3883	3198
ENSG00000170448	NFXL1	0	2	0	255	271	405.999	430	505.999	0	1	178	0	435	326	315	155
ENSG00000170454	KRT75	0	0	0	0	0	0	1	1	0	0	0	0	0	0	0	0
ENSG00000170456	DENND5B	0	0	0	317.999	309.001	313	412.001	765.228	2	0	455.001	0	936.999	316	644	278
ENSG00000170458	CD14	0	0	0	4	11	3	6	6	0	0	4	0	13	9	2	13
ENSG00000170464	DNAJC18	0	1	3	219.584	288.431	329.371	376.181	480.816	0	2	235.122	0	695.891	325.161	286.808	249.734
ENSG00000170465	KRT6C	1.057	1	0	0	0	0	0	0	5.325	0	0	0	0	0	0	0
ENSG00000170468	RIOX1	2	2.009	0	701	536	240	455	446	2	0	742	0	623	854	700	604
ENSG00000170469	SPATA24	0	0	0	138	131	33	63	72.999	13	0	130.999	0	275	218.999	131	144
ENSG00000170471	RALGAPB	3	4	0	1360.001	2087	2717	2509.999	3759	2	3	1350.999	0	4008	1774.999	1897.999	1598
ENSG00000170473	PYM1	1	0	3	629	572.999	322.999	496.001	456	6	3	716	0	1286.001	981	638	835.999
ENSG00000170476	MZB1	5	0	5	1	1	3	0	0	0	13	0	0	3	5	2	2
ENSG00000170477	KRT4	0	0	0	0	0	0	0	0	1	2	0	0	0	1	0	0
ENSG00000170482	SLC23A1	18	50	4	1	0	0	0	0	8	7	0	1	0	0	0	0
ENSG00000170484	KRT74	0	0	0	0	0	0	0	0	0	0	1	0	0	0	0	0
ENSG00000170485	NPAS2	0	9	2	1124.001	1255.999	1358	1059.001	886.002	5	1	784.001	0	2078	666.999	1063.001	1327.001
ENSG00000170486	KRT72	0	0	0	0	0	0	0	0	0	0	0	0	0	0	0	0
ENSG00000170498	KISS1	2	3	0	5	2	1	2	1	6	3	3	0	15	3	5	9
ENSG00000170500	LONRF2	7	11	0	0	1	0	4	0	8	2.984	1	0	1	0	0	1
ENSG00000170502	NUDT9	0	2	0	373	340	398.001	512	725	0	0	355.999	0	740	503.999	431.999	359
ENSG00000170509	HSD17B13	0	0	0	0	0	0	0	4	0	0	1	0	3	3	0	1
ENSG00000170515	PA2G4	0	0	0	14352.134	10678.36	4186.225	9124.31	8371.069	0	0	16420.76	0	15476.732	15052.04	16561.658	16158.166
ENSG00000170516	COX7B2	0	0	0	2	0	0	0	0	0	0	0	0	0	0	0	0
ENSG00000170522	ELOVL6	4	3	5	565	768	736	1258	1836	8	4	558	0	1454.999	684	1022.001	808
ENSG00000170523	KRT83	0	0	0	0	0	0	0	0	0	0	0	0	0	0	0	0
ENSG00000170525	PFKFB3	2	3	0	1131.001	1028.001	1087	958	870	3	2	1036.999	0	2132.999	1131	1281	1200.999
ENSG00000170537	TMC7	4	3	0	156	193	167	216	401.999	1.101	3	186	0	577	249.001	134	187
ENSG00000170540	ARL6IP1	0	0	0	4583.738	7362.784	6365.922	9583.998	13264.779	0	0	5205.347	0	9882.011	8130.72	7974.641	6195.615
ENSG00000170542	SERPINB9	0	8	0	4578	3908	2026	3198	5660	0	0	3233	0	5206	4385.992	4644	3998
ENSG00000170545	SMAGP	28	29	16	1944	1807.999	486	1313	1493.999	54	8	1899	7	2167	1989	1820.001	1844.001
ENSG00000170549	IRX1	0	1	0	13.001	2	0	0	0	0	0	0	0	0	0	0	23
ENSG00000170558	CDH2	0	1	0	855	1393	2052	1220	3297	0	0	2261	0	1754	618	796	951
ENSG00000170561	IRX2	0	0	1	0	0	0	20	2	0	2	0	0	2	0	0	2
ENSG00000170571	EMB	0	0	0	2	1	4.251	112.217	6.828	0	0	0	0	2.638	1	0	1.382
ENSG00000170577	SIX2	4	3	0	19	12	3	32	2	1	3	82	0	6	12	6	3
ENSG00000170579	DLGAP1	0	3	0	8	14	39.999	5	1	1	0	2	0	33.001	8	57.001	39.744
ENSG00000170581	STAT2	2.724	1	0	1286.999	1287.998	950.001	1230	1463.998	7	1.767	1124	0	3341	1501	1215.002	1705
ENSG00000170584	NUDCD2	69	138	21	970.999	803	536	931.999	1031.999	6	13	951	17	981.999	1127	1019	974.001
ENSG00000170604	IRF2BP1	2	3	0	377	246	148	210	219	3	0	399	0	579	399	290	412
ENSG00000170605	OR9K2	0	0	0	0	0	0	0	0	0	0	1	0	1	0	0	0
ENSG00000170606	HSPA4	10	20	0	3243	3998	4927	6867	8005.001	2	3	3611	1	6906.999	4541	4807	4294
ENSG00000170608	FOXA3	2	3	0	0	0	0	0	0	0	3.001	5	0	0	3	1	1
ENSG00000170613	FAM71B	0	0.998	0	0	0	0	0	0	0	0	0	0	0	0	0	0
ENSG00000170615	SLC26A5	0	4	1	0	0	2	0	0	3	3	0	1	0	0	0	0
ENSG00000170619	COMMD5	31	133	60	609	504.942	295	512.929	409	23	62	614.001	9	823	639.999	508	707.001
ENSG00000170624	SGCD	0	0	0	0	1	0	3	0	1	0	0	0	0	0	0	0
ENSG00000170627	GTSF1	1	0	0	5	0	0	0	0	0	0	0	0	0	6	0	4
ENSG00000170629	DPY19L2P2	20	0	0	14.413	10.711	29.409	19.118	23.596	0	5	19.951	0	18.059	16	25	14
ENSG00000170631	ZNF16	0	0	0	220.001	242	217	282.001	249	0	1	211	0	496	331	260	300
ENSG00000170632	ARMC10	17	0	6	932.376	1044.913	937.17	1165.889	1457.562	4	15	966.165	8	1457.131	1255.943	1059.768	1202.402
ENSG00000170633	RNF34	50	77	19	1175.052	1302	1026	1446	1639	40	42	1139	27	2023.001	1513.001	1435.001	1455
ENSG00000170634	ACYP2	0	4	0	104	91	69.001	91.001	128.999	0	0	87	0	187.999	139	77	102
ENSG00000170638	TRABD	11	12	12	938	610.999	281.001	456	459	13	2	1033	1	1229.001	966.999	701.001	956
ENSG00000170653	ATF7	0	0	0	1929.369	2055.539	1662	1865.785	2782	0	0	1679.215	0	4240.237	2450	2311.999	2210.425
ENSG00000170667	RASA4B	0	7	0	5.473	49.666	7.784	38.647	57.793	0	0	25.61	0	11.923	48.562	10.055	6.593
ENSG00000170677	SOCS6	0	1	0	404	770	871	892	1463	0	0	378	0	1024	674	672	420
ENSG00000170681	CAVIN4	1	2	0	14	19	35	65	64	0	0	9	0	71	18	24	13
ENSG00000170683	OR10A3	0	0	0	0	0	0	0	1	1	0	0	0	0	0	0	0
ENSG00000170684	ZNF296	0	1	0	61	34	14	25	17	1	0	37	0	55	45	33	52
ENSG00000170688	OR5E1P	0	0	0	0	0	0	0	0	0	0	0	0	0	0	0	0
ENSG00000170689	HOXB9	0	2	0	0	4	3	0	0	0	0	0	0	0	0	0	0
ENSG00000170703	TTLL6	2	4	0	0	1	1	0	0	2	2	0	1	0	1	0	0
ENSG00000170734	POLH	18	7	10	1480	1769	1161.001	1692	1936	12	4	1768	3	2964	2338	2041	1812
ENSG00000170743	SYT9	6	0	0	7	6	5	5	2	0	0	29	0	12	2	4	0
ENSG00000170745	KCNS3	0	0	0	42	23	15	17	19	0	0	57	0	55	117	24	34
ENSG00000170748	RBMXL2	0	0	0	2	2	0	0	1	0	0	1	0	15	0	2	0
ENSG00000170759	KIF5B	0	2	0	2622	4489	7371	8187	11545	0	0	3068	0	7466	4630	5559	3481
ENSG00000170775	GPR37	2	2	0	160	209	128	220	278	3	0.972	131	0	377	184	199	170
ENSG00000170776	AKAP13	10	21	1	1658	2177.001	3594.001	3535	4425.001	3	3	1560	8	6815.998	2746.999	2633	2200
ENSG00000170777	TPD52L3	2	20	4	0	0	0	0	0	2	15	0	1	0	2	0	0
ENSG00000170779	CDCA4	0	0	0	2082	2039	645	1456	1264	0	0	2212	0	1801	2274	2212	2403
ENSG00000170782	OR10A4	0	0	0	0	0	0	0	0	1	0	0	0	0	0	0	0
ENSG00000170786	SDR16C5	2	0	0	0	0	0	0	0	0	1	0	0	0	0	0	0
ENSG00000170788	DYDC1	0	0	0	0	0	0	0	0	0	0	0	0	0	0	0	0
ENSG00000170790	OR10A2	14	45	20	0	0	0	1	1	2	37	0	6	0	0	0	1
ENSG00000170791	CHCHD7	29.301	13.442	0.918	93.001	151.999	227	170.999	221	13.889	1	100	0	322	165	134.999	176.999
ENSG00000170801	HTRA3	3.015	9	0	187	80	81	51	139	3.017	6	62	0	215	58	52	59
ENSG00000170802	FOXN2	0	7	0	530	1058	1249	1407.001	2288	0	7	536	0	1157.999	870	1031	621
ENSG00000170807	LMOD2	0	5	2	0	0	0	0	0	0	0	0	0	0	0	0	4
ENSG00000170819	BFSP2	0	0	0	0	0	0	0	0	0	0	0	0	0	0	0	0
ENSG00000170820	FSHR	0	0	0	0	0	0	0	0	0	0	0	0	0	0	0	0
ENSG00000170827	CELP	1	0	0	0	0	1	1	4	0	0	4.575	0	2	0	1	0
ENSG00000170832	USP32	0	2	0	1008.09	1523.895	1872.649	2200.048	3872.19	0	0	1097.634	0	4267.279	1492.134	1940.882	1374.567
ENSG00000170835	CEL	0	0	0	7	3	3	9	6	0	0	3.425	0	19	12	11	2
ENSG00000170836	PPM1D	2	0	0	593	629	664	736	1117	0	2	648	0	1431	815	854.999	747
ENSG00000170837	GPR27	0	1	0	0	0	0	0	0	0	2	1	0	3	0	0	0
ENSG00000170846	AC093323.1	9.008	35.022	7	229.999	344	180	278.621	271.999	8.82	12	278.999	3	243	380	284.001	271
ENSG00000170848	PSG6	0	1.017	1	0	3.29	0	1.003	0	0	0	0	0	0	0	0	0
ENSG00000170852	KBTBD2	0	9	3	696.001	1257	1558.001	1847	2218	2.997	2.729	736.001	1	2157.001	1316.001	1276.001	855
ENSG00000170854	RIOX2	444	518	70	782.001	896.002	919	1250	1609.002	254	249	789	80	1129.999	1021.999	1105	709
ENSG00000170855	TRIAP1	1	1	3	1537	1910	1221	2048	2364	0	4	1503	0	3418	2136	2301	2069
ENSG00000170858	LILRP2	0	0	0	0	0	0	0	0	0	0	0	0	0	0	0	0
ENSG00000170860	LSM3	0	0	0	2088.385	1739.898	919.918	1640.951	1798.478	0	0	2406.603	1	2835.898	3225.996	2242.034	2647.11
ENSG00000170871	KIAA0232	8	17	6	445	698	1354	1359	1832	5	0	393	0	1478	718	853	569
ENSG00000170873	MTSS1	55	60.001	30	868	1409	787.001	1463	2380.001	17	57	789	15	2656.999	1125.001	872.999	985.999
ENSG00000170876	TMEM43	0	0	0	2874.878	2948	2018.962	2795	3943.967	3	0	2809	1	5295.973	3524	2869	3377
ENSG00000170881	RNF139	6	8	6	581	848	667	1123	1357	4	0	657	5	1263	811	866	741
ENSG00000170889	RPS9	1	1	2	27436.011	16532.712	8998.785	13922.522	13770.37	2	0	26741.089	0	40858.056	28455.408	20905.702	27251.272
ENSG00000170890	PLA2G1B	0	0	0	0	1	0	0	0	0	0	0	0	4	1	0	0
ENSG00000170891	CYTL1	0	0	0	1878.001	872	156	1743	6165	0	0	3091	0	3921.999	2221	453	2169
ENSG00000170892	TSEN34	6	2	0	1375.999	1128	582	955	954.998	1	0	1547	1	2335	1705	1105	1566.001
ENSG00000170893	TRH	0	0.99	0	0	0	0	0	0	0	3	0	0	2	0	0	0
ENSG00000170899	GSTA4	0	0	0	478	497	785.999	861.999	721	0	0	535.001	0	1261.999	730	980	632.001
ENSG00000170903	MSANTD4	3	2	0	193	284	581.001	646	811.001	2	0	198	0	639	328.001	371	239.999
ENSG00000170906	NDUFA3	145	215	77	1458.999	1010	530.999	725.999	671.001	251	139	1837.001	10	2521.999	1913	1107	1982
ENSG00000170909	OSCAR	0	0	0	0	0	0	0	0	1	0	2	1	0	0	0	2
ENSG00000170915	PAQR8	14	42	6	285	482	401	366	334	3	10	401	8	674	402	284	438
ENSG00000170917	NUDT6	119	247	47	101.001	120	121.001	130.047	175	72	84	159	22	216.999	152	133	122
ENSG00000170919	TPT1-AS1	2471	6926	2505	97.001	111	81	85	135.999	5216	3302	97.001	787	287.999	97	109.998	89
ENSG00000170920	OR7G3	0	0	0	0	0	0	0	0	0	0	0	0	0	0	0	0
ENSG00000170921	TANC2	7	0	1	159	596	586	620.999	747.999	0	5	333.009	0	971	784.001	232	281
ENSG00000170923	OR7G2	4	1	0	0	0	0	0	0	0	0	0	0	0	0	0	2
ENSG00000170925	TEX13B	1	0	2	0	0	0	0	0	1	0	0	0	2	0	0	1
ENSG00000170927	PKHD1	0	2	0	0	2	0	0	0	2	1	0	0	2	0	0	0
ENSG00000170929	OR1M1	0	0	0	0	0	0	0	0	0	0	0	0	0	0	0	0
ENSG00000170935	NCBP2L	0	0	0	0	0	2	0	0	0	0	0	0	0	0	0	0
ENSG00000170946	DNAJC24	9	1	5	235	477	454	509.001	793	1	0	294	1	657.001	437	440.001	287
ENSG00000170948	MBD3L1	0	2	0	0	0	0	0	0	1	0	0	0	1	0	0	0
ENSG00000170949	ZNF160	2	0	0	209.001	309	688.999	505	857.001	0	0	185	0	941.001	471.41	311	267
ENSG00000170950	PGK2	0	0	0	0	1	0	0	0	0	0	0	0	0	0	3	0
ENSG00000170953	OR8B12	0	0	0	0	1	0	0	0	0	0	0	0	0	0	0	0
ENSG00000170954	ZNF415	0	4	0	11	77	18	19	9	0	0	1	0	24	44	31.999	24.001
ENSG00000170955	CAVIN3	0	0	0	2174	1297.001	470.999	765.001	1052	7	0	3327	0	3608.999	2529.999	1698.999	2601
ENSG00000170956	CEACAM3	1	1	0	1	0	0	0	0	0	0	0	1	0	0	0	0
ENSG00000170959	DCDC1	0	0	0	0	2	3	0	1	0	13	0	0	0	2	1	0
ENSG00000170961	HAS2	0	4.181	0	0	1	7	28	2	6	1	1	0	3	1	0	0
ENSG00000170962	PDGFD	1	0	0	78	209.999	428	476	562	0	1	66	0	635	260.001	143	122
ENSG00000170965	PLAC1	0	0	0	6	2	0	3	15	0	0	9	0	15	15	3	5
ENSG00000170967	DDI1	0	4	1	0	0	1	0	0	0	0	0	0	0	0	0	0
ENSG00000170983	LINC00208	0	0	0	0	0	0	0	0	0	0	0	0	0	0	0	0
ENSG00000170989	S1PR1	18	8	1	5948	5991	4988	6034.001	8788	11	10	6185.001	1	10438	6337	6942	6459.001
ENSG00000171004	HS6ST2	0	0	0	3	7	6	3	3	0	0	8	0	1	2	1	3
ENSG00000171014	OR4D5	0	0	0	0	1	2	2	0	0	0	0	0	0	0	0	0
ENSG00000171016	PYGO1	0	0	0	42	71	48.999	62	35	0	0	71	0	7	56	29	4
ENSG00000171017	LRRC8E	25	46.001	15	62	34	40	34	44	39.722	33	55	3	50	51.999	22	58
ENSG00000171033	PKIA	0	0	0	624	742	915	1118	1529	0	2	611	0	1471	508	770	602
ENSG00000171044	XKR6	19.311	21.616	2	52	41	78	63	76.999	41.062	2.843	72	0	132.001	91	52	33
ENSG00000171045	TSNARE1	0	2	0	131	66	76	98	100	2	2	103.001	0	322	129.999	81.001	161
ENSG00000171049	FPR2	0	0	0	0	0	0	0	0	0	0	0	0	0	0	0	0
ENSG00000171051	FPR1	0	0	0	1	0	0	0	0	0	0	0	0	1	0	0	0
ENSG00000171053	PATE1	16	20	9	0	0	0	0	0	0	0	0	0	0	0	0	0
ENSG00000171054	OR13H1	0	0	0	0	0	0	0	0	0	0	0	0	0	0	0	0
ENSG00000171055	FEZ2	83	234	51	1354	2198	2184.999	2698.999	3539	23	29	1721.999	7	3038.001	2204.999	2062.999	1653
ENSG00000171056	SOX7	0	1	0	1068.73	1100	1587.401	1209	1482	0	0	853	0	3097	1011	1036.717	1697
ENSG00000171060	C8orf74	2	8	0	0	0	0	0	2	0	0	0	0	0	2	0	0
ENSG00000171067	C11orf24	0	0	0	843.001	845	310	797	653.001	0	0	1225.001	0	1233.773	1166	837	947.999
ENSG00000171084	FAM86JP	17	0	4.022	22.437	100.799	31.875	41.709	78.377	0	5.876	41.679	4	83.555	136.125	58.198	45.923
ENSG00000171094	ALK	27.163	37	22	0	1	2	0	6	3	9	1	10	2	0	2	3
ENSG00000171097	KYAT1	0	4	0	156.845	124.742	76.119	133.499	136.693	0	0	218.779	0	399.928	177.713	164.106	176.318
ENSG00000171100	MTM1	0	0	0	122.999	304	403	464	850	0	0	137	0	529	267	169	212
ENSG00000171101	SIGLEC17P	0	0	0	0	0	0	0	0	0	0	0	0	0	0	1	0
ENSG00000171102	OBP2B	0	0	0	0	0	0	0	0	0	0	0	0	0	0	0	0
ENSG00000171103	TRMT61B	0	0	0	349	397	310	360	617	0	0	382	0	510	620	407.999	418
ENSG00000171105	INSR	1	7.915	0	204.001	239.999	266.999	215	436	3	5	181	0	637	265	203.001	266
ENSG00000171109	MFN1	17	18	10	662.001	1038	1498.001	2100.991	3117.967	2	10	696	8	1913.978	1085	1575.992	940
ENSG00000171115	GIMAP8	0	1	0	1735	1334	1680	1605	3145	2	0	1129	0	5319	1675	2472	2260
ENSG00000171116	HSFX1	1	0	0	1	9	4	13	11	1	0	6.97	0	28.786	8	8	4
ENSG00000171119	NRTN	0	0	0	3	0	2	1	2	0	0	0	0	7	0	0	1
ENSG00000171121	KCNMB3	150	344.001	24	19.389	26	50.267	39.134	69.297	89	35	10	6	78.119	14.619	19	17
ENSG00000171124	FUT3	1	0	0	0	0	0	0	0	0	0	0	0	0	0	0	0
ENSG00000171126	KCNG3	0	2	0	0	0	0	0	3	0	1	0	0	0	0	0	0
ENSG00000171130	ATP6V0E2	0	1	3	936	360.999	201	387.862	386.651	0	11	845.001	0	791.001	611	658	883.999
ENSG00000171132	PRKCE	97.076	68.014	6	585	639	596	588	988.998	2	14	656.001	0	1155.999	633	580	500
ENSG00000171133	OR2K2	0	1	0	0	0	0	0	0	0	0	0	0	0	0	0	0
ENSG00000171135	JAGN1	0	0	2	804	665	377	502	523	0	0	659	0	1001	687	605	629
ENSG00000171136	RLN3	0	0	0	0	0	0	0	0	1	2	0	0	0	0	0	0
ENSG00000171148	TADA3	0	9	2	2282.001	1374.001	816	1358	1572.999	0	0	2762.001	0	3646	2380.001	1690.001	2620
ENSG00000171150	SOCS5	0	0	0	318	541	624	719	968.985	0	1	294.99	0	793.91	418.998	548	297
ENSG00000171155	C1GALT1C1	0	0	0	1727	1708	1110	1786	2130	0	0	1577	0	1762	1651	1909	1485
ENSG00000171159	C9orf16	38	72	23	705	442	290.999	393	359	20	10	829	10	944	792	516	751
ENSG00000171160	MORN4	0	0	0	175	118	53	101	148	0	0	141	0	289	182	161	134
ENSG00000171161	ZNF672	16	1	0	1101	783	401	614	609	2	9.968	1149.001	0	1237	1096	749	963
ENSG00000171163	ZNF692	45	57.325	0	293.001	170.002	98.999	177.999	234.001	10	10	299.999	0	422.999	276.001	396.999	274.001
ENSG00000171169	NAIF1	1	0	0	263.001	292	143	243.001	204.999	2	1	283	0	556	364	248	379.999
ENSG00000171174	RBKS	0	10	2	18	25	19	28	36	5	15.967	18	0	28	41	9	34
ENSG00000171180	OR2M4	0	0	0	0	0	0	0	1	0	0	0	0	0	0	0	0
ENSG00000171189	GRIK1	19	56	8	0	0	0	0	0	0	4	0	1	0	0	0	0
ENSG00000171195	MUC7	0	0	0	0	0	0	0	0	0	0	0	0	0	0	0	0
ENSG00000171199	OPRPN	0	0	0	0	1	0	0	0	0	0	0	0	0	0	0	0
ENSG00000171201	SMR3B	0	0	0	0	0	0	0	0	0	0	0	0	0	0	0	0
ENSG00000171202	TMEM126A	0	3	0	549	612.001	465	738.001	768	0	0	476	0	928.001	854.002	763	628
ENSG00000171204	TMEM126B	0	0	0	819.999	1123	710.998	1182.999	1610	0	0	941.999	0	1495	1171.001	1040.999	945
ENSG00000171206	TRIM8	19.111	33.294	2	1929.999	1991	1406.999	1257.998	1995.001	12.076	12.389	2416.999	4	4318	2097	2080.001	3169
ENSG00000171208	NETO2	0	0	0	661.999	816.999	599.999	1002	1616.997	0	0	865.999	0	1016	951	885	565.001
ENSG00000171209	CSN3	0	0	0	0	0	0	0	0	0	0	0	0	0	0	0	0
ENSG00000171217	CLDN20	8	38	12	0	0	1	0	0	8	11	0	24	0	0	0	0
ENSG00000171219	CDC42BPG	2	1	0	7	5	2	8	7	4.081	1	8	0	43	3	4	17
ENSG00000171222	SCAND1	0	14	0	1103	712	348	542	524	11	0	1073	0	1584	1104	505	1006
ENSG00000171223	JUNB	0	5	0	459	183	407	527	257	0	0	373	0	1262	456	327	426
ENSG00000171224	FAM241B	0	1	0	0	0	2	4	1	0	0	1	0	13	1	0	1
ENSG00000171227	TMEM37	0	0	0	332	146	49	124	232	0	0	413	0	444	208	229	315
ENSG00000171234	UGT2B7	0	0	0	0	0	0	0	0	0	0	0	0	1	0	2	1
ENSG00000171236	LRG1	0	0	0	4	4	1	9	0	0	0	2	0	22	12	6	5
ENSG00000171241	SHCBP1	0	0	0	994	1271.001	737	1683	2158	0	1	1128.999	0	1313.001	1316	2154	1170
ENSG00000171243	SOSTDC1	0	0	0	0	0	0	0	0	0	0	0	0	1	0	0	0
ENSG00000171246	NPTX1	2	4	0	3	20	99	56	5	5	1	3	0	0	29	10	14
ENSG00000171262	FAM98B	4	9	0	500.999	665	985	1062.001	1396	5.001	3	555.001	1	897	738	718	594.001
ENSG00000171291	ZNF439	0	0	0	11.185	16.086	22.258	34.802	44.171	0	0	2	0	11.406	81.389	6	12
ENSG00000171295	ZNF440	0	0	0	101.815	211.915	367.619	327.618	448.78	0	0	100.782	0	393.007	244.143	245.999	130
ENSG00000171298	GAA	3	1	0	179	88	166	135.999	146	0	1	118	0	625.999	149	125	148.94
ENSG00000171302	CANT1	20	0	1	3294.999	3405	1733.001	2384	3049.001	2	2	3342.001	0	5641.001	3458	3140.001	4271.001
ENSG00000171303	KCNK3	8	10	1	0	0	1	1	0	4	7	0	0	2	0	0	1
ENSG00000171307	ZDHHC16	18	24	12	2241.999	1793	761.998	1596.001	1770.998	4	9	2577	4	3038	3257	1808.001	2427
ENSG00000171310	CHST11	0	1	0	582	617	309	733.999	664.001	0	0	673	0	808	579	434	383.999
ENSG00000171311	EXOSC1	0	4	0	1304.001	1087	603	1081	1184	0	0	1284.999	0	2282.999	1644.999	1429	1552.699
ENSG00000171314	PGAM1	2	8.223	14	15385.073	14970.369	5795.227	12529.594	11621.272	3	1	17114.61	0	21363.177	17114.785	15607.809	16522.507
ENSG00000171316	CHD7	0	1	0	361	285	410	356.999	726	3	2	462.999	0	759	600	263.001	130.999
ENSG00000171320	ESCO2	1	0	6	458.001	628	368	674.999	1151	8	1	358	3	477	545.999	819	408.999
ENSG00000171345	KRT19	1	2	0	3974.931	1661.962	507.997	1035.134	1415.819	2	4	1622.936	0	1864.234	1378.994	2072.977	1895.999
ENSG00000171346	KRT15	4	2	0	474.999	185.001	153	202	167	1	2	504.999	1	272	152.999	343	100.999
ENSG00000171357	LURAP1	0	1	0	57	20	23	21	26	0	0	53	0	45	24	38	55
ENSG00000171360	KRT38	0	0	0	0	0	0	0	0	0	0	0	0	0	0	0	0
ENSG00000171365	CLCN5	0	0	0	405.999	692	878.999	963	1189	3	0	470.001	0	1471	598	718.999	425.001
ENSG00000171368	TPPP	26	84	41	3	3	2	4	5	21	33	13	28	34	12	6	8
ENSG00000171385	KCND3	13	6	3	0	1	12	3	1	15.001	15	0	4	3	1	0	2
ENSG00000171388	APLN	0	0	0	17311	6654	3544	8772	27076	1	0	14601	0	39669	7119	12169	26306
ENSG00000171396	KRTAP4-4	0	0	0	0	0	0	0	0	0	0	0	0	0	0	0	0
ENSG00000171401	KRT13	2	4	0	0	0	0	0	0	5	10	0	0	0	3	0	0
ENSG00000171402	XAGE3	0	0	0	0	0	0	0	0	0	0	0	0	0	0	0	0
ENSG00000171403	KRT9	19	29.999	0	0	0	0	0	0	11	9	0	0	0	0	0	0
ENSG00000171405	XAGE5	0	0	0	0	0	0	0	0	0	0	0	0	0	0	0	0
ENSG00000171408	PDE7B	25	1	2	624	897	1435	1235	2202	5	5	549	0	2078	876	887.999	697
ENSG00000171421	MRPL36	0	0	0	1233	1017	436	813	783	1	2	1591	0	1723.999	1451	1313.999	1408.001
ENSG00000171425	ZNF581	0	0	0	597.999	489	300	364	476	0	0	582.141	0	1230.882	592.999	409.834	664
ENSG00000171428	NAT1	0	0	0	120.999	204.001	181	260	247	0	0	123	0	254.001	194	140	136.999
ENSG00000171431	KRT20	0	0	0	1	0	0	0	0	2	0	0	0	0	0	0	1
ENSG00000171433	GLOD5	1	0	0	0	0	0	0	0	0	0	0	0	0	0	0	0
ENSG00000171435	KSR2	8	5	1	364	340	211	243	580	3.025	4.042	170	0	345	231	255	377
ENSG00000171443	ZNF524	1.018	1	0	204	144	86	104	127	0	0	261	0	516	267	210	309
ENSG00000171444	MCC	18	53	31	1596.001	1768	1730.001	2048.001	2870	4	39	1364	10	3696	1632	2422	1729.001
ENSG00000171446	KRT27	0	0	0	0	0	0	0	0	0	0	0	0	0	0	0	1
ENSG00000171448	ZBTB26	0	0	0	63	153	205	188	367	0	8	74	0	246	122	134	102
ENSG00000171450	CDK5R2	0	0	0	0	0	0	1	0	0	0	0	0	0	0	0	1
ENSG00000171451	DSEL	1	0	0	123	334	481	803	625	0	0	424	0	540	394	427	241
ENSG00000171453	POLR1C	174.999	131.001	70.001	1082.001	942.999	468.001	815.999	820.001	42	60.001	1304	43	1200	1259	983.002	1169.999
ENSG00000171456	ASXL1	17	3	0	1965	2086	2131.001	2039.001	2574	6	5	2130.998	0	5217	2434	2578	2750
ENSG00000171459	OR1L6	0	0	0	0	0	0	0	0	0	6	0	0	0	0	0	0
ENSG00000171462	DLK2	178	293	64	1	1	1	1	0	136	48	1	14	6	1	7	2
ENSG00000171466	ZNF562	64	59	25	712.781	997.669	1300.696	1542.475	1928.906	21	43	752.267	16	1667.303	1068.182	1385.186	809.853
ENSG00000171467	ZNF318	0	4	0	802	1011	1088	1193	1638	3	0	834	0	2137	965	1125	989
ENSG00000171469	ZNF561	0	0	0	453.965	794.869	935.304	1135.397	1616.094	0	0	432.735	0	1726.684	1128.768	772.602	800.872
ENSG00000171475	WIPF2	0	1	1	1543.999	1864	1112	1565	1766	2	0	1622	0	3036.999	2118	1768	1980
ENSG00000171476	HOPX	0	0	0	126	249.001	292	221	475	0	0	440.999	0	1091	128	281.001	195
ENSG00000171478	SPACA5B	0	0	0	0	0	0	0	0	0	0	0	0	0	0	0	0
ENSG00000171481	OR1L3	0	0	0	0	0	0	0	1	0	0	0	0	1	0	0	0
ENSG00000171483	SSX6P	0	0	0	0	4	0	0	0	0	0	0	0	0	0	0	0
ENSG00000171487	NLRP5	0	0	0	0	0	0	0	0	0	0	0	0	0	0	0	0
ENSG00000171488	LRRC8C	0	2	3	2049	4274.999	5586.835	5863.621	7339	6	0	2049	0	4853.626	4560.479	3203.515	3403
ENSG00000171489	SPACA5	0	1	0	0	0	0	0	0	0	0	0	0	0	0	0	0
ENSG00000171490	RSL1D1	15	2	0	3630	3921.001	3613	5315.999	6010.999	0	0	4125.999	0	5521.999	5039	5892	4718
ENSG00000171492	LRRC8D	0	7	0	964	999	1070.92	1356.419	2258	1	3	1214.999	0	1972.946	1195.751	1565.809	1115
ENSG00000171495	MROH2B	0	0	0	0	0	0	0	0	0	0	0	0	0	0	0	0
ENSG00000171496	OR1L8	0	0	0	2	3	2	2	24	0	0	2	0	15	4	0	1
ENSG00000171497	PPID	38	23	10	531.999	583.001	470	776	1155.001	13	12	593	3	735.001	658	718.001	575.001
ENSG00000171501	OR1N2	0	2	0	0	1	0	0	0	0	0	0	0	0	0	0	0
ENSG00000171502	COL24A1	8	18.971	0	1	5	3	13	7	27	26	1	0	20	1	3	7.034
ENSG00000171503	ETFDH	86	38	33	329	418	452	627.999	774.999	122	71	357	18	760	501.001	529	375
ENSG00000171505	OR1N1	19	19	1	0	0	0	0	0	15	10	0	0	0	0	0	0
ENSG00000171509	RXFP1	1	1	0	0	0	0	0	0	0	0	0	0	1	0	0	0
ENSG00000171517	LPAR3	0	0	0	1	5	1	14	0	0	0	0	0	2	3	3	1
ENSG00000171522	PTGER4	0	1	0	1084	1475	951	894	722	1	0	1147	1	1358.998	1387	1295.999	1020
ENSG00000171530	TBCA	0	0	0	3912.366	2842.398	2055.431	3323.676	3574.575	1	0	3971.031	0	9976.059	5212.11	4414.308	4466.014
ENSG00000171532	NEUROD2	6	3	0	1	0	0	0	0	10	16	0	0	0	0	0	1
ENSG00000171533	MAP6	1	4	6	18	28	17	20	15	0	0	1	1	26	17	0	8
ENSG00000171540	OTP	0	0	0	0	0	0	3	0	1	0	1	0	0	0	2	0
ENSG00000171551	ECEL1	0	0	0	0	0	0	1	0	0	1	0	0	0	0	0	1
ENSG00000171552	BCL2L1	1	1	3	6471.001	5691	3127	4332.998	6464.001	1	0	7835	0	12600	8129	6151.999	9459
ENSG00000171557	FGG	1	0	0	0	0	0	1	2	0	0	0	0	0	0	0	0
ENSG00000171560	FGA	0	0	0	0	0	0	0	0	1	0	0	0	0	0	0	0
ENSG00000171561	OR2AT4	0	0	0	0	0	0	0	0	0	1	0	0	0	0	0	0
ENSG00000171564	FGB	0	0	0	0	0	0	3	0	0	0	0	0	0	0	0	0
ENSG00000171566	PLRG1	0	0	0	947.999	1282.002	1254.001	1686	2355	2	1	1037.002	0	2120	1374	1773.001	1083.001
ENSG00000171570	RAB4B-EGLN2	0	0	0	3.954	2.372	0	6.124	2.25	1.056	0	3.831	0	26.316	3.615	0	7.886
ENSG00000171574	ZNF584	1	1	0	324	262	194.001	250	195.999	0	0	315.001	0	508.001	361	413	309.999
ENSG00000171587	DSCAM	0	0	0	0	0	0	2	0	4	0	0	0	0	0	0	0
ENSG00000171595	DNAI2	0	2	0	0	0	0	0	0	0	0	0	0	0	1	0	0
ENSG00000171596	NMUR1	0	2	0	0	0	0	0	0	0	0	0	0	0	0	0	0
ENSG00000171603	CLSTN1	0	6	0	2185	1999	2238	1663	2200	9	4	1944	0	5091.999	2222	1851.001	2605
ENSG00000171604	CXXC5	0	2	0	144	174	232	214	161.999	2	0	160	0	447.001	271.001	230	415
ENSG00000171606	ZNF274	11	2	0	423.999	628	563	792	757	7	4	520	0	1313.001	861	659.999	680.999
ENSG00000171608	PIK3CD	19	43	11	170	242	154.001	143	184	26	2	174	17	451.001	292.001	134	257
ENSG00000171611	PTCRA	0	0	0	0	1	1	1	2	1	1	0	0	9	1	0	1
ENSG00000171612	SLC25A33	0	2.629	0	304.01	345.024	197.027	378.174	323.627	0	0	328.327	0	286.976	431.755	298.474	291.067
ENSG00000171617	ENC1	1	0	0	1187.999	1568	939.999	1740	2626.001	4	2	1777	0	1724	1348.001	1286	1080
ENSG00000171621	SPSB1	5	10	0	408	261	177	297	464	4	3.45	769	0	583	275	327	379
ENSG00000171631	P2RY6	3	1	0	9	37	1	9	2	0	5	12	0	0	21	1	1
ENSG00000171634	BPTF	11.067	9.849	1	1103.784	1203.607	2768.712	1614.555	2995.386	15.012	8.952	1060.4	0	4195.051	1152.417	1563.346	1245.925
ENSG00000171643	S100Z	0	0	0	0	0	0	0	0	0	0	0	0	0	0	0	1
ENSG00000171649	ZIK1	0	3	0	29	79	37	88	43	3	4	41	0	92	98	30	41
ENSG00000171657	GPR82	13	10	8	0	0	0	0	0	3	12	0	7	0	0	0	0
ENSG00000171658	NMRAL2P	1	2	0	82.999	178	194	193.001	112.001	0	0	36	0	314.001	188.999	182.001	101
ENSG00000171659	GPR34	0	0	2	0	0	0	0	0	0	2	0	1	0	0	0	1
ENSG00000171671	SHANK2-AS3	0	0	1	0	0	0	0	0	4	0	0	0	1	0	0	0
ENSG00000171680	PLEKHG5	2	18.067	0	1045	933.002	465.001	867.998	812.001	4	7	1163.999	0	2009.999	1167.505	954	1003
ENSG00000171681	ATF7IP	0	3	0	1245.999	1970	3415	2657.001	4999.999	0	0	1114	0	4541	1938.999	1511.998	1686.001
ENSG00000171695	LKAAEAR1	3	1	0	0	0	0	0	0	1	0	0	0	1	0	0	3
ENSG00000171700	RGS19	0	0	0	671	513	294	471	540.999	0	0	827	0	1045	900	668	828
ENSG00000171703	TCEA2	2.683	9	1	367	291	200	181	288.999	10	0	460.999	1	857.001	431	338.999	460.999
ENSG00000171711	DEFB4A	0	0	0	0	0	0	0	0	0	0	0	0	0	0	0	0
ENSG00000171714	ANO5	0	1	0	49	15	169	37	280	0	0	47	0	31	108	28	14
ENSG00000171720	HDAC3	0	1	0	1503	1118.001	583	1179	1088	3	0	1536.999	0	2088.001	1737.999	1381	1614
ENSG00000171722	SPATA46	7	0	0	0	0	0	0	0	4	1	0	1	0	1	0	0
ENSG00000171723	GPHN	0	0	0	352.001	325.001	408.001	405	474	0	0	381	0	813	481	602	481.001
ENSG00000171724	VAT1L	0	0	0	29	26	92	99	192	0	0	15	0	541	38	31	115
ENSG00000171729	TMEM51	1	2	0	431	188	168	189	295.999	0	0	308	0	552.999	227.001	381.999	358
ENSG00000171735	CAMTA1	2	1	0	287.999	217.001	266	219	268.001	6	1	239.998	0	397.998	335	243.001	207.999
ENSG00000171747	LGALS4	0	0	0	8	1	0	0	2	0	0	1	0	1	1	0	2
ENSG00000171757	LRRC34	4	22	9	67.999	99	41	108.999	127	18	25	70	3	46	79	99	105.001
ENSG00000171759	PAH	0	0	0	0	0	0	0	0	0	0	0	0	0	0	1	1
ENSG00000171763	SPATA5L1	0	2	0	218	200.999	116.999	216	222.999	2	0	241	0	319	232	199.001	204
ENSG00000171766	GATM	1	5	0	14	19	7	24	12	2.013	2	22	0	10	32	9	7
ENSG00000171772	SYCE1	0	4	4	43	12	0	0	0	0	0	0	0	8	0	0	0
ENSG00000171773	NXNL1	2.101	22.709	0	0	0	0	0	0	6.421	4.786	0	4	0	0	0	0
ENSG00000171777	RASGRP4	0	21.001	0	0	0	0	0	0	0	0	0	1	0	2	0	0
ENSG00000171786	NHLH1	1	0	0	0	3	1	3	3	1	0	1	0	5	3	4	0
ENSG00000171790	SLFNL1	17	34.673	55	4	4	5	5	16	15	75	2	8	28	2	14	7
ENSG00000171791	BCL2	2	2	0	31.001	38	45	32.001	115	1	0	55.999	0	33	26	50	44
ENSG00000171792	RHNO1	0	0	0	820.001	773	530	778	953	0	0	924.999	0	1364.001	889.001	989	772.001
ENSG00000171793	CTPS1	1	32	4	1701.001	2013	1091	2155.001	2153	4	7	1544.001	3	2602.002	2085	2271.003	1693
ENSG00000171794	UTF1	0	0	0	0	0	0	0	0	0	1	0	0	0	0	0	0
ENSG00000171798	KNDC1	2	1	0	2	0	1	1	1	2.305	0	0	0	3	2	0	6
ENSG00000171804	WDR87	3	34	1	5	0	0	1	0	3	5	0	1	3	0	0	0
ENSG00000171806	METTL18	0	0	0	74	163	137	164	277	1	0	98	0	283	140	170	106
ENSG00000171811	CFAP46	1	7	0	16	30	22	51	12	3	2	18	0	89	30	11	23
ENSG00000171812	COL8A2	6	7	1	77	72	11	39	31	13	11	46	0	61	164	55	100
ENSG00000171813	PWWP2B	0	0	0	266	135	57	99	145	0	0	232	0	390	180	136	260
ENSG00000171815	PCDHB1	0	1	0	0	0	0	0	0	1	1	0	0	1	0	0	0
ENSG00000171817	ZNF540	0	18.371	1	5	1	10	6.121	9	0	0	3	0	18.096	3	2	1
ENSG00000171819	ANGPTL7	175	233	54	0	0	0	0	0	69	97	0	27	2	0	0	0
ENSG00000171823	FBXL14	6	15.999	3	209	165	105	168	209	23	16	273	1	419	185	309	220
ENSG00000171824	EXOSC10	15	28	5	2669	2814	1802.001	3040	3878	0	19	2760	10	5425.998	2915.999	3849.001	3159
ENSG00000171827	ZNF570	2	0	1	85	151.999	269	200	365	0	0	71.001	0	289	186	148	125
ENSG00000171840	NINJ2	0	11	0	14.001	6	3	12	9	0	0	7	0	11	12	6	9
ENSG00000171843	MLLT3	4	4	1	125	135	209	213	308.999	1.005	3	125	0	518	122	233	232
ENSG00000171847	FAM90A1	11	20	0	9	1	0	4	0	0	20.252	0	4	5	10	0	1
ENSG00000171848	RRM2	14	27	4	7661.876	8079.623	3331.967	8184.864	7936.872	8	2.999	8723.871	5	7170.717	9056.894	12423.795	8309.88
ENSG00000171853	TRAPPC12	9.12	0	0	607.001	499.999	419	451.999	546.998	4.684	0	618	0	1840.999	828.998	672.001	815
ENSG00000171855	IFNB1	0	0	0	0	0	0	0	0	0	0	0	0	1	0	0	0
ENSG00000171858	RPS21	34	26	5	16450.972	13485.285	7340.999	10479.723	10738.999	5	11	14740.99	1	24446.478	21259.985	12958.999	17937.975
ENSG00000171860	C3AR1	0	0	0	11	2	0	11	18	0	0	5	0	6	10	10	20
ENSG00000171861	MRM3	0	1	3	673	500	209	509	467	17	3	785	1	861	713	648.001	662.999
ENSG00000171862	PTEN	1	3	3	1658.342	2108.502	2770.883	2918.905	4814.416	2	2.001	1820.61	0	4872.186	2274.874	2698.896	1952.982
ENSG00000171863	RPS7	2	2	3	28835.865	29779.506	19671.598	27573.32	27428.357	0	1	27806.397	0	46788.403	40169.851	28270.158	30060.76
ENSG00000171864	PRND	0	2	0	0	0	1	3	7	0	0	0	0	0	0	0	1
ENSG00000171865	RNASEH1	0	1	0	1260.899	1379.98	1025.988	1784.917	1961.303	0	0	1414.827	0	1994.884	1676.03	1934.798	1265.997
ENSG00000171867	PRNP	2	0	0	1528	1656	1482.001	1943	3817	0	0	2162	0	2507	1787	2084	1623
ENSG00000171872	KLF17	0	2	0	0	0	0	0	0	0	0	0	0	0	0	0	0
ENSG00000171873	ADRA1D	0	0	0	1	4	0	0	2	0	0	0	0	0	0	0	0
ENSG00000171877	FRMD5	24	41.003	28	672.999	711.999	1198	1344.999	2072.001	10	9	958.001	18	1446	899.001	679.999	719.999
ENSG00000171885	AQP4	0	0	0	0	0	0	0	0	1	1	0	0	2	0	0	0
ENSG00000171889	MIR31HG	0	3	0	29	34	21	46	33	0	0	40	0	108	40	64	22
ENSG00000171903	CYP4F11	0	0	0	0	0	1	0	0	1	0	0	0	1	0	0	3
ENSG00000171914	TLN2	0	2	0	33	53	90.999	89.999	49	1	1	35	0	148	72	49	97
ENSG00000171916	LGALS9C	0	0	0	7.236	1.071	1.049	0	2.274	0	0	4.16	0	5.153	0	2.051	5.768
ENSG00000171928	TVP23B	0	0	0	488.559	1027.354	932.805	1286.676	1356.271	0	0	494.931	2	868.924	1011.553	832.037	456.917
ENSG00000171931	FBXW10	0	1.096	0	4	0	3.978	4.796	1.569	0	0	10.622	0	7.938	1	4.914	6.338
ENSG00000171936	OR10H3	0	0	0	0	0	0	0	0	0	0	0	0	0	0	0	0
ENSG00000171940	ZNF217	0	3	0	501	768	1112	961	1547	0	0	524	0	1960	936	726	833
ENSG00000171942	OR10H2	0	0	0	0	0	0	0	0	0	0	0	0	0	0	0	0
ENSG00000171943	SRGAP2C	0	7	4.999	866.92	1600.655	1916.265	1419.029	2250.104	7.338	3.118	699.221	0	2134.723	1347.584	1797.929	1337.12
ENSG00000171944	OR52A5	0	0	0	0	0	0	0	0	0	0	0	0	0	0	0	0
ENSG00000171951	SCG2	0	0	0	0	0	0	2	1	0	0	0	0	1	0	0	0
ENSG00000171953	ATPAF2	1	0	1	401.286	443.823	254.952	324.001	331.965	0	5	478.994	0	769.049	563.297	416	538.008
ENSG00000171954	CYP4F22	0	2	0	0	0	0	0	0	1	1	0	0	0	0	0	1
ENSG00000171956	FOXB1	0	0	0	1	0	1	0	0	0	0	1	0	1	1	0	0
ENSG00000171960	PPIH	1	0	0	822.012	608	265	586	676	0	0	808.999	0	920	1003	923.998	809.999
ENSG00000171962	DRC3	41	96	46	37	29	34	37	45	62	49	37.001	28	73.001	49	31	33
ENSG00000171970	ZNF57	0	16	1	80	114	93	108	132.165	0	2	80	0	254.528	59.552	135	45
ENSG00000171984	SHLD1	0	0	0	69	78	45	61.999	69	0	0	91	0	112	79	68.999	76
ENSG00000171987	C11orf40	0	0	0	0	0	0	0	0	0	0	0	0	0	0	0	0
ENSG00000171988	JMJD1C	9	35	9	1358.001	1799.001	4854.998	3538	6396	31	12	1221.999	2	5013.001	1805.998	2351.002	1369.002
ENSG00000171989	LDHAL6B	7	14	4	0	0	0	0	0	7	0	0	0	1	0	0	0
ENSG00000171992	SYNPO	4.226	6.043	4	4229	2532	2087	1553	3018	2	10	4872.001	1	7285	4706	3373	5245
ENSG00000171999	OR52P2P	0	0	0	0	0	0	0	0	0	0	0	0	0	0	0	0
ENSG00000172000	ZNF556	0	0	0	1	0	0	0	0	0	1	0	0	7	0	0	0
ENSG00000172005	MAL	0	0	0	0	0	0	0	0	0	0	0	0	0	0	0	0
ENSG00000172006	ZNF554	0	0	0	32	59	50	47	86	0	0	36	0	136.261	73	44	29
ENSG00000172007	RAB33B	1	32.021	3	458	750	796	872	2009	11	1	528	0	1274	650	735	780
ENSG00000172009	THOP1	5	1	0	3564	1851.998	632	1506.001	1380.001	1	1	3453	0	3126.001	3059.998	2811.001	3466.002
ENSG00000172014	ANKRD20A4	0	0	0	38.865	12.763	82.053	76.434	13.958	0	0	17.272	0	24.209	30.162	65.808	41.663
ENSG00000172016	REG3A	0	0	0	0	0	0	0	0	0	0	0	0	0	0	0	0
ENSG00000172020	GAP43	1	10	0	0	0	0	0	0	4	2	0	0	1	0	0	0
ENSG00000172023	REG1B	0	0	0	1	0	0	0	0	1	0	0	0	0	0	0	0
ENSG00000172031	EPHX4	0	0	0	81	45	20	65	222	0	0	33	0	161	25	41	134
ENSG00000172037	LAMB2	0	0	0	3704	3619	2609.001	2630.001	5518	2	0	3259.001	0	10191	3849	2801.001	4095
ENSG00000172046	USP19	1	3.975	0	1256.999	1122	834	1066	1093	3	0	1384	0	2618.999	1485.001	1194.001	1761.002
ENSG00000172053	QARS	2	4	0	5212	4634.001	3126.001	3837.999	5044.997	0	1	4486.002	0	11213.001	5278.998	3963	5552.999
ENSG00000172057	ORMDL3	3	2.975	0	404.999	362.002	217	409	394	1	2	439.999	0	785	588	440.999	455
ENSG00000172058	SERF1A	0	0	0	160.211	78.521	52.173	145.754	133.907	0	0	159.454	0	123.199	180.219	40.74	167.734
ENSG00000172059	KLF11	0	0	0	270	394	320	455	596.001	2	1	324	0	950.001	536	396	366
ENSG00000172061	LRRC15	0	0	0	0	9	1	1	3	0	2	1	0	6	5	0	1
ENSG00000172062	SMN1	22	1.183	0	882.252	790.022	653.13	1236.109	1016.84	0	7.319	1103.905	0	1259.383	1153.352	1428.957	979.576
ENSG00000172071	EIF2AK3	0	9	0	278	331.001	517	514.999	977	0	0	271	0	865.999	381	403.999	201
ENSG00000172073	TEX37	0	0	0	0	0	0	0	0	0	1	0	0	1	0	0	0
ENSG00000172081	MOB3A	0	1	0	2012.999	1777	896	1299	1482	2	0	2263.999	0	3667	2161.999	1779.999	2415.999
ENSG00000172086	KRCC1	0	0	0	414	863	663	802	960	0	0	473	0	1039	1085	489	518
ENSG00000172113	NME6	28	44	7	520.725	605.703	407.419	533.09	563.484	18	44	622.696	1	930	777.452	508.307	611.298
ENSG00000172115	CYCS	0	0	1	2425.108	3225.554	2289.099	3706.882	4630.46	0	5	2584.106	0	2754.001	3358.537	3351.887	2220.223
ENSG00000172116	CD8B	0	0	0	0	0	0	0	0	0	0	0	0	0	0	0	0
ENSG00000172123	SLFN12	0	0	0	314	705.995	806.988	1094.98	1466.981	0	0	391	0	1150.995	658.998	611.993	420
ENSG00000172137	CALB2	0	0	0	0	0	1	0	0	0	0	0	0	1	0	1	0
ENSG00000172139	SLC9C1	0	0	0	0	3	1	1	2	0	0	0	1	3	1	0	0
ENSG00000172146	OR1A1	1	0	3	0	0	1	1	0	1	0	0	0	0	1	0	0
ENSG00000172148	OR7A2P	0	0	0	0	0	0	0	0	0	0	0	0	0	0	0	0
ENSG00000172150	OR1A2	0	0	0	0	0	0	0	0	0	0	0	0	0	1	0	0
ENSG00000172154	OR8I2	0	0	0	0	0	0	0	0	0	0	0	0	1	0	0	0
ENSG00000172155	LCE1D	0	0	0	0	0	0	0	0	0	0	0	0	0	0	0	0
ENSG00000172156	CCL11	2	0	0	0	0	0	0	0	0	0	0	0	0	0	0	0
ENSG00000172159	FRMD3	61	116	30	643	552	1633	989	1389	16	78	328.001	18	1166	691.001	1013.001	524
ENSG00000172164	SNTB1	9	4.899	0	5	4	12	24	10	4	8	6	0	19	1	6	1
ENSG00000172167	MTBP	5	0	0	62.999	87	115	137	232.999	0	0	84	0	120	65	108	92
ENSG00000172171	TEFM	0	0	0	131	312.001	227	331	496.001	2	0	174.001	7	336.001	240	328.999	196
ENSG00000172172	MRPL13	0	0	0	1500	1677	1028.999	1937.001	1996	0	0	1870	0	2207.999	2559.001	1868	2119
ENSG00000172175	MALT1	29	23.346	0	313	371.001	454	413.999	911	24	21	259.001	0	594	371	415	323.97
ENSG00000172179	PRL	0	0	0	0	0	0	0	0	0	0	0	0	0	0	0	0
ENSG00000172183	ISG20	0	3	2	156.999	41	104.001	103	48	0	0	68.001	0	250	90	179	106.001
ENSG00000172186	HMGN1P35	0	0	0	2.01	2.009	0	1.005	1.003	0	2	1.003	0	1.003	0	2.003	0
ENSG00000172188	OR4C11	0	0	0	0	0	0	0	0	0	1	0	0	0	0	1	0
ENSG00000172197	MBOAT1	0	3	0	60	56	25	36	80	1	3	25	0	101	72	87	51
ENSG00000172199	OR8U1	0	0	0	0	0	0	0	0	0	0	0	0	0	0	0	0
ENSG00000172201	ID4	1	0	0	0	2	2	17	0	0	0	1	0	0	6	0	1
ENSG00000172208	OR4X2	0	0	0	0	0	0	0	0	0	0	0	0	0	0	0	0
ENSG00000172209	GPR22	0	0	1	4	2	1	1	0	6	5	0	0	7	2	0	0
ENSG00000172215	CXCR6	50	122	74	0	2	2	0	0	71	102	0	26	0	0	0	0
ENSG00000172216	CEBPB	0	0	0	387	317	136	187	203	0	0	292.484	0	476.327	427	253	452
ENSG00000172232	AZU1	9	7	0	0	1	0	0	0	12	4	0	0	0	0	0	0
ENSG00000172236	TPSAB1	0	0	0	0	0	2	0	0	0	0	0	0	0	0	0	0
ENSG00000172238	ATOH1	1	1	0	0	0	0	1	0	0	1	0	0	0	0	0	0
ENSG00000172239	PAIP1	1	4	2	1487.728	1946.095	1700.605	2463.29	3392.481	1	1	1673.6	0	3318.315	2157.123	2120.051	1930.089
ENSG00000172243	CLEC7A	0	0	0	0	0	0	0	0	0	0	0	0	1	0	0	0
ENSG00000172244	C5orf34	0	0	0	95	147	100	194	249	0	0	99	1	153	161	196	124
ENSG00000172247	C1QTNF4	0	0	0	0	2	0	0	0	0	0	1	0	2	0	0	5
ENSG00000172250	SERHL	4.556	18.434	58.948	10.723	0	9.992	7.464	0	74.894	41.021	1.142	15.072	4.92	0	13.458	2.354
ENSG00000172260	NEGR1	1	10	0	118	277	357	333	281	2	1	380	0	196	183	395.999	260
ENSG00000172262	ZNF131	4	8	0	508	757.998	785.002	1001	1378.001	3	5	547.999	1	1278.986	662.999	1051.999	510
ENSG00000172264	MACROD2	6	3	0	0	0	8	4	5	3	3	4	0	9	2	4	0
ENSG00000172269	DPAGT1	0	1	4	1086	807.001	499.999	684.001	920.001	1	5	998	1	1237	895.001	768.999	911.001
ENSG00000172270	BSG	25	18	5	8838.003	7726.001	4715	6207.999	7405.001	1	3	8171.998	1	14909.999	9059	7437.001	11768
ENSG00000172273	HINFP	1	4	1	452.001	416.998	248.001	314.998	492	1	2	487.999	0	891	660.002	404	427.001
ENSG00000172283	PRYP4	0	0	0	0	0	0	0	0	0	0	0	0	0	0	0	0
ENSG00000172288	CDY1	0	0	0	0	0	0	0	0	0	0	0	0	0	0	0	0
ENSG00000172289	OR10V1	0	0	0	0	0	0	0	0	0	0	0	0	0	0	0	0
ENSG00000172292	CERS6	0	2	2	293	720	889	764	838	0	0	277	0	664	637	506	255
ENSG00000172294	CSPG4P4Y	0	0	0	0	0	0	0.501	0.503	0	0	0	0	0	0	0	0
ENSG00000172296	SPTLC3	8	0	0	2	10	2	5	4	0	4	3	0	8	9	29	2
ENSG00000172297	GOLGA2P3Y	0	0	0	0	0	0	0	0	0	0	2.03	0	0	1.012	0	0
ENSG00000172301	COPRS	0	1	0	1553.999	1181.997	582.996	1023.97	895.994	0	0	1424	0	1818.917	1629.993	1134	1497.97
ENSG00000172315	TP53RK	0	0	0	1057	1051	612	1016	979	0	0	1108	0	1121	1321	913	1048
ENSG00000172318	B3GALT1	1	3	0	0	0	0	0	1	1	1	0	0	0	0	0	0
ENSG00000172320	OR5A1	1	2	0	0	0	0	0	0	1	3	0	0	1	0	0	2
ENSG00000172322	CLEC12A	0	1.006	0	2	0	0	0	0	0	1	0	0	0	0	0	0
ENSG00000172324	OR5A2	0	0	0	2	0	1	0	0	1	0	0	0	0	0	0	0
ENSG00000172331	BPGM	1	0	0	435.999	592.001	494	761.001	950	1	0	689	0	1100.999	663	747	624.999
ENSG00000172336	POP7	0	1.998	0	1446	800	301	599	568	4.999	10	1417	0	1193	1195	1261	1135
ENSG00000172339	ALG14	0	0	3	403	451	232	380	443	1	2	369	0	506	540	503	483
ENSG00000172340	SUCLG2	0	0	0	863.838	1092.667	1026.554	1630.996	1766.006	0	0	1009.104	0	2054.08	1031.534	1265.62	1116.317
ENSG00000172342	CSPG4P3Y	0	0	0	0	0	0	0.501	0.503	0	0	0	0	0	0	0	0
ENSG00000172345	STARD5	17	10	5	32	29.001	15	21	44	10	8	52	1	58.999	47	73	68
ENSG00000172346	CSDC2	1	15	3	0	0	0	0	0	11	0	0	6	1	0	0	0
ENSG00000172348	RCAN2	1	4	0	2	5	4	1	18	1	0	2	0	9	5	0	3
ENSG00000172349	IL16	131	131	88	24	22	10	15	37	38	25	16	93	38.001	14	27	73.999
ENSG00000172350	ABCG4	0	5.85	0	10	2	3	6	4	1	0	3	0	14	3	2	3
ENSG00000172352	CDY1B	0	0	0	0	0	0	0	0	0	0	0	0	0	0	0	0
ENSG00000172354	GNB2	19	2	0	2659.755	2219	1120.069	1659.185	1669.193	10	0	3043.006	0	5089.556	3388.565	2456.242	2805.088
ENSG00000172361	CFAP53	0	0	0	3	3	8	4	12	0	0	6	0	17	14	4	5
ENSG00000172362	OR5B12	0	0	0	0	0	0	0	0	0	0	0	0	0	0	0	0
ENSG00000172365	OR5B2	0	0	0	0	0	0	0	0	0	0	0	0	0	0	0	0
ENSG00000172366	MCRIP2	43	90	30	391.987	197	91	142	134	90	44	332.999	17	322.994	321.992	270	370.998
ENSG00000172367	PDZD3	4	12	1	0	0	0	0	1	1	6	0	1	0	0	0	2
ENSG00000172375	C2CD2L	12	21	4	435	345	222	256.001	349	25	5	546	0	644.999	473.001	518	510
ENSG00000172377	OR9I1	0	0	0	1	0	0	0	0	0	0	0	0	0	0	0	0
ENSG00000172379	ARNT2	0	1	0	4	8	9	7	0	1	0	4	0	7	13.999	2	1
ENSG00000172380	GNG12	0	4	5	5047	10158	10079	13212	20775	1	0	7715	0	9330	10814.618	7537	6843
ENSG00000172382	PRSS27	0	0	0	4	4	2	2	1	2	0	4	0	10	12	8	10
ENSG00000172399	MYOZ2	0	0	0	0	1	2	3	20	0	0	0	0	17	6	2	7
ENSG00000172403	SYNPO2	0	1	0	4	6	9.999	9	25.999	1	2	4	0	17	5	6	9
ENSG00000172404	DNAJB7	82	254	75	0	0	0	0	0	49	67	1	15	1	0	0	0
ENSG00000172409	CLP1	0	0	0	483	490.999	277.999	503	561	6	0	539.999	0	815	562	535	453
ENSG00000172410	INSL5	0	0	0	0	0	0	0	0	0	0	0	0	0	0	0	0
ENSG00000172421	EFCAB3	0	0	0	0	1	1	0	1	0	0	0	0	2	0	1.006	0
ENSG00000172425	TTC36	0	2	2	0	0	0	0	0	2	2	0	0	4	0	0	0
ENSG00000172426	RSPH9	221	389	253	6	7	4	3	4	427	171	3	62	17	10	1	13
ENSG00000172428	COPS9	0	0	0	2874.001	2051.001	1016	1535	1740.999	0	0	2870	0	4527	3636	2423	3507
ENSG00000172432	GTPBP2	51	87.001	15	763.001	693.999	399	686	738.001	43	12	874.001	17	1721	1000.999	829	858.999
ENSG00000172456	FGGY	0	1	0	185	126.999	110	124.999	149.998	0	0	141.001	0	319.999	180	142.001	166.002
ENSG00000172457	OR9G4	0	0	0	0	0	0	0	0	0	0	0	0	0	0	0	0
ENSG00000172458	IL17D	64	109	26	153	202	139	101	200	57	99	106	10	282	89	141	144
ENSG00000172459	OR5AR1	0	0	0	0	0	0	0	0	0	0	0	0	0	0	0	0
ENSG00000172460	PRSS30P	0	1	0	0	0	0	0	0	1.269	0	0	0	0	8	0	2
ENSG00000172461	FUT9	0	0	0	0	0	0	1	0	0	0	0	0	2	1	0	0
ENSG00000172464	OR5AP2	0	0	0	0	0	0	0	0	0	0	0	0	0	0	0	0
ENSG00000172465	TCEAL1	0	1.061	1.837	453.939	479	345	504.994	589.999	8.925	0	477.995	0	1108.947	651.857	546	576.993
ENSG00000172466	ZNF24	22.199	46	7	768.001	1749	2432	2836	4313	13	25	867.001	5	2337.999	1657.001	1752	938
ENSG00000172468	HSFY1	0	0	0	0	0	0	0	0	0	0	0	0	0	0	0	0
ENSG00000172469	MANEA	0	0	0	437	835	713.999	873	1782	0	0	530	0	924.999	576	595	615
ENSG00000172476	RAB40A	4	3	12	4.341	3	5.834	6.884	10.406	10	24	1.228	3	5.294	2	0	2
ENSG00000172478	MAB21L4	2.002	1	0	0	0	0	0	0	4	2.001	0	0	0	0	0	0
ENSG00000172482	AGXT	2	1	0	0	0	0	0	0	1	0	0	0	0	0	0	0
ENSG00000172487	OR8J1	0	0	0	0	0	0	0	0	0	0	0	0	0	0	0	0
ENSG00000172489	OR5T3	0	0	0	0	0	0	0	0	0	0	0	0	0	0	0	0
ENSG00000172493	AFF1	0	1	3	1245.001	1625.999	2659	1646.001	3745	1	0	1210.001	0	4593	1525	1659	1823.001
ENSG00000172497	ACOT12	0	0	0	0	0	0	0	0	0	0	0	0	0	0	0	0
ENSG00000172500	FIBP	0	1	0	3062.001	2244.999	1163.001	1790.001	1811.001	1	1	3187	0	4401	3301.001	2681	3112.999
ENSG00000172508	CARNS1	0	0	4	6	0	1	0	0	3	15	1	0	1	6	0	0
ENSG00000172519	OR10H5	1	0	0	0	0	0	1	0	0	0	0	0	0	0	1	1
ENSG00000172530	BANP	5	21	0	975.129	797.295	490.744	706.235	548.914	5	4.345	842.712	0	1663.735	1266.758	772.298	952.232
ENSG00000172531	PPP1CA	2	0	2	6355	3816.001	1958	3396	3466.001	2	2	6663.999	0	7505	5820	4213	5047.001
ENSG00000172534	HCFC1	58	42	4	2110	1803.999	1723	1191	1488	79	35	1997	3	3516	2363	1814	2546
ENSG00000172538	FAM170B	0	0	0	0	0	0	0	0	1	0	0	0	2	0	0	0
ENSG00000172543	CTSW	4	0	0	2	1	0	0	1	0	0	1	0	1	2	0	1
ENSG00000172548	NIPAL4	5	3	0	1	4	0	0	0	7	2	0	0	0	1	2	0
ENSG00000172551	MUCL1	0	0	0	0	0	0	0	0	0	0	0	0	0	0	0	0
ENSG00000172554	SNTG2	0	1	0	0	0	0	0	0	0	0	0	0	0	0	0	0
ENSG00000172568	FNDC9	1	0	0	0	0	0	0	0	0	2	0	0	0	0	0	0
ENSG00000172572	PDE3A	1	1	0	1390	2423	5323.999	3801	3532.999	0	1	1497.999	0	4361	2697	3160	2236.999
ENSG00000172575	RASGRP1	15	33	25	7	0	1	0	0	20	28	2	4	0	3	0	2
ENSG00000172578	KLHL6	0	0	1	760	649.001	506.999	1219	1452	0	0	229	1	1586.001	1054	589	355.999
ENSG00000172586	CHCHD1	0	0	0	1580	1173	534	1146	1308	0	0	1663	0	1938	1734	1635	1532
ENSG00000172590	MRPL52	4	0	0	4016.999	2250	848.999	2120.997	2050	0	1	4285.001	2	4293.998	4128.001	3021	3745
ENSG00000172594	SMPDL3A	0	0	0	39	63	86	98	277	0	0	54.999	0	101	61	43	34
ENSG00000172602	RND1	2	12	0	40	23	31	42.001	33	2	1	46.001	0	135.999	82	26	34
ENSG00000172613	RAD9A	15	5.291	2	231.999	177	90.999	154.001	150	11	7	171	3	301	260	210	173
ENSG00000172638	EFEMP2	38	154.999	32	1062	989.002	542.002	964.001	1129	49	57	1356	5	2422.997	1519	803	1102
ENSG00000172640	OR10AD1	0	0	0	0	0	1	0	0	0	0	0	0	0	0	0	0
ENSG00000172650	AGAP5	0	0	0	23.023	14	67.844	24.707	60.303	0	0	52.976	0	41.206	23.322	34.5	53.342
ENSG00000172661	WASHC2C	5	1	0	1390.641	1981.036	1827.407	1905.118	2491.286	0	0	1240.838	0	5317.947	1865.692	2613.534	1037.216
ENSG00000172663	TMEM134	2	3	3	360	263	182.001	254	267.001	0	7	383	0	639	440.001	251.999	427.999
ENSG00000172667	ZMAT3	0	3	0	1192	1767.001	3914	2799	5695	1	0	1386.999	0	5593.999	1536	1622.001	1420
ENSG00000172671	ZFAND4	3.049	6.206	0	99.999	132.001	142	175.001	164.001	3.235	7.313	92	0	137	114	112	124.001
ENSG00000172673	THEMIS	0	0	0	0	0	0	0	0	0	0	0	0	0	0	1	0
ENSG00000172680	MOS	0	0	0	0	0	0	0	0	0	0	0	0	0	1	0	0
ENSG00000172687	ZNF738	0	0	0	102	137	103	156	204	0	0	102	0	172	158	109	102
ENSG00000172689	MS4A10	0	0	0	0	0	0	0	0	0	0	0	0	1	0	0	0
ENSG00000172716	SLFN11	0	0	0	3919.107	4298.572	3064.871	4331.525	5883.069	0	0	3197.505	0	4695.287	4399.911	5261.014	3772.474
ENSG00000172717	FAM71D	0	0	0	21.931	18.096	13.115	28.101	25.054	0	0	31.023	0	18.509	43.202	17.107	31.621
ENSG00000172724	CCL19	0	0	1	0	0	0	0	0	0	0	0	0	0	0	0	0
ENSG00000172725	CORO1B	71	120	46	3687.001	2472	1552	2407.999	2529	45	40	3646	30	8101.999	4429	3154	4968
ENSG00000172728	FUT10	0	0	0	343	290	382	377	484.999	1	0	464.999	0	539	306	387	301
ENSG00000172731	LRRC20	0	0	0	328	205	108.999	179	166.999	1	0	336	0	476	298	328	348
ENSG00000172732	MUS81	22	75	2	723	484.999	282.999	530.001	425.002	15	15	877	2	1035.001	836	649	738.999
ENSG00000172733	PURG	4	6	0	21.001	27	40	32	92	4	5	20	0	126	22	38	23
ENSG00000172738	TMEM217	0	0	0	54.999	127.928	143.999	159	258.443	0	0	95	0	554	250.001	100	120.129
ENSG00000172742	OR4D9	3	0	3	0	1	1	0	2	1	0	0	0	4	0	0	2
ENSG00000172746	RPL12P13	0	0	0	29.508	12.833	18.452	14.338	16.454	0	0	19.189	0	61.385	38.366	23.473	28.722
ENSG00000172748	ZNF596	26	7	5	25.306	96.731	146.835	88.551	136.488	13	9	38.732	5	154.71	87.877	78.719	58.856
ENSG00000172752	COL6A5	4	0	0	0	0	0	2	1	0	1	0	0	1	1	0	0
ENSG00000172757	CFL1	25	25	9	52420.486	41673.441	18659.851	31779.979	29711.821	23	21.997	60700.953	12	84128.61	64665.735	44540.962	64497.232
ENSG00000172765	TMCC1	0	0	0	459	537	703	769.999	1304	0	0	552	0	1324.001	667	717.999	521
ENSG00000172766	NAA16	1.307	0	0	316	314.999	424	365.999	768.999	0	0	277	0	621.999	291.001	425.001	324
ENSG00000172769	OR5B3	0	0	0	0	0	0	0	0	0	0	0	0	0	0	0	0
ENSG00000172771	EFCAB12	0	4	0	1	2	0	1	2	0	0	2	0	7	0	4	2
ENSG00000172772	OR10W1	0	0	0	0	0	0	0	0	0	1	0	0	0	0	0	0
ENSG00000172775	FAM192A	5	10	0	2123.708	1678.58	1082.22	1691.966	2220.614	4	6	2212.676	1	3954.305	2354.588	2346.389	2364.057
ENSG00000172780	RAB43	3.173	26	8	526.542	506.024	417.661	527.302	552.058	38	10	623.313	3	1342.615	609.525	545.104	460.391
ENSG00000172782	AC087651.1	0	1	0	0	0	0	0	0	0.959	0	2	0	0	0	0	1
ENSG00000172785	CBWD1	0	5	3	343.64	675.066	853.158	934.188	1201.298	0	8	478.566	5	1357.516	469.93	574.638	365.244
ENSG00000172789	HOXC5	0	0	0	0	0	0	0	0	0	0	0	0	0	0	0	0
ENSG00000172794	RAB37	0	0	1	3	2	3	1	10	0	10	0	0	15	13	1	11
ENSG00000172795	DCP2	22	9	10	732.002	1256	1840.001	2097.998	2909.001	22	13	598	24	1587	1212	1014.999	677.001
ENSG00000172799	ZBTB8OSP2	0	0	0	14.166	4.062	4.073	4.05	4.233	0	0	3.054	0	7.107	3.541	0	21.162
ENSG00000172803	SNX32	27	26.972	15	15	14	5	6	3	29	12	7	9	23	7	6	11
ENSG00000172809	RPL38	61	87	10	11248.999	8046.996	6733	6619.999	7951	25	27	8754	1	21538.998	11550.999	8175.999	10268
ENSG00000172817	CYP7B1	0	1	0	0	0	0	0	0	0	0	0	0	0	3	0	0
ENSG00000172818	OVOL1	0	0	0	0	0	0	4	0	0	1	1	0	0	0	0	0
ENSG00000172819	RARG	4.441	10.967	0	294.001	313	137	193	222.999	3	3.405	276.001	0	796	530.001	231	320.999
ENSG00000172824	CES4A	0	0	0	11	22	17	23	6	0	0	9	0	104.001	68	23.001	44
ENSG00000172828	CES3	0	2	0	1	2	2	5	2	0	0	2	0	4	2	1	4
ENSG00000172830	SSH3	0	1	1	317	265.999	206.999	243.999	234.001	0	1	346	0	844.999	440.999	305	378.999
ENSG00000172831	CES2	8	11.966	11	968.999	977	600	836	948.001	6	5	1252.002	8	2334	1399	973	1359.001
ENSG00000172840	PDP2	2	2	0	708.999	700	658.999	876	841.001	2	2	676	0	1105	737	859	729
ENSG00000172845	SP3	0	6.087	1	1117.999	1868.999	2203	2632.999	4113.999	7.306	4	1217	0	3155.665	1770.999	2472.999	1381
ENSG00000172867	KRT2	0	0	0	1	0	0	0	0	0	0	0	0	2	1	0	0
ENSG00000172869	DMXL1	0	0	0	628.001	1060.999	1632	1604.998	2753	0	4	566	0	2058	888	1163	763
ENSG00000172878	METAP1D	0	0	0	156	238.001	154	191.001	308	0	0	154	0	331	232	300	215.001
ENSG00000172888	ZNF621	1	0	0	371	717.999	872	1022	1408	0	0	434	1	1393	762.001	769	500.999
ENSG00000172889	EGFL7	1	6	0	9061	4634.999	3090	4149.999	3975	1	2	9642.001	0	12621	8345.999	8379.999	10023.001
ENSG00000172890	NADSYN1	2	1	1	3259.999	2971.998	1669.999	2157.002	3010.999	1	0	3244.001	1	6986.002	4277	2724	3924.281
ENSG00000172893	DHCR7	0	0	0	3933.001	3753	1341.999	2548.001	3125	1	0	3504	0	7031.999	4279	3867.001	4780.999
ENSG00000172900	AP002387.1	1	1.459	0	0	0	0	0	0	1	1	0	0	0	0	0	0
ENSG00000172901	LVRN	3	1	0	0	3	1	1	2	3.001	2.002	0	1	7	1	3	4
ENSG00000172912	COX6B1P3	2	23	4	2	0	0	0	0	0	0	0	0	0	1	0	0
ENSG00000172915	NBEA	1	5	0	128.254	157.073	401.476	164.284	468.452	1.131	4.95	95	0	408.175	165.678	241.999	100
ENSG00000172922	RNASEH2C	189	352	170	1622	928.998	431	704	726.002	212	85.899	1625.002	71	1823.002	1835.999	1266	1607
ENSG00000172927	MYEOV	0	0	0	218	219.001	62	342.998	372.001	0	0	110.001	0	578.002	129	313	237.999
ENSG00000172932	ANKRD13D	0	0	0	604.999	405	277	434	581.001	1	2	588.999	1	1317.999	612	567.999	745.002
ENSG00000172935	MRGPRF	0	1	0	0	0	0	0	0	0	0	3	0	0	0	0	0
ENSG00000172936	MYD88	0	1	0	2111.001	2065.001	1059	1801.999	1901	0	0	2517.001	0	4089	2476.001	1875	2536.001
ENSG00000172938	MRGPRD	0	0	0	0	0	0	0	1	0	0	0	0	0	0	0	0
ENSG00000172939	OXSR1	2	1	0	751	1166	1144	1757	1916	1	0	794	0	1967	1263	1604	1077
ENSG00000172940	SLC22A13	1	0	0	0	0	0	3	4	0	0	0	0	5	2	0	2
ENSG00000172943	PHF8	0	18	0	951	915.862	661.001	841.001	753.001	4	5	800	0	1595.002	1246	921.001	968
ENSG00000172954	LCLAT1	1	1	0	593	1072	773	1124	1430.002	2	5	805.001	0	1097	1175	1041	802
ENSG00000172955	ADH6	0	6	3	0	0	0	0	0	0	4	0	0	0	0	0	0
ENSG00000172965	MIR4435-2HG	61	31	18	1228.11	1718.879	778.265	1398.353	2609.694	57	32	2306.817	8	3590.186	2031.12	1561.78	1984.053
ENSG00000172967	XKR3	0	0	0	0	0	0	0	0	0	0	0	0	1	1	0	0
ENSG00000172969	FRG2C	0	0	0	0	0	1	0	2	1	0	0	0	1	0	0	0
ENSG00000172971	UNC93B3	0	0	0	1.201	1.017	0	0	0	0	0	0	0	1.106	0	0	0
ENSG00000172974	AC007318.1	0	0	0	251.209	387.318	164.802	377.655	397.377	0	0	188.917	0	620.38	344.933	295.364	252.231
ENSG00000172977	KAT5	158	279	142	1160	1129.999	559	946	851	263	174	1286	34	2238	1498	1123	1469
ENSG00000172985	SH3RF3	0	0	0	379	254	99	181	220	1	0	420	0	723	404	388	513
ENSG00000172986	GXYLT2	0	0	0	1	6	17	52	6.005	0	0	4	0	4.102	31.014	2	12
ENSG00000172987	HPSE2	1	3	0	0	0	0	0	0	2	6	1	0	1	2	1	3
ENSG00000172992	DCAKD	0	0	0	887.999	813.999	319.999	551	814.999	0	0	1203.001	0	1450.999	1278	892	1093.001
ENSG00000172995	ARPP21	3	2	0	0	0	0	1	2	1	1	0	0	0	0	0	1
ENSG00000173011	TADA2B	9	4	0	431	470	323	444	551	2	1	427	1	938	517	459	533
ENSG00000173013	CCDC96	2	11	0	44.128	61	29	30	56	13	5	29	1	76	53	46	47
ENSG00000173020	GRK2	1	0	0	3033.999	1923	932	1522	1796.001	0	1	3176	0	4450.001	2811.001	2577	3280
ENSG00000173039	RELA	16	20	3	1172.001	1021	849	794.998	1080.997	9	2	1271.001	3	2164	1322.999	865.999	1343.999
ENSG00000173040	EVC2	10.111	7.002	0	412	347	424	416	411	13.048	15	406	0	981	442	473	411
ENSG00000173041	ZNF680	0	0	0	156	287.656	449.726	329.999	537.94	0	0	125	0	541.033	271.951	268.492	224
ENSG00000173064	HECTD4	1.07	5.111	0	908	977	1613.999	995.999	1390.001	3	7.985	679	0	3197	1113.999	1043	1122
ENSG00000173065	FAM222B	0	16	0	579	527	745.001	413	715.001	0	0	461	0	1350	656.999	553	669.001
ENSG00000173068	BNC2	1	3.025	8	753	942	1505	1265.999	1822.999	0	3	938	3	2021.999	802	1305.999	819
ENSG00000173077	DEC1	2	0	0	0	0	0	0	0	0	0	0	0	0	0	0	0
ENSG00000173080	RXFP4	22	6	4	1	4	0	1	0	1	2	1	0	0	0	2	2
ENSG00000173083	HPSE	0	0	0	1920	1768	726	1266.999	1461.001	0	0	1225.001	0	1765.001	1189.999	2494	1533
ENSG00000173085	COQ2	0	0	0	672	820	347	601.001	720.999	0	0	722	0	650.001	879	745	800
ENSG00000173093	CCDC63	0	2	0	0	1	1	0	1	0	0	1	0	2	4	1	1
ENSG00000173110	HSPA6	1	0	0	3.797	2	2	2	0	0	0	8	0	1	7.002	3	0
ENSG00000173113	TRMT112	11	24	7	3097.041	2486.921	998	1993.051	1979	14	6	3006.375	0	3624.1	3420.732	2557.086	2968.843
ENSG00000173114	LRRN3	0	0	0	0	0	1	38	0	2	0	0	0	2	1	0	1
ENSG00000173120	KDM2A	0.959	4	0	2961.998	3112.998	2159	2765	3367	11	3	2654.998	1	5871	3348.999	3217.999	3395.999
ENSG00000173124	ACSM6	30	29	16	0	0	0	0	0	1	26	0	2	0	0	0	0
ENSG00000173137	ADCK5	0	10	7	98	74	41	81	97	4	6	117	0	175.001	116	82	115
ENSG00000173141	MRPL57	0	0	0	2369	1645	928	1364	1614	0	0	2404	0	2647	2645	1981	2563
ENSG00000173145	NOC3L	0	0	0	741	1075	1072	1533.001	2170	0	0	692	0	1168.999	1019	1521	781
ENSG00000173153	ESRRA	1	5.531	1	750.051	498	196	385.996	325	1	6	686.999	0	1018	849.001	548.001	654.988
ENSG00000173156	RHOD	0	0	0	260	151	78	46	137	0	0	180	0	444	54	143	241
ENSG00000173157	ADAMTS20	5	3	0	0	0	1	0	0	6	1	0	1	1	0	0	0
ENSG00000173163	COMMD1	0	0	0	1180.563	606.092	515.367	719.18	462.781	0	0	860.977	0	1260.801	562.667	884.961	975.542
ENSG00000173166	RAPH1	300	539	140	2167	4052.999	5776	5291.002	4650.999	291	230	2025	141	6191.001	4711	3589	3483.001
ENSG00000173171	MTX1	924	1262	275.754	1468.999	1183	459	984.596	844	887.666	422.58	1579.675	175.8	1796.024	1510.999	1246.673	1405.999
ENSG00000173175	ADCY5	6	54	7	1	1	3	0	0	16	15	0	16	1	0	0	2
ENSG00000173193	PARP14	0	10	0	1372	1735.999	3187.001	3256	6101	2	0	1218.999	5	6273.001	2071.001	2475	1900
ENSG00000173198	CYSLTR1	5	0	0	0	0	0	2	0	0	0	0	0	3	0	4	3
ENSG00000173200	PARP15	5	1	1	11	27	14	17	13	0	0	4	0	74	3	18	22
ENSG00000173207	CKS1B	5	0	9	2242.069	2132.267	708.562	1420.587	1754.877	0	0	2681.233	0	2220.729	2396.319	2627.983	2020.085
ENSG00000173208	ABCD2	0	0	0	0	1	0	0	0	0	0	0	0	2	0	0	1
ENSG00000173209	AHSA2P	2199	3291.999	886.001	238.999	286.001	521	465	834	1783	1706	184.999	491	882.001	386.999	451	325
ENSG00000173210	ABLIM3	0	0	0	2880	3028.001	2395.998	2282	3454.999	1	0	2762	0	6366	3240.056	3151.001	4060
ENSG00000173212	MAB21L3	0	0	0	0	0	0	0	1	0	0	1	0	3	0	1	0
ENSG00000173213	TUBB8P12	0	0	0	0	0	0	0	0	0	0	0	0	0	0	3.447	1.268
ENSG00000173214	MFSD4B	0	0	0	255	267	213	287	393	1	0	201	0	427	238	314	199
ENSG00000173218	VANGL1	0	0	0	1579	1776	1064	1763	2466	1	0	2033.999	0	2839.999	2046	1790.999	2035
ENSG00000173221	GLRX	35	52	10	714	1027.999	544.999	859	848.999	3	14	611	6	1384.995	1036	800	776
ENSG00000173226	IQCB1	0	1	0	328	331.998	383.001	480.978	746.955	1	0	303.995	0	566	405.989	588	293
ENSG00000173227	SYT12	5	4	0	0	0	0	2	0	3	0	0	0	1	1	0	1
ENSG00000173230	GOLGB1	1	7	0	1395.001	1829.999	3782	3275.001	4208	1	0	1327.001	0	5769.002	2129.001	2515.999	1837.001
ENSG00000173231	TERF1P1	0	0	0	0	0	0	1.139	0	0	2.968	0	0	7.175	4.444	2.899	0
ENSG00000173237	C11orf86	0	0	0	0	0	0	0	0	0	0	0	0	0	0	0	0
ENSG00000173239	LIPM	0	0	7	0	0	0	0	0	0	0	0	4	0	0	0	0
ENSG00000173250	GPR151	7	0	0	0	0	0	0	0	0	0	0	0	0	1	0	0
ENSG00000173253	DMRT2	0	2	0	0	0	0	0	0	0	0	0	0	0	0	0	0
ENSG00000173258	ZNF483	55	70	10	18	25	47	48	80.999	23	2	22	3	85	24	62	23
ENSG00000173261	PLAC8L1	0	0	0	11	16	8	13	13	0	0	8	0	13	11	27	19
ENSG00000173262	SLC2A14	0	3	0	4.4	4.441	10.164	14.25	0	1	3	0	0	3.329	11.63	2.244	10.353
ENSG00000173264	GPR137	99	160	58	401	337.001	180	292	345	127	32	353.999	7	690.999	496.999	318.999	344.999
ENSG00000173267	SNCG	0	0	1	561	258	119	268.999	344.999	0	0	484	0	956	661	491	646.999
ENSG00000173269	MMRN2	16	2	0	8767.321	6835.152	4702.001	5407.546	8442.53	2	2	11143.124	1	16068.938	8003	8612.13	9517.214
ENSG00000173272	MZT2A	1	0	1	953.384	469.35	365.608	513.428	545.228	0	0	1158.641	0	1946.818	1399.771	760.743	1090.246
ENSG00000173273	TNKS	0	0	0	1162	1539	1818.999	2110.999	2646.001	0	3	1156.001	0	3375	1705.999	1547.999	1347
ENSG00000173275	ZNF449	0	0	0	91	232	367	307	683	0	0	95	0	397	182	120	91
ENSG00000173276	ZBTB21	0	0	0	397.999	777	818.999	953	1170.999	0	0	446.999	0	1055	749	781	489
ENSG00000173281	PPP1R3B	1	0	0	707	787	1281	1287.985	1935	0	0	907	0	2234	1051	930	844
ENSG00000173285	OR10K1	5	8	4	3	0	0	0	3	7	4	0	6	3	0	0	0
ENSG00000173295	FAM86B3P	5	0	0	45.971	51	51	92.77	66.013	0	10	48.367	2	167.478	23.014	66.999	46.319
ENSG00000173302	GPR148	0	0	0	0	0	0	0	0	0	0	0	0	0	0	0	0
ENSG00000173320	STOX2	1	1	0	6	17	9	18	8	1.007	1.999	1	0	23	14	9	6
ENSG00000173327	MAP3K11	1	19	0	4104.001	2492.001	1394.999	2106	3186.001	9	4	4902.999	0	8607.999	3907.001	3570	5210
ENSG00000173334	TRIB1	0	0	0	509	601	865	924	625	1	0	390	0	643.001	492	585	640
ENSG00000173335	CST9	0	4	0	0	0	0	0	0	0	0	0	0	1	0	0	0
ENSG00000173338	KCNK7	13	25	3	0	1	1	0	1	1	8	0	0	2	0	1	0
ENSG00000173349	SFT2D3	93	130	54	301	350	260	382	374	39	41.001	277	11	446	441	312	370
ENSG00000173357	AC007967.1	0	0	0	0	0	0	1	0	0	0	0	0	0	0	0	0
ENSG00000173366	AC097637.1	1	0	0	0	2.18	2.201	0	2.084	1	0	7.713	0	19.197	1.07	0	1.005
ENSG00000173369	C1QB	0	0	0	0	0	0	0	0	0	0	0	0	1	3	0	0
ENSG00000173372	C1QA	0	0	0	0	0	0	0	0	0	0	0	0	0	0	0	0
ENSG00000173376	NDNF	2	1	0	0	2	0	0	0	2	0	0	0	0	0	0	1
ENSG00000173389	IQCF1	34.793	31.378	1	0	1	0	0	0	19.341	22.046	0	2	0	0	0	0
ENSG00000173391	OLR1	0	0	0	0	0	0	1	0	0	0	0	0	1	0	0	0
ENSG00000173401	GLIPR1L1	0	0	0	0	0	0	0	0	1	0	0	0	1	1	0	0
ENSG00000173402	DAG1	0	2	0	5949	4869.001	2644	3483.001	6796.001	0	1	5617.001	0	9802.999	4665	5746.999	6801
ENSG00000173404	INSM1	0	1	0	0	0	0	0	0	2.294	0	1	0	0	0	0	2
ENSG00000173406	DAB1	0	0	0	0	0	0	0	0	0	0	0	0	0	0	0	0
ENSG00000173409	ARV1	0	0	0	207	274	273	308	450	0	0	213	0	432	398.001	323.001	317
ENSG00000173418	NAA20	0	68	2	1619	1562.999	1081.001	1772	2172.002	0	1	1624	2	2251.001	2012	2279.999	1534
ENSG00000173421	CCDC36	1	6	3	136	145	26	110	65	0	10	57	0	194	57	131	75
ENSG00000173431	RNASE8	0	0	0	0	0	0	0	0	0	0	0	0	0	0	0	0
ENSG00000173432	SAA1	0	0	0	0	0	0	0	0	2	0	0	0	0	0	0	0
ENSG00000173436	MICOS10	0	0	3	605.975	596.005	413.913	603.398	704.363	0	5	576.671	0	1097.017	683.315	653.61	654.268
ENSG00000173442	EHBP1L1	0	9.001	3	438	367	219	361.115	416	8.033	4	582	1	1771.999	527	561	786.999
ENSG00000173451	THAP2	0	0	0	96	178	177	154.001	306	3	0	102	0	232	170	97	124
ENSG00000173452	TMEM196	0	0	0	0	0	0	0	0	0	2	0	0	0	0	0	0
ENSG00000173456	RNF26	0	2	2	1397	1269	533	862	1043	8	0	1641	0	1761	1539	1417	1485
ENSG00000173457	PPP1R14B	26	6	1	6565.08	3903.821	1573.673	3139.282	2989.898	7	4	7020.018	4	7323.679	6037.732	4573.325	6678.729
ENSG00000173464	RNASE11	0	0	0	0	0	0	0	0	0	0	0	0	0	0	0	0
ENSG00000173465	SSSCA1	1.001	5	0	858.125	675	206	510.425	446	0	0	972	0	941.972	933	582.518	699
ENSG00000173467	AGR3	0	0	0	0	0	0	0	0	0	0	0	0	0	0	0	0
ENSG00000173473	SMARCC1	1	0	0	2451	2833	3248	3216.998	3993.001	5	7	2427	0	5812.001	3535	3662	3434.999
ENSG00000173480	ZNF417	16.537	0	0	161.47	256.623	348.111	372.274	584.581	1	0	190.607	0	705.164	389.166	327.677	293.254
ENSG00000173482	PTPRM	1	2.415	0	785.999	1020.998	1758.001	1485.002	3785.999	4	3	813	0	3809	1052	864	1032
ENSG00000173486	FKBP2	6	10	12.414	172.999	60	38	103.001	38.781	3	11	173	0	275.347	136	112.97	139.65
ENSG00000173511	VEGFB	0	0	0	376	235	311	244	230	0	0	467	0	1068	352	287.999	407
ENSG00000173517	PEAK1	6	4	5	3080	3828.999	5243	5730.002	8773	2	4	3261.001	0	10837	4231.999	5484.998	3758.999
ENSG00000173530	TNFRSF10D	0	0	0	1782.089	1630	1986	3054	3111.511	0	0	2754	0	4315.197	2078.346	2733.406	2122.99
ENSG00000173531	MST1	9	18	6.764	40.999	31.729	71.786	45.98	37.863	12	13	26.027	5	128.15	44.73	32	23.999
ENSG00000173535	TNFRSF10C	0	0	0	289.22	498.491	275.524	639.613	1827.377	0	0	558.366	0	3105.19	907.065	460.378	1210.761
ENSG00000173540	GMPPB	1005	2434	389	1599.384	1042.734	314.001	848.001	834.001	851	596	1814	206	1619.9	1465	1376	1310
ENSG00000173542	MOB1B	0	0	1	599	1072.001	1549	1330.999	2315	0	0	557	0	1158	995	891.999	667.001
ENSG00000173545	ZNF622	0	0	0	1032	1030	645	1069	988	0	1	1096	0	1859	1328	1306	1311
ENSG00000173546	CSPG4	70	80	25	0	3	3.015	20	1	31	27	0	19	7	5.017	2.01	4
ENSG00000173548	SNX33	4	10	0	817	521	398	453	655	11	5	948	0	1908	710	713	989
ENSG00000173557	C2orf70	0	0	0	0	1	0	0	2	0	0	0	0	2	0	0	0
ENSG00000173559	NABP1	1	7	0	804.737	1574.59	2280	2858.001	2460.001	0	0	884	0	2231.245	1650.001	1522	672
ENSG00000173567	ADGRF3	29	31.001	7	3	5	1	2	5	22.999	14	12	7	11	9	3	1
ENSG00000173572	NLRP13	0	0	0	0	0	0	0	1	0	0	0	0	0	0	0	0
ENSG00000173575	CHD2	2	2	0	1359.311	1620.667	2729.422	2733.162	3925.737	1	0	1246.964	0	4910.803	1672.091	2601.81	1834.159
ENSG00000173578	XCR1	2	0	1	0	0	0	2	0	0	0	0	0	0	0	0	0
ENSG00000173581	CCDC106	26.926	35	0	255.999	213	155.999	185.999	202	8	15.994	218	0	712	334	189	295
ENSG00000173585	CCR9	5	0	1	0	0	0	0	0	0	0	0	0	0	0	0	0
ENSG00000173588	CEP83	0	0	0	167.001	176	295.998	330	448	1	0	167.001	0	319.999	174	294.999	222.001
ENSG00000173597	SULT1B1	0	21	3	4170	5257.997	8918.984	8482.981	11963.974	10	16	5181.995	0	5769	6469	9402	2530
ENSG00000173598	NUDT4	16	76	23	2960.3	5263.85	5793.85	7416.816	8918.201	23.002	26	3785.757	14	7769.53	4987.07	4219.219	4539.156
ENSG00000173599	PC	131	251	152	326	359	145	245	195	188	69	248	21	641.001	364	263	397.001
ENSG00000173610	UGT2A1	0	0	0	3	7	17.858	27	28	0	0	7	0	20	24	8	8
ENSG00000173611	SCAI	18	26	8	174.277	311.001	424.225	379.115	630.469	15	3	149	3	515	262.064	237.142	236.224
ENSG00000173612	GPRC6A	0	0	0	0	0	0	0	0	0	1	0	0	0	0	0	3
ENSG00000173614	NMNAT1	0	0	0	218.556	337.26	252	332	346.375	0	5	278	2	629	557.843	277	260.082
ENSG00000173621	LRFN4	1	4	1	733	747	267	482	457	2	8	833	0	1176	1055	668	818
ENSG00000173626	TRAPPC3L	0	0	6	2	4	9	2	3	0	0	2	0	8	6	2	5
ENSG00000173627	APOBEC4	0	0	0	0	0	0	0	0	0	6.001	0	7	1	0	0	0
ENSG00000173638	SLC19A1	3096	7163	1214.001	887	667.999	230	359.999	618.001	4218.999	2896	994.999	617	982.002	967	911	1077.001
ENSG00000173641	HSPB7	4	1.467	0	1	1	0	4	0	0	1	0	0	2	0	0	0
ENSG00000173653	RCE1	14	0	16	266.743	266.145	120.2	244.028	208.469	18	8	242.198	6	404.107	367.777	301.791	340.801
ENSG00000173660	UQCRH	0	0	0	3503.724	2776.889	1616.719	2749.478	2551.268	0	0	3041.696	0	5754.768	4361.68	3223.851	3443.916
ENSG00000173662	TAS1R1	0	0	0	1	1	0	2	0	0	0	6	0	2	0	6	4
ENSG00000173673	HES3	0	3	0	0	0	0	0	0	2	0	0	0	0	0	0	0
ENSG00000173674	EIF1AX	0	0	0	4619.711	4192.549	4789.274	8123.811	10766.678	0	0	4913.196	0	4805.165	6181.072	5032.263	3736.975
ENSG00000173678	SPDYE2B	172.959	373.844	76.124	0	0.524	0	0	1	110.855	197.761	0	43.596	0	0	0.5	0
ENSG00000173679	OR1L1	0	0	0	0	0	0	0	0	0	0	0	0	0	0	0	0
ENSG00000173681	BCLAF3	0	0	1	93	128	293	231	426	0	0	79.999	0	403.999	171.999	135.999	137.999
ENSG00000173692	PSMD1	35	71	6	3528.999	4134.002	4271	6729	7893.001	68	5	3948	0	7290	5342	6195	4018.939
ENSG00000173698	ADGRG2	30	57	10	0	0	4	0	0	9	23	0	18	0	0	0	0
ENSG00000173699	SPATA3	0	0	0	0	0	0	0	0	0	0	0	0	0	0	0	0
ENSG00000173702	MUC13	0	0	0	0	0	0	0	0	0	0	0	0	0	0	0	0
ENSG00000173705	SUSD5	16	15	2	56	229	197	143	68	0	3	53	3	76	198	18	35
ENSG00000173706	HEG1	0	1.002	0	2794.001	3415	3904.999	2370	4600.001	0	1	2241	0	8393	2961	3804.999	4208.001
ENSG00000173714	WFIKKN2	0	0	0	0	0	0	0	0	2	1	0	0	1	0	0	0
ENSG00000173715	C11orf80	0	4	0	455.256	474.854	338.798	335.971	416.532	3	1.88	497.8	0	973.893	507.224	488.209	619.199
ENSG00000173726	TOMM20	0	1	0	2281.624	3436.341	3495.335	4392.543	6004.946	0	0	2133.547	0	4952.048	3231.966	3529.47	2522.965
ENSG00000173727	AP000769.1	0	1	0	8	2	14	10	16	0	3	10	0	25	13	6	13
ENSG00000173728	C1orf100	0	3	1	0	1	0	0	0	0	0	0	0	0	0	0	0
ENSG00000173744	AGFG1	0	0	0	2110	3185	3176	3980.001	5415.001	2	2	2585	0	4151.999	3380.001	3535.002	2323
ENSG00000173757	STAT5B	2	3	0	2287.66	2120.446	1652.275	1839.175	2136.998	2	6	2115.349	0	3967.14	2320.294	2213.816	2697.505
ENSG00000173762	CD7	0	3	0	0	0	0	0	0	0	1	0	0	8	0	0	0
ENSG00000173769	TOPAZ1	0	0	0	0	0	0	0	0	0	1	0	0	0	0	0	0
ENSG00000173786	CNP	132	130	65	3295	1990	1263	1876	2061	70	50	3604	17	5047.999	3364.999	2493	3777.002
ENSG00000173801	JUP	0	0	0	1301	1726.999	2310	1604.999	3429.001	0	0	884	0	8636	1639	1123	2327.999
ENSG00000173805	HAP1	1	0	2	0	0	4	1	9	2.999	1.003	4	0	12.017	1	0	3
ENSG00000173809	AC008736.1	2	4	0	1	4	0	0	0	1	0	6	0	13	12	2	5
ENSG00000173810	PPIAP7	0	9	0	5.013	0	0	2.008	3.036	0	0	3.001	0	1.001	0	2.001	6.99
ENSG00000173811	CCDC13-AS1	0	0	1	0	0	0	0	0	0	3	0	0	0	0	0	0
ENSG00000173812	EIF1	0	0	0	2687.973	3739.001	4787.944	3646.473	4105.969	1	0	2698.945	0	9044.659	3734.816	3092.989	5103.905
ENSG00000173818	ENDOV	2	3	0	213.999	172	98	124	158.999	2	0	238	0	498.001	159.001	199.999	183.999
ENSG00000173821	AC124319.1	55	35	30	4958.732	4873.636	8195.956	4794.917	7797.395	30	31	3971.839	8	20099.286	6717.039	4613.615	7384.869
ENSG00000173825	TIGD3	0	0	0	6	3	2	3	4	0	0	7	0	7	5	6	3
ENSG00000173826	KCNH6	0	0	0	0	0	0	1	1	0	0	0	0	2	7	0	0
ENSG00000173838	MARCH10	0	26	0	0	0	0	8	5	1	6	2	0	1	3	0	0
ENSG00000173846	PLK3	8	3	0	817.001	923.999	697	927.999	883	2	0	1186	0	1987.001	1373	762.001	1081
ENSG00000173848	NET1	0	0	1	915	863	748.999	1255.998	1670	0	0	1092	0	1641.001	1111.999	1699	1020
ENSG00000173852	DPY19L1	0	1	0	2510.391	4877.683	3699.758	5448.682	7064.837	1	1	3076.851	0	4388.063	4238.545	3441.213	2790.321
ENSG00000173862	AC008080.1	0	0	0	11	17	7	10	6	0	4	6	0	43	9	27	9
ENSG00000173867	AC013489.1	0	0	0	60.346	21.502	37.384	40.074	32.385	0	0	58.086	0	84.847	49.03	40.418	58.019
ENSG00000173868	PHOSPHO1	10	51	0	0	20	23	26	0	12	16	2	4	10	37	1	2
ENSG00000173875	ZNF791	0	0	0	379	576.999	833.001	913	1188.999	0	0	355.999	0	1149.867	686	568.001	479.066
ENSG00000173889	PHC3	38	47	5	983.001	1605	2365	2061.001	3543	0	5	1086	0	2606	1658	1697	1036
ENSG00000173890	GPR160	4	26	5	77	111	72	124	102	11	4	14	5	161	21	49.001	84.004
ENSG00000173894	CBX2	6	8	0	586	386	183	253	279	6	11	554	0	618	576	554	548.999
ENSG00000173898	SPTBN2	14	26	7	1430	852	616.999	631	1309	9	16	1200.998	2	2566.039	1125	1084.999	1533
ENSG00000173905	GOLIM4	0	1	0	932	1657	1822	1866	3668	0	0	1120	0	2205	1655	1965	1156
ENSG00000173908	KRT28	0	2.992	0	0	0	0	0	0	8	0	0	1	0	0	0	0
ENSG00000173914	RBM4B	209	226.928	31.754	536.153	431.285	284.623	433.56	518.518	33	113.027	464.562	22	1119.846	638.898	518.528	470.885
ENSG00000173915	ATP5MD	0	0	0	2299.986	1893.999	988	1789.985	2017	0	0	2290.835	0	2358.653	3334.839	1574.931	2323.999
ENSG00000173917	HOXB2	3	0	0	327	260	90	133	332	0	1	397	0	439	354	292	291
ENSG00000173918	C1QTNF1	1	1	0	533.001	229.999	336.001	189	300	1	5	144	0	1290	264	294	519
ENSG00000173926	MARCH3	4	0	1	1569.998	1796	865.001	1284	1456.976	1	3	1667	2	1918.999	1948	1641	1310
ENSG00000173928	SWSAP1	4	1	0	105	114	48	80	104	7	2	109	3	159	144	118	135
ENSG00000173930	SLCO4C1	0	0	0	0	0	0	0	0	0	0	0	0	0	1	0	0
ENSG00000173933	RBM4	0	17.071	3.246	3764.549	3394.552	1840.923	3170.743	2704.98	0	0	3657.616	1	6131.618	4713.595	3504.893	3378.284
ENSG00000173947	PIFO	0	0	0	4	5	3	2	12	0	0	2	0	43	1	4	7
ENSG00000173950	XXYLT1	2	1	1	2180.001	1883.999	1013	1493	1843.001	1	1	2244	0	2995.001	1950.001	2262	1964
ENSG00000173954	SNURFL	0	0	0	0	0	0	0	0	0	0	0	0	0	0	0	0
ENSG00000173960	UBXN2A	3	2	0	457	706.999	574	865	1286	5	8	530.999	0	930	725	804	626
ENSG00000173966	AC095040.1	0	0	0	0	1.059	0	3.072	0	0	0	0	0	0	0	0	0
ENSG00000173976	RAX2	0	0	0	0	0	0	0	1	1	1	0	0	0	0	0	0
ENSG00000173988	LRRC63	0	0	0	0	0	0	0	0	0	0	0	0	1	0	0	0
ENSG00000173991	TCAP	1	4	0	5	0	3	0	3	2	1	10	0	4	3	5	6
ENSG00000173992	CCS	0	1	0	242	164.001	104	153	149	0	0	230	0	472.001	253	157.001	248.999
ENSG00000174004	NRROS	0	0	0	120.216	67	161.653	131	176.038	0	0	82	0	375.837	75	112	164.222
ENSG00000174007	CEP19	0	0	0	37	38	37	43	84	0	0	41	0	56	35	22	56
ENSG00000174010	KLHL15	1	0	0	192	372	311	406	438	1	0	146	0	386	297	356	195
ENSG00000174013	FBXO45	0	1	1	582	959	753	1058	1343	2	0	576	0	865	924	1042.818	673
ENSG00000174015	SPERT	0	0	0	0	1	0	0	0	0	0	0	0	1	0	0	0
ENSG00000174016	TENT5D	0	0	0	0	0	1	0	1	0	0	0	0	1	0	0	0
ENSG00000174021	GNG5	0	0	0	1456.506	1256.988	1257.461	955.546	2377.911	0	0	998.358	0	1683.688	1660.569	1071.093	1735.05
ENSG00000174028	FAM3C2	0	0	0	108.371	72.905	101.05	151.116	198.561	0	0	106.056	0	186.405	104.62	174.27	66.709
ENSG00000174032	SLC25A30	29	41	3	418.999	552	655	821.999	1218	12	1	335.999	0	1326.002	567	688	474.999
ENSG00000174038	C9orf131	12	43	23	0	0	0	0	0	13	10	0	23	4	0	2	0
ENSG00000174059	CD34	1	2	6	437	290.001	598	1123	6357.001	7	0	543.001	0	9346	1052	527	1496
ENSG00000174080	CTSF	0	1	0	321.001	207	114.999	245	448.999	0	0	179	0	729	296	153	178
ENSG00000174099	MSRB3	0	0	0	1505.001	1818.002	1501	2126.999	3670.999	0	4	1867	0	3541.999	2219.999	2261	1711
ENSG00000174106	LEMD3	0	0	0	513.001	852.001	742.001	1071	1309	2	2	613	0	1314.999	857	914.001	679
ENSG00000174109	C16orf91	0	0	0	280	316	128	229	179	0	0	278	0	272	372	264	271
ENSG00000174123	TLR10	0	0	0	0	0	0	0	0	0	0	0	0	1	1	0	1
ENSG00000174125	TLR1	0	0	0	60.744	69.343	89.391	101.97	357.082	0	0	31	0	252.364	202.341	59.657	74.036
ENSG00000174130	TLR6	1	3.273	0	38.257	32.657	77.609	76.03	141.917	4	4	13	0	148.636	78.66	35.343	57.963
ENSG00000174132	FAM174A	3	2	0	194	228	166	278	282	8	3	203	0	439	250	220	240
ENSG00000174136	RGMB	0	7	0	959.001	1081.001	1205	1082	1703	4	0	1126.999	0	1510.999	841	1236.999	1340
ENSG00000174137	FAM53A	0	7	0	16	17	18	21	13	3	1	47	0	36.999	29	16	18.999
ENSG00000174145	NWD2	0	4.003	0	1	0	0	0	0	0	0	0	0	0	0	0	0
ENSG00000174151	CYB561D1	0	5	0	232	311.001	197.999	258	310	0	1	294.001	0	565	278	236	335
ENSG00000174156	GSTA3	0	0	0	0	0	0	0	0	0	0	0	0	0	0	0	0
ENSG00000174165	ZDHHC24	42.999	59	4	504	348	203	266.001	314	9	22	429	8	888	480	347	584
ENSG00000174171	AC020659.1	86	260	126	1	0	0	0	0	89	103	0	29	0	1	0	0
ENSG00000174173	TRMT10C	0	1	0	391	593	577	953	1355	0	0	450	0	674	520	764	449
ENSG00000174175	SELP	0	0	0	34	91	172	15	23	0	1	54	0	52	100	174	168.999
ENSG00000174177	CTU2	23	6	25	768.999	553	243	352.001	309	28	76	1032.002	8	646.999	766.001	629	755
ENSG00000174197	MGA	0	3	0	1290	1728	2632.001	2864.999	3803.998	0	0	1048	0	3682.999	1677.999	2034	1234
ENSG00000174206	C12orf66	0	22.002	0	156.999	241	239	272	301	0	7	156.999	0	224.001	243	206	153.001
ENSG00000174225	ARL13A	6	0	0	0	1	0	1	5	3	6	4	0	4	0	2	2
ENSG00000174226	SNX31	0	0	0	0	0	0	0	0	0	0	0	0	2	0	0	0
ENSG00000174227	PIGG	5	2	0	832	1083.999	762	1047	1234	2	3	1060.999	1	1975.998	1161.998	979.002	923.001
ENSG00000174231	PRPF8	0	19	3	17247.999	15069.001	12599.001	12297.999	13464.002	8	4	15472.998	0	33795	18748	16083	24185
ENSG00000174233	ADCY6	0	2	0	776	609	525.001	564.999	698	1	5	895.999	0	1859.001	828	782.001	945.002
ENSG00000174236	REP15	0	0	0	21	40	31	44	61	0	0	19	0	69	28	46	20
ENSG00000174238	PITPNA	0	24	3	2526.001	2100.999	1588	1981.002	2559	12	7	2562	0	4230.001	2685	2529	2309.999
ENSG00000174243	DDX23	20	9	2	3583.992	3041.579	1518.493	2684.016	3161.959	8	9	3804.955	0	6751.268	3685.103	3902.994	3831.989
ENSG00000174255	ZNF80	0	1	0	0	0	0	0	0	0	0	0	0	1	0	0	0
ENSG00000174276	ZNHIT2	2	0	0	237	153	73	173	138	0	0	252	0	286	226	160	259
ENSG00000174279	EVX2	0	6	0	0	0	0	1	0	0	0	0	0	1	0	0	0
ENSG00000174282	ZBTB4	6.036	3.994	3	1242	956	806	797	1321	0	9	1737	0	2888	1347	1290	1729
ENSG00000174292	TNK1	4	20	4	10	5	1	8	5	16	17	0	1	7	3	5	13
ENSG00000174306	ZHX3	65	322	47	676	716	520.999	849.999	1107	56	54	828	27	1503.001	727	814	721
ENSG00000174307	PHLDA3	1	6	0	1100.001	484.631	289.001	479	543.999	5	7	950	1	1769	969.015	669	999
ENSG00000174325	DIRC1	0	0	0	0	0	0	0	0	0	0	0	0	0	0	0	0
ENSG00000174326	SLC16A11	14	23	18	6	7	12	5	4	25	4	3	0	17	2	9	12
ENSG00000174327	SLC16A13	17	6	2	49	65	69	59	68	0	1	42	0	157	67	40	57
ENSG00000174332	GLIS1	0	0	0	0	1	3	3	0	0	0	0	0	0	0	0	1
ENSG00000174339	OR2Y1	0	0	0	0	0	0	0	0	0	0	0	0	0	0	0	0
ENSG00000174343	CHRNA9	0	0	0	0	0	0	0	0	1	0	0	0	0	0	0	1
ENSG00000174348	PODN	0	4	0	10	7	11	6	10	2	0	1	0	13	11	1	3
ENSG00000174353	STAG3L3	0	0	0	672.232	485.974	300.446	370.826	605.629	15	0	578.053	0	1232	775.303	601.359	540.094
ENSG00000174358	SLC6A19	0	1.189	0	0	0	0	0	0	1	2.996	0	0	1	0	0	0
ENSG00000174365	SNHG11	0	0	0	132	130.999	82	102.999	95	0	0	142	0	209	166.998	90.001	122.002
ENSG00000174370	C11orf45	0	0	2	14	12	30	18	87	0	2.733	9	1	120.999	11	16	44
ENSG00000174371	EXO1	0	0	0	362	368	212	468.001	600.001	1	0	382.999	0	369	427	702	308.001
ENSG00000174373	RALGAPA1	1	5	0	504.778	868.397	1770.242	1365.748	2229.269	0	0	534.256	0	1988.138	866.993	1094.632	724.494
ENSG00000174384	PMS2P6	0	0	0	42.872	34.53	14.504	7.226	0	0	0	0	0	60.671	0	37.238	4.622
ENSG00000174403	MIR1-1HG-AS1	0	0	0	0	0	0	0	0	0	3.006	0	0	0	0	0	0
ENSG00000174405	LIG4	0	0	0	257	400	698	713	1135	0	0	282	0	544	408	535	219
ENSG00000174407	MIR1-1HG	0	0	1	0	0	0	0	0	2	2	0	0	0	0	0	0
ENSG00000174408	PPIAP24	0	0	0	1	0	0	0	0	0	1	0	0	1	1.009	0	0
ENSG00000174417	TRHR	8	5	5	0	1	0	0	0	0	0	0	0	1	1	0	0
ENSG00000174418	RPL35P9	0	0	0	0	0	0	0	0	0	0	1	0	1	1	0	2
ENSG00000174428	GTF2IRD2B	1	0	6	107.012	145.584	211	243.752	345.843	10	19	176.354	0	636.608	184.157	177.299	293.651
ENSG00000174429	ABRA	1	14	1	1	0	0	0	0	0	0	1	0	0	0	0	0
ENSG00000174437	ATP2A2	7	28.1	1	4284.002	5765	5559.001	5811	6175.999	11.219	8.533	4540.001	0	8819.001	6324.001	5363	5356
ENSG00000174442	ZWILCH	0	0	0	767	975	881.999	1366	2416	0	0	719.001	0	1178	857	1424	717.001
ENSG00000174444	RPL4	0	0	0	81232.879	73892.367	49593.486	70222.483	71458.283	0	0	79980.336	0	161568.176	101605.343	90151.313	92824.78
ENSG00000174446	SNAPC5	86.227	106.065	78.285	156	178.342	192.722	273	239	98.791	31.509	143.851	41.335	499.514	162.609	292.999	183.62
ENSG00000174448	STARD6	0	0	0	4	0	0	4	4	0	1.97	0	0	12	0	3	3
ENSG00000174450	GOLGA6L2	0	4.02	0	0	0	0	0	0	4	5	0	0	0	0	0	2
ENSG00000174453	VWC2L	0	15	0	0	0	0	0	0	0	0	0	0	0	0	0	0
ENSG00000174456	C12orf76	25	134	42	146.999	177	127	161.001	268	27	33	149	11	463.001	181	182.001	176
ENSG00000174460	ZCCHC12	11	19	1	0	3	14	15	0	10	23	3	1	0	5	0	0
ENSG00000174469	CNTNAP2	0	0	0	2	2	0	0	4	0	0	0	0	1	1	0	1
ENSG00000174473	GALNTL6	5	5	1	0	0	0	0	0	4	2	2	2	1	0	0	0
ENSG00000174482	LINGO2	0	0	0	0	0	0	0	0	0	0	0	0	0	0	0	0
ENSG00000174483	BBS1	98	98	23	436.814	483.999	347.958	407.001	558	56	62	388.999	7	1357.582	572.001	443	695.001
ENSG00000174485	DENND4A	10	4	2	955	1311.999	1768	1812	3682	3	21	867	0	2523.001	1315.001	1609.999	943.999
ENSG00000174495	PPIAP80	0	0	0	1	0	0	0	2	0	0	0	0	3	4.048	1	3
ENSG00000174498	IGDCC3	0	1	0	0	0	0	0	0	1	3.371	0	0	1	1	0	1
ENSG00000174500	GCSAM	0	3	4	0	0	1	0	0	6	0	0	0	1	0	0	0
ENSG00000174501	ANKRD36C	0	0	0	685.381	1630.29	3473.392	3217.842	4119.97	0	0	607.842	0	3982.704	1664.591	2646.158	1178.329
ENSG00000174502	SLC26A9	0	0	0	6	5	0	3	14	0	0	0	0	30	8	2	8
ENSG00000174514	MFSD4A	13	63	18	4	10	21	4	18	12	15	6	1	28	7	16.033	16
ENSG00000174516	PELI3	30	77	37	144.001	92	30	61	87	45	55	106.001	26	292	121	105	126
ENSG00000174521	TTC9B	6	7.001	5	0	0	0	0	0	29	8	0	5	0	0	0	0
ENSG00000174527	MYO1H	14	13	8	0	0	0	1	0	7	14	0	0	0	0	0	0
ENSG00000174529	TMEM81	0	0	0	18	19	7	20	31	0	0	23	0	26	11	31	13
ENSG00000174547	MRPL11	0	0	0	2467.997	1844.999	885	1449.026	1186	0	0	2748.913	0	3504.967	3053.962	2121	2861.994
ENSG00000174562	KLK15	1	0	0	0	0	1	0	0	0	0	0	1	1	0	0	0
ENSG00000174564	IL20RB	0	0	0	12	9	15	23	14	1	0	7	0	48	9	14	18
ENSG00000174567	GOLT1A	0	0	0	0	0	0	1	1	0	0	0	0	0	0	1	3
ENSG00000174572	RPL10P2	0	0	0	1.003	4	0	0	1	0	0	0	0	4	2.008	0	1
ENSG00000174574	AKIRIN1	0	0	0	982.001	1390	832.001	1750.999	1519.001	0	0	1205.999	0	1764.999	1780.001	1213.984	1179
ENSG00000174576	NPAS4	6.088	7	0	0	0	0	0	0	6.714	12.999	0	0	1	0	0	0
ENSG00000174579	MSL2	25	9	3	377.001	432	673.999	486	682.999	5	11	267	0	751	384	380	418.001
ENSG00000174586	ZNF497	120	158.81	44	8	2	13	10	4	78	91.814	25	6	25	8	4	21
ENSG00000174599	TRAM1L1	0	0	0	11	12	3	3	1	0	0	4	0	7	7.001	7	4
ENSG00000174600	CMKLR1	0	5	0	4	2	1	15	3	2	0	0	0	10	3	5	0
ENSG00000174606	ANGEL2	0	0	0	544.001	716.999	876	1037	1305	2	0	538.999	0	1066	779.999	749.002	601.999
ENSG00000174607	UGT8	0	0	1	1	1	2	0	1	0	0	0	0	0	0	0	0
ENSG00000174611	KY	1	0	0	0	0	0	1	0	0	1	1	0	1	2	0	0
ENSG00000174628	IQCK	74	46	39	135.001	235	160.999	180.999	618.998	118	33	201.001	10	550.999	239	172	194
ENSG00000174640	SLCO2A1	1	28	13	203	258	167	57	60	10	8	23	2	192	91	202	239.999
ENSG00000174652	ZNF266	0	0	0	216	349.999	628	523.001	874.001	0	0	234.999	0	989.999	407	353	301.999
ENSG00000174667	OR7D4	0	0	0	0	0	0	0	0	0	0	0	0	0	0	0	1
ENSG00000174669	SLC29A2	0	0	4	24	27	14	28	12	7	3	22	2	37	27	26	18
ENSG00000174672	BRSK2	13	19	11	0	1	2	0	1	14	24.086	0	10	2	0	1	1
ENSG00000174677	VN1R6P	0	0	0	0	0	0	0	0	0	0	0	0	0	0	0	0
ENSG00000174678	FAM47DP	0	0	1	0	1	0	0	4	0	0	1	0	0	0	1	0
ENSG00000174680	GRIK1-AS1	0	0	0	0	0	0	0	0	0	0	0	0	0	0	0	0
ENSG00000174684	B4GAT1	0	2	1	572	359	238	370	501	12	1	476	1	918	397	512	451
ENSG00000174695	TMEM167A	2	1	6	1389.962	2054.72	2105.228	2759.524	4200.633	3	3	1475.036	2	2523.991	2247.421	2060.229	1540.099
ENSG00000174697	LEP	0	22	0	0	0	0	0	0	0	1	1	0	1	0	0	0
ENSG00000174705	SH3PXD2B	1	3	0	2356	2122	2452	1809	1785	3	5	1852	0	5439.001	2199	2306	2743
ENSG00000174715	PPIAP72	0	0	0	3.164	1.575	10.036	1.088	10.573	1	0	1.004	0	3.044	1.004	3.023	2.072
ENSG00000174718	RESF1	0	3	0	1017	1343	4382.001	3465.001	9885.999	0	1	899	0	7287	1428	2293.001	1511.998
ENSG00000174720	LARP7	0	0	0	410	841	761.001	972.999	1489	0	0	556	0	1382.002	821.999	821	617.001
ENSG00000174721	FGFBP3	3	9	0	9	5	2	1	7	10	6	1	1	13	3	4	2
ENSG00000174738	NR1D2	0	0	0	265	567	764	868	1559	0	0	260	0	1041	478	377.001	515
ENSG00000174740	PABPC5	4	10	0	13	41	22	19	24	0	5	4	0	19	25	10	21
ENSG00000174744	BRMS1	2	0	0	2318.999	1369.001	585.001	1037.001	935	0	0	2536	0	2683	2341	1845	2127.001
ENSG00000174748	RPL15	9.847	13.999	3	51994.759	44174.664	26143.174	40337.98	45070.08	8	17	51423.22	3	75588.357	64253.709	47323.479	52237.62
ENSG00000174749	FAM241A	24	25	6	813	1436	1392	1287	2551	4	8	618	1	1230	1025	845	1052
ENSG00000174775	HRAS	8	18	2	1621	908.999	268	743	635	2	0	1782	0	2175.999	1709.81	1492	1772.001
ENSG00000174776	WDR49	0	0	0	0	2	0	1	3	0	0	0	0	8	0	1	1
ENSG00000174780	SRP72	0	0	0	2956.965	3900.977	4301.987	6919.605	8074.97	2	0	3836.987	0	8408.391	4372.981	6670.946	4082.99
ENSG00000174788	PCP2	5	15	6	0	0	0	0	0	0	1	0	0	1	0	0	0
ENSG00000174791	RIN1	0	5	0	241.002	126	91.999	78	137.999	0	2	277.999	0	299.014	146.999	203	255
ENSG00000174792	ODAPH	0	0	0	0	2	0	0	0	0	0	0	0	0	0	0	0
ENSG00000174796	THAP6	3	5	0	75	168.999	219	177.999	289	1	1	105	0	259	156	123.999	99.999
ENSG00000174799	CEP135	0	0	0	225	319	501.001	426.001	721.001	0	0	226	0	509	319.999	370	246
ENSG00000174804	FZD4	324	732	119	7341	12115	9473.949	12128	16177	157	165	7985.927	77	15688	10184	11720	8340
ENSG00000174807	CD248	0	0	4	0	0	1	4	1	1	0	0	0	0	0	0	2
ENSG00000174808	BTC	0	0	0	0	2	7	2	3	0	1	0	0	8	2	0	6
ENSG00000174827	PDZK1	17.314	32.586	15.463	0	4	0	0	0	6.976	14.18	2	17	3.978	0	3	0
ENSG00000174837	ADGRE1	0	0	0	0	0	0	0	0	0	0	0	0	1	1	0	0
ENSG00000174839	DENND6A	7	6	0	446	742	812	864	1151	0	0	390	2	1219	605	561	624
ENSG00000174840	PDE12	13	22	2	1414	1741	1612	2191	2580	8	3	1453	2	2265	1777	1756	1699
ENSG00000174842	GLMN	0	0	0	148	238	259	218.001	334	0	0	143	0	207.999	197	212.001	167
ENSG00000174844	DNAH12	0	0	0	1	1	3	9	15	0	0	3	0	10	7	1	3
ENSG00000174851	YIF1A	0	2	0	1537.999	1472	618	1061	1105	7.323	3.003	1877.999	1	2215.999	2132	1280.998	1700.001
ENSG00000174871	CNIH2	0	0	0	0	1	1	1	1	1	3	0	0	3	4	2	2
ENSG00000174876	AMY1B	0	0	0	0	0	0.5	0	0	0	0	0.999	0	0	0.577	0.732	0
ENSG00000174885	NLRP6	2	4	0	0	0	0	0	0	7	1	0	0	0	0	0	1
ENSG00000174886	NDUFA11	0	0	0	4321.116	2979.252	1248.046	2107.803	2043.833	0	0	4195.463	0	6085.528	5304.639	3186.937	4174.083
ENSG00000174891	RSRC1	0	0	0	306	370.999	428.001	546.999	839.999	0	0	305.999	0	752.001	446	490.999	354
ENSG00000174898	CATSPERD	0	0	0	0	0	0	0	1	0	0	0	0	0	0	0	0
ENSG00000174899	PQLC2L	0	0	0	75	222	76	83.999	176.001	0	0	102	0	197	206.001	176	133
ENSG00000174903	RAB1B	1	0	0	8004.192	6106.533	2719.522	4889.724	4629.744	0	0	9372.478	0	12858.274	9743.348	7163.713	9402.436
ENSG00000174912	METTL15P1	0	0	1.674	15.91	21.426	38.767	51.675	45.575	4	0	24.896	0	33.324	27.629	45.263	33.311
ENSG00000174914	OR9G1	0	0	0	0	0	0	0	0	0	0	0	0	1	0	0	0
ENSG00000174915	PTDSS2	0	6	6	703.002	612.001	399.001	481.001	563	1	0	766.998	0	1426	865.001	553	808.001
ENSG00000174917	MICOS13	1	0	0	1221	767.986	338.981	517	598.999	2	0.966	1349.999	0	1709.99	1397.963	1052.993	1425.99
ENSG00000174928	C3orf33	1	0	0	53.422	65.316	52.105	71.845	115.135	0	0	80.63	0	67.988	93	59.544	49.497
ENSG00000174930	VN2R1P	0	0	0	0	0	0	0	0	0	0	0	0	0	0	0	0
ENSG00000174937	OR5M3	0	0	0	0	0	0	0	0	0	0	0	0	0	0	0	0
ENSG00000174938	SEZ6L2	0	0	0	15	20	19	19	19	0	0	30	0	114	19	15	41
ENSG00000174939	ASPHD1	6	16	3	9	9	2	7	4	5	1	7	1	16	11	20	25
ENSG00000174943	KCTD13	0	0	1	144.001	215.999	151	173	213.001	1	0	161.999	0	345	225	156	198
ENSG00000174944	P2RY14	0	0	0	0	0	0	0	0	0	0	0	1	0	0	0	0
ENSG00000174945	AMZ1	16	115	16	0	2	0	3	1	26	32	0	7	1	0	0	0
ENSG00000174946	GPR171	0	0	0	0	0	0	0	0	0	0	0	0	1	2	0	2
ENSG00000174948	GPR149	0	0	0	0	0	0	0	0	0	1	0	0	0	0	0	0
ENSG00000174950	CD164L2	0	1	0	0	0	0	0	0	0	0	0	0	0	0	0	2
ENSG00000174951	FUT1	0	8	0	326	338	129	227	289	1.182	0	402	0	529	431	350	317
ENSG00000174953	DHX36	1	1	0	540	688	1555	1199.001	1881	0	1	473	0	1127.001	603	805	620.999
ENSG00000174957	OR5J2	0	0	0	0	0	0	0	0	0	0	0	0	0	0	0	0
ENSG00000174963	ZIC4	9	6	3	3	2	14	2	7	14	3	3	0	10	0	2	11
ENSG00000174970	OR10AG1	0	0	0	0	0	0	0	0	0	0	0	0	0	0	0	0
ENSG00000174977	AC026271.1	0	0	0	137.272	152.905	84.395	128.708	185.518	0	0	89.4	0	190.684	159.875	121.95	118.911
ENSG00000174982	OR4S2	0	0	0	0	0	0	0	0	0	0	0	0	0	0	0	0
ENSG00000174989	FBXW8	21.001	31.991	0	650	631.999	512	612	765.999	33.659	15	691	0	1563.999	641.001	761.999	882
ENSG00000174990	CA5A	1	0	3	0	1	0	0	1	0	5	0	0	5	0	0	1
ENSG00000174992	ZG16	10	0	0	0	0	0	0	0	0	0	0	0	0	0	0	0
ENSG00000174996	KLC2	3	27	0	623.999	475	267	457	421.001	7	5	697.001	0	1121.999	758	484	492.001
ENSG00000175003	SLC22A1	0	0	0	2	0	0	0	4	0	0	0	0	0	0	0	1
ENSG00000175018	TEX36	0	0	0	0	0	0	0	0	0	0	0	0	0	0	0	0
ENSG00000175029	CTBP2	132	225	65	2032.419	2040.181	1899.3	2114.482	2905.859	74	104	2183.642	24	6158.761	2696.608	2705.546	3087.711
ENSG00000175040	CHST2	4.001	5.001	4	263	197	90	305	332	1	3	177	0	167	376	159	121
ENSG00000175048	ZDHHC14	0	0	0	816.999	847.999	539.001	548.001	905	2	0	667	0	2576.998	1214.001	757.001	1204
ENSG00000175054	ATR	0	1	0	642	1088.001	1764	1861.001	2877	0	0	691	0	1613	961.998	1307	745
ENSG00000175061	SNHG29	16	18	11	12852.998	11756	7820	10176	12190.998	6	14	14349.999	0	18663.999	18763	12162.999	13757.001
ENSG00000175063	UBE2C	0	0	0	950.001	584.001	340.001	557	617	0	0	990.001	0	771.865	896	812.001	969
ENSG00000175065	DSG4	0	0	0	0	0	0	0	0	0	0	0	0	0	0	0	0
ENSG00000175066	GK5	0	0	0	122	238	340.001	420.998	489.999	1	1	123.999	0	386.001	209	228	204.001
ENSG00000175073	VCPIP1	1	0	3	490	923	1536	1434	2166	1	1	465	0	1602	941	796	620
ENSG00000175077	RTP1	0	0	0	0	0	0	0	0	0	0	0	0	3	0	0	0
ENSG00000175084	DES	0	1	0	1	0	1	0	0	1	1	2	0	1	0	0	1
ENSG00000175087	PDIK1L	0	0	0	107	151	265	241	390	0	2	64	0	174.987	119.001	191	96
ENSG00000175093	SPSB4	1	6.469	0	0	0	0	5	0	7	0	1	0	2	2	0	0
ENSG00000175097	RAG2	0	0	4	0	0	0	0	0	4	0	0	0	0	0	0	0
ENSG00000175104	TRAF6	1	0	0	336.934	556.795	758.82	714.65	1261.838	1	0	415.905	0	1094.554	691.763	507	499
ENSG00000175105	ZNF654	7	9	7	328	686.999	962.999	927.999	1437.999	2	8	333	4	1074.001	674	564	440
ENSG00000175106	TVP23C	0	1	0	197.872	243.474	255.585	297.72	382.774	0	1	242.758	0	594.366	221.209	290.637	210.191
ENSG00000175110	MRPS22	100	243	33	1209.002	1687	1118.001	1993.002	2137.001	93	126	1460	22	2548.001	2278	2079.001	1801.999
ENSG00000175115	PACS1	0	1	0	1425.002	1287.001	1095	927.002	1213	1	2	1270.001	0	3064	1434	1021.002	1647
ENSG00000175121	WFDC5	0	1	0	0	0	0	0	0	0	0	0	0	0	0	0	0
ENSG00000175130	MARCKSL1	0	9	0	2973	1821	1455.993	2408	2706	5	1	2546	0	4340	2592	1928	2598
ENSG00000175137	SH3BP5L	0	2	0	1346	990.001	597	842	857	3	0	1380	0	2051	1396	1144	1525
ENSG00000175143	OR2T1	0	0	0	0	0	0	0	0	0	0	0	0	0	0	0	0
ENSG00000175147	TMEM51-AS1	2	2	0	2	1	1	0	3	1	1	3	2	4	3	2	5
ENSG00000175155	YPEL2	0	1	0	871	1350.001	1505.001	2349	4737	2	0	1291	0	4998	1906.999	1096.001	2058.999
ENSG00000175161	CADM2	12.001	13	1	0	0	0	0	0	26.992	13	2	0	10	0	0	1
ENSG00000175164	ABO	0	0	0	0	0	0	1	0	1	0	0	0	3	2	0	0
ENSG00000175166	PSMD2	1	0	0	18875.655	13845.756	6038.781	11986.762	12658.26	1	0	18314.443	0	19785.975	16575.981	15967.743	17537.689
ENSG00000175170	FAM182B	0	0	0	3	0	0	0	3	0	0	1	0	4	2	1	0
ENSG00000175175	PPM1E	4	9.727	6	1	4	0	2	3	2.252	10	0	1	3	2	1	5
ENSG00000175182	FAM131A	10	48.983	30	663	404	266	353.001	304	54	38	575	23	720	463	600.999	588.999
ENSG00000175183	CSRP2	30	8	6	89	134	44	101	48	2	4	69	0	82	115	87	63
ENSG00000175189	INHBC	0	0	0	0	0	3	1	0	0	0	0	0	1	2	0	0
ENSG00000175193	PARL	116	102.336	2.68	607.012	681.331	507.914	664.183	686.934	112	95	715.631	4	1086.286	799.528	701.054	775.474
ENSG00000175197	DDIT3	0	0	1	210.001	225.999	205	433	288.001	0	1	207	0	632	435	271	194
ENSG00000175198	PCCA	0	0	0	176.001	192	363.001	346	502	0	0	211	0	651	251	218	177
ENSG00000175202	HIGD2B	0	0	0	3	3	1	0	1	0	0	3	0	5.006	7	0	1
ENSG00000175203	DCTN2	43	37	12	6644.001	5367.002	2848	4765	5025.001	0	6	7789.001	2	13374.002	8202.998	6273.998	7936.001
ENSG00000175206	NPPA	17	30	6	0	0	0	0	0	14	11	0	6	0	0	0	0
ENSG00000175213	ZNF408	0	0	0	199	174.999	138	193	151	0	0	181	0	330	289	172	165
ENSG00000175215	CTDSP2	0	25	0	5091.999	3925	2664	3416.001	4639.999	0	0	4963.999	4	10081.998	5252	4787	5779.999
ENSG00000175216	CKAP5	0	2	0	2875.001	3760	3455.001	5401.001	8604	0	0	2918	0	7274	3725	5619.999	3060
ENSG00000175220	ARHGAP1	1	0	0	1362	1521	1061	1210.001	1559	0	0	1146.001	0	2708	1411.999	1096	1972.999
ENSG00000175221	MED16	10	31	3	2217	1998.999	920	1621.002	1553	15.02	20	2635.899	0	2548.999	2888.999	1652.998	2814.001
ENSG00000175224	ATG13	1	0	0	1792.002	2426.001	1349	2050	2099.999	9	3	2172.003	0	3892.001	3049	1941.001	2547.999
ENSG00000175229	GAL3ST3	1	2	0	0	0	0	1	0	4	1	0	0	2	0	0	0
ENSG00000175262	C1orf127	0	0	0	1	0	0	0	3	0	0	1	0	0	0	0	0
ENSG00000175264	CHST1	0	12	0	380	94	64	128	584	0	3	246	0	562	98	114	241
ENSG00000175265	GOLGA8A	0	0	1	168.022	365.679	432.678	502.02	884.205	0	0	148.866	0	227.553	360.7	181.516	133.615
ENSG00000175267	VWA3A	0	0	0	2	2	1	0	0	0	0	4	0	3.001	3	0	0
ENSG00000175274	TP53I11	35	70	10	1239	943	983.001	776	1855	73	15	913	0	4123.999	751	724.002	2008
ENSG00000175279	CENPS	2	0	0	190.706	222.978	160.928	271.908	284.931	0	0	188.817	1	259.06	285.36	306.585	210.056
ENSG00000175283	DOLK	0	5	0	938	822	467	751	825	7	0	1136	2	1402	1097	952	1122
ENSG00000175287	PHYHD1	0	3	1	23	33	5	33	65.999	0	6	8	0	35	70	11.001	80.999
ENSG00000175294	CATSPER1	0	0	0	27	15	18	16	11	0	4	14	0	87	63	17	31
ENSG00000175302	ANKRD30BP1	0	0	0	0	0	0	0	0	0	0	0	0	0	0	0	0
ENSG00000175305	CCNE2	11	33.543	5	465	609.001	445	774.001	871.999	2	7	435.001	2	523.001	554	885	387.999
ENSG00000175309	PHYKPL	297	298	104	626.999	487.001	440.001	567	490.999	123	71	672	33	1667.001	676	587.001	687.001
ENSG00000175311	ANKS4B	0	0	0	0	0	0	0	0	0	0	0	0	1	0	0	0
ENSG00000175315	CST6	0	0	0	14	1	5	13	7	0	0	9	0	32	10	12	6
ENSG00000175318	GRAMD2A	6	0	1	6	3	1	3	3	0	1	0	2	4	5	0	14
ENSG00000175319	NF1P5	0	0	0	0	0	0	0	1.002	0	0	0	0	0	0	0	0
ENSG00000175322	ZNF519	1	20	3	42	63	102	95.001	180.001	0	0	53	0	86	80.967	82.001	28.039
ENSG00000175324	LSM1	3	8	0	882	1215	820	1492	1674	10	3	1079	0	1787.999	1431	1442	1216
ENSG00000175325	PROP1	0	0	0	0	0	0	0	0	0	0	2	0	0	0	0	0
ENSG00000175329	ISX	0	0	0	0	0	0	0	0	0	0	0	0	0	0	0	1
ENSG00000175334	BANF1	28	83.565	38.569	3924.465	2826.847	920.974	2424.745	2297.987	32.309	47.744	4821.064	16	3522.726	4380.357	3220.96	4497.833
ENSG00000175336	APOF	4	0	1	0	1	0	0	0	2	4	0	0	0	1	0	0
ENSG00000175344	CHRNA7	0	0	1	0	18.22	22.503	38.587	27.733	0	0	9.659	0	120.157	63.383	22.723	140.769
ENSG00000175348	TMEM9B	0	1	3	475	505.001	590	782	921	2	0	509.999	0	894	742	559.001	492.001
ENSG00000175352	NRIP3	5	0	6	572	504	264	537	274	0	5	319	0	512	286	526	358
ENSG00000175354	PTPN2	2	2	0	487.001	532.52	709.501	830.572	1099.791	0	0	413.873	0	993.821	649.843	680.908	502.874
ENSG00000175356	SCUBE2	0	2.991	0	10	7	5	9	8	4	0	18	0	3	9	10	3
ENSG00000175376	EIF1AD	0	0	0	863.003	704	415.015	585.001	674.999	0	0	846.001	0	1115.001	976.999	891	797
ENSG00000175387	SMAD2	9	17	12	1875	2943.001	4075.001	4013	6893	6	13	1929	1	5506	2897.002	3066.999	2392.999
ENSG00000175390	EIF3F	0	0	0	3750.955	3473.571	3932.354	3431.616	4222.81	0	0	2818.902	0	12715.508	4033.962	2938.673	5225.941
ENSG00000175395	ZNF25	0	0	0	87	158	326	276	457	1	0	103	0	281	167	192	70
ENSG00000175398	OR10P1	0	0	0	0	0	0	0	0	0	0	0	0	0	1	0	0
ENSG00000175414	ARL10	0	11	6	480	816	859	1058	1245	1	14	408	4	1535	607	748	458
ENSG00000175416	CLTB	0	18	0	3799	2145	842	2263	1750.999	5	0	4376	0	4640	4182.001	2866	3481
ENSG00000175426	PCSK1	0	7	9	115	102	60	101	129	0	4	68	3	120	211	126	63
ENSG00000175445	LPL	0	0	0	0	0	0	2	0	0	0	1	0	0	0	0	0
ENSG00000175449	RFESD	0	4	0	26	30.999	15	35	36.001	0	0	21	0	20	25	27	32
ENSG00000175455	CCDC14	2	2	0	509	784.002	1251.998	1188.999	2144	0	0	450	0	1325.001	667.001	1096	550
ENSG00000175463	TBC1D10C	30	60	0	0	0	0	0	0	15.865	12.584	0	0	0	0	0	2
ENSG00000175467	SART1	0	3	1	830.999	871	507.001	648.001	688	11	3	688	0	1977.999	830.001	922.001	903
ENSG00000175470	PPP2R2D	3	12	0	1206.001	995.001	504	1075.001	1151.999	0	0	1218	4	2089	1351.999	1201.998	1278.999
ENSG00000175471	MCTP1	120.895	143.276	23	582.999	723	1631	1102.001	1971	19.23	46	300	19	4852.002	1157	1023	1008.998
ENSG00000175482	POLD4	0	6	1	674.949	674.305	369.539	602.44	659.47	5	6	1163.306	0	1910.628	1063.849	580.01	1080.414
ENSG00000175485	OR52W1	0	0	0	0	0	0	0	0	0	0	0	0	0	0	0	0
ENSG00000175489	LRRC25	0	0	0	0	0	0	0	0	0	0	0	0	1	0	0	0
ENSG00000175497	DPP10	1	0	0	0	0	0	1	0	1	0	0	0	1	2	0	0
ENSG00000175505	CLCF1	2	0	0	91	97	62	111	82	0	0	90	0	158	130	87	91
ENSG00000175509	AL078621.2	0	0	0	0	0	0	0	0	0	0	0	0	0	0	0	0
ENSG00000175513	TSGA10IP	0	0	0	1	0	0	0	0	0	0	0	0	2	0	1	0
ENSG00000175514	GPR152	0	0	0	0	0	0	1	0	0	2	0	0	0	0	1	0
ENSG00000175518	UBQLNL	0	0	0	0	1	1	1	0	0	0	0	0	1	0	2	0
ENSG00000175520	UBQLN3	0	0	0	0	1	0	0	0	0	0	0	0	0	0	0	0
ENSG00000175535	PNLIP	0	0	0	0	0	0	0	0	0	0	0	0	0	0	0	0
ENSG00000175536	LIPT2	0	0	0	30	53	39	31	42	2	0	34	0	53	61	27	36
ENSG00000175538	KCNE3	1	0	0	4	3	10	6	19	0	0	1	0	22	11	0	14
ENSG00000175544	CABP4	0	5	1	21	14	13	11	20	1	0	15	0	28	36	15	25
ENSG00000175548	ALG10B	0	3	0	143.881	313.287	395.396	365.538	546.177	0	0	151.791	0	269.104	287.867	119.774	144.767
ENSG00000175550	DRAP1	3	0	4	3393	2081	1048.001	1887.999	1542.001	4	0	3552	0	4370.999	3831.999	2872.001	3384.999
ENSG00000175556	LONRF3	0	2	0	244	220.001	242.001	216	430.999	1	1	162	0	775	181	247	277.999
ENSG00000175564	UCP3	0	0	0	6	8	19	11	29	0	0	20	0	16	2	24	8
ENSG00000175567	UCP2	0	0	0	48	41	15	43	55.001	0	0	20	1	79	55	23	20
ENSG00000175573	C11orf68	17	13	1	713	604	283	411.001	498	17	5	776.001	2	881.001	802	663.001	675.999
ENSG00000175575	PAAF1	1	5	0	145.001	165.001	134	120	205.999	0	1	175.999	0	333	116	131.001	156
ENSG00000175581	MRPL48	12	20	4	710.001	658.001	444.999	700.999	705.999	18	1	644.999	2	1245.999	776.999	903	871
ENSG00000175582	RAB6A	0	0	0	2596.83	4379.407	3918.773	4934.179	6809.357	0	2	3052.38	0	7033.353	4718.19	4128.399	4019.577
ENSG00000175591	P2RY2	7	1	0	198	179	34	115	218	4	3.098	501	0	168	301	136	195.999
ENSG00000175592	FOSL1	0	4	0	3463.912	2581.914	1414.943	1831.815	1613.636	9	6	3143	0	2526.814	2874.926	3056.743	2669.923
ENSG00000175595	ERCC4	0	0	0	447.001	709	848	980	1331	0	0	504.001	0	1191.001	844.765	825.457	558
ENSG00000175600	SUGCT	0	0	0	9	22	27	32	11	0	0	18	0	25	17	8	11
ENSG00000175602	CCDC85B	236	788	120	1299	612	262	473	644	97	119	1569	109	2573	1298	880	1301
ENSG00000175604	AC007601.1	0	0	0	1	1	0	1	0	0	1	0	0	1	0	0	0
ENSG00000175606	TMEM70	0	0	0	1011	945.599	502.186	1011.067	1248.063	0	0	1036.645	0	1421.495	1077.761	1045.008	946.009
ENSG00000175611	LINC00476	0	18	5	122.001	106.999	80	108	82	5	0	73.999	0	161	87.001	115	130
ENSG00000175619	OR4B1	0	0	0	0	0	0	0	0	0	0	0	0	0	0	0	0
ENSG00000175634	RPS6KB2	4	31.999	2	1779.001	1345.001	467	869	798	18.998	5	2057.999	0	2253	2002	1293.999	1934.002
ENSG00000175643	RMI2	3	4	0	197	173	137	194	284	1.305	2	235	0	164	218	227	339
ENSG00000175646	PRM1	0	0	0	0	0	0	0	0	0	0	0	0	0	0	0	0
ENSG00000175658	DRD5P2	3	8.147	1	0	0	0	0	0	2	1	0	0	0	0	0	0
ENSG00000175662	TOM1L2	0	0	0	1371.001	1529	888.001	1249.999	1392.999	0	0	1867.001	0	2999	1905.999	1498	1720
ENSG00000175664	TEX26	0	0	0	0	1	0	0	0	0	0	0	0	0	0	0	2
ENSG00000175676	GOLGA8EP	0	0	0	0	0	0	0	0	0	0	0	0	0	0	0	0
ENSG00000175691	ZNF77	1	0	0	164	157	137	153	173	0	0	171	0	339	172	128	152
ENSG00000175697	GPR156	3	0	0	2	8	2	10	10	2	1	7	1	2	12	3	2
ENSG00000175699	CCDC197	0	0	0	0	0	0	0	0	1	0	0	0	0	0	0	0
ENSG00000175701	MTLN	0.695	0	0	853	726	257	580	550	3	1	832	0	993	472	579	1261.999
ENSG00000175707	KDF1	2	5	0	0	0	0	0	0	1	1	0	0	0	0	0	0
ENSG00000175711	B3GNTL1	13	109	34	161.999	112	63	172	129	49	20	207	14	281	235.999	105	141.999
ENSG00000175718	RBMXL3	0	3.001	0	2	0	0	0	0	1	0	0	0	0	0	0	0
ENSG00000175727	MLXIP	4	3	0	1186.999	977	1099	716	991	3	4	938.997	0	2816	1204.001	824.001	1661
ENSG00000175728	C11orf44	0	0	0	0	0	0	0	0	0	0	0	0	0	0	0	0
ENSG00000175730	BAK1P1	0	0	0	12.86	12.055	4.333	6.562	3.961	0	0	16.698	0	15.93	23.472	8.598	19.326
ENSG00000175741	RWDD4P2	0	0	0	78.933	56.498	42.063	55.887	67.11	4	0	95.608	0	156.284	106.338	120.082	95.967
ENSG00000175745	NR2F1	20.462	12.346	0	1402	1324	888.001	1282.999	855.999	14.903	9.759	1663	0	2165.001	1498	2345	986.001
ENSG00000175746	C15orf54	0	0	2	319	423	434	494	1322	0	0	228	0	329	440	388	189
ENSG00000175749	EIF3KP1	0	0	0	0	0	5	0	7	0	0	0	0	6	1	2.003	0
ENSG00000175756	AURKAIP1	0	1	0	2824.999	1586	626.999	1162	1054.999	0	0	3039.999	0	3880.001	2880.999	2262	2467
ENSG00000175764	TTLL11	0	0	0	146	100	81	142	126	0	0	190	1	187	152.001	180	142.001
ENSG00000175766	EIF4E1B	3	22	0	0	0	0	0	0	2	3	0	1	0	0	0	0
ENSG00000175768	TOMM5	1	0	2	4680.395	3548.811	1635.193	3003.75	3322.206	6	0	5054.869	0	4427.876	5394.724	4328.895	4392.726
ENSG00000175772	LINC01106	0	4.396	0	64.111	71.023	17.032	51.154	51.091	0	8.013	52.093	0	141.558	79.923	58.406	91.823
ENSG00000175773	AP002986.1	2	0	0	1	0	0	0	0	1	0	0	0	0	0	0	0
ENSG00000175779	C15orf53	0	2	1	17	28	5	38	37	14	4	36	4	12	21	19	12
ENSG00000175782	SLC35E3	0	2	1	323.002	370	280.999	342	511	2	1	306	0	680	299	333	475
ENSG00000175785	PRIMA1	0	1	0	0	0	0	0	0	0	0	0	0	1	0	0	0
ENSG00000175787	ZNF169	1	0	0	53	77	74	63	117.001	0	0	58	0	161	68.999	65.999	66
ENSG00000175792	RUVBL1	2895	5643	3902	3484	3194.999	1318.001	2623.999	2627.001	4181	2541	2990.999	2005	4407	3705.999	3488.001	3860
ENSG00000175793	SFN	5	1	3	2	1	2	7	0	0	2.019	2	0	3	4	1	1
ENSG00000175800	OR52B3P	0	0	0	0	0	0	0	0	0	0	0	0	0	0	0	0
ENSG00000175806	MSRA	1	0	0	232	284.001	182	321	384	0	0	295.999	0	659.999	351	209.001	267
ENSG00000175809	CBLL2	0	0	0	0	1	0	0	0	0	0	0	0	0	0	0	0
ENSG00000175820	CCDC168	1	3	0	3	10	12	18	33	1	0	10	0	12	8	6	5
ENSG00000175826	CTDNEP1	23	4	0	3545.869	2705.215	1279.584	2028.635	2185.318	5	4	3507.26	2	5018.535	3470.045	2591.889	3659.807
ENSG00000175832	ETV4	1	31	5	960.999	740.001	180	487	442	0	0	958	0	796	964.998	866.035	1217
ENSG00000175841	FAM172BP	0	0	0	0	0	0	0	2	0	0	0	0	0	0	0	2
ENSG00000175854	SWI5	4	3	0	580	381.001	250	426	582.999	0	0	641.001	0	1098	593	590	617.999
ENSG00000175857	GAPT	3	1	0	0	0	0	0	0	4	0	0	0	0	0	0	0
ENSG00000175866	BAIAP2	2	1	1	177.999	141	108	111	144	1	7.002	175	0	324	153.001	112.999	185.001
ENSG00000175868	CALCB	0	1	0	0	0	0	0	1	1	0	0	0	3	0	0	3
ENSG00000175874	CREG2	0	6	0	5	2	2	4	12	0	1	5	0	19	0	6	4
ENSG00000175877	TMEM270	0	0	0	0	0	0	0	0	0	0	0	0	0	0	0	0
ENSG00000175879	HOXD8	6	6	0	0	2	0	0	0	2.054	4.111	0	0	0	1	0	0
ENSG00000175886	RPL7AP66	0	0	0	162.158	172.459	74.816	94.548	89.158	0	0	154.279	1.5	434.866	231.274	192.555	227.988
ENSG00000175893	ZDHHC21	0	0	0	901	1448	1969	1583	4193	0	0	651	0	1747	917	909	684
ENSG00000175894	TSPEAR	0	0	0	0	0	0	0	0	0	2	0	0	0	0	0	2
ENSG00000175895	PLEKHF2	0	0	0	186	330	324	407	754	1	0	194	0	401	331	227	219
ENSG00000175899	A2M	36	65	0	320	328	666.991	780.998	2105.981	1	7	151	2	1108.929	323.994	378	625
ENSG00000175906	ARL4D	3	1	0	186	68	37	52	26	1	1	169	0	123	97	163	163
ENSG00000175920	DOK7	1	2	0	0	0	0	0	0	5	1	0	0	1	0	0	0
ENSG00000175928	LRRN1	1	1	0	0	1	0	0	0	2	2	0	0	0	1	0	1
ENSG00000175931	UBE2O	1	0	1	1479	1320	919.999	877	1027	15	0	1316.001	0	2310.999	1539	1345.001	1618
ENSG00000175938	ORAI3	0	0	2	244.377	187.89	145.07	148.281	371.691	2.003	2	301.031	0	817.343	272.329	203.25	432.248
ENSG00000175946	KLHL38	3	0	0	0	0	0	1	0	0	0	0	0	1	0	0	0
ENSG00000175967	FO393415.1	0	0	0	0	2	3	0	9	0	0	0	0	1	0	0	0
ENSG00000175970	UNC119B	0	2	0	1340	1325	813.001	1211.999	1518.001	0	0	1266	0	1881.001	1395.999	1488	1169.999
ENSG00000175984	DENND2C	7	1	2	1	31	27	50	47	0	1	10	0	27	47	14	23
ENSG00000175985	PLEKHD1	1	1	0	0	0	0	1	2	0	1	0	0	0	1	0	0
ENSG00000176007	FAM220BP	0	0	0	0	0	0	0	0	0	0	0	0	1.003	1.003	0	0
ENSG00000176009	ASCL3	0	0	0	0	0	0	0	0	0	0	0	0	0	0	0	0
ENSG00000176014	TUBB6	50	91	47	25114.765	27419.825	8247.117	23448.658	21426.167	45	54	33072.948	9	37135.175	32512.25	27052.269	27585.329
ENSG00000176018	LYSMD3	0	1	3	383	775	1226	922.001	1655	0	6	370.001	1	1149	619	496.999	482.999
ENSG00000176020	AMIGO3	0	0	0	5.616	35.267	0	0	0	0	0	0	0	14.101	0	0	0
ENSG00000176022	B3GALT6	2	1	1	815	532	403	492	470	0	2	699	4	977	781	525	604
ENSG00000176024	ZNF613	0	0	0	55.001	82	130.999	177.999	265.999	3	7	56	0	299	69.999	106.285	76
ENSG00000176029	C11orf16	2	3	2	0	1	0	0	0	0	0	0	1	0	0	0	0
ENSG00000176040	TMPRSS7	0	0	0	2	0	1	0	1	0	2	2	0	0	0	2	3
ENSG00000176043	AC007160.1	10	6	5	3	1	0	2	1	0	0	1	0	2.001	4.807	1	1
ENSG00000176046	NUPR1	0	0	0	243	418	236	256	421.001	7	0	72	0	1276	723.001	205	849
ENSG00000176049	JAKMIP2	0	0	0	1	1	0	0	1	0	0	0	0	2	0	0	0
ENSG00000176054	RPL23P2	0	0	0	2.71	3.23	2.001	3.373	1.001	0	0	7.107	0	20.903	6.979	6.175	8.937
ENSG00000176055	MBLAC2	0	1	0	215	447	411	423	468	0	0	214	0	414	367	304	241
ENSG00000176058	TPRN	3.198	4.73	0	161.001	176.001	85	116	118	7.552	13.221	265	0	322.105	251	182	204
ENSG00000176076	KCNE5	0	0	0	3	8	3	4	7	1	0	7	0	10	3	9	0
ENSG00000176083	ZNF683	0	0	0	0	0	0	1	0	0	0	0	0	1	1	0	0
ENSG00000176087	SLC35A4	0	0	0	2748	2637	1163	1747	1822	0	1	3182	0	3329	3173	2418	2758
ENSG00000176092	CRYBG2	2	4	0	0	2	0	0	0	3	2	0	0	1	2	1	3
ENSG00000176095	IP6K1	0	5	3	1875.001	1427.002	993	1227	1361.001	6	0	1752.999	0	3479	1838	1508.999	2015.001
ENSG00000176101	SSNA1	2	1	1	1936.988	1131.879	507	888	855	17	2	2073	0	2685.891	2088.969	1485	1881
ENSG00000176102	CSTF3	11	39	8	587	566	508.001	770	1355	15	14	707.999	5	1027	726.999	787	776.001
ENSG00000176105	YES1	10	35.849	0	2944.984	4031.926	5611.91	7771.871	11717.666	20	11	3173.907	1	5378.879	3733.96	5636.391	2308.996
ENSG00000176108	CHMP6	0	1	0	1571	1253	561	922	814	0	0	1663	0	2266	2050	1251	1894
ENSG00000176115	AQP7P4	0	0	0	7.308	0	0	0	0	0	0	0	0	0	0	0	7.908
ENSG00000176124	DLEU1	29	24	15	182	153	117	172	268	1	25	199	0	284	174.518	264	145
ENSG00000176125	UFSP1	0	1	0	53	16	9	21	13	0	0	36	0	39	36	17	21
ENSG00000176134	AL445665.1	0	13.543	0	137.777	77.278	78.149	98.037	153.386	0	0	7.567	0	110.107	22.29	110.677	205.738
ENSG00000176136	MC5R	0	0	1	0	0	0	0	0	0	0	0	0	0	0	0	0
ENSG00000176142	TMEM39A	1325	1630	128	708.999	828	492	809	790.999	811	500	767.001	112	1050.998	1094	845.001	643.001
ENSG00000176148	TCP11L1	1	40	16	438.001	563	547	761	786	5	5	484	2	1109	656.001	580	585
ENSG00000176153	GPX2	7	39	20	0	0	0	0	0	16	26	1	3	0	0	0	0
ENSG00000176155	CCDC57	9	2	1	384	212	274.001	300.999	469	11.992	1	288	0	730.999	354.001	522	303
ENSG00000176160	HSF5	1	0	0	1	4	1	1	1	2	0	0	0	6	0	3	0
ENSG00000176165	FOXG1	3	14	1	1	21	7	6	0	18.532	10.716	6	0	22	8	9	7
ENSG00000176170	SPHK1	0	3	3	1817	1278	422.001	1144.001	537.999	0	3	1672	0	1382	2051.001	1096	889.001
ENSG00000176171	BNIP3	9	33	15	2743.49	2616.703	1279.597	2513.685	3246.323	11	7	2927.109	3	4421.261	3883.8	3029.47	3609.651
ENSG00000176177	ENTHD1	0	0	0	0	0	2	0	0	0	0	0	0	0	0	0	0
ENSG00000176182	MYPOP	8	11.938	0	150	72	65	47	84	2	5	113	0	232	99	81	103
ENSG00000176183	AC233964.1	0	0	0	11.395	7.107	2.002	5.763	7.607	0	0	12.89	0	24.654	19.934	7.374	7.952
ENSG00000176194	CIDEA	0	0	0	62	94	3	45	13	0	0	18	1	29	18	0	20
ENSG00000176198	OR11H4	0	0	0	1	0	0	0	0	0	0	1	0	0	0	0	0
ENSG00000176200	OR4D11	0	0	0	0	0	0	0	0	0	0	0	0	0	0	0	0
ENSG00000176204	LRRTM4	0	0	0	0	0	2	0	0	0	0	0	0	0	0	0	0
ENSG00000176208	ATAD5	19.053	20	0	399	446.001	382	546.999	984	1	0	331.001	2	481.001	441	843	386
ENSG00000176209	SMIM19	1	3.993	0	259	328	205.999	243	294.001	0	0	287	0	415	365	254	380
ENSG00000176219	OR11H6	0	0	0	0	0	0	0	0	0	0	0	0	0	0	0	0
ENSG00000176222	ZNF404	19	10	1	9.508	9.647	19.829	27.268	59	0	2	12	3	33.838	13.943	17.824	12
ENSG00000176225	RTTN	0	0	0	604	794.999	801	849.001	1255.001	0	0	462.999	0	1011	656.002	863	599.999
ENSG00000176230	OR4K17	0	0	0	0	1	0	1	0	0	0	0	0	1	0	0	0
ENSG00000176231	OR10H4	0	0	0	0	0	0	0	0	0	0	0	0	0	0	0	0
ENSG00000176232	AC092634.1	0	0	0	0	0	0	0	0	0	0	0	0	0	0	0	0
ENSG00000176236	C10orf111	0	0	0	7	17	15	26	26	0	0	14	0	38	14	17	9
ENSG00000176239	OR51B6	0	0	0	0	0	0	0	0	0	0	0	0	0	0	0	0
ENSG00000176243	CDV3P1	1	0	0	9.037	2.002	0	4.015	4.42	0	0	0	0	7.041	4.937	5.005	5.027
ENSG00000176244	ACBD7	6	8.018	9	73	63	61	72	91	0	1.514	48	3	72.53	83	82	54
ENSG00000176246	OR4L1	0	0	0	0	0	0	0	0	0	0	0	0	0	0	0	0
ENSG00000176248	ANAPC2	6	0	0	884.999	770.001	441.001	602.999	724	0	0	909	0	1790.001	1134.001	794.001	1057
ENSG00000176253	OR4K13	0	7	0	0	0	0	0	0	1	0	0	0	1	0	0	0
ENSG00000176256	HMGB4	0	0	0	0	0	0	0	0	0	0	0	0	0	0	0	0
ENSG00000176261	ZBTB8OS	6	10	2	338.836	374.938	245.927	361.949	487.769	27	3	481.946	0	680.885	660.461	452.001	498.837
ENSG00000176268	CYCSP34	0	0	0	0	1	4	2	0	0	0	0	0	0	0	0	0
ENSG00000176269	OR4F21	0	0	0	0	0	0	7	0	0	0	0.25	0	0	0	0	1
ENSG00000176273	SLC35G1	0	0	0	61	129	109	122	157	0	0	81	0	168.999	123.999	141	70
ENSG00000176281	OR4K5	0	0	0	0	0	0	0	0	0	0	0	0	0	0	0	0
ENSG00000176289	IDSP1	0	1	0	7.064	16.661	11.292	10.879	6.616	0	0	11.658	0	23.419	11.574	7.276	20.474
ENSG00000176290	OR4K3	0	0	0	0	0	0	0	0	0	0	0	0	0	0	0	0
ENSG00000176293	ZNF135	215	361	121	10	45	26	55.001	54	255	199	3	34	41	134	26	57.001
ENSG00000176294	OR4N2	0	0	0	0	0	0	0	0	0	0	0	0	0	0	0	0
ENSG00000176299	OR4M1	0	0	0	2	0	0	0	0	0	0	0	0	1	0	0	0
ENSG00000176302	FOXR1	0	0	0	0	0	0	0	0	0	0	0	0	1	0	0	0
ENSG00000176312	OR4H12P	0	0	0	0	0	0	0	0	0	0	0	0	0	0	0	0
ENSG00000176318	FOXN3P1	0	0	0	0	3.014	0	0	1.004	0	0	0	0	9.936	1	2.016	0
ENSG00000176320	AL138899.1	0	1	0	0	0	0	0	0	0	0	0	0	0	0	0	0
ENSG00000176340	COX8A	0	0	0	3457.917	2432	1031	1738	1860	0	0	3679.961	0	3312.941	3741	2408	3489.921
ENSG00000176343	RPL37AP8	0	0	0	2.709	0.923	2.072	2	0	0	0	3.211	0	6.535	4	3.536	1.51
ENSG00000176349	AC104129.1	4	13	11	0	1	1	2	0	5	6	0	2	0	0	0	0
ENSG00000176358	TAC4	19	6	1	0	0	0	1	0	3	6	2	0	1	0	0	0
ENSG00000176371	ZSCAN2	17	32	7	267	206	142.999	195	200	21	0	253.001	4	531.001	289.001	249.999	240
ENSG00000176378	PFN1P10	0	1	3	0	0	0	0	0	0	0	0	0	3.001	0	1	1.038
ENSG00000176381	PRR18	0	1	0	1	0	0	2	0	0	0	0	0	0	1	0	0
ENSG00000176383	B3GNT4	571	815	361	0	6	2	2	0	815	362	4	195	8	1	1	7
ENSG00000176386	CDC26	0	0	3	416.562	467.119	409.672	537.327	551.846	1	0	493.35	0	930.267	559.185	497.165	471.86
ENSG00000176387	HSD11B2	18	36	13	3	2	2	2	0	11	7	1	0	0	3	3	2
ENSG00000176390	CRLF3	74	4	16	535	649	485.983	759	1034	12	9	500	9	949.001	713	717	594
ENSG00000176393	RNPEP	1	8	0	1097	935	847.001	998.999	1370.999	0	2	1059	0	2085.999	1047	695.001	982
ENSG00000176396	EID2	0	2	0	533	384	247	447	536	0	0	555	0	788	544	545	491
ENSG00000176399	DMRTA1	0	1	0	7	4	5	3	10	0	0	9	0	48	1	19	3
ENSG00000176401	EID2B	0	0	0	87	81	50	72	111	0	0	81	0	166	102	102	99
ENSG00000176402	GJC3	3	0	0	1	0	0	1	1	0	0	2	2	3	2	0	0
ENSG00000176406	RIMS2	24	60	7	50.001	38	20.001	17	67.001	60.892	54	81	4	160.001	21	8.001	5
ENSG00000176407	KCMF1	0	3	0	1441	1775.999	1110	1718	2122	2.004	2.002	1469	2	2717.999	2003.999	1690	1442
ENSG00000176410	DNAJC30	0	0	0	527	437	260	379	341	0	5	542	0	734	862	332	534
ENSG00000176422	SPRYD4	0	0	5	744	799	480	666	681	1	9.003	685	7	934	1062	716	833
ENSG00000176428	VPS37D	0	2	0	26	29	8	11	20	0	1	27	1	61	26	11	25
ENSG00000176435	CLEC14A	4	60	11	3055	2536	2383	2335	3889	12	11	3118	0	8146	3371	3107	3618
ENSG00000176438	SYNE3	7	4	0	1263	1047	1178	1011.001	1738	9	5	870	0	5234.002	1226.001	1871.999	2375
ENSG00000176444	CLK2	4	3	0	517.846	599.917	563.218	663.45	560.775	3	0	488.15	0	1248.599	739.422	677.838	650.84
ENSG00000176454	LPCAT4	0	0	0	877.999	659	290.999	505	594	9	0	1283.999	0	1180.999	792	1028.001	980
ENSG00000176463	SLCO3A1	0	1	0	48	100.001	100	60.001	122	1.046	3	88.001	0	85	136	31	115
ENSG00000176472	ZNF575	6	0	6	5	5	3	2	6	3	0	2	1	8	2	1	3
ENSG00000176473	WDR25	6	0	0	316.001	412	187.001	310	321.035	0	0	442	0	1066	708.001	386	600
ENSG00000176476	SGF29	0	1	0	444.959	243	112.999	240.856	242.001	8	1	435.934	0	503.837	467.468	352.986	439.878
ENSG00000176485	PLA2G16	0	2	0	1206.001	1300	819	971.001	1102.001	0	2	768	0	2867	1382	1239.999	856
ENSG00000176490	DIRAS1	1	1	0	1	4	3	6	3	0	1	2	0	2	5.02	0	1
ENSG00000176495	OR5AN1	0	0	0	0	0	0	0	0	0	0	0	0	0	1	0	0
ENSG00000176510	OR10AC1	0	0	0	0	0	0	0	3	0	0	0	0	2	0	0	0
ENSG00000176515	AL033381.1	0	0	2	0	0	0	0	0	0	0	0	0	0	0	0	0
ENSG00000176531	PHLDB3	0	3	0	81.001	29	47.001	30	43	2.997	0	68	0	180	78.001	52	94
ENSG00000176532	PRR15	0	7	1	15	33	5	125	22	1	0	48	0	37	15	80	31
ENSG00000176533	GNG7	0	3	0	2	5	8	9	10	0	3.992	0	0	94	13	4	0
ENSG00000176540	OR4C5	0	0	0	0	0	0	0	0	0	0	0	0	0	0	0	0
ENSG00000176542	USF3	0	0	0	446	777	1437	1123	1780.245	6	1	455	0	1478	711	928	603
ENSG00000176547	OR4C3	0	0	0	0	0	0	0	0	0	0	0	0	0	0	0	0
ENSG00000176555	OR4S1	0	0	0	0	0	0	0	0	0	0	0	0	0	0	0	0
ENSG00000176563	CNTD1	135	224	96	3	1	2	3	1	197.677	152	0	34	10	4	3	0
ENSG00000176566	DCAF4L2	0	0	0	0	0	0	0	0	0	0	0	0	0	0	0	0
ENSG00000176567	OR4X1	0	0	0	0	0	0	0	0	0	0	0	0	0	0	0	0
ENSG00000176571	CNBD1	0	0	0	0	0	0	0	0	0	0	0	0	0	0	0	0
ENSG00000176584	DMBT1P1	3	1	0	0	0	0	0	0	0	2	1	0	0	3	0	0
ENSG00000176593	AC008969.1	0	13.314	0	60.001	93.001	91	107.001	161	0	1	62	0	225	107	111	104
ENSG00000176595	KBTBD11	0	1.006	0	1	9	5	24	1	2	2	0	0	4	4	1	2
ENSG00000176597	B3GNT5	24	20	11	498	822.001	1338	1081	1675.001	0	22	508	3	838	630	580	501.999
ENSG00000176601	MAP3K19	0	3	0	0	0	1	0	0	0	4	0	1	0	1	0	0
ENSG00000176605	C14orf177	0	0	0	0	0	0	0	0	0	0	0	0	1	0	0	1
ENSG00000176619	LMNB2	2	2	0	9127.999	5842.001	1996.001	3886.999	4078	1	1	10246	0	9060	7510.999	9920.001	9100
ENSG00000176623	RMDN1	226	251	45	768.999	1007	763.426	1316.001	1275	60	80	820	29	1999.999	1255.002	1095	1104
ENSG00000176624	MEX3C	2	1	0	1015	1327	1272	1269	2122.999	3	3	909.547	0	1970.413	1273	1211	973
ENSG00000176635	HORMAD2	10.205	8.424	0	2	0	0	0	0	12.616	10.416	0	0	0	0	0	1
ENSG00000176641	RNF152	3	0	0	520	715	833.999	1252.001	2411	1	4	582	0	1178.002	591	840	369
ENSG00000176654	NANOGP1	0	0	0	0	0	2	0	0	0	0	1	0	0	1	0	1
ENSG00000176658	MYO1D	23.927	20.914	0	2017	2894.999	3058	3553	5751	1	11.508	2886.999	1	11252.001	3658	3177	4476.999
ENSG00000176659	C20orf197	0	0	0	0	0	0	0	0	0	0	0	0	2	0	0	0
ENSG00000176678	FOXL1	32.746	27.222	0	33	62	36	143	86	58.677	27.147	60	1	99	99	51	30
ENSG00000176679	TGIF2LY	0	0	0	0	0	0	0	0	0	0	0	0	0	0	0	0
ENSG00000176681	LRRC37A	0	0	0	14.098	26.609	55.972	53.274	118.893	3.493	6.28	14.431	3.591	343.675	66.257	23.927	39.164
ENSG00000176692	FOXC2	0	3	0	308	369.037	198.001	218	207.253	2	3	402.915	0	413.68	361	364	347.334
ENSG00000176695	OR4F17	0	0	0	0	1	2	0	6	0	0	4	0	2	1	0	0
ENSG00000176697	BDNF	32.598	13.224	6.999	14	58	21	139	58	11.303	0	123	2	38	69	71	11
ENSG00000176700	SCAND2P	167	380	149	166.09	208.655	147.474	222.55	331.718	154	166	137.57	58	435.828	179.561	186.627	219.476
ENSG00000176714	CCDC121	6	3	10	26	34	65	51.886	113.916	2.947	3	35.048	0	103	44	56	36
ENSG00000176715	ACSF3	1	0	0	767.001	605.002	405	552	621	2	1	855.001	0	1562.244	855.999	632	901.999
ENSG00000176716	OR10AB1P	0	0	1	0	0	0	0	0	0	0	0	3	0	0	0	0
ENSG00000176720	BOK	0	0	0	978	819	486	809	847	0	0	1282	1	2033	1369	956	1293
ENSG00000176723	ZNF843	0	3	0	4	7	6	20	4	0	2	0	0	4	11	0	5
ENSG00000176728	TTTY14	0	0	0	0	159	1	1	2	0	0	0	0	504.001	0	161.001	274.81
ENSG00000176731	C8orf59	0	3	1	1476.999	1156.999	751	1221.999	1410.999	8	0	1473	1	1682	2324.999	1156	1648.998
ENSG00000176732	PFN4	1	8	0	6	8	1	4	10	0	4	19	0	11	15	12	11
ENSG00000176742	OR51V1	0	0	0	0	0	0	0	0	0	0	0	0	0	0	0	0
ENSG00000176746	MAGEB6	0	0	0	0	0	0	0	0	0	1	0	0	0	0	0	0
ENSG00000176748	OR52Z1	0	0	0	0	0	0	0	0	0	0	0	0	0	0	0	0
ENSG00000176749	CDK5R1	3	3	0	94	59	53	77	75	0	7	112	0	143	93	85	65
ENSG00000176752	OR51A1P	0	0	0	0	0	0	0	0	0	0	0	0	0	0	0	0
ENSG00000176753	C15orf56	0	1	2	0	0	0	0	0	0	0	0	0	0	1	0	0
ENSG00000176754	LINC00303	0	0	0	0	0	0	0	0	0	0	0	0	0	0	0	0
ENSG00000176761	ZNF285B	0	0	3	0	0	0	0	1.046	0	2	0	2	7.337	0	4.565	0
ENSG00000176769	TCERG1L	0	1	0	0	1	1	1	0	1	0	0	0	0	0	0	2
ENSG00000176771	NCKAP5	0	0	0	19	20	29	42	131.999	1	0	10	0	327.001	38.999	13	15
ENSG00000176774	MAGEB18	0	0	0	0	0	0	0	0	0	0	0	0	0	0	2	0
ENSG00000176782	DEFB104A	0	0	0	0	0	0	0	0	0	0	0	0	0	0	0	0
ENSG00000176783	RUFY1	17	15	7	1226	1184	911	1269.001	1669	3	4	1078.999	2	3150.001	1254	1586	1822.999
ENSG00000176787	OR52E2	0	0	0	0	0	0	0	0	0	0	0	0	0	0	0	0
ENSG00000176788	BASP1	0	0	0	3624	1090	2107	3003	1621	0	3	6184	0	5160	2303	3560.223	2534
ENSG00000176797	DEFB103A	0	0	0	0	0	0	0	0	0	0	0	0	0	0	0	0
ENSG00000176798	OR51L1	1	0	0	0	1	0	0	0	0	2	0	0	0	0	0	0
ENSG00000176809	LRRC37A3	69.912	2.959	2.063	110.288	137.956	173.516	127.309	244.561	0	13.151	44.235	6	481.112	204.87	82.868	80.386
ENSG00000176812	AC112778.1	0	0	0	0	1.004	0	0	0	0	0	0	0	1.021	3.058	0	2.017
ENSG00000176826	FKBP9P1	0	0	0	61.947	61.166	21.21	65.757	79.09	0	0	57.287	0	143.938	37.254	33.799	45.085
ENSG00000176834	VSIG10	13	19	5	809.001	890	650.001	955.001	1363.001	16	18	793	2	1596.001	1134.001	1135.001	703
ENSG00000176840	MIR7-3HG	13	5	0	0	0	0	0	0	8	5	0	1	0	0	0	0
ENSG00000176842	IRX5	0	1	0	31.981	38.679	23	11	36	0	1	34	0	92	10	78	45.774
ENSG00000176845	METRNL	2	5	0	325.001	275.999	134	254.999	167	7	6	492.001	1	636	386	241	222
ENSG00000176853	FAM91A1	7	0	0	911.558	1683.142	1969.938	3215.024	4662.34	4	1	1052.542	0	2681.818	1578.524	1724.302	1150.815
ENSG00000176855	KRT18P28	0	0	0	4.046	12.009	3.502	9.008	5.872	0	0	13.735	0	28.908	13.501	9.334	3.245
ENSG00000176857	GJA1P1	11	37.064	15	6.212	6.283	3.09	10.94	5.904	7	38	6.283	6	3.195	8.783	7.66	3.056
ENSG00000176868	AL358781.1	3797	6685.988	1722	3	13	2	8	2	3819	2735	4	856	12	14	5	7
ENSG00000176871	WSB2	5	8	5	2244	2761.001	1586.999	2816	3678	2	5	2977	2	4807	3225	2487.999	2739.001
ENSG00000176882	AL135901.1	0	0	0	0	0	0	0	0	0	0	0	0	0	0	0	0
ENSG00000176884	GRIN1	5	11	0	3	0	0	0	0	5.6	15	0	0	2	9	3	5
ENSG00000176887	SOX11	13	5.695	0	0	0	1	0	0	11.397	8	0	0	1	0	0	0
ENSG00000176890	TYMS	55	76	22	5877	4545	1884	4427.001	5386.001	23	98	5555.998	14	6929	6316	6377	4243.999
ENSG00000176893	OR51G2	0	0	0	0	0	0	0	0	0.997	0	0	0	0	0	0	0
ENSG00000176894	PXMP2	0	0	0	485	279	97	199	207.327	0	0	470	0	484	460	290	378.369
ENSG00000176895	OR51A7	0	0	0	0	0	0	0	0	0	0	0	0	0	0	0	0
ENSG00000176896	TCEANC	0	0	0	17	34	58	67	56	0	0	18	0	70	36	24.999	19
ENSG00000176900	OR51T1	0	0	0	0	0	0	0	0	0	0	0	0	0	0	0	1
ENSG00000176903	PNMA1	0	1	0	773	1024	958	699	866	0	0	779	0	2019	943	918.667	1127
ENSG00000176904	OR51H1	0	0	0	0	0	0	0	0	0	0	0	0	1	0	0	0
ENSG00000176907	TCIM	0	24	0	61	118	67	296	359	0	0	78	0	635	231	44	47
ENSG00000176909	MAMSTR	0	0	0	39	10	11	8	11	0	0	12	0	18	30	15	23
ENSG00000176912	TYMSOS	0	1	0	34	27	29	14	32	3	1	28	0	45	41	21	24
ENSG00000176915	ANKLE2	5	5	4	2679	3271.001	1925.999	2828.999	3528.001	5	11	3067.001	3	5467	4341	3472.001	3429.001
ENSG00000176919	C8G	0	0	0	0	4	0	7	2	0	0	0	0	1	2	1	0
ENSG00000176920	FUT2	25	25	0	0	0	0	1	0	0	0	0	2	0	0	0	0
ENSG00000176922	OR51S1	0	0	0	0	0	0	0	0	0	0	0	0	0	0	0	0
ENSG00000176923	OR7A15P	0	0	0	0	0	0	0	0	0	0	0	0	0	0	0	0
ENSG00000176925	OR51F2	0	0	0	0	0	0	0	0	0	0	0	1	0	2	0	0
ENSG00000176927	EFCAB5	22	19	5	5	5	0	0	15	5	1	4	6	3	3	3	1
ENSG00000176928	GCNT4	0	1	0	10	14	9	25	11	1	1	8	0	10	11	3	2
ENSG00000176933	TOB2P1	0	0	0	6	12	8	7	10	0	0	16	0	14	3	3	6
ENSG00000176945	MUC20	0	1	0	1	0	2	0	6	0	0	0	0	5	0	3	7
ENSG00000176946	THAP4	0	0	0	1825	1293	523	926	1112	3	0	1794.001	0	2540	1705	1555.001	1386
ENSG00000176951	OR51N1P	0	0	0	0	0	0	0	0	0	0	0	0	0	0	0	0
ENSG00000176953	NFATC2IP	0	2	0	1126.999	1171.999	791	1136	1294	0	0	1203	0	1946	1483	1242	1287
ENSG00000176956	LY6H	1	2	0	0	0	0	0	0	1	4	0	0	0	0	0	0
ENSG00000176970	RPL7L1P11	0	0	0	0	0	0	0	0	0	0	1.01	0	4.76	0	0	1.005
ENSG00000176971	FIBIN	0	1	0	0	0	0	4	0	0	0	0	0	1	0	0	0
ENSG00000176973	FAM89B	0	0	0	817.876	638.001	263.999	482.576	424	0	0	915	0	1405.029	1068	507.45	878
ENSG00000176974	SHMT1	1	16	0	986.985	915.257	298.996	818.995	1140.999	5	9	1286	2	1386.999	1298.978	689	1092.975
ENSG00000176978	DPP7	0	1	0	1613.001	715.999	461.999	652	884.001	15	5	1313.999	0	2296.999	1334	1121.002	1322.999
ENSG00000176979	TRIM60	0	0	0	0	0	0	0	0	0	0	0	0	0	0	0	0
ENSG00000176984	AP000679.1	1.917	5	0	2	0	1	0	0	0	0	0	0	2	1	0	2
ENSG00000176986	SEC24C	10	60	18	5650	5445.001	3089	4536.001	4590	41	0	6005.999	5	10005.999	7013.999	5552	6951.999
ENSG00000176988	FMR1NB	0	1	0	0	0	0	0	2	0	0	4	0	0	0	0	0
ENSG00000176994	SMCR8	55	69	13	1229	1342	1285	1138	1450	42	11	1364	18	2841	1572	1376	1601
ENSG00000176998	HCG4	0	0	3	2	3	2	0	0	0	0	0	0	5	8	0	0
ENSG00000177000	MTHFR	26.867	47	28	1079.002	804.999	686	703.999	955.001	75	29	912	20	3149.001	1091	850.999	1486.001
ENSG00000177023	DEFB104B	0	0	0	0	0	0	0	0	0	0	0	0	0	0	0	0
ENSG00000177025	C19orf18	0	0	0	2	3	3	2	4	1	0	0	0	2	0	3	6
ENSG00000177030	DEAF1	9	7	2	1511.001	1210.001	709.001	959.001	1067.999	11	12	1651	1	3171	1783	1632	1735
ENSG00000177034	MTX3	2	0	0	172	319	426	450.999	620	0	0	135	0	320	252.001	279	166
ENSG00000177042	TMEM80	3	24	3	239.001	331.999	122	165.999	299.999	10	12	289	3	544	367	298	338.001
ENSG00000177045	SIX5	17	59	46	163	137	72	94	112	87	67.895	136	0	289	133	138	173
ENSG00000177047	IFNW1	0	0	0	0	0	0	0	0	0	0	0	0	0	0	0	0
ENSG00000177051	FBXO46	3.744	2.118	0	176	137	94	103.27	117.245	8	2	201.818	1	336.026	176.175	143.953	182.398
ENSG00000177054	ZDHHC13	0	1	0	1410	1972.999	1325	1838	2745.999	0	0	1440.001	0	1895	1321.999	2036.999	1775.999
ENSG00000177058	SLC38A9	6	19	0	270	458	438.001	541.001	736.002	7	9	335.998	0	658.001	395.999	407.997	320
ENSG00000177076	ACER2	0	1	0	91	185.464	156	273.463	397	0	0	111	0	564.596	189.428	169.295	163.934
ENSG00000177082	WDR73	137.001	178	52	758.999	665.999	522.001	709.998	744.998	71	111	782	20	1122	869	783	808.82
ENSG00000177084	POLE	42.057	36.924	0	2343.999	1901.998	1077.002	1299.001	1455	28.735	35.109	1962.998	0	2954	2199	2237.999	2372.002
ENSG00000177096	PHETA2	0	0	0	848	620	264	434	300	2	0	757	0	951	876	627	732
ENSG00000177098	SCN4B	2	3	0	5	6	5	0	1	2	2	3	1	25	9	0	4
ENSG00000177103	DSCAML1	1	0	1	2	0	0	0	0	0	0	0	0	2	1	1	1
ENSG00000177105	RHOG	0	0	0	666.999	472	442	435	508	0	0	716	0	1154	637	451	609
ENSG00000177106	EPS8L2	5.056	3	0	37	77.999	59	99	80	5	2	21	1	492	128.001	48.001	52.001
ENSG00000177108	ZDHHC22	0	2	0	1	4	1	2	0	0	0	0	3	0	4	1	0
ENSG00000177112	MRVI1-AS1	0	0	0	1	0	0	0	2	0	0	0	0	5	2	0	0
ENSG00000177119	ANO6	0	0	0	1918.999	3537.999	4099	5239	8101	5	0	2279	0	8225	4214.001	3648	2729
ENSG00000177125	ZBTB34	0	1	0	343	421	554	654	760	1	0	322	0	881	516	429	342
ENSG00000177133	LINC00982	2	3	0	1	0	0	0	0	3	6	0	0	0	0	2	0
ENSG00000177138	FAM9B	0	0	0	0	0	0	0	0	1	0	0	0	0	0	0	0
ENSG00000177143	CETN1	0	0	0	2	0	0	0	0	0	0	0	0	0	0	0	0
ENSG00000177144	NUDT4B	0	0	0	404.816	653.852	446.892	830.716	948.803	0	0	509.33	0	835.419	538.732	572.276	630.745
ENSG00000177150	FAM210A	0	1	0	355.999	452.001	369.999	509.001	758	2	4	449	0	521	523	412.999	413
ENSG00000177151	OR2T35	0	0	0	0	0	0	0	0	0	0	0	0	0	0	0	0
ENSG00000177156	TALDO1	0	12	12	8379	8499.001	4135.001	6360.002	6762	1	2	8027	2	16100	10503.999	8812.999	10569.999
ENSG00000177169	ULK1	9.134	12	0	263	201	269	215	256.001	1	3	214	0	847	238	182	309
ENSG00000177173	NAP1L4P1	0	0	0	10.039	6.007	35.074	24.052	22.016	0	0	7.08	0	54.241	14.064	10.998	9.015
ENSG00000177174	OR14C36	0	0	0	0	0	0	0	0	2	1	0	0	0	0	0	0
ENSG00000177181	RIMKLA	1	6	4	6	0	0	2	7	2	1	1	0	0	2	0	0
ENSG00000177182	CLVS1	34	47	5	0	0	1	0	0	7	20	1	1	0	0	0	1
ENSG00000177186	OR2M7	0	0	0	0	0	0	0	0	0	0	0	0	0	0	0	0
ENSG00000177189	RPS6KA3	2	4	1	1488	1842.001	4010	3386.999	7200.999	2	1	1501.001	0	4577.999	2066.999	2162	1571.001
ENSG00000177191	B3GNT8	0	9	0	46	37	24	25	45	0	2	27	1	83	48	19	54
ENSG00000177192	PUS1	0	2	0	776	707	378	595	573.999	3	5	681.001	0	964	759.998	867.001	785
ENSG00000177197	PCNPP5	17	7	7	13.302	2.075	3.485	15.358	7.889	3	8.229	9.22	1	28.429	6.496	8.924	8.625
ENSG00000177200	CHD9	2	3	0	1400	2195.999	4113	3584.873	7297	0	0	1486.999	0	4953.866	2020	2968.226	1602
ENSG00000177201	OR2T12	0	0	0	0	0	1	0	0	0	0	1	0	0	0	0	0
ENSG00000177202	SPACA4	0	0	0	0	0	0	0	0	0	0	0	0	0	0	0	0
ENSG00000177212	OR2T33	0	0	0	0	0	0	0	1	0	0	0	0	0	0	0	0
ENSG00000177225	GATD1	65.517	47	0	882	819.001	466.999	578.001	787.001	38.006	43.006	1004.001	1	1821.999	1140.001	895.999	1174
ENSG00000177233	OR2M1P	0	0	0	0	0	0	0	0	0	0	0	0	0	0	0	0
ENSG00000177234	LINC01561	0	0	0	11	3	3	5	6	1	0	0	0	17	4	0	8
ENSG00000177238	TRIM72	0	0	0	0	0	1	0	0	1	1	0	0	0	0	0	0
ENSG00000177239	MAN1B1	3	27	2	2291.001	1776.001	1193	1750.001	2098.999	0	18	2402.001	0	4738.001	2422.998	1697	2676
ENSG00000177243	DEFB103B	0	0	0	0	0	0	0	0	0	0	0	0	0	0	0	0
ENSG00000177257	DEFB4B	0	0	0	0	0	0	0	0	0	0	0	0	0	0	0	0
ENSG00000177261	ENSAP3	0	0	0	0	0	0	0	0	0	0	0	0	0	0	0	0
ENSG00000177272	KCNA3	0	0	0	0	0	0	0	0	0	1	0	0	0	0	0	0
ENSG00000177275	OR2AJ1	1	0	0	0	0	0	0	0	0	0	0	0	0	0	0	0
ENSG00000177283	FZD8	3.115	14.154	0	238	256	184	120	258	13	6	331	0	306	206	213	259
ENSG00000177291	GJD4	0	0	0	0	0	0	0	0	1	1	0	0	0	2	0	0
ENSG00000177294	FBXO39	0	2	0	35	24	16	45	21	0	0	22	0	45	1	8	20
ENSG00000177300	CLDN22	147	292.26	200.287	0	0	0	2	0	159.504	168.169	0	84.324	0	0	0	0
ENSG00000177301	KCNA2	4	4	0	0	1	1	0	3	4	1	0	0	1	1	1	0
ENSG00000177302	TOP3A	0	3	0	1206.999	1068	675.426	919	901	5	0	1160	0	1742.998	1120.059	1215.999	1317
ENSG00000177303	CASKIN2	4	0	1	414	298	267	259.999	354.999	0	2	427	0	873	525	329.001	548.999
ENSG00000177306	OR7E125P	0	0	0	0	0	0	0	1	0	0	0	0	0	0	0	0
ENSG00000177311	ZBTB38	14	36	0	1224.999	2617	3334.002	3396.001	4564.998	27	19	1513	1	4054.002	2195.001	2552.001	1452.999
ENSG00000177324	BEND2	0	1	0	0	0	0	1	0	0	0	0	0	0	0	1	0
ENSG00000177335	C8orf31	0	0	0	6	1	1	1	2	1	0	0	0	4	10	3	3
ENSG00000177337	DLGAP1-AS1	0	0	0	209.001	135	98.001	161	264	0	0	171.001	3	519	184.001	138	284
ENSG00000177338	LINC00469	0	0	0	0	0	0	0	0	0	0	0	0	0	0	0	0
ENSG00000177340	AC024940.1	0	0	5	3	4	8	4	16	4	0	6	0	7	5	3	8
ENSG00000177350	RPL13AP3	0	0	0	41.651	39.598	26.849	33.834	20.701	0	0	38.719	0	105.922	39.652	16.111	33.722
ENSG00000177352	CCDC71	0	2	0	955	632	413	736	645	1	0	1067	0	1273	1231	824	912
ENSG00000177354	C10orf71	0	0	0	0	0	0	0	0	0	3	0	0	0	0	0	0
ENSG00000177359	AC024940.2	0	0	0	2.38	3.821	1.075	2.993	1.002	0	0	2.614	0	0	3.026	2	1
ENSG00000177363	LRRN4CL	0	1	0	0	2	3	0	1	0	0	2	0	1	3	1	1
ENSG00000177369	AC004797.1	1	0	0	0	0	0	0	0	1	0	0	0	2	0	0	0
ENSG00000177370	TIMM22	0	7	4	778	522	366	493	553	8	8	687	5	1061	591	629	640
ENSG00000177374	HIC1	1897	3532.091	700	603.001	330	178	246	330.404	1913.981	1045	463	517	733	362	298	440
ENSG00000177380	PPFIA3	23	38	5	18	12	3	11	11	19	9	23	2	15	24	12	12
ENSG00000177383	MAGEF1	0	2	0	404	209	167	258	277	1	0	407	0	461	330	364	295
ENSG00000177398	UMODL1	0	0	0	0	0	0	0	0	1	0	0	0	1	3	0	0
ENSG00000177400	OR7E8P	0	0	0	0	0	0	0	0	0	0	0	0	0	0	0	0
ENSG00000177406	AC021054.1	1	2	1	25	51	16	42	58	0	1	33	0	101	61	18	46
ENSG00000177409	SAMD9L	1	0	0	284	652	1044.001	968	3158	1	0	338	0	2045.001	531	748	485
ENSG00000177410	ZFAS1	0	0	0	2234.002	2692.999	2125	2729.001	2833.999	3	0	2472.001	0	3615.001	3376.423	2394.999	2176.001
ENSG00000177414	UBE2U	0	0	0	0	0	0	0	0	0	0	0	0	0	0	0	1
ENSG00000177418	AC006001.1	0	0	0	0	0	0	1	0	0	0	0	0	0	1	0	1
ENSG00000177425	PAWR	0.923	0	0	946	1666	2053	2196.001	4133	0	0	1354.999	0	2922	2574	1345.001	1417.999
ENSG00000177426	TGIF1	19	0	7	855	592.001	641	707.999	1023.999	17	16	556.001	1	1590	586.001	748.999	891
ENSG00000177427	MIEF2	0	2	0	136	120.999	82	110.001	121	4	0	139	0	329.999	153	104.999	172
ENSG00000177432	NAP1L5	15	72	17	153	275	198	328	422	8	21	183	16	481	320	349	278
ENSG00000177447	CBX3P1	0	0	0	1.008	5.245	9.158	11.233	13.123	0	0	3.062	0	3.076	2.028	2.481	2.02
ENSG00000177452	AL161742.1	0	0	0	1	2	1	1.004	1	0	0	5.022	0	6.035	1.995	0	0
ENSG00000177453	NIM1K	0	1	0	2	2	0	0	2	0	1	6	0	1	6	3	4
ENSG00000177455	CD19	1	0	5	0	0	0	0	0	2	0	0	1	0	0	0	0
ENSG00000177459	ERICH5	0	0	0	1	0	2	4	0	0	0	2	0	3	2	0	0
ENSG00000177462	OR2T8	0	0	0	0	0	0	0	0	0	0	0	0	0	0	0	0
ENSG00000177463	NR2C2	436	792	289	720.999	1032	1429	1099	2142.001	192	428	676.999	240	2542	929.999	1018.999	1101.001
ENSG00000177464	GPR4	0	0	0	1610.317	1311.609	412	922	1244.683	0	1	2023.406	0	1410.134	1517.497	1513.343	1284
ENSG00000177465	ACOT4	0	0	0	41	55	14	30	12	0	2	6	0	36	66	27	73
ENSG00000177468	OLIG3	0	0	0	0	1	0	0	0	2	0	0	0	0	0	0	1
ENSG00000177469	CAVIN1	11	0	3	43478	35078	18002	25940	24313	4	1	51882	0	72834	48121	38761	50948
ENSG00000177476	OR2G3	0	0	0	0	0	0	0	0	0	0	0	0	0	0	0	0
ENSG00000177479	ARIH2	26	40	8	1799.998	1306.999	769.001	1409.002	1811	23	34	2249.169	11	2793.79	1582.998	2035.994	1623.99
ENSG00000177483	RBM44	2	3	0	4	9	22	10	76	2	1	10	0	31	4	9	11
ENSG00000177485	ZBTB33	0	1	0	516	941	1305	1477	2456	2	0	568	0	1234	920	950	662
ENSG00000177489	OR2G2	0	0	0	0	0	0	0	0	0	0	0	0	0	0	0	0
ENSG00000177494	ZBED2	0	0	0	0	0	0	0	0	0	0	1	1	0	3	0	0
ENSG00000177504	VCX2	0	0	0	0	0	0	0	0	0	0	0	0	0	0	0	0
ENSG00000177508	IRX3	4.001	31	8	2.018	23.321	1	7	14	1	5	16.999	2	11	0	37	40.226
ENSG00000177511	ST8SIA3	0	0	0	0	0	0	1	0	0	0	1	0	1.992	0	1	1
ENSG00000177519	RPRM	1	1	0	0	0	0	0	0	0	1	0	0	0	0	0	0
ENSG00000177535	OR2B11	1	4	0	0	0	0	0	0	0	0	2	0	1	0	0	0
ENSG00000177542	SLC25A22	10	6	3	435.001	308.999	144	258.002	223.001	43	10	442.999	0	414	346.999	355.001	403
ENSG00000177548	RABEP2	0	0	1	762.001	472.999	249	374	467	1	1	853	0	1414.999	731.001	702	810.001
ENSG00000177551	NHLH2	1	1	0	0	1	0	1	1	1	0	0	1	0	0	0	1
ENSG00000177553	AL953897.1	0	1	0	0	0	0	0	0	0	0	0	0	0	0	0	0
ENSG00000177556	ATOX1	0	0	0	253	176	281.001	181	253.999	4	0	209	0	443.001	173	234	208.999
ENSG00000177558	FAM187B	0	0	0	0	0	0	0	0	0	0	0	0	0	0	1	0
ENSG00000177565	TBL1XR1	0	2	0	2284.001	4489	5561.999	5716.002	8610.997	1	1	2412.955	0	6268.991	3918.995	4334.997	3091.999
ENSG00000177570	SAMD12	4	7	0	11	43	24	21	26	1	2	15	0	45	32	17	2
ENSG00000177575	CD163	0	0	0	0	0	0	0	0	0	0	0	0	0	0	0	0
ENSG00000177576	C18orf32	1	0	0	410.303	525.319	434.633	564.246	1013.802	0	0	462.797	0	633.846	747.391	408.253	576.844
ENSG00000177586	OR7E149P	0	0	0	0	0	0	0	0	0	0	0	0	0	0	0	0
ENSG00000177590	GIMAP3P	0	0	0	1	0	0	0	0	0	0	0	0	1	0	0	0
ENSG00000177595	PIDD1	1	3	1	393	384.999	222.999	296.999	416.999	1.012	2	379.999	0	1129	643.001	313	606
ENSG00000177596	AL355390.1	0	0	0	0	0	0	0	0	0	1	0	0	0	0	0	0
ENSG00000177599	ZNF491	0	0	0	19	25	22.01	37	50	9	0	9	0	58.389	37	19	16
ENSG00000177600	RPLP2	1	3	0	23706.734	15455.355	10556.331	12449.096	14545.756	4	1	21082.516	0	37307.972	23642.164	19210.133	20106.737
ENSG00000177602	HASPIN	0	0	0	746	617	194	449	531	0	0	825	0	721	725	889	675
ENSG00000177606	JUN	17	7	1	5441	4014	4488	4776	4153	0	1	4289	2	10591	4236	5144	5543
ENSG00000177613	CSTF2T	7	77	12	471	772	767	888	914	8	22	611	3	1158	689	887	691
ENSG00000177614	PGBD5	1	1	0	0	6	3	5	0	0	1	1	0	4	11	4	3
ENSG00000177627	C12orf54	0	0	0	6	5.001	8.989	5.004	3	0	0	7	0	8.192	18.003	8.866	23.001
ENSG00000177628	GBA	0	8.989	3	2826.887	2473.831	1446.075	2184.092	3094.182	3	17	2732.293	0	6407.678	3240.843	2088.646	2751.432
ENSG00000177640	CASC2	0	1	1	6	2	15	13	15	0	1	2	0	21	11	6	8
ENSG00000177646	ACAD9	0	0	0	1983.998	1669.002	948	1567.999	1577.999	0	0	2035	0	3312	1940	2128.001	1999
ENSG00000177663	IL17RA	1	1	1	1187.999	1562.999	681	875	743	2	5	1095	0	1889	1492	890	1028.001
ENSG00000177666	PNPLA2	2	2	0	494	627.999	682	506	530	0	0	473	0	1688.999	747	472	786
ENSG00000177669	MBOAT4	0	0	0	0	0	0	0	0	0	0	1	3	1	0	0	0
ENSG00000177673	TEX44	0	0	0	0	0	0	0	0	0	0	0	0	0	0	0	0
ENSG00000177674	AGTRAP	0	0	0	547.001	427	264.001	311.002	381.001	0	0	585	0	821	621	438.001	696.001
ENSG00000177675	CD163L1	1	0	0	37	27	20	54.999	178.001	0	0	35	0	283.999	22	19	22
ENSG00000177679	SRRM3	8	0	0	24	32	35	39	21	2	4	15	0	57	52	3	25
ENSG00000177683	THAP5	0	0	0	303.598	512.153	524.999	648	1218.001	0	0	355.001	0	598.001	585	492.464	377
ENSG00000177684	DEFB114	0	0	0	0	0	0	0	0	0	0	0	0	0	0	0	0
ENSG00000177685	CRACR2B	2	6	5	69	95.999	45.999	78	83	21.004	36	72	0	316.001	208.001	56	133
ENSG00000177688	SUMO4	0	0	0	5.298	21.001	33.957	9.01	27.008	0	0	4.011	0	60.005	13.043	16.822	2.016
ENSG00000177689	MAGEB10	1	0	0	0	0	0	0	0	0	0	0	0	2.141	0	0	0
ENSG00000177692	DNAJC28	1	0	0	15	19	47	47	55	0	0	10	0	69	41	29	13
ENSG00000177693	OR4F4	0	0	0	0	0	0	0	0	0	0	0	0	0	0	0	0
ENSG00000177694	NAALADL2	0	0	0	30	60	78	57	86.999	0	0	24	0	108	37	34	24
ENSG00000177697	CD151	6	0	11	9656.998	9794.001	3512	7536.001	8627	18	1	16204.999	0	19239	15407.998	8560.001	12753
ENSG00000177699	AC011944.1	1	0	0	0	0	0	0	0	5	0	0	0	3	0	0	0
ENSG00000177700	POLR2L	6	13	13	4762	2811	1635	2690	2769	36	15	4941	0	8877	6219	3446	5195
ENSG00000177706	FAM20C	3	2	0	681.001	813.001	574	469.999	375	2	5	747	0	919	726.999	553.999	748
ENSG00000177707	NECTIN3	1	9	6	632.999	1379.001	1750.001	1856	1921	17.126	9	890	0	1924	1331	1103.999	953.999
ENSG00000177710	SLC35G5	0	0	0	0	2	4	0	1	0	0	0	0	1.001	5	0	2
ENSG00000177721	ANXA2R	0	0	0	29	35	34	47	48	1	0	84	0	87	38	53	40
ENSG00000177725	AC105206.1	0	0	0	9.673	10	8	9	19	0	0	20	0	35	23.713	10	25
ENSG00000177728	TMEM94	22	42	10	911.002	1054.999	702	652.999	884.002	35	22	788.999	5	2322.002	1046.001	725.001	1013
ENSG00000177731	FLII	0	5	0	16591.999	11849	5724	9661.001	11367	5	1	17270.999	0	27962.999	17642.001	15498.002	18405.975
ENSG00000177732	SOX12	91	56	19	655	438	228	227	477	27	13.001	598	7	1318	506	537	790
ENSG00000177733	HNRNPA0	15	6	0	2681	2465	1627	2263	2399	8	6	2359	0	3496	2623	2521	2815
ENSG00000177736	FXNP2	0	0	0	0	5	6.055	2.16	0	0	0	0	0	2	2	5.072	0
ENSG00000177738	AC025171.1	0	3	2	59	44	49	50	64.999	0	2.033	60	0	95.001	84	75	43
ENSG00000177752	YIPF7	0	0	0	2	0	0	0	0	0	0	0	0	0	1	0	0
ENSG00000177757	FAM87B	21.531	3.468	2.666	3	3	6	1	0	1	0	0	0	3.999	1	2	3
ENSG00000177770	CDKN2AIPNLP1	0	0	0	0	0	0	1.005	0	0	0	1	0	5	0	0	2
ENSG00000177776	RPS2P2	0	0	0	1.219	2.168	2.002	1.107	0	0	0	3.35	0	3.778	14.43	2.612	1.222
ENSG00000177788	AL162595.1	0	0	0	5	5	1	3	7	0	0	7	0	10	3	5	1
ENSG00000177791	MYOZ1	0	1	0	0	0	0	0	0	0	0	0	0	0	0	0	0
ENSG00000177800	TMEM78	0	1	0	0	0	0	0	0	0	0	0	0	0	0	0	0
ENSG00000177803	AC112247.1	0	0	0	1.001	1.001	2.003	1	3.002	0	0	3.013	0	10.03	5.013	6.006	4.004
ENSG00000177807	KCNJ10	31	24	5	1	0	0	1	0	15	7	0	8	1	0	0	0
ENSG00000177822	TENM3-AS1	2	0	0	0	0	1	0	0	1	1	0	0	2	2	0	2
ENSG00000177830	CHID1	79	92	24	1253	812.002	675	676	899	47	67	1154.999	8	2413.001	1319.999	949.001	1139.001
ENSG00000177839	PCDHB9	0	0	0	1.1	2.125	2.101	1	9.613	0	0	0	0	2.465	0	1	0
ENSG00000177842	ZNF620	0	0	0	84	119	119	176.999	240	0	1	97.134	0	212	137	148	130
ENSG00000177853	ZNF518A	0	5	5	180	546	1040	940	1230.999	6	2	204	3	811	462.999	477	238
ENSG00000177854	TMEM187	0	2	0	123	132	83	104	120	2	0	181	0	322	206	51	191
ENSG00000177855	CACYBPP2	0	0	0	95.049	94.027	59.477	104.471	155.639	0	0	69.55	0	95.757	82.078	145.533	79.855
ENSG00000177868	SVBP	1	0	0	262	145	83	189	197	0	0	157	0	372	223	207.001	159
ENSG00000177873	ZNF619	2	0	0	191	285	283.001	300.999	314.999	1	0	203.866	0	488	288	297	293
ENSG00000177875	CCDC184	1	2	0	0	2	5	4	1	1	1	6	1	6	10	1	0
ENSG00000177879	AP3S1	18	19	36	951.741	1111.721	956.785	1244.35	1771.734	63	10	856.843	11	1513.398	1283.599	950.686	1148.171
ENSG00000177885	GRB2	7.167	11.962	0	3473.001	3263	1991	2923.001	3204	14.021	2.98	4146.998	0	5444.999	4967	4080	5375
ENSG00000177888	ZBTB41	0	0	0	155	473	645	549	1091	0	0	107	0	569	339	233	234
ENSG00000177889	UBE2N	116	165	38.001	2561.68	2989.8	2196.834	3301.604	4115.226	41	71	2817.011	18	3968.758	3521.023	3572.458	2572.898
ENSG00000177910	SPATA31C2	0	0	0	0	0	0	0	0	0	0	0	0	0	0	0	0
ENSG00000177917	ARL6IP6	101	159	48	931	1169.001	571	992	1243	133	17	1014	17	1254.001	1251	934	953
ENSG00000177932	ZNF354C	8	14	3	127	216	468	411	474	4	1	135	0	325	214	216	119
ENSG00000177938	CAPZA3	0	0	0	0	1	0	0	1	0	0	0	0	0	0	0	0
ENSG00000177943	MAMDC4	14	11	9	43.119	27.029	15.005	27.006	33.008	12	12	34.028	0	94.224	44.242	32.041	36.075
ENSG00000177946	CENPBD1	0	1	0	317	309	253	327	289	4	1	311	0	778	515	264	367
ENSG00000177947	ODF3	4	11	1	0	0	0	1	0	8	2	0	0	0	0	0	0
ENSG00000177951	BET1L	0	0	0	1002.741	1110.766	611.289	892.488	904	0	0	1314	0	1687.999	1487	952	1132
ENSG00000177954	RPS27	4	18	0	18959.378	13836.167	8694.96	12722.215	14028.212	0	0	18664.006	0	27606.302	23980.708	15362.87	19090.931
ENSG00000177963	RIC8A	93	102	77	4244	3635.001	1544.001	2881	2893.001	120.237	34	5065	14	6440.795	5219.001	3693	4845
ENSG00000177971	IMP3	8	20	12	1945	1076	503	836	926	8	4	1782	1	1669	1545	1461	1607
ENSG00000177981	ASB8	2	21	6	761	736	573	801.001	1045	16	12	780	2	1381	992.999	831.999	1022.001
ENSG00000177984	LCN15	0	4	0	0	0	0	1	0	0	0	0	0	1	1	0	1
ENSG00000177989	ODF3B	5.117	1	6	7	6	3	6.056	1	5.599	1	9	0	21	6.05	0	14
ENSG00000177990	DPY19L2	2	8	0	1.077	1.692	44.116	18.212	40.069	1	0	30.004	0	35.011	17.629	9	3
ENSG00000177992	SPATA31E1	0	0	0	0	0	0	0	0	0	0	0	0	0	0	0	0
ENSG00000177993	ZNRF3-AS1	14	50	5	0	0	0	4	0	0	22	1	0	6	2	1	7
ENSG00000177994	C2orf73	0	0	0	0	1	1	0	1	0	0	1	0	3	1	0	1
ENSG00000178015	GPR150	0	30	0	5	18	11	11	17	1	1	9	0	17	14	2	8
ENSG00000178021	TSPYL6	0	15	3	0	1	0	0	0	0	0	0	0	1	0	0	0
ENSG00000178026	LRRC75B	0	2	2	74	61.001	40.999	50	63	11	3	73	0	135.001	53	29	51
ENSG00000178028	DMAP1	97	119	23	989.999	837.999	553.999	859.001	868.001	18	35	1215.002	13	2224	1114	1017	1044
ENSG00000178031	ADAMTSL1	16.493	5.495	0	1379	971	1238.002	1284	1347.998	18.287	0	1233	0	1742	1659.001	1451.002	1028.001
ENSG00000178033	CALHM5	0	4	0	299	542	687	724	1283	0	0	421	0	1589	714	692	539
ENSG00000178035	IMPDH2	31	48	31	9728	6421	3582	5867.001	6057.001	127.98	59	9902.999	24	10225	10171.999	8543.001	9437.998
ENSG00000178038	ALS2CL	0	0	0	148.999	102	67	120	227.001	1	0	208.001	0	632.144	209.001	169	259
ENSG00000178053	MLF1	3	1.014	0	38	103	68.001	103.001	99	6	2	78	0	124	128	57	41
ENSG00000178055	PRSS42	0	0	0	0	0	0	0	0	0	0	0	0	0	0	0	1
ENSG00000178057	NDUFAF3	1	1	0	851	584.001	308	461	605	3	3	718	0	1143.001	847	583	725.001
ENSG00000178074	C2orf69	9	1	3	370	631	588	732.063	1097	0	1	334	2	590.145	645	499	385
ENSG00000178075	GRAMD1C	4	3	0	119.999	178.001	222.999	306.001	613	13.008	5	117.001	0	653.999	206.999	159	193.999
ENSG00000178078	STAP2	0	9	0	87	105	43	140.999	107	2	2	98.999	0	401.999	132	90.999	169.999
ENSG00000178081	ULK4P3	0	0	0	0	0	43.969	31.598	10.263	0	0	1.766	0	94.99	3.693	5.386	61.832
ENSG00000178082	TWF1P1	0	0	0	64.369	77.204	84.576	156.991	275.688	0	0	57.596	0	187.92	78.387	160.547	75.184
ENSG00000178084	HTR3C	1	0	0	0	0	0	0	0	0	0	0	0	0	1	0	0
ENSG00000178093	TSSK6	2	0	0	19	16	10	18	9	0	1	19.728	0	31	10	16	19
ENSG00000178096	BOLA1	0	1	0	177.999	170	72	145	117	1	0	219	0	229.001	255	146	227
ENSG00000178104	PDE4DIP	82	55	27	1050.533	1607.316	1510.889	2341.373	2271.157	9	12	1316.606	12	2674.326	2755.119	1815.933	1337.974
ENSG00000178105	DDX10	0	0	2	837.139	1218.992	1837.244	1742.952	1955.972	2	0	1003.433	1	1480.984	1289.945	1602.992	941.891
ENSG00000178107	AL161668.1	0	0	0	0	0	0	0	0	0	0	1	0	0	0	0	0
ENSG00000178115	GOLGA8Q	9.407	7.927	0	2	4.489	1.887	12.979	3.078	12.458	4	0	0	5.967	7.402	21.196	1.951
ENSG00000178125	PPP1R42	0	0	0	1.065	0	0	1.039	2.038	0	0	0	0	4.317	4.462	1.053	0
ENSG00000178127	NDUFV2	0	0	0	3465.286	3723.543	2002.153	3583.982	3880.402	0	2	3055.795	0	5145.983	4550.91	4163.827	3373.167
ENSG00000178130	FAM27E5	0	0	0	0	0	0	0	0	0	0	0	0	0	0	0	0
ENSG00000178146	AL672207.1	0	0	0	29.089	5.122	30.559	37.545	19.902	0	0	8.059	0	27.108	2.552	25.424	11.66
ENSG00000178149	DALRD3	1054	1694	682	1075.001	826.001	452.999	603.002	773.001	1193	729	932.999	347	1796.001	1270	818.001	1235
ENSG00000178150	ZNF114	0	14	1	35	48	22	50	45.001	0	3	16	0	102	50	74	51
ENSG00000178162	FAR2P2	1	0	0	4	7	0	5	5	3	2	2	0	12.623	1	5	1
ENSG00000178163	ZNF518B	8	7	1	786	1189.001	1859.001	2014.999	2750	3	5	734	0	1835	1197.999	1161	920.001
ENSG00000178171	AMER3	0	0	0	0	0	0	0	0	0	0	0	0	1	0	1	0
ENSG00000178172	SPINK6	0	0	0	0	0	0	0	0	0	0	0	0	0	0	0	0
ENSG00000178175	ZNF366	1	2	0	19.398	14	35	19.759	151.494	1	1	21	0	280.027	23.444	19.56	83
ENSG00000178177	LCORL	82.849	77	49	222	389	756	530	1252.001	45	42	280.001	18	913	340	424.001	326.998
ENSG00000178184	PARD6G	0	12	3	27	35	22	23	18	6	1	30	0	64	38	15	24
ENSG00000178187	ZNF454	4	3	0	1	9	10	10	5	5	0	5	0	3	7	0	15
ENSG00000178188	SH2B1	15	49.003	1	390	319	212.999	238	305	41.579	20.004	483.001	5.983	813.001	432.001	440.001	434.999
ENSG00000178199	ZC3H12D	1	3	0	0	2	1	1	0	1	1	2	0	2	2	0	0
ENSG00000178201	VN1R1	0	0	0	4	11.815	4	1.111	8.503	3	9	1	0	18.489	1	10	5
ENSG00000178202	KDELC2	0	1	0	892	1088.001	806	1251.999	2330	0	0	1078	0	1066.001	1024	1525	798
ENSG00000178209	PLEC	9.74	14	0	8918.994	5616.985	5459.01	4250.995	4520.999	18.996	10	9432.999	0	15606.17	5386.747	7183.69	9802.984
ENSG00000178217	SH2D4B	0	3	0	0	1	2	0	2	0	0	0	0	0	2	0	0
ENSG00000178222	RNF212	0	2	0	21	25.001	20	12	25	0	1	52.999	0	54	26	37	31
ENSG00000178226	PRSS36	0	0	0	5	1	0	0	2	0	0	6	0	5	6	10.001	1
ENSG00000178229	ZNF543	0	1	0	172.567	253.227	234.224	326.597	319.331	0	0	139.27	0	518.004	332.302	253.454	225.668
ENSG00000178233	TMEM151B	9.036	23.412	2	1	1	2	2	1	3	1	1	3	1	1	0	3
ENSG00000178234	GALNT11	104	74.007	74	888.001	990.999	958.001	1368.001	1639.999	50	49	1010.999	20	2414.001	1316	1046	998.001
ENSG00000178235	SLITRK1	0	3	0	0	0	0	0	0	1	0	0	0	0	0	0	0
ENSG00000178243	C9orf62	0	0	0	0	0	0	0	0	0	0	0	0	1	0	0	0
ENSG00000178248	FAM230I	0	0	0	0	0	0	0	0	0	0	0	0	0	0	0	1
ENSG00000178252	WDR6	39	38.038	32	2036	1943	1434	1821	1967.999	42	30	2342.001	10	4133.001	2012.001	1816.999	2323.999
ENSG00000178257	PRM3	1	0	0	0	0	0	0	0	0	0	0	0	0	0	0	0
ENSG00000178279	TNP2	0	1	0	0	0	0	0	0	0	0	0	0	0	0	0	0
ENSG00000178287	SPAG11A	0	0	0	0	0	0	0	0	0	0	0	0	0	0	0	0
ENSG00000178295	GEN1	13	22	6	466.999	804	802	951	1611	15	3	526	0	902	630	916.001	565.001
ENSG00000178297	TMPRSS9	34	21.062	13	0	0	0	0	0	13.044	8	1.124	4	0	2	0	0
ENSG00000178301	AQP11	1.259	54	23	13	17	9	12	15	8	20	15	7	17	14	3	8
ENSG00000178307	TMEM11	4	5	0	1172.999	880	501	900.001	1029.999	0	6	1401	2	2059.999	1488.001	1316.999	1214
ENSG00000178338	ZNF354B	0	0	0	103.151	182.88	243.826	232.612	444.444	1	0	92.634	0	295.535	148.825	196.08	79.974
ENSG00000178342	KCNG2	1	2	2	0	0	0	1	0	1	4	0	0	1	0	0	0
ENSG00000178343	SHISA3	8	0	0	389	1466	714	1105	922	5	3	898	0	2432	2667	1041	1434
ENSG00000178358	OR2D3	11	0	1	0	0	0	0	0	0	0	0	4	0	0	0	0
ENSG00000178363	CALML3	0	0	4	0	0	0	0	0	1	0	0	0	0	0	0	0
ENSG00000178372	CALML5	0	0	0	0	0	0	0	0	0	0	0	0	0	0	0	0
ENSG00000178381	ZFAND2A	0	0	0	496.999	486.001	184.001	427	454	0	0	514.001	0	921.999	1112	381	386
ENSG00000178385	PLEKHM3	0	0	0	236	336	448	403	593	0	0	293	0	870	338	374	338
ENSG00000178386	AC092072.1	0	0	0	11.905	83.179	75.225	71.155	120.302	0	7	10.794	0	135.738	59.817	58.57	37.366
ENSG00000178394	HTR1A	0	0	0	0	0	0	0	0	0	0	0	0	1	0	1	0
ENSG00000178395	CCDC185	0	0	0	0	0	0	0	0	1	1	0	0	0	0	0	0
ENSG00000178397	FAM220A	0	2	0	316.017	491	348.986	542	613	0	0	439	0	721.997	567.997	511	475
ENSG00000178401	DNAJC22	8.999	7	0	50	25	22	89.999	44	11	7	36	0	36	76	35	35
ENSG00000178403	NEUROG2	0	0	0	0	0	0	0	0	1	0	0	0	0	0	0	0
ENSG00000178404	CEP295NL	0	0.999	0	15.311	15	24.28	19.199	44.096	0	2	14	0	131.386	16	20	36
ENSG00000178409	BEND3	0	0	0	188	383	270	288	266	0	0	208	0	287	322	273	302
ENSG00000178412	AC068473.1	0	0	0	0	1	1	1	3	0	0	1	0	1	0	8	1
ENSG00000178425	NT5DC1	17	26	7	361.816	482.931	551.78	699.952	1184.868	12.998	21	396.954	6	860.613	537.74	570.984	506.776
ENSG00000178429	RPS3AP5	0	0	0	555.719	579.597	368.814	503.937	552.242	0	0	483.449	0	977.135	708.433	514.975	605.062
ENSG00000178440	LINC00843	0	0	0	121.539	90.561	135.851	108.015	198.704	0	0	117.631	0	232.246	84.6	116.488	90.275
ENSG00000178445	GLDC	1	2	1	472.465	283.922	376.931	737.854	475.017	5	1	207.864	4	1165.841	143.962	844.762	884.831
ENSG00000178449	COX14	0	0	0	818.974	635	317.997	582.991	583.988	0	0	919.912	0	1066.79	1182.974	690	945.992
ENSG00000178457	LINC00314	0	0	0	0	0	0	1	0	0	0	0	0	0	0	0	0
ENSG00000178458	H3F3AP6	0	0	0	16.09	16.245	32.803	4.855	49.455	0	0	11.22	0	73.11	0	22.103	15.497
ENSG00000178460	MCMDC2	0	4	0	4	17	19	13.999	8	6	23	5	1	7	34.999	4	7
ENSG00000178462	TUBAL3	0	0	0	3	4	4	2	3	1	0	7	0	7	0	6	5
ENSG00000178464	RPL10P16	0	0	0	856.322	871.573	468.141	611.335	672.221	0	0	1033.709	0	1422.67	1044.351	695.869	783.472
ENSG00000178467	P4HTM	8	1	0	783	621.999	413.002	413	769.001	3	0	576.999	0	1837.999	813	706	942.001
ENSG00000178473	UCN3	26.02	53.999	1	0	0	0	0	0	48.984	24	0	1	0	0	0	0
ENSG00000178498	DTX3	4	0	0	297	263	191	231	235.999	0	3	254.999	0	749.001	475	247	352
ENSG00000178502	KLHL11	0	0	0	431	824	964	1059	1489	0	0	605	0	996	861	741	570
ENSG00000178503	NECAP1P1	0	0	0	2	1.002	1	1	0	0	0	0	0	0	0	2	0
ENSG00000178522	AMBN	0	0	0	0	0	0	0	0	0	0	0	0	0	0	0	0
ENSG00000178531	CTXN1	0	0	0	51	21	45	21	36	0	0	41	0	123	50	39	38
ENSG00000178537	SLC25A20	0	0	0	437	450	281	436.999	418	0	0	504	0	719	701	496	387
ENSG00000178538	CA8	0	0	0	1	0	1	4	1	0	1	2	0	2	2	0	0
ENSG00000178556	CKS1BP6	0	0	0	2.064	8.119	2.302	3.215	0.966	0	0	0	0	6.26	3.567	1.019	0
ENSG00000178562	CD28	0	0	1	3	3	1	3	6	1	0	3	0	8	2	1	1
ENSG00000178567	EPM2AIP1	0	0	0	549	803	1563	1513	2248	5	1	490	0	1178	916	885	586
ENSG00000178568	ERBB4	0	4.693	0	0	9	32	25	66	4.07	2	7	0	12	12	2	5
ENSG00000178573	MAF	2	16.27	0	10	15	40	19	46	7	4.455	2	0	72	11	3	25
ENSG00000178585	CTNNBIP1	0	0	0	608.001	444	372	355	514	0	0	538	0	1085.001	784	402.999	659
ENSG00000178586	OR6B3	0	0	0	0	0	0	0	0	0	0	0	0	0	0	0	0
ENSG00000178591	DEFB125	0	0	0	0	0	0	0	0	0	0	0	0	0	0	0	0
ENSG00000178596	GAPDHP29	0	0	0	13.034	6.002	2	0	5	0	1	9	0	14.083	11.824	1	20.848
ENSG00000178597	PSAPL1	1	3.786	0	0	0	0	0	0	3	0	0	0	2	0	0	0
ENSG00000178602	OTOS	0	0	0	0	0	0	0	1	0	0	0	0	1	0	0	0
ENSG00000178605	GTPBP6	6	17.998	5	2373	1448	615	1222	1062	7.994	7	2531	0	3070	1926	1562	2301
ENSG00000178607	ERN1	2	0	0	463	634	734	576	702.999	0	0	336	0	1236	571.999	597	688.002
ENSG00000178623	GPR35	0	1	0	3	1	6	2	0	0	0	1	0	4	0	2	0
ENSG00000178631	ACTG1P1	0	0	0	14.467	18.14	4.01	3.088	6.492	0	0	20.316	0	43.245	51.186	7.487	16.474
ENSG00000178636	AC092656.1	1	0	0	1	3	5	5	1	0	0	5	0	13	4	3	4
ENSG00000178645	C10orf53	0	1	0	0	0	0	0	0	0	0	0	0	1	0	0	1
ENSG00000178654	PPIAP33	0	0	0	21.002	27	11.001	14.005	23.002	0	0	35.139	0	71.596	48.254	23.403	18.091
ENSG00000178660	ARMC10P1	0	0	0	83.623	102.086	83.83	81.112	124.438	0	0	109.836	0	135.869	80.057	121.232	73.598
ENSG00000178662	CSRNP3	0	0	0	0	0	0	0	0	3	1	0	0	1	1.804	1	0
ENSG00000178665	ZNF713	1	3	0	51	70.999	85.093	93.985	95.918	0	1	52.902	0	114.065	62.762	71.755	72
ENSG00000178685	PARP10	2	20	3	309	163	127	166	255	12.001	16	319	3	712.001	356.001	228.999	407
ENSG00000178690	DYNAP	0	0	0	0	0	0	0	0	0	0	0	0	2	0	0	0
ENSG00000178691	SUZ12	0	0	0	1040.185	1675.507	1810.052	2102.579	3222.074	0	0	1118.15	0	2309.421	1596.116	2001.235	1286.064
ENSG00000178694	NSUN3	1	0	0	156.999	227.999	428	403.999	599	0	1	142	0	349.999	212	273.999	160.001
ENSG00000178695	KCTD12	3	29	2	4582	4954	7229	4230	17430	23	15	5298	0	9342	5227	5135	6719
ENSG00000178700	DHFR2	76	65	16	89.15	118.05	192.004	216.111	246.125	17	21	114.032	8	270.428	140.212	159.052	152.053
ENSG00000178715	AL450998.1	0	0	0	31.262	17.896	1.096	20.277	31.045	0	0	30.343	0	7.169	47.771	23.077	16.655
ENSG00000178718	RPP25	4.252	11	2	1145	614	324	495	589	6	6.992	744	1	1359	729	706	911
ENSG00000178719	GRINA	1	9	0	3109	3080	1950.999	2706	3098	1	0	2997.001	1	6600	4622	1983.999	3431
ENSG00000178722	C5orf64	0	0	0	0	0	0	0	0	0	0	0	0	2	0	0	0
ENSG00000178723	GLULP4	0	0	0	1.003	0	0	0	0	0	0	0	0	2.011	1.974	0	1.001
ENSG00000178726	THBD	0	2.095	0	1818	1513	2473	1318	2873	1	0	1947	0	5318	1836	2097	3720
ENSG00000178732	GP5	1	1	0	0	3	0	1	2	0	0	0	0	0	2	1	1
ENSG00000178734	LMO7DN	0	0	0	0	0	0	0	0	0	0	0	0	2	0	0	1
ENSG00000178741	COX5A	0	1	0	3428.996	2520.999	1532	2389	2561.001	0	1	3175.998	0	5494.69	4167.004	2806.999	3396.979
ENSG00000178750	STX19	3	21	6	0	0	0	2	0	0	5	0	0	0	0	0	0
ENSG00000178752	ERFE	1	2	0	16	11	5	6	10	0	2	10	0	11	4	15	4
ENSG00000178761	FAM219B	61	118.001	8	834.001	840.999	630.999	831.999	1050.999	20	27	693.001	7	1585	1016.998	843.999	953
ENSG00000178762	HIST1H2BPS1	0	0	0	1.005	2.214	1.002	0	0	0	0	1.98	0	3.011	1.804	2.002	0
ENSG00000178764	ZHX2	0	0	0	201	289	281	248	293	0	3	174	0	537	423	176	315
ENSG00000178772	CPN2	0	0	0	0	0	0	0	0	0	0	0	0	0	0	0	0
ENSG00000178773	CPNE7	1	2	0	228	193	118	229	54	2	0	515.999	0	445	58	356	151
ENSG00000178776	C5orf46	0	0	0	1	8	0	32	7	0	0	0	0	6	0	1	1
ENSG00000178789	CD300LB	0	0	0	0	0	0	0	0	0	0	0	0	1	0	0	0
ENSG00000178795	GDPD4	10	2	2	0	0	0	0	0	0	0	0	0	0	0	0	0
ENSG00000178796	RIIAD1	0	1	0	0	0	0	0	0	0	0	0	0	0	0	0	0
ENSG00000178802	MPI	83	192	103	1196	912.999	480	704.999	792	137.001	105	867	48	1743	1463.002	1019	1189.998
ENSG00000178803	ADORA2A-AS1	20	7	6	0	2	4	2	0	19	3	0	2	6	0	1	2
ENSG00000178804	H1FOO	4	0	0	0	0	0	0	0	3	0	0	0	2	0	0	0
ENSG00000178809	TRIM73	1	1	1	2	1.024	4.246	2.47	4.039	2.625	1	8.389	0	12.965	2	7.546	8.114
ENSG00000178814	OPLAH	1	2.91	0	15	12	19	26	17	2.999	0	28	0	42	34	4	31
ENSG00000178821	TMEM52	0	0	0	16	20	8	9	5	0	0	19	0	24	12	16	21
ENSG00000178826	TMEM139	2	3	6	1	0	0	0	0	18	0	1	2	3	2	0	5
ENSG00000178828	RNF186	0	0	0	0	0	0	0	0	0	0	0	0	0	0	0	0
ENSG00000178836	AC114812.1	0	0	0	0	0	0	0	0	0	0	0	0	0	0	0	0
ENSG00000178852	EFCAB13	175	238	180	74.537	92.743	149.218	86.835	231.867	133	252	38.663	38	144.336	22.639	34.584	80.235
ENSG00000178860	MSC	1	5	1	1	2	0	5	4	1	0	0	0	2	4	0	3
ENSG00000178878	APOLD1	95.455	63.284	5	146.682	191	90	123	169.16	77.267	46.967	95.231	2	440.359	101	128.093	70
ENSG00000178882	RFLNA	1	1	0	70	206	341	185	298.099	4.274	2	1090.513	0	80	752	316	103
ENSG00000178896	EXOSC4	8	113	40	324	199	91	255	211	72	81	435	17	391	332	234	330
ENSG00000178904	DPY19L3	0	1	0	444.998	918.773	1572	1479.963	1731.027	0	0	395	0	1406.98	753	829.999	558
ENSG00000178913	TAF7	0	0	0	2193	2976	2837	3838	3820	0	0	2015	0	5447	3551	3262	2806
ENSG00000178917	ZNF852	0	0	0	45.725	78	92.001	83.492	166.32	0	0	41.476	0	177.524	91.9	90.051	66
ENSG00000178919	FOXE1	0	7.001	0	0	0	0	0	0	0	0	0	0	4	0	0	1
ENSG00000178921	PFAS	7	2	0	2742	2416.999	883	1642	1800.001	2	3	2488.998	0	2442	2862	2681	2785
ENSG00000178922	HYI	916	1352	215	2350	1620	686.999	1576	1802.999	498	262	3391.999	192	3575	3892.001	2198	3284
ENSG00000178927	CYBC1	1	2	5	907.999	801.999	480.998	659.001	709	2	4	1076.001	4	1774.001	1050.001	798.002	1091.998
ENSG00000178928	TPRX1	0	1	0	0	0	0	0	1	0	0	0	0	0	0	0	0
ENSG00000178934	LGALS7B	0	0	0	0	0	0	0	0	0	0	0	0	0	0	0	0
ENSG00000178935	ZNF552	31.398	46.696	35.911	158.593	114.8	105.885	98.619	162.228	12.929	33.573	121.117	12.804	291.831	123.985	191.139	184.066
ENSG00000178947	SMIM10L2A	0	3	0	13	7	5	6	13.133	1	0	9	0	53.979	14	1	18.04
ENSG00000178950	GAK	1	2	0	2720	2283	1343	1990	2087.001	6	6.001	2951	0	4674	3106.999	2815	3235
ENSG00000178951	ZBTB7A	17	25.575	4	889	826	767	684	885	9.891	3	959	0	2346	1211	1002	1544
ENSG00000178952	TUFM	20	7	1	7203.173	5200.997	2478.999	4050.999	4201.998	0	2	6420.999	2	9788.997	7374.998	5591.986	7203.999
ENSG00000178965	ERICH3	0	1	0	0	0	0	0	0	0	1	0	0	1	1	0	0
ENSG00000178966	RMI1	1	1	0	149	253	318	352	640	0	0	167	0	273	240	364	266
ENSG00000178971	CTC1	0	3	0	516	447	299.002	368	540.001	12	1	503	0	933	523.999	504	544.999
ENSG00000178974	FBXO34	1	9	0	556	585	396	719	1044	0	0	712	0	1296	678	840	586
ENSG00000178977	LINC00324	1	0	0	65	45	13	32	28	2	0	58	0	35	63	31	43
ENSG00000178980	SELENOW	12	9.996	0	5277.001	5560.002	2207.998	3998	4399.999	9.002	10	6130	0	7412.001	7092.001	3260.999	6104.998
ENSG00000178982	EIF3K	2	1	0	4340.001	4006.001	2253.999	3325.999	3777.001	0	0	3966.999	0	9182.999	5067	3980.997	4148.001
ENSG00000178988	MRFAP1L1	0	0	0	832	1022.001	943.002	1527.139	2079.511	1	0	1015	0	2325.124	1042	1698	1122
ENSG00000178996	SNX18	11.183	4	0	1002	1402	1097	1603	2822	18.428	17.987	1129.001	0	2712.997	1467	1871	1525
ENSG00000178997	EXD1	0	0	0	2	2	0	1	0	0	0	0	0	0	0	0	3
ENSG00000178999	AURKB	0	0	0	1238	758.999	321	607.001	667	0	0	1205.999	0	1183	980	1090	1124
ENSG00000179002	TAS1R2	0	0	0	0	0	0	0	0	0	0	0	0	0	0	0	0
ENSG00000179008	C14orf39	0	0	0	0	0	0	0	1	0	0	0	0	0	1	0	0
ENSG00000179010	MRFAP1	16.438	28	7	6859.999	7300.999	4392.997	8864.862	9391.49	9.999	13	7219.999	8	12773.876	8743.999	10315.999	8518.001
ENSG00000179021	C3orf38	0	0	0	345	597	610	739	1082	0	0	421	0	918	626	630.999	378.999
ENSG00000179023	KLHDC7A	0	0	0	2	0	2	1	3	2	1	1	0	1	2	1	1
ENSG00000179028	AC245177.1	1.5	0	0	0	0	0	0	0	1	0.5	0	0	0	0	0.5	0
ENSG00000179029	TMEM107	2	0	0	388	307.999	162	246	292.001	0	1	411.001	0	521	390.664	395	357.999
ENSG00000179031	Z73417.1	0	0	0	0	0	2.799	0	1.02	0	0	1.003	0	3.064	5.798	2.656	2.175
ENSG00000179038	AP001885.1	79	55	26	0	0	0	0	0	14	21	1	6	0	0	0	1
ENSG00000179041	RRS1	9	0	2	340	290	262	346	348	10	1	291	3	486	297	423	326
ENSG00000179044	EXOC3L1	1	13	0	64	105	13	71	117	6	6	39	0	60	250	13	28
ENSG00000179046	TRIML2	0	0	0	0	0	1	4	2	0	1	0	0	0	0	0	0
ENSG00000179051	RCC2	1	3	0	5476.662	4605.125	1946.902	3990.876	4133.744	4	0	5541.001	0	6710.562	6137.152	5230.924	5173.707
ENSG00000179055	OR13D1	0	0	0	0	0	0	0	0	0	0	0	0	0	0	0	0
ENSG00000179057	IGSF22	19	13	7	3	2	1	2	0	3	4	1	0	1	4	1	3
ENSG00000179058	C9orf50	8	8.988	0	1	0	2	3	2	8.001	21.999	0	0.986	2	0	0	0
ENSG00000179059	ZFP42	0	0	0	0	0	0	0	0	0	0	1	0	0	2	0	0
ENSG00000179066	AC020907.1	0	0	0	0	0	0	0	0	0	0	0	0	0	0	0	0
ENSG00000179071	CCDC89	0	0	0	0	0	0	0	0	0	0	0	0	0	6	0	2
ENSG00000179073	TAAR3P	0	1	1	0	0	0	0	0	0	1	0	0	0	0	0	1
ENSG00000179082	C9orf106	0	0	2	0	0	3	0	1	0	3	1	2	1	0	0	0
ENSG00000179083	FAM133A	0	0	0	0	0	0	1	0	0	0	2	0	1	0	0	0
ENSG00000179085	DPM3	9.37	9.783	0	783	571	231	458	476	2.907	8.127	883	0	1104.999	1168	652	1214
ENSG00000179088	C12orf42	0	0	0	0	1	0	0	0	1	0	0	0	0	0	0	1
ENSG00000179091	CYC1	32	69	14	4312	3050	1147	2579.999	2335	41	11	4636	8	4445	4826	3102.999	4476
ENSG00000179094	AC129492.1	1	0	0	323.001	440.999	383.001	310.001	352	0	2	279.999	0	798	448.001	289.001	452.937
ENSG00000179097	HTR1F	0	1	0	0	0	0	0	1	0	0	0	0	0	0	0	0
ENSG00000179101	AL590139.1	0	0	0	51.535	30.051	59.002	60.448	64.764	0	0	48.46	0	203.729	93.963	73.898	78.405
ENSG00000179104	TMTC2	1	3.997	0	86	133.001	129	125.999	174	2	2	84	0	215.001	116	73	110.001
ENSG00000179111	HES7	33.434	48.01	0	3	4	2	4	6	58.912	24.063	3	2	10	2	4	9
ENSG00000179115	FARSA	1	0	0	1878	1320.999	650.001	975	915	0	1	1983.001	0	2165	1833	1652	1761
ENSG00000179119	SPTY2D1	0	20	0	587	820	994	1151.001	1439	10	3	705.999	2	1238.001	917	828.001	689.999
ENSG00000179131	AC073335.1	0	0	2	2.001	0	0	1	5.859	0	0	0.77	1	7.123	0	1.325	0
ENSG00000179133	C10orf67	4	0	0	0	1	0	0	0	2	2	1	0	0	0	0	1
ENSG00000179134	SAMD4B	2	6	2	833.999	861	729.001	715	833.999	13	5	828	0	2314	905.001	870	1113.999
ENSG00000179136	LINC00670	0	0	0	0	0	0	2	0	0	0	0	0	0	0	0	0
ENSG00000179141	MTUS2-AS1	0	0	0	0	0	0	0	0	0	0	0	0	0	0	0	1
ENSG00000179142	CYP11B2	0	0	0	0	0	0	0	0	0	0	0	0	0	0	0	1
ENSG00000179144	GIMAP7	0	0	0	499	364	775	704	1577	0	0	449	0	2055	463	1085	953
ENSG00000179148	ALOXE3	1	1	0	1	0	0	0	0	0	0	0	1	6	2	0	1
ENSG00000179151	EDC3	6	31	4	1369.999	1353.001	900.999	1280	1181.001	15	10	1673.002	6	2614	2044.002	1395.001	1752
ENSG00000179152	TCAIM	2	2	0	534	702.001	777.001	889	1775	3	0	608	0	1271	770	678	687.001
ENSG00000179157	RPS2P28	13	0	0	2.016	0	2.002	1.009	1.016	0	0	2.002	0	4.373	5.142	1.004	2.112
ENSG00000179163	FUCA1	35.987	26	0	166	170	219	252	481	29.999	39.991	203	0	683	231	162	185
ENSG00000179165	PXT1	0	3	0	0	4	0	0	0	3	0	1	1	6	1	2	1
ENSG00000179168	GGN	0	15	2	9	11	6	7	14	13	7	9	3	28	33	7	12
ENSG00000179170	OR7E97P	0	0	0	0	0	0	0	0	0	0	0	0	0	0	0	0
ENSG00000179172	HNRNPCL1	0	3	0	5.476	5.065	0	4.079	5.595	0	0	6.394	0	3.831	8.945	5.079	7.135
ENSG00000179178	TMEM125	0	0	2	0	0	0	0	0	0	0	0	0	0	0	0	0
ENSG00000179195	ZNF664	7.39	14.088	0	1645	1930.823	2784.999	3455.822	4404.715	0	7.116	1441.811	0	4020.856	2327.844	2619.999	1625.999
ENSG00000179213	SIGLECL1	0	0	0	1	0	0	0	0	0	0	0	0	0	0	0	0
ENSG00000179218	CALR	5.498	13	0	50493.001	46746	20420.001	41609	44043.999	8	4	51754.001	0	78068.999	62665.999	48328.001	57126
ENSG00000179219	LINC00311	0	0	0	9	3	2	0	3	0	0	5	0	4	0	2	4
ENSG00000179222	MAGED1	0	3	0	4572.998	5214	3712	5418	5097.001	3	0	4904.001	0	8960.999	5802.953	3716	5003
ENSG00000179240	GVQW3	0	0	0	31	20.999	16	34	33	1	1	36	0	48	33	57	57
ENSG00000179241	LDLRAD3	1	0	0	1191	944	824	895.001	1420	4	1	994	0	2021.001	1001.999	1290	1191
ENSG00000179242	CDH4	0	19	0	92	329.001	115	92	15	2	0	194	0	394.909	77	120	129
ENSG00000179253	AL162457.1	1	0	0	0	1	0	0	0	0	0	0	1	1	0	0	1
ENSG00000179256	SMCO3	0	0	3	5	10	8	15	39	0	6	3	2	18	3	17	5
ENSG00000179262	RAD23A	0	1	1	2757.999	2291	1062	1690	2049	9	0	3195.999	2	3822	2991	2624	2951
ENSG00000179270	PCARE	2	1	0	0	0	0	0	0	4	1	1	0	0	0	0	1
ENSG00000179271	GADD45GIP1	5715	8938	2614	3850	2129	788	1667	1457	6813	3497.996	4297	1412	4319	3597	3284	3778
ENSG00000179277	MEIS3P1	0	0	0	7	9.552	17	29.977	27.841	0	1	2.184	0	53.023	39.776	10.735	25
ENSG00000179284	DAND5	0	0	0	2	1	1	0	1	0	0	0	0	1	2	0	1
ENSG00000179292	TMEM151A	3	0	0	0	0	2	5	3	0.988	1	0	0	0	0	0	0
ENSG00000179295	PTPN11	1	0	2	2699.753	3390.136	3509.006	6244.018	7875.235	1.001	0	2502.147	0	5806.804	3092.211	5210.423	2542.971
ENSG00000179299	NSUN7	158	175	17	1	17	0	3	2	78	94	1	2	0	6	0	6
ENSG00000179300	RTL3	0	0	0	0	0	0	1	0	0	0	1	0	0	3	0	0
ENSG00000179304	AC234031.1	0	0	1.5	119.167	99.798	180.815	159.727	14.652	0	0	94.46	1	437.468	69.591	129.38	134.508
ENSG00000179314	WSCD1	3	0	0	1961.001	500.999	385.487	625	1284.915	3	0	805.003	0	1462.648	405	690.925	1052.978
ENSG00000179331	RAB39A	0	0	0	0	0	1	0	0	0	0	0	0	0	0	0	0
ENSG00000179335	CLK3	162.996	332.998	117	1261	883.999	621.999	847.925	868.999	173	125	1299	54	2412.998	1357.999	1236.002	1237.001
ENSG00000179342	AC008267.1	0	0	0	2.019	2.007	0	2.003	3	3	0	1.001	0	7.008	5.004	5.003	4.001
ENSG00000179344	HLA-DQB1	1	0	0	0	0	0	1	0	0	0	0	0	1	1	0	0
ENSG00000179348	GATA2	9	39	4	1348.999	966	551	496.001	573	8	13	1397.999	0	2280	1110.999	1651	1447.999
ENSG00000179361	ARID3B	5	0	0	229.001	173.59	113	123.237	145.47	9	2	173.698	0	353.76	215.219	262.113	175.259
ENSG00000179362	HMGN2P46	0	2	1	8.532	4.031	4.022	5.042	4.034	6	0	17.02	0	11.157	6.715	10.108	3.018
ENSG00000179363	TMEM31	0	0	0	0	0	0	0	0	0	0	0	0	0	0	0	6
ENSG00000179364	PACS2	10	23	0	2363	1626.001	1220	1302.001	1613.999	29.998	4.613	2435.001	0	5568	2377.002	1753.999	2391
ENSG00000179381	OR4K11P	0	0	0	0	0	0	0	0	0	0	0	0	0	0	0	0
ENSG00000179387	ELMOD2	3	2	1	253	487	606	614	1001.999	2.536	6	275	0	639	410	362.999	274
ENSG00000179388	EGR3	19	9.023	0	10	9	73	18.019	4	7.217	6.995	1	1	26	2	6	3
ENSG00000179397	CATSPERE	0	0	0	13	20	28.999	13	34	0	0	14.999	0	35.999	30	17	5
ENSG00000179399	GPC5	0	0	0	0	1	0	0	1	0	0	0	0	5	0	0	0
ENSG00000179403	VWA1	6	0	0	27	66	26	36	32	2	0	58	0	32	272	9	38
ENSG00000179406	LINC00174	15.883	23	5	53.304	40.77	58.126	61.686	69.641	8	19	64.774	4	152.957	93.116	21.405	40.776
ENSG00000179407	DNAJB8	0	0	0	0	0	0	1	0	0	0	0	0	1	0	0	0
ENSG00000179409	GEMIN4	12	16	18	1308	1289.001	623.999	900.999	1169	25	0	982.001	3	1521	1084.999	1067	1252
ENSG00000179412	HNRNPCL4	0	1	0	3.381	4.904	3.521	0	1.327	0	0	3.308	0	4.52	0	1	5.497
ENSG00000179420	OR6W1P	0	0	0	0	0	0	0	2	0	0	0	0	0	0	0	0
ENSG00000179428	AC073072.1	0	0	0	47	54	85	81	46	0	0	90	0	85	44	80	60
ENSG00000179431	FJX1	0	11	2	643	444	241	375	486	0	0	805	0	538	566	570	666
ENSG00000179443	OR13C6P	0	0	0	0	0	0	0	0	0	0	0	0	0	0	0	0
ENSG00000179447	AL049647.1	0	0	0	0	0	0	0	0	0	0	0	0	0	0	0	0
ENSG00000179452	LINC01699	0	0	0	0	0	0	0	0	0	0	0	0	0	0	0	0
ENSG00000179454	KLHL28	10	0	0	118.001	215	423.999	319.999	584.001	0	0	148	2	347	245.647	152.999	132
ENSG00000179455	MKRN3	0	1	0	2	2	5	0	3	0	0	17	0	51	0	0	1
ENSG00000179456	ZBTB18	0	0	0	641	758	535	746	1552	0	1	869	0	1596	746	969	813
ENSG00000179460	EEF1A1P27	0	0	0	1.041	0	4	2.003	0	0	0	7	0	15.007	7.011	2	0
ENSG00000179468	OR9A2	0	0	0	0	0	0	0	0	0	0	0	0	3	0	0	0
ENSG00000179476	C14orf28	0	0	0	17	70.001	85	63	104	1	2	16	0	85.001	50	33	15
ENSG00000179477	ALOX12B	1	2	0	0	0	0	0	1	3	1	0	0	0	0	0	0
ENSG00000179520	SLC17A8	0	0	0	0	0	0	0	0	0	0	0	0	0	0	0	0
ENSG00000179523	EIF3J-DT	0	2	2	62.999	76	82	68	125.999	0	0	71	0	294.753	126	146.001	88.001
ENSG00000179526	SHARPIN	35.997	60	0	1210	831	491.001	669	754	68	39	1516	9	2101.999	1333	885.001	1389
ENSG00000179528	LBX2	6	3.106	0	25	26	20	20	22	10.249	8	39	0	68	50	21	41
ENSG00000179532	DNHD1	41.045	151.089	25	99.792	88	81	73	187.509	26.549	41	110.305	12	352.224	95	141.966	86.437
ENSG00000179542	SLITRK4	14	19	0	363	135	965	166	473.001	17	16	390.999	1	873	179	202	13
ENSG00000179546	HTR1D	0	0	0	42	15	18	17	76	1	0	24	0	53	17	22	8
ENSG00000179562	GCC1	34	126	22	578	635	449	696	762	72	56	707	3	1472	669	827	563
ENSG00000179564	LSMEM2	50	106	39	0	0	0	1	0	18	22	0	27	1	1	0	0
ENSG00000179571	NBPF17P	0	0	0	3.003	0	10	9	0	1	1	3	0	5.15	3.009	0	0
ENSG00000179577	AP003471.1	0	0	0	0	0	0	0	0	0	0	0	0	0	0	0	0
ENSG00000179580	RNF151	0	0	0	0	0	0	0	0	0	0	0	0	0	0	0	0
ENSG00000179583	CIITA	316	618	335	7	4	1	3	0	504	327.006	5	79	7	4	6	1
ENSG00000179588	ZFPM1	0	2	0	99	67	42	43	51	2	2	111	0	125	106	51	73
ENSG00000179593	ALOX15B	0	0	0	0	0	0	0	0	0	0	0	0	0	2	0	0
ENSG00000179598	PLD6	0	4	0	82.475	85.712	42.968	85.731	95.517	0	0	65	0	178.026	140	87.65	106.889
ENSG00000179600	GPHB5	0	0	0	0	0	0	0	0	0	0	0	0	0	0	0	0
ENSG00000179603	GRM8	0	0	0	0	0	3	7	0	0	0	0	0	1	7	0	0
ENSG00000179604	CDC42EP4	0	0	0	1316	1129.001	446	692	635.001	0	8	1148.999	0	1447.001	1282	1216	1251.999
ENSG00000179611	DGKZP1	0	0	0	126.176	79.381	49.716	65.848	47.635	0	0	82.996	0	134.331	112.824	67.503	106.379
ENSG00000179615	OR2AP1	0	1	0	0	0	0	0	0	0	0	0	0	0	0	0	0
ENSG00000179626	OR6C4	0	0	0	0	0	0	1	0	0	0	0	0	0	0	0	0
ENSG00000179627	AL590327.1	9	7	0	110	73	53	48	81	12	8	151	0	232	162	128	124
ENSG00000179630	LACC1	28	7	5	60	202.545	339.684	360.879	337	22	13	72	0	319	229	177.871	126.873
ENSG00000179632	MAF1	0	2	0	3409.001	2252	1170	1964	1985	11	8	3669	0	5146.999	3455	2322.001	3842.999
ENSG00000179636	TPPP2	0	0	0	0	2	1	0	0	0	0	0	0	0	0	0	0
ENSG00000179639	FCER1A	0	0	0	0	0	1	0	0	0	0	0	0	0	0	0	0
ENSG00000179673	RPRML	4	4	0	0	1	0	1	0	4	6	0	0	0	3	0	1
ENSG00000179674	ARL14	0	0	0	0	1	0	2	0	0	0	0	0	1	0	0	0
ENSG00000179676	LINC00305	0	0	0	0	0	0	0	0	0	0	0	0	0	0	0	0
ENSG00000179695	OR6C2	0	0	0	0	0	0	0	0	0	0	1	0	1	0	0	0
ENSG00000179698	WDR97	2	2	1	1	1	2	5	7	1	3	7	0	12.04	10.999	1	3
ENSG00000179709	NLRP8	0	0	0	0	0	0	0	1	0	0	0	0	0	0	0	0
ENSG00000179715	PCED1B	0	1	0	39	36	33	26	41	1	0	34	1	125	26	20	36
ENSG00000179743	AL450998.2	5	12	17	42	37	35	42	35	11	8	80	1	78	63	64	50
ENSG00000179750	APOBEC3B	0	0	0	781.023	506.27	273.17	583.229	446.263	0	0	811.436	0	1048.965	918.512	787.215	887.375
ENSG00000179751	SYCN	0	0	0	0	0	0	0	0	0	0	0	0	1	0	0	0
ENSG00000179755	AC135776.1	0	0	0	0	0	0	0	0	0	0	0	0	0	0	0	0
ENSG00000179761	PIPOX	1	2	3	9	7	9	4	16	20	16	18	2	31	12	12	18
ENSG00000179766	ATP8B5P	1	9	7	13.483	32.16	18.378	43.311	43.262	8	2	20.972	2	47.741	33.462	29.086	55.361
ENSG00000179772	FOXS1	0	1	0	0	4	0	32	2	0	0	0	0	2	2	2	9
ENSG00000179774	ATOH7	1	0	0	0	0	0	0	0	0	2	0	0	0	0	0	1
ENSG00000179776	CDH5	0	0	0	20430.999	27875.999	18992.001	23415	36742.001	0	0	25884	0	67087.999	30473.001	21692	26244.001
ENSG00000179796	LRRC3B	0	1	0	0	0	0	0	0	2	0	1	0	2	0	0	0
ENSG00000179799	OR7E22P	0	0	0	0	0	0	0	0	0	0	0	0	0	0	0	1
ENSG00000179813	FAM216B	0	1	0	0	0	0	0	1	2	1	0	0	1	1	0	0
ENSG00000179817	MRGPRX4	0	0	0	0	0	0	0	1	0	0	0	0	0	0	0	0
ENSG00000179818	PCBP1-AS1	3542	4744	1716	163	151	168	141.029	198.001	2738	1358	157	979	342.002	215	185.001	141.999
ENSG00000179820	MYADM	1	2	0	2202.999	3054	1779.045	2810	2397.001	4	0	2210	0	3505	4177	1625.001	1996.001
ENSG00000179826	MRGPRX3	0	0	0	0	0	0	3	1	0	0	0	0	0	0	1	0
ENSG00000179832	MROH1	1	2	3	828.001	671	688	611.002	774	10	5	756.001	7	2346	822.998	619	701.999
ENSG00000179833	SERTAD2	0	0	0	375.999	598	698	690	936	1	0	407.999	0	901	637	654	464
ENSG00000179840	PIK3CD-AS1	0	0	0	0	0	0	0	0	0	0	0	0	0	0	0	0
ENSG00000179841	AKAP5	31	39.718	8	21	25	32	25	22	18	16	14	6	30	15	22	16
ENSG00000179846	NKPD1	0	8.154	3	8	1	0	1	1	9	8	1	0	1	0	0	4
ENSG00000179855	GIPC3	0	0	4	7	8	15	7	3	6	0	3	0	24	19	0	4
ENSG00000179859	RNF227	4	27	5	20	39	11	14	26	5	1	22	0	42	16	18	24
ENSG00000179862	CITED4	0	0	0	107	50	35	61	197	0	0	118	0	180	163	82	169
ENSG00000179869	ABCA13	4	1	0	1	0	5	1	6	5	0	1	0	6	4	0	1
ENSG00000179873	NLRP11	0	1	0	0	0	0	1	0	1	0	0	0	4	0	0	1
ENSG00000179886	TIGD5	1	8	3	317	193	79	119	135	23	4	321	0	404	287	145	282
ENSG00000179889	PDXDC1	1101.297	1343.001	373	2291.318	2460.997	2241.404	3232.483	3743.16	910	667	2583.012	151.999	6153.439	3187.007	3325.658	2587.882
ENSG00000179899	PHC1P1	0	0	0	149.897	75.112	56.213	65.066	149.597	0	0	110.165	0	204.228	97.271	177.942	105.658
ENSG00000179902	C1orf194	0	0	0	0	0	0	0	0	0	0	0	0	0	0	0	0
ENSG00000179909	ZNF154	82	157	44	10	34	76	70	52	16	135	6	34	56	95	15	33
ENSG00000179912	R3HDM2	6	18	0	437.999	486	589.998	401.001	695	3	2	420	0	1303	506	443	740
ENSG00000179913	B3GNT3	0	0	0	0	0	0	1	0	0	0	0	0	0	1	1	1
ENSG00000179914	ITLN1	0	0	0	1	2	2	0	1	1	0	3	0	3	2	0	2
ENSG00000179915	NRXN1	3	4	0	0	1	2	0	0	2	2	0	0	1	2	0	0
ENSG00000179918	SEPHS2	0	0	0	1368	1437	991	1459	1771	0	0	1298	0	2407	1576	1618	1308
ENSG00000179919	OR10A7	0	0	0	0	0	0	0	0	0	0	0	0	0	0	0	0
ENSG00000179921	GPBAR1	0	0	1	4	4	0	2	5	2	0	2	0	2	7	1	5
ENSG00000179922	ZNF784	9.239	27	8	49	42	43	54	37	16.668	11	93	0	140	102	48	98
ENSG00000179930	ZNF648	0	1	0	0	0	0	0	0	0	0	0	0	0	0	0	0
ENSG00000179933	C14orf119	0	13	2	1361	1258	873	1353	1901	12	0	1195	0	2403	1587	1301	1348
ENSG00000179934	CCR8	0	0	0	0	0	0	0	0	0	0	0	0	0	0	0	0
ENSG00000179935	LINC00652	4	4	4	0	0	0	0	0	14	8	0	4	1	0	0	0
ENSG00000179938	GOLGA8J	5	2.536	1	2.507	4.863	5.305	4.229	4.504	6	15	8.675	0	18.813	0	3.842	0
ENSG00000179941	BBS10	3	5	0	239	541	718	828	1170	0	0	226	0	640	481	457	328
ENSG00000179943	FIZ1	58.029	48.114	18	118	143	114.001	110	101	37	13.547	185.001	2	304.999	175	164.404	210
ENSG00000179950	PUF60	75.095	100.049	4	6799.001	4697.999	1903.001	3829.999	3311	26.004	90.288	7664.002	4	8132.001	7056.999	6015	6951
ENSG00000179954	SSC5D	4	1	0	5	11	4	3	7	9	0	0	1	11.984	3	5	18
ENSG00000179958	DCTPP1	18	21	9	2068.001	1500.999	492	1052	1163	24	1	2406.001	0	1780.999	2222	1869	2137
ENSG00000179965	ZNF771	44	4	21	116	87	49	91	98	13	5	154	4	295	183	96	178.999
ENSG00000179967	PPP1R14BP3	0	0	0	308.248	82.255	83.688	116.46	123.168	0	0	371.434	0	776.155	329.824	193.155	257.342
ENSG00000179978	AC140134.1	0	0	0	8.291	0	58.575	14.171	44.865	0	0	16.574	0	17.253	5.682	23.175	6.948
ENSG00000179981	TSHZ1	5	4	1	545	501.001	429	366	713	6	1	364	0	1273	359	716	584
ENSG00000179988	PSTK	10	43	14	68.001	57.999	89	93.001	98.001	21.901	26	78.001	8	130	115	68	112
ENSG00000179994	SPDYE7P	1.443	61.019	1.262	0	0	0	1.089	0	1.475	0	0	0	0	0	0	0
ENSG00000179997	AC010894.1	0	0	0	0	0	0	0	0	0	0	0	0	2	1	1	0
ENSG00000180008	SOCS4	1	0	0	669	1223	1717.999	1694	2989	0	0	788	0	1443	1203	1243	864
ENSG00000180011	ZADH2	1	0	0	669	879	850	1031	1434	0	0	724	0	1277	887	956	867
ENSG00000180015	AC093909.1	0	0	0	186.706	137.677	140.595	164.159	223.462	3	0	149.133	1	331.939	132.837	162.432	153.262
ENSG00000180016	OR1E1	0	0	0	0	0	0	0	0	0	0	0	0	0	0	0	0
ENSG00000180019	AC079741.1	0	0	0	0	0	0	0	0	0	0	1	0	0	1	0	0
ENSG00000180035	ZNF48	16	30	1	305	233	156	202	240.001	31	16	390.999	3	585	297	269	380
ENSG00000180042	AC087498.1	3	2	0	0	0	0	0	0	1	0	0	0	1	0	0	0
ENSG00000180043	FAM71E2	0	0	0	0	0	0	0	0	0	0	0	0	0	0	0	0
ENSG00000180044	C3orf80	0	1	0	0	2	3	1	0	4	1	0	0	0	1	0	1
ENSG00000180053	NKX2-6	0	0	0	0	0	0	0	0	0	0	0	0	0	0	0	0
ENSG00000180061	TMEM150B	0	0	0	0	0	0	0	0	0	1	0	0	0	0	0	0
ENSG00000180066	C10orf91	0	0	1	0	0	0	0	0	0	0	0	0	0	0	0	0
ENSG00000180068	OR3A4P	0	0	0	0	0	0	0	0	0	0	0	0	0	0	0	0
ENSG00000180071	ANKRD18A	0	0	0	8.302	7.275	61.937	53.863	7.001	1	0	125.571	0	361.094	24.85	33.619	6
ENSG00000180083	WFDC11	0	0	0	0	0	1	0	0	0	0	0	0	0	0	0	0
ENSG00000180089	TMEM86B	0	0	0	2.968	25.634	7.571	4.582	12.632	0	0	16.846	0	39.944	8.734	18.39	17.125
ENSG00000180090	OR3A1	0	0	0	0	0	0	0	0	0	0	1	0	0	1	0	0
ENSG00000180096	SEPT1	11.999	26	9	5	1	5	5	6	26	21.999	4	4	13	7.227	2	10
ENSG00000180098	TRNAU1AP	4	82	30	1094.001	1046	543.002	918.999	821	25	38	1157.999	22	1867	1482	1111.001	1308.999
ENSG00000180104	EXOC3	70	80.937	44	1537	1447	869	1272.999	1407	45	31	1431.999	17	3682	1686.001	1500.916	1978
ENSG00000180105	AC017081.1	0	0	0	0	2.536	0	2.537	0	0	1	0	0	10.404	4.572	2.705	1.066
ENSG00000180113	TDRD6	4	1	4	0	4	1	0	5	0	0	1	2	1	0	0	0
ENSG00000180116	C12orf40	0	0	3	0	0	0	0	0	0	4	0	3	0	0	0	0
ENSG00000180138	CSNK1A1L	0	0	0	6.002	6.011	4.088	8.747	11.005	0	0	4.001	0	28.07	8.001	2	4.009
ENSG00000180139	ACTA2-AS1	601	1566	250	4	1	5	7	0	509	495	2	86	7	0	7	0
ENSG00000180150	HMGN2P9	0	0	0	0	0	0	0	0	0	0	0	0	0	0	0	0
ENSG00000180152	XIAPP3	1	0	0	2.011	2	6	0	0	0	0	1	0	0	1	0	0
ENSG00000180155	LYNX1	2	1	0	28	23.576	20	43.755	11	0	1	46	1	126	77	21	35
ENSG00000180172	RPS12P23	0	0	0	18.654	11.168	3.626	9.676	16.432	0	0	26.485	0	22.195	11.297	5.724	16.201
ENSG00000180176	TH	3	4	0	0	1	0	1	0	2	0	0	0	1	1	0	0
ENSG00000180178	FAR2P1	0	0	0	0	0	0	0	5	0	1	0	0	0	0	0	0
ENSG00000180182	MED14	0	0	0	949.999	1120	1257.999	1238	2003.999	0	0	864.742	0	1807	996	1075.001	1056
ENSG00000180185	FAHD1	0	0	0	1294	1483	874	1433	1691	0	0	1024.999	0	1823	1146	1564.999	1520.001
ENSG00000180189	HMGB1P14	44	41	10	0	1.83	1	1	2	0	15	0	2	2.001	1.001	0	0
ENSG00000180190	TDRP	12	0	0	141	70	134	117	137	0	0	67	2	289	101	107	51
ENSG00000180198	RCC1	1	1	2	2645.869	1429.241	666.587	1131.278	1751.82	0	2	2446.568	0	2568.578	2279.349	2577.034	2624.657
ENSG00000180205	WFDC9	0	0	0	0	0	0	0	0	0	0	0	0	0	0	0	0
ENSG00000180209	MYLPF	8	3	12	2	3	0	3	0	16	19	9	1	2	3	0	2
ENSG00000180210	F2	2	2	5	0	1	0	0	0	1	0	1	1	1	2	0	0
ENSG00000180211	FO393411.1	0	0	0	95.543	56.357	50.557	53.453	53.753	0	0	66.446	0	156.482	84.531	76.152	76.166
ENSG00000180219	FAM71C	0	4	0	0	0	0	2	0	0	0	0	0	0	0	0	0
ENSG00000180221	TPT1P10	0	0	0	5	3.076	11	5.041	7	0	0	1	0	21	3	7	3.003
ENSG00000180228	PRKRA	0	3	3	819	844	773	1046.001	1264.001	2	1	785	0	1338	1014	929	827.001
ENSG00000180229	HERC2P3	0	0	0	124.523	370.513	568.976	440.253	765.154	0	0	224.916	0	5128.855	1084.745	823.315	158.066
ENSG00000180230	NACAP2	0	0	0	2.092	0	1	0	2	0	0	0	0	2	0	0	0
ENSG00000180233	ZNRF2	1	2	0	136.368	313.787	221	274	339.507	2	1	113.734	0	298.298	270.56	189.692	235
ENSG00000180245	RRH	0	0	0	2	9	22	5	10	0	0	0	0	12.738	3	0	0
ENSG00000180251	SLC9A4	7	0	0	0	0	1	0	0	0	0	0	0	0	0	1.098	0
ENSG00000180257	ZNF816	0	0	0	76.342	113.475	195.207	201.33	267.555	2	1	80	0	217.468	134.738	153.378	82.037
ENSG00000180259	PRNT	0	0	0	0	0	0	0	0	0	0	0	0	0	0	0	0
ENSG00000180263	FGD6	1	0	0	527	696.999	834	904	2077	2	8	567	0	1838	979	1017	925.999
ENSG00000180264	ADGRD2	1	0	0	0	0	0	0	0	0	0	0	0	1	0	0	0
ENSG00000180269	GPR139	0	0	0	0	0	0	0	0	0	0	0	0	0	0	0	0
ENSG00000180279	LINC01869	0	0	0	1	2	0	3	1	1	0	2	0	0	5	3	1
ENSG00000180284	AL049610.1	0	0	0	0	0	0	0	0	0	0	0	0	0	0	0	0
ENSG00000180287	PLD5	0	0	0	0	1	1	0	0	0	0	0	0	0	0	0	0
ENSG00000180304	OAZ2	310	362.999	101	1847	1503	863.999	1449.001	1749.998	77	212.001	2044.999	64	4104.999	2468.001	1830.999	2428.001
ENSG00000180305	WFDC10A	0	0	0	0	0	0	0	0	0	0	0	0	0	0	0	0
ENSG00000180316	PNPLA1	0	0	0	0	0	0	1	0	0	0	0	0	1	0	0	0
ENSG00000180318	ALX1	0	0	0	11	1	2	3	1	0	0	0	0	0	3	3	0
ENSG00000180329	CCDC43	0	0	0	418.001	467	572	811	870.001	0	0	506.001	0	1112	614	741	532
ENSG00000180332	KCTD4	9	37	9	0	0	0	0	1	4	15	0	0	0	1	0	0
ENSG00000180336	MEIOC	1	6	3	0	2	3.683	1	4	7	1	1	0	4.024	2.32	0	0
ENSG00000180340	FZD2	2.058	0	0	20.235	11	11	22.902	22	3	1	24	0	73	39	12	9
ENSG00000180346	TIGD2	0	0	0	39	51	76	109	117	0	0	54	0	100	69	72	53
ENSG00000180347	ITPRID1	0	0	0	0	0	0	0	0	1	0	0	3	0	0	0	0
ENSG00000180353	HCLS1	0	0	0	2969	2374.999	1520	2491	2075.999	0	0	2373.001	0	5600	2779.999	3774.999	2909
ENSG00000180354	MTURN	0	1	0	212.503	301.857	390.125	318.204	410.272	0	1	110.426	0	511.001	386.778	198.711	181.102
ENSG00000180357	ZNF609	0	1	0	2538	2466.999	2145	2308	3012	1	2	2407	0	6557	2878	2966	3227
ENSG00000180370	PAK2	0	0	0	2520.477	3883.914	4418.193	4429.449	6194.985	0	0	2712.693	0	6149.594	3616.086	3493.087	4078.917
ENSG00000180376	CCDC66	36	101	20	171.001	278	364.999	336.001	696.001	36	35	179	12	577.001	293.002	382	188.999
ENSG00000180383	DEFB124	0	0	0	0	1	0	1	0	4	0	0	0	0	0	0	0
ENSG00000180385	EMC3-AS1	1	19	2	139	137.024	43	82.015	123.053	4	7	166.031	0	167.157	127	215.02	139
ENSG00000180386	KRTAP9-7	0	0	0	0	0	0	0	0	0	0	0	0	0	0	0	0
ENSG00000180389	ATP5F1EP2	0	0	0	3.313	0	0	0	2.027	0	0	3.164	0	8.297	2.051	2.01	3.647
ENSG00000180398	MCFD2	9	4	2	9639.991	10164.996	5844.998	10447	13990.964	5	4	9269	0	13348.966	11625.999	13314.997	10143.998
ENSG00000180409	OR10AA1P	0	0	0	0	0	0	0	0	0	0	0	0	0	0	0	0
ENSG00000180422	LINC00304	1	0	0	0	0	0	0	0	0	0	3	0	2.756	0	0	0
ENSG00000180423	HARBI1	15	22	4	76	69	59.001	106	80	12	5	72	4	136	109	74	89
ENSG00000180424	DEFB123	0	0	0	0	0	0	0	0	0	0	0	0	0	0	0	0
ENSG00000180425	C11orf71	0	0	0	96	118	90	174	132	0	1	95	0	248	209	110	114
ENSG00000180432	CYP8B1	1	0	0	0	0	0	0	0	0	0	0	0	0	0	0	0
ENSG00000180433	OR6K6	0	0	0	0	0	0	0	0	0	0	0	0	0	0	0	0
ENSG00000180437	OR6K4P	0	0	0	0	0	0	0	0	0	0	0	0	0	0	0	0
ENSG00000180438	TPRXL	0	0	0	0	0	0	0	0	0	0	0	0	1	0	0	0
ENSG00000180440	SERTM1	0	0	0	4	1	7	0	3	0	0	0	0	0	0	0	0
ENSG00000180447	GAS1	2	12	0	2	0	4	0	4	3	3	4	0	0	3	1	3
ENSG00000180448	ARHGAP45	126	214	69	308	265	94	239	349.002	262.881	84.031	384	31	2015.999	431	272	393.35
ENSG00000180458	AC022148.1	16	4	5	1	3	2	9	4	0	1	1	4	8	9	1	7
ENSG00000180475	OR10Q1	0	0	0	0	0	0	0	0	0	0	0	0	0	0	0	2
ENSG00000180479	ZNF571	1	14	6	22	50.112	63	44	100	2	1	18	3	109.021	49	41.003	33
ENSG00000180481	GLIPR1L2	0	0	0	0	4	5	6	5	0	0	1	0	7	0	0	5
ENSG00000180483	DEFB119	0	0	0	0	0	0	0	0	0	0	0	0	0	0	0	0
ENSG00000180488	MIGA1	0	4	0	400	724	844	1064.001	1525.999	0	3	387.999	0	930.998	656.027	634	419
ENSG00000180509	KCNE1	0	0	0	0	1	4	0	3	0	0	3	0	4	0	1	1
ENSG00000180525	PRR26	28	45	18	0	3	4	1	1	15	7	3	9	2.017	2	0	4
ENSG00000180530	NRIP1	0	2	0	840.972	1138.001	1585	1763.985	2392	0	1	842	0	1396.857	1015.999	1352.948	409
ENSG00000180532	ZSCAN4	0	0	0	0	0	0	0	0	0	0	0	0	1	1	0	0
ENSG00000180535	BHLHA15	0	1	0	38	7	1	3	0	3	3	17	0	8	11	17	12
ENSG00000180537	RNF182	1	0	0	5	1	3	2	11	0	0	9	0	9	2	1	1
ENSG00000180539	C9orf139	25.401	55.751	20	0	0	0	0	0	32.697	29.695	0	12	1	0	1	0
ENSG00000180543	TSPYL5	1	11	0	97	120	142	141	106	4	10	30	1	175	239	101	82
ENSG00000180549	FUT7	0	9	1	0	0	0	1	0	4	13.04	0	0	0	0	0	0
ENSG00000180573	HIST1H2AC	0	0	0	14567.636	8713.742	2430.388	5090.583	5657.639	0	0	15364.606	0	14893.413	12261.322	10873.58	12586.57
ENSG00000180574	EIF2S3B	0	0	0	102.973	68.448	183.984	204.047	328.346	1	0	109.733	0	176.805	88.21	114.966	115.241
ENSG00000180581	SRP9P1	0	0	0	369.15	142.94	135.113	202.903	156.696	0	0	235.753	0	796.86	326.094	267.4	183.489
ENSG00000180592	SKIDA1	44.007	32.306	11	32	13	8	17	35	51.021	17	43	7	163	20	68	47
ENSG00000180596	HIST1H2BC	0	0	0	24714.176	15457.712	3642.519	8917.458	9103.377	0	2	24421.804	0	18233.066	23103.707	17958.661	21527.368
ENSG00000180610	ZBTB12BP	11	43	7	0	0	0	0	0	13	15	0	0	0	0	0	0
ENSG00000180611	MB21D2	0	2	0	164	307	78	182	254	0	0	178	0	165	166	115	159
ENSG00000180613	GSX2	1.573	5.602	0	0	0	0	0	0	1	5.201	0	1	0	0	0	0
ENSG00000180616	SSTR2	15	1	4	1	1	1.001	0	3	8	0	1	1	3	0	1	1
ENSG00000180626	ZNF594	0	0	0	43	73.999	141	118	206.999	0	1	53	0	179.001	109	109	64
ENSG00000180628	PCGF5	1.016	4	0	720.863	1529	1359	1622	3242	1	0	780	0	1752.001	1248	1144	839
ENSG00000180638	SLC47A2	6	0	0	0	1	1	1	0	7	6	0	2	1	0	0	0
ENSG00000180644	PRF1	0	0	0	0	0	0	0	0	0	0	0	0	0	0	0	0
ENSG00000180658	OR2A4	0	8	0	0	0	0	11.369	0	0	0	0	0	27	0	12	0
ENSG00000180660	MAB21L1	24.603	26	3	2	3	2	10	6	39	23	2	0	4	0	12	0
ENSG00000180662	RPL21P8	4	4	10	2.997	1.031	5	2	4.076	0	15	0	0	6.002	0	2	7.041
ENSG00000180663	VN1R3	0	0	0	0	0	1	0	0	0	0	0	0	0	0	0	0
ENSG00000180667	YOD1	0	0	0	155	332	456	489	761	0	0	142	0	513	265	242	167
ENSG00000180673	EXOC5P1	0	0	0	4.335	12.386	21.3	11.625	29.857	0	0	5.536	0	34.648	7.676	3.306	4.4
ENSG00000180694	TMEM64	6	5	0	633	1369	1003	1301	1600	3	2	780	0	914	1053.001	948	688
ENSG00000180697	C3orf22	0	0	0	0	0	0	0	0	2	0	0	0	0	0	0	0
ENSG00000180708	OR10K2	0	0	0	0	0	0	0	0	0	0	0	0	0	0	0	0
ENSG00000180712	LINC02363	0	3	0	0	1	2	1	2	0	3	0	0	9	0	0	0
ENSG00000180714	OR5AZ1P	0	0	0	0	0	0	0	0	0	0	0	0	0	0	0	0
ENSG00000180720	CHRM4	0	0	0	2	1	1	0	0	0	0	0	0	3	4	0	0
ENSG00000180723	OR51A9P	0	0	0	0	0	0	0	0	0	0	0	0	0	0	0	0
ENSG00000180730	SHISA2	0	0	0	141	63	14	27	29	0	0	82	0	20	22	94	63
ENSG00000180739	S1PR5	0	0	0	2	0	2	7	0	1	0	0	0	3	0	0	1
ENSG00000180745	CLRN3	0	0	0	0	0	0	0	2	0	0	0	0	0	0	0	0
ENSG00000180747	SMG1P3	0.333	0	1	860.174	1675.303	2149.891	2064.354	3276.985	0	0.667	745.262	0	4426.28	1025.125	1944.183	749.636
ENSG00000180758	GPR157	1	0	0	213	151	54	103	118	1	0	266	0	202	220	191	167
ENSG00000180764	PIPSL	0	1	0	77.728	51.69	58.116	68.987	60.71	3	5	88.976	0	193.335	62.781	124.978	121.761
ENSG00000180767	CHST13	0	1	0	0	0	0	0	0	0	0	0	0	0	0	0	0
ENSG00000180769	WDFY3-AS2	0	4	0	19	25	36	22	58.001	5	1	29	0	58.001	28	26	19.999
ENSG00000180770	OR7E129P	0	0	0	0	0	0	0	0	0	0	0	0	0	0	0	0
ENSG00000180772	AGTR2	0	0	0	0	0	0	0	0	0	0	0	0	0	0	0	0
ENSG00000180773	SLC36A4	0	0	0	175.001	256	363.001	377	628	0	0	110	1	348	212	215	212.999
ENSG00000180776	ZDHHC20	0	1	0	1338.925	2846.355	2652.814	3528.727	5037.349	2	1	1610.603	1	3180.695	2346.501	2544.528	1624.781
ENSG00000180777	ANKRD30B	0	0	0	4	0	3	4	1	0	0	0	0	1.829	1	0	0
ENSG00000180785	OR51E1	0	0	0	0	0	0	0	0	1	0	0	0	2	0	0	0
ENSG00000180787	ZFP3	0	1	0	59	182	187	250	282	0	1	76	0	218	243	96	135
ENSG00000180801	ARSJ	1	4	0	1611	2018	2151	2567.999	3006.999	1.988	1	1945	2	2886	2407	2636.999	1526
ENSG00000180803	AL157366.1	0	0	0	0	0	0	0	0	0	0	0	0	0	0	0	0
ENSG00000180806	HOXC9	0	1	0	0	0	0	1	0	0	0	0	0	0	0	0	0
ENSG00000180815	MAP3K15	200	325	91	1	2	2	3	0	162	101	5	18	2	7	0	9
ENSG00000180817	PPA1	0	0	0	4052.824	4683.9	3054.115	5263.976	8351.026	0	2	4467.504	0	6105.977	5551.623	4770.687	4921.43
ENSG00000180818	HOXC10	0	1	0	0	0	0	0	0	3	1	0	0	2	0	0	0
ENSG00000180822	PSMG4	558	877	538	1052	694	354	568.001	649	760	635	1056	294	1380	1146.001	1062	1081.001
ENSG00000180828	BHLHE22	2	4	0	0	0	0	0	0	1	1.001	0	0	0	0	0	1
ENSG00000180834	MAP6D1	1	1	0	203.467	129.402	54	87.067	79	0	0	203.031	0	127.066	139.247	128.04	134.259
ENSG00000180846	CSNK1G2-AS1	0	9	0	0	0	0	0	0	5	0	0	0	0	0	0	0
ENSG00000180855	ZNF443	0	0	0	62.84	62.998	137.461	155.048	162.005	0	0	66.759	0	224.641	78.383	117.354	85.343
ENSG00000180861	LINC01559	0	14	0	0	0	0	0	0	0	0	0	0	0	0	0	0
ENSG00000180867	PDIA3P1	3	0	1	214.797	209.88	292.645	272.122	449.811	2	0	250.734	0	442.69	318.188	223.535	277.08
ENSG00000180869	LINC01555	0	2	0	0	0	0	0	0	0	0	0	0	0	0	0	0
ENSG00000180871	CXCR2	0	0	0	0	1	1	2	1	0	0	0	0	0	0	1	1
ENSG00000180872	DEFB112	1	0	0	0	0	0	0	0	0	0	0	0	0	0	0	0
ENSG00000180875	GREM2	1	1	0	0	0	2	0	0	0	0	0	0	0	0	0	3
ENSG00000180878	C11orf42	0	5	0	0	0	0	0	0	0	0	0	0	0	0	0	0
ENSG00000180879	SSR4	11	37.76	6	5618	4164.001	2349	3536	3696.999	25	18.715	6053	6	9231.001	6984.999	4513	6911.999
ENSG00000180881	CAPS2	0	0	0	17	11	18	16	43	1	0	8	0	81.999	24	22	8
ENSG00000180884	ZNF792	0	0	0	530	377	533	458	834	0	0	519	0	1613	290	536	591
ENSG00000180891	CUEDC1	10	2	0	336.001	300	173	314	449.001	4	1	494.999	0	984.999	508.999	333	574.215
ENSG00000180900	SCRIB	31.345	27.732	1	1773	1364.001	684.001	908.001	975	57.009	19.75	1822.999	0	2765.001	1704.999	1504	2161
ENSG00000180901	KCTD2	2	5	1	1181	1114	730.999	1018	984	3	1	1300	0	2512	1638.001	1160.001	1582
ENSG00000180902	D2HGDH	2	1	0	160.999	85.001	88	84	91	2	2	117	0	314	178	79	164.001
ENSG00000180909	OR52B1P	0	0	0	0	0	0	0	0	0	0	0	0	0	0	0	0
ENSG00000180910	TTTY11	0	0	0	0	0	0	0	0	0	0	0	0	0	0	0	0
ENSG00000180913	OR56B3P	0	0	0	0	0	0	0	0	0	0	0	0	0	0	0	0
ENSG00000180914	OXTR	0	0	0	1	13	5	147	29	0	0	8	0	15	9	5	7
ENSG00000180917	CMTR2	0	0	0	334	622.931	784	918	1630	1	0	448	0	727	541.999	719	403
ENSG00000180919	OR56B4	0	0	0	0	0	0	0	0	0	0	0	0	0	0	0	0
ENSG00000180921	FAM83H	5	1	1	3	8	1	14	3	3.003	1.996	3	0	3	9	1	8
ENSG00000180926	OR7E18P	0	0	0	0	0	0	0	0	0	0	0	0	0	0	0	0
ENSG00000180929	GPR62	3	1	0	0	0	0	0	2	3	4	1	0	4	0	0	0
ENSG00000180934	OR56A1	0	0	0	0	1	0	0	0	0	0	0	0	0	2	0	0
ENSG00000180938	ZNF572	0	0	0	8	33	31	54	49	0	0	7	0	30	45	8	12
ENSG00000180953	ST20	0	15	3	39.898	39.402	42	53.76	62.992	0	4	47	0	92.725	112.221	56.492	65.749
ENSG00000180957	PITPNB	0	0	0	1000.999	1458	1932	1851	2034.001	0	0	1042.001	0	2018.999	1477	1331	1507
ENSG00000180964	TCEAL8	0	0	0	447	532.001	975.001	796.001	952	0	0	393	0	1177.001	742.001	449.999	513.001
ENSG00000180974	OR52E4	0	0	0	0	0	0	0	0	0	0	0	0	0	0	1	0
ENSG00000180979	LRRC57	40	12.005	27	865	1133.999	842.254	1218.558	1463.065	10	17	1213.804	4	2049	1529	1188.999	1144
ENSG00000180988	OR52N2	0	0	0	0	0	0	0	0	0	0	0	0	0	0	0	0
ENSG00000180992	MRPL14	0	0	0	1445	956	437	994	941	0	0	1615	0	1688	1400	1435	1454
ENSG00000180998	GPR137C	0	0	0	36	123.001	262	190	99.999	2	1	12	0	106	162	39	25
ENSG00000180999	C1orf105	0	0	0	0	0	1	0	0	0	0	0	0	0	0	0	0
ENSG00000181001	OR52N1	20	21	5	0	0	0	0	0	2	9	0	1	1	0	0	0
ENSG00000181004	BBS12	0	0	0	41	35	71	78	157	0	0	24	0	126	44	46	48
ENSG00000181007	ZFP82	0	0	0	101	124	211.09	194	287	0	0	81	0	174	140	141	88
ENSG00000181009	OR52N5	0	0	0	0	0	0	0	0	0	0	0	0	0	0	0	0
ENSG00000181013	C17orf47	16	0	0	3	0	0	0	0	0	0	0	0	0	0	0	0
ENSG00000181016	LSMEM1	0	0	0	8	22	11	2	28	1	0	2	0	31	6	11	7
ENSG00000181017	OR56B2P	0	0	0	0	0	0	0	1	0	0	0	0	0	0	0	0
ENSG00000181019	NQO1	9	13	1	22722.001	25473.999	16093.999	21469	11979.001	0	5	18264.999	0	55932.999	36284	25167	36489.001
ENSG00000181023	OR56B1	0	0	0	0	0	0	0	0	0	0	0	0	0	0	0	0
ENSG00000181026	AEN	4	5	0	2359.001	1605	878.999	1469.999	1395	0	2	2263	0	3296.001	2171.001	2005	2103.001
ENSG00000181027	FKRP	0	0	0	371.002	436	281.002	360	376.999	0	3	440	1	854.998	463	321	432
ENSG00000181029	TRAPPC5	0	1	0	2899.999	1564	814.001	1171	1089	0	1	2892.088	0	4608	3190.001	1681	2914
ENSG00000181031	RPH3AL	0	2	0	106	88	20	70	44	0	0	36	0	74	149.001	37	354.001
ENSG00000181035	SLC25A42	1	6.893	1	77	79.999	44	30	73	6.781	8	81	1	190	68	67	73
ENSG00000181036	FCRL6	0	0	0	0	0	0	0	0	0	0	0	0	0	0	0	0
ENSG00000181038	METTL23	27.006	58.005	4	313	343	268.998	305.999	435.998	60.001	20.001	389	6.663	768.001	357	373	471
ENSG00000181045	SLC26A11	7	3	21	99	163	150	143	209.001	10	1	134.999	2	433	172	103.001	185.999
ENSG00000181061	HIGD1A	1	0	0	2153.353	3414.782	1678	3306.548	3897.872	0	0	2466.342	0	3091.62	3701.177	2561.901	2614.393
ENSG00000181072	CHRM2	0	5	0	0	0	0	0	0	1	0	0	0	0	2	1	0
ENSG00000181074	OR52N4	0	0	0	0	0	0	2	0	0	0	0	0	0	0	0	0
ENSG00000181085	MAPK15	0	1	1	0	0	0	0	0	2	0	0	0	0	0	0	0
ENSG00000181090	EHMT1	90.669	69.182	2	2769.999	2451	1407.998	2070	2396	141.349	83.841	2852.998	6	4911.792	3173.998	2896.999	2816
ENSG00000181092	ADIPOQ	4	4	0	0	0	0	0	0	5	1	0	0	3	0	0	2
ENSG00000181097	AC105219.1	2	2	0	10	2	0	6	10	0	4	6	0	8	2	4	3
ENSG00000181101	SDCCAG3P2	0	0	0	3.05	1.283	0	0	2.006	0	0	3.059	0	9.067	0	3.038	7.089
ENSG00000181104	F2R	2	0	0	3737	6358	4697	5898	10224	0	0	5216	0	8658	5562.376	4267	5414
ENSG00000181109	OR52P1P	0	0	0	0	0	0	0	0	0	0	0	0	0	0	0	0
ENSG00000181123	AC004832.1	0	2	0	0	0	0	0	0	2	0	0	0	1	0	0	0
ENSG00000181126	HLA-V	2	0	8	4	1	0	0	1	0	0	8.012	0	28.916	15	6	22
ENSG00000181135	ZNF707	0	0	0	102.999	84	62.001	96.001	73	0	1	123.002	4	194	93	120	98
ENSG00000181143	MUC16	0	0	0	1	1	0	1	1	1	0	2	0	2	1	1	4
ENSG00000181163	NPM1	0	1	0	19299.884	19404.162	15267.602	27405.935	31497.419	0	3	20295.858	0	33566.383	27541.373	29591.804	20952.142
ENSG00000181171	FER1L6-AS1	0	0	0	0	0	0	0	1	0	0	0	0	0	0	0	1
ENSG00000181191	PJA1	5	0	0	340	334	124	319	388.001	0	0	458	0	723.999	446.999	431.001	282
ENSG00000181192	DHTKD1	0	0	0	530	591.999	481	559	707	3	0	549.999	0	1466.001	703	564.001	812
ENSG00000181195	PENK	0	0	0	0	0	0	0	0	0	0	0	0	1	0	0	0
ENSG00000181201	HIST3H2BA	0	0	0	19.83	4.766	5.473	2.647	5.925	0	0	46.786	0	14.833	2.532	13.966	8.079
ENSG00000181211	HECW1-IT1	0	3	0	0	0	0	0	0	0	0	0	0	0	0	0	0
ENSG00000181214	OR8G2P	0	0	0	0	0	0	0	0	0	0	0	0	0	0	0	0
ENSG00000181215	C4orf50	1	1	0	0	0	0	0	2	0	1	1	0	3	0	0	1
ENSG00000181218	HIST3H2A	0	0	0	1267.054	589.433	111.019	354.061	404.041	0	0	800.363	0	1047.465	518.643	596.074	847.235
ENSG00000181220	ZNF746	2	4.389	0	630.024	599.098	456.715	464.752	566.116	5	0	566.565	0	1006.311	820.231	485.232	734.829
ENSG00000181222	POLR2A	0	5	0	2626.001	2426	3804.999	1930	2209	0	3	1967	0	6773.999	3063	2028	4059
ENSG00000181227	DLSTP1	43	33	11	25.445	32.962	8.153	22.527	28.751	1	10	44.714	8	69.689	34.393	55.407	32.237
ENSG00000181234	TMEM132C	1	1.052	0	0	9	0	0	0	2	2	0	0	11	3	0	2
ENSG00000181240	SLC25A41	2.03	1	0	1	2	2	0	1	9	1	0	1	3	1	3	0
ENSG00000181260	MTHFD2P7	0	8	0	1.006	1.026	5.054	5.204	4.089	0	5	12.106	0	5.058	1.811	4.522	1.006
ENSG00000181264	TMEM136	0	0	0	198	226	171.999	241	298	0	0	234.999	0	393	236.001	197.999	168.001
ENSG00000181273	OR5AK2	0	0	0	0	0	0	0	0	0	0	0	0	0	0	0	0
ENSG00000181274	FRAT2	13	10	2	358	172	99	180	241	16	9	333	0	387	302	224	304.861
ENSG00000181282	OR5AK3P	0	0	0	0	0	0	0	0	0	0	0	0	0	0	0	0
ENSG00000181284	TMEM102	1	5	1	67	54	53	58	56	4	6	93	0	199	100	51	93
ENSG00000181291	TMEM132E	21.999	12	1	0	0	1	2	1	14	16	0	2	0	3	0	1
ENSG00000181296	OR5G1P	0	0	0	0	0	0	0	0	0	0	0	0	0	0	0	0
ENSG00000181315	ZNF322	1	0	0	282.391	608.638	930.161	977.47	1471.085	1	2	311.741	0	901.409	580.617	715.456	425.907
ENSG00000181322	NME9	12.416	27.994	1	0	0	0	0	1	13.429	28.695	0	0	2	0	0	0
ENSG00000181323	SPEM1	0	0	0	0	0	0	0	0	0	0	0	0	0	0	0	0
ENSG00000181325	OR9G3P	0	0	0	0	0	0	0	0	0	0	0	0	0	0	0	0
ENSG00000181333	HEPHL1	12	0	8	0	0	0	0	0	0	0	0	2	1	0	0	0
ENSG00000181350	LRRC75A	476	844	463	60	17	19	9	23	440	355.012	27	145	180	22	52	83
ENSG00000181355	OFCC1	0	0	0	0	0	3	2	3	0	0	0	0	1	7	0	0
ENSG00000181358	CTAGE10P	0	0	0	0	0	0	0	1.001	0	0	0	0	0	1	0	1.006
ENSG00000181359	HSP90AA6P	0	0	0	40.519	49.448	31.263	4.039	177.652	0	0	29.832	0	32.449	69.717	39.627	46.339
ENSG00000181371	OR5M8	0	0	0	0	0	0	0	0	0	0	0	0	0	0	0	0
ENSG00000181374	CCL13	0	0	0	0	0	0	0	0	0	0	0	0	0	0	0	0
ENSG00000181378	CFAP65	0	1	0	0	0	0	0	0	2	1	0	0	3	1	1	2
ENSG00000181381	DDX60L	0	5	0	191.999	829	1122.001	841	1963	2	0	461	0	1351.54	621.001	816.001	272
ENSG00000181392	SYNE4	0	0	1	3	1	7	0	3	1	5	0	0	2	5	2	7
ENSG00000181396	OGFOD3	0	5	0	810.001	497.001	223.001	384.999	548.001	1	1	864	0	1151	798.001	652.001	811.999
ENSG00000181404	WASHC1	1	0	0	90.97	84.017	22.54	98.216	64.63	1	1.012	117.927	0	255.85	74.398	117.313	102.085
ENSG00000181408	UTS2R	4	1	0	0	0	0	0	0	0	0	0	0	0	0	0	0
ENSG00000181409	AATK	3	8	1	16	6	40	15	25	2	4	19	1	57	29	18	19
ENSG00000181418	DDN	0	0	0	12	8	7	8	5	2	1	6	0	6	14	20	14
ENSG00000181433	SAGE1	0	0	0	0	0	0	1	0	0	0	0	0	0	0	0	0
ENSG00000181444	ZNF467	3	0	0	106	68	43	29	84	1	0	120	0	230	95	86	68
ENSG00000181449	SOX2	1	1	0	0	0	0	0	0	0	1	0	0	0	0	0	0
ENSG00000181450	ZNF678	0	0	0	122.008	320	614.504	475	597	0	1	101.001	0	408	239	202	144.001
ENSG00000181458	TMEM45A	6	10	4	43	78	76.001	104	109	1	1	52	2	47.001	121	31.001	57
ENSG00000181467	RAP2B	3	9	1	2164.86	2670.537	2096.316	3212.998	3157.939	9.007	4	2337.438	5	4501.88	2730.513	2967.135	2700.569
ENSG00000181472	ZBTB2	14	1	0	416	690	660	951	831	0	7	538	0	962	800	840	510
ENSG00000181481	RNF135	0	0	0	427	471.001	279	393.001	372.001	0	0	542.999	0	783.497	572	443	536
ENSG00000181499	OR6T1	0	0	0	0	0	0	0	0	0	0	0	0	0	0	0	0
ENSG00000181511	AC011890.1	0	0	0	5.895	0	1.058	4.336	2.121	0	0	4.342	0	4.131	3.192	0.794	2.18
ENSG00000181513	ACBD4	1	13	3	96	64.999	48	72	85	6	4	84.001	0	209	94	65.999	131
ENSG00000181514	FO393414.1	0	0	0	0	0	0	0	0	0	0	0	0	0	0	0	0
ENSG00000181518	OR8D4	1	1	0	0	1	0	0	1	0	0	1	0	0	0	0	0
ENSG00000181523	SGSH	7.003	19.61	0	492.001	956.001	719	479	943	21.625	12.717	533.001	0	1645.999	644	466	733
ENSG00000181524	RPL24P4	0	0	0	341.242	407.159	260.319	387.345	335.347	0	0	399.623	0	734.665	631.311	402.945	439.864
ENSG00000181541	MAB21L2	21	14	19	60	251	160	128	322	18.437	22	392	4	280	27	329	905
ENSG00000181544	FANCB	0	0	0	147.001	136	134.001	174.999	239	0	0	116	0	175	162	214	117
ENSG00000181552	EDDM3B	0	0	0	0	0	0	0	0	0	0	0	0	0	0	0	0
ENSG00000181555	SETD2	2	1	0	1219	1516.001	2950	2462.001	4107	0	0	1216	0	4006.999	1503	2029	1546
ENSG00000181562	EDDM3A	0	0	0	0	0	0	0	0	0	0	0	0	0	0	0	0
ENSG00000181577	C6orf223	0	5.002	0	3	0	0	7	2	2	0	0	0	0	5	4	3
ENSG00000181585	TMIE	0	1	0	11	3	6	6	9	0	0	7	0	9	7	3	6
ENSG00000181588	MEX3D	5	10.384	0	1568	1286	615	866	829	3	4	1797.453	0	2019.588	1703	1114	1345
ENSG00000181609	OR52D1	0	1	0	0	0	0	0	0	0	0	0	0	0	0	0	0
ENSG00000181610	MRPS23	1	0	0	2092	1986	945	1820	1931	0	0	2496	0	2927	3022	2100	2652
ENSG00000181616	OR52H1	0	0	0	0	0	0	0	0	0	0	0	0	8	0	0	0
ENSG00000181617	FDCSP	0	0	0	0	0	0	0	0	0	0	0	0	0	0	0	0
ENSG00000181619	GPR135	0	0	0	46	50	148.324	75.884	161.231	1	0	38	0	122.032	56	54	41.581
ENSG00000181625	SLX1B	0	3.225	0.554	572.091	702.442	351.943	592.362	532.206	0	0.5	944.106	0	1303.337	919.361	596.244	906.732
ENSG00000181626	ANKRD62	0	0	1	0	0	0	0	0	0	0	1	0	7	0	0	0
ENSG00000181631	P2RY13	0	0	0	0	0	0	0	0	0	0	0	0	0	1	0	0
ENSG00000181634	TNFSF15	0	0	0	2	1	7	5	43	0	0	6	0	29	4	8	0
ENSG00000181638	ZFP41	1	3	0	288.999	241.001	169	158.323	172	6	2	246.894	2	464.904	300	226	330
ENSG00000181649	PHLDA2	0	0	0	1042	944	306	792	332	1	0	1352	0	1304	1131	997	916
ENSG00000181652	ATG9B	1532	3023	474.001	0	1	1	0	0	1290	649.001	1	338.999	3	2	2	1
ENSG00000181656	GPR88	2	0	0	0	0	2	0	0	0	0	3	0	2	0	3	0
ENSG00000181666	HKR1	1	0	0	397	407.001	448.001	434.999	506.998	0	0	359.999	0	1101	458	468	453
ENSG00000181690	PLAG1	0	0	0	52	157	198	162	287	0	0	68	0	228	95	108	81
ENSG00000181693	OR8H1	0	0	0	0	0	0	0	0	0	0	1	0	0	0	0	0
ENSG00000181698	OR5T1	0	0	0	0	0	0	0	0	0	0	0	0	1	0	0	0
ENSG00000181704	YIPF6	0	0	0	420.999	678	869	1149	1575	12	3	425	0	1099	733	816	519
ENSG00000181705	AL596028.1	0	0	0	0	0	0	0	0	0	0	0	0	0	0	0	0
ENSG00000181718	OR5T2	0	0	0	0	0	0	0	0	0	0	0	0	0	0	0	0
ENSG00000181722	ZBTB20	3.994	8	0	640.771	1830.999	2728.999	1779.085	2935.311	6	5.086	677	0	2601	1903.001	836.824	976.855
ENSG00000181733	OR2Z1	0	0	0	1	0	0	0	0	0	0	0	0	1	1	0	0
ENSG00000181741	FDX1P1	1	0	1	2.224	3.09	2.225	5.389	0	2	3	0	2	4.827	3.488	7.812	3.413
ENSG00000181744	DIPK2A	1	1	0	992	2134.999	2005.999	1898	3492.001	10	3	1055.999	0	3140	2016	1442	1634.001
ENSG00000181751	C5orf30	1	0	0	203	419	371	468	462	0	0	171	0	538	339	325.001	306.001
ENSG00000181752	OR8K5	0	0	0	0	0	0	0	0	0	0	0	0	0	0	1	0
ENSG00000181754	AMIGO1	4	0	2	40	37	21	33	69	0	3	30	1	57	34	46	113
ENSG00000181761	OR8H3	0	0	0	0	0	0	0	0	0	0	0	0	0	0	0	0
ENSG00000181767	OR8H2	0	0	0	0	0	0	0	0	0	0	0	0	0	0	0	1
ENSG00000181773	GPR3	0	0	0	110	91	46	76	54	0	0	128	0	49	141	125	77
ENSG00000181778	TMEM252	0	0	0	0	0	0	0	0	0	0	0	0	0	0	0	0
ENSG00000181780	OR5J1P	0	0	0	0	0	0	0	0	2	0	0	0	0	0	0	0
ENSG00000181781	ODF3L2	1	4.954	0	0	0	0	1	1	2	0	0	0	0	0	1	0
ENSG00000181785	OR5AS1	1.029	0	0	0	0	3	0	0	0	0	0	0	0	0	0	1
ENSG00000181786	ACTL9	0	0	0	1	0	0	0	0	0	0	0	0	1	0	0	0
ENSG00000181788	SIAH2	0	0	0	921	892	507	767	855	0	0	953	0	1263	1044	984	892
ENSG00000181789	COPG1	0	3	0	6950.999	7859.001	4384	6948.999	7139.001	1	0	6153	0	15561	8573.001	7057.001	8894
ENSG00000181790	ADGRB1	9.005	19.994	0	0	2	3	5	1	16	13	2	0	4	2	0	0
ENSG00000181798	LINC00471	0	0	0	3	12	5	11	12	0	0	9	0	11	8	20	9
ENSG00000181800	CELF2-AS1	85	64	23	0	0	0	0	0	13	23	0	8	0	0	0	0
ENSG00000181803	OR6S1	0	0	0	0	0	0	0	0	0	0	0	0	0	0	0	0
ENSG00000181804	SLC9A9	0	0	0	63	94	110.001	94.999	180	0	0	42.999	0	420	67	143	175
ENSG00000181817	LSM10	0	0	1	1451	864	324	694	623	0	0	1664	0	1533	1438	1260.999	1494
ENSG00000181819	KCTD9P2	0	0	0	0	9.328	4.947	8.171	1.286	0	0	2.132	0	18.9	2.595	4.425	2.339
ENSG00000181826	RELL1	0	0	0	2082	1975	1804.999	1998	3648.999	2	1	1768	0	3956	1891	1988.999	2360
ENSG00000181827	RFX7	0	0	1	753	1154	1802	1465	2631	0	0	628	0	2643	1012	1338	1024
ENSG00000181830	SLC35C1	9	12.013	5	586	582	385	417	515	23	12	746.999	0	1022	695.001	555	672.001
ENSG00000181837	OR5D17P	0	0	0	0	0	0	0	0	0	0	0	0	0	0	0	0
ENSG00000181847	TIGIT	98	83	9	0	0	0	0	0	3	4	0	0	1	0	0	0
ENSG00000181852	RNF41	1	2	0	2470	3071	1702.001	2302.999	2711	1	1	3316.999	2	7661	4608.001	3222.999	4444
ENSG00000181856	SLC2A4	3	3.26	0	1	2	0	4	0	2.007	0	6	0	4	4	5	1
ENSG00000181867	FTMT	0	0	0	0	0	0	0	0	0	0	0	0	0	0	0	0
ENSG00000181873	IBA57	1.286	2.858	0	230	206	202	216	240	0	1.159	260	0	410	304	263	248
ENSG00000181885	CLDN7	1	9	2	380	361	84	280.802	158.001	5	11	239	0	539	624.747	204	357.001
ENSG00000181894	ZNF329	0	0	0	133.001	276	225.999	326	329	0	0	200.999	0	466	208	205	220
ENSG00000181896	ZNF101	4	18	0	358.96	436.001	267.156	411	470.001	0	6	372.001	0	640	516.999	491.001	378.913
ENSG00000181903	OR4C6	0	0	0	0	0	0	0	0	0	0	0	0	0	0	0	0
ENSG00000181904	C5orf24	0	3	0	1357	2273.497	2375.271	2506.929	4362.099	2	1	1502.833	0	3052.999	1917.084	1980.285	1638.249
ENSG00000181908	AP003774.1	0	0	0	0	0	1	0	0	0	0	0	0	0	0	0	1
ENSG00000181915	ADO	0	0	0	555	914	603	868	951	0	2	671	0	939	872	691	755
ENSG00000181924	COA4	24	0	0	2600	2309	922	1942	1746	0	0	2857	0	2704	3228	2610.001	2648.999
ENSG00000181927	OR4P4	0	0	0	0	0	0	0	0	0	0	0	0	0	0	0	0
ENSG00000181929	PRKAG1	4	12	5	1898	1848.001	1188.001	1811	2041.001	0	8	2130.999	4	3436	2376	2123	2429.999
ENSG00000181938	GINS3	0	1	0	1052	921.001	421.001	768.001	804	0	7	1108	0	1017	973	1135	975
ENSG00000181939	OR4C15	0	0	0	0	0	0	0	0	0	0	0	0	0	1	0	0
ENSG00000181943	OR4A21P	0	0	0	0	0	0	0	0	0	0	0	0	0	0	0	0
ENSG00000181950	OR4A13P	0	0	0	0	0	0	0	0	0	0	0	0	0	1	0	0
ENSG00000181958	OR4A15	0	0	0	0	0	0	0	0	0	0	0	0	0	0	0	0
ENSG00000181961	OR4A16	0	0	0	0	0	0	0	0	0	0	0	0	0	1	0	0
ENSG00000181963	OR52K2	0	0	0	0	0	0	0	0	0	0	0	0	0	0	0	0
ENSG00000181965	NEUROG1	0	0	0	0	0	0	0	0	0	0	0	0	0	0	0	0
ENSG00000181977	PYY3	0	0	0	0	0	0	0	0	0	0	0	0	0	0	0	0
ENSG00000181982	CCDC149	0	3	0	435	374	319	358	727.001	1	0	444.999	0	1261.011	555	422.999	500
ENSG00000181984	GOLGA8CP	0	0	0	0	0	0	0	0	0	0	0	0	0	0	0	0
ENSG00000181991	MRPS11	4	16	2	2015	1463.998	675	1289.001	1464	6	2	2415.001	2	2798.001	2415.001	1938.001	2198.999
ENSG00000181995	LINC00301	0	0	0	0	0	0	0	0	0	0	0	0	0	0	0	0
ENSG00000181997	AQP7P2	0	0	0	0	16.049	34.683	11.777	11.31	0	0	0	0	1.539	0	62.06	0
ENSG00000182000	PPIAP73	0	0	0	0	0	0	0	0	0	0	0	0	3	0	0	0
ENSG00000182004	SNRPE	0	1	0	2123.023	1892.437	1443.094	2346.434	2806.781	1	1	2105.382	0	2781.659	2985.578	2534.74	2276.113
ENSG00000182010	RTKN2	0	0	0	48.999	11	32	21	15	0	1	20	0	16	65	29.999	24
ENSG00000182013	PNMA8A	1	2	0	87	2	6	93	93	2	2	180	0	47	13	3	14
ENSG00000182021	AL591379.1	25.86	8.457	8.433	60.008	141.071	159.633	132.448	134.932	0	8	98.311	8.159	125.587	160.738	76.495	116.023
ENSG00000182022	CHST15	0	13	0	712	873.999	799	832	1156	0	5	759	0	2915	388	1322	1039.999
ENSG00000182035	ADIG	0	1	0	0	0	0	0	0	0	0	0	0	0	0	0	0
ENSG00000182040	USH1G	0	0	0	0	0	0	0	0	0	0	0	0	0	0	1	0
ENSG00000182048	TRPC2	0	0	0	0	0	0	0	0	0	0	0	0	0	0	0	0
ENSG00000182050	MGAT4C	0	0	0	0	1	0	0	2	2	1	1	2	0	0	1	2
ENSG00000182053	TRIM49B	0	0	0	0	0	0	0	0	0	0	0	0	1	0	0	0
ENSG00000182054	IDH2	0	3.99	2	4703.999	2445	1383	2164	2068	0	0	4302	0	4661	4069	3167	3815
ENSG00000182057	OGFRP1	0	0	0	53.999	68	36	50	80	1.999	0	67	0	96	110.999	50	56.999
ENSG00000182070	OR52A1	3	7	4	0	0	4	0	0	2	2	0	1	2	0	0	0
ENSG00000182077	PTCHD3	0	2.068	0	0	0	0	0	0	0	0	0	0	0	1	0	0
ENSG00000182083	OR6B2	0	0	0	0	0	0	0	0	0	0	0	0	0	0	0	0
ENSG00000182087	TMEM259	7	0	0	2355.999	1682.001	915.001	1391.001	1672.002	1	2	2555	0	3711	2497.999	1996	2376
ENSG00000182093	WRB	7	9	5	445.234	475.8	555	538.879	921.532	3	10	376.984	0	895.574	682.733	469.985	444.991
ENSG00000182095	TNRC18	11.703	41.05	6	1584.231	1237.676	1135.455	918.72	1188.001	36.918	28.841	1567.93	0	3912.315	1607.964	1440.96	1981.583
ENSG00000182103	FAM181B	12.559	36.601	1	1	0	0	1	0	30	19.779	0	0	3	0	1	0
ENSG00000182107	TMEM30B	1	1	2	9	7	15	4	7	7	1	7	0	3	2	2	11
ENSG00000182108	DEXI	3.296	7	4	811	583	360.323	548.001	700	0	7	844.001	0	1421.991	962.899	873.946	963.963
ENSG00000182111	ZNF716	0	3	0	0	1	0	0	0	0	0	0	1	0	0	0	0
ENSG00000182117	NOP10	0	0	0	4999	4417	2516	4449	3796	0	0	5661	0	8764	6987	5251	6150
ENSG00000182118	FAM89A	0	1	0	139	69	92	160	660	0	1	147	0	724.999	105	158	327
ENSG00000182132	KCNIP1	0	2	0	0	0	0	1	0	0	0	0	0	0	0	0	0
ENSG00000182134	TDRKH	0	6	2	273.001	332	254.999	320.001	409	1	0	250	3	809.001	432.001	449.999	461
ENSG00000182141	ZNF708	0	0	0	142.756	232.252	401.844	329.946	534.197	0	1	93	0	447.605	285.515	229.017	167
ENSG00000182149	IST1	0	0	0	2559.325	2554.465	1509.439	2742.943	3110.49	1	0	2989.814	0	4755.267	3494.276	2705.358	2601.779
ENSG00000182150	ERCC6L2	0	0	0	331	652.001	1026.999	909.998	1500.001	1	1	435	0	1166	533	827.001	557
ENSG00000182154	MRPL41	0	0	0	1266	861	360	631	684	0	0	1682	0	2209	1444	1203	1452
ENSG00000182156	ENPP7	0	2	0	1	0	0	0	0	0	7.014	0	0	0	1	0	0
ENSG00000182158	CREB3L2	0	3	0	3129.999	3436	3252	4031	5272	0	0	3742	0	5556	3716	4317	4051.999
ENSG00000182162	P2RY8	0	0	0	0	0	0	0	0	0	0	0	0	0	0	1	0
ENSG00000182165	TP53TG1	0	0	0	217	191	151	181.999	315.001	0	0	250	0	689.001	280.999	131.999	269
ENSG00000182168	UNC5C	24	16	12	0	27	114	13	57	1	6	5	4	15	9	5	27
ENSG00000182170	MRGPRG	0	0	0	0	0	0	0	0	0	0	0	0	0	0	0	0
ENSG00000182173	TSEN54	2	0	3	595	336	149.999	263.999	267.999	0	0	475.999	0	537	529.999	459	471.001
ENSG00000182175	RGMA	1.083	2	5.427	0	1	1	0	0	6.339	13.392	0	3.046	4.016	0	0	2
ENSG00000182177	ASB18	0	0	0	0	1	0	0	1	0	20	0	0	4	1	0	0
ENSG00000182179	UBA7	7	2	7	1031	650	597	747	843	6	0	783	0	3089	1338	703.001	1208.001
ENSG00000182180	MRPS16	1	2	2	3438.999	3133	1646	2703	3092	5	5	4070.001	0	4558.001	4018	3549	4033
ENSG00000182183	SHISAL2A	0	0	0	0	0	0	0	0	0	0	0	0	0	0	0	0
ENSG00000182185	RAD51B	0	0	0	63.998	70	89.001	84.001	142	0	1	51	0	187	105	81.999	69
ENSG00000182187	CRYGB	0	0	0	0	0	0	0	0	0	0	0	0	0	0	0	0
ENSG00000182195	LDOC1	1	0	0	205	169	383	155	234	0	0	197	0	726	208	153	440
ENSG00000182196	ARL6IP4	11.373	13.444	4.906	4319.899	2246.496	1067.52	1835.945	1647.213	23.728	10.897	4245.796	0	6767.901	3938.407	3369.355	3857.552
ENSG00000182197	EXT1	0	0	0	2261	3284	3317	3498	2922.999	0	0	2707	0	3681	3706.999	2178	2365
ENSG00000182199	SHMT2	0	16	4	5130.001	3883	1711.001	2905.001	2576.999	6	0	4910.001	0	6367.98	4830.998	4356.001	6180
ENSG00000182208	MOB2	1	5	1	668	442	261.999	406.999	457	2	3	746	0	1312.001	822.001	614.001	746.999
ENSG00000182218	HHIPL1	8.225	6	0	31	33	29	31	27	7.986	4	40	0	150	58	20	55
ENSG00000182220	ATP6AP2	20	18	0	1409.999	1798.002	2217.999	2137.965	4067.996	0	0	1442.999	0	2890.997	1980.987	1570.001	1579.001
ENSG00000182223	ZAR1	0	2.097	0	0	0	0	0	0	0	0	0	0	0	0	0	0
ENSG00000182224	CYB5D1	79.081	226.18	75.805	326.813	319.477	256.418	466.899	496.117	21.8	125.351	363.778	0	644.177	464.948	682.916	405.036
ENSG00000182230	FAM153B	0	0	0	0	0	0	1	0	1	0	0	0	0	0	0	0
ENSG00000182240	BACE2	2	0	1	5921.998	4669.001	6127	5310.999	9222	0	0	4562	0	14681.998	4949	4654.002	7459.999
ENSG00000182247	UBE2E2	0	0	0	545.999	583	378	548.001	578	0	0	606	0	1165.001	865	603	746.002
ENSG00000182253	SYNM	33.974	143	19	398	570	414	926	1077	39	37	315	12	1803	667	766	512
ENSG00000182255	KCNA4	1	0	0	0	0	0	0	0	1.036	0	0	0	0	1	0	0
ENSG00000182256	GABRG3	0	0	0	2	0	0	0	1	0	2	0	0	0	1	0	0
ENSG00000182257	PRR34	31	6	0	23	15	8	5	11	8	17	25	1	26	16	17	9
ENSG00000182261	NLRP10	0	0	1	1	0	0	7	5	0	0	1	0	0	0	0	0
ENSG00000182263	FIGN	0	1	0	115	198	410	282.999	522	0	0	183	0	370	207	286	210
ENSG00000182264	IZUMO1	12	74	9	13	7	5	3	4	22.001	17	3	19	11	10	1	10
ENSG00000182271	TMIGD1	0	0	0	0	0	0	0	0	0	0	0	0	0	0	0	0
ENSG00000182272	B4GALNT4	2	4	2	8	3	5	6	1	7	6	4	0	10	9	6	9
ENSG00000182287	AP1S2	1	0	6	1149.291	1185.002	889.066	1882.906	2772.872	0	0	1131.852	2	1451.421	1879.952	1203.701	741.156
ENSG00000182307	C8orf33	0	0	0	1412.993	1430	848.833	1390.999	1019.056	0	2	1503.986	0	1901.001	1905.011	1369.938	1622.999
ENSG00000182308	DCAF4L1	0	2	8	3	5	8	9	18	14	2	5	0	6	8	7	4
ENSG00000182310	SPACA6	1	1	1	48	65	29.001	48.999	64	2	0	60	0	195.999	59	102.999	44
ENSG00000182315	MBD3L3	0	0	0	0	0	0	0	0	0	0	0	0	0	0	0	0
ENSG00000182318	ZSCAN22	7.053	27	11	268	250	150	203	181	71	24	277	0	357	261	246	249
ENSG00000182324	KCNJ14	0	0	0	23.036	18	16	12	24	0	0	39	0	23	24	16	30
ENSG00000182325	FBXL6	7	32	2	214.567	214.82	113	161.964	176.891	12	13	213.938	1	328.314	265.272	182.836	180.978
ENSG00000182326	C1S	1	3	0	4	21	30	16	5	1	3	3	0	31	68.001	14	11.014
ENSG00000182327	GLTPD2	1	1	0	0	1	0	0	0	2	2	0	0	0	0	0	0
ENSG00000182329	KIAA2012	6	20	1	2	0	0	0	0	1	1	0	2	0	2	0	0
ENSG00000182330	PRAMEF8	0	0	0	0	0	0	0	0	0	0	0	0	0	0	0	0
ENSG00000182333	LIPF	4	0	0	0	0	1	5	1	0	0	0	0	1	0	0	0
ENSG00000182334	OR5P3	1	0	0	1	0	0	0	0	0	0	0	0	0	0	0	0
ENSG00000182346	DAOA	0	0	0	0	0	0	0	0	0	0	0	0	0	0	0	0
ENSG00000182347	PDSS1P1	5	13	6	1	0	0	0	0	4	20	0	0	0	0	1	1
ENSG00000182348	ZNF804B	0	1	0	0	0	0	0	0	2	0	0	0	0	0	0	0
ENSG00000182351	CRIP1P4	0	0	0	0	0	0	0	0	0	0	0	0	0	0	0	0
ENSG00000182352	C17orf77	0	1	0	0	0	0	0	0	0	0	0	0	0	0	0	0
ENSG00000182359	KBTBD3	0	0	0	39.999	61.999	76.999	69	160.999	0	0	45	0	168	71	53	57
ENSG00000182362	YBEY	0	0	0	101.999	150	80	132	281	0	0	283.999	2	604.001	226.001	209.001	314
ENSG00000182365	OR5F2P	1	0	0	0	0	0	0	0	0	0	0	0	0	0	0	0
ENSG00000182366	FAM87A	1.469	16.432	8.334	0	0	0	0	0	0	11	0	2	2.001	2	0	0
ENSG00000182372	CLN8	5	2	4	376.791	439.541	226	504.416	688.999	2	2	553.418	1	950.012	460.577	423.967	516.926
ENSG00000182376	AC138028.1	9	19	5	0	0	0	0	1	2	5	0	8	0	0	0	0
ENSG00000182378	PLCXD1	2.975	0	4	247.999	166	90.001	121	148	2	0	156	2	314	138.998	276	256.001
ENSG00000182379	NXPH4	0	6	0	5	1	0	2	0	0	0	0	0	8	2	0	2
ENSG00000182383	RPL27AP5	0	0	0	14.087	5.95	3.009	5.299	5.381	0	0	9.213	0	13.074	15.202	10.012	8.027
ENSG00000182389	CACNB4	0	2	0	1	14	6	15	19	0	1	5	0	11	6	3	1
ENSG00000182393	IFNL1	0	0	0	0	0	0	0	0	0	0	0	0	0	0	0	0
ENSG00000182397	DNM1P46	54.127	63.446	0	25.899	18	20.485	22	43.781	30.419	36.69	12	0	42.586	17.742	25.981	30
ENSG00000182400	TRAPPC6B	0	0	0	226	428	642	541.001	998.999	0	0	252	0	680	382	405	328
ENSG00000182405	PGBD4	0	0	1	85	158	173	212	195	1	0	68	4	215	158	158	101
ENSG00000182415	CDY2A	0	0	0	0	0	0	0	0	0	0	0	0	0	0	0	0
ENSG00000182446	NPLOC4	2	34	0	6786.001	5510.998	2605	4765	4805.001	0	11	8264	9	9552.002	7922.001	6230.001	7426.999
ENSG00000182447	OTOL1	0	0	0	0	0	0	0	0	0	0	0	0	0	0	0	0
ENSG00000182450	KCNK4	0	0	0	0	0	0	0	0	0	0	0	0	0	0	0	0
ENSG00000182459	TEX19	0	0	0	3	4	1	3	4	0	0	1	0	2	3	2	4
ENSG00000182463	TSHZ2	185.619	156.659	10	0	1	0	0	2	158.732	132.254	2	9	1	0	0	0
ENSG00000182472	CAPN12	1130	3365	354	4	1	1	0	0	1327	919.098	4	156	3	2	0	1
ENSG00000182473	EXOC7	6	5	0	5829.999	4962.999	2538.999	4163.002	4478	4	7.032	5992	0	12080.004	6433	5003.001	6306.001
ENSG00000182477	OR2B8P	0	0	0	0	1	0	0	0	0	1	0	0	0	0	0	0
ENSG00000182481	KPNA2	0	0	0	9084.209	10353.593	4876.647	11586.377	11971.416	0	0	9596.56	0	13378.072	12568.376	11629.398	9228.175
ENSG00000182484	WASH6P	43	52.155	1	373.866	317.084	212.022	300.945	320.57	64.054	54.677	476.149	2	937.296	421.625	362.401	459.368
ENSG00000182487	NCF1B	2	2.684	0	1	0	0	0	0	0	0	1	0	0	0	0	0
ENSG00000182489	XKRX	0	2	0	18	34	43	43	45	1	0	13	0	144	23	5	14
ENSG00000182492	BGN	0	0	0	552	356	1087	553	795	0	0	1289	0	1584	1109	734	992
ENSG00000182504	CEP97	0	0	0	330.999	468	570	734	1221	0	0	303.999	0	483	475.001	559.999	364.999
ENSG00000182508	LHFPL1	1	7	0	0	0	0	0	0	5	3	0	0	0	2	0	0
ENSG00000182511	FES	1	1	1	1238	747.999	550	852	952	1	1	1250.999	0	2425	1182.001	1041.001	1368
ENSG00000182512	GLRX5	11	65	1	1522.105	1461	542.941	1177.664	1265.879	12	7	1543.658	4	1844.869	1810.809	1383.206	1582.82
ENSG00000182518	FAM104B	0	0	0	262.998	297	176.999	236	346	0	0	305	0	540.999	355	319	294.001
ENSG00000182521	TBPL2	0	2	0	0	0	1	0	2	0	0	0	0	0	0	1	0
ENSG00000182531	OR7E115P	0	0	0	0	0	0	0	0	0	0	0	0	0	0	0	0
ENSG00000182533	CAV3	0	0	0	0	0	0	0	0	3	0	0	0	0	0	0	0
ENSG00000182534	MXRA7	3.726	9	22.959	3411.374	3469.753	1893.416	3551.88	5651.242	0.984	5	4760.347	3	6392.852	4285.304	2266.821	4519.674
ENSG00000182541	LIMK2	24	15	13	2128.434	1632.839	1027.557	1719.9	1877.462	20	17	1966.551	0	3944.904	2032.306	2198.803	2487.826
ENSG00000182544	MFSD5	0	0	3	852	845	431	681	722	2	0	919	0	1097	934	744	810
ENSG00000182545	RNASE10	0	0	0	0	2	0	6	9	0	0	4	0	17	7	0	0
ENSG00000182551	ADI1	0	0	4	2479	2495.001	1519	2439	2688	0	0	2777	5	6407	3780	2758.001	3131.51
ENSG00000182552	RWDD4	18	0	0	699.506	936.937	600.904	907.966	1212.509	0	3	743.083	0	985.405	894.159	842.391	773.273
ENSG00000182557	SPNS3	26	40.162	0	1	5	3	0	2	34.988	19	0	1	6	19	2	2
ENSG00000182565	OR4C2P	0	0	0	0	0	0	0	0	0	0	0	0	0	0	0	0
ENSG00000182566	CLEC4G	0	0	0	0	0	1	0	0	0	0	0	0	0	0	0	0
ENSG00000182568	SATB1	2	5	0	98.001	200	139.999	231.999	408.001	7.762	1	84.999	0	394.999	179	124	138.001
ENSG00000182574	Z97985.1	0	0	0	0	0	0	4.02	1.01	0	0	1	0	0	5.347	3.16	2.108
ENSG00000182575	NXPH3	12	54	20	14	17	10	7	31	21	28	29	5	85	26	11	44
ENSG00000182578	CSF1R	10	4	10	3	0	0	0	0	5	4	1	0	1	0	0	0
ENSG00000182580	EPHB3	0	0	0	0	0	0	0	0	0	0	0	0	0	1	0	0
ENSG00000182583	VCX	0	0	0	0	0	0	0	0	0	1	0	0	0	0	0	0
ENSG00000182584	ACTL10	14	26	0	32	16	10	19	18	8	9	21	1	20	24	20	19
ENSG00000182585	EPGN	0	0	4	0	0	1	7	4	0	0	0	4	0	0	0	0
ENSG00000182586	LINC00334	91	220	50	0	0	1	0	2	195	153	0	8	4	2	0	2
ENSG00000182591	KRTAP11-1	0	0	0	0	0	0	0	0	0	0	0	0	0	1	0	0
ENSG00000182600	SNORC	6	3	0	12	1	5	16	15	2.039	3	15.631	0	35	13	10.002	7
ENSG00000182601	HS3ST4	0	0	0	0	0	0	0	0	3	0	0	0	0	1	0	0
ENSG00000182606	TRAK1	8	4.002	0	1335	1493	1945.999	1820.999	2892	5.984	0	1285	0	6487.999	2433.001	1792.999	1835
ENSG00000182612	TSPAN10	3	4	0	2	4	0	1	7	0	0	5	0	32	12	2	10
ENSG00000182613	OR2V2	1	3	0	0	0	0	0	0	0	0	0	2	0	0	0	0
ENSG00000182621	PLCB1	1	3	0	589.002	1087	1545.999	2057.001	2822.002	4.202	4.241	522	0	2799.998	1159.999	1379	1102.002
ENSG00000182625	AC091046.1	0	0	0	0	0	0	0	1	0	0	0	0	0	0	0	0
ENSG00000182628	SKA2	36	37	6	949.401	1278.432	971	1618.939	1931.93	4	5	1173.797	14	1523.466	1262.951	1665.237	1391.505
ENSG00000182631	RXFP3	0	1	0	0	0	0	0	0	1.079	0	0	0	0	0	0	0
ENSG00000182632	CCNYL2	0	0	0	0	0	1	3	0	0	0	4	0	0	6.001	6	0
ENSG00000182634	OR10G7	7	0	0	0	0	0.333	0	0	0	0	0	0	0	0	0	0
ENSG00000182636	NDN	0	1	0	768	857	424	595	251	0	2	565	0	1201	1141	406	476
ENSG00000182645	CCDC172	0	0	0	0	0	0	0	0	0	0	0	0	0	1	0	0
ENSG00000182648	LINC01006	0	0	0	100	125	76.999	96	98	1	0	110	0	191	132	104	147
ENSG00000182652	OR4Q3	0	0	0	0	0	0	0	0	0	0	0	0	0	0	0	0
ENSG00000182667	NTM	3	0	0	33.999	25	24.999	12	18	1	0	24	0	71	9	59	43.999
ENSG00000182670	TTC3	1	1	0	1282.367	1828.465	5021.458	3454.685	5811.733	2	3	1066.561	0	4705.659	1463.921	2071.448	1350.052
ENSG00000182674	KCNB2	0	0	0	1	0	1	0	0	2	2	0	0	5	0	1	1
ENSG00000182676	PPP1R27	0	1	0	0	1	0	0	0	0	2	0	3	0	0	0	1
ENSG00000182685	BRICD5	16	22	2	52	22	8	13	26	8	7	28	2	80.001	42	48	35
ENSG00000182687	GALR2	1	2	0	9	1	0	2	4	1	0	2	0	0	4	2	7
ENSG00000182698	RESP18	0	0	0	0	0	0	0	0	0	0	0	0	0	0	0	0
ENSG00000182700	IGIP	0	0	0	28	82	136	92	295	0	0	27	0	108	48	59	43
ENSG00000182704	TSKU	1	2	1	488	342	264	330	220	0	0	298	0	669	465	343	424
ENSG00000182707	FXYD6P3	0	0	0	0	0	0	0	0	0	0	0	0	0	0	0	0
ENSG00000182712	CMC4	0	0	0	282.668	364.281	202.437	277.879	372.103	0	0	471.353	0	597.039	438.571	361.086	469.776
ENSG00000182718	ANXA2	5	2	0	92858.657	94585.48	61501.896	93988.223	97297.453	0	0	102008.923	0	209035.165	131118.904	116998.385	109437.908
ENSG00000182722	SEPHS1P1	0	0	0	3.856	0	1.002	0	0	4	0	2.078	0	3.394	1.237	5.022	0.752
ENSG00000182732	RGS6	0	0	0	0	0	0	0	0	0	1	1	0	1	1	0	2
ENSG00000182742	HOXB4	14	11	5	450	223	226	183	254	5	4	442	0	809	364	287	315
ENSG00000182747	SLC35D3	0	0	0	0	0	0	0	0	1	0	0	0	0	0	0	0
ENSG00000182749	PAQR7	3	12	8	288	193	76	185	183	12	0	267	2	320	244	188	223
ENSG00000182752	PAPPA	63	33.014	1	3	8	5	61	11	7.018	13	15	2	13	1	3	0
ENSG00000182759	MAFA	2.162	3	0	1	0	0	0	0	3	1	2	0	10	1	1	0
ENSG00000182768	NGRN	0	0	0	3595.186	3623.041	1949.934	2917.332	3309.934	2	0	4365.033	1	5467.861	4555.511	3744.602	4545.667
ENSG00000182771	GRID1	1	0	0	0	0	1	2	1	2.002	0	2	0	5.999	0	0	0
ENSG00000182774	RPS17	0	0	0	47331.949	31796.086	18196.275	28225.455	26312.479	0	1	46511.155	0	74912.62	58263.364	39871.064	44424.51
ENSG00000182776	AC239585.1	1.5	0	0	0	0	0	0	0	1	0.5	0	0	0	0	0.5	0
ENSG00000182782	HCAR2	0	0	0	0	0	0	1	0	0	0	0	0	0	0	0	0
ENSG00000182783	OR2T29	0	0	0	0	0	0	0	0	0	0	0	0	0	0	0	0
ENSG00000182791	CCDC87	0	0	0	14	7	13	7	3	0	0	13	0	14	13	4	5
ENSG00000182793	GSTA5	0	0	0	0	0	0	0	0	0	0	0	0	1	0	0	0
ENSG00000182795	C1orf116	0	0	0	1	0	1	0	0	2	0	0	0	2	1	0	0
ENSG00000182796	TMEM198B	0	0	0	99.999	92	117	115	176	0	2	94.001	0	397	108.999	103.999	147
ENSG00000182798	MAGEB17	0	0	0	3	0	0	2	0	0	0	0	0	1	0	0	0
ENSG00000182809	CRIP2	10	12.966	0	3195	2449	1381	2079	2939.999	9.843	21	5051.001	0	7070	4747	2910	3839
ENSG00000182810	DDX28	0	1	0	508	432	295	452	347	0	0	575	0	671	611	455	465
ENSG00000182814	FUNDC2P2	0	0	0	2.02	1.047	2.005	3.148	1.044	0	0	1.001	0	4.011	2.014	0	1.416
ENSG00000182816	KRTAP13-2	0	0	0	0	0	0	0	0	0	0	0	0	0	0	0	0
ENSG00000182824	FAM230E	0	0	0	0.5	0	0	0	0	0	0	0	0	0	0	0	0
ENSG00000182827	ACBD3	0	0	0	601	1124	1478	2040	2739	0	0	787	0	1784.143	1209	1286	858
ENSG00000182831	C16orf72	0	3.526	0	2676	5815	8824	8339	8147	2	1	3052	0	7534	5419	4465	3907
ENSG00000182836	PLCXD3	0	8	0	4	74	12	13	12	1	3	0	0	0	24	7	5
ENSG00000182841	RRP7BP	1.887	8.345	3	485.009	344.894	165.133	264.665	243.84	6	16.651	406.751	0	506.986	413.941	483.797	417.156
ENSG00000182853	VMO1	0	1.113	0	31	8	7	7	8	0	0	4	0	18	17	2	15
ENSG00000182854	OR4F15	0	0	0	0	0	0	0	0	0	0	0	1	0	0	0	0
ENSG00000182858	ALG12	6	9	2	291	228	206	235	291	5	0	331	0	650	346	296.999	335
ENSG00000182866	LCK	3	7	0	9	0	1	3	5	6	1	0	1	10	17	0	11
ENSG00000182870	GALNT9	9.001	10	0	2	1	0	1	0	17	6	1	0	2	0	4	0
ENSG00000182871	COL18A1	37	52.812	10	2759.999	2286	2336.001	1680	2590	14.999	25.048	2367	8	6815.998	2695	2057	2269.999
ENSG00000182872	RBM10	8.786	23.035	0	2270.999	1481.001	766	1290	1421.999	3.423	3.089	2129	0	3557	2163.001	2004	2185
ENSG00000182873	PRKCZ-AS1	0	0	0	1	4	5	0	3	0	0	0	0	1	5	0	2
ENSG00000182885	ADGRG3	0	0	0	0	0	1	0	0	0	0	0	0	2	0	0	0
ENSG00000182888	AC007685.1	0	0	0	2.015	0	2.001	2	1	0	0	0	0	3.214	3.006	2.016	1
ENSG00000182890	GLUD2	0	0	0	201.833	279.01	221.479	314.76	330.813	0	0	239.366	4	479.954	283.627	323.762	292.128
ENSG00000182896	TMEM95	0	0	0	0	0	0	0	0	0	0	0	0	0	0	0	0
ENSG00000182898	TCHHL1	1	1	0	0	0	0	0	0	1	0	0	1	0	0	0	0
ENSG00000182899	RPL35A	11	37	4	18184.996	15243.999	8176.131	13651.903	14393.948	20	8	16393.557	2	24066.665	22929.932	16368.663	17560.981
ENSG00000182901	RGS7	0	0	0	6	5	15	14	37	0	0	17	0	51	44	7	8
ENSG00000182902	SLC25A18	11	1	12	1	1	0	0	0	10	14	0	9	0	1	0	0
ENSG00000182903	ZNF721	0	0	0	259.222	374.816	727.052	619.08	883.779	0	0	251.278	0	947.215	359.68	461.365	303.178
ENSG00000182912	TSPEAR-AS2	1	0	0	3	0	8	4	0	0	1	0	0	4	0	6	1
ENSG00000182916	TCEAL7	0	0	0	47	65	37	56	21	0	0	14	0	148	21	81	23
ENSG00000182919	C11orf54	4	0	5	117.245	159.104	212.179	310.598	662.472	2	9	157.158	1	379	259.999	192.631	234.013
ENSG00000182921	CCDC75P1	0	0	0	0	0	1	2.033	0	0	0	0	0	0	2	1	0
ENSG00000182923	CEP63	12	2	3	248.999	280	394	416	500.001	9	5	236.001	0	578.999	327.001	518	256.001
ENSG00000182931	WFDC10B	0	0	0	0	0	1	0	0	0	0	0	0	0	0	0	0
ENSG00000182934	SRPRA	108	173	67	4707	4755	2583.999	4218	4080	92	111	5206	25	7505.999	5276	5063	5198
ENSG00000182938	OTOP3	0	0	0	0	0	0	0	0	0	0	0	0	1	0	0	0
ENSG00000182944	EWSR1	0	1	0	8763.066	6774.497	5101.477	8145.741	7681.289	9	2	9466.759	0	12722.412	9539.344	11289.448	8911.768
ENSG00000182950	ODF3L1	1	0	0	0	0	0	0	0	0	2	0	0	0	0	0	0
ENSG00000182952	HMGN4	0	0	0	925	1123	995	1531	1902	0	5	1037	0	1832.999	1237	1167	1048
ENSG00000182957	SPATA13	2	1	0	376.861	356.001	289.001	330	687.999	2.017	0	406.45	0	488.999	523	462.929	295
ENSG00000182963	GJC1	0	1.991	0	820.999	319	85	425	557.001	0	1	1089	0	913	640.999	856.001	983
ENSG00000182965	NPM1P14	0	0	0	4.116	6.82	2.019	3.996	1.006	0	0	1.005	0	3.182	7.079	0	0
ENSG00000182968	SOX1	0	3	0	0	0	2	0	1	2.001	2	0	0	0	1	0	1
ENSG00000182973	CNOT10	1	0	0	631.002	576.001	468	742.999	894	0	0	670	0	1113.999	684	913	717.999
ENSG00000182974	AC135068.1	0	0	0	0	0	0	0	0	0	0	0	0	0	0	0	0
ENSG00000182979	MTA1	0	0	0	3244.876	2243.841	1473.035	1655.002	2260.699	4	4	2996.001	0	6041.528	3156	2615.434	4017.001
ENSG00000182983	ZNF662	0	2	0	1	26	24	7	36	3	2	2	0	9	48	7	26
ENSG00000182985	CADM1	0	2	0	14	16.999	28.999	14.012	28.001	1	2	24	0	55	35	11	38
ENSG00000182986	ZNF320	0	0	0	13.372	7.918	15.921	35.088	68.747	0	0	4.45	0	70.916	43.135	15.781	20.287
ENSG00000182993	C12orf60	9	7	3	34	57	57	56	72	0	15	42	0	78	54	50	22
ENSG00000183010	PYCR1	1	5	0	1573	986	384	753	740.999	3	2.008	2082.999	0	1638.001	1780	1205	1616
ENSG00000183011	NAA38	142	136	48	3068	1678	811.001	1413	1461.001	57	23	3290	19.999	3931.998	3430.999	1993	3190
ENSG00000183018	AC118754.1	2	7	7	318	776.999	151	285	385.001	20	3	285	0	578	1158	150	464
ENSG00000183019	MCEMP1	0	0	4	0	0	0	0	0	2	3	0	0	0	0	0	0
ENSG00000183020	AP2A2	0	2	1	1272.296	1256.359	1119.802	1106.261	1735	4	1	1253.002	0	3950.821	1246.295	1208.001	1722.631
ENSG00000183022	TPM3P8	0	0	0	45.551	41.595	25.3	38.584	44.094	0	0	43.953	0	91.217	75.922	67.169	64.258
ENSG00000183023	SLC8A1	3	6	0	53	30	35	106.001	109	1	3.154	62	1	15	21	92.001	46
ENSG00000183024	OR1G1	0	0	0	0	0	0	0	0	0	0	0	0	0	0	0	0
ENSG00000183032	SLC25A21	0	0	0	14	26	10	14	20	1	8	7	0	17	16	29	10
ENSG00000183034	OTOP2	0	0	0	0	0	0	0	0	1	0	0	0	0	0	0	0
ENSG00000183035	CYLC1	0	0	0	0	0	0	0	0	0	0	0	0	0	0	0	1
ENSG00000183036	PCP4	0	0	0	0	0	0	0	0	0	0	0	0	0	0	0	0
ENSG00000183044	ABAT	25	13	1	23	54	110	65	66	18	0.999	40	5	245	115	46	49
ENSG00000183048	SLC25A10	0	3	1	308.232	125.097	73.479	185.483	132.591	0.943	3	464.811	0	254.789	355.518	323.476	284.814
ENSG00000183049	CAMK1D	3	3.175	3	16	149	128	83	44	2	6	32	0	90	209	44	84
ENSG00000183054	RGPD6	0	1.618	0	175.761	379.469	993.604	815.104	1808.348	2	9.175	227.755	0	949.399	901.268	531.574	351.479
ENSG00000183055	FAM133CP	0	0	0	0	2.297	6.955	4.636	6.849	0	0	7.028	0	9.1	3.714	3.592	1.202
ENSG00000183060	LYSMD4	187	347	81	147	164.001	123	132	213	97	122	162.999	17	338	226.001	152	163
ENSG00000183066	WBP2NL	3	26	4	7	3	7	7	7	30	6	4	0	1	5	6	5
ENSG00000183067	IGSF5	0	0	0	1	0	0	0	3	0	0	0	0	2	0	0	0
ENSG00000183072	NKX2-5	0	0	0	0	0	4	4	2	0	0	27	0	9	0	0	3
ENSG00000183077	AFMID	0	0	0	507.999	353.998	237.999	305.999	400	0	1	447	0	1008.999	482.001	418.999	584.962
ENSG00000183087	GAS6	6	6	6	641	457	493	553.999	1304	9	2	1718	0	1886	705	591.001	796
ENSG00000183090	FREM3	0	12	3	1	23	36	21	18	0	8	0	0	21	70	4	5
ENSG00000183091	NEB	25	48	44	50	44	46	63	78.36	15	68	30	16	65	51	60.001	27
ENSG00000183092	BEGAIN	9	25.983	5	11	12	4	5	2	6	9	0	2	4	13	2	10
ENSG00000183098	GPC6	0	0	0	0	1	1	3	10	1	0	1	0	1	0	0	0
ENSG00000183111	ARHGEF37	1	0	0	146	203	373	295.999	547.999	0	0	131	1	1004	342	185	280
ENSG00000183114	FAM43B	0	1	0	0	1	0	1	0	1	0	0	0	0	1	0	0
ENSG00000183117	CSMD1	2	3	3	261	0	1	0	0	0	0	131	0	5	4	1	5
ENSG00000183122	OR2A3P	0	0	0	0	0	0	0	0	0	5	0	0	0	0	0	0
ENSG00000183128	CALHM3	0	0	0	0	0	0	0	0	0	0	0	0	0	0	0	0
ENSG00000183134	PTGDR2	72	87	9	1	0	0	0	0	60	27	0	11	0	0	1	0
ENSG00000183137	CEP57L1	0	0	0	271.285	392.48	390.526	487.862	730.803	0	0	304.439	1	498.78	439.252	397.432	331.622
ENSG00000183145	RIPPLY3	0	0	0	0	0	0	0	0	0	0	0	0	0	0	0	0
ENSG00000183146	PRORY	2	0	2	0	0	0	0	1	0	0	0	0	0	0	0	0
ENSG00000183148	ANKRD20A2	0	21.186	0	0	0	34.145	47.92	26.629	0	0	19.885	0	43.01	26.324	20.234	0
ENSG00000183150	GPR19	1	0	0	3	7	1	4	3	3	0	9	0	19	6	13	18
ENSG00000183153	GJD3	3	19	2	0	1	1	3	0	0	9.001	0	0	1	0	0	0
ENSG00000183154	AC138356.1	0	0	0	3	8	6	13	6	1	0	4	0	9	15	6	3
ENSG00000183155	RABIF	0	0	0	528	473	413	531	652	0	0	633	0	805	658	484	417
ENSG00000183160	TMEM119	0	1	0	0	0	0	4	0	3	1	0	0	2	1	0	0
ENSG00000183161	FANCF	0	0	0	274	320	291	302	393	0	2	225	0	382	250	207	277
ENSG00000183166	CALN1	0	8.52	1	0	0	0	0	0	5	1	0	0	2	0	0	0
ENSG00000183169	POM121L1P	0	0	0	0	0	1.269	3	0	0	0	0	0	1.001	0	0	6.192
ENSG00000183171	BX322650.1	0	0	0	5.053	7.073	7.59	13.48	27.314	0	0	4.805	0	10.185	10.121	8.147	4.15
ENSG00000183172	SMDT1	0	0	0	351	191	217	237.001	291.999	0	0	313	0	552.999	295	158	325
ENSG00000183185	GABRR3	0	1	0	2	0	0	0	0	0	0	0	0	0	0	0	0
ENSG00000183186	C2CD4C	0	1	0	0	0	1	0	0	1	1	0	0	1	0	0	2
ENSG00000183196	CHST6	2	18	0	30	26	26	22	19	4	1	16	0	24	30	25	33
ENSG00000183199	HSP90AB3P	0	0	0	492.832	522.78	315.142	554.588	502.965	0	0	558.014	0	778.788	806.345	657.494	666.981
ENSG00000183206	POTEC	0	0	0	0	0	0	0	0	0	0	0	0	0	0	0	1
ENSG00000183207	RUVBL2	0	0	0	5512.999	3792	1237	2792	2271	3	0	6018	0	5872.001	6128.002	4907	5667.001
ENSG00000183208	GDPGP1	0	3.878	3	80.754	66.792	69	42.001	83.957	1	2	61	0	136.36	62.239	71	91.545
ENSG00000183230	CTNNA3	0	0	0	1	0	0	4	0	0	0	1	2	1	1	0	0
ENSG00000183239	AL109615.1	0	0	0	3.04	0	0	1.025	1	0	0	4.015	0	7.018	4.077	6.003	2.004
ENSG00000183242	WT1-AS	0	1	0	0	0	0	0	0	3	1	0	0	2	0	0	0
ENSG00000183246	RIMBP3C	0	0	0	11.192	12.297	3.066	10.241	6.807	0	2	2.748	0	11.35	8.214	7.175	0
ENSG00000183248	PRR36	0	0	0	0	0	0	0	1	1	0	1	0	0	0	0	2
ENSG00000183249	NF1P3	0	0	0	0	0	0	0	0	0	0	0	0	0	0	0	0
ENSG00000183250	LINC01547	0	0	0	58	66	45	73	28	1	0	66	0	119	108	61	50
ENSG00000183251	OR51B4	0	0	0	0	0	0	0	0	0	0	0	0	0	0	0	0
ENSG00000183255	PTTG1IP	11.001	6	0	16191	12675.001	8955.001	12630	17425.001	8	2	18400	2	33411.999	17484	15691	18056.999
ENSG00000183258	DDX41	7	0	2	2851	2151.003	1040	1985	1805	0	0	2995.999	0	5159.999	3499.999	2844.002	3661.999
ENSG00000183260	ABHD16B	2.187	29	3	0	0	0	0	0	42	5	1	1	0	0	0	0
ENSG00000183269	OR52E8	0	0	0	0	0	0	0	0	0	0	0	0	0	0	0	0
ENSG00000183273	CCDC60	0	4	0	0	0	0	0	0	0	0	0	0	1	1	0	0
ENSG00000183281	PLGLB1	26	1	13	0	21.416	2.535	0	31.97	0	0	0	3.661	16.088	4.21	8.394	0
ENSG00000183283	DAZAP2	234	313	57	3707.999	3997.999	3816.997	4860.001	5939	66	105	3729.997	26	7749.982	4927.999	4437.999	4763.999
ENSG00000183287	CCBE1	0	8	1	126	76	614	516	863.999	1	0	3707.001	0	1115.001	2132	1071.999	659
ENSG00000183291	SELENOF	0	0	0	2071	3020.001	2299	2968.001	4488	0	0	1935	1	3756.999	3235.001	2481	2562
ENSG00000183292	PRSS40A	0	0	0	0	0	0	0	0	0	1	0	0	0	0	0	1
ENSG00000183298	RPSAP19	0	0	0	283.475	195.885	91.476	152.924	204.292	0	0	287.251	0	523.915	345.262	281.898	306.448
ENSG00000183303	OR5P2	0	0	0	0	0	0	0	0	0	0	0	0	0	0	0	0
ENSG00000183304	FAM9A	0	0	0	0	0	0	0	0	0	0	0	0	0	0	0	0
ENSG00000183305	MAGEA2B	0	0	0	0	0	0	0	0	0	0	0	0	0	0	0	0
ENSG00000183307	TMEM121B	0	5	0	9	20	12	22	11	4	2	10	0	2	22	10	4
ENSG00000183308	AC005037.1	3	0	4	2	3	3	0	5	8	0	2	0	2	0	3	6
ENSG00000183309	ZNF623	0	0	0	387.999	555	837	842	997	0	0	423	0	1125	617.001	597	460
ENSG00000183310	OR2T34	0	0	0	0	0	0	0	0	0	0	0	0	0	0	0	0
ENSG00000183313	OR52L1	0	0	0	0	0	0	0	0	0	0	0	0	1	0	0	0
ENSG00000183317	EPHA10	2	0	1	1	1	0	0	0	4	0	1	0	1	0	0	0
ENSG00000183318	SPDYE4	0	0	0	0	0	0	0	0	0	0	0	0	0	0	0	0
ENSG00000183323	CCDC125	9	20	1	132.898	109	110.999	193.372	234.058	7	8	112	5	301.622	149.001	169	159.001
ENSG00000183324	REC114	3	0	8	0	0	0	0	0	2	7	0	1	0	0	0	0
ENSG00000183336	BOLA2	22.5	97	35	232.247	247.838	127.681	203.798	212.708	104	101.5	374.268	10	193.576	219.464	139.188	393.921
ENSG00000183337	BCOR	2	1	1	390	214.001	317	215	439.999	1	4	277	0	1106.998	331.999	324.001	497
ENSG00000183340	JRKL	0	4	2	176	272	386	391	551	0	0	124	0	383	293	258	162
ENSG00000183346	CABCOCO1	0	0	0	2	0	4	11	5	0	0	1	0	4	6	1	0
ENSG00000183347	GBP6	0	0	0	0	0	0	0	0	0	0	0	0	0	1	0	0
ENSG00000183354	KIAA2026	16.999	29	3	315.001	503	1016.999	776.999	1410.001	23.994	12.001	301.001	0	1189	461	510.999	407
ENSG00000183378	OVCH2	0	0	0	0	0	0	0	0	0	0	1	0	0	0	0	0
ENSG00000183379	SYNDIG1L	1	2	0	0	0	0	0	0	1	0	0	0	2	0	0	0
ENSG00000183385	TTTY8	0.5	1	0	0	0	0	0	0	0	0.5	0	0	0	0	0	0
ENSG00000183386	FHL3	0	1	0	313	256.001	219	262	503.999	0	0	430	0	643	301	230	331
ENSG00000183389	OR56A4	0	9	0	0	0	1	0	0	5	0	0	0	0	0	0	0
ENSG00000183395	PMCH	0	1	0	11	27	117	43	28	0	0	10	0	12	25	24	16
ENSG00000183396	TMEM89	0	0	0	0	0	0	0	0	0	0	1	0	0	0	0	0
ENSG00000183397	C19orf71	2	1	3	0	0	0	1	0	0	0	0	2	1	0	0	0
ENSG00000183401	CCDC159	5	6	5	147.001	145.001	114	113	132.999	9	12	193.001	0	316.001	207.999	121	152
ENSG00000183421	RIPK4	0	1	0	1	1	1	19	0	3	0	0	0	4	0	0	2
ENSG00000183423	LRIT3	0	0	0	1	0	4	1	1	0	0	0	0	3.262	0	1	0
ENSG00000183426	NPIPA1	8	39	4	640.34	505.785	516.026	555.878	546.216	1	6	581.759	7	1266.645	550.353	838.044	552.775
ENSG00000183431	SF3A3	0	1.002	0	3850.207	4109.214	2410.528	4472.613	4494.208	0	4	4259.119	0	6950.434	5195.818	6612.068	4729.681
ENSG00000183432	ZBTB8OSP1	14	11	3	0	0	0	0	1	0	10	4	3	4.008	0	0	0
ENSG00000183434	TFDP3	0	0	0	0	2	0	0	0	0	0	0	0	0	0	0	2
ENSG00000183439	TRIM61	5	0	0	5	6	10	28	10	0	0	0	0	14	15	10	7
ENSG00000183444	OR7E38P	0	1	0	131.394	94.164	105.18	109.085	90.222	0	0	91.192	0	335.909	179.416	123.41	165.672
ENSG00000183454	GRIN2A	5	17	0	0	1	0	2	0	9	5	1	0	3	0	1	1
ENSG00000183458	AC138932.1	0	0	0	300.162	226.085	236.708	307.046	267.763	0	0	307.799	0	530.47	309.005	426.674	315.703
ENSG00000183463	URAD	0	0	0	0	0	0	0	0	0	1	0	0	0	0	0	0
ENSG00000183470	AC009365.1	0	0	0	0	0	0	0	0	2	0	0	0	0	0	0	0
ENSG00000183474	GTF2H2C	0	0	0	479.003	787.126	851.603	787.902	1518.02	0	1.283	414.529	0	1215.96	832.409	1099.997	744.13
ENSG00000183475	ASB7	0	1	0	300	485	630	600	941	0	0	374	0	886	540	564.001	406
ENSG00000183476	SH2D7	14	68	9	0	0	0	1	0	35	31	0	0	0	0	0	1
ENSG00000183479	TREX2	0	0	0	21.027	1.882	0	7.311	20.678	0	1	4.509	0	7.309	1.793	4.474	4.395
ENSG00000183484	GPR132	0	2	0	0	0	0	0	1	1	0	1	0	2	0	0	0
ENSG00000183486	MX2	0	0	0	8	18	7	5	40	0	0	11	0	187.043	22	8	23
ENSG00000183495	EP400	1	14	0	1020.67	1041.834	1670.914	942.165	1029.998	0	0	877.077	0	2684.156	1175.729	989.675	1320.476
ENSG00000183496	MEX3B	3	2	0	136	120	103	232	290	8.171	2	167	1	900	163	161	190
ENSG00000183506	PI4KAP2	1.5	0	0	229.379	174.732	159.81	138.025	181.574	2	0.5	314.354	0	661.883	217.765	199.679	198.764
ENSG00000183508	TENT5C	1	3	0	13	12	9	9	7	4	7	1	0	14	3	3	4
ENSG00000183513	COA5	3	3	4	365	401	300.001	450	589	2	21	333	2	849	564	473	452.999
ENSG00000183514	TDGF1P2	0	0	0	0	2	0	0	0	0	1	3	0	0	1	2	0
ENSG00000183520	UTP11	0	1	0	1175	1167	930.001	1403	1964.999	0	0	1461	0	1901	1334.001	1710	1358
ENSG00000183527	PSMG1	10	7.999	1	1405	1264	654	1312	1663.999	14.998	15	1331	0	1593	1499.001	1830	1421.001
ENSG00000183530	PRR14L	3	0	0	1003	1319	2420.999	2134	2760.001	3	0	859	0	2883.001	1266	1688.001	1088
ENSG00000183535	COL18A1-AS1	92	135	31	2	0	1	1	0	56	43	0	17	1	0	0	0
ENSG00000183542	KLRC4	0	0	0	0	0	0	0	0	0	0	0	0	0	0	0	0
ENSG00000183549	ACSM5	0	0	0	0	0	0	0	0	0	0	0	0	0	3	0	0
ENSG00000183559	C10orf120	0	0	0	0	1	0	0	0	0	0	0	0	0	0	0	0
ENSG00000183560	IZUMO1R	0	0	0	0	1	0	1	1	0	0	0	0	0	0	0	0
ENSG00000183562	AC131971.1	7	17	11	0	0	0	0	0	24	13	0	12	2	2	0	0
ENSG00000183566	BPIFA4P	0	0	0	0	0	0	0	0	0	0	0	0	0	0	0	0
ENSG00000183569	SERHL2	136.444	274.566	91.052	23.277	45	19.008	14.536	6	47.105	114.979	29.859	44.928	71.081	39	4.543	56.646
ENSG00000183570	PCBP3	0	0	0	0	0	5	0	0	1	1	0	0	1	0	0	3
ENSG00000183571	PGPEP1L	0	6	3	0	1	0	0	0	0	0	0	0	0	0	0	0
ENSG00000183576	SETD3	5.007	10.952	0	1428	1900.001	1287.999	2296	2652	5.436	2.719	1741.998	0	3196.999	1968	2704.001	2078
ENSG00000183578	TNFAIP8L3	5	0	1	3148	3122	1770.999	2591	1887	4	8	2313	0	4662	2984	2905	2345
ENSG00000183579	ZNRF3	0	4	0	161	179	206	144	153	1	2	160	1	224	243	173	220
ENSG00000183580	FBXL7	0	1	0	659	694	594	589.001	1087	1.999	0	717	0	1927.999	537.999	798	839
ENSG00000183586	HMGN3P1	0	0	0	0	4	1	1	1	0	0	0	0	0	1	0	0
ENSG00000183597	TANGO2	1	5	0	974.003	904.999	399.001	716.999	656.001	2	1.965	1194.999	0	2232	1305	695.001	1219.999
ENSG00000183598	HIST2H3D	0	0	0	4696.85	2052.999	448.578	1165.995	1405.926	0	0	4690.927	0	3108.033	3499.702	3498.018	3586.132
ENSG00000183604	SMG1P5	0	0	0	377.141	408.284	986.375	804.697	1355.853	0	3	374.341	0	1640.934	640.139	374.12	267.883
ENSG00000183605	SFXN4	0	0	0	554.999	441	167	332	433.001	1	0	596	0	549	561	479.001	670
ENSG00000183607	GKN2	0	0	0	0	0	0	0	2	0	0	0	0	2	1	0	0
ENSG00000183615	FAM167B	3	0	0	70	19	37	36	74	0	0	39	0	362	65	30	81
ENSG00000183617	MRPL54	0	0	0	1296	867	271	747	627	0	0	1238	0	1585	1156	1349	1670
ENSG00000183621	ZNF438	2	2	0	711	629	633.001	1084.001	1593	2	0	668.001	0	1562	948.999	849	699
ENSG00000183624	HMCES	1	1	0	414	325	227.999	345.999	411	1	2	397.999	0	975	422.001	401	450.001
ENSG00000183625	CCR3	0	0	0	0	0	1	0	0	0	0	0	0	0	0	0	0
ENSG00000183628	DGCR6	2	2	9	19.358	30.459	9.178	11.525	12.3	0	2	11.432	13	38.357	31.149	5.311	5.943
ENSG00000183629	GOLGA8G	0	1	0	0	0	0	1.008	0	0	0	0	0	1.007	0	0	0
ENSG00000183631	PRR32	0	0	0	0	0	0	0	0	0	3	0	0	0	0	0	0
ENSG00000183632	TP53TG3	0	0	0	0	0	0	0	0	0	0	0	0	1	4	0	0
ENSG00000183638	RP1L1	0	2	0	6	5	15	23	12	0	2	8	0	56	6	15	18
ENSG00000183640	KRTAP8-1	0	0	0	0	0	1	0	0	0	0	0	0	0	0	0	0
ENSG00000183643	C15orf32	0	0	0	0	1	0	0	0	0	0	0	0	1	0	0	0
ENSG00000183644	C11orf88	0	0	0	0	0	0	0	0	0	0	0	0	1	0	0	0
ENSG00000183647	ZNF530	0	0	0	81.349	101.001	69	110.14	91	0	0	83	0	197	114	129	126
ENSG00000183648	NDUFB1	0	17	0	1467.001	1178	666.001	1097	1235	37	0	1424.996	2	2620.979	2244.963	1299.992	1784.99
ENSG00000183654	MARCH11	1.883	2.99	0	0	0	0	0	0	1.293	0	1	0	1	0	0	0
ENSG00000183655	KLHL25	1	5	4	259	197	98	138	178	3	1	310	0	310	245	274	195
ENSG00000183662	FAM19A1	0	0	0	0	0	0	0	0	0	0	0	0	0	0	0	0
ENSG00000183663	AC007992.1	0	0	0	0	1	0	2	0	0	0	0	0	2	1.529	0	0
ENSG00000183665	TRMT12	3	1	2	296	302	197	306	377	0	0	405	0	508	394	388	365
ENSG00000183666	GUSBP1	0	0	0	117.923	176.253	184.47	143.911	258.609	0	0	186.001	0	312.538	173.282	227.759	178.381
ENSG00000183668	PSG9	0	23	8	2	3	2	7.019	0	1	7.863	0	3	0	6	0	0
ENSG00000183671	GPR1	0	0	0	0	1	4	56	4	0	0	0	0	2	0	0	1
ENSG00000183674	LINC00518	0	0	0	0	0	0	0	0	0	0	0	0	0	0	0	0
ENSG00000183682	BMP8A	8	0	7	8	11.94	11	10	12	5	7	1	1	11	21.942	5.902	14.764
ENSG00000183684	ALYREF	0	0	0	5062	3007	989	2267.001	1989	0	0	4709.998	0	5173.998	4092	4242	3832.999
ENSG00000183688	RFLNB	1	0	0	2107	2379	1073	2370	2826	0	0	2176	0	5704	3870	2527	2509
ENSG00000183690	EFHC2	0	0	0	0	1	0	1	0	0	0	0	0	0	2	0	3
ENSG00000183691	NOG	0	0	1	11	36	6	37	37	0	1	13	0	35	20	3	23
ENSG00000183695	MRGPRX2	0	0	0	0	0	0	0	0	0	0	0	0	0	0	0	0
ENSG00000183696	UPP1	0	7	2	1732.001	1807	724	1245	1399	13	0	1602	0	3170.999	2525	1448	2279.999
ENSG00000183704	SLC9B1P1	0	0	0	0	0	0	0	0	0	0	0	0	0	0	0	0
ENSG00000183706	OR4N4	0	0	0	0	0	0	0	0	0	0	0	0	0	0	0	0
ENSG00000183709	IFNL2	0	0	0	0	0	0	0	0	0	0	0	0	0	0	0	0
ENSG00000183715	OPCML	4	2	0	0	0	0	1	0	4	2	1	0	0	0	2	0
ENSG00000183718	TRIM52	86	63	38	133	213.432	259.001	186.999	442.999	13	10	120.001	13	497.001	163.473	275	169.999
ENSG00000183722	LHFPL6	0	1	0	348	552	484	636	789	0	0	327	0	975	702	778	547
ENSG00000183723	CMTM4	79	223	13	191.001	258	292	329	402	47.935	58	255	12	390	289	284	150
ENSG00000183726	TMEM50A	0	1	0	1533.001	2061	1813	2400.001	3275	1	1	1628.001	0	3193.998	2269.001	2026.999	2031
ENSG00000183729	NPBWR1	15	5	5	1	0	5	6	0	5	1	0	0	0	1	0	0
ENSG00000183733	FIGLA	0	0	0	0	0	0	0	0	0	0	0	0	0	0	0	0
ENSG00000183734	ASCL2	18.466	9.608	0	0	0	0	1	1	18.482	13.898	0	4	0	0	0	0
ENSG00000183735	TBK1	0	0	0	626.998	750.001	1140.999	1367	2344.001	0	0	497	0	1446	775	1101	552.999
ENSG00000183741	CBX6	0	4	0	2552.001	2212	1300.999	1477	1397	0	0	2509	0	4345	2190	2115	3306
ENSG00000183742	MACC1	1	5	0	0	0	0	1	0	1	1	0	0	1	0	0	0
ENSG00000183747	ACSM2A	0	0	0	0	0	0	1	1	0	0	0	0	0	4	0	0
ENSG00000183751	TBL3	4	5	0	1778	1750.001	402.999	1171.001	1272.001	8	1	1779.001	0	2386	1921	1739.999	2091
ENSG00000183753	BPY2	0	0	0	0	0	0	0	0.333	0	0	0	0	0	0	0	0
ENSG00000183760	ACP7	0	0	0	12	1	6	12	4	0.999	0	19	1	17	1	19	8
ENSG00000183762	KREMEN1	1	0	0	17	57	31	30	17	0	1	22	0	51	98	18	62
ENSG00000183763	TRAIP	14.007	14.001	0	353.999	289	108	199	240.999	5.819	8.439	363.001	0.938	359	418	370.001	375
ENSG00000183765	CHEK2	0	0	2	463.959	313	189.78	309.797	484.982	0	0	399.975	0	628.999	422	587.947	495.999
ENSG00000183770	FOXL2	2	7	0	7	1	0	2	5	6	3.658	6	0	0	2	2	7
ENSG00000183773	AIFM3	0	5	7	2.537	6	4	1	1	6	17	1	5	13	4	9	3
ENSG00000183775	KCTD16	3.07	0	0	4	5	11	25	5	2.147	3.829	8	0	6	20	5	2
ENSG00000183778	B3GALT5	1	2	0	0	1	0	0	0	1	0	0	0	1	1	0	0
ENSG00000183779	ZNF703	0	0	0	156	102.673	75	82	63	4	1	231	0	187	143	187	186
ENSG00000183780	SLC35F3	0	3	1	0	0	0	0	0	1	2	0	0	0	0	1	0
ENSG00000183783	KCTD8	0	1	0	1	12	16	14	16	1	0	0	0	44	13	6	0
ENSG00000183784	C9orf66	0	4	4	0	1	0	4	0	9.004	0	0	0	2	0	0	0
ENSG00000183785	TUBA8	1	1	2	590.644	356.883	156.006	301.007	306.81	0	10	439.628	0	696.995	678.1	2090.04	539.017
ENSG00000183791	ELOA3	0	0	0	0	0	0	0	0	0	0	1	0	0	0	0	0
ENSG00000183793	NPIPA5	0	0	0	26.853	45.566	89.111	148.592	135.359	0	0	2.223	0	204.125	88.312	111.581	84.774
ENSG00000183795	BPY2B	0	0	0	0	0	0	0	0.333	0	0	0	0	0	0	0	0
ENSG00000183798	EMILIN3	0	29	9	0	0	0	1	0	9	0	1	6	6	0	0	0
ENSG00000183801	OLFML1	0	10	3	0	0	0	0	0	0	2	0	0	1	0	0	0
ENSG00000183807	FAM162B	0	0	0	8	1	0	5	0	0	0	1	0	0	3	4	1
ENSG00000183808	RBM12B	18	42	8	562	1026.001	1299	1451	1956	8	5	546	0	1385.999	764.001	1189	634
ENSG00000183813	CCR4	0	0	0	0	4	1	2	20	0	0	7	0	4	1	0	2
ENSG00000183814	LIN9	1	0	0	179	296	177.999	382	486	1	0	191	0	292.001	248.001	417	201
ENSG00000183822	NCF4-AS1	0	0	0	0	0	0	0	0	0	0	0	0	0	0	0	0
ENSG00000183826	BTBD9	30	7.001	3	444	464	425.999	519	640	1	26.495	481.001	1	1051	415	558.999	530.001
ENSG00000183828	NUDT14	1	4.999	0	590.999	357.85	187.001	311.999	407	3.997	2	611	0	1178	657.88	374.001	524.953
ENSG00000183831	ANKRD45	0	1	1	8	5	0	2	6	0	0	14	0	13	1	5	2
ENSG00000183833	MAATS1	1	0	0	1	0	1	6	1	1	1	0	0	0	4	1	1
ENSG00000183837	PNMA3	0	4	0	0	0	0	0	0	1	0	0	0	0	0	0	3
ENSG00000183840	GPR39	31	140	46	2	10	8	12	10	30	405.003	7	4	20	8	5	1
ENSG00000183844	FAM3B	0	0	0	0	0	0	3	0	0	0	0	0	2	3	0	0
ENSG00000183850	ZNF730	0	0	0	45.532	71.283	60.035	34.117	63	0	0	21	0	53.225	85.58	52.95	52.13
ENSG00000183853	KIRREL1	3	5	0	1170	1240	1025	1025	2056	1	2	1406.999	0	2822	1249	1403.999	1473.001
ENSG00000183856	IQGAP3	0	0	0	1174.999	990	671	1078.999	1033	1	0	1716.999	0	1900.999	1047.999	1303	1846
ENSG00000183862	CNGA2	0	4	0	0	0	1	0	0	2	1	0	0	0	0	0	0
ENSG00000183864	TOB2	4	42	4	1856	1527	1176	1221	1776	4	19	1874	7	3437	1857	1682	2400
ENSG00000183873	SCN5A	1	1	0	1480.995	1505.887	1330.915	992.999	1182	2	7	878.001	0	3606.897	1757	1922.712	2851.546
ENSG00000183876	ARSI	9	12	0	2	5	0	8	0	8	4.925	2	1	1	8	0	0
ENSG00000183878	UTY	7	0	2	0	366.95	0	2	2	2	0	3	0	1236.372	1	441.31	303.083
ENSG00000183888	SRARP	0	1	0	0	1	0	0	0	0	0	0	0	0	1	0	0
ENSG00000183889	AC138969.1	0	0	0	626.382	642.491	825.152	802.118	810.172	0	0	662.577	0	1555.523	532.837	728.442	665.008
ENSG00000183891	TTC32	0	0	0	114	107	125	123.001	166	0	0	77	0	170	141	141	131
ENSG00000183908	LRRC55	4.004	15	3	0	0	0	0	0	0	3	0	0	0	0	0	0
ENSG00000183909	OR4G2P	0	0	0	0	0	0	0	0	0	0	0	0	0	0	0	0
ENSG00000183911	RPL21P132	0	0	0	1	0	0	0	0	0	0	2	0	0	1	0	0
ENSG00000183914	DNAH2	0	0	0	4	15	16	26	1	16	1	3	0	21	6	3	10
ENSG00000183918	SH2D1A	0	0	0	0	0	0	0	0	0	0	0	0	0	0	0	0
ENSG00000183921	SDR42E2	0	0	0	17	8	1	8	2	0	0	2	0	21	10	2	2
ENSG00000183929	DUSP5P1	0	2	0	2	5	0	4.001	14	0	0	1	0	8	3	6	0
ENSG00000183935	HTR7P1	19.136	24.058	0	222	282	323	311	317	21.123	20.163	246.122	1	500.975	357	274	279
ENSG00000183938	TRBV21OR9-2	0	0	0	0	0	0	0	0	0	0	0	0	0	0	0	0
ENSG00000183943	PRKX	1	0	0	1033.928	803.897	1397.723	1476.929	1936.105	0	0	1262.931	0	2222.12	1465.847	1015.994	1034.98
ENSG00000183955	KMT5A	0	1	0	1075.944	958.771	674.312	1000.444	1238.032	1	1	1266.066	0	2172.502	1365.239	1440.896	1385.904
ENSG00000183960	KCNH8	1	0	0	0	1	2	0	0	0	0	0	0	0	0	0	0
ENSG00000183963	SMTN	29	50	10	2811.999	1889.002	1060.999	1460.999	1232.999	24	45	2838.999	9	3068	2536	2781.998	3201.001
ENSG00000183971	NPW	1.003	0	0	4	5	2	5	2	0	0	13	0	11	16	8	10
ENSG00000183977	PP2D1	11	10	4	0	0	1	0	0	19	22	0	2	0	0	0	0
ENSG00000183978	COA3	11	60	2	1063	789	370	642	698	3	13	1092	0	1305	1199	768	906
ENSG00000183979	NPB	22	8	22	4	2	0	2.097	3	40	4	6	3	3	10.535	1.053	1
ENSG00000183981	MAGEA13P	0	0	0	0	0	0	0	0	0	0	0	0	0	0	0	0
ENSG00000184005	ST6GALNAC3	0	0	0	1131	2138	1112	1951	3039	0	1	1268	0	2159	1571	1635	985
ENSG00000184007	PTP4A2	4.005	5	2	3911.488	5447.408	4536.993	6194.059	7159.427	4	2.091	4317.867	0	7033.123	5388.862	6314.701	5818.709
ENSG00000184009	ACTG1	21	32.828	1	175778.563	186272.864	98517.863	150829.103	140737.379	33.702	14	209049.665	1	261565.38	256463.082	146862.876	161413.184
ENSG00000184012	TMPRSS2	0	2.003	0	1	2	0	0	0	0	0	1	0	0	1	0	1
ENSG00000184014	DENND5A	0	4	0	2947.999	5056	3297	4569	4760.001	0	0	3543.999	0	8876.002	6240	3902	4136
ENSG00000184022	OR2T10	0	0	0	0	0	0	0	0	0	0	0	0	1	0	0	0
ENSG00000184029	DSCR4	0	0	0	0	0	0	0	0	0	0	0	0	0	0	0	0
ENSG00000184032	KRTAP20-2	0	0	0	0	0	0	0	0	0	0	0	0	0	0	0	0
ENSG00000184033	CTAG1B	0	0	0	0	0	0	0	0	2	0	0	0	0	0	0	0
ENSG00000184047	DIABLO	0	0	0	1743.908	1723.19	936.597	1422.813	1542.002	3	1	2053.118	0	2795.3	2328.727	1937.809	1946.278
ENSG00000184055	OR7E87P	0	0	0	0	0	0	0	0	0	0	0	0	0	0	0	0
ENSG00000184056	VPS33B	3.26	28	6	521.698	565.036	358.548	414.672	354.939	1.674	1.441	581.172	2.57	944.506	602.795	470.764	714.232
ENSG00000184058	TBX1	1	2	0	5	1	2	4	3	0	0	152	0	72	28	0	1
ENSG00000184060	ADAP2	3	3	0	6	7	5	4	10	1	5	2	1	21.042	3	6	2
ENSG00000184068	SREBF2-AS1	64	83	44	14	18	9	13	14	76.006	19	6	14	21	8	17	7
ENSG00000184076	UQCR10	0	0	0	2145	1711	749	1548	1655	0	0	2237	0	3569	2528	2184	2227
ENSG00000184083	FAM120C	3	5	0	353.999	443	402	349.999	449	2	5	417.999	0	575.999	382	351	435.001
ENSG00000184084	AC091868.1	0	0	1	0	0	0	0	0	0	2	0	0	0	0	0	0
ENSG00000184100	BRD7P2	0	0	0	43.275	38.388	53.775	62.255	82.226	0	0	28.981	0	71.65	51.878	47.426	75.986
ENSG00000184106	TREML3P	0	0	0	0	0	0	0	0	0	0	0	0	1	0	3	0
ENSG00000184108	TRIML1	0	0	0	0	0	0	0	0	0	0	1	0	0	0	0	0
ENSG00000184110	EIF3C	1	2	0	11613.577	9111.976	3085.931	7826.543	3115.241	0	0	9225.171	0	15902.813	8704.701	14217.93	14193.02
ENSG00000184111	RPL11P4	6	0	6	0	0	0	0	0	0	1	0	0	1	1	0	0
ENSG00000184113	CLDN5	4	14	13	2339	714	364	551	1466.999	35	28	1271.999	0	5352	504	783	3127
ENSG00000184115	AC112229.1	0	0	0	2.457	1	1	25.901	19.086	0	1.5	3.449	0	128.695	0	0	3.714
ENSG00000184117	NIPSNAP1	0	0	0	1203.999	1059	627	990.999	850.001	1	1	1140	0	2762.999	1585.001	1174.999	1510.999
ENSG00000184139	RPL7AP28	0	0	0	4	3	0	1	4	0	0	3	0	9.663	1	22	6
ENSG00000184140	OR4F6	0	0	0	0	0	0	0	0	0	0	0	0	0	0	0	0
ENSG00000184144	CNTN2	22	45	19.074	1	0	0	0	1	20	44	0	5	3	1	1	0
ENSG00000184148	SPRR4	0	0	0	0	0	0	0	0	0	0	2	0	1	0	0	0
ENSG00000184154	LRTOMT	18.656	7.098	84.617	54.109	48.999	27.905	52.181	43.438	230.513	28	62.761	2	119.046	91.666	35.327	52.167
ENSG00000184155	OR10J5	0	0	0	0	0	0	0	0	0	0	0	0	0	0	0	0
ENSG00000184156	KCNQ3	0	2	0	1	1	0	1	0	2	0	1	0	3	0	0	0
ENSG00000184160	ADRA2C	6.329	10	0	1	0	2	0	0	11.001	10	0	1	0	4	0	2
ENSG00000184162	NR2C2AP	59	42	13	480.001	350.999	144	245	228	24	18	529.001	10	316	473	451	426.999
ENSG00000184163	C1QTNF12	0	0	0	0	2	1	0	1	0	0	1	0	5	0	0	0
ENSG00000184164	CRELD2	22	40	5	1385.999	897.999	415.999	830	935.999	27	27	1113.001	16	1703	1279	1108	1075.001
ENSG00000184166	OR1D2	0	0	0	0	0	0	0	0	0	0	0	0	0	0	0	0
ENSG00000184178	SCFD2	1	0	0	1151.001	1203	628.001	999	974	0	0	1270	0	1880	1515	1572	1380.001
ENSG00000184182	UBE2F	0	0	0	603.903	669.674	521.268	687.366	870.489	0	2	666.476	0	1158.727	622.362	615.817	601.533
ENSG00000184185	KCNJ12	4.123	25.222	0	31	20	7	8	11	8.831	8.257	16	0	10	13	31	21
ENSG00000184188	AC026410.1	0	0	0	7.755	5.883	2.407	3.013	5.326	0	0	9.775	0	16.484	14.019	1.032	7.339
ENSG00000184194	GPR173	1	0	0	91	94	112	59	91	2	2	91	1	179	76	66	90
ENSG00000184203	PPP1R2	0	0	0	989.849	1738.125	1260.47	1676.287	2233.528	0	0	1002.067	0	2057.987	1599.23	1443.313	1394.451
ENSG00000184205	TSPYL2	6	14	0	196.001	223.001	278	330	234.001	15	15	214	0	599	262.001	274.999	202.001
ENSG00000184206	GOLGA6L4	47.871	86.494	3.537	41.339	59.22	54.344	54.961	139.755	14	13	29.661	4.156	82.513	55.938	14.006	25.101
ENSG00000184207	PGP	6	36	11	1929	1418	460	1061	1192	2	6	2048	4	1924	2035	1744	2101
ENSG00000184208	C22orf46	13	31	14	32	46	34	57	100	13	29	23	5	92	52	75	19
ENSG00000184209	SNRNP35	567.033	1121	163	168.001	161	92	156	113.999	588	396	193.001	95	401	223	204.001	150.999
ENSG00000184210	DGAT2L6	0	0	0	0	0	0	0	0	0	0	0	0	0	0	0	0
ENSG00000184216	IRAK1	27.636	29.155	0	7453	4586.999	1417	3026.001	3345	12	12.001	9676	1	7760.001	7478.001	5664.999	7695.999
ENSG00000184220	CMSS1	0	0	0	595.001	682	424.999	701.001	1134.999	1	0	808	0	1236	736.999	1028	654.999
ENSG00000184221	OLIG1	1	1	0	0	0	0	0	0	0	0	0	0	0	0	0	0
ENSG00000184224	C11orf72	0	0	0	0	0	0	0	0	1	0	0	0	0	0	0	0
ENSG00000184226	PCDH9	0	1	0	173	475.999	1607.999	789.999	1792	0	0	271.001	0	696.001	302	716	321
ENSG00000184227	ACOT1	14	0	0	98.818	70.725	41.843	75.866	40.651	0	0	75.452	0	418.731	106.991	187.627	151.132
ENSG00000184232	OAF	0	0	0	1451	857	221	790	1383	0	0	1421	0	591	1102	521	712
ENSG00000184254	ALDH1A3	51	53	15	151	285.999	422	400	532	56.859	24.001	802.999	30	1504	641.001	470	67
ENSG00000184258	CDR1	1142	2677	520	2	0	3	3	1	549	85	9	66	4	1	4	0
ENSG00000184260	HIST2H2AC	0	0	0	7180.411	3424.805	947.683	2039.277	1951.127	0	0	7672.02	0	7741.451	5410.342	5801.037	6580.554
ENSG00000184261	KCNK12	1	3	2	2	0	0	2	0	4.923	0	4	0	0	0	0	1
ENSG00000184270	HIST2H2AB	0	0	2	8525.108	4123.684	830.156	2222.387	2259.808	0	0	8484.361	0	5674.818	6452.178	6433.817	7368.603
ENSG00000184271	AC139768.1	1	1	0	114	92.999	50	64	118	1	1	102	1	202.999	93	117	85
ENSG00000184274	LINC00315	1	8.001	8	1	1	0	0	1	16.001	6	1	0	0	0	1	0
ENSG00000184276	DEFB108B	0	0	0	0	0	0	0	0	0	1	0	0	0	0	0	0.25
ENSG00000184277	TM2D3	0	1	0	395	473.999	438.999	458.998	803	4	2	451.998	0	711.999	453.999	453	413
ENSG00000184281	TSSC4	0	0	0	544	394.999	201	337.001	290.001	1	0	584.001	0	713.999	590	435	460.999
ENSG00000184292	TACSTD2	2	16.951	8	114	135	71	65	64	17.987	5	48	8	442	154	91	96
ENSG00000184293	CLECL1	0	0	0	0	0	0	0	0	0	0	0	0	0	0	0	0
ENSG00000184302	SIX6	0	0	0	0	0	0	0	0	0	0	0	0	1	0	0	0
ENSG00000184303	DRD5P1	0	0	0	0	0	0	0	0	1	0	0	0	0	0	0	1
ENSG00000184304	PRKD1	2	3	0	277	617.998	707	624	612	1	0	271	0	770	624.999	306	349
ENSG00000184305	CCSER1	2.335	0	0	6	8	5	2	10	1	1	2	1	11	8	1	3
ENSG00000184307	ZDHHC23	1	28	0	77	218.999	224.001	239	148	2	0	61	4	191	245	151	114
ENSG00000184313	MROH7	0	4	0	1	1	0	0	0	0	0	2	0	0	0	0	0
ENSG00000184319	RPL23AP82	1	2	1	809.064	797.418	503.518	747.806	859.524	0	0	817.686	3	2137.793	949.611	951.104	1001.282
ENSG00000184321	OR51J1	0	0	0	0	0	0	0	0	0	0	0	0	0	0	0	0
ENSG00000184330	S100A7A	0	0	0	0	0	0	0	0	0	0	0	0	0	0	0	0
ENSG00000184343	SRPK3	0	16.972	3	7.007	2.678	0	0	0	3.251	2	0	0	15.636	1.117	0	4.082
ENSG00000184344	GDF3	0	0	0	5	2	2	8	15	0	0	9	0	7	6	3	7
ENSG00000184345	IQCF2	0	0	0	0	0	0	0	0	0	0	0	0	0	0	1	0
ENSG00000184347	SLIT3	1	0	0	4	8	9	68.001	8	0	0	71	0	55	6	40	11
ENSG00000184349	EFNA5	0	0	0	185	295	657	349	568.999	1	0	309	0	554	383	394.001	470.001
ENSG00000184350	MRGPRE	0	3	0	0	1	0	0	3	1	0.997	2	0	1	1	0	0
ENSG00000184351	KRTAP19-1	0	0	0	0	0	0	0	0	0	0	0	0	0	0	0	0
ENSG00000184357	HIST1H1B	0	0	0	34903.743	16435.849	3332.517	9322	9231	0	0	32826	0	23902.219	27875.476	24501.559	33074.705
ENSG00000184361	SPATA32	0	0	5	0	0	0	2	0	0	0	0	6	3	1	0	0
ENSG00000184363	PKP3	0	6	0	16	10	3	12	15	2	2.996	8	1	25	5	9	4
ENSG00000184368	MAP7D2	0	0	0	2.026	0	3	5	4	0	0	1	0	16	1	0	5
ENSG00000184371	CSF1	8	15.998	1	701	660	765	696.999	876	19	9	388	0	2344	987.001	591	1062.999
ENSG00000184374	COLEC10	0	1	0	0	0	0	2	0	0	1	0	0	0	0	0	1
ENSG00000184378	ACTRT3	0	0	2	38	74	44	90	99	0	0	75	0	119	46	60	71
ENSG00000184381	PLA2G6	0	0	0	61	30	30	72.001	66.001	0	0	26.999	0	188	56	41	63.999
ENSG00000184384	MAML2	0	0	2	461	858.173	1578.753	1343.287	2071.001	4	1	456.944	0	1772.769	1033	554.289	703.52
ENSG00000184385	UMODL1-AS1	0	0	0	0	0	0	0	0	0	0	0	0	0	0	0	1
ENSG00000184388	PABPC1L2B	0	0	0	0	0	0	0	0	0	0	0	0	0	0	0	0
ENSG00000184389	A3GALT2	0	1.065	0	0	0	0	0	0	0	0	0	0	0	0	1	0
ENSG00000184394	OR4N5	0	0	0	0	0	0	0	0	0	0	0	0	0	1	0	0
ENSG00000184402	SS18L1	0	3	8	286	292.999	301	420	477	3	15	288	1	612.001	392	366.999	294.999
ENSG00000184408	KCND2	16	11	0	0	0	0	0	0	8.002	11.999	0	0	1	0	1	0
ENSG00000184414	IRS3P	0	0	0	2	4	1	0	2	0	0	4	0	8	1	0	4
ENSG00000184423	RPL23AP38	0	0	0	5.299	5.121	3.177	5.076	3.032	0	0	4.115	0	17.449	8.377	4.739	12.576
ENSG00000184428	TOP1MT	1	14	3	580	490.001	367.001	534.999	460.999	4	2	591.001	4	1407	609.999	697	746
ENSG00000184432	COPB2	10	4	0	3620.001	4488.999	5310.999	8691.001	11104	3	11	4135.999	0	8842	5682.999	7510.999	4448
ENSG00000184434	LRRC19	1	68	2	0	0	0	0	0	0	2	0	2	0	0	0	0
ENSG00000184436	THAP7	0	4	0	685	444.999	196.999	267	270	4	1	724.999	0	632	636.001	505.001	625
ENSG00000184441	AP001062.1	14	54	25	20	25	19	17	23	45	45	35	7	36	30	20	37
ENSG00000184445	KNTC1	0	0	0	853.001	1224.999	946.001	1011.001	2623	1	1	921.999	0	1509.001	1021	2087.001	1015.999
ENSG00000184451	CCR10	17.067	24	7	14	14	7	13	11	20	37	16	6	32	8	11.001	17
ENSG00000184454	NCMAP	0	1	0	0	0	0	0	0	0	1	0	0	0	0	0	1
ENSG00000184459	BPIFC	0	0	0	0	0	0	0	0	2	1	0	0	0	0	0	1
ENSG00000184465	WDR27	2	9.741	0	420.869	391.999	464.106	396	683.087	15	2	310.612	0	1288.252	297.572	543.451	364.13
ENSG00000184470	TXNRD2	5	16	0	1219	578.999	363.001	673.999	747.002	5	7	1752.999	0	1954.999	1117	950.999	1192.999
ENSG00000184471	C1QTNF8	2.985	6.172	0	0	0	0	0	0	6.99	1	0	0	1	0	0	0
ENSG00000184478	OR56A3	1	1	0	2	0	0	0	0	0	0	1	0	0	0	0	0
ENSG00000184481	FOXO4	1	0	0	146	87	91	75	149	1	4	127	0	431	138	139	220
ENSG00000184486	POU3F2	1.207	4.924	0	0	0	0	0	0	4.653	0	0	0	0	0	0	0
ENSG00000184489	PTP4A3	20.559	14.397	0	21	24	38	79	36	24.401	9.498	34	0	395	85	28	93
ENSG00000184492	FOXD4L1	2	3	0	0	0	2.507	0	0	2.17	2	2	0	0	0	10.476	3.96
ENSG00000184497	TMEM255B	16	49	19	755	373.999	195.999	474	494.999	15.99	6	922.999	53	1672.999	647.001	836.999	1087
ENSG00000184500	PROS1	0	0	0	189.001	199	643.999	568.806	342	1	1	104.964	0	585.964	177.98	230.984	144
ENSG00000184502	GAST	0	0	0	0	0	0	0	0	0	0	0	0	0	0	0	0
ENSG00000184507	NUTM1	22	28	14	0	0	0	0	0	29	8	0	14	0	0	0	0
ENSG00000184508	HDDC3	0	2	5	737.001	515.001	207.999	398.999	413.999	2	8.611	558.001	0	1051.001	881.999	629	867
ENSG00000184515	BEX5	0	0	0	11	22	23	1	12	0	0	59	0	35	54	59	34
ENSG00000184517	ZFP1	1	0	0	131	201	383	293	355	0	0	98	0	235	187	173	133
ENSG00000184523	PTGER4P2	0	0	0	2.626	0	0	0	1.413	0	0	0	0	0	0	0	0
ENSG00000184524	CEND1	0	0	1	37	18	9	15	6	3	4	21	0	44	50	18	49
ENSG00000184530	C6orf58	0	0	0	0	0	0	0	1	0	0	4	0	0	0	0	2
ENSG00000184544	DHRS7C	0	0	0	0	0	0	0	0	0	0	0	0	0	0	0	0
ENSG00000184545	DUSP8	0	1.077	0	9	55	15	51.772	45	0	2	31	0	99.281	83.595	18	19
ENSG00000184557	SOCS3	9	15.278	0	831	276	257	351	309	10	9.005	582	1	1390	398	847	1111
ENSG00000184560	SPEM2	0	0	0	0	0	0	0	0	0	0	1	0	3	0	0	0
ENSG00000184564	SLITRK6	0	0	1	0	0	0	0	0	0	0	0	0	0	0	0	0
ENSG00000184566	AC132216.1	0	0	0	0	0	0	0	2	0	0	0	0	0	0	0	0
ENSG00000184571	PIWIL3	0	4	0	1	0	0	2	0	0	0	0	0	11	0	0	0
ENSG00000184574	LPAR5	6	2	0	13	16	6	7	7	6	5	1	1	9	19	4	20
ENSG00000184575	XPOT	9	9	3	2506.423	3309.472	3207.014	4622.225	7352.016	5	8	2510.77	0	4421.904	3250.922	4425.189	2886.233
ENSG00000184584	TMEM173	0	0	0	2130.999	1953	1268.001	2042.001	2375	7	4	1838.001	1	8546	2783	2264	3959.001
ENSG00000184588	PDE4B	0	0	0	866	779.999	1369.001	1750	1942.999	0	0	834.999	0	2486.998	1199	1057.999	771
ENSG00000184599	FAM19A3	0	0	0	0	0	1	0	0	0	0	0	0	0	0	0	0
ENSG00000184601	C14orf180	0	0	0	0	0	0	0	0	0	0	0	2	1	0	0	2
ENSG00000184602	SNN	41	9	9	703	644	396	583	696	18	20	628	3	1476	624	444	536
ENSG00000184608	FAM167A-AS1	0	0	0	1	0	0	0	0	0	0	0	1	0	0	0	0
ENSG00000184611	KCNH7	12	0	0	2	7	13	5	6	3	5	4	0	19	9	13	11
ENSG00000184612	RPL7P26	13	3	2	20.303	13.73	16.972	25.863	17.274	5	0	7.489	0	53.325	24.56	16.965	17.46
ENSG00000184613	NELL2	1	1	0	0	0	2	0	1	2	4	2	0	6	4	1	0
ENSG00000184616	SPDYE12P	34.232	24.193	10.556	0	0	0	0	0	4.766	8.477	0	4.075	0	0	0	0
ENSG00000184617	ZNF840P	0	0	0	0	0	0	0	0	0	2	0	0	0	0	0	0
ENSG00000184619	KRBA2	8	0	0	85.989	80.747	139.25	149.589	258.524	0	0	139.663	0	604.056	99.621	185.063	185.172
ENSG00000184624	ZNF72P	0	0	0	0	0	0	1	0	0	0	0	0	0	0	0	1
ENSG00000184634	MED12	1	1	0	637.091	685	1009	589.999	709	2	0	510	0	2398.683	819	537	1030.756
ENSG00000184635	ZNF93	0	2	0	135.815	130.634	141.831	170.522	206.203	0	0	69.116	0	201.646	146.55	161.8	84.084
ENSG00000184640	SEPT9	22	11.035	1	5377	3472.002	1833.999	3094	2442.999	6	9.999	2973	3	9890.002	3888	4274.001	4787.003
ENSG00000184647	PRSS55	0	0	0	0	0	0	1	0	0	0	0	0	0	0	0	1
ENSG00000184650	ODF4	0	0	0	0	0	0	0	0	0	0	0	0	0	0	0	0
ENSG00000184659	FOXD4L4	0	0	0	1.758	6.972	4.177	4.076	4.248	7.83	0	1	0	0	1.242	9.524	0
ENSG00000184661	CDCA2	0	3	1	935.999	1261	763.001	1512	1768	2	0	1073	0	1410	1425.001	1764.001	1370
ENSG00000184669	OR7E14P	0	0	0	0	1.003	2	1.004	0	0	0	1.005	0	0	1.016	0	0
ENSG00000184672	RALYL	0	0	0	0	0	0	0	0	0	0	0	0	0	0	0	0
ENSG00000184675	AMER1	11	12	0	241	276	260	197	255	4.077	9	262	0	413	392	327	263
ENSG00000184677	ZBTB40	2	1	0	1605	1417	1148	1567	2020	1	0	1472	0	3479	1844	1992	1746
ENSG00000184678	HIST2H2BE	0	0	0	2437.18	662.343	312.591	407.995	597.589	0	0.995	2128.71	0	1563.092	1173.78	1066.473	1042.701
ENSG00000184697	CLDN6	0	1	0	0	2	0	1	1	0	0	0	0	0	2.348	0	0
ENSG00000184698	OR51M1	0	0	0	1	0	0	0	0	2	3	0	0	0	0	0	0
ENSG00000184702	SEPT5	0	6.674	0	180.726	237.504	229.334	323.074	234.525	1	2	183.8	0	749.8	431.87	91.134	246.128
ENSG00000184708	EIF4ENIF1	69.972	96	40	888.999	977.999	681	844.999	1032.999	82	42.964	1051.001	4	2027	1174.999	1155	1090
ENSG00000184709	LRRC26	0	0	0	0	0	0	0	0	2.999	1	0	0	0	0	0	0
ENSG00000184716	SERINC4	345	535.001	128	0	4.182	1	1	1	387	183.999	2	95	1	0	0	2
ENSG00000184719	RNLS	12	6.05	3	41.001	85	46	52.001	96	6	5	35.999	1	106.999	118	64.001	85.999
ENSG00000184724	KRTAP6-1	0	0	0	0	0	0	0	0	0	0	0	0	0	0	0	0
ENSG00000184730	APOBR	5	3	0	1	0	0	0	2	4	0	0	0	0	2	0	2
ENSG00000184731	FAM110C	0	0	0	0	0	0	0	0	1	0	0	0	1	0	1	0
ENSG00000184735	DDX53	0	0	0	0	0	0	0	0	0	0	0	0	0	0	2	0
ENSG00000184741	OR5AQ1P	0	0	0	0	0	0	0	0	0	0	0	0	0	0	0	0
ENSG00000184743	ATL3	0	0	0	3501.999	5443.999	4886.001	5451.999	9510	0	0	4260	0	7690	5534.999	5047	3994.001
ENSG00000184752	NDUFA12	0	0	0	1595.999	1178.999	819.999	1483	2122	2	0	1597.999	0	2727.001	1817.999	1850	1664
ENSG00000184761	PRSS40B	0	0	0	0	0	0	0	0	0	0	0	0	0	0	0	0
ENSG00000184774	MGAT4EP	0	0	0	0	0	0	0	0	0	1	0	0	0	1	0	0
ENSG00000184785	SMIM10	1	6	0	140	62	48	115	134	0	0	68	0	114	80	130	79
ENSG00000184786	TCTE3	16	6	0	32	45	69	78	91	0	6	22	1	51	42	30	30
ENSG00000184787	UBE2G2	0	1	0	3468	3169	2032	3119	3439	1	1	3706.999	0	5417	3536	4654	4610.001
ENSG00000184788	SATL1	0	3	0	0	2	3	0	0	1	1	1	1	0	0	0	0
ENSG00000184789	OR4C10P	0	0	0	0	0	0	0	0	0	0	0	0	0	0	0	0
ENSG00000184792	OSBP2	0	1	1	320.999	172	209	254.001	762.999	0	8	280.001	1	856	129.999	225	558
ENSG00000184795	UNC93B5	0	0	0	0	0	0	0	0	0	0	0	0	0	0	0	0
ENSG00000184809	B3GALT5-AS1	0	0	0	0	0	0	1	0	0	0	0	0	0	0	0	0
ENSG00000184811	TRARG1	0	1	0	1	0	0	0	0	0	0	0	0	0	0	0	0
ENSG00000184814	PRR23B	0	0	0	0	0	0	0	0	0	0	0	0	0	0	0	0
ENSG00000184828	ZBTB7C	3.195	4.774	0	0	0	0	0	0	6.911	9.058	0	0	0	0	0	0
ENSG00000184831	APOO	0	0	0	235.999	221.001	157	225	271.964	0	1	215.999	0	373.999	334.001	272.001	236
ENSG00000184838	PRR16	0	0	0	7	13	29	114	33	0	0	12	0	35	112	16	12
ENSG00000184840	TMED9	26	37	0	9801	5886.999	3108	5393	6192.999	31.896	25	11026.001	2	14086.001	10493.002	8435.001	9438.001
ENSG00000184844	CYCSP45	0	0	0	0	0	2.057	1.015	1.014	0	0	1.035	0	2.193	2.185	0	0
ENSG00000184845	DRD1	0	0	0	1	0	0	0	0	0	0	0	0	0	1	0	0
ENSG00000184856	LINC00308	0	0	0	0	0	0	0	0	0	0	0	0	0	0	0	0
ENSG00000184857	TMEM186	10	1	5	132	77	50	72	82	2	0	87	2	172	49	105	63
ENSG00000184860	SDR42E1	6	13	39	14	88	26	57	35	15	14	5	14	81.007	60	39	102
ENSG00000184863	RBM33	5	2	0	597	643.999	925	688.343	1118	5	2	562.001	1	1995	707.001	653.999	898
ENSG00000184867	ARMCX2	0	0	0	458	876.001	447.001	767	640.001	0	2	790.001	0	903	1766	515.001	661.999
ENSG00000184887	BTBD6	72	104	32	2077	1642.979	615	1238	1237.728	20	62	2586.942	4	3045.008	1991.991	1683.986	2381.994
ENSG00000184895	SRY	0	0	0	0	0	0	0	0	0	0	0	0	0	0	0	0
ENSG00000184897	H1FX	0	6	2	2009	1133	504	906	914	2	0	1908	0	3478	1625	1474	2212
ENSG00000184898	RBM43	2	2	0	142	217	294	266	524	0	0	176	0	527	237	203	244
ENSG00000184900	SUMO3	0	3	0	3317.999	3101	1451	2762.999	2879.999	4	0	3595.999	7	5636.999	3777	2974	3135
ENSG00000184903	IMMP2L	0	0	0	41	65	53.999	34	73	0	0	35.999	0	55.999	54	52	40
ENSG00000184905	TCEAL2	0	3	0	1.002	1	0	4.018	3.014	0	0	0	0	7.043	0	1.004	0
ENSG00000184906	AMYH02020865.1	10.679	1	2.034	4.246	13.808	5.731	13.309	41.735	0	0	4.735	0	27.982	3.318	28.046	16.804
ENSG00000184908	CLCNKB	1	0	0	0	0	0	0	0	0	0	0	0	1	4	0	0
ENSG00000184911	DMRTC1B	0.5	2	0	0	1	0	0	0	0	0	0	0	0	0	0	0
ENSG00000184916	JAG2	3	5	0	367.999	436.278	292.411	367	397	6	1	303	0	1140.999	610.486	284.035	318.297
ENSG00000184922	FMNL1	2	7	13	28.001	7	16	8	23	7.018	22	12	12	35.001	23.001	10	25
ENSG00000184923	NUTM2A	200.836	193.106	26.884	26.184	2.737	1.748	0	15.027	0	130.193	17.574	26.032	47.034	16.356	12.645	5.19
ENSG00000184924	PTRHD1	1	0	3	793	760.999	368	675	743	3	0	1059	0	1712	1256	819	1146
ENSG00000184925	LCN12	0	0	0	0	1	2	1	1	1	1	0	0	0	0	0	0
ENSG00000184933	OR6A2	0	0	0	19	7	32	9	7	0	0	2	0	64	13	14	2
ENSG00000184937	WT1	0	0	0	0	0	0	0	0	0	1	1	0	2	3	0	1
ENSG00000184939	ZFP90	1	0	0	292	655.999	936	890.999	1323	0	0	322	0	1418.999	763	623.001	639.999
ENSG00000184945	AQP12A	1	0	0	0	0	0	0	0	0	0	0	0	0	0	0	0
ENSG00000184949	FAM227A	0	0	1	12	19.001	31	16	44	5	0	18	0	41	10	10	25
ENSG00000184954	OR6C70	0	0	0	0	0	0	0	0	0	0	0	0	0	0	0	0
ENSG00000184956	MUC6	9	7	0	0	1	0	1	0	1	1	0	0	1	0	0	1
ENSG00000184961	RPL7AP49	0	14	0	0	0	0	0	0	0	0	0	0	0	0	0	0
ENSG00000184967	NOC4L	0	0	0	558	468	265.999	311	334	1	0	605	0	687	682	466.999	649
ENSG00000184979	USP18	0	0	0	1241.488	1154.909	624.109	1168.982	873.779	0	0	1241.56	0	2135.063	1320.642	4685.905	1551.456
ENSG00000184983	NDUFA6	40	41	13	2735.999	2100	1173	2153	2250	9	29	3104	1	3778	3621	3923.001	2900
ENSG00000184984	CHRM5	11	24	0	0	2	0	0	0	3	0	0	0	2	2	0	1
ENSG00000184985	SORCS2	1	8	3	0	1	0	1	0	2	1	0	1	6	1	1	3
ENSG00000184986	TMEM121	5.999	1	0	54	14	7	9	8	4	2	52	0	44	27	20	22
ENSG00000184988	TMEM106A	0	0	2	259	306.001	155	204	242	1	0	268	0	424.001	382.999	244	303.001
ENSG00000184990	SIVA1	1	0	0	2255	1354.001	542	1075.001	1109	2	0	2378	0	2336.001	2009	1864	1873
ENSG00000184991	TTTY13	0	0	0	0	2	0	0	0	0	0	0	0	1	0	0	1
ENSG00000184992	BRI3BP	0	1	0	801	809	405	736	868	2	0	907	0	754	1005	968	754
ENSG00000184995	IFNE	0	0	0	9	10	53	22	30	0	0	5	0	30	18	16	14
ENSG00000184999	SLC22A10	0	0	0	0	0	0	0	0	0	0	0	0	0	1	1	0
ENSG00000185000	DGAT1	96.703	171.051	28.396	532.999	416	244	426	411.999	59.996	35.548	555.682	22.474	746	733.001	453.634	539
ENSG00000185002	RFX6	1.322	2.833	0	0	0	1	0	0	0	1	0	0	0	0	0	1
ENSG00000185008	ROBO2	2	3	0	1	8	1	2	0	6	6	1	0	2	0	0	1
ENSG00000185009	AP3M1	7	7	15	1134	1595	2098	2493	4040.001	4	7	1360.001	2	2604	1679.001	2108.001	1507.001
ENSG00000185010	F8	57	0	2	38	39	47	59	95	7	5	29	0	77.999	56	32	48
ENSG00000185013	NT5C1B	8	7	11	0	0	0	1	0	0	22	0	9	0	0	0	1
ENSG00000185015	CA13	1	2	0	119	203	87	227	221	0	0	135	0	174	155	191	141
ENSG00000185019	UBOX5	0	0	0	241	304.248	150	180.096	205	0	0	235	0	375.505	305.363	222.744	233.16
ENSG00000185022	MAFF	41.381	43.082	13	1675	850	749	1277.001	783	17.257	49.687	1761	9	2141.999	1539.001	1284.001	1351
ENSG00000185024	BRF1	40.693	77.384	10	554.001	358.999	264.999	343	344	51.061	50.157	576	0	978	520.998	388.999	609
ENSG00000185028	LRRC14B	3	6.004	6.932	0	0	0	0	0	6	8	0	1.22	0	0	0	0
ENSG00000185031	SLC2A3P2	0	0	0	0	2	11	4	6.023	0	0	1.002	0	26.043	0	1	2.007
ENSG00000185033	SEMA4B	3	5	0	413.001	172	176.001	160	349	5	1	292.001	0	378.999	176.001	356.999	377
ENSG00000185037	ZNF733P	0	0	0	0	0	0	0	0	0	0	0	0	0	0	0	0
ENSG00000185038	MROH2A	0	0	0	0	0	0	0	0	3	0	0	0	0	0	0	0
ENSG00000185040	SPDYE16	902.291	999.092	306.239	2.352	3.602	11.955	3.118	3.732	416.074	532.534	1.239	131.093	6.58	6	2	7
ENSG00000185043	CIB1	0	0	0	2217	1390.999	671	1248	1163	0	0	2659.001	0	2525	2516	1626	2119
ENSG00000185046	ANKS1B	0	12	5	1	6	9	5	5	1	1	1	7	6	1	6	4
ENSG00000185049	NELFA	0	1	0	423.002	403.001	275	274.999	335	4	2	470	0	916	490.001	472.999	564
ENSG00000185052	SLC24A3	0	1	0	0	0	0	0	1	0	1	0	0	0	1	1	0
ENSG00000185053	SGCZ	5	4	0	3	0	0	0	0	3	4	0	0	0	0	0	0
ENSG00000185055	EFCAB10	15	31	9	0	0	1	0	2	1	9	0	4	1	2	2	3
ENSG00000185056	C5orf47	0	0	0	0	0	0	2	1	0	0	0	1	1	0	0	0
ENSG00000185065	AC000068.1	85	141	32	3	7	10	5	6	45	22	7	16	1	7	5	6
ENSG00000185069	KRT76	1	0	0	0	1	0	0	0	0	0	0	0	0	0	0	0
ENSG00000185070	FLRT2	10	22	3	1120	1639	1979	1165	3011	11	12	1243	2	5532.001	1131	1280	1093.998
ENSG00000185074	OR7E31P	0	0	0	0	0	0	0	1.017	0	0	0	0	1.092	0	2.143	0
ENSG00000185078	AC093698.1	0	0	0	2	2	1	0	2.006	0	0	1	0	9.009	5.002	0	1
ENSG00000185085	INTS5	9	17	9	553	377	321	323	314	37	10	468	4	612	480	442	461
ENSG00000185088	RPS27L	4	4	7	5762.999	6065	5075	7398.999	8969.999	6	8	5466.998	3	13897.995	9124.998	5273.001	6701.998
ENSG00000185090	MANEAL	0	0	2	66	27.999	38	14	29	2	0	81	1	59	72	28	45.001
ENSG00000185100	ADSSL1	9.648	7	0	14	21	6	9	4	7	6	13.999	1	19	21	6	7
ENSG00000185101	ANO9	19	26	0	0	2	0	0	0	1	17	1.004	0	0	0	0	2
ENSG00000185104	FAF1	0	0	0	1333	1515.001	886	1551	1997	0	1	1464.999	0	2686	1699	2084	1452
ENSG00000185105	MYADML2	0	0	0	0	0	0	0	0	2.031	3	0	0	0	1	0	0
ENSG00000185112	FAM43A	0	0	0	4346	2628	2103	2463	4124	1	3	4631	0	7695	2956	3029	4379
ENSG00000185115	NSMCE3	0	0	0	579	619	387	583	653	0	0	581	0	934	895	533	584
ENSG00000185122	HSF1	13	28	1	1761	1261.999	666	958	1207	7	0	1980	6	2623.001	1900	1436	1911
ENSG00000185127	C6orf120	64	87	40	521	978	949	1246	1695	36.01	26	559	8	1410	938	915	677
ENSG00000185129	PURA	0	0	0	473	836	1232	1029	2014	0	2	477.517	0	1106	726	683	722
ENSG00000185130	HIST1H2BL	0	0	0	4130.395	1607.631	480.099	1095.733	1207.027	0	0	4304.086	0	3082.893	3033.192	2712.824	2753.807
ENSG00000185133	INPP5J	0	2	0	4	2	2	3	8	3	2	0	0	32	9	5	3
ENSG00000185149	NPY2R	4	8	0	1	0	0	2	0	3	1	0	0	0	1	0	0
ENSG00000185155	MIXL1	0	0	0	2	3	2	6	1	0	1	7	0	13	3	5	6
ENSG00000185156	MFSD6L	0	0	0	0	0	0	0	1	0	0	0	0	0	0	0	0
ENSG00000185158	LRRC37B	10	0	2	189.295	143.031	212.071	149.996	353.412	2	1	145.043	7	508.242	160.879	172.358	162.295
ENSG00000185163	DDX51	59	69.999	16	450	492	176	299.999	285.001	32	3	515	5	851	635	506.001	413
ENSG00000185164	NOMO2	5	0	0	4415.204	5367.938	3697.078	3765.149	5212.951	2.499	1	3847.477	0	9498.415	3830.678	3523.296	5056.832
ENSG00000185168	LINC00482	0	0	0	2	1	0	0	2	0	0	0	0	3	0	0	1
ENSG00000185176	AQP12B	0	3.757	0	0	0	0	0	0	4.53	6	0	0	1	0	0	0
ENSG00000185177	ZNF479	0	0	0	0	0	1.001	0	0	0	0	0	0	0	0	1	1
ENSG00000185182	GOLGA8DP	0	0	0	0	0	0	0	0	0	0	0	0	0	0	0	0
ENSG00000185186	LINC00313	0	0	0	0	1	4	0	2	0	0	3	0	4	0	0	0
ENSG00000185187	SIGIRR	2	4	1	650	352	192.999	315	252	2	0	677.999	0	823	502	439	493
ENSG00000185189	NRBP2	5	10	0	276.999	436	443	365	595	12	4	415	0	1163.999	505	365	598.001
ENSG00000185198	PRSS57	0	0	0	0	0	0	0	0	0	0	0	0	3	1	0	0
ENSG00000185201	IFITM2	1	0	0	4048.194	1749.635	2631.115	2038.937	2219.606	0	3	2787.052	0	5940.868	2681.034	3504.162	3516.856
ENSG00000185203	WASIR1	0	0	0	0	0.5	0	0	0	0	0	0	0	0	0	0	0
ENSG00000185215	TNFAIP2	1	3.002	0	263	230.001	158	234	397	2	0	229	0	921.001	365	204	282
ENSG00000185219	ZNF445	0	0	1	458	537.999	796.001	718	914	6	0	508	0	1192.001	522	818	555
ENSG00000185220	PGBD2	0	2	0	82	121	168	142	179	0	0	86	0	184	134	128	93
ENSG00000185221	GAPDHP24	0	0	0	1	0	0	0.897	0.924	0	0	1	0	1	1	1	3
ENSG00000185222	TCEAL9	0	0	0	750	1014.999	1801	1498.999	1850	2	0	666	0	1710	1136	977	627.999
ENSG00000185231	MC2R	11	4	0	0	0	0	0	0	2	0	0	0	0	0	0	1
ENSG00000185236	RAB11B	51	41	30	1117	879.001	695.999	739	857	48	32.633	1270.001	8	2565	1154	950	1124
ENSG00000185238	PRMT3	2	0	0	411	570	518.001	760	1044	2	1	433	0	583	498	679	394
ENSG00000185245	GP1BA	173	261	54	0	0	0	1	0	81	72	0	37	1	0	0	1
ENSG00000185246	PRPF39	115	20	13	261	479.999	759	762	1191.001	10	16	325.999	8	774	413.999	554.001	276
ENSG00000185247	MAGEA11	0	0	0	0	0	0	0	0	0	1	0	0	0	1	0	0
ENSG00000185250	PPIL6	7	20	1	14	2	12	1	4	8	5	1	0	6	1	4	7
ENSG00000185252	ZNF74	5	8	0	422	388	236	285.001	302.999	30.906	14	455	4	588	495	378.001	321.999
ENSG00000185261	KIAA0825	0	0	0	45.001	81	106	69	169	2	0	21	0	135.001	73	59	54
ENSG00000185262	UBALD2	0	0	0	1242	875	658	870	870	4	0	1338	1	2750.885	1512.803	1189	2045.944
ENSG00000185264	TEX33	0	0	0	0	0	0	0	0	0	0	0	0	0	0	0	0
ENSG00000185267	CDNF	0	0	0	2	14	5	6	7	0	0	1	0	8	18	2	5
ENSG00000185269	NOTUM	1	4	0	0	3	9	3	0	0	2	0	0	7	9	0	2
ENSG00000185271	KLHL33	15	37.99	8	0	0	0	0	1	34	0	0	1	6	0	1	4
ENSG00000185272	RBM11	0	0	0	0	0	0	0	0	0	0	0	0	0	0	0	0
ENSG00000185274	GALNT17	1	0	0	0	0	0	0	0	2	0	0	0	0	1	0	1
ENSG00000185275	CD24P4	0	0	0	0	0	0	0	0	0	0	0	0	1	0	0	0
ENSG00000185278	ZBTB37	1	0	1	208	336	697	625	741.001	2	3	178	0	619	301	348.999	260
ENSG00000185290	NUPR2	0	0	0	0	0	0	0	0	0	0	0	0	0	0	0	0
ENSG00000185291	IL3RA	19	62	7	244	288	268	434	560	16	6	130	4	1914	486	415	738
ENSG00000185294	SPPL2C	0	0	0	0	0	0	0	0	0	0	0	0	0	0	0	0
ENSG00000185296	AC026785.1	0	0	0	0	0	0	0	2	0	0	2	0	0	0	1	1
ENSG00000185298	CCDC137	7	16	2	1069	755.001	366	773.999	660	7	0	1089.001	0	1653.001	995	1210	989
ENSG00000185303	SFTPA2	0	0	0	0	0	0	0	1	1	0	0	0	1	0	0	0
ENSG00000185304	RGPD2	58	62.091	23.376	0	38.244	39.68	57.852	25.524	1.686	74.309	0	0	352.809	105.161	37.462	47.675
ENSG00000185305	ARL15	0	0	0	225.999	341	445.999	582.999	1128	0	1	267	0	912	376	357	303
ENSG00000185306	C12orf56	0	0	0	0	0	0	6	0	7	0	0	0	0	0	2	0
ENSG00000185313	SCN10A	19	2	8	48.005	57.115	49.085	69	53	0	0	8	0	189.103	74	94	92.456
ENSG00000185319	SSXP4	0	0	0	0	0	0	0	0	0	0	0	0	0	0	0	0
ENSG00000185324	CDK10	17	26	8	843.999	720.002	283.999	670.998	644.002	9	14	1040	1	1343.026	880.001	925.001	905.001
ENSG00000185332	TMEM105	0	0	1	0	0	0	0	0	8	3	0	0	0	0	0	0
ENSG00000185338	SOCS1	1	1	0	46	24	32	20	4	0	0	14	0	19	12	21	72
ENSG00000185339	TCN2	3	0	0	3138	2056	1265.002	2181	2917.002	0	0	2086.001	0	7233	2468	2124.999	2762.001
ENSG00000185340	GAS2L1	1	4.188	1	1412	724	354	419.999	619	3	6	1485.001	0	1225	1218.001	1016.999	1174.001
ENSG00000185344	ATP6V0A2	1	4	0	1390	1567	1279.999	1672.001	1743.999	3	1	1534.017	0	1817.999	1817	1806	1492
ENSG00000185345	PRKN	0	1	0	0	3	6	1	3	0	1	0	0	1	0	1	0
ENSG00000185347	TEDC1	1.986	3	0	282	211	52.001	119.999	140.001	8	2	260.999	0	241.958	252	245.999	280.001
ENSG00000185352	HS6ST3	0	0	0	62	118	217	91	84	0	0	65	0	111	49	150	21
ENSG00000185359	HGS	1.003	38.001	3	4230.999	3981.001	2073	2738	2814.999	4	2.377	3724.001	2	6894.001	4945.999	4011	4820.999
ENSG00000185361	TNFAIP8L1	43.003	39	22	1180	702	538	723	1013	20.002	28	1529.929	14	3651.747	1016.826	1041	1401
ENSG00000185372	OR2V1	0	0	0	0	0	0	0	0	0	0	0	0	0	0	0	0
ENSG00000185379	RAD51D	1	2	0	779.999	632.001	370	505.999	793.001	0	1	712	0	1153	736.999	801.785	742
ENSG00000185385	OR7A17	0	0	0	0	0	0	0	0	0	1	0	0	0	0	0	0
ENSG00000185386	MAPK11	0	3	0	489.999	400	215	300	467	6	2	709	1	1404	896.999	440	669.999
ENSG00000185390	FGF7P2	0	0	0	0	0	0	0	0	0	0	0	0	0	0	0	0
ENSG00000185404	SP140L	1	0	3	317.892	281.998	248.071	391.001	642.387	0	0	329.894	0	856.839	374.715	489.484	221.999
ENSG00000185414	MRPL30	1	0	0	1635.618	1936.75	1593.645	2075.195	2519.318	0	0	1977.705	0	2710.56	2617.482	2208.112	2134.378
ENSG00000185418	TARSL2	0	0	1	147	155	166	228	300	0	0	145	0	292	202	228	152
ENSG00000185420	SMYD3	0	0	0	396	408	289.999	421.001	491.001	0	0	502.001	0	968.999	561.001	450.999	446
ENSG00000185432	METTL7A	6	21	2	1008	924.999	770.988	780.999	790	7	1	805	1	1204	1053	1135	1571.999
ENSG00000185433	LINC00158	0	0	0	0	0	0	0	0	0	0	0	0	0	0	0	0
ENSG00000185436	IFNLR1	0	0	0	0	0	0	0	0	2	1	0	0	0	0	0	0
ENSG00000185437	SH3BGR	1	0	0	0	5.761	8	1.656	2.362	0	0	6.613	0	18.683	26.495	2.561	8.433
ENSG00000185442	FAM174B	0	0	0	178	80	1	24	16	0	0	13	1	18	26	26	19
ENSG00000185448	FAM47A	0	0	0	0	0	1	0	0	0	0	0	0	1	0	0	0
ENSG00000185453	ZSWIM9	74	339	36	31	33	29	26	25	49	66	60	20	122	38	35	50
ENSG00000185467	KPNA7	0	8	1	0	0	0	0	0	0	0	0	0	1	0	0	0
ENSG00000185475	TMEM179B	25	18	7	717.999	563	312	480	548	28	26	753	15	867	719.999	521	652.999
ENSG00000185477	GPRIN3	0	0	0	11	2	12	18	118	1	2	23	0	25	1	18	15
ENSG00000185479	KRT6B	1.086	1.119	0	0	0	0	0	0	1.304	0	1	2	1	0	0	0
ENSG00000185480	PARPBP	0	0	0	467.001	614	383	724	1234.999	0	0	513	0	619	646.001	750.999	557.001
ENSG00000185482	STAC3	3	5	0	1	5	4	4	3	3	3	0	0	9	3	1	1
ENSG00000185483	ROR1	0	0	0	43	89	84	484	390	0	1	382	0	35	458.001	28	19
ENSG00000185485	SDHAP1	0	1	0	206.259	156.883	124.234	182.383	225.098	0	0	143.589	0	837.611	255.087	322.588	163.631
ENSG00000185495	AC138393.1	0	0	0	17.173	56.667	206.984	121.312	224.942	0	0	34.704	0	102.534	40.601	73.915	35.794
ENSG00000185499	MUC1	7	0	0	1	3	5	7	8	4	7	5	0	19	3	2	1
ENSG00000185504	FAAP100	28.589	7.992	16	1129.001	1010.561	531	749.999	713.999	39.601	17.808	1287	8	1505	1250	873	1250
ENSG00000185507	IRF7	0	15	2	114	117	88	71	144.999	2	3	165.999	1	463.999	137	64	169
ENSG00000185513	L3MBTL1	1	2	0	72.999	80	70	78	127	3	9	81	0	241.998	76.001	79.999	96.001
ENSG00000185515	BRCC3	0	2	2	313.543	426.001	558.369	621.67	1230.353	4	1.953	350.753	0	863.791	476.999	601.82	436.996
ENSG00000185518	SV2B	1	1	1	1	2	0	0	0	0	0	1	0	1	0	0	2
ENSG00000185519	FAM131C	1	0	0	9	0	4	3	4	0	0	4	0	5	10.724	1	5
ENSG00000185522	LMNTD2	5	0	0	6	2	4	4	6	4	3	4	4	31	4	4	7
ENSG00000185523	SPATA45	0	0	0	0	0	0	0	2	0	0	0	0	0	0	0	0
ENSG00000185527	AC139530.1	0	0	0	12	10.005	7	11	14	0	0	12	0	24	16	7	10
ENSG00000185532	PRKG1	3	22	11	22	85	183	117	18	9.977	12	54	0	105	36	85	30
ENSG00000185551	NR2F2	65	48	20	3883.001	3921	3444	2498	3268	18	50	2363	3	5666.001	2402	3282	4083.001
ENSG00000185559	DLK1	1	1	0	0	0	0	0	1	4	3	0	0	0	0	0	0
ENSG00000185561	TLCD2	0	3	0	63	31	55	60	74	2	1	51	0	260	99	75	51
ENSG00000185565	LSAMP	6	6.997	5	0	0	0	0	0	14.434	4	0	2	0	1	0	0
ENSG00000185567	AHNAK2	1	23.746	0	6953.999	6594	6136	5406	9966.001	1	1	9695	0	23978.999	7005.999	9731	10659
ENSG00000185585	OLFML2A	0	2	0	1	0	0	2	1	0	0	0	3	4	2	0	0
ENSG00000185591	SP1	2	1	0	2776	2969	2962	3369	4441.001	0	1	2552	0	6528	3307	3809	3618
ENSG00000185594	SPATA8	0	1	0	0	0	0	0	0	0	0	0	0	0	0	0	0
ENSG00000185596	WASH3P	0	0	0	189.698	153.695	135.947	183.577	121.496	0	0	143.708	0	505.492	261.762	228.714	312.724
ENSG00000185607	ACTBP7	0	0	0	22.794	7.314	21.998	31.302	36.011	0	1	6.421	0	46.4	12.105	11.002	17.127
ENSG00000185608	MRPL40	81.034	56.253	4	1245.999	1230	742	1085	1208	84.105	41.218	1379	7	2093	1683	1368	1559
ENSG00000185610	DBX2	0	0.998	0	0	0	0	0	0	1	0	0	0	0	0	0	0
ENSG00000185614	INKA1	0	0	0	207	96	167	152	202	2	2	217	0	895	255	175	403
ENSG00000185615	PDIA2	4	38	5	4	1	0	3	2	16	7	0	3	2	4	1	3
ENSG00000185619	PCGF3	274	415	116	2200.999	2847.999	2324	2669	2912.001	146	280.999	2271.001	53	4948	3483.001	2525.999	2663.999
ENSG00000185621	LMLN	2	0	0	188	245.999	330	306	518	0	0	202	0	426	310.001	218	217
ENSG00000185624	P4HB	1	3	0	23850	22661	14273.999	16698	24436.001	6	2	22758	0	50665.001	25545.002	21480.001	27749.999
ENSG00000185627	PSMD13	0	0	0	6008.002	5570	2546	4858.999	4960.002	0	0	6796.001	0	7976.999	7588	5801	7158
ENSG00000185630	PBX1	7	9	0	368	421.999	388.001	468	734.998	4.686	12	317	0	1121	471	597.999	782.001
ENSG00000185631	AC017079.1	0	0	0	0	0	0	0	0	0	0	0	0	0	0	0	0
ENSG00000185633	NDUFA4L2	1	12	9	7	7	3	43	5	5	9	6	1	4	4	4	8
ENSG00000185634	SHC4	0	0	0	1	8	9	19	8	0	0	5	0	19	10	3	5
ENSG00000185638	FTH1P14	0	0	0	0	0	0	0	0	0	0	0	0	0	0	0	0
ENSG00000185640	KRT79	1	0	0	0	0	0	3	0	1	0	0	0	1	0	0	0
ENSG00000185641	AC034236.1	0	0	0	483.397	363.437	306.458	458.009	454.436	0	0	496.237	0	731.911	648.958	491.8	420.524
ENSG00000185650	ZFP36L1	2	15.998	9	2993	2753	3624.001	2626	3976	16	21.1	2602	0	4272.999	3122	2598.999	3648
ENSG00000185651	UBE2L3	0	0	2	5198.855	4960.534	3098.877	5230.808	6047.573	2	3	5875.088	0	7887.005	6716.954	6180.056	5891.093
ENSG00000185652	NTF3	0	1	0	0	1	0	3	2	0	0	0	0	3	0	0	0
ENSG00000185658	BRWD1	26.049	40.001	23	881.607	1209.999	2418	2213.999	4219.466	11	44.994	628.001	11	3042.972	1044	1420.865	927.005
ENSG00000185662	SMIM23	0	0	0	0	0	0	0	0	0	0	0	0	0	1	1	0
ENSG00000185664	PMEL	0	6	6	1	4	3	12	6	3	0	5	3	17	16	19	3
ENSG00000185666	SYN3	0	1	0	0	0	0	0	0	0	1	1	0	0	0	0	0
ENSG00000185668	POU3F1	0	0	0	0	0	0	0	6	0	0	0	0	0	0	1	0
ENSG00000185669	SNAI3	34	136	18	4	1	0	1	1	70	34	1	9	12	4	0	1
ENSG00000185670	ZBTB3	2	0	2	223	198	140	198	199	22	0	225	0	354	333	168	313
ENSG00000185674	LYG2	0	0	0	0	0	0	1	0	0	0	0	0	0	0	0	1
ENSG00000185681	MORN5	0	0	0	0	0	0	0	0	0	0	0	0	0	0	0	0
ENSG00000185684	EP400P1	1	2	0	211.331	186.264	374.462	311.917	351.46	2	0	194.724	0	585.571	256.423	314.406	274.868
ENSG00000185686	PRAME	0	2	0	1	0	0	1	0	0	0	0	0	1	0	1	0
ENSG00000185689	C6orf201	10	3	6	0	1	0	0	3	18.973	13	0	0	4	0	0	1
ENSG00000185697	MYBL1	0	0	3	76	134	112.999	166.001	284	3	0	109	0	114	117	201	75
ENSG00000185700	TTTY8B	0.5	1	0	0	0	0	0	0	0	0.5	0	0	0	0	0	0
ENSG00000185701	OR5M5P	0	0	0	0	0	0	0	0	0	1	0	0	0	0	0	0
ENSG00000185710	SMG1P4	0.333	0	1	144.014	145.307	284.901	213.542	197.243	0	0.667	153.334	0	794.275	337.503	415.205	1.116
ENSG00000185716	MOSMO	3	13	0	412	899	866	723.999	1000	4	3.312	409	0	998	752.001	675	485
ENSG00000185721	DRG1	0	12	7	1773.688	1296.836	755.947	1316.616	1483.189	10	14	1809.424	2	2210.523	1908.834	1699.54	1594.735
ENSG00000185722	ANKFY1	32	31	0	1042	1216.001	1760.999	1216.001	1693	0	28	927	0	3035	1087	1088	1364
ENSG00000185728	YTHDF3	0	2	0	968	2048.999	2707	3431	4303.999	0	0	1072	0	3169.001	1943.999	1740.001	1290.001
ENSG00000185730	ZNF696	50.705	55	8.061	81	63	35	80	62	3.382	5	122.001	1	152	81	62.001	123
ENSG00000185736	ADARB2	2.678	1.12	2	0	0	1	0	0	8	2	1	0	0	1	2	1
ENSG00000185737	NRG3	0	3	0	1	17	1	8.999	0	2	0	0	0	0	1	0	0
ENSG00000185739	SRL	5	7	0	7	1	1	3	4	0	0	17	0	9	8	3	14
ENSG00000185742	C11orf87	2	8	0	0	0	0	1	0	6	2	0	1	1	0	0	0
ENSG00000185745	IFIT1	2	53	11	34	59	47	43	157	8	19	39	4	607	77	40	131
ENSG00000185753	CXorf38	0	0	0	326	454.999	367	636	716	1	1	408	0	764	600	494	440
ENSG00000185758	CLDN24	0	21.74	7.713	0	0	0	0	0	11.496	5.831	0	9.676	0	0	0	0
ENSG00000185760	KCNQ5	0	1	0	3	4	8	61	8	0	0	2	0	6	1.74	3	1
ENSG00000185761	ADAMTSL5	2.68	1	0	0	1	1	14	1	0	0	0	0	1	10	1	0
ENSG00000185774	KCNIP4	1	16	3	1	0	0	0	0	2	8	1	1	0	0	0	1
ENSG00000185775	SPATA31A6	0	0	0	0	1	3	0	0	0	0	0	0	0	0	0	0
ENSG00000185787	MORF4L1	13.083	19.93	15.635	3730.394	4913.261	4536.24	7077.98	8203.262	48.909	16.623	4948.884	4.67	9574.456	6044.368	5887.661	5580.074
ENSG00000185792	NLRP9	0	6	0	0	0	0	0	0	0	0	0	0	0	0	1	0
ENSG00000185798	WDR53	0	0	0	123	113	115	151	184	1	2	87.999	0	257	137	136	115.999
ENSG00000185800	DMWD	1	0	0	878.852	694.001	375	519.001	572.001	0	0	1051	0	1365	1046.999	794.175	971.999
ENSG00000185803	SLC52A2	0	4	5	687	766	290	417.001	508	8.018	4	774.001	7	1058	823	654	828.999
ENSG00000185808	PIGP	1.001	1	0	93.999	129.999	225.999	107.001	147.999	1	0	41	0	189	78.001	68	96.999
ENSG00000185811	IKZF1	2	6.013	1	0	0	0	1	0	1.821	1	0	1	0	0	0	3
ENSG00000185813	PCYT2	0	10	3	1762	1215.999	523	995	1088.002	6	1	2241	1	2822	2126.002	1748	2283
ENSG00000185818	NAT8L	2	7.001	0	4	1	11	2	1	5	5	4	2	3	1	2	2
ENSG00000185821	OR6C76	0	0	0	0	0	0	0	0	0	0	0	0	0	0	0	0
ENSG00000185823	NPAP1	0	0	0	0	0	0	1	0	0	0	0	0	2	0	0	0
ENSG00000185825	BCAP31	0.959	1	0	4878.889	4193.557	2199.861	3118.584	3420.37	0	1	4548.752	0	7747.875	5075.513	3810.027	4831.947
ENSG00000185829	ARL17A	54.75	55	13.368	133.7	208.573	166.919	434.172	334.167	21	40	166.178	18	252.567	211.703	360.597	205.395
ENSG00000185834	RPL12P4	0	0	0	318.278	337.047	185.237	259.383	202.376	0	0	368.167	0	666.176	455.11	329.255	375.558
ENSG00000185837	HDHD5-AS1	0	0	0	2	3	1	0	0	0	0	0	0	4	3	1	0
ENSG00000185838	GNB1L	22.424	8.008	13	161.232	92.351	63.217	68.653	75.808	32.625	11.268	201.234	6	204.559	158.267	202.416	197.46
ENSG00000185839	AL035411.1	0	0	1	136.495	107.752	48.132	100.193	61.049	1	0	133.643	0	140.716	116.241	107.65	95.985
ENSG00000185842	DNAH14	42	36	3	60.999	53.001	69	96	101	1	1	91	7	96.999	95	48	47.999
ENSG00000185847	LINC01405	1	0	0	0	0	0	0	0	0	0	0	0	0	0	0	0
ENSG00000185860	CCDC190	136	174	3	37.999	259	79	204.001	69	145.991	118	224	13	75.999	201	86.001	111
ENSG00000185862	EVI2B	10	1	6	89.324	83	153	91	307.593	0	6	72	1	146	116	131.874	170
ENSG00000185863	TMEM210	1	0	0	1	0	0	0	0	0	0	2	0	0	0	0	0
ENSG00000185864	NPIPB4	14.664	35	3.726	118.563	228.642	429.987	315.941	525.689	0	1.4	115.441	0	1013.037	80.034	254.483	89.531
ENSG00000185869	ZNF829	8	54	0	37	86	121	135	141	4	1	47	4	91.083	71	74	40
ENSG00000185873	TMPRSS11B	0	0	0	0	0	0	0	0	0	0	0	0	0	0	0	0
ENSG00000185875	THNSL1	4	3	4	59	175	179	257	297.996	1	0	60	8	144.316	159	145	83
ENSG00000185880	TRIM69	0	7	2	619	459	397	275	885	0	4	590	0	1772	668	550	861
ENSG00000185883	ATP6V0C	0	1	1	428	356	556.452	241.804	326	3	0	341.965	0	1211.734	414	279.736	668.351
ENSG00000185885	IFITM1	0	0	0	81.456	47.168	101.997	64.852	77.878	0	0	208.64	0	478.32	105.177	72.628	278.66
ENSG00000185888	PRSS38	0	1	0	0	0	1	0	0	0	0	0	0	0	1	0	2
ENSG00000185894	BPY2C	0	0	0	0	0	0	0	0.333	0	0	0	0	0	0	0	0
ENSG00000185896	LAMP1	2	0	1	3448	3880	4430	3774	6193	0	0	2879	0	12589	3898	3431.999	3739
ENSG00000185897	FFAR3	0	0	0	0	0	0	0	0	0	0	0	0	0	2	0	0
ENSG00000185899	TAS2R60	0	0	0	0	0	0	0	0	0	0	0	0	0	0	0	0
ENSG00000185900	POMK	0	0	0	476	522	658	656	685	0	0	545	0	1083	650	663	589
ENSG00000185903	OR11N1P	0	0	0	0	0	0	1	0	0	2	0	0	0	0	0	0
ENSG00000185904	LINC00839	0	0	1	78	35	94	142	10	1	0	315	0	282	296	265	202
ENSG00000185905	C16orf54	3	8	0	0	0	0	0	0	7	4.999	0	0	0	0	0	0
ENSG00000185909	KLHDC8B	2	1	0	301	168	92	264	367	0	1	395	0	1009	266	221	417
ENSG00000185915	KLHL34	0	3.002	0	2	0	0	0	0	7.001	0	0	0	0	0	0	0
ENSG00000185917	SETD4	1	0	0	330	367	287	392.999	465	1	0	305.998	0	558	521.999	421	425.001
ENSG00000185920	PTCH1	2.01	57	3	107.001	103	182	104.999	175.999	15	13	59.999	0	452.999	100.999	176.002	178
ENSG00000185924	RTN4RL1	0	0	0	0	0	0	0	0	2.007	0	0	0	2	0	0	1
ENSG00000185926	OR4C46	0	0	0	0	0	0	0	0	0	0	0	0	0	0	0	0
ENSG00000185933	CALHM1	0	22	2	0	0	0	0	0	2	3	0	0	0	0	0	0
ENSG00000185940	KRTAP5-5	1	0	0	0	0	0	0	0	0	0	0	0	0	0	0	0
ENSG00000185942	NKAIN3	0	0	0	0	0	0	0	0	1	0	1	0	0	0	0	0
ENSG00000185946	RNPC3	0	0	0	124.213	268.884	333.552	340.762	677.419	1	0	150	0	618.471	214	341.32	217.37
ENSG00000185947	ZNF267	1	0	0	353	641	1093.999	951.999	1410	0	0	300	0	1285.741	732.001	761.999	415
ENSG00000185950	IRS2	4.074	11.212	0	22	46	90	32	34	12.215	5.494	6	1.034	135	49	11	31
ENSG00000185955	C7orf61	0	0	0	46.736	25	24	17	25	0	0	13.368	0	48.822	12.887	23.717	24.139
ENSG00000185958	FAM186A	0	2	0	0	0	0	1	0	2	2	0	4	2	0	1	0
ENSG00000185960	SHOX	0	0	0	0	0	0	0	0	0	0	1	0	0	0	0	0
ENSG00000185962	LCE3A	0	0	0	0	0	0	0	0	0	0	0	0	0	0	0	0
ENSG00000185963	BICD2	0	1	0	1574	2042	1337	1987	2313	0	0	1794	0	3662	2016	2246	1982
ENSG00000185966	LCE3E	0	0	0	0	0	0	0	0	0	0	0	0	0	0	0	0
ENSG00000185972	CCIN	0	0	0	2	5	1	5	3	0	0	17	0	7	25	2	3
ENSG00000185973	TMLHE	27	24	12	252.175	425	308.39	370.497	504.451	18.999	27	289.7	6	599	319.502	408	365.516
ENSG00000185974	GRK1	2	1	0	0	0	0	0	0	2	0	0	0	4	0	1	1
ENSG00000185982	DEFB128	0	0	0	0	0	0	0	0	0	0	1	0	0	0	0	0
ENSG00000185985	SLITRK2	0	2	0	0	1	1	0	0	5	1	0	0	3	1	0	0
ENSG00000185986	SDHAP3	0	4.471	0	42.5	43.753	83.782	138.49	158.331	0	0	79.49	0	223.566	48.508	113.842	127.486
ENSG00000185988	PLK5	10	8	0	0	0	0	0	0	5.021	9	0	0	1	1	0	1
ENSG00000185989	RASA3	1	2	0	2915	2811	1537	2378	2671	3	3	2897	0	4939	3059	3211	3207
ENSG00000186001	LRCH3	0	3	1	1273.002	1079.999	1124.001	1261	1825	2	0	1312.001	3	2805.001	1480.999	1454	1276.001
ENSG00000186007	LEMD1	0	0	0	0	0	0	0	0	0	0	0	0	0	0	0	0
ENSG00000186008	RPS4XP21	0	0	0	0	0	0	0	0	0	0	0	0	0	0	1	0
ENSG00000186009	ATP4B	0	0	0	0	1	0	0	3	0	0	0	0	1	1	0	2
ENSG00000186010	NDUFA13	0	2	0	3929.524	2209.274	1035	1892.639	1663.279	6	2	4015.791	0	6129.263	4475.993	3051.647	4195.64
ENSG00000186017	ZNF566	5	0	0	113.999	161.999	280	210.999	383.001	8	10	76.316	4	229	202.001	219	106
ENSG00000186019	AC021092.1	24	83	14	14	42	54	69	48	2	23	16	10	62	58	34	32
ENSG00000186020	ZNF529	36	59	50	137	269	284	278	394.001	54	61	103	9	320	191	167.999	138
ENSG00000186026	ZNF284	0	0	0	37.853	67.208	110.092	87.917	190.852	0	0	29.147	0	199.202	73.508	125.321	86.945
ENSG00000186038	HTR3E	0	0	0	0	0	0	0	0	0	0	0	0	0	0	0	0
ENSG00000186047	DLEU7	2	0	0	0	1	0	0	1	0	2	0	0	1	1	0	0
ENSG00000186049	KRT73	0	0	0	0	0	0	0	0	1	0	0	0	1	0	0	0
ENSG00000186051	TAL2	1	0	0	0	1	0	1	0	0	0	0	0	0	0	0	0
ENSG00000186056	MATN1-AS1	4	1	0	13	22	29	20	5	3	7	17	0	33	30	21	14
ENSG00000186063	AIDA	24	139	42	1306.45	2286.613	2379.202	3508.269	4906.063	102	56	1422.604	25	3211.006	1941.105	2341.023	1636.261
ENSG00000186073	C15orf41	0	0	2	163	157	224.002	179	252	0	0	122.999	0	322	151	131	104
ENSG00000186074	CD300LF	0	0	0	0	1	0	0	0	0	0	0	0	3	0	0	0
ENSG00000186075	ZPBP2	0	0	0	0	0	0	0	0	0	0	0	0	0	0	0	0
ENSG00000186076	AC012085.1	0	0	0	592.502	214.97	206.458	337.87	263.272	0	0	510.719	0	785.732	716.261	573.14	385.209
ENSG00000186081	KRT5	2.859	7.881	0	0	0	2	0	0	2.866	1	0	0	0	1	0	0
ENSG00000186082	KRT18P14	0	0	0	7.198	4.015	0	0	2.569	0	0	4.035	0	12.237	0	0	1.043
ENSG00000186086	NBPF6	0	0	0	0	0	0	0	0	0	0	0	0	0	0	0	0
ENSG00000186088	GSAP	10	0	0	47	30	63.001	65	132	2	1	31	0	86	54	25	59
ENSG00000186090	HTR3D	0	0	0	0	0	0	0	0	0	0	0	0	0	0	0	0
ENSG00000186092	OR4F5	0	0	2	0	0	0	0	0	0	0	0	0	0	0	0	0
ENSG00000186094	AGBL4	0	0	0	0	0	0	0	0	1	1	0	0	1	0	0	0
ENSG00000186103	ARGFX	0	0	0	0	0	0	0	0	0	1	0	0	0	0	0	2
ENSG00000186104	CYP2R1	1	14	1	143.998	186	152	168.999	373.999	0	0	175.999	0	348	159	224.001	164.001
ENSG00000186105	LRRC70	0	0	0	347.094	464.756	513.159	450.627	937.592	0	0	278.956	0	820.741	398.403	389.949	404.724
ENSG00000186106	ANKRD46	3	1	0	192.329	352.731	310.313	433.673	558.027	0	0	177.053	0	520.225	322.926	285.759	261.157
ENSG00000186111	PIP5K1C	4	1	0	873.001	933.999	770.001	657	807	1	1	890	0	2149	1133.999	551.999	944.001
ENSG00000186113	OR5D14	0	0	0	0	0	0	0	0	0	0	0	0	0	0	0	0
ENSG00000186115	CYP4F2	0	2.002	0	0	1	0	0	0	2	0	0	0	0	0	0	1
ENSG00000186118	TEX38	0	0	0	0	0	0	0	0	0	0	0	0	0	2	0	0
ENSG00000186119	OR5D18	0	0	0	0	0	0	0	0	1	0	0	0	0	0	0	0
ENSG00000186124	OR9M1P	0	2	0	0	0	0	0	0	1	0	0	0	0	0	0	0
ENSG00000186130	ZBTB6	8	6	0	165	318	450	474	711	5	10	147	0	335	249	273	138
ENSG00000186132	C2orf76	5	1	0	148	97	77	147	229.001	0	4	96	0	222	201	153	117
ENSG00000186136	TAS2R42	6	2	2	0	0	0	0	0	0	0	0	0	0	0	0	0
ENSG00000186141	POLR3C	0	21	11	1146	1375	872	1296.001	1307.999	8	1	1348	1	2463.001	1933	1453.999	1485.001
ENSG00000186143	PRR30	2	0	0	0	0	0	0	0	1	1	0	0	0	0	0	0
ENSG00000186146	DEFB131A	0	0	0	0	0	0	0	0	0	0	0	0	0	0	0	0
ENSG00000186148	AC013268.1	0	0	0	0	10	11.643	0.5	17.758	0	1.5	3.449	0	23.769	46.916	20.374	20.863
ENSG00000186150	UBL4B	0	1	0	0	0	0	0	0	0	0	0	0	0	0	0	0
ENSG00000186152	LILRP1	0	0	0	0	0	0	0	0	0	0	0	0	0	0	0	0
ENSG00000186153	WWOX	0	1	3	113.999	78	54	73	75.999	1	0	70	1	194	130.001	122.999	141.001
ENSG00000186160	CYP4Z1	0	2	0	0	0	0	0	3	0	0	2	0	0	0	0	0
ENSG00000186162	CIDECP1	0	1	0	161	152	74.999	136	130.001	2	2	213	0	331	207	141.999	200
ENSG00000186163	AC245088.1	2	0	0	0	0	0	0	0	0	0	0	0	0	0	0	0
ENSG00000186166	CCDC84	25	28	21	200.999	212	264.002	320.999	402	9	17	263	5	553.134	252.001	315	238
ENSG00000186174	BCL9L	4.705	12.167	0	481	423.999	363	256	453	7	4.977	560.001	0	1146.001	531	446	659.001
ENSG00000186184	POLR1D	6	11	6	3185.999	2714	1938	2521	2898	9.929	8	3466.999	3	6420.999	4259.002	2879	3594.999
ENSG00000186185	KIF18B	2	1	0	1140.999	1082	326.999	635	733.999	1.609	0	1244	0	1221	1120	1272.999	1393
ENSG00000186187	ZNRF1	47	84	5	677	638	413	530.999	556	49	11	765.001	0	1290	931.001	596	817.999
ENSG00000186188	FFAR4	0	0	0	0	0	0	0	0	1	0	0	0	0	0	0	0
ENSG00000186190	BPIFB3	0.976	1.018	0	0	0	0	0	0	0	0	0	0	0	1	0	0
ENSG00000186191	BPIFB4	1	0	0	0	0	0	0	0	0	0	2	0	1	0	0	0
ENSG00000186193	SAPCD2	6	7.477	0	1418	693	238	523	582	8	3	1495	0	1354	1125	1422.997	1597
ENSG00000186197	EDARADD	0	0	0	55.767	46.94	17.98	39.217	52.693	0	0	81.562	0	39.45	72.084	48.675	62.369
ENSG00000186198	SLC51B	0	0	0	0	0	2	0	0	0	0	0	0	0	0	0	0
ENSG00000186204	CYP4F12	1	2	0	0	0	1	0	0	0	0	0	0	1.2	0	0	0
ENSG00000186205	MARC1	0	0	0	33.016	18.583	20.665	23.274	48.389	1	0	13.028	1	57.752	28.463	32.365	40.094
ENSG00000186207	LCE5A	0	0	0	0	0	0	0	0	0	0	0	0	0	0	0	0
ENSG00000186212	SOWAHB	1.992	0	0	0	0	0	0	0	0	1	0	0	0	0	0	0
ENSG00000186222	BLOC1S4	0	3	0	216	197	170	214	208	1	0	221	0	322	270	208	275
ENSG00000186226	LCE1E	0	0	0	0	0	0	0	0	0	0	0	0	0	0	0	0
ENSG00000186230	ZNF749	23	7	1	136	165.999	162.909	187	228	1	3	130	0	300.116	274.622	230.19	97
ENSG00000186231	KLHL32	0	0	2	1	3	1	3	2	0	0	0	0	4	0	3	0
ENSG00000186234	FAM86MP	0	1	0	2.233	1.004	1.005	2.158	0	0	0	5.761	0	1.002	0	0	1.025
ENSG00000186235	LINC02610	0	1	0	9	1	2	0	7	0	0	23	0	12	17	7	2
ENSG00000186244	AC091180.1	0	0	0	0	2	0	1	0	0	0	2	0	3	2	1	0
ENSG00000186260	MRTFB	0	0	0	1188	1288.392	2243.521	1965.032	3984.029	0	5	1165	0	5132.999	1660.002	2395.889	2310
ENSG00000186265	BTLA	0	0	0	0	2	1	0	0	0	2	0	0	0	0	0	1
ENSG00000186268	OR10D4P	0	0	0	0	0	0	0	0	0	0	0	0	0	0	0	0
ENSG00000186272	ZNF17	0	0	0	56	79	146	143.112	186	0	0	51	0	217.205	85.378	133	85
ENSG00000186280	KDM4D	0	0	0	28	61	28	51	41	0	1	30	0	80	87	53	49
ENSG00000186281	GPAT2	6	13.213	2	1301.782	85.949	7	141.253	15.233	19	11	48.507	2	317.999	1013.157	216.46	543
ENSG00000186283	TOR3A	86	163	103	1160.001	807.001	357	641.001	653	127	187	939	29	1413	922.001	1123.001	797.001
ENSG00000186288	PABPC1L2A	0	0	0	0	0	0	0	0	0	0	0	0	0	0	0	0
ENSG00000186297	GABRA5	1	2	0	0	0	0	0	0	0	0	0	0	0	3	0	0
ENSG00000186298	PPP1CC	0	0	0	2821	3825	2983	4840	7387	3	2	3097	0	4915.001	3708.001	4431	3351
ENSG00000186300	ZNF555	2	2	0	98	168	263	231	352	1	4	128	0	376.473	233.448	179	114
ENSG00000186301	MST1P2	0	0	0	0	5.271	7.977	2.971	0	0	0	0	0	8.624	0	4.905	2
ENSG00000186306	OR10T2	0	0	0	0	0	0	0	0	0	0	0	0	0	0	0	0
ENSG00000186310	NAP1L3	1	0	0	3	11	18	31	4	0	0	6	0	4	21	7	2
ENSG00000186312	CA5BP1	0	0	0	280.888	143.475	170.926	297.066	316.385	0	0	341.228	0	272.259	347.005	203.929	153.561
ENSG00000186314	PRELID2	0	2	1	166	166	145	200	199	0	12	179.999	0	348.001	181.999	235	149
ENSG00000186318	BACE1	484	823	181	1324	1509.001	873.998	1041.999	1693	396	277	1416.999	66	2474.999	1559	1286	1416
ENSG00000186326	RGS9BP	3	4	0	6	4	1	1	1	5	11	5	0	9	5	1	6
ENSG00000186328	AL451165.1	0	0	0	0	1	0	0	0	0	0	0	0	0	0	0	0
ENSG00000186329	TMEM212	10	0	2	0	0	0	0	0	0	0	0	1	2	0	0	0
ENSG00000186334	SLC36A3	0	0	0	0	0	0	0	0	0	0	0	0	0	0	0	0
ENSG00000186335	SLC36A2	0	0	0	0	0	0	0	0	0	0	1	0	0	0	0	0
ENSG00000186340	THBS2	0	48	5	116	250	33	1053	39	20	8	61	2	358.002	71.002	95	67
ENSG00000186350	RXRA	4.361	2.648	0	1385	959	502	662.001	957	7.535	0	1616.999	0	2026	1361.001	1156.999	1257
ENSG00000186352	ANKRD37	4	16	5	42	53	25	49.999	52	7	3	80	10	115	41.999	56.001	75
ENSG00000186364	NUDT17	974	1414	394	110	125	63	87	84.001	821	599	76	188	220	191	111	226
ENSG00000186367	MINAR2	0	0	0	0	0	0	0	0	0	0	0	0	0	0	0	0
ENSG00000186369	LINC00643	0	0	0	0	0	0	0	1	0	0	0	0	0	0	0	0
ENSG00000186376	ZNF75D	0	1	0	115	228	211	266.001	536.465	9	0	145	1	499	202	219	193
ENSG00000186377	CYP4X1	0	0	0	2	24	69	20	84	0	0	4	0	247	52	36	44
ENSG00000186393	KRT26	0	0	0	0	0	0	0	0	0	0	1	0	0	1	0	0
ENSG00000186395	KRT10	21	195.68	12	364	294	166	282	322	78	60	415	22	567	394	318	338
ENSG00000186399	GOLGA8R	18	77	20	1.438	6.235	25.906	19.366	29.191	14	25	10.593	6	81.217	23.352	11.3	39.015
ENSG00000186407	CD300E	1	4	0	0	0	0	0	0	1	1	0	0	1	0	0	0
ENSG00000186409	CCDC30	4	4	0	7	11	10.741	17.114	20	0	0	3	0	29.284	10.266	7.148	8.098
ENSG00000186416	NKRF	0	0	0	518	692.001	571	723.999	867	0	0	517	0	843.001	631	826.001	543
ENSG00000186417	GLDN	1	0	0	0	0	0	2	6	0	0	1	0	3	1	1	1
ENSG00000186431	FCAR	0	0	0	0	0	0	0	0	0	0	0	0	0	0	0	0
ENSG00000186432	KPNA4	13	7	0	2396.729	4064.655	4266.71	5628.346	6736.712	6	9	2554.876	0	4362.32	3497.867	4069.868	2560.348
ENSG00000186439	TRDN	0	0	0	2	0	0	1	0	1	2	0	0	3	0	0	0
ENSG00000186440	OR6P1	0	0	0	0	0	0	0	0	0	0	0	0	0	0	0	0
ENSG00000186442	KRT3	0	0	0	0	0	0	2	0	0	0	1	0	3	0	0	0
ENSG00000186446	ZNF501	0	1	0	23	82	117	164	203.001	0	0	34	0	133	109	75	45
ENSG00000186448	ZNF197	16	25	1	104	258	433	384.999	565	0	5	103	2	534	255.001	258.999	167.001
ENSG00000186451	SPATA12	43	22	5	22	8	5	8	7	0	31	5	5	20	2	13	8
ENSG00000186452	TMPRSS12	0	1	0	0	0	1	0	0	0	0	0	0	1	0	0	0
ENSG00000186453	FAM228A	0	0	0	9	10	0	10	13	0	0	1	0	3	4	4	4
ENSG00000186458	DEFB132	0	0	0	0	0	0	0	0	0	0	0	0	0	0	0	0
ENSG00000186462	NAP1L2	1	6	0	23	51	60	42	53	0	0	44	0	42	63	46	32
ENSG00000186466	AQP7P1	0	0	0	31.728	28.279	70.075	61.408	38.834	0	0	6	0	72.593	19.839	148.805	64.445
ENSG00000186468	RPS23	1	11	0	22086.285	18268.704	14189.876	14371.327	21239.826	7.006	0	19773.841	0	31408	23009.983	18699.437	21865.982
ENSG00000186469	GNG2	0	1	0	2	4	0	37	84	0	0	6	0	5	2	4	2
ENSG00000186470	BTN3A2	0	1	0	887.818	546.2	545.864	859.733	928.433	1	0	671.826	0	2009.927	646.735	1091.86	937.967
ENSG00000186471	AKAP14	0	0	0	0	0	0	0	0	0	0	0	0	0	0	0	0
ENSG00000186472	PCLO	0	0	0	0	0	0	2	1	2	0	3	0	6	4	1	1
ENSG00000186474	KLK12	0	0	0	0	0	0	0	0	2	0	1	0	0	0	0	1
ENSG00000186479	RGS7BP	2.015	10	0	470	298	664	326	1151	3	2	79	0	566	167	449	498
ENSG00000186480	INSIG1	4	5.015	2	2983.999	4144.001	2610	3224	4746	9	5	3007	0	3686	3798	3057.001	4104
ENSG00000186481	ANKRD20A5P	0	7.167	2	0	1	7.225	6.929	1	3	3	2.108	0	4.025	0	1	3
ENSG00000186487	MYT1L	12.175	6.999	0	0	0	0	28	0	18.299	11.998	4	0	7	2	0	0
ENSG00000186493	C5orf38	0	1	0	0	1	0	0	0	1	1	0	0	0	0	0	0
ENSG00000186496	ZNF396	0	0	0	5	9	14	14	31	0	0	4	0	33	10	5	4
ENSG00000186501	TMEM222	0	1	0	1089	806	373.001	567.001	644.001	0	0	1332	0	1220	1218	780.001	1056.999
ENSG00000186508	OR9I2P	0	0	0	0	0	0	0	0	1	0	0	0	0	0	0	0
ENSG00000186509	OR9Q1	0	0	0	0	0	0	0	0	0	0	0	0	0	1	0	0
ENSG00000186510	CLCNKA	0	0	0	1	0	0	0	0	0	0	0	0	0	0	0	0
ENSG00000186513	OR9Q2	0	2	0	0	0	0	0	0	0	0	0	0	0	0	0	0
ENSG00000186517	ARHGAP30	81	145	57	1	1	1	1	1	49	34	2	24	1	1	0	1
ENSG00000186522	SEPT10	0	0	0	1386.8	2440.371	2155.633	2724.333	5567.538	1	0	1456.846	0	2972.493	1839.959	2310.49	2057.603
ENSG00000186523	FAM86B1	1	11	3	109.611	78.547	74.459	51.526	76.053	3	6.157	138.196	1	106.45	171.584	88.258	225.634
ENSG00000186526	CYP4F8	2	6	1	0	0	0	0	0	0	6	0	0	0	0	2	0
ENSG00000186529	CYP4F3	0	0	0	0	0	1	1	1	0	0	0	0	3	0	2	0
ENSG00000186532	SMYD4	2	5	1	389	466	298	350	422	6	5	430	1	828	430	584	368.999
ENSG00000186543	CROCCP5	0	0	0	0	0	0	1	0	0	0	1.912	0	0	0	1	0
ENSG00000186562	DEFB105A	0	0	0	0	0	0	0	0	0	0	0	0	0	0	0	0
ENSG00000186564	FOXD2	219	329.023	82	14	9	3	14	6	126.329	157	5	52.821	12	8	10	4
ENSG00000186566	GPATCH8	0	5	0	1149.001	1379.999	1365.002	1306.999	1954.999	1	6	1079.999	0	2727.999	1292	1680	1478.001
ENSG00000186567	CEACAM19	8.605	5.457	1	62.241	117.222	46.095	68.118	88.016	12.772	31.697	57.073	0	211.848	109.159	86.337	52.132
ENSG00000186572	DEFB107A	0	0	0	0	0	0	0	0	0	0	0	0	0	0	0	0
ENSG00000186575	NF2	1.013	0	0	5317	5090.001	2279.999	3801.999	4844	1	0	6670	0	7915.754	6387.001	4795	6280.998
ENSG00000186577	SMIM29	20	50	2	538	302	204	297	334.001	5	12	651.001	1	972	558	430.999	649.999
ENSG00000186579	DEFB106A	0	0	0	0	0	0	0	0	0	0	0	0	0	0	0	0
ENSG00000186583	SPATC1	0	0	0	0	0	0	0	0	0	0	0	0	0	0	0	0
ENSG00000186591	UBE2H	0	1	0	1968.995	2675.999	3538.819	3392.001	6023.656	0	1	2019.668	0	8161.884	3115.085	2957.886	3608.862
ENSG00000186594	MIR22HG	0	3	0	550	910.001	1047.001	1041	978	0	0	729.002	0	1621.001	1187.999	899	771
ENSG00000186599	DEFB105B	0	0	0	0	0	0	0	0	0	0	0	0	0	0	0	0
ENSG00000186603	HPDL	0	9	2	138	113	15	71	52	0	0	95	2	57	110	125	105
ENSG00000186615	KTN1-AS1	0	0	0	94	63	53.999	48	103	0	0	91	0	99	87	66	47
ENSG00000186625	KATNA1	5	24	17	359	456	310	502	770	22	44	373.999	5	942	412.001	584.999	384
ENSG00000186628	FSD2	17	47	10	0	1	0	0	0	18	23	0	4	5	0	1	0
ENSG00000186635	ARAP1	0	2	0	1949.416	1249.403	846.732	1017.923	1408.272	0	1	1545.32	0	3677.477	1565.014	1589.055	2104.678
ENSG00000186638	KIF24	42.002	34	21	489	511	204	413	495	26	32.001	539	3	602	616	749	707
ENSG00000186642	PDE2A	2	6	0	589.001	719.001	126	331	601.001	1	0	221.999	0	1120.999	431	250.999	736.999
ENSG00000186645	SPDYE17	0	0	0	0	1	0	0	0	0	0	0	0	0	0	0	0
ENSG00000186648	CARMIL3	0	2	0	5	1	1	0	0	1	0	0	0	7	8	1	3
ENSG00000186652	PRG2	0	1	0	0	0	0	1	0	0	0	1.216	0	3.244	0	0	0
ENSG00000186654	PRR5	0	1	0	10	40.999	6	22	12	2	2	8	0	42	11	12	5
ENSG00000186660	ZFP91	18.779	4.112	0	2663.526	4076	3356	5356	5697.097	20.678	20.441	3410.27	0	5732.699	4019.853	5207.953	3939
ENSG00000186665	C17orf58	0	1	0	242	281	226.977	251	310	0	6	260	0	422	209.999	286.999	303.999
ENSG00000186666	BCDIN3D	2	14	1	104	127	94	152	127	2	1	122	0	139	162	132	125
ENSG00000186675	MAGEE2	0	0	0	0	0	0	0	0	0	0	0	0	1	0	0	0
ENSG00000186676	EEF1GP1	0	1	0	9.314	64.352	31.874	47.568	4	0	0	19.812	0	21.62	100.172	59.276	126.115
ENSG00000186678	AL590240.1	0	0	0	0	0	0	0	0	0	0	0	0	0	0	0	0
ENSG00000186684	CYP27C1	0	0	0	0	0	2	4	0	0	0	4	0	1	1	0	0
ENSG00000186687	LYRM7	0	11	3	294.999	521	499	658	999	0	1	384	0	612	491	600	470
ENSG00000186704	DTX2P1	0	0	0	41.556	22.756	12.243	27.513	43.738	0	0	17.501	0	46.258	13.518	0	17.569
ENSG00000186710	CFAP73	7.999	18	15	1	0	0	0	0	39	1	0	10	0	0	0	0
ENSG00000186714	CCDC73	22	47	26	0	2	2	0	1	25	9	2	7	2	2	0	0
ENSG00000186715	MST1L	1	3	3.237	1	0	5.237	4.049	2.136	0	0	7.972	0	2.225	3.27	4.095	4
ENSG00000186716	BCR	6	8	0	5262.238	4460.239	2923.209	2967.732	3661.003	7	8	6064.864	0	10873.049	6327.235	4837.441	7633.183
ENSG00000186723	AC114267.1	0	4	0	0	0	0	1	0	1	1	0	0	0	0	0	1
ENSG00000186732	MPPED1	2	1	0	1	0	0	0	1	2	0	3	0	3	0	0	0
ENSG00000186743	TPI1P3	0	1	3	8.016	2	1	1.007	0	1	1	6.001	1	1.002	1.001	2.001	6.011
ENSG00000186765	FSCN2	0	0	0	4	0	0	3	0	0	5	1	0	8	8	4	4
ENSG00000186766	FOXI2	0	3	0	0	0	0	0	0	4	1	1	0	0	0	0	1
ENSG00000186767	SPIN4	0	0	0	433	563	393	281	652	0	0	376	0	597	353	466	431
ENSG00000186777	ZNF732	0	0	0	25.237	29.057	27	48.116	28.165	0	0	9.026	0	35.163	69.283	56	48.288
ENSG00000186787	SPIN2B	0	0	0	140.555	172.291	78.704	152.136	152.132	0	4	150.804	4.213	272.902	210.862	140.071	193.401
ENSG00000186788	SPATA31D3	0	0	0	0	0	0	0	0	0	0	0	0	0	0	0	0
ENSG00000186790	FOXE3	2	0	0	0	0	0	2	0	1	4	0	0	0	1	0	1
ENSG00000186792	HYAL3	0	0	0	267.42	244.404	51.785	163.203	206.431	0	0	351.596	0	417.186	318.601	241.143	307.065
ENSG00000186795	KCNK18	0	0	0	0	0	1	0	0	0	0	0	0	0	0	0	0
ENSG00000186803	IFNA10	0	0	0	0	0	0	0	0	0	0	0	0	0	0	0	0
ENSG00000186806	VSIG10L	12	3	0	4	6	2	4	5	2	2	5	0	16	14	1	1
ENSG00000186810	CXCR3	0	1	0	0	0	0	0	0	2	4	0	0	0	0	1	0
ENSG00000186812	ZNF397	278	478	83	79	144	291.999	232	261	114	499	53.999	26	266.001	157.999	165	93.999
ENSG00000186814	ZSCAN30	5	19	12	220.001	297	585	476	877	14	38	220	6	1077.386	323	361.001	304
ENSG00000186815	TPCN1	8	3	6	684.999	610.001	461	447	586.001	4	2	488	0	1273.001	681	552.001	883.999
ENSG00000186818	LILRB4	0	0	0	0	0	0	0	0	0	0	0	0	0	1	0	0
ENSG00000186825	C2orf27B	0	2	0	0	0	0	1.125	0	2	0	0	0	1.117	0	0	0
ENSG00000186827	TNFRSF4	0	1	0	4	1	2	7	10	0	2	8	0	66	4	2	4
ENSG00000186831	KRT17P2	0	0	0	0	0	0	0	0	0	0	0	0	0	0	0	0
ENSG00000186832	KRT16	0	0	0	0	0	0	0	0	0	0	0	0	0	0	0	0
ENSG00000186834	HEXIM1	283	288	64	375	379	426	369	552	98	110	295	20	918	348	510	439
ENSG00000186838	SELENOV	0	0	0	0	0	0	0	0	0	0	0	0	0	0	0	0
ENSG00000186842	LINC00846	0	0	0	0	0	2.925	0	0	0	0	0	0	0	0	0	1
ENSG00000186844	LCE1A	0	0	0	0	0	0	0	0	0	0	0	0	0	0	0	0
ENSG00000186847	KRT14	0	0	0	0	2	0	32.496	6	0	0	0	0	6	0	0	0
ENSG00000186854	TRABD2A	0	11	13	7	12	11	27	16	8	15	7	5	44	29.999	8	7
ENSG00000186860	KRTAP17-1	0	0	0	0	0	0	1	0	0	0	0	0	0	0	0	0
ENSG00000186862	PDZD7	48	36	17	16	12	6	11	10	67	25.001	5	10	44	11	10	17.001
ENSG00000186866	POFUT2	2	0	3	667	691	369.001	525	779.001	1	0	702	0	1228.001	904	651.001	788.001
ENSG00000186867	QRFPR	0	0	0	0	0	0	0	0	0	0	0	0	0	0	0	0
ENSG00000186868	MAPT	11	94.017	41	5	4	7	7	10	36	62	1	17	30	2	13	16
ENSG00000186871	ERCC6L	7	79	16	232	210	192	333	552	18	23	274	4	233	236	400	220
ENSG00000186881	OR13F1	0	0	0	0	0	0	0	0	0	0	0	0	0	0	0	0
ENSG00000186886	OR5D3P	0	0	0	1	0	0	0	1	0	0	0	0	1	0	0	0
ENSG00000186889	TMEM17	30	1	0	12	28	23	32	28	0	0	17	0	51	27	15	17
ENSG00000186891	TNFRSF18	2	2	0	0	0	0	0	0	3	0	0	0	1	0	0	1
ENSG00000186895	FGF3	1	4	0	0	0	0	0	0	1	1	0	0	0	0	0	0
ENSG00000186897	C1QL4	0	1	0	1	1	7	3	0	0	0	2	3	7	8	0	2
ENSG00000186907	RTN4RL2	1	3.499	0	0	1	5	1	0	4	0	0	0	7	0	1	6
ENSG00000186908	ZDHHC17	9.456	12	6	242.999	399.001	675	628.999	1079	13	8	209.999	2	729.999	360	448	275.999
ENSG00000186910	SERPINA11	0	0	0	0	0	0	0	0	0	0	0	0	1	0	0	0
ENSG00000186912	P2RY4	0	0	0	0	0	1	2	3	0	0	0	0	2	0	6	0
ENSG00000186918	ZNF395	0	1	0	292	393	238.078	216.245	362	5	0	313.734	0	827.001	353	510.001	655.999
ENSG00000186919	ZACN	310	618	287	5	0	1	3	2	737	331	0	77	10	4	2	0
ENSG00000186924	KRTAP22-1	0	0	0	0	0	0	0	0	0	0	0	0	0	0	0	0
ENSG00000186925	KRTAP19-6	0	0	0	0	0	0	0	0	0	0	0	0	0	0	0	0
ENSG00000186930	KRTAP6-2	0	0	0	0	0	0	0	0	0	0	0	0	0	0	0	0
ENSG00000186940	CHCHD2P9	0	0	0	10.463	8.47	0	6.335	5.061	0	0	7.478	0	12.335	11.862	12.289	14.064
ENSG00000186943	OR13C8	0	0	0	0	0	0	0	1	0	0	0	0	1	0	0	0
ENSG00000186951	PPARA	9	18	1	230	237	371	317	750	10	15.973	251.001	5	1049.001	348	209	410
ENSG00000186952	TMEM232	0	1	0	5	2	9	5	9	0	0	8	0	8	2	2	4
ENSG00000186960	LINC01551	0	0	0	0	0	0	0	0	0	0	1	0	2	0	0	2
ENSG00000186965	KRTAP19-2	0	0	0	0	0	0	0	0	0	0	0	0	0	0	0	0
ENSG00000186967	KRTAP19-4	0	0	0	0	0	0	0	0	0	0	0	0	0	0	0	0
ENSG00000186970	KRTAP15-1	0	0	0	0	0	0	0	0	0	0	0	0	0	0	0	0
ENSG00000186971	KRTAP13-4	0	1	0	0	0	0	0	0	0	0	0	0	0	0	0	0
ENSG00000186973	FAM183A	0	0	0	0	0	1	1	0	0	0	3	0	2	2	0	0
ENSG00000186976	EFCAB6	0	0	0	9	7	12.001	21	12	0	0	11	0	31.001	13	9.001	15
ENSG00000186977	KRTAP19-5	0	8	0	0	0	0	0	0	0	0	0	0	0	0	0	0
ENSG00000186980	KRTAP23-1	0	0	0	0	0	0	0	0	0	0	0	0	0	0	0	0
ENSG00000186994	KANK3	10	6	3	190	115	101.999	103.001	219	0	10	108.999	0	648	181	115	171
ENSG00000186998	EMID1	2	6	0	0	0	0	2	0	6	2	1	0	0	0	0	0
ENSG00000187003	ACTL7A	0	0	0	0	0	0	0	0	0	0	0	0	1	0	0	0
ENSG00000187005	KRTAP21-1	0	0	0	0	0	0	0	0	0	0	0	0	0	0	0	0
ENSG00000187010	RHD	25	32.392	30	0	0	0	0	0	37.583	0	0	0	1	0	0	0
ENSG00000187012	LINC00207	0	1	0	0	0	0	0	0	0	0	0	0	0	0	1	0
ENSG00000187013	C17orf82	4.327	1	0	0	0	0	2	1	2	0	0	1	4	3	1	0
ENSG00000187017	ESPN	16	51	10	43	7.999	7	7	10	10	4	17	8	14.001	12	15	6
ENSG00000187021	PNLIPRP1	0	0	0	0	0	1	0	0	0	0	0	0	1	2	0	0
ENSG00000187024	PTRH1	25	1.972	1	361.001	182	112	188	169	0	0	329	0	351	427	249	327.001
ENSG00000187026	KRTAP21-2	0	0	0	0	0	0	0	0	0	0	0	0	0	0	0	0
ENSG00000187033	SAMD7	0	0	0	0	0	0	0	0	0	0	0	0	0	0	0	0
ENSG00000187037	GPR141	0	1	0	1	0	0	1	0	0	0	0	0	1	0	0	0
ENSG00000187045	TMPRSS6	28	4	7	0	0	0	0	0	1	2	0	0	0	0	0	0
ENSG00000187048	CYP4A11	0	2	0	0	0	0	0	0	0	0	1	0	0	0	0	0
ENSG00000187049	TMEM216	0	0	0	265.999	327	149.999	227	228	0	0	396	0	402.002	409	313	311
ENSG00000187051	RPS19BP1	17	96	8	2304	1439	575.999	1155	1068.999	12	21	2472.999	4	3121.001	2467	1923.001	2199.999
ENSG00000187054	TMPRSS11A	0	0	0	1	0	0	0	0	0	0	0	0	0	1	0	0
ENSG00000187066	TMEM262	2151	4276	1007	1	1	2	0	1	2218	1228	1	531	12	1	0	6
ENSG00000187068	C3orf70	2	0	0	29	80	48	35	29	1	1	35	0	12	44	51	21
ENSG00000187079	TEAD1	0	2	6	628	1186	1564	1826	2365.999	0	2	768	6	1910	1050.001	1226.999	859
ENSG00000187080	OR2AK2	0	0	0	0	0	0	0	0	0	0	0	0	0	0	0	0
ENSG00000187082	DEFB106B	0	0	0	0	0	0	0	0	0	0	0	0	0	0	0	0
ENSG00000187091	PLCD1	2	38	2	434.999	346	323.999	400.001	375	2	12	332	0	1414.959	686.001	332	667
ENSG00000187094	CCK	0	3	0	0	0	0	0	0	0	1	0	0	1	0	0	0
ENSG00000187097	ENTPD5	56.992	58.018	60	304	477.999	436	472.999	808.999	155.018	54	267.001	15	699	481	510.001	395.001
ENSG00000187098	MITF	1	0	0	42	123	112.999	103.001	76	2	1	41	0	98	78	104.001	62
ENSG00000187103	FUNDC2P3	0	0	0	0	0	0	0	0	0	0	0	0	0	0	0	0
ENSG00000187105	HEATR4	7	7	3	2	3	2	1	0	3	5	0	1	2	1	0	2
ENSG00000187109	NAP1L1	8	5	13	9727.974	12803.044	18108.053	16962.469	25346.26	3	16	9717.746	7	22539.875	14205.015	15971.607	13038.7
ENSG00000187116	LILRA5	0	0	0	0	0	0	0	0	0	0	0	0	0	0	0	0
ENSG00000187118	CMC1	786	1045	331	509	522	371.999	493	639	660.72	486	544	157	791.945	699	488.056	558.999
ENSG00000187122	SLIT1	18	49	4	1	4	5	1	4	20	18	4	6	6	5	3	4
ENSG00000187123	LYPD6	0	1	0	25	80	65	38	32	0	0	48	0	37	101.001	96	43
ENSG00000187134	AKR1C1	0	0	0	276.059	173.574	592.804	142.673	175.202	1	14	70.076	2	1154.936	601.018	282.752	218.509
ENSG00000187135	VSTM2B	0	0	0	0	0	0	0	0	0	0	0	0	0	1	0	0
ENSG00000187140	FOXD3	0	0	0	0	0	0	0	0	1.011	1	0	0	1	0	0	0
ENSG00000187144	SPATA21	233	453	109	1	2	2	1	0	295	63	2	34	2	3	3	0
ENSG00000187147	RNF220	98	125	59	1407.999	838.998	477.999	754.001	917.999	59	50	1611.998	24	2217.999	1303.255	1286.001	1432
ENSG00000187151	ANGPTL5	0	0	0	0	0	0	0	0	1	0	0	0	1	0	0	0
ENSG00000187164	SHTN1	0	0	2	239.999	442	811	640.999	1170.001	0	2	396	0	2024	409.001	555	328.001
ENSG00000187166	H1FNT	0	0	0	0	0	1	0	0	0	0	0	0	0	0	0	0
ENSG00000187170	LCE4A	0	0	0	0	0	0	0	0	0	0	0	0	0	0	0	1
ENSG00000187172	BAGE2	0	0	0	3.99	4.856	7.778	1.194	12.638	0	0	2.385	0	1.173	3.248	5.572	0
ENSG00000187173	LCE2A	0	0	0	0	0	0	0	0	0	0	0	0	0	0	0	0
ENSG00000187175	KRTAP12-1	0	0	0	0	0	0	0	0	0	0	0	0	1	0	0	0
ENSG00000187180	LCE2C	0	0	0	0	0	0	0	0	0	0	0	0	0	0	0	0
ENSG00000187185	AC092118.1	0	0	0	0	0	0	0	0	0	0	0	0	0	0	0	0
ENSG00000187186	AL162231.1	0	2	1	14.235	6.341	2	7	15	0	0	16.336	0	13.198	19.706	8.305	14
ENSG00000187187	ZNF546	23	14	0	25	64	183	105	184.999	6	10	19	3	118	64	86	52
ENSG00000187189	TSPYL4	0	4	6	1245	1590	1118	1390	1561	1	7	1342	0	1829	1696	1237	1128
ENSG00000187191	DAZ3	0	0	0	0	0	0	0	0	0	0	0	0	0	0	0	0
ENSG00000187193	MT1X	0	0	0	50.929	1839.749	3893.443	2095.148	83.718	0	0	88.043	0	101.171	2799.517	29.003	66.126
ENSG00000187210	GCNT1	45	96	33	242	279	312.001	283	367.999	29	31	257	2	575	221	309	248
ENSG00000187223	LCE2D	0	0	0	0	0	0	0	0	0	0	0	0	0	0	0	0
ENSG00000187229	AC100800.1	0	3	7	8	11	10	9	30	0	7	6	0	17	18	24	14
ENSG00000187231	SESTD1	7	10.669	0	463	968	2861.999	1900	1795	11.728	9	579	0	2123	1194	949	809.001
ENSG00000187238	LCE3B	0	0	0	0	0	0	0	0	0	0	0	0	0	0	0	0
ENSG00000187239	FNBP1	0	2	1	700	814	1106	1021.001	1380.999	0	1	966.999	0	3191	1155	1431.001	1441
ENSG00000187240	DYNC2H1	0	13	0	201	337	1041.001	669.001	820.001	1	0	138	0	660.001	251	368.001	203.001
ENSG00000187242	KRT12	0	0	4	0	0	0	0	0	0	0	0	0	1	1	0	0
ENSG00000187243	MAGED4B	0	0	0	182.352	240.97	181.835	164.429	111.509	0	0	411.776	0	608.531	251.514	180.864	245.351
ENSG00000187244	BCAM	0	1	1	102	77	124.999	56	63.999	4	4	60.001	0	407	135.999	64.999	150
ENSG00000187257	RSBN1L	11	1	1	386	513	569	599.001	964	1	0	382	0	905.001	499	586	484
ENSG00000187258	NPSR1	0	1	0	0	0	0	0	0	1	0	0	0	1	0	0	0
ENSG00000187260	WDR86	30	35	18	1	0	0	0	0	17	34	0	0	6	0	0	0
ENSG00000187266	EPOR	1	1	2	207	157	103	156.999	316	1	9	157	0	700	184	150.999	198
ENSG00000187268	FAM9C	0	0	0	0	0	0	0	1	0	0	0	0	1	0	0	0
ENSG00000187272	KRTAP9-8	0	0	0	0	0	0	0	0	0	0	0	0	0	0	0	0
ENSG00000187288	CIDEC	0	0	0	0	0	0	0	0	0	0	0	0	0	2	0	0
ENSG00000187323	DCC	2	0	0	1	0	0	0	0	1	1	0	0	1	0	0	1
ENSG00000187325	TAF9B	21	41	18	452	724	780	951.497	1356.965	10	3	480	1	1101.312	758	719.107	566
ENSG00000187372	PCDHB13	0	0	0	15	21.984	35.781	27.959	67.78	0	0	13	0	33.872	17.764	11	12
ENSG00000187391	MAGI2	0	9	3	47	127	352.001	137	261	8.001	13	19	0	352	104	92	50
ENSG00000187398	LUZP2	0	0	0	2	1	1	4	0	0	2	0	0	0	0	0	0
ENSG00000187416	LHFPL3	1	2	0	0	0	0	0	0	3	0	0	0	0	1	0	0
ENSG00000187446	CHP1	0	0	0	3103.999	4198.988	3704.999	3795.966	4543.977	0	0	3360.999	0	8106.887	4442.968	3294.988	3872.574
ENSG00000187472	AL589826.1	0	0	0	3.005	0	1.001	2.005	0	0	0	2.006	0	6.931	4.319	2.956	0
ENSG00000187474	FPR3	0	2	0	0	1	0	4	0	0	0	0	0	1	0	0	0
ENSG00000187475	HIST1H1T	0	0	0	2	2	4	2	5	1	0	0	0	0	10	1	5
ENSG00000187479	C11orf96	1	3	0	85	24	22	55	60	3	1.087	215	1	50	9	48	106
ENSG00000187481	HSD3BP1	0	0	0	0	0	0	0	0	0	0	0	0	0	0	0	0
ENSG00000187483	SERPINA13P	0	0	0	1	0	1	0	0	0	0	0	0	0	0	0	0
ENSG00000187486	KCNJ11	2	2	1	0	0	1	0	0	1.001	0	3	0	2	0	0	3
ENSG00000187492	CDHR4	0	1	5	1	0	0	0	0	0	0	0	0	0	0	0	0
ENSG00000187498	COL4A1	3	3	1	4204	6028.001	4707.999	9807	24260	3	1	5865	0	18231	6916.002	4280	5164.999
ENSG00000187504	RPL7P48	0	0	0	13.163	11.002	13.247	5.017	3.904	0	1	7.097	0	26.047	19.709	11.709	14.824
ENSG00000187510	C12orf74	105	129	14	0	0	0	1	0	11	23	0	3	0	0	0	1
ENSG00000187513	GJA4	0	1	0	23	25	76	105	130	4	5	76	0	206	6	39	44
ENSG00000187514	PTMA	0	27.07	0	44599.636	37541.368	15943.131	33101.051	34014.871	6	0	44387.265	0	66900.82	55041.072	48883.628	48981.885
ENSG00000187516	HYPM	0	0	0	0	0	0	0	0	0	0	0	0	0	0	0	0
ENSG00000187522	HSPA14	7	6	2	603.288	630.052	401.932	830.468	1011.025	0	4	663.873	1	759.015	797.706	935.803	688.306
ENSG00000187527	ATP13A5	0	0	0	0	0	1	1	0	0	0	0	1	0	0	0	0
ENSG00000187531	SIRT7	6	4	0	400	357	228	303.001	263.001	0	5	469.999	1	665	453	364.999	533
ENSG00000187533	PRR27	0	1	0	0	0	0	0	0	0	0	0	0	0	0	0	0
ENSG00000187534	PRR13P5	0	0	0	70.871	58.434	40.597	38.585	34.783	0	0	58.85	0	136.665	111.943	54.446	127.766
ENSG00000187535	IFT140	0	9	0	235	149.757	221	157	187	4	0	180	0	631	230	187	337.001
ENSG00000187536	TPM3P7	1	0	0	10.003	3.199	12.949	16.71	14.974	0	0	11.007	0	57.927	17.939	12.406	10.139
ENSG00000187537	POTEG	0	0	0	3.152	0	0	0	1.203	0	0	0	0	6.348	1.213	0	2.262
ENSG00000187545	PRAMEF10	0	0	0	0	0	0	0	0	0	0	0	0	0	0	0	0
ENSG00000187546	AGMO	1	1	0	0	0	0	1	0	0	1	0	0	0	0	0	0
ENSG00000187550	SBK2	1	0	0	0	0	0	0	0	0	0	0	0	0	0	0	0
ENSG00000187553	CYP26C1	3	5.131	0	9	10	9.658	21.89	16.231	4	1	9.905	0	48.14	13.158	14	18.283
ENSG00000187554	TLR5	4	0	0	5	9	10	8	24	1	0	2	0	6	7	12	19
ENSG00000187555	USP7	0	7.458	0	2301.992	3078.981	3212.954	4463.979	4733.961	0	0	2368.605	0	5069.966	3105.999	4081.002	2539.001
ENSG00000187556	NANOS3	0	0	0	1	5	5	1	4	0	0	4	0	7	1	2	5
ENSG00000187559	FOXD4L3	0	0	0	0	0	1.632	3.189	0	0	0	0	0	0	0	0	0
ENSG00000187566	NHLRC1	0	2	0	11	22	13	19	18	0	0	29	0	39	22	8	35
ENSG00000187569	DPPA3	0	0	0	0	0	1	0	0	0	0	0	0	0	0	0	0
ENSG00000187581	COX8C	0	0	0	0	0	0	0	0	0	0	0	0	0	0	0	0
ENSG00000187583	PLEKHN1	0	0	0	13	9	9	6	8	0	0	23	0	34	19	15	7
ENSG00000187589	TERF1P2	0	0	0	0	5.756	1.49	0	5.069	0	0	6.216	0	1.405	0	1.303	3.416
ENSG00000187595	ZNF385C	8	8	17	1	0	0	0	0	8	27.707	0	3	4	0	0	0
ENSG00000187600	LINC02583	0	0	0	1	0	0	0	0	0	0	0	0	4	0	0	0
ENSG00000187601	MAGEH1	0	0	0	649	516	392	604	636	0	0	671	0	1195	736	577	850
ENSG00000187605	TET3	0	1	0	385	358	452	417	711	2	2	360	0	977	417	434	407
ENSG00000187607	ZNF286A	0	3	0	432.318	450.32	516.616	917.767	1051.718	0	2	364.452	0	921.761	573.239	682.549	396.419
ENSG00000187608	ISG15	0	0	0	806	453	290	491	557	0	0	821	0	2419	1280.999	480	1053
ENSG00000187609	EXD3	0	3	0	231	161	100.001	110	221.999	3	0	206	0	600.001	227	177.001	180
ENSG00000187612	OR5W2	0	0	0	0	0	0	0	0	0	0	0	0	0	0	0	0
ENSG00000187616	MYMK	0	0	0	0	0	0	0	0	0	0	0	0	0	0	0	0
ENSG00000187621	TCL6	0	0	0	2	0	0	1.01	1	0	0	0	0	4	1.035	0	0
ENSG00000187624	C17orf97	2	1	0	25	49	15	35	32	0	1	24	0	28	158	74	30
ENSG00000187626	ZKSCAN4	52	53	18	109.414	126.693	110	129.504	226	15	40	149.731	1	342.036	128.34	152.933	153.221
ENSG00000187627	RGPD1	0	28.909	3.624	7.795	0	20.866	0	22.716	37.314	3.691	25.346	4	118.912	46.266	0	0
ENSG00000187630	DHRS4L2	0	3	0	339.399	279.945	119.993	250.821	228.13	0	0	267.568	0	539.586	388.563	350.177	310.933
ENSG00000187634	SAMD11	154	238.502	165	2	4	26.001	15	0	243	165	2	54	1	8	2	1
ENSG00000187642	PERM1	37	143	33	0	0	0	0	0	27	9	0	42	0	0	0	0
ENSG00000187650	VMAC	0	2	6	71	56	67	53	81	2	1	61	0	269	93	50	76.455
ENSG00000187653	TMSB4XP8	0	0	0	11.443	7.01	15.949	4.535	25.893	0	0	16.556	0	71.719	11.489	6.561	14.691
ENSG00000187657	TSPY13P	0	0	0	0	0	0	0	0	0	0	0	0	0	0	0	0
ENSG00000187658	C5orf52	0	0	0	0	0	0	0	0	0	0	0	0	0	0	0	0
ENSG00000187664	HAPLN4	3	1	0	0	0	0	0	0	0	4	0	0	2	0	0	0
ENSG00000187672	ERC2	0	0	0	24	21	19	37	38	0	0	72.001	0	79	33.999	53	13.999
ENSG00000187676	B3GLCT	0	0	0	496	809	522	784	1142	0	0	573	0	861	723	592	513
ENSG00000187678	SPRY4	0	7	0	1374	2277	2140.999	2797.001	2009.999	1	0	1314	3	2207	2415	1381	1358
ENSG00000187682	ERAS	0	0	0	0	0	0	0	0	0	0	0	0	1	0	0	0
ENSG00000187686	KRT18P59	1	0	0	1.007	6.174	3	1	4	0	0	8.004	0	3	4	2.122	0
ENSG00000187688	TRPV2	0	0	0	627.001	689.928	99	543.999	563.001	0	0	375	0	583	1449.452	274	384
ENSG00000187689	AMTN	0	0	0	0	0	0	0	1	0	0	0	0	0	0	0	1
ENSG00000187690	CXorf67	0	0	0	0	0	0	0	0	0	0	0	0	0	0	0	0
ENSG00000187699	C2orf88	45	32	5	20	12	9	9	11	16	28	8	9	9	6	14	18
ENSG00000187701	OR2T27	0	0	0	0	0	0	0	0	0	0	0	0	0	0	0	0
ENSG00000187713	TMEM203	0	1	0	931	1057	524	649	848	0	1	937	0	1209.895	1030	748	1090
ENSG00000187714	SLC18A3	1.31	1.002	0	0	0	1	1	2	1	0	0	0	0	0	0	1
ENSG00000187715	KBTBD12	0	0	0	0	0	0	2	0	0	0	0	0	1	0	0	0
ENSG00000187720	THSD4	0	4	0	595	594.999	752	550.001	2105.999	1.045	1	720.005	1	1627	480.001	671	592
ENSG00000187721	GTF2IP3	0	0	0	0	0	0	0	0	0	0	0	0	0	0	0	0
ENSG00000187726	DNAJB13	0	1	0	0	1	0	0	0	1	1	0	0	4	5	0	0
ENSG00000187730	GABRD	1	3.004	4	0	0	0	0	0	1	0	0	0	3	0	1	0
ENSG00000187733	AMY1C	0	0	0	0	0	0	0	0	0	0	0	0	0	0	0	0
ENSG00000187735	TCEA1	2.997	3	0	1613.748	2412.401	2337.234	2970.399	4697.089	11	6	1463.146	0	3635.574	1917.971	2384.335	1824.244
ENSG00000187736	NHEJ1	0	0	0	511.04	462.532	254.31	495.531	529.295	0	1	546.48	0	751.698	498.478	541.6	522.154
ENSG00000187741	FANCA	74	134	51	1055.997	990.999	318	699.999	708	96	57	985.028	18	996	936.001	1273	931
ENSG00000187742	SECISBP2	1	1	0	771.999	988.001	1400	1504	1564	0	0	771	0	2073	1217.002	1271	983.001
ENSG00000187747	OR52B6	0	0	0	0	0	0	1	0	1	0	0	0	0	0	0	0
ENSG00000187753	C9orf153	0	1	0	6	1	8	1	3	0	0	6	0	8	4	2	1
ENSG00000187754	SSX7	0	0	0	0	0	0	0	0	0	0	0	0	0	0	0	0
ENSG00000187758	ADH1A	0	0	0	0	0	0	0	0	0	0	0	0	0	0	0	0
ENSG00000187762	HSPE1P11	0	0	0	3	2	3	2	2	0	0	0	0	10.009	3	0	3
ENSG00000187763	OR2B7P	0	0	0	0	0	0	0	0	0	0	0	0	0	0	0	0
ENSG00000187764	SEMA4D	1	16.017	25	242.999	101.167	148	95.999	225	14	19	137.001	5	371.001	97.999	200.001	202
ENSG00000187766	KRTAP10-8	0	0	0	0	0	0	0	0	0	0	0	0	0	0	0	0
ENSG00000187772	LIN28B	0	0	0	0	0	0	1	1	0	0	0	0	0	1	0	2
ENSG00000187773	DIPK1C	1	0	0	0	0	0	0	0	4	1	1	0	0	0	0	0
ENSG00000187775	DNAH17	61	102.977	13	5.003	3	0	1	0	33.058	43.042	6	5	0	4	4	0
ENSG00000187778	MCRS1	0	2	0	2553.001	2056	799	1560.998	1556	0	4	3130.001	0	3296.999	3102.001	2028.001	2782.999
ENSG00000187783	TMEM72	19	10	0	0	0	0	0	0	2	0	0	4	0	0	0	0
ENSG00000187790	FANCM	0	0	0	339	557	551	650.999	1187	7	0	328.001	1	705	356.999	775	371
ENSG00000187791	FAM205C	0	0	0	0	0	0	0	0	0	0	0	0	0	0	0	0
ENSG00000187792	ZNF70	0	0	0	487	535	367	341	417	1	0	505	0	841	638	451	482
ENSG00000187796	CARD9	287.931	71.112	7	21.985	24.87	10.463	24.884	5.217	28.094	8	28.081	19	15.399	33.82	19.542	30.649
ENSG00000187800	PEAR1	0	2	0	2283	1671.001	1503	1394	2535	3.022	0	2484.001	0	4421	1722.999	2453	2778
ENSG00000187801	ZFP69B	0	0	0	51	80	162	151	79	0	0	27	0	177.999	85	60.999	70.516
ENSG00000187806	TMEM202	0	1	0	0	0	0	0	0	0	0	0	0	0	0	0	0
ENSG00000187808	SOWAHD	0	0	0	0	0	0	0	0	0	0	0	0	0	0	0	0
ENSG00000187812	AC019294.1	0	0	0	0	0	0	0	0	1	0	0	0	0	0	0	0
ENSG00000187815	ZFP69	1	0	11	82	95	128	131	145	0	8	89	0	176	141	111.999	72
ENSG00000187821	HELT	0	0	0	0	0	0	0	0	0	0	0	0	0	0	0	0
ENSG00000187823	RTL4	0	0	0	0	0	0	0	2	0	0	0	0	0	0	0	0
ENSG00000187824	TMEM220	113	94	16	132	191	118	157	199	30	69	109	12	268	362	177.001	194.001
ENSG00000187833	C2orf78	0	0	0	0	0	0	0	0	0	0	0	0	0	0	0	0
ENSG00000187837	HIST1H1C	0	0	0	27364	13115.464	3591	8241	8324	0	0	27339.895	0	20917.485	20240.44	18898	24720
ENSG00000187838	PLSCR3	0	1.015	0	656.741	733	511.859	612.999	745.878	0	0	941.186	0	1454.5	890.998	584.274	763.001
ENSG00000187840	EIF4EBP1	0	0	0	6783	3886	1332	3003	2691	0	0	7813	0	5692	5906	5507	7088
ENSG00000187847	OR7E25P	0	0	0	0	0	0	0	0	0	0	0	0	0	0	0	1
ENSG00000187848	P2RX2	7	7	0	0	0	0	1	1	10	2	0	0	0	0	0	0
ENSG00000187855	ASCL4	0	0	0	0	0	0	0	0	0	0	0	0	0	0	0	0
ENSG00000187857	OR6C75	0	2	0	0	0	0	0	0	0	0	0	0	0	0	0	0
ENSG00000187860	CCDC157	43.279	43	14	59	41.001	26	42	38	36.844	26	58	1	63	43	49.999	72
ENSG00000187862	TTC24	0	0	0	0	0	0	0	0	0	4	0	0	1	0	0	1
ENSG00000187866	FAM122A	0	1	0	296	424	444	484	671	0	0	283	0	547	419	391	343
ENSG00000187867	PALM3	1	0	0	1	0	0	1	1	0	0	0	0	0	0	0	0
ENSG00000187870	RNFT1P3	0	0	0	1.002	0	1.023	2.144	0	0	0	1.011	0	0	1.016	1.076	1.053
ENSG00000187871	GFRAL	0	0	0	0	0	0	0	0	0	0	0	0	2	0	0	0
ENSG00000187889	FYB2	0	0	0	0	0	0	0	0	1	0	0	0	1	0	0	0
ENSG00000187893	CXXC1P1	0	0	0	0	0	0	0	1	0	0	0	0	0	0	1	0
ENSG00000187900	OR5H7P	0	0	0	0	0	0	0	0	0	0	0	0	0	0	0	0
ENSG00000187902	SHISA7	6.574	5.098	1	0	0	0	0	0	4.405	5.081	0	0	2	0	0	0
ENSG00000187904	AC097382.1	0	0	0	0	0	0	0	0	0	0	0	0	0	0	1	2
ENSG00000187905	LRRC74B	0	0	1	0	0	0	0	0	2	0	0	0	1	0	0	0
ENSG00000187908	DMBT1	0	0	0	1	4	0	0	2	0	0	0	0	1	0	1	0
ENSG00000187912	CLEC17A	2	0	0	1	0	0	0	0	0	0	0	0	0	0	0	0
ENSG00000187918	OR51I2	0	0	0	0	0	0	0	0	0	2	0	0	0	0	0	0
ENSG00000187922	LCN10	15	8	0	0	0	0	0	0	10.611	2	0	0	0	0	0	0
ENSG00000187942	LDLRAD2	39532	76968	7829	9	4	4	3	3	46725	44901	10	5286	30	10	4	11
ENSG00000187944	C2orf66	0	0	0	2	8	12	4	15	0	0	0	0	14	4	11	3
ENSG00000187950	OVCH1	0	12	0	0	4	2	4	0	5	41	0	3	0	0	1	0
ENSG00000187951	AC091057.1	0	0	0	87.332	163	117.732	156.812	277.977	1	0	78.954	0	187.593	142.716	246.179	114
ENSG00000187952	HS6ST1P1	0	0	0	15.186	8.017	3.542	8.717	22.074	0	0	7.155	0	58.515	9.963	19.785	11.577
ENSG00000187953	PMS2CL	1	2	0	147.55	152.755	134.41	163.923	179.977	0	0	159.854	0	281.675	248.667	153.387	157.724
ENSG00000187954	CYHR1	11	6.243	0	841	672	440	550	636.002	14.755	6	867.001	0	2196	936.002	772	1138.001
ENSG00000187955	COL14A1	2	1	0	0	0	2	1	0	0	0	2	0	3	1	2	1
ENSG00000187957	DNER	0	0	0	3	15	13	72	32	0	0	9	0	69	16	5	2
ENSG00000187959	CPSF4L	0	18	7	0	0	0	0	0	4	12	0	5	0	1	0	2
ENSG00000187961	KLHL17	15	19	3	160	102	89	111	90	28	22	168	1	240	151.001	203	131
ENSG00000187969	ZCCHC13	0	0	0	0	0	0	0	0	0	0	0	0	0	0	0	0
ENSG00000187979	FAM230D	0	0	0	0	0.5	0	0	0	0	0	0	0	0	0	0	0
ENSG00000187980	PLA2G2C	1	1	0	0	0	0	0	0	0	0	0	0	0	0	0	1
ENSG00000187984	ANKRD19P	4	27	5	2	0	1	0	1	9	10	3.015	2	3.143	3.549	1	1
ENSG00000187987	ZSCAN23	0	0	0	13	23	11	9	69	0	0	12	0	7	26	1	32
ENSG00000187988	KCTD9P3	0	3.037	0	3.181	3.409	4.386	4.454	6.047	0	0	0	0	0	0	1.016	0.99
ENSG00000187994	RINL	0	2	0	210	136	115	119	217	2	0	173	0	503.53	194.001	244	360.001
ENSG00000187997	C17orf99	0	0	0	0	0	0	0	0	0	0	0	0	0	0	0	0
ENSG00000187999	HNRNPA1P61	0	0	0	6.039	0.983	2.084	2.184	6.905	0	0	2.072	0	5.042	4.03	7.396	1.086
ENSG00000188000	OR7D2	0	0	0	4	0	0	0	0	0	0	6	0	0	0	0	6
ENSG00000188001	TPRG1	0	2	0	6	0	0	3	1	0	0	5	0	5	0	0	0
ENSG00000188002	AC026412.1	0	0	0	13.157	42.184	10.421	49.201	49.522	0	1	47.609	0	71.587	60.48	8.103	18.669
ENSG00000188004	SNHG28	0	0	0	2.562	2.751	0.987	0	0	0	0	1	0	0	10.327	0	0
ENSG00000188010	MORN2	0	0	0	313.846	346.57	195	299.999	341.001	0	0	255.926	0	519.999	347.001	341.999	334.001
ENSG00000188011	RTP5	0	0	0	0	0	0	0	0	1	0	1	0	1	0	0	0
ENSG00000188013	MEIS3P2	0	0	0	0	3.448	0	3.862	10.115	0	0	1.303	0	6.977	1.224	2.265	0
ENSG00000188015	S100A3	0	0	0	27	15	11	21	21	1	0	15	0	31	78	11	46
ENSG00000188021	UBQLN2	0	0	0	917	1151	1349	855	1197	0	0	808	0	1502	1108	948.112	1234
ENSG00000188026	RILPL1	94	53	17	461	308	199.001	297.999	577.999	39	32	582	17	1264	457	454.001	351.001
ENSG00000188029	CTSL3P	0	0	0	0	0	1.001	1	0	0	0	0	0	0	0	0	0
ENSG00000188032	C19orf67	0	2	1	0	0	0	0	1	4	0	0	1	0	0	0	1
ENSG00000188033	ZNF490	0	0	0	179	305	349.968	397	373.147	0	0	204	0	624.873	346	296	291
ENSG00000188037	CLCN1	0	0	0	2	1	0	0	1	0	1	1	0	1	1	0	1
ENSG00000188038	NRN1L	0	0	0	0	1	1	0	0	0	0	2	0	0	0	0	0
ENSG00000188039	NWD1	0	12	0	0	0	0	1	0	1	4	0	0	0	0	0	1
ENSG00000188042	ARL4C	4.276	0	0	111	47	92	197	339	0	2.233	74	0	303.02	48	72	134.014
ENSG00000188050	RNF133	0	0	0	3	25	37	59	26	0	0	3	0	37	12	16	8
ENSG00000188051	TMEM221	4	13	1	0	0	0	0	1	2.039	18	0	0	0	0	0	0
ENSG00000188056	TREML4	0	0	0	0	1	0	0	0	0	0	0	0	0	0	0	0
ENSG00000188060	RAB42	0	0	0	11	10	4	8	13	0	0	10	2	52	15	7	17
ENSG00000188064	WNT7B	0	7	0	0	0	0	0	0	0	0	0	0	0	5	0	0
ENSG00000188070	C11orf95	14	24	3	649.999	649	493	630.001	612	19	11	706	1	936	815	533	544
ENSG00000188076	SCGB1C1	0	0	0	0	0	0	0	0	0	0	0	0	0	0	0	0
ENSG00000188078	AL022313.1	0	0	0	1.018	0	0	0	0	0	0	2.02	0	2.03	5.048	0	0
ENSG00000188086	PRSS45	0	0	0	0	0	0	0	0	0	0	0	0	0	0	0	0
ENSG00000188089	PLA2G4E	3	9	0	0	0	0	0	0	3	11	0	0	0	0	0	0
ENSG00000188092	GPR89B	0	0	0	313.661	347.588	366.368	387.284	480.642	0	0	274.348	0	579.492	476.149	419.273	317.574
ENSG00000188095	MESP2	0	1	0	4	1	1	2	0	2	0	4	0	11	4	2	2
ENSG00000188100	FAM25A	0	0	0	0	0	0	0	0	0	0	0	0	0	0	0	0
ENSG00000188101	ALOX15P2	0	0	0	0	0	0	0	0	0	0	1	0	0	0	0	0
ENSG00000188107	EYS	611	1063	310	2	0	0	0	1	470	387	0	184	4	5	1	1
ENSG00000188112	C6orf132	1	3	1	1	7	3	20	0	8	6	1	0	11	20	0	1.006
ENSG00000188120	DAZ1	0	0	0	0	0	0	0	0	0	0	0	0	0	0	0	0
ENSG00000188124	OR2AG2	0	0	0	6	15	9	11	8	0	0	1	0	26	9	4	7
ENSG00000188130	MAPK12	1	12.996	0	1731.104	1148.567	586.051	850.593	1023.634	2.046	1	1766.988	0	2870.299	1725.73	1100.515	1415.876
ENSG00000188133	TMEM215	0	0	0	0	1	0	0	1	0	0	0	0	3	0	0	1
ENSG00000188152	NUTM2G	97.171	284.503	91	1	2	1	0	0	73.455	115	0	52.341	0	0	0	0
ENSG00000188153	COL4A5	2	1	0	552.999	117.999	1365.001	875.998	790.001	0	3	857	1	1320	84	1248	326
ENSG00000188155	KRTAP10-6	0	0	0	0	0	0	0	0	0	0	0	0	0	0	0	0
ENSG00000188157	AGRN	1	2.045	0	367.001	622	601	304.001	601.001	2.001	1	698.595	0	2517	988	452.869	641.78
ENSG00000188158	NHS	23	3	0	0	2	5	6	2	1	0	1	0	2	4	4	0
ENSG00000188162	OTOG	0	0	0	0	0	0	1	0	0	0	0	0	0	0	0	0
ENSG00000188163	FAM166A	26	91	49	20	3	1	3	2	28	25	22	28	15	14	6	3
ENSG00000188167	TMPPE	0	3	0	135.968	236.391	279.064	170.587	249.34	3.214	0	131.13	0	384.647	204.569	165.315	142.817
ENSG00000188171	ZNF626	0	0	0	108.704	355.202	261.145	320.498	347.209	0	0	83.49	0	300.184	307.441	179.572	175.009
ENSG00000188175	HEPACAM2	0	0	0	1	1	0	0	0	0	0	0	0	0	0	1	0
ENSG00000188176	SMTNL2	1.088	0	0	0	0	0	0	0	1	2	1	0	0	0	0	0
ENSG00000188177	ZC3H6	0	2	0	104	206	335	234	515	1	0	112	0	505	193	158	134
ENSG00000188185	LINC00265	0	1	0	9.582	10.293	18.56	11.497	7.088	0	0	8.271	0	32.506	13.503	4.018	17.152
ENSG00000188186	LAMTOR4	33	86	15	1936.001	1076	494	842.001	838.999	40	23	1588	3	2569	1704	1330	1586.001
ENSG00000188191	PRKAR1B	11	30.934	3	375.999	480.999	217	329	322	11	7	578	0	1386	800.999	403	514
ENSG00000188199	NUTM2B	106.893	229.468	89.587	5.59	0	0	13.555	7.683	44.579	111.168	0	57.738	37.392	7.23	5.26	0
ENSG00000188211	NCR3LG1	1.243	0	0	1324	1532	1144	1304	2018	0	0	1330	0	2478	1171	2714	1490
ENSG00000188215	DCUN1D3	1	7	4	2000.886	1560.963	2058	2143.859	2381	1	0	1448	0	4914.353	1629.566	2118.83	2539
ENSG00000188219	POTEE	0	0	0	43.755	32.824	24.799	37.29	21.73	0	0	39.204	0	120.37	40.806	28.784	40.061
ENSG00000188223	AD000671.1	0	0	0	0	0	36.964	43.898	48.198	0	0	136.005	0	152.453	127.138	39.259	101.498
ENSG00000188227	ZNF793	3	11	0	15	31.999	39.999	29	35	0	3	2	1	33	56.999	20.001	53
ENSG00000188229	TUBB4B	0	12	0	28242.751	19871.005	4893.233	14044.679	13166.428	0	0	35974.448	0	26919.314	30114.133	27308.113	29324.102
ENSG00000188234	AGAP4	0	0	0	56.691	84.362	72.269	105.136	74.642	0	0	39.049	0	143.268	56.664	84.877	111.914
ENSG00000188242	AC010442.1	0	20	0	152.526	144.696	72.323	101.687	133.485	9	0	114.52	5	168.784	156.4	125.116	112.691
ENSG00000188243	COMMD6	0	0	0	1200.001	930	899.999	1008	1621.999	0	0	1142	0	2352	1598	925.001	1294.999
ENSG00000188257	PLA2G2A	1	0	0	0	0	2	0	0	3	2	0	0	0	0	0	0
ENSG00000188263	IL17REL	0	2	0	0	0	0	3	1	2	0	1	3	18	1	2	0
ENSG00000188266	HYKK	0	0	0	40	39	33	49	48	0	0	35	0	75.001	69.001	24	25
ENSG00000188269	OR7A5	0	0	0	0	0	1	0	0	0	0	0	0	0	0	0	0
ENSG00000188277	C15orf62	85.586	106.388	52	14	0	5	7	12	65.562	54	13	26	42	0	3	13
ENSG00000188280	FAM230G	0	0	0	0	0	0	0	0	0	0	0	0	0	0	0	0
ENSG00000188282	RUFY4	7	11.487	0	0	0	0	0	1	8.626	4.001	0	0	0	0	0	0
ENSG00000188283	ZNF383	0	1	0	85	175	181	163.001	307.001	0	3	84	0	211.999	140	149.001	124
ENSG00000188290	HES4	0	4	0	24	64	10	35	18	3	1	67	0	102	74	9	33
ENSG00000188293	IGFL1	0	0	0	0	0	0	0	0	0	0	0	0	0	0	0	0
ENSG00000188295	ZNF669	0	0	2	103	170	176	216	167	1	8	81	0	279.059	187	131	135
ENSG00000188305	PEAK3	1.217	7	0	0	0	1	0	0	0	2	1	0	0	0	1	0
ENSG00000188306	LRRIQ4	0	0	0	0	1	2	1	2	0	0	0	0	0	0	1	0
ENSG00000188312	CENPP	152	366	252	245	245.001	125	201.999	308.001	111	194	279.999	93	332	255	359	276.001
ENSG00000188313	PLSCR1	0	1	0	889	850.999	675.001	862.001	1756	1	0	750.001	0	1844.999	853.001	973.001	984.002
ENSG00000188314	OR7D1P	0	0	0	0	0	0	0	0	0	0	0	0	0	0	0	0
ENSG00000188315	C3orf62	36	68	9	61	89	118	87.001	120	10	3	76	0	164	118	111.001	77.999
ENSG00000188316	ENO4	30	0	1	2	0	2	1	2	1	0	1	1	13	3	3	5
ENSG00000188321	ZNF559	7	0	2	75	223.834	327.748	306.23	442.663	0	0	99.962	0	338.987	197.949	181	91.92
ENSG00000188322	SBK1	1.019	2	0	4	6	1	4	0	3	0	4	0	6	3	3	5
ENSG00000188324	OR6C6	0	0	0	0	0	0	0	0	0	0	0	0	0	0	0	0
ENSG00000188334	BSPH1	0	0	0	0	0	0	0	0	0	0	0	0	0	0	0	0
ENSG00000188338	SLC38A3	2	0	0	5	0	3	1	1	0	0	4	0	2	0	5	0
ENSG00000188340	OR6N2	0	0	0	0	0	0	0	0	0	0	0	0	0	0	0	0
ENSG00000188342	GTF2F2	0	0	0	592	790	614	1021	1360	0	0	663	0	1252	850	941	722
ENSG00000188343	FAM92A	196	277	52	468.681	345.55	272.075	360.97	697.449	79	83	492.195	12	647.918	478.014	345.363	405.952
ENSG00000188352	FOCAD	0	0	0	2431.999	2952.998	2372.002	3510.001	3994.999	0	0	2503	0	5287	3277.999	3747	3403.999
ENSG00000188365	AC092171.1	7	0	1	0	0	0	0	1	1	5	0	0	5	2	1	0
ENSG00000188368	PRR19	0	0	0	34	25	13	16	4	1	0	28	0	46	23	35	20
ENSG00000188372	ZP3	0	3.768	5	10.45	8.776	6.308	8.045	6.276	2	0	1.161	0	77.361	3.334	1.057	2.241
ENSG00000188373	C10orf99	0	0	0	0	0	0	0	0	0	0	0	0	0	0	0	0
ENSG00000188375	H3F3C	0	0	0	9.244	14.656	1.663	18.21	17.457	0	0	11.943	0	10.633	20.941	6.467	6.952
ENSG00000188379	IFNA2	0	0	0	0	0	0	0	0	1	0	0	0	0	0	0	0
ENSG00000188383	GPAT2P2	0	6.706	0	1.091	0	0	0	0	0	0	0	0	0	0	0	0
ENSG00000188385	JAKMIP3	8	0	0	4	3	5	8	7	4	5	0	0	8	5	4	2
ENSG00000188386	PPP3R2	0	0	0	0	0	0	0	0	0	0	0	0	0	0	0	2
ENSG00000188388	GOLGA6L3	0	0	0	1.293	0	0	3.148	0	0	0	0	0	0	0	0	0
ENSG00000188389	PDCD1	0	0	0	0	0	0	0	0	0	0	1	0	0	0	0	0
ENSG00000188393	CLEC2A	0	0	0	0	0	0	0	1	0	0	0	0	0	0	0	0
ENSG00000188394	GPR21	0	0	0	0	5	0	6.352	0	0	0	1	0	0	6.305	0	0
ENSG00000188396	TCTEX1D4	0	7	2	5	0	0	0	0	4	6	0	0	1	0	0	0
ENSG00000188399	ANKRD36P1	0	0	0	0	0	0	0	0	0	0	0	0	0	0	0	0
ENSG00000188403	IGHV1OR15-9	0	0	0	0	0	0	0	0	0	0	0	0	1	0	0	0
ENSG00000188404	SELL	0	0	0	77	94	305	96.001	59	0	0	53	0	234	180	155	244
ENSG00000188408	MAGEB5	0	0	0	0	0	0	0	0	0	0	0	0	0	0	0	0
ENSG00000188419	CHM	1	0	0	482	819.135	1181.999	967.416	2056	0	0	464.999	0	1108	852.966	681	393
ENSG00000188425	NANOS2	0	0	0	0	0	0	0	0	0	0	0	0	0	0	0	0
ENSG00000188428	BLOC1S5	18	0	0	256.219	639.495	789.563	824.2	768.263	0	0	347.431	0	636.999	976.754	470.217	277.999
ENSG00000188438	DEFB108F	0	0	0	0	0	0	0	0	0	0	0	0	0	0	0	0.25
ENSG00000188439	OR4P1P	0	0	0	0	0	0	0	0	0	0	0	0	0	0	0	0
ENSG00000188451	SRP72P2	4	11	2	2.011	12.016	8.013	7.392	9.017	8	12	9.013	0	11.187	2.013	9.034	3.007
ENSG00000188452	CERKL	75	21	13	0	0	0	0	0	0	4	0	8	0	0	1	1.85
ENSG00000188459	WASF4P	0	0	0	47.018	41.968	28.332	40.538	38.06	0	1	47.565	0	88.256	68.847	35.775	54.248
ENSG00000188460	ACTBP11	1	0	0	33	27.804	7.181	15.776	14.217	0	0	23.269	0	62.959	35.449	22.032	23.872
ENSG00000188467	SLC24A5	940	1208	200	0	0	0	1	0	437	601	1	88	3	0	0	0
ENSG00000188483	IER5L	0	2.674	1	296	138	101	101	137	6.737	3.998	302	0	439	255	200	301
ENSG00000188486	H2AFX	1	0	0	7306.024	4488.187	953.086	2977.033	2530.497	1.997	1	7439.716	0	5331.556	6941.959	5095.578	5479.734
ENSG00000188487	INSC	0	0	0	0	1	0	9	2	0	0	0	0	2	0	0	2
ENSG00000188488	SERPINA5	2	3	0	11	16	6	9	18	3	0	17	0	38	18	11	22
ENSG00000188493	C19orf54	51	54	15	46	79	64	46	82	37	9	58	19	195	74	43	35
ENSG00000188501	LCTL	49	20	9	0	0	0	1	0	6	17	0	4	1	0	0	3
ENSG00000188505	NCCRP1	0	0	0	0	0	0	0	0	0	0	0	0	3	0	0	2
ENSG00000188508	KRTDAP	13	13	0	0	0	0	0	0	13	9	0	0	0	0	0	0
ENSG00000188511	C22orf34	2	1	0	36	5	8	25	20	0	0	40	0	22	40	25	20
ENSG00000188512	AF279873.1	0	0	0	13.875	4.446	6.812	18.423	3.266	0	0	11.858	0	17.58	8.078	10.573	10.433
ENSG00000188517	COL25A1	0	0	0	9	84	9	6	2	0	1	5	0	167	84	0	1
ENSG00000188522	FAM83G	0	0	0	822	703.999	390.001	506	546.001	0	1	907.999	0	1042	999	793	806
ENSG00000188523	CFAP77	2	0	1	0	1	4	0	0	0	0	4	0	6	0	0	1
ENSG00000188525	AC010969.1	0	0	0	0	0	0	0	0	1	1	1	1	0	1	0	0
ENSG00000188529	SRSF10	19	42	4	2079.997	3026.659	3239	4141.888	5366.606	18	24	2292	3	4032.994	3126.012	3754.001	2452.001
ENSG00000188536	HBA2	0	0	0	0	0	0	0	1	0	0	1	0	0	0	0	1
ENSG00000188542	DUSP28	14	15	21	89.001	106	43	75	92.999	25	36	104.999	4	114	103	64	96
ENSG00000188549	CCDC9B	13	29	1	467.001	246	311	354.999	910	5.027	21	366.999	3	1383.001	491.999	459	483
ENSG00000188554	NBR1	19	10.693	12	2527	2877	3232.064	4397	5840	19	9	2745	5	8116.999	3681	3681	3872.523
ENSG00000188558	OR2G6	0	1	1	0	0	1	0	0	0	0	0	0	1	0	0	0
ENSG00000188559	RALGAPA2	0	4	0	1901	1753.001	3490.999	3141.999	3995.001	1	0	1334	1	12737.001	1981	2974	3108
ENSG00000188566	NDOR1	1	0	0	295	208	91	180	241	1	0	280	0	350.001	339	305	329.001
ENSG00000188573	FBLL1	3	1	0	6	2	1	0	8	2	1	0	0	13	6	1	2
ENSG00000188580	NKAIN2	0	4	0	0	0	0	0	0	4	2	0	0	1	0	0	1
ENSG00000188581	KRTAP1-1	0	0	0	0	0	0	0	0	0	0	0	0	0	0	0	0
ENSG00000188582	PAQR9	0	0	0	0	0	0	0	0	0	0	0	0	0	1	0	0
ENSG00000188585	CLEC20A	9	3	3	0	0	0	1	0	1	14	0	1	3	0	0	0
ENSG00000188596	CFAP54	1	0	1	709.001	815.999	2190	359.999	2699.001	5	3	141	2	1462.001	462.001	770	664
ENSG00000188599	NPIPP1	0	0	0	139.754	116.088	126.209	113.662	128.654	0	0	129.17	0	366.807	127.496	178.267	224.145
ENSG00000188603	CLN3	5	3	0	662.921	500.181	262.323	422.647	491.441	1	2	566.085	0	1206.833	668.446	466.558	720.02
ENSG00000188610	FAM72B	0	11.334	0	89.196	152.664	92.35	155.07	273.858	0	6.452	86.616	5.618	177.002	149.887	191.493	123.66
ENSG00000188611	ASAH2	1	1	0	7.241	19.419	9.611	25.866	29.595	1	1	28.981	0	3.349	7.07	5.068	3.931
ENSG00000188612	SUMO2	0	0	0	5160.742	4354.197	3208.141	4764.877	5705.076	0	0	5418.717	0	9397.381	6011.738	5549.035	5122.121
ENSG00000188613	NANOS1	24	22.005	10	8	12	8	9	8	4	12	8	3	4	17	2	4
ENSG00000188620	HMX3	0	0	0	0	0	0	0	0	2	0	0	0	0	0	0	0
ENSG00000188624	IGFL3	0	0	0	0	0	0	0	0	1	0	0	0	0	1	0	0
ENSG00000188626	GOLGA8M	0	0	0	0	1.293	9.973	5.379	3.449	0	0	0	0	43.879	11.66	9.91	0
ENSG00000188629	ZNF177	0	0	1	16	26	60.165	47.464	48	0	1	16	0	47.301	27.211	17	8.365
ENSG00000188636	RTL6	1	6.998	0	1863	1653	1179	1462	1370	0	0	1897	0	2476	1517	1709	1596
ENSG00000188641	DPYD	0	0	0	396.001	428	808	523.999	934	0	1	456.999	0	1043.825	376.703	357	441
ENSG00000188643	S100A16	0	0	0	25036.999	20703.999	9885.999	16677	17926	0	1	26404	0	46240	24426.999	20430	29226
ENSG00000188646	AC123904.1	0	0	0	0	0	0	0	0	0	0	0	0	0	0	0	0
ENSG00000188647	PTAR1	0	0	0	956.001	1823	2524	2561.999	4040	0	0	895.999	0	2564	1485	1535.999	942.999
ENSG00000188649	CC2D2B	4	21	4	5	1	2	2	6	1	3	1	0	19	1	4	1
ENSG00000188655	RNASE9	0	0	0	0	0	0	0	0	0	0	1	0	1	0	0	0
ENSG00000188656	TSPY7P	0	0	0	0	0	0	0	0	0	0	0	0	0	0	0	0
ENSG00000188659	SAXO2	0	0	0	1	0	16	6	49	0	0	3	0	12	3	2	1
ENSG00000188660	LINC00319	0	0	1	0	0	0	0	0	1	0	0	0	0	0	0	0
ENSG00000188662	HILS1	0	0	0	0	0	0	0	0	0	0	0	0	0	0	0	0
ENSG00000188668	OR7E90P	0	0	0	0	0	0	0	3	0	0	0	0	0	0	0	0
ENSG00000188672	RHCE	3	16.903	0	3	2	3	1	0	4.416	6	2	3	0	5	1	0
ENSG00000188674	C2orf80	0	0	0	0	0	0	0	0	0	0	0	0	0	0	1	0
ENSG00000188676	IDO2	0	0	0	0	0	0	0	0	0	1	1	0	0	0	0	1
ENSG00000188677	PARVB	1	0	1	5653.984	4052.985	2152.958	2811.976	4584.981	1	0	7067.98	0	9397.935	5709.98	5070.994	6608.995
ENSG00000188681	TEKT4P2	0	0	0	35.04	106.423	98.752	53.023	68.914	0	0	83.913	0	270.859	209.06	77.828	62.267
ENSG00000188687	SLC4A5	41	78	65	0	0	3.493	0	2.45	105	99	3.326	44	3.243	0	2	2
ENSG00000188690	UROS	0	0	0	1167	981	621.999	1055.998	1070.999	0	0	1241.999	0	1852.999	1500.001	1233.001	1172.999
ENSG00000188691	OR56A5	0	0	0	0	0	0	0	0	0	0	0	0	0	0	0	0
ENSG00000188693	CYP51A1-AS1	0	3	3	2	2	1	1	2	11	7	2	1	6	1	2	0
ENSG00000188694	KRTAP24-1	0	0	0	0	0	0	0	0	0	0	0	0	0	1	0	0
ENSG00000188706	ZDHHC9	5	3	0	1598.999	1678	827.001	1429.001	1833	1	0	1598	0	2514	1981.001	1438.001	1982
ENSG00000188707	ZBED6CL	3	10	0	14	19	6	0	9.419	3	1.855	28.146	0	21	4	1	18.292
ENSG00000188710	QRFP	0	15	2	0	0	0	0	0	5	2	0	0	1	0	0	0
ENSG00000188712	OR13D3P	0	0	0	0	0	0	0	0	0	0	0	0	0	0	0	0
ENSG00000188716	DUPD1	1.91	0	0	0	0	0	0	0	0	0	0	0	0	0	0	0
ENSG00000188725	SMIM15	2	31	7	565	977	1080	1265	1692	2	17	593	2	1076	911	764	716
ENSG00000188729	OSTN	0	0	0	1	0	0	0	0	0	0	0	0	2	1	0	0
ENSG00000188730	VWC2	0	0	0	0	3	0	1	0	2.257	3	0	0	0	0	0	1
ENSG00000188732	FAM221A	1	0	0	43	42	80	62	98	0	0	28.999	0	129.999	31	49	58
ENSG00000188735	TMEM120B	848	1970	648	624	464	219	330	420	813	345	806	167	915.001	578	545	716
ENSG00000188738	FSIP2	7	18	7	7	0	22.001	24.002	18.018	3	26	8	4	18	20	7	0
ENSG00000188739	RBM34	0	0	0	607.512	786.23	724.044	1096.757	1078.039	0	1	683.738	0	1408.703	1037.005	1218.578	706.164
ENSG00000188747	NOXA1	7.997	12	0	3	0	3	3	4	14	4	5	0	8	2	2	4
ENSG00000188755	TBC1D3P2	0	0	0	0	0	1.013	0	0	0	0	0	0	0	0	3.039	0
ENSG00000188760	TMEM198	0	1	0	0	0	0	0	0	3	1	0	0	1	3	0	0
ENSG00000188761	BCL2L15	0	0	0	2	6	22.999	15	27	0	0	2	0	7	0	1	6
ENSG00000188763	FZD9	0	2	0	6	8	1	12	14	2	0	12	0	13	5	13	14
ENSG00000188765	TMSB4XP2	0	0	0	14.346	4.117	13.124	4.284	15.092	0	0	7.537	0	108.318	10.95	6.973	12.115
ENSG00000188766	SPRED3	0	3	0	277	277	437	309	289	3	4	332.999	0	657	363	341	422
ENSG00000188770	OPTC	0	0	0	0	0	0	0	0	0	1	0	0	0	0	0	0
ENSG00000188771	PLET1	0	0	0	0	0	0	0	0	0	0	0	0	0	0	0	0
ENSG00000188778	ADRB3	1	0	0	0	0	0	0	0	0	1	0	0	0	0	0	0
ENSG00000188779	SKOR1	96.104	104.038	1	3	0	3	4	0	110.529	104.939	0	5	4	1	1	1
ENSG00000188782	CATSPER4	1	0	0	0	1	0	0	0	1	1	0	0	0	0	0	0
ENSG00000188783	PRELP	0	0	0	3	3	2	0	2	1	0	2	0	5	0	1	1
ENSG00000188784	PLA2G2E	0	0	0	0	0	0	0	0	1	0	0	0	0	0	0	0
ENSG00000188785	ZNF548	0	0	0	135	203	239.073	247	295	0	0	123	0	356.999	236.672	209	161.001
ENSG00000188786	MTF1	6	24	12	633	757	699	1013	1098	17	8	762	1	1331	977	1107	806
ENSG00000188800	TMCO2	0	0	0	0	0	0	0	0	0	0	0	0	0	0	0	0
ENSG00000188801	ZNF322P1	0	0	0	23.608	15.362	8.84	8.53	107.701	0	0	27.259	0	147.591	45.382	38.543	0
ENSG00000188803	SHISA6	1	0	0	0	0	0	0	0	1	1	0	0	0	0	0	0
ENSG00000188807	TMEM201	4	3	0	282	171	118.999	148	147	0	1	306	0	307.001	240.999	229.001	259.999
ENSG00000188811	NHLRC3	0	2	0	138	157	215.001	242.91	454.001	1	0	122	0	444	213.999	235	150
ENSG00000188816	HMX2	0	0	0	0	0	0	0	0	1	0	0	0	0	0	0	0
ENSG00000188817	SNTN	1	0	0	0	0	0	0	1	1	0	0	0	0	0	0	0
ENSG00000188818	ZDHHC11	0	0	0	14	7	5.753	11	4	5	0	10	0	28.991	4	30	11
ENSG00000188820	CALHM6	0	0	0	7.917	15	0	3.933	4	0	2	0	0	0	11	9	11.554
ENSG00000188822	CNR2	0	0	0	0	0	0	0	0	1	1	0	0	0	0	0	0
ENSG00000188825	LINC00910	8	19	11	22.242	17.102	6.035	29.361	16.075	8	18	18.276	6	33.317	22.272	25.347	9.07
ENSG00000188827	SLX4	1	4	0	322	391	294	302	321	0	1	325	0	692	484	453	487
ENSG00000188828	GLRA4	0	0	0	0	1	0	0	0	0	0	0	0	0	0	0	0
ENSG00000188831	DPPA3P2	0	0	0	0	0	0	1	0	0	0	0	0	0	0	0	0
ENSG00000188833	ENTPD8	52	62	0	0	1	0	1	3	66	47	0	4	1	0	0	0
ENSG00000188846	RPL14	0	0	0	8744.021	7839.766	7829.534	7708.587	11969.532	1	0	6423.704	0	20669.365	7742.599	7166.634	7432.66
ENSG00000188848	BEND4	2	0	0	6	79	3	3	3	0	0	0	0	4	8	0	2
ENSG00000188850	AC114947.1	0	0	0	1	0	0	0	0	0	0	3	0	1	2	0	2
ENSG00000188856	RPSAP47	0	0	0	17.575	14.624	15.448	21.606	14.299	0	0	18.429	0	27.309	22.315	22.594	17.305
ENSG00000188859	FAM78B	13.9	8.999	1	6	4	1	2	4	5.994	5	6	1	13	1	6	1
ENSG00000188868	ZNF563	0	0	0	31	40.183	65.044	58.171	61	0	0	22	0	93	54.001	41	41.999
ENSG00000188869	TMC3	0	0	0	0	2	0	6	0	0	0	0	0	0	0	0	0
ENSG00000188873	RPL10AP2	0	0	0	43.376	45.739	20.284	23.629	22.777	0	0	18.525	0	64.175	34.383	17.596	31.433
ENSG00000188877	POTEA	0	0	0	0	0	0	0	0	0	0	0	0	0	0	0	0
ENSG00000188878	FBF1	2.999	1	0	214.353	131	93.46	183	175.3	3	4	253.109	0	309	255.109	177.197	195.118
ENSG00000188883	KLRG2	5	2	2	1	2	0	1	0	3	0	0	0	0	5	0	0
ENSG00000188886	ASTL	0	0	0	0	0	0	0	0	0.882	0	0	0	0	0	0	0
ENSG00000188895	MSL1	10	79	29	1586.001	1747.001	1362.999	1719.001	2404	27	30.253	1625	19	3444.998	1946	2068.999	1556.001
ENSG00000188897	AC099489.1	10	7	3	6	10	2	9	5	0.996	11	10	0	25	26	9	23
ENSG00000188906	LRRK2	0	0	0	77	128	689.999	255.999	745	0	0	29	0	462.001	175	133	147
ENSG00000188909	BSX	0	0	0	0	0	0	0	0	0	0	0	0	0	0	0	0
ENSG00000188910	GJB3	6.991	15.043	0	0	3	0	1	0	9	6	0	1	0	0	0	0
ENSG00000188916	INSYN2	26	25	26	1	3	5	6	2	14	39	2	9	1	8	7	1
ENSG00000188917	TRMT2B	0	1	0	700	797	443	893.999	979.999	1	0	886	0	1334	1005	965	829.999
ENSG00000188921	HACD4	4	30	8	46	124	85	117	44	7	25	21	0	272	61	30	121
ENSG00000188931	CFAP126	5	27	0	0	0	0	0	0	9	0	0	0	0	0	0	0
ENSG00000188933	USP32P1	1.997	0	1	89.376	157.951	216.094	128.944	877.556	0	0	104.71	0	602.2	60.479	5.969	103.602
ENSG00000188937	NYX	0	0	0	0	1	0	0	0	0	0	0	0	0	0	0	0
ENSG00000188938	FAM120AOS	13	62	25	997.001	1135.999	884.999	1192.001	1177.001	22	20	1212	4	1865.206	1468	1145.999	1217.002
ENSG00000188958	UTS2B	1	5	0	3	7	9	11	20	18	0	17	0	15	16	11	6
ENSG00000188959	C9orf152	0	17	0	0	0	0	0	0	0	12	1	0	0	1	0	0
ENSG00000188976	NOC2L	0	2	0	4359.348	3178.442	1015.473	2639.767	2246.302	0	0	4861.433	0	4356.253	4746.203	4049.056	4315.479
ENSG00000188981	MSANTD1	1	1	0	4	7	5	0	9	0	0	0	0	24	9	0	4
ENSG00000188984	AADACL3	0	0	0	0	0	0	0	0	0	0	0	0	0	0	0	0
ENSG00000188985	DHFRP1	0	0	0	205.845	240.485	108.383	238.329	237.236	0	0	264.886	0	237.988	277.074	237.647	219.497
ENSG00000188986	NELFB	3	7.991	0	1636	1248	557	936	1140	6.016	7	1896	0	2992	1787	1558	1905
ENSG00000188991	SLC15A5	0	0	0	0	0	0	0	0	0	0	0	0	0	0	0	0
ENSG00000188992	LIPI	0	0	0	0	0	0	0	0	0	0	0	0	0	0	0	0
ENSG00000188993	LRRC66	0	0	0	1	7	22	8	28	0	0	8	0	24	12	18	10
ENSG00000188994	ZNF292	4	4	0	419	746.001	1957	1346.999	2496	5	3	416.001	0	1771	625	710	506
ENSG00000188996	HUS1B	0	0	0	5	0	5	7	7	0	0	8	0	11	1	6	2
ENSG00000188997	KCTD21	1	4	0	638	679	394	519	560	1	2	592	0	1095	900	635	602
ENSG00000189001	SBSN	0	2	0	0	0	0	0	0	0	0	0	0	0	0	0	0
ENSG00000189002	PROS2P	0	0	0	0	0	0	4.195	0	0	0	1.035	0	1.036	1.02	1.016	0
ENSG00000189007	ADAT2	0	0	0	114	177	288	285	501	0	1	147	0	321	189.001	292	161
ENSG00000189013	KIR2DL4	0	0	0	0	0	0	0	0	0	0	0	0	0	0	0	0
ENSG00000189014	SHLD2P3	0	0	0	7.613	21.852	8.599	28.171	27.971	0	0	4.328	0	0	9.9	5.596	14.828
ENSG00000189023	MAGEB16	0	0	0	0	0	0	0	0	0	0	0	0	0	0	0	1
ENSG00000189030	VHLL	0	0	0	0	4	2	0	2	0	0	2	0	1	1	5	1
ENSG00000189037	DUSP21	0	0	0	0	0	0	0	0	0	0	0	0	0	0	0	0
ENSG00000189042	ZNF567	0	0	0	66.999	127	201.001	187.001	321	0	0	45	0	238	114	149	54
ENSG00000189043	NDUFA4	0	0	0	4145.351	3954.225	2537.235	3740.084	4190.872	0	1	4878.953	0	6010.172	6502.799	3807.408	5235.759
ENSG00000189045	ANKDD1B	0	0	0	1	3	12	5	12	0	0	0	0	21	8	2	6
ENSG00000189046	ALKBH2	0	0	0	67	89	85.999	85.001	76.999	0	0	153	0	107.001	128	118	125.001
ENSG00000189050	RNFT1	0	0	0	193.998	292.752	273.976	353.857	516.215	0	7	172.989	0	431	274.984	217.924	192.947
ENSG00000189051	RNF222	13	7	6	1	0	0	0	0	7	11	1	0	1	1	0	0
ENSG00000189052	CGB5	0	0	0	0	0	0	0	0	0	0	0	0	0	0	0	1.121
ENSG00000189056	RELN	1	12	0	108	90	230	112	362	1	2	88	0	76	40	128	55
ENSG00000189057	FAM111B	1	4	9	498.001	341.999	436.999	541.001	1181	1	0	411	3	495	437	1099.999	402
ENSG00000189058	APOD	0	0	0	15	21	89	17	46	0	0	18	0	111.999	27	15	64.999
ENSG00000189060	H1F0	3	0	0	1472	1461	737	1556	1702	0	0	1675	0	4672	1587	1839	3452
ENSG00000189064	GAGE2A	0	0	0	0	0	0	0	0	0	0	0	0	0	0	0	0
ENSG00000189067	LITAF	0	0	0	54	438	335.001	184	99	2.863	0.999	132	0	355	503	192.999	237.001
ENSG00000189068	VSTM1	0	0	1	0	0	0	0	1	0	0	0	0	0	0	0	1
ENSG00000189077	TMEM120A	13	2	0	989.001	852	418.994	711	697	8	0	1200.001	0	2013.001	1467.998	758.999	1460.001
ENSG00000189079	ARID2	2	0	0	522.999	962.001	1423	1572.001	2377.001	1	2	575	0	1845	864	1298.999	727
ENSG00000189089	RIMKLBP1	103	210.954	60	4.189	7.352	3.082	3.217	21.057	47	56	2.028	34	9.178	1.064	4.377	0
ENSG00000189090	FAM25G	0	0	0	0	0	0	0	0	0	0	0	0	0	0	0	0
ENSG00000189091	SF3B3	0	2	0	9519	7603.001	4519.001	7907.002	8408.001	0	3	9701.999	0	12277	10018	9547	9668
ENSG00000189099	PRSS48	0	27	0	0	0	0	0	0	0	0	0	1	0	0	0	0
ENSG00000189108	IL1RAPL2	0	1	0	0	0	0	0	0	0	0	0	0	0	0	0	0
ENSG00000189114	BLOC1S3	0	1	0	296	217	148	154	218.983	0	0	309.706	0	452.001	317	198	315.947
ENSG00000189120	SP6	1	3	0	72	41	16	12	50	0	3.007	57	0	53	47	42	93
ENSG00000189127	ANKRD34B	0	0	0	0	0	0	0	4	0	0	0	0	0	0	0	0
ENSG00000189129	PLAC9	9	1	2	160	121	29	32	57	4	3	236	0	232	81	163.001	115
ENSG00000189132	FAM47B	0	2	0	0	0	0	0	0	0	0	0	0	0	0	0	0
ENSG00000189134	NKAPL	0	1	0	14	38	19	45	36	0	0	13	0	64	24	9	42
ENSG00000189136	UBE2Q2P1	10	4	0	52.495	51.563	77.058	85.694	73	21	4	42.384	0	212.774	101.17	57	69.074
ENSG00000189139	FSCB	0	0	0	0	0	0	0	0	0	0	0	0	0	0	0	0
ENSG00000189143	CLDN4	33.003	9	3	0	3	1	1	0	7.94	19	0	2	2	0	3	1
ENSG00000189144	ZNF573	44	44	14	81.999	133.999	183	128	216	44	23	102	22	193	103	136	94
ENSG00000189145	AC092268.1	0	0	0	0	1	0	0	1	0	0	0	0	3	0	0	0
ENSG00000189149	CRYM-AS1	2	12	0	21	12	26	26	24	0	1	26	3	16	24	16	30.001
ENSG00000189152	GRAPL	0	0	0	172.499	162.084	155.586	238.667	301.511	0	0	154.937	0	1106.174	375.758	110.828	285.784
ENSG00000189157	FAM47E	0	10	0	1	0	2	1	0	0	5	0	0	0	2	1	0
ENSG00000189159	JPT1	8	9.498	0	6568.03	5197.001	2159	4133.001	4531.006	5	8	7445	1	5804.015	6946	5442	6079
ENSG00000189164	ZNF527	0	1	0	41	91	175	151	209	0	2	57	0	138	81.001	90.001	56
ENSG00000189166	TNRC18P3	1.789	0	0	0	3.326	2.236	3.279	0	0	0	1.069	0	0	0	0	4.417
ENSG00000189167	ZAR1L	0	0	0	0	0	0	0	3	0	0	0	0	0	0	0	0
ENSG00000189169	KRTAP10-12	0	0	0	0	0	0	0	0	0	0	0	0	0	0	0	0
ENSG00000189171	S100A13	5	0	1	2112.844	969.262	905.116	1559.846	1332.542	0	4	1605.67	3	2950.216	2277.124	1271.458	1443.272
ENSG00000189180	ZNF33A	0	0	0	258.703	315.216	873.685	623.64	1098.521	2	0	228.332	0	822.069	401.593	422.325	265.45
ENSG00000189181	OR14I1	0	0	0	0	0	0	0	0	0	0	0	0	0	0	0	1
ENSG00000189182	KRT77	0	0	0	0	0	0	0	0	1	0	0	1	0	0	0	0
ENSG00000189184	PCDH18	4	1	0	0	3	7	27	0	0	0	1	0	6	9	4	0
ENSG00000189186	DCAF8L2	10.873	26.387	2	1	2	8	3	1	7.372	9.889	2	0	0	3	1	5
ENSG00000189190	ZNF600	0	0	0	105.707	111.152	236.667	184.713	334.412	0	0	58.985	0	353.518	164.794	231.708	117.511
ENSG00000189195	BTBD8	0	0	0	23	44	112	89	128	0	0	17	0	72	36	27	30
ENSG00000189196	LINC00994	0	0	0	0	0	0	0	1	0	0	0	0	2	0	0	0
ENSG00000189212	DPY19L2P1	0	0	1	14.51	19.696	10.04	14.672	27.825	0	0	2.045	1	10.559	14.345	0	10
ENSG00000189221	MAOA	0	1	0	706	1477	1286	1680	1682	0	1	1027	0	2392.999	2178	1421.999	1182
ENSG00000189223	PAX8-AS1	6	5	2	306.001	228	105	358	254	1	1	281	10	113	119	442	323
ENSG00000189227	C15orf61	0	1	0	213	148	87	129	216	0	0	173	0	270	168	180	204
ENSG00000189229	AC069277.1	0	0	0	0	0	3	0	0	0	0	0	0	1	0	0	0
ENSG00000189233	NUGGC	0	3	0	2	0	0	1	0	0	0	0	0	2	0	0	0
ENSG00000189238	LINC00943	0	0	0	0	0	0	0	0	0	0	0	0	0	0	0	0
ENSG00000189241	TSPYL1	1	56	42	2565	3329	2556	3879	3723	18	19	2731	14	4544	4292	2755	3323
ENSG00000189252	SPANXN3	0	0	0	0	0	0	0	0	0	0	0	0	0	0	1	0
ENSG00000189253	TRIM64B	0	0	0	0	0	0	0	0	0	0	0	0	1	2	0	0
ENSG00000189266	PNRC2	11	7	8	1769.999	2756.531	2549.638	4213.336	7110.773	41	15	2126	4	4213.871	2988.937	3703.684	2261.461
ENSG00000189269	DRICH1	0	2	0	0	5	3	2	3	0	0	3	0	0	3	0	0
ENSG00000189275	LINC01164	0	0	0	0	0	0	0	0	1	0	0	0	1	0	0	0
ENSG00000189280	GJB5	0	0	0	0	0	0	0	0	0	0	0	0	0	0	0	0
ENSG00000189283	FHIT	0	0	0	6	8	24	5.001	41	0	0	2	0	15	8	9	4
ENSG00000189292	ALKAL2	1.028	2	1	0	0	0	2	0	1	1.001	0	0	0	3	0	1
ENSG00000189295	ANKRD62P1-PARP4P3	0	0	1	0	0	0	0	0	1	0	0	0	0	0	0	0
ENSG00000189298	ZKSCAN3	0	31	10	114.586	166.531	142	193.496	146	22	0	114.268	2	411.964	150.66	156.067	117.78
ENSG00000189299	FOXR2	0	0	0	0	0	1	0	0	0	0	0	0	0	0	0	0
ENSG00000189306	RRP7A	11.999	26.655	0	5031.991	2143.107	837.867	1712.335	1975.161	0	0	4459.249	0	3785.015	4514.059	4490.204	3256.843
ENSG00000189308	LIN54	6	0	1	415	588.999	437	688	1112	0	7	479.001	0	770	522.001	848.001	429
ENSG00000189316	AC073349.1	4	0	1	2	0	0	0	0	5	14	0	0	0	1	0	0
ENSG00000189319	FAM53B	4	1	8	1214.107	1023.487	639.706	941.202	700.268	0	7	1123.313	4	1721.824	1075.495	935.848	1289.3
ENSG00000189320	FAM180A	0	1	0	0	1	2	57	1	0	0	3	0	1	15	0	0
ENSG00000189325	C6orf222	0	1	0	0	0	0	0	0	0	0	0	0	0	1	0	0
ENSG00000189326	SPANXN4	0	0	0	0	0	0	0	0	0	0	0	0	0	0	0	0
ENSG00000189332	AC090099.1	1	1	0	0	2.011	0	0	0	0	0	0	0	2.007	1.002	2	0
ENSG00000189334	S100A14	0	1	0	0	0	0	1	0	0	0	0	0	0	0	0	0
ENSG00000189337	KAZN	2	4	0	87.001	229	75	189	210	6	4	90	2	484	360.999	77	269
ENSG00000189339	SLC35E2B	8	18	1	920.025	890.922	1202.071	764.22	577.363	4	17	963.375	1	2152.636	881.236	860.747	1103.885
ENSG00000189343	RPS2P46	0	0	0	1668.942	1103.189	832.945	1057.464	945.43	0	0	1289.878	0	2466.401	2032.183	1115.195	1777.891
ENSG00000189348	FAM90A27P	0	0	0	0	0	0	0	0	1	0	0	0	0	0	0	0
ENSG00000189350	TOGARAM2	0	7	0	0	2	0	0	2	0	1.065	1	0	3	2.113	0	8
ENSG00000189357	SPATA31D4	0	0	0	0	0	0	0	0	0	0	0	0	0	0	0	0
ENSG00000189362	NEMP2	21	28	12	40	99	97	101	164	18	34	35.999	6	102	81	75	82
ENSG00000189366	ALG1L	0	0	0	4.086	1.011	0	0	0	0	1	2.081	0	2.036	2.042	0	1.02
ENSG00000189367	KIAA0408	1	0	0	0	0	2	1	0	0	0	0	2	0	3.999	0	0
ENSG00000189369	GSPT2	0	1	0	340	336	433.907	395	499	0	0	197	0	658.216	430.104	404	355
ENSG00000189372	AL034369.1	0	0	1	0	0	1	0	0	0	0	0	1	0	0	0	0
ENSG00000189375	TBC1D28	1	1	0	0	0	0	0	0	0	0	0	0	0	0	0.5	1
ENSG00000189376	C8orf76	0	0	0	482.766	533.955	369.769	638.831	660.397	1	0	484.819	0	834.988	681.647	627.79	593.683
ENSG00000189377	CXCL17	0	0	0	0	0	0	0	0	0	0	0	0	2	0	0	0
ENSG00000189398	OR7E12P	0	0	0	0	0.888	0	0	0	8	1	0	2	0	0	0	0
ENSG00000189401	OTUD6A	0	0	0	0	0	0	0	0	0	0	0	0	1	0	0	0
ENSG00000189403	HMGB1	1	27	8	10733.89	11625.749	9188.614	16969.592	20181.123	6	14.813	11386.419	0	18602.969	14865.466	19209.6	13463.323
ENSG00000189409	MMP23B	0	0	0	4	1	0	2	1	0	0	0	0	3	3	0	7
ENSG00000189410	SH2D5	3	0	0	26	56	21	28	33	0	2	30	0	88	29	52	31
ENSG00000189419	SPATA41	0	0	0	0	0	3	0	4	0	0	0	0	5	8	2	1
ENSG00000189420	ZFP92	6	1	0	43	31	31	44	42	2.985	0	58	0	93.072	21	48	45
ENSG00000189423	USP32P3	2	14	0	4.588	7.441	5.098	7.184	1.011	1.038	0	1.033	0	18.905	0	3	4.028
ENSG00000189430	NCR1	2	0	0	0	0	0	0	0	1.554	0	0	0	2	0	0	0
ENSG00000189431	RASSF10	2	9	0	0	2	0	0	0	5	7	0	0	3	0	0	1
ENSG00000189433	GJB4	2	21	0	0	1	0	0	0	2	14	0	2	2	1	0	0
ENSG00000194297	RNU1-75P	0	0	0	0	0	1	0	0	0	0	2	0	1	0	0	2
ENSG00000194717	MIR494	0	0	0	0	0	0	0	0	0	0	0	0	0	0	0	0
ENSG00000195024	RNU1-15P	0	0	0	0	0	0	0	0	0	0	0	0	0	0	0	0
ENSG00000195401	RF00019	0	0	1	0	0	0	0	0	0	0	0	0	0	0	0	0
ENSG00000196071	OR2L13	1	0	0	0	0	0	0	0	1	0	0	0	0	0	0	1
ENSG00000196072	BLOC1S2	0	0	5	781.001	764	987.995	876.993	1183	2	0	955.001	0	1131.999	961.962	795	623.999
ENSG00000196074	SYCP2	0	0	0	4	5	4	7	12	0	0	0	0	15	5	7	6
ENSG00000196081	ZNF724	0	0	0	114.23	179.711	168.831	234.628	321.807	0	0	138.87	0	127.01	147.212	232.285	131.498
ENSG00000196083	IL1RAP	0	0	0	164	329	253	482	478	0	0	220	0	343	383.001	325	207.999
ENSG00000196085	AC013442.1	0	0	0	0	0	0	0	0	0	0	0	0	0	0	0	0
ENSG00000196090	PTPRT	2	4	0	1	1	0	0	1	7	0	0	1	0	1	1	1
ENSG00000196091	MYBPC1	0	0	0	0	0	0	0	0	0	0	0	0	0	0	0	0
ENSG00000196092	PAX5	0	5	0	2	0	3	3	0	0	0	3	0	1	4	0	1
ENSG00000196096	AC079610.1	0	0	0	1	0	0	1	0	0	0	0	0	3	0	0	0
ENSG00000196098	OR5K4	0	0	0	0	0	0	0	0	0	0	0	0	0	0	0	0
ENSG00000196099	OR6M1	0	0	0	1	0	1	2	0	0	0	0	0	0	0	3	0
ENSG00000196104	SPOCK3	0	2	0	0	0	0	0	0	0	0	0	0	1	0	0	0
ENSG00000196109	ZNF676	3	0	0	6	2.808	10.603	1.003	5.005	0	0	0	0	4.661	0	0	1
ENSG00000196110	ZNF699	0	0	0	45	102.001	145	189	178	0	0	47	0	231	113	83	44
ENSG00000196114	AL031577.1	0	0	0	3	2	3	1	1	0	0	5	0	3.234	0	3.002	2.003
ENSG00000196115	ADAM5	0	0	0	1	0	0	0	0	0	0	3	0	0	0	0	0
ENSG00000196116	TDRD7	2	0	0	350	466	491	608	988	0	0	309	0	1330	625	566	567
ENSG00000196118	CCDC189	21	11	0	85	59.001	24.001	70	63	0	0	78.001	2	64.001	80	76.999	77
ENSG00000196119	OR8A1	0	5	0	0	0	0	1	0	0	0	0	0	0	0	0	0
ENSG00000196123	KIAA0895L	23	72	7	340	241	186.001	246	202	12	30	323	15	635	266.001	274	292.999
ENSG00000196126	HLA-DRB1	1	3.97	0	49.97	0	15	7	10	5.996	0	0	0	57.544	0	33.182	3
ENSG00000196131	VN1R2	8	20	1	0	0	0	0	0	0	0	0	0	0	0	0	0
ENSG00000196132	MYT1	2.997	22.941	0	1	0	0	0	0	5	3	0	0	0	1	1	0
ENSG00000196136	SERPINA3	0	0	0	3	8	0	12	1	0	0	5	0	7	9	0	5
ENSG00000196139	AKR1C3	3	0	0	1424.766	4632.858	2339.407	2390.314	1314.203	0	0	2626.334	0	4032.472	3222.767	2819.778	2166.728
ENSG00000196141	SPATS2L	14	9	6	2328.001	2513	1882.999	3140.001	3178.002	21	13	2779.998	4	3997	3413.997	3565	2475.785
ENSG00000196143	OR11H13P	0	0	0	0	0	0	0	0	0	0	0	0	0	0	0	0
ENSG00000196150	ZNF250	20	23	10	149.001	202.999	163	198	254	20	23	163	1	480	217	178.999	172
ENSG00000196151	WDSUB1	16	8	0	48	48	134	114	114	0	1	42	0	157	70.999	76	75
ENSG00000196152	ZNF79	6	0	6	346	286	269	260	363.999	7.006	0	286	0	836	385.001	445.999	320
ENSG00000196154	S100A4	0	0	0	4	8	11	62	17	0	0	8	0	69	63	11	33.999
ENSG00000196155	PLEKHG4	38	65	15	542	566	309.001	412.001	460.001	10.173	36	517	11	517	500	501	449
ENSG00000196156	KRTAP4-3	0	0	0	0	0	0	0	1	0	0	0	0	0	0	0	0
ENSG00000196159	FAT4	1	3	3	2153	3197	5512	4542	8928.999	4	0	2463	0	10177	3100	3894	3174
ENSG00000196166	C8orf86	0	1	0	0	0	0	0	0	0	0	1	2	0	0	0	0
ENSG00000196167	COLCA1	0	1	4	1	2	2	4	1	0	0	1	0	2	0	0	3
ENSG00000196169	KIF19	0	2.279	0	229	37.001	40	80	111	3	3	5	0	377.999	47	90	193
ENSG00000196171	OR6K2	0	0	0	0	0	0	0	0	0	0	0	0	0	0	0	0
ENSG00000196172	ZNF681	0	0	0	60.065	71.192	95.007	73	135	0	1	12	0	76.147	89.038	70	65
ENSG00000196177	ACADSB	0	0	0	274.001	361	420	561	634	0	0	291	0	721	408.999	378	319
ENSG00000196182	STK40	0	2	0	1333.001	1451.001	492.999	827	981.999	0	0	1566	0	1881	1646	1141.001	1352
ENSG00000196183	RPS2P4	6	0	0	46.782	36.483	18.311	27.716	13.522	0	0	66.215	0	74.26	68.405	24.501	46.441
ENSG00000196184	OR10J1	0	18	0	0	0	0	1	0	0	0	0	0	1	0	0	1
ENSG00000196187	TMEM63A	4	12	3	420.999	393	296.999	295	563.964	10	10	306	3	1135.001	360	297	549.001
ENSG00000196188	CTSE	0	1	0	0	3	0	2	9	1	0	6	0	3	3	5	2
ENSG00000196189	SEMA4A	5.374	3	0	36	27.999	20	27	18	4	3	22	0	61	31	30	36
ENSG00000196196	HRCT1	0	0	10	143	62	12	23	13	2	9	115	0	102	145	113	40
ENSG00000196199	MPHOSPH8	19	63	11	481.056	516.511	646.023	848.306	1276.866	12	20	484.852	16	1164.12	652.101	893.99	659.384
ENSG00000196204	RNF216P1	2	13	1	826.379	772.827	543.198	716.652	693.394	5	1	822.678	0	1248.85	1166.554	798.024	790.173
ENSG00000196205	EEF1A1P5	0	0	0	8527.348	8493.734	8767.288	9872.225	10848.199	0.5	0	7351.91	0	26478.7	10492.132	9238.915	7427.871
ENSG00000196208	GREB1	0	1	0	7	7	6	8	12	0	0	2	0	39	3	2	8
ENSG00000196209	SIRPB2	0	1	0	9	9	15	17.999	44.462	1	0	25	0	44.999	14	15	7
ENSG00000196214	ZNF766	7	18	2	174	199	441.999	364.762	540.001	1	2	183	0	467.345	253.176	249.438	177
ENSG00000196218	RYR1	1	10	1	2	0	0	1	1	2	3	2	0	2	2	0	1
ENSG00000196220	SRGAP3	1	8	0	0	1	3	2	0	4	1	3	0	8	0	1	1
ENSG00000196224	KRTAP5-3	0	0	0	0	0	0	0	0	0	0	0	0	0	0	0	0
ENSG00000196227	FAM217B	0	0	0	208	309	375	405	531	0	0	214	0	500	326	308	225
ENSG00000196228	SULT1C3	0	0	0	0	0	0	0	0	0	0	0	0	0	0	1	1
ENSG00000196230	TUBB	0	0	0	95042.345	70080.89	23416.047	52003.043	55686.073	0	0	115233.281	0	95530.863	96266.852	97101.708	96316.31
ENSG00000196233	LCOR	5.997	9	0	909	1836	2885	2824.999	3823	3	1	1070.999	0	2822.001	1695	1946.001	1226.001
ENSG00000196235	SUPT5H	6	10	0	2402.999	2452	1413	1556.002	2079.001	9.427	7	2132.999	0	4903	2705	2557.999	2564
ENSG00000196236	XPNPEP3	1	1	0	929	1072.001	842.051	1241.999	1718.001	0	1	1149.073	0	1891	1450	1311	1289.999
ENSG00000196240	OR2T2	0	0	0	0	0	0	0	0	0	0	0	0	0	0	0	0
ENSG00000196242	OR2C3	2	0	0	2	0	0	0	0	0	1.18	2	0	0	2	0	0
ENSG00000196243	LINC00615	0	0	0	3	0	0	0	3	0	0	0	0	0	0	1	0
ENSG00000196247	ZNF107	0	0	0	121.001	190	286.952	253	447.991	0	0	113	0	344.113	189.049	194	174.009
ENSG00000196248	OR10S1	0	0	0	0	0	0	0	0	0	0	0	0	0	0	0	0
ENSG00000196260	SFTA2	0	0	0	0	0	0	0	0	0	0	0	0	1	1	0	0
ENSG00000196262	PPIA	18	17	1	51141.292	45620.073	24539.346	43095.048	43249.87	2	0	50013.031	0	86753.263	63306.859	58895.52	52194.058
ENSG00000196263	ZNF471	0	0	0	39	65	150	120	213	3	0	36	1	176	53	34	58
ENSG00000196266	OR10J3	0	0	0	0	0	0	0	0	0	0	0	0	0	0	0	0
ENSG00000196267	ZNF836	0	0	0	79	103.536	177.251	152.768	283.302	0	0	82.512	0	356.75	121.7	129	85
ENSG00000196268	ZNF493	0	0	0	83.119	132.197	318.848	154	405.002	0	0	47.998	0	369.209	122.405	99.232	82
ENSG00000196273	LINC00523	0	0	0	0	0	0	0	0	0	0	0	0	1	0	0	0
ENSG00000196274	RF00017	0	0	0	0	0	0	0	0	0	0	0	0	1	0	0	0
ENSG00000196275	GTF2IRD2	0	5	0	149.154	145.886	94.309	76.378	189.519	0	1	190.81	0	355.835	247.513	172.512	207.013
ENSG00000196277	GRM7	1	0	0	2	0	0	0	5	0	1	2	1	0	3	1	0
ENSG00000196284	SUPT3H	0	0	0	168	159	104.001	202.001	200	0	0	108	0	288	231	163	92
ENSG00000196289	BECN2	0	2	0	0	0	0	0	0	0	0	0	0	0	0	0	0
ENSG00000196290	NIF3L1	1	0	0	371.999	413.001	218	406	513	8	0	389.998	0	521.001	407	550	530.001
ENSG00000196295	GARS-DT	17	8	6	242	323.908	549.339	441.923	595.352	8	6	244.999	2	1061.001	324	343.334	251.999
ENSG00000196296	ATP2A1	80	88.759	31	18	10	5	9	10	35	25	7	11	28	9	10	2
ENSG00000196301	HLA-DRB9	0	0	0	0	0	0	0	0	0	0	0	0	0	0	0	0
ENSG00000196302	AC146944.1	0	0	0	0	12.97	0	30.942	0	0	0	22.075	0	0	4.924	0	19.43
ENSG00000196305	IARS	0	3	0	5512	6707.999	4892.998	8448	10858.001	0	0	5049	0	8495	6895.999	7491.999	5849.998
ENSG00000196312	MFSD14C	4.321	1.08	0	409.23	548.866	551.846	581.768	813.082	2	0	451.515	0	1147.586	554.283	646.392	502.088
ENSG00000196313	POM121	1258	2437.486	638.543	1096.256	1355.02	1036.593	678.017	1025.952	631	1198.818	873.655	352.082	2077.84	1147.191	890.31	1250.79
ENSG00000196323	ZBTB44	1	0	2	723	844	1020	881.001	1639.999	0	0	669.001	0	1559	823	827	847.001
ENSG00000196329	GIMAP5	0	0	0	33.94	28.899	9.461	33.373	220	0	0	7.457	1	204.109	61.226	6.355	37.516
ENSG00000196335	STK31	0	0	0	0	1	9	2	0	0	0	0	0	5	1	0	0
ENSG00000196337	CGB7	83.298	164.168	73.98	8	0	1	7	1	61.129	71.405	2	21.635	19	0	0	4.147
ENSG00000196338	NLGN3	3	0	3	1	4	3	0	2	2	0	0	1	11.282	3	1	6
ENSG00000196341	OR8D1	0	0	0	0	0	0	2	0	0	0	1	0	0	0	1	0
ENSG00000196344	ADH7	0	0	0	0	0	1	0	0	0	0	0	0	0	0	0	0
ENSG00000196345	ZKSCAN7	0	0	0	26.275	29	47	50.508	35.68	0	0	9.524	1	46.476	31.174	32.949	34
ENSG00000196350	ZNF729	0	0	0	0	0	1	0	0	0	0	0	0	0	0	0	0
ENSG00000196352	CD55	0	0	0	2119	2890	2594	4423.999	5355.001	0	0	1601	0	5003.999	3358	2200	2062.999
ENSG00000196353	CPNE4	0	6	1	0	0	0	0	1	1	1	0	3	0	0	0	0
ENSG00000196357	ZNF565	0	0	1	48	57	73	70	115	4	0	36	0	108	53	90	51
ENSG00000196358	NTNG2	0	2	0	5	0	4	2	4	2	0	4.283	0	6	1	4	2
ENSG00000196361	ELAVL3	42	29.995	1	1	0	0	0	1	44	25.002	0	0	1	1	0	0
ENSG00000196363	WDR5	5	22	1	1769.999	1633	873.962	1319.994	1254.996	1	3	1896.817	0	2128.358	1850.979	1690.982	1993.988
ENSG00000196364	PRSS29P	1	0	0	0	0	0	0	0	2	0	0	0	0	0	0	0
ENSG00000196365	LONP1	8	19	15	3519	2101.002	871.001	1624	1714.001	19	2	3194.001	6	4447	2673	2083.998	2466.998
ENSG00000196366	C9orf163	0	2.002	0	14	6	5	6	7	4	5	19	0	29	13	7	10
ENSG00000196367	TRRAP	328	541.148	116	2765.001	3431.001	3874	2897	4025	171.088	232.962	2436	58	7962	3049.001	3055	3886.999
ENSG00000196368	NUDT11	0	0	0	120.661	100.392	117.861	149.85	129.499	2	0	200.675	0	156.502	76.742	120.395	46.562
ENSG00000196369	SRGAP2B	3.782	14	6.001	1760.393	2009.909	1532.534	2661.528	3756.492	1.388	0	1676.19	0	4102.8	2134.878	2820.724	1784.597
ENSG00000196371	FUT4	0	0	6	338	380.662	288	534.887	489.221	0	0	333.807	0	736.405	506.49	417	297.089
ENSG00000196372	ASB13	0	0	0	390	252.001	147	190	289.999	0	1	337	0	405	314	269.001	298
ENSG00000196376	SLC35F1	0	0	0	0	1	0	2	0	0	0	1	0	0	0	2	1
ENSG00000196378	ZNF34	0	3	0	34	33	52	59	50	0	0	50	0	128	73	43	63
ENSG00000196381	ZNF781	0	0	0	13.947	12	13	15.687	29.911	0	0	5	0	22.514	10.982	13.511	8.345
ENSG00000196383	OR4Q2	0	0	0	0	0	0	0	0	0	0	0	0	0	0	0	1
ENSG00000196387	ZNF140	9	23	13	234	549.001	645	700.001	728.998	14	14	269	3	714.394	660.999	366.999	343.001
ENSG00000196388	INCA1	96	179	53	9	2	4	3	8	78	69	1	34	23	7	3	3
ENSG00000196390	AC116337.1	0	0	0	0	0	1	0	0	0	0	1	0	0	0	1	0
ENSG00000196391	ZNF774	0	0	0	21	30.001	41	30	77.001	0	0	55	0	131.001	42	40	64.001
ENSG00000196395	AC244505.1	0	0	0	0	0	0	0	0	0	0	0	0	0	0	0	0
ENSG00000196396	PTPN1	1	4	0	4242	3947	2450	4080	3528	0	0	4525	0	7014	4545	4621	4491
ENSG00000196403	OR10D1P	0	0	0	0	0	0	0	0	0	0	0	0	0	0	0	0
ENSG00000196405	EVL	2	0	0	782	461.001	675.001	582	567	1	1	772.001	0	1573.001	671.001	775.999	772.999
ENSG00000196406	SPANXD	0	4	0	0	0	0	0	0	0	0	0	0	0	0	0	0
ENSG00000196407	THEM5	0	0	2	0	0	0	0	0	1	0	0	0	1	0	0	0
ENSG00000196408	NOXO1	22	11	2	0	1	1	2	1	28	7	1	5	3	6	0	2
ENSG00000196411	EPHB4	0	2	0	6161	5302.001	2318	2676	3867.001	5	1	6258	0	10551.001	6351.001	4653.999	5879.999
ENSG00000196415	PRTN3	0	0	0	0	0	0	0	0	0	0	0	0	0	0	0	0
ENSG00000196417	ZNF765	0	0	0	209.832	395.496	565.091	558.868	759.688	0	1	196.911	0	739.681	380.39	392.777	225.056
ENSG00000196418	ZNF124	9	4	6	512	805	571.548	769.998	669	5	1	619	2	975	987	491	563.001
ENSG00000196419	XRCC6	0	4	0	18634.835	15459.205	6324.478	16110.692	15488.062	0	0	19252.37	1	23078.562	22505.375	20913.526	18218.267
ENSG00000196420	S100A5	0	0	0	0	0	0	0	0	0	0	0	0	0	0	0	0
ENSG00000196421	C20orf204	172	395.001	45	27	6	10	16	8	321	194	13	14	51	10	14	26
ENSG00000196422	PPP1R26	1	4	1	421	287	219.999	251	365	5.566	3	499	0	951.999	356.001	421	363
ENSG00000196427	NBPF4	0	0	0	0	0	0	0	0	0	0	0	0	0	0	0	0
ENSG00000196428	TSC22D2	1	2	0	575	882.998	1021.001	981	1528.999	1	5	595	0	1547.121	866	855	658.999
ENSG00000196431	CRYBA4	0	0	0	0	0	0	1	1	0	0	1	0	0	0	1	0
ENSG00000196433	ASMT	0	0	2	0	0	1	0	0	3	0	2	0	0	0	0	0
ENSG00000196436	NPIPB15	0	0	1	7.857	2	19.447	5.738	1.093	0	0	2.122	0	32.08	1	0	3.216
ENSG00000196437	ZNF569	1	0	0	72	149	232	203	277	0	0	77	0	193.001	115	125.999	74
ENSG00000196440	ARMCX4	2	2	0	165.001	131.999	190	156.001	282.001	6	1	119.001	0	465.002	109.001	171	177
ENSG00000196449	YRDC	3	8	1	743	904	443	920	564	5.998	7	793	0	697	1020	654	606
ENSG00000196453	ZNF777	14	3.425	2	770	722	367	610	600	2	5	905	0	1198	1027	752	957
ENSG00000196455	PIK3R4	0	0	0	781	1024	1140	1409	2070	0	0	742	0	1894	948	1236	973.999
ENSG00000196456	ZNF775	0	1	0	183	120	44.572	86	63	1	1	162.934	0	325.651	144	130	145
ENSG00000196458	ZNF605	7	1	1	147.378	242.819	464	344.999	673	10	0	109.714	0	491.953	180.778	286.001	136.459
ENSG00000196459	TRAPPC2	21	27	9	154.015	150.233	183.309	247.187	257.652	8	16	183.206	6	287.928	206.18	130.004	143.688
ENSG00000196460	RFX8	2	3	3	6	9	14	9	10	0.971	7	3.999	0	48.001	6	15.001	9.999
ENSG00000196465	MYL6B	18	63	15	1576.124	850.714	617.468	835.436	664.399	11	21	1365.168	4	3220.042	1647.693	1288.738	1362.787
ENSG00000196466	ZNF799	0	0	0	96.882	159.386	215.825	206.773	296.45	0	0	67.849	0	325.158	176.346	196.728	119.521
ENSG00000196468	FGF16	5	0	0	39	32	31	27	10	0	1	7	0	61	4	24	36
ENSG00000196470	SIAH1	21	27	15	220	382	323	485	615	13	19	232	5	591	357	340	349
ENSG00000196472	AC111000.1	0	0	0	0	0	0	0	0	0	0	0	0	0	0	0	0
ENSG00000196475	GK2	0	0	0	0	0	0	0	0	0	0	0	0	1	0	0	0
ENSG00000196476	C20orf96	0	0	0	150	97	102	80	124	0	0	132	0	364	117	124	176
ENSG00000196482	ESRRG	2	7.002	0	0	0	0	0	0	3	1	0	0	0	0	0	0
ENSG00000196497	IPO4	11	21	5	2039.999	1419.411	741.559	1136.762	1218.058	20	16.003	2044.375	3	2293.614	1776.001	1621.849	2209.687
ENSG00000196498	NCOR2	5	14	0	1330.999	1058	863.902	787	1058.001	8	3.807	1385	0	3019	1348.999	944	1370
ENSG00000196502	SULT1A1	2	7	0	212.08	333.494	389.4	196.966	557.856	4	0	177.809	0	744.326	587.688	281.685	423.423
ENSG00000196503	ARL9	0	0	1	5	27	5	16	4	1	0	2	0	20	9	9	9
ENSG00000196504	PRPF40A	22	13	3	2169	3072.998	4091	5181.999	7502	1	3	2273.001	0	5408.999	3290.001	4422	2260.001
ENSG00000196505	GDAP2	0	0	0	527.999	614	1056	1126.999	1561.999	0	0	424	0	1187.001	701	730.001	448.001
ENSG00000196507	TCEAL3	187	189.939	90.163	151.062	81	112	117.007	131.919	54.074	77	126.919	19	313.053	153.143	191.928	115.007
ENSG00000196510	ANAPC7	0	1	0	1894.691	1619.488	1138.446	1696.712	2190.713	0	0	2028.731	0	3205.049	2186.427	2369.981	1881.134
ENSG00000196511	TPK1	0	0	0	208	316	260	304	593	0	0	229	0	469.999	300	329	240
ENSG00000196517	SLC6A9	22.811	28	0	12	5	4	24	3	22	9	5	2	19	4	5	8
ENSG00000196526	AFAP1	4	1	1	1579	1740.001	2619.999	1903.999	2138	8	5	1886	0	4304	2265.999	2517	2236
ENSG00000196531	NACA	21	60	4	4627.386	2616.793	6070.969	4386.867	6403.263	58	42	4473.921	3	9052.913	4511.751	4089.453	3724.006
ENSG00000196534	OR9K1P	1	0	0	0	0	0	0	0	0	0	0	0	0	0	0	0
ENSG00000196535	MYO18A	0	2	0	625.511	439.345	365.293	370.242	461.642	1	2	395.848	0	1462.4	627.77	455.25	631.552
ENSG00000196539	OR2T3	0	0	0	0	0	0	0	0	0	0	0	0	0	0	0	0
ENSG00000196542	SPTSSB	0	2	0	0	0	0	0	0	1	5	0	0	0	0	0	1
ENSG00000196544	BORCS6	0	0	0	254	189	119	147	128	2	1	228	0	454	347	199	327
ENSG00000196547	MAN2A2	26	8	8	529.998	301.002	388.999	304	500.001	4	17	393	10	1010	388.001	395.999	422
ENSG00000196549	MME	0	2	0	257	45.001	301.001	360	498	1	0	208	0	215	22	352	110
ENSG00000196550	FAM72A	61	234.666	64	75.919	162.124	73.5	163.208	171.697	68	68.548	90.193	9.382	144.512	167.903	136.98	153.423
ENSG00000196553	CCDC196	0	21	3	0	0	0	0	0	2	0	0	0	0	0	0	0
ENSG00000196557	CACNA1H	2	0	0	2	2	1	1	0	3	2.999	0	0	1	4	0	1
ENSG00000196562	SULF2	48.999	50	8	3808	2979.998	3329.001	3702.002	16949	9	0	2083.999	1	22052.999	3920	2832.001	6829.998
ENSG00000196564	AL096700.1	0	0	0	0	3	0	0	0	0	0	0	0	2	0	0	0
ENSG00000196565	HBG2	0	0	0	0	0	0	0	0	0	0	0	0	0	0	0	0
ENSG00000196566	AL138767.1	0	0	0	0	0	0	0	0	0	0	0	0	0	0	2	0
ENSG00000196569	LAMA2	21	42	1	20	36	44	300	45	9	17	18	2	55	8	36	29
ENSG00000196570	PFN3	0	0	0	0	0	0	0	0	0	0	0	0	0	0	0	0
ENSG00000196576	PLXNB2	0	8	0	2982	2542.001	2379	2546	3353.914	1	2	2857.001	0	9378.226	3555.001	2201.999	4076.999
ENSG00000196578	OR5AC2	1	0	0	2	0	0	0	0	0	0	0	0	0	0	0	0
ENSG00000196581	AJAP1	3	3.89	0	0	2	2	3	1.004	10	3	0	0	0	4	0	4
ENSG00000196584	XRCC2	0	0	0	351	342	237	339	615	0	0	312	0	276	302	652	296
ENSG00000196586	MYO6	0	1	0	1315.001	2695.999	3935.001	4533.999	7526	0	0	1659	0	6463	3090.001	2756	2182
ENSG00000196588	MRTFA	5	29	5	350	405.001	358	295	329.001	6	12	388	5	921.999	406.999	311	507.002
ENSG00000196589	MBD3L2B	0	0	0	0	0	0	0	0	0	0	0	0	0	1	0	0
ENSG00000196591	HDAC2	1	0	0	2554	3633	3034.999	4440	6295.001	1	2	2769.001	0	4832.999	3797	4243.998	2977
ENSG00000196593	ANKRD20A19P	0	1	0	0	0	0	0	1	0	1	1	0	0	0	0	0
ENSG00000196597	ZNF782	0	0	0	39	70.999	201	146	231	0	4	34.999	0	220.001	53	90	64
ENSG00000196600	SLC22A25	0	0	0	0	0	0	0	0	0	0	0	0	0	0	0	0
ENSG00000196604	POTEF	3	6	0	5.354	5.958	1.561	8.185	5.787	1	2	1.383	0	16.009	8.53	16.774	0
ENSG00000196605	ZNF846	0	0	0	44	55	88	84	108	0	0	50.999	0	197	83	78	92.001
ENSG00000196611	MMP1	0	0	0	117336	559	82839	112436	91748	0	0	411	0	256028	106973	481	153175
ENSG00000196616	ADH1B	0	1	0	0	0	2	1	0	0	0	0	1	0	0	0	0
ENSG00000196620	UGT2B15	0	0	0	0	0	0	0	0	0	0	0	0	0	0	0	0
ENSG00000196628	TCF4	43	20.358	5	3730.999	4870.002	8519.998	8628.996	19238.999	29	20	3213.001	6	19758.999	5840	5204.002	4638.996
ENSG00000196632	WNK3	9	11	1	14	47	30	31	25	2.062	3	11	1	54	64	12	24
ENSG00000196634	LUADT1	0	0	0	0	0	0	0	0	1	0	0	0	0	0	0	0
ENSG00000196636	SDHAF3	0	0	0	160.999	169.001	104	142	184	0	0	95	0	255	133	172	202
ENSG00000196639	HRH1	0	10	0	425	492.999	432	753.999	1023.999	1	1	569	0	1462	617	773	502
ENSG00000196642	RABL6	19.106	11.525	2	5033.486	3036.372	1410.703	2516.423	2483.365	15.088	41.42	5393.582	2	7090.973	5187.247	4404.751	5284.101
ENSG00000196646	ZNF136	0	0	0	75	116	184	214	224.999	0	1	65	0	260.35	96	97.001	68
ENSG00000196652	ZKSCAN5	0	5	0	466	657.775	522.999	847	923	7	0	550.999	0	1267	727.001	797.999	577.999
ENSG00000196653	ZNF502	0	0	0	52	103	172	183.999	261.999	0	0	38	0	163	104	102	77
ENSG00000196655	TRAPPC4	35	143.542	32	1021.999	1089	591	1073	1185.999	64	32	1152.999	11	1725	1318.999	1206	1552.002
ENSG00000196656	AC004057.1	0	0	0	943.968	1246.693	586.968	1203.124	1203.617	0	0	1358.335	0	981.832	1321.872	759.19	1760.283
ENSG00000196659	TTC30B	1	2	2	160.867	191.866	219.31	188.744	246.259	0	0	109.461	0	203.31	176.283	165.986	174.417
ENSG00000196660	SLC30A10	1	5	0	0	0	0	0	0	2	2	0	1	0	0	0	0
ENSG00000196663	TECPR2	63	112.833	19	934.999	974	872	918	1013	59	53	983	13	2413	1212	835.001	1125
ENSG00000196664	TLR7	0	0	0	0	0	0	2	0	0	0	0	0	0	2	0	0
ENSG00000196666	FAM180B	11	1	0	0	0	0	0	0	0	0	0	0	0	0	0	0
ENSG00000196668	LINC00173	2	0	0	0	0	0	0	0	2	1.002	0	0	6	0	0	0
ENSG00000196670	ZFP62	1.801	0	0	180	244	412	378	609	0	0	157	0	590	250.001	328	190.999
ENSG00000196678	ERI2	10	0	6	167.112	353.038	344	416.141	605.001	6	4	198.999	1	349.646	322.434	257.171	205.999
ENSG00000196683	TOMM7	3	0	0	3760	2636	2091	2680.827	3148.993	0	0	3392.997	0	6967	4586.001	3830	4101.991
ENSG00000196684	HSH2D	0	1	0	0	0	0	0	0	0	0	0	1	1	0	0	0
ENSG00000196689	TRPV1	0	0	0	59.053	43.96	27.224	48.899	43.539	1	0	37	0	97.441	25.475	29.011	46.863
ENSG00000196693	ZNF33B	0	2	0	186.297	327.784	644.314	486.361	997.479	0	4	210.667	1	854.93	436.408	369.673	228.551
ENSG00000196696	AC009022.1	0	5	0	146.541	144.409	204.649	214.371	233.391	0	9	117.333	2	479.475	145.404	176.735	92.963
ENSG00000196700	ZNF512B	1	7	0	1030	740	466	606	700	2	1	1309	0	1639	953	1002	1006
ENSG00000196704	AMZ2	0	4	0	1335.178	1394.383	792.129	1651.012	1972.492	2	1	1362.128	0	2619.721	1966.896	1451.291	1615.914
ENSG00000196705	ZNF431	2	0	0	191.203	332.62	509.396	465.334	733.441	0	0	177.707	0	487.299	308.957	297.786	237.097
ENSG00000196711	ALKAL1	0	0	0	0	0	0	0	0	0	1	0	0	0	0	0	0
ENSG00000196712	NF1	2	1	0	879.001	1397.99	2597.984	2313	3210.999	3	2	921	0	3458.552	1570	1512.001	1154.999
ENSG00000196715	VKORC1L1	0	15	0	1302.453	1661.374	1382.873	1788.734	2628.122	3	6	1558.903	0	2021.71	2015.875	1634.698	1576.79
ENSG00000196724	ZNF418	1	0	0	28	55.001	61.434	91.06	104	0	0	20.343	0	80	82	40	51
ENSG00000196730	DAPK1	0	0	0	2697.999	1763.999	1572	1848.001	3054.999	0	0	2178.999	0	5413.999	1550.001	2390.001	2110
ENSG00000196734	LCE1B	0	0	0	0	0	0	0	0	0	0	0	0	0	1	0	0
ENSG00000196735	HLA-DQA1	1	2	0	0	0	0	0	0	0	5	0	0	0	1	0	0
ENSG00000196739	COL27A1	6.979	9.134	0	668.999	372.999	306	576	844	3	3	495.999	0	991	408	539	381.966
ENSG00000196741	LINC01560	0	0	0	24	31	29	35	51	0	0	17	0	29	21	34	21
ENSG00000196743	GM2A	4	2	4	1296	1427	1130	1231.999	1659	6	1	1355	1	3427	1581	1355	1471
ENSG00000196747	HIST1H2AI	0	0	0	13170.355	7998.584	1733.533	4430.004	4974.433	0	0	12876.927	0	10915.566	10100.856	9311.159	10155.672
ENSG00000196748	CLPSL2	44.918	40.774	1	0	0	0	0	0	48.776	33.505	0	1.983	0	0	0	0
ENSG00000196754	S100A2	0	0	0	22	11	4	8	5	1	0	29.001	0	21	18.001	24	17
ENSG00000196756	SNHG17	1	0	0	788	490	251.001	387.999	514	1	0	834.999	0	550	652.001	713.999	647.999
ENSG00000196757	ZNF700	0	0	0	100	153	351	294	407.573	0	0	90	0	435.209	139.154	241.921	94.324
ENSG00000196758	AC079612.1	0	0	0	0	0	0	0	0	0	0	2	0	1	0	0	1
ENSG00000196767	POU3F4	9	3	0	1	0	0	0	0	31	51.001	0	3	0	0	2	0
ENSG00000196772	OR14A16	0	1	0	0	0	0	0	0	0	0	0	0	0	0	0	0
ENSG00000196776	CD47	4	8	0	1145	1371	1256	1570.001	3075	1	3	1191	0	2181	1279	1271	1443
ENSG00000196778	OR52K1	0	0	0	0	0	0	2	0	0	0	0	0	1	0	0	0
ENSG00000196781	TLE1	2	2.922	0	890.208	831.285	597.591	779.303	1620.721	14	0	1092.39	0	2564.65	816.063	876.372	1103.232
ENSG00000196782	MAML3	58	65	32	663.289	413.04	565.251	457.229	1034	31	34	521	14	2225.532	351.033	681.042	755
ENSG00000196787	HIST1H2AG	0	0	0	22642.276	12308.134	2590.641	7382.326	6940.295	0	0	22405.304	0	17343.84	20586.721	18511.087	20604.36
ENSG00000196792	STRN3	2	2	1	461.998	640	1011	1130.999	1645.999	6	1	469	0	1446	717	1013.001	561.999
ENSG00000196793	ZNF239	0	0	0	17	41	31	38	24	0	0	23	0	24	22	29	21
ENSG00000196796	NPIPB10P	0	0	0	0	1.632	0	0	0	0	0	0	0	13.163	0	0	8.621
ENSG00000196800	SPINK14	0	0	0	0	0	0	0	0	0	0	0	0	0	0	0	0
ENSG00000196805	SPRR2B	0	0	0	0	0	0	0	0	0	0	0	0	0	0	0	0
ENSG00000196810	CTBP1-DT	0	1	0	195	230.001	178	180.999	226	0	0	295.001	0	373.999	266.999	249	262.999
ENSG00000196811	CHRNG	21	76	35	10	3	1	3	6	43	38	3	31	20	14	5	4
ENSG00000196812	ZSCAN16	0	51	17	58	44	82	85	143	14	23	54	0	275	61	118	53
ENSG00000196814	MVB12B	1	2	0	195	88	85	59	159	0	0	127	0	314.001	205	39	100
ENSG00000196821	C6orf106	2	3.866	0	2219	1592.999	978	1342.999	1551	2	0	2390	0	3320	2122.001	1928	2424.999
ENSG00000196826	AC008758.1	0	0	0	0	30.156	0	0	0	0	0	0	0	63.594	0	32.72	0
ENSG00000196832	OR11G2	0	0	0	0	0	0	0	0	0	0	0	0	0	0	0	0
ENSG00000196834	POTEI	0	0	0	12.677	14.169	16.784	23.472	20.949	0	0	9.396	0	55.106	12.5	7.548	1.738
ENSG00000196839	ADA	11	57	0	481.999	269	217	369	457	8.783	4	741.001	0	992	476	427	509
ENSG00000196843	ARID5A	5.728	0	0	514	266	218.001	297	295	7	1	477.001	0	906	431	418	544
ENSG00000196844	PATE2	0	1	0	0	1	5	1	1	0	0	0	0	5	2	0	2
ENSG00000196850	PPTC7	14.976	4.889	2	556	718	797	1017	1296	3	10	569	11	882	670	776	509
ENSG00000196859	KRT39	0	0	0	0	0	0	0	0	0	0	0	0	0	0	0	0
ENSG00000196860	TOMM20L	0	0	1	0	0	1	0	2	0	0	0	0	0	0	0	0
ENSG00000196862	RGPD4	0	0	0	5.837	0	18.886	36.954	38.265	0	0	2.145	0	20.222	36.948	26.164	0
ENSG00000196865	NHLRC2	0	0	2	725	1477	1637	1719	3017	0	0	863	0	1555	1174	1232	974
ENSG00000196866	HIST1H2AD	0	0	0	8733.843	4121.362	678.258	1960.3	2377.675	0	0	8621.476	0	5579.616	6124.206	5555.347	6394.392
ENSG00000196867	ZFP28	6	2	3	152	190	269.999	286	372.001	5	0	101	1	401	315	219.001	181
ENSG00000196872	KIAA1211L	0	0	0	217	200	179.999	171.001	366.999	0	1	141	0	564	188	231	283
ENSG00000196873	CBWD3	2.996	7.907	0	601.642	363.638	586.654	646.441	948.694	3	0	451.886	0	1314.73	682.826	951.579	530.881
ENSG00000196876	SCN8A	3	26	3	352	299.999	359.998	335	914.001	8	0	828.001	0	983.001	547.001	891.29	657.001
ENSG00000196878	LAMB3	0	0	0	326	397	159	296	230.001	0	0	189.001	0	158	100	187	153
ENSG00000196890	HIST3H2BB	1	1	0	1279.986	530.213	168.901	284.749	270.219	1	0	653.079	0	959.132	415.258	618.996	865.572
ENSG00000196893	AC090286.1	0	0	0	0	0	0	0	0	0	0	0	0	0	0	0	0
ENSG00000196900	TEX43	0	0	0	0	0	0	0	0	0	0	0	0	0	0	0	0
ENSG00000196911	KPNA5	7	26	0	189	253	392	344.001	538	0	1	189	1	590.999	289.001	326	251
ENSG00000196912	ANKRD36B	0	1	0	277.962	396.295	1001.04	855.813	1589.191	0	0	250.437	0	1309.396	555.209	735.156	248.717
ENSG00000196914	ARHGEF12	1	5	0	3851.001	5419.998	8468.002	8345	12999.001	2	1	3945.999	0	13572	5506	6309.001	4981.001
ENSG00000196917	HCAR1	0	1.014	0	2	1	0	2	6	1.155	3.23	1	0	6	2	2	0
ENSG00000196922	ZNF252P	13	10	11	133.999	364	562	570	900.999	8	5	195	2	721	418.001	266	327.001
ENSG00000196923	PDLIM7	20	26	1	2551.999	2836.999	924.999	1986	2080	3	35	4250.999	0	3298.999	4406.002	2184	2153
ENSG00000196924	FLNA	2.997	6.974	0	58829.216	55156.353	40679.211	32584.908	45230.737	5.002	1	61739.125	0	141249.243	67571.316	48549.821	82791.617
ENSG00000196932	TMEM26	11.004	12	2	0	0	0	1	0	2	4	4	0	0	4	1	0
ENSG00000196933	RPS26P11	0	0	0	25.373	8.4	4.214	18.259	0	0	0	14.73	0	32.985	29.257	11.215	9.222
ENSG00000196935	SRGAP1	0	2.016	4	339.999	627	862.039	1133	1609	5	6	551.999	3	907	552	666	467.999
ENSG00000196937	FAM3C	0	0	0	1050.629	1559.095	1502.95	1961.884	2996.438	0	0	1018.943	0	1877.595	1684.379	1531.73	1143.291
ENSG00000196943	NOP9	1370	1621.005	355	1660.684	1351.772	816.475	1364.904	1431.477	366.985	374	2086.586	313	2372.298	1693.933	1710.789	2108.475
ENSG00000196944	OR2T4	0	0	0	0	0	0	0	0	0	0	0	0	0	0	0	0
ENSG00000196946	ZNF705A	0	0	0	0	0	0	0	0	0	0	0	0	2.079	0	0	0
ENSG00000196950	SLC39A10	0	0	0	1436.001	855.001	1338	1769	2810.001	2	0	1275.001	0	2130	849	2076	740.998
ENSG00000196951	SCOC-AS1	0	0	0	15	3	8	7	14	0	0	18	0	15	18	9	10
ENSG00000196954	CASP4	0	0	0	1871.999	2753	2410.998	3199.002	4189	0	0	1942	0	8215.996	3046.886	3633.001	2441.07
ENSG00000196961	AP2A1	34	49	7	2566.704	2454.64	1863.197	1609.738	1979.42	21	31	2371	4	6564.178	3109.704	2200	3291.369
ENSG00000196967	ZNF585A	9	19	12	162.501	184.795	311.993	282.92	398.744	9	13	104.36	4	413.827	328.227	192.958	181.484
ENSG00000196968	FUT11	38.901	67	24	1865	2022	1253.001	1749.001	2591	66.943	70	2223	21	3645.001	2007.001	2289	1844
ENSG00000196970	NXF4	0	0	0	0	0	0	0	0	0	0	0	0	1	0	0	1
ENSG00000196972	SMIM10L2B	1	2.581	0	3	9	7	4	5.867	1.865	4	6	0	15.021	14	1	8.96
ENSG00000196975	ANXA4	3	4.199	0	1876	1867.001	1603.999	2024	3312	0	0	1489	0	5189	2398.999	1566	1980.001
ENSG00000196976	LAGE3	0	0	0	332	185	100	158	182	0	0	326	0	370	375	230	373
ENSG00000196979	GPRACR	7	30	6	0	0	0	1	0	25	9	0	5	1	0	0	0
ENSG00000196981	WDR5B	9	32	5	128	180	180	232	249	2	17	134	1	279	189.235	183	99
ENSG00000196990	FAM163B	0	0	0	0	0	0	0	0	0	0	0	0	0	0	0	0
ENSG00000196993	NPIPB9	0	0	0	38.154	19.909	56.403	9.14	46.092	0	0	0	0	29.38	54.277	39.062	0
ENSG00000196998	WDR45	2	4	0	590.999	425	279.999	494.001	489.998	5	6	611.993	1	1569.991	581.001	526.998	737.997
ENSG00000197006	METTL9	0	0	0	2418	3044.001	2860	3874	4466.001	0	0	2310.999	0	4511	3420	3025	2874
ENSG00000197008	ZNF138	0	0	0	117	162.685	187.998	177	231.86	0	0	86	0	224	191.001	174	115.999
ENSG00000197013	ZNF429	1	0	0	13.112	96.001	101	77	127.999	0	0	9	0	112.097	124	37	38.001
ENSG00000197016	ZNF470	0	0	0	67	123	293	214	270	1	0	31	0	253.016	174	106	66
ENSG00000197019	SERTAD1	0	0	1	609	386	290	294	227	5	0	635	0	507	593	514	418
ENSG00000197020	ZNF100	0	0	0	136.001	275.882	371.891	318.847	578.427	0	0	145	0	360.924	235.299	245.683	170.049
ENSG00000197021	CXorf40B	0.951	0	0	720.839	712.756	366.693	601.206	585.788	1	0	914.752	0	1054.296	1029.782	733.29	859.817
ENSG00000197023	OR51A6P	0	2	0	0	0	0	0	0	0	1	0	0	0	0	0	0
ENSG00000197024	ZNF398	0	0	3	330.263	439	387	396	575.088	7	3	330	0	762.287	369	387	389.003
ENSG00000197037	ZSCAN25	1	1	0	346	357	356	334	427.001	0	0	371	0	651.999	430.001	358	361.001
ENSG00000197038	RBMY1A3P	0	0	0	0	0	0	0	0	0	0	0	0	1	0	0	0
ENSG00000197043	ANXA6	1	3	0	13088	10821.999	4629.001	9585	9999.999	2	2	11566.999	0	21460	14490	9876.999	13935.998
ENSG00000197044	ZNF441	0	0	0	62	154	320	252	315	0	0	60	0	252	119	155	73.042
ENSG00000197045	GMFB	0	0	0	976	2012	1258.998	2287.001	3552	0	0	885	0	1591.997	1265	1152	1091
ENSG00000197046	SIGLEC15	9	4	0	0	1	7	2	0	0	0	0	0	1	1	1	0
ENSG00000197050	ZNF420	4	0	4	45	64	202	126	198	0	2	34	2	145.61	77	95.001	34
ENSG00000197054	ZNF763	0	0	0	4.236	7.589	28	28	48.03	0	0	6	0	44.075	44	15.079	22.676
ENSG00000197056	ZMYM1	0	0	0	432.001	746.001	705.001	758	1399	0	0	357	0	943.999	675.001	562.999	544
ENSG00000197057	DTHD1	0	0	0	3	0	0	0	0	0	0	0	0	0	0	0	0
ENSG00000197061	HIST1H4C	0	0	0	13390.715	7798	1633	4054	3481	0	0	11225.849	0	7223	11699.845	7640	7941.909
ENSG00000197062	ZSCAN26	0	0	0	168.999	232	356.632	425	526.001	0	0	193.001	0	521	267.001	265.813	176.001
ENSG00000197063	MAFG	0	1	0	816	642	504	518	663	0	0	751	0	1196	803	613	744
ENSG00000197067	OR2T32P	0	0	0	0	0	0	0	0	0	0	0	0	0	0	0	0
ENSG00000197070	ARRDC1	140	239	74	406	327.001	181	299	293	126	108	493	29	883.001	567.999	332.999	452
ENSG00000197077	KIAA1671	1	1	0	1689.001	2345	2102.999	2123	5389	2	1	1176.999	0	6896.001	1524	1642	2279
ENSG00000197079	KRT35	0	0	0	0	0	0	0	0	0	0	0	0	0	0	0	0
ENSG00000197081	IGF2R	1	2.043	0	1208	1513.001	2387.001	1562.001	1905	1	1	869.999	0	5073	1444.999	979	1016
ENSG00000197083	ZNF300P1	0	0	0	16	16	56.175	38.181	75.382	0	0	11	0	14.049	30.187	32.057	25
ENSG00000197084	LCE1C	2	1	1	0	0	0	0	0	1	1	0	0	0	0	0	0
ENSG00000197085	NPSR1-AS1	0	0	0	0	0	0	0	0	0	0	0	0	1	2	0	0
ENSG00000197092	GOLGA6L16P	0	0	0	0	0	0	0	0	0	0	0	0	0	0	0	0
ENSG00000197093	GAL3ST4	0	9	0	41	73.001	40	25	34	1	6	41.001	0	164	65	25	64
ENSG00000197099	AC068631.1	18	12	3	0	0	3	0	5	4	18	0	4	1	0	0	1
ENSG00000197102	DYNC1H1	47.982	44	0	22507.001	32079.998	30742.998	31529.999	41440.003	47.972	20.459	16988.998	1	79420.999	27571.999	29113.995	28263.002
ENSG00000197106	SLC6A17	15	46	4	4	9	8	10	4	3	10	3	0	5	4	8	14
ENSG00000197110	IFNL3	0	0	0	0	0	0	0	0	0	0	0	0	0	0	0	0
ENSG00000197111	PCBP2	111	135	58	7479.2	7998.856	10138.791	6808.38	8013.645	138	78	6949.369	13	22139.016	8708.317	7462.741	13679.774
ENSG00000197114	ZGPAT	2	11	3	405.853	301.624	179.882	302.694	272.084	0	0	486.491	1	786.788	397.04	421.032	393.77
ENSG00000197119	SLC25A29	12	6	1	825.001	501.999	628	625	1138	5	9	808	1	3308.001	824.001	806	1076.443
ENSG00000197121	PGAP1	2	2	0	449	649.999	944	678.001	1058.001	2	0	318	0	990	377	527.999	383
ENSG00000197122	SRC	1	1	1	1889.001	1251.998	683.001	1013	869	2	1	1684.002	0	1787	1693	1514.999	1625.999
ENSG00000197123	ZNF679	0	0	0	0	0	1	0	0	0	0	0.992	0	0	0	0	0
ENSG00000197124	ZNF682	1	0	0	35.073	73.999	123.274	86	91.999	0	0	20	0	119.037	98.001	55.001	25.001
ENSG00000197125	OR8B8	0	0	0	0	0	0	0	0	0	0	0	0	0	0	0	0
ENSG00000197128	ZNF772	0	0	1	173.431	352	314	523	464.999	0	19	141.68	1	476	369.595	241.947	207.001
ENSG00000197134	ZNF257	0	0	0	11	49	71.082	19.025	99.242	0	0	1.013	0	89.242	30.073	6.008	29.335
ENSG00000197136	PCNX3	1	3	0	1009.001	1099	800	766	991	3	1	1140	0	2145	1187.999	955	1239
ENSG00000197140	ADAM32	1	5.047	0	24.999	49	64.001	43.998	124	0	3	32	0	91.999	26.001	24	25
ENSG00000197142	ACSL5	12	17	15	413	375	336	483	735	17	29	491	0	492	977	293	720
ENSG00000197147	LRRC8B	11	44	5	1256	2569.999	2421.001	4365	5493.999	13	5	1027	0	2633	1952.999	1561	1553
ENSG00000197149	AC107956.1	0	0	0	780.704	359.564	299.099	364.431	235.324	0	0	620.934	0	834.259	851.603	456.051	782.625
ENSG00000197150	ABCB8	2	0	0	1026.001	647.999	394	544	604.999	1	0	929.998	0	1442	947	871	1086.001
ENSG00000197153	HIST1H3J	0	0	0	6485.031	4002.805	671.571	1965.841	2225.942	0	0	6654.078	0	4123.617	6097.814	4292.961	4966.485
ENSG00000197157	SND1	0	0	0	14156.001	11095.951	6630.024	9610.798	10349.999	0	2	13811.999	0	23813.438	16422.251	14440.412	16120.291
ENSG00000197161	OR4C4P	0	0	0	0	0	0	0	0	0	0	0	0	0	0	0	0
ENSG00000197162	ZNF785	1	0	2	245	265	207	226	297	0	6.659	288	0	581.927	386	262	341
ENSG00000197165	SULT1A2	0	0	1	8.376	16.01	17.18	34.617	7.321	0	2	30.699	0	60.75	100.756	16.651	34.536
ENSG00000197168	NEK5	34	57	22	5	1	4	6	6	45.997	38	4	12	21	3	1	4
ENSG00000197170	PSMD12	0	1	0	1519.998	2109.995	1931.999	2399.997	3184.999	0	0	1642.996	0	2232.737	1941.001	2044	2145
ENSG00000197171	AL672167.1	0	0	0	0	0	0	0	0	0	0	0	0	1	3	0	0
ENSG00000197172	MAGEA6	0	0	0	0	0	0	0	0	0	0	0	0	0	1	0	0
ENSG00000197176	LINC02291	0	0	0	1	0	0	0	0	0	0	0	0	0	0	0	0
ENSG00000197177	ADGRA1	0	0	0	1	1	1	0	0	2	0	3	0	0	1	0	0
ENSG00000197180	AC244090.1	0	0	0	17	18	7	6	16	0	0	16	0	46	35	23	30
ENSG00000197181	PIWIL2	0	0	1	1	2	0	0	1	5	2	1	0	3	0	0	1
ENSG00000197182	MIRLET7BHG	1	2	0	406	283	210.234	324.999	249	5.003	4.008	441	0	754	453	469	529.169
ENSG00000197183	NOL4L	37	83	59	1017.999	1169	952	783.001	1392	63	42	1589	13	2084	955	1228.001	1130.999
ENSG00000197185	SSXP1	0	0	0	0	0	0	0	0	0	0	0	0	0	0	0	0
ENSG00000197191	CYSRT1	0	0	0	9	9	4	11	4	0	1	9	0	21	14	8	5
ENSG00000197208	SLC22A4	0	2	1	126	128	89.796	68	139	1	3	155	0	241.035	180	124	148.809
ENSG00000197210	AP000550.1	8.918	0	0	0	0	0	0	1	5.683	18.57	0	5.553	0	0	0	0
ENSG00000197213	ZSCAN5B	0	0	0	3.19	0	2	1	0	0	0	0	0	3.076	0	0	0
ENSG00000197214	TCEA1P1	0	0	0	0	0	0	0	0	0	0	0	0	0	0	0	0
ENSG00000197217	ENTPD4	7	8	2	632.375	724.077	1008.999	1317.023	2021.001	11	6	692.179	1	1973.029	796.064	776.037	725.039
ENSG00000197223	C1D	2	0	0	378.743	491.242	315.205	514.803	566.492	0	0	464.671	0	573.497	725.449	412.82	431.67
ENSG00000197226	TBC1D9B	7	5	0	4267.972	4066.999	2133	3389.999	4268	1	0	4586	0	9063.676	5227	4325.999	5608.001
ENSG00000197233	OR1J2	0	0	0	1	1	0	0	1	0	0	0	0	0	0	0	0
ENSG00000197238	HIST1H4J	0	0	0	19466.193	12716.13	3002.864	6564.676	6997.78	0	0	15956.83	0	17537.94	14011.052	11236.681	12804.155
ENSG00000197241	SLC2A7	0	0	0	0	0	0	0	0	0	0	0	0	0	0	1	0
ENSG00000197245	FAM110D	0	0	0	11	3	4	18	19	1	1	23	0	58	12	7	19
ENSG00000197249	SERPINA1	2.792	1.951	0	0	0	0	1	0	1.92	1	0	0	1	0	0	0
ENSG00000197251	LINC00336	2	0	0	0	0	0	0	2	0	0	0	0	2	1	0	1
ENSG00000197253	TPSB2	0	0	0	0	0	0	0	0	0	0	0	0	0	0	0	0
ENSG00000197254	AP000445.1	0	0	0	0	0	0	0	0	0	0	0	0	0	0	0	0
ENSG00000197256	KANK2	7	44	1	774	757.001	638.001	666.999	691.999	15	4	702.999	0	1716	750.999	651	768.999
ENSG00000197258	EIF4BP6	0	0	0	338.713	322.621	294.013	478.468	522.953	0	0	398.273	0	1013.056	367.454	556.171	318.399
ENSG00000197261	C6orf141	6	4	0	105	76	32.999	90.001	90	1	1.978	26	0	132	17.001	57	53
ENSG00000197265	GTF2E2	0	3	0	800	1011	642	1140	1200	0	0	781	0	1606	1201	1183	1034
ENSG00000197272	IL27	0	0	0	0	0	0	0	0	0	0	0	0	0	1	0	0
ENSG00000197273	GUCA2A	0	0	0	0	0	0	0	0	0	1	0	0	0	0	0	0
ENSG00000197275	RAD54B	0	0	0	186.734	219.721	178.145	300.948	357.591	0	0	156.191	0	238.549	175.768	364.861	116.895
ENSG00000197279	ZNF165	1	5	0	11	5	11	10	10	0	4	20	1	15	8	15	5
ENSG00000197283	SYNGAP1	29.401	25.145	4	96.977	59	125.019	102.062	96.895	15.999	33	59.436	1	339.999	104.6	105.724	111.637
ENSG00000197291	RAMP2-AS1	2.016	13	1	12	7	7	11	74	5	1	23	0	104.001	15	13	21
ENSG00000197296	FITM2	0	0	0	330	324	254	287	349	0	0	318	0	654	422	245	508
ENSG00000197299	BLM	0	0	0	285.999	255	258	403	687	2	0	245	1	364.001	253.001	521	247
ENSG00000197301	HMGA2-AS1	605	767	611	5	4	17	7	14	130	990	1	310	16	4	6	7
ENSG00000197302	ZNF720	0	2	0	136	266.925	529	391.999	536.001	0	1	144.554	0	573.674	300.493	228	236.839
ENSG00000197308	GATA3-AS1	19	30	0	10	2	3	1	7	20	15	7	3	18	4	7	11
ENSG00000197309	OR10D3	0	0	0	0	0	0	0	0	0	0	0	0	0	0	0	0
ENSG00000197312	DDI2	2	2	0	670.916	1116.158	1616.024	1539.789	2667.372	0	0	606.006	0	1911.79	924.442	1299.59	774.151
ENSG00000197320	AC060834.1	0	0	0	0	0	0	0	0	0	0	0	0	1	0	0	0
ENSG00000197321	SVIL	2	8	8	2066.957	2050.211	1837.962	2061.365	3848.524	7	0	1770.63	4	6562.141	2136.021	2759.916	2277.875
ENSG00000197322	C17orf102	0	0	0	0	0	1	0	0	0	0	0	0	0	0	0	3
ENSG00000197323	TRIM33	1	0	0	727	1111	1835.001	1780.999	2845.999	2	2	733	0	1878.999	1001.001	1328	911.001
ENSG00000197324	LRP10	0	0	2	4623	4984	3600	3647	5766	2	2	4618	0	12389	5808	3762	5999
ENSG00000197329	PELI1	0	1	0	676	790	1011	1198	1631	0	0	709	0	1285.999	1011	915	844
ENSG00000197332	AC008543.1	19	0	7	3.63	3.504	0	13.587	13.735	0	0	6.486	0	11.34	21.4	25.152	11.557
ENSG00000197334	RF00017	0	0	0	0	0	0	0	0	0	0	0	0	0	0	0	0
ENSG00000197343	ZNF655	9	3	1	339	462	396.001	630.001	747	8.994	4	465.909	0	629.999	485	519.001	410.883
ENSG00000197345	MRPL21	0	0	0	2106.002	2065.001	832	1658	1336	0	0	2469.999	0	2631.001	3156	2044.001	2519.001
ENSG00000197353	LYPD2	0	1	0	0	0	0	0	0	0	0	0	0	0	0	0	0
ENSG00000197355	UAP1L1	0	0	0	440	310.999	341	289	474	5	2	443	0	1301	450	413	609
ENSG00000197358	BNIP3P1	0	0	0	76.509	66.297	12.402	96.315	69.678	0	0	69.891	0	117.74	98.2	86.529	82.348
ENSG00000197360	ZNF98	0	1	0	0	0	0	0	2.965	3	0	0	0	0	0	0	0
ENSG00000197361	FBXL22	1	3.406	3	6	7	6	9	3	7	5	11	0	8	8	5	6
ENSG00000197362	ZNF786	0	0	1	175	132	120	184	185	0	0	175	0	328	200	199	173
ENSG00000197363	ZNF517	27	23	8	64	71.001	59	56	65	38	16	69	13	145	107.008	33	87.485
ENSG00000197364	S100A7L2	0	0	0	0	0	0	0	0	0	0	0	0	1	0	0	0
ENSG00000197372	ZNF675	0	0	0	115.18	184.001	261.304	289	407	0	0	110.003	0	232.329	178.988	172.494	155.999
ENSG00000197375	SLC22A5	18	16	0	105	108	110.203	116	176	10	4	134.999	0	224.965	105.001	151.999	145.191
ENSG00000197376	AC089987.1	0	0	0	1	0	0	0	0	1	0	0	0	1	1	0	0
ENSG00000197380	DACT3	2	2	0	14	38	40	38	20	3	1	16	0	69	33	10	20
ENSG00000197381	ADARB1	3	7.064	0	811	841	731	1024.001	1407	5.002	2	1011	0	2804.001	1322	948.001	1380.999
ENSG00000197385	ZNF860	0	0	0	32	32	37.204	45.334	93.661	0	0	33	0	117.072	28.036	54.024	44.127
ENSG00000197386	HTT	0	2	2	2383.001	2853	2370.001	2152.999	2996	14	3	2226.001	0	7724.999	3067	2789.061	3336.999
ENSG00000197403	OR6N1	0	0	0	0	0	0	0	1	0	0	0	0	0	0	0	0
ENSG00000197405	C5AR1	0	0	0	0	3	0	0	0	0.919	0	0	0	4	0	0	0
ENSG00000197406	DIO3	1	0	0	1	0	0	0	0	0	0	0	0	0	0	0	0
ENSG00000197408	CYP2B6	4	1	0	0	0	0	0	1	1	0	0	0	0	0	0	0
ENSG00000197409	HIST1H3D	0	0	0	4604.579	2402.747	626.597	1037.441	1305.062	0	0	4477.867	0	4405.674	3480.046	3158.857	3313.975
ENSG00000197410	DCHS2	42.999	32	0	1	1	0	1	0	39.009	15	0	1	3	1	0	0
ENSG00000197415	VEPH1	2	22	5	3243	3831	3325	4452	4692.001	1	9	3008.001	1	5074.999	3234.999	3960	3300.999
ENSG00000197416	FABP12	0	0	0	0	0	0	0	0	0	0	0	0	0	0	0	1
ENSG00000197417	SHPK	1	0	0	967.947	809.95	381.873	687.839	606.885	0	0	1082	0	1420.308	1386.292	969.989	1226.52
ENSG00000197421	GGT3P	0	4	0	0	0	0	0	0	0	0	0	0	0	0	4.165	0
ENSG00000197428	OR51D1	0	0	0	4	2	0	3	0	0	0	4	0	13	7	2	3
ENSG00000197429	IPP	51	16	7	105	210	267	272	293	16	38	132	7	256	233	178	159
ENSG00000197430	OPALIN	0	0	0	0	0	0	0	2	0	0	0	0	1	0	0	0
ENSG00000197437	OR13G1	0	0	0	0	0	0	0	0	0	0	0	0	0	0	0	1
ENSG00000197442	MAP3K5	1	0	0	472	754	1004	857	1228	0	0	491	0	1670	802	1016	733
ENSG00000197444	OGDHL	0	0	0	0	3	17	13	6.002	0	0	7	0	23.009	10	10	4
ENSG00000197446	CYP2F1	0	0	0	0	0	0	0	0	0	0	0	1	0	0	0	0
ENSG00000197448	GSTK1	0	1	4	2872	2502	1478	2136	2394	1	2	2777	0	5483	3753.002	2619.999	3432
ENSG00000197451	HNRNPAB	100	94	26	9329.952	9641.943	4169	8966.912	7517.995	41	53	9014.456	5	10250.098	10671.222	11553.925	8452.833
ENSG00000197454	OR2L5	0	0	0	0	0	0	0	0	0	0	0	0	0	1	0	0
ENSG00000197457	STMN3	4.005	7	2	121	149	30	96	23	2.003	16.065	376	1	580	667	133	677
ENSG00000197461	PDGFA	0	6	1	1490.999	2255	949	2233.999	2053.001	2	1	2310.001	0	3465	3134	1271	1852
ENSG00000197462	AC003975.1	0	0	0	0	0	0	0	0	0	0	0	0	0	0	0	0
ENSG00000197465	GYPE	2	1	0	22	45	10	19	21	0	0	4	0	52	15	13	12
ENSG00000197467	COL13A1	1	3	0	2307	1846	750.001	1625	1610	1	1	1648.999	0	2283.002	1601	2900	1167.001
ENSG00000197468	AC073648.1	0	0	0	0	0	0	0	0	0	0	0	0	0	0	0	0
ENSG00000197471	SPN	0	0	0	0	4	1	0	0	0	0	0	0	1	0	0	0
ENSG00000197472	ZNF695	0	0	0	53.703	51.764	72.612	72.645	57.856	0	0	55.1	0	68.915	25.508	86.597	24.916
ENSG00000197475	ADAM3A	0	0	0	0	0	0	0	0	0	1	0	0	1	0	0	0
ENSG00000197476	AC034105.1	0	0	0	0	0	0	0	0	0	0	0	0	0	0	0	0
ENSG00000197479	PCDHB11	0	2	0	1.52	8	1.02	2	13.097	0	0	3	0	11.078	1.002	3	3.227
ENSG00000197483	ZNF628	1	3.414	0	106	66	44	32	41	0	2	80	0	160	81	71	95
ENSG00000197487	GALP	0	0	0	0	0	0	0	0	0	0	0	0	0	0	0	0
ENSG00000197496	SLC2A10	0	1.681	0	195	340	197	286	820	0	1	167	0	352	322	134	630
ENSG00000197497	ZNF665	11	5	0	30	59	77	59	75	2	0	41	0	99	79	42	40.999
ENSG00000197498	RPF2	0	0	0	519	616.983	517.001	806.998	1287	0	1	660	0	698	764	790.967	597
ENSG00000197503	LINC00477	0	0	0	0	0	0	0	0	2	0	0	0	0	0	0	2
ENSG00000197506	SLC28A3	0	0	0	0	0	1	2	0	0	0	0	0	1	0	0	0
ENSG00000197520	FAM177B	0	0	0	0	0	0	0	0	0	0	0	0	0	0	0	1
ENSG00000197530	MIB2	22	23.674	2	284	179.999	124	174	234	25.024	13.508	372	2	702.998	358.002	317.001	334.001
ENSG00000197532	OR6Y1	0	0	0	0	0	0	0	0	0	0	0	0	0	0	0	0
ENSG00000197535	MYO5A	0	4	0	4397.999	5533.999	10895	7414.999	13157	0	3	3632	0	13609.998	4871	7814	5218
ENSG00000197536	C5orf56	39	56	11	85.019	55.706	101.188	45.999	111.793	36	25	41.345	3	273.586	39.341	74.903	103.001
ENSG00000197540	GZMM	0	0	0	0	0	0	0	0	0	0	0	0	0	0	0	0
ENSG00000197548	ATG7	1293	1661	424	1211.999	1350.002	696.001	1041.002	1228.999	1832	1035	1375.001	116	2287	1483.999	1132	1449.001
ENSG00000197549	PRAMENP	0	3	0	0	0	0	0	1	0	0	0	0	0	0	0	0
ENSG00000197550	AL359955.1	17.939	56	27.279	0	20.534	4.627	11.098	8.792	0	41.453	1.05	4	74.491	12.299	17.562	0
ENSG00000197555	SIPA1L1	1	1	0	447.999	534.001	646	793.999	836	0	0	478.001	0	1051.001	512.001	515.002	595.001
ENSG00000197557	TTC30A	0	0	0	106.133	215.134	279.69	272.256	289.741	0	0	101.539	0	316.69	229.717	136.014	130.583
ENSG00000197558	SSPO	9	7	0	1	6	3	9	4	6.958	6	7	0	16	8	2	2
ENSG00000197561	ELANE	0	0	0	0	0	0	0	0	0	1	0	0	0	0	0	0
ENSG00000197562	RAB40C	4	5.072	0	455.999	355	206	299	260	9	14.013	510.999	0	759.001	596	386	504.999
ENSG00000197563	PIGN	1	0	0	863.998	1132.004	1367.002	1544.002	2676.999	0	1	824	0	1884.001	1220.999	1265.999	1004.998
ENSG00000197565	COL4A6	10	18	8	281.001	54	386	291.999	192	0	0	335	5	301	75	641	156.001
ENSG00000197566	ZNF624	0	0	0	53	115	175	165	233	0	0	61	0	258	82	99	71
ENSG00000197568	HHLA3	1	0	0	23	16	20	19.999	20	0	0	22	0	38	31.999	15	35.001
ENSG00000197575	RPS17P2	0	0	0	6.094	17.326	1	6.638	12.247	0	0	5.097	0	21.174	9.335	9.188	6.156
ENSG00000197576	HOXA4	5	2	1	42	39	33	39	54	0	3	47	0	111	13	63	13
ENSG00000197579	TOPORS	0	1	2	409	513	947	934	1374	0	0	426	0	1111	650	816	434
ENSG00000197580	BCO2	4	0	1	1	5	17.001	9	8	0	0	1	0	44.999	10.001	8	0
ENSG00000197582	GPX1P1	0	0	0	149.681	287.61	69.792	210.626	83.161	0	0	153.036	0	996.951	377.833	325.983	519.057
ENSG00000197584	KCNMB2	0	0	2	0	0	0	0	0	0	1	0	0	0	0	0	0
ENSG00000197585	AC068051.1	0	0	0	0	0	0	0	0	0	0	0	0	0	1	0	0
ENSG00000197586	ENTPD6	3	2	0	1705.999	1322	717	1134	1085.001	3	0	1868.999	0	2560.001	1714.999	1531	1699.999
ENSG00000197587	DMBX1	0	0	0	0	0	0	0	0	0	0	0	0	0	1	0	0
ENSG00000197588	KLKP1	0	0	0	0	0	0	0	0	0	0	0	0	0	0	0	0
ENSG00000197591	OR11L1	0	0	0	0	0	0	0	0	0	0	0	0	0	0	0	0
ENSG00000197594	ENPP1	0	0	0	123.001	131.001	331.001	245.999	183	1	1	104	0	114	76	177.999	151.999
ENSG00000197595	ATP11AUN	0	0	0	1	0	0	0	0	0	0	0	0	0	1	0	0
ENSG00000197599	CCDC154	0	0	0	4	1	0	0	2	0	0	1	0	4	0	1	0
ENSG00000197601	FAR1	0	0	0	1318	2517.001	3181.999	3392	5525	0	0	1351	0	2945	2098	2224.001	1370
ENSG00000197603	CPLANE1	0	0	0	600	861.999	1648.001	1325.999	2565.999	0	0	499	0	2074.001	845.999	898	571.001
ENSG00000197608	ZNF841	0	0	0	171.985	312.268	577.637	485.28	575.645	0	0	201.989	0	691.769	322.623	352.999	206.599
ENSG00000197614	MFAP5	1	0	0	0	0	2	1	2	0	0	1	0	3.009	0	0	3
ENSG00000197616	MYH6	0	1	0	0	0	0	0	2	1	1	0	0	2	2	0	1
ENSG00000197617	VN1R5	0	0	0	0	0	0	0	0	0	0	0	0	0	0	0	0
ENSG00000197619	ZNF615	0	0	0	66.999	92	243.32	166.496	303.001	0	0	49	0	237.366	122.222	74.306	83
ENSG00000197620	CXorf40A	2	3	0	442.163	421.244	187.308	311.793	294.212	0	3	458.248	0	684.703	625.217	372.708	451.184
ENSG00000197622	CDC42SE1	52	37.988	17	2998	2895	1879	3059	3127.001	36	7	2845.001	3	5927.999	3320.999	2870	3506
ENSG00000197627	UBE2Q2P12	0	0	0	0	0	0	0	0	0	0	0	0	0	0	0	0
ENSG00000197629	MPEG1	0	0	0	0	0	0	0	0	1	0	0	0	0	0	0	0
ENSG00000197632	SERPINB2	0	4	0	1010	78	214	107	371	0	0	377	0	59	103	509	144
ENSG00000197635	DPP4	0	0	0	151.999	69	220	171	77	0	0	47	0	265	97	75	106
ENSG00000197641	SERPINB13	0.999	3	0	0	0	0	0	0	0	1	0	0	0	0	0	3
ENSG00000197644	AC106870.1	0	0	0	0	0	0	1	0	0	0	0	0	0	0	0	0
ENSG00000197646	PDCD1LG2	0	0	0	364	395	529	462	956	0	0	405	0	593	513	545	299
ENSG00000197647	ZNF433	22	5	9	19.478	56.001	92	84.001	81.282	16	27	20	3	140.001	70.089	48	29.885
ENSG00000197651	CCER1	0	0	0	0	0	0	0	0	0	0	0	0	0	0	0	1
ENSG00000197653	DNAH10	45	59.001	6	1	1	2	1	0	7	12	0	12	4	4	2	0
ENSG00000197658	SLC22A24	0	0	0	0	0	0	0	0	0	0	0	0	1	0	0	0
ENSG00000197665	AC007952.1	135	727	88.942	0	0	0.5	11.172	0	118.5	109.102	3.913	46	0	23.782	0	0
ENSG00000197670	AL157838.1	55	45	25	0	0	0	0	0	34	33	1	11	2	0	0	0
ENSG00000197674	OR51C1P	0	0	0	0	0	0	0	0	0	0	0	0	0	0	0	0
ENSG00000197683	KRTAP26-1	0	0	0	0	0	0	0	0	0	0	0	0	0	0	0	0
ENSG00000197692	CBX3P7	0	0	0	0	0	0	1	2	0	0	0	0	0	0	0	0
ENSG00000197694	SPTAN1	1	14	3	9820	11571.998	9928.001	11352.997	15736.999	20	16	9366.002	3	34051.999	12199	11749	13113
ENSG00000197696	NMB	0	1	0	230	197	103	185	190	1	0	199	0	316	295	169	260
ENSG00000197702	PARVA	0	0	0	2329.001	2684.001	2884	3191	4273.999	0	0	3275	0	5394	3382.001	2855.001	2636.001
ENSG00000197705	KLHL14	0	0	0	0	0	0	0	0	1	1	0	0	0	0	0	1
ENSG00000197706	OR6C74	0	0	0	0	0	0	0	0	0	0	0	0	0	0	0	0
ENSG00000197712	FAM114A1	2	0	0	2163	2434	2071.999	3159.001	3966.001	0	0	2448.001	0	6536.999	3528	2771	2752.999
ENSG00000197713	RPE	25	14	2	567.932	813.787	1105.631	1226.064	1776.479	2	1	577.723	6	1069.475	890.612	963.309	639.576
ENSG00000197714	ZNF460	1	0	0	494	1042	1367	1214.735	1547	0	0	628	0	2002.62	1225	925	743
ENSG00000197721	CR1L	0	0	0	0	0	0	0	0	0	0	0	0	0	0	0	0
ENSG00000197724	PHF2	4	1	0	530	517	407.992	439	526	0	0	586	0	1111	580	553.989	565
ENSG00000197728	RPS26	1	0	0	17144.904	12270.136	4355.237	11651.042	8544.567	3	0	17953.205	0	22160.319	19076.407	14408.081	20573.125
ENSG00000197734	C14orf178	0	0	0	0	0	0	0	0	0	0	0	0	0	0	3	0
ENSG00000197744	PTMAP2	0	0	0	139.195	60.243	47.039	104.418	64.13	0	0.997	176.251	0	284.831	115.009	160.697	173.363
ENSG00000197745	SCGB1D4	0	0	0	0	0	0	0	0	1	0	0	0	0	0	0	0
ENSG00000197746	PSAP	3	5	0	24128	23591	23167	22241	32699	3	5	21673.999	0	70425.001	24953.001	21470.999	24541
ENSG00000197747	S100A10	0	0	0	6111.001	6550	3867.001	5034	7681	0	0	6529.999	0	12892.001	6563.999	5502	8091
ENSG00000197748	CFAP43	0	0	0	0	2	2	5	5	0	2	1	0	6	1	1	5
ENSG00000197753	LHFPL5	1181	1518	780	1	0	4	2	0	800	747	1	263	8	2	1	0
ENSG00000197756	RPL37A	2	0	2	38709.094	22488.395	17559.929	18484.971	22815.895	7	1.021	32161.439	4	53137.973	37271.638	28519.093	33872.91
ENSG00000197757	HOXC6	0	4	0	0	0	0	1	1	0	1	0	0	0	2	0	0
ENSG00000197763	TXNRD3	0	0	0	131.001	211.001	193.001	197	249	0	0	211.999	0	389	227	151	183
ENSG00000197766	CFD	33	29	9	17	7	4	3	2	63	9	2	1	21	4	6	4
ENSG00000197768	STPG3	2	22	3	0	0	0	0	0	8	7	0	0	0	0	0	0
ENSG00000197769	MAP1LC3C	0	0	0	0	0	0	1	0	0	0	0	0	0	1	1	1
ENSG00000197771	MCMBP	2	6	2	3063	3843	2853.999	4482	4509.999	1	6	3121.001	2	4491	4265.001	4379.001	3597
ENSG00000197774	EME2	206	410	107	191	118	122	110	136	450	154	159	39	410.999	178	188	156
ENSG00000197776	KLHDC1	0	0	0	31	18	56	43	59	0	6	22	0	63	29	22	24
ENSG00000197779	ZNF81	0	3	0	156	255	388	348	488	0	1	128	1	440	214	243.001	172.999
ENSG00000197780	TAF13	1	0	0	662	1333	841	1339	1507	0	0	899	0	965	1398	984	915
ENSG00000197782	ZNF780A	1	0	0	109.368	203.309	453.225	397.916	649.537	1	0	126.988	1	440.097	237.26	265.874	163.275
ENSG00000197785	ATAD3A	0	2.945	1	3222.904	1743.993	528.751	1484.943	1160.844	8.003	0	3391.555	0	2623.132	2928.851	2545.856	2691.453
ENSG00000197786	OR5B17	0	0	0	0	0	0	0	0	0	0	0	0	0	0	0	0
ENSG00000197790	OR52M1	0	0	0	0	0	0	0	0	0	0	0	0	0	0	0	0
ENSG00000197794	IGKV7-3	0	0	0	0	0	0	0	0	0	0	0	0	0	0	0	0
ENSG00000197798	FAM118B	1	17	7	817.999	778	802	1062	1237.001	23	17.014	733	4	1804.001	1028	1089	972.999
ENSG00000197808	ZNF461	0	0	0	49	95	128	153	250.001	0	0	46	0	161	104.001	92	54.999
ENSG00000197813	AC011450.1	0	0	0	10	10	4	4	6	0	0	4	0	40	6	3	7
ENSG00000197815	AC122129.1	7	19	14	0	0	0	0	0	13	0	0	12	0	0	0	0
ENSG00000197816	CCDC180	1	10	0	2	27.1	4.128	9.514	21.777	3	0	3	0	11.584	80.001	3.423	8.303
ENSG00000197818	SLC9A8	13	28	2	405	451.001	410	340	487.999	0	2	196	2	762	423.999	345	360
ENSG00000197822	OCLN	0	1	0	110.862	125.498	187.39	172.067	329.637	0	0	40.14	0	369.873	100.486	131.226	254.934
ENSG00000197826	CFAP299	0	0	0	0	2	10	2	6	1	0	0	0	20	0	0	2
ENSG00000197837	HIST4H4	2	1	0	2576	1291	256	654	774	0	0	2589.534	0	2298	1782.495	1715.001	1785
ENSG00000197838	CYP2A13	1	1	0	0	0	0	0	0	2	0	1	0	0	0	0	0
ENSG00000197841	ZNF181	5	43.003	7	98.176	130.394	275.065	252.082	357.749	3	18	74.904	1	318.321	158.027	165.818	79.061
ENSG00000197847	SLC22A20P	0	4	0	7.077	5	3.179	11	6.025	1	2	5	0	8.058	5.066	8	5.026
ENSG00000197849	OR8G1	0	0	0	0	0	0	0	0	0	0	0	0	0	0	0	0
ENSG00000197852	INKA2	9	1	9	587	644	584	540	728	13	4	510	1	1569	648	594	864
ENSG00000197857	ZNF44	0	0	0	54	88	182	191	285.999	1	0	72.391	1	246	145	147.001	99.994
ENSG00000197858	GPAA1	1	0	0	1093	545.999	260	482.999	637.999	0	0	1083	0	1125.922	914.001	635.999	702.001
ENSG00000197859	ADAMTSL2	3.317	3.839	0	1	0	2	0	1	3.732	1	0	0	0	1	0	0
ENSG00000197860	SGTB	8	35	14	481	916	906	983	1496	15	16	526	10	1269	1117	766	671
ENSG00000197863	ZNF790	37.004	56	4	65	69.999	117.999	151	237.999	2	8	48	2	135	91.001	111	94
ENSG00000197866	OR5M12P	0	0	0	0	0	0	0	0	0	0	0	0	0	0	0	0
ENSG00000197870	PRB3	0	3	0	0	0	0	0	0	0	0	0	0	0	0	0	0
ENSG00000197872	FAM49A	1	0	0	886	812	973	1190.001	2729	7	0	896	0	2019.999	710.001	890	1143
ENSG00000197879	MYO1C	3	2	1	12016	15321.999	5913	11241.999	10364.999	0	3	15220.003	0	28276.001	20194.998	12992.998	17500.995
ENSG00000197880	MDS2	0	0	0	0	0	0	0	1	0	0	0	0	1	0	0	0
ENSG00000197882	OR7E13P	5	27	6	4	1	1	2	4	0	8	0	0	9	2	0	0
ENSG00000197885	NKIRAS1	2	9	1	111.006	116	113	175	298	0	0	106.565	4	257.001	130	173	138
ENSG00000197887	OR1S2	0	0	0	0	0	0	0	0	0	0	0	0	0	0	0	0
ENSG00000197888	UGT2B17	0	0	0	0	0	0	0	0	0	0	0	0	0	0	0	0
ENSG00000197889	MEIG1	0	0	0	4	1	1	4	1	0	0	0	0	10	1	1	1
ENSG00000197891	SLC22A12	0	0	0	0	0	0	0	0	1	2	0	0	1	0	0	0
ENSG00000197892	KIF13B	1	5	0	1326.999	1233	1356	1435	2118	1	3	1142.999	0	3678.001	1169	2036.999	1522
ENSG00000197893	NRAP	0	0	0	1	0	0	1	0	0	1	0	0	1	0	0	0
ENSG00000197894	ADH5	2	0	0	3518.179	3709.256	2137.109	3987.528	4202.05	0	0	3241.164	0	7405.72	4204.986	4182.664	4422.629
ENSG00000197901	SLC22A6	1	0	1	0	0	0	0	0	1	0	0	0	0	0	0	0
ENSG00000197903	HIST1H2BK	0	0	0	8634.99	4897.532	1441.259	3123.518	2700.507	0	0	7795.211	0	7566.275	6701.302	5402.03	5857.333
ENSG00000197905	TEAD4	12	3	0	1949	1188.001	404	805.001	1115	6.068	0	1949	0	2499.996	1521	1849	1890
ENSG00000197912	SPG7	10	41.762	1	2026.004	1942.999	1383.001	1815	2167.001	16.002	12	2026.998	1	4418	2012.006	1858.998	2100.001
ENSG00000197915	HRNR	143	93	69	0	0	0	0	0	16	36	0	61	1	0	0	2
ENSG00000197919	IFNA1	0	0	0	1	0	0	0	0	0	0	0	0	1	0	0	0
ENSG00000197921	HES5	0	1	0	0	0	0	1	0	0	0	0	0	4	0	0	1
ENSG00000197927	C2orf27A	0	0	0	87.048	74.926	101.386	134.536	198.181	0	0	87.999	0	403.436	117.262	95.949	110.997
ENSG00000197928	ZNF677	0	0	0	170	200	441.999	373	433	0	0	126.999	0	344	326	196	262.001
ENSG00000197930	ERO1A	16.928	18	0	1537.001	3078	2813	3696	6086.002	19.838	10	1973.999	1	3271.999	3077	2698.999	2377.999
ENSG00000197933	ZNF823	0	0	0	105	146.817	204	227.629	287	0	0	96	0	256.342	160	253.001	114
ENSG00000197934	CYYR1-AS1	20	27	14	2	1	1	0	1	4	22	2	3	2	1	0	1
ENSG00000197935	ZNF311	0	0	0	10	35	33	36	44	0	0	9	0	27	24	22	4
ENSG00000197937	ZNF347	0	0	0	138	237	389.999	259	355	0	0	89	0	283.001	243	189.056	112
ENSG00000197938	OR5H2	0	0	0	0	0	0	0	0	0	0	0	0	0	0	0	0
ENSG00000197943	PLCG2	0	0	0	1511.588	2569.294	1354.582	1288.426	1483.656	2	0	1352.375	0	3057.823	3019.94	1572.476	1967.52
ENSG00000197948	FCHSD1	7	85	29	346	397	247.999	337.999	343	67	29	466	29	1012	598.999	386.999	525.999
ENSG00000197951	ZNF71	0	1	0	330.001	265	226	309	349	0	0	368	0	745	496.001	309.001	349.985
ENSG00000197953	AADACL2	0	1	0	0	0	0	0	2	0	0	0	0	2	0	0	0
ENSG00000197956	S100A6	2	1	0	41620.001	32341	18395	25008	28566	2	0	54341	0	92270.002	54325	39733	57083
ENSG00000197958	RPL12	121	96	23.058	33104.218	30208.309	15701.309	27402.475	23196.216	71	54	35613.948	9	69335.302	49997.813	30600.45	43832.275
ENSG00000197959	DNM3	8	51	4	29	58	28	64.999	64	6	6	24.999	1	40.498	27	39	42
ENSG00000197961	ZNF121	0	2	0	682	1166	1454.001	1981	2444.877	0	0	789.981	0	1515	1218	1533	738
ENSG00000197965	MPZL1	6	3	1	2497.488	3442.153	2549.995	2836.99	3925.98	1	9	2650.996	0	4472.932	3820.854	2503.001	2655
ENSG00000197969	VPS13A	29	46	8	938.999	1640	2958.999	2437	4641.001	12	11	995	0	3069	1359	1830.001	1026
ENSG00000197971	MBP	26.936	24	7	29	14	10	81.311	56	18	22	11	4	92	9	39	5
ENSG00000197976	AKAP17A	0	4	0	539.999	487	353	628.001	541	0	1	482	0	1316.999	542	601.933	450
ENSG00000197977	ELOVL2	0	0	0	0	0	0	0	0	0	0	0	0	0	0	0	0
ENSG00000197978	GOLGA6L9	5.129	1.03	2.463	24.191	79.953	168.677	66.194	99.429	0	0	16.075	0	107.45	85.939	49.154	53.388
ENSG00000197980	LEKR1	6	8	0	0	12	9	5	6	7	4	7	0	32	8	1	5
ENSG00000197982	C1orf122	0	12	4	808	569	269	442	457	6	10	969	5	722	1041	601	786
ENSG00000197984	OR51A8P	0	0	0	0	0	0	0	0	0	0	0	0	0	0	0	0
ENSG00000197989	SNHG12	17	26	8	1072.845	758.229	325.059	576.262	724.079	12	11	1202.502	0	1016.899	1170.799	1051.296	989.853
ENSG00000197990	ZNF734P	0	0	0	0	0	0	0	0	0	0	0	0	0	1	0	0
ENSG00000197991	AL592490.1	0	0	0	0	0	0	0	0	0	0	0	0	0	0	0	0
ENSG00000197992	CLEC9A	8	0	1	0	0	0	1	0	12	2	0	2	0	0	0	0
ENSG00000197993	KEL	0	0	0	0	0	0	0	0	0	0	0	0	2	0	0	1
ENSG00000198000	NOL8	1	9	0	630.001	730.998	1490.998	1460.001	2239.001	2	0	598.999	2	1543.001	799.001	1120.999	601.002
ENSG00000198001	IRAK4	1	1	0	409	489.999	584	703.999	1069	0	0	389.001	0	1059	514.001	560.999	426.999
ENSG00000198003	CCDC151	0	1	0	14	1	2	6	5	1	0	3	0	5	17	3	6
ENSG00000198010	DLGAP2	4	0	0	3	0	0	1	0	2.11	1	0	0	2	3	0	2
ENSG00000198015	MRPL42	2	1	0	1232.801	1838.607	1752.577	1967.933	3003.571	0	2	1328.336	0	1831.389	1713.692	1939.679	1341.128
ENSG00000198018	ENTPD7	47	56	20	816	1336	1329.943	1776.976	1470	38	66	916	12	1210.906	1411.661	1041.874	750
ENSG00000198019	FCGR1B	2	0	0	0	0	0	0	0	0	0	0	0	0	0	0	0
ENSG00000198021	SPANXA1	0	0	0	0	0	0	0	0	0	0	0	0	0	0	0	0
ENSG00000198022	SAGE2P	0	0	0	0	0	0	0	0	0	0	0	0	0	0	0	0
ENSG00000198026	ZNF335	1	6	0	666.999	570	454	482.999	493.999	4	0	600.999	0	1409	711	731.001	714.999
ENSG00000198028	ZNF560	0	0	0	0	0	6	14	2.001	0	0	0	0	4	22	0	7
ENSG00000198033	TUBA3C	0	0	1.022	0	0	1	0	1	0	0	0	0	0	0	0	0
ENSG00000198034	RPS4X	0	17	1	20601.248	10344.548	17784.738	16946.516	20719.686	0	5	13687.191	0	22996.2	14301.88	11919.621	9757.433
ENSG00000198039	ZNF273	0	2	0	69	123.687	140.999	127.208	168.242	0	0	59	0	134.131	116.222	111.982	84.15
ENSG00000198040	ZNF84	4	2	0	215	404.001	845	768.999	1329	3	0	218	1	846	329	427	265
ENSG00000198042	MAK16	34	38	12	715.001	1077	1153	2040	1652	28	6	866	3	1092	1177	1519	848
ENSG00000198046	ZNF667	0	0	0	37.001	38	42	31	68	0	0	23	0	79.001	75.999	53	81
ENSG00000198049	AVPR1B	0	1	0	2	0	0	0	0	0	1.023	1	0	0	0	0	0
ENSG00000198053	SIRPA	3	3.999	0	1226.65	1287.732	1573.524	1060.894	2073.091	8.999	4	1600.316	0	3512.204	1447.346	958.832	1514.801
ENSG00000198054	DSCR8	0	0	0	0	0	0	0	0	0	0	0	0	0	0	0	0
ENSG00000198055	GRK6	12	27	7	1329.985	1318.971	373.97	831	859.984	4	7	1624.955	0	1675.904	1505.952	1483.987	1619.146
ENSG00000198056	PRIM1	0	1	0	371.446	405.217	238.933	351.665	392.309	0	0	351.026	0	421.881	463.05	619.56	447.001
ENSG00000198060	MARCH5	5	1	0	480	781.001	850	1015	1230	0	0	498	0	898.001	827	545	450.001
ENSG00000198062	POTEH	0	0	0	0	0	0	0	0	0	0	0	0	0	0	0	0
ENSG00000198064	NPIPB13	0	0	0	45.369	8.1	45.913	29.511	53.381	0	0	24.151	0	79.841	6.221	40.627	19.518
ENSG00000198074	AKR1B10	0	0	0	12.922	32	7	9	4	0	0	8	0	22	23	11	28
ENSG00000198075	SULT1C4	0	5	0	50	50	94	182.999	137.001	0	0	56	0	462.001	116	116	85
ENSG00000198077	CYP2A7	0	0	0	0	0	0	0	0	0	0	0	0	1	0	0	0
ENSG00000198081	ZBTB14	0	19	0	367.001	486	463.001	570	728.001	0	0	389.001	5	752.999	504	609	393
ENSG00000198083	KRTAP9-9	0	0	0	0	0	0	0	0	0	0	0	0	0	0	0	0
ENSG00000198087	CD2AP	1	3	0	709.999	1242	1573	1753	3809.001	1	2	835	0	2122.001	1134.001	1426	1018
ENSG00000198088	NUP62CL	0	0	0	2	1	1	0	0	0	0	0	0	0	0	1	0
ENSG00000198089	SFI1	60	33	26	461.001	350	212.001	337	429.479	87	27	436.001	22	774.999	469	506.001	395.999
ENSG00000198090	KRTAP4-6	0	1	0	1	0	0	0	0	0	0	0	0	0	0	0	0
ENSG00000198092	TMPRSS11F	0	0	0	0	0	0	0	0	0	0	0	0	0	0	0	0
ENSG00000198093	ZNF649	0	2.595	0	181.999	256.974	295.679	331	425.985	2	1	141.001	0	523.634	278.78	372	180
ENSG00000198099	ADH4	0	4	1	0	0	0	0	1	5	0	0	1	0	0	0	2
ENSG00000198104	OR2T6	0	0	0	0	0	0	1	0	0	0	0	0	0	0	0	0
ENSG00000198105	ZNF248	5.84	8	3	93.999	120.001	236	184	321.999	9	5.997	65	0	330.001	96	110.001	79
ENSG00000198106	AC025279.1	0	17	0	10.538	15.749	12.035	1.589	16.807	0	0	4.059	0	37.274	0	5.393	9.574
ENSG00000198108	CHSY3	3	2	0	37	115	87	129	109	2	0	109	0	117	87	26	19
ENSG00000198113	TOR4A	13.721	13.115	0	1355	660	372	649	804	10.304	8.781	1712	0	1962	1211	1037	1432
ENSG00000198121	LPAR1	0	0	0	0	8	6	150	29	0	4	0	0	5	2	1	7
ENSG00000198125	MB	0	0	0	0	0	0	0	0	0	0	1	0	0	1	0	0
ENSG00000198128	OR2L3	0	0	0	0	0	0	0	0	0	0	0	0	0	0	0	0
ENSG00000198129	DEFB107B	0	0	0	0	0	0	0	0	0	0	0	0	0	0	0	0
ENSG00000198130	HIBCH	29	21	2	179	187	383.002	407.001	730	23	21	201.999	2	565	286.001	282.001	211.999
ENSG00000198131	ZNF544	5	7	1	615.573	862.742	896.688	1076.574	1400.631	10	18	694.944	3	1717.268	831.378	1378.903	751.037
ENSG00000198133	TMEM229B	11	9	0	5	0	0	4	2	6	4	5	0	5	7	0	0
ENSG00000198134	PTMAP9	1	16	2	14.45	6.545	8.129	5.915	10.653	0	6.003	17.399	1	48.598	40.095	21.345	32.837
ENSG00000198142	SOWAHC	4	2	0	85	178	162	208	250	8	0	109	0	148	133	118	110
ENSG00000198146	ZNF770	17	21	0	753	1068.883	1777.541	1379.96	2475.982	14	9	644.961	0	1396.954	978	1069.944	785
ENSG00000198153	ZNF849P	0	0	0	0	1.159	0	2.024	2.668	0	0	1	0	0	0	1	0
ENSG00000198155	ZNF876P	0	0	0	60	103	112	107	128	0	0	34	0	107.112	120	121	84
ENSG00000198156	NPIPB6	0	0	0	1.211	27.281	24.507	38.986	47.138	0	0	28.039	0	98.005	0	0	21.495
ENSG00000198157	HMGN5	0	0	0	65	84	78	82	116	0	0	60	0	209	101	135.999	101
ENSG00000198160	MIER1	3	0	2	830	1407	1726.999	1889.999	3330	0	4	905	1	2448	1375	1598	1100
ENSG00000198162	MAN1A2	3	0	0	1322.001	1600	2123	2171	4140.001	2	0	1260	0	2871	1721	1777.999	1540.999
ENSG00000198168	SVIP	3	5	0	1094	1065	1187	1219	2339	7	5	920.999	0	1590	836.999	1736.001	1219
ENSG00000198169	ZNF251	23	3	0	141	154.999	265	267	265	8.343	8	119	0	540	152.001	157	122
ENSG00000198171	DDRGK1	1	1.001	0	883	378	205	406	402	1	2	754.001	1	1202.001	580	551	581
ENSG00000198173	FAM47C	0	0	0	0	0	0	0	0	0	0	0	0	1	0	0	0
ENSG00000198176	TFDP1	0	0	0	4226.848	3925.869	2098.716	3750.805	4430.499	0	0	4463.722	0	6295.527	5034.011	4908.526	4439.12
ENSG00000198178	CLEC4C	0	0	0	0	0	0	0	0	0	0	0	0	0	0	0	0
ENSG00000198182	ZNF607	0	0	0	66.018	103	157.078	114.678	166	0	0	60	0	180.237	102.006	84.002	53.002
ENSG00000198183	BPIFA1	0	0	0	0	0	0	0	0	0	0	0	0	0	0	0	1
ENSG00000198185	ZNF334	0	0	0	5	23	40.001	1	21	0	1	5	0	14	32.999	2	3
ENSG00000198189	HSD17B11	1	0	0	249	279	481	412	677.991	0	0	220	0	669	297	295	311
ENSG00000198198	SZT2	302.001	1207	730	755.998	841	787.001	860	939.999	400	1187	858.999	147	2251	1086.001	896	1148
ENSG00000198203	SULT1C2	3	0	0	0	0	0	0	0	0	10	0	0	2	0	0	0
ENSG00000198205	ZXDA	0	1	0	103.416	165.349	267.905	214.131	376.357	0	3	133.047	0	448.734	138.717	131.375	184.791
ENSG00000198208	RPS6KL1	5	11.996	14	200.999	189.998	56.001	150	193.999	24	11	169.999	4	411.001	264.999	109.001	284
ENSG00000198211	AC092143.1	0	0	0	42.744	0	23.708	36.185	19.376	0	0	81.99	0	51.071	45.664	0	30.547
ENSG00000198216	CACNA1E	2	12	0	1	1	0	0	0	12	8.284	1	0	3	2	1	1
ENSG00000198217	OR51H2P	0	0	0	0	0	0	0	0	0	0	0	0	0	0	0	0
ENSG00000198218	QRICH1	4	7	2	3535.002	3167.999	2030.999	2921.001	3413.001	5	8	3666.001	4	6092	4179	4035.001	4408.001
ENSG00000198221	AFDN-DT	225	397	23	6	4	3	4	5	110	47	0	13	8	4	2	7
ENSG00000198223	CSF2RA	0	3	0	0	0	0	2	0	0	0	0	0	2	0	0	0
ENSG00000198225	FKBP1C	0	1	0	649.595	547.403	274.582	384.2	374.036	0	1	682.406	0	574.836	591.889	409.24	574.785
ENSG00000198231	DDX42	12	62	16	1709.001	2197	2309.999	3010.999	3551	29	12	1913.998	2	4294	2197.001	3028.999	1998.998
ENSG00000198237	AC131392.1	0	0	0	81.955	34.433	46.166	39.908	78.249	0	0	47.099	0	105.028	9.112	55.898	118.365
ENSG00000198242	RPL23A	3	0	0	19063.985	14453.347	13040.513	16998.579	21119.377	1	6	18163.584	0	40445.372	22658.436	19293.44	17424.904
ENSG00000198246	SLC29A3	0	0	0	152	179	117.999	132	120.353	0	0	180	0	285	236	111.165	139.999
ENSG00000198251	CYP2A7P2	0	5	0	0	0	0	0	0	0	0	0	0	1	0	0	0
ENSG00000198252	STYX	1	7	0	767	1547	1455	1890	2779	0	0	899	0	1811	1531	1270	1114
ENSG00000198258	UBL5	1	0	0	2698	1938.999	834	1544.999	1849	0	0	2844.998	0	3552.992	3169.998	1874	2106.998
ENSG00000198261	OR5BB1P	0	0	0	0	0	0	0	0	0	0	0	0	0	0	0	0
ENSG00000198265	HELZ	1	1	0	1575	2358.999	3523.999	3200	5228.001	3	1	1692	0	4565	2317.001	2884.999	2008.001
ENSG00000198270	TMEM116	1	1	5	38	48.999	44	67.999	89.999	2	0	60	0	105	74.001	77	67
ENSG00000198271	KRTAP4-5	0	0	0	0	0	0	0	0	0	0	0	0	0	0	0	0
ENSG00000198276	UCKL1	6	0	1	1419	1195.002	672	1028	1273	4	0	1522.001	0	2908.999	1831	1383.999	1738.001
ENSG00000198277	AC021146.1	0	0	0	0	0	0	0	0	0	0	0	0	0	0	0	0
ENSG00000198283	OR5B21	0	0	0	0	2	0	0	0	0	0	0	0	0	0	0	0
ENSG00000198284	NUP210P1	0	0	0	0	0	0	0	0	0	0	0	0	0	0	0	0
ENSG00000198286	CARD11	0	3	0	1702	404	238	451	1173	2	1	4116.001	0	1474	1307	838	996
ENSG00000198298	ZNF485	1	0	0	34	59	53	82	60	0	0	42	0	103	90.001	64	50
ENSG00000198300	PEG3	0	0	0	19	43	26	16	36	1	0	5	0	63	55.909	61	66.999
ENSG00000198301	SDAD1	0	0	0	602.988	908.782	1378.945	1089.986	1847.936	0	0	583.956	0	1526.889	866.933	953.976	814.876
ENSG00000198312	BMS1P9	0	0	4.559	3.41	0	1.679	0	0	0	0	1.343	0	0	0	3.556	0
ENSG00000198315	ZKSCAN8	0	1	0	328.999	381	993	589	1150	0	0	331.001	0	1136.46	376	415	383
ENSG00000198324	PHETA1	3	2	0	180	162.001	81	136	97.001	3	5	235	1	299	296	167	216
ENSG00000198326	TMEM239	2	0	0	1	0	0	0	0	0	0	0	0	2	0	0	0
ENSG00000198331	HYLS1	0	11	8	272	395	172	466	542	6.004	6	284	4	570	423	499	363
ENSG00000198336	MYL4	0	0	0	24.027	18	13	16	18.001	0	0	24	0	38.818	62	19	39
ENSG00000198342	ZNF442	0	0	0	16	33	105.602	60.577	61	0	1	15	0	76.714	65	50.999	14.194
ENSG00000198346	ZNF813	0	0	0	75.54	167.995	270.535	245.808	305.834	0	0	82.641	0	236.657	156.425	127.64	85.528
ENSG00000198353	HOXC4	0	0	0	0	0	0	0	0	0	0	0	0	0	0	1	0
ENSG00000198354	DCAF12L2	0	0	0	1	0	0	0	0	0	0	1	0	0	2	0	0
ENSG00000198355	PIM3	0	10	5	2329	1713	1244	1511	1748	20	0	1746	1	4717	2206	1352	2907
ENSG00000198356	ASNA1	0	1	0	2739	1877	788	1502.999	1536	1	0	2654	0	4007	2582	1761.999	2345
ENSG00000198358	AL354714.1	0	0	0	0	0	0	0	0	0	0	0	0	0	0	0	0
ENSG00000198363	ASPH	0	2	0	1991.001	2758.998	3113.003	4623.001	5926.002	3	0	2582	1	4679	3796	3044.999	2528.001
ENSG00000198367	OR7A11P	0	0	0	0	0	0	0	0	0	0	0	0	0	0	0	0
ENSG00000198369	SPRED2	0	2	0	185	300	331	241	309	0	1	188	0	525	287	215	331
ENSG00000198373	WWP2	5	7	0	830	832	621.001	659.001	969	8	3	839	0	2241.999	997	809.001	1293.999
ENSG00000198380	GFPT1	0	0	1	1561	2047	2283	2930	3697	0	1	1480.999	0	2542	2335	1766	1381
ENSG00000198382	UVRAG	0	0	0	1220	1557.999	1630	2081	3297	1	1	1312	0	4267.001	1733	2067	1822
ENSG00000198390	KRTAP13-1	0	0	0	0	0	0	0	0	0	0	0	0	0	0	0	0
ENSG00000198393	ZNF26	0	5	0	147	212	483	386	496.001	0	0	118	0	503	229.999	287	174.001
ENSG00000198398	TMEM207	0	0	0	0	0	0	0	0	0	0	0	0	0	0	0	0
ENSG00000198399	ITSN2	11	29	7	855	1356.59	1946.642	1848.001	3494.001	5	17	937	1	2874.164	1296.908	1659.799	1031.999
ENSG00000198400	NTRK1	0	0	0	1	0	0	3	0	0	1	0	0	4	0	0	0
ENSG00000198406	BZW1P2	0	0	0	135.551	330.769	705.73	423.097	669.781	0	0	133.478	0	486.1	322.718	292.554	189.733
ENSG00000198408	OGA	5	3	3	1306.001	2360.998	3938.001	3716.999	5387	1	3	1325.001	0	5397	2405.999	2333.999	2385.002
ENSG00000198414	TATDN2P1	0	0	0	0	0	1	0	0	0	0	0	0	1	0	2	0
ENSG00000198416	ZNF658B	0	0	0	1.781	12.117	61.448	63.967	92.595	0	0	6.55	0	98.721	58.031	66.478	21.744
ENSG00000198417	MT1F	0	0	0	56.999	731.23	970.139	635.217	109.007	0	0	27	0	56.056	1354.707	36	149
ENSG00000198420	TCAF1	6.088	63	17	736.691	1097.834	1345.375	1418.818	2373.612	24	19	914.874	3	2717.675	1419.342	1157.789	1423.075
ENSG00000198429	ZNF69	0	0	0	14.764	57	62.25	77.579	116.674	0	0	36.217	0	117.495	84.314	57	49
ENSG00000198431	TXNRD1	4	4.811	0	22263.999	57411.001	54614.001	74464	64996.001	4	1	24417.001	1	78885.999	61941.999	49931.998	39694.999
ENSG00000198435	NRARP	18	0	0	547	293	310	351	649	1	2	751	0	789	360	365	433
ENSG00000198440	ZNF583	0	2	2	28.822	73	177.247	187	216	1	0	43.999	0	145.056	108	77.999	33
ENSG00000198443	KRTAP4-1	0	0	0	0	0	0	0	0	0	0	0	0	0	1	0	0
ENSG00000198445	CCT8L2	0	0	0	0	0	0	0	0	0	0	0	0	0	0	0	0
ENSG00000198452	OR14L1P	0	2	0	0	0	0	0	0	0	0	0	0	0	0	0	0
ENSG00000198453	ZNF568	0	1	0	89	174	194	190	293.001	0	0	62	0	248.001	138.001	102	101.53
ENSG00000198454	PRR31	1	1	0	0	0	0	0	0	0	1	0	0	0	0	0	0
ENSG00000198455	ZXDB	0	0	4	556.584	957.651	998.095	963.869	1431.643	0	6	629.953	0	1250.266	913.283	759.625	688.209
ENSG00000198464	ZNF480	0	0	0	164	273	533.234	351	626	1	1	163.999	0	475	327	273	142
ENSG00000198466	ZNF587	43.462	73.999	8.395	697.435	1007.705	1060.811	1259.868	1788.758	7.453	36	726.915	13	2008.703	1002.692	1203.628	920.292
ENSG00000198467	TPM2	0	0	1	3700.002	3527.986	818.999	4336.999	1629	0	0	3652.999	0	6933.101	5855.999	4181.001	4754.488
ENSG00000198468	FLVCR1-DT	0	0	0	47	69	29	9	50.999	0	0	83.001	0	34.999	75	53	119
ENSG00000198471	RTP2	0	0	0	1	0	0	0	0	0	0	0	0	0	0	0	0
ENSG00000198478	SH3BGRL2	1	1	0	424	1206	892	1112	1774	0	2	571	0	1416	719	852	773
ENSG00000198482	ZNF808	0	0	0	261.052	411.458	656.02	502.043	605.371	0	0	165.55	0	734.061	366.162	387.428	253.272
ENSG00000198483	ANKRD35	3	0	0	19	15	16	9	23	0	0	57	0	54	21	24	51
ENSG00000198488	B3GNT6	0	1	0	0	0	0	0	0	2.006	0	0	0	0	0	0	0
ENSG00000198491	AC007920.1	0	0	0	0	0	0	0	0	0	0	0	0	0	0	0	0
ENSG00000198492	YTHDF2	0	0	0	2880.811	3519.59	2734.008	3868.097	4673.766	0	0	2912.977	0	5877.421	4268.155	4065.285	3756.937
ENSG00000198496	NBR2	0	0	0	36.51	42.166	37.209	43.2	50.524	0	0	21.135	0	131.61	54.02	33.074	53.358
ENSG00000198498	TMA16	2	2	0	316.999	292.999	331.999	438	655.026	1	1	346.994	0	421	367	394.999	264.999
ENSG00000198502	HLA-DRB5	0	0	0	2.03	0	0	5	2	0	0	0	0	8.729	0	3.818	1
ENSG00000198513	ATL1	9	15	6	69	56	54	69	160	9	15	38	8	95	9	17	59
ENSG00000198515	CNGA1	0	1	0	0	0	0	0	0	1	0	0	2	0	0	0	3
ENSG00000198517	MAFK	0	5	2	293	282	223.001	305	415	0	3	408	0	699	383	293	330
ENSG00000198520	ARMH1	0	0	1	0	1	2	0	3	0	0	0	0	1	0	0	0
ENSG00000198521	ZNF43	0	2	0	271.24	518.097	657	559.972	710.576	0	1	154.12	0	716.305	451.431	390.464	281
ENSG00000198522	GPN1	6	19	0	1727	2118.814	965.077	2006.42	2412.747	8	3	1963.425	1	3310.149	2474.609	2469.151	2136.92
ENSG00000198523	PLN	76	116	28	0	0	0	0	0	7	60	0	21	0	0	0	0
ENSG00000198526	PABPC1P2	0	0	0	0	0	0.926	0	0	0	0	2	0	1	1	0	2.002
ENSG00000198535	C2CD4A	0	0	0	7	14	58	22	12	0	0	3	0	61	19	9	11.09
ENSG00000198538	ZNF28	0	0	0	203.66	347.361	510.606	546.862	684.368	0	0	200.522	0	671.74	379.285	277.203	205.715
ENSG00000198542	ITGBL1	0	0	0	873.906	1229	1107	2769.945	3432.893	0	0	1105.001	0	3392.592	2713	1009	815
ENSG00000198546	ZNF511	0	3	0	1178.001	738	277	475	408	11	0	1434	0	1235	1166	984	1222
ENSG00000198547	C20orf203	2	3	0	0	0	0	0	0	5	1	0	0	0	0	0	0
ENSG00000198551	ZNF627	0	2	0	271	504	491	522	688	5	0	224	0	738.96	471	389	322.292
ENSG00000198553	KCNRG	0	0	0	17.663	27.139	50.681	24.266	26.108	0	0	16.682	0	79.59	19.15	33.924	16.578
ENSG00000198554	WDHD1	0	0	0	545	648.999	657	951.999	1631.999	0	2	554	0	908	618	1240	604
ENSG00000198555	AC133561.1	0	0	0	0	2.064	1.526	0	0	0	0	0	0	2.757	0	0	0
ENSG00000198556	ZNF789	45	45	11	106.001	158.999	116.001	133	195.001	30	41.001	134.001	7	254	140	138.001	146
ENSG00000198561	CTNND1	0	0	0	9256.998	11568.489	9887	13897.439	18196.999	0	0	11928.438	0	27320.678	13625.638	13806.262	14045.999
ENSG00000198563	DDX39B	1	0	0	9213.359	6451.618	3415.588	5458.366	6159.735	3	0	8903.478	0	11197.427	8475.405	7358.911	7701.702
ENSG00000198569	SLC34A3	0	5	7	0	0	0	0	0	0	4	0	0	0	0	0	0
ENSG00000198570	RD3	5	3	0	0	0	0	0	0	0	0	0	0	1	0	2	1
ENSG00000198573	SPANXC	0	0	0	0	0	0	0	0	0	0	0	0	0	0	1	0
ENSG00000198574	SH2D1B	0	0	0	1	1	0	0	0	0	0	1	0	0	0	0	0
ENSG00000198576	ARC	0	1	0	24	10	21	23	9	0	0	12	0	72	56	23	17
ENSG00000198580	AC073343.1	0	0	0	0	1	1	2	1	0	0	0	0	4	0	0	0
ENSG00000198585	NUDT16	1	1	5	1227.001	733.999	901	830	1908.001	0	4	1029	6	2663	973	1735	1876
ENSG00000198586	TLK1	0	1	0	606.001	958.988	1452.98	1181	2050.986	0	0	706.984	0	2020.959	982	912.993	835.999
ENSG00000198589	LRBA	21	50	38	1291	1955	3468.999	3483.001	5383.001	45	5	1318.001	27	5428.001	1967	2968.999	1963
ENSG00000198590	C3orf35	0	0	0	14	5	16	18	24	0	0	5	0	47	6	8	10
ENSG00000198597	ZNF536	4	3	0	0	0	1	0	0	4.99	1	0	0	1	2	0	1
ENSG00000198598	MMP17	0	2	0	316	172	59	89	162.999	0	0	20	0	551.001	36	69	143.999
ENSG00000198601	OR2M2	0	0	0	0	0	0	0	0	0	0	0	0	0	0	0	0
ENSG00000198604	BAZ1A	16	67	4	1503	2251	2857	3649	4773	18	15	1548.999	4	3712.001	2620.999	3173.999	1683.999
ENSG00000198610	AKR1C4	0	0	0	0	0	0	2.01	0	0	0	1.149	0	3.082	0	0	1.001
ENSG00000198612	COPS8	0	0	0	2312.9	3132	2246.98	3513.304	3641.236	0	0	2501.857	0	3760.682	3814.751	3169.875	2776.234
ENSG00000198618	PPIAP22	0	0	0	2201.311	1780.914	978.858	1679.343	1843.49	0	0	1941.619	0	3162.393	2333.978	2041.038	1899.074
ENSG00000198624	CCDC69	2	0	0	1004	456	306	450.001	611	1	0	883.999	0	970	902	966	1045
ENSG00000198625	MDM4	0	0	0	679.001	917	1498.001	1340.001	1869.001	0	0	692.999	0	1781	930.998	1005.001	823
ENSG00000198626	RYR2	0	0	0	1	1	0	2	2	1	0	1	0	0	1	1	0
ENSG00000198633	ZNF534	0	0	0	2	3	1	5	8	0	0	8	0	9.008	15.032	7	6
ENSG00000198642	KLHL9	0	0	0	972	2320	2864	3326	3871	0	0	1168	0	2774	2052	1830	1264.747
ENSG00000198643	FAM3D	0	0	0	12	7	3	2	7	0	0	5	0	23	11	3	4
ENSG00000198646	NCOA6	4	2	0	1029	882.214	1155.111	727	1336	7.001	5.44	821	0	2148	874.001	1127	1052
ENSG00000198648	STK39	0	0	0	443	709	431	800	807	0	0	447	0	564	502	624	405
ENSG00000198650	TAT	0	0	1	0	0	0	0	1	4	0	0	0	1	0	0	0
ENSG00000198658	ABHD17AP1	0	0	0	35.918	25.499	14.295	39.181	61.941	0	0	71.395	0	121.952	87.929	44.357	56.824
ENSG00000198663	C6orf89	0	0	0	1362	1643	1249	1918	2776.999	1	0	1831	0	3592	1940	1686.001	1966
ENSG00000198668	CALM1	4.864	19.139	0	7993.002	9304.999	8794	11884.993	16277.998	9.96	11.857	9391.995	1	18537.452	10813.701	11670.993	10826.992
ENSG00000198670	LPA	0	0	0	0	0	0	0	0	0	0	0	0	0	0	0	0
ENSG00000198671	AC135895.1	0	0	0	0	0	0	0	0	0	0	0	0	0	0	0	1
ENSG00000198673	FAM19A2	3	0	0	18	6	17.999	21	25	1	0	5	0	29	23.001	5	10
ENSG00000198674	OR10G6	0	0	0	0	0	0	0	0	0	0	0	0	1	0	0	0
ENSG00000198677	TTC37	0	2	0	1538.998	2521	4312.999	4798.015	8798	0	2	1682.002	0	4798	2219.999	3457.001	1344
ENSG00000198678	OR5BS1P	0	0	0	0	0	0	0	0	0	0	0	0	0	0	0	1
ENSG00000198680	TUSC1	0	0	1	314	359	152	157	213	2	0	468	0	351	489	291	279
ENSG00000198681	MAGEA1	0	0	0	0	0	0	0	0	0	0	0	0	0	0	0	0
ENSG00000198682	PAPSS2	2	0	0	1673	2849	2452	2861	2764	1	0	1935	0	4788	3705	2442	2577.999
ENSG00000198685	LINC01565	1	2	0	0	0	0	0	0	0	1	0	0	0	0	0	0
ENSG00000198689	SLC9A6	6	11	20	336.001	573.001	411	617	961	25	13	450.999	7	745	566.001	476	399.001
ENSG00000198690	FAN1	65	108	112	473	622	603	803.999	939	154	53	498.999	40	1013.999	701	725	575.001
ENSG00000198691	ABCA4	1	0	0	23	21	26	38.999	96	8	0	30.001	0	168	60	22	27
ENSG00000198692	EIF1AY	0	0	0	2	401.001	0	0	0	0	0	0	0	859.223	2	461.001	413.999
ENSG00000198695	MT-ND6	1407120.399	1891841.379	250164.3	449.428	133	238	420.986	262.698	729110.995	1036712.374	470.992	412594.902	1043.167	293.336	648.778	346.805
ENSG00000198700	IPO9	0.968	3	2	5722	5444	3313	5794	7137	5	4	6260	0	10606	7294	7275	6676.999
ENSG00000198703	OR10R3P	0	0	0	0	0	0	0	0	0	0	0	0	0	0	0	0
ENSG00000198704	GPX6	0	0	0	0	0	1	0	0	0	0	0	0	0	0	0	0
ENSG00000198707	CEP290	0	0	0	430.999	616	1109.002	808.999	1770.001	1	0	302.999	1	1172	666	802	475.001
ENSG00000198711	SSBP3-AS1	21	14	31	0	0	0	0	1	9	15	0	0	0	3	0	0
ENSG00000198712	MT-CO2	148	86	24	11567.998	10360.15	23171.803	12297.318	15680.497	68	7	9638.34	12	39822.447	11795.389	11394.369	22222.844
ENSG00000198715	GLMP	7	10	10	1676.999	1637	1029.999	1592.001	1529.998	14	1	1408.002	0	4385	2259	1319.999	1880.999
ENSG00000198718	TOGARAM1	3	0	0	373	510.999	908.001	855	1277	0	0	442	0	1231	547.999	664	486.999
ENSG00000198719	DLL1	19	2.002	0	44	13	16	14	39	19	2	35	0	63	4	29	34
ENSG00000198720	ANKRD13B	3	1	0	580.001	334	283	330	432	2	0	320.001	0	919	480	628	458.001
ENSG00000198721	ECI2	0	3	0	2358	2479	1413	2595	2190.999	0	1.998	2881.001	0	3782.999	1909.995	3417	1671
ENSG00000198722	UNC13B	0	0	0	3113	3420	2531	3674	4947.997	0	0	3865.999	0	11459	3728	4502	4678
ENSG00000198723	TEX45	0	0	0	3	0	0	2	1	0	0	1	0	1	0	0	1
ENSG00000198727	MT-CYB	269	348	99	15386.369	14343	36716.996	17718.161	26147.835	116	78	11603	78	59851.999	12462.985	17216	35903.999
ENSG00000198728	LDB1	2	4	1	1567.001	1096	695	965.001	1276	0	0	1911	0	3458	1766	1402.001	1850
ENSG00000198729	PPP1R14C	0	0	0	0	0	0	3	0	1	1	1	0	0	0	0	0
ENSG00000198730	CTR9	235	261	73	1054.104	1281.165	1546.114	2053.31	2935.575	520	408	1082.143	68	2220.85	1640.26	1900.228	1096.039
ENSG00000198732	SMOC1	0	0	0	0	0	1	1	14	0	0	3	0	95	30	4	8
ENSG00000198734	F5	0	0	0	1	2	14	1	1	1	0	1	0	4	6	2	0
ENSG00000198736	MSRB1	1	1	0	1024	780.001	409	652.001	580	2	1	1120.999	0	1613.001	1116	867	1278
ENSG00000198738	SMIM11P1	0	0	0	0	0	0	0	0	0	1	0	0	0	0	0	0
ENSG00000198739	LRRTM3	0	1	0	0	0	1	0	0	1	0	0	0	2	0	0	0
ENSG00000198740	ZNF652	2	0	0	369	582	764	684.999	1198	0	0	439	0	1225	537	605	525
ENSG00000198742	SMURF1	4	19	9	494	686	578.001	686.999	692	12	20	575.999	8	1133	702	541	591
ENSG00000198743	SLC5A3	6	18.804	0	459.503	804.462	1074.697	920.274	1441.137	7	6	443.315	0	917.304	600.975	604.069	378.212
ENSG00000198744	MTCO3P12	0	0	0	271.006	157.727	203.663	187.027	216.136	0	0	152.267	0	456.593	216.343	248.434	204.001
ENSG00000198746	GPATCH3	2	8	0	363	294	131	195	287	6.032	7	329	0	625	326	325	355
ENSG00000198752	CDC42BPB	10	3	0	5468	5775.999	4463	5650.998	6674	5	7.67	5355	0	11955.002	5646	5756	6399
ENSG00000198753	PLXNB3	2	2.028	0	99.994	141.322	163	154	178.999	1.749	0	89.001	0	805.364	222.882	166	151.918
ENSG00000198754	OXCT2	0	0	0	41.824	24.429	3.096	31.133	9.755	0	0	16.131	0	45.343	42.709	21.26	22.157
ENSG00000198755	RPL10A	1	0	0	20218.726	14070.919	8872.817	13230.708	14420.467	1	1	18431.446	0	32834.208	18695.317	17673.171	15499.86
ENSG00000198756	COLGALT2	6	0	2	0	0	0	2	1	4	0	1	0	0	0	0	0
ENSG00000198758	EPS8L3	1	0	1	0	0	0	0	0	1	4	0	0	0	0	0	0
ENSG00000198759	EGFL6	1	1	0	0	0	0	0	0	0	0	0	0	0	0	1	0
ENSG00000198763	MT-ND2	164	111.543	8	21198.315	21287.983	44158.062	19716.927	34407.829	24	33	13791.423	6	68829.576	19217.653	21872.868	60035.654
ENSG00000198765	SYCP1	0	0	0	0	0	0	0	0	0	0	0	0	0	0	0	0
ENSG00000198768	APCDD1L	1	5	8	24	8	65	70	29	8	11	1	0	7	3	5	8
ENSG00000198771	RCSD1	0	0	0	10	15	6	24	35	0	1	1	0	25	24	3	19
ENSG00000198774	RASSF9	0	0	0	30	39	48	38	245	0	0	17	0	113	73	74	58
ENSG00000198780	FAM169A	5	36	15	6	16	47	59	25	12	20	50	4	22	44	2	3
ENSG00000198783	ZNF830	0	2	0	230	179	205	290	343	4.756	1	238	0	490	234	361	269
ENSG00000198785	GRIN3A	8	7	9	0	1	0	2	0	7	19	1	2	1	0	1	0
ENSG00000198786	MT-ND5	689	611	78	17141.754	18905.957	43200.938	21546.729	33572.929	164	112	15319.748	134	71811.735	20473.839	21662.78	28801.891
ENSG00000198787	OR4D12P	0	0	0	0	0	0	0	0	0	0	0	0	0	0	0	0
ENSG00000198788	MUC2	0	0	0	0	0	0	0	0	0	1	2	0	0	0	0	1
ENSG00000198791	CNOT7	63	91	17	1788.859	3048.326	2520.787	3775.411	4866.927	30	60	1798.739	8	3629.845	2810.775	3243.697	2210.158
ENSG00000198792	TMEM184B	12	13	0	1326	1422.999	1183	1079.999	1552	3	6	1636.998	0	3147.001	1736.001	1306	1816.999
ENSG00000198793	MTOR	0	0	0	4595	4455	3304	4579.001	6048	0	0	4330.999	0	11560	5702.001	5571.999	5193
ENSG00000198794	SCAMP5	0	0	0	367	106.999	111	109	198.999	0	0	758	0	505	205	192.001	480.001
ENSG00000198795	ZNF521	0	0	0	1830	1173	2760	1826	4431	0	1	1224.999	0	6378.001	1460	2273.001	1991.001
ENSG00000198796	ALPK2	0	0	0	0	1	0	1	2	0	0	0	0	0	0	0	0
ENSG00000198797	BRINP2	0	1	0	0	0	0	0	0	1	0	0	0	5	0	0	1
ENSG00000198798	MAGEB3	0	0	0	0	0	0	0	0	0	0	0	0	0	0	0	0
ENSG00000198799	LRIG2	1	0	0	507	785	1021	870	1342	0	0	574.001	0	1636.001	764.999	818	602
ENSG00000198804	MT-CO1	124	299.099	22	157775.918	120891.338	198758.747	113923.153	220696.818	106	74	130507.102	11	366830.573	133557.955	155430.577	164983.358
ENSG00000198805	PNP	0	1	0	14891	8994.001	7525	15128	7095.999	2	0	16871	0	17102	23773.999	9571	17406.002
ENSG00000198807	PAX9	3	2	2	0	1	0	4	1	3	0	0	1	0	1	0	1
ENSG00000198812	LRRC10	0	0	0	0	0	0	0	0	0	0	0	0	0	0	0	0
ENSG00000198814	GK	1.207	1.089	1.095	257.524	192.818	210.941	289.074	395.338	0	3.581	114.56	0	351.892	187.305	308.758	173.341
ENSG00000198815	FOXJ3	0	11	9	1015.999	1184.001	1256.001	1378	1943	18	22	1165	6	2003	1153	1821.999	1179
ENSG00000198816	ZNF358	0	1	0	871.848	541.589	401	485.936	696.147	1	0	948.549	0	1516.96	1127.252	483	804
ENSG00000198818	SFT2D1	1	0	0	262	379	217	360	418.001	0	0	267.001	0	349	341	240	249
ENSG00000198821	CD247	3	23	0	5	9	4	4	0	0	0	1	0	4	9	12	11
ENSG00000198822	GRM3	0	0	0	0	0	0	0	0	8	3	0	0	0	1	0	0
ENSG00000198824	CHAMP1	0	0	0	291.999	278	526	340	422	0	0	287.001	0	428	341	325.001	343.001
ENSG00000198825	INPP5F	29	30	12	646.999	830	1274.001	1516	1687.001	29	24.005	646	9	1513	805.002	1072.01	881
ENSG00000198826	ARHGAP11A	0	4	0	812.851	1426.612	1190.178	1827.717	3066.857	1	0	972.302	0	1392.257	1157.628	1907.225	1154.663
ENSG00000198829	SUCNR1	0	0	0	0	0	1	2	0	0	0	0	0	7	0	0	0
ENSG00000198830	HMGN2	24	18	0	9557.973	7500.831	4745.303	7315.194	8395.95	9	7	8734.742	1	11912.699	9124.264	10556.873	9507.988
ENSG00000198832	SELENOM	4	25	14	411	296.999	229	394.999	449	7	16.572	595	2	996.999	1077	217	348.999
ENSG00000198833	UBE2J1	0	0	0	3190	4839	5137	7252	11163	0	0	3254	0	14474	6040	5660	5839
ENSG00000198835	GJC2	47	50.005	0	3	5	1	0	3	63.782	40.661	6	2	10	8	5	1
ENSG00000198836	OPA1	0	0	1	1152.001	1310	2246.998	2698.001	3990.001	6	0	1135.999	0	2120.999	1558.998	2014	1042.001
ENSG00000198837	DENND4B	8.545	18.18	0	654	662	494	468.999	550	8.016	6.069	597.682	0	1185.068	707.001	595	674
ENSG00000198838	RYR3	23	35	11	5	0	0	0	0	14	18	1	19	2	5	0	3
ENSG00000198839	ZNF277	0	0	0	232.477	454.742	623.667	643.55	1121.244	0	0	230.663	0	1204.126	458.716	454.692	321.571
ENSG00000198840	MT-ND3	2	40	2	27971	15952	9077	14336	19384	10	3	26047.999	0	29144.031	23426.996	17013	36317
ENSG00000198841	KTI12	0	0	0	481.604	330.367	232.231	368.386	341.196	3	0	465.996	0	540.275	471.842	428.354	482.794
ENSG00000198842	DUSP27	6.697	8.274	0	0	0	0	0	0	2.529	7.668	1	0	0	0	0	0
ENSG00000198843	SELENOT	0	0	0	2376.027	4761.725	2735.441	4744.945	5289.491	0	0	2942.054	0	4881.864	4146.287	3651.062	3072.915
ENSG00000198844	ARHGEF15	3	3	0	1325	1265	1181.999	895	1567	1	1	1200.001	0	3566.999	1466	1277	2493
ENSG00000198846	TOX	0	0	0	93	342	756	604	164	0	0	864	0	884	991	802	176
ENSG00000198848	CES1	0	2	0	4	0	0	1	0	1.122	0	0	0	37	10	0	0
ENSG00000198851	CD3E	2	0	0	2	0	0	0	0	0	0	2	0	1	0	0	0
ENSG00000198853	RUSC2	1	0	0	1743	1923	1006	1382	1581	0	1	2118	0	4198	2323	1600	1953
ENSG00000198854	C1orf68	0	0	0	0	0	0	0	0	0	0	0	0	3	3	0	0
ENSG00000198855	FICD	34	26	11	328	352	305	382	289	16	13	339	4	435	477.001	406	261.999
ENSG00000198856	OSTC	0	0	0	3777.987	4716.927	2652.944	4290.984	6102.974	0	0	4144.991	0	4559.863	5901.844	3682.98	4454.961
ENSG00000198857	HSD3BP5	21	12	9	1	1	2	1	0	8	13	0	0	1	1	2	1
ENSG00000198858	R3HDM4	1	2.327	0	868.001	756	382	485	522	0	0	997	0	1439	1071.001	732.001	1038.001
ENSG00000198860	TSEN15	0	1	0	554.95	833.983	563.944	934.817	1184.651	0	0	571.546	0	909.747	805.991	709.755	640.002
ENSG00000198862	LTN1	0	0	0	746	1047.999	1932	2059.001	3037	0	0	750	0	1842	974.999	1462	667
ENSG00000198863	RUNDC1	20	7	10	211.999	219	171	198	291	13.433	7	170	8	481	173	221	240
ENSG00000198865	CCDC152	29	19	2	69	170	72	119	112	25	0	66	2	97	120	166	136
ENSG00000198868	MTND4LP30	0	0	0	10.059	9.1	10.013	4.951	12.017	0	0	1.038	0	29.165	8.709	1.08	12.309
ENSG00000198870	STKLD1	2	7	8	3	7	2	2	2	5	1	3	5	15	2	1	10
ENSG00000198873	GRK5	1	0	0	690	476	274	516	1093	1	0	740	0	1864	612	637	908
ENSG00000198874	TYW1	33	107	30	476.029	505.271	400.811	642.646	744.625	37	20	498.822	35	892.529	510.539	792.812	467.069
ENSG00000198876	DCAF12	0	1	0	1762	1935	1321	1747	1804.999	0	1	1770	0	2721	2254	1900	2283
ENSG00000198879	SFMBT2	1	4	0	4	4	2	0	16	0	3	1	0	7	11	2	3
ENSG00000198881	ASB12	0	0	0	0	0	0	0	0	0	0	0	0	0	0	0	0
ENSG00000198883	PNMA5	1	28	1	0	0	1	1	1	3	3	0	2	1	0	0	0
ENSG00000198885	ITPRIPL1	0	0	0	129.999	43	16	34	32	0	1	54	0	60	41.001	158	45
ENSG00000198886	MT-ND4	492	447	30	144561.855	136157.793	135402.342	92039.392	193258.052	65	80	79053.672	29	319444.677	125751.575	152390.614	191574.964
ENSG00000198887	SMC5	0	0	0	593.001	898	1272	1278	2203	0	1	628	1	1572	798.992	1331.986	698.999
ENSG00000198888	MT-ND1	17	32.843	1	16253.832	14668.771	43087.95	16738.047	24314.213	22	0	11580.997	5	61196.05	16118.81	16796.602	38758.505
ENSG00000198889	DCAF12L1	0	0	0	1	0	0	0	0	0	0	10	0	61	83	0	1
ENSG00000198890	PRMT6	1	11.952	8	461	569	409	582	580	17	7	428	0	663.999	545	536	442
ENSG00000198892	SHISA4	0	0	0	386	352	204	198	337	0	1	386	0	897	619	237	513.999
ENSG00000198894	CIPC	3	12	0	532	751	695	836	1211	5	2	613.001	0	1269.001	814	845	692
ENSG00000198898	CAPZA2	3	0	0	5842.588	8026.831	6200.034	7071.453	11437.304	4	1	5668.359	0	11670.538	9330.773	6091.242	7665.706
ENSG00000198899	MT-ATP6	183	165.481	26	15779.836	16574.952	48455.26	19271.728	26522.53	47.7	21	11489.576	12	78045.604	18115.986	21400.149	40847.792
ENSG00000198900	TOP1	0	3	0	1730.87	2407.835	3576.701	3221.647	3915.025	0	5	1612	1	4667.905	2210.965	2533.158	2414.733
ENSG00000198901	PRC1	18.898	28.349	13.786	3637.578	4003.613	2125.617	5093.017	5873.194	5.449	19.036	5170.454	2.074	6444.979	5168.614	7447.159	5426.202
ENSG00000198908	BHLHB9	8	6	0	178.561	236.392	216.474	244.823	682.625	7	2	151.054	0	311.893	179	213.973	196.062
ENSG00000198909	MAP3K3	4	54	0	3743.002	2566.999	1510	2106.001	3449	13.999	5	3892	5	8439.999	3454.999	4015	5006
ENSG00000198910	L1CAM	2	2.53	0	6	0	1	2	1	0	0	1	0	3	0	0	0
ENSG00000198911	SREBF2	0	1	0	6965	7068	3713.999	4869.999	5547.999	0	2	6820	0	15270	8809.999	6555	7824
ENSG00000198912	C1orf174	5	0	4	838	898.001	490	826	874	0	0	860	0	1228	955	1015	875
ENSG00000198914	POU3F3	0	9	0	0	0	0	0	0	0	0	0	0	2	0	0	0
ENSG00000198915	RASGEF1A	10	4	3	11	48	13	10	10	1	3	2	3	18	12	25	46
ENSG00000198917	SPOUT1	110	271	100	624.964	633.59	476.087	501.534	472.062	162	112	865.175	61	1150.447	872.27	645.234	828.31
ENSG00000198918	RPL39	0	0	0	28395.277	20613.464	11243.586	17024.511	17517.389	0	0	27763.939	0	41501.078	38261.917	23111.198	28551.7
ENSG00000198919	DZIP3	0	0	0	134	246.999	289	450.001	586.001	0	0	153.999	0	439	239.999	290	188
ENSG00000198920	KIAA0753	0	0	0	495	575.001	604.999	835	1110.001	0	0	473	0	1213	643	790.001	584
ENSG00000198923	AC011611.1	0	0	0	0	0	0	0	1	0	0	0	0	0	0	0	0
ENSG00000198924	DCLRE1A	0	0	0	121	252	311	343	678	0	0	152	0	453	234	382	107
ENSG00000198925	ATG9A	0	4	0	1784.302	1434.287	829.16	1142.214	1456.464	1.02	3	1618.813	0	2621.897	1613.29	1418.601	1761.159
ENSG00000198929	NOS1AP	0	0	0	129.696	70.001	67.952	56.784	83.938	0	1	124.631	0	214.014	32.821	110.14	85.992
ENSG00000198930	CSAG1	0	0	0	0	0	0	0	0	0	0	0	0	0	0	0	0
ENSG00000198931	APRT	0	9	0	3631.999	2510.998	1157	1958.001	1826	0	0	3436.998	0	4727	4209.001	2675	3591
ENSG00000198932	GPRASP1	0	34.062	10	16	48.05	57	72.079	70.13	25.471	9.494	22.053	2	92.308	34.097	40	15.005
ENSG00000198933	TBKBP1	3	3	0	408	174	122	91	226	1	2	441	0	521	306	323.001	397
ENSG00000198934	MAGEE1	0	0	0	12	31	26	12	31	0	0	14	0	54	25	5	16
ENSG00000198937	CCDC167	0	0	1	1034	725	275	537	521	6	0	1106	0	1397	1141	828	1155.792
ENSG00000198938	MT-CO3	202	180	20	86485.985	58708.273	73997.475	57386.973	85071.864	26	19	59237.731	20	138197.406	76560.656	75463.572	81985.883
ENSG00000198939	ZFP2	0	0	0	0	10	14	11	20	0	0	2	0	15	0	3	5
ENSG00000198944	SOWAHA	3.018	0	0	0	1	0	0	0	1	1	0	0	0	0	0	0
ENSG00000198945	L3MBTL3	0	0	0	952	2031.001	2236	2530	2703	3.731	0	844	0	3497	1754.001	1669	1485.999
ENSG00000198947	DMD	7	0	0	45.001	79	149	269.001	216	0	0	157	0	316	113	109	132
ENSG00000198948	MFAP3L	2	3	0	5	5	15	54	8	1	2	3	3	2	9	2	0
ENSG00000198951	NAGA	0	4	0	2475	1915.001	942	1536	1632	0	0	2428	3	3220	2670	2182	2466
ENSG00000198952	SMG5	1	0	0	3755.999	2918	1463	2280	2625	0	7	3973.999	0	5299	4227	3783.001	4089.001
ENSG00000198954	KIF1BP	0	0	1	1292.001	1572.999	1364.999	1588.001	2609.001	0	0	1330	0	2526.001	1615	1876.001	1517
ENSG00000198959	TGM2	0	0	0	55182	45618.999	15880.999	34657	32915.998	0	1	49281	0	60095.999	53638	38794.001	46439
ENSG00000198960	ARMCX6	1	1	1	1076.612	1168.476	656.99	863.387	1050.541	5	8	1161.874	0	2324.377	1712.986	1018.46	1068.247
ENSG00000198961	PJA2	0	0	0	1181	2340.001	3098	3761.001	6597.999	0	0	1371	0	4140	2431	2538	1647
ENSG00000198963	RORB	0	0	0	0	0	4	1	0	0	0	0	0	2	3	0	0
ENSG00000198964	SGMS1	6.198	10.509	0	705.001	934.999	592	891	1350.999	8.378	1	676	1	1433	855.999	937	779
ENSG00000198965	OR10R2	0	0	0	0	0	0	0	0	0	0	1	0	0	0	0	0
ENSG00000198967	OR10Z1	0	0	0	0	0	0	0	0	0	1	0	0	0	0	0	0
ENSG00000198972	MIRLET7E	0	0	0	0	0	0	0	0	0	0	0	0	0	0	0	0
ENSG00000198973	MIR375	0	0	0	0	0	0	0	0	0	0	0	0	0	0	0	0
ENSG00000198974	MIR30E	0	0	0	0	0	0	0	0	0	0	0	0	0	0	0	0
ENSG00000198975	MIRLET7A2	0	0	0	0	0	0	0	0	0	0	0	0	0	0	0	0
ENSG00000198976	MIR429	0	0	0	0	0	0	0	0	0	0	0	0	0	0	0	0
ENSG00000198982	MIR380	0	0	0	0	0	0	0	0	0	0	0	0	0	0	0	0
ENSG00000198983	MIR449A	0	0	0	0	0	0	0	0	0	0	0	0	0	0	0	0
ENSG00000198984	MIR345	0	0	0	0	0	0	0	0	0	0	0	0	0	0	0	0
ENSG00000198987	MIR16-2	0	0	0	0	0	0	0	0	0	0	0	0	0	0	0	0
ENSG00000198995	MIR340	0	0	0	0	0	0	0	0	0	0	0	0	0	0	0	0
ENSG00000198997	MIR107	0	0	0	0	0	0	0	0	0	0	0	0	0	0	0	0
ENSG00000199001	MIR448	0	0	0	0	0	0	0	0	0	0	0	0	0	0	0	0
ENSG00000199005	MIR370	0	0	0	0	0	0	0	0	0	0	0	0	0	0	0	0
ENSG00000199012	MIR412	0	0	0	0	0	0	0	0	0	0	0	0	0	0	0	0
ENSG00000199015	MIR377	0	0	0	0	0	0	0	0	0	0	0	0	0	0	0	0
ENSG00000199017	MIR1-1	0	0	0	0	0	0	0	0	0	0	0	0	0	0	0	0
ENSG00000199020	MIR381	0	0	0	0	0	0	0	0	0	0	0	0	0	0	0	0
ENSG00000199023	MIR339	0	0	0	0	0	0	0	0	0	0	0	0	0	0	0	0
ENSG00000199024	MIR103A2	0	0	0	0	0	0	0	0	0	0	0	0	0	0	0	0
ENSG00000199025	MIR369	0	0	0	0	0	0	0	0	0	0	0	0	0	0	0	0
ENSG00000199030	MIRLET7C	0	0	0	0	0	0	0	0	0	0	0	0	0	0	0	0
ENSG00000199031	MIR371A	0	0	0	0	0	0	0	0	0	0	0	0	0	0	0	0
ENSG00000199032	MIR425	0	0	0	0	0	0	0	0	0	0	0	0	0	1	0	0
ENSG00000199035	MIR103A1	0	0	0	0	0	0	0	0	0	0	0	0	0	0	0	0
ENSG00000199036	MIR219A1	0	0	0	0	0	0	0	0	0	0	0	0	0	0	0	0
ENSG00000199038	MIR210	0	0	0	0	0	0	0	0	0	0	0	0	0	0	0	0
ENSG00000199043	MIR335	0	0	0	0	0	0	0	0	0	0	0	0	0	0	0	0
ENSG00000199047	MIR378A	0	0	0	0	0	0	0	0	0	0	0	0	0	0	0	0
ENSG00000199051	MIR361	0	0	0	0	0	0	0	0	0	0	0	0	0	0	0	0
ENSG00000199053	MIR324	0	0	0	0	0	0	0	0	0	0	0	0	0	0	0	0
ENSG00000199059	MIR135B	0	0	0	0	0	0	0	0	0	0	0	0	0	0	0	0
ENSG00000199065	MIR101-2	0	0	0	0	0	0	0	0	0	0	0	0	0	0	0	0
ENSG00000199069	MIR323A	0	0	0	0	0	0	0	0	0	0	0	0	0	0	0	0
ENSG00000199072	MIRLET7F1	0	0	0	0	0	0	0	0	0	0	0	0	0	0	0	0
ENSG00000199075	MIR26A1	0	0	0	0	0	0	0	0	0	0	0	0	0	0	0	0
ENSG00000199077	MIR129-2	0	0	0	0	0	0	0	0	0	0	0	0	0	0	0	0
ENSG00000199080	MIR133B	0	0	0	0	0	0	0	0	0	0	0	0	0	0	0	0
ENSG00000199082	MIR342	0	0	0	0	0	0	0	0	0	0	0	0	0	0	0	0
ENSG00000199085	MIR148A	0	0	0	0	0	0	0	0	0	0	0	0	0	0	0	0
ENSG00000199088	MIR379	0	0	0	0	0	0	0	0	0	0	0	0	0	0	0	0
ENSG00000199090	MIR326	0	0	0	0	0	0	0	0	0	0	0	0	0	0	0	0
ENSG00000199092	MIR410	0	0	0	0	0	0	0	0	0	0	0	0	0	0	0	0
ENSG00000199094	MIR30C2	0	0	0	0	0	0	0	0	0	0	0	0	0	0	0	0
ENSG00000199095	MIR372	0	0	0	0	0	0	0	0	0	0	0	0	0	0	0	0
ENSG00000199102	MIR302C	0	0	0	0	0	0	0	0	0	0	0	0	0	0	0	0
ENSG00000199104	MIR346	0	0	0	0	0	0	0	0	0	0	0	0	0	0	0	0
ENSG00000199107	MIR409	0	0	0	0	0	0	0	0	0	0	0	0	0	0	0	0
ENSG00000199109	MIR411	0	0	0	0	0	0	0	0	0	0	0	0	0	0	0	0
ENSG00000199121	MIR26B	0	0	0	0	0	0	0	0	0	0	0	0	0	0	0	0
ENSG00000199122	MIR148B	0	0	0	0	0	0	0	0	0	0	0	0	0	0	0	0
ENSG00000199127	MIR383	0	0	0	0	0	0	0	0	0	0	0	0	0	0	0	0
ENSG00000199130	MIR365A	0	0	0	0	0	1	0	0	0	1	0	0	0	0	0	0
ENSG00000199132	MIR450A1	0	0	0	0	0	0	0	0	0	0	0	0	0	0	0	0
ENSG00000199133	MIRLET7D	0	0	0	0	0	0	0	0	0	0	0	0	0	0	0	0
ENSG00000199135	MIR101-1	0	0	0	0	0	0	0	0	0	0	0	0	0	0	0	0
ENSG00000199143	MIR373	0	0	0	0	0	0	0	0	0	0	0	0	0	0	0	0
ENSG00000199145	MIR302D	0	0	0	0	0	0	0	0	0	0	0	0	0	0	0	0
ENSG00000199150	MIRLET7G	0	0	0	0	0	0	0	0	0	0	0	0	0	0	0	0
ENSG00000199151	MIR337	0	0	0	0	0	0	0	0	0	0	0	0	0	0	0	0
ENSG00000199153	MIR30D	0	0	0	0	0	0	0	0	0	0	0	0	0	0	0	0
ENSG00000199156	MIR422A	0	0	0	0	0	0	0	0	0	0	0	0	0	0	0	0
ENSG00000199157	MIR208A	0	0	0	0	0	0	0	0	0	0	0	0	0	0	0	0
ENSG00000199158	MIR96	0	0	0	0	0	0	0	0	0	0	0	0	0	0	0	0
ENSG00000199161	MIR126	0	0	0	0	0	0	0	0	0	0	1	0	5	0	0	0
ENSG00000199165	MIRLET7A1	0	0	0	0	0	0	0	0	0	0	0	0	0	0	0	0
ENSG00000199168	MIR374A	0	0	0	0	0	0	0	0	0	0	0	0	0	0	0	0
ENSG00000199169	MIR367	0	0	0	0	0	0	0	0	0	0	0	0	0	0	0	0
ENSG00000199172	MIR331	0	0	0	0	0	0	0	0	0	0	0	0	0	0	0	0
ENSG00000199177	MIR31	1	0	0	0	0	0	0	0	0	0	0	0	0	0	0	0
ENSG00000199179	MIRLET7I	0	0	0	0	0	0	0	0	0	0	0	0	0	0	0	0
ENSG00000199196	RF00402	0	0	0	0	0	0	0	0	0	0	0	0	0	0	0	0
ENSG00000199197	RN7SKP72	0	0	0	81	32.001	23	17.364	18	0	0	61.671	0	114.14	109.266	22	64.961
ENSG00000199200	RF00019	0	0	0	0	0	0	0	0	0	0	0	0	0	0	0	0
ENSG00000199201	RF00019	0	0	0	0	0	0	0	0	0	0	0	0	0	0	0	0
ENSG00000199202	RNA5SP289	0	0	0	1	0	2	0	0	0	0	0	0	0	0	0	0
ENSG00000199203	RF00019	0	0	0	0	0	0	0	0	0	0	0	0	0	0	0	0
ENSG00000199204	RF00019	0	0	0	0	0	0	0	0	0	0	0	0	0	0	0	0
ENSG00000199212	RNU105C	0	0	0	0	0	0	0	0	0	0	0	0	1	0	0	0
ENSG00000199217	RNU6-1123P	0	0	0	0	0	0	0	0	0	0	0	0	0	0	0	0
ENSG00000199218	RN7SKP184	0	0	0	179.07	149.702	78.651	96.034	91.8	0	0	146.588	0	381.559	237.563	71	141.031
ENSG00000199219	RNU6-500P	0	0	0	0	0	0	0	0	0	0	0	0	0	0	0	0
ENSG00000199220	RF00019	0	0	0	0	0	0	0	0	0	0	0	0	0	0	0	0
ENSG00000199222	RF00019	0	0	0	0	0	0	1	0	0	0	1.138	0	1.093	0	1	0
ENSG00000199223	RF00019	0	0	0	1	1	2.004	0	1.001	0	0	1.001	0	6.6	4.002	1	3
ENSG00000199224	RF00019	0	0	0	0	0	0	0	0	0	0	0	0	2	0	0	0
ENSG00000199226	RNU6-50P	0	0	0	0	0	0	0	0	0	0	0	0	0	0	0	0
ENSG00000199231	RF00494	0	0	0	0	0	0	0	0	0	0	0	0	0	0	0	0
ENSG00000199237	RNU6-834P	0	0	0	0	0	0	0	0	0	0	0	0	0	0	0	0
ENSG00000199240	RNA5SP46	0	0	0	0	0	0	0	0	0	0	0	0	0	0	0	0
ENSG00000199241	RF00019	0	0	0	0	0	0	0	0	0	0	0	0	0	0	0	0
ENSG00000199245	RF00019	0	0	0	1	0	0	0	0	0	0	0	0	2	0	1	0
ENSG00000199246	RNU6-896P	0	0	0	0	0	0	0	0	0	0	0	0	0	0	0	0
ENSG00000199248	RNU6-28P	0	0	0	0	0	1.099	0	0	0	0	0	0	1.009	0	0	1.076
ENSG00000199251	RNU6-664P	0	0	0	0	0	0	0	0	0	0	0	0	0	0	0	0
ENSG00000199260	RNU6-874P	0	0	0	0	0	0	0	0	0	0	0	0	0	0	0	0
ENSG00000199263	RF00019	0	0	0	0	0	0	0	1	0	0	0	0	0	0	0	0
ENSG00000199266	SNORA60	0	0	0	0	0	1	0	0	0	0	0	0	0	0	2	0
ENSG00000199270	RNA5S12	0	0	0	0	0	0	0	0	0.125	0	0	0	0	0	0	0
ENSG00000199272	RNU6-349P	0	0	0	0	0	0	0	0	0	0	0	0	0	0	0	0
ENSG00000199273	RF00019	0	0	0	0	0	0	0	0	0	0	0	0	0	0	0	0
ENSG00000199276	RNA5SP26	0	0	0	0	0	0	0	0	0	0	0	0	0	0	0	0
ENSG00000199279	RNU6-661P	0	0	0	0	0	0	0	0	0	0	0	0	0	0	0	0
ENSG00000199282	RF00411	0	0	0	0	0	0	0	0	0	0	0	0	0	0	0	0
ENSG00000199283	RNU1-58P	0	0	0	0	0	0	0	0	0	0	0	0	0	0	0	0
ENSG00000199285	RF00019	0	1	0	0	0	0	0	0	0	0	0	0	0	0	0	0
ENSG00000199286	RNU6-1094P	0	0	0	0	0	0	0	0	0	0	0	0	0	0	0	0
ENSG00000199289	RNU6-502P	0	0	0	0	0	0	0	0	0	0	0	0	0	0	0	0
ENSG00000199290	RF00019	0	0	0	0	2.204	0	0	0	0	0	0	0	1.345	0	0	1.266
ENSG00000199291	RF00019	0	0	0	1.198	0	0	0	0	0	0	0	0	2.45	1.015	0	0
ENSG00000199293	SNORA21	0	0	0	0	0	0	0	0	0	0	0	0	0	0	0	0
ENSG00000199295	RNU6-1312P	0	0	0	0	0	0	0	0	0	0	0	0	0	0	0	0
ENSG00000199299	RNA5SP430	0	0	0	0	0	0	0	0	0	0	0	0	0	0	0	0
ENSG00000199301	RNU6-208P	0	0	0	0	0	0	0	0	0	0	0	0	0	0	0	0
ENSG00000199303	RF00019	0	0	0	0	0	0	0	0	0	0	0	0	0	0	0	0
ENSG00000199306	RNU6-858P	0	0	0	0	0	0	0	0	0	0	0	0	0	0	0	0
ENSG00000199308	RNU6-222P	0	0	0	1	1	0	1	0	0	0	0	0	0	0	1	0
ENSG00000199311	SNORD115-34	0	0	0	0	0	0	0	0	0	0	0	0	0	0	0	0
ENSG00000199313	RNU4-82P	0	0	0	0	0	0	0	0	0	0	0	0	1.01	0	0	1.006
ENSG00000199315	RNA5SP347	0	0	0	0	0	0	0	0	0	0	0	0	0	0	0	0
ENSG00000199318	RNA5SP52	0	0	0	0	0	0	0	0	0	0	0	0	0	0	0	1
ENSG00000199319	RN7SKP25	0	0	0	1938.076	1728.804	671.98	1009.675	314.405	0	0	1372.971	0	2233.556	1978.203	261.312	1537.73
ENSG00000199321	RF00271	0	0	0	0	0	0	0	0	0	0	0	0	0	0	0	0
ENSG00000199322	RNA5SP183	0	0	0	0	0	0	0	0	0	0	0	0	0	0	0	0
ENSG00000199325	RNU4-39P	0	0	0	0	0	0	0	0	0	0	1	0	0	0	0	0
ENSG00000199326	RNU6-1298P	1	0	0	0	0	0	0	0	0	0	0	0	0	0	0	0
ENSG00000199327	RNU6-230P	0	0	0	0	0	0	0	0	0	0	0	0	0	0	0	0
ENSG00000199331	RF00019	0	0	0	0	0	0	0	0	0	0	0	0	2	0	0	0
ENSG00000199332	RF00019	0	0	0	0	0	0	0	0	0	0	1	0	0	1.43	0	0
ENSG00000199334	RNA5S11	0	0	0	0	0	0	0	0	0.125	0	0	0	0	0	0	0
ENSG00000199335	RNU6-204P	0	0	0	0	0	0	0	0	0	0	0	0	1	0	0	0
ENSG00000199337	RNA5S3	0	0	0	30.779	0	0	0	0	0.125	0	0	0	0	0	0	0
ENSG00000199347	RNU5E-1	0	0	0	43.136	5.526	29.715	11.045	5.998	0	0	22.17	0	70.53	70.018	23.475	19.56
ENSG00000199348	RNU6-766P	0	0	0	0	0	0	0	0	0	0	0	0	0	0	0	0
ENSG00000199349	RF00019	0	0	0	0	0	0	0	0	0	0	0	0	0	0	0	0
ENSG00000199350	RNA5SP432	0	0	0	0	0	0	0	0	0	0	0	0	0	0	0	0
ENSG00000199352	RNA5S1	0	0	0	0	0	0	0	0	0.125	0	0	0	121.577	0	0	0
ENSG00000199354	RNA5SP273	0	0	0	0	0	0	0	0	0	0	0	0	0	0	0	0
ENSG00000199357	RF00019	0	0	0	0	0	0	0	0	0	0	0	0	1	0	0	0
ENSG00000199360	RNU6-1115P	0	0	0	0	0	0	0	0	0	0	0	0	0	0	0	0
ENSG00000199361	RNU1-150P	0	0	0	0	0	0	0	0	0	0	0	0	0	0	0	0
ENSG00000199362	RF00019	0	4	0	1	0	0	0	0	0	0	0	0	0	0	0	0
ENSG00000199363	SNORA63E	0	0	0	1.645	0	0	0	0	0	0	0	0	0	1.767	0	2.61
ENSG00000199364	RNA5SP327	0	0	0	0	0	0	0	0	0	0	0	0	0	0	0	0
ENSG00000199366	RF00019	0	0	0	0	0	0	0	0	0	0	0	0	0	0	0	0
ENSG00000199368	RNU6-1084P	0	0	0	1	0	1	0	0	0	0	0	0	3	1	0	2
ENSG00000199370	RF00012	0	0	0	0	0	0	0	0	0	0	0	0	1	0	0	2
ENSG00000199373	RNA5SP453	0	0	0	0	0	0	0	0	0	0	0	0	0	0	0	0
ENSG00000199377	RNU5F-1	0	0	0	0	0	2	3	0	0	0	2	0	9.03	3.019	0	5
ENSG00000199378	RF00019	0	0	0	0	0	0	0	0	0	0	0	0	0	1	0	0
ENSG00000199381	RNU6-79P	13	0	0	0	0	0	0	0	0	0	0	0	0	0	0	0
ENSG00000199385	RNU6-369P	0	0	0	0	0	0	0	0	0	0	0	0	0	0	0	0
ENSG00000199390	SNORD114-7	0	0	0	0	0	0	0	0	0	0	0	0	0	0	0	0
ENSG00000199392	RF00402	0	0	0	0	0	0	0	0	0	0	0	0	0	0	0	0
ENSG00000199394	RNU6-600P	0	0	0	0	0	0	0	0	0	0	0	0	0	0	0	0
ENSG00000199395	RNA5SP93	0	0	0	0	0	0	0	0	0	0	0	0	0	0	0	0
ENSG00000199396	RNA5S5	0	0	0	0	0	0	0	0	0.125	0	0	0	0	0	0	0
ENSG00000199398	RF00019	0	0	0	0	0	0	0	0	0	0	0	0	3	0	0	0
ENSG00000199400	RNY4P19	0	0	0	0	0	0	0	0	0	0	0	0	0	0	0	0
ENSG00000199402	RNA5SP308	0	0	0	0	0	0	0	0	0	0	0	0	0	0	0	0
ENSG00000199404	RNA5SP250	0	0	0	0	0	0.5	0	0	0	0	0	0	0	0	0	0
ENSG00000199405	SNORA1B	0	0	0	0	0	0	0	0	0	0	0	0	0	0	0	0
ENSG00000199407	RNA5SP301	0	0	0	0	0	0	0	0	0	0	0	0	0	0	0	0
ENSG00000199409	RF00019	0	0	0	1	0	1	0	2	0	0	4	0	0	2	0	2
ENSG00000199410	RF00019	0	0	0	3.001	2	0	2	0	0	0	0	0	2	0	1	0
ENSG00000199411	RF00153	0	0	0	0	0	0	0	0	0	0	0	0	0	0	0	0
ENSG00000199415	RNA5SP370	0	0	0	1.038	0	0	0	0	0	0	0	0	0	0	0	0
ENSG00000199420	RN7SKP170	0	1	0	38	48.203	5.988	10	14	1	0	34	0	80.071	38.375	8	51.026
ENSG00000199422	VTRNA3-1P	0	0	0	0	0	0	0	0	0	0	0	0	0	0	0	0
ENSG00000199424	RF00019	0	0	0	0	0	0	0	0	0	0	0	0	0	1	0	0
ENSG00000199426	RNU1-108P	0	0	0	0	2	0	0	0	0	0	0	0	0	2	2	0
ENSG00000199436	SNORD9	0	0	0	0	0	0	0	0	0	0	0	0	0	0	0	0
ENSG00000199440	RF00019	0	0	0	0	1	0	0	0	0	0	0	0	1	0	0	0
ENSG00000199442	RF00019	0	0	0	0	0	0	0	0	0	0	0	0	0	0	0	0
ENSG00000199444	RF00019	0	0	0	1.003	0	1.003	0	0	0	0	3.005	0	5.016	3.002	1.001	3.013
ENSG00000199446	RNU6-543P	0	0	0	0	0	0	0	0	0	0	0	0	0	0	0	0
ENSG00000199448	RNU6-845P	0	0	0	0	0	0	0	0	0	0	0	0	0	0	0	0
ENSG00000199450	RNA5SP276	0	0	0	0	0	0	0	0	0	0	0	0	0	0	0	0
ENSG00000199453	SNORD115-12	0	0	0	0	0	0	0	0	0	0	0	0	0	0	0	0
ENSG00000199454	RNA5SP388	0	0	0	0	0	0	0	0	0	0	0	0	0	0	0	0
ENSG00000199455	RNA5SP191	0	0	0	0	0	0	0	0	0	0	0	0	0	0	0	0
ENSG00000199458	RNU4-35P	0	0	0	0	0	0	0	0	0	0	0	0	0	0	0	0
ENSG00000199459	RF00019	0	0	0	0	0	0	0	0	0	0	0	0	0	0	0	0
ENSG00000199460	RNU6-1216P	0	0	0	0	0	0	0	0	0	0	0	0	0	0	0	0
ENSG00000199461	RF00019	0	0	0	3.001	0	0	1	1.002	0	0	4.865	0	6.913	4.178	2	3.131
ENSG00000199466	RF00019	0	0	0	1	0	0	0	1	0	0	0	0	0	0	0	1
ENSG00000199468	RNU6-556P	0	0	0	0	0	0	0	0	0	0	0	0	0	0	0	0
ENSG00000199469	RNU1-62P	0	0	0	1	0	0	0	0	0	0	0	0	0	1	0	0
ENSG00000199470	RF00264	0	0	0	0	0	0	0	0	0	0	0	0	0	0	0	0
ENSG00000199471	RF00019	0	0	0	0	0	0	0	0	0	0	0	0	1	1	0	0
ENSG00000199472	RF00019	0	9	1	0	0	0	0	0	4	0	0	1	0	0	0	0
ENSG00000199473	RF00092	0	0	0	0	0	0	0	0	0	0	0	0	0	0	0	0
ENSG00000199474	RF00443	0	0	0	0	0	0	0	0	0	0	0	0	0	0	0	0
ENSG00000199475	RN7SKP104	0	0	0	0	1.002	0	1	1.011	0	0	0	0	1	1.031	0	1
ENSG00000199476	RF00019	0	0	0	0	0	0	0	0	0	0	0	0	0	0	1	0
ENSG00000199477	SNORA31	0	0	0	2	0	1	2	0	0	0	0	0	0	1	1	2
ENSG00000199480	RNA5SP389	0	0	0	0	0	1.57	0	0	0	0	0	0	0	0	0	0
ENSG00000199482	RNU6-633P	0	0	0	0	0	0	0	0	0	0	0	0	0	0	0	0
ENSG00000199483	RNU4-15P	0	0	0	0	0	0	0	0	0	0	0	0	0	0	0	0
ENSG00000199487	RF00019	0	0	0	0	0	0	0	0	0	0	0	0	0	0	0	0
ENSG00000199488	RNU1-70P	0	0	0	0	0	0	0	0	0	0	0	0	0	0	0	0
ENSG00000199489	SNORD115-25	0	0	0	0	0	0	0	0	0	0	0	0	0	0	0	0
ENSG00000199490	RF00019	0	0	0	0	0	0	0	0	0	0	0	0	0	0	0	0
ENSG00000199492	RNU6-1313P	0	0	0	0	0	0	0	0	0	0	0	0	0	0	0	0
ENSG00000199497	RNU1-94P	0	0	0	0	0	0	0	0	0	0	0	0	0	0	0	0
ENSG00000199506	RNU6-247P	0	0	0	0	0	0	0	0	0	0	0	0	0	0	0	0
ENSG00000199508	RNA5SP110	0	0	0	0	0	0	0	0	0	0	0	0	0	0	0	0
ENSG00000199509	RNA5SP477	0	0	0	0	0	0	0	0	0	0	1	0	0	0	0	0
ENSG00000199512	RNU6-212P	0	0	0	0	0	0	0	0	0	0	0	0	0	0	0	0
ENSG00000199514	RNU6-235P	0	0	0	0	0	0	0	0	0	0	0	0	0	0	0	0
ENSG00000199515	RF00019	0	0	0	0	0	0	0	0	0	0	0	0	0	0	0	0
ENSG00000199516	RF00019	0	1	0	1.284	0	0	1	0	0	0	5.002	0	2.013	2	2	2.001
ENSG00000199520	RNU6-386P	0	0	0	0	0	0	0	0	0	0	0	0	0	0	0	0
ENSG00000199523	RNA5SP226	0	0	0	0	0	1.436	1	0	0	0	3	0	7	0	0	0
ENSG00000199525	RNA5SP295	0	0	0	0	0	0	0	0	0	0	0	0	0	0	0	0
ENSG00000199529	RNU6-462P	0	0	0	0	0	0	0	0	0	0	0	0	0	0	0	0
ENSG00000199530	RF00019	0	0	0	0	0	0	0	0	0	0	0	0	0	0	0	0
ENSG00000199535	RNA5SP305	0	0	0	0	0	0	0	0	0	0	0	0	0	0	0	0
ENSG00000199536	RNU6-315P	0	0	0	0	0	0	0	0	0	0	0	0	0	0	0	0
ENSG00000199540	RF00019	0	0	0	0	0	0	0	0	0	0	0	0	0	0	0	0
ENSG00000199545	RNA5SP195	0	0	0	0	0	1	0	0	0	0	0	0	2	2	0	0
ENSG00000199546	RF00019	0	0	2	0	0	0	0	0	0	0	0	0	0	0	0	0
ENSG00000199550	RF00019	0	0	0	0	0	0	2	0	0	0	1.002	0	0	0	0	0
ENSG00000199551	RNU6-545P	0	0	0	0	0	0	0	0	0	0	0	0	0	0	0	0
ENSG00000199552	RF00092	0	0	0	0	0	0	0	0	0	0	0	0	0	0	0	1
ENSG00000199556	RNA5SP361	0	0	0	0	0	0	0	0	0	0	0	0	0	0	0	0
ENSG00000199562	RNU6-37P	0	0	0	0	0	0	0	0	0	0	0	0	0	0	4.852	0
ENSG00000199564	RNA5SP502	0	0	0	1.032	0	0	0	0	0	0	0	0	3.005	0	0	0
ENSG00000199565	RF00019	0	0	0	0	1.545	0	1.012	0	0	0	0	0	0	0	1.13	3.416
ENSG00000199566	RF00264	0	0	0	0	0	0	0	0	0	0	0	0	0	0	0	0
ENSG00000199567	RF00019	0	0	0	0	0	0	0	0	0	0	0	0	0	0	0	0
ENSG00000199568	RNU5A-1	0	0	0	42.275	10.393	25.752	16.908	7	0	0	27.44	0	48.547	47.505	9.676	36.777
ENSG00000199570	RNU6-228P	0	0	0	0	0	0	0	0	0	0	0	0	0	0	0	0
ENSG00000199571	RF00414	0	0	0	0	0	0	0	0	0	0	0	0	0	0	0	0
ENSG00000199572	RNA5SP174	0	0	0	0	0	0	0	0	0	0	0	0	0	0	0	0
ENSG00000199574	SNORD18C	0	0	0	0	0	0	0	0	0	0	0	0	0	0	0	0
ENSG00000199575	SNORD114-1	0	0	0	0	0	0	0	1	0	0	0	0	0	0	0	0
ENSG00000199577	RNU6-822P	0	0	0	0	0	0	0	0	0	0	0	0	0	0	0	0
ENSG00000199580	RF00019	0	0	0	0	0	1	0	0	0	0	0	0	0	0	0	0
ENSG00000199584	RF00019	0	0	0	0	0	0	0	0	0	0	0	0	0	0	0	0
ENSG00000199585	RNA5SP119	0	0	0	0	0	0	0	0	0	0	0	0	0	0	0	0
ENSG00000199591	RF00019	0	0	0	0	0	0	0	0	0	0	0	0	0	0	0	0
ENSG00000199592	RNA5SP321	0	0	0	0	0	0	0	0	0	0	0	0	0	0	0	0
ENSG00000199593	SNORD114-14	0	0	0	0	0	0	0	1	0	0	0	0	0	0	0	0
ENSG00000199594	RNU6-1301P	0	0	0	0	0	0	0	0	0	0	0	0	0	0	0	0
ENSG00000199595	RF00019	0	0	0	1	0	0	0	0	0	0	0	0	0	0	1	2.37
ENSG00000199598	RNU6-859P	0	0	0	0	0	0	0	0	0	0	0	0	0	0	0	0
ENSG00000199601	RNU6-562P	0	0	0	0	0	0	0	0	0	0	0	0	0	0	0	0
ENSG00000199603	RNU6-951P	0	0	0	0	0	0	0	0	0	0	0	0	0	0	0	0
ENSG00000199605	RNY4P24	0	0	0	0	0	0	0	0	0	0	0	0	0	0	0	0
ENSG00000199609	RNA5SP124	0	0	0	0	0	0	0	0	0	0	0	0	0	0	0	0
ENSG00000199620	RNA5SP258	0	0	0	0	0	0	0	0	0	0	0	0	0	0	0	0
ENSG00000199622	RN7SKP20	0	0	0	72.16	37.071	43.086	27	12	0	0	92.016	0	183.319	130	3.002	75.632
ENSG00000199626	RNU6-989P	0	0	0	0	0	0	0	0	0	0	0	0	0	0	0	0
ENSG00000199627	RNU6-1010P	0	0	0	0	0	0	0	0	0	0	0	0	0	0	0	0
ENSG00000199629	RNU1-14P	0	0	0	2	0	4	1	0	0	0	0	0	0	1	0	1
ENSG00000199630	RF00019	0	0	0	0	0	0	0	0	0	0	0	0	0	0	0	0
ENSG00000199631	SNORD33	0	0	0	81.959	57.299	74.926	51.486	24.183	0	1	94.314	0	231.8	144.025	70.505	107.153
ENSG00000199633	RF00092	0	0	0	0	0	0	0	0	0	0	0	0	0	0	0	0
ENSG00000199634	RNU4-79P	0	0	0	0	0	0	0	0	0	0	0	0	0	0	0	0
ENSG00000199635	RF00019	0	0	0	0	0	0	0	0	0	0	0	0	0	0	0	0
ENSG00000199636	RF00019	0	0	0	0	0	0	0	0	0	0	0	0	0	0	0	0
ENSG00000199638	RNA5SP319	0	0	0	0	0	0	0	0	0	0	0	0	0	0	0	0
ENSG00000199640	RN7SKP294	0	0	0	15	7	5	5	2	0	0	3.085	0	23.415	13.013	3.007	6.077
ENSG00000199643	RNU4-90P	0	0	0	0	0	0	0	0	0	0	0	0	0	0	0	0
ENSG00000199645	RNU6-1330P	0	0	0	0	0	0	0	0	0	0	0	0	0	0	0	0
ENSG00000199646	RNU6-1272P	0	0	0	0	0	0	0	0	0	0	0	0	0	0	0	0
ENSG00000199652	RNU1-35P	0	0	0	0	1	2	0	0	0	0	1	0	2	0	0	3
ENSG00000199664	RNU6-1266P	0	0	0	0	0	0	0	0	0	0	0	0	0	0	0	1
ENSG00000199666	SNORD3G	0	0	0	0	0	1	0	0	0	0	1	0	3	0	0	0
ENSG00000199667	RF00019	0	0	0	2.733	1.001	5.615	0	1.353	0	0	5.235	0	12.79	2.573	0	6.296
ENSG00000199668	RF00019	0	0	0	0	0	0	0	0	0	0	0	0	0	0	0	0
ENSG00000199672	RNU4-21P	0	0	0	0	0	0	0	0	0	0	0	0	0	0	0	0
ENSG00000199673	SNORD16	0	0	0	0	0	0	0	0	0	0	0	0	0	0	0	0
ENSG00000199674	RNU6-862P	0	0	0	0	0	0	0	0	0	0	0	0	0	0	0	0
ENSG00000199676	RF00019	0	0	0	0	0	0	0	0	0	0	0	0	0	0	0	0
ENSG00000199677	RF00019	0	0	0	3.419	0.925	2.267	0	5.344	0	0	5.991	0	8.857	3.173	0	0
ENSG00000199683	RN7SKP185	0	0	0	443.601	204.161	73.962	62.789	61.839	0	0	418.52	0	1055.11	728.007	27.419	326.696
ENSG00000199687	RNU1-38P	0	0	0	0	0	1.433	0	0	0	0	0	0	0	0	0	0
ENSG00000199691	RN7SKP173	0	0	0	1076.901	692.136	408.863	489.071	236.367	0	0	926.159	0	2178.12	1809.512	149.324	936.72
ENSG00000199695	RNU6-1128P	0	0	0	0	0	0	0	0	0	0	0	0	0	0	0	0
ENSG00000199697	RNU6-446P	0	0	0	0	0	0	0	0	0	0	0	0	1	0	0	0
ENSG00000199698	RF00019	0	0	0	0	0	0	0	0	0	0	1	0	0	0	0	0
ENSG00000199700	RNU6-223P	0	0	0	0	0	0	0	0	1	0	0	0	0	0	0	0
ENSG00000199701	RF00019	0	0	0	0	1	0	0	1	0	0	2	0	2	2	0	0
ENSG00000199702	RNU6-170P	0	0	0	0	0	0	0	0	0	0	0	0	0	0	0	0
ENSG00000199704	SNORD115-29	0	0	0	0	0	0	0	0	0	0	0	0	0	0	0	0
ENSG00000199705	RF00019	0	0	0	0.5	0	0	0	0	0	0	0	0	0	0	0	0
ENSG00000199709	RNU4-23P	0	0	0	0	0	0	0	0	0	0	0	0	0	0	2	0
ENSG00000199710	RF00019	0	0	0	0	0	0	0	0	0	0	0	0	0	0	0	0
ENSG00000199711	RF00019	0	0	0	0	0	0	0	0	0	0	0	0	0	0	0	0
ENSG00000199712	SNORD115-2	0	0	0	0	0	0	0	0	0	0	0	0	0	0	0	0
ENSG00000199713	RF00096	0	0	0	0	0	0	0	0	0	0	0	0	0	0	0	0
ENSG00000199715	RF00019	0	0	0	0	0	0	0	0	0	0	0	0	0	0	0	0
ENSG00000199716	RF00019	0	0	0	0	0	0	0	0	0	0	0	0	0	0	0	0
ENSG00000199719	RN7SKP74	0	1	0	47.339	70.469	26.765	19.143	41.938	0	0	70.283	13	112.873	93.123	15.991	80.664
ENSG00000199728	RNU6-655P	0	0	0	0	0	0	0	0	0	0	0	0	0	0	0	0
ENSG00000199730	RN7SKP95	0	0	0	57.94	37.695	19	22.014	24.064	0	0	36.076	0	125.989	53.543	25.729	63.031
ENSG00000199731	RNU6-1079P	0	0	0	0	0	0	0	0	0	0	0	0	1	0	0	0
ENSG00000199732	RF00019	0	0	0	0	0	0	0	0	0	0	2	0	1	0	0	0
ENSG00000199733	RNA5SP307	0	0	0	0	0	0	0	0	0	0	0	0	1	0	0	0
ENSG00000199735	RNU6-227P	0	0	0	0	0	0	0	0	0	0	0	0	0	0	0	0
ENSG00000199739	RNU6-552P	0	0	0	0	0	0	0	0	0	0	0	0	0	0	0	0
ENSG00000199740	RF00019	0	0	0	0	1	0	0	0	0	0	0	0	0	0	0	0
ENSG00000199744	SNORD36A	0	0	0	0	0	0	0	0	0	0	0	0	0	0	0	0
ENSG00000199751	RF00019	0	0	0	5.047	3.264	0	0	0	0	0	4.165	0	34.342	8.887	3.688	0
ENSG00000199753	SNORD104	0	0	0	0	3	1	2	2	0	0	0	0	2	1	3	2
ENSG00000199755	RF00019	0	0	0	0	0	0	0	0	0	0	0	0	0	0	0	0
ENSG00000199756	RF00019	0	0	0	0	0	0	0	0	0	0	0	0	0	0	1	0
ENSG00000199762	RF00019	0	0	0	0	0	2	0	0	0	0	0	0	0	0	0	0
ENSG00000199764	RF00019	0	0	0	3	1	1	2	1	0	0	0	0	0	11	3	2
ENSG00000199765	RNU6-363P	0	0	0	0	0	0	0	0	0	0	0	0	0	0	0	0
ENSG00000199767	RNU6-78P	0	0	0	0	0	0	0	0	0	0	0	0	0	0	0	0
ENSG00000199771	RNA5SP426	0	0	0	0	0	0	0	0	0	0	0	0	0	0	0	0
ENSG00000199773	RNU1-76P	0	0	0	0	0	0	0	0	0	0	0	0	1	0	0	0
ENSG00000199780	RF00019	0	0	0	0	0	0	0	0	0	0	0	0	0	0	0	0
ENSG00000199781	RF00019	0	0	0	0	0	0	0	0	0	0	0	0	0	0	0	0
ENSG00000199782	SNORD115-9	0	0	0	0	0	0	0	0	0	0	0	0	0	0	0	0
ENSG00000199783	RF00275	0	0	0	0	0	0	0	0	0	0	0	0	0	0	0	0
ENSG00000199784	RNU6-1287P	0	0	0	0	0	0	0	0	0	0	0	0	0	0	0	0
ENSG00000199785	SNORA52	0	0	0	28.249	21.635	23.661	8.853	12.242	0	0	21.469	0	74.982	33.559	22.745	43.242
ENSG00000199786	RNA5SP188	0	0	0	0	0	0	0	0	0	0	0	0	0	0	0	0
ENSG00000199787	SNORA80C	0	0	0	0	0	0	0	0	0	0	0	0	0	0	0	1
ENSG00000199788	RNY3P2	0	0	0	0	2	1	1	0	0	0	2	0	3	1.496	0	3
ENSG00000199790	RNU6-836P	0	0	0	0	0	0	0	0	0	0	0	0	0	0	0	0
ENSG00000199791	RNU6-451P	0	0	0	0	0	0	0	0	0	0	0	0	0	0	0	0
ENSG00000199792	RNU6-1233P	0	0	0	0	0	0	0	0	0	0	0	0	0	0	0	0
ENSG00000199796	RNU6-924P	0	0	0	0	0	0	0	0	0	0	0	0	0	0	0	0
ENSG00000199797	RF00019	0	0	0	0	0	0	0	0	0	0	0	0	0	0	0	0
ENSG00000199798	SNORD114-5	0	0	0	0	0	0	0	0	0	0	0	0	0	0	0	0
ENSG00000199801	RF00019	0	0	0	0	0	0	0	0	0	0	0	0	0	0	0	0
ENSG00000199803	RNU6-1159P	0	0	0	0	0	0	0	0	0	0	0	0	0	0	0	0
ENSG00000199804	RNA5SP383	0	0	0	0	0	0	0	0	0	0	0	0	2	0	0	0
ENSG00000199805	RNU1-134P	0	0	0	0	0	0	0	0	0	0	1	0	0	1	0	2
ENSG00000199806	RNA5SP491	0	0	0	0	0	0	0	0	0	0	0	0	0	0	0	0
ENSG00000199809	RNA5SP374	0	0	0	0	0	0	0	0	0	0	0	0	0	0	0	0
ENSG00000199812	RNU6-428P	0	0	0	0	0	0	0	0	0	0	1	0	0	0	0	0
ENSG00000199814	RNU6-1260P	0	0	0	0	0	0	0	0	0	0	0	0	0	0	0	0
ENSG00000199815	RF00560	0	0	0	0	0	0	0	0	0	0	0	2	0	0	0	0
ENSG00000199824	RNU6-199P	0	0	0	0	0	0	0	0	0	0	0	0	0	0	0	0
ENSG00000199827	RNU6-1290P	0	0	0	0	0	0	0	0	0	0	0	0	0	0	0	0
ENSG00000199831	RN7SKP291	0	0	0	31.007	6.027	7.238	7.002	4.032	0	0	33.889	0	64.695	54.959	7	24.006
ENSG00000199832	RF00019	0	0	0	0	0	0	0	0	0	0	0	0	1	0	0	0
ENSG00000199833	SNORD115-21	0	0	0	0	0	0	0	0	0	0	0	0	0	0	0	0
ENSG00000199836	RNU1-47P	0	0	0	0	0	0	0	0	0	0	0	0	2	0	1	0
ENSG00000199837	RNA5SP71	0	0	0	0	0	0.5	0	0	0	0	0	0	0	0	0	0
ENSG00000199839	RNA5SP150	0	0	0	3.121	0	0.5	0	0	0	0	0	0	1	0.503	0	0
ENSG00000199840	RF00019	0	1	0	0	0	0	0	0	0	0	0	0	0	0	0	0
ENSG00000199843	RNA5SP358	0	0	0	0	0	0	2	0	0	0	0	0	0	0	0	0
ENSG00000199845	RNA5SP375	0	2	0	0	0	0	0	0	0	0	0	0	0	0	0	0
ENSG00000199846	RNU1-72P	0	0	0	0	0	0	0	0	0	0	0	0	1	0	0	0
ENSG00000199849	RNU5F-6P	0	0	0	0	0	0	0	0	0	0	0	0	0	0	0	0
ENSG00000199851	RF00012	0	0	0	0	0	0	0	0	0	0	0	0	0	0	0	0
ENSG00000199855	RNU6-490P	0	0	0	0	0	0	0	0	0	0	0	0	0	0	0	0
ENSG00000199856	RF00012	0	0	0	1	0	0	0	0	0	0	0	0	1.264	0	0	0
ENSG00000199857	RF00278	0	0	0	0	0	0	0	0	0	0	0	0	0	0	0	0
ENSG00000199858	RNU6-1120P	0	0	0	0	0	0	0	0	0	0	0	0	0	0	0	0
ENSG00000199859	RNU6-582P	0	0	0	0	0	0	0	0	0	0	0	0	0	0	0	0
ENSG00000199862	RF00019	0	0	0	0	0	0	0	0	0	0	0	0	0	0	0	0
ENSG00000199865	RNU6-495P	0	0	0	0	0	0	0	0	0	0	0	0	0	0	0	0
ENSG00000199866	RF00019	0	0	0	1	2	1	1	0	0	0	2.001	0	0	0	1	0
ENSG00000199867	RF00019	0	0	0	0	0	0	0	2	0	0	0	0	0	0	0	0
ENSG00000199870	RF00019	0	0	0	0	0	0	0	0	0	0	0	0	0	0	0	0
ENSG00000199872	RNU6-942P	0	0	0	0	0	0	0	0	0	0	0	0	0	0	0	0
ENSG00000199874	RNA5SP452	0	0	0	0	0	0	0	0	0	0	1	0	0	0	0	0
ENSG00000199875	RF00019	0	0	0	0	0	0	0	0	0	0	1	0	0	0	0	0
ENSG00000199878	RN7SKP149	0	0	0	3	0	0	1	0	0	0	2.004	0	6.155	3.034	0	2.017
ENSG00000199879	RNU1-120P	0	0	0	1	3	0	1	0	0	0	0	0	1	4	0	1
ENSG00000199880	RNU6-888P	0	0	0	0	0	0	0	0	0	0	0	0	0	0	0	0
ENSG00000199881	RF00019	0	0	0	0	0	0	0	0	0	0	0	0	0	0	0	0
ENSG00000199883	RN7SKP90	0	0	0	2237.9	1956.181	753.461	1088.46	297.461	0	0	1800.672	0	3355.303	2417.93	534.441	1738.803
ENSG00000199884	RF00019	0	0	0	0	0	0	0	0	0	0	0	0	0	0	0	0
ENSG00000199885	RNU6-330P	0	0	0	0	0	0	0	0	0	0	0	0	0	0	0	0
ENSG00000199886	RNU6-249P	0	0	0	0	1	0	0	0	0	0	0	0	0	0	0	0
ENSG00000199890	RF00019	0	0	2	0	0	0	0	0	2	0	0	0	0	0	0	0
ENSG00000199892	RNU1-17P	0	0	0	0	0	0	0	0	0	0	0	0	0	0	0	0
ENSG00000199894	RF00494	0	0	0	0	0	0	0	0	0	0	0	0	0	0	0	0
ENSG00000199895	RF00019	0	0	0	0	1	0	0	0	0	0	0	0	1	0	1	0
ENSG00000199899	RF00019	0	0	0	0	0	0	0	0	0	0	0	0	0	0	0	0
ENSG00000199900	RNA5SP463	0	0	0	0	0	0	0	0	0	0	0	0	0	0	0	0
ENSG00000199901	RF00019	0	0	0	0	0	0	2	0	0	0	1	0	0	0	0	0
ENSG00000199903	RNU6-1273P	0	0	0	0	0	0	0	0	0	0	0	0	0	0	0	0
ENSG00000199905	RNU6-492P	0	0	0	0	0	0	0	0	0	0	0	0	0	0	0	0
ENSG00000199906	RNU5B-2P	0	0	0	0	0	0	0	0	0	0	0	0	0	0	0	0
ENSG00000199910	RNA5S10	0	0	0	0	0	26.776	0	0	0.125	0	0	0	0	0	0	0
ENSG00000199911	RF00019	0	0	0	0	0	0	0	0	0	0	0	0	1	1	1	0
ENSG00000199912	RF00019	0	0	0	0	0	0	0	0	0	0	1	0	0	0	0	0
ENSG00000199913	RF00019	0	0	0	0	0	0	0	0	0	0	0	0	0	0	0	0
ENSG00000199914	SNORD114-16	0	0	0	0	0	0	0	0	0	0	0	0	0	0	0	0
ENSG00000199920	RNU4-44P	0	0	0	0	0	0	0	0	0	0	0	0	0	1	0	0
ENSG00000199921	RNU6-161P	0	0	0	0	0	0	0	0	0	0	0	0	0	0	0	0
ENSG00000199924	RNU6-1252P	0	0	0	0	0	0	0	0	0	0	0	0	0	0	0	0
ENSG00000199927	RF01848	27	21	12	0	0	0	0	0	25	4	0	2	0	0	0	0
ENSG00000199929	RNA5SP405	0	0	0	0	0	0	0	0	0	0	0	0	0	0	0	0
ENSG00000199932	RNU1-18P	0	0	0	1.002	2.332	0	0	1.001	0	0	4.129	0	7.517	3.128	3.564	2.04
ENSG00000199933	RNY1P16	0	0	0	0	0	0	0	0	0	0	0	0	0	0	0	0
ENSG00000199934	RF00136	0	0	0	0	0	0	0	0	0	0	0	0	0	0	0	1
ENSG00000199936	RF00019	0	0	0	0	0	0	0	0	0	0	0	0	0	0	0	0
ENSG00000199938	RF00019	0	0	0	0	0	0	0	0	0	0	0	0	0	0	0	0
ENSG00000199940	RN7SKP75	0	0	0	55.041	66.015	56.002	36.002	38.001	0	0	63.038	0	72.711	105.022	29.01	67.802
ENSG00000199942	SNORD114-19	0	0	0	0	0	0	0	0	0	0	0	0	1	0	0	0
ENSG00000199944	RNU6-653P	0	0	0	0	0	0	0	0	0	0	0	0	0	0	0	0
ENSG00000199949	RF00019	0	0	0	0	0	0	0	0	0	0	0	0	0	0	0	0
ENSG00000199953	RNA5SP443	0	0	0	0	0	0	0	0	0	0	0	0	0	0	0	0
ENSG00000199959	RF00410	0	0	0	0	0	0	0	0	0	0	0	0	0	0	0	0
ENSG00000199960	SNORD115-14	0	0	0	0	0	0	0	0	0	0	0	0	0	0	0	0
ENSG00000199961	SNORD1B	0	0	0	0	0	0	0	0	0	0	0	0	0	0	0	0
ENSG00000199962	RF00019	0	0	0	0	0	0	0	0	0	0	1	0	0	0	0	0
ENSG00000199963	RNU6-605P	0	0	0	0	0	0	0	0	0	0	0	0	0	0	0	0
ENSG00000199964	RF00019	0	0	0	0	0	0	0	0	0	0	0	0	0	0	0	0
ENSG00000199968	SNORD115-19	0	0	0	0	0	0	0	0	0	0	0	0	0	0	0	0
ENSG00000199970	SNORD115-3	0	0	0	0	0	0	0	0	0	0	0	0	0	0	0	0
ENSG00000199971	RNU6-797P	0	0	0	0	0	0	0	0	0	0	0	0	0	0	0	0
ENSG00000199975	RN7SKP243	0	1	0	47.728	29.365	19.435	16.547	20.23	0	0	32.419	0	96.368	83.653	13.58	27.275
ENSG00000199977	RF00045	0	0	0	0	0	0	1	1	0	0	1	0	1	2.003	0	1.002
ENSG00000199979	RF00019	0	0	0	0	0	0	0	0	0	0	0	0	0	0	0	0
ENSG00000199985	RNA5SP264	0	0	0	0	0	0	0	0	0	0	0	0	0	0	0	0
ENSG00000199986	RNU6-486P	0	0	0	0	0	0	0	0	0	0	0	0	0	0	0	0
ENSG00000199990	VTRNA1-1	0	0	0	4	5	2	1	1	0	0	0	0	5	6	2	3
ENSG00000199994	RNA5SP145	0	0	0	1.303	2.018	1.298	0	0	0	0	1.291	0	16.379	3.256	1	3
ENSG00000200003	RNU6-986P	0	0	0	0	0	0	0	0	0	0	0	0	0	0	0	0
ENSG00000200008	RF00019	1	0	0	0	0	0	0	0	0	0	1	0	0	1	0	0
ENSG00000200011	RF00019	0	0	0	0	0	0	0	0	0	0	0	0	3.905	0	0	0
ENSG00000200013	RNU6-623P	0	0	0	0	0	0	0	0	0	0	0	0	0	0	0	0
ENSG00000200021	RNA5SP448	0	0	0	0	0	0	0	0	0	0	0	0	0	0	0	0
ENSG00000200024	RF00019	0	0	0	0	0	0	0	0	0	0	0	0	2	0	0	1
ENSG00000200026	RF00096	0	0	0	0	0	0	0	0	0	0	0	0	0	0	0	0
ENSG00000200028	RNA5SP98	0	0	0	0	1	0	0	0	0	0	0	0	0	0	0	0
ENSG00000200029	RNU6-642P	0	0	0	0	0	0	0	0	0	0	0	0	0	0	0	0
ENSG00000200033	RNU6-403P	0	0	0	0	0	0	0	0	0	0	0	0	0	0	0	0
ENSG00000200034	RNU4-73P	0	0	0	0	0	0	0	0	0	0	0	0	0	0	0	0
ENSG00000200036	RNA5SP65	0	0	0	0	0	0	0	0	0	0	0	0	0	0	0	0
ENSG00000200040	RF00019	0	0	0	0	0	0	0	0	0	0	0	0	0	0	0	0
ENSG00000200041	RF00019	0	0	0	0	0	0	0	0	0	0	0	0	0	0	0	0
ENSG00000200047	RN7SKP115	0	0	0	34	11.079	5	10.546	5	0	0	41.712	0	50.962	43	8	35.18
ENSG00000200048	RNU6-812P	0	0	0	0	0	0	0	0	0	0	0	0	0	0	0	0
ENSG00000200049	RF00019	0	0	0	0	0	0	0	0	0	0	0	0	0	1	0	1
ENSG00000200051	RF00279	0	0	0	0	0	0	0	0	0	0	0	0	0	0	0	0
ENSG00000200052	RF00019	0	0	0	0	0	0	0	0	0	0	0	0	0	0	0	0
ENSG00000200057	RN7SKP63	0	0.649	0	197.272	194.706	0	109.037	0	0	0	157.14	0	218.472	183.821	0	0
ENSG00000200058	RNA5SP218	0	0	0	0	0	0	0	0	0	0	0	0	0	0	0	0
ENSG00000200059	RF00019	0	0	0	0	0	0.2	0	0	0	0	0	0	0	0	0	0
ENSG00000200060	RF00019	0	0	0	0	0	0	0	0	0	0	0	0	0	0	0	0
ENSG00000200062	RNU4-58P	0	0	0	0	0	0	0	0	0	0	0	0	1	0	0	0
ENSG00000200063	RF00415	0	0	0	0	0	0	0	0	0	0	0	0	0	0	0	0
ENSG00000200064	RNY4P9	0	0	0	0	0	0	0	0	0	0	0	0	0	0	0	0
ENSG00000200065	RF00019	0	0	0	0	0	0	0	0	0	0	0	0	0	0	0	0
ENSG00000200070	RNU4-80P	0	0	0	0	0	0	0	0	0	0	0	0	0	1	0	0
ENSG00000200072	RF00287	0	0	0	0	0	0	0	0	0	0	0	0	0	0	0	0
ENSG00000200075	RF00402	0	0	0	0	0	0	0	2	0	0	0	0	0	0	0	1
ENSG00000200079	RNA5SP326	0	0	0	0	0	0	0	0	0	0	0	0	0	0	0	0
ENSG00000200084	SNORD68	0	0	0	0	0	0	0	0	0	0	0	0	0	0	0	0
ENSG00000200085	RF00019	0	0	0	3.012	3.796	1	2	1	0	0	5	0	6.009	3	1	4
ENSG00000200086	RNU6-433P	0	0	0	0	1	0	0	0	0	0	0	0	4	0	0	1
ENSG00000200087	SNORA73B	0	0	0	1838.959	1007.066	1365.635	831.973	700.101	0	0	1784.397	0	4150.383	2619.961	1096.793	1490.194
ENSG00000200089	SNORD114-31	0	0	0	0	0	0	0	0	0	0	0	0	0	0	0	0
ENSG00000200090	RF00019	0	0	0	4.042	6.039	6.054	2.003	6.02	0	0	6.052	0	7.049	17.13	5.055	6.069
ENSG00000200091	RN7SKP163	1	6	2	176.521	174.228	423.108	946.933	83.002	0	0	1296.898	1	542.719	324.359	49.158	191.573
ENSG00000200095	RNU6-181P	0	0	0	0	0	0	0	0	0	0	0	0	0	0	0	0
ENSG00000200097	RNU6-1167P	0	0	0	0	0	0	0	0	0	0	0	0	0	0	0	0
ENSG00000200101	RNU6-508P	0	0	0	0	0	0	0	0	0	0	0	0	0	0	0	0
ENSG00000200102	RNU6-252P	0	0	0	0	0	0	0	0	0	0	0	0	0	0	0	0
ENSG00000200105	RNU6-251P	0	0	0	0	0	0	0	0	0	0	0	0	0	0	0	0
ENSG00000200106	RNU6-984P	0	0	0	0	0	0	0	0	0	0	0	0	0	0	0	0
ENSG00000200107	RNU6-1249P	0	0	0	0	0	1	1	0	0	0	0	0	1	0	0	0
ENSG00000200108	RNU6-774P	0	0	0	0	0	0	0	0	0	0	0	0	0	0	0	0
ENSG00000200112	RF00275	0	0	0	0	0	0	0	0	0	0	0	0	0	0	0	0
ENSG00000200113	RF00432	0	0	0	0	0	0	0	0	1	0	0	0	0	0	0	0
ENSG00000200114	RNA5SP123	0	0	0	0	0	0	0	0	0	0	0	0	0	0	0	0
ENSG00000200118	RF00019	0	0	0	0	0	0	0	0	0	0	0	0	0	0	0	0
ENSG00000200120	RF00019	0	0	0	1	0	0	0	0	0	0	0	0	3.589	1	1	0
ENSG00000200121	RF00019	0	0	0	0	0	0	0	0	0	0	0	0	0	0	0	0
ENSG00000200131	RN7SKP77	0	0	0	22.99	8.918	3	6.011	4	0	0	24	0	46.349	33.149	11	15.372
ENSG00000200132	RNU6-1021P	0	0	0	0	0	0	0	0	0	0	0	0	0	0	0	0
ENSG00000200135	RF00019	0	0	0	0	0	0	0	0	0	0	0	0	0	0	0	0
ENSG00000200138	RNY1P10	0	0	0	0	0	0	0	0	0	0	0	0	0	0	0	0
ENSG00000200139	RNU6-778P	0	0	0	0	0	0	0	0	0	0	0	0	0	0	0	0
ENSG00000200142	RF00019	0	0	0	0	0	1	0	0	0	0	1	0	0	0	1	0
ENSG00000200146	RNU6-544P	0	0	0	0	0	0	0	0	0	0	0	0	0	0	0	0
ENSG00000200150	RF00181	0	0	0	0	0	0	0	0	0	0	0	0	0	0	0	0
ENSG00000200151	RN7SKP231	0	0	0	78.83	66.502	24.812	36.969	13.725	0	0	78.796	0	156.902	111.597	22.434	64.138
ENSG00000200152	RNU6-216P	0	0	0	0	0	0	0	0	0	0	1	0	0	0	2	1
ENSG00000200153	RNU6-23P	0	0	0	0	0	0	0	0	0	0	0	0	0	0	0	0
ENSG00000200156	RNU5B-1	0	0	0	53.152	14.875	29.965	9.087	13.995	0	0	39.803	0	60.875	41.219	14	25.475
ENSG00000200161	RN7SKP145	0	0	0	0	0	0	0	0	0	0	1	0	0	1.025	0	2
ENSG00000200162	RF00019	0	0	0	0	0	0	0	0	0	0	0	0	0	0	0	0
ENSG00000200163	SNORD115-18	0	0	0	0	0	0	0	0	0	0	0	0	0	0	0	0
ENSG00000200164	RF00019	0	0	0	11.043	9.95	5.539	3.516	3.016	0	0	3.753	0	19.505	17.077	5.348	12.343
ENSG00000200168	RNA5SP350	0	0	0	0	0	0	0	0	0	0	0	0	0	0	0	0
ENSG00000200169	RNU5D-1	0	0	0	36.304	26.083	8.456	10.383	7.518	0	0	32.14	0	35.098	55.364	27.632	27.321
ENSG00000200170	RF00019	0	0	0	0	0	0	0	0	0	0	0	0	0	0	0	0
ENSG00000200171	RF00019	0	0	0	0	0	0	0	0	0	0	0	0	0	0	0	0
ENSG00000200174	RF00019	0	0	0	0	0	0	0	0	0	0	0	0	0	0	0	0
ENSG00000200175	RNU6-1309P	0	0	0	0	0	0	0	0	0	0	0	0	0	0	0	0
ENSG00000200176	RNU1-19P	0	0	0	1.261	1.775	0	0	0	0	0	3	0	2.314	1.296	0	0
ENSG00000200179	RF00019	0	0	0	0	0	0	0	0	0	0	0	0	0	0	0	0
ENSG00000200183	RNU6-238P	0	0	0	0	0	0	0	0	0	0	0	0	1	0	0	1
ENSG00000200184	RNU1-20P	0	0	0	0	0	0	0	0	0	0	0	0	0	0	0	0
ENSG00000200189	RNU6-832P	0	0	0	0	0	0	0	0	0	0	0	0	0	0	0	0
ENSG00000200191	RF00096	0	0	0	0	0	0	0	0	0	0	0	0	0	0	0	0
ENSG00000200197	RNU1-21P	0	0	0	0	0	0	0	0	0	0	0	0	1	0	0	0
ENSG00000200198	RN7SKP211	0	0	0	264.537	244.242	143.833	142.921	57.922	0	0	236.888	0	213.478	303.778	65.721	188.173
ENSG00000200201	RF00019	0	0	0	0	0	0	0	0	0	0	0	0	0	0	0	0
ENSG00000200204	RNU1-22P	0	0	0	0	0	0	0	0	0	0	0	0	0	0	0	0
ENSG00000200206	RF00284	0	0	0	0	0	0	0	0	0	0	0	0	0	0	0	0
ENSG00000200208	RF00019	0	0	0	0	1	0	0	0	0	0	0	0	0	0	0	0
ENSG00000200209	RF00019	0	0	0	0	0	0	0	0	0	0	0	0	0	0	1	0
ENSG00000200211	RNY4P27	0	0	0	0	0	0	0	0	0	0	0	0	0	0	0	0
ENSG00000200213	RNU6-992P	0	0	0	0	0	0	0	0	0	0	0	0	0	0	0	0
ENSG00000200215	SNORD113-6	0	0	0	0	0	0	0	1	0	0	0	0	1	0	0	0
ENSG00000200216	RNU6-745P	0	0	0	0	0	0	0	0	0	0	0	0	0	0	0	0
ENSG00000200217	RNU6-839P	0	0	0	0	0	0	0	0	0	0	0	0	0	0	0	0
ENSG00000200218	RNU6-697P	0	0	0	0	0	0	0	0	0	0	0	0	0	0	0	0
ENSG00000200220	RNU6-179P	0	0	0	0	0	0	0	0	0	0	0	0	0	0	0	0
ENSG00000200222	RF00012	0	0	0	0	0	0	0	0	0	0	0	0	0	0	0	0
ENSG00000200224	RNU6-626P	0	0	2	0	0	0	0	0	0	3	0	0	0	0	0	0
ENSG00000200225	RNA5SP382	0	0	0	0	0	0	0	0	0	0	0	0	0	1	0	0
ENSG00000200227	RNA5SP197	0	0	0	0	0	0	0	0	0	0	0	0	0	0	0	0
ENSG00000200231	RNU1-23P	0	0	0	0	0	0	0	0	0	0	0	0	0	0	0	0
ENSG00000200235	RF00443	0	0	0	0	0	0	0	0	0	0	0	0	0	0	0	0
ENSG00000200237	RF00156	0	0	0	0	1.036	3.262	0	0	0	0	1.033	0	0	1.06	0.627	0
ENSG00000200238	RNA5SP133	0	0	0	0	0	0	0	0	0	0	0	0	0	0	0	0
ENSG00000200241	RF00019	0	0	0	0	0	0	0	0	0	0	0	0	1	0	0	0
ENSG00000200243	RN7SKP79	0	0	0	1862.02	1379.419	850.506	1450.506	730.992	0	0	1553.293	0	5195.156	2812.966	411.554	2543.777
ENSG00000200246	RNA5SP263	0	0	0	0	0	0	0	0	0	0	0	0	0	1	2	0
ENSG00000200247	RNU6-254P	0	0	0	0	0	0	0	0	0	0	0	0	0	0	0	0
ENSG00000200248	RNA5SP214	0	0	0	0	0	0	0	0	0	0	0	0	0	0	0	0
ENSG00000200250	RNU6-1147P	0	0	0	0	0	0	0	0	0	0	0	0	0	0	0	0
ENSG00000200252	RF00019	0	0	0	0	0	0	0	0	0	0	0	0	0	0	0	0
ENSG00000200253	RNU6-529P	0	0	0	0	0	0	1	0	0	0	0	0	0	0	0	0
ENSG00000200254	RNU6-536P	0	0	0	0	0	0	0	0	0	0	0	0	0	0	0	0
ENSG00000200256	RF00019	0	0	0	0	0	0	0	0	0	0	0	0	0	0	0	0
ENSG00000200257	RNU6-97P	0	0	0	0	0	0	0	0	0	0	0	0	0	0	0	0
ENSG00000200259	SNORD35A	0	0	0	0	0	0	0	0	0	0	0	0	0	0	0	0
ENSG00000200261	RF00019	0	0	0	0	0	0	0	0	0	0	0	0	0	0	0	0
ENSG00000200262	RF00019	0	0	0	0	0	0	0	0	0	0	0	0	0	0	0	0
ENSG00000200267	RNU6-66P	0	0	0	0	0	0	0	0	0	0	2	0	0	0	0	0
ENSG00000200269	RNU6-838P	0	0	0	2	0	0	0	0	0	0	0	0	0	0	0	0
ENSG00000200274	RNU4-32P	0	0	0	0	0	0	0	0	0	0	0	0	0	0	0	0
ENSG00000200275	RNA5SP199	0	0	0	0	0	0	1	0	0	0	0	0	4	1	0	1
ENSG00000200278	RNA5SP352	0	0	0	0.717	0	0	0	0	0	0	0	0	0	0.744	0	0
ENSG00000200279	SNORD114-10	0	0	0	0	0	0	0	0	0	0	0	0	0	0	0	0
ENSG00000200281	RNU6-624P	0	0	0	0	0	0	0	0	0	0	0	0	0	0	0	0
ENSG00000200283	RF00019	0	0	0	0	0	0	0	0	0	0	0	0	0	0	0	0
ENSG00000200287	RF00019	0	0	0	1	0	0	0	0	0	0	0	0	0	0	0	0
ENSG00000200288	RF00425	0	0	0	0	0	0	0	0	0	0	0	0	0	0	0	0
ENSG00000200291	RF00019	0	0	0	173.298	39.464	49.044	45.43	43.917	0	0	159.257	0	126.527	279.521	136.923	140.965
ENSG00000200293	RNA5SP393	0	0	0	0	0	0	0	0	0	0	1	0	0	0	0	0
ENSG00000200294	RF00340	0	0	0	0	0	0	0	0	0	0	0	0	0	0	0	0
ENSG00000200295	RNU6-527P	8	0	1	0	0	0	0	0	1	0	0	0	0	0	0	0
ENSG00000200296	RNU1-83P	0	0	0	0	0	0	0	0	0	0	1	0	1	0	0	0
ENSG00000200298	RF00019	0	0	0	0	0	0	0	0	0	0	0	0	0	0	0	0
ENSG00000200301	RNA5SP483	0	0	0	0	0	0	0	0	0	0	0	0	0	0	0	0
ENSG00000200303	RNU6-940P	0	0	0	0	0	0	0	0	0	0	0	0	0	0	0	0
ENSG00000200304	RNU6-1255P	0	0	0	0	0	0	0	0	0	0	0	0	1	0	0	0
ENSG00000200305	RF00019	0	0	0	1	1	1	2	1.139	0	0	1.195	0	0	6.72	7	4.788
ENSG00000200309	RF00019	0	0	0	0	0	0	0	0	0	0	0	0	0	0	0	0
ENSG00000200310	RNA5SP215	0	0	0	0	1	1	1	0	0	0	0	0	2	0	0	1
ENSG00000200312	RN7SKP255	0	0	0	4927.58	3159.978	2123.707	2181.268	2330.788	0	0	3366.345	0	8263.734	9957.845	2793.792	4445.002
ENSG00000200313	RNA5-8SP7	0	0	0	0	0	0	0	0	0	0	0	0	0	0	0	0
ENSG00000200314	RF00019	0	0	0	11.568	6.316	15.418	1.716	9.518	0	0	13.063	0	25.74	17.163	8.491	8.081
ENSG00000200318	RF00012	0	0	0	0	1	0	1	0	0	0	1	0	0	1	0	1
ENSG00000200320	SNORA63	0	0	0	37.985	7.444	22.787	0	0	0	0	30.89	0	118.217	36.327	21.94	17.172
ENSG00000200325	RF00019	0	0	0	0	0	0	0	0	0	0	0	0	0	0	0	0
ENSG00000200326	RNA5SP391	0	0	0	0	0	0	0	0	0	0	0	0	0	0	0	0
ENSG00000200327	RNA5SP62	0	0	0	0	0	0	0	0	0	0	0	0	0	0	0	0
ENSG00000200331	RNU6-183P	0	0	0	0	0	0	0	0	0	0	0	0	0	0	0	0
ENSG00000200332	RF00019	0	4	16	2.944	3.044	1.51	0	1.007	0	10	3.039	2	8.12	0	0	1.032
ENSG00000200334	RF00019	0	0	0	0	0	0	0	0	0	0	0	0	0	0	0	0
ENSG00000200336	RNA5SP333	0	0	0	0	0	0	0	0	0.5	0	0	0	0	0	0	0
ENSG00000200338	RNU1-49P	0	0	0	0	0	0	0	0	0	0	0	0	0	0	0	0
ENSG00000200340	RNU1-105P	0	0	0	0	0	0	0	0	0	0	0	0	0	0	0	0
ENSG00000200343	RNA5S8	0	0	0	0	0	0	19.662	0	0.125	0	0	0	0	0	0	0
ENSG00000200344	RF00019	0	0	0	0	0	0	0	0	0	0	0	0	0	0	0	0
ENSG00000200345	RNU6-485P	0	0	0	0	0	0	0	0	0	0	0	0	0	0	0	0
ENSG00000200350	RNU6-1285P	0	0	0	0	0	2	0	0	0	0	0	0	0	0	0	0
ENSG00000200351	RF00019	0	0	0	0	0	0	0	0	0	0	0	0	0	0	0	0
ENSG00000200354	SNORA71D	0	0	0	20	12	17	6	9	0	0	8	0	43	35	10	22
ENSG00000200355	RF00139	0	0	0	0	0	0	0	0	0	0	0	0	0	0	0	0
ENSG00000200356	RNU6-833P	0	0	0	0	0	0	0	0	0	0	0	0	0	0	0	0
ENSG00000200360	RNU6-792P	0	0	0	0	0	0	0	0	0	0	0	0	0	0	0	0
ENSG00000200361	RF00019	0	0	0	1	0	0	0	1	0	0	1	0	0	0	1	1
ENSG00000200366	RNU6-511P	0	0	0	0	0	0	0	0	0	0	0	0	0	0	0	0
ENSG00000200367	SNORD113-8	0	0	0	0	0	0	0	0	0	0	0	0	0	0	0	0
ENSG00000200369	RNU6-666P	0	0	0	0	0	0	0	0	0	0	0	0	0	0	0	1
ENSG00000200370	RNA5S17	0	0	0	0	0	0	0	0	0.125	0	0	0	0	0	27.538	0
ENSG00000200372	RNU5E-8P	0	0	0	0	0	0	0	0	0	0	0	0	0	0	0	0
ENSG00000200376	RNU5E-10P	0	0	0	0	0	0	0	0	0	0	0	0	0	0	0	0
ENSG00000200377	RF00275	0	0	0	0	0	0	0	0	0	0	0	0	0	0	0	0
ENSG00000200378	RNU5B-4P	18	8	0	0	0	0	0	0	2	10	0	0	0	0	0	0
ENSG00000200379	RN7SKP45	0	0	0	32.048	26.035	10.027	23.15	14.278	0	0	37.024	0	64.441	73.042	14.425	31.153
ENSG00000200381	RNA5S4	0	0	0	0	0	0	0	0	0.125	0	0	0	0	0	0	0
ENSG00000200385	RF00406	0	0	0	0	0	0	0	0	0	0	0	0	0	0	0	0
ENSG00000200388	RNU6-618P	0	0	0	0	0	0	0	0	0	0	0	0	0	0	0	0
ENSG00000200389	RNU6-509P	0	0	0	0	0	0	0	0	0	0	0	0	0	0	0	0
ENSG00000200390	RF00019	0	0	0	0	0	0	0	0	0	0	0	0	0	0	0	0
ENSG00000200391	RF00019	0	0	0	0	0	0	0	0	0	0	0	0	0	0	0	0
ENSG00000200393	RNU6-698P	0	0	0	0	0	0	0	0	0	0	0	0	0	0	0	0
ENSG00000200394	SNORA38B	0	0	0	4	4	0	2	2	0	0	5	0	14	6	0	2
ENSG00000200397	RF00019	0	0	0	0	0	0	0	2	0	0	0	0	0	0	1	0
ENSG00000200398	SNORD115-24	0	0	0	0	0	0	0	0	0	0	0	0	0	0	0	0
ENSG00000200403	RNU6-1099P	0	0	0	0	0	0	0	0	0	0	0	0	0	0	0	0
ENSG00000200406	SNORD114-23	0	0	0	0	0	0	0	0	0	0	0	0	0	0	0	0
ENSG00000200407	RNU6-1169P	0	0	0	0	0	0	0	0	0	0	0	0	0	0	0	0
ENSG00000200408	RNA5SP74	0	0	0	0	0	0	0	2.379	0	0	0	0	1.172	3.483	2.462	0
ENSG00000200411	RNA5SP346	0	0	0	0	0	0	0	0	0	0	0	0	0	0	0	0
ENSG00000200413	SNORD114-26	0	0	0	0	0	0	0	0	0	0	0	0	0	0	0	0
ENSG00000200418	SNORA63B	0	0	0	0	0	0	0	0	0	0	0	0	0	0	0	0
ENSG00000200419	RF00019	0	0	0	3.09	1.37	6.517	1.026	1.023	0	0	7.102	0	8.637	7.31	6.041	10.126
ENSG00000200421	RF00019	0	0	0	0	0	0	0	0	0	0	0	0	0	0	0	0
ENSG00000200422	RF00279	0	0	0	0	0	0	0	0	0	0	0	0	0	0	0	0
ENSG00000200424	RNU6-1155P	0	0	0	0	0	0	0	0	0	0	0	0	0	0	0	0
ENSG00000200427	RF00019	0	0	0	0	0	0	0	0	0	0	0	0	0	0	0	0
ENSG00000200428	RF00019	0	0	0	0	0	0	0	0	0	0	0	0	0	0	0	0
ENSG00000200431	RNU4-81P	0	0	0	0	0	0	0	0	0	0	0	0	0	0	0	0
ENSG00000200432	RF00019	0	0	0	0.5	0	0	0	1	0	0	0	0	0	0	0	0
ENSG00000200434	RNA5-8SP2	0	0	0	0	0	0	0	0	0	0	0	0	0	1	0	0
ENSG00000200436	RF00019	0	0	0	0	0	0	0	0	0	0	0	0	0	0	0	0
ENSG00000200437	RNU6-799P	0	0	0	0	0	0	0	0	0	0	0	0	0	0	0	0
ENSG00000200443	RNU6-1066P	0	0	0	0	0	0	0	0	0	0	0	0	0	0	0	0
ENSG00000200444	RNU6-1339P	0	0	0	0	0	0	0	0	0	0	0	0	0	0	0	0
ENSG00000200446	RNU6-1085P	0	0	0	0	0	0	0	0	0	0	0	0	0	0	0	0
ENSG00000200448	RF00019	0	0	0	0	0	0	0	0	0	0	0	0	0	0	0	0
ENSG00000200455	RNU6-1112P	0	0	0	0	0	0	0	0	0	0	0	0	0	0	0	0
ENSG00000200456	RNU6-1097P	0	0	0	0	0	0	0	0	0	0	0	0	0	0	0	0
ENSG00000200462	RNU6-727P	0	0	0	0	0	0	0	0	0	0	0	0	0	0	0	0
ENSG00000200463	SNORD118	0	0	0	0	0	0	0	0	0	0	0	0	0	13.336	0	0
ENSG00000200468	RNA5SP403	0	0	0	0	0	0	0	0	0	0	0	0	0	0	0	0
ENSG00000200469	RNU6-112P	0	0	0	0	0	0	0	0	0	0	0	0	0	0	0	0
ENSG00000200471	RNU6-1125P	0	0	0	0	0	0	0	0	0	0	0	0	0	0	0	0
ENSG00000200472	RN7SKP44	0	0	0	19	11.04	9.044	6	3	0	0	18.019	0	35.253	9.036	4.108	2.058
ENSG00000200473	RNA5SP507	0	0	0	0	0	0	0	0	0	0	0	0	0	0	0	0
ENSG00000200475	RN7SKP162	0	0	0	209.187	97.92	83.188	95.146	46.035	0	0	108.76	0	259.331	218.616	51.57	138.515
ENSG00000200478	SNORD115-41	0	0	0	0	0	0	0	0	0	0	0	0	0	0	0	0
ENSG00000200480	SNORD114-28	0	1	0	0	0	0	0	0	0	0	0	0	0	0	0	0
ENSG00000200483	RNU6-1017P	0	0	0	0	0	0	0	0	0	0	0	0	0	0	0	0
ENSG00000200484	RNU6-1244P	0	0	0	0	0	0	0	0	0	0	0	0	0	0	0	0
ENSG00000200485	RF00019	0	0	0	5.915	5.468	2.004	0	0	0	0	0	0	12.059	9.761	0	2.01
ENSG00000200486	SNORD115-11	0	0	0	0	0	0	0	0	0	0	0	0	0	0	0	0
ENSG00000200487	RNA5SP322	0	0	0	0	0	0	0	0	0	0	0	0	0	0	0	0
ENSG00000200488	RN7SKP203	0	0	0	2692.765	2150.815	767.795	1497.591	952.782	5	0	2322.929	0	4981.38	3816.374	1215.189	2097.43
ENSG00000200492	RF00012	0	0	0	1	0	2	0	0	0	0	1	0	3	1	1	0
ENSG00000200494	RF00019	0	0	0	15.344	3.237	9.359	0	1.302	0	0	2.551	0	16.77	14.732	3.073	5.9
ENSG00000200495	RNU6-1205P	0	0	2	0	0	0	0	0	0	4	0	0	0	0	0	0
ENSG00000200496	RF00096	0	0	0	0	0	0	0	0	0	0	0	0	0	0	0	0
ENSG00000200502	RF00019	0	0	0	0	0	1	0	0	0	0	1	0	0	0	0	0
ENSG00000200503	SNORD115-5	0	0	0	0	0	0	0	0	0	0	0	0	0	0	0	0
ENSG00000200506	RF00019	0	0	0	1.852	1.005	4.121	3.092	1.002	0	0	2.038	0	9.654	3.173	3.006	3.004
ENSG00000200508	RF00019	0	0	0	0	0	0	0	0	0	0	0	0	0	0	1	0
ENSG00000200516	RNA5SP378	0	0	0	2	0	0	0	0	0	0	0	0	0	1	0	0
ENSG00000200520	RNU6-1214P	0	0	0	0	0	0	0	0	0	0	0	0	0	0	0	0
ENSG00000200521	RF00019	0	0	0	1.507	1	0	4	0	0	0	2.001	0	3.002	4.001	0	6.806
ENSG00000200522	RNU6-957P	0	0	0	0	0	0	0	0	0	0	0	0	0	0	0	0
ENSG00000200525	RNU6-1209P	0	0	0	0	0	0	0	0	0	0	0	0	0	0	0	0
ENSG00000200526	RNY4P14	0	0	0	0	0	0	0	0	0	0	0	0	0	0	0	0
ENSG00000200527	RNA5SP457	0	0	0	0	0	0	0	0	0	1	0	0	2	0	0	0
ENSG00000200528	RNU6-1331P	0	0	0	0	0	0	0	0	0	0	0	0	0	0	0	0
ENSG00000200530	SNORD35B	0	0	0	0	0	0	0	0	0	0	0	0	0	0	0	0
ENSG00000200534	SNORA33	0	0	0	4	1	3	3	1	0	0	2	0	6	1	0	2
ENSG00000200536	RF00402	0	0	0	0	0	0	0	0	0	0	0	0	0	0	0	0
ENSG00000200537	RNY4P6	3	0	0	0	0	0	0	0	0	0	0	0	0	1	0	0
ENSG00000200538	RF00012	0	0	0	0	0	0	0	0	0	0	0	0	0	1	0	0
ENSG00000200544	RF00019	0	0	0	0	0	0	0	0	0	0	0	0	0	1	0	0
ENSG00000200545	RF00012	0	0	0	0	0	0	0	0	0	0	0	0	0	0	0	0
ENSG00000200547	RF00019	0	0	0	0	0	0	0	0	0	0	0	0	2	0	0	1
ENSG00000200550	RNU6-137P	0	0	0	0	0	0	0	0	0	0	0	0	0	0	0	1
ENSG00000200552	RF00019	0	0	0	0	0	0	0	0	0	0	0	0	0	0	0	0
ENSG00000200553	RF00019	0	0	0	0	0	0	0	0	0	0	0	0	0	0	0	0
ENSG00000200554	RNU6-1020P	0	0	0	0	0	0	0	0	0	0	0	0	0	0	0	0
ENSG00000200555	RNU6-525P	0	0	0	0	0	0	0	0	0	0	0	0	0	0	0	0
ENSG00000200556	RNU6-103P	0	0	0	0	0	0	0	0	0	0	0	0	3	0	0	2
ENSG00000200558	RNA5SP429	0	0	0	1	2	0	0	1.202	0	0	1.038	0	5.034	1.998	2.787	4.878
ENSG00000200560	RNU6-288P	0	0	0	0	0	0	0	0	0	0	0	0	0	0	0	0
ENSG00000200563	RNU6-640P	0	0	0	0	1	0	0	0	0	0	0	0	0	0	0	0
ENSG00000200564	SNORD115-39	0	0	0	0	0	0	0	0	0	0	0	0	0	0	0	0
ENSG00000200566	RNU5F-7P	0	0	0	0	0	0	0	0	0	0	0	0	0	0	0	0
ENSG00000200570	RNU6-829P	0	0	0	0	0	0	0	0	0	0	0	0	0	0	0	0
ENSG00000200571	RNU6-1284P	0	0	0	0	0	1	0	0	0	0	0	0	1	0	0	0
ENSG00000200572	RF00019	0	0	0	0	0	0	0	0	0	0	0	0	0	1	0	0
ENSG00000200575	RNU6-414P	0	0	0	0	0	0	0	0	0	0	0	0	0	0	0	1
ENSG00000200579	RF00019	0	0	0	0	0	2	0	2	0	0	0	0	0	4	0	5
ENSG00000200587	RNA5SP514	0	0	0	0	0	0	0	0	0	0	0	0	0	0	0	0
ENSG00000200591	RF00019	0	0	0	0	0	0	0	0	0	0	3	0	0	0	0	0
ENSG00000200593	SNORD115-33	0	0	0	0	0	0	0	0	0	0	0	0	0	0	0	0
ENSG00000200594	RNU6-824P	0	0	0	0	0	0	0	0	0	0	0	0	0	0	0	0
ENSG00000200597	RNU1-87P	0	0	0	0	0	0	1	0	0	0	1	0	1	1	0	0
ENSG00000200600	RF00019	0	0	0	0	0	0	0	0	0	0	0	0	0	0	0	0
ENSG00000200601	RNA5SP50	0	0	0	0	0	0	0	0	0	0	0	0	0	0	0	0
ENSG00000200605	RF00019	0	0	0	0	0	0	0	0	0	0	0	0	0	0	0	0
ENSG00000200608	SNORD114-11	0	0	0	0	1	0	0	0	0	0	0	0	0	0	0	0
ENSG00000200610	RF00019	0	0	0	0	0	0	0	0	0	0	0	0	0	0	0	0
ENSG00000200612	SNORD114-25	0	0	0	0	0	0	0	0	0	0	0	0	0	0	0	0
ENSG00000200613	RNA5SP349	0	0	0	0	0	0	0	0	0	0	0	0	0	0	0	0
ENSG00000200615	RF00019	0	0	0	0	0	0	0	0	0	0	0	0	0	0	0	0
ENSG00000200616	RF00019	0	0	0	0	0	0	0	0	0	0	0	0	0	0	0	0
ENSG00000200619	RNA5SP447	0	0	0	0	0	0	0	0	0	0	0	0	0	0	0	0
ENSG00000200620	RF00409	0	0	0	0	0	0	0	0	0	0	0	0	0	0	0	0
ENSG00000200622	RNU6-1059P	0	0	0	0	0	0	0	0	0	0	0	0	0	0	0	0
ENSG00000200623	SNORD18A	0	0	0	0	0	0	0	0	0	0	0	0	0	0	0	0
ENSG00000200624	RNA5S6	0	0	0	0	0	0	0	0	0.125	0	19.795	0	0	0	0	0
ENSG00000200626	RNA5SP325	0	0	0	0	0	0	0	0	0	0	0	0	0	2	0	0
ENSG00000200629	RNY1P11	0	0	0	0	0	0	0	0	0	0	0	0	0	0	0	0
ENSG00000200630	RF00019	0	0	0	0	0	1	0	0	2	2	0	0	0	0	0	0
ENSG00000200632	SNORD113-7	0	0	0	0	0	0	0	0	0	0	0	0	0	0	0	0
ENSG00000200635	RF00019	0	0	0	0	0	0	0	0	0	0	3	0	0	0	0	0
ENSG00000200636	SNORD114-27	0	0	0	0	0	0	0	0	0	0	0	0	0	0	0	0
ENSG00000200637	RNU5F-3P	0	0	0	0	0	0	0	0	0	0	0	0	0	0	0	0
ENSG00000200638	SNORD115-37	0	0	0	0	0	0	0	0	0	0	0	0	0	0	0	0
ENSG00000200645	RNU6-1210P	0	0	0	0	0	0	0	0	0	0	0	0	0	0	0	0
ENSG00000200646	RF00019	0	0	0	0	0	0	0	0	0	0	0	0	0	0	0	0
ENSG00000200648	RNU6-226P	0	0	0	0	0	0	0	0	0	0	0	0	0	0	0	0
ENSG00000200650	RNA5SP114	0	0	0	0	0	0	0	1	0	0	0	0	0	0	0	0
ENSG00000200651	RF00019	0	0	0	0	0	0	0	0	0	0	0	0	2	0	0	0
ENSG00000200652	RF00402	0	0	0	0	0	0	0	0	0	0	0	0	0	0	0	0
ENSG00000200653	RNU4-92P	0	0	0	0	0	0	0	0	0	0	0	0	0	0	0	0
ENSG00000200656	SNORA5B	0	0	0	0	0	0	0	0	0	0	0	0	0	0	0	0
ENSG00000200661	SNORD116-10	0	0	0	0	0	0	0	0	0	0	0	0	0	1	0	0
ENSG00000200664	RF00019	0	0	0	0	0	0	0	0	0	0	0	0	0	0	0	0
ENSG00000200665	RNU6-1188P	0	0	0	0	0	0	0	0	0	3	0	0	0	0	0	0
ENSG00000200670	RNU6-912P	0	0	0	0	0	0	0	0	0	0	0	0	0	0	0	0
ENSG00000200673	RN7SKP174	0	0	0	22.26	12	9	9	4.039	0	0	26.868	0	107.498	37.209	6.045	21.221
ENSG00000200674	RN7SKP160	0	0	1	184.396	184.991	49.255	50.664	27.888	0	0	151.474	0	296.542	201.891	23.949	132.383
ENSG00000200677	RF00093	0	0	0	0	0	0	0	0	0	0	0	0	0	0	0	0
ENSG00000200680	SNORD115-4	0	0	0	0	0	0	0	0	0	0	0	0	0	0	0	0
ENSG00000200681	RNU6-263P	0	0	0	0	0	0	0	0	0	0	0	0	0	0	0	1
ENSG00000200683	RNU6-379P	0	0	0	0	0	0	0	0	0	0	0	0	0	0	0	0
ENSG00000200685	RF00019	0	0	0	0	0	0	0	0	0	0	0	0	0	0	0	0
ENSG00000200686	RNY3P3	0	0	0	1	0	0	0	0	0	0	0	0	4	2	1	1
ENSG00000200687	RNA5SP335	0	0	0	0	0	0	0	0	0	0	0	0	0	0	0	0
ENSG00000200688	RF00019	0	0	0	0	0	0	0	0	0	0	0	0	0	0	0	0
ENSG00000200693	RF00012	0	2	1	0	0	1	0	0	6	0	1	1	0	0	0	0
ENSG00000200701	RNU6-674P	0	0	0	0	0	0	0	0	0	0	0	0	0	0	0	0
ENSG00000200702	RF00019	0	0	0	0	0	0	0	0	0	0	0	0	0	0	1	0
ENSG00000200703	RNU6-873P	0	0	0	0	0	0	0	0	0	0	0	0	0	0	0	0
ENSG00000200706	RF00279	0	0	0	0	0	0	0	0	0	0	0	0	0	0	0	0
ENSG00000200708	RN7SKP93	0	0	0	293.126	246.933	185.655	148.985	143.706	0	0	315.609	0	380.872	548.274	139.99	295.038
ENSG00000200709	RNA5SP27	0	0	0	0	0	0	0	0	0	0	0	0	0	0	0	0
ENSG00000200711	RNA5SP28	0	0	0	0	0	0	0	0	0	0	0	0	0	0	0	0
ENSG00000200713	RNU6-682P	0	0	0	0	0	0	0	0	0	0	0	0	0	0	0	0
ENSG00000200714	RF00019	0	0	0	0	0	0	0	0	0	0	0	0	0	1	0	0
ENSG00000200718	RN7SKP103	0	0	0	0	1	0	1	1	0	0	2	0	8.586	5.04	2	5.172
ENSG00000200719	RNA5SP260	0	0	0	0	0	0	0	1	0	0	0	0	1	0	0	0
ENSG00000200720	RNU6-931P	0	0	0	0	0	0	0	0	0	0	0	0	0	0	0	0
ENSG00000200726	SNORD115-8	0	0	0	0	0	0	0	0	0	0	0	0	0	0	0	0
ENSG00000200728	RNU6-271P	0	0	0	0	0	0	0	0	0	0	0	0	0	0	0	0
ENSG00000200731	RNU1-124P	0	0	0	0	0	0	1	0	0	0	0	0	1	0	0	0
ENSG00000200732	RNU6-194P	0	0	0	0	0	0	0	0	0	0	0	0	0	0	0	0
ENSG00000200733	RF00212	0	0	0	0	0	0	0	0	0	0	0	0	0	0	0	0
ENSG00000200737	RF00019	0	0	0	0	0	0	0	0	0	0	0	0	0	0	0	1
ENSG00000200738	RNA5SP472	0	0	0	0	0	0	0	0	0	0	0	0	0	0	0	0
ENSG00000200741	RNA5SP161	0	0	0	1	0	4	2	2	0	0	2.093	0	12.86	2	1.213	1
ENSG00000200742	RF00019	0	0	0	0	0	0	0	0	0	0	1	0	1	1	1	4
ENSG00000200745	RNU1-31P	0	0	0	0	0	0	0	0	0	0	0	0	0	0	0	0
ENSG00000200750	RF00019	0	0	0	0	0	2.183	0	1.292	0	0	1.798	0	1.137	4.222	0	2.786
ENSG00000200752	RF00019	0	0	0	0	0	0	0	0	0	0	0	0	0	0	0	0
ENSG00000200753	RF00275	0	0	0	0	0	0	0	0	0	0	0	0	0	0	0	0
ENSG00000200754	RF00019	0	0	0	0	0	0	0	0	0	0	0	0	0	0	0	0
ENSG00000200755	RNA5SP68	0	0	0	0	0	0	0	0	0	0	0	0	0	0	0	0
ENSG00000200756	RNU6-236P	0	0	0	0	0	0	0	0	0	0	0	0	0	0	0	0
ENSG00000200757	SNORD115-16	0	0	0	0	0	0	0	0	0	0	0	0	0	0	0	0
ENSG00000200759	RNU6-884P	0	0	0	0	0	0	0	0	0	0	0	0	0	0	0	0
ENSG00000200761	RN7SKP113	0	3	0	9.523	13.307	9.141	6.006	4.004	0	0	16.493	0	31.347	26.168	4.718	18.079
ENSG00000200763	RNU6-961P	0	0	0	0	0	0	0	0	0	0	0	0	0	0	0	0
ENSG00000200764	RF00019	0	0	0	0	0	0	0	0	0	0	0	0	0	0	0	0
ENSG00000200769	RF00019	0	0	0	0	0	1	0	0	0	0	0	0	0	0	0	0
ENSG00000200774	RNU6-478P	0	0	0	0	0	0	0	0	0	0	0	0	0	0	0	0
ENSG00000200779	RNU6-105P	0	0	0	0	0	0	0	0	0	0	0	0	0	0	0	0
ENSG00000200783	RN7SKP180	0	0	0	1815.591	1254.087	696.003	825.951	597.857	0	0	1712.668	0	3418.865	2493.049	413.83	1332.103
ENSG00000200785	SNORD8	0	0	0	0	0	0	0	0	0	0	0	0	0	0	0	0
ENSG00000200786	RNA5SP234	0	0	0	0	0	0	0	0	0	0	0	0	0	0	0	0
ENSG00000200788	RF00019	0	0	0	0	0	0	0	0	0	0	0	0	0	0	0	0
ENSG00000200789	RNU1-65P	0	0	0	0	0	0	1	0	0	0	0	1	0	0	0	2
ENSG00000200790	RNU6-631P	0	0	0	0	0	0	0	0	0	0	0	0	0	0	0	0
ENSG00000200792	SNORA80A	0	0	0	3	1	0	1	0	0	0	2	0	10.79	6	0	1
ENSG00000200794	RN7SKP250	0	0	0	47.516	41.011	35.48	30.402	16.173	0	0	40.74	0	125.801	93.508	21.531	60.411
ENSG00000200795	RNU4-1	0	0	0	337.238	115.34	218.138	81.854	96.918	0	0	108.379	0	497.691	407.718	119.824	179.997
ENSG00000200796	RNU6-753P	0	0	0	0	0	0	0	0	0	0	0	0	0	0	0	0
ENSG00000200799	RNU6-770P	0	0	0	0	0	0	0	0	0	0	0	0	0	0	0	0
ENSG00000200800	RNU1-130P	0	0	0	0	0	0	0	0	0	0	0	0	0	0	0	0
ENSG00000200801	SNORD115-28	0	0	0	0	0	0	0	0	0	0	0	0	0	0	0	0
ENSG00000200806	RNA5SP275	0	0	0	0	0	0	0	0	0	0	0	0	0	0	0	0
ENSG00000200807	RNU1-32P	0	0	0	1	1	0	0	0	0	0	0	0	1	0	0	0
ENSG00000200812	SNORD115-6	0	0	0	0	0	0	0	0	0	0	0	0	0	0	0	0
ENSG00000200814	RNU6-595P	0	0	0	0	0	0	0	0	0	0	0	0	0	0	0	0
ENSG00000200815	RNU6-1091P	0	0	0	0	0	0	0	0	0	0	0	0	0	0	0	0
ENSG00000200816	SNORA38	0	0	0	1	2	4	0	1	0	0	1	0	9	6	4	1
ENSG00000200817	RNU6-899P	0	0	0	0	0	0	0	0	0	0	0	0	0	0	0	0
ENSG00000200818	RNU6-1204P	0	0	0	0	0	0	0	0	0	0	0	0	0	0	0	0
ENSG00000200822	RF00019	0	0	0	0	0	0	0	0	0	0	0	0	0	0	0	0
ENSG00000200823	SNORD114-2	0	0	0	0	0	0	0	0	0	0	0	0	0	0	0	0
ENSG00000200827	RNU6-324P	0	0	0	0	0	0	0	0	0	0	0	0	0	0	0	0
ENSG00000200829	RF00019	0	0	0	0	0	0	0	0	0	0	0	0	0	0	0	0
ENSG00000200830	RN7SKP134	0	0	0	92.644	70.42	39.49	40.336	23.199	0	0	88.247	0	155.783	151.682	30.143	103.178
ENSG00000200831	SNORD36B	0	0	0	0	0	0	0	0	0	0	0	0	0	0	0	0
ENSG00000200832	SNORD114-4	0	0	0	0	0	0	0	0	0	0	0	0	0	0	0	0
ENSG00000200834	RF00019	0	0	0	0	0	1	0	0	0	0	0	0	2	0	0	0
ENSG00000200839	RNA5SP48	0	0	0	0	0	0	0	0	0	0	0	0	2	1	0	0
ENSG00000200840	RNU6-82P	0	0	0	0	0	0	0	0	0	0	0	0	0	0	0	0
ENSG00000200842	RF00019	0	0	0	0	0	0	0	0	0	0	0	0	0	0	0	0
ENSG00000200847	RF00019	8	29	0	1.04	4.581	0	0	1.022	0	0	2.12	0	7.332	1.82	0	0
ENSG00000200849	RF00019	0	0	0	0	0	0	0	0	0	0	1.05	0	0	0	1.224	0
ENSG00000200852	RNA5SP499	0	0	0	0	0	0	0	0	0	0	0	0	0	0	0	0
ENSG00000200855	RF00019	0	0	0	0	0	0	0	0	0	0	0	0	3.001	0	0	0
ENSG00000200857	RF00019	0	0	0	0	0	0	1	0	0	0	0	0	0	0	0	0
ENSG00000200860	RF00019	0	0	0	0	0	0	0	0	0	0	0	0	0	0	0	0
ENSG00000200867	RN7SKP36	0	0	0	357.432	247.225	150.404	178.095	66.158	0	0	574.609	0	715.421	645.956	64.353	350.048
ENSG00000200869	RNU6-457P	0	0	0	0	0	0	0	0	0	0	0	0	0	0	0	0
ENSG00000200871	RNU6-810P	0	0	0	0	0	0	0	0	0	0	0	0	0	0	0	0
ENSG00000200872	RNA5SP456	0	0	0	0	0	0	0	0	0	0	0	0	0	0	0	0
ENSG00000200873	RNA5SP399	0	0	0	0	0	0	0	0	0	0	0	0	0	0	0	0
ENSG00000200874	RF00019	0	0	0	0	0	0	0	0	0	0	0	0	0	0	0	0
ENSG00000200875	RNU6-340P	0	0	0	0	0	0	0	0	0	0	0	0	0	0	0	0
ENSG00000200877	RNU6-560P	0	0	0	0	0	0	0	0	0	0	0	0	0	0	0	0
ENSG00000200879	SNORD14E	0	0	0	2	0	0	0	0	0	0	0	0	2	3	0	0
ENSG00000200882	RNU6-681P	0	0	0	0	0	0	0	0	0	0	0	0	0	0	0	0
ENSG00000200883	RF00019	0	3	0	3	1	0	3	2	0	0	4	0	8	7.008	5	3
ENSG00000200884	RF00019	0	0	0	0	0	1	0	0	0	0	0	0	0	0	0	0
ENSG00000200885	RNU1-146P	0	1	0	0	0	0	1	0	0	0	0	0	1	0	0	0
ENSG00000200887	RNU6-598P	0	0	0	0	0	0	0	0	0	0	0	0	0	0	0	0
ENSG00000200888	RF00019	0	0	0	0	0	0	0	0	0	0	0	0	0	0	0	0
ENSG00000200889	RNU4-13P	0	0	0	0	0	0	0	0	0	0	0	0	0	0	0	0
ENSG00000200890	RNA5SP99	0	0	0	1	0	0	0	0	0	0	0	0	2	0	1	0
ENSG00000200891	RF00284	0	0	0	0	0	0	0	0	0	0	0	0	0	0	0	0
ENSG00000200893	RNU6-944P	0	0	0	0	0	0	0	0	0	0	0	0	0	0	0	0
ENSG00000200895	RN7SKP245	0	0	0	168.439	132.585	79.192	82.65	65.153	0	0	160.314	0	271.048	183.005	67.692	149.484
ENSG00000200897	RF00284	0	0	0	0	0	0	0	0	0	0	0	0	0	0	0	0
ENSG00000200898	RNU6-1243P	0	0	0	0	0	0	0	0	0	0	0	0	0	0	0	0
ENSG00000200902	RNU6-627P	0	0	0	0	0	0	0	0	0	0	0	0	0	0	0	0
ENSG00000200903	RNU1-42P	0	0	0	0	3.002	1	0	0	0	0	1	0	1	1	0	1
ENSG00000200906	RNU6-854P	0	0	0	0	0	0	0	0	0	0	0	0	0	0	0	0
ENSG00000200913	SNORD46	0	0	0	17	3	7	7	2	0	0	10	0	16	8	4	7
ENSG00000200914	RNA5SP435	0	0	0	0	0	0	0	0	0	0	0	0	0	0	0	0
ENSG00000200917	RNU6-553P	0	0	0	1	0	0	0	0	0	9	0	0	0	1	0	0
ENSG00000200922	RF00019	0	0	0	0	0	0	0	0	0	0	0	0	0	0	0	0
ENSG00000200924	RNU6-1048P	0	0	0	0	0	0	0	0	0	0	0	0	0	0	0	0
ENSG00000200926	RNU6-960P	0	0	0	0	0	0	0	0	0	0	0	0	0	0	0	0
ENSG00000200935	RNU6-1090P	0	0	0	0	0	0	0	0	0	0	0	0	0	0	0	0
ENSG00000200941	RNU6-694P	0	0	0	0	0	0	0	0	0	0	0	0	0	0	0	0
ENSG00000200942	RNU6-501P	0	0	0	0	0	1	0	0	0	0	0	0	0	0	0	0
ENSG00000200949	SNORD115-32	0	0	0	0	0	0	0	0	0	0	0	0	0	0	0	0
ENSG00000200953	RF00019	0	0	0	0	0	0	0	0	0	0	0	0	0	0	0	0
ENSG00000200957	RNU6-801P	0	0	0	0	0	0	0	0	0	0	0	0	0	0	0	0
ENSG00000200959	SNORA74A	0	0	0	13	8	13	7	11	0	0	15	0	33	23	19	11
ENSG00000200963	RNU6-289P	0	0	0	0	0	0	0	0	0	0	0	0	0	0	0	0
ENSG00000200966	RN7SKP87	0	0	0	47.88	35.499	28.93	16.208	6	0	4	30	0	99.294	83.521	18.999	29.882
ENSG00000200969	RF00189	0	0	0	0	0	0	0	0	0	0	0	0	0	0	0	0
ENSG00000200972	RNU5A-8P	0	0	0	17.082	13	6	6.005	6	0	0	2	0	48.174	80.052	6	15
ENSG00000200974	RNU4-87P	0	0	0	0	0	0	0	0	0	0	0	0	0	0	0	0
ENSG00000200975	RNU1-7P	0	0	0	0	0	0	0	0	0	0	0	0	0	0	0	0
ENSG00000200976	RF00019	0	0	0	0	0	0	0	0	0	0	0	0	0	0	0	0
ENSG00000200982	RF00019	0	0	0	0	0	0	0	0	0	0	0	0	1.165	1	0	2.121
ENSG00000200983	SNORA3A	0	0	0	20.053	0	41.116	7.47	0	0	0	17.223	0	79.659	40.884	20.234	21.475
ENSG00000200985	RNA5SP493	0	0	0	0	0	0	0	0	0	0	0	0	0	0	0	0
ENSG00000200986	RNU6-819P	0	0	0	0	0	0	0	0	0	0	0	0	0	0	0	0
ENSG00000200987	SNORD115-30	0	0	0	0	0	0	0	0	0	0	0	0	0	0	0	0
ENSG00000200991	RF00402	0	0	0	0	0	0	0	0	0	0	0	0	0	0	0	0
ENSG00000200997	RNU1-85P	0	0	0	3	2	3	1	0	0	0	1	0	6	7	1	4
ENSG00000200998	RF00019	0	0	0	0	0	0	0	0	0	0	0	0	0	0	0	0
ENSG00000200999	RF00284	0	0	0	0	0	0	0	0	0	0	0	0	0	0	0	0
ENSG00000201000	RNA5SP516	0	0	0	0	0	0	0	0	0	0	0	0	0	0	0	0
ENSG00000201001	RNU6-270P	0	0	0	0	0	0	0	0	0	0	0	0	0	0	0	0
ENSG00000201003	RF00418	0	0	0	1	0	0	0	0	0	0	0	0	0	0	1	0
ENSG00000201006	RF00019	0	0	0	0	0	0	0	0	0	0	0	0	0	0	0	0
ENSG00000201009	RF00218	0	0	0	0	0	0	0	0	0	0	0	0	0	0	0	0
ENSG00000201010	RN7SKP224	0	0	0	17.127	7.501	19.061	9.327	3.097	0	0	6.147	0	35.426	29.935	5.001	17.019
ENSG00000201012	RF00019	0	0	0	0	0	0	0	0	0	0	0	0	0	0	0	0
ENSG00000201013	RF00019	0	0	0	0	0	0	0	0	0	0	0	0	0	0	0	0
ENSG00000201014	RNA5SP232	0	0	0	0	0	0	0	0	0	0	0	0	0	0	0	0
ENSG00000201015	RNU6-280P	0	0	0	0	0	0	0	0	0	0	0	0	0	0	0	0
ENSG00000201016	RNU6-374P	0	0	0	0	0	0	0	0	0	0	0	0	0	0	0	0
ENSG00000201021	RNU6-743P	0	0	0	0	0	0	0	0	0	0	0	0	0	0	0	0
ENSG00000201023	RNY3P11	0	0	1	0	0	1	1	0	0	0	0	0	2	0	0	0
ENSG00000201025	SNORD74B	0	0	0	0	0	0	0	0	0	0	0	0	0	0	0	0
ENSG00000201026	RF00019	0	0	0	0	0	0	0	0	0	0	0	0	0	0	0	0
ENSG00000201027	RN7SKP107	0	0	0	8.964	5.168	0	5.08	5.073	0	0	6.382	0	4.969	13.846	1.001	1.019
ENSG00000201028	RNU6-151P	0	0	0	0	0	0	0	0	0	0	0	0	0	0	0	0
ENSG00000201031	RF00019	0	0	0	2	1.005	0	0	0	0	0	0	0	0	0	0	0
ENSG00000201032	RNU6-704P	0	0	0	0	0	0	0	0	0	0	0	0	0	0	0	0
ENSG00000201033	RNU1-96P	0	0	0	0	0	0	0	0	0	0	0	0	0	0	0	0
ENSG00000201034	RF00019	0	1	0	0	0	0	0	0	0	1	0	0	0	0	0	0
ENSG00000201035	RNA5SP469	0	0	0	0	0	0	0	0	0	0	0	0	0	0	0	0
ENSG00000201036	RF00181	0	0	0	0	0	0	0	0	0	0	0	0	0	0	0	0
ENSG00000201041	RNA5SP242	0	0	0	2.336	2	3.18	5	1.042	0	0	1	0	7.141	2.01	7	2
ENSG00000201042	RF00428	0	0	0	0	0	0	0	0	0	0	0	0	0	0	0	0
ENSG00000201044	RNU6-268P	0	0	0	0	0	0	0	0	0	0	0	0	0	0	0	0
ENSG00000201047	RF00019	0	0	0	0	0	0	0	0	0	0	0	0	1	0	0	0
ENSG00000201048	RF00019	0	0	0	0	0	0	0	0	0	0	0	0	0	0	0	0
ENSG00000201050	RNU6-668P	0	0	0	0	0	0	0	0	0	0	0	0	0	0	0	0
ENSG00000201059	RNA5SP336	0	0	0	0	0	0	0	0	0	0	0	0	0	0	0	1
ENSG00000201065	RNU6-461P	0	0	0	0	0	0	0	0	0	0	0	0	0	0	0	0
ENSG00000201066	RN7SKP280	0	0	0	48.068	19.666	14.039	17.029	12.108	0	0	33.054	0	79.77	68.674	8.026	45.124
ENSG00000201070	RNU4-84P	0	0	0	1	0	0	0	0	0	0	0	0	0.5	0	0	0
ENSG00000201071	RF00019	0	0	0	0	0	0	0	0	0	0	0	0	0	1	0	0
ENSG00000201074	RF00019	0	0	0	0	0	0	0	0	0	0	0	0	0	0	0	0
ENSG00000201075	RF00019	0	0	0	0	0	0	0	0	0	0	0	0	0	0	0	0
ENSG00000201076	RNU4-51P	0	0	0	0	0	0	0	0	0	0	0	0	0	0	0	0
ENSG00000201077	RNU6-188P	0	0	0	0	0	0	0	0	0	0	0	0	0	0	0	0
ENSG00000201078	RN7SKP214	0	0	0	454.839	290.992	168.967	160.207	43.332	0	0	449.136	0	836.982	578.889	104.807	380.319
ENSG00000201084	RF00019	0	0	0	0	0	0	0	0	0	0	0	0	0	0	0	0
ENSG00000201085	RNU6-173P	0	0	0	0	0	0	0	0	0	0	0	0	0	0	0	0
ENSG00000201086	RNA5SP394	0	0	0	0	0	0	0	0	0	0	0	0	0	0	0	0
ENSG00000201088	RF00019	0	0	0	0	0	0	0	0	0	0	3	0	0	1	0	0
ENSG00000201095	RNU6-266P	0	0	0	0	0	0	0	0	0	0	0	0	0	0	0	0
ENSG00000201096	RNA5SP387	0	0	0	0	0	0	1.239	0	0	0	0	0	0	0	0	2
ENSG00000201097	RNU6-366P	0	0	0	0	0	0	0	0	0	0	0	0	0	0	0	0
ENSG00000201098	RNY1	0	0	0	371.919	242.944	239	153	126	0	0	293.998	0	424.126	692.94	244	318.924
ENSG00000201102	RF00019	0	0	0	0	0	0	0	0	0	0	0	0	0	0	0	0
ENSG00000201104	RNU6-11P	0	0	0	0	0	0	0	0	0	0	0	0	23.833	0	0	0
ENSG00000201109	RNA5SP245	0	0	0	0	0	0	0	0	0	0	0	0	0	0	0	0
ENSG00000201113	RNU6-647P	0	0	0	0	0	0	0	0	0	0	0	0	0	0	0	0
ENSG00000201114	RF00019	0	1	0	0	0	0	0	0	0	0	0	0	0	0	0	0
ENSG00000201118	RF00019	0	0	0	0	0	0	0	0	0	0	0	0	0	0	0	0
ENSG00000201119	RNU1-33P	0	0	0	0	0	0	0	0	0	0	0	0	0	0	0	0
ENSG00000201121	RNY1P12	0	0	0	1	0	0	0	0	0	0	1	0	1	1.001	0	1.002
ENSG00000201129	SNORA58B	0	0	0	0	0	0	0	0	0	0	0	0	0	0	0	0
ENSG00000201133	RF00394	0	0	0	0	0	0	0	0	0	0	0	0	0	0	0	0
ENSG00000201134	RF00019	0	0	0	0	0	0	0	0	0	0	1.499	0	1	2	0	0
ENSG00000201135	RNU6-777P	0	0	0	0	0	0	0	0	0	0	0	0	0	0	0	0
ENSG00000201136	RNU6-353P	0	0	0	0	0	0	0	0	0	0	0	0	0	0	0	0
ENSG00000201140	RN7SKP128	0	0	0	1.071	0	0	0	0	0	0	0	0	0	1.325	0	0
ENSG00000201142	RNU1-151P	0	0	0	0	0	0	0	0	0	0	0	0	0	0	0	0
ENSG00000201143	SNORD115-42	0	0	0	0	0	0	0	0	0	0	0	0	0	0	0	0
ENSG00000201145	RNA5SP175	0	0	0	0	0	0	0	0	0	0	0	0	0	0	0	0
ENSG00000201148	RNA5SP42	0	0	0	0	0	0	0	0	0	0	0	0	0	0	0	0
ENSG00000201151	RF00275	0	0	0	0	0	0	0	0	0	0	0	0	0	0	0	0
ENSG00000201153	RNU6-371P	0	0	0	0	0	0	0	0	0	0	0	0	0	0	0	0
ENSG00000201155	RNU1-24P	0	0	0	0	0	0	0	0	3	0	0	0	0	0	0	0
ENSG00000201157	RF00091	0	0	0	0	0	0	0	0	0	0	0	0	0	0	0	0
ENSG00000201160	RF00019	0	0	0	0	0	0	0	0	0	0	0	0	0	0	0	0
ENSG00000201161	RN7SKP10	0	0	0	39.002	48.026	26.321	12	3	0	0	40.064	0	56.232	36.055	12.871	29.001
ENSG00000201162	RNU6-454P	0	0	0	0	0	0	0	0	0	0	0	0	0	0	0	0
ENSG00000201164	RNU4-36P	0	0	0	0	0	0	0	0	0	0	0	0	0	0	0	2
ENSG00000201165	RNU6-1229P	0	0	0	0	0	0	0	0	0	0	0	0	0	0	0	0
ENSG00000201168	RNA5SP368	0	0	0	1	0	0	0	0	0	0	0	0	0	0	0	0
ENSG00000201170	RNU1-132P	0	0	0	0	0	0	0	0	0	0	0	0	0	0	0	0
ENSG00000201176	RNU6-853P	0	0	0	0	0	0	0	0	0	0	0	0	0	0	0	0
ENSG00000201178	RF00019	0	0	0	0	0	0	0	0	0	0	0	0	0	0	0	0
ENSG00000201179	RNU6-1322P	0	0	0	0	0	0	0	0	0	0	0	0	0	0	0	0
ENSG00000201180	RNU6-115P	0	0	0	1	0	0	0	0	0	0	1	0	0	0	0	0
ENSG00000201182	RNU6-670P	0	0	0	0	0	0	0	0	0	0	0	0	0	0	0	0
ENSG00000201183	RNVU1-3	0	0	0	0	1	0	0	0	0	0	0	0	0	1	0	0
ENSG00000201184	RNU4-68P	0	0	0	0	0	0	0	0	0	0	0	0	0	0	0	0
ENSG00000201185	RNA5SP202	0	0	0	2.662	9.765	3.74	3.336	2.654	0	0	0	0	2.865	0	0	17
ENSG00000201186	RNU4-33P	0	0	0	0	0	0	0	0	0	0	0	0	0	0	0	0
ENSG00000201196	RF00019	0	2	0	0	0	0	0	0	0	0	0	0	0	0	0	0
ENSG00000201198	RNU6-879P	0	0	2	0	0	0	0	0	3	0	0	0	0	0	0	0
ENSG00000201201	RN7SKP118	0	0	0	32.997	12.001	7.004	12.005	5	0	0	35.216	0	289.76	56.006	6.002	22.009
ENSG00000201207	RF00019	0	0	0	0	0	0	0	0	0	0	0	1	0	0	0	0
ENSG00000201208	RF00019	0	0	0	0	0	0	0	0	0	0	1	0	0	0	0	0
ENSG00000201209	RF00150	0	0	0	0	0	0	0	0	0	0	0	0	1	0	0	0
ENSG00000201210	RNA5SP139	0	0	0	0	0	0	0	0	0	0	0	0	0	0	0	0
ENSG00000201216	RF00019	0	0	0	0	0	1	0	0	0	0	0	0	0	0	0	1
ENSG00000201217	RF00019	0	0	0	0	2	1	0	0	0	0	0	0	4	0	0	0
ENSG00000201218	RF00019	0	0	0	0	0	0	0	0	0	0	0	0	0	0	0	0
ENSG00000201221	RNU4-40P	0	0	0	0	0	0	0	0	0	0	0	0	0	0	0	0
ENSG00000201223	RNU6-1305P	0	0	0	0	0	0	1	0	0	0	0	0	0	0	0	0
ENSG00000201228	RF00019	0	0	0	0	0	1.311	0	2.12	0	0	6.991	0	4.551	0	1.003	2.005
ENSG00000201229	SNORA63D	0	0	0	0	0	0	1	2	0	0	0	0	0	3	0	1
ENSG00000201231	RNU4-50P	0	0	0	0	0	0	0	0	0	0	0	0	0	0	0	0
ENSG00000201239	RF00019	0	0	0	0	0	0	0	0	0	0	0	0	0	0	0	0
ENSG00000201240	SNORD114-9	0	1	0	0	0	0	0	0	0	0	0	0	0	0	0	0
ENSG00000201241	RNU6-978P	0	0	0	0	0	0	0	0	0	0	0	0	0	0	0	0
ENSG00000201242	RNY1P1	0	0	0	0	0	0	0	0	0	0	0	0	0	0	0	0
ENSG00000201243	RNU6-654P	0	0	0	0	0	0	0	0	0	0	0	0	0	0	0	0
ENSG00000201245	RF00402	0	0	0	0	0	0	0	0	0	0	0	0	0	0	0	0
ENSG00000201247	SNORD114-13	0	0	0	0	0	0	0	0	0	0	0	0	0	0	0	0
ENSG00000201253	RNU4-10P	0	0	0	0	0	0	0	0	0	0	0	0	0	0	0	0
ENSG00000201255	RNU6-990P	0	0	0	0	0	0	0	0	0	0	0	0	0	0	0	0
ENSG00000201260	RNU6-1075P	0	0	0	0	0	0	0	0	0	0	0	0	0	0	0	0
ENSG00000201263	SNORD114-6	0	0	0	0	0	0	0	0	0	0	0	0	0	0	0	0
ENSG00000201264	SNORD73B	0	0	0	0	0	0	0	0	0	0	0	0	0	0	0	0
ENSG00000201270	RNU6-755P	0	0	0	0	0	0	0	0	0	0	0	0	0	0	0	0
ENSG00000201271	RNU1-112P	0	0	0	0	0	0	0	0	0	0	0	0	0	0	0	0
ENSG00000201273	RNU6-776P	0	0	0	0	0	0	0	0	0	0	0	0	0	0	0	0
ENSG00000201274	RNA5SP192	0	0	0	0	0	0	0	0	0	0	0	0	0	0	0	0
ENSG00000201277	RF00019	0	0	0	1	0	1	0	0	0	0	3	0	3	3	0	0
ENSG00000201279	RF00019	0	0	0	0	0	0	0	0	0	0	0	0	0	0	0	0
ENSG00000201282	RF00019	0	0	0	0	0	0	0	0	0	0	0	0	0	0	0	0
ENSG00000201285	RNA5SP524	0	0	0	0	0	0	0	0	0	0	0	0	0	0	0	0
ENSG00000201287	RN7SKP171	0	0	0	7.663	1.017	4.714	2	6.99	0	0	2.083	0	19.529	4.08	0	10.087
ENSG00000201288	RNU6-1047P	0	0	0	0	0	0	0	0	0	0	0	0	0	0	0	0
ENSG00000201289	RN7SKP76	0	0	0	21.033	11.334	1.007	0	3.021	0	0	5.003	0	55.532	15.062	2	6.623
ENSG00000201291	RNU1-34P	0	0	0	0	0	0	0	0	0	0	0	0	0	0	1	0
ENSG00000201292	RNU6-153P	0	0	0	0	0	0	0	0	0	0	0	0	0	0	0	0
ENSG00000201294	RNU6-1019P	0	0	0	0	0	0	0	0	0	0	0	0	0	0	0	0
ENSG00000201296	RNU4-41P	0	0	0	0	0	0	0	0	0	0	0	0	0	0	0	0
ENSG00000201297	RF00019	0	0	0	0	0	0	0	0	0	0	0	0	0	0	0	0
ENSG00000201298	RNU6-1164P	0	0	0	0	0	0	0	0	0	0	0	0	0	0	0	0
ENSG00000201300	SNORD115-27	0	0	0	0	0	0	0	0	0	0	0	0	0	0	0	0
ENSG00000201301	RNA5SP130	0	0	0	0	0	0	0	0	0	0	0	0	0	0	0	0
ENSG00000201302	SNORA65	0	0	0	1	0	0	0	0	0	0	1	0	9	1	3	2
ENSG00000201308	RNU6-512P	0	0	0	0	0	0	0	0	0	0	0	0	0	0	0	0
ENSG00000201309	RF00019	0	0	0	0	0	0	0	0	0	0	0	0	0	0	0	0
ENSG00000201311	RF00019	0	0	0	0	0	0	0	0	0	0	0	0	0	0	0	0
ENSG00000201312	RNA5SP72	0	0	0	1	0	0	0	0	0	0	0	0	0	0	0	0
ENSG00000201314	RF00019	0	0	0	0	0	0	0	0	0	0	1	0	0	0	0	0
ENSG00000201315	RN7SKP227	2	1	0	94.915	35.235	25.306	24.438	14.582	0	3	64.727	0	550.922	168.893	24.38	75.707
ENSG00000201316	RF00409	0	0	0	0	0	0	0	0	0	0	0	0	0	0	0	0
ENSG00000201317	RNU4-59P	0	0	0	0	0	0	0	0	0	0	0	0	0	0	0	0
ENSG00000201318	SNORD114-30	0	0	0	0	0	0	0	0	0	0	0	0	0	0	0	0
ENSG00000201321	RNA5S9	0	0	0	15.314	4.119	12	11	6.89	0	0	10.914	0	49.889	14.545	5	7.005
ENSG00000201324	RNU6-361P	0	0	0	0	0	0	0	0	0	0	0	0	0	0	0	0
ENSG00000201325	RNA5SP142	0	0	0	0	0	0	0	0	0	0	0	0	0	0	0	0
ENSG00000201326	SNORD115-22	0	0	0	0	0	0	0	0	0	0	0	0	0	0	0	0
ENSG00000201329	RF00012	0	0	0	0	0	2	0	0	0	0	0	0	0	1	0	0
ENSG00000201330	SNORD32B	0	0	0	0	0	0	0	0	0	0	0	0	0	0	0	0
ENSG00000201331	SNORD115-23	0	0	0	0	0	0	0	0	0	0	0	0	0	0	0	0
ENSG00000201339	RF00019	0	0	0	0	0	0	0	0	0	0	0	0	0	0	0	0
ENSG00000201340	RF00019	0	0	0	0	0	0	0	0	0	0	0	0	0	0	0	0
ENSG00000201341	RNU6-421P	0	0	0	0	0	0	0	0	0	0	0	0	0	0	0	0
ENSG00000201342	RNU4-38P	0	0	0	0	0	0	0	0	0	0	0	0	0	0	0	0
ENSG00000201343	RF00019	0	0	0	0	0	1	0	0	0	0	0	0	1	0	0	0
ENSG00000201346	RF00012	0	0	0	0	0	0	0	0	0	0	0	0	0	0	0	0
ENSG00000201347	RNA5SP69	0	0	0	0	0	0	0	0	0	0	0	0	3	0	0	0
ENSG00000201348	RNU105B	0	0	0	2	1	1	0	0	0	0	0	0	0	3	1	0
ENSG00000201351	RF00019	0	0	0	0	0	0	0	0	0	0	0	0	0	0	0	0
ENSG00000201354	RF00019	0	0	0	0	0	0	0	0	0	0	0	0	0	0	0	0
ENSG00000201355	RNA5S14	0	0	0	0	0	0	0	0	0.125	0	0	0	0	0	0	0
ENSG00000201356	RNA5SP500	0	0	0	0	0	0	0	0	0	0	0	0	0	0	0	0
ENSG00000201358	RN7SKP193	0	0	0	77.111	70.5	22	24.008	24.071	0	0	47.993	0	68.2	112.015	29	61.409
ENSG00000201361	RNA5SP433	0	0	0	0	0	0	0	0	0	0	0	0	0	0	0	0
ENSG00000201363	RF00019	0	0	0	0	0	0	0	0	0	0	0	0	0	0	0	0
ENSG00000201364	RN7SKP37	0	0	0	479.314	428.876	197.775	236.191	78.794	0	0	461.042	0	660.311	631.622	111.375	437.801
ENSG00000201365	RF00019	0	0	0	0	0	0	0	0	0	0	0	0	0	0	0	0
ENSG00000201367	RNU6-522P	0	0	0	0	0	0	0	0	0	0	0	0	0	0	0	0
ENSG00000201368	RF00012	0	0	0	2	0	0	0	0	0	0	1	0	1	2	0	0
ENSG00000201370	RF00019	0	0	0	0	0	0	0	0	0	0	0	0	0	0	0	0
ENSG00000201371	RF00019	0	0	5	0	0	0	0	0	0	4	0	0	0	0	0	0
ENSG00000201372	RNU6-1251P	0	0	0	0	0	0	0	0	0	0	0	0	2.014	1	0	0
ENSG00000201376	RF00156	0	0	0	0	0	0	0	0	0	0	0	0	0	0	0	0
ENSG00000201377	RNY4P23	0	0	0	0	0	0	0	0	0	0	0	0	0	0	0	0
ENSG00000201379	RNU4-76P	0	0	0	0	0	0	0	0	0	0	0	0	0	0	0	0
ENSG00000201382	RNU6-558P	0	0	0	0	0	0	0	0	0	0	0	0	0	0	0	0
ENSG00000201384	RF00421	0	0	0	0	0	0	0	0	0	0	0	0	0	0	0	0
ENSG00000201386	RNU6-1163P	0	0	0	0	0	0	0	0	0	1	0	0	0	0	0	0
ENSG00000201388	SNORA68B	0	0	0	0	0	0	0	2.243	0	0	0	0	1.303	0	2.449	2.098
ENSG00000201390	RNU6-1141P	0	0	0	0	0	0	0	0	0	0	0	0	0	0	0	0
ENSG00000201392	RNU6-1078P	0	0	0	0	0	0	0	0	0	0	0	0	0	0	0	0
ENSG00000201393	RF00056	0	0	0	0	0	0	0	0	0	0	0	0	0	0	0	0
ENSG00000201394	RNA5SP140	0	0	0	0	0	0	0	0	0	0	0	0	0	0	0	3
ENSG00000201395	RN7SKP257	0	0	0	11	9	12	4	2	0	0	7	0	13	19	3	13.01
ENSG00000201398	RF00096	0	0	0	0	0	0	0	0	0	0	0	0	0	0	0	0
ENSG00000201403	SNORD14B	0	0	0	0	0	0	0	0	0	0	0	0	0	0	0	0
ENSG00000201405	RF00019	0	0	0	0	0	0	0	0	0	0	0	0	0	0	0	0
ENSG00000201407	RF00263	0	0	0	0	0	0	0	0	0	0	0	0	0	0	0	0
ENSG00000201410	RF00342	0	0	0	0	0	0	0	0	0	0	0	0	0	0	0	0
ENSG00000201412	RF00019	0	0	0	1	1	1	1	1	0	0	2	0	1	1	0	0
ENSG00000201413	RNA5SP141	0	0	0	0	2	0	0	1	0	0	0	0	0	0	0	0
ENSG00000201415	RNA5SP204	0	0	0	0	0	0	0	0	0	0	0	0	0	0	0	0
ENSG00000201420	RNA5SP512	0	0	0	0	0	0	0	0	0	0	0	0	0	0	0	0
ENSG00000201421	RF00019	0	0	0	0	0	0	0	0	0	0	0	0	0	5.877	0	2
ENSG00000201423	RN7SKP246	0	0	0	81.835	73	26.989	26	18	0	0	68.004	0	135.406	134.017	15.01	70.261
ENSG00000201426	RF00019	0	0	0	1	0	0	1	0	0	0	0	0	1	0	0	0
ENSG00000201428	RN7SKP71	0	0	0	4025.576	3632.813	1280.943	943.086	974.928	0	0	3756.867	0	7261.712	5046.71	882.424	4538.044
ENSG00000201431	RNU6-1277P	0	0	0	0	0	0	0	0	0	0	0	0	0	0	0	0
ENSG00000201432	RF00019	0	0	0	0	0	0	0	0	0	0	2	0	0	1	0	0
ENSG00000201433	RNU6-335P	0	0	0	0	0	0	0	0	0	0	0	0	0	0	0	0
ENSG00000201435	RNU4-24P	0	0	0	0	0	1	0	0	0	0	1	0	7	2	3	2
ENSG00000201436	RNU6-660P	0	0	0	0	0	0	0	0	0	0	0	0	0	0	0	0
ENSG00000201439	RNU4-67P	0	0	0	0	0	0	0	0	0	0	0	0	0	0	0	0
ENSG00000201440	RNA5SP515	0	0	0	0	0	0	0	0	0	0	0	0	0	0	0	0
ENSG00000201441	RNU6-646P	0	0	0	0	0	0	0	0	0	0	0	0	0	0	0	0
ENSG00000201442	RF00019	0	0	0	0	0	4.146	2.517	2.003	0	0	1.001	0	6.628	5.365	0	2.251
ENSG00000201443	RNU6-309P	0	0	0	0	0	0	0	0	0	0	0	0	0	0	0	0
ENSG00000201444	RNU6-1082P	0	0	0	0	0	0	0	0	0	0	0	0	0	0	0	0
ENSG00000201447	RNA5SP509	0	0	0	0	0	0	0	0	0	0	0	0	0	0	0	0
ENSG00000201448	SNORA63C	0	0	0	0	0	0	0	0	0	0	0	0	0	0	0	0
ENSG00000201451	RF00019	0	0	0	0	0	0	0	0	0	3	0	0	0	0	0	0
ENSG00000201452	RNU6-1317P	0	0	0	0	0	0	0	0	0	0	0	0	0	0	0	0
ENSG00000201457	SNORA55	0	0	0	2	2	0	1	0	0	0	1	0	1	0	1	1
ENSG00000201458	RNU4-4P	0	0	0	0	1.011	1.006	2.021	0	0	0	0	0	0	0	0	0
ENSG00000201464	RF00019	0	0	0	0	0	0	0	0	0	0	0	0	0	0	0	0
ENSG00000201465	RF00432	0	0	0	0	0	0	0	0	0	0	0	0	0	0	0	0
ENSG00000201466	RF00019	0	0	0	1	0	0	0	0	0	0	0	0	0	0	0	0
ENSG00000201467	RF00190	0	0	0	0	0	0	0	0	0	0	0	0	0	0	0	0
ENSG00000201469	RNA5SP379	0	0	3	0	0	0	0	0	0	0	0	0	0	0	0	0
ENSG00000201470	RNY4P7	0	0	0	0	0	0	0	0	0	0	0	0	0	0	0	0
ENSG00000201474	RNU6-164P	0	0	0	0	0	0	1	0	0	0	0	0	0	0	0	0
ENSG00000201476	RNA5SP353	0	0	0	0	0	0	0	0	0	0	0	0	0	0	0	0
ENSG00000201482	SNORD115-17	0	0	0	0	0	0	0	0	0	0	0	0	0	0	0	0
ENSG00000201483	RF00019	0	0	0	0	0	0	0	0	0	0	0	0	0	0	0	0
ENSG00000201487	SNORD45B	0	0	0	0	0	0	0	0	0	0	0	0	0	0	0	0
ENSG00000201489	RF00019	0	0	0	3	0	0	0	0	0	0	0	0	2	1	0	1.171
ENSG00000201491	RNU4-75P	0	0	0	0	0	0	0	0	0	0	0	0	0	0	0	0
ENSG00000201492	RNA5SP78	0	0	0	0	0	0	0	0	0	0	0	0	0	0	0	0
ENSG00000201493	RNU1-141P	0	0	0	0	0	0	0	0	0	0	0	0	0	0	0	0
ENSG00000201496	RN7SKP275	0	0	0	3	3	1	0	1	4	0	2.019	0	2.043	5	1	3.002
ENSG00000201498	RF00019	0	0	0	2.288	0	1.097	0	1.068	0	0	0	0	1.272	1.639	0	0
ENSG00000201499	RNU6-312P	0	0	0	0	0	0	0	0	0	0	0	0	0	0	0	0
ENSG00000201500	RF00181	0	0	0	0	0	0	0	0	0	0	0	0	0	0	0	0
ENSG00000201501	RF00019	0	0	0	3.006	0.997	2	0	1	0	0	0	0	2.257	4	3	2.001
ENSG00000201502	RF00284	0	0	0	0	0	0	0	0	0	0	0	0	0	0	0	0
ENSG00000201510	RN7SKP217	0	0	0	36.021	11.011	11.995	6.09	12	0	0	29.73	0	74.036	57.384	6	16.385
ENSG00000201511	RF00019	0	0	0	0	2	0	0	0	0	0	0	0	3	2	0	1.031
ENSG00000201512	SNORA71C	0	0	0	5	3	3	1	1	0	0	8	0	3	10	3	4
ENSG00000201516	RF00432	0	0	0	0	0	0	0	0	0	0	0	0	0	0	0	0
ENSG00000201517	RNU6-707P	0	0	0	0	0	0	0	0	0	0	0	0	1	0	0	0
ENSG00000201518	RNA5SP513	0	0	0	0	0	0	0	0	0	0	0	0	0	0	1	0
ENSG00000201519	RNU6-645P	0	3	0	0	0	0	0	0	0	0	0	0	0	0	0	0
ENSG00000201523	RNA5SP205	0	0	0	0	0	0	0	0	0	0	0	0	0	0	0	0
ENSG00000201524	RNU6-450P	0	0	0	0	0	0	0	0	0	0	0	0	0	0	0	0
ENSG00000201527	RNA5SP478	0	0	0	0	0	0	0	0	0	0	0	0	0	0	0	0
ENSG00000201529	RF00019	0	0	0	0	0	0	0	0	0	0	0	0	0	0	0	0
ENSG00000201532	RNA5SP194	0	0	0	0	0	0	0	0	0	0	0	0	0	0	0	0
ENSG00000201533	RN7SKP237	0	0	0	26.929	19.154	18.354	15.816	17.161	0	0	25.393	0	39.108	28.964	12.262	12.042
ENSG00000201535	RF00019	0	0	0	0	1	0	0	0	0	0	0	0	2	1	0	3
ENSG00000201541	RF00408	0	0	0	0	0	0	0	0	0	0	0	0	0	0	0	0
ENSG00000201542	RF00091	0	0	0	0	0	0	0	0	0	0	0	0	0	0	0	0
ENSG00000201544	SNORA16B	0	0	0	0	0	0	1	0	0	2	0	0	0	0	0	0
ENSG00000201545	RNU4-85P	0	0	0	0	0	0	0	0	0	0	1	0	0	0	0	0
ENSG00000201547	RF00019	0	0	0	0	0	0	0	0	0	0	0	0	0	0	0	0
ENSG00000201548	RF00019	0	0	0	0	0	0	0	0	0	0	0	0	0	0	0	0
ENSG00000201549	RF00019	1	0	0	0	0	0	0	0	1	0	0	0	0	0	0	0
ENSG00000201550	RNU6-726P	0	0	0	0	0	0	0	0	0	0	0	0	0	0	0	0
ENSG00000201554	RF00019	0	0	0	0	0	0	0	0	0	0	0	0	0	0	0	0
ENSG00000201555	RF00019	0	0	0	0	1.618	4.08	0	0	0	0	0	0	4.54	2.001	1	1
ENSG00000201557	SNORD114-15	0	0	0	0	0	0	0	0	0	0	0	0	0	0	0	0
ENSG00000201558	RNVU1-6	0	0	0	32	12	13	12	10	0	0	15	0	12	52	21	22
ENSG00000201560	RNU6-973P	0	0	0	0	0	0	0	0	0	0	0	0	0	0	0	0
ENSG00000201563	RF00019	0	0	0	0	0	0	0	0	0	0	0	0	0	0	0	0
ENSG00000201564	RN7SKP50	0	0	0	22.994	5.006	7.002	3.059	5.352	0	0	5.657	0	42.199	22.731	6.052	19.581
ENSG00000201565	RF00019	0	0	0	0	0	0	0	0	0	0	0	0	0	0	0	0
ENSG00000201566	RF00019	0	0	0	2	1	0	0	1.185	0	0	0	0	1.202	1.067	0	0
ENSG00000201567	RNA5SP510	0	0	0	0	0	0	0	0	0	0	0	0	0	0	0	0
ENSG00000201569	SNORD114-17	0	0	0	0	0	0	0	0	0	0	0	0	0	0	1	0
ENSG00000201570	RNU4-56P	0	0	0	0	0	0	0	0	0	0	0	0	0	0	0	0
ENSG00000201573	RF00019	0	0	0	0	0	0	0	0	0	0	0	0	0	0	0	0
ENSG00000201574	RNU1-93P	0	0	0	0	0	0	0	0	0	0	0	0	0	0	0	0
ENSG00000201579	RNU6-343P	0	0	0	0	0	0	0	0	0	0	0	0	1	0	0	0
ENSG00000201581	RN7SKP78	0	0	0	70	61.998	33.343	33.066	5.03	0	0	52.046	0	138.502	70.744	17.643	63.114
ENSG00000201583	RN7SKP191	0	0	0	36	36.652	8.546	17	21.005	0	0	35.841	0	94.057	75.684	17	33.996
ENSG00000201584	RF00019	0	0	0	0	0	0	0	0	0	0	0	0	0	0	0	0
ENSG00000201586	RNU6-593P	0	0	0	2	0	2	1	0	0	0	0	0	0	0	0	0
ENSG00000201588	RNA5S2	0	0	0	0	18.115	0	0	0	0.125	0	0	0	0	57.921	0	0
ENSG00000201591	RNU6-99P	0	0	0	0	0	0	0	0	0	0	0	0	0	0	0	0
ENSG00000201592	RF00494	0	0	0	0	0	0	0	1	0	0	0	0	0	1	0	0
ENSG00000201594	RNA5SP517	0	0	0	0	0	0	0	0	0	0	0	0	0	0	0	0
ENSG00000201595	RNA5SP132	0	0	0	1	0	0	0	0	0	0	0	0	0	0	0	0
ENSG00000201596	RF00019	0	0	0	0	0	0	0	0	0	0	0	0	0	1	0	0
ENSG00000201598	RNU6-219P	0	0	0	0	0	0	0	0	0	0	0	0	0	0	0	0
ENSG00000201600	RN7SKP124	0	0	0	100.195	71.228	22.095	34.24	50.13	0	0	96.081	0	161.25	100.37	21	57.52
ENSG00000201602	RF00019	0	0	0	0	1	0	0	0	0	0	0	0	2	0	0	0
ENSG00000201604	RNU6-740P	0	0	0	0	0	0	0	0	0	0	0	0	0	0	0	0
ENSG00000201607	RNU4-16P	0	0	0	0	0	0	0	0	0	0	0	0	0	0	0	0
ENSG00000201608	RNU4-42P	0	0	0	0	0	0	0	0	0	0	0	0	0	0	0	0
ENSG00000201609	RNU4-28P	0	0	0	0	0	0	0	0	0	0	0	0	0	0	0	2
ENSG00000201610	RNA5SP84	0	0	0	0	0	0	0	0	0	0	0	0	0	0	0	0
ENSG00000201612	RN7SKP15	0	0	0	59.505	22.132	18.342	34.028	13.097	0	0	49.165	0	39.644	70.013	22	45.008
ENSG00000201613	RNU6-200P	0	0	0	0	0	0	0	0	0	0	0	0	0	0	0	0
ENSG00000201616	RNU1-91P	0	0	0	0	0	0	0	0	0	0	0	0	6	0	0	0
ENSG00000201618	RNA5SP505	0	0	0	0	0	0	0	0	0	0	0	0	0	0	0	0
ENSG00000201619	RF00272	0	0	0	0	0	0	0	0	0	0	0	0	0	0	0	0
ENSG00000201620	RNA5SP51	0	0	0	0	0	0	0	0	0	0	0	0	0	0	0	0
ENSG00000201622	RNU6-621P	0	0	0	0	0	0	0	0	0	0	0	0	0	0	0	0
ENSG00000201623	RNU6-923P	0	0	0	0	0	0	0	0	0	0	0	0	0	0	0	0
ENSG00000201624	RF00019	0	0	0	1	1	0	1	3	0	0	4	0	5.679	6	0	5
ENSG00000201627	RF00019	0	0	0	0	0	0	0	1	0	0	0	0	0	0	0	0
ENSG00000201628	RNU4-7P	0	0	0	0	0	1	0	0	0	0	0	0	2.013	1	0	0
ENSG00000201633	RF00019	0	0	0	2	0	1	0	0	0	0	1	0	1	0	0	0
ENSG00000201634	SNORD115-48	0	0	0	0	0	0	0	0	0	0	0	0	0	0	0	0
ENSG00000201635	RF00019	0	0	0	0	0	0	0	0	0	0	0	0	0	0	0	0
ENSG00000201638	RNY4P16	0	0	0	0	0	0	0	0	0	0	0	0	0	0	0	0
ENSG00000201640	RN7SKP28	0	0	0	17.093	15.054	8.009	2.105	9	0	0	5.244	0	26.117	9.85	2	5.016
ENSG00000201641	RNU6-1187P	0	0	0	0	0	0	0	0	0	0	0	0	0	0	0	0
ENSG00000201642	RNU6-865P	0	0	0	0	0	0	0	0	0	0	0	0	0	0	0	0
ENSG00000201643	SNORA14A	0	0	0	0	1	0	1	1	0	0	0	0	1	4	0	0
ENSG00000201644	RF00019	0	0	0	0	0	0	0	0	0	0	0	0	0	0	0	0
ENSG00000201648	RNU4-91P	0	0	0	0	0	0	0	0	0	0	0	0	0	0	0	0
ENSG00000201649	RNY4P34	0	0	0	0	0	2	0	0	0	0	0	0	0	0	0	0
ENSG00000201654	RNU6-7	0	0	0	0	0	7.244	0	0	0	0	0	0	0	0	0	0
ENSG00000201658	RNU6-283P	0	0	0	0	0	0	0	0	0	0	0	0	0	0	0	0
ENSG00000201659	RNU12-2P	0	0	0	0	0.835	0.961	0	0	0	0	0	0	0	0	0	0
ENSG00000201660	RF00401	0	0	0	0	0	0	0	0	0	0	0	0	0	0	0	0
ENSG00000201662	RNU6-60P	0	0	0	0	0	0	0	0	0	0	0	0	0	0	0	0
ENSG00000201663	RF00019	0	0	0	0	0	0	0	0	0	0	0	0	0	0	0	0
ENSG00000201665	RN7SKP6	0	0	0	61.591	71.554	26.122	30.708	6	0	0	58.552	0	98.634	72.101	22.922	62.317
ENSG00000201666	RF00284	0	0	0	0	0	0	0	0	0	0	0	0	0	0	0	0
ENSG00000201668	RF00019	0	0	0	0	0	0	0	0	0	0	0	0	0	0	0	0
ENSG00000201671	RNA5SP90	0	0	0	0	0	0	0	0	0	0	0	0	0	0	0	0
ENSG00000201672	SNORD113-4	0	0	0	0	0	0	0	0	0	0	0	0	0	0	0	0
ENSG00000201674	RF00012	0	0	0	0	0	0	0	0	0	0	0	0	0	0	0	1
ENSG00000201675	SNORD32A	0	0	0	0	0	0	0	0	0	0	0	0	0	0	0	0
ENSG00000201676	RF00019	0	0	0	0	0	0	0	0	0	0	0	0	0	0	0	0
ENSG00000201679	SNORD115-15	0	0	0	0	0	0	0	0	0	0	0	0	0	0	0	0
ENSG00000201680	RF00019	0	0	0	1.04	0	0	0	1.022	0	0	2.12	0	0	0	0	6.509
ENSG00000201683	RF00019	0	0	0	0	0	0	0	0	0	0	0	0	0	0	0	0
ENSG00000201684	RN7SKP239	0	0	0	18.877	9.871	12.617	8.959	5.512	0	0	22.343	0	35.454	42.275	7.34	16.037
ENSG00000201687	RNU6-1107P	0	0	0	0	0	0	0	0	0	0	0	0	0	0	0	0
ENSG00000201689	SNORD114-29	0	0	0	0	0	0	0	0	0	0	0	0	0	0	0	0
ENSG00000201690	RNY1P2	0	0	0	0	0	0	0	0	0	0	0	0	0	0	0	0
ENSG00000201695	RNA5SP334	0	0	0	0	0	0	0	0	0.5	0	0	0	0	0	0	0
ENSG00000201699	RNU1-59P	0	0	0	3.316	3	0	0	0	0	0	8.151	0	1.208	5.24	0	3.408
ENSG00000201700	SNORD113-3	0	0	0	0	0	0	0	0	0	0	0	0	0	0	0	0
ENSG00000201701	RF00402	0	0	0	0	0	0	0	0	0	0	0	0	0	0	0	0
ENSG00000201704	RNA5SP396	0	0	0	0	0	0	0	0	0	0	0	0	0	0	0	0
ENSG00000201707	RNU6-818P	0	0	0	0	0	0	0	0	0	0	0	0	0	0	0	0
ENSG00000201708	RNA5SP359	0	0	0	0	0	0	0	0	0	0	0	0	0	0	0	1
ENSG00000201709	RNU6-686P	0	0	0	0	0	0	0	0	0	0	0	0	0	0	0	0
ENSG00000201710	RF00181	0	0	0	0	0	0	0	0	0	0	0	0	0	0	0	0
ENSG00000201711	RNU6-1303P	0	0	0	0	0	0	0	0	0	0	0	0	0	0	0	0
ENSG00000201713	RNA5SP125	0	0	0	0	0	0	0	0	0	0	0	0	0	0	0	0
ENSG00000201715	RN7SKP133	0	0	0	541.477	331.116	115.001	142.923	76.731	0	0	264.125	0	423.765	425.089	67.353	291.18
ENSG00000201723	RF00019	0	0	0	0	0	0	0	0	0	0	0	0	0	0	0	0
ENSG00000201724	RF00019	0	0	0	0	0	0	0	0	0	0	0	0	0	0	0	0
ENSG00000201725	RNU6-304P	0	0	0	0	0	0	0	0	0	0	0	0	0	0	0	0
ENSG00000201727	RNA5SP173	0	0	0	0	0	0	0	0	0	0	0	0	0	0	0	0
ENSG00000201728	RNA5SP479	0	0	0	0	0	0	0	0	0	0	0	0	0	0	0	0
ENSG00000201733	RF00416	0	0	0	0	0	0	0	0	0	0	0	0	0	0	0	0
ENSG00000201736	RNA5SP160	0	0	0	0	0	0	0	0	0	0	0	0	0	0	0	0
ENSG00000201737	RNU1-133P	0	0	0	0	0	0	0	0	0	0	0	0	0	0	0	0
ENSG00000201741	RF00019	0	0	0	0	0	0	0	0	0	0	0	0	0	1	0	0
ENSG00000201742	RNU6-563P	0	0	0	0	0	0	0	0	0	0	0	0	0	0	0	0
ENSG00000201744	RNU6-34P	0	0	0	0	0	0	0	0	0	0	0	0	0	0	0	0
ENSG00000201746	RNU6-828P	0	0	0	0	0	0	0	0	0	0	0	0	0	0	0	0
ENSG00000201747	RNU6-534P	0	0	0	0	0	0	0	0	0	0	0	0	0	0	0	0
ENSG00000201749	RF00019	0	0	0	0	0	0	0	0	0	0	0	0	2	0	0	0
ENSG00000201752	RNU6-119P	0	0	0	0	0	0	0	0	0	0	0	0	0	0	0	0
ENSG00000201754	SNORD52	0	0	0	0	0	0	0	0	0	0	0	0	0	0	0	0
ENSG00000201756	RF00019	0	0	0	0	0	0	0	0	0	0	0	0	0	0	0	0
ENSG00000201758	RN7SKP55	0	0	0	22.543	17.213	7.265	3.091	8.34	0	0	13.123	0	118.801	34.027	4.08	18.629
ENSG00000201761	RNU6-336P	0	0	0	0	0	0	0	0	0	0	0	0	0	0	0	0
ENSG00000201763	RNA5SP267	0	0	0	1	1	2	0	0	0	0	1	0	1	0	0	0
ENSG00000201766	RNA5SP302	0	0	0	0	0	0	0	0	0	0	0	0	0	0	0	0
ENSG00000201770	RNU6-384P	0	0	0	1	0	0	0	0	0	0	0	0	0	0	0	0
ENSG00000201772	SNORA5C	0	0	0	4	1	0	0	0	0	0	5	0	0	0	2	0
ENSG00000201774	RF00019	0	0	0	1	0	2.176	2.663	0	0	0	2.826	0	1.16	0	1	1.189
ENSG00000201775	RNU6-1325P	0	0	0	0	0	0	0	0	0	0	0	0	0	0	0	0
ENSG00000201778	RF00019	102	94	46	0	0	0	0	0	81	146	0	3	0	0	0	0
ENSG00000201780	RNU6-275P	0	0	0	0	0	0	0	0	0	0	0	0	0	0	0	0
ENSG00000201782	RN7SKP226	0	0	0	86.943	74.157	27	32	36.026	0	0	70	0	202.195	80.186	12	89
ENSG00000201785	SNORD117	0	0	0	4	1	3	1	0	0	0	0	0	6	9	2	3
ENSG00000201786	RF00019	0	0	0	0	0	0	0	0	0	0	0	0	0	0	0	0
ENSG00000201788	RF00019	0	0	0	0	0	0	0	0	0	0	0	0	0	1	0	0
ENSG00000201789	RNU6-1071P	0	0	0	0	0	0	0	0	0	0	0	0	0	0	0	0
ENSG00000201790	RNA5SP189	0	0	0	0	0	0	0	0	0	0	0	0	0	0	0	0
ENSG00000201791	RF00092	0	0	0	0	0	0	0	0	0	0	0	0	0	0	0	0
ENSG00000201793	RN7SKP9	0	0	0	3936.32	3470.845	1521.899	1302.721	2189.448	0	0	3026.326	0	6664.443	4532.642	747.644	2471.869
ENSG00000201794	RN7SKP130	0	0	0	420.671	212.767	163.295	163.375	147.179	0	0	279.88	0	642.084	476.848	141.304	320.292
ENSG00000201796	RNU6-392P	0	0	0	0	0	0	0	0	0	0	0	0	0	0	0	0
ENSG00000201800	RF00019	0	0	0	0	0	0	0	0	0	0	0	0	0	0	0	0
ENSG00000201801	RNU5E-4P	0	0	0	3.037	2.035	0	0	0	0	0	0	0	3.081	12.735	1.043	1
ENSG00000201805	RNU6-1180P	0	0	0	2	0	0	0	0	0	0	0	0	1	2	0	0
ENSG00000201806	RNU4-8P	0	4	0	0	0	0	4	0	0	0	0	0	0	0	0	0
ENSG00000201807	RF00443	0	0	0	0	0	0	0	0	0	0	0	0	0	0	0	0
ENSG00000201809	RF00096	0	0	0	0	0	0	0	0	0	0	0	0	0	0	0	0
ENSG00000201810	RF00096	0	0	0	0	0	0	0	0	0	0	0	0	0	0	0	0
ENSG00000201811	RF00056	0	0	0	0	0	0	0	0	0	0	0	0	0	0	0	0
ENSG00000201812	RNA5SP488	0	0	0	0	0	0	0	0	0	0	0	0	0	0	0	0
ENSG00000201813	RNU6-915P	0	0	0	0	0	0	0	0	0	0	0	0	0	0	0	0
ENSG00000201815	RNU6-526P	0	0	0	0	0	0	0	0	0	0	0	0	0	0	0	0
ENSG00000201816	RF00045	0	0	0	0	0	0	0	0	0	0	0	0	0	0	0	0
ENSG00000201818	RNY4P17	28	3	0	0	0	0	0	0	0	0	0	0	0	0	0	0
ENSG00000201820	RF00019	0	0	0	0	0	0	0	0	0	0	0	0	0	0	0	0
ENSG00000201821	RNU4-9P	0	0	0	0	0	0	0	0	0	0	0	0	6	0	0	0
ENSG00000201822	RNA5SP149	0	0	0	7.695	4.982	5.006	3	2	0	0	6.869	0	35.86	9.032	3	2
ENSG00000201823	SNORD48	0	0	0	4	0	0	1	0	0	0	0	0	0	0	1	0
ENSG00000201825	RNU6-1131P	0	0	0	0	0	0	0	0	0	0	0	0	0	0	0	0
ENSG00000201826	RNU6-867P	0	0	0	0	0	0	0	0	0	0	0	0	0	0	0	0
ENSG00000201827	RF00438	0	0	0	0	0	0	0	0	0	0	0	0	0	0	0	0
ENSG00000201830	RF00019	0	0	0	0	0	0	0	0	0	0	0	0	1	1	0	0
ENSG00000201831	SNORD115-1	0	0	0	0	0	0	0	0	0	0	0	0	0	0	0	0
ENSG00000201839	SNORD114-3	0	0	0	0	0	0	0	0	0	0	0	0	0	0	0	0
ENSG00000201843	RF00019	0	0	0	0	0	0	0	0	0	1	0	0	0	0	0	0
ENSG00000201846	RNA5SP166	0	0	0	0	0	0	0	0	0	0	0	0	0	0	0	0
ENSG00000201847	SNORD31B	0	0	0	0	0	1	0	0	0	0	0	0	0	0	0	0
ENSG00000201850	RF00019	0	0	0	0	0	1	0	0	0	4	0	0	2	0	0	0
ENSG00000201852	RNU6-702P	0	0	0	0	0	0	0	0	0	0	1	0	0	0	0	0
ENSG00000201856	RNA5SP331	0	0	0	0	0	0	0	0	0	0	0	0	0	0	0	0
ENSG00000201860	RF00019	0	0	0	0	1	0	0	0	0	0	2	0	1.018	1.188	1	0
ENSG00000201861	RNA5SP298	0	0	0	0	0	2	0	0	0	0	1	0	4	0	0	0
ENSG00000201863	RF00432	0	0	0	0	0	0	0	0	0	0	0	0	0	0	0	0
ENSG00000201867	RF00019	0	0	0	0	0	0	0	0	0	0	0	0	0	0	0	0
ENSG00000201868	RF00019	1	0	0	0	0	0	0	2	0	0	0	0	1	1	0	0
ENSG00000201869	RNU6-294P	0	0	0	0	0	0	0	0	0	0	0	0	0	0	0	0
ENSG00000201875	RN7SKP178	0	0	0	116.507	119.395	38.713	28.768	19.823	0	0	123.871	0	278.118	213.044	15.789	107.434
ENSG00000201876	RNA5SP97	0	0	0	0	0	0	0	0	0	0	1	0	0	0	0	0
ENSG00000201881	RF00019	0	0	0	0	0	0	0	0	0	0	0	0	0	0	0	0
ENSG00000201882	RF00493	0	0	0	1	3	0	0	0	0	0	1	0	8	0	0	0
ENSG00000201884	RF00019	0	0	0	0	0	0	0	0	0	0	0	0	0	0	0	0
ENSG00000201885	RF00019	0	0	0	0	0	0	0	0	0	0	0	0	0	0	0	0
ENSG00000201892	RF00019	0	0	0	0	0	0	0	0	0	0	0	0	0	0	0	0
ENSG00000201894	RNU6-967P	0	0	0	0	0	0	0	0	0	0	0	0	0	0	0	0
ENSG00000201896	RN7SKP153	0	0	0	25.945	17.541	10.092	12.612	8.607	0	0	24.993	0	59.849	37.546	9.973	27.529
ENSG00000201898	RF00139	0	0	0	0	0	0	0	0	0	0	0	0	0	0	0	0
ENSG00000201899	SNORD114-24	0	0	0	0	0	0	0	0	0	0	0	0	0	0	0	0
ENSG00000201900	RNY1P13	0	0	0	0	0	0	0	0	0	0	0	0	0	0	0	0
ENSG00000201901	RN7SKP48	0	0	0	30.766	11.796	16.011	14.007	10.189	0	0	10.001	0	226.447	52.818	16.006	29.099
ENSG00000201907	SNORD115-38	0	0	0	0	0	0	0	0	0	0	0	0	0	0	0	0
ENSG00000201909	RNU6-590P	0	0	0	0	0	0	0	0	0	0	0	0	0	0	0	0
ENSG00000201910	RNU1-140P	0	0	0	0	0	0	0	0	0	0	0	0	0	0	0	0
ENSG00000201912	RN7SKP189	0	0	0	95.455	59.692	41.639	44.594	19.31	0	0	101.183	0	175.732	170.106	37.906	92.452
ENSG00000201913	RF00019	0	0	0	0	0	1	0	0	0	0	1	0	0	1	1	2
ENSG00000201916	RF00019	0	0	0	0	0	0	0	0	0	0	0	0	0	0	0	0
ENSG00000201919	RNU6-1022P	0	0	0	0	0	0	0	0	0	0	0	0	0	0	0	0
ENSG00000201920	RNA5SP442	0	0	0	0	0	1	0	0	0	0	1	0	4	0	0	0
ENSG00000201922	RNU1-43P	0	0	0	0	0	0	0	0	0	0	0	0	0	0	0	0
ENSG00000201923	RNA5SP485	0	0	0	0	0	0	0	0	0	0	0	0	0	0	0	0
ENSG00000201925	RNA5S15	0	0	0	0	0	0	0	0	0.125	0	0	0	0	0	0	0
ENSG00000201931	RNA5SP172	0	0	0	0	0	0	0	0	0	0	0	0	0	0	0	0
ENSG00000201933	RF00019	0	0	0	0	0	0	0	0	0	0	0	0	0	0	0	0
ENSG00000201938	RF00019	0	0	0	0	0	0	0	0	0	0	0	0	0	0	0	0
ENSG00000201939	RNA5SP224	0	0	0	0	0	0	0	0	0	0	0	0	0	0	0	0
ENSG00000201942	RNA5SP363	0	0	0	0	0	0	0	0	0	0	0	0	0	0	0	0
ENSG00000201943	SNORD115-10	0	0	0	0	0	0	0	0	0	0	0	0	0	0	0	0
ENSG00000201944	RF00139	0	0	0	0	0	0	1	0	0	0	0	0	2	1	0	0
ENSG00000201945	RF00156	0	0	0	0	0	0	0	0	0	0	0	0	0	0	0	0
ENSG00000201950	SNORD113-9	0	0	0	0	0	0	0	0	0	0	0	0	0	0	0	0
ENSG00000201954	RNU6-673P	0	0	0	0	0	0	0	0	0	0	0	0	0	0	0	0
ENSG00000201955	RNY3P1	0	0	0	28.143	6.782	17.512	14.306	13.67	0	0	20.383	0	74.794	31.04	14.576	23.265
ENSG00000201957	RF00402	0	0	0	0	0	0	0	0	0	0	0	0	0	0	0	0
ENSG00000201959	RF00019	0	0	0	0	0	0	0	0	0	0	0	0	0	0	0	0
ENSG00000201962	RNA5SP126	0	0	0	0	0	0	0	0	0	0	0	0	0	1	0	0
ENSG00000201965	RF00019	0	0	0	0	0	0	0	0	0	0	0	0	0	0	0	0
ENSG00000201966	RNA5-8SP4	0	0	0	0	0	0	0	0	0	0	0	0	0	0	0	0
ENSG00000201967	RN7SKP22	0	0	0	48.95	40.054	19.746	31.972	17	0	0	49.167	0	122.777	62.982	10	45.527
ENSG00000201968	RNA5SP138	0	0	0	0	0	0	0	0	0	0	0	0	0	0	0	0
ENSG00000201969	SNORD115-20	0	0	0	0	0	0	0	0	0	0	0	0	0	0	0	0
ENSG00000201980	RF00091	0	0	0	0	0	0	0	0	0	0	0	0	0	0	0	0
ENSG00000201984	RF00019	0	0	0	0	0	0	0	0	0	0	0	0	0	0	0	0
ENSG00000201987	RF00019	0	0	0	0	0	0	0	0	0	0	0	0	0	0	0	0
ENSG00000201988	RF00019	0	0	0	0	0	0	0	0	0	0	0	0	0	0	0	0
ENSG00000201990	RF00019	0	0	0	0	0	0	0	0	0	0	0	0	2	0	0	0
ENSG00000201992	SNORD115-35	0	0	0	0	0	0	0	0	0	0	0	0	0	0	0	0
ENSG00000201998	SNORA23	0	0	0	82	47	51	37	37	0	0	56	0	180	105	24	44
ENSG00000201999	RNA5SP428	0	0	0	0	0	0	0	0	0	0	0	0	0	2.691	0	0
ENSG00000202000	RNU1-36P	0	0	0	0	0	0	0	0	0	0	0	0	0	0	1	0
ENSG00000202001	RF00019	0	0	0	0	0	0	0	0	0	0	0	0	0	0	0	0
ENSG00000202008	RF00019	0	0	0	0	0	0	0	0	0	0	0	0	0	0	0	0
ENSG00000202014	RF00019	0	0	0	0	0	0	0	0	0	0	0	0	1	0	0	0
ENSG00000202016	RNU6-619P	0	0	0	0	0	0	0	0	0	0	0	0	0	0	0	0
ENSG00000202017	RNU6-806P	0	0	0	0	0	0	0	0	0	0	0	0	0	0	0	0
ENSG00000202019	RF00019	0	1	0	0	0	0	0	0	0	0	0	0	0	0	0	0
ENSG00000202021	RF00019	0	0	0	0	0	0	0	0	0	0	0	0	0	0	0	0
ENSG00000202023	RF00136	0	0	0	0	0	0	0	0	0	0	0	0	0	0	0.999	0
ENSG00000202024	RNU6-934P	0	0	0	0	0	0	0	0	0	0	0	0	0	0	0	0
ENSG00000202025	RNU6-1240P	0	0	0	0	0	0	0	0	0	0	0	0	0	0	0	0
ENSG00000202026	RNU6-1134P	0	0	0	0	0	0	0	0	0	0	0	0	0	0	0	0
ENSG00000202027	RF00019	0	0	0	0	0	0	0	0	0	0	0	0	0	0	0	0
ENSG00000202029	RNU6-580P	3	10	3	0	0	0	0	0	0	0	0	0	0	0	0	0
ENSG00000202031	SNORD38A	0	0	0	3	0	1	0	0	0	0	2	0	2	1	0	1
ENSG00000202034	RNU6-399P	0	0	0	0	0	0	0	0	0	0	0	0	0	0	0	0
ENSG00000202035	RF00019	0	0	0	0	0	0	1	0	0	0	0	0	1.999	2	2	0
ENSG00000202039	RNU6-215P	0	0	0	0	0	0	0	0	0	0	0	0	0	0	0	0
ENSG00000202041	RF00019	0	0	0	0	0	0	0	0	0	0	0	0	0	0	0	0
ENSG00000202044	RNA5SP223	0	0	0	0	0	0	0	0	0	0	0	0	0	2	0	0
ENSG00000202046	RF00019	0	0	0	0	0	0	0	0	0	0	0	0	0	0	0	0
ENSG00000202047	RNA5SP324	0	0	0	0	0	0	0	0	0	0	0	0	0	0	0	0
ENSG00000202048	SNORD114-20	0	0	0	0	0	0	1	0	0	0	2	0	0	3	3	0
ENSG00000202050	RNU6-391P	0	0	0	0	0	0	0	0	0	0	0	0	0	0	0	0
ENSG00000202051	RNU6-382P	0	0	0	0	0	0	0	0	0	0	0	0	0	0	0	0
ENSG00000202054	RNA5SP152	0	0	0	0	0	0	0	0	1	0	1	0	0	0	0	0
ENSG00000202056	RNA5SP19	0	0	0	0	0	1	0	0	0	0	0	0	2.028	3	0	0
ENSG00000202058	RN7SKP80	0	0	0	7951.055	6242.618	2837.404	3400.919	6847.439	0	0	6412.089	0	18899.513	14824.148	4396.349	10419.076
ENSG00000202059	RF00408	30	28	5	0	0	0	0	0	0	0	0	1	0	0	0	0
ENSG00000202060	RNA5SP455	0	0	0	0	0	0	0	0	0	0	0	0	0	0	0	0
ENSG00000202063	RNA5SP79	0	0	0	0	0	0	0	0	0	0	0	0	0	0	0	0
ENSG00000202069	RNU4-66P	0	0	0	0	0	0	0	0	0	0	0	0	0	0	0	0
ENSG00000202070	RNU6-1175P	0	0	0	0	0	0	0	0	0	0	0	0	0	0	0	0
ENSG00000202071	RF00019	0	0	0	0	0	0	0	0	0	0	0	0	2	0	0	0
ENSG00000202074	RNU6-715P	0	0	0	0	0	0	0	0	0	0	0	0	0	0	0	0
ENSG00000202078	RF00019	0	0	0	0	0	0	1	0	0	0	0	0	1	0	0	0
ENSG00000202079	RF00019	0	0	0	0	0	0	0	0	0	3	0	0	0	0	0	0
ENSG00000202081	RNU6-1280P	0	0	0	0	0	0	0	0	0	0	0	0	0	0	0	0
ENSG00000202082	RNU6-290P	0	0	0	0	0	0	0	0	0	0	0	0	0	1	0	0
ENSG00000202089	RNU6-1306P	0	0	0	0	0	0	0	0	0	0	0	0	0	0	0	0
ENSG00000202092	RNA5SP190	0	0	0	0	0	0	0	0	0	0	0	0	0	0	0	0
ENSG00000202093	SNORD58C	0	0	0	0	0	0	0	0	0	0	0	0	0	0	0	0
ENSG00000202095	RNU6-1172P	2	0	0	0	0	0	0	0	0	0	0	0	0	0	0	0
ENSG00000202099	RNU6-234P	0	0	0	0	0	0	0	0	0	0	0	0	0	0	0	0
ENSG00000202100	RF00019	0	0	0	0	0	0	0	0	0	0	0	0	0	0	0	0
ENSG00000202103	RNU4-12P	0	0	0	0	0	0	0	0	0	0	0	0	0.5	0	0	0
ENSG00000202111	VTRNA1-2	0	0	0	1	1	2	0	1	0	0	3	0	1	0	1	1
ENSG00000202112	RNU6-690P	0	0	0	0	0	0	0	0	0	0	0	0	0	0	0	0
ENSG00000202119	RNU6-302P	0	0	0	0	0	0	0	0	0	0	0	0	0	0	0	0
ENSG00000202124	RNY4P3	0	0	0	0	0	0	1	0	0	0	0	0	0	0	0	0
ENSG00000202125	RNU1-100P	0	0	0	0	0	0	0	0	0	0	0	0	1	0	0	0
ENSG00000202137	RF00019	0	0	0	5.988	4.069	3.061	1.108	1.028	0	0	5.366	0	11.23	5.278	1.349	1.065
ENSG00000202141	RF00019	0	0	0	0	0	1	0	0	0	0	0	0	2	2	0	0
ENSG00000202142	SNORD114-18	0	0	0	0	0	0	0	0	0	0	0	0	0	0	0	0
ENSG00000202144	RF00019	0	0	0	0	1	0	0	0	0	0	0	0	1	0	0	0
ENSG00000202146	RF00019	0	0	0	0	0	0	0	0	0	0	0	0	0	0	0	0
ENSG00000202147	RNA5SP329	0	0	0	0	0	0	0	0	0	0	0	0	1	0	0	0
ENSG00000202150	RNU6-407P	0	0	0	0	0	0	0	0	0	0	0	0	0	0	0	0
ENSG00000202151	RNY4P28	0	0	0	0	0	0	0	0	0	0	0	0	0	0	0	0
ENSG00000202157	RNU4-11P	0	0	0	0	0	0	0	0	0	0	0	0	0	0	0	0
ENSG00000202159	RNU6-742P	0	0	0	0	0	0	0	0	0	0	0	0	0	0	0	0
ENSG00000202160	RNU5E-7P	0	0	0	0	0	0	0	0	0	0	0	0	0	0	0	0
ENSG00000202164	RNA5SP117	0	0	0	0	0	0	0	0	0	0	0	0	0	0	0	0
ENSG00000202167	RNU1-114P	0	0	0	0	0	0	0	0	0	0	0	0	0	0	0	0
ENSG00000202169	RF00019	0	0	0	0	0	0	0	0	0	0	0	0	0	0	0	0
ENSG00000202172	RNU6-1327P	0	0	0	0	0	0	0	0	0	0	0	0	0	0	0	0
ENSG00000202174	RNA5-8SP5	0	0	0	0	0	0	0	0	0	0	0	0	0	0	0	0
ENSG00000202175	RNA5SP128	0	0	0	0	0	0	0	0	0	0	0	0	0	0	0	0
ENSG00000202177	RF00019	0	0	0	0	0	0	0	0	0	0	0	0	0	0	0	0
ENSG00000202182	RF00019	0	0	0	24.953	7.135	10.359	10.418	12.458	0	0	19.095	0	5.798	29.613	11.322	22.107
ENSG00000202183	RF00394	0	0	0	0	0	0	0	0	0	0	0	0	0	0	0	0
ENSG00000202184	RNU6-1283P	0	0	0	0	0	1	0	0	0	0	0	0	0	0	0	0
ENSG00000202186	RNU6-497P	0	0	0	0	0	0	0	0	0	0	0	0	0	0	0	0
ENSG00000202187	RNA5SP355	0	0	0	0	0	0	0	0	0	0	0	0	3	0	0	0
ENSG00000202188	SNORD115-31	0	0	0	0	0	0	0	0	0	0	0	0	0	0	0	0
ENSG00000202189	SNORA30B	0	0	0	0	0	0	0	0	0	0	0	0	1	0	0	0
ENSG00000202190	RF00019	0	0	0	0	0	0	0	0	0	0	0	0	0	0	0	0
ENSG00000202191	SNORD113-1	0	0	0	0	0	0	0	0	0	0	0	0	0	0	0	0
ENSG00000202193	RNA5SP427	0	0	0	0	0	0	0	0	0	0	0	0	0	0	0	0
ENSG00000202195	RF00019	0	0	0	0	0	0	0	0	0	0	0	0	0	0	0	0
ENSG00000202198	RF00100	0	0	0	319118.702	300507.256	189856.273	241211.483	300604.506	0	0	257673.111	0	128852.497	397563.765	290599.8	298976.292
ENSG00000202199	RNU1-115P	0	0	0	0	0	0	0	0	0	0	0	0	0	0	0	0
ENSG00000202200	RF00019	0	0	0	0	0	0	0	0	0	0	0	0	0	0	0	0
ENSG00000202205	RNU6-1034P	0	0	0	0	0	0	0	0	0	0	0	0	0	0	0	0
ENSG00000202206	RNU6-169P	0	0	0	0	0	0	0	0	0	0	0	0	1	0	0	0
ENSG00000202211	RF00019	0	0	0	0	0	0	0	0	0	0	0	0	0	0	0	0
ENSG00000202215	RNU1-51P	0	0	0	0	0	0	0	0	0	0	0	0	0	0	0.333	0
ENSG00000202216	RF00560	0	0	0	0	0	0	0	0	0	0	0	0	0	0	0	0
ENSG00000202217	RN7SKP47	0	0	0	105.375	77.899	37.266	55.337	50.832	0	0	117.14	0	293.992	176.292	52.373	126.681
ENSG00000202222	RF00019	0	0	0	0	0	0	0	0	0	0	1	0	0	0	0	2
ENSG00000202224	RF00019	0	0	0	0	0	0	0	0	0	0	0	0	0	0	0	0
ENSG00000202225	RNA5SP240	0	0	0	0	0	0	0	0	0	0	0	0	0	0	0	0
ENSG00000202227	RNU6-282P	0	0	0	0	0	0	0	0	0	0	0	0	0	0	0	0
ENSG00000202229	RNU6-1138P	0	0	0	0	0	0	0	0	0	0	0	0	0	0	0	0
ENSG00000202231	RF00411	0	0	0	0	0	0	0	0	0	0	0	0	0	0	0	0
ENSG00000202233	RF00012	0	0	0	0	0	0	0	0	0	0	0	0	0	0	0	0
ENSG00000202237	RNU6-53P	0	0	0	0	0	0	0	0	0	0	0	0	0	0	0	1
ENSG00000202239	RNU6-396P	0	0	0	0	0	0	0	0	0	0	0	0	0	0	0	0
ENSG00000202240	RNU6-737P	0	0	0	0	1	0	0.333	0	0	0	0	0	0	1	0	0
ENSG00000202241	RN7SKP186	0	0	0	81	272	39	198.018	112.997	0	0	236.003	0	282.727	353.108	9.998	194.039
ENSG00000202242	RNU6-1276P	0	0	0	0	0	0	0	0	0	0	0	0	0	0	0	0
ENSG00000202245	RNU6-728P	0	0	0	0	0	0	0	0	0	0	0	0	0	0	0	0
ENSG00000202248	RNA5SP85	0	0	0	0	0	0.5	0	0	0	0	0	0	0	0	0	0
ENSG00000202249	RNU5E-5P	0	0	0	0	0	0	0	0	0	0	0	0	0	0	0	0
ENSG00000202251	RF00019	0	0	0	0	0	0	0	0	0	0	0	0	0	0	0	0
ENSG00000202252	SNORD14C	0	0	0	0	0	0	0	0	0	0	0	0	0	0	0	0
ENSG00000202254	RF00019	0	0	0	0	0	0	0	0	0	0	0	0	0	0	0	0
ENSG00000202255	RF00019	0	0	0	0	0	1	0	0	0	0	0	0	0	0	0	0
ENSG00000202257	RNA5S16	0	0	0	0	0	0	0	0	0.125	0	0	0	0	0	0	17
ENSG00000202259	RNU6-1318P	0	0	0	0	0	0	0	0	0	0	0	0	0	0	0	0
ENSG00000202260	RN7SKP69	0	16	2	85.616	81.654	46.972	76.119	50.32	0	0	108.418	0	164.332	157.699	29.939	82.208
ENSG00000202261	SNORD115-44	0	0	0	0	0	0	0	0	0	0	0	0	0	0	0	0
ENSG00000202263	RNA5SP22	0	0	0	0	0	0	0	0	0	0	0	0	0	0	0	0
ENSG00000202264	RNA5SP77	0	0	0	0	0	0	0	0	0	0	0	0	0	0	0	0
ENSG00000202265	RNU6-596P	0	0	0	0	0	0	0	0	0	0	0	0	0	0	0	0
ENSG00000202268	RF00012	0	0	0	0	0	0	0	0	0	0	0	0	0	0	0	0
ENSG00000202269	RF00096	0	0	0	0	0	0	0	0	0	0	0	0	0	0	0	0
ENSG00000202270	SNORD114-12	0	0	0	0	0	0	0	0	0	0	0	0	0	0	0	0
ENSG00000202272	RF00019	0	0	0	0	0	0	0	0	0	0	0	0	0	0	0	0
ENSG00000202273	RF00019	0	0	0	0	0	0	0	0	0	0	0	0	0	0	0	0
ENSG00000202275	RF00280	0	0	0	0	0	0	0	0	0	0	0	0	0	0	0	0
ENSG00000202276	RF00019	0	0	0	0	1	0	0	0	0	0	0	0	3	0	0	0
ENSG00000202279	RF00019	0	0	0	0	0	0	0	0	0	0	0	0	0	0	0	0
ENSG00000202281	RNA5SP235	0	0	0	0	0	0	0	0	0	0	0	0	0	0	0	0
ENSG00000202283	RF00438	0	0	0	0	0	0	0	0	0	0	0	0	0	0	0	0
ENSG00000202285	RNU6-117P	0	0	0	0	0	0	0	0	0	0	0	0	0	0	0	0
ENSG00000202290	RNA5SP37	0	0	0	0	0	0	0	0	0	0	0	0	0	0	0	0
ENSG00000202293	SNORD114-22	0	0	0	0	0	0	0	0	0	0	0	0	0	0	0	0
ENSG00000202296	RNU6-1335P	0	0	0	0	0	0	0	0	0	0	0	0	0	0	0	0
ENSG00000202297	RNY3P12	0	0	0	1	0	1	1	0	0	0	0	0	0	0	0	2.08
ENSG00000202300	RNU6-487P	0	0	0	1	2	1	0	0	0	0	0	0	1	1	0	0
ENSG00000202304	RNU6-1130P	0	0	0	0	0	0	0	0	0	0	0	0	0	0	0	0
ENSG00000202306	RF00019	0	0	0	0	2	0	0	0	0	0	0	0	0	0	0	0
ENSG00000202308	RNU6-996P	0	0	0	0	0	0	0	0	0	0	0	0	0	0	0	0
ENSG00000202309	RF00019	0	0	0	3.999	2.01	3.028	2	0.968	0	0	5.736	0	9.77	7.05	1.805	3.374
ENSG00000202310	RF00019	0	0	0	0	0	0	0	0	0	0	0	0	0	0	0	0
ENSG00000202313	RNU1-64P	0	0	0	0	0	0	0	0	0	0	0	0	0	0	0	0
ENSG00000202314	SNORD6	0	0	0	0	0	1	1	0	0	0	0	0	1	6	0	0
ENSG00000202317	RNU1-84P	0	0	0	5	0	0	0	0	0	0	0	0	0	0	2	0
ENSG00000202318	RF00019	0	0	0	0	0	0	0	0	0	0	0	0	0	0	0	0
ENSG00000202322	RNA5SP131	0	0	0	0	0	0	0	0	0	0	0	0	0	0	0	0
ENSG00000202324	RNA5SP366	0	0	0	0	0	0	0	0	0	0	0	0	0	0	0	0
ENSG00000202329	RNU6-609P	0	0	0	0	0	0	0	0	0	0	0	0	0	0	0	0
ENSG00000202331	RNA5SP167	0	0	0	0	0	0	0	0	0	0	0	0	0	0	0	0
ENSG00000202332	RF00019	0	0	0	0	0	0	0	0	0	0	0	0	0	0	0	0
ENSG00000202334	RNA5SP238	0	0	0	0	0	0	0	0	0	0	0	0	0	0	0	0
ENSG00000202335	RF00278	0	0	0	0	0	0	0	0	0	0	0	0	0	0	0	0
ENSG00000202336	RNU6-359P	0	0	0	0	0	0	0	0	0	0	0	0	0	0	0	0
ENSG00000202337	RNU6-8	0	0	0	0	0	0	0	0	0	0	0	0	0	0	0	0
ENSG00000202339	RNU4-45P	0	0	0	0	0	0	0	0	0	0	0	0	0	0	0	0
ENSG00000202341	RNU6-1051P	0	0	0	0	0	0	0	0	0	0	0	0	0	0	0	0
ENSG00000202343	RF00410	0	0	0	0	0	0	1	0	0	0	0	0	1	0	1	0
ENSG00000202344	RN7SKP208	0	1	0	34.687	32.26	17.066	25.127	11.26	0	1	24.252	0	42.063	40.674	14	29.462
ENSG00000202345	RF00019	0	0	0	0	0	0	0	0	0	0	0	0	0	0	0	0
ENSG00000202347	RNU1-16P	0	0	0	0	0	0	0	0	0	0	0	0	0	0	0	3
ENSG00000202350	RNU6-326P	0	0	0	0	0	0	0	0	0	0	0	0	0	0	0	0
ENSG00000202351	RN7SKP204	0	0	0	165.111	109.538	55.027	43.809	64.298	0	0	152.696	0	265.347	180.475	25.493	136.496
ENSG00000202354	RNY3	0	0	0	1916.342	697.479	806.192	583.623	518.865	0	0	1702.67	0	2117.203	2824.831	1171.758	1726.552
ENSG00000202356	RNA5SP277	0	0	0	0	0	0	0	0	0	0	0	0	0	0	0	0
ENSG00000202357	RF00019	0	0	0	2.066	1.028	0	0	0	0	0	0	0	1.87	1.029	0	2.074
ENSG00000202358	RNU6-652P	0	0	0	0	0	0	0	0	0	0	0	0	0	0	0	0
ENSG00000202360	RN7SKP249	0	0	0	32.999	23	13.268	14.004	2	0	0	46	0	79.217	46.378	3	33.007
ENSG00000202361	RF00019	0	0	0	0	0	0	0	0	0	0	0	0	0	0	0	0
ENSG00000202363	SNORA62	0	0	0	4.231	0	6.528	0	0	0	0	0	0	0	7.818	0	7.302
ENSG00000202368	RF00019	0	0	0	0	0	0	0	0	0	0	0	0	1	0	0	0
ENSG00000202373	SNORD115-43	0	0	0	0	0	0	0	0	0	0	0	0	0	0	0	0
ENSG00000202374	RF00091	0	0	0	0	0	0	0	0	0	0	0	0	0	0	0	0
ENSG00000202377	SNORA25B	0	0	0	0	0	0	0	0	0	0	0	0	0	0	0	0
ENSG00000202379	RF00156	0	0	0	0	0	0	0	0	0	0	0	0	0	0	0	0
ENSG00000202380	RNU1-55P	0	0	0	1	0	0	0	0	0	0	2	0	0	0	0	0
ENSG00000202382	RF00019	0	0	0	0	2	0	0	0	0	0	1.272	0	0	0	0	0
ENSG00000202383	RNA5SP279	0	0	0	0	0	0	0	0	0	0	0	0	0	0	0	0
ENSG00000202385	RF00019	0	0	0	0	0	0	0	0	0	0	0	0	0	1	0	0
ENSG00000202386	RNA5SP211	0	0	0	0	0	0	0	0	0	0	0	0	0	0	0	0
ENSG00000202388	RF00019	0	0	0	0	0	0	0	0	0	0	0	0	0	0	0	0
ENSG00000202389	RF00156	0	0	0	0	0	0	0	0	0	0	0	0	0	0	0	0
ENSG00000202392	RN7SKP292	0	0	0	12.303	7	7	3	9	0	0	8	0	23.332	13	2	8.87
ENSG00000202395	RN7SKP1	0	0	0	15.359	12.141	8	8.461	2.001	0	0	10	0	22.847	12.002	8.993	9.169
ENSG00000202398	RNU6-61P	0	0	0	0	0	0	0	0	0	0	0	0	0	0	0	0
ENSG00000202399	RF00019	0	0	0	0	0	0	0	0	0	0	0	0	0	0	0	0
ENSG00000202400	SNORD82	0	0	0	1	0	0	0	0	0	0	0	0	2	0	0	1
ENSG00000202402	RF00019	0	0	0	0	0	0	0	0	0	0	2	0	0	0	3	0
ENSG00000202406	RN7SKP187	0	0	0	162.461	127.824	111.386	122.624	83.542	0	0	110.478	0	335.225	243.527	66.263	133.618
ENSG00000202407	RF00019	0	0	0	0	2	1	0	0	0	0	2	0	0	6	1	0
ENSG00000202408	RNU1-122P	0	0	0	1	4	1	0	2	0	0	0	0	5	9	0	5
ENSG00000202410	RF00019	0	0	0	0	0	0	0	0	0	0	0	0	0	0	0	0
ENSG00000202411	RNA5SP259	0	0	0	1	3	1	0	0	0	0	0	0	5	2	0	2.117
ENSG00000202412	RNY3P13	0	0	0	0	0	0	0	0	0	0	0	0	0	0	0	2.033
ENSG00000202414	RF00019	0	0	0	0	1	0	0.997	1	0	0	1	0	0	0	1.067	0
ENSG00000202415	RN7SKP269	0	0	0	114.967	79.658	23.547	46.885	21.001	0	0	86.901	0	253.167	105.534	20	78.08
ENSG00000202417	RF00019	0	0	0	0	0	0	0	0	0	0	0	0	0	0	0	0
ENSG00000202422	RNA5SP30	0	0	0	0	0	0	0	0	0	0	0	0	0	0	0	0
ENSG00000202423	RNU6-827P	0	0	0	0	0	0	0	0	0	0	0	0	0	0	0	0
ENSG00000202427	RNU6-744P	0	0	0	0	0	0	0	0	0	0	0	0	0	0	0	0
ENSG00000202428	RNU6-108P	0	0	0	0	0	0	0	0	0	0	0	0	0	0	0	0
ENSG00000202429	RNU4-48P	0	0	0	0	0	0	0	0	0	0	0	0	0	0	0	0
ENSG00000202430	RNA5SP88	0	0	0	0	0	0	0	0	0	0	0	0	0	0	0	0
ENSG00000202431	RNU6-438P	0	0	0	0	0	0	0	0	0	0	0	0	0	0	0	0
ENSG00000202433	RNU6-54P	0	0	0	0	0	0	0	0	0	0	0	0	0	0	0	0
ENSG00000202434	RF00394	0	0	2	0	0	0	0	0	1	0	0	0	0	0	0	0
ENSG00000202438	RF00019	0	0	0	0	0	0	0	0	0	0	0	0	0	0	0	0
ENSG00000202440	RF00150	0	0	0	0	0	0	0	0	0	0	0	0	0	0	0	0
ENSG00000202441	RNY4P10	6	0	0	0	0	0	0	0	1	2	0	2	0	0	0	1
ENSG00000202444	RNU5E-6P	0	0	0	14.636	3.697	3.003	0	1.911	0	0	4.767	0	6.99	8.67	4.092	5.764
ENSG00000202445	RNU6-669P	0	0	0	0	0	0	0	0	0	0	0	0	0	0	0	0
ENSG00000202449	RF00092	0	0	0	0	0	0	0	0	0	0	0	0	0	0	0	0
ENSG00000202459	RF00019	0	0	0	0	0	0	0	0	0	0	0	0	0	0	0	0
ENSG00000202461	RF00019	0	0	0	0	0	0	0	0	0	0	0	0	0	0	0	0
ENSG00000202468	RNU4-17P	0	0	0	0	0	0	0	0	0	0	0	0	0	0	0	0
ENSG00000202469	RF00019	0	0	0	1.274	0	0	0	0	0	0	1	0	0.995	8.032	0	2.735
ENSG00000202470	RF00019	0	0	0	0	0	0	0	0	0	0	0	0	0	0	0	0
ENSG00000202471	RNU4-20P	0	0	0	0	0	0	0	0	0	0	0	0	0	0	0	0
ENSG00000202472	RNA5SP248	0	0	0	0	0	0	0	0	0	0	0	0	0	0	0	0
ENSG00000202473	RN7SKP81	0	0	0	0	0	0	0	0	0	0	0	0	3	2	0	0
ENSG00000202474	RNA5SP283	0	0	0	0	0	0	0	1	0	0	6	0	0	0	0	4
ENSG00000202476	RF00019	0	0	0	0	0	0	0	0	0	0	1	0	0	0	0	0
ENSG00000202478	RNU6-81P	0	0	0	0	0	0	0	0	0	0	0	0	0	0	0	0
ENSG00000202479	RF00016	0	0	0	0	0	0	0	0	0	0	0	0	1	0	0	0
ENSG00000202485	RNU6-499P	0	0	0	0	0	0	0	0	0	0	0	0	0	0	0	0
ENSG00000202490	RNU6-597P	0	0	1	0	0	0	0	0	0	0	0	0	1	0	0	0
ENSG00000202491	RNU6-716P	0	0	0	0	0	0	0	0	0	0	0	0	0	0	0	0
ENSG00000202495	RF00019	0	0	0	0	0	0	0	0	0	0	0	0	1	0	0	0
ENSG00000202497	RNU6-898P	0	0	0	0	0	0	0	0	0	0	0	0	0	0	0	0
ENSG00000202498	RF00108	0	0	0	0	0	0	0	0	0	0	0	0	0	0	0	0
ENSG00000202499	SNORD115-36	0	0	0	0	0	0	0	0	0	0	0	0	0	0	0	0
ENSG00000202502	RNA5SP151	0	0	0	0	0	0	0	0	0	0	0	0	0	0	0	0
ENSG00000202503	SNORD34	0	0	0	0	0	0	0	0	0	0	0	0	0	0	0	0
ENSG00000202508	RF00019	0	0	0	0	0	0	0	0	0	0	0	0	0	0	0	0
ENSG00000202512	RN7SKP230	0	0	0	363.347	188.113	107.168	115.417	99.233	0	1	357.769	0	575.669	531.742	110.934	232.551
ENSG00000202513	RNU6-805P	0	0	1	0	0	0	0	0	0	0	0	0	0	0	0	0
ENSG00000202514	RF00019	0	0	0	0	0	0	0	0	0	0	0	0	0	0	0	0
ENSG00000202515	VTRNA1-3	0	0	0	1	0	0	0	0	0	0	2	0	0	0	1	0
ENSG00000202517	RF00264	0	0	0	0	0	0	0	0	0	0	0	0	0	0	0	0
ENSG00000202521	RNA5S7	0	0	0	0	0	0	0	18.748	0.125	0	0	0	0	0	0	0
ENSG00000202522	RF00019	0	0	0	0	0	0	0	0	0	0	0	0	0	0	0	0
ENSG00000202523	RF00019	0	0	0	0	0	0	0	0	0	0	0	0	4	0	1	0
ENSG00000202526	RNA5S13	0	0	0	0	0	0	0	0	0.125	0	0	0	0	0	0	0
ENSG00000202528	RNU6-650P	0	0	0	0	0	0	0	0	0	0	0	0	0	0	0	0
ENSG00000202529	SNORD18B	0	0	0	0	0	0	0	0	0	0	0	0	0	0	0	0
ENSG00000202532	RNU6-395P	0	0	0	0	0	0	0	0	0	0	0	0	0	0	0	0
ENSG00000202533	RF00019	0	0	0	0	3	1	0	0	0	0	0	0	1.001	0	0	0
ENSG00000202534	RNU6-1329P	0	0	0	2	0	0	0	0	0	0	0	0	0	0	0	0
ENSG00000202536	RF00019	0	0	0	4.773	4.455	6.224	2.497	0	0	0	4.024	0	15.243	9.754	4.064	5.775
ENSG00000202537	RF00096	0	0	0	0	0	0	0	0	0	0	0	0	0	0	0	0
ENSG00000202538	RNU4-2	0	0	0	302.762	115.649	202.856	105.125	114.082	0	0	205.621	0	615.285	380.281	128.176	169.996
ENSG00000202542	RF00019	0	0	0	0	0	0	0	0	0	0	0	0	0	0	0	0
ENSG00000202560	MIR539	0	0	0	0	0	0	0	0	0	0	0	0	0	0	0	0
ENSG00000202566	MIR421	0	0	0	0	0	0	0	0	0	0	0	0	0	0	0	0
ENSG00000202569	MIR146B	0	0	0	0	0	0	0	0	0	0	0	0	0	0	0	0
ENSG00000202601	MIR582	0	0	0	0	0	0	0	0	0	0	0	0	0	0	0	0
ENSG00000202609	MIR488	0	0	0	0	0	0	0	0	0	0	0	0	0	0	0	0
ENSG00000203258	AC013549.1	0	0	0	0	0	0	0	0	0	0	0	0	0	0	0	0
ENSG00000203262	AL137845.1	0	0	0	0	0	1	0	0	0	0	0	0	0	0	1	0
ENSG00000203266	AL157414.1	0	0	0	0	0	0	0	0	0	0	0	0	1	1	0	0
ENSG00000203279	AL590705.1	0	0	0	0	8	0	5	0	0	0	0	0	1	0	4	3
ENSG00000203280	AL022323.1	76	59	23	0	0	0	0	0	175	4	0	12	3	0	0	0
ENSG00000203286	RF00017	0	0	0	0	1	0	4	0	0	0	0	0	0	0	0	0
ENSG00000203288	TDRKH-AS1	0	0	0	25	17	18	14	33	0	0	27	0	60	49	28	30
ENSG00000203307	AL626787.1	0	0	0	0	0	0	0	0	0	0	0	0	0	0	0	2
ENSG00000203321	CARNMT1-AS1	0	0	0	1	0	0	0	0	0	0	0	0	0	0	0	0
ENSG00000203325	AL445248.1	3	7	4	0	0	0	0	0	0	11	0	0	0	0	0	1
ENSG00000203326	ZNF525	0	0	0	37.213	82.322	194.94	170.084	297.445	0	0	33.902	0	186.777	144.692	120.22	64.737
ENSG00000203327	AC012358.1	0	0	0	2	6	10	16	6	0	0	1	0	15	8	4	2
ENSG00000203334	AP003027.1	0	0	0	0	0	0	1	0	0	0	0	0	3	0	1	0
ENSG00000203335	AC006019.1	0	3	0	0	0	1	0	1	4	4	0	0	1	0	0	0
ENSG00000203356	LINC01562	0	0	0	0	1	1	2	0	0	0	1	0	1	1.001	0	0
ENSG00000203362	POLH-AS1	28	52	44	0	0	0	0	0	42	31	0	45	0	0	0	1
ENSG00000203363	AC012454.1	0	0	0	0	0	0	0	0	0	0	0	0	0	0	0	0
ENSG00000203364	AL390760.1	0	0	0	0	0	0	0	0	0	0	0	0	0	0	0	0
ENSG00000203387	AC074019.1	0	0	0	0	0	0	0	1	0	0	2	0	2.003	0	0	4.111
ENSG00000203392	AC105020.1	0	0	2	1	1	4	3	3	0	0	3	0	7	3	0	8
ENSG00000203395	AC015969.1	0	0	0	0	0	0	0	0	0	0	0	0	1	0	0	0
ENSG00000203396	AL512646.1	0	1	0	0	0	0	0	1	0	0	0	0	0	0	0	0
ENSG00000203397	AL139400.1	12	0	0	0	0	0	0	0	0	0	1.001	0	0	0	0	0
ENSG00000203402	AL591503.1	0	0	0	0	0	0	0	0	0	0	0	0	0	0	1	0
ENSG00000203408	OR6C71P	0	0	0	0	0	0	0	0	0	0	0	0	0	0	0	1
ENSG00000203411	RF00017	0	10	0	0	0	0	0	0	0	0	0	0	0	0	0	0
ENSG00000203413	ACTBP6	0	0	0	6.002	2	3	3.042	0	0	0	6.054	0	11.093	5.83	2.032	3
ENSG00000203414	BTBD7P1	0	0	0	0	1.004	0	2.021	0	0	0	0	0	5.11	1.026	0	3.075
ENSG00000203416	FAM32BP	0	0	0	0	2.005	0	1	2	0	0	2	0	6	1.01	0	0
ENSG00000203434	AL353740.1	0	0	0	3	0	2	1	11	0	0	7	0	3	3	1	1
ENSG00000203435	E2F3P2	0	0	0	0	0	1	0	0	0	5	0	0	0	0	0	0
ENSG00000203436	RF00017	0	0	0	0	0	0	0	0	0	0	2	0	0	0	0	0
ENSG00000203437	AC022080.1	0	0	2	0	0	0	0	0	0	3	0	3	1	0	0	0
ENSG00000203441	LINC00449	0	0	2	4	1	4	2	1	0	0	0	0	14	1	0	3
ENSG00000203446	AC004988.1	1	0	0	0	0	0	0	0	0	0	0	0	1	0	0	0
ENSG00000203462	AC093392.1	0	0	0	0	0	0	0	0	0	0	0	0	0	0	0	0
ENSG00000203469	AL354956.1	0	10	5	0	0	0	1	0	5	0	1	0	0	0	0	1
ENSG00000203472	AC009163.1	11	7	0	0	0	0	0	0	10	0	0	0	1	0	0	0
ENSG00000203485	INF2	0	0	0	3272	2533	1421.998	1596	2411.001	1	0	3197	0	7221.001	3234	2753	3820.999
ENSG00000203489	HMGB1P39	0	1	0	0	1	4.003	1.001	2	0	0	0	0	5.456	0	0	0
ENSG00000203492	AL645937.1	3	3	0	0	0	0	0	0	1	1	0	0	0	0	0	0
ENSG00000203496	AL133216.1	0	0	0	0	2.134	0	0	0	0	0	0	0	1.262	0	0	0
ENSG00000203497	PDCD4-AS1	1	1	0	7	3	5	10	12	0	0	11	0	22	13	3	4
ENSG00000203498	AL139390.1	0	0	0	0	0	0	0	0	0	0	0	0	0	0	0	0
ENSG00000203499	IQANK1	0	1	0	0	0	0	0	0	0	0	0	0	7	0	0	0
ENSG00000203506	RBMS3-AS2	57	81	37	2	1	0	0	0	11	96	0	10	0	0	0	0
ENSG00000203520	AP000753.1	0	0	0	0	0	0	0	0	0	0	0	0	0	0	0	0
ENSG00000203523	TAS2R2P	0	0	0	0	0	0	0	0	0	0	1	0	0	0	0	0
ENSG00000203527	Z99756.1	0	0	4	0	0	0	0	0	0	0	0	0	0	0	0	0
ENSG00000203531	AC104772.1	0	0	0	0	0	0	0	0	0	0	0	0	0	1	0	0
ENSG00000203546	AL139353.1	0	0	0	41.973	40.454	15.987	1.227	6.579	0	0	36.508	0	13.86	15.772	11.594	1.538
ENSG00000203560	OR52J1P	0	0	0	0	0	0	0	0	0	0	0	0	0	0	0	0
ENSG00000203565	AL450313.1	0	0	0	0	0	0	0	0	0	0	0	0	0	0	0	0
ENSG00000203573	RF00017	0	0	0	0	0	0	0	0	1	0	0	0	1	0	0	0
ENSG00000203581	OR1F2P	0	0	0	0	1	0	0	2	0	0	0	0	0	0	0	0
ENSG00000203585	LINC02408	0	0	0	0	0	0	0	0	0	0	0	0	0	0	0	0
ENSG00000203588	IGBP1-AS1	0	0	0	0	0	0	0	0	0	0	0	0	0	0	0	0
ENSG00000203593	AC005342.1	0	0	0	0	2	0	1	0	0	0	0	0	0	0	0	0
ENSG00000203601	LINC00970	0	0	0	0	0	0	0	0	0	0	0	0	0	0	0	0
ENSG00000203605	AC096543.1	0	0	0	0	0	0	0	0	0	0	0	0	0	0	0	0
ENSG00000203616	RHOT1P2	0	0	0	1.206	0	1.04	2.382	2.144	0	0	3.127	0	1.022	0	3.489	0
ENSG00000203618	GP1BB	2	0	0	0	0	0	0	0	0	0	0	0	0	24.154	0	13.022
ENSG00000203620	AL354919.1	3	0	0	0	1	0	0	2	0	1.007	0	0	0	1	0	0
ENSG00000203635	AC144450.1	0	0	0	3	4	7	6	11	0	0	3	0	13	7	0	9
ENSG00000203643	AC012456.1	0	0	0	0	0	0	0	0	0	0	0	0	0	0	0	0
ENSG00000203644	AC083799.1	0	0	0	53	81	124	121	211	0	0	91	0	157	106	90	86
ENSG00000203645	LINC00501	0	0	0	0	0	0	0	0	0	0	0	0	0	0	0	0
ENSG00000203647	AC106827.1	0	0	0	2	1	0	4	0	0	0	0	0	2	0	0	0
ENSG00000203648	AC007618.1	0	0	0	0	0	0	0	0	0	0	0	0	1.027	3	0	1
ENSG00000203650	LINC01285	0	8	0	0	0	0	0	6	0	0	0	0	1	0	0	0
ENSG00000203661	OR2T5	0	0	0	0	0	0	0	0	0	0	0	0	0	0	0	0
ENSG00000203663	OR2L2	0	8	1	0	0	5	2	4	0	2	0	1	7	0	0	0
ENSG00000203664	OR2W5	0	0	0	0	0	0	0	0	0	0	0	0	0	0	0	0
ENSG00000203666	EFCAB2	9	18	8	176.002	84.999	30	74	181	53	18	200	0	118	100	128.999	124
ENSG00000203667	COX20	62	225.808	37	997.288	1158.348	814.01	1411.565	1631.639	33	107	1077.293	11	1432.341	1374.9	1398.163	1381.206
ENSG00000203668	CHML	0	1.948	0	422.443	831.352	983.679	1261.759	2153.541	1	0	482.384	0	1228.765	754.846	1207.11	522.678
ENSG00000203684	IBA57-DT	0	0	0	6	1	2	4	1	0	0	11	0	4	6	1	2
ENSG00000203685	STUM	0	0	0	1	0	0	0	0	1	0	0	0	0	0	0	0
ENSG00000203688	LINC02487	0	0	0	7	9	7	7	14	0	0	0	0	49	8	1	0
ENSG00000203690	TCP10	0	0	0	1	0	0	0	0	1	0	0	0	0	0	0	0
ENSG00000203697	CAPN8	1	1.019	0	0	0	0	0	1	1	1	0	0	0	0	0	1
ENSG00000203705	TATDN3	0	0	0	243.999	324.999	264	440	443	0	0	281.001	0	587.998	413.999	335.999	330.001
ENSG00000203706	SERTAD4-AS1	0	0	0	52	51	36	28	163	2	0	124	1	172	55	49	117.999
ENSG00000203709	MIR29B2CHG	4	4	4	221	277.001	549	408	491	13	8	165	4	904	273	376	297.001
ENSG00000203710	CR1	2	1	0	0	1	0	2.001	1	2.066	2.001	0	0	0	0	0	0
ENSG00000203711	C6orf99	0	0	0	0	0	0	4	1	0	0	0	0	0	0	2	0
ENSG00000203721	LINC00862	0	1	0	0	0	7.009	3.056	1	0	0	2	0	2	0	0	1
ENSG00000203722	RAET1G	3	0	0	22.279	32.964	9.704	5.218	5.328	3	2	12.253	0	34.734	14.734	7.461	14.872
ENSG00000203724	C1orf53	0	0	0	74	67	21	71	73	0	0	47	0	70	92	41	141
ENSG00000203727	SAMD5	1	1	0	81	151	50	54	155	0	0	13	0	52	23	94	59
ENSG00000203729	LINC00272	0	0	0	0	0	0	0	0	0	0	0	0	0	0	0	0
ENSG00000203730	TEDDM1	0	0	1	0	0	0	0	2	0	0	0	2	0	0	0	0
ENSG00000203733	GJE1	0	0	0	0	0	0	0	0	0	0	0	0	0	0	0	0
ENSG00000203734	ECT2L	2	10	3	0	0	0	0	0	0	4	0	2	2	0	0	0
ENSG00000203737	GPR52	0	0	0	9	4	20	20	16	0	0	0	0	8	2	2	2
ENSG00000203739	AL645568.1	0	0	0	20	17	14	11	14	0	0	29	0	40	6	28	10
ENSG00000203740	METTL11B	0	0	0	0	0	0	0	0	0	0	0	0	0	0	0	0
ENSG00000203747	FCGR3A	2	0	0	0	0	0	0	0	0	3	0	0	0	0	0	0
ENSG00000203756	TMEM244	0	0	0	0	0	0	0	0	0	0	0	0	0	0	0	0
ENSG00000203757	OR6K3	0	0	0	0	0	0	0	0	0	0	0	0	0	0	0	0
ENSG00000203758	OR10T1P	0	0	0	0	0	0	0	0	0	0	0	0	1	0	0	0
ENSG00000203760	CENPW	0	0	0	1083.999	855	336	742	814	0	0	1156	0	1006.999	1325	1101	1172
ENSG00000203761	MSTO2P	5	12	0	92.16	114.571	8.727	75.329	48.708	0	4.421	67.762	0	122.736	84.168	115.783	36.596
ENSG00000203772	SPRN	41	35	18	0	0	0	1	0	44.961	31	0	3	4	3	0	0
ENSG00000203778	FAM229B	4	16	11	264	210	163	192	256	4	2	306	3	370	361	181	286
ENSG00000203780	FANK1	0	0	0	3	12	12	17	32	0	0	3	0	35	20	7.999	8
ENSG00000203781	S100A7P1	0	0	0	0	0	0	0	0	0	0	0	0	0	0	0	0
ENSG00000203782	LOR	0	0	0	0	1	0	0	0	1	0	0	0	0	0	0	0
ENSG00000203783	PRR9	0	0	0	0	0	0	0	0	0	0	0	0	1	0	0	0
ENSG00000203784	LELP1	0	0	0	0	0	0	0	0	0	0	0	0	0	0	0	0
ENSG00000203785	SPRR2E	0	0	0	0	0	0	0	0	0	0	0	0	0	0	0	0
ENSG00000203786	KPRP	0	0	0	0	0	0	1	0	0	0	0	0	1	0	0	0
ENSG00000203791	EEF1AKMT2	1	0	0	306.095	414.81	339.605	418.518	681.672	1	0	399.173	0	571.038	338.6	477.353	424.094
ENSG00000203795	FAM24A	0	0	0	0	0	0	0	0	0	0	0	0	0	0	0	0
ENSG00000203797	DDO	0	0	0	2	12	36	12	16	0	0	4	0	25	34	17	43
ENSG00000203799	CCDC162P	19	19	14	4	2	1	4	3	2	5	1	3	2	3	3	1
ENSG00000203801	LINC00222	0	2	0	0	0	0	0	0	0	0	1	0	0	1	0	0
ENSG00000203804	ADAMTSL4-AS1	15	57	22	27	23	37	31	26	10.967	44	29	28	55	29	19	36
ENSG00000203805	PLPP4	0	0	0	311	254.001	122	254	239	0	0	221	0	299.001	178	101	102
ENSG00000203808	BVES-AS1	0	0	0	0	0	2	0	0	1	0	0	0	1	0	0	0
ENSG00000203809	LIN28B-AS1	0	0	0	0	0	0	0	0	0	0	0	0	1	0	0	1
ENSG00000203811	HIST2H3C	224.687	221.07	7	9063.915	4783.441	1354.443	1938.331	2888.757	199.996	167.861	7785.495	51	6596.565	5840.447	4626.16	5262.458
ENSG00000203812	HIST2H2AA3	0	0	3	5177.024	3284.707	798.718	1387.182	1562.147	8	0	4606.887	0	8898.02	8914.945	4171.885	4032.046
ENSG00000203814	HIST2H2BF	4	1	0	7349.724	2561.52	802.618	1612.605	1971.674	5	2	7585.831	4	3537.984	5360.626	4446.775	4342.01
ENSG00000203818	HIST2H3PS2	0	0	0	443.43	279.478	14.733	98.014	147.307	0	0	263.26	0	270.46	419.599	356.063	503.156
ENSG00000203825	AC239859.1	0	0	0	0	0	0	1.009	0	0	0	0	0	0	0	0	0
ENSG00000203837	PNLIPRP3	0	0	0	0	0	1	0	0	1	0	0	0	0	1	0	1
ENSG00000203852	HIST2H3A	228.306	221.07	7	7675.175	3174.564	284.009	2227.406	1754.342	199.996	167.135	6823.239	0	4013.101	4962.376	5678.216	4060.689
ENSG00000203855	HSD3BP4	0	0	0	0	0	0	0	0	0	0	0	0	0	0	0	0
ENSG00000203857	HSD3B1	4	1	0	0	0	0	0	0	3	0	1	0	0	0	0	0
ENSG00000203858	HSD3BP2	0	0	0	0	0	0	0	0	0	0	0	0	0	0	0	0
ENSG00000203859	HSD3B2	0	0	0	0	0	0	0	0	0	0	0	0	0	0	0	0
ENSG00000203864	C1orf137	0	0	0	0	0	0	0	0	0	0	0	0	0	0	0	0
ENSG00000203865	ATP1A1-AS1	185	244	67	19	9	11	19	14	83	82	17	66	45	22.987	18	14
ENSG00000203867	RBM20	0	1	0	0	0	2	1	0	0	3	0	0	3	0	1	3
ENSG00000203870	SMIM9	0	0	0	0	0	0	0	0	0	0	0	0	1	0	0	0
ENSG00000203872	C6orf163	0	0	0	5	13	51	16	70	0	0	4	0	59	9	14	12
ENSG00000203875	SNHG5	0	2	0	828	253.999	266	1204.002	1684.001	1	0	658.002	0	1282.001	1228.999	475.999	751.999
ENSG00000203876	ADD3-AS1	1	0	0	0	1	2	3	0	16	5	1	0	5	1	3	3
ENSG00000203877	RIPPLY2	0	0	0	0	0	0	0	1	1	0	0	0	1	0	4	3
ENSG00000203878	CHIAP2	0	0	0	0	0	0	1	0	0	0	0	0	1	0	0	0
ENSG00000203879	GDI1	11	3.998	0	1593	1908	1114	1529.001	1514.001	8.986	6	1773	0	3654.001	2016	1747	1776
ENSG00000203880	PCMTD2	0	0	0	386.999	552	703	778.001	1263.001	1	0	361.999	0	1245.001	674.001	577.001	537.999
ENSG00000203883	SOX18	0	0	0	503	196	411	275	385	0	0	339	0	1137.997	496	207	497
ENSG00000203896	LIME1	1	6	2	39.202	24.816	24.392	17.499	44.448	9	8	41.712	2	53.095	17.715	48.998	31.836
ENSG00000203897	SPATA42	0	0	0	0	0	0	0	0	0	0	0	0	0	0	0	0
ENSG00000203900	AL121827.1	1	1	0	0	0	0	0	0	0	0	0	0	0	0	0	0
ENSG00000203907	OOEP	0	0	0	0	1	0	1	0	0	0	0	0	4	0	0	0
ENSG00000203908	KHDC3L	0	0	0	0	0	0	0	0	0	0	0	0	0	0	0	0
ENSG00000203909	DPPA5	0	0	0	0	0	0	0	0	0	0	0	0	0	0	0	0
ENSG00000203910	C1orf146	0	0	0	0	0	0	0	1	0	0	0	0	0	0	0	0
ENSG00000203914	HSP90B3P	0	0	0	13.095	11.055	28.444	19.451	37.258	0	0	7.008	0	39.158	16.042	15.536	9.984
ENSG00000203923	SPANXN1	0	3	0	0	0	0	0	0	0	1	0	3	0	0	0	0
ENSG00000203926	SPANXA2	0	0	0	0	0	0	2	0	0	0	0	0	0	0	2	0
ENSG00000203930	LINC00632	7	0	0	539	558.001	793.999	1052.001	864	3	5	742.999	1	1917	761.001	266.001	221.999
ENSG00000203933	CXorf66	0	0	0	0	0	0	0	0	1	0	0	0	0	0	0	0
ENSG00000203942	C10orf62	0	0	0	1	1	0	0	0	0	1	1	0	0	0	1	2
ENSG00000203943	SAMD13	0	0	0	17	43	55.001	31	74	0	0	18	0	61.097	37	40	42
ENSG00000203950	RTL8A	0	0	0	777.586	550.535	461.721	586.363	747.011	2	0	910.168	0	1166.905	722.987	671.19	895.951
ENSG00000203952	CCDC160	0	1	0	0	0	0	0	0	1	0	0	0	0	0	0	0
ENSG00000203963	C1orf141	0	0	0	0	0	0	0	0	0	0	0	0	1	0	0	0
ENSG00000203965	EFCAB7	9	0	0	81	73.001	102	94.999	214	2	0	66	0	225	87	111	82
ENSG00000203970	DEFB110	0	0	0	0	0	0	0	0	0	0	0	0	0	0	0	0
ENSG00000203971	AL354984.1	0	3	0	0	0	0	0	0	1	1	0	0	0	0	0	0
ENSG00000203972	GLYATL3	0	0	0	0	0	0	0	0	0	0	0	0	0	0	0	0
ENSG00000203985	LDLRAD1	0	0	0	0	0	0	0	0	0	0	0	0	0	2	0	0
ENSG00000203987	AL772363.1	0	12	0	0	0	0	0	0	0	1	0	0	0	0	0	0
ENSG00000203989	RHOXF2B	1	12	1	0	0	0	0	0	0	5	0	0	0	0	0	0
ENSG00000203993	ARRDC1-AS1	6	8	5	293	210	79	164	147	1	5	382	0	556	379	301	372
ENSG00000203995	ZYG11A	0	2	0	19	21	12	35	10	0	0	17	0	10.001	6	28	14
ENSG00000203999	LINC01270	0	1	0	38	30	15	18	21	1	1	22	0	83	40	28	58
ENSG00000204001	LCN8	0	0	0	0	0	0	0	0	0	0	0	0	0	0	0	2
ENSG00000204003	AL355987.1	0	0	0	0	0	0	0	0	0	0	0	0	0	0	0	0
ENSG00000204006	C1orf185	0	0	0	0	0	0	0	0	0	0	0	0	0	0	0	0
ENSG00000204007	GLT6D1	0	0	0	0	0	0	0	0	0	0	0	0	0	0	0	0
ENSG00000204010	IFIT1B	1	1	1	0	0	0	0	0	5	6	0	0	1	0	0	0
ENSG00000204011	COL5A1-AS1	2	0	0	0	0	0	0	0	0	0	0	0	0	0	0	0
ENSG00000204019	CT83	0	0	0	0	0	0	0	0	0	0	0	0	0	0	0	0
ENSG00000204020	LIPN	0	0	0	0	0	0	0	0	0	0	0	0	0	0	0	0
ENSG00000204021	LIPK	0	0	0	0	0	0	0	0	0	0	0	0	0	0	0	0
ENSG00000204022	LIPJ	0	0	0	2	0	3	1	0	0	0	0	0	1	0	0	1
ENSG00000204025	TRPC5OS	0	0	0	0	0	0	1	0	0	0	0	0	1	0	0	1
ENSG00000204031	LCN1P2	0	0	0	0	0	0	0	0	0	0	0	0	0	0	0	0
ENSG00000204033	LRIT2	0	0	0	0	0	0	0	0	0	0	0	0	0	1	0	0
ENSG00000204044	SLC12A5-AS1	8	23	0	0	0	1	0	0	6	2	0	0	3	0	0	0
ENSG00000204049	AL391421.1	0	1	0	0	0	0	0	0	0	2	0	0	1	0	0	0
ENSG00000204052	LRRC73	0	0	1	2	0	3	3	1	1	0	3	0	7	3	0	1
ENSG00000204053	MYCLP1	1	2.982	0	0	0	0	0	0	0	0	0	0	0	0	0	0
ENSG00000204054	LINC00963	2	2	2	429	412	232	332	523	3.622	2	636.001	0	1416.001	581.001	476	627.001
ENSG00000204055	AL158151.1	6	21	1	1	3	1	4	8	10	2	3	0	22	3	4	1
ENSG00000204060	FOXO6	3	2	0	51	13	14	14	22	0	1	24	0	21	26	29	32
ENSG00000204065	TCEAL5	0	1	0	0	0	0	0	0	0	0	0	0	0	0	0	0
ENSG00000204070	SYS1	2	0	0	1244.982	1063.617	616.999	965.401	1003.737	1	0	1322.027	0	1865.756	1458.408	1117.001	1216.244
ENSG00000204071	TCEAL6	0	0	0	0	0	0	0	1.082	0	0	1.086	0	0	0	1.071	0
ENSG00000204072	ARMCX7P	0	0	0	4.387	57.524	3.009	31.612	34.459	0	0	59.125	0	44.623	51.014	17.54	23.754
ENSG00000204084	INPP5B	5	5.966	1	403	441.999	357	403	574	7	2	412	0	935	421.001	475	471
ENSG00000204086	RPA4	0	1	3	9	10	55	36	46	0	0	1	0	53	16	14	10
ENSG00000204091	TDRG1	0	0	0	0	0	0	0	0	0	2	0	0	0	0	0	0
ENSG00000204092	LINC00951	0	0	0	0	0	0	0	0	0	0	0	0	0	1	0	0
ENSG00000204099	NEU4	1	3.999	0	0	0	0	0	0	1	1	0	0	0	0	0	0
ENSG00000204103	MAFB	2	2	0	104	134	108	25	54	0	0	162	0	59	202	59	51
ENSG00000204104	TRAF3IP1	0	0	0	132	154	254	245	406.999	0	0	113	0	381.001	156	194	153
ENSG00000204110	LINC02520	0	0	0	0	0	0	0	0	0	0	0	0	0	0	0	0
ENSG00000204113	BMP2KL	0	0	0	0	0	0	1.009	1.015	8.785	0	0	0	0	0	0	1.003
ENSG00000204116	CHIC1	21	2	1	151	311	540	410	685.001	0	1.77	163	0	455	253	188	162.999
ENSG00000204117	AL162293.1	1	0	1	0	0	0	0	0	1	0	1	0	0	0	0	0
ENSG00000204118	NAP1L6	0	0	0	0	1	2	1	0	0	1	0	0	0	2	0	5
ENSG00000204120	GIGYF2	0	3	0	1757.001	1755.001	1958.002	2850.999	3607	0	0	1878.369	0	4132.001	2168.999	3395.998	2166.002
ENSG00000204121	ECEL1P1	1	1	0	0	0	0	0	0	1	1	0	0	0	0	0	0
ENSG00000204128	C2orf72	0	0	0	3	1	0	1	2	0	0	0	1	1	2	0	1
ENSG00000204130	RUFY2	3	22	0	235.001	425	606	689	957	4	3	252	0	729.999	389	484	319
ENSG00000204131	NHSL2	1.984	12	2	1777.031	1773.967	1907.963	1438.439	3012.942	5	2	1540.941	1	3579.171	1403.049	1939	1759.41
ENSG00000204136	GGTA1P	4	6	0	4	5	3	3	4	6.078	7	3	0	2	2	2	0
ENSG00000204138	PHACTR4	0	0	1	1162.999	779	1017	949	1439	0	1	904	0	2393	930	1073	1089.999
ENSG00000204140	CLPSL1	0	0	0	0	0	0	0	0	0	0	0	0	0	0	0	0
ENSG00000204147	ASAH2B	8	1	0	43.759	113.582	74.389	193.133	320.406	0	0	123.019	0	162.651	124.929	110.932	69.069
ENSG00000204148	LINC00474	0	0	0	0	0	0	0	0	0	0	0	0	0	0	0	0
ENSG00000204149	AGAP6	0	0	0	8.041	21.412	37.531	91.678	100.306	0	0	27.159	0	185.686	60.901	83.379	37.876
ENSG00000204152	TIMM23B	0	0	0	257.826	416.076	285.316	421.27	361.412	0	0	370.091	0	352.527	462.58	314.117	353.941
ENSG00000204160	ZDHHC18	0	2	0	1007	783	290.999	556	677	0	0	1226	0	1038	1094	839	995
ENSG00000204161	TMEM273	0	0	0	378.999	58.001	11	172	114.001	0	0	33	0	112.999	109	23	106.999
ENSG00000204165	CXorf65	0	0	0	0	0	0	0	0	0	0	0	0	0	0	0	0
ENSG00000204172	AGAP9	0	0	0	89.553	84.709	140.854	95.731	143.885	0	0	70.649	0	217.505	43.462	110.55	65.824
ENSG00000204173	LRRC37A5P	0	0	0	0	0	1	3	1	0	0	2	0	1	4	2	1
ENSG00000204174	NPY4R	0	0	0	0.5	0	0	0	0	0	0	0	0	0.5	0	0	0
ENSG00000204175	GPRIN2	0	0	0	0	0	0	0	0	1	1	0	0	0	0	0	0
ENSG00000204176	SYT15	1	15	2	25	48.253	43.979	23.61	32	6	6	34.211	2	68.715	65	11	19
ENSG00000204177	BMS1P1	0	9	0	106.224	135.431	221.549	144.204	202.824	0	6.121	55.994	0	282.299	89.692	86.252	72.45
ENSG00000204178	MACO1	1	0	0	839	1053	807	1220	1539	1	0	904.001	0	1896	1154.999	1219	1210
ENSG00000204179	PTPN20	0	0	0	0	4	1	1	6	0	0	0	0	1	3	1	0
ENSG00000204183	GDF5OS	0	43	5	0	0	0	0	0	4	8	0	4	0	0	0	0
ENSG00000204186	ZDBF2	0	0	0	321	370	818	674.001	1190	1	0	221	0	977	408.999	516	346.001
ENSG00000204188	GGNBP1	0	17	6	0	0	0	0	0	1	4	1	0	0	2	0	1
ENSG00000204193	TXNDC8	0	0	0	0	0	0	0	0	0	0	0	0	0	0	0	0
ENSG00000204194	RPL12P1	0	0	0	60.415	49.588	25.839	43.063	48.355	0	0	54.244	1	98.095	76.978	46.087	97.422
ENSG00000204195	AWAT1	0	0	0	0	0	0	0	0	0	0	0	0	0	0	0	0
ENSG00000204196	RPL12P16	0	0	0	1311.532	1310.995	767.773	1175.805	1059.637	0	0	1595.567	0	2596.257	1854.388	1692.339	1986.486
ENSG00000204209	DAXX	0	0	1	1169.999	980	521	699	962.999	3	3	990	0	2096	935.672	1027	1098
ENSG00000204217	BMPR2	0	0	0	3361.001	9769.999	13106	10814	14503.001	0	1	4007.001	0	10596	9295.999	4187	4094.507
ENSG00000204219	TCEA3	0	0	2	23	15	8	20	27	2	0	1	0	52	28	6	21
ENSG00000204220	PFDN6	38	31	26	971.999	606	332	518	532	27.919	24	897	0	1491.999	981.001	898	1035.001
ENSG00000204227	RING1	0	1	0	582	475	247	399	401	0	2	584	1	1132	767	591	671
ENSG00000204228	HSD17B8	12.877	1.461	2	52	55	33	26	35	5.227	3.743	51	0	164	81	35	88
ENSG00000204231	RXRB	0	2	0	629	502	350	410	373.001	5	1	744.999	0	1251.999	705	468	691.999
ENSG00000204237	OXLD1	2	2	0	359	292	162.001	246	256	2	1	404.001	0	685	516	391.999	338
ENSG00000204241	AP000911.1	2	9	4	3	0	0	1	1	3	3	0	8	9	1	1	3
ENSG00000204246	OR13C3	0	0	0	0	0	0	0	0	0	0	0	0	0	0	0	0
ENSG00000204248	COL11A2	2	0	0	4	0	7	1	7	1	2	2	0	26	0	1	7
ENSG00000204250	LINC00587	0	0	0	0	0	0	0	0	0	0	0	0	0	1	0	0
ENSG00000204252	HLA-DOA	0	0	0	0	3	0	2	0	0	0	0	0	3	0	0	0
ENSG00000204253	HNRNPCP2	0	0	0	444.312	375.543	207.13	376.405	402.222	0	0	392.649	0	561.292	455.336	516.103	490.343
ENSG00000204256	BRD2	2	9.997	1	2369	1862.001	1939.999	2211.001	2418.001	16	11.826	2495	0	4909.999	2443.999	2572.001	2241
ENSG00000204257	HLA-DMA	6	4	0	13	15	7	11	16	3	1	10	0	25	15	14	11
ENSG00000204261	PSMB8-AS1	285	441.001	140	72.198	35	16	24	63.666	293.998	176	61.203	86	130.987	43.001	90.999	33.26
ENSG00000204262	COL5A2	0	1	0	2562	2094	1148	2966	2577.999	0	0	3132	0	4933	1039	2200.001	3353
ENSG00000204264	PSMB8	2	3	1	1960.001	1241	701	1091	1136.001	17	1	1607.999	0	3188	1609.001	1452.998	1902
ENSG00000204267	TAP2	0	1	0	1433.283	1273.667	828.11	1178.669	1328.342	0	1	1351.079	0	2059.576	1255.427	1626.898	1650.326
ENSG00000204271	SPIN3	10	1	2	78.002	151.001	191.999	161	252.001	0	8	90.001	1	286.998	116	139.998	77
ENSG00000204272	NBDY	0	0	0	833	971	692	901	1004	0	0	932	0	1687	1093	871	1063.999
ENSG00000204277	LINC01993	1	0	0	0	0	0	0	0	5	0	0	1	0	0	0	0
ENSG00000204278	TMEM235	0	0	0	0	0	0	0	0	0	0	0	0	3	0	1	1
ENSG00000204279	PAGE3	0	0	0	0	0	0	1	0	0	0	0	0	0	0	0	0
ENSG00000204282	TNRC6C-AS1	34	44	9.916	31.886	22.537	23.497	26.61	35.422	46.687	30	28.409	1	63	29	8.9	55.616
ENSG00000204283	LINC01973	0	4	0	0	0	0	0	0	1	0	0	0	1	0	0	0
ENSG00000204287	HLA-DRA	0	0	0	0	0	0	0	0	0	0	0	0	0	0	0	0
ENSG00000204290	BTNL2	0	0	0	0	0	1	0	0	0	0	0	0	0	0	0	0
ENSG00000204291	COL15A1	0	0	0	0	0	0	1	0	0	0	2	0	3	1	1	1
ENSG00000204296	TSBP1	0	4	1	0	0	3	0	1	1	0	0	0	0	0	0	0
ENSG00000204300	TMEM225	0	1	0	0	0	0	0	0	0	0	0	0	0	0	0	0
ENSG00000204301	NOTCH4	0	5	1	855	837.001	775.001	716	974	4	5	872	0	2059.979	1126	817.999	1421
ENSG00000204304	PBX2	7.519	30	13	1215.913	828.244	582.414	960.334	1210.839	13.001	47	1253.692	2	3025.643	1177.411	1204.948	1317.726
ENSG00000204305	AGER	15	23	1	22.999	11	18	14	18	6	7	24	0	55	29	30	22
ENSG00000204308	RNF5	0	13	0	668.033	520.118	268.55	455.429	520.675	0	0	694.105	0	832.678	864.242	490.75	773.622
ENSG00000204310	AGPAT1	92	53	19	1203.999	1127	556	881.001	1024	33	51	1609	11	2434.001	1467	1103	1515.001
ENSG00000204311	PJVK	3	2	0	7	19	19.999	14	48	0	0	3	0	26.999	16.001	15	6
ENSG00000204314	PRRT1	0	0	0	9	0	3	1	1.343	0	0	3	0	22	2	4	6
ENSG00000204315	FKBPL	0	0	0	184	113	58	65	136	7	0	168	0	229	160	141	153
ENSG00000204316	MRPL38	2	0	3	1538.283	1418.999	523.262	897.529	1007.111	0	0	1403	0	2420.978	1737.89	1313.116	1633.801
ENSG00000204323	SMIM5	34	44	23	0	1	3	0	1	21	9	0	4	0	0	0	1
ENSG00000204334	ERICH2	0	0	0	0	0	0	0	0	0	0	0	0	1	0	0	1
ENSG00000204335	SP5	1.997	0	0	0	0	1	0	0	2	0	0	0	1	1	0	0
ENSG00000204338	CYP21A1P	0	1	0	0	2	0	0	0	0	0	0	0	6	0	0	0
ENSG00000204344	STK19	17	46	4	247.241	269	139.442	242.062	209	19	17	281	1	487	350.001	263.999	236
ENSG00000204345	CD300LD	0	0	0	0	0	0	0	0	0	0	0	0	0	1	0	0
ENSG00000204347	BTBD17	0	0	0	0	1	0	0	0	4	0	0	0	0	0	0	1
ENSG00000204348	DXO	46	81	16	334	229	102	225	272	6	11	323	10	358	426.999	297	288.998
ENSG00000204351	SKIV2L	23.999	28	13	795	692	540	554.999	553.999	8	15	862.001	9	1725	982	717	1146.999
ENSG00000204352	C9orf129	0	0	0	4.544	9.146	5.763	24.193	17.119	1	0	15.374	0	15.666	16.323	17.232	6.4
ENSG00000204356	NELFE	8	2	0	2868	1983	858.67	1735	1692.999	1	2	3327	0	4063	3256	2427	3218.999
ENSG00000204361	NXPE2	0	0	0	2	0	0	0	0	0	0	0	0	0	0	0	0
ENSG00000204362	AL590644.1	3	3	0	0	0	0	0	0	2	2	0	0	0	0	0	0
ENSG00000204363	SPANXN5	0	0	0	0	0	0	0	0	0	0	1	0	0	1	0	0
ENSG00000204366	ZBTB12	235	360	99	28	25	16	15	31	89	197	32	54	56	47	27	25
ENSG00000204368	AC245047.1	0	0	0	0	0	0	0	0	0	0	0	0	3	0	0	0
ENSG00000204370	SDHD	0	0	0	1168.613	2197.496	1479.729	2414.097	2889.066	5	1	1176.978	0	1986.59	2159.28	1649.979	1367.088
ENSG00000204371	EHMT2	1	2	0	1133.001	652	496	505.001	623	2.004	3	1003.001	0	2133	864.818	916.001	1292
ENSG00000204379	XAGE1A	0	1	0	0	0	0	0	0	0	0	0	0	0	0	0	0
ENSG00000204380	PKP4-AS1	30	61	39	0	0	0	1	0	5	7	0	10	3	0	0	1
ENSG00000204381	LAYN	0	0	0	55	91	35	89	64	0	1	39	0	102	77	17	39
ENSG00000204382	XAGE1B	0	1	0	0	0	0	0	2	1	0	0	0	0	0	0	0
ENSG00000204385	SLC44A4	3	7	0	0	0	0	6	0	5	6	2	0	2	6	1	0
ENSG00000204386	NEU1	0	0	0	1792	1628	829	1548.999	1914	0	0	2028.001	0	3982	2093.999	1353.001	1636
ENSG00000204387	C6orf48	0	1.992	0	883.513	969	858	915.999	1076.183	2	0	975.446	0	1608.439	1153.763	1075.397	769.35
ENSG00000204388	HSPA1B	0	0	0	852.751	836.187	814.551	803.278	432.301	0	0	845.926	0	996.489	1146.63	712.036	651.719
ENSG00000204389	HSPA1A	0	0	0	1031.905	1577.803	953.377	1342.632	886.267	0	3	1071.058	0	1433	1917.595	978.24	784.188
ENSG00000204390	HSPA1L	4.415	9.154	2	17.039	29.01	30.072	37.091	21.014	10.039	5.147	13.014	0	33.055	36.173	21.045	12.025
ENSG00000204392	LSM2	0	0	2	1659.999	963.001	414	747	804	0	0	1592	0	1364	1400.014	999.001	1301
ENSG00000204393	NOL4L-DT	0	0	0	0	0	0	1	0	0	0	0	0	0	0	0	0
ENSG00000204394	VARS	1	0	0	3531.001	3595	1921.001	2195.999	2487	1	2	2921	0	5137	3612.001	2761	4385.999
ENSG00000204396	VWA7	1	0	0	2	11	0	3	3	4	1	0	0	5	12	0	0
ENSG00000204397	CARD16	0	0	0	73.338	217.672	341.536	301.148	686.571	5	0	143.55	0	859.764	223.881	307.859	288.542
ENSG00000204398	AL359649.1	0	0	0	0	0	0	0	0	0	2	0	0	0	0	0	0
ENSG00000204399	AC012306.1	0	0	0	0	0	0	0	0	0	0	0	0	0	0	0	0
ENSG00000204403	CASP12	0	0	0	4	4	16	23.999	42	0	0	9	0	54	11	13	5
ENSG00000204406	MBD5	2	0	0	310.999	380.001	798	492.999	1247.002	3	2	295	0	1365.001	384.001	507.001	314.002
ENSG00000204410	MSH5	3	1	0	316.901	197.857	150.602	238.965	263.667	0	1	284.822	0	401.771	338.599	325.009	361.645
ENSG00000204414	CSHL1	1	0	0	0	0	0	0	0	0	0	0	0	0	0	0	0
ENSG00000204420	MPIG6B	0	3	0	0	0	0	0	0	1	0	0	0	1	0	0	0
ENSG00000204421	LY6G6C	0	0	0	0	0	0	1	0	0	0	0	0	1	0	0	0
ENSG00000204422	AL662899.1	0	0	0	0	0	0	0	5.046	0	0	0	0	0	4.779	0	11.487
ENSG00000204424	LY6G6F	0	0	0	0	0	0	0	0	0	0	0	0	0	0	0	0
ENSG00000204427	ABHD16A	1	2	0	799.999	621.999	357.001	549	695.955	1	0	736.999	0	1121.999	947.222	594.999	1023.512
ENSG00000204428	LY6G5C	0	8	1	18	22	9	17	38	0	0	25	0	66	34	26	20
ENSG00000204429	AL451142.1	0	1	0	2.08	5.045	2.007	2.036	0	0	0	0	0	3.034	0	0	4.057
ENSG00000204434	POTEKP	0	0	0	12.408	9.776	10.362	18.208	28.963	0	0	4.864	0	48.301	8.095	13.197	12.842
ENSG00000204435	CSNK2B	4	1	1	4922.714	4306.809	1891.644	3456.348	3804.593	0	1	4615.807	0	7740.789	5862.907	3639.525	4584.158
ENSG00000204437	CTSLP6	0.667	0	0	0	0	0	0	0	0	0	0	0	0	0	0	0.333
ENSG00000204438	GPANK1	292	496	65	394	276.001	169	214.999	227.999	599	187	441.001	7	623.999	479	333	490
ENSG00000204439	C6orf47	0	23	0	303	177	122	212	213	0	3	320	0	489	197	254	246
ENSG00000204442	FAM155A	0	8.636	0	82	183	236	209	198	5.219	1.12	40	0	30	201	35	55
ENSG00000204444	APOM	14	59	31	25	7	9	15	22	60	19	24	6	17	32	18	28
ENSG00000204446	C9orf170	0	0	0	0	0	0	0	2	0	0	0	0	2	0	0	0
ENSG00000204449	TRIM49C	0	0	0	0	0	0	0	0	0	0	0	0	0	0	0	0
ENSG00000204450	TRIM64	0	0	0	0	0	0	0	0	0	0	0	0	0	0	0	0
ENSG00000204455	TRIM51BP	0	0	0	0	0	0	0	0	0	0	0	0	0	0	0	0
ENSG00000204456	AP003122.1	0	0	0	0	0	0	0	0	0	0	0	0	0	0	0	0
ENSG00000204460	LINC01854	0	0	0	0	0	0	0	0	1	0	0	0	2	0	0	0
ENSG00000204463	BAG6	20	23	2	2067	1766.002	1505.001	1282.001	1512.999	18.007	8	2046	0	4258	2333.002	1537.001	2773.999
ENSG00000204464	C1orf195	0	12	0	0	0	0	0	0	0	2	0	0	0	0	0	0
ENSG00000204469	PRRC2A	0	0	0	3919	3217	2583	1994.999	2806.001	4	1	3217.001	0	6750.002	3421.001	2862	4552
ENSG00000204471	TBC1D3P4	0	0	0	0	0	0	0	0	0	0	0	0	0	1	0	0
ENSG00000204472	AIF1	0	0	1	3	0	0	1	0	1	0	5	0	3	0	2	1
ENSG00000204475	NCR3	0	1	0	0	0	0	0	0	0	0	0	0	0	0	0	0
ENSG00000204478	PRAMEF20	0	1	0	0	0	0	0	0	0	0	0	0	0	0	0	0
ENSG00000204479	PRAMEF17	0	0	0	0	0	0	0	0	0	0	0	0	0	0	0	0
ENSG00000204480	PRAMEF19	0	0	0	0	0	0	1	0	0	0	0	0	0	0	0	0
ENSG00000204481	PRAMEF14	0	0	0	0	0	0	0	0	0	0	0	0	0	0	0	0
ENSG00000204482	LST1	0	0	0	10	8	5	7	8.001	0	0	21	0	25	10	1	14
ENSG00000204498	NFKBIL1	13.992	10	0	231	129	85	127	122	9	19.952	284.001	0	611	246.999	241	348.999
ENSG00000204501	PRAMEF15	0	0	0	0	0	0	0	0	0	0	0	0	0	0	0	0
ENSG00000204505	PRAMEF9	0	0	0	0	0	0	0	0	0	0	0	0	0	0	0	0
ENSG00000204510	PRAMEF7	0	0	0	0	0	0	0	0	0	0	0	0	0	0	0	0
ENSG00000204511	MCCD1	0	10	1	0	0	0	0	0	6	2	0	0	0	0	0	0
ENSG00000204514	ZNF814	425.296	508.803	201.036	131.13	174.542	231.037	310.643	197.471	155.4	247.303	109.606	60.176	333.689	334.432	236.327	180.458
ENSG00000204516	MICB	4	0	0	1544.904	1300.167	289.862	608.268	725.37	0	0	1905.545	0	1787.953	1492.013	1169.227	1090.473
ENSG00000204518	AADACL4	0	1	0	0	0	0	0	0	2	0	0	0	0	1	0	0
ENSG00000204519	ZNF551	0	11	3	150	236.999	305	365	335	0	3	200.828	2	364	223	341.001	162
ENSG00000204520	MICA	55	40	39	1052.904	2679.779	563.138	1364.731	1392.128	31	16	3711.798	2	2699.844	3648.753	2274.074	3220.488
ENSG00000204524	ZNF805	3	1	0	296.707	540.56	776.776	619.403	947.745	0	0	293.992	0	954.631	644.698	448.008	366.921
ENSG00000204525	HLA-C	0	0	0	9785.423	7594.704	3147.735	3224.514	7584.967	1	0	3308.097	0	9192.537	10513.579	13087.49	4444.231
ENSG00000204528	PSORS1C3	0	0	0	0	0	2	1	1	0	0	0	0	4	0	2	4
ENSG00000204529	GUCY2EP	0	0	0	0	0	0	0	0	0	0	0	0	1	1	0	0
ENSG00000204531	POU5F1	58	30.96	18	9	15.852	9.001	1.843	8	10	11	1.545	7	38.646	24.903	7	1
ENSG00000204532	ZSCAN5C	0	0	0	0	1.029	0	0	0	0	0	1.029	0	1.021	0	0	2.098
ENSG00000204536	CCHCR1	1	16	6	567	275.999	100	265	257	13	2	545	0	700	451	542.003	361.001
ENSG00000204538	PSORS1C2	0	0	0	0	0	0	0	0	0	0	1	0	0	0	0	0
ENSG00000204539	CDSN	52	7	16	3	0	4	0	3	14	40	0	6	3	3	0	1
ENSG00000204540	PSORS1C1	0	8	1289	118	67	119.002	75	166	0	12	32	1344	250.999	70	107	179
ENSG00000204542	C6orf15	0	0	0	0	0	0	0	0	0	0	0	0	0	0	0	0
ENSG00000204544	MUC21	1	1	0	0	0	0	0	0	2	0	0	0	0	0	0	0
ENSG00000204547	DEFB122	0	0	0	0	0	0	0	0	0	0	0	0	0	0	0	0
ENSG00000204548	DEFB121	0	0	0	0	0	0	0	0	0	0	0	0	0	0	0	0
ENSG00000204555	CFTRP3	0	0	0	0	0	0	0	0	0	0	0	0	0	0	0	0
ENSG00000204556	AL450124.1	0	0	0	5.824	8.657	1.476	8.574	14.33	0	0	10.761	0	37.421	3	10	5.347
ENSG00000204560	DHX16	0	1	0	1535.999	1366	799	1142	1256	1	0	1426	1	2631.999	1683	1733.001	1611
ENSG00000204564	C6orf136	3	6	1	142	97	59.001	89.999	105	4	4	103.999	0	150	128	67	71
ENSG00000204568	MRPS18B	0	12	1	1786.001	1857	956.001	1709.999	1385	8	0	1842	0	2938	2826.001	1909	2266
ENSG00000204569	PPP1R10	18	8.005	0	2122	2533.999	1716.999	2324	1957	9	1	2249	2	3684.978	3181.999	2251	2803.001
ENSG00000204571	KRTAP5-11	0	0	0	0	0	0	0	0	0	1	0	0	1	0	2	0
ENSG00000204572	KRTAP5-10	0	0	0	0	0	0	1	0	0	0	0	0	0	0	0	0
ENSG00000204574	ABCF1	3	0	0	1556	1774.999	1422	2162.999	2030	0	0	1533	0	3740	1795	2290	1617.001
ENSG00000204576	PRR3	69	121	29	310.001	185	174.001	254.999	165	12	53	365	6	386	304.999	313	235
ENSG00000204577	LILRB3	22	27	12	1	1	0	0	0	7	2	0	7	0	0	1	0
ENSG00000204580	DDR1	32	49	3	193.999	178	180	172	149	47	26.451	166.999	0	602.001	239.999	150.999	182
ENSG00000204581	ACOXL-AS1	0	0	1	0	0	0	1	0	0	0	0	0	5	0	0	0
ENSG00000204583	LRCOL1	0	0	0	0	1	0	0	0	3	0	0	0	2	0	0	0
ENSG00000204584	FLJ45513	0	0	0	9	33	32	29	35	0	0	16	0	85	66	34	31
ENSG00000204588	LINC01123	2.604	0	0	118.889	81.978	136.969	77.817	135.153	1.273	4.284	115.907	0	278.433	123.069	131.581	181.162
ENSG00000204590	GNL1	1	2	3	2313.999	1641	997.001	1492.999	1298.999	6	1	2408	0	3435	2302	1935.999	2138
ENSG00000204592	HLA-E	1	1	0	11106.677	10167.536	7756.549	9400.738	10693.401	4	1	12038.946	0	30488.733	14484.684	11074.606	14049.827
ENSG00000204595	DPRX	0	1	0	0	0	0	0	0	0	0	0	0	0	0	0	0
ENSG00000204599	TRIM39	4	4	0	257.204	289.999	272.001	301.549	299.999	2	3	348	0	660.722	362.259	356.001	300
ENSG00000204603	LINC01257	0	2	0	0	0	0	0	0	0	0	0	0	0	0	0	0
ENSG00000204604	ZNF468	2	1	0	253.617	511.7	811.357	784.199	1157.143	0	1	261.258	0	761.104	599.447	438.597	324.754
ENSG00000204610	TRIM15	0	0	0	0	0	0	0	0	0	0	0	0	1	0	0	0
ENSG00000204611	ZNF616	0	0	0	133	241.427	391.422	369	516	0	0	124.828	0	401.39	248	235	128
ENSG00000204612	FOXB2	0	1	0	0	0	0	0	0	0	0	1	0	0	0	0	0
ENSG00000204613	TRIM10	1	0	0	0	0	0	0	0	3	0	1	0	0	0	0	0
ENSG00000204614	TRIM40	0	1	0	0	0	0	0	0	0	1	0	0	0	0	0	0
ENSG00000204616	TRIM31	7	6	0	0	1	0	0	0	8	3	0	3	0	1	1	0
ENSG00000204618	RNF39	10	61	4	0	0	0	0	0	20	7	0	0	0	0	1	0
ENSG00000204619	PPP1R11	0	0	0	1552.996	1502	721	1243.999	1338.001	3	0	2082.974	0	2227	2335.986	1320.999	1789.995
ENSG00000204620	AC115618.1	2	4	0	8	11	6	2	5	0	0	5	0	10	5	5	10
ENSG00000204622	HLA-J	14	21	9	19.235	11.561	39.892	22.807	13.147	11	1	49.072	0	129.005	47.672	4.952	19.917
ENSG00000204623	ZNRD1ASP	20	294	21	56	112.001	197	170.999	259	317	11	78	51	286	122.001	130	74.001
ENSG00000204624	DISP3	0	2	0	1	0	1	1	6	1	0	1	0	9	0	0	5
ENSG00000204625	HCG9	0	1	0	0	0	0	0	0	11	0	0	0	3	0	0	3
ENSG00000204628	RACK1	26	18	12	59630.598	46148.907	29794.404	42299.835	42157.126	12	18	61036.392	3	103287.252	67014.636	50150.144	56739.373
ENSG00000204632	HLA-G	0	0	0	36.672	29.413	32.88	25.377	36.706	0	0	87.403	0	148.607	74.979	18.311	49.072
ENSG00000204634	TBC1D8	19	5	5	1465	1467	1686.001	1726	1749	8.929	15	1021.001	6	3605	1602.001	1755	1876.001
ENSG00000204637	AC068538.1	0	0	0	2.026	0	0	1.995	2.008	0	0	0	0	3.032	2.012	2.012	1.006
ENSG00000204640	NMS	0	0	0	0	0	0	0	0	0	0	0	0	0	0	0	0
ENSG00000204642	HLA-F	0	31	5.122	77.678	88.105	72.481	94.161	115.383	22.007	4	130.807	3	340.662	113.754	66.502	133.39
ENSG00000204644	ZFP57	0	0	0	0	68	0	0	0	0	0	0	0	1	2	1	127.999
ENSG00000204648	SSX9P	0	0	0	0	0	0	0	0	0	0	0	0	0	0	0	0
ENSG00000204650	LINC02210	2	3	0	221.539	247.216	173.725	235.455	451.209	4	2	230.359	0	870.385	417.877	257.401	260.206
ENSG00000204652	RPS26P8	0	0	0	56.733	27.75	11.726	10.3	2.59	0	0	26.833	0	48.146	43.004	24.651	60.081
ENSG00000204653	ASPDH	4	20	0	0	0	0	0	0	0	11	0	0	2	0	1	0
ENSG00000204655	MOG	0	29	1	0	0	0	0	0	0	0	0	0	0	0	0	1
ENSG00000204657	OR2H2	2	0	0	0	0	0	0	0	6	0	0	0	1	0	0	0
ENSG00000204658	CST9LP2	0	0	0	0	0	0	0	0	0	0	0	0	0	0	0	0
ENSG00000204659	CBY3	3	0	0	0	0	1	0	2	2	5	4	0	0	0	0	0
ENSG00000204661	C5orf60	0	3	0	0	0	1	0	0	1	0	0	0	0	3	0	0
ENSG00000204662	CST9LP1	0	0	0	0	0	0	0	0	0	0	0	0	0	0	0	0
ENSG00000204663	CST13P	0	0	0	0	0	0	0	0	0	0	0	0	0	0	0	0
ENSG00000204666	AC010624.1	0	0	0	0	1	1	3	1	0	1	0	0	0	0	0	1
ENSG00000204669	C9orf57	0	0	0	0	0	0	0	0	0	0	0	0	0	0	0	0
ENSG00000204670	IGKV1OR2-3	0	0	0	0	0	0	0	0	0	0	0	0	0	0	0	0
ENSG00000204671	IL31	0	0	0	0	0	0	0	0	0	1	0	0	0	0	0	0
ENSG00000204673	AKT1S1	10	18	7	1744.001	1289	598	959	1110	5	12	2050	0	2582.001	1967	1479	1866
ENSG00000204677	FAM153C	15	18	3	235.953	218.264	137.39	173.075	173.631	7.37	7	211.923	0	375.931	271.327	267.872	279.215
ENSG00000204681	GABBR1	25	0	8	225	224	296	235.998	231	3.174	3.991	171	1	636.001	218	247	203.001
ENSG00000204682	CASC10	2.062	0	4	89	109	31	51	74	2	3	98	0	320	114	103	84
ENSG00000204683	C10orf113	0	0	0	0	0	1	0	0	0	0	0	0	2	0	0	0
ENSG00000204684	AL133464.1	1	0	0	0	0	0	0	0	0	0	1	0	0	0	0	0
ENSG00000204685	STARD7-AS1	39	73	15	133	86	37	79.001	119	90	45	128	0	206.001	139	94	107
ENSG00000204687	MAS1L	0	0	0	0	0	0	0	0	0	0	0	0	0	0	0	0
ENSG00000204688	OR2H1	0	0	0	0	0	1	0	0	0	0	0	0	0	0	0	0
ENSG00000204694	OR11A1	0	0	0	0	0	1	0	0	0	0	0	0	0	0	0	0
ENSG00000204695	OR14J1	2	0	0	0	0	0	0	0	0	2	0	0	0	0	1	1
ENSG00000204697	OR2U1P	0	0	0	0	0	0	0	0	0	0	0	0	0	0	0	0
ENSG00000204699	UBTFL3	0	0	0	0	0	0	0	0	0	0	0	0	0	0	0	0
ENSG00000204700	OR2J2	0	1	0	0	0	0	0	0	0	0	0	0	0	0	0	0
ENSG00000204701	OR2J3	0	0	0	0	0	1	0	0	0	0	0	0	0	0	0	0
ENSG00000204702	OR2J1	0	0	0	0	0	1	0	0	0	0	0	0	0	0	0	0
ENSG00000204703	OR2B3	0	0	0	0	0	0	0	0	0	0	0	0	0	0	0	0
ENSG00000204704	OR2W1	0	0	0	0	0	0	0	0	0	0	0	0	0	0	0	0
ENSG00000204705	UBTFL5	1	0	0	0	0	0	0	0	0	0	0	0	0	0	0	0
ENSG00000204706	MAMDC2-AS1	6	16	5	0	6	2	2	7	8	10	3	10	9	0	2	1
ENSG00000204709	LINC01556	0	0	0	0	2	0	0	0	0	0	0	0	0	2	0	0
ENSG00000204710	SPDYC	0	0	1	0	0	0	0	0	1	3	0	0	0	0	0	0
ENSG00000204711	C9orf135	0	0	0	0	0	0	0	1	0	0	1	0	0	0	0	0
ENSG00000204713	TRIM27	0	0	3	3572.999	3087	1819	2543.998	2669	7	0	3712.999	0	4448.001	3779	3138.999	3465.999
ENSG00000204718	CNN2P12	0	0	0	1	1	4.517	0	0	0	0	0	0	2.001	5.642	2	3.298
ENSG00000204740	MALRD1	0	0	0	0	0	0	0	0	0	1	0	0	0	0	0	0
ENSG00000204745	AC083899.1	0	0	0	116.829	131.134	98.529	207.907	240.875	0	0	78.076	0	185.418	121.889	138.478	79.777
ENSG00000204754	LINC01951	0	0	0	0	0	0	0	0	0	0	0	0	0	0	0	0
ENSG00000204758	AC008429.1	0	4	0	7	46	3	24	12	1	0	18	1	19	22	12	6
ENSG00000204764	RANBP17	1	0.979	0	71.999	89	115.999	127.999	76	3	0	36.001	0	99	12	27	53.999
ENSG00000204767	INSYN2B	0	0	0	530	1393	473	1126	1197	0	0	592	0	640	1093	723	457
ENSG00000204776	IGKV1OR-3	0	0	0	0	0	5.168	1.643	0	0	0	0	3	19.992	0	7.691	0
ENSG00000204778	CBWD4P	0	0	0	0	0	21.82	20.583	3.119	0	0	0	0	0	0	3.891	3.867
ENSG00000204779	FOXD4L5	17	21	2	4.749	7.028	6.806	7.46	6.092	0	0	1	0	26.956	8.758	0	4.598
ENSG00000204780	IGKV1OR9-1	0	0	0	0	0	0	0	1.698	0	0	0	0	0	0	0	0
ENSG00000204787	REG1CP	0	0	0	0	0	0	0	0	0	0	0	0	0	0	0	0
ENSG00000204789	ZNF204P	0	0	0	0	1	9	4	4	0	0	0	0	1	1	0	0
ENSG00000204790	AL163540.1	0	0	0	1.188	2.242	4.831	4.573	1.675	0	0	0	0	0	6.113	7.896	0
ENSG00000204791	SMPD5	4	19	1	0	0	0	1	0	1	8	0	1	0	0	0	0
ENSG00000204792	LINC01291	1	354	30	2	0	0	0	0	84	87	0	24	3	0	0	0
ENSG00000204801	FGF7P7	0	0	0	0.874	0	0	0	0	0	0	0	0	0	0	0	0
ENSG00000204802	AL590399.1	0	0	0	69.157	59.67	49.267	83.943	119.121	0	0	69.646	1	141.683	86.222	102.755	100.503
ENSG00000204805	AL391987.2	0	0	0	0	2.895	0	1.741	0	0	0	7.24	0	24.52	20.28	5.927	12.596
ENSG00000204814	AL935212.1	36	39.496	1	0	0	0	0	0	0	5	0	0	0	1	0	0
ENSG00000204815	TTC25	0	33	4	6	3	4	2	3	5	7	8	0	5	5	4	2
ENSG00000204816	FGF7P5	0	0	0	0	0	0	0	3.995	0	0	0	0	0	0	0	0
ENSG00000204818	ADGRF5P2	0	0	0	0	0	0	0	11.953	0	0	0	0	2.672	0	0	0
ENSG00000204822	MRPL53	0	0	0	1162.193	744.677	296.238	727.613	698.409	1	0	1194.639	4	2004.101	1472.534	1085.793	1116.054
ENSG00000204832	ST8SIA6-AS1	0	18	0	0	0	2	1	0	0	8	0	0	3	1	0	0
ENSG00000204837	FGF7P3	0	0	0	12.26	7.692	12.02	5.808	11.507	0	0	7.462	0	19.17	14.405	0	22.638
ENSG00000204839	MROH6	3	4	1	6	10	7	8	4	3.03	1.334	5	1	17	11	4	9
ENSG00000204842	ATXN2	53	72.011	14	676.059	770.219	1131	756.1	1016.543	25	29	627.356	6	1896.889	831	729.091	913.001
ENSG00000204843	DCTN1	16	7.983	1	10039.692	7872.208	3674.668	6606.134	7153.869	10.956	5.436	10241.403	0	18418.658	11598.461	9840.587	11257.913
ENSG00000204849	SPATA31A1	0	2	0	0	0	0	1	0	0	2	0	0	0	0	0	0
ENSG00000204850	AC011484.1	0	6	0	0	0	1	0	1	0	5	2	0	0	2	0	1
ENSG00000204851	PNMA8B	1	44	6	2	3	0	3	3	10	1	1	0	3	8	0	1
ENSG00000204852	TCTN1	109	113	15	295.998	236.001	255	285.999	544.001	35	54	264.001	1	429.999	292	236.999	179.001
ENSG00000204856	FAM216A	75	57	17	557.999	572	324	648	489	22	22	670.001	12	585	697	776	520
ENSG00000204859	ZBTB48	14	79	4	222	204	148.001	255	189	15	0	234	3	547.999	350	249	307
ENSG00000204860	FAM201A	2	3	0	0	1	1	10	2	2	1	25	0	31	5	2	1
ENSG00000204866	IGFL2	0	2	2	0	0	0	0	0	0	0	0	4	0	0	1	3
ENSG00000204869	IGFL4	0	0	0	1	0	1	0	3	0	0	0	0	0	0	1	0
ENSG00000204872	NAT8B	0	0	0	2	0	1	0	6	0	0	3	0	3	0	0	0
ENSG00000204873	KRTAP9-3	0	0	0	0	0	0	0	0	0	0	0	0	0	0	0	0
ENSG00000204876	AC021218.1	0	1	0	7	3	6	10	12	1	0	11	0	3	9	8	1
ENSG00000204880	KRTAP4-8	0	0	0	0	0	0	0	0	0	0	0	0	0	0	0	1
ENSG00000204882	GPR20	1	0	0	0	0	0	0	0	0	0	0	0	0	0	0	0
ENSG00000204887	KRTAP1-4	0	0	0	0	0	0	0	0	0	0	0	0	0	0	0	0
ENSG00000204889	KRT40	0	0	0	0	0	0	0	0	0	0	0	0	0	0	0	0
ENSG00000204894	AC104692.1	0	0	0	0	0	0	0	0	0	0	0	0	0	0	0	0
ENSG00000204897	KRT25	0	0	0	0	0	0	0	0	0	0	0	0	0	0	0	0
ENSG00000204899	MZT1	0	0	0	396	787	535	616	1126	0	0	377	0	444	728	398	615
ENSG00000204904	LINC01545	0	0	0	1	3	3	1	7	0	0	0	0	2	6	0	3
ENSG00000204909	SPINK9	23	0	0	0	0	0	0	1	0	0	0	3	0	0	0	0
ENSG00000204913	LRRC3C	0	0	0	0	0	0	0	0	0	0	0	0	1	0	0	0
ENSG00000204915	AC234772.1	0	0	0	0	0	0	0	0	0	0	0	0	0	0	0	1
ENSG00000204918	PRR20B	0	0.833	0	0	0	0	0	0	1	0.167	0.167	0	0	0	0	0
ENSG00000204919	PRR20A	0	0.833	0	0	0	0	0	0	1	0.167	0.167	0	0	0	0	0
ENSG00000204920	ZNF155	7	4	0	80	61	145	123.98	239.049	0	6	60	3	294.14	88.59	148.257	56
ENSG00000204922	UQCC3	18	52	23	554	351	139	256	270	42	20	579	4	772	520	474	632
ENSG00000204923	FBXO48	0	0	0	14	51	55	73	91	0	0	33	0	81	76	59	47
ENSG00000204928	GRXCR2	0	0	0	0	0	0	0	0	0	0	0	0	0	0	0	0
ENSG00000204929	AC007389.1	0	0	0	0	0	0	0	0	0	1	0	0	0	0	0	0
ENSG00000204930	FAM221B	11	20	9	0	0	0	0	0	19	31	0	4	0	0	0	1
ENSG00000204933	CD177P1	0	0	0	0	0	1	0	0	0	0	0	0	0	0	0	0
ENSG00000204934	ATP6V0E2-AS1	120	151	47	134	66	29	30	73	151	65	114	46	128	97	78	83
ENSG00000204936	CD177	0	2	3	1	17	2	29	17	2	0	0	0	2	7	1	5
ENSG00000204941	PSG5	0	0	0	0	2	0	1	0	0	0	0	17	0	0	0	0
ENSG00000204946	ZNF783	1	1	0	135.941	179.879	113.798	152.096	160.071	1	1	135.19	0	263.281	185.869	117.884	148.911
ENSG00000204947	ZNF425	1	0	0	24	59	61	40	48	0	0	21	0	87	56	28	33
ENSG00000204949	FAM83A-AS1	0	1	1	0	0	0	0	0	2	0	1	5	0	0	0	0
ENSG00000204950	LRRC10B	1	2	0	0	0	0	0	0	0	2	0	0	0	0	0	0
ENSG00000204952	FBXO47	0	0	0	0	1	0	1	0	0	0	0	0	2	4	0	0
ENSG00000204954	C12orf73	99	216	145	213	181.999	172.001	241	216.999	99	154	156.999	60	435	271.001	254.999	185.998
ENSG00000204956	PCDHGA1	3	2	0	5	17.871	22.028	4	41.021	1	3	2.025	0	34.249	2.005	5.06	10.307
ENSG00000204959	ARHGEF34P	0	0	0	49.254	44.388	66.72	116.68	127.849	0	33.609	38.329	12.823	115.136	47.241	105.374	115.246
ENSG00000204960	BLACE	2	11	0	0	0	0	0	0	2	0	0	0	0	1	0	0
ENSG00000204961	PCDHA9	0	0	0	1.633	3.371	6.628	1.087	5.387	0	0	0	0	0	0	4.712	1
ENSG00000204962	PCDHA8	1	0	0	9.128	0	0	0	4.193	0	0	0	0	6.383	9.725	3.373	0
ENSG00000204963	PCDHA7	0	0	0	8.941	8.493	5	11.447	17.655	0	0	0	0	13.61	2	1.503	0
ENSG00000204965	PCDHA5	0	0	0	3	0	6.772	4	2	2	0	0	0	3.363	2.64	0	0
ENSG00000204967	PCDHA4	1	4	0	20.328	11.453	10.45	9	9.444	0	0	2	3	17	39.867	19.777	9.309
ENSG00000204969	PCDHA2	3	0	0	4.055	0	0	9.548	3.55	10	0	0	0	0	1.486	0	0
ENSG00000204970	PCDHA1	0	0	0	0	0	0	0	0	0	0	0	0	0	0	0	1.859
ENSG00000204971	AP000812.1	0	0	0	0	0	0	0	0	0	0	0	0	0	0	0	0
ENSG00000204977	TRIM13	209.001	138	90	652.337	787.86	1275.319	1241.734	1827.892	61.001	89	568.319	25	1443.41	924.85	783.076	748.933
ENSG00000204978	ERICH4	3	0	0	0	0	0	0	1	1	9	0	0	0	0	0	0
ENSG00000204979	MS4A13	0	0	0	0	0	0	0	0	0	0	1	0	0	0	0	0
ENSG00000204982	PRSS3P4	0	0	0	0.913	0	2	0	0	0	0	0	0	0	0	0	0
ENSG00000204983	PRSS1	0	0	0	0	0	0	0	0	0	0	0	0	0	1	0	0
ENSG00000204989	OR4D8P	0	0	0	0	0	0	0	0	0	0	0	0	0	0	0	0
ENSG00000204990	AC005692.1	0	0	0	0	0	0	0	0	0	0	0	0	0	0	0	0
ENSG00000204991	SPIRE2	15	82	20	35.999	13	8	7	23.001	17	19	29	0	42	22	27.001	24
ENSG00000204993	AC139712.1	0	0	0	0	0	0	0	0	3	0	0	0	0	0	0	0
ENSG00000205002	AARD	0	0	0	0	1	1	1	0	0	1	0	0	0	0	0	0
ENSG00000205015	LINC02138	0	1	0	0	0	0	0	0	0	0	0	0	0	0	0	0
ENSG00000205018	AC092384.1	2	0	0	0	0	0	0	0	1	0	0	0	0	0	0	0
ENSG00000205022	PABPN1L	0	24	0	0	0	0	0	0	7	1	0	0	0	0	0	0
ENSG00000205025	OR5G5P	0	0	0	0	0	0	0	0	0	0	0	0	0	0	0	0
ENSG00000205029	OR5D16	1	0	0	0	0	0	0	0	0	0	1	0	0	0	0	0
ENSG00000205030	OR5L2	0	0	0	0	0	0	0	0	0	0	0	0	0	0	0	0
ENSG00000205035	AC136759.1	5	14	0	0	0	0	0	0	7.828	5.787	0	0	0	1	0	0
ENSG00000205037	AC134312.1	7	6	10	0	0	0	0	0	1.872	5	0	3	1	0	4	1
ENSG00000205038	PKHD1L1	12	19	1	103	246	287	92	96.439	3	4	82	0	768	248	394	54
ENSG00000205041	AC118344.1	0	0	0	9	7	9	2	9	0	0	5	0	20	10	7	9
ENSG00000205044	AC027369.1	0	0	0	0	0	0	0	0	3	0	0	0	0	0	0	0
ENSG00000205045	SLFN12L	0	0	0	0	0	0	2.021	1.02	0	0	1	0	2.004	0	0	0
ENSG00000205054	LINC01121	2	32	10	8	1	2	0	1	0	35	4	0	6	1	0	2
ENSG00000205056	LINC02397	0	0	0	0	1	0	1	0	0	1	0	0	1	0	0	0
ENSG00000205057	CLLU1OS	0	0	0	0	1	1	0	0	0	0	0	0	0	0	0	0
ENSG00000205060	SLC35B4	0	2	0	844	938	837	1076	1792	3	1	809.999	0	1347	1022	1053	829
ENSG00000205076	LGALS7	0	0	0	0	0	0	0	0	0	0	0	0	1	0	0	0
ENSG00000205078	SYCE1L	0	0	0	82.557	25.078	17.023	16.046	25.137	0	0	72.631	0	114.49	56.062	39.095	61.11
ENSG00000205084	TMEM231	5	0	0	452.823	436.352	262	377.988	463.955	4	3	539.978	0	618.662	453.088	348.952	537.644
ENSG00000205085	FAM71F2	0.977	0	0	38.001	17	33	45	46	2	0	18	0	78	14	15	40
ENSG00000205086	C2orf91	0	6	0	0	0	1	0	0	2	0	1	0	0	0	0	0
ENSG00000205089	CCNI2	191	161	44	3	0	1	0	1	46	70	5	13	0	10	1	0
ENSG00000205090	TMEM240	8.722	12.145	1	27	10	8	4	18	19.321	4	33	0	90	14	12	31
ENSG00000205097	FRG2	0	0	0	0	0	0	0	0	0	0	0	0	0	0	0	0
ENSG00000205100	HSP90AA4P	0	0	0	4.141	13.012	10.622	16.04	32.189	0	0	9.782	0	14.053	10.027	13.409	8.621
ENSG00000205105	COX17P1	0	0	0	1.074	1.029	0	2.818	0	0	0	1.045	0	7.708	0	1.042	0
ENSG00000205106	AC044839.1	1	0	0	0	3	1	2	2	0	0	0	0	2	0	1	0
ENSG00000205108	FAM205A	0	0	2	0	2	0	0	0	0	0	0	2	0	0	0	0
ENSG00000205111	CDKL4	0	0	0	1	6	2	3	9	0	0	5	0	20	1	1	8
ENSG00000205116	TMEM88B	0	0	0	0	0	0	0	0	3	1	0	0	0	1	0	0
ENSG00000205126	ACCSL	0	1	0	0	0	0	0	0	0	0	0	0	0	0	0	0
ENSG00000205129	C4orf47	0	0	0	1	3	5	2	5	0	0	0	0	1	3	3	1
ENSG00000205133	TRIQK	0	0	0	239.999	393.001	306.999	445	1098.001	4	1	267	0	683	498.999	311	336.999
ENSG00000205138	SDHAF1	0	0	0	158	100	44	64	91	0	2	207	0	261	186	129	158
ENSG00000205143	ARID3C	2	1	0	4	0	0	0	0	0	0	0	0	0	1	0	0
ENSG00000205155	PSENEN	0	0	1	619	489	236.358	414.662	454.098	0	0	603.792	0	893.706	687.784	427.926	617.79
ENSG00000205174	C7orf66	0	0	0	0	0	0	0	0	0	0	0	0	0	0	0	0
ENSG00000205176	REXO1L1P	0	2	0	0	0	0	1	0	0	0	2	0	0	1	0	0
ENSG00000205177	C11orf91	0	0	0	6.627	9.877	11.832	21.449	13.07	0	0	10.94	0	31.217	5.446	14.583	7.871
ENSG00000205181	LINC00654	1	2	0	111	55.177	32.935	69.856	119.769	1	2	75	0	119.614	229.189	82.719	107.867
ENSG00000205184	SLC10A5P1	0	0	0	0	2	9	0	3	0	0	0	0	1	0	4	0
ENSG00000205186	FABP9	0	0	0	0	0	0	0	0	0	0	0	0	0	0	0	0
ENSG00000205189	ZBTB10	5	7	1	257	439	775	573	1248.999	11	6.223	179.999	0	948.999	416	346	328
ENSG00000205208	C4orf46	0	0	0	371	629	442	637.961	929.001	0	0	483	0	438	546.999	545	496
ENSG00000205209	SCGB2B2	0	0	0	0	0	5	1	1	2	0	0	0	15	1	1	0
ENSG00000205212	CCDC144NL	0	0	0	0	0	0	1.057	0	0	0	0	0	15.503	0	0	0
ENSG00000205213	LGR4	1	2	1	488	289	369	491	2174	3	0	781	3	495	279	621	362
ENSG00000205215	KRT17P7	0	0	0	0	0	0	0	0	0	1	0	0	0	0	0	0
ENSG00000205220	PSMB10	39.992	26.707	10	681.728	459.396	157.585	435.788	444.916	48.916	38.277	663.357	1.714	1306.985	843.946	593.738	767.037
ENSG00000205221	VIT	0	0	0	19	6	24	16	19	1	1	14	0	35.509	110	22	25
ENSG00000205231	TTLL10-AS1	0	0	0	0	0	0	0	0	1	0	1	0	0	0	0	0
ENSG00000205236	AC105052.1	0	0	0	50.362	18.742	0	0	34.248	0	0	0	0	50.757	0	0	0
ENSG00000205238	SPDYE2	172.959	646.814	76.124	0	0.524	0	0	1	109.866	195.282	0	43.596	0	0	0.5	0
ENSG00000205240	OR7E36P	0	0	0	0	0	1.064	0	0	0	0	0	0	5.019	1.168	0	0
ENSG00000205250	E2F4	3	0	0	2518.001	2042	1044.999	1688.001	1664.001	2	6	2912.001	0	2769.002	3002.012	2071.001	2273
ENSG00000205266	KRT17P5	0	0	0	0	0	0	0	0	1	0	0	0	0	0	0	0
ENSG00000205267	DGAT2L7P	0	0	0	0	0	0	0	0	0	0	0	0	0	0	0	0
ENSG00000205268	PDE7A	249	284	101	138.999	191.999	348	295	345.001	58	185	113	76	289	149.999	247.999	172
ENSG00000205269	TMEM170B	0	0	0	190	232	387	245	912	1	3	236	0	478	222	460	266
ENSG00000205274	TRBV20OR9-2	0	0	0	0	0	0	0	0	0	0	0	0	0	0	0	0
ENSG00000205277	MUC12	0	0	0	0	0	0	1	1	0	0	0	0	0	1	0	1
ENSG00000205279	CTXN3	0	0	0	0	1	0	0	0	0	0	0	0	0	0	0	0
ENSG00000205293	LINC01602	0	0	0	0	0	0	2	0	0	0	0	0	0	2	1	3
ENSG00000205300	AL356414.1	0	7	0	0	0	0	0	0	0	0	0	0	0	0	0	0
ENSG00000205301	MGAT4D	0	0	0	0	0	0	0	0	0	0	0	0	0	1	0	0
ENSG00000205302	SNX2	0	0	1	835	1023.998	1184	1676	2709.001	0	0	829.001	1	2532.999	1215.999	1552.999	888.001
ENSG00000205307	SAP25	0	0	0	4.377	3.823	0	3.849	3.682	0	0	0	0	4.271	4.784	7	7.183
ENSG00000205309	NT5M	0	0	0	37	15	9	13	26	0	0	35	0	15	18	18	31
ENSG00000205312	KRT17P4	0	0	0	0	0	0	0	0	0	0	0	0	0	0	0	0
ENSG00000205318	GCNT2P1	0	2	0	0	0	1	0	1	0	0	0	2	6	0	2	0
ENSG00000205323	SARNP	0	7	0	1380.667	1491.625	1126.973	2019.463	2264.016	0	12	1755.055	0	3395.869	2041.598	2284.417	1781.617
ENSG00000205325	AC005863.1	0	0	0	0	0	0	0	0	0	0	0	0	0	0	0	0
ENSG00000205327	OR6C68	0	0	0	0	0	0	0	0	0	0	0	0	0	0	0	0
ENSG00000205328	OR6C65	1	0	0	0	0	0	0	0	0	0	0	0	0	0	0	0
ENSG00000205329	OR6C3	1	0	0	0	0	0	0	1	0	0	0	0	0	0	0	0
ENSG00000205330	OR6C1	0	0	0	0	0	0	0	0	0	0	0	0	0	0	0	0
ENSG00000205331	OR6C72P	0	0	0	0	0	0	0	0	0	0	0	0	0	0	0	0
ENSG00000205333	GOLGA2P1	0	0	0	0	0	0	1	0	0	0	0	0	1	0	0	2
ENSG00000205334	LINC01460	0	0	0	0	1	0	0	0	0	0	1	0	2	0	0	0
ENSG00000205336	ADGRG1	0	1	0	1191.002	1085.001	591	848	784	0	2	1196.001	0	2026	1761	972	1279
ENSG00000205339	IPO7	3.997	9	0	4944.957	7365.806	9001.563	12754.982	18333.346	12	9.975	5973.522	0	10098.373	7464.291	10148.439	5591.921
ENSG00000205352	PRR13	0	0	0	2874.129	2440.012	1082.921	2066.121	1897.404	0	0	3202.453	0	3891.351	3857.408	2397.341	2784.38
ENSG00000205356	TECPR1	20	36	10	1644	956	573.999	833	1213.001	11.278	14	1782.998	8	3874.001	1259	1576.999	2069.999
ENSG00000205358	MT1H	0	0	0	0	312.505	349.617	327.365	15.216	0	0	0	0	4.002	374.289	0	47.412
ENSG00000205359	SLCO6A1	0	0	0	0	0	0	0	0	0	0	0	0	0	0	0	0
ENSG00000205360	MT1CP	0	0	0	0	0	0	0	0	0	0	0	0	0	0	0	0
ENSG00000205361	MT1DP	0	0	0	0	1	0	0	0	0	0	0	0	0	0	0	0
ENSG00000205362	MT1A	0	0	0	70	91.052	100.178	80.13	59.008	0	0	30.012	0	23.071	145.041	13	38.018
ENSG00000205363	INSYN1	0	0	0	2	5	1	7	0	1	2	1	0	6	2	0	4
ENSG00000205364	MT1M	0	0	0	42.973	2908.279	1920.851	2084.702	79.643	0	0	20	0	75.195	4690.253	42.862	129.114
ENSG00000205396	LINC00661	2	0	0	0	0	0	0	0	0	0	0	0	0	0	0	0
ENSG00000205403	CFI	0	1	0	295.331	182.961	674.428	305.438	358.68	0	0	106.372	0	272.566	224.304	213.268	219.259
ENSG00000205409	OR52E6	0	0	0	0	0	0	0	0	0	0	0	0	0	0	0	0
ENSG00000205412	HNRNPA1P20	0	0	0	4.008	0	1.001	1.001	0.999	0	0	0	0	1.086	3.024	0	1.071
ENSG00000205413	SAMD9	0	0	0	287	518	1030	1125	2086	0	0	339	0	1461.001	658	640	345
ENSG00000205414	AC007608.1	0	0	0	2	0	0	2	4	0	0	1	0	1	2	0	1
ENSG00000205420	KRT6A	0	0	0	0	0	0	0	0	1.506	0	0	0	0	0	0	1
ENSG00000205423	CNEP1R1	13	14	0	158	212	253.999	278	442	9	15	190	0	301.001	267	223.999	218.999
ENSG00000205424	AL592528.1	0	0	0	0	0	0	0	0	0	0	0	0	0	1	0	0
ENSG00000205426	KRT81	0	0	0	1.214	2.724	0	4	2	0	0	7	0	0	4	0	2
ENSG00000205433	SNRPGP6	0	0	0	0	0	0	1	0	0	0	0	0	0	0	0	0
ENSG00000205436	EXOC3L4	48.993	36.866	0	0	1	0	0	0	47.714	37.547	0	0	0	0	0	0
ENSG00000205439	KRTAP12-3	0	0	0	0	0	0	0	0	0	0	0	0	0	0	0	0
ENSG00000205442	IZUMO3	13	14	0	0	0	0	0	0	16	18	0	0	0	0	0	0
ENSG00000205444	AL034376.1	0	0	0	2	0	1	9	1	0	0	5	0	0	7	0	3
ENSG00000205445	KRTAP10-2	0	0	0	0	0	0	0	0	0	0	0	0	0	0	0	0
ENSG00000205449	NBPF22P	0	0	0	0	0	0	0	0	0	0	0	0	0	0	0	0
ENSG00000205452	AC140658.1	0	6	0	0	0	0	0	0	7	3	0	0	0	0	0	0
ENSG00000205456	TP53TG3D	0	0	0	0	0	0	0	0	7	0	0	0	4	0	0	1
ENSG00000205457	TP53TG3C	0	0	0	0	0	0	0	0	0	0	0	0	0	0	0	0
ENSG00000205464	ATP6AP1L	4	4	0	3	3	15.001	14	16	1	2	2	0	14	12	3	5
ENSG00000205476	CCDC85C	6437	9827.947	1217	783.001	302	285	264	705.001	5208	2715.836	793	1941	1339	625	563.999	942.001
ENSG00000205482	SPDYE18	17.031	31.578	23.961	0	4.875	0	7.207	6.016	3.282	6.656	3.761	1.057	9.258	0	0	0
ENSG00000205485	AC004980.1	355.835	754.986	83	55.71	55.118	60.976	48.629	87.052	191.532	184.374	56.598	53	151.288	47.579	82.042	31.083
ENSG00000205488	CALML3-AS1	1.056	2	2	1	0	0	0	1	4	1	3	18	1	0	1	1
ENSG00000205494	OR52A4P	0	0	0	0	0	1	0	0	1	0	0	0	0	0	0	0
ENSG00000205495	OR52J3	0	0	0	0	0	0	0	0	0	0	0	0	0	0	0	1
ENSG00000205496	OR51A2	0	0	0	0	1	0	0	0	0	0	0	0	0	0	0	0
ENSG00000205497	OR51A4	0	0	0	0	0	0	0	0	0	0	0	0	0	0	0	0
ENSG00000205500	AC013472.1	10	10	2	0	0	2	1	0	5	10	0	3	1	1	1	1
ENSG00000205502	C2CD4B	0	11	1	42	103	69	80	72	6	7	27	0	276	123	55	198.91
ENSG00000205517	RGL3	1	4	0	31	19	6	18	30	0	0	6	0	50	41.999	8	43.999
ENSG00000205531	NAP1L4	2	0	0	4056.961	3990.995	2760.926	4242.946	4989.983	2	1	4327.921	0	8953.76	4910.94	6275.002	5186.986
ENSG00000205534	SMG1P2	0	0	0	175.682	559.882	158.002	312.483	485.473	0	0	270.273	0	388.442	318.98	401.278	252.656
ENSG00000205537	AC121338.1	0	0	1	0	0	0	0	0	0	0	0	0	0	1	0	0
ENSG00000205542	TMSB4X	8	9	2	30491.23	17240.658	25062.622	23490.79	40811.267	15	8	28949.311	0	90183.288	23868.342	24067.426	23650.006
ENSG00000205544	TMEM256	0	0	0	417.837	267.999	187.789	321	312.997	0	0	414.259	0	610.862	455	292.913	415
ENSG00000205549	C9orf92	0	1	0	0	0	0	0	0	0	0	1	0	0	1	0	0
ENSG00000205559	CHKB-DT	0	0.957	0	10	24	4	16	17	0	0	20	0	20	34	4	27
ENSG00000205560	CPT1B	2	0	1	54	18.943	2.711	15.839	26.003	0	2	29.317	1	116.052	19.11	17	26
ENSG00000205562	AL049775.1	7	7	0	17	23	27	20	23	1	0	37	0	81	25	32	26
ENSG00000205571	SMN2	0	0	0	521.748	994.978	872.871	1108.892	1200.158	0	0	375.095	0	741.618	39.648	1055.043	974.423
ENSG00000205572	SERF1B	0	0	1	490.79	700.48	465.848	693.246	701.094	0	0	486.557	0	1138.801	390.781	882.278	863.295
ENSG00000205578	POM121B	0	0	0	0	9.947	4.237	9.188	9.673	0	0	11.627	0	11.286	1.975	58.938	7.855
ENSG00000205579	DYNLL1P1	0	0	0	0	0	0	0	1.009	0	0	0	0	0	0	1.002	0
ENSG00000205581	HMGN1	6	51.999	2	3697.664	4653.561	3328.273	5633.234	6540.195	6	16.442	4824.629	3	7850.361	3323.748	3477.157	3627.351
ENSG00000205583	STAG3L1	1	0	0	109.477	101.201	28.543	75.427	42.475	0	0	91.75	0	205.953	71.755	77.955	103.837
ENSG00000205584	AC211476.1	0	0	0	0	0	0	0	0	0	0	0	0	1.5	0	0	0
ENSG00000205592	MUC19	0	0	0	2	1	5	0	3	2	6	3	0	9	1	5	3
ENSG00000205593	DENND6B	9	14.014	1	36	28.999	21	20.001	67	19	8	34	0	159	41	14	45
ENSG00000205596	AC068533.1	0	0	0	0	0	0	0	0	0	0	0	0	0	1	0	0
ENSG00000205609	EIF3CL	0	0	0	17348.424	14620.955	6626.069	13595.067	6845.758	0	1	14722.807	0	30173.691	11863.248	19933.735	21084.98
ENSG00000205611	LINC01597	0	0	0	0	0	0	0	1	0	0	0	0	0	1	0	0
ENSG00000205622	AP001043.1	0	0	0	0	0	3	2	0	1	0	0	0	2	0	0	1
ENSG00000205625	AL591499.1	0	0	0	0	0	0	0	0	0	0	0	0	0	0	0	0
ENSG00000205628	LINC01446	0	0	0	0	0	0	1	0	1	0	0	0	0	0	0	1
ENSG00000205629	LCMT1	0	1	0	676.001	628.001	346	521	545	0	0	561	0	1304	787	501	643
ENSG00000205632	LINC01310	0	0	0	0	0	0	0	0	0	0	0	0	0	0	0	1
ENSG00000205634	LINC00898	15	19	1	0	0	0	0	0	11	8.016	0	0	2	0	1	0
ENSG00000205636	LINC00583	0	0	0	0	0	0	0	0	0	0	0	0	0	0	0	0
ENSG00000205639	MFSD2B	0	27	4	78.167	50.153	25.067	26.152	30.089	0	7	74.152	1	85.132	69.972	52.761	68.055
ENSG00000205642	VCX3B	0	0	0	0	0	0	0	0	0	0	0	0	0	0	0	0
ENSG00000205643	CDPF1	2	3	0	223	249.001	114	201	126	0	0	254	0	281.001	320	219	238
ENSG00000205644	AC025186.1	0	5	6	0	2.415	1.003	0	1.001	0	47	0	10	1.141	3.009	0.756	1
ENSG00000205649	HTN3	0	0	0	0	0	0	0	0	0	0	0	0	0	1	0	0
ENSG00000205653	AL035696.1	0	0	0	0	0	0	0	0	0	0	0	0	0	0	0	0
ENSG00000205659	LIN52	0	0	0	285	328	292.001	302	437	3	0	302	0	526	440	376.001	302
ENSG00000205667	ARSH	0	0	0	0	0	0	0	0	0	0	0	0	0	0	0	0
ENSG00000205669	ACOT6	0	1	0	0	0	0	1	0	1	0	1	0	1	0	0	0
ENSG00000205670	SMIM11A	16	2.018	0	90.605	253.411	205.962	158.357	67.637	3	4	193.488	0	277.273	432.917	44.817	92.3
ENSG00000205678	TECRL	0	0	0	0	0	0	1	0	0	1	0	0	0	0	0	0
ENSG00000205682	AC020741.1	0	1	0	0	0	0	0	0	0	3	0	0	1	0	0	0
ENSG00000205683	DPF3	0	1	2	214.999	226.999	212.999	194	299.999	2	4	223.999	5	455	146	341.001	222
ENSG00000205693	MANSC4	0	0	0	1	0	2	0	1	0	0	2	0	0	0	0	0
ENSG00000205695	AL390205.1	0	0	0	0	0	0	0	0	0	0	0	0	0	0	0	0
ENSG00000205696	ADARB2-AS1	2	1	0	1	0	0	0	0	1	7	0	0	0	0	0	0
ENSG00000205702	CYP2D7	20.85	35.771	1.05	4.472	1	0	4	6.389	24.939	10.634	7.058	15.938	22.179	1.843	3	13
ENSG00000205704	LINC00634	1	0	0	2	1	0	1	0	1	0	0	0	1	0	0	0
ENSG00000205707	ETFRF1	3	0	6	174	349.001	254.001	333	494.001	1	4	197.999	2	298.999	383	164	348
ENSG00000205710	C17orf107	24	143	22	18	16	13	15	12	9	33	4	12	8	58	5	11
ENSG00000205716	FAM183DP	0	0	0	0	0	0	0	0	0	0	0	0	0	0	0	0
ENSG00000205718	MBD3L4	0	0	0	0	0	0	0	0	0	0	0	0	0	0	0	0
ENSG00000205726	ITSN1	7.999	7	11	1965.447	2664.192	2218.868	3680.745	4624.097	3	8	2279.291	1	5813.542	3383.114	3596.523	2806.62
ENSG00000205730	ITPRIPL2	0	4	0	1257	1933	1626.94	2371	2624	0	0	1331	0	2713.74	1864	1932	1495.941
ENSG00000205740	AL359878.1	0	0	0	30	35	29	34	44	0	3	32	0	96	58	28	43
ENSG00000205744	DENND1C	0	0	1	0	0	0	0	0	0	3	0	4	3	1	0	0
ENSG00000205745	AC083864.1	0	0	0	1	0	0	0	0	0	0	0	0	0	0	0	0
ENSG00000205746	AC126755.1	0	0	0	252.435	187.911	280.105	312.294	419.866	0	0.943	449.029	0	544.321	491.491	377.127	301.335
ENSG00000205754	SLCO1B7	0	0	0	0	0	0	0	0	0	0	0	0	0	0	0	0
ENSG00000205755	CRLF2	0	0	0	0	0	0	0	0	0	0	0	0	1	1	0	0
ENSG00000205758	CRYZL1	0	7	0	209.998	342.001	403	453	779.002	0	3	289	4	931.001	373	378	318.001
ENSG00000205763	RP9P	1	1.025	0	122.985	180.341	111.048	132.343	163.217	3	3	135.841	0	283.33	262.472	155.007	307.412
ENSG00000205765	C5orf51	0	6	0	714	1210	1828	1670	2797	0	0	685	0	1452	1303	1171	961
ENSG00000205767	AL136038.1	0	0	0	0	0	0	0	0	0	0	0	0	0	2	0	2
ENSG00000205771	CATSPER2P1	535	841	19	16	13	15	17.268	21.67	1431	792	9.518	25	22.772	15.356	13.997	19
ENSG00000205777	GAGE1	0	0	0	0	0	0	0	0	1	0	0	0	1	0	0	0
ENSG00000205784	ARRDC5	0	0	0	0	0	1	0	0	0	0	0	0	0	2	0	0
ENSG00000205786	LINC01531	0	0	0	0	0	0	0	0	0	0	0	0	0	0	0	0
ENSG00000205790	DPP9-AS1	1033	1508	420	0	0	0	1	1	1223	630	1	334	1	0	0	2
ENSG00000205791	LOH12CR2	0	0	0	5	2	6	11	10	9	0	4	0	16	11	8	18
ENSG00000205794	AC098591.1	3	2.431	0	8.016	8.011	2.006	1.001	2.001	5	0	11.005	0	9.024	8.128	9.009	1.001
ENSG00000205795	CYS1	0	3.729	0	0	1	0	1	0	0	0	0	0	0	1	0	0
ENSG00000205808	PLPP6	39	62	23	136	270	228	278	281	19	5	155	12	378	213	202	229
ENSG00000205809	KLRC2	0	0	0	0	0	0	0	0	0	0	0	0	0	0	0	1
ENSG00000205810	KLRC3	0	0	0	0	0	0	0	2	0	0	0	0	0	0	0	0
ENSG00000205822	TPTE2P6	0	0	0	0	0.943	0	1.638	0	0	0	0	0	0	0	0	0
ENSG00000205830	AC024132.1	0	0	0	1	0	0	0	0	0	0	0	0	1	0	0	0
ENSG00000205832	C16orf96	0	0	0	0	1	1	1	0	0	0	0	0	2	0	0	1
ENSG00000205835	GMNC	0	0	0	0	0	0	0	0	0	0	1	0	1	0	0	0
ENSG00000205837	LINC00487	0	0	0	0	0	0	0	1	0	0	0	0	0	0	2	0
ENSG00000205838	TTC23L	0	0	2	0	0	1	0	2	0	0	1	0	4	3	0	0
ENSG00000205846	CLEC6A	0	0	0	0	0	0	0	0	0	0	0	0	0	0	0	0
ENSG00000205847	OR7E91P	0	0	0	0	0	0	0	0	0	0	0	0	0	0	0	0
ENSG00000205853	RFPL3S	0	0	0	0	0	0	2	0	0	0	4	0	4	1	1	2
ENSG00000205856	C22orf42	15.067	0	0	1	0	0	1	0	0	2	0	0	0	0	0	0
ENSG00000205857	NANOGNB	0	0	0	0	0	0	0	0	0	0	0	0	0	0	0	0
ENSG00000205858	LRRC72	0	0	0	0	0	0	0	0	0	0	0	0	0	0	2	0
ENSG00000205861	PCOTH	0	0	0	9	25	5	13	13	0	0	7	0	13	20	18	24
ENSG00000205863	C1QTNF9B	4	11	2	0	0	0	0	0	23	0	0	1	0	0	0	1
ENSG00000205864	KRTAP5-6	0	0	0	0	0	0	0	0	0	0	0	0	0	0	0	0
ENSG00000205865	FAM99B	2	0	0	0	0	0	0	0	0	0	0	0	0	0	0	0
ENSG00000205866	FAM99A	0	0	0	0	0	0	0	0	0	0	0	0	0	0	0	0
ENSG00000205867	KRTAP5-2	0	0	0	0	0	0	0	0	0	4	0	0	0	0	0	0
ENSG00000205869	KRTAP5-1	49	14.976	0	0	0	0	0	0	7	10	0	1	0	0	0	0
ENSG00000205871	RPS3AP47	0	0	0	74.668	65.659	44.094	71.82	77.059	0	0	69.333	0	127.926	117.817	71.399	87.833
ENSG00000205879	FAM90A2P	0	0	0	0	1	0	0	0	0	0	0	0	0	0	0	0
ENSG00000205882	DEFB134	0	0	0	0	0	0	0	0	0	0	0	0	0	0	0	0
ENSG00000205883	DEFB135	0	0	0	0	0	0	0	0	0	0	0	0	0	0	0	0
ENSG00000205884	DEFB136	0	0	0	0	0	0	0	0	0	0	0	0	0	0	0	0
ENSG00000205885	C1RL-AS1	70	7	16	78.999	66	65	70	29	33	27	51	2	183	64	114	82
ENSG00000205890	AC108134.1	0	0	0	0	0	0	0	0	0	0	0	0	0	0	0	0
ENSG00000205897	OR7E136P	0	0	0	0	0	0	0	0	0	0	0	0	0	0	0	0
ENSG00000205898	AC019155.1	0	0	0	0	0	0	0	0	0	0	0	0	0	0	0	1
ENSG00000205899	BHLHA9	5	16.564	0	0	0	0	0	0	22.008	3.787	0	0	0	0	0	0
ENSG00000205903	ZNF316	8.054	21.991	0	332	254	206	276	215	6.182	6	325	1	542	345	213	279
ENSG00000205913	SRRM2-AS1	0	6	0	5	25	4	7	11	0	0	7	0	15	12	16	18
ENSG00000205916	DAZ4	0	0	0	0	0	0	0	0	0	0	0	0	0	0	0	0
ENSG00000205918	PDPK2P	310.361	684.694	132.828	115.66	215.132	147.24	75.198	138.808	195.976	261.962	123.238	66.263	148.711	170.313	113.854	138.056
ENSG00000205922	ONECUT3	10	19.539	0	0	1	0	0	0	17.723	21	0	2	1	0	0	1
ENSG00000205923	CEMP1	94	169	66	1	0	0	0	0	203	90	0	22	1	0	0	0
ENSG00000205927	OLIG2	3	3	0	0	0	0	0	0	6	4	0	0	0	0	0	1
ENSG00000205929	C21orf62	2.287	0	0	0	0	0	0	0	9.613	7.01	1	2.287	1	0	1	2
ENSG00000205930	C21orf62-AS1	1	4	0	3	4	7	2	7	5	4	1	0	23	11	1	4
ENSG00000205936	PPP1R12BP2	0	0	0	0	0	0	0	0	0	0	0	0	0	0	0	0
ENSG00000205937	RNPS1	0	6.021	0	5933.714	4549.033	2712.377	3870.645	4130.42	3	0	6443.125	0	6653.3	6560.816	5885.528	5679.081
ENSG00000205940	HSP90AB2P	2	21.019	13	254.576	284.405	144.013	472.465	431.49	5	4	517.513	0	711.708	802.969	383.229	595.043
ENSG00000205944	DAZ2	0	0	0	0	0	0	0	0	0	0	0	0	0	0	0	0
ENSG00000205946	USP17L6P	0	0	0	0	0	0	0	0	0	0	0	0	0	0	0	0
ENSG00000205955	HSP90AA5P	6	0	0	1.002	3.008	0	1.002	2.006	0	0	6.006	0	2.397	5.301	3.198	4.003
ENSG00000205959	AC105345.1	40	23	5	1	1	2	2	0	27	23	0	1	1	2	0	3
ENSG00000205971	AC074389.1	0	2	0	0	0	0	0	0	0	0	0	0	0	0	2	0
ENSG00000205976	AC091951.1	12.818	36.706	3.407	0	0	0	0	0	0	2.172	0	3.024	0	0	0	0
ENSG00000205978	NYNRIN	2	5.565	0	498	402	200	226	799	3.147	1.139	666	0	1205	515	365	654
ENSG00000205981	DNAJC19	85.002	59	8	615.495	645.238	381.706	657.336	899.41	24	23	704.643	8	1039.211	842.701	636.692	775.254
ENSG00000205989	DEFB109C	0	0	0	0	0	0	0	0	0	0	0	0	0	0	0	0
ENSG00000206013	IFITM5	0	0	0	0	0	0	0	0	6	0	0	0	0	0	0	0
ENSG00000206014	OR7E161P	0	0	0	0	0	0	0	0	0	0	0	0	0	0	0	0
ENSG00000206026	SMIM21	0	1	0	0	0	1	0	0	0	0	0	0	0	0	0	0
ENSG00000206028	Z99774.1	3	0	1	0	1	3	7	0	0	1	1	0	11	2	1	1
ENSG00000206034	DEFB109B	0	0	0	0	0	0	0	0	0	0	0	0	0	0	0	0
ENSG00000206042	DEFA7P	0	0	0	0	0	0	0	0	0	0	0	0	0	0	0	0
ENSG00000206043	C18orf63	0	0	0	0	0	0	0	0	0	0	0	0	0	0	0	0
ENSG00000206047	DEFA1	0	0	0	0	0	0	0	0	0	0	0	0	0	0	0	0
ENSG00000206052	DOK6	1	0	0	0	1	0	0	0	3	0	0	2	0	1	1	0
ENSG00000206053	JPT2	0	0	0	3974.928	4221.89	1844.716	3292.782	3777.952	0	0	4705.776	0	5530.778	4880.694	4720.747	4403.612
ENSG00000206062	AL121823.1	0	0	0	0	0	0	0	0	0	0	0	0	0	0	0	0
ENSG00000206066	IGLL3P	0	0	0	0	0	0	0	0	0	0	0	0	0	0	1	0
ENSG00000206069	TMEM211	0	0	0	0	0	0	0	0	0	0	0	0	0	0	0	0
ENSG00000206072	SERPINB11	0	0	14	0	0	1	0	0	0	0	0	9	0	1	0	1
ENSG00000206073	SERPINB4	0	0	0	0	0	0	0	0	0	0	0	0	1	0	0	0
ENSG00000206075	SERPINB5	0	0	0	0	0	0	0	0	1	10	0	0	0	0	0	0
ENSG00000206077	ZDHHC11B	0	0	1	0	0	0	0	0	2	2	0	0	6.076	0	0	0
ENSG00000206090	AP000350.1	0	0	0	0	0	0	0	0	0	0	0	0	0	0	0	0
ENSG00000206102	KRTAP19-8	0	0	0	0	0	0	0	0	0	0	0	0	0	0	0	0
ENSG00000206104	KRTAP20-3	0	0	0	0	0	0	0	0	0	0	0	0	0	0	0	0
ENSG00000206105	KRTAP20-4	0	0	0	0	0	0	0	0	0	0	0	0	0	0	0	0
ENSG00000206106	KRTAP22-2	0	0	0	0	0	0	0	0	0	0	0	0	0	0	0	0
ENSG00000206107	KRTAP27-1	0	0	0	0	0	0	0	0	0	0	0	0	0	0	0	0
ENSG00000206113	CFAP99	1	3	0	0	0	2	0	0	0	0	0	2	3	2	0	0
ENSG00000206120	EGFEM1P	0	1	0	0	0	3	0	0	0	0	1	0	0	3	0	0
ENSG00000206127	GOLGA8O	0	0	0	0.577	1.514	0	0	0	0	0	0	0	103.236	0	0	0
ENSG00000206129	AC006305.1	0	0	0	0	1	0	0	0	0	0	0	0	0	0	0	0
ENSG00000206140	TMEM191C	0	0.5	0	23.261	7.36	15.144	2.073	1.017	1	2	14.097	0	49.104	40.323	45.063	14.07
ENSG00000206142	FAM230H	2	3	0	0	0	0	0	0	0	0	0	0	0	0	0	0
ENSG00000206144	MAPK6P1	0	0	0	0	4	0	2.001	1.002	0	0	0	0	1.002	1	2	0
ENSG00000206145	P2RX6P	0	0	0	0	0	3	0	0	0	0	0	0	0	0	0	0
ENSG00000206147	RPL23AP57	0	0	0	172.067	83.621	62.655	81.844	76.18	0	0	122.674	0	416.067	163.877	102.227	104.732
ENSG00000206149	HERC2P9	0	24	2	421.42	687.502	1294.21	866.401	1549.622	0	0	379.685	0	4509.022	938.719	912.529	700.859
ENSG00000206150	RNASE13	0	0	0	0	0	0	0	0	0	0	0	0	0	0	0	0
ENSG00000206159	GYG2P1	3	6	1	0	0	0	0	0	1	0	0	0	0	0	1	0
ENSG00000206168	Z69890.1	0	0	0	0	0	0	1.038	2	0	0	0	0	0	0	0	0
ENSG00000206172	HBA1	0	0	0	0	0	0	0	0	0	0	0	0	0	0	0	0
ENSG00000206177	HBM	0	0	0	0	0	0	0	0	0	0	0	0	0	0	0	0
ENSG00000206178	HBZP1	15	0	0	0	0	0	0	0	0	0	0	0	0	0	0	0
ENSG00000206181	ELOA2	9	0	0	0	0	0	1	0	0	0	0	0	0	0	0	0
ENSG00000206187	LINC02346	0	0	0	0	0	0	0	0	0	0	1	0	0	0	0	0
ENSG00000206190	ATP10A	1	0	0	0	3	0	68	24	0	2	0	0	1	5	0	9
ENSG00000206192	ANKRD20A9P	0	0	0	0	0	0	0	0	0	0	0	0	0	0	0	0
ENSG00000206195	DUXAP8	0	0	0	136.522	24.005	40.265	10.111	44.223	2	0	48.035	0	257.608	142.939	46.831	36.165
ENSG00000206199	ANKUB1	4	4	4	0	0	1	0	0	12	0	0	1	0	0	0	0
ENSG00000206203	TSSK2	6	0	9	0	0	0	0	0	8	0	0	0	0	0	0	0
ENSG00000206228	HNRNPA1P4	0	0	0	10.816	5.487	0	21.246	15.228	0	0	10.144	0	33.614	14.484	20.524	7.596
ENSG00000206249	AL359555.1	0	0	0	0	0	0	0	0	1	2	0	0	0	0	0	0
ENSG00000206260	PRR23A	1	0	0	0	0	0	0	0	0	0	0	0	0	0	0	0
ENSG00000206262	FOXL2NB	0	2	0	0	3	0	3	1	1	1	0	0	0	4	0	0
ENSG00000206337	HCP5	30	11	9	17.169	8	42	20	25.45	5	0	6	5	31.171	29	14	19
ENSG00000206341	HLA-H	0	0	0	357.721	351.622	276.617	185.152	163.155	0	0	384.804	0	1561.833	572.649	254.347	258.431
ENSG00000206344	HCG27	0	0	0	30	36	18	20	37	0	0	37	0	99	51	49	65
ENSG00000206356	AC114324.1	1.277	0	0	0	0	0	0	0	0	0	0	0	0	0	0	0
ENSG00000206384	COL6A6	0	11	5	1	0	0	1	0	15	12	0	2	1	1	2	2
ENSG00000206417	H1FX-AS1	13	21	30	22.001	16	12	15	16	47	14	19	0	45	17	18	17
ENSG00000206418	RAB12	3	13.738	0	1047	1589	1444	1678	2276	3.257	3.184	1186	1	2401	1604	1673	1529
ENSG00000206422	LRRC30	0	0	0	0	0	0	0	0	0	1.001	0	0	0	0	0	0
ENSG00000206432	TMEM200C	1	4	0	0	0	0	0	0	2.001	2	0	0	1	0	0	0
ENSG00000206448	PPIAP30	0	0	0	17.36	18.542	10.621	21.998	19.784	0	0	14.477	0	43.08	7.719	12.094	5.025
ENSG00000206474	OR10C1	2	0	0	0	0	0	0	0	0	0	0	0	0	0	0	0
ENSG00000206503	HLA-A	3	13	8	9116.953	9207.148	7212.668	8479.561	11356.949	7	4	14068.267	0	24728.663	12998.817	7912.47	11368.569
ENSG00000206527	HACD2	1	0	0	1052	1440	1255	1859	2322.999	0	2	984	0	1693	1267	1741	1237.999
ENSG00000206530	CFAP44	0	2	0	29.694	28.75	93.424	32.572	142.227	0	3	30.695	0	69.368	50.131	61.419	15.019
ENSG00000206531	CD200R1L	0	0	0	0	0	0	0	0	0	0	0	0	0	0	0	0
ENSG00000206532	AC117402.1	0	0	0	8	9	30	20	18	0	0	14	0	2	12	3	2
ENSG00000206535	LNP1	0	0	0	17	27	25	48	28	0	0	26	0	25	45	11	34
ENSG00000206536	OR5K3	0	0	0	0	0	0	0	0	0	0	0	0	0	0	0	0
ENSG00000206538	VGLL3	0	1.046	0	150	549.999	766	1943	1333	0	0	236	0	517	810.001	177	195
ENSG00000206549	PRSS50	0	2	0	0	0	0	0	0	0	0	0	0	0	0	0	0
ENSG00000206552	KRBOX1-AS1	0	0	0	0	0	0	0	0	2	0	0	0	0	0	0	1
ENSG00000206557	TRIM71	1	0	0	0	0	0	0	0	0	0	0	0	0	1	0	0
ENSG00000206559	ZCWPW2	28	52	17	3.509	4.106	8.141	8.082	11.47	65	17	6.575	5	8	6	4.069	1.065
ENSG00000206560	ANKRD28	0	11	3	1235.001	1767	3098.999	2685.999	5587.999	4	5	1141.001	3	4754	1826	2761.999	2101.999
ENSG00000206561	COLQ	0	0	0	4	6	12	3	3	3	1	5	0	13	3	7	10
ENSG00000206562	METTL6	0	0	0	255.001	377.001	270	361.001	428	0	0	239.999	0	578.78	394	324	268
ENSG00000206567	AC022007.1	0	22	0	3	9	20	6	5	0	6	3	0	21	8.004	5	4
ENSG00000206573	THUMPD3-AS1	8	15	3	259.999	299.001	481.999	460	618.963	15	11.997	242.999	3	672.999	349.001	409.999	205
ENSG00000206579	XKR4	3	3	0	1	3	1	1	2	0	2	0	0	2	1	0	2
ENSG00000206582	RF00019	0	0	0	0	0	1	0	0	0	0	0	0	0	0	0	1
ENSG00000206583	RNU6-1292P	0	0	0	0	0	0	0	0	0	0	0	0	0	0	0	0
ENSG00000206585	RNVU1-7	0	0	0	240.111	166.022	184.95	101.995	20.712	0	0	264.067	0	303.592	338.485	146.111	237.294
ENSG00000206587	RNU6-46P	0	0	0	0	0	0	0	0	0	0	0	0	0	1	0	0
ENSG00000206588	RNU1-28P	0	0	0	0	0	494.212	0	101.781	0	0	0	0	224.529	505.915	0	446.203
ENSG00000206589	RNU6-354P	0	0	0	0	0	0	0	0	0	0	0	0	0	0	0	0
ENSG00000206590	RNU6-132P	0	0	0	0	0	0	0	0	0	0	0	0	0	0	0	0
ENSG00000206592	RF00425	0	26	0	0	0	0	0	0	0	0	0	0	0	0	0	0
ENSG00000206593	RNU6-47P	0	0	0	2	0	0	0	0	0	0	0	0	0	0	0	0
ENSG00000206595	RNU6-877P	0	0	0	0	0	0	0	0	0	0	0	0	0	0	0	0
ENSG00000206596	RNU1-27P	0	0	0	1068.317	452.976	0	107.927	210.022	0	0	451.689	0	800.442	179.025	221.182	0
ENSG00000206597	SNORA57	0	0	0	0	0	0	0	0	0	0	0	0	0	0	0	16.092
ENSG00000206598	RNU6-1286P	0	0	0	0	0	0	0	0	0	0	0	0	0	0	0	0
ENSG00000206599	RNU6-841P	0	0	0	0	0	0	0	0	0	0	0	0	0	0	0	0
ENSG00000206600	RNU6-25P	0	0	0	0	1.24	0	1.17	0	0	0	0	0	0	0	0	0
ENSG00000206601	RNU6-431P	0	0	0	0	0	0	0	0	0	0	0	0	0	0	0	0
ENSG00000206602	SNORD58A	0	0	0	0	0	0	0	0	0	0	5.32	0	0	0	0	0
ENSG00000206603	SNORA22B	0	0	0	0	0	0	0	0	0	0	0	0	0	0	0	0
ENSG00000206604	RNU6-425P	0	0	0	0	0	0	0	0	0	0	0	0	0	0	0	0
ENSG00000206605	RNU6-946P	0	0	0	0	0	1	0	0	0	0	0	0	0	0	0	0
ENSG00000206606	RNU6-1296P	0	0	0	0	0	0	0	0	0	0	0	0	0	0	0	0
ENSG00000206609	SNORD116-11	0	0	0	0	0	1	0	0	0	0	0	0	0	0	0	0
ENSG00000206611	SNORD24	0	0	0	0	0	0	0	0	0	0	0	0	0	0	0	0
ENSG00000206612	SNORA2A	0	0	0	6	12	10	15	13	0	0	15	0	28	25	16	7
ENSG00000206613	RNU6-1336P	0	0	0	0	0	0	0	0	0	0	0	0	0	0	0	0
ENSG00000206614	RNU6-477P	0	0	0	0	0	0	0	0	0	0	0	0	0	0	0	0
ENSG00000206615	RNU6-338P	0	0	0	0	0	0	0	0	0	0	0	0	0	0	0	0
ENSG00000206616	RNU6-741P	0	0	0	0	0	0	0	0	0	0	0	0	0	0	0	0
ENSG00000206617	RNY1P5	0	0	0	0	0	0	0	0	0	0	0	0	0	0	0	0
ENSG00000206618	RNU6-1264P	0	0	0	0	0	0	0	0	0	0	0	0	0	0	0	0
ENSG00000206620	SNORD45C	0	0	0	0	0	0	0	0	0	0	0	0	0	0	0	0
ENSG00000206621	SNORD116-14	0	0	0	3.546	0	0	0	0	0	0	0	0	1	1.52	0	0
ENSG00000206622	SNORA69	0	0	0	0	0	0	0	0	0	0	0	0	0	0	0	0
ENSG00000206623	RNU6-979P	0	0	0	0	0	0	1	0	0	0	0	0	0	0	0	0
ENSG00000206624	RNU1-39P	0	0	0	0	0	0	0	0	0	0	0	0	0	0	0	0
ENSG00000206625	RNU6-1	0	0	0	0	0	0	12.225	0	0	0	0	0	114.833	0	27.9	22.38
ENSG00000206627	RNU6-969P	0	0	0	0	0	0	0	0	0	0	0	0	0	0	0	0
ENSG00000206629	RNU1-63P	0	0	0	2.729	4.225	0	2.001	0	0	0	0	0	3.548	0	5	0
ENSG00000206630	SNORD60	0	0	0	8	5	5	3	2	0	0	6	0	23	6	0	5
ENSG00000206631	RNU6-657P	0	0	0	0	0	0	0	0	0	0	0	0	0	0	0	0
ENSG00000206633	SNORA80B	0	0	0	2	0	4	0	0	0	0	4	0	3.21	4	2	5
ENSG00000206634	SNORA22	0	0	0	0	0	0	0	0	0	0	0	0	0	0	0	0
ENSG00000206635	RNU6-1062P	0	0	0	0	0	0	0	0	0	0	0	0	0	0	0	0
ENSG00000206636	RF00019	0	0	0	0	0	0	0	0	0	0	0	0	0	0	0	0
ENSG00000206637	SNORA70H	0	0	0	0	0	0	0	0	0	0	0	0	0	0	0	0
ENSG00000206638	RNU6-672P	0	0	0	0	0	0	0	0	0	0	0	0	0	0	0	0
ENSG00000206639	RF00019	0	0	0	0	0	0	0	0	0	0	0	0	0	0	0	0
ENSG00000206640	RF00019	0	0	0	0	0	0	0	0	0	0	0	0	1	0	1	1
ENSG00000206641	RNU6-449P	0	0	0	0	0	0	0	0	0	0	0	0	0	0	0	0
ENSG00000206644	RNU6-1279P	0	0	0	0	0	0	0	0	0	0	0	0	2	0	0	0
ENSG00000206645	RF00019	0	0	0	0	0	0	0	1	0	0	0	0	0	0	0	0
ENSG00000206646	RF00019	0	0	0	0	0	0	0	0	0	0	0	0	0	0	0	0
ENSG00000206647	RF00410	0	0	0	0	0	0	0	0	0	0	0	0	0	0	0	0
ENSG00000206649	RF00401	0	0	0	0	0	0	0	0	0	0	0	0	0	0	0	0
ENSG00000206650	SNORA70G	0	0	0	0	0	0	0	0	0	0	0	0	0	0	0	0
ENSG00000206651	RF00019	0	0	0	2.012	1.019	0	0	0	0	0	0	0	0	0	0	0
ENSG00000206652	RNU1-1	0	0	0	0	0	22.342	0	0	0	0	0	0	265.015	0	39.09	0
ENSG00000206654	RNU6-608P	0	0	0	0	0	0	0	0	0	0	0	0	0	0	0	0
ENSG00000206656	SNORD116-17	0	0	0	0	0	0	0	0	0	0	4.238	0	0	0.666	0	0
ENSG00000206658	RNU6-1039P	0	0	0	0	0	0	0	0	0	0	0	0	0	0	0	0
ENSG00000206659	RF00019	0	0	0	1.034	3.294	1.353	0	0	0	0	2.006	0	4.397	5.35	0	2.319
ENSG00000206660	RF00019	0	0	0	0	0	0	0	0	0	0	0	0	0	0	0	0
ENSG00000206661	RF00156	0	0	0	0	0	0	0	0	0	0	0	0	0	0	0	0
ENSG00000206662	RF00019	0	0	0	0	0	0	0	0	0	0	0	0	0	0	0	0
ENSG00000206663	RF00019	0	0	0	0	0	0	0	1	0	0	0	0	0	0	2	0
ENSG00000206665	RNU6-573P	0	0	0	0	0	0	0	0	0	0	0	0	0	0	0	0
ENSG00000206669	RF00019	0	0	0	1.007	2.791	1.013	3.121	0	0	0	2.039	0	5.548	12.189	5.085	7.212
ENSG00000206671	RNU6-471P	0	0	0	0	0	0	0	0	0	0	0	0	0	0	0	0
ENSG00000206672	RF00019	0	0	0	0	0	0	0	0	0	0	0	0	0	0	0	0
ENSG00000206674	RNU6-945P	0	0	0	0	0	0	1	0	0	0	0	0	0	0	0	0
ENSG00000206675	RNU6-32P	0	0	0	1.045	0	0	0	0	0	0	0	0	0	0	0	0
ENSG00000206676	RF00019	0	0	0	0	0	0	0	0	0	0	0	0	1	0	0	1
ENSG00000206677	RF00019	0	0	0	1	0	2	0	0	0	0	0	0	1	0	0	0
ENSG00000206678	RNU6-144P	0	0	0	0	1	0	0	0	0	0	0	0	0.5	1	0	1
ENSG00000206679	RF00019	0	0	0	0	0	0	0	0	0	0	0	0	0	0	0	0
ENSG00000206680	SNORD21	0	0	0	7.569	5.123	2.686	0	0	0	0	5.003	0	0	0	6.147	6.055
ENSG00000206681	RNU6-730P	0	0	0	0	0	0	0	0	0	0	0	0	0	0	0	0
ENSG00000206682	RF00019	0	0	0	0	0	0	0	0	0	0	0	0	0	0	0	0
ENSG00000206684	RNU6-157P	0	0	0	0	0	0	0	0	0	0	0	0	0	0	0	0
ENSG00000206685	RNU6-1189P	0	0	0	0	0	0	0	0	0	0	0	0	0	0	0	0
ENSG00000206686	RNU6-1036P	0	0	0	0	0	0	0	0	0	0	0	0	0	0	0	0
ENSG00000206687	RNU1-109P	0	0	0	0	0	1	0	2	0	0	0	0	4	0	0	0
ENSG00000206688	SNORD116-18	0	0	0	13.843	1.544	0	0	0	0	0	0	0	14.274	0	5	14.524
ENSG00000206690	RF00019	0	0	0	0	0	0	0	0	0	0	0	0	0	0	0	0
ENSG00000206692	RF00019	0	0	0	0	0	0	0	0	0	0	0	0	0	0	0	0
ENSG00000206693	SNORA56	0	0	0	0	0	0	0	0	0	0	0	0	0	0	0	0
ENSG00000206695	RNU6-442P	0	0	0	0	0	0	0	0	0	0	0	0	0	0	0	0
ENSG00000206697	RNY1P8	0	0	0	0	0	0	0	0	0	0	0	0	0	0	0	0
ENSG00000206698	RNU1-73P	0	0	0	0	0	0	0	0	0	0	0	0	0	0	0	0
ENSG00000206699	RF00019	0	0	0	0	0	0	0	0	0	0	0	0	0	0	0	0
ENSG00000206700	RNU6-723P	0	0	0	0	0	0	0	0	0	0	0	0	0	0	0	0
ENSG00000206701	RNU6-1040P	0	0	0	0	0	0	0	0	0	0	0	0	0	0	0	0
ENSG00000206702	RNU1-11P	0	0	0	6.064	4.641	5.879	3.502	2.51	0	0	2.894	0	15.006	6.104	3.016	2.381
ENSG00000206703	RNU6-128P	0	0	0	0	0	0	0	0	0	0	0	0	0	0	0	0
ENSG00000206704	RF00019	0	0	0	0	0	0	0	0	0	0	0	0	0	0	0	0
ENSG00000206705	RF00019	0	0	0	0	0	0	0	0	0	0	0	0	0	2	0	0
ENSG00000206706	RF00019	0	0	0	0	0	0.2	0	0	0	0	0	0	0	0	0	0
ENSG00000206708	RNU6-1227P	0	0	0	0	0	0	0	0	0	0	0	0	0	0	0	0
ENSG00000206709	RNU6-1080P	0	0	0	0	0	0	0	0	0	0	0	0	0	0	0	0
ENSG00000206710	RNU6-147P	0	0	0	0	0	0	0	0	0	0	0	0	0	0	0	0
ENSG00000206711	RF00019	0	0	0	0	0	0	0	0	0	0	0	0	0	0	0	0
ENSG00000206712	RNU6-26P	0	0	0	0	0	0	0.333	0	0	0	0	0	0.5	0	0	0
ENSG00000206713	RF00019	0	6	0	0	0	0	0	0	0	0	0	0	0	0	0	0
ENSG00000206714	RF00019	0	0	0	0	0	0	0	0	0	0	0	0	0	0	0	0
ENSG00000206715	RNU6-444P	0	0	0	0	0	0	0	0	0	0	0	0	0	0	0	0
ENSG00000206716	RNU6-133P	0	0	0	0	0	0	0	0	0	0	0	0	0	0	0	0
ENSG00000206717	RF00019	0	0	0	2	0	0	0.944	0	0	0	1	0	1	0	0	1
ENSG00000206718	RNU6-546P	0	0	0	0	0	0	0	0	0	0	0	0	0	0	0	0
ENSG00000206719	RF00019	0	0	0	0	0	0	0	0	0	0	0	0	0	0	0	0
ENSG00000206721	RF00019	0	0	0	0	0	0	0	0	0	0	0	0	0	0	0	0
ENSG00000206722	RNU6-1074P	0	0	0	0	0	0	0	0	0	0	0	0	0	0	0	0
ENSG00000206723	RNU6-1056P	0	0	0	0	0	0	0	0	0	0	0	0	0	0	0	0
ENSG00000206724	RNU6-756P	0	0	0	0	0	0	0	0	0	0	0	0	0	0	0	0
ENSG00000206725	RNU6-1027P	0	0	0	0	0	0	0	0	0	0	0	0	0	0	0	0
ENSG00000206726	RNU6-259P	0	0	0	0	0	0	0	0	0	0	0	0	0	0	0	0
ENSG00000206727	SNORD116-9	0	0	0	1.5	0.5	0.5	0	0.25	0	0	0.333	0	4.908	0	0	2
ENSG00000206728	RF00019	0	0	0	0	0	0	0	0	0	0	1	0	3	2	0	0
ENSG00000206729	RNU6-1126P	0	0	0	0	0	0	0	0	0	0	0	0	0	0	0	0
ENSG00000206730	RNU6-468P	0	0	0	0	0	0	0	0	0	0	0	0	0	0	0	0
ENSG00000206731	RF00340	0	0	0	0	0	0	0	0	3	0	0	1	0	0	0	0
ENSG00000206732	RNU6-936P	0	0	0	0	0	1	0	0	0	0	0	0	0	0	0	0
ENSG00000206733	RNU6-641P	0	0	0	0	0	0	0	0	0	0	0	0	0	0	0	0
ENSG00000206734	RF00019	0	0	0	0	0	0	2	0	0	0	0	0	0	0	0	0
ENSG00000206737	RNVU1-18	0	0	0	0	0	0	0	0	0	0	0	0	800.615	0	0	0
ENSG00000206738	RF00019	0	0	0	0	0	0	0	0	0	0	0	0	0	0	0	0
ENSG00000206739	RF00019	0	0	2	0	0	0	0	0	0	0	0	1	0	0	0	0
ENSG00000206741	RF00019	0	0	0	0	0	0	0	0	0	0	0	0	0	0	0	0
ENSG00000206743	RNU6-484P	0	0	0	0	0	0	0	0	0	0	0	0	0	0	0	0
ENSG00000206744	RNU6-620P	0	0	0	0	0	0	0	0	0	0	0	0	0	0	0	0
ENSG00000206745	RNU6-643P	0	0	0	0	0	0	0	0	0	0	0	0	0	0	0	0
ENSG00000206746	RNU6-142P	0	0	0	0	0	0	0	0	0	0	0	0	0	0	0	0
ENSG00000206747	RNU6-245P	0	0	0	0	0	0	0	0	0	0	0	0	0	0	0	0
ENSG00000206749	RNU6-1083P	0	0	0	0	0	0	0	0	0	0	0	0	0	0	0	0
ENSG00000206751	RF00019	0	0	0	0	0	0	0	0	0	0	0	0	0	1	0	0
ENSG00000206752	RNU6-1323P	0	0	0	0	0	0	0	0	0	0	0	0	0	0	0	0
ENSG00000206754	SNORD101	0	0	0	0	0	0	0	0	0	0	0	0	1	0	0	3
ENSG00000206755	SNORA30	0	0	0	0	0	4	0	0	0	0	0	0	3	1	0	0
ENSG00000206756	RF00019	0	0	0	0	0	2	1	0	0	0	4	0	8	3	0	2
ENSG00000206758	RNU6-317P	0	0	0	0	0	0	0	0	0	0	0	0	0	0	0	0
ENSG00000206759	RNU6-787P	0	0	0	0	0	0	0	0	0	0	0	0	0	0	0	0
ENSG00000206760	SNORA6	0	0	0	0	0	0	0	0	0	0	0	0	0	0	0	0
ENSG00000206762	RNU6-418P	0	0	0	0	0	0	0	0	0	0	0	0	0	0	0	0
ENSG00000206763	RNU6-10P	0	0	0	0	0	5.149	1.261	0	0	0	0	0	0	4.857	0	0
ENSG00000206764	RNU6-152P	0	0	0	0	0	0	0	0	0	0	0	0	0	0	0	0
ENSG00000206765	RNU6-203P	0	0	0	0	0	0	0	0	0	0	0	0	0	0	0	0
ENSG00000206766	RNU6-435P	0	0	0	0	0	0	0	0	0	0	1	0	0	0	0	0
ENSG00000206767	RNU6-949P	0	0	0	0	0	0	0	0	0	0	0	0	0	0	0	0
ENSG00000206768	RF00019	0	0	0	0	0	1.505	1.275	0	0	0	3.002	0	0	2.01	0	1.001
ENSG00000206769	RNU6-116P	0	0	0	0	0	0	0	0	0	0	0	0	0	0	0	0
ENSG00000206770	RF00019	0	0	0	0	0	0	0	0	0	0	0	0	0	0	0	0
ENSG00000206772	RNU6-44P	0	0	0	0	1	0	1	0	0	0	0	0	1	0	0	0
ENSG00000206774	RNU6-211P	0	0	0	0	0	0	0	0	0	0	0	0	0	0	0	0
ENSG00000206775	SNORD37	0	0	0	0	0	0	0	0	0	0	0	0	0	0	1	0
ENSG00000206776	RF00421	0	0	0	0	0	0	0	0	0	0	0	0	0	0	0	0
ENSG00000206777	RNU6-637P	0	0	0	0	0	0	0	0	0	0	0	0	0	0	0	0
ENSG00000206778	RNU6-213P	0	0	0	0	0	0	0	0	0	0	0	0	0	0	0	0
ENSG00000206779	RF00019	0	0	0	1	0	0	1	0	0	0	0	0	2	0	1	0
ENSG00000206780	SNORA75B	0	0	0	0	0	0	0	0	0	0	0	0	0	0	0	0
ENSG00000206781	RF00019	0	0	0	0	0	0	0	0	0	0	0	0	0	0	0	0
ENSG00000206782	RNU6-224P	0	0	0	0	0	0	0	0	0	0	0	0	0	0	0	0
ENSG00000206784	RF00019	0	0	0	0	0	0	0	0	0	0	0	0	0	0	0	0
ENSG00000206785	SNORA15B-2	0	0	0	0	0	0	0	0	0	0	0	0	0	0	0	0
ENSG00000206786	RNU6-701P	0	0	0	0	0	0	0	0	0	0	0	0	0	0	0	0
ENSG00000206787	RNU6-76P	0	0	0	0	0	0	0	0	0	0	0	0	0	0	0	0
ENSG00000206788	RNU6-629P	0	0	0	0	0	0	0	0	0	0	0	0	0	0	0	0
ENSG00000206790	RF00019	0	0	0	0	0	0	0	0	0	0	0	0	4	0	0	1
ENSG00000206791	RNU1-129P	0	1	0	0	0	0	0	0	0	0	0	0	0	0	0	0
ENSG00000206792	RF00019	0	0	0	0	0	0	0	0	0	0	0	0	0	0	0	0
ENSG00000206795	RF00019	0	0	0	0	0	0	0	0	0	0	0	0	0	0	0	0
ENSG00000206796	RNU6-811P	0	0	0	0	0	0	0	0	0	0	0	0	0	0	0	0
ENSG00000206797	RF00019	0	0	0	0	0	0	0	0	0	0	0	0	0	0	0	0
ENSG00000206799	SNORA32	0	0	0	0	0	0	0	0	0	0	0	0	0	0	0	0
ENSG00000206800	RNY3P7	0	0	0	0	0	0	0	0	0	0	0	0	0	0	0	0
ENSG00000206801	RNU6-639P	0	0	0	0	0	0	0	0	0	0	0	0	0	0	0	0
ENSG00000206802	RNU6-926P	0	0	0	0	0	0	0	0	0	0	0	0	0	0	0	0
ENSG00000206803	RNU6-968P	0	0	0	0	0	0	0	0	0	0	0	0	0	0	0	0
ENSG00000206804	RNU6-1293P	0	0	0	0	0	0	0	0	0	0	0	0	0	0	0	0
ENSG00000206805	RF00019	0	0	0	2.013	2.02	0	1.106	0	0	0	3.042	0	1.297	1.743	0	2.015
ENSG00000206806	RF00019	0	0	0	0	0	0	0	0	0	0	0	0	0	0	0	0
ENSG00000206807	RNU6-815P	0	0	0	0	0	0	0	0	0	0	0	0	0	0	0	0
ENSG00000206808	RF00019	0	0	0	0	0	0	0	0	0	0	0	0	0	0	0	0
ENSG00000206811	SNORA10	0	0	0	60.789	31.992	53.445	0	34.363	0	0	50.128	0	183.582	117.038	56.895	47.737
ENSG00000206812	RNU6-38P	0	0	0	0	0	0	0	0	0	0	0	0	0	0	0	0
ENSG00000206813	RF00019	0	0	0	0	0	0	0	0	0	0	0	0	0	0	0	0
ENSG00000206814	RF00019	0	0	0	0	0	0	0	0	0	0	0	0	0	0	0	0
ENSG00000206815	RNU6-483P	0	0	0	0	0	0	0	0	0	0	0	0	0	0	0	0
ENSG00000206816	RF00019	0	0	0	1	0	0	0	0	0	0	0	0	0	0	0	0
ENSG00000206817	RF00019	0	0	0	0	0	1	0	0	0	0	2.001	0	0	0	1	2
ENSG00000206818	RNU6-849P	0	0	0	0	0	0	0	0	0	0	0	0	0	0	0	0
ENSG00000206819	RNU6-260P	0	0	0	0	0	0	0	0	0	0	0	0	0	0	0	0
ENSG00000206820	RNU1-138P	0	0	0	2.247	1	0	0	0	0	0	0	1	2	0	0	0
ENSG00000206822	RF00019	0	0	0	0	0	0	0	0	0	0	0	0	0	0	0	0
ENSG00000206824	RF00019	0	0	0	1	1	0	0	0	0	0	0	0	2	0	0	2.001
ENSG00000206826	RNU6-974P	0	0	0	0	0	0	0	0	0	0	0	0	0	0	0	0
ENSG00000206827	RNU6-1032P	0	0	0	0	0	0	0	0	0	0	0	0	0	0	0	0
ENSG00000206828	RF00003	0	0	0	0	2	0	1	0	0	0	1	0	5	6	1	1
ENSG00000206832	RNU6V	0	4	4	0	0	0	0	0	0	0	0	0	0	0	0	0
ENSG00000206833	RNU6-20P	0	0	0	0	1	0	0	0	0	0	0	0	1.872	1	0	0
ENSG00000206834	SNORA1	0	0	0	0	0	0	0	0	0	0	0	0	0	0	0	0
ENSG00000206835	RNU1-74P	0	0	0	0	0	0	0	0	0	0	0	0	0	0	0	0
ENSG00000206836	RNU6-1029P	0	0	0	0	0	0	0	0	0	0	0	0	0	0	0	0
ENSG00000206838	SNORA5A	0	0	0	4	0	1	1	1	0	0	3	0	3	4	1	2
ENSG00000206839	RNU6-746P	0	0	0	0	0	0	0	0	0	0	0	0	0	0	0	0
ENSG00000206840	RF00019	0	0	0	0	0	0	0	0	0	0	0	0	0	0	0	0
ENSG00000206841	RNU6-409P	0	0	0	0	0	0	0	0	0	0	0	0	0	0	0	0
ENSG00000206842	RNU6-413P	0	0	0	0	0	0	0	0	0	0	0	0	0	0	0	0
ENSG00000206843	RNU6-206P	0	0	0	0	0	0	0	0	0	0	0	0	0	0	0	0
ENSG00000206844	RF00019	0	0	0	1	1	0	0	0	0	0	0	0	0	0	0	0
ENSG00000206845	RNU6-209P	0	0	0	0	0	0	0	0	0	0	0	0	0	0	0	0
ENSG00000206846	RF00019	0	0	0	0	1	0	1	1	0	0	0	0	0	0	0	0
ENSG00000206847	RF00019	0	0	0	0	0	0	0	0	0	0	0	0	0	0	0	0
ENSG00000206848	RNU6-890P	0	0	0	0	0	0	0	0	0	0	0	0	0	0	0	0
ENSG00000206849	RF00425	0	0	0	0	0	0	0	0	0	0	0	0	0	0	0	0
ENSG00000206850	RF00019	0	0	0	0	0	0	0	0	0	0	0	0	0	0	0	0
ENSG00000206852	RNU6-895P	0	0	0	0	0	0	0	0	0	0	0	0	0	0	0	0
ENSG00000206853	RF00432	0	0	0	0	0	0	0	0	0	0	0	0	0	0	0	0
ENSG00000206854	RNY3P5	0	0	0	0	0	0	0	0	0	0	0	0	0	0	0	0
ENSG00000206855	RNU6-571P	0	0	0	0	0	0	0	0	0	0	0	0	0	0	0	0
ENSG00000206857	RNU6-214P	0	0	0	0	0	0	0	0	0	0	0	0	0	0	0	0
ENSG00000206858	RF00019	0	0	0	0	0	0	0	0	0	0	0	0	0	0	0	0
ENSG00000206859	RNU6-767P	0	0	0	0	0	0	0	0	0	0	0	0	0	1	0	0
ENSG00000206862	RF00019	0	0	0	0	0	0	0	0	3	0	0	0	0	0	0	0
ENSG00000206863	RNU5A-6P	0	0	0	0	0	0	0	0	0	0	0	0	0	0	0	0
ENSG00000206864	RNU6-207P	0	0	0	0	0	0	0	0	0	0	0	0	0	0	0	0
ENSG00000206865	RF00019	0	0	0	0	0	3	0	0	0	0	0	0	2	1	0	3
ENSG00000206866	RNU6-187P	0	0	0	0	0	0	0	0	0	0	0	0	0	0	0	0
ENSG00000206867	RNU6-356P	0	0	0	0	0	0	0	0	0	0	0	0	0	0	0	0
ENSG00000206869	SNORA70F	0	0	0	0	0	0	0	0	0	0	0	0	0	0	0	0
ENSG00000206870	RNU6-398P	0	0	0	0	0	1	0	0	0	0	0	0	0	0	0	0
ENSG00000206871	RNU6-533P	0	0	0	0	0	0	0	0	0	0	0	0	0	0	0	0
ENSG00000206875	RNU6-761P	0	0	0	3.903	1.015	0	0	0	0	0	1	0	1.132	0	0	1
ENSG00000206877	RNU6-1103P	0	0	0	0	0	0	0	0	0	0	0	0	0	0	0	0
ENSG00000206878	RF00432	0	0	0	0	0	0	0	0	0	0	0	0	0	0	0	0
ENSG00000206880	RNU6-1310P	0	0	0	0	0	0	0	0	0	0	0	0	0	0	0	0
ENSG00000206881	RNU6-190P	0	0	0	0	0	0	0	0	0	0	0	0	0	0	0	0
ENSG00000206882	RNA5SP87	0	0	0	0	0	0	0	0	0	0	0	0	0	0	0	0
ENSG00000206885	SNORA75	0	0	0	0	0	3	0	0	0	0	2	0	1	5	1	0
ENSG00000206886	RF00156	0	0	0	0	0	0	0	0	0	0	0	0	0	0	0	0
ENSG00000206887	RNU6-1008P	0	0	0	0	0	0	0	0	0	0	0	0	0	0	0	0
ENSG00000206888	RNU6-48P	0	0	0	1.146	0	0	0	0	0	0	0	0	0	0	0	0
ENSG00000206889	RNU6-1200P	0	0	0	0	0	0	0	0	0	0	0	0	0	0	0	0
ENSG00000206891	RNU6-217P	0	0	0	0	0	0	0	0	0	0	0	0	0	0	0	0
ENSG00000206892	RNU6-42P	0	0	0	1.3	0	1.54	0	0	0	0	0	0	1.504	0	2.401	0
ENSG00000206895	RF00019	0	0	0	0	0	0	0	0	0	0	0	0	0	0	0	0
ENSG00000206896	RNU6-1124P	0	0	0	0	0	0	0	0	0	0	0	0	0	0	0	0
ENSG00000206897	SNORA9B	0	0	0	0	3	0	1	1	0	0	2	0	0	1	0	0
ENSG00000206898	RF00432	0	0	0	0	0	0	0	0	0	0	0	0	0	0	1	0
ENSG00000206899	RNU6-36P	0	0	0	15.103	0	0	0	0	0	0	1.281	0	0	0	0	0
ENSG00000206900	RNU6-98P	0	0	0	1.005	4	0	0	0	0	0	0	0	2.514	0	0	0
ENSG00000206901	RF00139	0	0	0	0	0	0	0	0	0	0	0	0	0	0	0	0
ENSG00000206903	SNORA24B	0	0	0	0	0	0	0	0	0	0	0	0	2.02	2.074	0	0
ENSG00000206905	RF00019	0	0	0	1.003	0	0	0	0	0	0	3.008	0	4.993	0	0	0
ENSG00000206906	RNU6-458P	0	0	0	0	0	0	0	0	0	0	0	0	0	0	0	0
ENSG00000206907	RNU6-1013P	0	0	0	0	0	0	0	0	0	0	0	0	0	0	0	0
ENSG00000206908	RNU1-136P	0	0	0	1	1.001	2.301	0	1	0	0	3.001	0	4	3.002	1	1.005
ENSG00000206909	SNORA70J	0	0	0	0	0	0	0	0	0	0	0	0	0	0	0	0
ENSG00000206910	SNORA29	0	0	0	0	0	0	0	0	0	0	0	0	0	0	0	0
ENSG00000206911	RF00019	0	0	0	0	0	0	0	0	0	0	0	0	0	0	0	0
ENSG00000206912	RF00019	0	0	0	0	0	0	0	0	0	0	0	0	0	0	0	0
ENSG00000206913	RF00409	0	0	0	0	0	0	0	0	1	0	0	0	1	0	0	0
ENSG00000206914	RF00019	0	0	0	0	0	0	0	0	0	0	0	0	0	0	0	1
ENSG00000206915	RNU6-439P	0	0	0	0	0	0	0	0	0	0	0	0	0	0	0	0
ENSG00000206917	RNU1-52P	0	0	0	0	0	0	0	0	0	0	0	0	0	1	0	0
ENSG00000206918	RNU6-1181P	0	0	0	0	0	0	0	0	0	0	0	0	0	0	0	0
ENSG00000206920	RNY1P6	0	0	0	0	0	0	0	0	0	0	0	0	0	0	0	0
ENSG00000206921	RNU6-481P	0	0	0	0	0	0	0	0	0	0	0	0	0	0	0	0
ENSG00000206922	RNU6-80P	0	0	0	0	0	0	0	0	0	0	0	0	0	0	0	0
ENSG00000206923	RNU6-432P	0	0	0	0	0	0	1	0	0	0	0	0	0	0	0	0
ENSG00000206924	RNU6-689P	0	0	0	0	0	0	0	0	0	0	0	0	0	0	0	0
ENSG00000206925	RF00019	0	2	1	0	0	0	0	0	0	0	0	0	0	0	0	0
ENSG00000206926	RNU6-1024P	0	0	0	0	0	0	0	0	0	0	0	0	0	0	0	0
ENSG00000206927	RF00019	0	0	0	0	0	0.2	0	0	0	0	0	0	0	0	0	0
ENSG00000206929	RF00019	0	0	0	0	0	0	0	0	0	0	0	0	0	0	0	0
ENSG00000206931	RNU6-1042P	0	0	0	0	0	0	0	0	0	0	0	0	0	0	0	0
ENSG00000206932	RNU6-4P	0	0	0	0	0	0	0	0	0	0	0	0	0	0	0	0
ENSG00000206935	RNU6-514P	0	0	1	0	0	0	0	0	0	0	0	0	0	0	0	0
ENSG00000206936	RNU4-52P	0	0	0	0	0	0	0	0	0	0	0	0	0	0	0	0
ENSG00000206937	SNORA70B	0	0	0	0	0	0	0	0	0	0	0	0	0	0	0	0
ENSG00000206938	RNU4-31P	0	0	0	0	0	0	0	0	0	0	0	0	0	0	0	0
ENSG00000206939	RNU6-281P	0	0	0	0	0	0	0	0	0	0	0	0	0	0	0	0
ENSG00000206941	SNORD15A	0	0	0	12.971	2.166	0	0	1.354	0	0	2.946	0	5.271	8.64	11.698	1.43
ENSG00000206944	RNU6-708P	0	0	0	0	0	0	0	0	0	0	0	0	0	0	0	0
ENSG00000206947	SNORA20B	0	0	0	0	0	0	0	0	0	0	0	0	0	0	0	0
ENSG00000206948	SNORA36A	0	0	0	0	0	0	0	0	0	0	0	0	0	0	0	0
ENSG00000206949	RNU6-1324P	0	0	0	0	0	0	0	0	0	0	0	0	0	0	0	0
ENSG00000206950	RF00019	0	0	0	1.002	1.002	0	0	0	0	0	1	0	1	1.003	0	1
ENSG00000206951	RF00019	0	0	0	0	0	0	0	0	0	0	0	0	0	0	0	0
ENSG00000206952	SNORA50A	0	0	0	0	0	0	4	0	0	0	0	0	0	1	0	1
ENSG00000206954	RNU6-1201P	0	0	0	0	0	0	0	0	0	0	1	0	3	0	0	3
ENSG00000206957	RF00019	0	0	0	0	0	0	0	0	0	0	0	0	0	0	0	0
ENSG00000206958	RF00156	0	0	0	0	0	0	0	0	0	0	0	0	0	0	0	0
ENSG00000206959	RF00019	0	0	0	0	0	0	0	0	0	0	0	0	0	0	0	0
ENSG00000206960	RNU6-793P	0	0	0	0	0	0	0	0	0	0	0	0	0	0	0	0
ENSG00000206961	RF00432	0	0	0	0	0	0	0	0	0	0	0	0	0	0	0	0
ENSG00000206962	RNU6-74P	4	0	1	1	0	0	0	0	0	0	0	0	0	0	0	0
ENSG00000206963	RNU6-675P	0	0	0	0	0	0	0	0	0	0	0	0	0	0	0	0
ENSG00000206964	RF00019	0	0	0	0	0	0	0	0	0	0	0	0	0	0	0	0
ENSG00000206965	RNU6-5P	0	0	0	20.384	0	13.946	0	0	0	0	0	0	24.445	39.663	0	0
ENSG00000206967	RF00019	0	0	0	2.716	0	0	0	0	0	0	0	0	0	2	0	1.005
ENSG00000206969	RNU6-1316P	0	0	0	0	0	0	0	0	0	0	0	0	0	0	0	0
ENSG00000206970	RNU6-474P	0	0	0	0	0	0	0	0	0	0	0	0	0	0	0	0
ENSG00000206972	RNU6-17P	0	0	0	0	0.934	0.511	1.099	0	0	0	1.642	0	3.508	1.334	0	1.054
ENSG00000206973	RNU6-1145P	0	0	0	0	0	0	0	0	0	0	0	0	2	0	0	0
ENSG00000206974	RNU6-1144P	0	0	0	0	0	0	0	0	0	0	0	0	0	0	0	0
ENSG00000206975	RNU6-13P	0	0	0	0	0	0	0	1.151	0	0	3.233	0	0	0	0	0
ENSG00000206976	RF00409	0	0	0	0	0	0	2	0	0	0	0	0	0	0	1	0
ENSG00000206977	RF00393	0	0	0	0	0	0	0	0	0	0	0	0	0	0	0	0
ENSG00000206978	RF00019	0	0	0	0	0	0	0	0	0	0	0	0	0	0	0	0
ENSG00000206979	SNORD61	0	0	0	0	0	0	0	0	0	0	0	0	0	0	0	0
ENSG00000206980	RNU6-662P	0	0	0	0	0	0	0	0	0	0	0	0	0	0	0	0
ENSG00000206981	RNU6-40P	0	0	0	0	0	0	0	0	0	0	0	0	0	0	0	0
ENSG00000206982	RF00019	0	0	0	0	0	0	0	0	0	0	0	0	0	1	0	0
ENSG00000206983	RNU6-49P	0	0	0	0	0	0	0	0	0	0	0	0	0	0	0	0
ENSG00000206985	RNU6-198P	0	0	0	0	0	0	0	0	0	0	0	0	0	0	0	0
ENSG00000206987	RF00096	0	0	0	0	0	2	0	0	0	0	0	0	0	0	0	0
ENSG00000206989	SNORD63	0	0	0	0	0	0	0	0	0	0	0	0	4	0	0	0
ENSG00000206990	RF00019	0	0	0	0	0	0	0	0	0	0	0	0	0	0	0	0
ENSG00000206991	RNU6-610P	0	0	0	0	0	0	0	0	0	0	0	0	0	0	0	0
ENSG00000206992	RNU6-574P	0	0	0	0	0	0	0	0	0	0	0	0	0	0	0	0
ENSG00000206995	RF00019	0	0	0	0	0	1	0	0	0	0	0	0	1.001	1	0	0
ENSG00000206996	RNU6-842P	0	0	0	0	0	0	0	0	0	0	0	0	0	0	0	0
ENSG00000206997	RNU6-524P	0	0	0	0	0	0	0	0	0	0	0	0	0	0	0	0
ENSG00000206998	RF00019	0	0	0	0	0	1	0	0	0	0	0	0	0	0	0	0
ENSG00000206999	RNU6-622P	0	0	0	0	0	0	0	0	0	0	0	0	0	0	0	0
ENSG00000207000	RNU6-820P	0	0	0	0	0	0	1	0	0	0	0	0	0	0	0	0
ENSG00000207001	SNORD116-2	0	0	0	4.52	0	1	0	1	0	0	1	0	4	2	1	0
ENSG00000207002	RF00392	0	0	0	0	0	0	0	0	0	0	0	0	0	0	0	0
ENSG00000207003	RNU6-611P	0	0	0	0	0	0	0	0	0	0	0	0	0	0	0	0
ENSG00000207004	RNU6-301P	0	0	0	0	0	1	0	0	0	0	0	0	0	0	0	0
ENSG00000207005	RNU1-2	0	0	0	0	0	195.73	0	0	0	0	817.475	0	0	0	0	0
ENSG00000207007	RNU6-891P	0	0	0	0	0	0	0	0	0	0	0	0	0	0	0	0
ENSG00000207008	SNORA54	0	0	0	40	30	56	31	26	0	0	46	0	183	94	61	68
ENSG00000207009	RF00019	0	0	0	0	0	0	0	0	0	0	0	0	0	0	0	0
ENSG00000207010	RNU6-318P	0	0	0	0	0	0	0	0	0	0	0	0	0	0	0	0
ENSG00000207011	RNY4P13	0	0	0	0	0	0	0	0	0	0	0	0	0	0	0	0
ENSG00000207012	RNU6-72P	0	0	0	0	0	0	0	0	0	0	0	0	0	0	0	0
ENSG00000207013	RNU6-804P	0	0	0	0	0	0	0	0	0	0	0	0	0	0	0	0
ENSG00000207014	SNORD116-3	0	0	0	1.5	0.5	0	0	0.25	0	0	0.333	0	4.908	4	2	2
ENSG00000207016	SNORA36C	0	0	0	0	0	0	0	0	0	0	0	0	3	0	0	1
ENSG00000207019	RNU6-167P	0	0	0	0	0	0	0	0	0	0	0	0	0	0	0	0
ENSG00000207020	RF00019	0	0	0	1.493	1	0	2	2	0	0	4.002	0	3.849	6	0	4.744
ENSG00000207021	RF00019	0	0	0	0	0	0	0	0	0	0	0	0	0	0	0	0
ENSG00000207022	RF00432	0	0	0	0	0	0	0	0	0	0	0	0	0	0	0	0
ENSG00000207023	RNU6-975P	0	0	0	0	0	0	0	0	0	0	0	0	0	0	0	0
ENSG00000207024	RF00019	0	0	0	1.002	2.004	3.991	0	0	0	0	1.503	0	0	3.002	3	3.003
ENSG00000207025	RF00019	0	0	0	0	0	0	0	0	0	0	0	0	0	0	0	0
ENSG00000207026	RNU6-472P	0	0	0	0	0	0	0	0	0	0	0	0	0	0	0	0
ENSG00000207027	RF00272	0	0	0	0	0	0	0	0	0	0	0	0	0	0	0	0
ENSG00000207029	RNU6-43P	0	0	0	0	0	0	0	0	0	0	0	0	0	0	0	0
ENSG00000207031	SNORD59A	0	0	0	1	0	2	0	0	0	0	1	0	3	0	1	4
ENSG00000207032	RF00019	0	0	0	0	0	0	0	0	0	0	0	0	0	4.021	0	0
ENSG00000207033	RNU6-154P	0	0	0	0	0	0	0	1	0	0	0	0	0	0	1	1
ENSG00000207034	RF00019	0	0	0	0	1	0	0	0	0	0	0	0	1	0	0	0
ENSG00000207036	RNY3P14	0	0	0	0	0	0	0	0	0	0	0	0	0	0	0	0
ENSG00000207037	RNU6-339P	0	0	0	0	0	0	0	0	0	0	0	0	0	0	0	0
ENSG00000207039	RF00019	0	0	0	1.992	1.508	2.653	0	0	0	0	2.419	0	3.22	6.09	0	2.826
ENSG00000207041	RNU6-3P	0	0	0	0	0	0	0	0	0	0	0	0	0	0	0	0
ENSG00000207042	RNU6-196P	0	0	0	0	0	0	0	1	0	0	0	0	0	0	0	0
ENSG00000207044	RNU6-1226P	0	0	0	0	0	1	1	0	0	0	0	0	3	0	0	0
ENSG00000207045	RNU6-532P	0	0	0	0	0	0	0	0	0	0	0	0	0	0	0	0
ENSG00000207046	RNU6-886P	0	0	0	0	0	0	0	0	0	0	0	0	0	0	0	0
ENSG00000207047	SNORD51	0	0	0	0	0	0	0	0	0	0	0	0	0	0	0	0
ENSG00000207049	RF00019	0	0	0	0	0	0	0	0	0	0	0	0	0	0	0	0
ENSG00000207051	SNORA27	0	0	0	0	0	0	0	0	0	0	0	0	0	0	4.841	0
ENSG00000207052	RNU6-378P	0	0	0	0	1	0	0	0	0	0	0	0	0	0	0	0
ENSG00000207053	RNU6-937P	0	0	0	0	0	0	0	0	0	0	0	0	0	0	0	0
ENSG00000207056	RNU1-8P	0	0	0	0	0	1	0	0	0	0	1	0	0	0	0	0
ENSG00000207058	RNU6-784P	0	0	0	0	0	0	0	0	0	0	0	0	0	0	0	1
ENSG00000207060	RNU6-480P	0	0	0	0	0	0	0	0	0	0	0	0	0	0	0	0
ENSG00000207061	RF00019	0	0	0	7.961	3.026	5.093	1.015	2.838	0	0	3.256	0	12.554	6.051	2.008	3.716
ENSG00000207062	SNORA15B-1	0	0	0	0	0	0	0	0	0	0	0	0	0	0	0	0
ENSG00000207063	SNORD116-1	0	0	0	1	0	1	1	0	0	0	0	0	2	3	1	1
ENSG00000207065	RNU5A-2P	0	0	0	0	0	0	0	0	0	0	0	0	0	0	0	0
ENSG00000207067	SNORA72	0	0	0	0	0	0	0	1	0	0	3	0	0	1	0	0
ENSG00000207068	RNU6-463P	0	0	0	0	0	0	0	0	0	0	0	0	0	1	0	0
ENSG00000207069	RF00019	0	0	0	0	0	0	0	0	0	0	0	0	4.003	0.685	0	0
ENSG00000207071	RNU6-1207P	0	0	0	0	0	0	0	0	0	0	0	0	0	0	0	0
ENSG00000207072	RNU6-39P	0	0	0	0	0	0	0	0	0	0	0	0	0	0	0	0
ENSG00000207073	RF00019	0	0	0	0	0	0	0	0	0	0	2.068	0	0	1.016	0	0
ENSG00000207075	RF00019	0	0	0	0	0	0	0	0	0	0	0	0	0	0	0	0
ENSG00000207076	RNU6-1113P	0	0	0	0	0	0	0	0	0	0	0	0	0	0	0	0
ENSG00000207077	RNU6-1119P	0	0	0	0	0	0	0	0	0	0	0	0	0	0	0	0
ENSG00000207080	RF00019	0	0	0	0	0	0	0	0	0	0	0	0	0	0	0	0
ENSG00000207081	RNU6-616P	0	0	0	0	0	0	0	0	0	0	0	0	0	0	0	0
ENSG00000207082	RNU6-171P	0	0	0	0	0	0	0	0	0	0	0	0	0	0	0	0
ENSG00000207083	RNU6-22P	0	0	0	2.011	0	0	0	0	0	0	0	0	0	0	0	0
ENSG00000207084	RF00139	0	0	0	0	0	0	0	0	0	0	0	0	0	0	0	0
ENSG00000207086	RF00019	10	5	3	0	0	0	0	0	3	0	0	0	0	0	0	0
ENSG00000207087	RNU6-242P	0	0	0	0	0	0	0	0	0	0	0	0	0	0	0	0
ENSG00000207088	SNORA7B	0	0	0	66.321	32.013	46.846	28.816	22.621	0	0	46.636	0	145.307	109.628	43.824	68.49
ENSG00000207089	RNU6-921P	0	0	0	0	0	0	0	0	0	0	0	0	0	0	0	0
ENSG00000207090	RNU6-517P	0	0	0	0	0	0	0	0	0	0	0	0	0	0	0	0
ENSG00000207091	RF00019	1	0	0	0	0	0	0	0	0	0	0	0	0	0	0	0
ENSG00000207092	RF00019	0	0	0	0	0	0	0	0	0	0	0	0	1	0	0	0
ENSG00000207093	SNORD116-8	0	0	0	0	1	1	1	0	0	0	0.333	0	1.148	0	0	0
ENSG00000207094	RF00272	0	0	0	0	0	0	0	0	0	0	0	0	0	0	0	0
ENSG00000207095	RNU6-424P	0	0	0	0	0	0	0	0	0	0	0	0	0	0	0	0
ENSG00000207097	RNU6-614P	0	0	0	0	0	0	0	0	0	0	0	0	0	0	0	0
ENSG00000207098	RF00156	0	0	0	0	0	0	0	0	0	0	0	0	0	0	0	0
ENSG00000207099	RNU6-166P	0	0	0	1	0	0	0	0	0	0	0	0	0	0	0	0
ENSG00000207100	RF00393	0	0	0	0	0	0	0	0	0	0	0	0	0	0	0	0
ENSG00000207101	RF00019	0	0	0	0	0	0	0	0	0	0	0	0	0	0	0	0
ENSG00000207104	RNU6-434P	0	0	0	0	0	0	0	0	0	0	0	0	0	0	0	0
ENSG00000207105	RF00019	0	0	0	0	0	0	0	0	0	0	0	0	0	0	2	0
ENSG00000207108	RF00019	0	0	0	0	0	1	1	0	0	0	0	0	0	1.087	0	0
ENSG00000207109	SNORD38C	0	0	0	0	0	0	0	0	0	0	0	0	0	0	0	0
ENSG00000207110	RNU1-106P	0	0	0	1.456	3	2.909	1	3	0	0	2	0	5.564	3.374	0	3
ENSG00000207112	SNORA25	0	0	0	0	0	0	0	0	0	0	0	0	0	0	0	0
ENSG00000207113	RNU6-16P	0	0	0	9.619	1.096	0	1.101	0	0	0	2.052	0	2.717	3.539	3.377	1.109
ENSG00000207114	RNU6-348P	0	0	0	0	0	0	0	0	0	0	0	0	0	0	0	0
ENSG00000207115	RNU6-364P	0	0	0	0	0	0	0	0	0	0	0	0	0	1	0	0
ENSG00000207116	RNU6-31P	0	0	0	1	1	6	2	0	0	0	0	0	2	3	2	0
ENSG00000207117	RF00019	0	0	0	0	0	0	0	0	0	0	1	0	0	0	0	0
ENSG00000207118	SNORD14D	0	0	0	0	0	0	0	0	0	0	0	0	0	0	0	0
ENSG00000207119	RF00012	16	0	2	0	0	0	0	0	4	23	0	10	0	0	0	0
ENSG00000207121	RNU6-1230P	0	0	0	0	0	0	0	0	0	0	0	0	0	0	0	0
ENSG00000207122	RNU6-591P	0	0	0	0	0	0	0	0	0	0	0	0	0	0	0	0
ENSG00000207123	RF00019	0	0	0	1.026	2.003	1.021	0	1	0	0	2.001	0	8	1.025	1.011	4.075
ENSG00000207124	RNU6-163P	0	0	0	0	0	0	0	0	0	0	0	0	0	0	0	0
ENSG00000207127	RF00019	0	0	0	0	0	0	0	0	0	0	0	0	0	0	1	0
ENSG00000207128	RNU6-729P	0	0	0	0	0	0	0	0	0	0	0	0	0	0	0	0
ENSG00000207129	RNA5SP187	0	3	0	0	0	0	0	0	1	10	0	0	0	0	0	0
ENSG00000207130	RF00399	0	0	0	0	0	0	0	0	0	0	0	0	0	0	0	0
ENSG00000207131	RF00019	0	0	0	0	0	0	0	0	0	0	0	0	0	0	0	0
ENSG00000207132	RF00019	0	0	0	0	0	0	0	0	0	0	0	0	0	0	0	0
ENSG00000207133	SNORD116-7	0	0	0	0	0.5	0.5	0	0.25	0	0	1	0	0.517	0	0	0
ENSG00000207134	RNU6-106P	0	0	0	0	0	0	0	0	0	0	0	0	0	0	0	0
ENSG00000207135	RNU6-452P	0	0	0	0	0	0	0	0	0	0	0	0	0	0	0	0
ENSG00000207136	RNU6-769P	0	0	0	0	0	0	0	0	0	0	0	0	0	0	0	0
ENSG00000207137	SNORD116-13	0	0	0	1	2	1	0	3	0	0	2	0	7	3	1	5
ENSG00000207138	RNU6-869P	0	0	0	0	0	0	0	0	0	0	0	0	0	0	0	0
ENSG00000207139	RF00019	0	0	0	0	0	0	0	0	0	0	0	0	0	0	0	0
ENSG00000207142	RF00019	0	0	0	8.001	13.925	5.323	9.208	1.724	0	7	1.241	0	11.482	17.585	10.853	10.919
ENSG00000207144	RNU6-1297P	0	0	0	0	0	0	0	0	0	0	0	0	0	0	0	0
ENSG00000207145	SNORA18	0	0	0	0	0	0	0	0	0	0	0	0	0	0	0	0
ENSG00000207146	RF00019	0	0	0	0	0	0	0	0	0	0	0	0	0	0	1	0
ENSG00000207147	RF00432	0	0	0	0	0	0	0	0	0	0	0	0	0	0	0	0
ENSG00000207148	RF00019	0	0	0	0	0	0	0	0	0	0	0	0	0	0	1	0
ENSG00000207149	RNU6-465P	0	0	0	0	0	0	0	0	0	0	0	0	0	0	0	0
ENSG00000207150	RNU6-185P	0	0	0	0	0	0	0	0	0	0	0	0	0	0	0	0
ENSG00000207151	RF00019	0	0	0	1	0	0	0	1	0	0	1	0	4.513	2.001	3.002	4
ENSG00000207153	RNU6-933P	0	0	0	0	0	0	0	0	0	0	0	0	0	0	0	0
ENSG00000207154	RNU1-46P	0	0	0	0	0	0	0	0	0	0	0	0	0	0	0	0
ENSG00000207155	RNY1P14	0	0	0	0	0	0	0	1	0	0	0	0	0	0	0	0
ENSG00000207156	RNU6-505P	0	0	0	0	0	0	0	0	0	0	0	0	0	0	0	0
ENSG00000207157	RNY3P4	0	0	0	0	0	0	1	0	0	0	0	0	0	0	0	1.171
ENSG00000207158	RNU6-929P	0	0	0	0	0	0	0	0	0	0	0	0	0	0	0	0
ENSG00000207160	RNU6-1289P	0	0	0	0	0	0	0	0	0	0	0	0	0	0	0	0
ENSG00000207161	RF00019	0	0	0	0	0	0	0	0	0	0	0	0	0	0	0	0
ENSG00000207162	RNU6-549P	0	0	0	0	0	0	0	0	0	0	0	0	0	0	0	0
ENSG00000207163	RNU6-905P	0	0	0	0	0	0	0	0	0	0	0	0	0	0	0	0
ENSG00000207164	RF00019	0	0	0	0	0	0	0	0	0	0	0	0	0	0	0	0
ENSG00000207165	SNORA70	0	0	0	127.937	59.408	57.646	49.777	66.307	0	0	128.13	0	319.07	265.258	75.712	166.603
ENSG00000207166	SNORA68	0	0	0	112.847	53.707	75.232	34.286	41.406	0	0	86.312	0	296.582	186.047	70.733	132.684
ENSG00000207167	RNU6-1340P	0	0	0	0	1	0	0	0	0	0	0	0	0	0	0	0
ENSG00000207168	SNORA15	0	0	0	1	0	0	0	0	0	0	3	0	0	0	1	0
ENSG00000207169	RNU6-24P	0	0	0	0	0	0	0	0	0	0	0	0	0	0	0	0
ENSG00000207170	RNU6-1215P	0	0	0	0	0	0	0	0	0	0	1	0	0	0	0	0
ENSG00000207171	RF00432	0	0	6	0	0	0	0	0	0	0	0	0	0	0	0	0
ENSG00000207172	RNU6-1162P	0	0	0	0	0	0	0	0	0	0	0	0	0	0	0	0
ENSG00000207173	RF00019	0	0	0	0	0	0	0	0	0	0	0	0	0	0	0	0
ENSG00000207174	SNORD116-15	0	0	0	0	3.262	0	0	0	0	0	2.751	0	2.206	1.771	0	3.176
ENSG00000207175	RNU1-67P	0	0	0	3.49	0	1.334	1.003	1.003	0	0	2.007	0	7.042	5.081	1.005	1.003
ENSG00000207176	RF00019	0	0	0	0	0	0	0	0	0	0	0	0	0	0	0	0
ENSG00000207177	RF00432	0	0	0	0	0	0	0	0	0	0	0	0	0	0	0	0
ENSG00000207178	RNU6-1122P	0	0	0	0	0	0	0	0	0	0	0	0	0	0	0	0
ENSG00000207180	RNU6-411P	0	0	0	0	0	0	0	0	0	0	0	0	0	0	0	0
ENSG00000207181	SNORA14B	0	0	0	3	11	7	2	3	0	0	5	0	21	9	3	2
ENSG00000207182	RNU1-44P	0	0	0	0	0	0	0	0	0	0	0	0	0	0	0	0
ENSG00000207183	RNU6-843P	0	0	0	0	0	0	0	0	0	0	0	0	0	0	0	0
ENSG00000207185	RNU6-1157P	0	0	0	0	0	0	0	0	0	0	0	0	0	0	0	0
ENSG00000207186	RNA5SP122	0	0	0	0	0	0	0	0	0	0	0	0	1	0	0	1
ENSG00000207187	SNORA10B	0	0	0	0	0	0	1.301	0	0	0	0	0	4.193	2.579	0	0
ENSG00000207189	RF00019	0	0	0	0	0	0	0	0	0	0	0	0	0	2	0	0
ENSG00000207190	RNU6-809P	0	0	0	0	0	0	0	0	0	0	0	0	0	0	0	0
ENSG00000207191	SNORD116-5	0	0	0	0	0.5	0	0	0.25	0	0	1	0	0.517	0	0	0
ENSG00000207192	RNU6-649P	0	0	0	0	0	0	0	0	0	0	0	0	0	0	0	0
ENSG00000207193	RF00019	0	0	0	0	0	0	0	0	0	0	0	0	0	0	0	0
ENSG00000207194	RNU6-1026P	0	0	0	0	0	0	0	0	0	0	0	0	0	0	0	0
ENSG00000207195	RF00019	0	0	0	2	0	0	0	0	0	0	0	0	2	2	0	0
ENSG00000207196	RF00019	0	0	0	0	0	0	3	1	0	0	0	0	2	8	1	1.082
ENSG00000207197	SNORD116-12	0	0	0	0	0	0	0	0	0	0	0	0	0	0	0	0
ENSG00000207198	RNU6-1195P	0	0	0	0	0	0	0	0	0	0	0	0	1	0	0	0
ENSG00000207199	RF00212	0	0	0	0	0	0	0	0	0	0	0	0	0	0	0	0
ENSG00000207200	RNU6-45P	0	0	0	0	0	1	0	0	0	0	0	0	0	0	0	0
ENSG00000207201	RNU1-148P	0	0	0	1	0	0	0	2	0	0	0	0	1	2	1	1.971
ENSG00000207202	RNU6-800P	0	0	0	0	0	0	0	0	0	0	0	0	0	0	0	0
ENSG00000207203	RNU6-71P	0	0	0	0	0	0	0	0	0	0	0	0	0	0	0	0
ENSG00000207204	RNU6-393P	0	0	0	0	0	0	0	0	0	0	0	0	0	0	0	0
ENSG00000207205	RNVU1-15	0	0	0	22	17.013	18.015	16	4	0	0	37.015	0	51.045	43.017	25.022	22
ENSG00000207206	RNU6-1035P	0	0	0	0	0	0	0	0	0	0	0	0	0	0	0	0
ENSG00000207207	RF00019	0	0	0	0	0	0	0	0	0	0	0	0	1	0	0	0
ENSG00000207208	RNU6-790P	0	0	0	0	0	0	0	0	0	0	0	0	1	0	0	0
ENSG00000207209	RF00019	0	0	0	0	0	2	0	0	0	0	0	0	1	1	1	0
ENSG00000207210	RF00019	0	0	0	0	0	0	0	0	0	0	0	0	0	0	0	0
ENSG00000207214	RNU6-102P	0	0	0	0	0	0	0	0	0	0	0	0	0	0	0	0
ENSG00000207215	SNORD3H	0	0	0	0	0	0	0	0	0	0	0	0	0	0	0	1
ENSG00000207217	SNORA80D	0	0	0	1	1	0	1	0	0	0	5	0	2	7	0	7
ENSG00000207218	RF00019	0	0	0	0	0	0	0	0	0	0	0	0	0	0	0	0
ENSG00000207220	RNU1-57P	0	0	0	0	0	0	0	0	0	0	0	0	0	0	0	0
ENSG00000207221	SNORA70E	0	0	0	1	0	0	0	0	0	0	0	0	0	0	0	0
ENSG00000207222	RNU6-456P	0	0	0	2	0	0	0	0	0	0	0	0	0	0	0	0
ENSG00000207223	RF00019	0	0	0	0	0	0	0	1	0	0	3	0	0	0	0	0
ENSG00000207225	RNU6-692P	0	0	0	0	0	0	0	0	0	0	0	0	0	0	0	0
ENSG00000207227	RNU6-900P	0	0	0	0	0	0	0	0	0	0	0	0	0	0	0	0
ENSG00000207229	RF00019	0	0	0	0	0	0	0	0	0	0	0	0	0	0	0	0
ENSG00000207231	RF00019	0	0	0	0	0	0	0	0	0	0	0	0	0	0	0	0
ENSG00000207233	SNORA37	0	0	0	13	2	15	3	6	0	0	4	0	35	10	20	5
ENSG00000207234	RNU6-125P	0	0	0	0	0	0	1	0	0	0	0	0	0	0	0	0
ENSG00000207235	RF00019	0	0	0	0	0	1	0	0	0	0	0	0	0	0	0	0
ENSG00000207237	RNU6-110P	0	0	0	1	0	0	0	0	0	0	0	0	0	0	0	0
ENSG00000207240	RF00019	0	0	0	0	0	0	0	0	0	0	0	0	0	0	0	0
ENSG00000207241	SNORD45A	0	0	0	0	0	0	0	0	0	0	0	0	0	0	0	0
ENSG00000207242	RNU6-1065P	0	0	0	0	0	0	0	0	0	0	0	0	0	0	0	0
ENSG00000207243	RF00019	0	0	0	0	0	0	0	0	0	0	0	0	0	0	0	0
ENSG00000207244	RF00156	0	0	0	0	0	0	0	0	0	0	0	0	0	0	0	0
ENSG00000207245	SNORD116-29	0	0	0	0	0	0	0	0	0	0	0	0	0	0	0	3
ENSG00000207247	RF00019	0	0	0	0	0	0	0	0	0	0	0	0	0	0	0	0
ENSG00000207248	RNU6-1005P	0	0	0	0	0	0	0	0	0	0	0	0	4	0	0	0
ENSG00000207249	RF00139	0	0	0	0	0	0	0	0	0	0	0	0	0	0	0	0
ENSG00000207251	RNU6-342P	0	0	0	0	0	0	0	0	0	0	0	0	0	0	0	0
ENSG00000207252	RF00019	0	0	0	0	0	0	0	0	0	0	0	0	0	0	0	0
ENSG00000207255	RNU6-1117P	0	0	0	0	0	0	0	0	0	0	0	0	0	0	0	0
ENSG00000207256	RNU6-880P	0	0	0	0	0	0	0	0	0	0	0	0	0	0	0	0
ENSG00000207257	RNU6-18P	0	0	0	10.884	0.934	0.511	1.099	0	0	0	1.642	0	3.508	1.334	4.47	1.054
ENSG00000207258	RF00019	0	0	0	1	0	0	0	0	0	0	0	0	0	0	0	0
ENSG00000207260	RNU6-35P	0	0	0	0	0	1	0	0	0	0	0	0	0	1	0	0
ENSG00000207261	RNU6-738P	0	0	0	0	0	0	0	0	0	0	0	0	0	0	0	0
ENSG00000207263	SNORD116-16	0	0	0	0	0	0	0	0	0	0	0	0	0	0	0	0
ENSG00000207264	RNU6-15P	0	0	0	1.881	4.409	0	0	1.201	0	0	0	0	10.499	0	0	0
ENSG00000207265	RF00019	0	0	0	0	0	0	0	0	0	0	0	0	0	0	0	0
ENSG00000207266	RNU6-1241P	0	0	0	0	0	0	0	0	0	0	0	0	0	0	0	0
ENSG00000207267	RNU6-1081P	0	0	0	0	0	0	0	0	0	0	0	0	0	0	0	0
ENSG00000207268	SNORA70C	0	0	0	0	0	0	0	0	0	0	0	0	0	0	0	0
ENSG00000207269	RN7SKP62	0	0	0	47.953	31.162	10.802	12.158	10.024	0	0	32.759	0	77.657	75.293	5.111	45.73
ENSG00000207270	RNU6-601P	0	0	0	0	0	0	0	0	0	0	0	0	0	0	0	0
ENSG00000207271	RF00019	0	0	0	0	0	0	0	0	0	0	0	0	0	0	0	0
ENSG00000207274	SNORA70I	0	0	0	0	2	1	1	0	0	0	0	0	0	0	0	0
ENSG00000207275	RNU6-441P	0	0	0	0	0	0	0	0	0	0	0	0	0	0	0	0
ENSG00000207276	RNU6-1160P	0	0	0	0	0	0	0	0	0	0	0	0	0	0	0	0
ENSG00000207277	RNA5SP284	0	0	0	0	0	0	0	0	0	0	0	0	0	0	0	0
ENSG00000207278	RNU6-831P	0	0	0	0	0	0	0	0	0	0	0	0	0	0	0	0
ENSG00000207279	SNORD116-24	0	0	0	0	0	0	1	1	0	0	0	0	0	0	0	0
ENSG00000207280	SNORD20	0	0	0	0	0	0	0	0	0	0	3	0	0	0	0	0
ENSG00000207281	RF00019	0	0	0	0.968	0	2.014	0	0	0	0	1.002	0	0	4.476	1.999	2.005
ENSG00000207282	RF00019	0	0	0	0	0	0	0	0	0	0	0	0	0	0	0	0
ENSG00000207283	RF00019	0	0	0	0	0	0	1	0	0	0	0	0	0	0	0	0
ENSG00000207286	RF00019	0	0	1	0	0	0	0	0	0	0	1.149	0	0	0	0	0
ENSG00000207287	RNU6-1274P	0	0	0	0	0	0	0	0	0	0	0	0	0	0	0	0
ENSG00000207289	RNU6-1235P	0	0	0	0	0	0	0	0	0	0	0	0	0	0	0	0
ENSG00000207290	RF00019	0	0	0	0	0	0	0	0	0	0	0	0	0	0	0	0
ENSG00000207291	RNU6-30P	0	0	0	0	0	1	0	0	0	0	0	0	0	0	0	0
ENSG00000207292	RF00019	0	0	0	0	0	1	0	0	0	0	0	0	0	1	3	0
ENSG00000207293	RF00019	0	0	0	1	1.001	3.007	1.513	1.001	0	0	1	0	14.006	0	3	1
ENSG00000207294	RF00019	0	0	0	0	0	0.2	0	0	0	0	0	0	0	0	0	0
ENSG00000207295	RNU6-851P	0	0	0	0	0	0	0	0	0	0	0	0	0	0	0	0
ENSG00000207296	RNU6-140P	0	0	0	0	0	0	0	0	0	0	0	0	0	0	0	0
ENSG00000207297	SNORD7	0	0	0	0	0	0	0	0	0	0	0	0	0	0	0	0
ENSG00000207298	RNU6-83P	0	0	0	0	0	0	0	0	0	0	0	0	0	0	0	0
ENSG00000207299	RF00275	0	0	0	0	0	0	0	0	0	0	0	0	0	0	0	0
ENSG00000207300	RF00019	0	0	0	0	0	0	0	0	0	0	0	0	0	0	0	0
ENSG00000207302	RF00019	0	0	0	0	0	0	0	0	0	0	0	0	0	0	0	0
ENSG00000207303	RF00019	0	0	0	0	0	0	0	0	0	0	0	0	0	0	0	0
ENSG00000207304	SNORA8	0	0	0	0	0	0	0	0	0	0	0	0	0	0	0	0
ENSG00000207305	RF00019	0	0	0	0	0	0	1	0	0	0	0	0	0	0	0	0
ENSG00000207306	RNU6-1152P	0	0	0	0	0	0	0	0	0	0	0	0	0	0	0	0
ENSG00000207307	RNU6-145P	0	0	0	0	0	0	0	0	0	0	0	0	0	1	0	0
ENSG00000207308	RNU6-878P	0	0	0	0	0	0	0	0	0	0	0	0	0	0	0	0
ENSG00000207309	RNU4-70P	0	0	0	0	0	0	0	0	0	0	0	0	0	0	0	0
ENSG00000207310	RNU6-1127P	2	0	0	0	0	0	0	0	0	0	0	0	0	0	0	0
ENSG00000207312	RNU6-429P	0	0	0	0	0	0	0	0	0	0	0	0	0	0	0	0
ENSG00000207313	SNORA2B	0	0	0	0	0	0	0	0	0	0	0	0	1	0	0	0
ENSG00000207316	RF00019	0	0	0	0	0	0	0	0	0	0	0	0	0	0	0	0
ENSG00000207317	RF00019	0	0	0	1	0	1	0	0	0	0	3	0	1	1	0	0
ENSG00000207318	RNU6-1184P	0	0	0	0	0	0	0	0	0	0	0	0	0	0	0	0
ENSG00000207319	RF00019	0	0	0	0	0	0	0	0	0	0	0	0	0	0	0	0
ENSG00000207320	RF00019	0	0	0	0	0	0	0	0	0	0	0	0	0	0	0	0
ENSG00000207321	RNU6-160P	0	0	0	0	0	0	0	0	0	0	0	0	0	0	0	0
ENSG00000207322	RNU1-89P	0	0	0	2.835	0	1.331	0	0	0	0	0	0	7.241	5.335	1	0
ENSG00000207323	RNU6-901P	0	0	0	0	0	0	0	0	0	0	0	0	1	0	0	0
ENSG00000207325	RNY1P4	0	0	0	0	0	0	0	0	0	0	0	0	0	0	0	0
ENSG00000207326	RF00019	0	0	0	0	0	0	0	0	0	0	0	0	0	0	0	0
ENSG00000207327	RNU6-883P	0	0	0	0	0	0	0	0	0	0	0	0	0	0	0	0
ENSG00000207328	RNU6-636P	0	0	0	0	0	0	0	0	0	0	0	0	0	0	0	0
ENSG00000207329	RF00019	0	0	0	0	0	0	0	0	0	0	0	0	0	0	0	0
ENSG00000207330	RNU6-73P	0	0	0	0	0	0	0	0	0	0	0	0	0	0	0	0
ENSG00000207331	RNU6-1263P	0	0	0	0	0	0	0	0	0	0	0	0	1	0	0	0
ENSG00000207332	RNU6-146P	0	0	0	0	0	0	0	0	0	0	0	0	0	0	0	0
ENSG00000207333	RNU6-680P	0	0	0	0	0	0	0	0	0	0	0	0	0	0	0	0
ENSG00000207334	RNU6-12P	0	0	0	0	0	0	0	0	0	0	0	0	0	0	0	0
ENSG00000207336	RNU6-658P	0	0	0	0	0	0	0	0	0	0	0	0	1.988	0	0	0
ENSG00000207338	RNU6-296P	0	0	0	0	0	0	0	0	0	0	0	0	0	0	0	0
ENSG00000207340	RNVU1-1	0	0	0	4.049	4.045	6.023	2.007	0	0	0	0	0	1.002	5.04	2.008	6.069
ENSG00000207341	RNA5SP64	0	0	0	0	0	0	0	0	0	0	0	0	0	0	0	0
ENSG00000207342	RF00019	0	0	0	1	0	0	0	0	0	0	0	0	0	0	0	1
ENSG00000207343	RNU6-225P	0	0	0	2	0	0	0	0	0	0	0	0	0	0	0	2
ENSG00000207344	SNORA22C	0	0	0	0	0	1	0	0	0	0	0	0	0	0	0	0
ENSG00000207345	RNU6-1222P	0	0	0	0	0	0	0	0	0	0	0	0	0	0	0	0
ENSG00000207347	RNU6-306P	0	0	0	0	0	0	0	0	0	0	0	0	0	0	0	0
ENSG00000207349	RNVU1-17	0	0	0	0	0	2.003	1	0	0	0	2	0	1.001	0	0	0
ENSG00000207351	RF00019	0	0	0	0	0	0	0	0	0	0	0	0	0	0	0	0
ENSG00000207352	RNU6-540P	0	0	0	0	0	0	0	0	0	0	0	0	0	0	0	0
ENSG00000207355	RNU6-1257P	0	0	0	0	0	0	0	0	0	0	0	0	0	0	0	0
ENSG00000207356	RF00019	0	0	0	0	0	0	0	0	0	0	0	0	0	0	0	0
ENSG00000207357	RNU6-2	0	0	0	0	0	0	0	18.649	0	0	0	0	15.729	71.806	0	0
ENSG00000207359	RNU6-925P	0	0	0	0	0	0	0	0	0	0	0	0	0	0	0	0
ENSG00000207360	RNU6-14P	0	0	0	5.063	0	0	1.045	0	0	0	0	0	2.056	3.692	0	3.05
ENSG00000207361	RNU6-178P	0	0	0	0	0	0	0	0	0	0	0	0	0	0	0	0
ENSG00000207362	RNU6-422P	0	0	0	0	0	0	0	0	0	0	0	0	0	0	0	0
ENSG00000207363	RF00019	0	0	0	0	0	0	0	0	0	0	0	0	0	0	0	0
ENSG00000207364	RNU6-939P	0	0	0	0	0	0	0	0	0	0	0	0	0	0	0	0
ENSG00000207365	RF00019	0	0	0	0	0	0	0	0	0	0	0	0	0	0	0	0
ENSG00000207366	RNU6-297P	0	0	0	0	0	0	0	0	0	0	0	0	0	0	0	0
ENSG00000207367	RNU6-29P	0	0	0	2.337	0	0	0	0	0	0	2.283	0	0	0	0	1.027
ENSG00000207368	RF00019	0	0	0	0	0	0	0	0	0	0	0	0	0	0	0	0
ENSG00000207369	RNU6-665P	0	0	0	0	0	0	0	0	0	0	0	0	0	0	0	0
ENSG00000207370	RF00019	0	0	0	0	0	1	0	0	0	0	0	0	0	1	0	0
ENSG00000207371	RF00019	0	0	0	0	0	0	0	0	0	0	0	0	0	0	0	0
ENSG00000207375	SNORD116-23	0	0	0	0	0	0	0	1	0	0	0	0	1	1	0	0
ENSG00000207378	RNU6-748P	0	0	0	0	0	0	0	0	0	0	0	0	0	0	0	0
ENSG00000207379	RF00019	0	0	0	0	0	0	0	0	0	0	0	0	0	0	0	0
ENSG00000207380	RF00019	0	0	0	0	0	0	0	0	0	0	0	0	0	0	0	0
ENSG00000207381	RNU6-950P	0	0	0	2	0	0	0	0	0	0	0	0	0	0	0	0
ENSG00000207382	RF00019	0	0	0	0	0	0	0	0	0	0	0	0	0	0	0	0
ENSG00000207383	RF00019	0	0	0	0	0	0	0	0	0	0	0	0	0	0	0	0
ENSG00000207384	RF00019	0	0	0	0	0	0	0	0	0	0	0	0	0	0	0	0
ENSG00000207385	RNU6-310P	0	0	0	0	0	1	0	0	0	0	0	0	0	0	0	0
ENSG00000207386	RF00019	0	0	0	0	0	0	0	1	0	0	0	0	0	0	1	0
ENSG00000207387	RF00019	0	0	0	8.988	1.075	1.001	0	1	0	0	3.003	0	1.001	11.477	6.004	2.004
ENSG00000207389	RNU1-4	0	0	0	0	151.827	301.702	370.792	0	0	0	0	0	348.107	0	0	0
ENSG00000207391	RF00019	0	0	0	0	0	1	0	0	0	0	0	0	0	0	0	0
ENSG00000207392	SNORA20	3	0	0	2	1	5	2	4	0	0	3	0	17	5	7	1
ENSG00000207393	RNU6-136P	0	0	0	0	0	0	0	0	0	0	0	0	0	0	0	0
ENSG00000207394	RNU6-1060P	0	0	0	0	0	0	0	0	0	0	0	0	0	0	0	0
ENSG00000207395	RF00019	0	0	0	0	0	0	0.939	0	0	0	0	0	0	0	0	0
ENSG00000207397	RNU6-1179P	0	0	0	0	0	0	0	0	0	0	0	0	0	0	0	0
ENSG00000207399	RNU6-1011P	0	0	0	0	0	0	0.333	0	0	0	0	0	0	0	0	0
ENSG00000207401	RF00019	0	0	0	0	0	0	0	0	0	0	0	0	0	0	0	0
ENSG00000207402	RNU6-959P	0	0	0	0	0	0	0	0	0	0	0	0	0	0	0	0
ENSG00000207403	RF00019	0	0	0	1	1	0	0	0	0	0	1	0	1	0	0	0
ENSG00000207404	RF00019	0	0	0	0	0	0	0	0	0	0	0	0	0	0	0	0
ENSG00000207405	SNORA64	0	0	0	0	0	0	0	0	0	0	0	0	0	0	0	0
ENSG00000207406	SNORA41	0	0	0	0	0	0	0	0	0	0	0	0	0	0	0	0
ENSG00000207407	RF00408	0	0	0	0	0	0	0	0	0	0	0	0	0	0	0	0
ENSG00000207408	RF00019	0	0	0	0	0	0	0	1	0	0	0	0	0	0	0	0
ENSG00000207410	RF00393	0	0	0	0	0	0	0	0	0	0	0	0	0	0	0	0
ENSG00000207411	RF00019	0	0	0	0	0	0	0	0	0	0	0	0	0	0	0	0
ENSG00000207412	RNU6-455P	0	0	0	0	0	0	0	0	0	0	0	0	0	0	0	0
ENSG00000207414	RNU6-768P	0	0	0	0	0	0	0	0	0	0	0	0	0	0	0	0
ENSG00000207415	RNU6-1151P	0	0	0	0	0	0	0	0	0	0	0	0	0	0	0	0
ENSG00000207416	RF00019	0	0	0	0	0	0	0	0	0	0	0	0	0	0	0	0
ENSG00000207417	RF00019	0	0	0	0	0	2	0	0	0	0	0	0	0	0	0	0
ENSG00000207419	RF00272	0	0	0	0	0	0	0	0	0	0	0	0	0	0	0	0
ENSG00000207420	RF00019	0	0	0	0	0	0	0	0	0	0	0	0	1	0	0	0
ENSG00000207421	SNORD38B	0	0	0	0	0	0	0	0	0	0	0	0	0	0	0	0
ENSG00000207422	RNU6-813P	0	0	0	0	0	0	0	0	0	0	0	0	0	0	0	0
ENSG00000207425	RF00019	0	0	0	0	0	0.2	0	0	0	0	0	0	0	0	0	0
ENSG00000207426	RF00019	0	0	0	0	0	0	0	0	0	0	0	0	0	0	0	0
ENSG00000207428	RNU6-95P	0	0	0	0	0	0	0	0	0	0	0	0	0	0	0	0
ENSG00000207430	RF00096	0	1	0	0	0	0	0	0	0	0	0	0	0	0	0	0
ENSG00000207431	RNU6-906P	0	0	0	0	0	0	0	0	0	0	1	0	0	0	0	0
ENSG00000207432	RF00096	0	0	0	0	0	0	0	0	0	0	0	0	0	0	0	0
ENSG00000207433	RNU6-246P	0	0	0	0	0	0	0	0	0	0	0	0	0	0	0	0
ENSG00000207434	RNU6-1072P	0	0	0	0	0	0	0	0	0	0	0	0	0	0	0	0
ENSG00000207435	RNU6-114P	0	0	0	0	0	0	0	0	0	0	0	0	0	0	0	0
ENSG00000207438	RF00019	0	0	0	0	0	0	0	0	0	0	0	0	0	0	0	0
ENSG00000207439	RF00019	0	0	0	0	0	0	0	0	0	0	0	0	0	0	0	0
ENSG00000207440	RNU6-541P	0	0	0	0	0	0	0	0	0	0	0	0	0	0	0	0
ENSG00000207441	RNU6-21P	0	0	0	0	0	0	0	0	0	0	0	0	0	0	0	0
ENSG00000207442	SNORD116-6	0	0	0	4.48	0	0	1.001	0	0	0	1	0	0	3	1	0
ENSG00000207443	RNU6-417P	0	0	0	0	0	0	0	0	0	0	0	0	0	0	0	0
ENSG00000207444	SNORD56B	0	0	0	0	0	0	0	0	0	0	0	0	0	0	0	0
ENSG00000207445	SNORD15B	0	0	0	27	5	18	8	9	0	0	27	0	34	37	20	16
ENSG00000207448	RNU6-520P	0	0	0	0	0	0	0	0	0	0	0	0	0	0	0	0
ENSG00000207449	RNU6-19P	0	0	1	0	0	0	0	0	0	0	0	0	0	0	0	0
ENSG00000207450	RF00019	0	0	0	0	0	0	0	0	0	0	0	0	0	0	0	0
ENSG00000207451	RNU6-291P	0	0	0	0	0	0	0	0	0	0	0	0	0	0	0	0
ENSG00000207452	RNU6-606P	0	0	1	0	0	0	0	0	0	0	0	0	0	0	0	0
ENSG00000207453	RNU6-535P	0	0	0	0	0	0	0	0	0	0	0	0	0	0	0	0
ENSG00000207454	RNU6-1104P	0	0	0	0	0	0	0	0	0	0	0	0	0	0	0	0
ENSG00000207455	RNU6-331P	0	0	0	0	0	0	0	0	0	0	0	0	0	0	0	0
ENSG00000207456	RNU6-997P	0	0	0	0	0	0	0	0	0	0	0	0	0	0	0	0
ENSG00000207457	RNU6-476P	0	1	5	0	0	0	0	0	0	2	0	1	0	0	0	0
ENSG00000207458	RNY3P9	0	0	0	0	0	0	0	0	0	0	0	0	0	0	0	0
ENSG00000207459	RNU6-1311P	0	0	0	0	0	0	0	0	0	0	0	0	0	0	0	0
ENSG00000207460	SNORD116-19	0	0	0	0	0	4.43	3.769	0	0	0	0	0	0	0.666	0	0
ENSG00000207461	RNU6-253P	0	0	0	0	0	0	0	0	0	0	0	0	0	0	0	0
ENSG00000207462	RNU6-376P	0	0	0	0	0	0	0	0	0	0	0	0	0	0	0	0
ENSG00000207466	RF00019	0	0	0	0	0	0	0	0	0	0	0	0	0	0	0	0
ENSG00000207467	RF00019	0	0	0	0	0	0	0	0	0	0	0	0	0	0	0	0
ENSG00000207468	SNORA19	0	0	0	2	0	0	0	0	0	0	0	0	0	0	0	0
ENSG00000207472	RNU6-41P	0	0	0	0	0	0	0	0	0	0	0	0	0	0	0	0
ENSG00000207473	RF00019	0	0	0	0	0	0	0	0	0	0	0	0	0	0	0	0
ENSG00000207474	RNY1P7	0	0	0	0	0	0	0	0	0	0	0	0	0	0	0	0
ENSG00000207475	SNORA80E	0	0	0	1	0	1	0	0	0	0	1	0	2	1	0	1
ENSG00000207476	RNU6-286P	0	0	0	0	0	0	0	0	0	0	0	0	0	0	0	0
ENSG00000207480	RF00019	0	0	0	0	0	0	0	0	0	0	0	0	0	0	0	1
ENSG00000207481	RF00019	0	0	0	1.27	0	2.212	1.001	1.359	0	0	0	0	1.174	2	0	0
ENSG00000207483	RNU6-1067P	0	0	0	0	0	0	0	0	0	0	0	0	0	0	0	0
ENSG00000207484	RF00019	0	0	0	0	0	0	0	0	0	0	0	0	0	0	1	2
ENSG00000207486	RNU6-1044P	0	0	0	0	0	0	0	0	0	0	0	0	0	0	0	0
ENSG00000207488	RF00019	0	0	0	0	0	0	0	0	0	0	0	0	0	0	0	0
ENSG00000207490	RNU6-987P	0	0	0	0	0	0	0	0	0	0	0	0	0	0	0	0
ENSG00000207492	RNU6-713P	0	0	0	0	0	0	0	0	0	0	0	0	0	0	0	0
ENSG00000207493	SNORA46	0	0	0	0	1	0	0	0	0	0	0	0	3	0	0	1
ENSG00000207494	RF00019	0	0	0	0	0	0	0	0	1	0	0	0	0	0	0	0
ENSG00000207495	RNY3P10	0	0	0	0	0	0	0	0	0	0	0	0	0	0	0	0
ENSG00000207496	SNORA7A	0	0	0	257.978	173.76	245.641	128.856	152.691	0	0	309.346	0	867.357	484.372	232.863	301.655
ENSG00000207497	RF00019	0	0	0	0	0	0	0	0	0	0	0	0	0	0	0	0
ENSG00000207499	RF00019	0	0	0	2.109	0	0	0	0	0	0	0	0	1.084	5.152	0	0
ENSG00000207500	SNORD102	0	0	0	0	0	0	0	0	0	0	0	0	0	0	0	0
ENSG00000207501	RNVU1-14	0	0	0	0	0	8.495	12.445	0	0	0	20.196	0	60.438	0	23.161	0
ENSG00000207502	RF00406	0	0	0	0	0	0	0	0	0	0	0	0	0	0	0	0
ENSG00000207503	RF00421	0	0	0	0	0	0	0	0	0	0	0	0	0	0	0	0
ENSG00000207504	RNU6-1031P	0	0	0	0	0	0	0	0	0	0	0	0	0	0	0	0
ENSG00000207505	RNU6-1105P	0	0	0	0	0	0	0	0	0	0	0	0	0	0	0	0
ENSG00000207507	RNU6-9	0	0	0	101.317	22.372	0	0	0	0	0	54.251	0	0	0	0	22.25
ENSG00000207508	RNU6-1237P	0	0	0	0	0	0	0	0	0	0	0	0	0	0	0	0
ENSG00000207511	RNU6-771P	0	0	0	0	0	0	0	0	0	0	0	0	0	0	0	0
ENSG00000207512	RF00019	0	0	0	0	0	0	0	0	0	0	0	0	1.405	0	0	0
ENSG00000207513	RNU1-3	0	0	0	0	0	0	0	0	0	0	0	0	433.024	615.062	0	0
ENSG00000207515	RNU6-555P	0	0	0	0	0	0	0	0	0	0	0	0	0	0	0	0
ENSG00000207516	SNORA41B	0	0	0	0	0	0	0	0	0	0	0	0	0	0	0	0
ENSG00000207518	RNU6-59P	0	0	0	0	0	0	0	0	0	0	0	0	0	0	0	0
ENSG00000207523	SNORA66	0	0	0	2	0	1	5	0	0	0	4	0	18	7	4	3
ENSG00000207524	RNU6-33P	0	0	0	0	0	0	0	0	0	0	1.804	0	4.854	1.776	0	0
ENSG00000207525	RF00019	0	0	0	0	0	0	0	0	0	0	0	0	0	0	0	0
ENSG00000207546	MIR548C	0	0	0	0	0	0	0	0	0	0	0	0	0	0	0	0
ENSG00000207547	MIR25	0	0	0	0	0	0	0	0	0	0	0	0	0	0	0	0
ENSG00000207548	MIR217	0	0	0	0	0	0	0	0	0	0	0	0	0	0	0	0
ENSG00000207549	MIR521-2	0	0	0	0	0	0	0	0	0	0	0	0	0	0	0	0
ENSG00000207550	MIR99B	0	0	0	0	0	0	0	0	0	0	0	0	0	0	0	0
ENSG00000207551	MIR608	0	9	0	0	0	0	0	0	0	0	0	0	0	0	0	0
ENSG00000207552	MIR633	0	0	0	0	0	0	0	0	0	0	0	0	0	0	0	0
ENSG00000207554	MIR647	0	0	0	0	0	0	0	0	0	0	0	0	0	0	0	0
ENSG00000207559	MIR578	0	0	0	0	0	0	0	0	0	0	0	0	0	0	0	0
ENSG00000207561	MIR635	0	0	0	0	0	0	0	0	0	0	0	0	1	0	0	0
ENSG00000207562	MIR34C	0	0	0	0	0	0	0	0	0	0	0	0	0	0	0	0
ENSG00000207563	MIR23B	0	0	0	0	0	0	0	0	0	0	0	0	0	0	0	0
ENSG00000207568	MIR203A	0	0	0	0	0	0	0	0	0	0	0	0	0	0	0	0
ENSG00000207569	MIR433	0	0	0	0	0	0	0	0	0	0	0	0	0	0	0	0
ENSG00000207571	MIR615	0	0	0	0	0	0	0	0	0	0	0	0	0	0	0	0
ENSG00000207573	MIR550A2	0	0	0	0	0	0	0	0	0	0	0	0	0	0	0	0
ENSG00000207574	MIR661	0	0	0	0	0	0	0	0	0	0	0	0	0	0	0	0
ENSG00000207575	MIR649	0	0	0	0	0	0	0	0	0	0	0	0	0	0	0	0
ENSG00000207577	MIR587	0	0	0	0	0	0	0	0	0	0	0	0	0	0	0	0
ENSG00000207578	MIR583	0	0	0	0	0	0	0	0	0	0	0	0	0	0	0	0
ENSG00000207579	MIR662	0	0	0	0	0	0	0	0	0	0	0	0	0	0	0	0
ENSG00000207580	MIR526B	0	0	0	0	0	0	0	0	0	0	0	0	0	0	0	0
ENSG00000207581	MIR199B	0	0	0	0	0	0	0	0	0	0	0	0	0	0	0	0
ENSG00000207582	MIR30B	0	0	0	0	0	0	0	0	0	0	0	0	0	0	0	0
ENSG00000207583	MIR606	0	0	0	0	0	0	0	0	0	0	0	0	0	0	0	0
ENSG00000207585	MIR181D	0	0	0	0	0	0	0	0	0	0	0	0	0	0	0	0
ENSG00000207586	MIR135A2	0	0	0	0	0	0	0	0	0	0	0	0	0	0	0	0
ENSG00000207587	MIR544A	0	0	0	0	0	0	0	0	0	0	0	0	0	0	0	0
ENSG00000207588	MIR593	0	0	0	0	0	0	0	0	0	0	0	0	0	0	0	0
ENSG00000207589	MIR508	0	0	0	0	0	0	0	0	0	0	0	0	0	0	0	0
ENSG00000207590	MIR215	0	0	0	0	0	0	0	0	0	0	0	0	0	0	0	0
ENSG00000207594	MIR520A	0	0	0	0	0	0	0	0	0	0	0	0	0	0	0	0
ENSG00000207595	MIR181A2	0	0	0	0	0	0	0	0	0	0	0	0	0	0	0	0
ENSG00000207597	MIR490	0	0	0	0	0	0	0	0	0	0	0	0	0	0	0	0
ENSG00000207598	MIR124-3	0	0	0	0	0	0	0	0	0	0	0	0	0	0	0	0
ENSG00000207599	MIR520E	0	0	0	0	0	0	0	0	0	0	0	0	0	0	0	0
ENSG00000207600	MIR598	0	0	0	0	0	0	0	0	0	0	0	0	0	0	0	0
ENSG00000207604	MIR206	1	0	0	0	0	0	0	0	0	0	0	0	0	0	0	0
ENSG00000207605	MIR191	0	0	0	0	0	0	0	0	0	0	0	0	0	0	0	0
ENSG00000207606	MIR554	0	0	0	0	0	0	0	0	0	0	0	0	0	0	0	0
ENSG00000207607	MIR200A	0	0	0	0	0	0	0	0	0	0	0	0	0	0	0	0
ENSG00000207608	MIR127	0	0	0	0	0	0	0	0	0	0	0	0	0	0	0	0
ENSG00000207609	MIR491	1	0	0	0	0	0	0	0	0	0	0	0	0	0	0	0
ENSG00000207611	MIR149	0	0	0	0	0	0	0	0	0	0	0	0	1	0	0	0
ENSG00000207612	MIR604	0	0	0	0	0	0	0	0	0	0	0	0	0	0	0	0
ENSG00000207613	MIR181C	0	0	0	0	0	0	0	0	0	0	0	0	0	0	0	0
ENSG00000207614	MIR193A	0	0	0	0	0	0	0	0	0	0	0	0	2	0	1	0
ENSG00000207615	MIR515-2	0	0	0	0	0	0	0	0	0	0	0	0	0	0	0	0
ENSG00000207616	MIR515-1	0	0	0	0	0	0	0	0	0	0	0	0	0	0	0	0
ENSG00000207617	MIR3074	0	0	0	0	0	0	0	0	0	0	0	0	0	0	0	0
ENSG00000207619	MIR585	0	0	0	0	0	0	0	0	0	0	0	0	0	0	0	0
ENSG00000207620	MIR516A2	0	0	0	0	0	0	0	0	0	0	0	0	0	0	0	0
ENSG00000207622	MIR619	0	0	0	0	0	0	0	0	0	0	0	0	0	0	0	0
ENSG00000207624	MIR194-1	0	0	0	0	0	0	0	0	0	0	0	0	0	0	0	0
ENSG00000207625	MIR128-2	0	0	0	0	0	0	0	0	0	0	0	0	0	0	0	0
ENSG00000207626	MIR562	0	0	0	0	0	0	0	0	0	0	0	0	0	0	0	0
ENSG00000207627	MIR581	0	0	0	0	0	0	0	0	0	0	0	0	0	2	0	0
ENSG00000207628	MIR651	0	0	0	0	0	0	0	0	0	0	0	0	0	0	0	0
ENSG00000207629	MIR526A1	0	0	0	0	0	0	0	0	0	0	0	0	0	0	0	0
ENSG00000207630	MIR7-3	0	0	0	0	0	0	0	0	0	0	0	0	0	0	0	0
ENSG00000207631	MIR641	0	0	0	0	1	0	0	0	0	0	0	0	0	0	0	0
ENSG00000207632	MIR588	0	0	0	0	0	0	0	0	0	0	0	0	0	0	0	0
ENSG00000207633	MIR505	0	0	0	0	0	0	0	0	0	0	0	0	0	0	0	0
ENSG00000207634	MIR521-1	0	0	0	0	0	0	0	0	0	0	0	0	0	0	0	0
ENSG00000207635	MIR499A	0	0	0	0	0	0	0	0	0	0	0	0	0	0	0	0
ENSG00000207637	MIR595	0	0	0	0	0	0	0	0	0	0	0	0	0	0	0	0
ENSG00000207638	MIR99A	0	0	0	0	0	0	0	0	0	0	0	0	0	0	0	0
ENSG00000207639	MIR193B	0	0	0	0	0	0	0	0	0	0	0	0	0	0	0	0
ENSG00000207641	MIR510	0	0	0	0	0	0	0	0	0	0	0	0	0	0	0	0
ENSG00000207642	MIR571	0	0	0	0	0	0	0	0	0	0	0	0	0	0	0	0
ENSG00000207644	MIR512-2	0	0	0	0	0	0	0	0	0	0	0	0	0	0	0	0
ENSG00000207645	MIR512-1	0	0	0	0	0	0	0	0	0	0	0	0	0	0	0	0
ENSG00000207646	MIR655	0	0	0	0	0	0	0	0	0	0	0	0	0	0	0	0
ENSG00000207647	MIR153-1	0	0	0	0	0	0	0	0	0	0	0	0	0	0	0	0
ENSG00000207649	MIR138-2	0	0	0	0	0	0	0	0	0	0	0	0	0	0	0	0
ENSG00000207650	MIR570	0	0	0	0	0	0	0	1	0	0	0	0	0	0	0	0
ENSG00000207651	MIR28	0	0	0	0	0	0	0	0	0	0	0	0	0	0	0	0
ENSG00000207652	MIR621	0	0	0	0	0	0	0	0	0	0	0	0	0	0	0	0
ENSG00000207653	MIR558	0	0	0	0	0	0	0	0	0	0	0	0	0	0	0	0
ENSG00000207654	MIR128-1	0	0	0	0	0	0	0	0	0	0	0	0	1	0	0	0
ENSG00000207656	MIR489	0	0	0	0	0	0	0	0	0	0	0	0	0	0	0	0
ENSG00000207688	MIR548AA2	0	0	0	0	0	0	0	0	0	0	0	0	0	0	0	0
ENSG00000207689	MIR548A2	0	0	0	0	0	0	0	0	0	0	0	0	0	0	0	0
ENSG00000207691	MIR183	0	0	0	0	0	0	0	0	0	0	0	0	0	0	0	0
ENSG00000207692	MIR592	0	0	0	0	0	0	0	0	0	0	0	0	0	0	0	0
ENSG00000207693	MIR602	0	0	0	0	0	0	0	0	0	0	0	0	0	0	0	0
ENSG00000207695	MIR184	0	0	0	0	0	0	0	0	0	0	0	0	0	0	0	0
ENSG00000207696	MIR659	0	0	0	0	0	0	0	0	0	0	0	0	0	1	0	0
ENSG00000207697	MIR573	0	0	0	0	0	0	0	2	0	0	0	0	0	0	0	0
ENSG00000207698	MIR32	0	0	0	0	0	0	0	0	0	0	0	0	0	0	0	0
ENSG00000207699	MIR518A2	0	0	0	0	0	0	0	0	0	0	0	0	0	0	0	0
ENSG00000207701	MIR597	0	0	0	0	0	0	0	0	0	0	0	0	0	0	0	0
ENSG00000207702	MIR211	0	0	0	0	0	0	0	0	0	0	0	0	0	0	0	0
ENSG00000207703	MIR7-2	0	0	0	0	0	0	0	0	0	0	0	0	0	0	0	0
ENSG00000207704	MIR548AA1	0	0	0	0	0	0	0	0	0	0	0	0	0	0	0	0
ENSG00000207705	MIR129-1	0	0	0	0	0	0	0	0	0	0	0	0	0	0	0	0
ENSG00000207706	MIR518F	0	0	0	0	0	0	0	0	0	0	0	0	0	0	0	0
ENSG00000207708	MIR141	0	0	0	0	0	0	0	0	0	0	0	0	0	0	0	0
ENSG00000207711	MIR525	0	0	0	0	0	0	0	0	0	0	0	0	0	0	0	0
ENSG00000207712	MIR627	0	0	0	0	0	0	0	0	0	0	0	0	0	0	0	0
ENSG00000207713	MIR200C	0	0	0	0	0	0	0	0	0	0	0	0	0	0	0	0
ENSG00000207714	MIR584	0	0	0	0	0	0	0	0	0	0	0	0	0	0	0	0
ENSG00000207716	MIR572	0	0	0	0	0	0	0	0	0	0	0	0	0	0	0	0
ENSG00000207717	MIR551B	0	0	0	0	0	0	0	0	0	0	0	0	0	0	0	0
ENSG00000207719	MIR623	0	0	0	0	0	0	0	0	0	0	0	0	0	0	0	0
ENSG00000207721	MIR186	0	0	0	0	0	0	0	0	0	0	0	0	0	0	0	0
ENSG00000207722	MIR520B	0	0	0	0	0	0	0	0	0	0	0	0	0	0	0	0
ENSG00000207725	MIR222	0	0	0	0	0	0	0	0	0	0	0	0	0	0	0	0
ENSG00000207726	MIR455	0	0	0	0	0	0	0	0	0	0	0	0	0	0	0	0
ENSG00000207728	MIR449B	0	0	0	0	0	0	0	0	0	0	0	0	0	0	0	0
ENSG00000207729	MIR556	0	0	0	0	0	2	0	0	0	0	0	0	0	0	0	0
ENSG00000207730	MIR200B	0	0	0	0	0	0	0	0	0	0	0	0	0	0	0	0
ENSG00000207731	MIR506	0	0	0	0	0	0	0	0	0	0	0	0	0	0	0	0
ENSG00000207732	MIR218-1	0	0	0	0	0	0	0	0	0	0	0	0	0	0	0	0
ENSG00000207734	MIR517A	0	0	0	0	0	0	0	0	0	0	0	0	0	0	0	0
ENSG00000207735	MIR520D	0	0	0	0	0	0	0	0	0	0	0	0	0	0	0	0
ENSG00000207736	MIR657	0	0	0	0	0	0	0	0	0	0	0	0	0	0	0	0
ENSG00000207737	MIR181B2	0	0	0	0	0	0	0	0	0	0	0	0	0	0	0	0
ENSG00000207738	MIR520C	0	0	0	0	0	0	0	0	0	0	0	0	0	0	0	0
ENSG00000207739	MIR218-2	0	0	0	0	0	0	0	0	0	0	0	0	0	0	0	0
ENSG00000207741	MIR590	0	0	0	0	0	1	0	0	0	0	0	0	2	0	0	0
ENSG00000207742	MIR487A	0	0	0	0	0	0	0	0	0	0	0	0	0	0	0	0
ENSG00000207743	MIR495	0	0	0	0	0	0	0	0	0	0	0	0	0	0	0	0
ENSG00000207744	MIR10B	0	0	0	0	0	0	0	0	0	0	0	0	0	0	0	0
ENSG00000207746	MIR575	0	0	0	0	0	0	0	0	0	0	0	0	0	0	0	0
ENSG00000207749	MIR299	0	0	0	0	0	0	0	0	0	0	0	0	0	0	0	0
ENSG00000207750	MIR553	0	0	0	0	0	0	0	0	0	0	0	0	0	0	0	0
ENSG00000207751	AP000553.1	1	0	0	0	3.59	0	1.207	1.153	0	0	2.998	0	0	8.086	0	1.032
ENSG00000207752	MIR199A1	0	0	0	0	0	0	0	0	0	0	0	0	0	0	0	0
ENSG00000207754	MIR487B	0	0	0	0	0	0	0	0	0	0	0	0	0	0	0	0
ENSG00000207755	MIR450A2	0	0	0	0	0	0	0	0	0	0	0	0	0	0	0	0
ENSG00000207756	MIR580	0	0	0	0	0	0	0	0	0	0	0	0	0	0	0	0
ENSG00000207757	MIR93	0	0	0	0	0	0	0	0	0	0	0	0	0	0	0	0
ENSG00000207758	MIR532	0	0	0	0	0	0	0	0	0	0	0	0	0	0	0	0
ENSG00000207759	MIR181A1	0	0	0	0	0	0	0	0	0	0	0	0	0	0	0	0
ENSG00000207761	MIR329-1	0	0	0	0	0	0	0	0	0	0	0	0	0	0	0	0
ENSG00000207762	MIR329-2	0	0	0	0	0	0	0	0	0	0	0	0	0	0	0	0
ENSG00000207763	MIR617	0	0	0	0	0	0	0	0	0	0	0	0	0	0	0	0
ENSG00000207766	MIR626	0	0	0	0	0	0	0	0	0	0	0	0	0	0	0	0
ENSG00000207767	MIR516A1	0	0	0	0	0	0	0	0	0	0	0	0	0	0	0	0
ENSG00000207768	MIR188	0	0	0	0	0	0	0	0	0	0	0	0	0	0	0	0
ENSG00000207769	MIR586	0	0	0	0	0	0	0	0	0	0	0	0	0	0	0	0
ENSG00000207771	MIR550A1	0	0	0	0	0	0	0	0	0	0	0	0	0	0	0	0
ENSG00000207773	MIR642A	0	0	0	0	0	0	0	0	0	0	0	0	0	0	0	0
ENSG00000207775	MIR548A1	0	0	0	0	0	0	0	0	0	0	0	0	0	0	0	0
ENSG00000207776	MIR551A	0	0	0	0	0	1	0	0	0	0	0	0	0	0	0	0
ENSG00000207778	MIR3591	0	0	0	0	0	0	0	0	0	0	0	0	0	0	0	0
ENSG00000207779	MIR15B	0	0	0	0	0	0	0	0	0	0	2	0	0	0	0	0
ENSG00000207780	MIR648	0	0	0	0	0	0	0	1	0	0	0	0	0	0	0	0
ENSG00000207781	MIR625	0	0	0	0	0	0	0	0	0	0	0	0	0	0	0	0
ENSG00000207782	MIR150	0	0	0	0	0	0	0	0	0	0	0	0	0	0	0	0
ENSG00000207784	MIR542	0	0	0	0	0	0	0	0	0	0	0	0	0	0	0	0
ENSG00000207785	MIR500A	0	0	0	0	0	0	0	0	0	0	0	0	0	0	0	0
ENSG00000207788	MIR519C	0	0	0	0	0	0	0	0	0	0	0	0	0	0	0	0
ENSG00000207789	MIR26A2	0	0	0	0	0	0	0	0	0	0	0	0	0	0	0	0
ENSG00000207797	MIR187	0	0	0	0	0	0	0	0	0	0	0	0	0	0	0	0
ENSG00000207798	MIR216A	0	0	0	0	0	0	0	0	0	0	0	0	0	0	0	0
ENSG00000207799	MIR520G	0	0	0	0	0	0	0	0	0	0	0	0	0	0	0	0
ENSG00000207800	MIR504	0	0	0	0	0	0	0	0	0	0	0	0	0	0	0	0
ENSG00000207802	MIR646	0	0	0	0	0	0	0	0	0	0	0	0	0	0	0	0
ENSG00000207803	MIR518A1	0	0	0	0	0	0	0	0	0	0	0	0	0	0	0	0
ENSG00000207804	MIR599	0	0	0	0	0	0	0	0	0	0	0	0	0	0	0	0
ENSG00000207805	MIR483	0	0	0	0	0	0	0	0	0	0	0	0	0	0	0	0
ENSG00000207807	MIR95	0	1	0	0	0	0	0	0	0	0	0	0	0	0	0	0
ENSG00000207808	MIR27A	0	0	0	0	0	0	0	0	0	0	0	0	0	0	0	0
ENSG00000207810	MIR519E	0	0	0	0	0	0	0	0	0	0	0	0	0	0	0	0
ENSG00000207811	MIR34B	0	0	0	0	0	0	0	0	0	0	0	0	0	0	0	0
ENSG00000207813	MIR605	0	0	0	0	0	0	0	0	0	0	0	0	0	0	0	0
ENSG00000207814	MIR147A	0	0	0	0	0	0	0	0	0	0	0	0	0	0	0	0
ENSG00000207815	MIR563	0	0	0	0	0	0	0	0	0	0	0	0	0	0	0	0
ENSG00000207816	MIR124-2	0	0	0	0	0	0	0	0	0	0	0	0	0	0	0	0
ENSG00000207818	MIR105-2	0	0	0	0	0	0	0	0	0	0	0	0	0	0	0	0
ENSG00000207820	MIR545	0	0	0	0	0	0	0	0	0	0	0	0	0	0	0	0
ENSG00000207821	MIR640	0	0	0	0	0	0	0	0	0	0	0	0	1	0	0	0
ENSG00000207825	MIR519B	0	0	0	0	0	0	0	0	0	0	0	0	0	0	0	0
ENSG00000207826	MIR596	0	0	0	0	0	0	0	0	0	0	0	0	0	0	0	0
ENSG00000207827	MIR30A	0	0	0	0	0	0	0	0	0	0	0	0	0	0	0	0
ENSG00000207837	MIR517B	0	0	0	0	0	0	0	0	0	0	0	0	0	0	0	0
ENSG00000207838	MIR517C	0	0	0	0	0	0	0	0	0	0	0	0	0	0	0	0
ENSG00000207839	MIR33B	0	0	0	0	0	0	0	0	0	0	0	0	0	0	0	0
ENSG00000207861	MIR520H	0	0	0	0	0	0	0	0	0	0	0	0	0	0	0	0
ENSG00000207862	MIR518B	0	0	0	0	0	0	0	0	0	0	0	0	0	0	0	0
ENSG00000207863	MIR125B2	0	0	0	0	0	0	0	0	0	0	0	0	0	0	0	0
ENSG00000207864	MIR27B	0	0	0	0	0	0	0	0	0	0	0	0	0	0	0	0
ENSG00000207866	MIR514A2	0	0	0	0	0	0	0	0	0	0	0	0	0	0	0	0
ENSG00000207867	MIR514A3	0	0	0	0	0	0	0	0	0	0	0	0	0	0	0	0
ENSG00000207868	MIR514A1	0	0	0	0	0	0	0	0	0	0	0	0	0	0	0	0
ENSG00000207869	MIR498	0	0	0	0	0	0	0	0	0	0	0	0	0	0	0	0
ENSG00000207870	MIR221	0	0	0	1	1	0	0	0	0	0	0	0	2	0	0	0
ENSG00000207871	MIR513B	0	0	0	0	0	0	0	0	0	0	0	0	0	0	0	0
ENSG00000207873	MIR513A1	0	0	0	0	0	0	0	0	0	0	0	0	0	0	0	0
ENSG00000207874	MIR610	0	0	0	0	0	0	0	0	0	0	0	0	0	0	0	0
ENSG00000207922	AC104450.1	0	0	0	0	1	0	0	0	0	0	1	0	0	0	0	0
ENSG00000207923	MIR559	0	0	0	0	0	0	0	0	0	0	0	0	0	0	0	0
ENSG00000207924	MIR196A2	0	0	0	0	0	0	0	0	0	0	0	0	0	0	0	0
ENSG00000207925	MIR516B2	0	0	0	0	0	0	0	0	0	0	0	0	0	0	0	0
ENSG00000207926	MIR135A1	0	0	0	0	0	0	0	0	3	0	0	0	0	0	0	0
ENSG00000207927	MIR302A	0	0	0	0	0	0	0	0	0	0	0	0	0	0	0	0
ENSG00000207930	MIR603	0	0	0	0	0	0	0	0	0	0	0	0	0	0	0	0
ENSG00000207931	MIR577	0	0	0	0	0	0	0	0	0	0	0	0	0	0	0	0
ENSG00000207932	MIR33A	0	0	0	0	0	0	0	0	0	0	0	0	0	0	0	0
ENSG00000207933	MIR9-1	0	0	0	0	0	0	0	0	0	0	0	0	0	0	0	0
ENSG00000207934	MIR654	0	0	0	0	0	0	0	0	0	0	0	0	1	0	0	0
ENSG00000207935	MIR204	0	0	0	0	0	0	0	0	0	0	0	0	0	0	0	0
ENSG00000207938	MIR511	0	0	0	0	0	0	0	0	0	0	0	0	0	0	0	0
ENSG00000207940	MIR567	0	0	0	0	0	0	0	0	0	0	0	0	0	0	0	0
ENSG00000207941	MIR552	0	0	0	0	0	0	0	0	0	0	0	0	0	0	0	0
ENSG00000207942	MIR136	0	0	0	0	0	0	0	0	0	0	0	0	0	0	0	0
ENSG00000207943	MIR634	0	0	0	0	0	0	0	0	0	0	0	0	0	0	0	0
ENSG00000207944	MIR574	0	0	0	0	0	0	0	0	0	0	0	0	0	0	0	0
ENSG00000207946	MIR516B1	0	0	0	0	0	0	0	0	0	0	0	0	0	0	0	0
ENSG00000207947	MIR152	0	0	0	0	0	0	0	0	0	0	0	0	0	0	0	0
ENSG00000207948	MIR328	0	0	0	0	0	0	0	0	0	0	0	0	0	0	0	0
ENSG00000207951	MIR561	0	0	0	0	0	0	0	0	0	0	0	0	0	0	0	0
ENSG00000207952	MIR624	0	0	0	0	0	0	0	0	0	0	0	0	0	0	0	0
ENSG00000207954	MIR138-1	0	0	0	0	0	0	0	0	0	0	0	0	0	0	0	0
ENSG00000207955	AL359091.1	3	3	3	0	0	0	0	0	0	0	0	1	0	0	0	0
ENSG00000207956	MIR579	0	0	0	0	0	0	0	0	0	0	0	0	0	0	0	0
ENSG00000207957	MIR105-1	0	0	0	0	0	0	0	0	0	0	0	0	0	0	0	0
ENSG00000207959	MIR656	0	0	0	0	0	0	0	0	0	0	0	0	0	0	0	0
ENSG00000207960	MIR153-2	0	0	0	0	0	0	0	0	0	0	0	0	0	0	0	0
ENSG00000207961	MIR496	0	0	0	0	0	0	0	0	0	0	0	0	0	0	0	0
ENSG00000207962	MIR30C1	0	0	0	0	0	0	0	0	0	0	0	0	0	0	0	0
ENSG00000207963	MIR569	0	0	0	0	0	1	0	0	0	0	0	0	0	0	0	0
ENSG00000207965	MIR629	0	0	0	0	0	0	0	0	0	0	0	0	0	0	0	0
ENSG00000207967	MIR620	0	0	0	0	0	0	0	0	0	0	0	0	0	0	0	0
ENSG00000207969	MIR507	0	0	0	0	0	0	0	0	0	0	0	0	0	0	0	0
ENSG00000207970	MIR660	0	0	0	0	0	0	0	0	0	0	0	0	0	0	0	0
ENSG00000207971	MIR125B1	0	0	0	0	0	0	0	0	0	0	0	0	0	0	0	0
ENSG00000207972	MIR638	0	1	0	0	0	0	0	0	0	0	0	0	0	0	0	0
ENSG00000207973	MIR589	0	0	0	0	0	0	0	0	0	0	0	0	0	0	0	0
ENSG00000207974	MIR557	0	0	0	0	0	0	0	0	0	0	0	0	0	0	0	0
ENSG00000207975	MIR181B1	0	0	0	0	0	0	0	0	0	0	0	0	0	0	0	0
ENSG00000207976	MIR607	0	0	0	0	0	0	0	0	0	0	0	0	0	0	0	0
ENSG00000207978	MIR154	0	0	0	0	0	0	0	0	0	0	0	0	0	0	0	0
ENSG00000207979	MIR527	0	0	0	0	0	0	0	0	0	0	0	0	0	0	0	0
ENSG00000207980	MIR23A	0	0	0	0	0	0	0	0	0	0	0	0	0	0	0	0
ENSG00000207981	MIR519D	0	0	0	0	0	0	0	0	0	0	0	0	0	0	0	0
ENSG00000207982	MIR548B	0	0	0	0	0	0	0	0	0	0	0	0	0	0	0	0
ENSG00000207983	MIR613	0	0	0	0	0	0	0	0	0	0	0	0	0	0	0	0
ENSG00000207984	MIR513A2	0	0	0	0	0	0	0	0	0	0	0	0	0	0	0	0
ENSG00000207987	MIR518E	0	0	0	0	0	0	0	0	0	0	0	0	0	0	0	0
ENSG00000207988	MIR576	0	0	0	0	0	0	0	0	0	0	0	0	0	0	0	0
ENSG00000207989	MIR493	0	0	0	0	0	0	0	0	0	0	0	0	0	0	0	0
ENSG00000207990	MIR182	0	0	0	0	0	0	0	0	0	0	0	0	0	0	0	0
ENSG00000207991	MIR601	0	0	0	0	0	0	0	0	0	0	0	0	0	0	0	0
ENSG00000207992	MIR519A1	0	0	0	0	0	0	0	0	0	0	0	0	0	0	0	0
ENSG00000207993	MIR134	0	0	0	0	0	0	0	0	0	0	0	0	0	0	0	0
ENSG00000207994	MIR100	0	0	0	0	0	0	0	0	0	0	0	0	0	0	0	0
ENSG00000207995	MIR325	0	0	0	0	0	0	0	0	0	0	0	0	0	0	0	0
ENSG00000207996	MIR301A	0	0	0	0	0	0	0	0	0	0	0	0	0	0	0	0
ENSG00000207997	MIR644A	0	0	0	0	0	0	0	0	0	0	0	0	0	0	0	0
ENSG00000208000	MIR509-1	0	0	0	0	0	0	0	0	0	0	0	0	0	0	0	0
ENSG00000208001	MIR431	0	0	0	0	0	0	0	0	0	0	0	0	0	0	0	0
ENSG00000208002	MIR643	0	0	0	0	0	0	0	0	0	0	0	0	0	0	0	0
ENSG00000208003	MIR549A	0	0	0	0	0	0	0	0	0	0	0	0	0	0	0	0
ENSG00000208004	MIR323B	0	0	0	0	0	0	0	0	0	0	0	0	0	0	0	0
ENSG00000208005	MIR503	0	0	0	0	0	0	0	0	0	0	0	0	0	0	0	0
ENSG00000208006	MIR16-1	0	0	0	0	0	0	0	0	0	0	0	0	0	0	0	0
ENSG00000208008	MIR125A	0	0	0	1	0	0	0	0	0	0	0	0	0	0	0	0
ENSG00000208009	MIR130A	0	0	0	0	0	0	0	0	0	0	0	0	0	0	0	0
ENSG00000208012	MIRLET7F2	0	0	0	0	0	0	0	0	0	0	0	0	0	0	0	0
ENSG00000208013	MIR652	0	0	0	0	0	0	0	0	0	0	0	0	0	0	0	0
ENSG00000208014	MIR653	0	0	0	0	0	0	0	0	0	0	0	0	0	0	0	0
ENSG00000208015	MIR362	0	0	0	0	0	0	0	0	0	0	0	0	0	0	0	0
ENSG00000208017	MIR140	0	0	0	0	0	0	0	0	0	0	0	0	0	0	0	0
ENSG00000208018	MIR645	0	0	0	0	0	0	0	0	0	0	0	0	0	0	0	0
ENSG00000208022	MIR618	0	0	0	0	0	0	0	0	0	0	0	0	0	0	0	0
ENSG00000208023	MIR185	0	0	0	0	0	0	0	0	0	0	0	0	0	0	0	0
ENSG00000208024	MIR199A2	0	0	0	0	0	0	0	0	0	0	0	0	0	0	0	0
ENSG00000208025	MIR591	0	0	0	0	0	0	0	0	0	0	0	0	0	0	0	0
ENSG00000208027	MIR485	0	0	0	0	0	0	0	0	0	0	0	0	0	0	0	0
ENSG00000208028	MIR616	0	0	0	0	0	0	0	0	0	0	0	0	0	0	0	0
ENSG00000208032	MIR548A3	0	0	0	0	0	0	0	0	0	0	0	0	0	0	0	0
ENSG00000208033	MIR609	0	0	0	0	0	0	0	0	0	0	0	0	0	0	0	0
ENSG00000208036	MIR106B	0	0	0	0	0	0	0	0	0	0	0	0	0	0	0	0
ENSG00000208037	MIR320A	0	0	0	1	0	1	0	0	0	0	0	0	0	1	0	0
ENSG00000208308	SNORA40B	0	0	0	0	0	0	0	0	0	0	0	0	3.88	0	0	0
ENSG00000208772	SNORD94	0	0	0	11	8	16	6	13	0	0	4	0	25	24	6	5
ENSG00000208797	SNORD73A	0	0	0	0	0	0	0	0	0	0	0	0	0	0	0	0
ENSG00000208839	SNORA35	0	0	0	0	0	0	0	0	0	0	0	0	0	0	0	0
ENSG00000208883	SNORD96B	0	0	0	0	0	0	0	0	0	0	0	0	0	0	0	0
ENSG00000208892	SNORA49	0	0	0	37	24	30	18	13	0	0	39	0	105	59	35	55
ENSG00000209042	SNORD12C	0	0	0	19	4	11	7	4	0	0	10	0	16	14	11	11
ENSG00000209082	MT-TL1	0	0	0	38	9	13	10	11	0	0	33	0	74	59	14	35
ENSG00000209480	SNORD83B	0	0	0	0	0	0	0	0	0	0	0	0	0	0	0	0
ENSG00000209482	SNORD83A	0	0	0	3	3	1	2	1	0	0	1	0	7	11	3	2
ENSG00000209582	SNORA48	0	0	0	185.28	121.351	210.524	104.377	102.836	0	0	193.349	0	600.344	337.148	174.316	202.386
ENSG00000209645	SNORD105	0	0	0	0	0	0	0	0	0	0	0	0	0	0	1	0
ENSG00000209702	SNORD41	0	0	0	14	7	7	4	3	0	0	10	0	25	17	11	18
ENSG00000210049	MT-TF	0	0	0	66	26	28	15	16	0	0	37	0	94	62	27	35
ENSG00000210077	MT-TV	0	0	0	67	25	28	19	14	0	0	32	0	104	101	27	68
ENSG00000210082	MT-RNR2	33	414	37	4522.219	4763.139	17998.865	5500.796	6114.221	397	100	4014.453	68.043	23340.691	5698.253	2471.299	8436.624
ENSG00000210100	MT-TI	0	0	0	1	0	0	1	2	0	0	2	0	19	18	1	6
ENSG00000210107	MT-TQ	111	287	26	8	3	7	2	8	75	109	11	29	30	16	12	3
ENSG00000210112	MT-TM	0	0	0	6	0	3	1	1	0	0	2	0	12	4	2	2
ENSG00000210117	MT-TW	0	0	0	6	0	1	0	0	0	0	2	0	4	7	1	2
ENSG00000210127	MT-TA	300	567	208	16	8	8	4	3	245	272	21	139	25	12	4	11
ENSG00000210135	MT-TN	41	127	35	16	4	0	4	2	62	63	6	23	17	12	2	6
ENSG00000210140	MT-TC	68	71	69	6	4	3	2	8	86	91	5	68	13	12	2	5
ENSG00000210144	MT-TY	179	346	108	12	6	7	7	3	186	188	14	112	23	33	8	15
ENSG00000210151	MT-TS1	780	1478	127	12	4	6	3	9	435	730	12	167	27	33	7	1
ENSG00000210154	MT-TD	0	0	0	0	0	0	0	0	0	0	0	0	4	0	0	0
ENSG00000210156	MT-TK	0	0	0	6	1	5	0	3	0	0	2	0	10	7	3	1
ENSG00000210164	MT-TG	0	0	0	0	0	1	0	0	0	0	1	0	4	1	3	0
ENSG00000210174	MT-TR	0	0	0	1	0	0	1	0	0	0	0	0	10	0	0	1
ENSG00000210176	MT-TH	0	0	0	2	5	2	0	1	0	0	1	0	8	5	3	0
ENSG00000210181	RNU6ATAC4P	0	0	0	0	0	0	0	0	0	0	0	0	0	0	0	0
ENSG00000210184	MT-TS2	0	0	0	8	1	1	0	1	0	0	5	0	12	7	6	9
ENSG00000210191	MT-TL2	0	0	0	0	0	1	1	1	0	0	0	0	2	1	0	0
ENSG00000210194	MT-TE	96	113	28	4	1	4	1	2	94	92	6	24	15	11	7	5
ENSG00000210195	MT-TT	0	0	0	6	0	3	0	2	0	0	1	0	10	5	1	0
ENSG00000210196	MT-TP	0	13	0	0	0	0	0	0	0	0	0	1	4	0	0	1
ENSG00000210678	RNU6ATAC2P	0	0	0	2.576	1.15	5.454	0	0	0	0	1.208	0	7.727	10.328	0	4.339
ENSG00000210709	RNU6ATAC3P	0	0	0	1	0	0	0	0	0	0	0	0	0	1	0	0
ENSG00000210741	MIR196A1	0	0	0	0	0	0	0	0	0	0	0	0	0	0	0	0
ENSG00000210825	SNORA40	0	0	0	0	0	0	0	0	0	0	0	0	0	0	0	0
ENSG00000210839	RNU6ATAC5P	0	0	0	0	0	0	0	0	0	0	0	0	0	0	0	0
ENSG00000210841	RNU6ATAC26P	0	0	0	0	0	0	0	0	0	0	0	0	0	1.009	0	0
ENSG00000211137	MIR190A	0	0	0	0	0	0	0	0	0	0	0	0	0	0	0	0
ENSG00000211445	GPX3	9	51	13	761	738	288	595.001	486.999	23	10	363	2	577.001	1659.001	347.001	965
ENSG00000211448	DIO2	0	0	0	4	13	16	69	33	0	0	2.059	0	7	1	0	3
ENSG00000211450	SELENOH	0	0	0	2659.975	1739	785	1631.881	1737.001	0	0	2453.781	0	3511.561	2661.001	2095.807	2578
ENSG00000211451	GNRHR2	51	98	15.943	6	7	3	11	4	27	22	3	10	14.001	7	15	7
ENSG00000211452	DIO1	0	4	0	0	0	0	0	0	5	5	0	2	0	0	0	1
ENSG00000211454	AKR7L	0	5	0	2.046	0	1	3.211	0	0	0	5.343	0	20.816	2.739	5.004	3.176
ENSG00000211455	STK38L	9	28	2	249	511.998	819	1422.999	1996	0	0	246	2	940.002	637	378	381.999
ENSG00000211456	SACM1L	0	1	0	411	817.002	1126.002	1158.001	1845.001	0	1	468.999	0	1186	778	823.001	555
ENSG00000211459	MT-RNR1	10	58	14	3349	1298	3811	1644	1322	20	10	2654	19	6232	1438	750	2332
ENSG00000211460	TSN	0	1	0	1424	2107.999	1909.999	2947	3726.001	0	1	1591	0	2540	2219.001	2339	1771.999
ENSG00000211491	MIR320D1	0	0	0	0	0	0	0	0	0	0	0	0	0	0	0	0
ENSG00000211513	MIR320E	0	0	0	0	0	0	0	0	0	1	0	0	0	0	0	0
ENSG00000211514	MIR454	0	0	0	0	0	0	0	0	0	0	0	0	0	0	1	0
ENSG00000211520	MIR216B	0	0	0	0	0	0	0	0	0	0	0	0	0	0	0	0
ENSG00000211532	MIR526A2	0	0	0	0	0	0	0	0	0	0	0	0	0	0	0	0
ENSG00000211538	MIR501	0	0	0	0	0	0	0	0	0	0	0	0	0	0	0	0
ENSG00000211543	MIR320B1	0	0	0	0	0	0	0	0	0	0	0	0	0	0	0	0
ENSG00000211563	MIR3065	0	0	0	0	0	0	0	0	0	0	0	0	0	0	0	0
ENSG00000211568	MIR670	0	0	0	0	0	0	0	0	0	0	0	0	0	0	0	0
ENSG00000211574	MIR770	0	0	0	0	0	0	0	0	0	0	0	0	0	0	0	0
ENSG00000211575	MIR760	0	0	0	0	0	0	0	0	0	0	0	0	0	0	0	0
ENSG00000211578	MIR766	0	0	0	0	0	0	0	0	0	0	0	0	0	0	0	0
ENSG00000211579	MIR759	0	0	0	0	0	0	0	0	0	0	0	0	0	0	0	0
ENSG00000211580	MIR769	0	0	0	0	0	0	0	0	0	0	0	0	0	0	0	0
ENSG00000211581	MIR765	0	0	0	0	0	0	0	0	0	0	0	0	0	0	0	0
ENSG00000211582	MIR758	0	0	0	0	0	0	0	0	0	0	0	0	0	0	0	0
ENSG00000211583	MIR767	0	0	0	0	0	0	0	0	0	0	0	0	0	0	0	0
ENSG00000211584	SLC48A1	37	26	10	464	397.001	265	270	368	38	15	383	18	1205	458	360	540
ENSG00000211590	MIR802	0	0	0	0	0	0	0	0	0	0	0	0	0	0	0	0
ENSG00000211591	MIR762	0	0	0	0	0	0	0	0	0	0	0	0	0	0	0	0
ENSG00000211592	IGKC	0	1.313	0	0	0	0	0	0	0	0	0	0	0	0	0	0
ENSG00000211593	IGKJ5	0	0	0	0	0	0	0	0	0	0	0	0	0	0	0	0
ENSG00000211594	IGKJ4	0	0	0	0	0	0	0	0	0	0	0	0	0	0	0	0
ENSG00000211595	IGKJ3	0	0	0	0	0	0	0	0	0	0	0	0	0	0	0	0
ENSG00000211596	IGKJ2	0	0	0	0	0	0	0	0	0	0	0	0	0	0	0	0
ENSG00000211597	IGKJ1	0	0	0	0	0	0	0	0	0	0	0	0	0	0	0	0
ENSG00000211598	IGKV4-1	0	0	0	0	0	0	0	0	0	0	0	0	0	0	0	0
ENSG00000211599	IGKV5-2	0	0	0	0	0	0	0	0	0	0	0	0	0	0	0	0
ENSG00000211611	IGKV6-21	0	0	0	0	0	0	0	0	0	0	0	0	0	0	0	0
ENSG00000211623	IGKV2D-26	0	0	0	0	0	0	0	0	0	0	0	0	0	0	0	0
ENSG00000211625	IGKV3D-20	0	0	0	0	0	0	0	0	0	0	0	0	0	0	0	0
ENSG00000211626	IGKV6D-41	0	0	0	0	0	0	0	0	0	0	0	0	0	0	0	0
ENSG00000211632	IGKV3D-11	0	0	0	0	0	0	0	0	0	0	0	0	0	0	0	0
ENSG00000211633	IGKV1D-42	0	0	0	0	0	0	0	0	0	0	0	0	0	0	0	0
ENSG00000211637	IGLV4-69	0	0	0	0	0	0	0	0	0	0	0	0	2	0	0	0
ENSG00000211638	IGLV8-61	0	0	0	0	0	0	0	0	0	0	0	0	0	0	0	0
ENSG00000211639	IGLV4-60	1	2	0	0	0	0	0	0	0	0	0	0	0	0	0	0
ENSG00000211640	IGLV6-57	0	0	0	0	0	0	0	0	0	0	0	0	0	0	0	0
ENSG00000211641	IGLV11-55	0	0	0	0	0	0	0	0	0	0	0	0	0	0	0	0
ENSG00000211642	IGLV10-54	0	0	0	0	0	0	0	0	0	0	0	0	0	0	0	0
ENSG00000211643	IGLV5-52	0	0	0	5.092	0	0	0	0	0	0	0	0	3.48	0	3.578	0
ENSG00000211644	IGLV1-51	0	0	0	0	0	0	0	0	0	0	0	0	0	0	0	0
ENSG00000211645	IGLV1-50	0	0	0	0	0	0	0	0	0	0	0	0	0	0	0	0
ENSG00000211647	IGLV5-48	0	0	0	0	0	0	0	0	0	0	0	0	0	0	0	0
ENSG00000211648	IGLV1-47	0	0	0	0	0	0	0	0	0	0	0	0	0	0	0	0
ENSG00000211649	IGLV7-46	0	0	0	0	0	0	0	0	0	0	0	0	0	0	0	0
ENSG00000211650	IGLV5-45	0	0	0	0	0	0	0	0	0	0	0	0	0	0	0	0
ENSG00000211651	IGLV1-44	0	0	0	0	0	0	0	0	0	0	0	0	0	0	0	0
ENSG00000211652	IGLV7-43	0	0	0	0	0	0	0	0	0	0	0	0	0	0	0	0
ENSG00000211653	IGLV1-40	0	0	0	0	0	0	0	0	0	0	0	0	0	0	0	0
ENSG00000211654	IGLV5-37	0	0	0	0	0	0	0	0	0	0	0	0	0	0	0	0
ENSG00000211655	IGLV1-36	0	0	0	0	0	0	0	0	0	0	0	0	0	0	0	0
ENSG00000211656	IGLV2-33	0	0	0	0	0	0	0	0	0	0	0	0	0	0	0	0
ENSG00000211657	IGLV3-32	0	0	0	0	0	0	0	0	0	0	0	0	0	0	0	0
ENSG00000211658	IGLV3-27	0	0	0	0	0	0	0	0	0	0	0	0	0	0	0	0
ENSG00000211659	IGLV3-25	0	0	0	0	0	0	0	0	0	0	0	0	0	0	0	0
ENSG00000211660	IGLV2-23	0	0	0	0	0	0	0	0	0	0	0	0	0	0	0	0
ENSG00000211661	IGLV3-22	5	0	0	0	0	0	0	0	0	0	0	0	0	0	0	0
ENSG00000211662	IGLV3-21	0	0	0	0	0	0	0	0	0	0	0	0	0	0	0	0
ENSG00000211663	IGLV3-19	0	0	0	0	0	0	0	0	0	0	0	0	0	0	0	0
ENSG00000211664	IGLV2-18	0	0	0	0	0	0	0	0	0	0	0	0	0	0	0	0
ENSG00000211665	IGLV3-16	0	0	0	0	0	0	0	0	0	0	0	0	0	0	0	0
ENSG00000211666	IGLV2-14	0	0	0	0	0	0	0	0	0	0	0	0	0	0	0	0
ENSG00000211667	IGLV3-12	0	0	0	0	0	0	0	0	0	0	0	0	0	0	0	0
ENSG00000211668	IGLV2-11	0	0	0	0	0	0	0	0	0	0	0	0	0	0	0	0
ENSG00000211669	IGLV3-10	0	0	0	0	0	0	0	0	0	0	0	0	0	0	0	0
ENSG00000211670	IGLV3-9	0	0	0	0	0	0	0	0	0	0	0	0	0	0	0	0
ENSG00000211672	IGLV4-3	0	0	0	0	0	0	0	0	0	0	0	0	0	0	0	0
ENSG00000211673	IGLV3-1	0	0	0	0	0	0	0	0	0	0	0	0	0	0	0	0
ENSG00000211674	IGLJ1	0	0	0	0	0	0	0	0	0	0	0	0	0	0	0	0
ENSG00000211675	IGLC1	0	0	0	0	0	0	0	0	0	0	0	0	0	0	0	0
ENSG00000211676	IGLJ2	0	0	0	0	0	0	0	0	0	0	0	0	0	0	0	0
ENSG00000211677	IGLC2	0	0	0	0	0	0	0	0	0	0	0	0	0	0	0	0
ENSG00000211678	IGLJ3	0	0	0	0	0	0	0	0	0	0	0	0	0	0	0	0
ENSG00000211679	IGLC3	0	0	0	0	0	0	0	0	0	0	0	0	0	0	0	0
ENSG00000211680	IGLJ4	0	0	0	0	0	0	0	0	0	0	0	0	0	0	0	0
ENSG00000211681	IGLJ5	0	0	0	0	0	0	0	0	0	0	0	0	0	0	0	0
ENSG00000211682	IGLJ6	0	0	0	0	0	0	0	0	0	0	0	0	0	0	0	0
ENSG00000211683	AP000346.1	0	0	0	0	1.049	1.081	0	0	0	0	3.349	0	0	0	0	0
ENSG00000211684	IGLJ7	0	0	0	0	0	0	0	0	0	0	0	0	0	0	0	0
ENSG00000211685	IGLC7	0	0	0	0	0	0	0	0	0	0	0	0	0	0	0	0
ENSG00000211687	TRGJ2	0	0	0	0	0	0	0	0	0	0	0	0	0	0	0	0
ENSG00000211688	TRGJP2	0	0	0	0	0	0	0	0	0	0	0	0	0	0	0	0
ENSG00000211689	TRGC1	0	0	0	0	0	0	0	0	0	0	0	0	0	0	0	0
ENSG00000211690	TRGJ1	0	0	0	0	0	0	0	0	0	0	0	0	0	0	0	0
ENSG00000211691	TRGJP	0	0	0	0	0	0	0	0	0	0	0	0	0	0	0	0
ENSG00000211692	TRGJP1	0	0	0	0	0	0	0	0	0	0	0	0	0	0	0	0
ENSG00000211693	TRGV11	0	0	0	0	0	0	0	0	0	0	0	0	0	0	0	0
ENSG00000211694	TRGV10	0	0	0	0	0	0	0	0	0	0	0	0	1	1	0	0
ENSG00000211695	TRGV9	0	0	0	0	0	1	1	0	0	0	0	0	0	0	0	0
ENSG00000211696	TRGV8	0	0	0	0	0	0	0	0	0	0	0	0	0	0	0	0
ENSG00000211697	TRGV5	0	0	0	0	1	0	2	0	0	0	0	0	0	0	0	0
ENSG00000211698	TRGV4	0	0	0	0	0	0	0	0	0	0	0	0	0	0	0	0
ENSG00000211699	TRGV3	0	0	0	0	0	1	0	2	2	0	1	0	0	0	0	0
ENSG00000211701	TRGV1	0	0	0	0	0	0	0	2	0	0	0	0	0	0	0	0
ENSG00000211706	TRBV6-1	0	0	0	0	0	0	0	0	0	0	0	0	0	0	0	0
ENSG00000211707	TRBV7-1	0	0	0	0	0	0	0	0	0	0	0	0	0	0	0	0
ENSG00000211710	TRBV4-1	0	0	0	0	0	0	0	0	0	0	1	0	0	0	0	0
ENSG00000211713	TRBV6-4	0	0	0	0	0	0	0	0	0	0	0	0	0	0	0	0
ENSG00000211714	TRBV7-3	0	0	0	0	0	0	0	0	0	0	0	0	0	0	0	0
ENSG00000211715	TRBV5-3	0	0	0	0	0	0	0	0	0	0	0	0	0	0	0	0
ENSG00000211716	TRBV9	0	0	0	0	0	0	0	0	0	0	0	0	0	0	0	0
ENSG00000211717	TRBV10-1	0	0	0	0	0	0	0	0	0	0	0	0	0	0	0	0
ENSG00000211720	TRBV11-1	0	0	0	0	0	0	0	0	0	0	0	0	0	0	0	0
ENSG00000211721	TRBV6-5	0	0	0	0	0	0	0	0	0	0	0	0	0	0	0	0
ENSG00000211724	TRBV6-6	0	0	0	0	0	0	0	0	0	0	0	0	0	0	0	0
ENSG00000211725	TRBV5-5	0	0	0	0	0	0	0	0	0	0	0	0	0	0	0	0
ENSG00000211727	TRBV7-6	0	0	0	0	0	0	0	0	0	0	0	0	0	0	0	0
ENSG00000211728	TRBV5-6	0	0	0	0	0	0	0	0	0	0	0	0	0	0	0	0
ENSG00000211731	TRBV5-7	0	0	0	0	0	0	0	0	0	0	0	0	0	0	0	0
ENSG00000211734	TRBV5-1	0	0	0	0	0	0	0	0	0	0	0	0	0	0	0	0
ENSG00000211739	TRBV12-2	1	0	0	0	0	0	0	0	0	0	0	0	0	0	0	0
ENSG00000211745	TRBV4-2	0	0	0	0	0	0	0	0	0	0	0	0	0	0	0	0
ENSG00000211746	TRBV19	0	0	0	0	0	0	0	0	0	0	0	0	0	0	0	0
ENSG00000211747	TRBV20-1	0	0	0	0	0	0	0	0	0	0	0	0	0	0	0	1
ENSG00000211749	TRBV23-1	0	0	0	0	0	0	0	0	0	0	0	0	0	0	0	0
ENSG00000211750	TRBV24-1	0	0	0	0	0	0	0	0	0	0	0	0	0	0	0	0
ENSG00000211751	TRBC1	0	0	0	178.347	36.859	16.338	45.481	18.428	0	0	18.046	0	43.641	77.626	165.713	21.517
ENSG00000211752	TRBV27	0	0	0	0	0	0	0	0	0	0	0	0	0	0	0	0
ENSG00000211753	TRBV28	0	0	0	0	0	0	0	0	0	0	0	0	0	0	0	0
ENSG00000211764	TRBJ2-1	0	0	0	1	1	1	0	0	0	0	0	0	3	3	5	0
ENSG00000211765	TRBJ2-2	0	0	0	0	0	0	0	0	0	0	0	0	0	0	0	0
ENSG00000211766	TRBJ2-2P	0	0	0	0	0	0	0	0	0	0	0	0	0	0	0	0
ENSG00000211767	TRBJ2-3	0	0	0	0	0	0	0	0	0	0	0	0	0	0	0	0
ENSG00000211768	TRBJ2-4	0	0	0	0	0	0	0	0	0	0	0	0	0	0	0	0
ENSG00000211769	TRBJ2-5	0	0	0	2	0	0	0	0	0	0	0	0	0	0	0	0
ENSG00000211770	TRBJ2-6	0	0	0	0	0	0	0	0	0	0	0	0	0	0	0	0
ENSG00000211771	TRBJ2-7	0	0	0	0	0	0	0	0	0	0	0	0	0	0	0	0
ENSG00000211772	TRBC2	3	0	0	2886.653	2111.141	987.662	2323.519	831.572	0	0	1447.954	0	1714.359	2321.374	4501.287	2041.483
ENSG00000211776	TRAV2	0	0	0	0	0	0	0	0	0	0	0	0	0	0	0	0
ENSG00000211777	TRAV3	0	0	0	0	0	0	0	0	0	0	0	0	0	0	0	1
ENSG00000211778	TRAV4	0	0	0	0	0	0	0	0	0	0	0	0	0	0	0	0
ENSG00000211779	TRAV5	0	0	0	0	0	0	0	0	0	0	0	0	0	0	0	0
ENSG00000211780	TRAV6	0	0	0	0	0	0	0	0	0	0	0	0	0	0	0	0
ENSG00000211781	TRAV7	0	0	0	0	0	0	0	0	0	0	0	0	0	0	0	0
ENSG00000211782	TRAV8-1	0	0	0	0	0	0	0	0	0	0	0	0	0	0	0	0
ENSG00000211783	TRAV9-1	0	0	0	0	0	0	0	0	0	0	0	0	0	0	0	0
ENSG00000211784	TRAV10	0	0	0	0	0	0	0	0	0	0	0	0	0	0	0	0
ENSG00000211785	TRAV12-1	0	0	0	0	0	0	0	0	0	0	0	0	0	0	0	0
ENSG00000211786	TRAV8-2	0	0	0	0	0	0	0	0	0	0	0	0	0	0	0	0
ENSG00000211787	TRAV8-3	0	0	0	0	0	0	0	0	0	0	0	0	0	0	0	0
ENSG00000211788	TRAV13-1	0	0	0	3	0	1	0	0	0	0	0	0	0	0	0	0
ENSG00000211789	TRAV12-2	0	0	0	0	0	0	0	0	0	0	0	0	0	0	0	0
ENSG00000211790	TRAV8-4	0	0	0	0	1	1	0	0	0	0	0	0	0	0	0	0
ENSG00000211791	TRAV13-2	0	0	0	2	2	0	1	5	0	0	5	0	4	4	1	1
ENSG00000211792	TRAV14DV4	0	0	0	0	0	1	0	1	0	0	0	0	0	0	0	0
ENSG00000211793	TRAV9-2	0	0	0	0	0	0	0	0	0	0	0	0	0	0	0	0
ENSG00000211794	TRAV12-3	0	0	0	0	0	0	0	0	0	0	0	0	0	0	0	0
ENSG00000211795	TRAV8-6	0	0	0	0	0	0	0	0	0	0	0	0	0	0	0	0
ENSG00000211796	TRAV16	0	0	0	0	0	0	0	0	0	0	0	0	0	0	0	0
ENSG00000211797	TRAV17	0	0	0	0	0	0	0	0	0	0	0	0	0	0	0	0
ENSG00000211798	TRAV18	0	0	0	0	0	0	0	0	0	0	0	0	0	0	0	0
ENSG00000211799	TRAV19	0	0	0	0	0	0	0	0	0	0	0	0	0	0	1	0
ENSG00000211800	TRAV20	0	0	0	0	0	0	0	0	0	0	0	0	0	0	0	0
ENSG00000211801	TRAV21	0	0	0	0	0	0	0	0	0	0	0	0	0	0	0	0
ENSG00000211802	TRAV22	0	0	0	0	0	0	0	0	0	0	0	0	0	0	0	0
ENSG00000211803	TRAV23DV6	0	0	0	0	0	0	0	0	0	0	0	0	0	0	0	0
ENSG00000211804	TRDV1	0	0	0	0	0	0	0	0	0	0	0	0	0	0	0	0
ENSG00000211805	TRAV24	0	0	0	0	0	0	0	0	0	0	0	0	0	0	0	0
ENSG00000211806	TRAV25	0	0	0	0	0	0	0	0	0	0	0	0	0	0	0	0
ENSG00000211807	TRAV26-1	0	0	0	0	0	0	0	0	0	0	0	0	0	0	0	0
ENSG00000211808	TRAV8-7	0	0	0	0	0	0	0	0	0	0	0	0	0	0	0	0
ENSG00000211809	TRAV27	0	0	0	0	0	0	0	0	0	0	0	0	0	0	0	0
ENSG00000211810	TRAV29DV5	0	0	0	0	0	0	0	0	0	0	0	0	0	0	0	0
ENSG00000211812	TRAV26-2	0	0	0	0	0	0	0	0	0	0	0	0	0	0	0	0
ENSG00000211813	TRAV34	0	0	0	0	0	0	0	0	0	0	0	0	0	0	0	0
ENSG00000211814	TRAV35	0	0	0	0	0	0	0	0	0	0	0	0	0	0	0	0
ENSG00000211815	TRAV36DV7	0	0	0	0	1	0	1	0	0	0	0	0	0	0	0	0
ENSG00000211816	TRAV38-1	0	0	0	0	0	0	0	0	0	0	0	0	0	0	0	0
ENSG00000211817	TRAV38-2DV8	0	0	0	0	0	0	0	0	0	0	0	0	0	0	0	0
ENSG00000211818	TRAV39	0	0	0	0	1	0	0	0	0	0	0	0	0	0	0	0
ENSG00000211819	TRAV40	0	0	0	0	0	0	0	0	0	0	0	0	0	0	0	0
ENSG00000211820	TRAV41	0	0	0	0	0	0	0	0	0	0	0	0	0	0	0	0
ENSG00000211821	TRDV2	0	0	0	0	0	0	0	0	0	0	0	0	0	0	0	0
ENSG00000211825	TRDJ1	0	0	0	0	0	0	0	0	0	0	0	0	0	0	0	0
ENSG00000211826	TRDJ4	0	0	0	0	0	0	0	0	0	0	0	0	0	0	0	0
ENSG00000211827	TRDJ2	0	0	0	0	0	0	0	0	0	0	0	0	0	0	0	0
ENSG00000211828	TRDJ3	0	0	0	0	0	0	0	0	0	0	0	0	0	0	0	0
ENSG00000211829	TRDC	0	0	0	0	0	0	0	0	1	0	0	0	0	0	0	0
ENSG00000211831	TRAJ61	0	0	0	0	0	0	0	0	0	0	0	0	0	0	0	0
ENSG00000211832	TRAJ59	0	0	0	0	0	0	0	0	0	0	0	0	0	0	0	0
ENSG00000211833	TRAJ58	0	0	0	0	0	0	0	0	0	0	0	0	0	0	0	0
ENSG00000211834	TRAJ57	0	0	0	0	0	0	0	0	0	0	0	0	0	0	0	0
ENSG00000211835	TRAJ56	0	0	0	0	0	0	0	0	0	0	0	0	0	0	0	0
ENSG00000211836	TRAJ54	0	0	0	0	0	0	0	0	0	0	0	0	0	0	0	0
ENSG00000211837	TRAJ53	0	0	0	0	0	0	0	0	0	0	0	0	0	0	0	0
ENSG00000211838	TRAJ52	0	0	0	0	0	0	0	0	0	0	0	0	0	0	0	0
ENSG00000211839	TRAJ50	0	0	0	0	0	0	0	0	0	0	0	0	0	0	0	0
ENSG00000211840	TRAJ49	0	0	0	0	0	0	0	0	0	0	0	0	0	0	0	0
ENSG00000211841	TRAJ48	0	0	0	0	0	0	0	0	0	0	0	0	0	0	0	0
ENSG00000211842	TRAJ47	0	0	0	0	0	0	0	0	0	0	0	0	0	0	0	0
ENSG00000211843	TRAJ46	0	0	0	0	0	0	0	0	0	0	0	0	0	0	0	0
ENSG00000211844	TRAJ45	0	0	0	0	0	0	0	0	0	0	0	0	0	0	0	0
ENSG00000211845	TRAJ44	0	0	0	0	0	0	0	0	0	0	0	0	0	0	0	0
ENSG00000211846	TRAJ43	0	0	0	0	0	0	0	0	0	0	0	0	0	0	0	0
ENSG00000211847	TRAJ42	0	0	0	0	0	0	0	0	0	0	0	0	0	0	0	0
ENSG00000211848	TRAJ41	0	0	0	0	0	0	0	0	0	0	0	0	0	0	0	0
ENSG00000211849	TRAJ40	0	0	0	0	0	0	0	0	0	0	0	0	0	0	0	0
ENSG00000211850	TRAJ39	0	0	0	0	0	0	0	0	0	0	0	0	0	0	0	0
ENSG00000211851	TRAJ38	0	0	0	0	0	0	0	0	0	0	0	0	0	0	0	0
ENSG00000211854	TRAJ35	0	0	0	0	0	0	0	0	0	0	0	0	0	0	0	0
ENSG00000211855	TRAJ34	0	0	0	0	0	0	0	0	0	0	0	0	0	0	0	0
ENSG00000211856	TRAJ33	0	0	0	0	0	0	0	0	0	0	0	0	0	0	0	0
ENSG00000211857	TRAJ32	0	0	0	0	0	0	0	0	0	0	0	0	0	0	0	0
ENSG00000211858	TRAJ31	0	0	0	0	0	0	0	0	0	0	0	0	0	0	0	0
ENSG00000211859	TRAJ30	0	0	0	0	0	0	0	0	0	0	0	0	0	0	0	0
ENSG00000211860	TRAJ29	0	0	0	0	0	0	0	0	0	0	0	0	0	0	0	0
ENSG00000211861	TRAJ28	0	0	0	0	0	0	0	0	0	0	0	0	0	0	0	0
ENSG00000211862	TRAJ27	0	0	0	0	0	0	0	0	0	0	0	0	0	0	0	0
ENSG00000211863	TRAJ26	0	0	0	0	0	0	0	0	0	0	0	0	0	0	0	0
ENSG00000211864	TRAJ25	0	0	0	0	0	0	0	0	0	0	0	0	0	0	0	0
ENSG00000211865	TRAJ24	0	0	0	0	0	0	0	0	0	0	0	0	0	0	0	0
ENSG00000211866	TRAJ23	0	0	0	0	0	0	0	0	0	0	0	0	0	0	0	0
ENSG00000211867	TRAJ22	0	0	0	0	0	0	0	0	0	0	0	0	0	0	0	0
ENSG00000211868	TRAJ21	0	0	0	0	0	0	0	0	0	0	0	0	0	0	0	0
ENSG00000211869	TRAJ20	0	0	0	0	0	0	0	0	0	0	0	0	0	0	0	0
ENSG00000211870	TRAJ19	0	0	0	0	0	0	0	0	0	0	0	0	0	0	0	0
ENSG00000211871	TRAJ18	0	0	0	0	0	0	0	0	0	0	0	0	0	0	0	0
ENSG00000211872	TRAJ17	0	0	0	0	1	0	0	0	0	0	0	0	0	0	0	0
ENSG00000211873	TRAJ16	0	0	0	0	0	0	0	0	0	0	0	0	0	0	0	0
ENSG00000211875	TRAJ14	0	0	0	0	0	0	0	0	0	0	0	0	0	0	0	0
ENSG00000211876	TRAJ13	0	0	0	0	0	0	0	0	0	0	0	0	0	0	0	0
ENSG00000211877	TRAJ12	0	0	0	0	0	0	0	0	0	0	0	0	0	0	0	0
ENSG00000211878	TRAJ11	0	0	0	0	0	0	0	0	0	0	0	0	0	0	0	0
ENSG00000211879	TRAJ10	0	0	0	0	0	0	0	0	0	0	0	0	0	0	0	0
ENSG00000211880	TRAJ9	0	0	0	0	0	0	0	0	0	0	0	0	0	0	0	0
ENSG00000211881	TRAJ8	0	0	0	0	0	0	0	0	0	0	0	0	0	0	0	0
ENSG00000211882	TRAJ7	0	0	0	0	0	0	0	0	0	0	0	0	0	0	0	0
ENSG00000211883	TRAJ6	0	0	0	0	0	0	0	0	0	0	0	0	0	0	0	0
ENSG00000211884	TRAJ5	0	0	0	0	0	0	0	0	0	0	0	0	0	0	0	0
ENSG00000211885	TRAJ4	0	0	0	1	0	0	0	0	0	0	0	0	0	0	0	0
ENSG00000211886	TRAJ3	0	0	0	0	0	0	0	0	0	0	0	0	0	0	0	0
ENSG00000211887	TRAJ2	0	0	0	0	0	0	0	0	0	0	0	0	0	0	0	0
ENSG00000211888	TRAJ1	0	0	0	0	0	0	0	1	0	0	0	0	0	0	0	0
ENSG00000211890	IGHA2	0	0	0	0	0	0	0	0	0	0	0	0	0	0	0	0
ENSG00000211891	IGHE	0	0	0	0	0	0	0	0	0	0	0	0	0	0	0	0
ENSG00000211892	IGHG4	0	4.952	0	0	0	0	0	0	0	0	0	0	0	0	1	1
ENSG00000211893	IGHG2	4	0	0	0	0	0	0	0	7	3	0	0	0	0	0	1
ENSG00000211895	IGHA1	0	0	0	0	0	0	0	0	0	0	0	0	1	0	0	0
ENSG00000211896	IGHG1	0	0	0	0	0	0	0	0	0	0	0	0	0	0	0	0
ENSG00000211897	IGHG3	0	0	0	0	0	0	1	0	0	0	0	0	0	0	0	0
ENSG00000211898	IGHD	0	0	0	0	0	0	0	0	0	1	0	0	0	0	0	0
ENSG00000211899	IGHM	0	1	0	0	1	0	0	0	0	2	0	0	0	0	0	0
ENSG00000211900	IGHJ6	0	0	0	0	0	0	0	0	0	0	0	0	0	0	0	0
ENSG00000211904	IGHJ2	0	0	0	0	0	0	0	0	0	0	0	0	0	0	0	0
ENSG00000211905	IGHJ1	0	0	0	0	0	0	0	0	0	0	0	0	0	0	0	0
ENSG00000211907	IGHD1-26	0	0	0	0	0	0	0	0	0	0	0	0	0	0	0	0
ENSG00000211909	IGHD5-24	0	0	0	0	0	0	0	0	0	0	0	0	0	0	0	0
ENSG00000211911	IGHD3-22	0	0	0	0	0	0	0	0	0	0	0	0	0	0	0	0
ENSG00000211912	IGHD2-21	0	0	0	0	0	0	0	0	0	0	0	0	0	0	0	0
ENSG00000211914	IGHD6-19	0	0	0	0	0	0	0	0	0	0	0	0	0	0	0	0
ENSG00000211915	IGHD5-18	0	0	0	0	0	0	0	0	0	0	0	0	0	0	0	0
ENSG00000211917	IGHD3-16	0	0	0	0	0	0	0	0	0	0	0	0	0	0	0	0
ENSG00000211918	IGHD2-15	0	0	0	0	0	0	0	0	0	0	0	0	0	0	0	0
ENSG00000211920	IGHD6-13	0	0	0	0	0	0	0	0	0	0	0	0	0	0	0	0
ENSG00000211921	IGHD5-12	0	0	0	0	0	0	0	0	0	0	0	0	0	0	0	0
ENSG00000211923	IGHD3-10	0	0	0	0	0	0	0	0	0	0	0	0	0	0	0	0
ENSG00000211924	IGHD3-9	0	0	0	0	0	0	0	0	0	0	0	0	0	0	0	0
ENSG00000211925	IGHD2-8	0	0	0	0	0	0	0	0	0	0	0	0	0	0	0	0
ENSG00000211928	IGHD5-5	0	0	0	0	0	0	0	0	0	0	0	0	0	0	0	0
ENSG00000211930	IGHD3-3	0	0	0	0	0	0	0	0	0	0	0	0	0	0	0	0
ENSG00000211931	IGHD2-2	0	0	0	0	0	0	0	0	0	0	0	0	0	0	0	0
ENSG00000211933	IGHV6-1	0	0	0	0	0	0	0	0	0	0	0	0	1	0	0	0
ENSG00000211934	IGHV1-2	0	0	0	0	0	0	0	0	0	0	0	0	1	0	0	0
ENSG00000211935	IGHV1-3	0	0	0	0	0	0	0	0	0	0	0	0	0	0	0	0
ENSG00000211937	IGHV2-5	0	0	0	0	0	0	0	0	0	0	0	0	0	0	0	0
ENSG00000211938	IGHV3-7	0	0	0	0	0	0	0	0	0	0	0	0	0	0	0	0
ENSG00000211941	IGHV3-11	0	0	0	0	0	0	0	0	0	0	0	0	0	0	0	0
ENSG00000211942	IGHV3-13	0	0	0	0	0	0	0	0	0	0	0	0	0	0	0	0
ENSG00000211943	IGHV3-15	0	0	0	0	0	1	0	0	0	0	0	0	0	0	0	0
ENSG00000211944	IGHV3-16	0	0	0	0	0	0	0	0	0	0	0	0	0	0	0	0
ENSG00000211945	IGHV1-18	0	0	0	0	0	0	0	0	0	0	0	0	0	0	0	0
ENSG00000211946	IGHV3-20	0	0	0	0	0	0	0	0	0	0	0	0	0	0	0	0
ENSG00000211947	IGHV3-21	0	0	0	0	0	0	0	0	0	0	0	0	0	0	0	0
ENSG00000211949	IGHV3-23	0	0	0	0	0	0	0	0	0	0	0	0	0	0	0	0
ENSG00000211950	IGHV1-24	0	0	0	0	0	0	0	0	0	0	0	0	0	0	0	0
ENSG00000211951	IGHV2-26	0	0	0	0	0	0	0	0	0	0	0	0	0	0	0	0
ENSG00000211952	IGHV4-28	0	0	0	0	0	0	0	0	2	0	0	0	0	0	0	0
ENSG00000211955	IGHV3-33	0	0	0	0	0	0	0	0	0	0	0	0	0	0	0	0
ENSG00000211956	IGHV4-34	0	0	0	0	0	0	0	0	0	0	0	0	0	0	0	0
ENSG00000211957	IGHV3-35	0	0	0	0	0	0	0	0	0	0	0	0	0	0	0	0
ENSG00000211958	IGHV3-38	0	0	0	0	0	0	0	0	0	0	0	0	0	0	0	0
ENSG00000211959	IGHV4-39	0	0	0	0	0	0	0	0	0	0	0	0	0	0	0	0
ENSG00000211961	IGHV1-45	0	0	0	0	0	0	0	0	0	0	0	0	0	0	0	0
ENSG00000211962	IGHV1-46	0	0	0	0	0	0	0	0	0	0	0	0	0	0	0	0
ENSG00000211964	IGHV3-48	0	0	0	0	0	0	0	0	0	0	0	0	0	0	0	0
ENSG00000211965	IGHV3-49	0	0	0	0	0	0	0	0	0	0	0	0	0	0	0	0
ENSG00000211966	IGHV5-51	0	0	0	0	0	0	0	0	0	0	0	0	0	0	0	0
ENSG00000211967	IGHV3-53	0	0	0	0	0	0	0	0	0	0	0	0	0	0	0	0
ENSG00000211968	IGHV1-58	0	0	0	0	0	0	0	0	0	0	0	0	0	0	0	0
ENSG00000211970	IGHV4-61	0	0	0	0	0	0	0	0	0	0	0	0	0	1	0	0
ENSG00000211972	IGHV3-66	0	0	0	0	0	0	0	0	0	0	0	0	0	0	0	0
ENSG00000211973	IGHV1-69	0	0	0	0	0	0	0	0	0	0	0	0	0	0	0	0
ENSG00000211974	IGHV2-70D	0	0	0	0	0	0	0	0	0	0	0	0	0	0	0	0
ENSG00000211976	IGHV3-73	0	0	0	0	0	0	0	0	0	0	0	0	0	0	0	0
ENSG00000211978	IGHV5-78	0	0	0	0	0	0	0	0	0	0	0	0	0	0	0	0
ENSG00000211979	IGHV7-81	0	0	0	0	0	0	0	0	0	0	0	0	0	0	0	0
ENSG00000211991	MIR676	0	0	0	0	0	0	0	0	0	0	0	0	0	0	0	0
ENSG00000211997	MIR708	0	0	0	0	0	0	0	0	0	0	0	0	0	0	0	0
ENSG00000212013	MIR509-2	0	0	0	0	0	0	0	0	0	0	0	0	0	0	0	0
ENSG00000212014	MIR509-3	0	0	0	0	0	0	0	0	0	0	0	0	0	0	0	0
ENSG00000212017	MIR548U	0	0	0	0	0	0	0	0	0	0	0	0	0	0	0	0
ENSG00000212024	MIR550A3	0	0	0	0	0	0	0	0	0	0	0	0	0	0	0	0
ENSG00000212027	MIR374B	0	0	0	0	0	0	0	0	0	0	0	0	0	0	0	0
ENSG00000212036	MIR548BA	0	0	0	0	0	0	0	0	0	0	0	0	0	0	0	0
ENSG00000212040	MIR543	0	0	0	0	0	0	0	0	0	0	0	0	0	0	0	0
ENSG00000212051	MIR320C2	0	0	0	0	0	0	0	0	0	0	0	0	0	0	0	0
ENSG00000212100	MIR764	0	0	0	0	0	0	0	0	0	0	0	0	0	0	0	0
ENSG00000212102	MIR301B	0	0	0	0	0	0	0	0	0	0	0	0	0	0	0	0
ENSG00000212122	TSSK1B	0	0	1	1	0	6	1	0	0	0	0	0	2	0	0	3
ENSG00000212123	PRR22	0	0	0	43.793	37.375	10	12.316	18	0	0	24	0	20.721	36	32.587	29.224
ENSG00000212124	TAS2R19	0	0	0	6	16.656	72.094	31.691	45	0	0	2.97	0	52	13	22	7
ENSG00000212125	TAS2R15P	0	0	0	15	14.607	40	17	35	0	0	5	0	57	6	10.435	6
ENSG00000212126	TAS2R50	0	0	0	6	4	22	9	18	0	0	5	0	24	0	11	7
ENSG00000212127	TAS2R14	0	0	0	5	42.457	64	48	70.16	0	0	5	0	41	13.943	31.853	11.757
ENSG00000212128	TAS2R13	0	0	0	4	15	43	15	33	0	0	4	0	34	12	7	3
ENSG00000212133	RNU6-1168P	0	0	0	0	0	0	0	0	0	0	0	0	0	0	0	0
ENSG00000212134	RF00561	0	0	0	0	0	0	0	0	0	0	0	0	0	0	0	0
ENSG00000212135	SNORD67	0	0	0	5	0	0	4	0	0	0	5	0	9	1	0	0
ENSG00000212136	RNU6-696P	0	0	0	0	0	0	0	0	0	0	0	0	0	0	0	0
ENSG00000212138	RNA5SP372	0	0	0	0	0	0	0	0	0	0	0	0	0	0	0	0
ENSG00000212140	RNU6-1320P	0	0	0	0	0	0	0	0	0	0	0	0	0	0	0	0
ENSG00000212144	RF00096	0	0	0	0	0	0	0	0	0	0	0	0	0	0	0	0
ENSG00000212145	RF00096	0	0	0	0	0	1	0	0	0	0	0	0	1	0	0	0
ENSG00000212146	RNU6-910P	0	0	0	0	0	0	0	0	0	0	0	0	0	0	0	0
ENSG00000212147	RNU6-1106P	0	0	0	0	0	0	0	0	0	0	0	0	0	0	0	0
ENSG00000212149	RF00561	0	0	0	0	0	0	0	0	0	0	0	0	0	0	0	0
ENSG00000212153	RNU1-82P	0	0	0	1	2	4	1	3	0	0	2	0	13.714	5	0	2.111
ENSG00000212154	RNA5SP377	0	0	0	0	0	0	0	0	0	0	0.5	0	0	0.5	0.5	0
ENSG00000212156	RNU6-576P	0	0	0	0	0	0	0	0	0	0	0	0	0	0	0	0
ENSG00000212157	RNU6-1319P	0	0	0	0	0	0	0	0	0	0	0	0	0	0	0	0
ENSG00000212158	SNORD66	0	0	0	1	0	0	0	2	0	0	1	0	4	3	1	1
ENSG00000212160	RNU6-205P	0	0	0	0	0	0	0	0	0	0	1	0	0	0	0	0
ENSG00000212161	RF00570	0	0	0	0	0	0	0	0	0	0	0	0	0	0	0	0
ENSG00000212163	SNORD91A	12	0	0	1	0	0	1	0	0	0	1	0	0	0	1	1
ENSG00000212165	RF00012	0	0	0	0	0	0	0	0	0	0	0	0	0	0	0	0
ENSG00000212167	RNU6-763P	0	0	0	0	0	0	0	0	0	0	0	0	0	0	0	0
ENSG00000212168	RF00592	0	0	0	0	0	0	0	0	0	0	0	0	0	0	0	0
ENSG00000212170	RNU1-77P	0	0	0	0	0	2	0	0	0	0	0	0	0	0	0	1
ENSG00000212171	RNA5SP86	0	0	0	0	0	0	0	0	0	0	0	0	0	0	0	0
ENSG00000212172	RNU1-149P	0	0	0	0	0	0	0	0	0	0	0	0	0	0	0	0
ENSG00000212175	RF00586	0	0	4	0	0	0	0	0	0	0	0	2	0	0	0	0
ENSG00000212176	RNA5SP207	0	0	0	0	0	0	0	0	3	0	0	0	0	0	0	0
ENSG00000212181	RF00554	0	13	0	0	0	0	0	0	0	0	0	0	0	0	0	0
ENSG00000212182	RF00012	0	0	0	1	7	7	0	0	0	0	15	2	18	12	2	5
ENSG00000212184	RNU6-440P	0	0	0	0	0	0	0	0	0	0	0	0	0	0	0	0
ENSG00000212186	RNU6-258P	0	0	0	0	0	0	0	0	0	0	0	0	0	0	0	0
ENSG00000212187	RF00568	0	0	0	0	0	0	0	0	0	0	0	0	0	0	0	0
ENSG00000212189	RNU6-328P	0	0	0	0	0	0	0	0	0	0	0	0	0	0	0	0
ENSG00000212190	RNU6-298P	0	0	0	0	0	0	0	0	0	0	0	0	0	0	0	0
ENSG00000212191	RF00571	0	0	0	0	0	0	0	0	0	0	0	0	0	0	0	0
ENSG00000212195	RF00012	0	0	0	60	55	14	36	15	0	0	64	0	60	135	58	62
ENSG00000212199	RNU6-127P	0	0	0	0	0	0	0	0	0	0	0	0	0	0	0	0
ENSG00000212204	RNA5SP91	0	0	0	0	0	0	0	0	0	0	0	0	0	0	0	0
ENSG00000212205	RF00019	0	0	0	0	0	0	0	0	0	0	0	0	0	0	0	0
ENSG00000212206	RF00265	0	0	0	0	0	0	0	0	0	0	0	0	1	0	0	0
ENSG00000212207	RNU6-1321P	0	0	0	0	0	0	0	0	0	0	0	0	0	0	0	0
ENSG00000212211	RF00012	0	0	0	0	0	0	0	0	0	0	0	0	0	0	0	0
ENSG00000212214	SNORA48B	0	0	0	0	0	1.003	0	0	0	0	0	0	0	1.002	0	1.003
ENSG00000212215	RNU6-913P	0	0	0	0	0	0	0	0	0	0	0	0	0	0	0	0
ENSG00000212216	RNU6-816P	0	0	0	0	0	0	0	0	0	0	0	0	0	0	0	0
ENSG00000212219	RNU6-604P	0	0	0	0	0	0	0	0	0	0	0	0	0	0	0	0
ENSG00000212221	RNU6-220P	0	0	0	0	0	0	0	0	0	0	0	0	0	0	0	0
ENSG00000212224	RF00568	0	0	0	0	0	0	0	0	0	0	0	0	0	0	0	0
ENSG00000212226	RNU6-907P	0	0	0	0	0	0	0	0	0	0	0	0	0	0	0	0
ENSG00000212228	RF00554	0	0	0	0	0	0	0	0	0	0	0	0	0	0	0	0
ENSG00000212229	RF00571	0	0	0	0	0	0	0	0	0	0	0	0	0	0	0	0
ENSG00000212230	RNU6-747P	0	0	0	0	0	0	0	0	0	0	0	0	0	0	0	0
ENSG00000212232	SNORD17	0	0	0	608	518	318	396	260	0	0	389	0	1638	727	225	322
ENSG00000212237	RNA5SP18	0	0	0	0	0	0	0	0	0	0	0	0	0	0	0	0
ENSG00000212238	RNA5SP244	0	0	0	0	0	0	0	0	0	0	0	0	0	0	0	0
ENSG00000212240	RNU6-930P	0	0	0	0	0	0	0	0	0	0	0	0	0	0	0	0
ENSG00000212241	RF00019	0	0	0	0	0	0	0	0	0	0	0	0	0	0	0	0
ENSG00000212242	RNA5SP219	0	0	0	0	0	0	0	0	0	0	0	0	0	0	0	0
ENSG00000212246	RNU6-360P	0	0	0	0	0	0	0	0	0	0	0	0	0	0	0	0
ENSG00000212247	RNU6-278P	0	0	0	0	0	0	0	0	0	0	0	0	0	0	0	0
ENSG00000212248	RNU6-750P	0	0	0	0	0	0	0	0	0	0	0	0	2	0	0	0
ENSG00000212249	RF00096	0	0	0	0	0	0	0	0	0	0	0	0	0	0	0	0
ENSG00000212251	RNA5SP376	0	0	0	0	0	0	0	0	0	0	0.5	0	0	0.5	0.5	0
ENSG00000212257	RNU6-1176P	0	0	0	0	0	0	0	0	0	0	0	0	0	0	0	0
ENSG00000212258	RNA5SP176	0	0	0	0	0	0	0	0	0	0	0	0	0	0	0	0
ENSG00000212259	RNU6-308P	0	0	0	0	0	0	0	0	0	0	0	0	0	0	0	0
ENSG00000212260	RNU6-724P	0	0	0	0	0	0	0	0	0	0	0	0	0	0	0	0
ENSG00000212264	SNORD65C	0	0	0	0	0	0	0	0	0	0	0	0	0	0	0	0
ENSG00000212265	RNA5SP185	0	0	0	0	0	0	0	0	0	0	0	0	0	1	0	0
ENSG00000212266	RF00561	0	0	0	0	0	0	0	0	0	0	0	0	0	0	0	0
ENSG00000212269	RNU6-788P	0	0	0	0	0	0	0	0	0	0	0	0	0	0	0	0
ENSG00000212270	RF00440	0	0	0	0	0	0	0	0	0	0	0	0	0	0	0	0
ENSG00000212273	RF00561	0	0	0	0	0	0	0	0	0	0	0	0	0	0	0	0
ENSG00000212276	RNA5SP292	0	0	0	0	0	0	0	0	0	0	0	0	0	0	0	0
ENSG00000212278	RF00136	0	0	0	0	0	0	0	0	0	0	0	0	0	0	0	0
ENSG00000212279	RF00591	0	0	0	0	0	0	0	0	0	0	0	0	0	0	0	0
ENSG00000212280	RNA5SP256	0	0	0	0	0	0	0	0	0	0	0	0	0	0	0	0
ENSG00000212282	RNU6-578P	0	0	0	0	0	0	0	0	0	0	0	0	0	0	0	0
ENSG00000212283	SNORD89	0	0	0	19	6	10	7	3	0	0	9	0	28	13	13	11
ENSG00000212289	RNA5SP339	0	0	0	0	0	0	0	0	0	0	0	0	0	0	0	0
ENSG00000212292	RNU6-239P	0	0	0	0	0	0	0	0	0	0	0	0	0	0	0	0
ENSG00000212293	RF00190	0	0	0	0	0	0	0	0	0	0	0	0	0	0	0	0
ENSG00000212295	SNORD28B	0	0	0	0	0	0	0	0	0	0	0	0	0	0	0	0
ENSG00000212296	SNORD72	0	0	0	1	0	0	0	0	0	0	0	0	0	0	0	0
ENSG00000212297	RNU6-821P	0	0	0	0	0	0	0	0	0	0	0	0	0	0	0	0
ENSG00000212298	RNU6-1009P	0	0	0	0	0	0	0	0	0	0	0	0	0	0	0	0
ENSG00000212302	RF00588	0	0	0	0	0	0	0	0	0	0	0	0	0	0	0	0
ENSG00000212303	RNU6-1154P	0	4	4	0	0	0	0	0	0	0	0	0	0	0	0	0
ENSG00000212304	SNORD12	0	0	0	0	0	0	0	0	0	0	0	0	0	16.578	0	0
ENSG00000212305	RNU6-679P	0	0	0	0	0	0	0	0	0	0	0	0	0	0	0	0
ENSG00000212306	RF00019	0	0	0	0	0	1	0	0	0	0	1	0	0	0	0	0
ENSG00000212308	RNA5SP23	0	0	0	0	0	0	0	0	0	0	0	0	0	0	0	0
ENSG00000212309	SNORD70B	0	0	0	0	0	0	1	1	0	0	0	0	0	1	0	0
ENSG00000212312	RNA5SP109	0	0	0	0	0	1	0	0	0	0	0	0	0	0	0	0
ENSG00000212314	RNU6-1307P	0	0	0	0	0	0	0	0	0	0	0	0	0	0	0	0
ENSG00000212316	RNU6-1228P	0	0	0	0	1	0	0	0	0	0	0	0	0	0	1	0
ENSG00000212319	RF00019	0	0	0	0	0	0	0	0	0	0	0	0	0	0	0	0
ENSG00000212321	RF00012	0	0	0	0	0	0	0	0	0	0	0	0	0	0	0	0
ENSG00000212324	RNU6-129P	0	0	0	0	0	0	0	0	0	0	0	0	0	0	0	0
ENSG00000212325	RF00019	0	0	0	0	0	0	0	0	0	0	1	0	0	0	0	0
ENSG00000212327	RNU6-882P	0	0	0	0	0	0	0	0	0	0	0	0	0	0	0	0
ENSG00000212329	RNU6-316P	0	0	0	0	0	0	0	0	0	0	0	0	0	0	0	0
ENSG00000212330	RNU6-244P	0	0	0	0	0	0	0	0	0	0	0	0	0	0	0	0
ENSG00000212331	RNA5SP297	0	0	0	0	0	0	0	0	0	0	0	0	0	0	0	0
ENSG00000212332	RNU6-780P	29	12	2	1	0	0	0	0	0	11	0	8	0	0	0	0
ENSG00000212333	RNA5SP213	0	0	0	0	0	0	0	0	0	0	0	0	0	0	0	0
ENSG00000212335	RF00019	0	0	0	0	0	0	0	0	0	0	0	0	0	0	0	0
ENSG00000212336	RNA5SP210	0	0	0	0	0	0	0	0	0	0	0	0	0	0	0	0
ENSG00000212338	RF00272	0	0	0	0	0	0	0	0	0	0	0	0	0	0	0	0
ENSG00000212340	RNU6-739P	0	0	0	0	0	0	0	0	0	0	0	0	0	0	0	0
ENSG00000212342	RF00586	0	3	0	0	0	0	0	0	0	0	0	0	0	0	0	0
ENSG00000212344	RNU6-823P	0	0	0	0	0	0	0	0	0	0	0	0	0	0	0	0
ENSG00000212345	RNU6-700P	0	0	0	0	0	0	0	0	0	0	0	0	0	0	0	0
ENSG00000212347	RF00591	0	0	0	0	0	0	0	0	0	0	0	0	0	0	0	0
ENSG00000212348	RNU6-1300P	0	0	0	0	0	0	0	0	0	0	0	0	0	0	0	0
ENSG00000212354	RNU6-1242P	0	0	0	0	0	0	0	0	0	0	0	0	0	0	0	0
ENSG00000212358	RNU6-837P	0	0	0	0	0	0	0	0	0	0	0	0	0	0	0	0
ENSG00000212359	RNU6-550P	0	0	0	0	0	0	0	0	0	0	0	0	0	0	0	0
ENSG00000212360	RNU6-1177P	0	0	0	0	0	0	0	0	0	0	0	0	0	0	0	0
ENSG00000212363	RF00561	0	0	0	0	0	0	0	0	0	0	0	0	0	0	0	0
ENSG00000212365	RNA5SP332	0	0	0	0	0	0	0	0	0	0	0	0	0	0	0	0
ENSG00000212366	RNU6-1246P	0	0	0	0	0	0	0	0	0	0	0	0	0	0	0	0
ENSG00000212368	RNU6-1000P	0	0	0	0	0	0	0	0	0	0	0	0	0	0	0	0
ENSG00000212370	RNU6-482P	0	0	0	0	0	0	0	0	0	0	0	0	0	0	0	0
ENSG00000212371	RF00404	0	0	0	2	0	0	0	0	0	0	1	0	1	0	2	1
ENSG00000212373	RNA5SP171	0	0	0	0	0	0	0	0	0	0	0	0	0	0	0	0
ENSG00000212374	RNU6-401P	0	0	0	0	0	0	0	0	0	0	0	0	0	0	0	0
ENSG00000212377	RF00440	0	0	0	0	0	0	0	0	0	0	0	0	0	0	0	0
ENSG00000212378	RF00592	0	0	0	0	0	0	0	0	0	0	0	0	0	0	0	0
ENSG00000212379	RNU6-269P	0	0	0	0	0	0	0	0	0	0	0	0	0	0	0	0
ENSG00000212380	SNORD115-45	0	0	0	0	0	0	0	0	0	0	0	0	0	0	0	0
ENSG00000212382	RNU6-159P	0	0	0	0	0	0	0	0	0	0	0	0	0	0	0	0
ENSG00000212383	RF00554	0	0	0	0	0	0	0	0	0	0	0	0	0	0	0	0
ENSG00000212384	SNORD113-2	0	0	0	0	0	0	0	0	0	0	0	0	0	0	0	0
ENSG00000212385	RNU6-817P	0	0	0	0	0	0	0	0	0	0	0	0	0	3	1	0
ENSG00000212387	RNU6-1055P	0	0	0	0	0	0	0	0	0	0	0	0	0	0	0	0
ENSG00000212388	RNU6-796P	0	0	0	0	0	0	0	0	0	0	0	0	0	0	0	0
ENSG00000212389	RNU6-1275P	0	0	0	0	0	0	0	0	0	0	0	0	0	0	0	0
ENSG00000212391	RF00554	0	0	0	0	0	0	0	0	0	0	0	0	0	0	0	0
ENSG00000212392	RF00019	0	0	0	0	0	0	0	0	0	0	0	0	0	0	0	0
ENSG00000212395	RF00272	0	0	0	0	0	0	0	0	0	0	0	0	0	0	0	0
ENSG00000212396	RNA5SP323	7	0	0	0	0	0	0	0	0	0	0	0	0	0	0	0
ENSG00000212397	RF00477	0	0	0	0	0	0	0	0	0	0	0	0	0	0	0	0
ENSG00000212398	RNU6-1248P	0	0	0	0	0	0	0	0	0	0	0	0	0	0	0	0
ENSG00000212402	SNORA74B	0	0	0	6	9	5	5	5	0	0	6	0	13	6	2	3
ENSG00000212404	RF00019	0	0	0	0	0	0	0	0	0	0	0	0	0	0	0	0
ENSG00000212407	RNU6-663P	0	0	0	0	0	0	0	0	0	0	0	0	0	0	0	0
ENSG00000212409	RNY4P18	0	0	0	0	0	0	0	0	0	0	0	0	0	0	0	0
ENSG00000212410	RNU6-932P	0	0	0	0	0	0	0	0	0	0	0	0	0	0	0	0
ENSG00000212411	RF00105	0	0	0	0	0	0	0	0	0	0	0	0	0	0	0	0
ENSG00000212413	RNU11-3P	0	0	0	0	0	0	0	0	0	0	0	0	0	0	0	0
ENSG00000212414	SNORD77B	0	0	0	0	0	0	0	0	0	0	0	0	0	0	0	0
ENSG00000212415	RF00591	0	0	0	0	0	0	0	0	0	0	0	0	0	0	0	0
ENSG00000212418	RNY4P36	0	0	0	0	0	0	0	0	0	0	0	0	1	0	0	0
ENSG00000212420	RNU6-1111P	0	0	0	0	0	0	0	0	0	0	0	0	0	0	0	0
ENSG00000212421	RF00568	0	0	0	0	0	0	0	0	0	0	0	0	0	0	0	0
ENSG00000212422	RF00012	0	0	0	0	0	0	0	0	0	0	0	0	0	0	0	0
ENSG00000212424	RNU1-119P	0	0	0	0	0	0	0.54	0	0	0	0	0	0	0	0	0
ENSG00000212425	RNA5SP105	0	0	0	0	0	0	0	0	0	0	0	0	0	0	0	0
ENSG00000212428	RF00105	0	0	0	0	0	0	0	0	0	0	0	0	0	0	0	0
ENSG00000212429	RNU11-6P	0	0	0	0	0	0	0	0	0	0	0	0	0	0	0	1
ENSG00000212432	RF00072	0	7	0	0	0	0	0	0	0	4	0	0	0	0	0	0
ENSG00000212433	RNA5SP252	0	0	0	0	0	2	0	1	0	0	0	0	0	0	0	0
ENSG00000212434	RF00012	0	0	0	1	3	0	0	0	0	0	0	0	0	0	0	0
ENSG00000212440	RF00072	0	2	2	0	0	0	0	0	0	0	0	0	0	0	0	0
ENSG00000212441	RNU6-1269P	0	0	0	0	0	0	0	0	0	0	0	0	0	0	0	0
ENSG00000212442	RNU6-243P	0	0	0	0	0	0	0	0	0	0	0	0	0	0	0	0
ENSG00000212443	SNORA53	0	0	0	69	53	34	24	34	0	0	29	0	100	83	23	14
ENSG00000212445	RF00554	0	0	0	0	0	0	0	0	0	0	0	0	0	0	0	0
ENSG00000212446	RNU6-131P	0	0	0	0	0	0	0	0	0	0	0	0	0	0	0	0
ENSG00000212447	SNORD90	0	0	0	0	0	0	0	0	0	0	0	0	0	0	0	0
ENSG00000212448	RF00019	0	0	0	0	0	0	0	0	0	0	0	0	0	0	0	0
ENSG00000212450	RNU6-241P	0	0	0	0	0	0	0	0	0	0	0	0	0	0	0	0
ENSG00000212451	RNU11-4P	0	0	0	0	0	0	0	0	0	0	0	0	0	0	0	0
ENSG00000212452	SNORD69	0	0	0	0	1	1	2	0	0	0	1	0	2	1	0	2
ENSG00000212454	RNA5SP286	0	0	0	0	0	0	0	0	0	0	0	0	0	0	0	0
ENSG00000212455	RF00561	0	0	0	1	0	0	0	0	0	0	0	0	0	0	0	1.499
ENSG00000212457	RNU6-644P	0	0	0	0	0	0	0	0	0	0	0	0	0	0	0	0
ENSG00000212458	RF00554	0	0	0	0	0	0	0	0	0	0	0	0	0	0	0	0
ENSG00000212459	RNU6-695P	0	0	0	0	0	0	0	0	0	0	0	0	0	0	0	0
ENSG00000212460	RNU6-460P	0	0	0	0	0	0	0	0	0	0	0	0	0	0	0	0
ENSG00000212461	RF00560	0	3	7	0	0	0	0	0	1	6	0	0	0	0	0	0
ENSG00000212464	SNORA12	0	0	0	63	50	23	33	34	0	0	40	0	96	109	42	68
ENSG00000212466	RNU6-952P	0	0	0	0	0	0	0	0	0	0	0	0	0	0	0	0
ENSG00000212468	RNU6-754P	0	0	0	0	0	0	0	0	0	0	0	0	0	0	0	0
ENSG00000212469	RNU6-1158P	0	0	0	0	0	0	0	0	0	0	0	0	0	0	0	0
ENSG00000212473	RNU1-101P	0	0	0	0	0	0	0	0	0	0	0	0	0	2	0	0
ENSG00000212475	RNU6-400P	0	0	0	0	0	0	0	0	0	0	0	0	0	0	0	0
ENSG00000212479	RF00012	0	0	0	0	0	0	0	0	1	0	0	0	0	0	0	0
ENSG00000212482	RNU6-530P	0	0	0	0	0	0	0	0	0	0	0	0	1	0	0	0
ENSG00000212485	RNU6-1197P	0	0	0	0	0	0	0	0	0	0	0	0	0	0	0	0
ENSG00000212489	RNU6-1109P	0	0	0	0	0	0	0	0	0	0	0	0	0	0	0	0
ENSG00000212490	RF00568	0	0	0	0	0	0	0	0	0	0	0	0	0	0	0	0
ENSG00000212493	SNORD19	0	0	0	0	0	0	0	0	0	0	0	0	0	0	0	0
ENSG00000212495	RNU6-332P	0	0	0	0	0	0	0	0	0	0	0	0	0	0	0	0
ENSG00000212496	RNU6-1093P	0	0	0	0	0	0	0	0	0	0	0	0	0	0	0	0
ENSG00000212497	RNA5SP465	0	0	0	0	0	0	0	0	0	0	0	0	0	0	0	0
ENSG00000212498	SNORD86	0	0	0	0	0	0	0	0	1	0	0	0	0	0	0	0
ENSG00000212499	RNA5SP300	0	0	0	0	0	0	0	0	0	0	0	0	0	0	0	0
ENSG00000212505	RNA5SP299	0	0	0	0	0	0	0	0	0	0	0	0	0	0	0	0
ENSG00000212510	RNU6-972P	0	0	0	0	0	0	0	0	0	0	0	0	0	0	0	0
ENSG00000212511	RF00012	0	0	0	0	0	0	0	0	0	0	0	0	0	0	0	0
ENSG00000212512	RF00019	0	0	0	0	0	0	0	0	0	0	0	0	2	0	0	0
ENSG00000212516	RNU6-1268P	0	0	0	0	0	0	0	0	0	0	0	0	0	0	0	0
ENSG00000212517	RF00568	0	0	0	0	0	0	0	0	0	0	0	0	0	0	0	0
ENSG00000212518	RNU11-5P	0	0	0	0	0	0	0	0	0	0	0	0	0	0	0	0
ENSG00000212520	RNU6-1250P	0	0	0	0	0	0	0	0	0	0	0	0	0	0	0	0
ENSG00000212521	RNU6-918P	0	0	0	0	0	0	0	0	0	0	0	0	0	0	0	0
ENSG00000212525	RNA5SP212	0	0	0	0	0	0	0	0	0	0	0	0	0	0	0	0
ENSG00000212526	RNU6-466P	0	0	0	0	0	0	0	1	0	0	0	0	0	0	0	0
ENSG00000212527	RNA5SP63	0	0	0	0	0	0	0	0	0	0	0	0	0	0	0	0
ENSG00000212528	SNORD115-47	0	0	0	0	0	0	0	0	0	0	0	0	0	0	0	0
ENSG00000212529	RF00191	0	0	0	0	0	0	0	0	0	0	0	0	0	0	0	0
ENSG00000212532	RF00572	0	0	0	0	0	0	0	0	0	0	0	0	1	0	0	0
ENSG00000212533	RF00072	0	2	1	0	0	0	0	0	2	13	0	0	0	0	0	0
ENSG00000212534	SNORD70	0	1	0	1	1	0	0	0	0	0	1	0	0	0	0	0
ENSG00000212535	RNU6-808P	0	0	0	0	0	0	0	0	0	0	0	0	0	0	0	0
ENSG00000212536	RNA5SP474	0	0	0	0	0	0	0	0	0	0	0	0	0	0	0	0
ENSG00000212538	RF00012	0	0	0	0	0	2	0	0	0	0	0	0	0	0	0	0
ENSG00000212539	RF00012	0	0	0	0	0	0	0	1	0	0	0	0	0	0	0	1
ENSG00000212541	RNU6-510P	0	0	0	0	0	0	0	0	0	0	0	0	0	0	0	0
ENSG00000212542	RNA5SP496	0	0	0	0	0	0	0	0	0	0	0	0	0	0	0	0
ENSG00000212545	RNU6-337P	0	0	0	0	0	0	0	0	0	0	0	0	0	0	0	0
ENSG00000212546	RNU6-995P	0	0	0	0	0	0	0	0	0	0	0	0	0	0	0	0
ENSG00000212549	RNA5SP354	0	0	0	0	0	0	0	0	0	0	0	0	0	0	0	0
ENSG00000212550	RNU1-78P	0	0	0	1.635	0	0	0.54	0	0	0	0	0	0	0	0	0
ENSG00000212551	RF00012	0	0	0	0	0	0	0	0	0	0	0	0	0	0	0	0
ENSG00000212553	RF00108	0	0	0	0	0	0	0	0	0	0	0	0	0	0	0	0
ENSG00000212555	RNU6-192P	0	0	0	0	0	0	0	0	0	0	0	0	0	0	0	0
ENSG00000212556	RF00019	0	0	0	0	0	0	0	0	0	0	0	0	0	0	0	0
ENSG00000212558	RF00568	0	0	0	0	0	0	0	0	0	0	0	0	0	0	0	0
ENSG00000212559	RNA5SP35	0	0	0	0	0	0	0	0	0	0	0	0	0	0	0	0
ENSG00000212560	RNU6-630P	0	0	0	0	0	0	0	0	0	0	0	0	0	0	0	0
ENSG00000212561	RNU6-381P	0	0	0	0	0	0	0	0	0	0	0	0	0	0	0	0
ENSG00000212564	RNU6-1326P	0	0	0	0	0	0	0	0	0	0	0	0	0	0	0	0
ENSG00000212565	RF00263	0	0	0	0	0	0	0	0	0	0	0	0	0	0	0	0
ENSG00000212567	RF00191	0	0	0	0	0	0	0	0	0	0	1	0	0	0	0	0
ENSG00000212568	RNU6-1254P	0	0	0	0	0	0	0	0	0	0	0	0	0	0	0	0
ENSG00000212569	RF00019	0	0	0	1	0	0	0	0	0	0	0	0	0	1	0	2
ENSG00000212571	RNA5SP482	0	0	0	0	0	0	0	0	0	0	0	0	0	0	0	0
ENSG00000212572	RNU6-903P	0	0	0	0	0	0	0	0	0	0	0	0	0	0	0	0
ENSG00000212576	RNA5SP467	0	0	0	0	0	0	0	0	0	0	0	0	0	0	0	0
ENSG00000212579	RF00561	0	0	2	0	0	0	0	0	0	0	0	0	0	0	0	0
ENSG00000212580	RF00072	0	0	0	0	0	0	0	0	0	0	0	0	0	0	0	0
ENSG00000212581	RF00096	0	0	0	0	0	0	0	0	0	0	0	0	0	0	0	0
ENSG00000212584	RNU6-587P	0	0	0	0	0	0	0	0	0	0	0	0	0	0	0	0
ENSG00000212586	RF00393	0	0	0	0	0	0	0	0	0	0	0	0	0	0	0	0
ENSG00000212587	SNORA40C	0	0	0	0	0	0	0	0	0	0	0	0	0	1	0	1.499
ENSG00000212588	SNORA26	0	0	0	9	8	7	2	2	0	0	2	0	14	9	2	2
ENSG00000212589	RF00560	0	0	0	0	0	0	0	0	0	0	0	0	0	0	0	0
ENSG00000212590	RF00568	0	0	0	0	0	0	0	0	0	0	0	0	0	0	0	0
ENSG00000212593	RF00072	0	0	0	0	0	0	0	0	0	0	0	0	0	0	0	0
ENSG00000212594	RF00096	0	0	0	0	0	0	0	0	0	0	0	0	0	0	0	0
ENSG00000212595	RNA5SP525	0	0	0	0	0	0	0	0	0	0	0	0	0	0	0	0
ENSG00000212597	RNU6-876P	0	0	0	0	0	0	0	0	0	0	0	0	0	0	0	0
ENSG00000212598	RF00012	0	0	0	0	0	0	0	0	0	0	0	0	0	0	0	0
ENSG00000212599	RNU6-279P	0	0	0	0	0	0	0	0	0	0	0	0	0	0	0	0
ENSG00000212601	RNA5SP53	0	0	0	0	0	0	0	0	0	0	0	0	0	0	0	0
ENSG00000212604	RF00554	0	0	0	0	0	0	0	0	0	0	0	0	0	0	0	0
ENSG00000212605	RNU1-56P	0	0	0	0	0	0	0	0	0	0	1	0	0	1	0	0
ENSG00000212607	SNORA3B	0	0	0	4	0	5	2	2	0	0	0	0	7	5	4	5
ENSG00000212608	RF00568	0	0	0	0	0	0	0	0	0	0	0	0	0	0	0	0
ENSG00000212609	RNU1-139P	0	0	0	0	0	0	0	0	0	0	0	0	0	0	0	2
ENSG00000212610	RF00012	0	0	0	1	0	0	0	0	0	0	0	0	0	0	0	0
ENSG00000212611	RF00088	0	0	0	0	0	0	0	0	0	0	0	0	0	0	0	0
ENSG00000212612	RNU6-1239P	0	0	0	0	0	0	0	0	0	0	0	0	0	0	0	0
ENSG00000212615	RF00151	0	0	0	0	0	0	0	0	0	0	0	0	0	0	0	0
ENSG00000212618	RF00324	0	0	0	0	0	0	0	0	0	0	0	0	0	0	0	0
ENSG00000212620	RF00072	0	0	0	0	0	0	0	0	0	0	0	0	0	0	0	0
ENSG00000212623	RNU6-493P	0	0	0	0	0	0	0	0	0	0	0	0	0	0	0	0
ENSG00000212624	RF00568	0	0	2	0	0	0	0	0	0	0	0	0	0	0	0	0
ENSG00000212625	RNA5SP397	0	0	0	0	0	0	0	0	0	0	0	0	0	0	0	0
ENSG00000212626	RF00554	0	0	0	1	1	0	0	0	0	0	0	0	0	0	0	0
ENSG00000212628	RNA5SP241	0	0	0	0	0	0	0	0	0	0	0	0	0	0	0	0
ENSG00000212643	ZRSR2P1	33.477	176.867	10.336	13.673	21.652	20.509	0	0	28.994	4.883	0	19.182	0	18.165	35.631	0
ENSG00000212657	KRTAP16-1	0	0	0	0	0	0	0	0	0	0	0	0	0	0	0	0
ENSG00000212658	KRTAP29-1	0	0	0	0	0	0	0	0	0	0	0	0	0	0	0	0
ENSG00000212659	KRTAP9-6	0	0	0	0	0	0	0	0	0	0	1	0	0	0	0	0
ENSG00000212663	AC003035.1	0	0	0	0	0	0	0	0	0	0	0	0	0	0	0	0
ENSG00000212664	AC064799.1	0	7	0	445.455	553.329	376.097	608.416	693.36	0	0	444.521	0	857.373	641.585	593.476	556.532
ENSG00000212694	LINC01089	36.354	26	8	93.503	109.721	71.066	68.2	111.795	50	23.705	99.306	13.156	321.914	109.741	81.599	114.583
ENSG00000212695	AL583805.1	0	0	0	16.513	17.231	4.014	4.006	10.754	0	0	15.106	0	33.942	27.745	12.015	16.22
ENSG00000212710	CTAGE1	0	0	0	1.075	1.001	3	5.807	0	0	0	1.004	0	5.01	8.008	0	0
ENSG00000212712	AP002414.1	7.208	7.919	0	0	0	0	1.033	0	10.502	12.929	2	3	0	0	1	0
ENSG00000212717	DEFB117	0	0	0	0	0	0	0	0	0	0	0	0	0	0	0	0
ENSG00000212719	C17orf51	0	0	0	791.999	594.999	376.001	509.001	573.999	1	1	822.999	0	704	517	912	617
ENSG00000212721	KRTAP4-11	0	0	0	0	0	0	0	0	0	0	0	0	0	0	0	0
ENSG00000212722	KRTAP4-9	0	0	0	0	0	0	0	0	0	0	0	0	0	0	0	0
ENSG00000212724	KRTAP2-3	0	0	0	0	0	0	0	0	0	0	0	0	0	0	0	0
ENSG00000212725	KRTAP2-1	0	0	0	0	0	0	0	0	0	0	0	0	0	0	0	0
ENSG00000212743	LINC02656	0	0	0	0	0	2	5	1	0	0	0	0	13	0	0	0
ENSG00000212747	RTL8B	12	0	2	363.05	333.919	309.829	315.558	501.906	26	2	283.296	0	495.326	354.127	420.867	397.847
ENSG00000212766	EWSAT1	0	0	0	13	5	5	13	33.931	0	0	11	0	20	12	9	19
ENSG00000212769	HMGN2P8	0	0	0	42.934	11.641	9.018	20.703	7.23	0	0	27.879	0	67.018	46.533	34.865	34.16
ENSG00000212789	ST13P5	0	0	0	23.572	37.71	35.009	47.147	78.347	0	0	28.014	0	121.579	40.596	53.019	53.605
ENSG00000212802	RPL15P3	0	0	0	1277.889	1026.984	470.081	798.679	1050.637	0	0	1362.841	0	2397.469	1422.809	1194.831	1429.76
ENSG00000212807	OR2A42	102.156	268.058	75	0	0	0	0	0	84	112.833	0	23.098	0	0.5	0	0
ENSG00000212829	RPS26P3	0	0	0	36.378	2.811	7.671	12.282	11.257	0	0	11.571	0	25.699	14.763	8.518	14.988
ENSG00000212855	TTTY2	0.5	0	0	0.5	0	0	0	0	0	0	0	0	0	0	0	0
ENSG00000212856	TTTY2B	0.5	0	0	0.5	0	0	0	1	0	0	0	0	0	0	0	0
ENSG00000212864	RNF208	0	0	0	6	1	4	3	1	0	0	2	0	24	15	6	3
ENSG00000212899	KRTAP3-3	0	0	0	0	0	0	0	0	0	0	0	0	0	0	0	0
ENSG00000212900	KRTAP3-2	0	0	0	0	0	0	0	0	0	0	0	0	0	0	0	0
ENSG00000212901	KRTAP3-1	0	0	0	0	0	0	0	0	0	0	0	0	1	0	0	0
ENSG00000212907	MT-ND4L	65	43	9	26150.938	23337.981	21818.986	19418.049	29900.983	22	7	16908.962	7	72352.774	22022.982	26104.997	35462.973
ENSG00000212916	MAP10	0	0	0	34	70	69	70	95	0	0	46	0	143	44	49	44
ENSG00000212930	AC093281.1	0	0	0	0	0	0	0	0	0	0	0	0	0	0	0	0
ENSG00000212932	RPL23AP4	0	0	0	0	0	0	0	0	0	0	0	0	0	0	29.329	0
ENSG00000212933	KRTAP12-4	0	0	0	0	0	0	0	0	0	0	0	0	0	0	0	0
ENSG00000212935	KRTAP10-3	0	0	0	0	0	0	0	0	0	0	0	0	0	0	0	0
ENSG00000212938	KRTAP6-3	0	0	0	0	0	0	0	0	0	0	0	0	0	0	0	0
ENSG00000212939	Z97192.1	0	0	0	2	1	0	0	0	0	1	1	0	3	2	1	4
ENSG00000212951	BX005266.1	0	0	0	0	0	1.161	0	0	22.848	0	0	0	0	0	0	0
ENSG00000212952	BX088651.1	54.783	68.16	62.328	1.296	0	0	0	2.3	102.882	0	0	0	3.429	0	2.243	0
ENSG00000212961	HNRNPA1P40	52.622	26	14	1.001	1.785	3.003	2.123	0	2.081	24	7.31	3	9.934	6.885	4.173	1
ENSG00000212978	AC016747.1	0	3	1	227	342	309	359	328	1	1	289	0	671.001	461	222	360
ENSG00000212989	AC124293.1	0	0	0	0	0.78	0	0	0	0	0	0	0	0	0	0	0
ENSG00000212993	POU5F1B	0	0	0	2	7.147	0	3.483	4	0	1	2.455	0	4.354	0	0	3
ENSG00000212994	RPS26P6	0	0	0	124.829	41.599	0	0	65.491	0	0	37.326	0	118.233	66.733	23.031	121.518
ENSG00000213003	BTF3P12	0	0	0	0	2	4.003	3.002	2	0	0	3.002	0	3.002	1	0	1
ENSG00000213005	PTTG3P	0	0	0	6.234	8.049	3.126	7.019	4.597	0	0	12.833	0	7.21	10.146	16.267	13.046
ENSG00000213013	RPS15AP36	0	0	0	0	0	0	1	0	0	0	0	0	0	1	0	0
ENSG00000213014	VN2R17P	0	0	0	0	0	0	0	0	0	0	0	0	0	0	0	1
ENSG00000213015	ZNF580	18	17	6	186	131	157	91	162	10	19	202.859	0	522.117	182	169.167	156
ENSG00000213016	AC245036.1	0	0	0	0	0	0	0	0	0	0	0	0	0	0	0	0
ENSG00000213018	AL590762.1	0	19	2	2.105	0	3	2.011	1.001	0	10	0	0	4.023	3.562	1.001	4.016
ENSG00000213020	ZNF611	0	0	0	264.794	405.884	474.452	354.002	523.851	0	0	140.175	0	705.3	373.223	339.906	293.412
ENSG00000213022	KLK9	0	0	0	0	0	0	0	0	0	0	0	0	0	0	0	0
ENSG00000213023	SYT3	0	0	0	2	1	0	0	2	0	0	3	0	8	5	0	0
ENSG00000213024	NUP62	86	229	41	2019	1985.919	1021	1594.569	1631.311	155.989	53	2640.664	18	3180.859	2157.497	2872.806	2704.787
ENSG00000213025	COX20P1	0	0	0	11.713	10.296	8.946	13.32	9.3	0	0	28.697	0	18.63	32.853	24.804	27.78
ENSG00000213026	CFL1P4	0	0	0	2.017	8.002	1	3.002	2.622	0	0	11.034	0	6.036	4.986	3.001	4.003
ENSG00000213028	AL354983.1	0	0	0	0	0	0	1	1	0	0	4.064	0	2.003	2.004	0	1.001
ENSG00000213029	SPHAR	0	0	0	0	0	0	0	0	0	0	0	0	0	0	0	0
ENSG00000213030	CGB8	0	0	0	0	0	0	0	0	0	0	0	0	0	0	0	0
ENSG00000213032	NDUFA3P3	0	0	0	0	0	0	0	0	0	0	0	0	0	0	0	0
ENSG00000213033	AURKAP1	0	0	0	9.585	15.057	14.599	24.314	44.755	0	0	0	0	38.966	15.244	15.296	11.062
ENSG00000213035	RPL23AP80	0	0	0	0	0	0	0	0	0	0	0	0	2	0	1	0
ENSG00000213036	AL445305.1	0	1	0	16.257	19.279	18.214	18.649	21.266	1	0	7.157	0	39.602	17.402	14.314	16.83
ENSG00000213041	AC093422.1	0	0	0	6.001	12.634	5.047	2.019	3.047	0	6	4.122	1	11.793	6.004	8.007	5.01
ENSG00000213045	AC097065.1	0	0	0	0	0	0	0	0	0	0	0	0	0	0	0	0
ENSG00000213046	EEF1A1P32	0	3	1	6	2.829	10.236	5	1	1	8	1.011	7	25.005	11.342	1	3
ENSG00000213047	DENND1B	3	4	0	61	149	227	222.999	426.002	0	1	84	0	189.001	155.001	117.001	85
ENSG00000213048	OR5S1P	0	0	0	0	0	0	0	0	0	0	0	0	0	0	0	0
ENSG00000213049	HNRNPA1P34	70	46.608	2	1.002	1.002	2	2	1.018	0	9	4.005	2	3.058	0	1.001	0
ENSG00000213050	TPM3P1	16	6	14	4.065	10.152	6.733	1.043	7.071	5	12	4.008	0	19.898	10.168	8.16	8.071
ENSG00000213051	RPL5P5	0	0	0	8.064	11.412	6.112	9.498	20.113	0	0	6.468	0	23.902	18.606	14.885	11.721
ENSG00000213055	EEF1B2P7	53	89	24	2.852	6	0	7	5	7	26	4.94	7	14.022	4.839	3.001	3.125
ENSG00000213057	C1orf220	0	0	0	0	2	0	1.337	3	0	0	1	0	10	2	7	0
ENSG00000213058	AL365357.1	0	0	0	6.498	75.559	2.002	4.001	66.744	0	0	100.954	0	8.683	7.283	5.445	6.004
ENSG00000213060	AL031864.1	0	0	0	0	0	0	1	0	0	0	0	0	0	0	0	1
ENSG00000213061	PFN1P11	0	0	0	0	0	1	1	0	0	0	0	0	3	0	1	4
ENSG00000213062	AL021068.1	0	0	0	15	14	11	11	7	0	0	18	0	25	16	13	7
ENSG00000213063	RPL29P7	0	0	0	2.023	0	0	1.013	2.021	0	0	0	0	3.004	2.038	1.01	0
ENSG00000213064	SFT2D2	1	3	3	1935	3586.001	4364	4012	4648	3	2	2351	2	4253	3812	2675	2519.001
ENSG00000213065	AL009178.1	0	0	0	0	0	0	1	0	0	0	1	0	0	0	0	0
ENSG00000213066	FGFR1OP	3	5	0	264.455	292.193	359.441	485.925	737.031	2	1	313.5	1	607.007	390.808	464.442	369.964
ENSG00000213067	AC092447.1	0	0	0	0	1.003	2.007	2.081	4.005	0	0	5.01	0	5.018	10.779	5.167	2.007
ENSG00000213068	AL451050.1	0	0	0	7.024	2	4	6.983	1	0	0	14.006	0	27.692	18.027	6.001	10.005
ENSG00000213069	KRT8P40	0	0	0	0	0	0	0	0	0	0	0	0	0	0	0	0
ENSG00000213070	HMGB3P6	0	2	0	1.561	3.952	0	8.027	2.76	0	0	8.313	0	4.56	8.486	2.248	2.565
ENSG00000213071	LPAL2	0	8	7	0	1	0	3	2	1	0	1	0	1	3	5	0
ENSG00000213073	AL353625.1	0	0	0	20	23.012	48	26.032	45.023	0	0	10	0	73.266	17.021	24.997	15.418
ENSG00000213075	RPL31P11	0	0	0	24.676	14	21.838	26.164	18	0	0	14	0	33.095	33	11.128	31.127
ENSG00000213076	AL627422.1	0	0	0	1	2	0	0	0	0	0	0	0	1.001	0	0	2
ENSG00000213078	AL390955.1	0	0	0	0	1	1.982	0	3	1	0	1	0	4	2	0	1
ENSG00000213079	SCAF8	0	0	10	1073.522	1271.911	1733.026	1954.92	2156.835	8	0	996.14	0	2788.099	1413.576	1406.209	1198.035
ENSG00000213080	AL354714.2	0	0	0	75.413	61.479	55.618	90.27	129.644	0	0	99.613	0	147.429	96.364	150.445	124.025
ENSG00000213081	AC012362.1	0	0	5	1	0	0	0	0	0	0	0	0	0	0	0	0
ENSG00000213082	PPP1R14BP2	0	0	0	16.202	23.082	8.082	13.357	18.471	0	0	21.841	0	25.439	22.639	13.012	23.084
ENSG00000213083	AC010731.1	0	0	0	1	0	0	0	0	0	0	1	0	1	0	0	0
ENSG00000213085	CFAP45	0	0	0	10	18	23	21	29	0	0	41	9	30	52.981	35.967	30
ENSG00000213087	AL356535.1	0	0	0	15.63	15.417	8.287	5.689	12.465	0	0	14.528	0	50.27	13.512	13.085	5.886
ENSG00000213088	ACKR1	0	0	0	0	0	0	0	1	0	0	15	0	0	23	2	0
ENSG00000213089	PDCL3P5	0	0	5	23.442	10.766	40.706	29.482	36.605	0	6	9.089	1	76.398	29.077	17.964	37.598
ENSG00000213090	AC007256.1	0	0	0	18.73	22.329	82.292	36.834	83.664	0	0	5.068	0	79.529	26.619	34.065	20.348
ENSG00000213091	PHBP1	0	0	0	0	6.355	1	1	3.001	0	0	1.113	0	4.982	4.004	0	3.003
ENSG00000213096	ZNF254	0	0	0	310.543	496.632	852.619	741.395	1030.482	0	0	173.476	0	812.06	473.569	445.014	315.89
ENSG00000213100	KRT18P68	0	0	0	3.36	0	0	3.803	1.668	0	0	3.506	0	2.791	2.667	0	5.902
ENSG00000213104	NPM1P46	0	0	0	50.872	40.221	36.59	63.448	67.321	0	0	55.081	0	134.881	99.695	60.022	60.296
ENSG00000213107	AHCYP5	0	1	0	0	0	0	0	0	0	0	0	0	0	0	0	0
ENSG00000213108	BTF3L4P3	0	0	0	3.803	1.032	0	3.082	2.221	0	0	1.023	0	5.359	3.256	5.62	0
ENSG00000213109	AL365223.1	8	8	15	4.022	4	11	3.85	2.026	2	0	9.644	2	16.857	14.001	2	8
ENSG00000213110	AC019178.1	0	2	0	0	0	2.007	1.517	0	0	0	4	0	0	0	3.022	1.001
ENSG00000213111	COX5BP2	0	0	0	0	0	2	1.781	0	0	0	0	0	0	1	0	0
ENSG00000213113	TUBB8P8	0	0	0	0	0	0	0	0	0	0	0	0	1.315	3.429	0	0
ENSG00000213115	AC104131.1	0	0	0	0	0	0	0	0	0	0	0	0	1.001	0	2.962	0
ENSG00000213117	AL021939.1	0	0	0	6.169	1.152	4.113	7.143	10.235	0	0	2.063	0	11.23	6.757	1.056	4.463
ENSG00000213118	CHCHD2P4	0	0	0	0	0	0	0	0	0	0	0	0	1	0	0	0
ENSG00000213120	LIN28AP1	0	0	0	0	0	0	0	0	0	0	0	0	0	0	0	0
ENSG00000213121	AL590867.1	0	9	0	0	5	3	3	3	0	0	3	0	4	1	0	0
ENSG00000213122	RPL23AP46	0	0	0	0	1	1.002	0	0	0	0	2	0	1	1	1	1
ENSG00000213123	TCTEX1D2	3	0	0	165.999	180	107.505	176	264	0	0	244.992	0	372.983	271.374	190.21	229.476
ENSG00000213126	AC092642.1	0	0	0	0	0	0	0	0	0	0	0	0	0	0	0	0
ENSG00000213128	RPL32P31	0	0	0	2.001	1	1	2	0	0	0	8.727	0	12.052	6.001	3.003	9.044
ENSG00000213130	EEF1DP5	0	0	0	1.001	1	0	0	14.01	0	0	4.002	0	57.323	2.473	0	3.001
ENSG00000213131	YWHAZP4	0	0	0	18.052	44.984	24.265	61.778	62.435	0	0	27.344	0	67.843	38.644	38.261	33.217
ENSG00000213133	PPP1R14BP5	0	0	0	2.018	0	0	0	0	0	4	2.019	0	0	0	3.009	2.008
ENSG00000213137	ARF1P2	6	6	0	2	0	6	4	4.001	10	2	2.001	0	8	0	1	0
ENSG00000213139	CRYGS	0	0	0	18	18	60	24	47	0	0	7	0	53.188	3	26	12
ENSG00000213140	ELK2AP	0	1	0	0	0	0	0	1.003	0	0	0	0	0	0	0	0
ENSG00000213144	AC084880.1	0	0	0	73.329	32.427	35.365	30.282	38.383	0	0	90.283	0	160.929	72.846	61.132	87.427
ENSG00000213145	CRIP1	0	0	0	23	13	6	23	12	2	3	77	0	49.87	39.001	37	15
ENSG00000213147	RPL23AP60	0	0	0	0	0	2.846	0	0	0	0	9.719	0	0	0	0	0
ENSG00000213148	AC073465.1	0	0	0	1	4	0	1	0	0	0	1	0	0	2	0	1
ENSG00000213149	CNN2P9	0	0	0	5.001	4.002	1	2.001	5.003	0	0	2.001	0	16.019	3.001	3.978	2.002
ENSG00000213150	AL512430.1	0	0	0	0	0	0	0	1	0	0	0	0	0	0	0	2
ENSG00000213152	RPL7AP60	0	0	0	16.501	19.338	16.047	10.499	15.902	0	0	17.795	0	51.471	27.529	11.901	12.462
ENSG00000213153	AP001979.1	0	0	0	0	0	3.281	0	0	0	0	0	0	0	3.29	0	10.68
ENSG00000213155	AC007547.1	0	0	0	0	0	0	0	0	0	0	1.033	0	1.033	2.131	2.066	1.836
ENSG00000213157	AC108734.1	0	0	0	4.446	2.054	1.582	1.817	3.018	0	0	3.548	0	3.513	0	0	0
ENSG00000213158	GAPDHP36	0	0	0	0	0	0	0	0	0	0	0	0	2	0	0	0
ENSG00000213159	CEND1P1	0	0	0	0	0	0	0	0	0	1	0	0	0	0	0	0
ENSG00000213160	KLHL23	0	0	0	213.519	180.68	170.447	250.853	304	0	0	146.33	0	315	157	258.851	153
ENSG00000213167	RF00017	0	5	23	0	0	0	0	0	0	20	0	0	0	0	0	0
ENSG00000213169	AC069218.1	0	0	0	14.046	9.009	3.332	7.009	2.003	0	0	12.025	0	16.128	18.031	8.01	4.005
ENSG00000213170	SAR1AP2	0	0	3	0	0	0	0	0	0	0	0	0	0	0	0	0
ENSG00000213171	LINGO4	0	0	2	0	0	0	0	0	0	0	0	0	0	1	0	0
ENSG00000213172	AL031985.1	0	0	0	0	0	0	1	0	0	0	4.044	0	1	0	0	0
ENSG00000213174	AC026316.1	0	0	0	1	0	1	0	0	0	0	0	0	2	2	1	1
ENSG00000213176	RPL13P6	0	0	0	2.184	0	0	0	0	0	5	0	0	2.001	1.002	1.003	0
ENSG00000213177	PRDX2P4	0	0	0	0	2.002	0	0	0	0	0	1.073	0	0	1.249	1	1
ENSG00000213178	RPL22P1	0	0	0	2169.921	2063.945	2006.466	2440.511	2797.181	0	0	2219.939	0	6799.149	3427.113	2425.627	2572.918
ENSG00000213179	RPL17P41	0	0	0	2.131	8.66	4.042	4.013	14.015	0	0	4.067	0	9.239	8.008	7.084	7.58
ENSG00000213180	RPL36AP48	0	0	1	5.392	3.009	0	2.872	5.653	0	0	4.645	0	16.101	18.655	3.069	4.216
ENSG00000213181	OR10N1P	0	0	0	0	0	0	0	0	0	0	0	0	0	0	0	1
ENSG00000213182	OR10D5P	1	1	0	0	0	0	1	0	0	0	0	0	0	0	0	0
ENSG00000213183	RPS7P8	0	0	0	7.188	13.293	2.011	14.144	9.955	0	0	18.062	0	27.331	28.187	8.083	21.122
ENSG00000213184	AP003040.1	0	0	0	12.209	14.009	4.131	8.984	17.055	0	0	7.014	0	9.006	12.011	11.023	10.041
ENSG00000213185	FAM24B	4	0	4	65	66.999	48	72.847	156.985	1	0	48.846	0	97.086	74.713	92.833	52
ENSG00000213186	TRIM59	191	171	81	562.758	897.575	636.092	1006.216	1581.171	92	70	585.479	23	1031.805	805.894	944.15	756.832
ENSG00000213187	COPS5P1	0	0	0	0	0	0	0	0	0	0	0	0	0	3	0	0
ENSG00000213188	YBX1P4	25	76	0	0	1	1	0	1	33	24	1	2	1	0	0	1
ENSG00000213189	BTF3L4P2	0	0	0	149.319	119.507	103.653	144.639	188.173	0	0	128.795	0	296.291	227.953	148.101	130.555
ENSG00000213190	MLLT11	566	1313	619	2059	1462	809	1403	1171	694	858	1138	227	1312	957	1027	853
ENSG00000213194	CDK7P1	0	0	0	3.146	5.601	1.697	5.155	2.252	0	0	5.035	0	10.246	3.235	10.375	2.018
ENSG00000213197	AC012066.1	0	0	0	6.016	3.006	5.282	7.044	13.301	0	0	5.52	0	47.04	4.056	15.4	3.021
ENSG00000213199	ASIC3	0	0	0	5	2	4	6	1	6	0	5	0	10	11	5	0
ENSG00000213201	FABP5P10	0	0	0	4.083	0	0	2.112	4.49	0	0	0	0	1.106	0	1.058	2.027
ENSG00000213203	GIMAP1	0	1	0	378.801	172.495	271.809	238.55	523	1	0	369.992	0	980.496	248.851	521.645	675.389
ENSG00000213204	AL049697.1	0	0	0	6.427	2.621	1.443	9.271	0	0	0	2.07	0	45.657	4.09	5.088	1.293
ENSG00000213205	STRADBP1	0	0	0	0	0	0	2.467	0	0	0	0	0	5.277	3.156	0	0
ENSG00000213209	AC005229.1	0	0	0	1.211	0	1.006	0	0	0	0	2	0	0	0	0	0
ENSG00000213210	AC005229.2	0	0	0	0	0	0	0	0	0	0	2	0	1.246	1	0	0
ENSG00000213211	KRT18P64	0	0	0	0	1	0	0	2	0	0	0	0	0	1.021	2	0
ENSG00000213212	NCLP1	63	193	55	7.002	6.002	2.001	8.045	5.002	27	46	8.002	29	7.632	6.5	10.003	2.005
ENSG00000213213	CCDC183	46.986	32.996	10	0	1.386	1.283	5.934	0	30	9	1	3	4.046	1.027	4	1
ENSG00000213214	ARHGEF35	38.277	34.742	40.599	20.433	5.149	28.159	51.359	37.632	32.407	20.568	9.008	3.16	37.421	17.394	26.064	1.3
ENSG00000213215	OR2F1	1	2	1	0	0	0	0	1	3.996	6	0	0	0	0	0	0
ENSG00000213216	AC007066.1	0	11	3	9.139	7.917	5.128	3.067	8.132	0	0	7.112	0	12.974	9.612	6.126	10.391
ENSG00000213218	CSH2	0	0	0	0	0	0	0	0	0	0	0	0	0	0	0	0
ENSG00000213221	DNLZ	12.069	43.887	5	368.014	156.131	70.537	144.116	107.783	23.907	47.031	330.919	2	376.6	335.18	493.458	306.351
ENSG00000213222	AC093724.1	63.802	246.045	101.923	13.262	7.992	6.309	27.157	18.369	218.094	106.897	25.571	17	56.229	38.138	31.553	30.458
ENSG00000213225	NOC2LP1	0	1	0	89.204	46.469	15.894	48.097	32.349	0	0	35.864	0	118.86	75.331	51.273	46.407
ENSG00000213226	AC242426.1	0	0	0	0	1	5.002	3.002	0	0	0	0	0	6.009	0	1.001	2.004
ENSG00000213228	RPL12P38	0	0	0	174.924	132.148	109.112	131.994	159.133	0	0	235.642	0	492.843	287.835	193.549	234.622
ENSG00000213231	TCL1B	0	0	0	0	0	1	0	0	0	0	0	0	0	0	0	0
ENSG00000213232	PPP1R2P10	0	0	0	0	3.011	0	0	0	0	0	0	0	0	2.003	0	2
ENSG00000213233	RPL23AP62	0	0	0	0	0	0	0	0	0	0	0	0	0	0	0	0
ENSG00000213234	ST13P10	12	15	0	0	0	2.095	9.602	1.02	1	8	1.017	2	9.695	5.18	4.725	3.157
ENSG00000213235	EEF1A1P16	0	0	0	69.123	49.081	78.805	75.81	69.294	0	0	51.356	0	453.591	86.164	43.784	49.905
ENSG00000213236	YWHAZP2	1	0	0	18.029	36.5	21.05	58.799	51.699	0	0	30.614	0	51.654	12.966	29.85	22.892
ENSG00000213237	PTMAP10	0	0	0	7.741	4.166	0	2.046	3.109	0	0	2.11	0	18.628	7.858	9.086	7.378
ENSG00000213238	AC008155.1	0	0	0	0	0	0	0	0	0	0	0	0	0	1	0	1
ENSG00000213239	NPM1P32	0	0	0	3.261	2.717	2.377	6.607	11.128	0	0	5.584	0	10.495	4.554	9.497	6.511
ENSG00000213244	HIST2H3DP1	0	0	0	31.702	29.653	6.184	19.213	7.611	0	0	33.627	0	41.76	57.5	25.826	68.91
ENSG00000213246	SUPT4H1	2	11	0	1755.035	1725.292	805.908	1416.825	1480.952	15.793	4	2163.759	0	2906.78	2526.263	1508.514	2032.512
ENSG00000213247	AL355863.1	0	0	0	0	0	0	0	0	0	0	0	0	0	0	0	0
ENSG00000213250	RBMS2P1	0	0	0	71.362	68.471	47.213	70.238	76.879	0	0	88.616	0	138.012	71.344	56.192	66.657
ENSG00000213252	AP001282.1	0	0	0	0	7.965	13.044	10.298	23.788	0	0	1.158	0	8.577	13.604	4.036	2.85
ENSG00000213253	RPL12P42	0	5	0	38.678	31.675	12.714	23.709	18.117	0	0	55.416	0	87.838	77.002	42.821	61.825
ENSG00000213260	YWHAZP5	0	0	0	28.119	31.71	15.036	66.596	82.205	0	0	11.407	0	22.493	29.733	42.204	17.711
ENSG00000213261	EEF1B2P6	0	0	0	198.598	125.859	86.465	116.153	126.512	0	0	153.08	0	211.899	178.746	196.507	140.092
ENSG00000213262	VDAC2P3	0	0	0	0	0	0	0	0	0	0	1	0	2	0	0	0
ENSG00000213264	NIP7P2	0	0	1	0	0	0	0	1	0	4	0	0	1	0	0	0
ENSG00000213265	TSGA13	2	0	0	0	0	0	0	0	0	0	0	0	0	0	0	0
ENSG00000213269	AC004386.1	0	0	0	14.424	13.899	5.436	30.31	12.645	0	0	16.941	0	45.462	21.615	23.286	11.304
ENSG00000213270	RPL6P25	0	3	0	1.845	0	3.005	3.116	3.001	0	0	7.035	0	9.01	4.025	4.039	2
ENSG00000213272	RPL7AP9	0	0	0	5.302	0	0	0	0	0	0	1.022	0	7.148	2.001	2.09	3
ENSG00000213275	IFITM9P	0	0	0	3.003	0	0	1	0	0	0	0	0	2.005	0	0.985	0
ENSG00000213277	MARCKSL1P1	23	2	4	0	0	0	0	0	8	0	0	5	0	0	0	0
ENSG00000213279	Z97192.2	0	0	0	0	0	1	0	0	0	0	0	0	2	0	0	2
ENSG00000213280	AC090114.1	0	0	0	36.626	38.675	19.509	25.746	35.399	0	6	33.614	0	65.563	35.378	14.619	18.383
ENSG00000213281	NRAS	0	0	0	2648	4491	4169	6317	8401	0	0	3068	1	5461	4770	4317	3413
ENSG00000213285	RPL23AP45	0	0	0	0	0	0	0	0	0	0	0	0	0	0	0	0
ENSG00000213287	AP001102.1	15	7	9	0	0	0	0	0	14	0	0	0	3.023	0	0	0
ENSG00000213290	PGK1P2	0	0	0	30.397	23.399	11.79	16.28	32.148	0	0	42.962	0	43.968	37.336	31.861	32.445
ENSG00000213291	AC010099.1	0	0	0	0	3.217	0	1	0	0	0	1.018	0	3.065	1.09	0	8.189
ENSG00000213293	AC012618.1	0	0	0	3.002	1	1	2	1.006	0	0	2.001	0	15.027	2	2.016	2.001
ENSG00000213295	RPL22P10	0	0	0	1.27	0	0	1.001	0	0	0	1.424	0	3.236	0	1.001	0
ENSG00000213296	AC005521.1	0	0	0	6.043	8.003	4.003	1.003	1.096	0	0	7.829	0	11.985	10.402	7.491	8.009
ENSG00000213297	ZNF625-ZNF20	0	0	0	12.648	39.48	60.389	49.192	78.231	0	0	46.687	0	114.799	64.43	78.708	59.716
ENSG00000213300	HNRNPA3P6	0	2.002	0	151.879	105.319	125.404	175.099	172.326	0	0	103.035	0	204.439	186.852	230.054	147.48
ENSG00000213301	HMGB3P11	1	0	0	0	0	0	0	0	0	0	2	0	0	0	0	0
ENSG00000213302	AC015983.1	0	0	0	0	1.265	0	0	0	0	0	0	0	1	0	0	0
ENSG00000213303	AC008481.1	22	63	13	5.989	3.916	4.913	2.057	11.144	8	48	3.638	5	4.032	14.402	5.036	10.273
ENSG00000213304	AC008481.2	0	17	0	2.013	2	0	2	1.057	0	0	3.092	0	8.011	7.706	3.486	2
ENSG00000213305	HNRNPCP6	0	0	0	9.599	10.896	7.272	14.251	15.385	0	0	17.442	0	19.713	12.359	13.597	23.109
ENSG00000213307	RPL18P11	0	1	0	5.143	1	0	0	1	0	0	5.001	0	3.873	8.001	1	2
ENSG00000213309	RPL9P18	0	0	0	8.271	17.999	10.048	18.375	9.442	0	0	12.691	0	38.275	31.952	14.948	0
ENSG00000213310	CYCSP19	0	0	0	0	0	0	0	0	0	0	0	0	0	0	0	0
ENSG00000213312	RPL7AP34	0	0	0	14.448	15.918	3.283	7.093	6.489	0	0	14.73	0	34.121	15.562	19.184	9.042
ENSG00000213315	AL122020.1	10	0	9	81.493	45.603	44.432	36.332	33.322	9	12	61.993	0	195.143	75.486	57.747	73.351
ENSG00000213316	LTC4S	27	39	0	0	2	2	3	9	35.972	20.977	2	1	16	8	1	1
ENSG00000213318	AC009078.1	0	0	0	0	2	0	0	0	0	0	0	0	14.003	0	5	9.005
ENSG00000213326	RPS7P11	0	0	0	824.232	782.321	432.168	620.333	647.215	0	0	879.104	0	1320.838	964.887	742.558	987.728
ENSG00000213328	AC104117.1	0	0	0	1	0	2	0	0	0	6	0	0	0	1.002	0	1
ENSG00000213331	AC108073.1	0	0	0	3.012	2.005	0	2.003	2.006	0	0	4.822	0	9.097	5.012	4.024	3.004
ENSG00000213332	SLC25A5P6	0	0	0	2	0	0	0	0	0	0	1.016	0	1	0	0	0
ENSG00000213333	NPM1P50	0	1	0	0	0	2.018	3.578	0	0	0	2.788	0	0	2.837	4.344	0
ENSG00000213335	CLNS1AP1	0	0	0	0	2	1.001	0.85	1	0	0	5	0	1	5	2	1
ENSG00000213337	ANKRD39	18.855	25	5	394.081	237.157	135.783	235	225.172	16	5.56	386.499	3	480.01	353.275	336.591	319.049
ENSG00000213338	ATF4P1	0	0	0	0	3.001	0.5	0	2.026	0	0	0	0	6.225	8.997	2.001	0
ENSG00000213339	QTRT1	0	1	0	594	394	245.999	365	374.999	0	0	531	0	871.998	572.999	447.999	499
ENSG00000213341	CHUK	34	41	25	577.999	870	798.001	1314	1694	15	40	628	8	1169	796.001	1077.001	602
ENSG00000213343	RPL21P18	0	0	0	7.189	11.502	7.252	4.1	6.155	0	0	10.601	0	38.398	11.764	4.132	9.02
ENSG00000213344	PCNPP3	0	0	0	3.061	13	2	6.01	8	0	0	8	0	4.998	4.195	4	3
ENSG00000213347	MXD3	1095.279	1667	258	334.001	225	89.187	157.999	188.999	918	335	383	357	487	332.359	350	414.001
ENSG00000213352	GAPDHP44	0	0	0	36.326	37.3	13.7	18.466	26.654	0	0	31.723	0	64.622	47.84	24.437	37.553
ENSG00000213355	CNN2P8	0	0	0	0	2.73	1.054	1	0	0	0	0	0	1	4.073	0	0
ENSG00000213358	AC092933.1	0	1	0	0	0	2	1	0	0	0	0	0	1	0	2	0
ENSG00000213361	AC004884.1	0	0	0	1	0	1	0	3	0	0	1	0	6.001	3	0	2.002
ENSG00000213362	FTH1P12	0	0	0	16.738	19.857	31.457	30.746	67.456	0	0	27.168	0	167.251	25.057	26.072	41.799
ENSG00000213363	RPS3P6	0	0	0	12.611	12.175	7.252	15.165	17.693	0	0	18.075	0	32.845	14.271	11.326	16.667
ENSG00000213365	AP000593.1	4	0	0	0	0	0	0	0	3	0	0	0	0	0	0	0
ENSG00000213366	GSTM2	0	0	0	186.445	191.489	184.262	173.197	136.57	0	1	108.809	0	558.728	333.179	132.098	255.616
ENSG00000213368	ST13P11	0	0	0	2.217	3.176	5.246	5.965	8.986	0	0	1.134	0	9.435	8.861	1.091	6.367
ENSG00000213370	RANP6	0	0	0	20.405	17.293	8.374	10.902	17.088	0	0	18.743	0	26.309	24.867	29.603	12.782
ENSG00000213371	NAP1L1P3	0	0	0	11.911	24.639	36.079	21.486	58.63	0	0	17.061	0	62.188	26.125	37.977	27.973
ENSG00000213373	LINC00671	1	1	0	0	0	0	0	0	1	4	0	0	0	0	0	0
ENSG00000213376	GAPDHP71	0	0	0	21.698	20.648	9.51	9.639	6.117	0	0	36.432	0	81.048	41.82	23.268	54.949
ENSG00000213380	COG8	137	103	48	1326.645	1026.32	672.961	883.377	943.16	83	33	1362.149	27	2142.714	1360.58	1263.833	1667.133
ENSG00000213383	AC104297.1	0	0	0	16.455	6.51	10.379	19.546	22.599	0	0	6.224	0	18.829	20.704	6.404	10.868
ENSG00000213384	EIF4E2P1	10	0	1	0	0	0	0	0	0	0	0	3	0	0	0	0
ENSG00000213385	AC105052.2	0	11	0	0	5.662	12.134	3.17	8.502	0	0	4.12	0	14.687	12.517	25.553	9.776
ENSG00000213386	AC022217.1	0	0	0	6.109	2.037	2.014	3.082	1.01	0	0	2.04	0	6.22	0	2.095	5.105
ENSG00000213390	ARHGAP19	0	2	0	652	830.999	524	946	1333.999	1	2	531.706	0	929.949	864.483	1118.815	747.999
ENSG00000213393	AC091980.1	0	0	0	0	0	0	0	0	0	0	1	0	0	1	1	0
ENSG00000213394	RPSAP46	0	0	0	10.534	5.083	1.011	7.069	8.015	0	0	13.847	0	6.324	10.306	6.04	10.065
ENSG00000213397	HAUS7	0	2	0	437.974	248.118	99	163.689	211.322	10	8	398.492	0	566.69	270.208	295.526	300.605
ENSG00000213398	LCAT	9	18	9	90.403	69.034	48.328	71.768	85.828	5	6	130.132	0	182.212	104.042	89.506	74.557
ENSG00000213399	AC022210.1	0	3	0	289.826	167.01	83.953	171.368	81.643	1	0	224.847	0	424.811	279.711	236.932	349.272
ENSG00000213400	RPL12P18	0	0	0	3	0	0	0	3	0	0	1	0	6.038	1	0	3.004
ENSG00000213401	MAGEA12	0	0	0	0	0	0	0	0	0	0	0	0	0	0	0	0
ENSG00000213402	PTPRCAP	0	0	0	0	0	0	0	0	0	0	0	0	0	0	0	0
ENSG00000213403	CISD1P1	0	0	0	0	0	0	0.886	0	0	0	0	0	0	0	0	0
ENSG00000213406	ANXA2P1	0	21	9	130.167	113.663	72.728	90.834	84.432	0	0	122.934	0	299.176	137.176	113.011	118.175
ENSG00000213409	C1QBPP2	20	28	5	2	11.002	9.003	9.007	10.002	1	11	9.002	5	6.006	9.008	10.004	8.001
ENSG00000213411	RBM22P2	0	4	0	1	0	2	1	3	0	1	0	0	2	0	0	0
ENSG00000213412	HNRNPA1P33	0	0	0	0	1.008	1.035	1.01	4.373	0	0	0	0	7.547	4.03	1.008	0
ENSG00000213413	PVRIG	97.559	167.754	46.613	0	0	0	2	1	28.848	71.641	0	1	0	0	0	0
ENSG00000213414	AC008677.1	0	0	0	8.049	8.023	2.008	4.792	2.017	0	0	6.068	0	13.996	2.054	7.333	9.039
ENSG00000213416	KRTAP4-12	0	0	0	0	0	0	0	0	0	0	0	0	0	0	0	0
ENSG00000213417	KRTAP2-4	0	0	0	0	0	0	0	0	0	0	0	0	0	0	0	0
ENSG00000213420	GPC2	0	0	4	27	23.001	14	18.001	5	0	0	20	0	32	11	21.999	15
ENSG00000213421	AC099670.1	0	0	0	1.002	3.158	2.186	0	0	0	0	1.001	0	4.204	4.846	0	2.062
ENSG00000213423	RBMX2P2	0	17	0	0	1.004	0	0	0	5	0	0	0	1.861	1.001	1	0
ENSG00000213424	KRT222	0	0	0	0	0	0	0	0	0	0	2	0	0	1	0	0
ENSG00000213430	HSPD1P1	0	0	0	90.437	138.059	104.172	191.03	179.594	0	0	88.464	0	157.922	124.59	226.163	116.727
ENSG00000213431	AC080014.1	0	0	0	0	16.195	5.02	10	24.116	0	0	1.007	0	19	1.013	6	1
ENSG00000213432	RPL17P34	0	0	0	22.149	28.674	21.944	32.132	33.93	0	0	26.17	0	70.601	33.875	34.56	38.625
ENSG00000213433	RPLP1P6	0	0	0	13	13.001	5	12	16	0	0	14.001	0	13.492	13.054	2	14.001
ENSG00000213434	VTI1BP2	0	0	1	2	0	0	2.007	3.005	3	4	3	0	5.003	0	1.092	1.003
ENSG00000213435	ATP6V0CP3	0	0	0	0	0	0	0	0	0	0	0	0	0	0	0	1
ENSG00000213438	YBX2P1	0	0	0	0	1	0	0	0	0	1	0	0	0	0	0	0
ENSG00000213439	OR5AC1	0	0	0	0	0	0	0	0	0	0	0	0	0	0	0	0
ENSG00000213440	H2AFZP1	0	1	6	0	0	1	0	0	0	2	1	0	1.014	2.001	0	0
ENSG00000213442	RPL18AP3	8	0	0	5539.025	3855.745	1798.681	2760.797	3177.672	0	0	5508.703	0	7936.131	6288.305	4774.876	6458.068
ENSG00000213443	AC007068.1	0	0	0	85.24	52.854	51.716	86.514	93.458	0	0	85.541	0	231.763	87.397	113.336	87.509
ENSG00000213445	SIPA1	1	0	0	2149.999	1065.999	508	778.999	1033.999	4	0	2304.999	0	3177.999	1748	1574.999	2189.999
ENSG00000213448	RPS23P2	0	0	0	0	1.001	1	0	0	0	0	2.001	0	4.001	1.001	0	1.001
ENSG00000213449	GAPDHP28	0	0	0	1.003	3.132	1.249	0	0	0	0	2.085	0	2.317	4.022	2.914	3.005
ENSG00000213450	VDAC1P7	0	0	0	6.007	0	0	5	3.004	0	0	2.002	0	6.022	2.004	2.002	0
ENSG00000213451	OR6C69P	0	0	0	0	0	0	0	0	0	0	0	0	0	0	0	0
ENSG00000213452	AKR1B1P2	0	0	0	3	0	0	1.001	0	1	0	1	0	2.048	1.001	1	2.001
ENSG00000213453	FTH1P3	0	0	0	71.147	78.297	92.585	68.481	140.442	0	0	34.027	0	257.549	69.18	64.966	98.224
ENSG00000213455	PPIAP82	0	0	0	0	3.002	1	7.782	2	1	0	1	0	19.759	4.574	1.785	0
ENSG00000213461	AL672212.1	0	0	0	4.001	0	2.001	0	0	0	0	2.087	0	2	0	0	2
ENSG00000213462	ERV3-1	0	1	0	695.423	1034.024	1539.969	1419.88	3298.562	0	0	708.94	0	3502.493	716.748	1108.309	567.475
ENSG00000213463	SYNJ2BP	0	0	0	608.608	885.984	1409.744	1386.173	2204.477	0	0	567.795	0	1821.493	713.122	1054.295	748.571
ENSG00000213465	ARL2	0	0	0	1826	844.999	548.999	751.465	923	0	1.982	1495	0	2769.999	1438.999	1059.906	1230
ENSG00000213467	HMGB1P37	0	2	1	8.899	4	10.347	13.372	7.376	2	0	3.105	0	20.175	9.946	20.676	8.196
ENSG00000213468	FIRRE	0	0	0	53.012	27	8	34	12	0	0	20	0	20.005	170.009	21	25.002
ENSG00000213470	AC073594.1	0	0	0	0	0	0	3	0	0	0	0	0	3.001	0	0	0
ENSG00000213471	TTLL13P	23.041	15.08	3	0	0	3	4	6	0	3.492	0	0	0	0	0	0
ENSG00000213478	CFL1P2	0	0	0	19.496	23.557	14.148	15.019	10.556	0	0	30.032	0	53.345	34.277	17.036	31.764
ENSG00000213480	AC093816.1	0	0	0	8.09	6.053	8.549	14.174	12.112	0	0	6.086	0	18.901	6.728	5.031	10.417
ENSG00000213483	NDUFAF4P2	0	0	0	0	0	0	0	0	0	0	0	0	0	0	1	0
ENSG00000213484	EIF4A1P8	2	0	0	0	1	1	2.611	1	0	7	2.02	0	3.063	2.135	2.008	2.004
ENSG00000213486	AC108039.1	0	0	0	0	0	0	0	0	0	0	0	0	0	0	0	0
ENSG00000213487	ASS1P4	0	0	0	0	0	0	0	0	0	0	2	0	0	0	0	0
ENSG00000213488	AC008716.1	0	0	0	0	1	0	0	0	0	0	1	0	0	1	0	1
ENSG00000213489	AL627231.1	0	0	0	0	0	0	0	1.001	0	0	4	0	4.002	2	0	0
ENSG00000213492	NT5C3AP1	1	4	0	4.45	13.918	6.769	9.807	11.656	5	6	3.432	0	8.336	0	17.132	2.107
ENSG00000213493	ACTN4P1	0	0	0	5.366	10.119	4.15	20.386	17.485	0	0	23.536	0	28.498	27.311	13.602	7.119
ENSG00000213495	AC012498.1	0	0	0	2	3.073	1.03	2.561	2.753	0	0	3	0	3.088	3.033	2	0.688
ENSG00000213498	TPT1P13	0	0	0	0	0	1	0	1	0	0	1	0	2.37	0	0	1.346
ENSG00000213500	LAP3P2	0	0	0	3.076	8.025	7.076	0	16.216	0	0	2.893	0	20.835	8.434	3.016	4.394
ENSG00000213509	PPIAP16	0	0	0	9.826	6.034	6.56	15.06	10.953	0	0	24.121	0	55.921	21.17	14.425	8.002
ENSG00000213512	GBP7	0	0	0	1	1	1	1	1	0	0	0	0	0	0	0	0
ENSG00000213513	IMPDH1P5	0	0	0	7	13.771	14.033	15.562	10.747	0	0	16.748	0	19.435	10.893	9.009	4.17
ENSG00000213514	AL731556.1	0	1	2	5.281	2.062	2.064	8.446	6.954	0	0	5.227	0	9.962	7.36	10.622	6.245
ENSG00000213516	RBMXL1	0	0	0	498.405	578.402	662.758	847.949	1016.436	0	0	496.096	0	850.917	622.13	839.158	499.419
ENSG00000213519	AC132008.1	0	0	0	0	0	0	0	1	0	0	0	0	0	0	0	0
ENSG00000213522	RAC1P5	0	0	0	0	1.022	2.02	3.247	1.009	0	0	4.022	0	6.306	4.136	5.729	4.185
ENSG00000213523	SRA1	168	239	114	1037	850	411.001	776.001	637	116.001	113	1021	56	1371.999	1163	794	941
ENSG00000213525	FAM32CP	0	0	0	0	0	0	0	0	0	0	0	0	0	0	0	0
ENSG00000213526	SETP8	0	0	0	4.233	4.366	7.069	3.286	3.119	0	0	0	0	13.718	5.118	10.014	5.982
ENSG00000213527	AC026826.1	0	0	0	1	0	0	0	0	0	0	1	0	0	0	0	0
ENSG00000213529	AL359073.1	0	0	0	0	1	0	1	0	0	0	0	0	4.002	0	0	2.001
ENSG00000213530	MTHFD2P5	0	0	0	0	0	0	0	0	0	0	0	0	0	0	0	0
ENSG00000213533	STIMATE	1	0	0	804.305	713.831	458.438	589.884	754.902	1	3	758.444	0	1666.51	829.611	853.103	770.799
ENSG00000213536	GNG5P1	0	0	0	0	0	0	0	0	0	0	0	0	0	0	0	0
ENSG00000213538	KRT8P41	0	0	0	0	1	0	0	0	0	0	0	0	0	0	0	0
ENSG00000213539	YBX1P6	0	0	0	37.968	15.506	10.501	14.26	14.086	0	1	23.809	0	85.498	24.919	32.64	29.755
ENSG00000213540	AL359504.1	0	0	0	6.662	3	7	4	12	0	0	1.001	0	8	3	3	4
ENSG00000213542	AC007000.1	0	11	5	15.767	7.716	7.824	5.042	10.277	0	0	10.18	3	13.543	4.055	2.248	12.417
ENSG00000213543	RARRES2P2	0	0	0	0	0	0	0	0	0	0	0	0	0	0	0	0
ENSG00000213547	VN1R64P	0	0	0	0	0	0	0	0	0	0	0	0	0	0	0	0
ENSG00000213548	PPIAP81	0	0	0	3	0	2.449	2	0	0	0	0	0	4	2.175	2.958	1
ENSG00000213549	AC005077.1	0	0	0	0	0	3	1	0	0	0	0	0	0	0	1	0
ENSG00000213551	DNAJC9	8	64.577	5.297	2513.554	2493.545	1373.995	2713.141	2945.185	4	11.289	2669.764	1	3886.209	2642.929	4468.209	2666.358
ENSG00000213553	RPLP0P6	0	0	0	2193.189	1336.806	770.39	1211.686	1331.1	0	0	2345.87	0	3246.498	2310.634	1558.901	1800.253
ENSG00000213556	AL359692.1	0	0	0	0	0	0	0	0	0	0	0	0	0	0	0	0
ENSG00000213557	AC068050.1	0	0	0	0	0	0	0	0	0	0	0	0	1	0	0	0
ENSG00000213558	HMGN2P32	0	0	0	2.644	1.532	2.016	5.191	3.897	0	0	0	0	6.851	3.093	4.09	0
ENSG00000213559	HNRNPA1P64	0	0	0	0	1.283	6.081	1.145	2.665	0	0	1.026	0	19.286	4.612	1.049	3.031
ENSG00000213560	AC103591.1	0	0	0	6	3	21.015	2.002	9.001	0	0	5	0	14.009	3	8.024	4.005
ENSG00000213561	AC103591.2	0	0	0	5	8	25	13	22	0	0	4	0	40	7	10	34
ENSG00000213563	C8orf82	3	11	1	186	129	62	144	128.001	6.053	1	251	0	508	241	154	291
ENSG00000213568	HNRNPA1P13	0	0	0	4.006	9.017	2	4.96	4	0	0	2.001	0	5.363	6.938	5.83	2.001
ENSG00000213569	AL390039.1	0	0	0	10.489	4.174	0	7.725	7.296	0	0	3.095	0	9.253	15.677	10.408	7.237
ENSG00000213574	LDHAP5	0	0	0	11.177	10.165	7.533	17.426	16.612	0	0	10.096	0	33.541	16.207	25.315	38.42
ENSG00000213578	CPLX3	0	0	0	1	0	0	0	0	0	0	0	0	0	0	0	0
ENSG00000213579	AL096829.1	0	0	0	4.257	1.002	0.937	1.01	3.092	0	0	6.098	0	17.426	7.356	2.028	4.014
ENSG00000213585	VDAC1	6	0	0	3875.248	3860.83	2708.258	3896.289	5118.719	1	2.016	3950.335	4	5305.43	3833.29	3917.062	3402.649
ENSG00000213587	AC126120.1	0	0	0	2.001	4.002	5.876	1	3.002	0	0	4.009	0	6.035	4.002	8.679	9.019
ENSG00000213588	ZBTB9	3	0.856	0	363.097	427	264.981	302.938	304.105	0	0	397.564	0	492	454.399	330.275	376.364
ENSG00000213590	AL807752.1	8	3	5	1	4	3	6	0	3	8	3	1	1	1	5	2
ENSG00000213592	PPIAP42	5	8	0	10.184	9.901	6.678	6.054	13.878	20	0	19.377	2	28.546	22.997	10.716	18.972
ENSG00000213593	TMX2	38.149	46.117	10.434	1919.192	2042.457	842.908	1732.23	1756.993	6.206	5.105	2061.243	9.001	2638.179	2574.679	1995.91	1874.454
ENSG00000213594	GAPDHP25	0	0	0	7.707	11.755	1	3	3	0	0	7.846	0	21.607	5.002	4.788	10.166
ENSG00000213598	AL049873.1	0	0	0	127.436	105.965	91.401	138.873	113.348	0	0	112.34	0	241.732	143.208	91.533	110.4
ENSG00000213599	SLX1A-SULT1A3	0	0.563	0	116.767	114.614	135.025	93.135	45.151	0	0	238.368	0	388.396	207.389	87.861	46.622
ENSG00000213600	U73169.1	0	0	0	9	6	8	3	15	0	0	2	0	8	12	12	4
ENSG00000213601	KRT18P19	0	0	0	1.001	0	0	1	1	0	0	0	0	4.001	1	0	1
ENSG00000213604	AC022882.1	0	0	0	0	0	0	0	0	0	0	0	0	0	1	0	0
ENSG00000213605	AC111200.1	0	0	0	1	0	0	1	0	0	0	0	0	0	0	0	0
ENSG00000213606	AKR1B10P1	0	0	0	0	0	0	0	0	0	0	0	0	0	0	0	1
ENSG00000213607	OR4A45P	0	0	0	0	0	0	0	0	0	0	0	0	0	0	0	0
ENSG00000213608	SLC25A14P1	67	129	8	1	0	3	1	1.014	14	52	0	8	5	0	2	0
ENSG00000213609	RPL7AP50	0	0	0	102.536	82.495	32.917	62.525	41.073	0	0	83.619	0	238.057	123.831	92.696	96.447
ENSG00000213612	FAM220CP	0	0	0	1.983	0	3.014	0	0	0	0	0	0	0	2	0	0
ENSG00000213613	RPL11P3	0	0	0	8.001	11.807	17.079	11.003	17.01	0	0	1	0	24.015	11.937	12.003	4
ENSG00000213614	HEXA	1.838	2	0	1981.769	1716.884	1425.719	2111.469	3076.001	2	3	2218.879	0	5501.1	2862.856	1823.713	1892.966
ENSG00000213619	NDUFS3	0	0	0	2089.512	1543.997	782.608	1137.345	1213.722	0	0	2345.606	0	2945.543	2320.965	1784.654	2280.734
ENSG00000213620	AL121657.1	0	0	0	2	1	1	2	0	0	0	1	0	4	0	0	1
ENSG00000213621	RPSAP54	0	0	0	188.634	166.912	67.605	96.66	66.779	0	0	176.868	0	236.677	221.647	109.629	174.916
ENSG00000213625	LEPROT	1	0	0	1333.882	2040.365	2404.831	2973.402	4785.521	3	0	1980.409	0	4555.567	2284.639	2347.423	2113.197
ENSG00000213626	LBH	1	2	0	22	300	65	360	59.001	0	1	23	0	50	421	16	46
ENSG00000213630	BOLA3P3	0	0	0	5.433	0	0	3.204	2.096	0	0	0	0	6.056	2.16	1.051	7.95
ENSG00000213638	ADAT3	0	0	0	106	43	27	48.021	43	0	0	95.516	0	94.169	54	68.891	58.687
ENSG00000213639	PPP1CB	1	2	0	3711.867	6709.387	6648.27	8733.822	12726.022	6	1	3712.777	0	8064.301	5664.237	5685.414	4388.963
ENSG00000213640	EEF1DP4	0	0	0	1	1	0	0	0	0	0	1	0	1	0	0	1
ENSG00000213641	RPL7AP4	6	0	0	8.13	4.584	2.484	4.134	8.508	0	5	16.972	0	28.772	13.706	2.748	12.217
ENSG00000213642	AC016769.1	0	0	0	0	0	0	0	0	0	0	0	0	0	0	0	0
ENSG00000213643	VN1R37P	0	0	0	0	0	0	0	0	0	0	0	0	0	0	0	0
ENSG00000213644	SAPCD2P1	0	0	0	1	0	0	0	0	0	0	0	0	0	0	0	1
ENSG00000213645	SLC25A1P3	0	0	0	0	0	0	0	0	0	0	0	0	0	0	0	0
ENSG00000213648	SULT1A4	0	0	0	117.023	162.646	93.921	160.232	228.684	0	0	271.848	0	257.603	99.155	159.467	0
ENSG00000213650	AC092447.2	0	0	0	8.312	8.422	15.352	8.505	9.752	0	0	12.953	0	18.339	20.657	12.922	19.298
ENSG00000213652	HMGB3P30	0	0	0	2.002	0	0	0	0	0	1	0	0	0	0	0	0
ENSG00000213653	RPL22P22	0	0	0	0	0	1	3.339	0	0	0	0	0	0	0	0	1
ENSG00000213654	GPSM3	2	1	2	502	408.001	178	275	311	7	0	668	0	945.021	691.001	499	581
ENSG00000213655	AC010493.1	0	0	0	0	0	0	0	0	0	0	0	0	0	0	0	0
ENSG00000213657	RPL31P44	0	0	0	0	1	0	1	0	0	0	0	0	1	0	0	1.016
ENSG00000213658	LAT	1	3	0	25.478	28.88	12.123	27.236	13.768	0	2	16.482	0	55.294	19.288	34.67	24.995
ENSG00000213659	RSU1P3	0	0	0	3	2	16	5	3	0	0	0	0	16	0	1	0
ENSG00000213661	AC106806.1	0	0	0	3.875	0	1	1	3.797	0	0	1.015	0	1.74	3.916	1	4.429
ENSG00000213663	AC010409.1	0	0	0	1	0	0	1	0	0	0	0	0	3	2.748	0	0
ENSG00000213664	RPS16P8	0	0	0	0	1	0	0	0	0	0	0	0	0	0	0	0
ENSG00000213667	PGGT1BP1	0	0	0	1.028	0	5.061	0	0	0	0	1	0	1.104	0	1.008	0
ENSG00000213669	AL137074.1	0	0	0	0	1	0	0	0	0	0	0	0	1	0	1	0
ENSG00000213671	OLA1P2	0	0	0	3.051	4.013	5.135	10.215	3.31	0	0	0	0	2.025	3.047	3.264	0
ENSG00000213672	NCKIPSD	1	1.002	0	752.999	492	215	306	445.001	3.255	0	562	0	1032.001	525.001	679.999	738
ENSG00000213673	SLC25A5P3	0	0	0	15.381	4.123	8.015	8.03	8.068	0	0	9.121	0	14.148	9.034	11.021	16.051
ENSG00000213676	ATF6B	5	3.857	1	1739.855	1992.194	1098.385	1514.208	2504.82	3	3	2193.832	0	4938.526	2593.252	1885.392	3009.018
ENSG00000213683	AC002056.1	0	0	0	4.636	9.137	5.384	12.171	23.311	0	0	21.478	0	23.209	18.9	20.564	16.604
ENSG00000213684	LDHBP2	0	0	0	3.41	13.407	7.167	12.063	16.144	0	0	7.233	0	20.616	17.914	14.378	5.01
ENSG00000213689	TREX1	0	0	0	480.932	384.016	111.073	254.582	309.948	0	0	632.717	0	815.673	445.797	385.09	461.145
ENSG00000213690	AL360271.1	0	0	0	0	0	0	0	1.04	0	0	0	0	0	0	0	0
ENSG00000213693	SEC14L1P1	2	0	0	30	53.038	85.079	72.043	76.405	1	1	36.064	1	125.485	28.011	50.001	34.083
ENSG00000213694	S1PR3	8	13	2	817.999	2339	829	3127	930	4	4	1054.001	0	1922.999	1507	1626	988
ENSG00000213695	RPS7P14	0	0	0	40.51	41.012	32.585	35.943	36.115	0	0	43.812	0	88.233	70.057	40.657	37.35
ENSG00000213697	CTBP2P6	0	0	0	2.015	0	0	0	0	0	0	0	0	1.006	0	1.011	2.04
ENSG00000213698	AC240504.1	0	0	0	0	1	1	1	0	0	0	0	0	4.002	1	0	0
ENSG00000213699	SLC35F6	0	1.36	0	3022	2427.529	1343.001	1995.558	2419.571	0	1	3056	0	4467	3158	2767.332	3683.075
ENSG00000213700	RPL17P50	0	0	0	28.313	14.642	14.79	34.124	33.416	0	0	29.787	0	53.898	26.821	19.729	37.596
ENSG00000213701	SETP22	0	0	0	2.001	3.003	1.008	10.85	6.071	0	0	2.002	0	4.011	5.006	1.003	8.007
ENSG00000213703	AL138847.1	0	0	0	4	4	5	5	7	0	0	9	0	11	1.146	3	3
ENSG00000213704	EEF1A1P15	0	0	0	4.083	6.511	2	7	5	0	0	3.086	0	46.307	15.092	0	2
ENSG00000213706	AL590762.2	0	4	0	0	2	1.261	4	2	0	0	0	0	6	0	1	3
ENSG00000213707	HMGB1P10	7	26	2	37.358	19.693	11.878	37.512	36.557	0	7	18.119	2	52.074	42.66	23.61	29.243
ENSG00000213708	SLC16A14P1	0	0	0	0	0	0	0	0	0	0	0	0	0	0	0	0
ENSG00000213711	PHBP7	0	0	0	1.235	1.123	3	1	1	0	0	6.004	0	0	2.26	1	0
ENSG00000213713	PIGCP1	187	286	59	1.003	1.002	3.002	1.005	5	153	57	4.023	14	4.017	1.002	1.002	7
ENSG00000213714	FAM209B	0	0	0	0	0	0	3	2	0	0	0	0	4	2	1	1
ENSG00000213716	FABP5P5	0	0	0	0	0	0	0	0	0	0	0	0	0	0	0	0
ENSG00000213717	AC004692.1	0	0	0	1.001	3.002	0	2.001	1	2	0	7.008	0	18.08	14.026	6.02	5.005
ENSG00000213719	CLIC1	0	0	0	24688.275	20436.216	6820.917	14823.144	15322.518	0	1	31617.85	0	34856.225	30725.514	21714.608	30886.912
ENSG00000213721	HMGN2P30	0	0	0	2.134	0	0	0	1.781	2	0	2.158	0	8.309	1.971	2.945	2.034
ENSG00000213722	DDAH2	0	0	1	503.001	536.999	329	478	454	1	0	640.001	3	1612	757.001	492.001	590.999
ENSG00000213724	PRDX2P2	0	0	0	0	0	0	0	0	0	0	0	0	0	0	0	0
ENSG00000213726	RPS2P52	0	0	1	0	0	0	0	0	0	0	1.054	0	3.864	0	1	0
ENSG00000213727	AP000533.1	0	0	0	0	1	0	1	0	0	0	1.01	0	0	0	0	0
ENSG00000213729	AC098828.1	0	0	0	0	0	0	1	0	0	0	0	0	1	0	0	0
ENSG00000213730	POLD2P1	0	0	0	2.001	2.299	0	0	0	0	0	0	0	2.003	2.019	6	4.006
ENSG00000213731	RAB5CP1	0	0	2	0	0	0	0	0	0	0	0	0	0	0	0	0
ENSG00000213735	ANAPC10P1	0	0	0	3.123	6.104	15.47	1.013	12.323	0	0	1.024	0	16.275	4.061	3.079	12.358
ENSG00000213736	AC026310.1	0	0	0	0	0	0	0	0	0	0	0	0	1	0	0	0
ENSG00000213739	PPIAP68	0	0	0	3	1	1	0	0	0	0	1	0	5.005	1	1	2
ENSG00000213740	SERBP1P1	0	0	0	23.896	24.899	40.134	39.932	24.115	0	0	45.81	0	73.802	35.785	54.599	20.864
ENSG00000213741	RPS29	5	0	0	18496.614	16791.773	8348.077	12229.133	14107.653	0	0	16965.201	0	18659.07	27599.403	14400.12	24164.298
ENSG00000213742	ZNF337-AS1	119	159	62	9	15	47	26	15	54	87	7	22	45	14	16	8.001
ENSG00000213744	RPS10P14	0	0	1	7.012	4	0	2.015	1	0	0	6.008	0	4.001	2.001	1.163	1
ENSG00000213747	AL627390.1	0	0	0	0	0	0	0	0	0	0	0	0	0	0	0	0
ENSG00000213750	AP002982.1	0	0	0	14.099	4.734	3.406	16.509	3.614	0	0	10.501	0	35.348	16.094	7.32	18.561
ENSG00000213752	AL008718.1	0	0	0	3	1	1	1	0	0	0	1	0	7.001	5.357	0	2
ENSG00000213753	CENPBD1P1	0	0	0	1227.041	938.542	450.483	844.268	844.385	0	0	1379.431	0	1864.504	1315.056	1113.995	1492.393
ENSG00000213754	AL356317.1	0	0	0	0	0	6	3	2	0	0	0	0	0	0	0	3
ENSG00000213755	AC093270.1	0	0	0	4.299	7.067	5.913	10.765	3.975	0	0	10.238	0	26.514	9.084	5.648	5.873
ENSG00000213757	AC020898.1	1.974	3	0.978	111.482	151.473	82.001	136.284	166.672	0	4	128.302	0	207.762	189.501	145.579	129.806
ENSG00000213759	UGT2B11	0	0	0	0	0	0	0	0	0	0	0	0	0	0	1	0
ENSG00000213760	ATP6V1G2	37	129	24	2	14	7.065	2	6	71	8	7	0	25.802	8.05	4	17
ENSG00000213761	MT1P1	0	0	0	1.649	3.108	4.031	2.26	1.001	0	0	0	0	1.015	5.069	0	1.003
ENSG00000213762	ZNF134	0	1	1	180	374	475.001	608	625	3.172	0	248	0	860	309	425	279
ENSG00000213763	ACTBP2	0	0	0	61.664	77.078	25.868	48.452	63.596	0	0	81.032	0	171.12	118.611	34.123	45.747
ENSG00000213770	FAM210CP	0	0	0	0	0	0	0	2.014	0	0	1.008	0	16.245	0	0.822	0
ENSG00000213771	KRT8P37	0	0	0	1.466	0	0	0	1	0	0	0	0	2	1.003	0	0
ENSG00000213772	EIF1P7	19	17	3	0	0	1.017	1.731	0	0	6	0	1	1.12	0	0	1.292
ENSG00000213774	AC010904.1	0	0	0	1	0	0	0	0	0	0	0	0	1	0	0	1
ENSG00000213777	AC011487.1	0	0	0	1	3.733	0	3.623	5.004	0	0	1.323	0	0	0	1	0
ENSG00000213778	HNRNPA1P32	0	0	0	1.97	0	0	1	5	0	0	1	0	3	5	1	1
ENSG00000213779	AC107956.2	6	0	0	1.008	1	0	0	0	0	1	0	8	5.001	2.001	1	1
ENSG00000213780	GTF2H4	1	0	0	281.351	194	188.883	248	200	0	1	385.124	0	524.014	284	279.37	373.768
ENSG00000213781	PSMC1P2	0	0	0	0	0	1	0	0	0	0	1.997	0	3.003	0	3.012	3.012
ENSG00000213782	DDX47	0	0	0	1368.318	1509	1108.999	2002.001	2082.84	0	1	1345.769	0	2159.64	1789	1815.907	1165.001
ENSG00000213783	RPL35P4	0	0	0	2	0	0	0	0	0	0	2	0	0	1.003	0	0
ENSG00000213785	AKR1B1P3	0	0	0	2.013	2.002	0	1.912	0	0	0	1.484	0	2.992	3.166	0	0
ENSG00000213786	NHP2P2	0	0	1	3.126	2.019	1.487	0	0	0	1	5.943	0	0	6.661	6.528	2.256
ENSG00000213787	RPL7AP38	0	0	0	7.019	0	1.013	2	3.007	0	0	0	0	1.032	1.191	0	1.035
ENSG00000213790	OLA1P1	3	14	7	66.291	76.628	84.613	109.694	165.186	5	7	69.378	4	97.87	99.162	116.052	67.046
ENSG00000213791	AC104212.1	0	0	0	3.003	3.004	1.001	3.004	8.014	0	0	5.005	0	5.349	8	9.274	8.028
ENSG00000213793	ZNF888	2	2	2	102.48	137.828	243.332	234.378	268.655	0	0	115.88	0	236.858	187.03	202.033	106.993
ENSG00000213798	AC004129.1	0	0	0	1.004	3.007	2.005	4.085	2.003	0	0	3.003	0	8.132	3.825	2.545	3.831
ENSG00000213799	ZNF845	0	0	1	126.081	285.608	513.875	482.974	731.318	0	1	146.326	0	588.348	326.704	313.909	146.224
ENSG00000213801	ZNF321P	0	0	0	99.537	72	72.946	74	107	2	0	86	0	56.825	137.378	104	80
ENSG00000213809	KLRK1	0	0	1	0	0	0	0	0	0	0	0	5	2	0	0	0
ENSG00000213816	CNN2P4	1	0	0	4	1.27	2.148	1	1	0	0	3	0	9	1	0	4.022
ENSG00000213820	RPL13P2	0	0	0	11.415	5.001	13.806	4.005	13.816	0	0	16.313	0	27.737	14.94	11.484	9.006
ENSG00000213822	CEACAM18	0	0	0	0	0	0	0	0	0	0	0	0	0	0	0	0
ENSG00000213830	CFL1P5	0	0	0	8.104	0	4	1.629	2.944	0	0	3.979	0	19.402	3	13.002	5.001
ENSG00000213839	TMX2P1	107.851	227.883	54.566	18.809	24.998	3.092	22.324	24.006	160.794	21.895	26.995	19	25.823	26.205	33.635	18.546
ENSG00000213842	SUGT1P2	0	0	0	4.137	17.145	9.189	17.775	22.106	0	0	7.824	0	16.03	11.032	12.171	13.109
ENSG00000213849	AC104306.1	0	0	2	3.048	4.116	2.003	1.02	2.087	0	0	3.926	0	3.098	5.03	1.341	2.063
ENSG00000213851	AC098590.1	0	0	0	35.873	20.611	7.137	18.422	18.478	0	0	24.837	0	55.777	40.413	13.317	40.389
ENSG00000213853	EMP2	3	2	0	1197	870	499.001	827	961	0	1	924	0	1291	1264	1116	1092
ENSG00000213854	CNN2P6	0	0	0	1	2	1.275	4	1	0	0	5.908	0	0	4.43	0	1
ENSG00000213856	VDAC1P2	0	0	0	27.565	18.104	17.681	30.585	26.858	0	0	22.807	0	36.24	30.381	15.871	17.234
ENSG00000213857	AL080243.1	0	0	0	30.112	36.608	18.646	24.03	27.293	0	0	27.452	0	77.153	47.851	28.26	29.256
ENSG00000213859	KCTD11	2	6	0	110	143	64	138	127	1	0	196.002	0	290	195	89	183
ENSG00000213860	RPL21P75	0	0	0	813.024	342.104	244.13	334.36	523.474	0	0	567.301	0	1477.023	918.336	807.509	486.026
ENSG00000213862	AC044787.1	0	16	2.962	219.614	199.019	87.975	133.096	160.913	1	10	216.424	7	447.201	234.824	152.804	219.575
ENSG00000213863	AL731661.1	0	0	0	0	4.265	0	0	0	0	0	1	0	0	0	0	0
ENSG00000213864	EEF1B2P2	0	0	0	12.867	8.53	5.75	5.62	11.26	0	0	6.399	0	16.826	11	13.931	10.474
ENSG00000213865	C8orf44	0	0	0	9	48	44.959	37.815	62	0	0	23	0	85.999	41.504	34.847	40.141
ENSG00000213866	YBX1P10	0	4	0	490.587	414.332	207.488	447.466	394.812	0	0	436.559	0	1093.821	674.704	700.732	595.033
ENSG00000213867	AL049830.1	0	0	0	2.003	11.998	4.001	3.005	4.654	0	0	3.001	0	11.83	10.221	8.002	4.608
ENSG00000213871	TAF9BP1	0	0	0	0	0	0	1.648	3.035	0	0	0	0	0	0	4.017	0
ENSG00000213872	AC092798.1	0	0	0	6.544	13.007	5.823	1	5.011	0	0	11.582	0	5.758	8.94	15.065	3.001
ENSG00000213873	PPIAP86	0	0	0	3.005	0	0	0	1	0	0	0	0	2.002	3.005	0	0
ENSG00000213875	AC005019.1	0	0	0	26.424	24.519	30.359	20.278	20.092	0	0	48.447	0	126.582	59.316	15.149	56.3
ENSG00000213876	RPL7AP64	0	0	0	0	0	3	0	0	0	0	0	0	0	0	0	0
ENSG00000213877	CFL1P7	0	0	0	2	0	0	0	0	0	0	0	0	3	1	0	1
ENSG00000213880	RPL7AP7	0	0	0	2.945	3	0	3	12.005	0	0	2	0	7.016	4.976	3.225	2
ENSG00000213881	NPM1P6	0	0	0	75.59	59.669	60.642	74.217	112.06	0	0	78.654	0	184.17	87.865	101.054	95.374
ENSG00000213882	CYB5AP4	0	0	0	0	0	0	0	0	0	0	0	0	0	0	0	0
ENSG00000213885	RPL13AP7	0	0	0	83.734	97.703	51.966	64.153	35.316	0	0	130.133	0	395.245	180.904	86.195	91.684
ENSG00000213886	UBD	0	0	0	0	6	0	0	14	2	0	5	0	0	19	0	0
ENSG00000213888	LINC01521	0	1	1	17	22	8	8.003	12.011	1	0	22	1	42.066	15	13	16
ENSG00000213889	PPM1N	23	20	16	9	8	6	8	8	37	25	14	9	49	11	19	2
ENSG00000213891	RPL3P6	4	0	4	32.483	20.201	21.296	25.21	23.455	4	1	21.977	6	74.294	40.527	25.264	24.499
ENSG00000213892	CEACAM16	3	0	6	0	1	0	0	0	1	3	3	0	0	2	0	0
ENSG00000213896	AC109486.1	0	0	0	0	0	0	0	0	0	0	0	0	0	0	0	2.015
ENSG00000213900	RPS17P1	0	0	0	0	0	0	0	0	0	0	1	0	5	0	0	0
ENSG00000213901	SLC23A3	0	14	0	10.609	30.659	12.634	9.661	18.151	7	0	26.187	0	40.145	12.324	10.599	22.3
ENSG00000213903	LTB4R	0	14	7	81.222	63	56	50	86	0	0	66.135	0	249.032	82	119	104.069
ENSG00000213904	LIPE-AS1	15	79	16	26	11	16	11	12	14	9	35	8	54	26	18	22
ENSG00000213906	LTB4R2	45	46	20	32.094	34.229	29.525	30.096	56.523	30	20	37.28	3	121.671	53.066	46.211	58.456
ENSG00000213908	CYP2A7P1	0	0	0	0	0	0	0	0	0	0	0	0	0	0	0	0
ENSG00000213911	OR2G1P	0	0	0	0	0	0	0	0	0	0	0	0	1	0	0	0
ENSG00000213916	RPL13P	0	0	0	0	3	0	1	0	0	0	4.133	0	0	3.006	0	4
ENSG00000213917	RPL5P8	0	0	0	8.001	9.164	3	16.028	8.069	0	0	10.002	0	33.235	9.319	8.001	5
ENSG00000213918	DNASE1	256.995	619.997	187	131	214.001	157	178	219	252.014	234	180.001	87	515	268.001	226	197
ENSG00000213920	MDP1	1	0	0	121.527	143.151	153.86	132.77	152.941	0	0	184.044	0	262.162	211.166	108.824	235.413
ENSG00000213921	LEUTX	0	0	0	0	0	0	0	0	0	0	1	0	0	0	0	0
ENSG00000213923	CSNK1E	0	2	0	2811.83	2445.001	1535.816	2375	2555	3	1	3257.421	0	5946.73	3423.602	3081.413	3562.84
ENSG00000213924	HNRNPH1P2	0	0	0	0	0	0	0	1	0	0	0	0	3	1	0	0
ENSG00000213925	NPM1P33	0	0	0	11.047	8.019	2.001	12.586	10.863	0	0	6.278	0	9.764	7.018	11.906	5.325
ENSG00000213926	MSRB1P1	0	0	0	0	0	0	0	0	0	0	0	0	0	0	0	0
ENSG00000213927	CCL27	0	18	4	0	0	2	4	1	0	0	0	0	0	0	0	2
ENSG00000213928	IRF9	5	2	0	483.257	367.428	304.394	262.475	545.44	2	2	462.458	0	1525.406	506.664	405.72	724.831
ENSG00000213930	GALT	0	0	0	323.873	319.968	286	326.791	375.001	4	0	329.991	0	856.28	401.999	272.608	312.999
ENSG00000213931	HBE1	0	0	0	0	0	0	0	0	0	0	0	0	0	0	0	0
ENSG00000213934	HBG1	0	0	0	0	0	0	0	0	0	0	0	0	0	0	0	0
ENSG00000213935	RPL22P16	0	0	0	1.095	5.097	5.155	1.127	1.881	0	0	2.055	0	30.601	5.031	5.024	9.056
ENSG00000213937	CLDN9	2	0	0	3	0	1	0	1	0	0	3	0	0	0	0	0
ENSG00000213938	SEPHS1P6	0	0	0	5.192	2.357	1.006	1.241	3.051	0	0	9.153	0	5.517	3.677	4.216	2.018
ENSG00000213939	AC091153.1	0	6	0	131.274	63.503	59.727	56.79	74.698	0	4	68.94	0	214.672	127.899	79.11	101.874
ENSG00000213940	AC026477.1	1	0	0	1	0	0	0	0	0	0	0	0	2	1	2	0
ENSG00000213942	AC005840.1	0	0	2	14.276	9.111	18.441	12.405	8.663	0	1	8.355	3	39.115	16.876	16.191	11.21
ENSG00000213943	KRT18P17	0	0	0	7.787	5.356	5.091	3.185	9.642	0	0	6.228	0	18.748	3.416	10.122	11.807
ENSG00000213946	DNAJB1P1	0	19	2	7.719	2.317	1.023	3.142	2.554	0	0	9.172	0	10.661	5.208	4.445	10.074
ENSG00000213949	ITGA1	0	3	5	68.162	182.027	125.094	275.23	570.62	2	1	59	0	125.279	143.391	146.642	61.017
ENSG00000213950	RPS10P2	0	0	0	11.418	1.013	3.007	4.961	3.002	0	0	7.303	0	7.728	4.012	2.005	1.25
ENSG00000213954	ATP5PDP3	0	0	0	0	0	0	0	0	0	0	0	0	0	0	0	0
ENSG00000213956	AC112187.1	0	0	0	1.136	4.182	2.003	2.141	2.935	0	0	3.997	0	11.137	8.627	7.167	6.069
ENSG00000213958	KRT18P29	0	0	0	0	0	0	0	2.171	0	0	2.476	0	5.158	1.145	4.596	4.173
ENSG00000213959	AL035419.1	0	0	0	4.014	1	0	0	0	0	0	0	0	0.982	2.073	1.007	0
ENSG00000213962	API5P2	0	0	0	0	5	1.011	2.002	5.259	0	0	0	0	7	0	3.002	2.006
ENSG00000213963	AC019080.1	0	0	0	43.109	33.267	87.991	85.879	145.314	0	0	59.362	0	195.155	43.686	66.498	21.197
ENSG00000213964	CHCHD4P4	0	1	0	0	4.186	0	1.152	0	4	0	0	0	1.191	0	1.08	0
ENSG00000213965	NUDT19	0	1	0	419	485	366	482	598	1	2	418	0	656	607	301	493
ENSG00000213967	ZNF726	0	1	0	101.209	100.26	59.085	88.169	72.005	0	0	35.999	0	80.213	108.159	91.425	102.093
ENSG00000213970	AC006122.1	13	4.573	2	35.153	23.575	17.105	21.357	28.79	0	4	30.375	2	63.089	38.875	29.865	45.088
ENSG00000213972	AL024509.1	0	0	0	0	1	0	0	0	0	0	0	0	1.254	0	1.034	0
ENSG00000213973	ZNF99	0	0	0	1	0	1	1	1	0	0	0	0	1	0	0	0
ENSG00000213976	AC010615.1	0	0	0	2.012	20	17.194	6.039	32	0	0	4	0	34.102	4	9.359	10
ENSG00000213977	TAX1BP3	7	1	1	3716.569	3309.712	2163.761	2701.907	3377.914	0	7.205	4034.229	0	6181.253	4705.264	2958.899	3517.798
ENSG00000213979	RPL7AP14	0	0	0	5.077	6.101	4.089	7.37	3.142	0	0	9.021	0	27.563	10.107	2.09	11.006
ENSG00000213981	AC007277.1	0	0	0	0	0	0	0	0	0	0	0	0	0	0	0	0
ENSG00000213983	AP1G2	1089.001	1942	328.999	278.001	247	120.002	207	224.001	943	1073.999	373.999	127	680.998	361	279	381.001
ENSG00000213985	AC078899.1	0	0	0	18.262	23.756	56.635	49.946	44.423	0	0	26.78	0	74.43	21.124	39.417	30.334
ENSG00000213987	AC093151.1	2	11	0	0	0	0	0	0	0	2	1	0	0	0	0	0
ENSG00000213988	ZNF90	1	0	0	123.127	73.104	117.046	93.086	74.547	0	0	64.157	0	83.374	112.069	99.143	86.406
ENSG00000213994	AL157395.1	0	0	0	0	0	0	0	0	0	0	0	0	0	0	1	0
ENSG00000213995	NAXD	5	35	0	512	610	415	556	674	0	0	664	0	1161	698	633	635.999
ENSG00000213996	TM6SF2	0	0	0	0	0	1	0	2	1	0	0	0	3	0	0	0
ENSG00000213997	PGAM1P7	0	0	0	3	0	9	8	16	0	0	1	0	8.188	0	8	7
ENSG00000213999	MEF2B	0	0	0	11.477	6.277	0	0	6.817	0	0	0	0	14.008	15.86	8.524	5.848
ENSG00000214003	ATP5PBP3	0	0	0	0	0	0	2.002	5.001	0	0	2	0	9.443	1.107	4.016	1.001
ENSG00000214009	PCNAP3	0	0	0	0	0	0	1	0	0	0	0	0	0	0	0	0
ENSG00000214012	KRT18P38	0	0	0	3.875	0	2.004	1.002	7.474	0	0	2.103	0	8.878	3.056	2.016	3.282
ENSG00000214013	GANC	1	26	0	307.898	410.842	422.581	469.001	600.51	0	1	326.001	0	852.144	490.733	460.06	399.398
ENSG00000214015	RPL32P23	0	0	0	0	0	0	0	0	0	0	0	0	0	0	0	0
ENSG00000214016	RPSAP61	0	0	0	73.244	75.426	53.521	51.538	63.546	0	0	81.7	0	88.156	133.409	67.77	77.124
ENSG00000214018	RRM2P3	0	0	0	8.125	18.376	3.032	14.135	16.13	0	0	17.127	0	14.285	14.106	15.205	13.121
ENSG00000214019	AL034370.1	0	0	0	1.097	8.008	3.006	5.055	13.055	0	0	5.011	0	20.085	8.024	12.03	6.011
ENSG00000214020	FTLP4	0	0	0	0	0	0	0	0	0	0	0	0	0	0	0	0
ENSG00000214021	TTLL3	66	104	39	174.624	255.321	299.464	274.905	387.563	36	66.003	233.25	15	990.386	311.406	246.401	272.803
ENSG00000214022	REPIN1	6	9	0	3033	2144	1038.999	1458	2334.998	9.157	8.965	3347.001	0	3988.755	3009.999	2622.001	3392
ENSG00000214024	RPL23AP29	0	0	0	0	0	0	0	0	0	0	0	0	0	0	0	0
ENSG00000214025	ATP5PBP4	0	2	0	0	0	0	0	0	0	0	0	0	0	0	0	0
ENSG00000214026	MRPL23	1	0	0	1298.903	901.109	377.214	702.4	689.962	0	2	763.617	0	1988.788	1506.847	601.233	1272.196
ENSG00000214027	ARPC3P5	0	0	0	6.242	2.415	0	3.24	10.219	0	0	1.103	0	11.589	6.196	4.167	6.842
ENSG00000214029	ZNF891	20	56	6	78	120	186	189	330	16	17	75	4	303	101.527	154	120.006
ENSG00000214031	AC092474.1	0	0	0	0	0	0	0	0	0	0	0	0	0	1	0	0
ENSG00000214035	AC073310.1	0	0	0	0	1	2	2.743	4.001	0	0	1	0	0	2	0	3
ENSG00000214039	LINC02418	0	0	0	1	0	0	0	0	1	0	0	0	0	0	0	1
ENSG00000214041	PGAM1P4	0	0	0	0	0	0	1	0	0	0	0	0	4.804	0	0	0
ENSG00000214042	IFNA7	0	0	0	0	0	0	0	0	0	0	0	0	0	0	0	0
ENSG00000214043	LINC02347	0	0	0	0	0	0	0	0	0	0	1	0	0	0	0	0
ENSG00000214045	AC091807.1	0	0	0	2.014	7.087	1.012	3.016	3.547	0	0	0	0	1.584	4.774	1.042	9.137
ENSG00000214046	SMIM7	0	0	0	1352.102	1407	842.126	1137.673	1433.801	0	0	1470.491	0	2068.211	1586.889	1619.497	1414
ENSG00000214047	RPS11P7	0	0	0	4.003	3.01	1	1.45	2.001	0	0	0	0	10.918	3.002	2	1
ENSG00000214049	UCA1	0	0	0	0	0	0	0	0	0	0	2	0	0	0	0	0
ENSG00000214050	FBXO16	0	0	0	1	7	1.922	1.754	0	0	0	2.266	0	0	0	1	3
ENSG00000214051	ARF4P3	0	0	0	0	0	0	0	0	0	0	0	0	0	0	0	0
ENSG00000214062	RPL7P17	0	1	3	1.001	0	0	0	2.007	0	0	1.07	1	0	3.029	2.008	0
ENSG00000214063	TSPAN4	17.015	30.815	3	2635.999	1627	764.001	1045	1515.001	42	21.999	2275.999	5	4308.003	2450	2042.002	2625.999
ENSG00000214064	RPL6P5	0	0	0	0	0	0	0	0	0	0	0	0	0	0	0	0
ENSG00000214067	AL360182.1	0	0	0	0	0	0	0	0	0	0	0	0	0	0	1	1
ENSG00000214070	AC011999.1	0	0	0	3	1	4	1	3	0	0	0	0	0	1	2	1
ENSG00000214071	BX842568.1	0	0	0	0	0	0	0	0	0	0	0	0	0	0	0	0
ENSG00000214073	RPL21P17	0	0	0	5.061	1.004	4.029	5.211	4.533	0	0	5.217	0	10.085	3.043	3.024	1.955
ENSG00000214074	RPL23AP39	0	0	0	0	1	0	0	0	0	0	0	0	0	0	0	0
ENSG00000214076	CPSF1P1	0	0	0	1.001	0	0	0	0	0	0	0	0	2.756	0	0	0
ENSG00000214077	GNAQP1	0	0	0	17.464	27.665	28.847	30.561	65.963	0	0	22.725	0	52.364	38.659	18.085	22.239
ENSG00000214078	CPNE1	0	0	1	3290.168	2502.199	1404.225	2450.512	2465.84	0	3	3632.776	0	5053.91	4078.318	1571.224	3896.541
ENSG00000214081	CYP4F30P	0	3	0	0	0	1.388	0	5.195	0	0	0	0	4	3	0	0
ENSG00000214087	ARL16	0	0	2	709.985	665.999	290.002	500.873	369.913	1	2	613.851	0	504	780	730.94	676.999
ENSG00000214089	RPL9P21	0	0	0	6.198	4.113	5.594	4.089	4.513	0	0	12.245	0	5.494	0	2.335	0
ENSG00000214093	AL096701.1	1	0	0	5.734	7.028	7.319	3.036	9.029	0	0	5.001	0	15.485	13.692	1.005	5.371
ENSG00000214097	SMCO1	0	6	0	0	3	0	2	4	0	0	0	0	0	6	0	0
ENSG00000214100	PLAC9P1	0	0	0	0	0	0	0	1	0	0	0	0	0	0	0	0
ENSG00000214102	WEE2	11	0	0	0	0	0	0	0	0	6	0	0	0	0	0	0
ENSG00000214106	PAXIP1-AS2	64.197	94.593	24.822	89.424	104.171	154	108.599	288.166	32	35	68.59	14	387	114.535	132.999	100
ENSG00000214107	MAGEB1	0	0	0	0	0	0	0	0	0	0	0	0	0	0	0	0
ENSG00000214108	TPT1P5	0	0	0	11.736	2.245	8.954	5.445	6.462	0	0	5.626	0	21.117	5.06	9.221	11.122
ENSG00000214110	LDHAP4	0	0	0	132.544	91.983	60.996	174.224	99.394	0	0	185.748	0	210.903	111.519	219.003	152.286
ENSG00000214111	AC002504.1	0	0	0	0.988	0	1.003	0	2.006	0	0	0	0	4.036	1.004	1	0
ENSG00000214113	LYRM4	8	5	0	891.001	611	353	593.999	708.999	1	0	901	0	1132.002	811.001	1002	732.999
ENSG00000214114	MYCBP	134.001	210	46	412.807	570.782	371.295	558.04	770.424	112	140	433.374	26	477	489.959	520.669	513.84
ENSG00000214121	PRDX1P1	0	0	0	16.027	13.027	4.068	8.014	8.012	0	0	29.339	0	38.123	18.618	6.029	15.03
ENSG00000214124	SNRPEP9	0	0	0	0	0	1	0	0	0	0	0	0	2	0	0	0
ENSG00000214125	AC005005.1	0	0	0	2	1	0	0	3	0	0	1	0	1	1.001	0	0
ENSG00000214128	TMEM213	26	7	8	0	0	0	0	2	13	10	0	0	1	1	1	0
ENSG00000214132	AC094103.1	0	0	0	9.686	10.295	3.544	10.135	4.833	0	0	1.146	0	18.367	9.739	5.821	10.208
ENSG00000214135	AC132008.2	0	0	0	193.298	209.791	172.478	200.006	376.735	1	3	226.044	0	372.459	260.697	217.841	190.384
ENSG00000214140	PRCD	6	13	4	2	7	2	4	3	7	9	2	0	2	2	0	0
ENSG00000214141	ACTN4P2	0	0	0	0	0	0	0	0	0	0	0	0	0	0	0	0
ENSG00000214142	RPL7P60	0	0	0	0	1	0	1.017	1.013	0	0	2	0	1.063	4.809	0	0
ENSG00000214144	AL390728.1	0	0	0	33.793	31.865	16.663	39.339	18.218	0	0	42.754	0	86.39	72.894	30.901	33.408
ENSG00000214145	LINC00887	0	1	0	0	0	0	0	2	0	0	0	0	0	0	0	0
ENSG00000214146	LINC02026	0	0	0	0	1	0	2	2	0	0	0	0	0	0	0	0
ENSG00000214147	AC092952.1	0	0	0	0	0	1	0	0	0	0	2	0	0	3	2	0
ENSG00000214160	ALG3	0	7	1	1670.999	1283.001	492.998	931	993	6.521	6	1858	0	1704.001	1961	1334.999	1645
ENSG00000214161	SDC4P	2	0	0	0	0	0	0	0	0	0	0	0	0	0	0	0
ENSG00000214174	AMZ2P1	0	0	0	78.822	55.617	132.87	80.986	221.509	0	0	61.874	0	119.279	61.103	56.708	50.087
ENSG00000214176	PLEKHM1P1	0	3	2	370.959	297.532	312.48	318.75	479.33	0	1	353.407	0	1090.946	436.381	335.033	424.484
ENSG00000214178	PPIAP23	0	0	0	0	1.015	3	0	0	0	0	0	0	2.245	2.13	0	2.09
ENSG00000214182	PTMAP5	0	0	0	736.349	404.15	174.896	679.809	393.216	0	0	585.175	0	1121.989	680.954	871.831	939.851
ENSG00000214184	GCC2-AS1	0	3	0	0	0	1	2	0	2	1	0	0	3	2	0	0
ENSG00000214185	XPOTP1	0	0	0	21.66	33.746	17.874	38.697	54.66	0	0	15.442	0	40.17	25.011	22.596	20.793
ENSG00000214188	ST7-OT4	0	19	0	27.26	17.291	48.245	36.215	37.276	0	2	11.347	0	72.169	14.125	30.567	21.163
ENSG00000214189	ZNF788P	1	0	0	33.411	54.977	60.874	85.003	97.769	0	0	32.294	0	75.066	98.802	66.845	33.174
ENSG00000214190	RNF152P1	0	0	0	0	0	5	3	2	0	0	0	0	9.998	0	3	1
ENSG00000214192	UBE2V1P2	0	0	0	31.622	30.96	19.66	38.4	43.489	0	0	45.606	0	77.037	54.218	31.563	43.672
ENSG00000214193	SH3D21	2.003	37.068	2	68	51.335	30.502	35.999	51.001	3	5.002	63.999	0	95.211	104.195	71	49.152
ENSG00000214194	SMIM30	0	3	0	1077.999	1405	998	1312	1853	0	0	1204.996	0	1754.994	2143.999	1141.001	1601
ENSG00000214195	HMGN2P31	0	0	0	1.002	3.425	0	3.028	1.002	0	0	1.153	0	4.666	5.053	3.025	2.01
ENSG00000214198	TTC41P	0	0	0	8	15	6.999	10	23	0	0	16	0	17	16.001	10	6
ENSG00000214199	EEF1A1P12	0	0	0	596.472	600.29	577.452	752.821	840.058	0	0	522.521	0	2549.805	733.997	684.324	514.494
ENSG00000214200	TPM3P2	0	0	0	1.02	0	0	1.001	1	0	0	1.323	0	11.671	2.001	5.001	1
ENSG00000214203	RPS4XP1	0	0	0	11.571	4.365	12.447	9.067	6.514	0	0	3.005	0	10.112	5.485	4.002	5.821
ENSG00000214204	HNRNPA1P43	0	0	0	3.181	1.623	0	6.071	6.423	0	0	4.618	0	2.002	0	1.016	4.01
ENSG00000214207	KRT18P10	0	0	0	6.531	2.274	0	3.781	12.203	0	0	12.565	0	12.837	8.529	3.771	15.681
ENSG00000214210	AC084017.1	0	0	0	0	0	0	0	0	0	0	0	0	0	0	0	0
ENSG00000214211	CTAGE14P	0	0	0	0	0	0	0	0	0	0	0	0	0	0	2.312	0
ENSG00000214212	C19orf38	0	0	0	1	0	0	0	0	1	1	5	0	0	5.074	1	0
ENSG00000214216	IQCJ	0	0	0	0	0	1	0	0	0	1	0	0	1	0	0	0
ENSG00000214222	TUBBP2	0	0	0	72.852	30.363	4.378	20.081	22.771	0	0	59.784	0	81.237	76.601	45.797	34.378
ENSG00000214223	HNRNPA1P10	0	29.472	5.1	188.934	84.86	94.319	115.8	174.888	4.233	0	107.831	7.958	287.526	93.873	239.408	101.484
ENSG00000214226	C17orf67	4	18.238	5	154	152	84	94	157	14.038	7	148	0	287	190	182	164
ENSG00000214237	MINDY4B	0	0	0	0	0	0	0	0	0	0	0	0	0	0	0	0
ENSG00000214243	AC004980.2	19	0	0	1.048	10.97	0	4.438	5.201	0	15	0	2	1.085	1.05	0	1.056
ENSG00000214244	SETP21	0	0	0	6.029	0	3.113	1.558	4.079	0	0	2.71	0	2.064	2.197	2.251	0
ENSG00000214245	PUDPP3	0	0	0	0	0	0	0	0	0	0	0	0	0	0	0	0
ENSG00000214248	AC010336.1	11	48	50	51	40	37	33	28	56	10	44	50	53	56	46	46
ENSG00000214249	CTAGE11P	0	0	0	8.818	3.452	0	7.153	1.945	0	0	3.409	0	8.285	1.735	10.781	8.264
ENSG00000214252	AZGP1P2	0	0	0	0	0	0	0	0	0	0	0	0	0	0	1	0
ENSG00000214253	FIS1	3	4.692	0	3017.999	1529	918	1587	1553	1	5	3281	2	4577	3050	2178	2598
ENSG00000214254	AC136896.1	0	0	0	0	0	0	0	0	0	0	0	0	0	1	0	0
ENSG00000214255	RPS2P6	0	0	0	0	0	2.02	1.997	1.013	0	0	4.012	0	7.118	5.136	3.001	1.006
ENSG00000214259	AC018695.1	0	0	0	0	3	1	3	1	0	0	1	0	3.002	5.001	0	2
ENSG00000214262	ANKRD36BP1	329	355	98	4	0	0	0	1	161	130	1	85	2	1	1	1
ENSG00000214263	RPSAP53	0	0	0	164.707	5.155	97.438	144.35	5.486	0	0	8.708	0	18.755	9.527	105.027	281.756
ENSG00000214264	KCTD9P4	0	0	0	1.147	3.038	4.489	1.015	4.086	0	0	0	0	2.229	5.23	1.007	3.051
ENSG00000214265	AC124312.1	0	0	0	4.398	0	2.899	0	0	1	0	1.684	0	10.945	1.27	5.534	0
ENSG00000214266	STARP1	0	0	0	0	0	0	0	0	0	0	0	0	1	0	0	0
ENSG00000214268	RPS3AP33	0	1	0	8.214	9.601	17.128	0	8.945	0	0	10.421	1	36.86	30.706	7.474	18.306
ENSG00000214269	LGMNP1	0	0	0	17.029	31.695	22.183	21.789	27.092	0	0	36.409	0	78.248	30.365	33.079	30.898
ENSG00000214273	AGGF1P1	1	0	0	1	1	0	1.529	2.024	0	0	0	0	1.525	0	3	0
ENSG00000214274	ANG	1	7	0	67.85	76.376	39.941	70.61	72.614	0	0	94.752	0	205.479	83.335	85.981	105.346
ENSG00000214278	AC010442.2	0	1	0	0	0	0	1.003	0	2	0	0	0	0	0	0	0
ENSG00000214279	SCART1	6.938	11	0	8.999	10	10	5	7	11.002	5	7	1	14.001	3	10	14
ENSG00000214280	AC046134.1	0	0	0	0	1.113	2.276	0	12.01	0	0	0	0	3.101	0	3.262	0
ENSG00000214281	HMGN2P39	0	0	0	0	0	0	0	0	0	0	1.005	0	0	0	0	0
ENSG00000214282	KRT8P14	0	0	0	1	0	0	0	0	0	0	0	2	0	2	0	0
ENSG00000214283	RAD51AP1P1	0	37	0	0	1.002	0	0	0	0	0	0	0	0	0	0	0
ENSG00000214285	NPS	0	0	0	0	0	0	0	0	0	0	0	0	0	0	0	0
ENSG00000214286	PDCL3P3	0	0	0	1.007	0	0	3.89	5.094	0	0	0	0	4.023	1.015	0	0
ENSG00000214288	HMGB3P13	0	0	0	0	0	0	0	0	0	0	0	0	0	0	0	0
ENSG00000214289	RPL39P5	0	0	0	8.929	1.09	6.665	9.384	3.514	0	0	3.603	0	7.366	0	5.09	9.071
ENSG00000214290	COLCA2	4	6	0	0	0	1	0	0	0	2	0	0	0	0	0	0
ENSG00000214293	APTR	7	14	3	50.001	69	47.999	47.999	57.999	3	0	50	3	98	81	68.001	68.001
ENSG00000214295	FOXO1B	3	0	2	0	0	0	2	0	1	0	0	0	0	1	1	0
ENSG00000214297	ALDOAP2	0	0	0	7.001	0	2.001	0	2	0	0	1.001	0	11.01	10.007	5	10.96
ENSG00000214298	MRPS21P6	0	0	0	0	0	0	0	0	0	0	0	0	0	0	0	0
ENSG00000214300	SPDYE3	889.935	1834.215	388.324	0	0	0	1	0	830.848	653.732	2	248.354	1	1	0	0
ENSG00000214301	AC022296.1	0	0	0	0	0	0	0	0	0	0	0	0	1.001	0	0	0
ENSG00000214305	RF00017	0	0	0	0	0	0	0	0	0	0	0	0	0	0	0	0
ENSG00000214309	MBLAC1	8	15	0	46	30	12	32	18	2.447	11	45	0	44	45	28	41
ENSG00000214313	AZGP1P1	0	1	0	0	0	0	0	0	0	0	0	0	0	0	0	0
ENSG00000214318	ATP5MC1P6	0	0	0	0	0	0	0	0	0	0	0	0	0	0	0	0
ENSG00000214319	CXADRP1	0	0	0	0	0	0	0	0	0	0	1	0	0	0	0	0
ENSG00000214321	CBX1P4	0	0	0	0	0	0	0	0	0	0	0	0	4.998	0	0	0
ENSG00000214322	CBX1P2	0	0	0	4.09	1.031	0	1.032	0	0	0	1.026	0	6.49	0	3.125	1.005
ENSG00000214324	C3orf56	0	0	0	0	0	0	0	0	0	0	0	0	1	0	0	1
ENSG00000214326	RPL31P1	0	0	0	0	0	0	0	0	0	0	1	0	1	0	0	0
ENSG00000214329	SLC9B1P2	0	0	0	0	0	0	0	0	0	0	0	0	0	0	0	1
ENSG00000214330	ABCD1P5	0	0	0	0	0	0	0	0	0	0	0	0	0	0	0	0
ENSG00000214331	AC009053.1	0	0	0	218.465	246.11	215.434	154.596	253.154	1	3	233.658	0	637.727	335.408	288.729	229.487
ENSG00000214335	CTAGE16P	1	0	0	0	0	1	0	0	0	0	0	0	0	0	0	1.001
ENSG00000214336	FOXI3	0	0	0	0	0	0	0	0	0	0	0	0	0	0	0	0
ENSG00000214338	SOGA3	1	2	2	7	0	3	0	0	2.662	2	5	0	2	11.493	2	0
ENSG00000214342	ATP5PBP2	0	0	0	0	0	0	0	0	0	0	0	0	0	0	0	0
ENSG00000214344	OR4F13P	1	0	0	0	0	0	0	0	1	1	0	0	0	0	0	0
ENSG00000214347	AC011491.1	0	0	0	0	0	0	0	0	0	0	0	0	0	0	0	0
ENSG00000214351	OR1X5P	0	0	0	0	0	0	0	0	0	0	0	0	0	0	0	0
ENSG00000214353	VAC14-AS1	30	107	28	0	0	0	0	0	38	34	0	6	0	0	0	1
ENSG00000214354	AC133644.1	13.655	85.389	16.329	0	3.023	2.036	0	2.025	20.114	33.932	4.591	27.383	3.48	3.046	0	0
ENSG00000214357	NEURL1B	2	0	0	31	41	24	11	28	0	0	43	0	38	53	13	59
ENSG00000214359	RPL18P10	0	0	0	1	2	0	1	4	2	0	0	0	0	6	1	0
ENSG00000214360	EFCAB9	0	17	2	0	0	0	0	0	1	0	0	0	0	0	0	0
ENSG00000214362	RPS3AP36	0	0	0	24.294	41.307	25.667	33.378	56.219	0	0	42.109	0	55.396	64.228	53.806	38.69
ENSG00000214366	EIF4EP5	0	0	0	0	1.043	0	1.019	4.256	0	0	3.065	0	1.017	0	0	0
ENSG00000214367	HAUS3	0	0	0	419.198	643.537	520.413	684.553	910.48	0	0	372.238	0	715.388	599.178	615.059	578.503
ENSG00000214369	AC009967.1	0	0	0	0	0	0	0	0	0	0	0	0	0	0	0	0
ENSG00000214374	RPLP2P1	0	0	0	0	0	0	1	0	0	0	1	0	1	0	1	0
ENSG00000214376	VSTM5	0	24	0	0	3	1	1	1	4.366	4	2	0	1	7	0	7
ENSG00000214380	AC068781.1	0	0	0	3	2	1	0	1.01	0	0	0	0	1	0	2.029	1
ENSG00000214381	LINC00488	0	1	0	0	0	0	0	0	0	0	0	0	0	0	0	0
ENSG00000214389	RPS3AP26	0	0	0	1557	1676.115	1041.212	1409.408	2038.812	0	0	1577.949	0	2211.393	2379.169	1790.412	1938.938
ENSG00000214391	TUBAP2	0	0	0	868.878	484.241	151.675	346.483	329.892	0	0	962.492	0	889.521	1000.569	714.713	867.73
ENSG00000214401	KANSL1-AS1	0	0	0	31	24	19	25.999	84	0	0	30	0	210	196	29	27
ENSG00000214402	LCNL1	6	6.993	1	0	1	1	0	0	9	5	0	2	0	0	0	0
ENSG00000214405	RAP1BP2	0	0	0	0	0	1	0	0	0	0	0	0	0	0	0	0
ENSG00000214407	LINC02085	0	0	0	0	0	3	7	0	0	0	0	0	0	0	0	0
ENSG00000214413	BBIP1	150	151	42	418	452	436.999	635.999	898.001	71	93	523.003	16	784.999	611.999	464	557.999
ENSG00000214414	TRIM77	0	0	0	0	0	0	0	0	0	0	0	0	0	0	0	0
ENSG00000214415	GNAT3	0	0	0	0	0	0	0	0	0	0	0	0	0	0	0	0
ENSG00000214417	KRT18P13	0	0	0	0	0	3.003	0	1.407	0	0	0.978	0	5.198	0	3.326	2.004
ENSG00000214424	FAM149B1P1	0	0	0	0	2.107	2.36	3.09	1.024	0	0	1.252	0	7.18	0	1.024	5.031
ENSG00000214425	LRRC37A4P	0	0	5.82	391.201	411.499	765.198	540.446	587.632	7.853	1.125	290.19	2.075	1530.309	183.592	941.682	395.598
ENSG00000214428	NPM1P10	0	0	0	0	0	0	0	0	0	0	0	0	0	0	0	0
ENSG00000214429	CYCSP6	0	0	0	0	0	0	0	0	0	0	0	0	0	0	0	0
ENSG00000214432	VPS33B-DT	1	1	0	0	0	3	0	2	0	0	0	0	0	5	2	8
ENSG00000214433	GOLGA2P8	0	0	0	0	0	3	1	0	0	0	0	0	1	0	0	0
ENSG00000214434	NIFKP1	0	0	0	1.001	0	0	2	0	0	0	8.021	0	0	0	0	0
ENSG00000214435	AS3MT	0	0	0	17	12.81	16	20	31	0	0	0	0	33	20.239	33	29
ENSG00000214439	FAM185BP	3	0	4	32.204	26.12	27.319	33.156	26.364	0	0	24.908	0	62.478	59.583	13.332	29.737
ENSG00000214447	FAM187A	0	0	0	13.458	27.205	12.067	26	13.054	0	0	36.677	0	60.129	29.261	7.834	39.2
ENSG00000214455	RCN1P2	49.05	154.687	32.054	856.506	528.964	301.824	1143.491	1236.456	24.708	42.104	552.123	32.499	2224.426	534.484	988.497	641.09
ENSG00000214456	PLIN5	2	1	2	5	3	4	2	0	0	1	1	0	13.397	4	6	1
ENSG00000214457	RPL7P29	0	0	0	0	0	1	0	1	0	0	0	0	0	0	0	0
ENSG00000214460	TPT1P6	0	0	0	18.46	28.343	19.869	19.42	19.806	0	0	15.358	0	69.535	39.627	40.53	28.528
ENSG00000214465	SMARCE1P6	1	4	0	1	0	4	0	1.02	0	1	1	0	1.001	1.001	1	2
ENSG00000214484	RPSAP28	0	0	0	1	0	1	1.006	0	0	0	2.998	0	3	2.141	0	1
ENSG00000214485	RPL7P1	0	0	0	754.43	864.339	600.552	1000.32	1032.697	0	0	656.88	0	1182.291	1094.597	1001.174	716.085
ENSG00000214487	OR7E148P	0	0	0	0	0.927	0	0	0	0	0	0	0	0	1.025	0	0
ENSG00000214491	SEC14L6	0	1	0	0	0	2	0	0	0	3	0	0	2	0	0	1
ENSG00000214510	SPINK13	0	0	0	0	0	0	0	0	0	0	0	0	6	1	0	1
ENSG00000214511	HIGD1C	0	0	0	0	0	0	0	0	0	0	0	0	0	0	0	0
ENSG00000214513	NOTO	1	2	0	0	0	0	0	1	0	0	0	0	1	0	0	0
ENSG00000214514	KRT42P	0	0	0	0	0	0	0	0	0	0	0	1	2	0	0	0
ENSG00000214517	PPME1	0	11	4	1334	1193	826	1222.999	1372.999	1	0	1343	0	2222	1500.999	1542	1724.999
ENSG00000214518	KRTAP2-2	1	0	0	0	0	0	0	0	0	0	0	0	0	0	0	0
ENSG00000214525	AC130709.1	0	0	0	0	0	0	0	0	2	0	0	0	0	0	0	0
ENSG00000214526	AP000343.1	0	0	0	0	0	0	0	1	0	0	2.515	0	0	5.301	0	2.317
ENSG00000214530	STARD10	39	22.831	1	368.583	276.594	179.268	257.434	207.728	14	9	460.68	2	707.579	423.986	168.944	284.322
ENSG00000214533	KRT18P33	0	0	0	10.485	0	0	1.001	0	0	0	0	0	0	3.115	2	3.841
ENSG00000214534	ZNF705E	0	0	0	0	0	6	1	3	0	0	0	0	19.921	1	3	0
ENSG00000214535	RPS15AP1	0	0	0	166.96	112.018	69.276	97.437	129.085	0	0	209.281	0	273.072	188.075	136.246	138.307
ENSG00000214541	RPS4XP3	0	0	0	13.971	4.027	8.184	5.392	13.185	0	0	10.667	0	16.563	5.066	1.006	0
ENSG00000214544	GTF2IRD2P1	0	0	0	2.135	0	8.165	5.317	6.68	0	0	8.424	0	25.668	0	0	7.871
ENSG00000214546	AC087491.1	0	0	0	2	0	0	0	0	0	0	0	0	0	0	0	0
ENSG00000214548	MEG3	8	12	0	70.001	162.937	1012.899	244.999	1231.908	13.996	6	183	1	425.001	111	58.999	47
ENSG00000214549	SDHCP2	0	0	1	1.001	0	2	1.001	0	0	0	0	0	1.002	0	0	3.053
ENSG00000214552	COPS8P2	0	0	0	7.099	11.999	10.019	9.695	10.764	0	0	12.143	0	18.318	27.248	15.126	8.766
ENSG00000214553	LRRC37A11P	0	1	0	0	2	1	1	0	0	1	2	0	6	1	0	4
ENSG00000214558	AL365217.1	0	0	0	0	23.602	34.128	24.742	39.072	0	0	6.72	0	32.828	16.3	16.325	28.828
ENSG00000214559	AC019077.1	0	0	0	2	1	0	1	0	0	0	0	0	6	0	2	1
ENSG00000214560	RPL21P41	0	0	0	1	1	0	1	0	0	0	2	0	3	0	0	2
ENSG00000214561	RBBP4P4	0	0	0	3.357	10.899	5.889	10.389	10.591	0	0	6.064	0	9.124	11.02	10.535	18.613
ENSG00000214562	NUTM2D	1.82	54.417	66.188	21.454	49.772	25.584	40.801	9.29	77.196	56.13	50.446	12.831	54.2	25.723	22.095	74.388
ENSG00000214563	GAPDHP15	0	0	0	7	0	0	1	0	0	0	0	0	0	0	0	0
ENSG00000214575	CPEB1	3	1	1	0	1	0	0	1	4	12	1	0	1	2	4	0
ENSG00000214578	HMGN2P15	0	0	0	4.542	0	2.195	8.455	3.143	0	0	5.57	0	22.908	1.089	9.557	4.163
ENSG00000214581	ZNF971P	0	0	0	0	0	0	0	0	0	0	0	0	0	0	0	0
ENSG00000214584	PGGT1BP2	0	0	0	1.06	0	2.118	2.423	4.647	0	0	0	0	7.205	1.066	1.027	2.187
ENSG00000214593	AL354710.1	0	0	0	13.056	3.167	3.226	9.093	1.011	0	0	11.239	0	25.508	12.578	1.144	8.37
ENSG00000214595	EML6	155	304.005	51.001	23	31	57	47	42	36	62	6	21	56	28	28	12
ENSG00000214602	CTBP2P5	0	0	0	0	1	0	0	0	0	0	0	0	2.028	0	0	0
ENSG00000214604	NPM1P36	0	0	0	0	0	0	0	0	0	0	1	0	3	0	0	1
ENSG00000214607	ADAM24P	0	0	0	0	0	0	0	0	0	0	0	0	0	0	0	0
ENSG00000214612	RPS19P1	0	0	0	51.975	37.373	19.046	23.957	45.087	0	0	43.929	0	178.191	60.847	46.005	66.178
ENSG00000214614	AC142086.1	0	0	0	0	0	0	0	0	0	0	0	0	0	0	0	0
ENSG00000214617	SLC6A10P	3.36	1	0	0	5.125	0	0	0	1.032	0	0	0	0	0	0	0
ENSG00000214626	POLR3DP1	0	0	0	7	1	29	6	4	0	0	3	0	13.034	4	9	6
ENSG00000214628	NDUFB5P2	0	0	0	0	0	0	0	0	0	0	0	0	0	0	0	0
ENSG00000214629	RPSAP6	0	0	0	20.758	14.505	23.149	21.112	28.703	0	0	9.059	0	32.698	22.596	11.398	5.302
ENSG00000214641	AL445529.1	0	0	0	0	0	0	0	0	0	0	1	0	0	1.8	0	0
ENSG00000214642	DEFB113	0	0	0	0	0	0	0	0	0	0	0	0	0	0	0	0
ENSG00000214643	DEFB133	0	0	0	0	0	0	0	0	0	0	0	0	0	0	0	0
ENSG00000214646	AC104758.1	0	0	0	4.304	5.671	0	2.235	0	0	0	3.359	0	16.051	10.421	0	4.464
ENSG00000214650	AC073592.1	7	9	3	0	0	0	0	0	5	16	0	5	0	1	0	0
ENSG00000214651	AL513122.1	3	1	0	0	0	0	0	0	0	0	0	0	0	0	0	0
ENSG00000214652	ZNF727	0	0	0	0	3	2.545	4.258	0	0	0	4.032	0	0	3.004	3.179	0
ENSG00000214653	HNRNPA3P3	0	0	0	0	0	1.054	2.5	7.853	0	0	3.08	0	3.523	0	5.411	3.105
ENSG00000214654	B3GNT10	5	0	7	40	95	81	89	100	3	0	39	0	134	106	61	56
ENSG00000214655	ZSWIM8	54	74	52	2058.998	1284.001	1101.999	1319.001	1902.967	78.999	53.001	1974	6	5939.998	1857.687	1587.968	2573.895
ENSG00000214657	AC113608.1	0	0	0	1	1.054	0	0	0.766	0	0	0	0	0	2	1	1
ENSG00000214659	KRT8P26	1	12	0	0	0	1	0	0	2	5.999	0	1	1	0	0	0
ENSG00000214660	SLC29A4P2	0	0	0	0	0	0	0	0	0	0	0	0	0	0	0	0
ENSG00000214668	SLC29A4P1	0	0	0	0	0	0	0	0	0	0	0	0	0	0	0	0
ENSG00000214669	AL157702.1	0	0	0	0	0	0	0	0	0	0	0	0	0	0	0	0
ENSG00000214671	RPL6P12	0	4	2	0	0	1	0	2.232	0	0	0	0	2	0	0	0
ENSG00000214676	RPL9P16	0	0	0	0	0	0	0	0	0	0	0	0	0	0	0	0
ENSG00000214681	IQCF5	0	0	0	0	0	0	0	0	0	0	0	0	2	0	0	0
ENSG00000214684	AC003045.1	0	0	0	0	0	0	0	0	0	0	0	0	0	0	0	0
ENSG00000214686	IQCF6	0	0	0	0	0	0	0	0	0	0	0	0	0	0	0	0
ENSG00000214688	C10orf105	1	0	3	0	0	5	1	0	1	0	2	0	2	2	1	3
ENSG00000214691	LINC01913	0	0	0	0	0	0	0	0	0	0	0	0	0	0	0	0
ENSG00000214694	ARHGEF33	2	10	3	3.153	5.431	3	6	5	3	3	1.074	0	14	13	3	4
ENSG00000214695	NPAP1P2	0	0	0	0	0	0	0	0	0	0	0	0	0	0	0	0
ENSG00000214700	C12orf71	0	0	0	0	0	0	0	0	0	1	0	0	0	0	0	0
ENSG00000214702	AC010931.1	0	0	0	0	0	0	0	0	0	0	0	0	2.203	0	1.755	0
ENSG00000214706	IFRD2	1	2	0	2656.002	1475.001	422.998	1086	1084.001	2	2	2792.998	0	2047.002	2473.999	1916.001	2062.001
ENSG00000214708	AC116407.1	5	4	0	2	5	0	0	3	1	8	1	0	1	7	1	7
ENSG00000214711	CAPN14	0	2	0	1	2	1	1	0	0	0	0	0	4	5	3	0
ENSG00000214717	ZBED1	0	2	0	1870.318	1754.083	1073	1568.999	1554	1	1	2159.481	0	3709.161	1944.481	1624.579	2169.069
ENSG00000214719	AC005562.1	1	3	0	334.201	319.875	242.983	381.638	399.866	7	2	261.518	0	633.147	444.162	394.686	391.671
ENSG00000214720	KRT18P49	0	0	0	0	0	0	0	0	0	0	0	0	0	0	0	0
ENSG00000214725	CDIPTOSP	0	0	0	1	0	0	1	1	1.793	1	0	0	2	0	1	0
ENSG00000214727	RPL5P35	0	0	0	2.007	0	2.002	6	6.619	0	0	3.039	0	6.17	4.438	5	0
ENSG00000214732	AL096814.1	0	0	0	0	0	0	0	0	0	0	0	0	0	0	0	0
ENSG00000214736	TOMM6	0	0	0	2856.561	2034.883	1190.076	1841.705	1849.476	0	0	2698.292	0	3148.549	2749.428	2223.471	2262.554
ENSG00000214743	MRPS5P3	0	0	0	0	0	0	0	0	1	0	0	0	1	0	0	0
ENSG00000214745	AL391419.1	0	0	0	0	1	0	2	6	0	0	1	0	8	0	1	1
ENSG00000214748	AL355309.1	0	0	0	0	2.015	0	1.003	0	0	0	1	0	7.087	1.004	0	2.004
ENSG00000214753	HNRNPUL2	0	13.185	0	831.474	701.488	857.623	964.082	1231.977	12	7	785.587	0	1675.939	750.418	946.175	1082.669
ENSG00000214754	AC004870.1	0	0	0	0	0	0	2	0	0	0	0	0	0	0	0	0
ENSG00000214756	CSKMT	28	84	28	522	359	300	325	327	49.061	20	547.999	22	872	705.001	496	469.908
ENSG00000214759	AL355076.1	0	0	0	1	0	0	0	0	0	0	0	0	0	0	0	0
ENSG00000214760	RPL21P1	0	0	0	23.57	10.566	5.291	14.673	25.328	0	0	4.4	3	45.301	26	15.255	15.743
ENSG00000214761	HNRNPA1P15	34	56	16	3.763	3.263	1.095	9.492	5.453	6	21	4.289	19	26.29	5.097	9.072	1.044
ENSG00000214765	SEPT7P2	0	0	0	153.254	161.117	144.361	182.379	195.888	0	0	126.999	0	231.266	169.002	188.348	147.58
ENSG00000214770	AL161756.1	0	1	1	6	6	2	3	8	0	0	3	0	3.059	13	5	11
ENSG00000214772	AC010168.1	0	0	0	0	0	0	0	0	0	2	0	0	0	0	0	0
ENSG00000214773	AC112512.1	0	0	0	4	10	10	15	9	0	0	2	0	15	12	17	6
ENSG00000214776	AC092821.1	0	0	0	1.247	10.19	2.373	22.98	3.174	0	1	10.386	0	40.495	11.965	13	12
ENSG00000214782	MS4A18	0	0	0	0	0	0	0	0	0	0	0	0	0	0	0	0
ENSG00000214783	POLR2J4	1.234	13.974	5.477	101.857	102.985	37.209	42.289	78.279	16.673	9.766	77.692	4.091	160.153	122.96	105.128	98.125
ENSG00000214784	AC010468.1	0	0	0	108.341	133.58	82.117	115.759	101.476	0	0	99.215	0	180.905	142.217	111.868	164.858
ENSG00000214787	MS4A4E	0	3	2	2	2	1	1	0	0	0	0	7	5	2	2	1
ENSG00000214788	AP000790.1	0	0	0	0	0	0	0	0	0	0	0	0	0	0	0	0
ENSG00000214794	KRT18P42	6	0	0	0	0	0	0	0	14	4	1.219	0	2	0	0	0
ENSG00000214796	AC098934.1	0	0	0	13.999	5	5	3	4	0	0	20	0	24	11	4	3
ENSG00000214797	AP002358.1	0	0	0	0	0	0	0	0	0	0	0	0	0	0	0	1
ENSG00000214803	AC090921.1	0	0	0	0	0	0	1	1	0	0	0	0	5	0	0	0
ENSG00000214807	NPM1P31	0	0	0	1.164	5.013	4.007	5.058	1.032	0	0	7.458	0	15.954	3.194	2.007	4.07
ENSG00000214810	CYCSP55	0	0	0	0	0	0.992	1.233	2.101	0	0	0	0	3.429	0	2.133	1.244
ENSG00000214812	AL137792.1	0	0	0	2.014	9.027	1.003	2.011	6.104	0	0	2.033	0	6.117	1.008	5	1.002
ENSG00000214814	FER1L6	0	0	0	4	1	4	17	22	0	0	1	0	21	1	3	2
ENSG00000214815	IMPDH1P3	0	0	0	0	1	0	1	0	0	0	0	0	0	0	0	0
ENSG00000214819	CDRT15L2	0	0	0	0	0	0	0	0	0	0	0	0	0	0	0	0
ENSG00000214820	MPRIPP1	0	0	0	48.04	55.897	18.07	35.577	51.314	0	0	49.134	0	90.816	62.949	65.765	59.156
ENSG00000214821	HMGB1P4	0	0	0	1.654	3.754	4.048	2.018	3.016	0	0	2.799	0	7.154	4.053	3.51	4.032
ENSG00000214822	KRT16P3	0	0	0	0	1	0	0	0	0	0	0	0	0	0	0	0
ENSG00000214823	NXT1P1	0	0	0	1.007	0	0	0	0	0	0	0	0	0	2.633	0	0
ENSG00000214825	EI24P3	0	0	0	0	1	0	0	0	0	0	0	0	2.001	1.234	0	1
ENSG00000214826	DDX12P	0	0	0	87.359	57.584	20.146	50.041	62.112	0	0	79.476	0	103.283	104.025	111.487	75.944
ENSG00000214827	MTCP1	45	0	3	52.331	33.72	26.564	46.121	37.897	0	1	25.647	0	167.962	125.429	58.914	14.224
ENSG00000214832	UPF3AP2	0	0	0	6.156	1.356	6.761	19.439	15.856	0	0	12.141	0	11.69	3.73	17.813	20.394
ENSG00000214835	RPL23AP6	0	0	0	0	0	2	0	0	0	0	0	0	0	0	0	2
ENSG00000214837	LINC01347	0	0	0	3.761	25.568	24.964	19.665	20.204	0	0	9.867	0	96.491	24.927	29.026	9.945
ENSG00000214842	RAD51AP2	0	0	0	0	0	0	2	0	0	0	0	0	0	0	0	0
ENSG00000214843	ZFYVE9P2	0	0	0	0	0	0	1	0	0	0	0	0	0	0	0	0
ENSG00000214846	AC114744.1	0	0	0	2	0	3.003	1.737	0	0	0	0	0	0	0	1.033	2.252
ENSG00000214851	LINC00612	27	25	2	5	1	3	6	4	4	1	0	0	8	2	5	2
ENSG00000214853	PPIAP79	0	0	0	1	1.987	2	0	0	0	0	1.006	0	6.778	3.002	1	1
ENSG00000214855	APOC1P1	0	1	0	0	0	1	0	0	1	0	0	1	1.013	0	0	0
ENSG00000214856	KRT16P1	0	0	0	0	1	0	0	0	0	0	1	0	0	0	0	0
ENSG00000214857	SEM1P1	0	0	0	0	0	2.005	1	0	0	0	2.008	0	2.04	0	0	0
ENSG00000214860	EVPLL	0	0	0	1	0	0	0	0	0	0	0	0	0	0	0	0
ENSG00000214866	DCDC2C	0	0	0	0	0	0	0	0	1	0	0	0	2	0	0	0
ENSG00000214867	SRSF9P1	14	3	4	2	0	0	0	0	12	16	0	4	4.009	5	0	0
ENSG00000214869	TPM3P4	0	0	0	4.018	3.815	2.013	5.002	2	0	0	1.155	0	10.142	13.005	11.001	5.989
ENSG00000214870	AC004540.1	0	0	0	31	12	13	15	24.999	1	0	15	0	58.001	20	12	21
ENSG00000214872	SMTNL1	0	20	5	0	1	0	0	0	0	1	0	0	1	0	0	0
ENSG00000214875	MED28P1	0	0	0	1	10	4	4	7	0	0	6	0	10	2	4	7
ENSG00000214878	RPL5P31	0	0	0	1	0	0	0	0	0	0	0	0	0	0	0	0
ENSG00000214880	OR7E5P	0	0	0	0	0	0	0	0	0	0	0	0	0	0	0	1.012
ENSG00000214881	TMEM14DP	0	0	0	5.197	5.056	0	0	5.085	0	0	3.016	0	2.044	1.018	1.005	0
ENSG00000214883	AC024405.1	0	0	0	0	0	0	2.003	0	0	0	0	0	1	0	0	0
ENSG00000214886	FAM177A1P1	0	0.989	0	0	0	0	0	1	0	0	0	0	0	0	0	0
ENSG00000214888	AL772337.1	0	0	0	0	0	0	0	0	1	0	0	0	0	0	0	0
ENSG00000214889	RPS9P1	0	0	0	11.049	0	0	4.282	3.115	0	5	3.011	0	11.669	9.201	0	5.386
ENSG00000214890	AC020937.1	0	0	0	0	0	0	0	0	0	0	0	0	1	0	0	0
ENSG00000214891	TRIM64C	0	0	0	0	1	0	0	0	0	0	0	0	0	0	0	0
ENSG00000214892	USP8P1	0	0	0	0	0	3.018	1.003	7.032	0	0	3.046	0	5.09	11.059	3.019	9.058
ENSG00000214894	LINC00243	0	0	0	8	6	7	8	10	0	0	7	0	30	14	7	16
ENSG00000214896	RPSAP55	0	0	0	4.172	2.382	4.051	3.524	9.337	0	0	8.032	0	24.727	11.453	6.375	9.87
ENSG00000214897	PNMA6E	0	0	0	0	0	0	0	0	3	0	0	0	0	0	0	0
ENSG00000214900	LINC01588	0	4	1	9	11	10	14	13	7	3	6	4	39	18	17	10
ENSG00000214903	RPS15AP3	0	0	0	0	0	0	0	2	0	0	0	0	1	0	0	0
ENSG00000214904	DUTP8	2	10	0	2	2	0	0	0	0	0	3	0	2	0	0	1
ENSG00000214908	AL353678.1	0	0	0	4.537	10.205	5.792	19.892	6.185	0	0	8.657	0	22.23	16.003	11.348	10.742
ENSG00000214914	RPL23AP3	0	0	0	36.056	23.125	13.978	21.247	22.826	0	0	31.576	0	98.507	48.073	17.54	25.722
ENSG00000214915	BX546450.1	0	0	0	0	0	0	0	0	0	0	0	0	0	3	0	0
ENSG00000214917	AC011825.1	0	0	0	6.957	0	3.107	1	4.18	0	0	5.199	0	21.031	7.242	0	4.06
ENSG00000214919	AC104472.1	0	0	0	0	0	0	0	0	0	0	0	0	0	0	0	2
ENSG00000214922	HLA-F-AS1	0	16	0	37.494	15.01	22.749	32.466	26.734	0	0	21.075	0	125.922	15.881	17.223	45.543
ENSG00000214925	AC234778.1	0	0	0	0	2	1.023	1.651	1	0	0	4.333	0	1.07	2.312	0	1.179
ENSG00000214929	SPATA31D1	0	0	0	0	0	0	0	0	0	0	0	0	0	0	0	0
ENSG00000214930	KRT8P6	0	0	0	0	0	0	0	0	0	0	0	0	0	0	0	0
ENSG00000214940	NPIPA8	0	0	0	0	0	0	8.431	6.111	0	0	14.625	0	6.12	23.045	0	6.123
ENSG00000214941	ZSWIM7	29	9	7	314	234.999	157.001	253.001	299	6	9	418	8	618	350	295	306
ENSG00000214942	AC113167.1	0	0	0	0	0	0	0	0	0	0	2	0	0	0	0	0
ENSG00000214943	GPR33	0	0	0	0	0	0	0	0	0	0	0	0	0	0	0	0
ENSG00000214944	ARHGEF28	0	0	0	1963	2075	3429.001	3119	7075.999	0	0	2463.999	0	9881	2677	3494.999	2903
ENSG00000214946	TBC1D26	1	1	0	0	0	0	1	0	3	0	0	0	0	0	0.5	0
ENSG00000214954	LRRC69	1	0	0	4	10	14	14	25	1	0	6	0	16	10	8	12
ENSG00000214955	AP000317.1	0	0	0	0	0	0	0	0	0	0	0	0	0	0	0	0
ENSG00000214960	ISPD	2	0	0	47	67	73	48	153	2	0	41	0	84	97	51	55
ENSG00000214961	FO393409.1	0	0	0	4.184	1.069	3.22	1.048	3.132	0	0	1.046	0	5.386	7.26	1.015	5.224
ENSG00000214967	NPIPA7	7	0	0	42.922	56.359	69.275	5.023	55.067	0	0	12.035	0	51.997	64.724	45.944	37.984
ENSG00000214970	AC005323.1	0	0	0	0	0	0	0	0	0	0	0	0	0	0	0	0
ENSG00000214973	CHCHD3P3	0	0	0	39.523	18.055	25.876	29.653	44.29	0	0	29.413	0	43.177	39.708	34.296	26.618
ENSG00000214975	PPIAP29	0	0	0	192.781	226.683	117.588	211.222	374.691	0	0	258.486	0	420.575	318.778	339.314	275.188
ENSG00000214976	VDAC2P1	0	0	0	1	0	0	0	0	0	0	0	0	1	0	0	0
ENSG00000214978	GSG1L2	0	0	0	0	0	0	0	0	0	0	0	0	0	0	0	0
ENSG00000214980	AC025538.1	0	0	0	0	0	0	0	1.058	0	0	1.017	0	1.074	0	2.27	2.173
ENSG00000214988	RPL7AP26	3	7	3	3.001	4.001	3.002	12.745	7.008	0	0	6.999	0	8.385	9.077	2.005	5.072
ENSG00000214992	AKAP17BP	0	2	6	0	0	0	0	0	0	0	0	0	0	0	0	0
ENSG00000214998	CCNB2P1	0	0	0	2	1	0	0	1	0	0	1	0	2	0	2	0
ENSG00000214999	AC129492.2	5	8	4	0	0	0	0	0	10	1.023	0	1	0	0	0	0
ENSG00000215000	AL034403.1	0	0	0	0	0	0	0	0	0	0	0	0	1	0	0	0
ENSG00000215002	RPL23AP59	0	0	0	6.623	1.002	5.012	1.002	2.003	0	0	5.01	0	8.093	3.015	2.007	5.294
ENSG00000215003	RPL15P20	0	0	0	14.829	18.559	8.574	12.452	13.176	0	0	20.078	0	35.242	22.191	12.298	19.114
ENSG00000215004	MESTP4	0	0	0	0	0	0	0	0	0	0	0	0	0	0	0	0
ENSG00000215005	HSPD1P7	0	2	0	9.357	3.042	0.858	10.396	4.842	4	1	3.005	0	8.889	4.678	7.039	1.938
ENSG00000215006	CHCHD2P2	0	0	0	5.676	1.508	2.229	3.869	1.408	0	0	8.957	0	16.076	12.995	5.098	8.283
ENSG00000215007	DNAJA1P3	0	0	0	16.166	22.632	9.058	33.364	16.813	0	0	18.212	0	25.936	30.826	38.784	2.114
ENSG00000215009	ACSM4	0	0	0	3	0	0	0	0	0	0	0	0	0	0	0	0
ENSG00000215012	RTL10	3	4.323	0	1925.768	1633.649	1246.783	1460.348	3119.192	1.018	5	2027.767	0	5123.441	2348.733	2069.585	2976.54
ENSG00000215014	AL645728.1	0	3	1	37	29	28	34	20	0	0	29	0	57	56	22	30
ENSG00000215016	RPL24P7	1	0	0	15.46	10.005	5.009	7.053	6.723	0	0	10.332	0	37.91	13.183	9.866	15.65
ENSG00000215018	COL28A1	0	6	0	0	2	1	0	0	2	4	0	0	1	0	1	0
ENSG00000215021	PHB2	0	0	0	11406.243	8838.039	4242.165	7455.361	6668.317	0	0	12019.385	0	14865.205	14187.934	10176.115	12917.843
ENSG00000215022	AL008729.1	6	78	10	4	5	11	9	8	5	15	2	3	6	14.716	6	0
ENSG00000215023	AC131097.1	0	0	1	0	0	0	0	0	0	0	0	0	1	0	0	0
ENSG00000215029	TCP11X2	0	0	0	0	0	0	0	0.666	0	0	0	0	0	0	0	0
ENSG00000215030	RPL13P12	0	0	0	2315.17	1285.748	333.493	409.821	1100.247	0	0	891.759	0	1277.867	953.03	697.942	722.415
ENSG00000215032	GNL3LP1	0	0	0	7.527	18.4	36.807	33.701	35.789	0	0	9.575	0	51.372	39.586	31.534	22.524
ENSG00000215034	DSTNP4	0	0	0	0	0	0	1	1.001	0	0	0	0	2.001	2	0	0
ENSG00000215035	FDPSP5	0	0	0	9.055	4.002	2.981	2.022	4.83	1	0	6.607	0	16.669	5.854	3.917	3.027
ENSG00000215037	VENTXP2	0	0	0	0	0	0	1	0	0	0	0	0	0	0	0	0
ENSG00000215039	CD27-AS1	4	8	0	76	77.001	43.001	59	69.001	2	0	52	3	279.999	76	61	90
ENSG00000215041	NEURL4	8	0	0	348.998	256.863	233	255.002	260.002	7	7	393	0	661	422.017	365.001	378.514
ENSG00000215043	GLULP6	0	0	0	0	0	0	0	0	0	0	0	0	0	0	0	0
ENSG00000215045	GRID2IP	1	0	0	3	3	1	1	1	0	0	1	0	1	0	2	0
ENSG00000215049	PRDX2P1	0	0	0	1.001	0	0	0	0	0	3	1.002	0	1.001	0	1.002	4.016
ENSG00000215054	HNRNPCP10	0	0	0	3	3	0	4	4.029	0	0	8.004	0	9.001	5	3	4.282
ENSG00000215057	PKMP5	0	0	0	8.045	9.001	6.002	8.003	2	0	0	13.005	0	21.133	14.048	7.942	13.02
ENSG00000215063	RPL21P2	0	0	0	9.403	7.288	11.515	6.197	6.364	0	0	2.042	0	28.419	8.804	7.105	4.113
ENSG00000215065	DUSP8P4	0	0	0	0	0	0	0	0	0	0	0	0	0	0	0	0
ENSG00000215067	ALOX12-AS1	0	2	0	42	55	48.999	54.001	77	0	0	67.999	1	149.001	49	60.736	84
ENSG00000215068	AC025171.2	26	0	2	116.001	96	53	95	153	4	23	105	0	190	100.001	128	107
ENSG00000215070	XRCC6P5	0	0	0	7.053	2.251	0	1.204	2.005	0	0	6.004	0	5.331	4.005	5.002	5.004
ENSG00000215085	AL365400.1	0	0	0	0	0	0	0	0	0	0	0	0	0	0	0	0
ENSG00000215086	NPM1P24	0	0	0	32.584	42.803	46.565	72.637	81.227	0	0	48.143	0	119.092	76.229	71.302	52.878
ENSG00000215088	RPS5P3	0	0	0	1	0	1.999	0	0	0	0	1.001	0	4	3.01	0	1.978
ENSG00000215089	KRT18P11	0	0	0	25.874	19.854	1.115	3.607	3.899	0	0	25.956	0	35.036	11.778	14.67	23.006
ENSG00000215093	EEF1A1P29	0	0	0	95.151	144.396	121.746	167.488	171.759	0	0	112.898	0	497.515	146.9	95.054	92.856
ENSG00000215094	AL583835.1	0	0	0	0	0	0	0	0	0	0	0	0	0	0	0	0
ENSG00000215096	IFITM8P	0	0	0	0	0	0	0	0	1	0	2	0	0	0	0	0
ENSG00000215097	DUSP8P3	0.986	0	0	0	0	0	3	0	2.953	0	0	0	0	0	0	0
ENSG00000215102	TERF1P4	0	0	0	7.921	0	9.483	13.173	4.029	0	0	9.802	0	5.293	3.741	6.97	17.013
ENSG00000215105	TTC3P1	0	0	0	26.632	57.535	135.542	78.315	146.267	0	0	20.437	0	129.343	56.079	40.553	32.947
ENSG00000215110	UGT2B25P	0	0	0	0	0	0	0	0	0	0	0	0	0	0	0	0
ENSG00000215112	FAM74A1	0	0	0	0	0	0	5.605	0	0	0	2.692	0	0	7.267	0	0
ENSG00000215113	CXorf49B	0	0	0	0	0	0.5	0	0	0	0	0	0	0	0	0	0
ENSG00000215114	UBXN2B	0	19	0	271.888	379.914	412.001	621.366	1270.486	0	0	309	1	795.722	337.999	614.906	316.724
ENSG00000215115	CXorf49	0	0	0	0	0	0.5	0	0	0	0	0	0	0	0	0	0
ENSG00000215117	LINC00588	0	1	0	0	0	0	0	0	0	0	0	0	0	0	0	0
ENSG00000215120	AL590763.1	1	0	2	0	0	0	1	0	0	0	0	0	1	0	0	1
ENSG00000215124	AMD1P4	0	0	0	0	0	0	0	0	0	0	0	0	0	0	0	0
ENSG00000215126	CBWD6	0	0	0	103.385	267.372	348.088	355.975	391.549	0	0	125.878	0	290.139	251.404	152.34	188.711
ENSG00000215127	SYT14P1	0	0	0	0	0	0	0	0	0	0	0	0	0	0	0	0
ENSG00000215131	C16orf90	0	0	0	0	0	0	0	0	0	0	0	0	0	0	0	0
ENSG00000215146	BX322639.1	8.061	0	3.184	41.852	43.116	109.592	81.902	103.505	0	7.349	50.95	0	52.839	94.119	120.959	36
ENSG00000215148	PRSS41	0	0	0	0	0	0	0	0	0	1	0	0	0	0	0	0
ENSG00000215149	KRT18P32	0	0	0	1	0	0	0	0	0	0	3.276	0	3	1	0	0
ENSG00000215151	ABCD1P2	0	0	0	0	0	0	0	0	0	0	0	0	0	0	1.006	0
ENSG00000215154	AC141586.1	39	102	34	129.982	166.745	144.443	169.182	195.633	36	41	154.047	14	284.786	220.231	169.193	149.56
ENSG00000215156	AC138409.1	11.855	6.075	7.471	0	0	0	0	0	0	0	0	0	0	0	0	1
ENSG00000215158	AC138409.2	0	0	0	109.405	126.346	324.053	218.876	354.367	0	0	113.597	0	405.322	118.106	177.062	103.08
ENSG00000215159	AC025262.1	0	0	0	0	0	0	0	0	0	0	0	0	0	0	0	0
ENSG00000215160	OR7E122P	0	0	0	0	1	0	0	0	0	0	0	0	1.004	0	1	1
ENSG00000215162	LINC00269	3	0	0	0	0	0	1	0	0	0	0	0	1	1	0	0
ENSG00000215165	TCEA1P3	0	0	0	0	0	0	0	0	0	0	0	0	0	0	0	0
ENSG00000215168	AL139276.1	0	0.962	0	1	0	0	0	0	0	0	0	0	1	0	0	0
ENSG00000215174	NLRP2B	0	3	0	0	0	0	0	0	1	1	0	1	3	0	0	2
ENSG00000215177	IGLV8OR8-1	0	0	0	0	0	0	0	0	0	0	0	0	0	0	0	0
ENSG00000215179	MAPK6P4	0	0	0	1.005	3.044	4.06	3.043	3.038	0	0	2.071	0	3.084	1.628	3.029	3.128
ENSG00000215182	MUC5AC	1	3.021	0	1	0	0	1.001	0	0	0	0	0	1	0	1	0
ENSG00000215183	MSMP	605	1409	294	205	118	43	83	70	880	406	152	140	116	157	128	153
ENSG00000215184	RPS12P16	0	0	0	5	1	7	2	0	0	0	3	0	12	3	1	0
ENSG00000215186	GOLGA6B	0	0	0	0	0	0	0	0	0	2	0	0	0	0	0	0
ENSG00000215187	FAM166B	29	26.001	7	0	3	0	3	9	10.001	2.003	0	14	4	1	0	0
ENSG00000215190	LINC00680	0	0	0	98.906	141.717	124.159	179.495	177.181	0	0	158.236	0	283.181	160.622	186.874	141.078
ENSG00000215193	PEX26	1	9.011	4	2001.379	2153.12	1426	1730.001	1851.191	4	4	2230.382	1	4144.792	2587.919	2495	2570.999
ENSG00000215196	BASP1-AS1	0	0	11	0	0	0	0	0	0	6	0	5	0	2	0	0
ENSG00000215197	PGAM4P1	0	0	0	0	0	0	0	2	0	0	0	0	0	0	1	0
ENSG00000215198	AL353795.1	0	0	0	1	0	2.597	1.007	4.995	0	0	0	0	7.036	0	0	0
ENSG00000215199	YWHAZP6	0	0	0	8.324	9.937	16.172	26.353	15.704	0	0	12.486	0	23.851	12.237	13.983	8.688
ENSG00000215203	GRXCR1	0	0	0	0	0	0	0	0	0	0	0	0	0	0	0	0
ENSG00000215206	TRBV24OR9-2	0	0	0	0	0	0	0	0	0	0	0	0	0	0	0	0
ENSG00000215208	KRT18P60	2	0	2	3	1	0	0	0	0	8	2.049	1	2.013	1	3	0
ENSG00000215210	RBMXP2	0	0	0	11.515	16.52	11.373	10.738	18.855	0	0	22.968	0	28.596	27.5	14.403	4.658
ENSG00000215217	C5orf49	0	0	0	0	0	0	0	0	0	0	1	0	2	0	0	0
ENSG00000215218	UBE2QL1	0	0	0	0	2	0	1	0	0	0	1	0	2	3	0	0
ENSG00000215221	UBA52P6	0	0	0	10.712	3.012	3.766	10.107	7.97	0	0	2.149	0	0	12.301	21.261	7.402
ENSG00000215223	CYP51A1P3	1	0	0	12	10	17	30	45	1	0	2	0	41	2	21	17
ENSG00000215227	NUTF2P5	0	0	0	0	0	0	0	0	0	0	0	0	0	0	0	0
ENSG00000215231	LINC01020	0	0	0	0	0	0	0	0	0	0	0	0	0	0	0	0
ENSG00000215236	RPL7P33	0	0	0	9.234	1.12	5.207	8.458	4.123	0	0	3.683	0	10.117	8.935	0	4.262
ENSG00000215237	AL592293.1	0	0	0	0	0	1.027	3.053	1.029	0	0	0	0	3.069	0	0	1.025
ENSG00000215241	LINC02449	27	21	6	34	3	6	9	3	6	2	9	4	32	18	4	4
ENSG00000215244	LINC02649	0	0	0	0	0	5	1	2	0	0	1	0	14	0	0	0
ENSG00000215246	AC116351.1	0	0	0	0	0	0	0	0	1	0	0	0	0	0	0	1
ENSG00000215251	FASTKD5	0	0	0	661	687.752	639	1082.904	1142	0	0	758	0	1187.495	878.637	993.256	780.84
ENSG00000215252	GOLGA8B	0	1	0	83.777	86.023	305.136	395.636	653.201	0	7	128.134	0	380.758	186.717	232.526	81.066
ENSG00000215256	DHRS4-AS1	0	35	3	303	375	313	351.001	497	0	1	181	2	533.001	444	308	421.999
ENSG00000215262	KCNU1	0	0	0	0	0	0	0	0	0	0	0	0	0	0	0	1
ENSG00000215263	AC025750.1	0	0	0	0	0	0	0	2	0	0	0	0	0	0	0	0
ENSG00000215264	RPL10AP3	0	0	0	0	0	0	1	1	0	0	0	0	2	0	1	0
ENSG00000215267	AKR1C7P	1	0	0	4	5	3	2	4	1	0	5	0	12	3	5	7
ENSG00000215268	AP000533.2	0	0	0	0	1.956	0	0	7.442	0	0	0	0	9.894	0	4.906	7.246
ENSG00000215269	GAGE12G	0	0	0	0	0	0	0	0	0	0	0	0	0	0	0	0
ENSG00000215270	AP000523.1	0	1	0	17.873	14.844	1.011	29.374	21.684	1	0	56.616	0	44.005	29.693	7.689	45.906
ENSG00000215271	HOMEZ	0	1	0	551	589	351	449	682	0	0	622	0	1098	887	557	698
ENSG00000215274	GAGE10	0	0	0	0	0	0	0	0	0	0	0	0	0	0	0	0
ENSG00000215277	RNF212B	6	13	5	0	0	0	0	0	11	0	0	1	0	0	0	0
ENSG00000215278	RPS7P6	0	0	0	0	0	0	1	0	0	0	0	0	2	2	0	0
ENSG00000215283	HMGB3P24	39	27	1	0	1.078	0	2.018	2.014	0	19	1.01	0	0	1.464	5.005	1.001
ENSG00000215284	AL512633.1	0	0	0	2.048	4.118	15.209	6.691	9.252	0	0	8.296	0	32.414	4.091	7.454	7.109
ENSG00000215286	AL031584.1	0	0	0	0	0	2.999	0	1	0	0	2	0	2.002	3	0	0
ENSG00000215288	AC067904.1	0	0	0	0	0	0	0	0	0	0	0	0	0	0	0	0
ENSG00000215296	TMCO5B	0	0	0	0	0	0	0	0	0	0	0	0	0	0	1	0
ENSG00000215297	AL354941.1	0	0	0	0	0	9	3	3	0	0	0	0	3	0	0	1
ENSG00000215301	DDX3X	7	31.979	14	6519.894	7073.019	10623.573	15211.111	24300.004	25.835	26	7255.998	6	11839.975	8493.747	10946.724	5394.422
ENSG00000215302	AC127502.1	0	0	0	27.005	153.391	115.732	125.513	195.794	3	0	148.262	0	258.838	171.39	143.72	298.937
ENSG00000215304	AC135983.1	0	0	0	0	7.279	10.923	3.418	21.098	0	0	11.346	0	75.461	19.454	4.402	20.189
ENSG00000215305	VPS16	0	1	0	1681.817	898.589	704	1122.13	1010	0	1	1864	0	2397.071	1323	1314	1550.345
ENSG00000215310	AL050305.1	0	0	0	0	0	0	0	0	0	0	0	0	0	0	0	0
ENSG00000215311	NPM1P12	0	0	0	17.197	7.863	10.917	15.961	7.987	0	0	8.174	0	21.402	13.633	10.849	8.959
ENSG00000215313	RPL6P30	0	0	0	0	3.002	0	2.008	3.002	0	0	0	0	4.807	3.007	2.001	5.001
ENSG00000215317	THUMPD1P1	0	0	0	2.025	1.004	0	0	1.001	0	0	1	0	0	0	0	1
ENSG00000215319	EIF5P1	3	17	5	2.019	7.334	4.75	7.194	7.147	2	6	10.381	9	23.431	5.06	4.042	3.089
ENSG00000215325	ASS1P10	4	0	0	0	0	0	1	0	0	0	0	0	0	0	0	0
ENSG00000215326	GPX1P2	0	1	0	5.427	8.185	7.341	5.126	4.087	0	0	11.159	0	39.347	26.62	21.838	20.371
ENSG00000215333	KRT18P23	0	0	0	6.951	0	0	2.34	6.586	0	0	1.083	0	0	6.475	1.203	1.17
ENSG00000215339	ZNF705CP	0	0	0	0	0	0	0	0	0	0	0	0	0	0	0	0
ENSG00000215343	ZNF705D	0	0	0	0	0	0	0	0	0	0	0	0	0	0	0	0
ENSG00000215347	SLC25A5P1	24	5	1	12.62	9.002	2.001	3.003	10.004	0	0	8.004	0	17.003	14.491	9.001	8.633
ENSG00000215349	MRPL3P1	0	0	0	11.615	12.437	13.424	18.625	17.572	0	0	25.166	0	29.606	38.782	24.001	25.384
ENSG00000215351	PPIAP1	0	0	0	8.026	19.503	4.793	10.62	3.046	0	0	9.452	0	15.875	8.001	4.726	1.001
ENSG00000215353	C1QBPP1	0	1	0	0	0	0	0	0	0	1	1	0	0	0	0	0
ENSG00000215354	FAM90A24P	0	2	2	0	0	0	0	0	0	0	0	8	0	0	0	0
ENSG00000215356	ZNF705B	0	0	0	0	0	0	0	0	0	0	0	0	0	0	0	0
ENSG00000215357	HSPD1P8	0	0	0	1	0.942	0	1	1	0	0	0	0	0	1	1	0
ENSG00000215367	TMED11P	0	0	0	0	0	0	0	0	0	0	0	0	0	0	0	0
ENSG00000215368	BOD1P2	0	0	0	0	0	0	0	0	0	0	0	0	0	0	0	0
ENSG00000215369	RPL37P3	0	0	0	0	0	0	0	0	0	0	0	0	0	1	0	0
ENSG00000215371	DEFB108C	0	0	0	0	0	0	0	0	0	0	0	0	0	0	0	0
ENSG00000215372	ZNF705G	0	0	0	0	0	1	2	2	0	0	0	0	0	2	0	0
ENSG00000215373	FAM90A5P	0	0	0	0	0	0	0	0	0	0	0	0	0	0	0	0
ENSG00000215374	FAM66B	0	0	0	2.998	13.471	4.768	3.406	20.544	0	0	2.762	0	21.537	19.652	0	10.991
ENSG00000215375	MYL5	38.002	113	11	134	139	116	140.001	144	84.006	24.004	166.001	9	355	259	123	231.999
ENSG00000215378	DEFT1P	0	0	0	0	0	0	0	0	0	0	0	0	1	0	0	0
ENSG00000215380	AC090625.1	0	0	0	0	0	0	0	0	0	0	0	0	0	0	0	0
ENSG00000215381	AL109936.1	0	0	0	3	1.001	0	2.004	4.252	0	0	2.006	0	9.001	6.05	0	3.904
ENSG00000215386	MIR99AHG	0	0	0	148.001	174	318.998	210	308.001	0	0	134	0	462.999	173	190.999	196.999
ENSG00000215388	ACTG1P3	0	0	0	10.137	9.936	27	12.979	29.223	0	0	9.07	0	43.603	29.577	24.005	11
ENSG00000215397	SCRT2	0	1.108	0	1	0	0	0	0	3.437	8	0	0	0	0	0	0
ENSG00000215398	CR383658.1	0	0	0	0	0	0	0	0	0	0	0	0	0	0	0	0
ENSG00000215399	HMGB3P7	0	0	0	0	0	0	0	0	0	0	0	0	0	0	0	0
ENSG00000215403	Z82180.1	0	0	0	0	0	0	0	0	0	0	0	0	0	0	0	0
ENSG00000215409	AL355493.1	0	0	0	0	0	0	0	0	0	0	0	0	0	0	0	0
ENSG00000215414	PSMA6P1	2	3	3	89.072	102.381	34.017	66.137	75.35	0	0	116.763	0	101.077	129.934	96.061	103.743
ENSG00000215417	MIR17HG	0	0	0	327	585.001	354	460	435	0	0	341.001	0	283	468	335	363.999
ENSG00000215418	PEX12P1	0	0	0	0	0	0	0	0	0	0	0	0	0	0	0	0
ENSG00000215421	ZNF407	0	3	2	609.961	853	1580	1503	2392	0	0	552	0	2017	787	1283	704.001
ENSG00000215424	MCM3AP-AS1	108	301	110	75	77	44	57	123	225	201	87.275	47	197	86	75	78
ENSG00000215440	NPEPL1	4.147	3.095	1	633.942	427	243.128	388.964	507.001	5.444	1	796.011	1	1437.011	641.363	616	764.999
ENSG00000215441	CTAGE12P	0	0	0	1	2.004	2.003	0.983	2.987	0	0	1.003	0	0	1.008	1	0
ENSG00000215444	AL138807.1	0	0	0	1	0	1	0	0	0	0	0	0	1	0	0	0
ENSG00000215448	SRMP1	0	0	0	0	0	0	0	0	0	0	1	0	0	0	0	0
ENSG00000215450	AL022342.1	0	0	0	1.605	1	0	1	0	0	0	3.111	0	3.624	3.002	0	3
ENSG00000215452	ZNF663P	0	0	0	0	0	0	0	0	0	0	0	0	0	0	0	0
ENSG00000215454	KRTAP10-4	1	0	0	0	0	0	0	0	1	0	0	0	0	0	0	0
ENSG00000215455	KRTAP10-1	0	0	0	0	0	0	0	0	0	0	0	0	0	0	0	0
ENSG00000215456	BCRP4	0	0	0	11.523	0.954	1.037	5.702	0	0	0	8.297	1	8.219	1.422	6.383	4.567
ENSG00000215457	RPS8P3	0	0	0	4.338	8.002	3	4.163	2	0	0	8.989	0	33.657	10.46	5.14	8.566
ENSG00000215458	AATBC	24.99	17	6	15	10	18	24	36	33	13	22	8	182	48	16	85.999
ENSG00000215464	AP000354.1	0	0	0	3.025	6.361	1.002	1.896	0	0	0	1.181	0	10.854	0	6.983	1.251
ENSG00000215467	RPL27AP	0	0	0	4.073	0	2.007	1	0	0	0	5.003	0	10.009	6.001	3	1
ENSG00000215472	RPL17-C18orf32	0	0	0	218.557	246.983	134.173	284.585	318.675	0	0	233.136	0	417.592	274.364	190.943	241.812
ENSG00000215474	SKOR2	1	9	0	0	0	0	0	0	7	2	0	0	1	0	0	0
ENSG00000215475	SIAH3	0	0	0	0	0	0	0	0	0	1	0	0	0	0	0	0
ENSG00000215477	RCN1P1	0	0	0	1.001	3	0	0	1	0	0	0	0	3.969	1	0	5.943
ENSG00000215478	CES5AP1	0	0	0	0	0	0	0	0	0	0	0	0	0	0	1	0
ENSG00000215480	OR7E37P	0	0	0	0	0	0	0	0	0	0	0	0	0	0	0	0
ENSG00000215481	BCRP3	0	0	0	7.325	10.665	0	3.188	0	0	0	3.673	0	20.809	4.264	1.128	2.222
ENSG00000215482	CALM2P3	0	0	0	7.642	9.577	5.339	8.016	8.458	0	0	9.919	0	13.255	7.784	6.913	5.68
ENSG00000215483	LINC00598	0	2	2	9	14	17	14	14	12	1	10.174	0	29	10	8.026	8
ENSG00000215486	ARL2BPP3	0	0	0	0	0	0	0	0	0	0	0	0	1	0	0	0
ENSG00000215492	HNRNPA1P7	0	0	0	170.148	164.947	191.421	289.668	240.929	0	0	186.098	0	362.589	161.282	203.863	148.361
ENSG00000215493	AC007731.1	15	29	19	7.286	3.07	6.437	7.259	4.288	19	21	5.12	2	15.33	13.129	3.276	1.091
ENSG00000215498	FAM230B	0	0	0	1	0	0	0	5	0	1	1	0	1	0	0	0
ENSG00000215506	TPTE2P4	1	0	0	0	0	0	0	0	0	0	0	0	0	0	0	0
ENSG00000215507	RBMY2DP	0	0	0	0	0	0	0	0	0	0	0	0	0	0	0	0
ENSG00000215512	AP005901.1	0	0	0	27.077	11	32.356	36	109.245	4	0	18	0	69.568	12	27.885	20
ENSG00000215515	IFIT1P1	0	0	0	0	2	3	1	13	0	0	0	0	2	2	7	0
ENSG00000215520	RPS4XP4	0	0	0	0	0	1	0	0	0	0	0	0	0	0	0	0
ENSG00000215529	EFCAB8	0	0	0	5	0	3	0	0	1	1	1	0	6	3	1	1
ENSG00000215533	LINC00189	0	0	0	0	0	0	0	1	0	0	0	0	2	0	0	0
ENSG00000215537	ZNF736P11Y	0	0	0	0	0	0	0	0	0	0	0	0	0	0	0	0
ENSG00000215540	RBMY2CP	0	0	0	0	0	0	0	0	0	0	0	0	0	0	0	0
ENSG00000215544	BCRP7	0	0	0	4.779	2.676	0	3.428	1.239	0	0	2.759	0	5.069	0	0	2.177
ENSG00000215545	DEFB116	0	0	0	0	0	0	0	0	0	0	0	0	0	0	0	0
ENSG00000215546	DKKL1P1	0	0	0	0	0	0	0	0	0	0	0	0	0	0	0	1
ENSG00000215547	DEFB115	0	0	0	0	0	0	0	0	0	0	0	0	0	0	0	0
ENSG00000215548	FRG1JP	0	0	0	6.926	4.829	18.337	5.029	15.471	0	0	15.421	0	54.033	14.366	32.62	3.589
ENSG00000215553	KRT18P3	0	0	0	1	3.014	0	0	0	0	0	2.093	0	1.919	1.219	0	7.001
ENSG00000215559	ANKRD20A11P	0	2.044	0	0	0	1.035	0	1	0	0	0	0	0	3.054	0	29.177
ENSG00000215560	TTTY5	0	0	0	0	0	0	0	0	0	0	0	0	0	0	0	0
ENSG00000215562	CNN2P7	0	0	0	0	0	0	0	0	0	0	0	0	0	2.421	0	2
ENSG00000215567	AC138701.1	0	0	0	0	0	0	0	0	0	0	0	0	0	0	0	0
ENSG00000215568	GAB4	0	0	0	0	0	2	2	0	0	0	0	0	0	0	0	0
ENSG00000215571	GRK6P1	0	0	1	2.015	8.028	2.03	9	7.017	0	0	7.045	0	24.096	12.048	7.014	7.854
ENSG00000215572	ESRRAP1	0	0	0	0	0	0	0	0	0	0	0	0	0	0	0	0
ENSG00000215580	BCORP1	2	0	0	0	14	0	0	0	0	0	0	0	39	0	6	13
ENSG00000215583	ASS1P6	0	0	0	0	0	0	0	0	0	0	0	0	0	1	0	0
ENSG00000215586	AL031679.1	0	0	0	1.004	7.343	0	9.112	3.389	0	0	0	0	1.005	1.977	0	0
ENSG00000215589	KANK1P1	0	0	0	0	0	0	0	0	1	0	0	0	0	1	0	0
ENSG00000215595	C20orf202	1	0	0	0	1	1	1	0	0	0	1	0	0	0	1	0
ENSG00000215601	TSPY24P	0	0	0	0	0	0	0	0	0	0	0	0	0	0	0	0
ENSG00000215603	ZNF92P1Y	0	0	0	0	0	0	0	0	0	0	0	0	1	0	0	0
ENSG00000215604	ZNF962P	0	0	0	2.148	1.351	0	0	0	0	0	0	0	2.479	0	2.48	0
ENSG00000215606	KRT18P35	0	0	0	0	0	0	0	0	0	0	0	0	1	0	0	0
ENSG00000215612	HMX1	0	4	0	0	0	0	0	0	4	5	0	0	0	1	0	1
ENSG00000215630	GUSBP9	0	0	0	32.49	29.145	59.374	52.361	55.586	1	1	62.67	0	152.978	122.939	53.709	59.786
ENSG00000215644	GCGR	0	0	0	0	0	0	0	0	0	0	0	0	0	0	1	0
ENSG00000215692	AC114730.1	0	0	0	0	0	0	0	0	7	3	0	0	0	0	0	1
ENSG00000215695	RSC1A1	0	0	0	123.084	177.844	352.977	285.211	430.629	0	0	109.993	0	302.21	175.559	322.411	134.85
ENSG00000215704	CELA2B	4	0	0	0	0	0	0	0	0	0	0	0	1	0	0	0
ENSG00000215712	TMEM242	15	9.496	0	187	227	251	268	476	11	5	187	0	502.786	240	268	217
ENSG00000215717	TMEM167B	0	1	0	278	486	525	623.001	964.999	7	2	302	0	676.999	469.001	425	361
ENSG00000215720	AL035405.1	0	1	0	0	0	0	0	0	0	0	0	0	0	0	0	0
ENSG00000215734	MRPL20P1	0	2.964	0	0	0	0	0	0	1	1	0	0	0	0	0	0
ENSG00000215760	TAF9BP2	0	0	0	0	0	0	0	0	0	0	0	0	0	1	0	0
ENSG00000215765	AC245128.1	0	0	0	0	0	0	0	0	0	0	0	0	0	0	0	0
ENSG00000215769	ARHGAP27P1-BPTFP1-KPNA2P3	0	1	1	120.422	88.553	101.797	109.763	345.637	2	3	105.662	1	374.469	107.861	119.717	69.382
ENSG00000215771	LRRC37A14P	0	0	0	0	0	0	0	1.004	0	0	0	0	1.01	0	1	0
ENSG00000215784	FAM72D	0	0	0	32.611	118.868	29.012	109.493	59.015	0	0	98.483	0	68.156	67.784	113.915	61.971
ENSG00000215785	CFL1P6	0	0	0	0	0	0	0	0	0	0	0	0	0	0	0	0
ENSG00000215788	TNFRSF25	19	32.612	8	153.999	88	43	111	179.001	8.997	45.995	169	13.992	338.999	94.496	160	101.998
ENSG00000215790	SLC35E2A	3	0	1	503.299	227.909	344.746	392.78	936.523	0	0	231.626	0	722.116	490.481	180.955	272.777
ENSG00000215795	AL390728.2	2	17	0	5	8	15	13	5	0	0	4	0	30	3	10	9
ENSG00000215796	AL512637.1	25	2	10	0	0	0	0	1	0	3	1	8	1	1	3	0
ENSG00000215800	RSL24D1P4	0	0	0	0	0	0	1	0	0	0	0	0	0	0	0	0
ENSG00000215802	RFKP1	0	0	0	0	0	0	0	0	0	0	0	0	0	0	0	0
ENSG00000215805	AL356361.1	0	0	0	0	0	0	0	0	0	0	3	0	0	2	0	0
ENSG00000215807	KRT18P65	1	6	0	1.022	3.983	0	2.013	2.456	1	2	0	0	3.884	0	2	0
ENSG00000215808	LINC01139	0	0	0	0	0	0	1	0	0	1	0	0	0	0	0	0
ENSG00000215811	BTNL10	21	0	0	0	0	0	0	0	5	0	0	0	0	0	0	0
ENSG00000215812	ZNF847P	0	0	0	0	0	0	0	0	0	0	0	0	0	0	0	0
ENSG00000215817	ZC3H11B	0	0	0	41.237	39.823	73.158	75.509	101.603	0	0	37.627	0	107.924	29.644	39.518	32.829
ENSG00000215819	KRT18P12	31.72	15	6	3.446	0	1	0	2.001	8	24	4.935	10	1.577	0	6.593	0
ENSG00000215833	QRSL1P1	1	5	0	3	7.131	0	0	0	1	1	0	1	2.008	0	4.01	0
ENSG00000215834	FMO9P	0	0	0	0	0	0	1	0	1	1	0	0	0	0	0	1
ENSG00000215835	AL596087.1	0	0	0	57.315	43.444	20.343	41.878	41.019	0.997	0	69.229	0	80.771	66.436	55.619	45.063
ENSG00000215837	SDHAP2	0	0	0	29.947	0	0	0	0	0	0	0	0	11.698	0	0	0
ENSG00000215838	AL451074.1	0	1	0	0	0	0	0	0	1	1	0	0	2	0	0	0
ENSG00000215840	AL592295.1	1	3	0	49.277	12.04	18.789	18.661	13.331	3	3	38.551	0	56.765	62.142	16.005	41.065
ENSG00000215841	AP002761.1	0	0	0	0	0	0	0	0	0	0	0	0	0	0	0	0
ENSG00000215845	TSTD1	0	1	0	298.862	488.371	47.33	219.825	186.76	0	1	258.001	0	633.148	128.001	355.495	379.001
ENSG00000215846	MPTX1	0	0	0	0	0	0	0	0	0	0	0	0	0	0	0	0
ENSG00000215853	RPTN	0	0	0	0	0	0	0	0	0	0	0	0	0	0	0	0
ENSG00000215859	PDZK1P1	96.686	37.414	16.537	0	0	0	1	2	3.024	19.82	0	0	1.022	0	0	0
ENSG00000215861	AC245297.1	0	0	0	0	0	3.331	15.333	2.286	0	0	0	0	36.469	10.97	50.189	4.884
ENSG00000215864	NBPF7	0	0	0	0	0	0	0	0	0	0	0	0	0	0	0	1
ENSG00000215866	LINC01356	4	0	0	6	3	0	0	1	0	6	4	0	6	0	4	2
ENSG00000215867	KRT18P57	3	39	10	2	0	1	0	1	20	5	0	0	1	2	0	1.815
ENSG00000215869	AC092506.1	0	0	0	2.008	0	5	2.007	7.04	0	0	2.033	0	5.025	6.015	2.077	0
ENSG00000215871	AC104457.1	0	0	0	0	0	1.007	1.074	0	0	0	0	0	0	2.016	0	0
ENSG00000215873	FEN1P1	0	0	0	0	0	0	0	1.001	0	0	0	0	0	0	2.006	0
ENSG00000215874	CAPNS1P1	0	0	0	0	0	0	0	0	0	0	0	0	0	0	0	0
ENSG00000215875	ST13P20	0	0	0	0	0	0	5	0	0	0	0	0	1	0	2.002	0
ENSG00000215878	MARCKSL1P2	0	0	0	2	0	3	0	0	1	0	5	0	1	3	1	1
ENSG00000215881	LINC02337	0	0	0	0	0	0	0	0	0	0	0	0	0	0	0	0
ENSG00000215883	CYB5RL	1	1	0	307.799	227.458	225.53	222.4	335.368	0	0	374.397	1	776.001	323.877	426.783	348.883
ENSG00000215887	ZNF859P	0	0	0	0	0	0	0	0	0	0	0	0	0	0	0	0
ENSG00000215893	RPL23AP17	0	0	0	0	0	0	0	1	0	2	0	0	0	1	0	0
ENSG00000215895	AL354702.1	0	0	0	46.697	41.723	34.297	39.743	52.195	0	0	30.306	0	60.611	40.607	46.457	38.931
ENSG00000215899	AC209007.1	0	0	0	15.015	12.328	9.864	12.383	8.001	0	0	15.926	0	169.515	17.469	9.094	15.461
ENSG00000215900	SELENOWP1	0	0	0	2	1	1	0	0	0	0	2	0	6	0	0	0
ENSG00000215905	AL590609.1	0	0	0	0	0	0	0	0	0	0	0	0	0	0	0	0
ENSG00000215906	LACTBL1	1	1	0	0	0	0	0	0	1	2	0	0	0	0	0	0
ENSG00000215908	CROCCP2	0	0	0	356.863	146.544	166.54	235.452	350.006	0	0	352.793	0	755.146	169.753	377.306	307.855
ENSG00000215909	BRWD1P1	0	0	0	0	0	0	0	0	0	0	0	0	0	0	0	0
ENSG00000215910	C1orf167	69.001	126	39.999	0	1	0	0	0	89	37	0	11.062	0	0	0	0
ENSG00000215912	TTC34	0	1	0	38	36	16	26	32	1	0	44	0	106	53	22	31
ENSG00000215914	MMP23A	0	0	0	0	0	0	0	0	0	0	0	0	0	0	0	0
ENSG00000215915	ATAD3C	22.666	21.453	0	8.429	6.215	0	6.545	5.557	20.05	15.816	0	0	14.873	5.332	8.547	11.193
ENSG00000215930	MIR942	0	0	0	0	0	0	0	0	0	0	0	0	0	0	0	0
ENSG00000215938	MIR190B	0	0	0	0	0	0	0	0	0	0	0	0	0	0	0	0
ENSG00000215939	MIR873	0	0	0	0	0	0	0	0	0	0	0	0	0	0	0	0
ENSG00000215943	MIR892A	0	0	0	0	0	0	0	0	0	0	0	0	0	0	0	0
ENSG00000215952	MIR921	0	0	0	0	0	0	0	0	0	0	0	0	0	0	0	0
ENSG00000215957	MIR300	0	0	0	0	0	0	0	0	0	0	0	0	0	0	0	0
ENSG00000215961	MIR297	0	0	0	0	0	0	0	0	0	0	0	0	0	0	0	0
ENSG00000215966	MIR876	0	0	0	0	0	0	0	0	0	0	0	0	0	0	0	0
ENSG00000215973	MIR933	0	1	0	0	0	0	0	0	0	0	0	0	0	0	0	0
ENSG00000215991	MIR208B	0	0	0	0	0	0	0	0	0	0	0	0	0	0	0	0
ENSG00000216001	MIR450B	0	0	0	0	0	0	0	0	0	0	0	0	0	0	0	0
ENSG00000216005	MIR888	0	0	0	0	0	0	0	0	0	0	0	0	0	0	0	0
ENSG00000216009	MIR874	0	0	0	0	0	0	0	0	0	0	0	0	0	0	0	0
ENSG00000216031	MIR298	0	0	0	0	0	0	0	0	0	0	0	0	0	0	0	0
ENSG00000216035	MIR938	0	0	0	0	0	0	0	0	0	0	0	0	0	0	0	0
ENSG00000216056	MIR891A	0	0	0	0	0	0	0	0	0	0	0	0	0	0	0	0
ENSG00000216058	MIR944	0	0	0	0	0	0	0	0	0	0	0	0	0	0	0	0
ENSG00000216060	MIR934	0	0	0	0	0	0	0	0	0	0	0	0	0	0	0	0
ENSG00000216064	MIR891B	0	0	0	0	0	0	0	0	0	0	0	0	0	0	0	0
ENSG00000216069	MIR875	0	0	0	0	0	0	0	0	0	0	0	0	0	0	0	0
ENSG00000216075	MIR890	0	0	0	0	0	0	0	0	0	0	0	0	0	0	0	0
ENSG00000216077	MIR887	0	0	0	0	0	0	0	0	0	0	0	0	0	0	0	0
ENSG00000216098	MIR892B	0	0	0	0	0	0	0	0	0	0	0	0	0	0	0	0
ENSG00000216099	MIR889	0	0	0	0	0	0	0	0	0	0	0	0	1	0	0	0
ENSG00000216101	MIR877	0	0	0	0	0	0	0	0	1	0	0	0	0	0	0	0
ENSG00000216135	MIR885	0	0	0	0	0	0	0	0	0	0	0	0	0	0	0	0
ENSG00000216141	MIR941-2	0	0	0	0	0	0	0	0	0	0	0	0	0	0	0	0
ENSG00000216171	MIR513C	0	0	0	0	0	0	0	0	0	0	0	0	1	0	0	0
ENSG00000216179	MIR541	0	0	0	0	0	0	0	0	0	0	0	0	0	0	0	0
ENSG00000216191	MIR8485	0	0	0	0	0	0	0	0	0	0	0	0	0	0	0	0
ENSG00000216192	MIR920	0	0	0	0	0	0	0	0	0	0	0	0	0	0	0	0
ENSG00000216195	MIR941-4	0	0	0	0	0	0	0	0	0	0	0	0	0	0	0	0
ENSG00000216265	FABP12P1	0	0	0	0	0	0	0	0	0	0	0	0	0	0	0	0
ENSG00000216285	AC078819.1	0	0	0	285.843	251.186	66.454	263.151	155.127	0	0	301.09	0	379.674	188.696	165.093	138.202
ENSG00000216306	KRT19P2	0	0	0	0	0	0	0	0	0	0	0	0	0	1	1	0
ENSG00000216307	AL136309.1	0	0	0	1	1	3	1	0	0	0	0	0	0	1	0	1
ENSG00000216316	AL022722.1	0	0	0	3	7	7	7.802	4	0	0	2.561	0	9.03	6.354	3	3
ENSG00000216324	AL049697.2	0	0	0	0	0	0	0	0	0	0	0	0	0	0	0	0
ENSG00000216331	HIST1H1PS1	0	0	1	6	0	0	1	3	10	0	0	0	2	1	2	1
ENSG00000216347	RPL10P10	0	0	0	0	0	0	0	0	0	0	0	0	1	0	0	0
ENSG00000216352	AL590824.1	0	0	0	1	0	0	1	0	0	0	0	0	0	0	0	0
ENSG00000216359	AL139039.1	0	0	0	0	0	0	0	0	0	0	0	0	0	0	0	0
ENSG00000216360	AL136968.1	0	0	0	0	0	0	0	0	0	0	0	0	2	0	0	2
ENSG00000216364	MRPL42P2	0	0	0	0	0	0	0	0	0	0	0	0	0	0	0	0
ENSG00000216365	RPL37P15	0	0	0	0	0	1	0	0	0	0	1	0	0	0	0	0
ENSG00000216368	AL136226.1	0	0	0	3.088	2.184	1.001	0	49.872	0	0	3.947	0	12.747	3.547	0	8.806
ENSG00000216378	AL080285.1	0	0	0	0	0	0	0	0	1	0	0	0	0	0	0	0
ENSG00000216412	RPL12P2	0	0	0	2.093	0	5.376	2.052	0	0	0	5.945	0	7.91	4.17	2.089	3.157
ENSG00000216425	AC004066.1	0	0	0	3.03	0	0	1.002	1.005	0	0	3.052	0	2.004	3.003	0	4.028
ENSG00000216436	HIST1H2APS1	0	0	0	3.174	1	0	0	0	0	0	3	0	0	1.001	1	0
ENSG00000216439	DUTP5	0	0	0	0	0	0	0	1	0	0	0	0	1	0	0	0
ENSG00000216444	RAET1M	0	8	0	0	0	0	0	0	0	0	0	0	0	0	0	0
ENSG00000216471	RPSAP43	0	0	0	5.501	2.296	0	2.026	2.299	0	0	9.169	0	6.006	8.217	1.008	5.377
ENSG00000216475	AL024474.1	0	0	0	0	0	0	0	1	0	0	0	0	0	0	0	0
ENSG00000216480	AL078604.1	0	0	0	9.747	5.072	4.335	5.997	2.168	1	0	16.341	0	52.979	19.952	6.83	8.235
ENSG00000216490	IFI30	0	1	0	27	30	21	24	25	0	0	17	0	0	78	30	71.19
ENSG00000216516	AL645733.1	0	0	0	0	0	0	0	0	0	0	0	0	0	0	0	0
ENSG00000216518	EEF1GP6	0	0	0	0	0	0	0	0	0	0	0	0	0	0	0	0
ENSG00000216519	AL023284.1	0	0	0	1	1	0	0	0	0	0	0	0	1	0	2	1
ENSG00000216523	AL109941.1	0	0	0	0	0	0	0	0	0	0	0	0	0	0	0	0
ENSG00000216548	AL357084.1	0	0	0	4.113	1	0	1	1.801	0	0	5.011	0	6	0	2	5
ENSG00000216560	LINC00955	0	0	0	0	0	0	0	0	0	0	0	0	0	0	0	0
ENSG00000216588	IGSF23	0	0	0	2	0	4	6	10	0	0	7	0	1	19	0	1
ENSG00000216613	AL023284.2	0	0	0	0	0	1	1	2.007	0	0	0	0	0	0	0	0
ENSG00000216616	AL356421.1	0	0	0	0	0	0	3	1	0	0	1	0	3	0	1	1
ENSG00000216621	AL583835.2	0	0	0	0	0	0	0	0	0	0	0	0	0	0	0	0
ENSG00000216624	GAPDHP72	0	0	0	127.238	75.178	23.293	48.48	54.644	0	0	111.535	0	179.174	129.735	92.087	120.546
ENSG00000216629	OR2W4P	0	0	0	0	0	0	0	0	0	0	0	0	0	0	0	0
ENSG00000216636	RPL7P25	0	0	0	1.006	1	1.03	0	1.014	0	4	0	0	3.471	0	2.045	0.982
ENSG00000216639	AL133406.1	5	17	18	0	0	0	0	0	8	26	0	8	1	0	0	0
ENSG00000216642	AL136116.1	0	0	0	0	0	3	1	0	0	0	2	0	1	1	0	2
ENSG00000216649	GAGE12E	0	0	0	0	0	0	0	0	0	0	0	0	0	0	0	0
ENSG00000216657	GLRX3P2	0	0	4	13.283	24.26	7.071	16.196	21.209	0	9	24.338	0	37.522	37.523	15.244	27.179
ENSG00000216663	AL365214.1	0	0	0	0	0	0	0	0	0	0	1	0	0	0	0	0
ENSG00000216671	CCNYL3	0	0	0	0	0	0	0	0	0	0	0	0	0	0	0	0
ENSG00000216676	AL031229.1	0	0	0	0	0	1	1	0	0	0	0	1	1	0	0	0
ENSG00000216687	AL390237.1	0	0	0	1	0	0	0	0	0	0	0	0	0	0	0	0
ENSG00000216708	CIR1P3	0	0	0	0	0	0	0	0	0	0	0	0	1	0	0	0
ENSG00000216710	COX6A1P3	0	0	0	0	0	0	0	0	0	0	0	0	0	0	0	0
ENSG00000216713	MTND4P13	0	0	0	0	2	0	0	0	0	0	0	0	1	0	0	0
ENSG00000216718	AL024509.2	0	0	0	4	3	2	4	4	0	0	1	0	5	7.015	2	2
ENSG00000216721	AC093850.1	0	0	0	0	1.03	11	8	4	0	0	2	0	23	3.005	8	1.998
ENSG00000216723	NUDT19P3	0	0	0	0	0	0	0	0	0	0	0	0	0	0	0	0
ENSG00000216740	ANXA2P3	0	0	0	40.736	21.817	11.341	22.2	24.054	0	0	38.665	0	74.185	47.931	26.174	27.069
ENSG00000216753	HMGA1P7	0	0	0	0	0	0	0	0	0	0	1	0	1	0	0	0
ENSG00000216754	AL050335.1	0	0	0	0	0	0	0	0	0	0	0	0	0	0	0	0
ENSG00000216762	VN1R13P	0	0	0	0	0	0	0	0	0	0	0	0	0	0	0	0
ENSG00000216775	AL109918.1	0	4	0	104	101	213	156	257.001	4	2	75	0	189	44	232	65
ENSG00000216777	PRRC2CP1	0	0	0	0	0	0	0	0	0	0	0	0	0	0	0	0
ENSG00000216781	AL138885.1	0	0	0	0	0	0	0	0	0	0	0	0	0	0	0	0
ENSG00000216802	AL590617.1	0	0	0	26	5	23	16	11	0	0	11	0	35.041	4.001	12	12
ENSG00000216809	AL589993.1	0	0	0	11	18	38	31	36	0	0	4	0	48	2	9	5
ENSG00000216811	AL035698.1	0	1	0	0	0	0	0	0	0	0	0	0	0	0	0	0
ENSG00000216813	AL358178.1	0	0	0	0	1	5	1	6	0	0	2	0	6	0	6	1
ENSG00000216817	R3HDM2P2	0	0	0	0	0	0	0	0	1	0	1	0	0	0	0	0
ENSG00000216819	TUBB2BP1	0	0	0	6.733	20.127	26.82	40.114	13.382	0	0	55.747	0	78.314	8.785	10.855	111.961
ENSG00000216824	ZNF736P10Y	0	0	0	0	0	0	0	0	0	0	0	0	0	0	0	0
ENSG00000216829	FGF7P4	0	0	0	0	0	0	0	0	0	0	0	0	6.171	0	0	0
ENSG00000216835	RBMXP1	0	0	0	3.009	0	1.001	1.152	1.001	0	0	0	0	3.013	3.67	1.145	0.981
ENSG00000216844	AC009494.1	0	0	0	0	0	0	1	0	0	0	0	0	0	0	0	0
ENSG00000216853	MTCYBP36	0	0	0	0	0	0	0	0	0	0	0	0	0	0	0	0
ENSG00000216854	RPL17P26	0	9	1	31.828	18.759	22.21	14.86	29.137	0	4	19.631	0	42.537	38.179	16.988	24.82
ENSG00000216859	DHFRP5	0	0	0	0	0	0	0	0	0	0	0	0	0	0	0	0
ENSG00000216863	LY86-AS1	0	0	0	1	0	0	0	0	0	0	3	0	1	0	0	0
ENSG00000216866	RPS2P55	0	0	0	116.62	66.848	78.125	64.331	56.799	0	0	81.77	0	166.166	134.198	75.948	142.665
ENSG00000216867	RPL22P12	0	2	17	2.011	1.004	0	0	0	0	0	0	1	0	0	0	0
ENSG00000216895	AC009403.1	0	0	0	65.923	42	39	56.97	78	0	0	41.843	0	94.95	54	57	32.931
ENSG00000216901	ZNF603P	0	0	0	0	0	0	0	0	0	0	0	0	0	0	0	0
ENSG00000216902	AL122016.1	0	0	0	1	0	0	1	0	0	0	1	0	1	2	1	0
ENSG00000216904	SOCS5P5	0	0	0	0	0	0	0	1	0	0	1.01	0	0	0	0	0
ENSG00000216906	AL355312.1	0	0	0	0	0	1	0	3	0	0	2	0	0	0	0	5
ENSG00000216913	AL049693.1	0	0	0	0	0	0	0	0	0	0	0	0	0	0	0	0
ENSG00000216915	GPR89P	0	0	0	2	4	1	1	0	0	0	1	0	1	2	1	1
ENSG00000216917	AC005587.1	0	2	0	3.002	1	1	0	1	0	2	1	0	5.009	3	0	1
ENSG00000216921	AC131097.2	0	0	3	0	0	1	0	0	0	0	0	0	0	0	0	0
ENSG00000216937	CCDC7	0	0	0	107	169	144	188.001	266.001	0	0	112	0	208	135	155.001	160.001
ENSG00000216938	RPL7P58	0	0	0	2.015	2.011	0	2	2.004	0	0	0	0	3.133	1	1	1
ENSG00000216966	AL353747.1	0	0	0	0	0	0	0	0	0	0	0	0	0	0	0	0
ENSG00000216977	RPL21P65	0	0	0	5	3	1.028	3	3	0	0	6.001	0	10	1.006	4	5
ENSG00000216990	HSPD1P10	0	0	0	0	0	1	1	2	0	0	0	0	0	0	1	0
ENSG00000216998	CYP2AC1P	0	0	0	3	0	0	4	0	5	0	0	0	0	0	0	3
ENSG00000217004	Z97832.1	0	0	0	0	0	0	0	0	0	0	0	0	1	0	0	0
ENSG00000217026	RPL10P1	0	0	0	15.055	19.299	7.673	11.511	29.52	1	0	27.865	0	51.473	22.949	12.677	16.85
ENSG00000217027	TPT1P4	0	0	0	48	49.888	46.095	62.204	73.236	0	0	52.169	0	168.789	72.074	51.141	59.974
ENSG00000217030	AL359643.1	0	0	0	5.372	6.165	0	1.001	1.004	0	0	4.468	0	7.372	6.785	4.008	3.043
ENSG00000217041	AL512430.2	0	0	0	0	0	0	0	0	0	0	0	0	3	0	0	0
ENSG00000217044	MTCO3P31	0	0	0	0	0	0	0	0	0	0	0	0	0	0	0	0
ENSG00000217060	AL135903.1	0	0	0	4.271	5.345	6.29	10.654	19.288	0	0	2.123	0	13.68	3.133	3.131	3.653
ENSG00000217067	AL355375.1	0	0	0	1	0	0	1	0	0	0	0	0	2	2.006	0	2
ENSG00000217078	AL021407.1	0	0	0	0	0	0	0	0	0	0	0	0	0	0	0	0
ENSG00000217083	MTCO2P33	0	0	0	0	0	0	0	0	0	0	0	0	0	0	0	0
ENSG00000217085	HMGB3P19	0	0	0	0	0	0	0	0	0	0	0	0	0	0	0	0
ENSG00000217089	RPS29P13	0	0	0	0	0	0	0	0	0	0	0	0	0	0	0	0
ENSG00000217094	PPIAP31	0	0	0	218.667	101.517	86.417	116.517	140.649	0	0	201.165	1	340.693	200.549	237.331	190.506
ENSG00000217120	Z98755.1	0	0	0	0	0	0	0	0	0	0	0	0	1	0	0	0
ENSG00000217128	FNIP1	0	0	0	551	1006	1833	1850.001	2742.999	0	0	512	0	2143.999	1079.898	901.582	667
ENSG00000217130	AL139100.1	0	0	0	68.901	57.955	29.806	54.1	57.261	0	0	87.375	0	144.329	100.072	61.229	62.839
ENSG00000217135	AL590004.1	0	0	0	0	0	0	0	0	0	0	0	0	0	0	0	0
ENSG00000217139	AL603865.1	0	2	0	2.006	0	0	0	2.002	0	0	0	0	2.01	0	1.001	1
ENSG00000217159	LARP1P1	0	0	0	0	0	0	0	0	0	0	0	0	0	0	0	0
ENSG00000217160	MTCO2P31	0	0	0	0	0	0	0	0	0	0	0	0	0	0	0	0
ENSG00000217165	ANKRD18EP	36	279	11	0	0	0	0	0	16	31	1	4	1	0	0	1
ENSG00000217169	MTHFD2P2	0	0	0	0	0	0	0	0	0	0	0	0	0	0	0	0
ENSG00000217178	AL357563.1	0	0	0	0	1	0	1	1	0	0	0	0	4.096	2.009	0	0
ENSG00000217179	MTCYBP2	0	0	0	0	0	0	0	0	0	0	0	0	0	0	0	0
ENSG00000217181	AL139039.2	0	0	0	0	2.001	0	0	1.001	0	0	2	0	5	0	0	2
ENSG00000217195	AL513475.1	3	17	5	0	0	0	0	0	0	0	0	0	0	0	0	0
ENSG00000217227	AL079341.1	0	0	0	0	1	1	0	2	0	0	0	0	4.003	0	1	0
ENSG00000217228	GSTA12P	0	0	0	0	0	0	0	0	0	0	0	0	0	0	0	0
ENSG00000217231	AL109755.1	0	0	0	0	0	0	0	0	0	0	0	0	0	0	0	0
ENSG00000217236	SP9	1	10.036	0	0	0	0	0	0	4	3	0	1	0	0	0	0
ENSG00000217239	AL136968.2	0	0	0	9.499	3.005	4	1.001	4.478	0	0	6.999	0	8.781	13.004	9.003	2.591
ENSG00000217241	CBX3P9	0	2	0	26.757	53.369	45.322	74.012	100.119	0	0	41.867	0	75.148	67.606	52.487	54.739
ENSG00000217261	POM121L4P	0	0	0	0	0	0	0	3.262	0	0	0	0	0	0	0	0
ENSG00000217268	TXNP7	0	0	0	0	0	0	0	0	0	0	0	0	0	0	0	0
ENSG00000217272	AL049545.1	1	0	0	0	0	0	0	1	0	0	2	0	0	0	0	0
ENSG00000217275	AL031777.1	0	0	0	0	0	1	0	1	0	0	1.053	0	5.691	2.001	1.006	0
ENSG00000217289	AC079776.1	0	0	0	0	1.044	2.002	1.098	3.122	0	0	0	0	1.417	0	0	0
ENSG00000217314	UQCRFS1P3	0	0	0	0	0	0	1	0	0	0	0	0	0	0	0	0
ENSG00000217315	OR2W2P	0	0	0	0	0	0	0	0	0	0	0	0	0	0	0	0
ENSG00000217325	PRELID1P1	0	0	0	61.388	32.828	16.482	34.015	32.536	0	0	66.366	0	71.089	99.533	54.582	60.592
ENSG00000217327	RPS7P5	0	0	0	1	0	2	2	0	0	0	2	0	1.916	1	0	2
ENSG00000217330	SSXP10	6	3	6	0	0	0	0	0	4	0	1	5	0	0	0	0
ENSG00000217331	AL355143.1	0	0	0	0	0	0	0	0	0	0	0	0	1	0	0	0
ENSG00000217334	AL355615.1	0	0	0	0	1	0	0.987	0	0	0	1	0	0	5	0	2
ENSG00000217372	TUBB4BP7	0	0	0	0	1	1	0	0	0	0	0	0	2	2	1	2
ENSG00000217377	AK4P5	0	0	0	0	0	0	0	0	0	0	0	0	0	0	0	0
ENSG00000217379	AL589647.1	0	0	0	0	1	1	0	0	0	0	0	0	1.902	1	0	2
ENSG00000217385	PSMC1P11	0	0	0	7.049	4.01	0	5.064	1.005	0	0	5.947	0	3.522	1.005	3.007	4.027
ENSG00000217404	RPS4XP9	0	0	0	2	1	0	1	3	0	7	3	0	1	0	0	0
ENSG00000217408	PRELID1P2	0	0	0	0	0	0	0	0	0	0	0	0	0	0	0	0
ENSG00000217414	DDX18P3	0	0	0	2.009	1.002	0	3.018	4.017	0	0	2	0	10.043	0	1	2.013
ENSG00000217416	ISCA1P1	0	0	0	74.871	58.651	46.801	40.616	60.528	0	0	103.811	0	159.397	139.513	99.343	64.588
ENSG00000217442	SYCE3	0	0	0	0	0	0	0	0	0	0	0	0	0	0	0	0
ENSG00000217447	AL021331.1	0	0	0	0	0	1	0	0	0	0	0	0	0	0	0	0
ENSG00000217455	AC073316.1	1	0	0	0	0	0	0	0	0	0	0	0	0	0	0	0
ENSG00000217477	AL450346.1	0	0	0	0	0	0	0	0	0	0	0	0	0	0	0	0
ENSG00000217482	HMGB1P17	0	0	0	1	0	0	0	0	0	0	0	0	0	2	0	0
ENSG00000217483	FO393414.2	0	0	0	0	0	0	0	0	0	0	1	0	0	0	0	0
ENSG00000217488	AL356057.1	0	19	17	0	0	0	0	0	20	21	0	1	0	0	0	0
ENSG00000217495	AL136116.2	0	0	0	0	0	0	0	1	0	0	0	0	0	0	0	0
ENSG00000217512	AL356776.1	0	0	0	0	3	3	3	11	0	0	2	0	12	1	2	4
ENSG00000217514	AL031121.1	0	0	0	0	0	0	0	0	0	0	0	0	0	0	0	0
ENSG00000217527	RPS16P5	0	0	0	5	12	6	9	11	0	0	5	0	19	3	11	5
ENSG00000217539	IQCB2P	0	0	0	0	0	0	4.022	2.045	0	0	1.005	0	0	2.012	0	0
ENSG00000217555	CKLF	0	0	0	1012	648.564	305.688	503.001	780.291	0	0	1081.622	0	1123.619	849.999	874.044	909.954
ENSG00000217557	AL590286.1	0	0	0	2.813	1	1	0	2	0	0	7	0	4.284	1	0	1
ENSG00000217566	TDGF1P4	0	0	0	3	0	0	0	0	0	0	0	0	1	0	0	0
ENSG00000217576	AL158066.1	0	0	0	0	0	0	0	0	0	0	0	0	0	0	0	0
ENSG00000217585	AL021407.2	0	0	0	0	0	0	0	0	0	0	0	0	0	0	0	0
ENSG00000217612	AL031119.1	0	0	0	0	1	0	3	0	0	0	0	0	3.015	0	0	0
ENSG00000217624	AL627402.1	0	0	0	26.216	43.969	24.3	52.059	58.391	0	0	30.816	0	47.596	61.931	59.697	41.097
ENSG00000217631	FO393413.1	0	0	0	0	0	0	1	0	0	0	0	0	2	0	0	0
ENSG00000217643	PTGES3P2	0	5	11	2	2.001	2	0	1	5	27	0	3	0	0	0	6
ENSG00000217644	AL355864.1	0	0	0	0	2	1	0	0	0	0	1.001	0	2	1	0	1
ENSG00000217646	HIST1H2BPS2	0	0	0	4.026	0	0	1	0	0	0	0	0	0	1	0	0
ENSG00000217648	AL136116.3	0	0	0	11.044	14	5.085	9.17	4.066	0	0	4.338	0	24.219	9.125	10.042	13
ENSG00000217653	AL353692.1	1	3	0	1	0	0	0	1	0	0	0	3	0	0	0	0
ENSG00000217680	UBE2V1P15	0	0	0	0	0	0	0	0	0	0	0	0	0	4	0	0
ENSG00000217684	RPS3AP24	0	0	0	0	0	0	0	0	0	0	0	0	0	0	0	0
ENSG00000217686	NUS1P4	0	0	0	0	0	1.002	3.051	0	0	0	0	0	0	1.005	0	0
ENSG00000217702	AC073263.1	40	47	21	0	2	0	5	2	31	21	2	29	0	1	2	1
ENSG00000217707	SERPINB8P1	0	0	0	0	0	0	0	0	0	0	0	0	0	0	0	0
ENSG00000217716	RPS10P3	0	0	0	12.6	5.417	2.217	1.101	7.754	0	0	20.252	0	14.107	22.447	7.495	18.875
ENSG00000217718	NDUFB4P4	0	0	0	0	0	0	0	0	0	0	0	0	0	0	0	0
ENSG00000217733	CCT7P1	0	0	0	4.003	1	0	0	5	0	0	2	9	2.99	1	1.001	5.044
ENSG00000217746	AL096800.1	0	0	0	0	0	0	0	0	1	0	0	0	4	0	0	0
ENSG00000217767	NDUFAB1P1	0	1	0	1	1	2	4	4	0	0	0	0	1	2	4	0
ENSG00000217769	AL157777.1	0	0	0	38.677	21.856	38.161	29.858	24.626	0	0	30.836	0	162.634	37.356	37.581	40.928
ENSG00000217770	FEM1AP3	0	0	0	0	0	0	0	0	0	0	0	0	0	1.002	0	0
ENSG00000217776	AL138827.1	0	0	0	1.001	0	0	0	0	0	0	0	0	3.232	1.004	0	2.002
ENSG00000217783	LDHAL6FP	0	0	0	3	5	3	2	3	0	0	0	0	14	1	4	2
ENSG00000217786	AL355379.1	9	0	0	1	0	0	0	0	0	8	0	0	0.975	0	0	0
ENSG00000217791	ASS1P9	0	0	0	0	0	0	0	0	0	0	0	0	0	0	0	0
ENSG00000217801	AL390719.1	2	14	0	10	5	9	11	5	0	1	7	0	31.012	16	5	9
ENSG00000217805	AL590084.1	0	0	0	0	0	0	0	0	0	0	0	0	0	0	0	0
ENSG00000217809	FAT1P1	0	0	0	0	0	0	0	0	0	0	1	0	0	0	0	0
ENSG00000217811	HNRNPDP2	0	0	0	0	0	0	0	0	0	0	0	0	0	0	0	0
ENSG00000217824	SNRPEP6	0	0	0	0	2.702	2.799	9.117	1.299	0	0	6.909	0	4.438	7.759	1.334	12.175
ENSG00000217825	AC099552.1	0	0	0	0	0	0	0	0	0	0	0	0	0	0	0	0
ENSG00000217835	AL034397.1	0	0	0	13.189	8.552	0	3.023	11.321	0	0	6.136	0	19.298	9.473	8.186	13.19
ENSG00000217862	HIST1H4PS1	0	0	0	0	0	0	0	0	0	0	0	0	0	0	0	0
ENSG00000217874	OR4F7P	0	0	0	0	0	0	0	0	0	0	0	0	0	0	0	0
ENSG00000217878	AL136100.1	0	0	0	0	0	0	0	0	0	0	0	0	0	0	0	0
ENSG00000217889	KRT18P48	0	0	1	0	0	1	2.739	0	0	0	0	0	5.073	0	6.697	5.646
ENSG00000217896	ZNF839P1	0	0	0	0	0	0	0	0	0	0	0	0	0	0	0	0
ENSG00000217897	HSPE1P8	117.037	216.432	15	0	1.008	0	0	0	16.069	64.111	4.047	7	0	1.067	0	0
ENSG00000217929	CICP18	0	0	0	14.535	10	5.455	1.08	13.386	0	0	3.882	0	41.332	4.611	12	7
ENSG00000217930	PAM16	0	0	0	424.621	393	141.535	273.432	235.61	6	0	497.816	1	391.462	500	416.994	474.475
ENSG00000217950	NOC2LP2	0	0	0	21.446	19.088	11.633	10.135	14.348	0	0	16.703	0	18.888	16.466	28.671	25.113
ENSG00000218014	KRT19P1	0	0	0	41.069	11.038	2.004	5.867	26.18	0	0	22.064	0	19.762	8.006	16.022	2.002
ENSG00000218016	ZNF192P2	0	0	0	0	0	0	0	0	0	0	0	0	0	0	0	0
ENSG00000218018	AL109955.1	17	9	7	0	0	1	1	1	22	8	0	2	3	0	0	0
ENSG00000218020	THAP12P5	0	0	0	0	0	0	0	1	0	0	0	0	0	0	0	0
ENSG00000218027	AL512329.1	0	0	0	2.004	0	0	0	1	0	0	0	0	1	1.001	1.149	1.001
ENSG00000218029	AL078601.1	0	0	0	0	0	0	1.002	0	0	0	0	0	1.151	1	0	0
ENSG00000218048	AL121949.1	0	0	0	0	0	0	0	0	0	0	2	0	0	2	0	1
ENSG00000218049	RPL31P33	0	0	0	0	0	0	0	0	0	0	0	0	0	0	0	0
ENSG00000218052	ADAMTS7P4	0	0	0	2.878	0	3	4	2.556	0	0	3	0	8.338	1.625	3	0
ENSG00000218069	RSL24D1P1	0	0	0	9.476	2.424	4.96	2.071	1.023	0	0	12.252	0	7.878	13.366	6.113	4.201
ENSG00000218073	AL021407.3	0	0	0	1	0	0	0	1	2	0	0	0	0	2	4	0
ENSG00000218089	DNAJA1P4	0	0	0	0	0	0	0	0	0	0	0	0	0	0	0	0
ENSG00000218107	AL136131.1	0	0	0	0	0	0	0	1	0	0	0	0	0	0	0	0
ENSG00000218109	KIRREL3-AS3	3	1	0	0	0	0	0	0	3	2	0	0	0	0	0	0
ENSG00000218125	AP000567.1	0	0	0	0	0	1	0	0	0	0	0	0	0	0	0	0
ENSG00000218143	ERHP2	0	0	0	0	0	0	0	0	0	0	0	0	1	0	0	0
ENSG00000218153	KRT18P22	0	0	0	1.013	1	0	0	0	0	0	0	0	0	0	0	0
ENSG00000218173	AL356967.1	0	0	0	0	0	0	0	0	0	0	0	0	0	0	0	0
ENSG00000218175	AC016739.1	0	0	0	815.139	451.257	360.789	331.697	577.54	0	0	660.172	0	1381.975	799.609	691.44	708.246
ENSG00000218180	SLC25A5P7	0	0	0	4.002	2.011	3.001	1	3	0	0	2.001	0	3.001	7.047	3.005	3.961
ENSG00000218186	KRT8P43	0	0	0	0	0	0	0	0	0	0	0	0	0	0	1	1
ENSG00000218187	AL356432.1	0	0	0	1	0	0	0	0	0	0	0	0	1.006	0	0	0
ENSG00000218189	POM121L14P	0	0	0	0	0	0	0	0	0	0	0	0	1	0	0	0
ENSG00000218194	HLFP1	0	1	0	0	0	0	0	0	2	0	0	0	0	0	0	1
ENSG00000218198	RPS20P32	0	0	0	0	1	0	0	0	0	0	1	0	7	0	0	2
ENSG00000218208	RPS27AP11	0	0	0	120.792	101.681	66.164	126.079	172.862	0	1	124.314	0	203.695	208.095	97.675	138.741
ENSG00000218213	FTH1P26	0	0	0	0	0	0	0	0	0	0	0	0	0	0	1	0
ENSG00000218226	TATDN2P2	56	29	31	0	0	0	0	0	2	38	0	21	3	1	1	1
ENSG00000218227	AC136632.1	0	0	0	433.026	384.801	267.736	401.764	346.37	0	0	427.033	0	984.189	524.765	457.571	394.746
ENSG00000218233	NEPNP	0	0	1	0	0	2	0	1	0	0	0	0	0	0	0	0
ENSG00000218261	AL591034.1	0	0	0	0	3	1	0	1	0	0	0	0	0	0	0	0
ENSG00000218265	RPS4XP7	0	0	0	4.452	0	1.211	1.087	2.59	0	0	3.73	0	6.552	1.372	0	4.777
ENSG00000218274	AL121949.2	1	0	0	0	0	0	0	0	1	1	0	0	0	0	0	0
ENSG00000218281	HIST1H2APS3	0	0	0	0	0	0	0	0	0	0	0	0	0	0	0	0
ENSG00000218283	MORF4L1P1	36.914	47	35.366	312.543	357.575	382.567	576.783	599.251	26.091	39.377	428.871	17.33	995.83	566.026	547.171	518.757
ENSG00000218300	RPL22P14	0	0	0	0	0	0	0	0	0	0	0	0	0	0	0	0
ENSG00000218305	CDC14C	0	0	0	0	1	0	0	0	0	1	0	0	0	1.044	0	0
ENSG00000218313	AL139274.1	32	20	16	0	0	0	0	0	7	17	0	2	0	0	0	0
ENSG00000218336	TENM3	4	2	1	830	405	1627.001	912	1251	1	1	1024	0	1658.999	745	491	329
ENSG00000218337	AL589994.1	0	0	0	0	0	0	0	0	0	0	0	0	0	0	0	0
ENSG00000218347	HNRNPA1P1	0	0	0	5.004	1	2.001	2	1.14	0	0	1	0	9.77	5.295	0	2
ENSG00000218350	LYPLA1P3	0	0	0	13.943	8.364	25.494	31.021	45.008	0	0	15.43	0	43.88	39.153	23.108	23.36
ENSG00000218351	RPS3AP23	0	0	0	0	1	0	0	0	0	0	0	0	0	0	0	0
ENSG00000218357	LINC01644	0	1	0	0	0	0	0	0	0	0	0	0	0	0	0	0
ENSG00000218358	RAET1K	0	0	0	7.087	2	1.023	0	2.185	0	0	7.526	0	8.776	4	10.354	0
ENSG00000218359	SUMO2P13	1	0	0	0	0	0	0	0	0	0	0	0	0	0	0	0
ENSG00000218363	SLC25A20P1	0	0	0	0	0	0	0	0	0	9	0	0	0	0	0	0
ENSG00000218410	AC012078.1	0	4	4	0	0	0	0	0	0	1	0	0	0	0	0	0
ENSG00000218416	AC110619.1	33	34.999	52	0	1	1	0	1	45.999	47	0	26	0	0	0	1
ENSG00000218418	AL591135.1	0	0	7	35.685	92.306	100.653	141.444	171.166	10	0	35.777	0	146.757	100.996	65.621	37.205
ENSG00000218424	NDUFS5P1	0	0	0	0	0	0	0	0	0	0	0	0	0	0	0	0
ENSG00000218426	AL590867.2	0	0	0	699.099	436.179	256.65	421.194	453.004	0	0	541.715	0	1110.913	798.523	453.393	386.669
ENSG00000218428	NIP7P3	0	0	0	0	0	0	0	0	0	10	0	4	0	0	0	0
ENSG00000218454	HNRNPA1P19	0	0	0	0	2.001	1.001	1	0	0	0	0	0	2.112	1	2	0
ENSG00000218459	RPS27P15	0	0	0	2.473	0	0	0	1.004	0	0	1	0	6.011	4.159	3.001	2.001
ENSG00000218472	AL590004.2	0	0	0	1.001	0.99	3.127	4.005	1.008	0	0	5.006	0	7.648	5.008	1.001	2.05
ENSG00000218475	ACTG1P18	0	0	0	0	0	0	0	0	0	0	2	0	2.098	1.063	1	1.092
ENSG00000218476	AL591416.1	0	0	0	0	0	0	0	0	0	0	0	0	0	0	0	0
ENSG00000218483	AL356277.1	0	0	0	0	0	0	0	0	0	0	0	0	0	0	0	0
ENSG00000218490	FCF1P10	0	0	0	0	0	0	0	0	0	0	0	0	0	0	0	0
ENSG00000218499	AL031003.1	0	0	0	0	0	0	0	0	0	0	0	0	0	0	0	0
ENSG00000218502	H2AFZP3	21	13	2	20.031	26.127	14.143	18.551	24.569	0	0	21.349	3	41.78	18.922	22.082	17.382
ENSG00000218510	LINC00339	0	0	0	249.938	402.91	240.788	346	310.868	0	0	370.965	0	575.277	466.218	327.905	317.942
ENSG00000218512	SPTLC1P2	0	0	0	0	0	0	0	0	0	0	0	0	0	0	0	0
ENSG00000218520	AL450346.2	0	0	0	0	0	0	0	0	0	0	0	0	0	0	0	0
ENSG00000218521	AL589655.1	11	9	3	0	0	0	0	0	0	4	0	3	0	0	0	0
ENSG00000218536	AP002530.1	0	0	0	0	0	0	1	0	0	0	0	0	0	0	0	0
ENSG00000218537	MIF-AS1	1337	2567	525	48	21	2	19	7	2122	684	30	81	20	27	14	12
ENSG00000218549	OR4K12P	0	0	0	0	0	0	0	0	0	0	0	0	0	0	0	0
ENSG00000218561	AL353133.1	0	0	0	0	0	0	0	0	0	0	0	0	0	1	0	0
ENSG00000218565	AL592429.1	0	0	0	0	0	0	0	0	0	0	0	0	1	2.001	0	0
ENSG00000218574	HNRNPA1P37	23.606	11.959	1.038	1.751	1.002	4.386	1.007	9.804	0	3.606	3.239	4.861	4.106	1.386	4.138	0
ENSG00000218577	AL035696.2	0	0	0	0	0	0	0	0	0	0	0	0	0	0	0	0
ENSG00000218582	GAPDHP63	0	0	0	189.703	108.255	34.706	82.936	59.132	0	0	172.202	0	308.311	183.262	148.726	190.918
ENSG00000218586	AC006971.1	0	0	0	2.039	7.156	9.254	13.405	5.44	0	0	0	0	15.777	1.027	3.09	2.056
ENSG00000218596	AL162578.1	0	0	0	3	2	9	8.006	1	0	0	1.301	0	3.261	0	4.094	0
ENSG00000218617	AL121949.3	0	0	0	0	0	0	0	0	0	0	0	0	0	0	0	0
ENSG00000218631	AL117344.1	0	0	0	0	2	2	0	5	0	0	1	0	10	1	2	0
ENSG00000218632	RPL7P28	0	0	0	0	0	1.002	0	0	0	0	0	0	0	1.003	3.005	1.003
ENSG00000218643	RPL5P20	0	0	0	2	0	2.014	0	0	0	0	0	0	0	0	0	2
ENSG00000218672	AC008060.1	0	0	0	0	0	0	0	0	0	0	0	0	0	0	0	0
ENSG00000218676	BRD7P4	13	16	13	5.33	4.248	6.271	10.801	7.578	2	3	5.103	2	8.835	10.279	9.419	2.018
ENSG00000218682	AC064847.1	0	0	0	4	3	6	0	7.556	0	0	4	0	8	1	2	1
ENSG00000218689	RPL5P21	0	0	0	0	0	0	1	0	0	0	0	0	0	0	0	0
ENSG00000218690	HIST1H2APS4	0	0	2	3	4	0	0	0	0	0	5	0	1	7	1	3
ENSG00000218698	ST13P16	0	0	0	0	0	0	0	0	0	0	0	0	0	0	0	0
ENSG00000218713	AL512378.1	0	0	0	0	0	0	0	0	0	0	1	0	0	1	0	1
ENSG00000218716	RPL12P23	0	0	0	0	2	0	0	2	0	0	0	0	0	0	0	0
ENSG00000218725	B3GALNT2P1	0	1	0	0	0	0	0	0	0	0	0	0	0	0	0	0
ENSG00000218728	KRT18P44	2	0	0	0	0	0	0	0	2	0	0	0	2.043	0	0	7
ENSG00000218730	AL117342.1	0	0	0	0	0	0	1	0	0	0	0	0	1	1	0	0
ENSG00000218732	AL035633.1	0	2	0	0	0	0	0	0	0	0	0	0	0	0	0	0
ENSG00000218739	CEBPZOS	18	49	12	622	850	797	969	1684	25	22	536	4	1046.999	897	795	861
ENSG00000218748	DBIP1	0	0	0	7.022	5	2	3	1	0	0	5.003	0	19.036	6.021	1.001	8.02
ENSG00000218749	AL033519.1	0	11	1	0	0	0	0	0	0	0	0	0	2.078	1	0	0
ENSG00000218754	RPL18AP8	0	0	0	0	5	1	0	1	0	0	0	0	5.993	6.003	0	1
ENSG00000218757	AL121952.1	14	6	12	8.985	1.852	1	0	1	3	17	1	2	10	2.992	1	5.007
ENSG00000218766	AL450338.1	0	0	0	0	1	0	1	0	0	0	0	0	0	0	0	0
ENSG00000218772	FAM8A6P	0	0	0	0	0	0	0	0	0	0	0	0	1	0	0	0
ENSG00000218776	MTATP6P31	0	0	0	0	0	0	0	0	0	0	0	0	0	1	0	1
ENSG00000218792	HSPD1P16	0	0	0	7.009	13	31	25.011	33	0	0	1	0	30	1	12	12
ENSG00000218793	AL049697.3	0	0	0	0	0	0	0	0	0	0	0	0	0	0	0	1
ENSG00000218803	GSTM2P1	0	0	0	0	2.003	0	1	0	0	0	0	0	0	0	0	1.042
ENSG00000218806	AL133264.1	0	0	0	0	0	0	0	0	0	0	0	0	0	0	0	0
ENSG00000218809	AL391903.1	0	0	0	0	0	0	0	0	0	0	0	0	0	0	0	0
ENSG00000218813	AL354719.1	0	5	0	0	0	0	0	0	0	0	1	0	0	0	0	0
ENSG00000218819	TDRD15	0	1	0	0	0	1	0	0	0	0	0	0	0	1	1	0
ENSG00000218823	PAPOLB	0	0	0	2	2	5	8	4	0	0	1	0	1	1	5	0
ENSG00000218834	AL606923.1	0	0	0	0	0	0	0	0	0	0	0	0	0	0	0	0
ENSG00000218839	FAM138C	0	0	0	0	0	0	0	0	0	0	0	0	1	0	0	0
ENSG00000218857	AL137222.1	0	0	0	1.001	1	0	2.004	0	0	0	0	0	4.159	2	0	2.005
ENSG00000218868	CNN3P1	0	0	0	0	1	0	0	1	0	0	0	0	1	0	1	2
ENSG00000218870	SLC25A6P6	0	0	0	0	0	0	0	0	0	0	0	0	0	0	0	0
ENSG00000218872	AL445189.1	0	0	0	0	0	0	0	0	0	0	0	0	0	0	0	0
ENSG00000218890	NUFIP1P	0	0	0	2.78	7.447	7.763	6.218	13.726	0	0	10.317	0	12.047	11.36	7.402	9.097
ENSG00000218891	ZNF579	2	6	0	93	83	58	67	44	2	1	106	0	246	124	80	119
ENSG00000218893	SUMO2P12	0	0	0	0	0	0	0	0	0	0	0	0	0	1.998	0	0
ENSG00000218896	TUBB8P2	32	108	19	2	0	0	0	0	16	35	0	24	0	0	0	0
ENSG00000218902	PTMAP3	0	0	0	6.99	2.886	3.356	2.078	5.06	0	0	5.253	0	8.196	9.05	5.972	2.094
ENSG00000218965	NACAP7	3	5	0	0	0	1	0	0	1.826	1	1	0	0	0	0	0
ENSG00000218976	AL138725.1	0	0	0	2.011	0	0	0	1.12	0	0	0	0	1.004	2.006	2.031	0
ENSG00000218980	FTH1P15	0	0	0	13.415	16.349	27.128	13.239	12.183	0	0	8.151	0	72.682	12.064	7.721	19.927
ENSG00000218986	AL136087.1	0	0	0	0	0	0	0	0	0	0	0	0	0	0	0	0
ENSG00000218991	CCNG1P1	0	0	0	0	0	0	0	0	0	0	0	0	3	0	0	0
ENSG00000218996	ARL4AP5	0	0	0	11.861	24.823	23.036	9.595	15.985	0	0	6.931	0	36.78	15.578	20.806	10.809
ENSG00000219023	AL033519.2	0	0	0	38.119	45.128	13.633	27.189	34.58	0	0	31.563	0	65.999	50.55	31.176	35.735
ENSG00000219027	RPS3AP2	0	0	0	1	2	0	0	0	0	0	3	0	2	4	1	2
ENSG00000219039	AC005102.1	0	0	0	0	0	0	2	0	0	7	1.001	0	1.002	0	1.001	0
ENSG00000219061	TRIM51FP	0	0	0	0	0	0	0	0	0	0	0	0	0	0	0	0
ENSG00000219073	CELA3B	0	27	0	2	4	1	1	1	0	0	0	0	6	10	0	2
ENSG00000219074	SOD1P1	0	0	0	0	0	0	0	0	0	0	0	0	0	0	0	0
ENSG00000219085	NPM1P37	0	0	0	3.377	13.115	16.138	25.464	18.695	0	0	12.919	0	28.643	18.418	37.079	17.994
ENSG00000219087	MTND4LP19	0	0	0	0	0	0	0	0	0	0	0	0	0	0	0	0
ENSG00000219088	Z97206.1	0	0	0	0	0	0	0	0	0	0	0	0	1	1.002	0	0
ENSG00000219095	DHFRP6	0	0	0	0	2.027	0	0	0	0	0	2.04	0	0	0	0	0
ENSG00000219102	HNRNPA3P12	36	40	4	8.156	2.225	3.221	10.115	4.169	9	4	0	6.003	10.568	1.106	7.285	3.367
ENSG00000219133	AL592114.1	0	0	0	111.678	109.013	42.487	93.311	88.513	0	0	130.705	0	317.768	158.047	144.738	135.907
ENSG00000219135	RPL23AP48	0	0	0	2.798	2.006	0	2.003	3.564	0	0	2.138	0	9.998	5.305	1.002	3.956
ENSG00000219139	TYMSP1	0	0	0	0	0	0	0	0	0	0	0	0	0	0	0	0
ENSG00000219146	RPS4XP8	0	0	0	5.885	2	0	1.967	1.15	0	0	4.348	0	10.006	3	0	0
ENSG00000219149	PPIAP87	0	0	0	12.987	2.557	3.489	1.309	1.024	0	0	2.532	0	8.509	3.883	5.419	6.566
ENSG00000219150	AL603914.1	0	0	0	0	0	0	0	0	0	0	2	0	0	1	0	0
ENSG00000219159	AC011298.1	2	2	0	0	0	0	0	0	0	0	0	0	0	0	0	0
ENSG00000219163	HMGB1P20	0	0	0	12.91	10.491	8.01	13.055	10.01	0	0	8.05	0	47.128	27.388	9.92	15.02
ENSG00000219186	FTH1P19	0	0	0	0	0	1	0	0	0	0	0	0	3	0	0	1
ENSG00000219188	CACYBPP3	41	57	8	0	0	0	0	0	9	22	0	8	2	0	0	0
ENSG00000219190	AL353133.2	0	0	0	0	0	0	0	0	0	0	0	0	0	0	0	0
ENSG00000219200	RNASEK	14	13	2	3112.054	3109.522	1965.163	2251.065	2874.592	4	3	2783.86	0	5580.024	3332.337	2273.986	2692.938
ENSG00000219201	AC138392.1	0	0	0	100.425	168.255	135.271	227.118	269.475	0	0	90.643	0	199.524	94.276	186.716	117.92
ENSG00000219222	RPL12P47	0	0	0	0	0	0	0	0	0	0	0	0	0	0	0	0
ENSG00000219240	AL353692.2	0	0	0	0	0	1	0	0	0	0	0	0	0	0	0	0
ENSG00000219249	AMZ2P2	0	0	0	1	0	1	0	3	0	0	0	0	1	0	0	0
ENSG00000219253	RPS6P7	0	0	0	3	0	29	4	1	0	0	3	0	18	3	4	0
ENSG00000219257	NPM1P38	0	0	0	3.028	2.001	1	0	0	0	0	0	0	3.006	2.006	1.031	1.002
ENSG00000219262	OR2E1P	0	0	0	0	0	0	0	0	0	0	0	0	0	0	0	0
ENSG00000219273	AL035555.1	0	0	0	0	0	0	0	1	0	0	0	0	0	0	0	0
ENSG00000219274	RPS20P2	0	0	0	2.98	0.807	0	0	1.005	0	0	0	0	4.588	2.059	1.007	0.972
ENSG00000219280	VN1R8P	0	0	0	0	0	0	0	0	0	0	0	0	0	0	0	0
ENSG00000219284	AL592291.1	0	0	0	0	0	0	0	0	0	0	0	0	0	0	0	0
ENSG00000219294	PIP5K1P1	0	0	0	1.004	0	0	1.026	1.052	0	7	3.012	0	1.02	1.013	0	2.013
ENSG00000219297	MRPL42P3	0	0	0	0	0	0	0	0	0	0	0	0	0	0	0	0
ENSG00000219298	AL355497.1	0	0	0	0	0	0	0	0	0	0	0	0	0	0	0	0
ENSG00000219302	AL451046.1	0	0	0	0	0	0	0	0	0	0	0	0	0	0	0	0
ENSG00000219314	AL034372.1	0	0	0	0	0	0	0	0	0	0	0	0	0	0	0	0
ENSG00000219329	AL357515.1	0	0	0	2.561	0	0	6.133	0	1	0	0	0	5.046	6.507	1.034	5.227
ENSG00000219355	RPL31P52	0	0	1	0	2	0	1	1	0	0	0	0	0	3	0	0
ENSG00000219361	RPSAP72	0	0	0	0	0	0	0	0	0	0	0	0	1	1	0	1
ENSG00000219368	ZNF299P	0	0	0	0	0	0	0	0	0	0	0	0	0	0	0	0
ENSG00000219375	AL139095.1	0	0	0	0	1	0	0	0	0	0	0	0	1	0	0	0
ENSG00000219384	AL138880.1	0	0	0	0	0	0	0	0	0	0	0	0	0	0	0	0
ENSG00000219387	ATF1P1	0	0	0	0	0	0	0	0	0	0	0	0	0	0	0	0
ENSG00000219391	AC019129.1	0	0	0	1.001	1	4.182	0	1	0	0	2	0	4.222	1	5	2.001
ENSG00000219392	ZNF602P	0	1	1	0	0	0	0	0	0	5	0	0	0	0	0	0
ENSG00000219395	HSPA8P15	0	0	0	3	6	6	10	3	0	0	4	0	16	4	12	0
ENSG00000219404	AL359694.1	0	0	0	0	0	0	0	0	7	6	0	0	0	0	0	0
ENSG00000219409	AL590704.1	0	0	0	3	2	19	2	14	0	0	6	0	15	3	4	1
ENSG00000219410	AC125494.1	932	2394	345	1	2	1	2	0	927	458	0	184	2	1	0	0
ENSG00000219430	MBL3P	0	0	0	0	0	0	0	0	0	0	0	0	0	0	0	0
ENSG00000219433	BTBD10P2	0	0	0	7.014	6	8.016	2.005	10.01	0	0	5.01	0	7.005	3	10	8.009
ENSG00000219435	CATSPERZ	0	0	0	3	0	1	4	0	0	0	0	0	2	4	2	4.446
ENSG00000219438	FAM19A5	4	5	0	1	0	0	0	0	1	0	0	1	1	0	0	0
ENSG00000219445	AC019155.2	0	0	0	0	0	0	0	0	0	2	0	0	1	0	0	0
ENSG00000219451	RPL23P8	0	0	0	36.23	22.505	21.433	23.083	22.816	0	0	38.415	0	44.347	41.432	28.46	42.271
ENSG00000219453	AL133270.1	0	0	0	0	0	0	0	0	0	0	0	0	0	0	0	1
ENSG00000219463	RPSAP42	0	0	0	0	0	0	0	0	0	0	1	0	0	1	0	0
ENSG00000219470	AL355802.1	4	0	0	106.4	60.691	49.893	69.711	47.403	0	0	65.902	0	154.098	121.498	62.191	138.295
ENSG00000219481	NBPF1	0	1	0	704.269	473.957	834.789	813.46	1275.106	0	0	712.685	0	1340.268	565.689	977.271	632.87
ENSG00000219487	AL603766.1	0	0	0	4.104	7.858	0	4.068	4.044	0	0	6.233	0	13.326	7.369	9.051	3.034
ENSG00000219491	TPT1P8	0	0	0	2.028	0	2	2.022	1	0	0	0	0	4.98	1	0	0
ENSG00000219492	AC116655.1	0	0	0	0	0	0	0	0	0	0	0	0	0	0	0	0
ENSG00000219500	AL391417.1	0	0	0	0	0	0	0	0	0	0	0	0	0	0	0	0
ENSG00000219507	FTH1P8	0	0	1	218.782	195.014	397.835	192.138	500.461	0	0	173.726	0	1349.11	239.793	168.753	407.558
ENSG00000219529	AP000580.1	0	0	0	14.745	11.539	13.338	8.706	17.969	0	0	0	0	20.621	9.784	16.494	20.971
ENSG00000219532	SELENOKP2	0	0	0	0	0	0	0	0	0	0	1	0	0	2	2	0
ENSG00000219545	UMAD1	0	0	0	79	111.798	124.999	176.991	334.358	0	0	121	0	260.999	159	130.777	135
ENSG00000219547	RPL17P25	0	0	0	5.007	1.126	1.011	2.398	4.433	0	0	4.025	0	8.74	6.983	1.001	0
ENSG00000219549	AL607077.1	0	0	0	0	0	0	0	0	0	0	1	0	0	0	0	0
ENSG00000219553	AL031133.1	0	0	0	0	0	1.015	5.016	5.1	0	0	5.218	0	5.203	0	1.024	4.123
ENSG00000219559	AL512430.3	0	0	0	1.101	2.005	1	3.1	2.002	0	0	2.47	0	12.157	5.008	3.002	11.243
ENSG00000219565	ZNF259P1	8	3.001	3	2.032	3	0	1	3	0	0	3	0	4.003	4.02	3.01	1.241
ENSG00000219575	AL035467.1	0	0	0	0	0	0	0	0	0	0	1	0	1	0	1	0
ENSG00000219582	HNRNPA1P58	0	0	0	0	1	0	0	1	0	0	1	0	1	0	1.044	0
ENSG00000219592	NCSTNP1	0	0	0	0	0	0	0	0	0	0	0	0	0	0	0	0
ENSG00000219604	AL590143.1	0	0	0	0	0	0	0	0	0	0	0	0	0	0	0	0
ENSG00000219607	PPP1R3G	1	14	1	8	1	2	4	2	5.998	11	0	0	6	4	4	4
ENSG00000219608	HIGD1AP16	0	0	0	0	1	4	1	3	0	0	1	0	3	0	3	0
ENSG00000219619	AL606845.1	0	0	0	0	0	0	0	0	0	0	1	0	0	0	0	0
ENSG00000219622	AL451061.1	0	0	0	0	0	0	0	0	0	0	0	0	0	0	0	0
ENSG00000219626	FAM228B	12	31	11	49.999	53	75.866	60	121.999	41	4	28	0	182.999	93	75	62
ENSG00000219627	CYCSP17	0	0	0	0	0	0	0	0	0	0	2	0	0	0	0	0
ENSG00000219642	BMPR1AP1	0	0	0	0	0	0	1.22	0	0	0	0	0	0	2.203	0	0
ENSG00000219653	GCNT1P4	0	0	0	0	0	3	0	0	0	0	0	0	0	0	0	0
ENSG00000219665	ZNF433-AS1	9	15	22	69	87	115.682	94.489	126.494	10	23	66.147	12	250.685	97.811	94.796	71.636
ENSG00000219666	AL451046.2	0	0	0	0	0	0	0	0	0	0	0	0	0	0	0	0
ENSG00000219669	BECN1P2	0	0	0	0	0	0	0	0	0	0	0	0	0	0	0	0
ENSG00000219681	AL590084.2	0	0	0	0	0	0	0	0	0	0	0	0	0	0	0	0
ENSG00000219682	AL133268.1	0	0	0	20.004	45.553	33.165	57.911	70.958	0	0	32.347	0	64.832	41.747	39.165	60.701
ENSG00000219693	FGF7P8	0	0	0	0	0	0	0	0	0	0	0	0	0	0	0	0
ENSG00000219699	AL356432.2	0	0	0	0	0	2	0	1.002	0	0	5.043	0	0	0	1.003	0
ENSG00000219700	PTCHD3P3	0	0	0	0	0	0	0	0	0	0	0	0	0	0	0	0
ENSG00000219702	AL078599.1	0	0	0	0	0	0	0	0	0	0	0	0	0	0	0	0
ENSG00000219703	RAP1BP3	0	0	0	2.004	1.002	0	0	1.003	0	0	2.012	0	4.04	2.004	0	0
ENSG00000219712	AL357054.1	0	0	0	2	3	17	8	14	0	0	1	0	19	0	0	0
ENSG00000219722	RPL26P20	0	0	0	0	0	0	0	1	0	0	0	0	0	0	0	0
ENSG00000219736	AL356473.1	0	0	0	0	0	0	0	0	0	0	0	0	0	0	0	0
ENSG00000219738	CD83P1	0	0	0	0	0	0	0	0	0	0	0	0	0	0	0	0
ENSG00000219747	AL133260.1	0	0	0	117.69	53.171	45.386	50.601	52.98	0	0	91.381	0	160.254	94.588	73.588	67.937
ENSG00000219755	AL137784.1	0	0	0	4.975	6.261	0	4.085	8.217	0	0	6.488	0	0	14.163	0	7.191
ENSG00000219757	AL357139.1	0	0	0	0	0	0	0	0	0	0	0	0	0	0	0	0
ENSG00000219758	FO393415.2	0	0	0	1.16	3.001	0	4	0	0	0	0	0	2	1	0	0
ENSG00000219770	VN1R11P	0	0	0	0	0	0	0	0	0	1	0	0	0	0	0	0
ENSG00000219773	RPSAP45	0	0	0	58.716	37.081	19.45	36.619	31.781	0	0	51.627	0	59.694	92.942	53.391	48.158
ENSG00000219776	RPL21P67	0	0	0	1.001	3.004	2.002	0	4.003	0	0	1.03	0	14.152	5.007	2.034	0
ENSG00000219784	AL138729.1	0	0	0	0	0	0	0	0	0	0	0	0	0	0	0	0
ENSG00000219790	OSTCP6	0	1	0	1	1	0	2	0	0	2	0	2	1.255	2.002	0	0
ENSG00000219797	PPIAP9	0	0	0	21.023	8.03	12.796	14.928	3.318	0	0	25.642	0	29.236	27.186	11.715	15.944
ENSG00000219806	ATP5PBP6	0	0	0	1	1.644	0	0	0	0	0	0	0	2.001	0	2.001	2.017
ENSG00000219807	ARF1P1	0	0	0	0	0	0	0	0	0	0	1	0	0	0	0	1
ENSG00000219814	RPL23AP47	0	0	0	8.142	0	0	25.598	0	0	0	0	0	68.128	0	3.865	0
ENSG00000219863	RPL31P28	0	0	0	2	2.004	1.559	0	0	0	0	2.001	0	3.313	0	1.357	0.908
ENSG00000219867	AL590635.1	0	0	0	0	0	0.989	0	0	0	0	0	0	0	1.001	0	0
ENSG00000219870	AC119618.1	0	0	0	0	1.045	0	1	0	0	0	0	0	8.096	1	0	0
ENSG00000219881	GAPDHP42	0	0	2	1	0	0	0	0	0	0	0	0	0	0	0	0
ENSG00000219891	ZSCAN12P1	0	0	0	0	0	0	0	1	0	0	0	0	3	1	2	0
ENSG00000219902	RPL35P3	0	0	0	0	3	4.001	2	10.001	0	0	4.001	0	7.001	5	2.745	1
ENSG00000219926	OR7E104P	22	16	1	0	0	0	1	0	13.007	10.02	0	0	0	1	0	0
ENSG00000219928	AL161787.1	0	0	0	142.066	84.218	57.041	75.629	49.71	0	0	99.263	0	312.803	194.128	90.139	111.076
ENSG00000219930	GAPDHP67	0	0	0	9.201	4	3.002	1	0	0	0	12.002	0	18.232	6.13	3	8.051
ENSG00000219932	RPL12P8	0	0	0	33.957	23.842	19.613	41.387	25.945	0	0	53.162	0	90.659	68.081	53.942	57.931
ENSG00000219940	SPTLC1P3	0	0	0	0	0	0	0	0	0	0	0	0	1.003	0	0	0
ENSG00000219941	KRT18P50	0	0	0	0	0	0	1	0	0	0	0	0	0	0	0	0
ENSG00000219951	AL391416.1	0	0	4	119.067	90.814	33.211	53.282	38.861	0	3	98.84	1	152.759	140.572	87.804	163.057
ENSG00000219986	BTF3P7	0	0	0	0	0.998	2	1	0	0	0	2.002	0	0	0	1	1
ENSG00000219992	AL391422.1	0	0	0	4	2	2	0	3	0	0	2.002	0	18	0	4	0
ENSG00000219993	AL138878.1	0	0	0	3.82	2.001	4	4.002	0	0	0	3.218	0	8.218	2.325	1.23	6.379
ENSG00000220008	LINGO3	0	1	0	0	0	0	0	0	2	0	0	0	0	1	1	0
ENSG00000220030	AL356131.1	0	0	0	0	0	0	0	0	0	0	0	0	0	0	0	0
ENSG00000220069	RPL7P27	0	0	0	1.001	0	1	2	2	0	0	1.033	0	2.615	4.001	2.155	1.021
ENSG00000220076	AL034345.1	0	0	0	0	0	0	0	0	0	0	0	0	0	0	0	0
ENSG00000220091	LAP3P1	0	0	0	0	0	0	2	0	0	0	0	0	2	0	0	0
ENSG00000220105	AL353151.1	0	0	0	1	4	0	0	0	0	0	2	0	4.849	2.449	2	4.001
ENSG00000220110	AL080315.1	0	0	0	0	0	0	1	0	0	0	0	0	0	0	0	0
ENSG00000220113	MTCYBP4	0	0	0	0	1	0	0	0	0	0	0	0	0	0	0	0
ENSG00000220125	MRPL32P1	0	0	0	0	0	0	0	0	0	0	0	0	0	0	0	0
ENSG00000220130	AL079342.1	0	0	0	1	1	0	0	0	0	0	1	0	2.001	0	0	0
ENSG00000220131	AL121835.1	0	0	0	0	0	0	0	0	0	0	0	0	1	0	0	0
ENSG00000220132	AC236430.1	1	0	0	0	0	0	0	0	0	0	0	0	0	0	0	0
ENSG00000220139	AL022722.2	0	0	0	0	0	0	0	0	0	0	0	0	0	0	0	0
ENSG00000220154	AL355796.1	0	0	0	0	0	0	0	0	0	0	0	0	2	0	0	0
ENSG00000220157	HNRNPA1P12	0	0	0	17.98	14.592	8.874	11.782	8.938	0	0	7.468	0	29.325	10.648	11.105	8.361
ENSG00000220161	LINC02076	0	0	0	0	1.321	0	2	3	0	1	2.724	0	13	3.976	5	0
ENSG00000220181	AL357075.1	0	0	0	0	0	0	0	0	0	0	0	0	0	0	0	0
ENSG00000220184	HMGB3P18	0	0	0	0	0	1	0	0	0	0	1	0	0.998	0	0	0
ENSG00000220201	ZGLP1	0	0	0	24.594	8.165	3.094	7.553	16	0	0	15.341	0	46.974	18.557	18.217	18.548
ENSG00000220204	AL035079.1	0	0	0	0	0	0	0	0	0	0	0	0	0	0	0	0
ENSG00000220205	VAMP2	0	0	0	274.348	240.519	203	184.028	227.895	1	0	241.265	0	519.14	290.332	278.248	325.135
ENSG00000220212	OR4F1P	0	0	0	0	0	0	0	0	0	0	0	0	0	0	0	0
ENSG00000220237	RPS24P12	25	6	2	0	0	0	0	0	0	0	0	0	0	0	0	0
ENSG00000220240	AL157777.2	0	0	0	0	0	0	0	0	0	0	0	0	0	0	0	0
ENSG00000220248	ZNF402P	0	0	0	0	0	3.005	0	0	0	0	1.001	0	2.076	0	0	2.004
ENSG00000220256	AC093802.1	0	2	0	0	3	0	0	1	1	1	1	0	5	0	0	1
ENSG00000220267	ACTBP8	0	0	0	8.206	15.694	3	8.024	7	0	0	10.541	0	18.002	19.516	14.001	9
ENSG00000220291	AL139806.1	0	0	0	0	0	0	0	0	0	0	0	0	1	0	0	0
ENSG00000220305	HNRNPH1P1	0	0	0	0	4	11	4	5.006	0	0	4	0	10.024	1	17	5.01
ENSG00000220311	RPL35AP18	0	0	0	0	0	0	0	0	0	0	0	0	0	0	0	0
ENSG00000220323	HIST2H2BD	176	241	54	66.55	35.556	74.471	50.63	109.326	83	111	81.337	34	113.589	63.959	108.603	96.217
ENSG00000220326	AL603865.2	0	0	0	0	0	0	0	0	0	0	0	0	0	0	0	0
ENSG00000220340	MTCO1P56	0	0	0	0	0	0	0	0	0	0	0	0	0	0	0	0
ENSG00000220343	PPIAP74	0	0	0	8.033	7.013	4.002	3.84	2.001	0	0	2.002	0	10.072	6.799	7.251	2.023
ENSG00000220347	AL355297.1	0	0	0	0	0	0	0	0	0	0	0	0	0	0	0	0
ENSG00000220349	Z85996.1	0	0	0	0	0	0	0	0	0	0	0	0	0	0	0	1
ENSG00000220370	AL078595.1	0	0	0	124.014	60.009	33.172	48.057	40	0	0	125.091	0	139.562	218.345	120.043	172.257
ENSG00000220377	GSTA8P	0	0	0	0	0	0	0	0	0	0	0	0	0	0	0	0
ENSG00000220378	KRT8P42	0	0	0	2	2	0	0	7	0	0	2.342	0	7.001	4	0	2
ENSG00000220392	FCF1P5	0	7	0	0	3	1	0	0	6	0	0	0	0	0	0	0
ENSG00000220412	AL356234.1	0	0	7	1.008	4.006	0	10.373	9.754	0	1	0	0	4.071	0	2.006	0
ENSG00000220418	TUBB3P1	22	13	4	0	1	0	2.002	1.001	0	7	2.002	0	5.006	0	0	6.04
ENSG00000220446	AL121978.1	0	0	1	0	0	0	0	0	0	0	0	1	0	0	0	0
ENSG00000220447	AL139098.1	0	0	0	0	0	0	0	0	0	0	0	0	0	1.287	2	0
ENSG00000220472	AL139095.2	0	0	0	74.98	59.825	31.906	35.359	56.915	0	0	60.218	0	142.282	90.434	48.604	50.372
ENSG00000220483	SLC25A51P1	0	0	0	1.003	0	0	0	0	1	0	2.005	0	0	0	0	0
ENSG00000220494	YAP1P1	0	0	0	0	0	2	0	1.005	0	0	0	0	3.015	0	2.006	0
ENSG00000220505	EIF4EBP2P3	0	3	0	0	0	0	0	0	0	0	0	0	0	0	0	0
ENSG00000220506	AL136310.1	31	7	10	0	0	0	0	0	12	25	0	6	1	0	0	0
ENSG00000220514	MTND4LP20	0	0	0	0	0	0	0	0	0	0	0	0	0	0	0	0
ENSG00000220515	PGAM1P10	0	0	0	2.071	0	0	2.001	0	0	0	2	0	1	3	0	4
ENSG00000220517	ASS1P1	0	1	0	0	0	0	0	0	0	0	0	0	0	0	0	0
ENSG00000220522	AL590002.1	0	0	0	0	1	0	0	0	0	0	0	0	1	0	0	2
ENSG00000220537	AL121977.1	0	0	0	0	0	0	0	0	0	0	0	0	0	0	0	0
ENSG00000220540	AL359511.1	0	0	0	0	0	0	0	0	0	0	0	0	0	0	0	0
ENSG00000220541	AC233289.1	0	0	0	1.977	0	0	0	0	0	0	0	0	0	0	0	0
ENSG00000220553	RPL5P19	0	0	0	0	0	0	0	0	0	0	0	0	0	0	0	0
ENSG00000220556	AL035690.1	0	0	0	0	0	0	1	0	0	0	0	0	0	0	0	0
ENSG00000220557	HMGB1P13	0	0	0	0	1	0	3	0	0	0	0	0	1	1	6	0
ENSG00000220563	PKMP3	0	2	0	0	0	1	2	8	0	0	0	0	3	3	0	0
ENSG00000220575	HTR5A-AS1	0	0	0	0	0	0	0	0	1	0	0	0	0	0	0	0
ENSG00000220581	VN1R12P	0	2	0	1	0	0	0	0	0	0	1	0	0	0	0	0
ENSG00000220583	RPL35P2	0	0	0	27.819	23.689	10.853	25.575	12.747	0	0	36.345	0	64.601	46.957	17.229	31.641
ENSG00000220585	DDX18P6	0	0	0	0	0	0	2	0	0	0	0	0	0	0	0	0
ENSG00000220586	TUBBP9	0	1	0	6	2	0	1	3	0	0	7	0	6	2.001	1	5
ENSG00000220598	SSR1P1	0	0	0	0	0	0	0	0	0	0	0	0	0	0	0	0
ENSG00000220600	AL121834.1	0	0	0	0	0	0	0	4	0	1	1	0	0	0	0	0
ENSG00000220614	AL583834.1	0	0	0	7.192	2	0	4.993	2	1	0	4.646	0	9.007	1.867	0	0
ENSG00000220635	KRASP1	0	0	0	0	0	0	0	0	0	0	0	0	0	0	0	0
ENSG00000220643	AL031577.2	9	2	0	0	0	0	0	0	5	6	0	5	0	0	0	1
ENSG00000220660	AL023284.3	0	0	0	0	0	1	0	0	0	0	0	0	0	1	2	0
ENSG00000220666	RCC2P7	0	2	0	1	3.831	0	2.001	4	0	0	2.001	0	10.076	4.006	0	4
ENSG00000220685	AL139094.1	0	0	0	1	0	5	3	3	0	0	0	0	4	0	1	1
ENSG00000220694	AL096711.1	0	0	0	0	1	1	0	0	0	0	0	0	0	0	1	2
ENSG00000220695	Z86062.1	3	2	3	2.042	0	2.143	5.084	5.086	3	4.356	5.19	0	10.083	0	2.13	4.348
ENSG00000220702	Z85994.1	0	0	0	0	0	0	0	0	0	0	0	0	0	0	0	0
ENSG00000220721	OR1F12	0	0	0	0	0	0	0	0	0	0	0	0	0	0	0	0
ENSG00000220725	AL590290.1	0	0	0	0	0	0	0	0	0	0	0	0	0	0	0	0
ENSG00000220730	AL356057.2	0	0	0	0	0	0	0	0	0	0	0	0	0	0	0	0
ENSG00000220733	MTND3P20	0	0	0	0	0	0	0	0	0	0	0	0	0	0	0	0
ENSG00000220734	AL157823.1	0	0	0	0	0	0	0	1	0	0	2	0	0	0	1	0
ENSG00000220739	AL513475.2	0	0	0	0	0	0	0	0	0	0	1	0	0	0	0	0
ENSG00000220744	RPL5P18	0	0	0	20.472	9.881	13.088	16.804	35.273	0	0	22.705	0	38.573	25.756	14.983	15.884
ENSG00000220745	AL080276.1	0	0	0	0	0	0	0	0	0	0	0	0	1	0	0	1
ENSG00000220748	AL032822.1	0	0	0	0	1	0	1	0	0	0	0	0	0	1	1	2
ENSG00000220749	RPL21P28	0	0	0	126.213	125.462	43.872	98.168	115.64	0	0	108.02	0	151.048	92.171	87.099	147.34
ENSG00000220758	VN1R10P	0	0	0	0	0	0	0	0	0	0	0	0	0	0	0	0
ENSG00000220771	BOLA2P3	0	0	0	1	2	0	1	4	0	0	0	0	2	2	1	0
ENSG00000220773	RPSAP44	0	0	0	2.118	1.249	3.128	0	0	0	0	5.002	0	10.056	12.535	3.001	6.676
ENSG00000220785	MTMR9LP	27	11	6	114	75	103	120.001	227.999	12	9.001	60	0	734	93.001	121.001	222
ENSG00000220793	RPL21P119	0	0	0	273.863	294.057	142.145	229.286	322.681	0	0	358.368	0	702.631	387.195	380.916	228.004
ENSG00000220804	LINC01881	0	2	0	30.748	40.707	105.915	85.725	106.628	4	0	31.06	0	146.364	66.379	61.496	68.066
ENSG00000220831	NDUFA5P9	0	0	0	0	0	0	0	0	0	0	0	0	0	0	0	0
ENSG00000220842	RPL21P16	0	0	0	2839.279	2829.501	2000.301	2711.935	3095.468	0	0	2956.473	0	4048.513	4040.592	3695.147	3204.81
ENSG00000220848	RPS18P9	0	0	5.523	64.745	73.178	70.895	61.499	100.521	0	0	85.949	4.002	199.07	76.451	76.03	71.678
ENSG00000220867	HSPE1P26	0	0	0	0	1	3	2	2	0	0	1	0	3	4	1	4
ENSG00000220868	MRPL35P1	0	0	0	0	0	0	0	2	0	0	0	0	0	0	0	2
ENSG00000220871	DNAJC19P6	19	12	0	0	0	0	0	0	0	1	0	1	0	0	0	0
ENSG00000220875	HIST1H3PS1	0	0	0	1.014	4.06	4.174	1.017	7.17	0	0	10.969	0	9.522	6.143	2.028	3.067
ENSG00000220884	MESTP1	0	0	2	0	0	2	3.023	1.007	0	0	1.003	0	0	0	0	0
ENSG00000220891	AC246793.1	0	0	0	0	0	0	0	0	0	0	0	0	2	0	0	1
ENSG00000220908	LINC02531	0	0	0	0	0	0	0	0	0	0	0	0	0	0	0	0
ENSG00000220913	AL391361.1	0	0	0	0	0	0	0	0	0	0	0	0	1	0	0	0
ENSG00000220918	AL132875.1	0	0	0	0	1	0	0	0	0	0	0	0	0	0	0	0
ENSG00000220920	AL023807.1	23	17	13	0	0	2	0	0	5	8	0	3	0	0	0	0
ENSG00000220924	OSTCP4	0	0	0	0	0	0	0	0	0	0	0	0	0	0	0	0
ENSG00000220925	IGBP1-AS2	0	3	1	0	0	0	0	0	0	5	0	0	0	0	0	0
ENSG00000220937	HNRNPA1P41	7	10	1	8.059	8.313	5.459	7.358	14.111	1	0	9.1	1	33.539	4.121	1.041	2.703
ENSG00000220948	TRIM51GP	0	0	0	0	0	0	0	0	0	0	0	0	0	0	0	0
ENSG00000220949	AC008543.2	0	0	0	0	0	0	0	0	0	0	0	0	0	0	0	0
ENSG00000220960	AL079342.2	0	0	0	2	4.002	0	2	2	0	0	1	0	1	1	0	0
ENSG00000220986	RF00407	0	0	0	0	0	0	0	0	0	0	0	0	0	0	0	0
ENSG00000220988	SNORD88C	0	0	0	1.59	3.094	1.647	0	0	0	0	1.362	0	0	4.263	0	2.6
ENSG00000221015	RNU6ATAC29P	0	0	0	0	0	0	0	0	0	0	0	0	0	0	0	0
ENSG00000221017	MIR1323	0	0	0	0	0	0	0	0	0	0	0	0	0	0	0	0
ENSG00000221023	RNU6ATAC19P	0	0	0	0	0	0	0	0	0	0	0	0	0	0	0	0
ENSG00000221025	MIR1250	0	0	0	0	0	0	0	0	0	0	0	0	0	0	0	0
ENSG00000221028	MIR1231	0	0	0	0	0	0	0	0	0	0	1	0	2	0	0	0
ENSG00000221031	RF00621	0	0	0	0	0	0	0	0	0	0	0	0	0	0	0	0
ENSG00000221033	MIR1272	0	0	0	0	0	0	0	0	0	0	0	0	0	0	0	0
ENSG00000221036	MIR1193	0	0	0	0	0	0	0	0	0	0	0	0	0	0	0	0
ENSG00000221038	RNU6ATAC7P	2	0	0	0	0	0	0	0	2	0	1.006	0	0	0	0	0
ENSG00000221039	MIR1286	0	0	0	0	0	0	0	0	0	0	0	0	0	0	0	0
ENSG00000221040	RF00012	0	0	0	0	0	0	0	0	0	0	0	0	0	0	0	0
ENSG00000221042	RF00622	0	0	0	0	0	0	0	0	0	0	0	0	0	0	0	0
ENSG00000221043	RF00012	0	0	0	0	1	0	1	3	0	0	1	0	5	4	2	2
ENSG00000221044	RF00012	3	0	1	0	0	0	1	0	0	0	0	2	1	2	0	1
ENSG00000221046	RNU6ATAC38P	0	0	0	0	1.026	1.197	0	1	0	0	1.007	0	1.005	2.039	1.011	1.028
ENSG00000221052	MIR1266	0	0	0	0	0	0	0	0	0	0	0	0	0	0	0	0
ENSG00000221055	MIR1302-3	0	0	0	0	0	0	0	0	0	0	0	0	0	0	0	0
ENSG00000221059	RNU6ATAC6P	0	0	0	0	0	0	0	0	0	0	0	0	0	0	0	0
ENSG00000221060	RF00614	0	0	0	0	0	0	0	0	0	0	0	0	0	0	0	0
ENSG00000221063	MIR1296	0	0	0	0	0	0	0	0	0	0	0	0	0	0	0	0
ENSG00000221065	MIR1233-2	0	0	0	0	0	0	0	0	0	0	0	0	0	0	0	0
ENSG00000221066	SNORD111	0	0	0	0	0	0	1	0	0	0	1	0	1	1	2	0
ENSG00000221081	MIR320D2	0	0	0	0	0	0	0	0	0	0	0	0	0	0	0	0
ENSG00000221083	RF00599	0	0	0	0	0	0	0	0	0	0	0	0	0	0	0	0
ENSG00000221091	MIR1302-5	0	0	0	0	0	0	0	0	0	0	0	0	0	0	0	0
ENSG00000221093	RF00334	0	0	0	0	0	0	0	0	0	0	0	0	0	0	0	0
ENSG00000221102	SNORA11B	0	0	0	0	1	1	1	0	0	0	1	0	1	1	2	0
ENSG00000221114	RNU6ATAC30P	0	0	0	0	0	0	0	0	0	0	0	0	0	0	0	0
ENSG00000221116	SNORD110	0	0	0	14.595	4.656	4.644	0	6.456	0	0	6.14	0	0	14.843	7.441	6.497
ENSG00000221120	MIR1224	0	0	0	0	0	0	0	0	0	0	0	0	0	0	0	0
ENSG00000221125	RF00012	0	0	0	0	0	0	0	0	0	0	0	0	0	0	0	0
ENSG00000221139	RF00603	0	0	0	0	0	0	0	0	0	0	0	0	0	0	0	0
ENSG00000221148	RF00334	0	0	0	0	0	0	0	0	0	0	0	0	0	0	0	0
ENSG00000221164	SNORA11F	0	0	0	6	3	1	5	6	0	0	7	0	11	11	12	8
ENSG00000221176	MIR1207	0	0	0	0	0	0	0	0	0	0	0	0	0	0	0	0
ENSG00000221184	AL513534.1	0	0	0	0	0	0	0	0	0	0	1	0	0	0	1	0
ENSG00000221187	MIR548M	0	0	0	0	0	0	0	0	0	0	0	0	0	0	0	0
ENSG00000221190	MIR1184-2	24	1.667	3.667	0	0	0	0	0	13.333	5	0	2.667	0	0	0	0
ENSG00000221200	MIR1253	0	0	0	0	0	0	0	0	0	0	0	0	0	0	0	0
ENSG00000221203	MIR1262	0	0	0	0	1	0	0	0	0	0	0	0	0	0	0	0
ENSG00000221206	RNU6ATAC15P	0	0	0	0	0	0	0	0	0	0	0	0	0	0	0	0
ENSG00000221214	MIR548E	0	0	0	0	0	0	0	0	0	0	0	0	0	0	0	0
ENSG00000221216	RNU6ATAC27P	0	0	0	0	0	2	0	0	0	0	0	0	4	0	0	1
ENSG00000221227	MIR1305	0	0	0	0	0	0	0	0	0	0	0	0	0	0	0	0
ENSG00000221230	MIR548L	0	0	0	0	0	0	0	0	0	0	0	0	0	0	0	0
ENSG00000221238	MIR1285-2	0	0	0	0	0	0	0	0	0	0	0	0	0	0	0	0
ENSG00000221240	MIR1258	0	0	0	0	0	0	0	0	0	0	0	0	0	0	0	0
ENSG00000221241	SNORD88A	0	0	0	4	0	4	0	2	0	0	3	0	4	0	1	6
ENSG00000221245	RF00614	0	0	0	0	0	0	0	0	0	0	0	0	0	0	0	0
ENSG00000221251	MIR1263	0	0	0	0	0	0	0	0	0	0	0	0	0	0	0	0
ENSG00000221255	RNU6ATAC37P	0	0	0	0	0	0	0	0	0	0	0	0	0	1	0	0
ENSG00000221261	MIR1208	0	0	0	0	0	0	0	0	0	0	0	0	0	0	0	0
ENSG00000221263	MIR548P	0	0	0	0	0	0	0	0	0	0	0	0	0	0	0	0
ENSG00000221264	MIR1284	0	0	0	0	0	0	0	0	0	0	0	0	0	0	0	0
ENSG00000221265	MIR1255A	0	0	0	0	0	0	0	0	0	0	0	0	0	0	0	0
ENSG00000221269	MIR1302-8	0	0	0	0	0	0	0	0	0	0	0	0	0	0	0	0
ENSG00000221273	MIR1237	0	0	0	0	0	0	0	0	0	0	0	0	0	0	0	0
ENSG00000221275	MIR548I2	0	0	0	0	0	0	0	0	0	0	0	0	0	0	0	0
ENSG00000221287	MIR1289-2	0	0	0	0	0	0	0	0	0	0	0	0	0	0	0	0
ENSG00000221288	MIR663B	0	0	0	5	8	1	8	0	0	0	7	0	12	8	4	12
ENSG00000221296	MIR548T	0	0	0	0	0	0	0	0	0	0	0	0	0	0	0	0
ENSG00000221300	RF00612	0	0	0	0	0	0	0	0	0	0	0	0	0	0	0	0
ENSG00000221303	SNORA79	0	0	0	1	0	0	0	0	1	0	0	0	0	2	4	0
ENSG00000221305	MIR548I3	0	0	0	0	0	0	0	0	0	0	0	0	0	0	0	0
ENSG00000221325	MIR1200	0	0	0	0	0	0	0	0	0	0	0	0	0	0	0	0
ENSG00000221331	MIR548Q	0	0	0	0	0	0	0	0	0	0	0	0	0	0	0	0
ENSG00000221332	RF00012	0	0	0	1	1	0	0	0	0	0	0	0	14	1.099	0	2.147
ENSG00000221333	MIR548K	0	0	0	0	0	0	0	0	0	0	0	0	0	0	0	0
ENSG00000221340	RNU6ATAC18P	0	0	0	0	0	0	0	0	0	0	0	0	0	0	0	0
ENSG00000221345	RF00012	0	1	0	0	0	0	0	0	0	0	0	0	1	0	0	0
ENSG00000221348	MIR548F5	0	0	0	0	0	0	0	0	0	0	0	0	0	0	0	0
ENSG00000221355	MIR1288	0	0	0	0	0	0	0	0	0	0	0	0	0	0	0	0
ENSG00000221363	RNU6ATAC20P	0	0	0	0	0	0	0	0	0	0	0	0	2	3.928	0	0
ENSG00000221365	MIR1228	0	0	0	0	0	0	0	0	0	0	0	0	0	0	0	0
ENSG00000221369	MIR548G	0	0	0	0	0	0	0	0	0	0	0	0	0	0	0	0
ENSG00000221371	MIR1265	0	0	0	0	0	0	0	0	0	0	0	0	0	0	0	0
ENSG00000221375	RNU6ATAC23P	0	0	0	0	0	0	0	0	0	0	0	0	1	0	0	0
ENSG00000221381	SNORD88B	0	0	0	0	0	0	0	0	0	0	0	0	0	0	0	0
ENSG00000221387	RNU6ATAC8P	0	0	0	0	0	0	0	0	0	0	0	0	0	0	0	0
ENSG00000221390	MIR1295A	0	0	0	0	0	0	0	0	0	0	0	0	0	0	0	0
ENSG00000221393	MIR1302-6	0	0	0	0	0	0	0	0	0	0	0	0	0	0	0	0
ENSG00000221394	MIR1229	0	0	0	0	0	0	0	0	1	0	0	0	0	0	0	0
ENSG00000221398	RF00614	0	0	0	0	0	0	0	0	0	0	0	0	0	0	0	0
ENSG00000221400	SNORD3J	0	0	0	0	0	0	0	0	0	0	0	0	0	0	1	0
ENSG00000221406	MIR320B2	0	0	0	0	0	1	0	0	0	0	0	0	1	0	0	0
ENSG00000221410	MIR1238	0	0	0	0	0	0	0	0	0	0	0	0	0	0	0	0
ENSG00000221411	MIR1227	0	0	0	0	0	0	0	0	0	0	1	0	2	1	1	0
ENSG00000221420	SNORA81	0	0	0	0	0	0	0	0	0	0	0	0	0	0	0	0
ENSG00000221421	MIR1283-1	0	0	0	0	0	0	0	0	0	0	0	0	0	0	0	0
ENSG00000221430	MIR1294	0	0	0	0	0	0	0	0	0	0	0	0	0	0	0	0
ENSG00000221436	MIR548F3	0	0	0	0	0	0	0	0	0	0	0	0	0	0	0	0
ENSG00000221439	RNU4ATAC16P	0	0	0	2	0	0	0	1	0	0	0	0	1	0	0	1
ENSG00000221440	RNU6ATAC31P	0	0	0	0	0	0	0	0	0	0	0	0	0	2	0	0
ENSG00000221442	MIR548F4	0	0	0	0	0	0	0	0	0	0	0	0	0	0	0	0
ENSG00000221445	MIR1301	0	0	0	0	0	0	0	0	0	2	0	0	0	0	0	0
ENSG00000221455	RF00012	0	0	0	0	0	0	0	0	0	0	0	0	0	0	0	0
ENSG00000221456	MIR1202	0	0	0	0	0	0	0	0	0	0	0	0	0	0	0	0
ENSG00000221459	SNORA11C	0	0	0	0	0	0	0	0	0	0	0	0	0	0	0	0
ENSG00000221461	RF00012	0	0	0	6	7	7	5	3	0	0	8	0	58.977	31	12	12
ENSG00000221463	MIR1277	0	0	0	0	0	0	0	0	0	0	0	0	0	0	0	0
ENSG00000221464	MIR1271	0	0	0	0	0	0	0	0	0	0	0	0	0	0	0	0
ENSG00000221466	MIR548AJ2	0	0	0	0	0	0	0	0	0	0	0	0	0	0	0	0
ENSG00000221468	RNU6ATAC11P	0	0	0	0	0	0	0	0	0	0	0	0	0	0	0	0
ENSG00000221475	SNORA11D	0	0	0	0	0	0	0	0	0	0	2.73	0	0	0	0	0
ENSG00000221476	MIR1827	0	0	0	0	0	0	0	0	0	0	0	0	0	0	0	0
ENSG00000221479	MIR1251	0	0	0	0	0	0	0	0	0	0	0	0	0	0	0	0
ENSG00000221491	SNORA2C	0	0	0	48	33	38.972	28	26.912	0	0	49	0	83.904	73.825	46	37
ENSG00000221493	MIR320C1	0	0	0	0	0	0	0	0	0	0	0	0	0	0	0	0
ENSG00000221494	MIR548I4	0	0	0	0	0	0	0	0	0	0	0	0	0	0	0	0
ENSG00000221496	RF00012	0	0	0	0	0	0	0	0	0	0	0	0	0	0	0	0
ENSG00000221498	RF00599	0	0	0	0	0	0	0	0	0	0	0	0	0	0	0	0
ENSG00000221500	SNORD100	0	0	0	3	0	1	5	1	0	0	3	0	2	6	0	0
ENSG00000221502	MIR1245A	0	0	0	0	0	0	0	0	0	0	0	0	0	0	0	0
ENSG00000221507	RNU6ATAC40P	0	0	0	0	0	0	0	0	0	0	0	0	1	0	0	0
ENSG00000221510	MIR548O	0	0	0	0	0	0	0	0	0	0	0	0	0	0	0	0
ENSG00000221514	SNORD111B	0	0	0	0	0	0	0	0	0	0	0	0	0	0	0	0
ENSG00000221518	RNU6ATAC16P	0	0	0	0	0	0	0	1	0	0	0	0	0	0	0	0
ENSG00000221520	MIR1285-1	0	0	0	0	0	0	0	0	0	0	0	0	0	0	0	0
ENSG00000221525	MIR1185-1	0	0	0	0	0	0	0	0	0	0	0	0	0	0	0	0
ENSG00000221527	RNU6ATAC41P	0	0	0	0	0	0	0	0	0	0	0	0	0	0	0	0
ENSG00000221533	MIR1184-1	0	1.667	3.667	0	0	0	0	0	13.333	5	0	2.667	0	0	0	0
ENSG00000221537	MIR548H1	0	0	0	0	0	0	0	0	0	0	0	0	0	0	0	0
ENSG00000221539	SNORD99	0	0	0	0	0	0	1	0	0	6	0	0	4	0	0	2
ENSG00000221540	MIR1180	0	0	0	0	0	0	0	0	0	0	0	0	0	0	0	0
ENSG00000221545	MIR1255B2	0	0	0	0	0	0	0	0	0	0	0	0	0	0	0	0
ENSG00000221548	MIR1283-2	0	0	0	0	0	0	0	0	0	0	0	0	0	0	0	0
ENSG00000221552	MIR1303	0	0	0	0	0	0	0	0	0	0	0	0	0	0	0	0
ENSG00000221562	RNU6ATAC10P	0	0	0	5.617	0	0	1.076	0	0	0	1.13	0	3.205	0	0	2.352
ENSG00000221563	MIR1269A	0	0	0	0	0	0	0	0	0	0	0	0	0	0	0	0
ENSG00000221564	RNU6ATAC42P	0	0	0	0	0	0	0	0	0	0	0	0	0	0	0	0
ENSG00000221571	RNU6ATAC35P	0	0	0	0	0	0	0	0	0	0	0	0	0	0	0	0
ENSG00000221574	RNU6ATAC33P	0	0	0	0	0	0	0	0	0	0	0	0	0	0	0	0
ENSG00000221583	RNU6ATAC21P	0	0	0	0	0	0	0	0	0	0	0	0	0	0	0	0
ENSG00000221585	MIR1226	0	0	0	0	0	0	0	0	0	0	0	0	0	0	0	0
ENSG00000221586	MIR1261	0	1	0	0	0	0	0	0	0	0	0	0	0	0	0	0
ENSG00000221594	MIR548F1	0	0	0	0	0	0	0	0	0	0	0	0	0	0	0	0
ENSG00000221598	MIR1249	0	0	0	0	0	0	0	0	0	0	0	0	0	0	0	1
ENSG00000221601	RNU4ATAC2P	0	0	0	0	0	0	0	0	0	0	0	0	0	0	0	0
ENSG00000221603	MIR1184-3	24	1.667	3.667	0	0	0	0	0	13.333	5	0	2.667	0	0	0	0
ENSG00000221604	MIR1293	0	0	0	0	0	0	0	0	0	0	0	0	0	0	0	0
ENSG00000221611	RF00604	0	0	0	0	0	0	0	0	0	0	0	0	0	0	0	0
ENSG00000221614	MIR1185-2	0	0	0	0	0	0	0	0	0	0	0	0	0	0	0	0
ENSG00000221616	MIR548H4	0	0	0	0	0	0	0	0	0	0	0	0	0	0	0	0
ENSG00000221628	MIR1302-4	0	0	0	0	0	0	0	0	0	0	0	0	0	0	0	0
ENSG00000221630	MIR1179	0	0	0	0	0	0	0	0	0	0	0	0	0	0	0	0
ENSG00000221633	RF00012	0	0	0	0	0	0	0	0	0	0	0	0	0	0	0	0
ENSG00000221634	MIR1276	0	0	0	0	0	0	0	0	0	0	0	0	0	0	0	0
ENSG00000221638	RF00012	0	0	0	0	0	0	0	0	0	0	0	0	0	0	0	0
ENSG00000221639	RF00334	0	0	0	0	0	0	0	0	0	0	0	0	1	0	0	0
ENSG00000221641	MIR1268A	0	0	0	0	0	0	0	0	0	0	0	0	0	0	0	0
ENSG00000221643	SNORA77	0	0	0	1	1	0	0	0	0	0	0	0	0	0	0	0
ENSG00000221649	MIR1233-1	0	0	0	0	0	0	0	0	0	0	0	0	0	0	0	0
ENSG00000221650	MIR1267	0	0	0	0	0	0	0	0	0	0	0	0	0	0	0	0
ENSG00000221656	MIR1225	0	0	0	0	0	0	0	0	0	0	0	0	0	0	0	0
ENSG00000221662	MIR1290	0	0	0	0	0	0	0	0	0	0	0	0	0	0	0	0
ENSG00000221669	MIR548N	0	0	0	0	0	0	0	0	0	0	0	0	0	0	0	0
ENSG00000221673	RF00012	0	0	0	0	0	0	0	0	0	0	0	0	0	0	0	0
ENSG00000221676	RNU6ATAC	0	0	0	163.806	70.824	111.35	58.924	44	0	0	87.648	0	361.062	254.697	82.989	102.282
ENSG00000221680	MIR1278	0	0	0	0	0	0	0	0	0	0	0	0	0	0	0	0
ENSG00000221697	MIR1275	0	0	0	0	0	0	0	0	0	0	0	0	0	0	0	0
ENSG00000221698	MIR548H3	0	0	0	0	0	0	0	0	0	0	0	0	0	0	0	0
ENSG00000221703	MIR302E	0	0	0	0	0	0	0	0	0	0	0	0	0	0	0	0
ENSG00000221705	SNORA11E	0	0	0	0	0	0	0	0	0	0	0	0	0	0	0	0
ENSG00000221710	MIR1298	0	0	0	0	0	0	0	0	0	0	0	0	0	0	0	0
ENSG00000221711	RF00612	0	0	0	0	0	0	0	0	0	0	0	0	0	0	0	0
ENSG00000221716	SNORA11	0	0	0	0	0	0	0	0	0	0	2	0	0	0	0	1
ENSG00000221719	SNORA3C	0	0	0	0	0	0	0	0	0	0	0	0	0	0	0	0
ENSG00000221725	RNU6ATAC25P	0	0	0	1	0	0	0	0	0	0	0	0	1	0	0	0
ENSG00000221737	MIR548I1	0	0	0	0	0	0	0	0	0	0	0	0	0	0	0	0
ENSG00000221739	MIR1203	0	0	0	0	0	0	0	0	0	0	0	0	0	0	0	0
ENSG00000221740	SNORD93	0	0	0	1	0	0	0	0	0	0	0	0	4	1	0	0
ENSG00000221745	MIR1197	0	0	0	0	0	0	0	0	0	0	0	0	0	0	0	0
ENSG00000221750	SNORA11G	0	0	0	0	0	0	0	0	0	0	0	0	1	0	0	0
ENSG00000221753	AC021590.1	0	0	0	0	0	0	0	0	0	0	0	0	0	0	0	0
ENSG00000221754	MIR1260A	0	0	0	0	0	0	0	0	0	0	0	0	0	0	0	0
ENSG00000221760	MIR548J	0	0	0	0	0	0	0	0	0	0	0	0	0	0	0	0
ENSG00000221763	MIR1289-1	0	0	0	0	0	0	0	0	0	0	0	0	0	0	0	2
ENSG00000221768	MIR1302-7	0	0	0	0	0	0	0	0	0	0	0	0	0	0	0	0
ENSG00000221771	MIR1205	0	0	0	0	0	0	0	0	0	0	0	0	0	0	0	0
ENSG00000221782	MIR548F2	0	0	0	0	0	0	0	0	0	0	0	0	0	0	0	0
ENSG00000221783	MIR1183	0	0	0	0	0	0	0	0	0	0	0	0	0	0	0	0
ENSG00000221788	MIR1252	0	0	0	0	0	0	0	0	0	0	0	0	0	0	0	0
ENSG00000221792	MIR1282	0	0	0	1	0	0	0	0	3	0	2	2	0	0	0	0
ENSG00000221801	MIR548H2	0	0	0	0	0	0	0	0	0	0	0	0	0	0	0	0
ENSG00000221803	SNORD23	0	0	0	0	0	0	0	0	0	0	0	0	0	0	0	0
ENSG00000221806	RNU6ATAC34P	0	0	0	0	0	0	0	0	0	0	0	0	0	0	0	0
ENSG00000221808	MIR1256	0	0	0	0	0	0	0	0	0	0	0	0	0	0	0	0
ENSG00000221813	OR6B1	12	0	0	0	0	0	0	0	0	3	0	0	0	2	0	0
ENSG00000221817	PPP3CB-AS1	13	42	19	91	94	96.999	113.999	155	9	3	94.999	19	252	176	124.001	91.001
ENSG00000221818	EBF2	2	1	0	0	0	0	0	0	1	0	0	0	0	0	0	0
ENSG00000221819	GAS8-AS1	0	0	0	0	0	0	0	0	0	0	0	0	0	0	0	0
ENSG00000221821	C6orf226	0	0	5	90	57	46	82	65	0	0	97	3	151	117	67	105
ENSG00000221823	PPP3R1	34	18	0	1654.934	2608	1920.883	2800.786	3420.931	15	15	1821.565	5	2984.804	2577.031	2437.058	2133.931
ENSG00000221826	PSG3	0	0	2	0	1.006	2	1.003	0	0	2.743	0	0	0	2.045	0	0
ENSG00000221829	FANCG	0	0	0	1314.001	811	302	531	605	0	0	1302.001	0	1097.001	1147.999	1206.001	1191.998
ENSG00000221836	OR2A5	0	1.001	0	0	0	0	0	0	2	0	0	2	0	0	0	0
ENSG00000221837	KRTAP10-9	0	0	0	0	0	0	0	0	2	0	0	0	0	0	1	0
ENSG00000221838	AP4M1	3281	6103	812	577.001	486.002	301.001	397	479.001	2705	1666	672.999	596	927.999	625.999	375.999	623
ENSG00000221840	OR4A5	0	0	0	0	0	0	0	0	0	0	0	0	0	0	0	0
ENSG00000221843	C2orf16	148	299	69	17	37	82	76	88	89	185	26	14	78	42	59	22
ENSG00000221844	DPP3P2	0	0	0	2	0	0	1	0	0	0	1	0	1	0	1	0
ENSG00000221845	C7orf65	0	0	0	0	0	1	0	0	1	0	0	0	0	0	0	0
ENSG00000221849	AC018880.1	0	0	0	0	0	0	0	0	0	0	0	0	0	0	0	0
ENSG00000221852	KRTAP1-5	0	0	0	0	0	0	0	0	0	0	0	0	0	0	0	0
ENSG00000221855	TAS2R41	0	0	0	0	0	0	0	0	0	0	0	0	0	0	0	0
ENSG00000221857	AC020907.2	0	0	0	0	0	0	0	0	0	0	0	0	0	0	0	0
ENSG00000221858	OR2A12	8.067	0	4	2	0	0	0	0	0	0	0	0	0	0	0	0
ENSG00000221859	KRTAP10-10	0	0	0	0	0	0	0	0	0	0	0	0	0	0	0	0
ENSG00000221864	KRTAP12-2	0	0	0	0	0	0	0	0	0	0	0	0	0	0	0	0
ENSG00000221866	PLXNA4	1	0	0	1181.001	1788.001	1389	961	937.001	2	1	1750	0	1479	1680	1707	1089.001
ENSG00000221867	MAGEA3	0	0	0	0	0	0	0	0	1	0	0	0	0	0	1	0
ENSG00000221869	CEBPD	2	3.999	0	440	306	174	244	162	1	3	350.516	0	1097.673	558	447	675
ENSG00000221874	ZNF816-ZNF321P	0	0	0	11.922	0	0	0	0	0	0	0	0	98.053	10.884	0	0
ENSG00000221878	PSG7	0	0	1	0	0	3.019	3.011	0	0	0	0	4	0	0	0	0
ENSG00000221879	MRPS21P3	0	0	0	0	5	0	0	0	0	0	0	0	1	0	0	0
ENSG00000221880	KRTAP1-3	0	0	0	0	0	0	0	0	0	0	0	0	0	0	0	0
ENSG00000221882	OR3A2	0	11	0	0	0	0	0	0	0	0	1	0	0	0	0	0
ENSG00000221883	ARIH2OS	0	2	0	10	16	7	15	15	0	14	14	0	31	22	6	9
ENSG00000221886	ZBED8	1	0	0	62	87	85	115	221	0	0	63	0	136	118	110	58
ENSG00000221887	HMSD	0	5	0	14.28	0	2	3	1	0	0	0	0	7	2	1.605	0
ENSG00000221888	OR1C1	16	0	0	0	0	0	0	0	0	0	1	0	0	0	0	0
ENSG00000221890	NPTXR	8	4	0	16	38	19	15	17	0	0	26	0	18	20	16	9
ENSG00000221891	FAM218BP	0	0	0	0	0	0	0	0	0	0	0	0	0	0	0	0
ENSG00000221900	POM121L12	0	0	0	0	0	0	0	0	0	0	0	0	1	0	0	1
ENSG00000221909	FAM200A	0	0	0	75	158	220	173	308	0	0	130	0	282	163	137	108
ENSG00000221910	OR2F2	0	0	0	0	0	0	0	0	0	0	0	0	0	0	0	0
ENSG00000221914	PPP2R2A	0	2	0	1659.999	2206.002	2960	2858	4560.999	2	5	1566.999	0	5812	2203	2392	3216.001
ENSG00000221916	C19orf73	1	0	0	5	6	10	8	4	0	1	12	0	17	27	6	12
ENSG00000221923	ZNF880	0	0	0	66	86.001	134.999	210	282	0	0	72	0	194	110	90	96
ENSG00000221926	TRIM16	0	0	0	1297.595	1311.44	630.242	847.296	1238.665	0	0	1817.828	0	2741.638	1647.228	1408.849	1977.966
ENSG00000221930	FAM45BP	0	0	0	53.758	37.792	50.48	36.781	59.207	0	0	43.239	0	109.846	39.6	61.739	1.763
ENSG00000221931	OR6X1	0	0	0	0	0	0	0	0	0	0	0	0	0	0	0	0
ENSG00000221932	HEPN1	0	5	4	0	0	0	0	3	0	3	1	0	1	2	0	0
ENSG00000221933	OR2A25	0	0	0	0	0	0	0	0	0	0	0	0	0	0	0	0
ENSG00000221937	TAS2R40	0	0	0	0	0	0	0	0	0	0	0	0	0	0	0	0
ENSG00000221938	OR2A14	0	0	0	0	0	0	0	0	0	2.061	0	0	0	0	0	0
ENSG00000221944	TIGD1	0	0	0	104	140	96	148	173	2	0	87	0	297	104	196	160
ENSG00000221946	FXYD7	0	32	4	1	0	0	3	0	0	3	0	0	4	0	0	1
ENSG00000221947	XKR9	0	2	0	3	1	7	3	1	1	0	0	0	1	0	0	0
ENSG00000221949	LINC01465	0	38.989	0	33	28	10	26	11	0	0	24	0	41	42	16	18
ENSG00000221953	C1orf229	0	0	0	0	0	0	1	0	0	0	1	0	7	3	1	0
ENSG00000221954	OR4C12	0	0	0	0	0	0	0	0	0	0	0	0	0	0	0	0
ENSG00000221955	SLC12A8	0	1	0	12	15.999	6	22	5	0	1	8	0	11	19	7	6
ENSG00000221957	KIR2DS4	0	0	0	0	0	0	0	0	0	1	0	0	0	0	0	0
ENSG00000221962	TMEM14EP	36	38	35	0	1	1	0	3	22	23	0	6	2	0	0	0
ENSG00000221963	APOL6	0	1	0	470	384	333	511	675	0	0	322	0	1181	481	500	591
ENSG00000221968	FADS3	4	14.995	0	3078.001	3204.998	1638.001	2160	3590	7	5	4320.999	0	7319	4992.001	2731.217	4394.002
ENSG00000221970	OR2A1	138.294	0	0	1	1.007	0	5.258	0	0	0	0	10.902	22	0.5	0	0
ENSG00000221971	TTC4P1	0	0	0	2.561	0	5.05	2.012	1.006	0	0	0	0	4.051	1.009	5.01	1.002
ENSG00000221977	OR4E2	0	0	0	0	0	0	0	0	0	0	0	0	0	0	0	0
ENSG00000221978	CCNL2	0	6	0	1683.001	1700.999	2264	2227	2829.001	2	0	1416	0	5076.999	1764.998	2085.551	1755
ENSG00000221983	UBA52	0	1	0	16227.927	10932.413	5185.212	10191.32	10829.976	0	0	16305.039	0	31304.129	19439.849	12461.964	14692.931
ENSG00000221986	MYBPHL	0	1	2	0	0	0	0	0	0	0	0	4	2	0	0	0
ENSG00000221988	PPT2	8	15	13	493.998	415.834	246.999	422.296	379.16	25.137	9	536.772	2.217	716.816	570.396	442	546.61
ENSG00000221989	OR2A2	1	0	0	0	0	0	0	0	0	0	0	0	0	0	0	0
ENSG00000221990	EXOC3-AS1	0	8	2	45	56	35	56	31	13	2	32	3	55	80	45	58
ENSG00000221994	ZNF630	0	1	0	26	39	25	39	85	0	0	11	0	129	79	24	41
ENSG00000221995	TIAF1	0	3	0	5.488	18.655	26.707	9.758	14.358	0	0	8.151	0	52.601	20.23	6.749	11.447
ENSG00000221996	OR52B4	0	0	0	0	0	0	0	0	0	0	0	0	0	0	0	0
ENSG00000222000	AC092675.1	0	0	0	0	0	1	1	2	1	0	1	0	0	2	3	0
ENSG00000222001	AC106876.1	0	0	0	0	0	0	0	0	0	0	0	0	0	1	0	0
ENSG00000222004	C7orf71	3	0	0	1	0	0	0	0	0	0	0	0	0	0	0	0
ENSG00000222005	LINC01118	0	0	0	0	5	0	4	2	0	0	2	0	3	1.118	1	2
ENSG00000222007	AC064874.1	0	0	0	0	0	0	0	0	0	0	0	0	0	0	0	0
ENSG00000222009	BTBD19	1	1	0	120.001	137	169	162	194	1	0	134	0	627	159	154	178
ENSG00000222011	FAM185A	0	2	0	78.795	89.184	57.681	129.786	138.942	0	0	88.181	0	207.676	133.105	120.701	119.73
ENSG00000222012	AC005481.1	1	13	0	0	0	1	1	0	0	0	0	0	1	0	0	0
ENSG00000222014	RAB6C	0	0	0	6.266	5.86	11.726	12.322	11.321	0	0	9.955	0	12.141	11.45	8.511	10.971
ENSG00000222017	AC011997.1	0	0	0	0	0	1	0	0	0	0	0	0	0	0	0	0
ENSG00000222018	FAM243A	0	0	0	1	0	0	0	0	0	0	0	0	0	0	0	0
ENSG00000222019	URAHP	35	38	12	6	3	5	4	4	53	19	7	8	30	7	4	5
ENSG00000222020	HDAC4-AS1	0	0	0	6	3	5	10	8	3	0	5	0	7	12	6	6
ENSG00000222022	AC112721.1	0	0	0	0	0	1	0	0	0	0	0	0	0	0	0	0
ENSG00000222024	AC004945.1	46	66	43	0	0	0	0	0	60	67	0	2	0	0	0	0
ENSG00000222028	PSMB11	0	0	0	0	0	0	0	0	0	0	1	0	0	0	0	0
ENSG00000222030	LINC01793	0	0	0	0	0	0	0	0	0	0	0	0	0	0	0	0
ENSG00000222031	AC023469.1	0	0	0	0	0	0	0	0	0	0	0	0	0	0	0	0
ENSG00000222032	AC112721.2	0	0	0	0	0	0	1	0	0	0	0	0	0	0	0	0
ENSG00000222033	LINC01124	1	1	0	0	0	0	0	0	1	4	1	0	0	0	0	0
ENSG00000222035	KIAA2012-AS1	0	1	0	0	0	0	0	0	0	0	0	0	2	0	0	0
ENSG00000222036	POTEM	0	0	0	0	0	0	0	0	0	0	0	0	0	0	0	0
ENSG00000222037	IGLC6	0	0	0	0	0	0	0	0	0	0	0	0	0	0	0	0
ENSG00000222038	POTEJ	0	0	0	8.924	10.775	0	0	16.021	0	0	19.657	0	45.206	35.62	10.608	6.752
ENSG00000222041	CYTOR	0	1	3	1456.657	1748.484	1186.99	1872.552	2758.67	0	0	1870.195	1	4346.09	2117.775	1911.466	1998.538
ENSG00000222042	AP001341.1	0	0	0	0	0	0	0	0	2	0	0	0	0	0	0	0
ENSG00000222043	AC079305.1	0	0	0	1	0	0	0	0	9	0	0	0	0	0	0	8
ENSG00000222044	AL031587.1	0	0	2	0	0	1	0	0	0	4	0	0	0	0	0	1
ENSG00000222046	DCDC2B	41	128	32	0	0	0	0	0	9	39	0	10	0	0	0	0
ENSG00000222047	C10orf55	8	22	9	15	0	4	9	16	10	4	15	12	10	1	13	7
ENSG00000222051	RNU6-1165P	0	0	0	0	0	0	0	0	0	0	0	0	0	0	0	0
ENSG00000222054	RNA5SP177	0	0	0	0	0	0	0	0	0	0	0	0	0	0	0	0
ENSG00000222057	RNU4-62P	0	0	0	0	0	0	0	0	0	0	0	0	2	0	0	0
ENSG00000222067	RNU4-86P	0	0	0	0	0	0	0	0	1	0	0	0	0	0	0	0
ENSG00000222068	RN7SKP154	0	0	0	51.936	15.467	27.037	29	8.83	0	0	51.745	0	18.8	78.41	26	57.695
ENSG00000222069	RN7SKP285	0	0	0	0	0	0	0	0	0	0	2	0	0	0	0	0
ENSG00000222071	MIR1915	0	0	0	0	0	0	0	0	0	0	0	0	0	0	0	0
ENSG00000222072	RF00019	0	0	0	8.122	0	10.971	6.067	2.02	0	0	2.384	0	11.024	10.025	2.011	2.013
ENSG00000222076	RNU2-3P	0	0	0	2.001	1.001	0	0	0	0	0	1	0	4.506	0	0	3
ENSG00000222078	RN7SKP110	0	0	0	0	0	0	0	1	0	0	1	0	1.279	0	0	0
ENSG00000222087	RNU6-721P	0	0	0	0	0	0	0	0	0	0	0	0	0	0	0	0
ENSG00000222092	RNU6-908P	0	0	0	0	0	0	0	0	0	0	0	0	0	0	0	0
ENSG00000222094	RNU2-65P	0	0	0	0	0	0	0	0	0	0	0	0	0	0	0	0
ENSG00000222095	RF00181	0	0	0	0	0	0	0	0	0	0	0	0	0	0	0	0
ENSG00000222099	RN7SKP32	0	0	0	21.456	10	3	0	5	0	0	11	0	29.554	29.814	7	22.679
ENSG00000222102	RN7SKP232	0	0	0	0	3	0	1	0	0	0	1.001	0	10	6	4	1.002
ENSG00000222107	RN7SKP117	0	0	0	13.49	1	4	1	2	0	0	4.001	0	15	12.022	1	4
ENSG00000222108	RNA5SP317	1	0	0	0	0	0	0	0	0	0.5	0	0	0	0	0	0
ENSG00000222111	RN7SKP148	0	0	0	156.07	155.382	77.62	98.192	85	0	0	215.068	0	270.277	285.431	93.706	147.536
ENSG00000222112	RN7SKP16	0	0	0	14.974	18.28	19.563	17	20	0	0	20.213	0	71.266	14.031	9.574	28.749
ENSG00000222114	RNU6-985P	0	0	0	0	0	0	0	0	0	0	0	0	0	0	0	0
ENSG00000222118	RNA5SP487	0	0	0	0	0	0	0	0	0	0	0	0	1	0	0	0
ENSG00000222122	RNU6-648P	0	0	0	0	0	0	0	0	0	0	0	0	0	0	0	0
ENSG00000222123	RNA5SP390	0	0	0	0	0	0	0	0	0	0	0	0	0	0	0	0
ENSG00000222126	RNU2-9P	0	0	0	0	0	0	0	0	0	0	0	0	0	0	0	0
ENSG00000222129	RNA5SP36	0	0	0	0	0	0	0	0	0	0	0	0	0	0	0	0
ENSG00000222139	RNU6-380P	0	0	0	0	0	0	0	0	0	0	0	0	0	0	0	0
ENSG00000222145	RF00045	0	0	0	0	0	2	0	0	0	0	0	0	2	2	0	0
ENSG00000222146	RNU4-37P	0	0	0	0	0	0	0	0	0	0	0	0	0	0	0	0
ENSG00000222148	RNY4P30	0	0	0	0	0	0	0	0	0	0	0	0	0	0	0	0
ENSG00000222150	RNA5SP239	0	0	0	0	0	0	0	0	0	0	0	0	0	0	0	0
ENSG00000222154	RN7SKP218	0	0	0	1	0	0	0	0	0	0	0	0	0	0	0	1
ENSG00000222160	RF00019	0	0	0	0	0	0	0	0	0	0	0	0	0	0	0	0
ENSG00000222162	RN7SKP151	3	0	0	2	2.018	0	0	1	0	0	6.019	0	8.056	15.229	3.377	4
ENSG00000222164	RN7SKP266	0	0	0	0	0	0	0	0	0	0	0	0	0	0	0	0
ENSG00000222170	RNU6-257P	0	0	0	0	0	0	0	0	0	0	0	0	0	0	0	0
ENSG00000222174	RN7SKP146	0	0	0	38.184	25.238	9.245	22.113	12.316	0	0	17.392	0	46.329	60.564	12.104	24.902
ENSG00000222177	RNU4-30P	0	0	0	0	0	0	0	0	0	0	0	0	0	0	0	0
ENSG00000222178	RNA5SP181	0	0	0	0	0	0	0	0	0	0	0	0	0	0	0	0
ENSG00000222179	RN7SKP26	0	0	0	3	0	0	0	2	0	0	1	0	0	4.002	1	0
ENSG00000222182	RNA5SP156	0	0	0	0	1	0	0	0	0	0	0	0	0	0	0	0
ENSG00000222185	RF00181	0	0	0	0	0	0	0	0	0	0	0	0	0	0	0	0
ENSG00000222202	RNU4-26P	0	0	0	0	0	0	0	0	0	0	0	0	0	0	0	0
ENSG00000222205	RNA5SP266	0	0	0	0	0	0	0	0	0	0	0	0	0	0	0	0
ENSG00000222206	RF00019	0	0	0	0	0	0	0	0	0	0	0	0	0	0	0	0
ENSG00000222207	RNA5SP407	0	0	0	0	0	0	0	0	0	1	0	0	0	0	0	0
ENSG00000222208	RNA5SP129	0	0	0	0	0	1	0	0	0	0	0	0	3	0	0	0
ENSG00000222209	RNA5SP56	0	0	0	0	0	0	0	0	0	0	0	0	0	0	0	0
ENSG00000222210	RN7SKP65	0	0	0	7.004	2.025	0	2.032	15.058	0	0	1.001	0	1.019	5.924	0	1.004
ENSG00000222213	RNU6-588P	0	24	0	0	0	0	0	0	0	0	0	0	0	0	0	0
ENSG00000222220	RN7SKP129	0	0	0	0	1	0	0	0	0	0	0	0	1	3	1	0
ENSG00000222222	RNU2-17P	0	0	0	1	1	0	0	0	0	0	1	0	0	2	0	0
ENSG00000222224	RF00019	0	0	0	0	0	0	0	0	0	0	0	0	0	0	0	0
ENSG00000222225	RNU6-447P	0	0	0	0	0	0	0	0	0	0	0	0	0	0	0	0
ENSG00000222230	RNA5SP158	0	0	0	0	0	0	0	0	0	0	0	0	0	0	0	0
ENSG00000222231	RNU2-54P	0	0	0	0	0	0	0	0	0	0	0	0	0	0	0	0
ENSG00000222232	RNA5SP89	0	0	0	0	0	0	0	0	0	0	0	0	0	0	0	0
ENSG00000222236	RNA5SP163	0	0	0	0	0	0	0	0	0	0	0	0	0	0	0	0
ENSG00000222238	RNU2-43P	0	0	0	0	0	0	0	0	0	0	0	0	0	0	0	0
ENSG00000222240	RN7SKP156	0	0	0	5	2	1	2	2.016	0	0	10.075	0	10	11	3	10
ENSG00000222244	RNA5SP431	0	0	0	0	0	0	0	0	0	0	0	0	0	0	0	0
ENSG00000222246	MIR1471	0	0	0	0	0	0	0	0	0	0	0	0	0	0	0	0
ENSG00000222248	RNA5SP201	0	0	0	0	0	0	0	0	0	0	0	0	0	0	0	0
ENSG00000222249	RNU6-262P	0	0	0	0	0	0	0	1	0	0	0	0	0	0	0	0
ENSG00000222251	RNA5SP95	0	0	0	0	0	0	0	0	0	0	0	0	0	0	0	0
ENSG00000222255	RNU6-101P	0	0	0	0	0	0	0	0	0	0	0	0	0	0	0	0
ENSG00000222257	RN7SKP199	0	0	0	11.003	6	2.017	4	3	0	0	16.181	0	5.186	14.186	2	9.15
ENSG00000222259	RN7SKP114	0	0	0	2	3	0	1	0	0	0	1	0	9.031	13.149	1	5.12
ENSG00000222266	RNU6-757P	0	0	0	0	0	0	0	0	0	0	0	0	1	0	0	0
ENSG00000222267	RNU6-892P	0	0	0	0	0	0	0	0	0	0	0	0	0	0	0	0
ENSG00000222268	RNA5SP425	0	0	0	0	0	0	0	0	0	0	0	0	0	0	0	0
ENSG00000222276	RNU2-33P	0	0	0	3.001	0	1.001	0	0	0	0	0	0	1.001	2.007	0	2.004
ENSG00000222281	RN7SKP111	0	0	0	37.793	19.017	4.429	11.953	5.086	0	0	37.837	0	32.145	38.149	11	32.222
ENSG00000222282	RNU6-584P	0	0	0	0	0	0	0	0	0	0	0	0	0	0	0	0
ENSG00000222285	RNA5SP193	0	0	0	0	0	0	0	0	0	0	0	0	0	0	0	0
ENSG00000222287	RNU6-1043P	0	0	0	0	0	0	0	0	0	0	0	0	0	0	0	0
ENSG00000222293	RNU2-36P	0	0	0	6.008	2.002	1	1.001	0	0	0	5	0	6.018	8.919	0	0
ENSG00000222297	RNU6-1156P	0	0	0	0	1	0	0	0	0	0	0	0	0	0	0	0
ENSG00000222300	RNU2-21P	0	0	0	0	0	0	0	0	0	0	0	0	0	0	0	0
ENSG00000222302	RNA5SP371	0	0	0	0	0	0	0	0	0	0	0	0	0	0	0	0
ENSG00000222303	RNU6-935P	0	0	0	0	0	0	0	0	0	0	0	0	0	0	0	0
ENSG00000222305	RF00019	0	0	0	0	0	0	0	0	0	0	0	0	0	0	0	0
ENSG00000222308	RNA5SP198	0	0	0	0	0	0	0	0	0	0	0	0	0	0	0	0
ENSG00000222312	RNA5SP178	0	0	0	0	0	0	0	0	0	0	0	0	0	0	0	0
ENSG00000222313	RN7SKP267	0	0	0	2	5	3	2	1	0	0	4	0	14	10	0	3
ENSG00000222314	RNU6-1118P	0	0	0	0	0	0	0	0	0	0	0	0	0	0	0	0
ENSG00000222317	RNA5SP118	0	0	0	0	0	0	0	0	0	0	0	0	0	0	0	0
ENSG00000222320	RNU6-1050P	0	0	0	0	0	0	0	0	0	0	0	0	0	0	0	0
ENSG00000222321	MIR1912	0	0	0	0	0	0	0	0	0	0	0	0	0	0	0	0
ENSG00000222327	RNU6-855P	0	0	0	0	0	0	0	3	0	0	0	0	0	0	0	0
ENSG00000222328	RNU2-2P	0	0	0	2222.397	895.83	1179.942	1040.533	666.086	0	0	884.887	0	3386.138	2571.242	1218.413	850.697
ENSG00000222329	RNU6-1076P	0	0	0	0	0	0	0	0	0	0	0	0	0	0	0	0
ENSG00000222335	RF00019	0	0	0	0	0	0	0	0	0	0	0	0	0	0	0	0
ENSG00000222337	RN7SKP225	0	0	0	0	0	0	1	0	0	0	0	0	0	1	0	0
ENSG00000222338	RNU6-174P	0	0	0	0	0	0	0	0	0	0	0	0	0	0	0	0
ENSG00000222343	RN7SKP139	0	0	0	10.076	7.049	5.154	6.027	7.202	0	0	20.237	0	12.19	21.111	2.003	12.373
ENSG00000222344	RNU6-613P	0	0	0	0	0	0	0	0	0	0	0	0	0	0	0	0
ENSG00000222345	SNORD19C	0	0	0	0	0	2	0	0	0	0	0	0	0	0	0	0
ENSG00000222346	RNA5SP237	0	0	0	0	0	0	0	0	0	0	0	0	0	0	0	0
ENSG00000222351	RNY1P15	0	0	0	0	0	0	0	0	0	0	0	0	0	0	0	0
ENSG00000222352	RN7SKP221	0	0.649	0	58.609	34.559	49.918	23.892	32.643	0	0	83.901	0	115.061	112.476	26.738	67.034
ENSG00000222355	RNU2-29P	0	4	0	0	0	0	0	0	0	0	0	0	0	0	0	0
ENSG00000222356	RNU6-710P	0	0	0	0	0	0	0	0	0	0	0	0	0	0	0	0
ENSG00000222357	RNU2-20P	0	0	0	0	0	0	0	0	0	0	0	0	0	0	0	0
ENSG00000222359	RNU6-355P	0	0	0	0	0	0	0	0	0	0	0	0	0	0	0	0
ENSG00000222361	RNU6-1186P	0	0	0	1	0	0	0	0	0	0	0	0	0	0	0	0
ENSG00000222363	RNU4-34P	0	0	0	0	0	0	0	0	0	0	0	0	0	0	0	0
ENSG00000222365	SNORD12B	0	0	0	21	3	5	5	10	0	0	14	0	22	18	11	11
ENSG00000222370	SNORA36B	0	0	0	0	0	0	0	0	0	0	0	0	0	0	0	1
ENSG00000222371	RN7SKP202	0	0	0	1	0	0	0.917	0	0	0	2	0	0	1.001	0	1
ENSG00000222375	RN7SKP127	0	0	0	10.044	11.022	3.083	6.015	9.066	0	0	15.116	0	40.072	20.112	0	7.043
ENSG00000222376	RN7SKP152	0	0	0	11	5	2	1	10	0	0	4	0	36.007	26	1	7
ENSG00000222378	RNA5SP44	0	0	0	0	0	0	0	0	0	0	0	0	0	0	0	0
ENSG00000222383	RNA5SP203	0	0	0	0	0	0	0	0	0	0	0	0	0	0	0	0
ENSG00000222385	RN7SKP158	0	0	0	1	0	0	0	0	0	0	0	0	0	0	0	0
ENSG00000222386	RN7SKP86	0	0	0	72.02	27.004	29.874	25.706	25.903	0	0	34.883	0	200.597	103.064	20	69.81
ENSG00000222389	RNU2-28P	0	0	0	0	0	0	0	0	0	0	0	0	0	0	0	0
ENSG00000222394	RF00019	0	0	0	0	0	0	0	0	0	0	0	0	0	0	0	0
ENSG00000222395	RF00019	0	0	0	0	1	0	0	0	0	0	0	0	0	0	0	0
ENSG00000222397	RN7SKP229	0	0	0	33.459	19.136	9	27.299	7.04	0	0	27.017	0	23.008	57.99	5	43.044
ENSG00000222398	RNU6-554P	0	0	0	0	0	0	0	0	0	0	0	0	0	0	0	0
ENSG00000222399	RNU6-791P	0	0	0	0	0	0	0	0	0	0	0	0	0	0	0	0
ENSG00000222404	RN7SKP281	0	0	0	169.141	74.084	43.56	72.684	37.746	0	0	124.492	0	324.029	234.977	12.656	148.364
ENSG00000222405	RNU4-65P	0	0	0	0	0	0	0	0	0	0	0	0	0	0	0	0
ENSG00000222407	RNA5SP80	0	0	0	0	0	0	0	0	0	0	0	0	0	0	0	0
ENSG00000222412	RF00019	0	0	0	0	0	0	0	0	0	0	0	0	0	0	0	0
ENSG00000222413	RN7SKP125	0	0	0	2.643	0	1	0	0	0	0	0	0	1	1.01	0	0
ENSG00000222414	RNU2-59P	0	0	0	3.004	7.06	9.049	1.001	0	0	0	0	0	12.386	4.031	6.332	1.013
ENSG00000222416	RNA5SP274	0	0	0	0	0	0	0	0	0	0	0	0	0	0	0	0
ENSG00000222418	RNA5SP113	0	0	0	0	0	0	0	0	0	0	0	0	0	0	0	0
ENSG00000222419	RNA5SP511	0	0	0	0	0	0	0	0	0	0	0	0	0	0	0	0
ENSG00000222421	RF00019	0	0	0	0	0	0	0	0	0	0	0	0	1	0	0	3
ENSG00000222426	RNU2-50P	0	0	0	0	0	0	0	0	0	0	0	0	1	0	0	0
ENSG00000222427	RNA5SP338	0	0	0	0	0	0	0	0	0	0	0	0	0	1	0	0
ENSG00000222428	RNA5SP231	0	0	0	0	0	0	0	0	0	0	0	0	0	0	0	0
ENSG00000222429	RNU6-955P	0	0	0	0	0	0	0	0	0	0	0	0	0	0	0	0
ENSG00000222430	RF00019	0	0	0	0	0	1	0	0	0	0	0	0	0	0	0	0
ENSG00000222431	RNU6-141P	0	0	0	0	0	0	0	0	0	1	0	0	0	0	0	0
ENSG00000222432	RF00019	0	0	0	2	0	0	0	0	0	0	0	0	0	0	0	0
ENSG00000222436	RN7SKP278	0	0	0	4.343	3.246	0	0	0	0	0	1.037	0	1.004	1.011	0	1
ENSG00000222438	RNU6-1077P	0	0	0	0	0	0	0	0	0	0	0	0	1	0	0	0
ENSG00000222439	RNU6-994P	0	0	0	0	0	0	0	0	0	0	0	0	0	0	0	0
ENSG00000222440	RNU2-26P	0	0	0	0.5	0	0	0	0	0	0	0	0	0	1	0	0
ENSG00000222445	RN7SKP56	0	0	0	0	5	3	4	5	0	0	0	0	5	0	4	0
ENSG00000222448	RN7SKP150	0	1.687	0	252.148	142	88.973	100	74.938	0	0	169.165	0	425.938	356.992	36	197.003
ENSG00000222449	RNU6-1140P	0	0	0	0	0	0	0	0	0	0	0	0	0	1	0	0
ENSG00000222451	RN7SKP143	0	0	0	15.153	31	16.023	15.011	7	0	0	27.013	0	34.038	26.023	4	13.013
ENSG00000222452	RN7SKP59	0	0	0	0	0	0	0	0	0	0	2	0	1.001	1	1	0
ENSG00000222455	RNA5SP296	0	0	0	0	0	1	0	0	0	0	0	0	1	0	0	0
ENSG00000222457	RNU6-121P	0	0	0	0	0	0	0	0	0	0	0	0	0	0	0	0
ENSG00000222459	RNA5SP293	0	0	0	0	0	0	0	0	0	0	0	0	0	0	0	0
ENSG00000222460	RN7SKP271	0	7	0	11.969	2.131	1.124	1.143	2.021	0	4	0	0	11.785	15.067	2.628	5.95
ENSG00000222465	RNU2-5P	0	0	1	0	0	0	0	0	0	0	0	4	1	0	0	0
ENSG00000222467	RF00019	0	0	0	0	0	0	0	0	0	0	0	0	0	0	0	0
ENSG00000222468	RNA5SP261	0	0	0	0	0	0	0	0	0	0	0	0	0	0	0	0
ENSG00000222472	RN7SKP7	0	1	0	19.688	7.102	5.179	4.336	3	0	0	20.526	0	26.355	30.068	9.052	22.049
ENSG00000222477	RNU2-23P	0	0	0	0	0	0	0	0	0	0	0	0	0	0	0	0
ENSG00000222486	RNU6-77P	0	0	0	0	0	0	0	0	0	0	0	0	0	0	0	0
ENSG00000222488	RNU6-285P	0	0	0	0	0	0	0	0	0	0	0	0	0	0	0	0
ENSG00000222489	SNORA79B	0	0	0	17	13	10	9	6	0	0	21	0	38	31	17	16
ENSG00000222490	RNU6-712P	0	0	0	0	0	0	0	0	0	0	0	0	0	0	0	0
ENSG00000222496	RN7SKP200	0	0	0	2.002	3.003	0	2.002	2.028	0	0	4.005	0	5.037	10.279	1.016	6.125
ENSG00000222499	RN7SKP177	0	0	0	4	1	0	0	0	0	0	0	0	2	1	0	0
ENSG00000222500	RNA5SP475	0	0	0	0	0	0	0	0	0	0	0	0	0	0	0	0
ENSG00000222501	RNU4-25P	19	23	2	0	0	0	0	0	5	25	0	3	1.001	1.001	0	0
ENSG00000222503	RF00019	0	0	0	0	0	0	0	0	0	0	0	0	0	0	0	0
ENSG00000222506	RF00019	0	0	0	0	0	0	0	0	0	0	0	0	0	0	0	0
ENSG00000222509	RF00019	0	0	0	0	0	0	0	0	0	0	0	0	0	0	0	0
ENSG00000222511	RF00019	0	0	0	0	0	0	0	0	0	0	0	0	0	0	0	0
ENSG00000222514	RN7SKP223	0	0	0	0	0	0	0	0	0	0	0	0	0	0	0	0
ENSG00000222515	RN7SKP240	0	0	0	10.066	8.364	3.784	5.024	4	0	0	11.075	0	13.209	6.865	3.159	12.211
ENSG00000222520	RNA5SP451	0	0	0	0	0	0	0	0	0	0	0	0	0	0	0	0
ENSG00000222522	RNU6-519P	0	0	0	0	0	0	0	0	0	0	0	0	0	0	0	0
ENSG00000222524	RN7SKP109	0	0	0	3.01	1	1	1	0	0	0	2	0	8	3	3	0
ENSG00000222529	RF00019	0	0	0	0	0	0	0	0	0	0	0	0	0	0	0	0
ENSG00000222532	MIR1468	0	0	0	0	0	0	0	0	0	0	0	0	0	0	0	0
ENSG00000222533	RNU6-705P	0	0	0	0	0	0	0	0	0	0	0	0	0	0	0	0
ENSG00000222536	RNU2-39P	0	0	0	0	0	0	0	0	0	0	0	0	0	0	0	1
ENSG00000222543	RN7SKP220	0	0	0	0	1	0	0	0	0	0	0	0	0	0	0	0
ENSG00000222544	RNU6-735P	0	0	0	0	0	0	0	0	0	0	0	0	0	0	0	0
ENSG00000222546	RNA5SP251	0	0	0	0	0	0	0	0	0	0	0	0	0	0	0	0
ENSG00000222552	RNA5SP60	0	0	0	0	0	0	0	0	0	0	0	0	2	0	0	0
ENSG00000222558	RNU6-1064P	0	0	0	0	0	0	0	0	0	0	0	0	0	0	0	0
ENSG00000222560	RNU4-43P	0	0	0	0	0	0	0	0	0	0	0	0	0	0	0	0
ENSG00000222561	RNU6-1025P	0	0	0	0	0	0	0	0	0	0	0	0	0	0	0	0
ENSG00000222574	RN7SKP61	0	0	0	1	0	0	0	0	0	0	0	0	2	2	0	0
ENSG00000222578	RNA5SP345	0	0	0	0	0	0	0	0	0	0	0	0	0	1	0	0
ENSG00000222579	RF00019	0	0	0	0	0	0	0	0	0	0	0	0	0	0	0	0
ENSG00000222581	RNU2-47P	0	0	0	0	0	0	0	0	0	0	0	0	0	0	0	0
ENSG00000222582	RNU2-66P	0	0	0	0	0	0	0	0	0	0	0	0	0	0	0	0
ENSG00000222583	RN7SKP222	0	0	0	11.239	3.057	6.378	1	2	0	0	4.045	0	13.01	6.061	3	12
ENSG00000222585	RNA5SP494	0	0	0	0	0	0	0	0	0	0	0	0	0	0	0	0
ENSG00000222588	RF00413	0	0	0	0	0	0	0	0	0	0	0	0	0	0	0	0
ENSG00000222589	RN7SKP159	0	0	0	26.21	20.203	4.024	15.097	7.051	0	0	23.841	2	23.906	11.249	3	22.608
ENSG00000222592	RNU6-887P	0	0	0	0	0	0	0	0	0	0	0	0	0	0	0	0
ENSG00000222594	RN7SKP235	0	0	0	2.002	1	1	4	3.04	0	0	1.001	0	7.025	3	0	3
ENSG00000222598	RNU2-49P	0	0	0	0	0	0	0	0	0	0	0	0	0	0	0	0
ENSG00000222601	RF00019	0	0	0	0	0	0	0	0	0	0	0	0	0	0	0	0
ENSG00000222604	RF00409	0	0	0	0	0	0	0	0	0	0	0	0	0	0	0	0
ENSG00000222607	RNU6-628P	0	0	0	0	0	0	0	0	0	0	0	0	0	0	0	0
ENSG00000222608	RNA5SP504	0	0	0	0	0	0	0	0	0	0	0	0	0	0	0	0
ENSG00000222609	RNU4-69P	0	0	0	0	0	0	0	0	0	0	0	0	0	0	0	0
ENSG00000222610	RNU6-402P	0	0	0	0	0	0	0	0	0	0	0	0	0	0	0	0
ENSG00000222612	RNU2-52P	0	0	0	0	0	0	0	0	0	0	0	0	0	0	0	0
ENSG00000222613	RF00019	0	0	0	0	0	0	0	0	0	0	0	0	0	0	0	0
ENSG00000222614	RF00019	0	0	0	0	0	0	0	0	0	0	0	0	0	0	0	0
ENSG00000222616	RN7SKP27	0	0	0	0	0	0	0	0	0	0	0	0	0	0	0	0
ENSG00000222617	RN7SKP254	0	0	0	0	1	0	0	0	0	0	0	0	0	0	0	0
ENSG00000222623	RNU6-1100P	0	0	0	0	0	0	0	0	0	0	0	0	0	0	0	0
ENSG00000222624	RNU2-15P	0	0	0	0	0	0	0	0	0	0	0	0	0	0	0	0
ENSG00000222626	RNU2-48P	0	0	0	1	0	1	0	4	0	0	0	0	1	0	0	0
ENSG00000222627	RNU2-37P	0	0	0	0	0	2	0	0	0	0	0	0	0	0	0	0
ENSG00000222629	RNU2-42P	0	0	0	0	0	0	0	0	0	0	0	0	0	0	0	0
ENSG00000222630	RN7SKP131	0	0.649	0	0	0	60.975	0	51.139	0	0	0	0	0	0	57.087	145.43
ENSG00000222635	RNU6-1203P	0	0	0	0	0	0	0	0	0	0	0	0	0	0	0	0
ENSG00000222636	RN7SKP54	0	0	0	2	1	2.986	0	0	0	0	3.994	0	7.994	3.994	2	3
ENSG00000222640	RNU2-51P	0	0	0	0	0	0	0	0	0	0	0	0	0	0	0	1
ENSG00000222644	RNU2-16P	0	0	0	0	0	0	0	0	0	0	0	0	0	2	0	0
ENSG00000222649	RF00019	0	0	0	0	0	0	0	0	0	0	0	0	0	0	0	0
ENSG00000222650	RNU2-70P	0	0	0	3	1	2	1	0	0	0	6	0	7	6	3	3
ENSG00000222652	RNU6-248P	0	0	0	0	0	0	0	0	0	0	0	0	0	0	0	0
ENSG00000222658	RF00019	0	0	0	0	0	0	0	0	0	0	0	0	0	0	0	0
ENSG00000222659	RNU2-8P	0	0	0	0	0	0	0	0	0	0	0	0	0	0	0	0
ENSG00000222663	RNU4-55P	0	0	0	0	0	0	0	0	0	0	0	0	0	0	0	0
ENSG00000222664	RN7SKP123	0	0	0	0	1	0	1	1	0	0	1	0	4	1	1	0
ENSG00000222666	RF00012	0	0	0	0	0	0	0	0	0	0	0	0	0	0	0	0
ENSG00000222667	RNU6-394P	0	0	0	0	0	0	0	0	0	0	0	0	0	0	0	0
ENSG00000222675	RNA5SP146	0	0	0	0	0	0	0	0	0	0	0	0	0	0	0	0
ENSG00000222678	RN7SKP213	0	0	0	69.549	14.307	22	14	13.2	0	0	38.137	0	64.875	54.172	17	30.322
ENSG00000222679	RNU6-1267P	0	0	0	0	0	0	0	0	0	0	0	0	0	0	0	0
ENSG00000222682	RNA5SP38	0	0	0	0	0	0	0	0	0	0	0	0	0	0	0	0
ENSG00000222685	RN7SKP119	0	0	0	353.907	253.913	98.734	194.661	130.071	0	0	286.357	0	599.183	462.383	21.095	334.221
ENSG00000222686	RNU4-72P	0	0	0	0	0	0	0	0	10	0	0	0	0	0	0	0
ENSG00000222691	RNU6-733P	0	0	0	0	0	0	0	0	0	0	0	0	0	1	0	0
ENSG00000222693	RN7SKP120	0	0	0	36.341	15.424	10.037	11.309	22.286	0	0	22.658	0	79.7	19.646	5.32	13.355
ENSG00000222698	RF00019	0	0	0	0	0	0	0	0	2	1	0	0	0	0	0	0
ENSG00000222701	RF00019	0	0	0	0	0	0	0	0	0	0	0	0	0	0	0	0
ENSG00000222704	RN7SKP182	0	0	0	0	0	0	0	0	0	0	0	0	0	0	0	0
ENSG00000222705	RN7SKP39	0	0	0	0	0	0	0	0	0	0	0	0	1	0	0	0
ENSG00000222706	RN7SKP89	0	0	0	4.015	6.018	5	5.011	1	0	0	6.014	0	6.224	5	2	3.206
ENSG00000222713	RN7SKP51	0	0	0	0	0	0	0	0	0	0	0	0	0	1	0	0
ENSG00000222714	RN7SKP38	0	0	0	7	5	0	9	2	0	0	7.004	0	11.342	14.024	3	8.05
ENSG00000222715	MIR1911	0	0	0	0	0	0	0	0	0	0	0	0	0	0	0	0
ENSG00000222721	RN7SKP188	0	0	0	49.484	47.152	21	8.046	22	0	0	42.112	0	80.99	68.457	18	55.406
ENSG00000222724	RNU2-63P	0	0	0	7	12	7	16	7	0	0	0	0	17	62	16	8
ENSG00000222726	RNU2-7P	0	0	0	1	0	0	1	2	0	0	0	0	0	0	0	0
ENSG00000222727	RNU4-64P	0	0	0	0	0	0	0	0	0	0	0	0	0	0	0	0
ENSG00000222733	RNY4P29	0	0	0	0	0	0	0	0	0	0	0	0	0	0	0	0
ENSG00000222736	RNU4-6P	0	0	0	0	0	0	0	0	0	0	0	0	0	0	0	0
ENSG00000222740	RNA5SP328	0	0	0	0	0	0	0	0	0	0	0	0	0	0	0	0
ENSG00000222741	RNA5SP229	0	0	0	0	0	0	0	0	0	0	0	0	0	0	0	0
ENSG00000222743	RNU6-1190P	0	0	0	0	0	0	0	0	0	0	0	0	0	0	0	0
ENSG00000222744	RN7SKP166	0	0	0	237.055	181.588	71.921	80.404	25.562	0	0	183.566	0	431.087	323.137	55.129	232.579
ENSG00000222747	RNA5SP25	0	0	0	0	0	0	0	0	0	0	0	0	0	0	0	0
ENSG00000222750	RNU4-46P	0	0	0	0	0	0	0	0	0	0	0	0	0	0	0	0
ENSG00000222755	RN7SKP206	0	0	0	1	0	0	0	1.999	0	0	1	0	0	1	1	2
ENSG00000222760	RNU4-53P	0	0	0	0	0	0	0	0	0	0	0	0	0	0	0	0
ENSG00000222761	RNU6-684P	0	0	0	0	0	0	0	0	0	0	0	0	0	0	0	0
ENSG00000222764	RN7SKP106	0	0	0	0	0	0	0	0	0	0	0	0	0	0	0	0
ENSG00000222765	RNU2-40P	0	0	0	0	0	0	0	0	0	0	0	0	0	0	0	0
ENSG00000222767	RF00019	0	0	0	0	0	0	0	0	0	0	0	0	0	0	0	0
ENSG00000222774	RN7SKP121	0	0	0	0	0	0	0	0	0	0	0	0	1	0	0	1
ENSG00000222777	RNU6-233P	0	0	0	0	0	0	0	0	0	0	0	0	0	0	0	0
ENSG00000222778	RNA5SP144	0	0	0	0	0	0	0	0	0	0	0	0	0	0	0	0
ENSG00000222783	RN7SKP212	0	0	0	0	0	0	1.022	0	1	0	1.006	0	1.018	1.029	0	1.031
ENSG00000222784	RN7SKP91	0	0	0	120.941	55.378	50.001	42.58	52.024	0	0	131.69	0	289.383	220.082	35	91.893
ENSG00000222788	RNU2-38P	0	0	0	0	0	2.007	0	0	0	0	0	0	0	1.016	0	0
ENSG00000222790	RNU4-14P	0	0	0	0	0	0	0	0	0	0	0	0	0	0	0	0
ENSG00000222791	RNU6-67P	0	0	0	0	0	0	0	0	0	0	0	0	0	0	0	0
ENSG00000222792	RNU6-860P	0	0	0	0	0	0	0	0	0	0	0	0	0	0	0	0
ENSG00000222795	RNU4-83P	0	0	0	0	0	0	0	0	0	0	0	0	0	0	1	0
ENSG00000222796	RNU6-383P	0	0	0	0	0	0	0	0	0	0	0	0	0	0	0	0
ENSG00000222800	RNU2-62P	0	0	0	1	0	0	0	0	0	0	0	0	0	0	0	0
ENSG00000222806	RNA5SP225	0	0	0	2	0	1.001	1	0	0	0	0	0	4.669	1	0	0
ENSG00000222808	RNU4-47P	0	0	0	0	0	0	0	0	0	0	0	0	0	0	0	0
ENSG00000222810	RNU2-68P	0	0	0	0	1	0	0	0	0	0	0	0	1	0	0	1
ENSG00000222821	RNU4-27P	0	0	0	0	0	0	0	0	0	0	0	0	0	0	0	0
ENSG00000222826	RN7SKP286	0	0	0	4.003	3.1	0	1	0	1	0	4.019	0	8.036	4.01	2	3.024
ENSG00000222831	MIR1537	0	0	0	0	0	0	0	0	0	0	0	0	0	0	0	0
ENSG00000222832	RNA5SP120	0	0	0	0	0	0	0	0	0	0	0	0	0	0	0	0
ENSG00000222835	RNA5SP100	0	0	0	0	0	0	0	0	0	0	0	0	0	0	0	0
ENSG00000222838	RNA5SP136	0	0	0	0	0	0	0	0	0	0	0	0	0	0	0	0
ENSG00000222842	RN7SKP168	0	0	0	2	4	5	0	0	0	0	10	0	4	5.887	2	2
ENSG00000222844	RNU6-321P	0	0	0	0	0	0	0	0	0	0	0	0	0	0	0	0
ENSG00000222845	RN7SKP42	0	0	0	0	1	1	0	0	0	0	0	0	0	1	0	0
ENSG00000222849	RNA5SP21	0	0	0	0	0	0	0	0	0	0	0	0	0	0	0	0
ENSG00000222852	RF00019	1	0	0	0	0	0	0	0	0	0	0	0	0	0	0	0
ENSG00000222854	RNA5SP59	0	0	0	0	0	0	0	0	0	0	0	0	0	0	0	0
ENSG00000222858	RNU6-920P	0	0	0	0	0	0	0	0	0	0	0	0	0	0	0	0
ENSG00000222859	RN7SKP136	0	0	0	2.079	2	0	0	0	0	0	1	0	5.097	3.022	0	2
ENSG00000222862	RNU6-1086P	0	0	0	0	0	0	0	0	0	0	0	0	0	0	0	0
ENSG00000222869	RNU6-565P	0	0	0	0	0	0	0	0	0	0	0	0	0	0	0	0
ENSG00000222870	RNU6-1328P	0	0	0	0	0	0	0	0	0	0	0	0	0	0	0	0
ENSG00000222872	RNU4-78P	0	0	0	0	0	0	0	1	0	0	0	0	1	0	0	0
ENSG00000222874	RN7SKP33	0	0	0	1	2	0	0	0	0	0	1	0	1	1	0	2
ENSG00000222880	RN7SKP261	0	0	0	18.013	13	11.281	11	8	0	0	5	0	12.006	18	3	9.007
ENSG00000222881	RF00019	0	0	0	1	0	0	0	0	0	0	0	0	2	1	0	0
ENSG00000222883	RF00019	0	0	0	0	0	0	0	0	0	0	0	0	0	0	0	0
ENSG00000222889	RN7SKP29	0	0	0	1	0	0	0	0	0	0	0	0	0	0	0	0
ENSG00000222890	RNU6-1068P	0	0	0	0	0	0	0	0	0	0	0	0	0	0	0	0
ENSG00000222895	RNU6-1133P	0	0	0	0	0	0	0	0	0	0	0	0	0	0	0	0
ENSG00000222898	RN7SKP97	0	0	0	2	0	1.056	4	10	0	0	2.046	0	4	3.031	6	4.072
ENSG00000222909	RNU6-193P	0	0	0	0	0	0	0	0	0	0	0	0	0	0	0	0
ENSG00000222915	RNU6-564P	0	0	0	0	0	1	0	0	0	0	0	0	0	0	0	3
ENSG00000222920	RNA5SP29	0	0	0	0	0	0	0	0	0	0	0	0	0	0	0	0
ENSG00000222921	RNA5SP104	0	0	0	0	0	0	0	0	0	0	0	0	0	0	0	0
ENSG00000222922	RNA5SP501	0	0	0	0	0	0	0	0	0	0	0	0	0	0	0	0
ENSG00000222923	RNU2-41P	0	0	0	0	0	0	0	0	0	0	0	0	0	0	0	0
ENSG00000222924	RNU6-1148P	0	0	0	0	0	0	0	0	0	0	0	0	0	0	0	0
ENSG00000222931	RN7SKP205	0	0	0	6	4	7	5	3	0	0	12	0	13.491	13	6	9
ENSG00000222932	RNU6-172P	0	0	0	0	0	0	0	0	0	0	0	0	0	0	0	0
ENSG00000222934	RN7SKP284	0	0	0	0	0	0	0	0	0	0	0	0	1	0	0	0
ENSG00000222937	SNORD63B	0	0	0	0	0	0	0	0	0	0	0	0	0	0	0	0
ENSG00000222940	RNU6-370P	0	0	0	0	0	0	0	0	0	0	0	0	0	0	0	0
ENSG00000222941	RF00019	0	0	0	0	1	0	0	0	0	0	0	0	0	0	0	0
ENSG00000222942	RN7SKP58	0	0	0	0	0	3	1	0	0	0	1	0	11	1	4	0
ENSG00000222950	RN7SKP262	0	0	0	2	2	0	0	0	0	0	4	0	6	6	0	0
ENSG00000222952	RNA5SP41	0	0	0	0	0	0	0	0	0	0	0	0	0	0	0	0
ENSG00000222955	RNA5SP265	0	0	0	0	0	0	0	0	0	0	0	0	0	0	0	0
ENSG00000222958	MIR1913	0	0	0	0	0	0	0	0	0	0	0	0	0	0	0	0
ENSG00000222960	RNU6-272P	0	0	0	0	0	0	0	0	0	0	0	0	0	0	0	0
ENSG00000222966	RF00561	0	0	0	0	0	0	0	0	0	0	0	0	0	0	0	0
ENSG00000222969	RN7SKP8	0	5	1	53.888	38	16	21.009	23	0	5	28.264	0	107.441	116.388	20.209	72.166
ENSG00000222971	RNA5SP222	0	0	0	0	0	0	0	0	0	0	0	0	0	0	0	0
ENSG00000222972	RNU6-651P	0	0	0	0	0	0	0	0	0	0	0	0	0	0	0	0
ENSG00000222973	RNU2-25P	0	0	0	0	0	0	0	0	0	0	0	0	0	0	0	0
ENSG00000222974	RN7SKP228	0	0	0	54.381	40.392	22.065	29.941	17.673	0	0	55.804	0	117.851	105.323	20.248	45.11
ENSG00000222976	RN7SKP94	0	0	0	195.135	166.501	73.031	134.741	22.843	0	0	206.129	0	255.118	164.387	49.634	160.568
ENSG00000222979	RN7SKP167	0	0	0	1.256	0	0	4.115	0	0	0	0	0	4.286	0	1.001	2.025
ENSG00000222982	RN7SKP216	0	0	0	9.042	4	11	2.013	2.97	0	0	3	0	14.042	14.087	3	3.987
ENSG00000222983	RNA5SP127	0	0	0	0	0	0	0	0	0	0	0	0	0	0	0	0
ENSG00000222985	RNU2-14P	0	0	0	0	0	0	0	0	0	0	1	0	1	2	1	0
ENSG00000222986	RNU5A-5P	0	0	0	0	0	0	0	0	0	0	0	0	0	0	0	0
ENSG00000222987	RN7SKP68	1	0	0	2	9	4	4.47	0	0	0	21	0	35.073	22.234	1	24.097
ENSG00000222990	RNU4-22P	0	0	0	0	0	0	0	0	0	0	0	0	0	0	0	0
ENSG00000222997	RF00019	0	0	0	0	0	0	0	0	0	0	0	0	0	0	0	0
ENSG00000222998	RN7SKP259	0	0	0	4	2	1	0	0	0	0	2	0	9	8	0	1
ENSG00000223001	RNU2-61P	0	0	0	1.006	0	2.009	1.999	1.006	0	0	1.004	0	8.146	1.004	0	0
ENSG00000223003	RNA5SP184	0	0	0	0	0	0	0	0	0	0	0	0	0	0	0	0
ENSG00000223004	RF00070	0	0	0	0	0	0	0	0	0	0	0	0	0	0	0	0
ENSG00000223006	RN7SKP137	0	0	0	219.648	207.55	112.684	161.866	80.293	0	0	194.865	0	423.327	231.658	110.748	166.722
ENSG00000223007	RN7SKP73	0	0	0	2	1	0	1	0	0	0	5	0	2.721	3	0	0
ENSG00000223012	RN7SKP264	1	0	0	33	13	6.034	12	6	0	0	18	0	31.861	29	13	19.32
ENSG00000223013	RNA5SP344	0	0	0	0	0	0	0	1	0	0	3	0	0	0	0	0
ENSG00000223015	RNU6-1135P	0	0	0	0	0	0	0	0	0	0	0	0	0	0	0	0
ENSG00000223019	RNA5SP306	0	0	0	0	0	0	0	0	0	0	0	0	0	0	0	0
ENSG00000223023	RF00019	0	0	0	0	0	0	0	0	0	0	0	0	0	0	0	0
ENSG00000223024	RNU6-55P	0	0	0	0	0	0	0	0	0	0	0	0	0	0	0	0
ENSG00000223026	RN7SKP247	0	0	0	0	0	1	0	0	0	0	1	0	1	0	0	0
ENSG00000223027	RF00191	0	0	1	0	0	0	0	0	0	0	0	0	0	0	0	0
ENSG00000223037	RNU6-284P	0	0	0	0	0	0	0	0	0	0	0	0	0	0	0	0
ENSG00000223039	RN7SKP268	0	0	0	488.111	408.597	236.101	224.732	149.537	0	0	371.005	0	981.347	696.463	133.771	333.454
ENSG00000223040	RN7SKP144	0	0	0	61.946	33.964	23.754	35	11	0	0	60.955	0	125.029	72.912	25.06	42.018
ENSG00000223042	RN7SKP161	0	0	0	41	27.164	15	15.072	11.093	0	0	29.584	0	81.545	70.791	8	42
ENSG00000223044	RNU6-130P	0	0	0	0	0	0	0	0	0	0	0	0	0	0	0	0
ENSG00000223046	RNA5SP369	0	0	0	0	0	0	0	0	0	0	0	0	0	0	0	0
ENSG00000223047	RNU6-847P	0	0	0	0	0	0	0	0	0	0	0	0	0	0	0	0
ENSG00000223056	RN7SKP169	0	0	0	11.002	5	3	9	8	0	0	5	0	18.312	14.118	5	6.129
ENSG00000223060	RF00019	0	0	0	0	0	0	0	0	0	3	0	0	0	0	0	0
ENSG00000223062	RNU6-1245P	0	0	0	0	0	0	0	0	0	0	0	0	0	0	0	0
ENSG00000223064	RNU6-325P	0	0	0	0	0	0	0	0	0	0	0	0	0	0	0	0
ENSG00000223075	RN7SKP126	0	0	0	1	4	0	0	0	0	0	3	0	2	2	2	1
ENSG00000223076	RNA5SP31	0	0	0	0	0	0	0	0	0	0	0	0	0	0	0	0
ENSG00000223078	RNU2-55P	0	0	0	0	0	0	0	0	0	0	0	0	0	0	0	0
ENSG00000223080	RF00019	0	0	0	0	0	0	0	0	0	0	0	0	0	0	0	0
ENSG00000223086	RNA5SP155	0	0	0	2	2	1	1	3	0	0	0	0	9	1	1	1
ENSG00000223087	RNU6-602P	0	0	0	0	0	0	0	0	0	0	0	0	0	0	0	0
ENSG00000223088	RMRPP5	0	0	0	0	0	0	0	0	0	0	0	0	0	2	0	0
ENSG00000223092	RNA5SP115	0	0	0	0	0	0	1	0	0	0	0	0	0	0	0	0
ENSG00000223096	RNU5E-9P	0	0	0	0	0	0	0	0	0	0	0	0	0	0	0	0
ENSG00000223107	RNU2-72P	0	0	0	0	0	1	0	0	0	0	0	0	1	0	0	0
ENSG00000223109	MIR1538	0	0	0	0	0	0	0	0	0	0	0	0	0	0	0	0
ENSG00000223113	RNA5SP247	7	1	2	0	0	0	0	0	0	0	0	0	0	0	0	0
ENSG00000223117	RN7SKP296	2	0	0	51.23	76.33	21.47	29.822	7.2	2	0	70.223	0	127.636	130.132	5.173	50.207
ENSG00000223118	RN7SKP102	0	0	0	74.864	32.566	21.492	39.632	26.057	0	0	55.591	0	89.879	82.402	19.12	42.425
ENSG00000223120	RN7SKP181	0	0	0	2.003	1	1	0	1	0	0	2.001	0	2.097	7.007	0	3.066
ENSG00000223125	RNU2-32P	0	0	0	1	0	0	0	0	0	0	0	0	0	2	0	0
ENSG00000223126	RN7SKP263	0	0	0	0	0	0	0	0	0	0	0	0	0	0	0	1
ENSG00000223128	RN7SKP140	0	0	0	2.99	15.998	5	6.776	1	0	0	14	0	30.876	33.952	2	22.903
ENSG00000223131	RNA5SP304	0	0	0	0	0	0	0	0	0	0	0	0	0	0	0	0
ENSG00000223136	RN7SKP207	0	0	0	33.908	10.978	9.933	11.082	12	0	0	31.681	0	37.078	29.207	7.096	20.613
ENSG00000223138	RNA5SP450	0	0	0	0	0	0	0	0	0	0	0	0	1	0	0	0
ENSG00000223142	RN7SKP252	0	0	0	2	0	0	2	1	0	0	4	0	3.113	6	1	2.001
ENSG00000223145	RN7SKP112	0	0	3	9	17.329	4	4.007	6.834	0	0	6	0	25.016	27.146	2	16.27
ENSG00000223152	RNU4-88P	0	0	0	0	0	0	0	0	0	0	0	0	0	0	0	0
ENSG00000223156	RNU2-18P	0	0	0	0	0	0	0	0	0	0	0	0	0	0	0	0
ENSG00000223158	RNY1P3	0	0	0	0	0	0	0	0	0	0	0	0	0	0	0	0
ENSG00000223162	RNA5SP280	0	0	0	0	0	0	0	0	0	0	0	0	0	0	0	0
ENSG00000223168	RN7SKP142	0	0	0	0	1	1	1	0	0	0	1	0	2	2	0	0
ENSG00000223169	RNA5SP209	0	0	0	0	0	0	0	0	0	0	0	0	0	0	0	0
ENSG00000223174	RN7SKP17	0	0	0	0	0	0	0	0	0	0	3	0	4.007	5.002	1	8.004
ENSG00000223175	RNU4-61P	0	0	0	0	0	0	0	0	0	0	0	0	0	0	0	0
ENSG00000223177	RNA5SP39	0	0	0	0	0	0	0	0	0	0	0	4	0	0	0	0
ENSG00000223179	RNU6-373P	0	0	0	0	0	0	0	0	0	0	0	0	0	0	0	0
ENSG00000223181	RNU6-1199P	0	0	0	0	0	0	0	0	0	0	0	0	0	0	0	0
ENSG00000223188	RF00019	0	0	0	0	0	0	0	2	0	0	0	0	0	0	0	0
ENSG00000223189	RNU6-177P	0	0	0	0	0	0	0	0	0	0	0	0	0	0	0	0
ENSG00000223190	RN7SKP100	0	0	0	8	8.268	5.003	2	8.001	0	0	8.78	0	24	12.484	3	17
ENSG00000223191	RNU6-293P	0	0	0	0	0	0	0	0	0	0	0	0	0	0	0	0
ENSG00000223197	RNU6-1001P	0	0	0	0	0	0	0	0	0	0	0	0	0	0	0	0
ENSG00000223198	RNU2-22P	0	0	0	0	1	0	0	0	0	0	0	0	0	0	0	0
ENSG00000223202	RN7SKP297	0	0	0	234.378	192.635	41.978	137.335	18.051	0	0	252.5	0	398.284	293.644	24.2	187.556
ENSG00000223203	RNA5SP221	0	0	0	0	0	0.994	0	0	0	0	0	0	0	0	0	0
ENSG00000223208	RNU6-1217P	0	0	0	0	0	0	0	0	0	0	0	0	0	0	0	0
ENSG00000223212	RNU4-74P	0	0	0	0	0	0	0	0	0	0	0	0	0	0	0	0
ENSG00000223215	RNU6-607P	0	0	0	0	0	0	0	0	0	0	0	0	0	0	0	0
ENSG00000223217	RNU6-938P	0	0	0	0	0	0	0	0	0	0	0	0	0	0	0	0
ENSG00000223220	RF00019	0	0	0	0	0	0	0	0	0	0	0	0	0	0	0	0
ENSG00000223223	RN7SKP192	0	0	0	0	1.082	0	0	0	0	0	0	0	1	0	0	0
ENSG00000223224	SNORD71	0	0	0	0	0	0	0	0	0	0	0	0	2	1	0	2
ENSG00000223225	RNU6-1054P	0	0	0	0	0	0	0	0	0	0	0	0	0	0	0	0
ENSG00000223229	RN7SKP270	0	0	0	9.665	4	3	5	5	0	0	9	0	8	12	1	7
ENSG00000223238	RNA5SP294	0	0	0	0	1	0	0	0	0	0	0	0	0	0	0	0
ENSG00000223245	RNU4-63P	0	0	0	0	0	0	0	0	0	0	0	0	0	0	0	0
ENSG00000223247	RNU2-64P	0	0	0	0	0	0	0	0	0	0	0	0	0	2	1.198	0
ENSG00000223254	RF00019	0	21	0	0	0	0	0	0	0	0	0	0	0	0	0	0
ENSG00000223256	RNU6-785P	0	0	0	0	0	0	0	0	0	0	0	0	0	0	0	0
ENSG00000223258	RNU6-575P	0	0	0	0	0	0	0	0	0	0	0	0	0	0	0	0
ENSG00000223259	RNA5SP508	0	0	0	0	0	0	0	0	0	0	0	0	0	0	0	0
ENSG00000223260	RN7SKP194	0	0	0	7.25	5.975	2	1	6	0	0	6	0	15.005	4.008	2	6.002
ENSG00000223262	RNA5SP492	0	0	0	0	0	0	0	0	0	0	0	0	0	0	0	0
ENSG00000223263	RNU6-387P	0	0	0	0	0	0	0	0	0	0	0	0	0	0	0	0
ENSG00000223265	RNU6-592P	0	0	0	0	0	0	0	0	0	0	0	0	0	0	0	1
ENSG00000223269	RN7SKP53	0	0	0	0	0	0	0	0	0	0	0	0	0	0	0	0
ENSG00000223271	RF00019	0	0	0	0	0	0	0	0	0	0	0	0	0	0	0	0
ENSG00000223273	RN7SKP172	0	0	0	26.52	9.141	8	10.836	2.118	0	0	32.527	0	57.709	56.216	4	37.001
ENSG00000223274	RNA5SP498	0	0	0	0	0	0	0	0	0	0	0	0	0	0	0	0
ENSG00000223280	RNU6-57P	0	0	0	0	0	0	0	0	0	0	0	0	0	0	0	0
ENSG00000223281	RN7SKP85	0	0	0	6	3	7.173	8	3	0	0	10.045	0	23.105	14.939	1	8
ENSG00000223282	RN7SKP165	0	0	0	34.013	27.925	8.308	21	8.13	0	0	43.374	0	81.208	38.112	12.912	37.843
ENSG00000223284	RNU6-195P	0	0	0	0	0	0	0	0	0	0	0	0	0	0	0	0
ENSG00000223287	RNU6-954P	0	0	0	0	0	0	0	0	0	0	0	0	0	0	0	0
ENSG00000223290	RNA5SP107	0	0	0	0	0	0	0	0	0	0	0	0	0	0	0	0
ENSG00000223293	RNA5SP270	0	0	0	0	0	0	0	0	0	0	0	0	0	0	0	0
ENSG00000223294	RF00137	0	0	0	0	0	0	0	0	0	0	0	0	0	0	0	0
ENSG00000223298	RNY3P8	0	0	0	2	0	0	0	0	0	1	0	0	0	1	0	0
ENSG00000223299	RN7SKP108	0	0	0	12	6	3.027	1	8.064	0	0	11.057	0	28	16	2	10
ENSG00000223300	RF00019	0	0	0	0	0	0	0	0	0	0	0	0	0	0	0	0
ENSG00000223302	RF00019	0	0	0	0	0	0	1	0	0	0	0	0	0	0	0	0
ENSG00000223305	RN7SKP30	0	0	0	38.231	28.952	19.876	20	20.964	0	0	26.973	0	62.329	50.182	32.967	20.002
ENSG00000223306	RNU6-1304P	0	0	0	0	0	0	0	0	0	0	0	0	0	0	0	0
ENSG00000223308	RN7SKP101	0	0	0	0	0	0	0	0	0	0	0	0	0	0	0	0
ENSG00000223309	RNU6-722P	0	0	0	0	0	0	0	0	0	0	0	0	0	0	0	0
ENSG00000223313	RNU6-516P	0	0	0	0	0	0	0	0	0	0	0	0	0	0	0	0
ENSG00000223315	RN7SKP279	0	0	0	11	12	2	6	2.019	0	0	1	0	15	20	5	4
ENSG00000223318	RNA5SP111	0	0	0	0	0	0	0	0	0	0	0	0	0	0	0	0
ENSG00000223321	RN7SKP293	0	0	0	0	0	0	0	0	0	0	0	0	0	0	0	0
ENSG00000223324	RN7SKP273	0	0	0	6	1	5	8	0	0	0	4.02	0	9.029	16	2	5
ENSG00000223327	RNU2-71P	0	0	0	0	0	0	0	1	0	0	0	0	0	0	0	0
ENSG00000223330	RNU6-1052P	0	0	0	0	0	0	0	0	0	0	0	0	0	0	0	0
ENSG00000223335	RNU6-603P	0	0	0	0	0	0	0	0	0	0	0	0	0	0	0	0
ENSG00000223336	RNU2-6P	0	0	0	10.128	13.332	6.101	1.008	1.006	0	0	6.082	0	13.191	87.77	5.911	4.665
ENSG00000223341	RN7SKP3	0	0	0	6	1.001	0	1	2	0	0	5	0	18.58	12.381	2	3
ENSG00000223342	AL158817.1	0	0	0	0	0	0	0	0	0	0	0	0	0	0	0	0
ENSG00000223343	AC137630.1	28	13	7	4	2	1	4	1	24	6	3	0	5	2	7	1
ENSG00000223344	AL359081.1	0	0	0	0	0	0	0	0	0	0	0	0	0	0	0	0
ENSG00000223345	HIST2H2BA	0	0	0	242.422	66.947	20.502	61.65	26.39	0	0	254.322	0	181.362	191.451	115.414	184.537
ENSG00000223349	KLF2P3	0	0	0	0	0	0	0	0	0	0	0	0	0	0	0	0
ENSG00000223350	IGLV9-49	0	0	0	0	0	0	0	0	0	0	0	0	0	0	0	0
ENSG00000223351	ZNF385D-AS2	0	0	0	0	0	0	0	0	0	0	0	0	0	0	0	0
ENSG00000223353	AL589763.1	0	0	0	0	0	0	0	0	0	0	0	0	0	0	0	0
ENSG00000223356	AL590666.1	0	0	0	0	0	0	0	0	0	0	0	0	1	0	1	1
ENSG00000223358	EHHADH-AS1	0	0	0	0	0	0	0	0	0	0	0	2	0	0	0	1
ENSG00000223360	AC096559.1	0	0	0	0	0	0	0	0	0	0	0	0	0	0	0	0
ENSG00000223361	FTH1P10	0	0	0	90.767	95.844	160.364	64.093	256.853	0	0	91.814	0	390.469	72.618	82.524	173.269
ENSG00000223362	CDY15P	0	0	0	0	0	0	0	0	0	0	0	0	0	0	0	0
ENSG00000223368	AL513124.1	0	0	0	0	0	0	0	1	0	0	0	0	0	0	0	0
ENSG00000223373	AC108066.1	0	0	0	0	0	0	0	0	0	0	0	0	0	0	0	0
ENSG00000223374	AC005104.1	7	0	5	0	0	0	0	0	0	14	0	0	0	0	1	0
ENSG00000223375	AC096638.1	0	0	0	0	0	0	0	2	0	0	0	0	0	0	0	0
ENSG00000223377	AC244098.1	0	2	0	0	0	0	0	0	1	0	0	0	0	0	0	0
ENSG00000223379	AL391987.3	0	0	0	0	3	7	2	6	0	0	2	0	14.968	1.713	4	3
ENSG00000223381	LINC02661	0	0	0	0	0	0	0	0	0	0	0	0	0	0	0	0
ENSG00000223382	LINC01778	0	0	0	0	1	0	3	1	0	0	2	0	2	0	0	0
ENSG00000223383	HIST1H2APS6	0	0	0	0	0	0	0	0	0	0	0	0	0	0	0	0
ENSG00000223387	LINC02068	0	0	0	0	2	5	3	3	0	0	3	0	12	0	0	2
ENSG00000223389	SDCBP2P1	0	0	0	0	0	0	0	0	0	0	0	0	0	0	0	0
ENSG00000223390	AL445685.1	0	0	5	1	0	1	0	2	3	0	2	0	2	3	0	2
ENSG00000223391	AC006210.1	0	0	0	0.988	0	0	1.046	0	0	0	0	0	2.237	0	0	0
ENSG00000223392	CLDN10-AS1	0	0	0	1	0	0	0	0	0	0	0	0	0	6	0	0
ENSG00000223393	AL118511.1	0	0	0	1	0	1	0	0	0	0	0	0	2	1	1	0
ENSG00000223394	TRBV29OR9-2	0	0	0	1	0	1	1	2	0	0	0	0	4	0	0	2
ENSG00000223395	RBM22P7	0	0	0	0	0	0	0	0	0	0	0	0	0	0	0	0
ENSG00000223396	RPS10P7	7	1	0	22.324	23.419	39.625	43.167	36.253	3	0	13.244	0	86.226	24.265	15.534	38.333
ENSG00000223398	AC027124.1	0	0	0	0	0	0	0	0	0	0	0	0	0	1	0	0
ENSG00000223400	AP006748.1	0	0	0	0	0	0	0	0	0	0	0	0	0	0	0	0
ENSG00000223402	AC074121.1	0	0	0	1	1	1	0	0	0	0	1	0	0	0	0	1
ENSG00000223403	MEG9	2	3	2	0	2	9	1	4	5	26	4	0	1	2	0	0
ENSG00000223404	LINC00397	0	0	0	0	0	0	0	0	0	0	0	0	0	0	0	0
ENSG00000223406	XKRYP5	0	0	0	0	0	0	0	0	0	0	0	0	0	0	0	0
ENSG00000223407	USP9YP18	0	0	0	0	0	0	0	0	0	0	0	0	0	0	0	0
ENSG00000223409	RPL17P17	0	6	1	1	0	1	0	0	12	26	0	5	1	0	0	0
ENSG00000223410	AL009050.1	0	0	0	0	0	0	0	0	1	0	0	0	1	0	0	0
ENSG00000223416	RPS26P15	0	0	0	116.026	76.999	23.166	54.319	45.423	0	0	97.62	0	79.081	113.689	88.576	153.099
ENSG00000223417	TRIM49D1	0	0	0	0	0	1	0	0	0	0	0	0	0	0	0	0
ENSG00000223418	AC004554.1	0	0	0	2	0	0	0	0	0	1	0	0	0	0	0	0
ENSG00000223419	AC006022.1	0	0	0	0	0	0	0	0	0	0	0	0	0	0	0	0
ENSG00000223421	AL354854.1	0	0	0	0	0	0	0	0	0	0	0	0	0	0	0	0
ENSG00000223422	AC007274.1	0	0	0	0	0	0	0	0	0	0	0	0	0	0	0	0
ENSG00000223427	AC016716.1	0	0	0	2.217	1.531	7.91	7.109	4.465	0	0	4.769	0	9.973	2.284	7.245	6.582
ENSG00000223428	AC010997.1	0	0	0	0	0	0	0	0	0	0	0	0	0	0	0	0
ENSG00000223429	AL139156.1	21	12	14	0	0	2	0	0	9	14	0	4	0	1	0	0
ENSG00000223430	AC011243.1	0	0	0	0	0	0	0	0	0	0	0	0	0	0	0	0
ENSG00000223431	MTND6P21	0	0	0	0	0	0	0	0	0	0	0	0	0	0	0	0
ENSG00000223432	AC009988.1	0	0	0	0	0	0	0	0	0	0	0	0	0	0	0	0
ENSG00000223433	RPS29P9	0	0	0	0	0	0	0	0	0	0	0	0	0	0	0	0
ENSG00000223436	AC011625.1	0	0	1	0	0	0	0	0	0	1	0	0	0	0	0	0
ENSG00000223437	TMSB4XP3	0	0	0	0	0	0	0	0	0	0	0	0	0	0	0	0
ENSG00000223438	AC235097.1	0	0	0	0	0	1	0	0	0	0	1	0	0	0	0	0
ENSG00000223440	AL589642.1	14	24	0	0	0	0	0	0	5	0	0	0	0	0	0	0
ENSG00000223442	TH2LCRR	0	23	0	0	0	0	0	0	2	2	0	1	0	0	0	0
ENSG00000223443	USP17L2	0	17.224	7	0	0	0	0	0	0	22	0	3	0	0	0	0
ENSG00000223445	RPL6P21	0	0	0	0	0	1	1	1	0	0	0	0	2	1	1	2
ENSG00000223446	AL451065.1	0	0	0	0	0	0	1	0	0	0	0	0	0	2	0	0
ENSG00000223450	AL590632.1	18	13	0	0	1	0	0	0	0	7	1	0	2	1	0	0
ENSG00000223452	HMGN2P18	0	0	0	9.158	4.822	0	2.023	1.008	0	0	0	0	1.292	2.108	3.32	5.131
ENSG00000223455	AL355298.1	0	0	0	0	0	0	1	0	0	0	0	0	0	0	0	0
ENSG00000223457	HTATSF1P1	0	0	0	1	0	0	0	0	0	0	0	0	0	0	0	0
ENSG00000223458	LMO7DN-IT1	0	0	0	0	0	0	0	0	0	0	0	0	0	0	0	0
ENSG00000223459	TCAF1P1	14.912	0	0	46.31	47.167	38.624	25.182	78.388	0	0	16.126	0	85.325	30.658	50.212	37.924
ENSG00000223460	GAPDHP69	0	0	0	29.546	18.127	5	15.205	9.001	0	0	32.653	0	53.071	28.842	16.298	31.742
ENSG00000223461	AC004471.1	0	0	0	0	0	3	0	0	3	0	0	0	1	0	0	0
ENSG00000223462	AL353801.1	0	0	0	0	0	0	0	0	0	0	0	0	0	0	0	0
ENSG00000223466	LINC01825	0	0	0	0	0	0	0	0	0	0	0	0	0	0	0	0
ENSG00000223467	CALM1P1	0	0	0	0	0	2.002	2.006	1.001	0	0	1.004	0	5.548	3.299	2.007	3.005
ENSG00000223469	AL157371.1	0	0	0	0	0	0	0	0	0	0	0	0	0	0	0	0
ENSG00000223470	LINC02629	0	0	0	0	0	0	0	0	0	0	0	0	0	0	0	0
ENSG00000223475	AC099681.1	0	2	0	0	0	0	0	0	0	0	0	0	1	0	0	0
ENSG00000223476	VN1R42P	0	0	0	0	1	0	1	3	0	0	0	0	1	6	2	2
ENSG00000223478	AL441992.1	0	0	0	80	75	40	56	81	0	0	93	0	219	125	111	96
ENSG00000223479	LINC02238	0	0	0	0	0	0	0	0	0	0	0	0	0	0	0	0
ENSG00000223482	NUTM2A-AS1	0	0	0	759.93	702.641	859.559	790.397	586.396	0	0	692.713	0	1298.693	860.963	420.009	750.173
ENSG00000223484	TRPC6P	0	0	1	0	0	0	0	0	0	0	0	0	0	0	0	0
ENSG00000223485	LINC01615	1	9	0	62	44	22	43	26	2	2	43	0	80	74	46	50
ENSG00000223486	AC092198.1	2.315	10.805	0	0	0	0	0	0	4	1	0	0	0	0	0	0
ENSG00000223487	FRMPD4-AS1	0	0	0	0	0	0	0	0	0	0	0	0	0	0	0	0
ENSG00000223488	MAPK6P2	0	0	0	0	0	0	0	0	0	0	0	0	0	0	0	0
ENSG00000223489	NEFHP1	0	0	0	0	0	0	0	0	0	0	0	0	3.184	1	0	0
ENSG00000223490	CHCHD2P5	0	0	0	0	0	0	0	0	0	0	0	0	0	0	0	0
ENSG00000223492	AL391097.1	0	0	1	0	0	0	0	0	0	0	0	0	0	0	0	0
ENSG00000223495	AC239859.2	0	0	0	0	0	0	0	0	0	0	0	0	0	0	0	0
ENSG00000223496	EXOSC6	1	1	1	1308.467	1520.821	1035.965	1470.83	1518	0	0	1514.489	0	1653.189	1746.831	1352.924	1596.864
ENSG00000223497	AC063979.1	0	0	0	0	0	0	0	0	0	0	0	0	0	0	0	0
ENSG00000223498	AL929302.1	0	0	0	0	0	0	0	0	0	0	0	0	0	0	0	0
ENSG00000223500	AC083862.1	0	0	0	3.036	0	0	1.001	1.001	6	2	0	0	4.043	0	1	0
ENSG00000223501	VPS52	19	46	14	1879.999	1642.999	867.999	1578.999	1530	23	25	1877	0	3003	2451	1925.001	2304.999
ENSG00000223502	AL731537.1	0	0	0	0	0	0	0	0	0	0	0	0	1	0	0	0
ENSG00000223503	AL353807.1	1	0	1	0	0	0	0	0	0	0	0	1	0	0	0	0
ENSG00000223504	AL646090.1	0	0	0	0	0	0	0	0	0	0	0	0	0	0	0	0
ENSG00000223505	AC114402.1	0	11	0	0	1	1.001	1.004	0	0	0	1.001	1	1	3.001	3	1
ENSG00000223506	SLC20A1P1	0	0	0	0	0	0	0	0	0	0	0	0	0	0	0	0
ENSG00000223508	RPL23AP53	5.968	0	0	36.088	47.871	51.804	88.006	92.188	6.886	13.953	73.951	1	128.567	64.894	58.944	34.425
ENSG00000223509	AC135983.2	0	0	0	315.737	486.482	341	484.57	540.248	0	0	486.452	0	878.984	618.147	245.69	895.269
ENSG00000223510	CDRT15	0	0	0	0	0	0	0	0	0	1	0	0	0	0	0	0
ENSG00000223511	AL683807.1	0	0	0	1	0	0	1	0	0	0	0	0	4	0	0	1
ENSG00000223513	ATP6V0E1P2	2	0	0	0	0	0	0	0	0	0	0	0	0	0	0	0
ENSG00000223514	AC004866.1	0	0	0	0	0	0	0	0	0	0	0	0	0	0	0	0
ENSG00000223516	AFF2-IT1	0	0	0	0	0	0	0	0	0	0	0	0	0	0	0	0
ENSG00000223517	AC010723.1	0	0	0	0	0	0	0	0	0	0	0	0	0	0	0	0
ENSG00000223518	CSNK1A1P1	17	23	7	2.004	5.008	0	10.044	8.009	6	13	5.017	1	10.882	7.857	10.009	6
ENSG00000223519	KIF28P	32	44	28	0	0	0	0	0	50.001	53	0	4	0	0	0	0
ENSG00000223522	AC093690.1	60	147	49	0	0	0	0	0	23	94	0	35	2	0	0	0
ENSG00000223523	AC092598.1	0	0	0	0	0	0	0	0	0	0	0	0	0	0	0	0
ENSG00000223525	RABGAP1L-IT1	19	12	2	1	0	4	1	0	3	9	0	3	6	0	0	0
ENSG00000223528	AL359094.1	6	46	25	0	2	0	0	0	9	34	0	8	1	0	1	0
ENSG00000223529	EEF1A1P8	0	0	0	50.617	32.31	60.062	74.477	85.611	0	0	43.28	0	415.4	90.379	57.301	64.176
ENSG00000223530	AC012506.1	0	0	0	0	0	0	0	0	0	0	0	0	0	0	0	0
ENSG00000223534	HLA-DQB1-AS1	0	0	0	0	0	0	0	0	0	0	0	0	0	0	0	0
ENSG00000223536	AC008164.1	0	0	0	0	0	0	0	0	0	0	0	0	0	0	0	0
ENSG00000223537	AL109947.1	0	0	0	0	4	0	0	0	0	0	0	0	1	0	0	0
ENSG00000223538	AC079602.1	0	1	0	0	0	0	0	0	0	0	0	0	0	0	0	0
ENSG00000223539	AC011431.1	0	0	0	0	0	0	0	0	0	0	0	0	0	0	0	0
ENSG00000223540	RPS15AP5	0	0	0	2.103	2	0	1.716	1	0	0	2	0	13.231	0	0.916	1
ENSG00000223542	AL024497.1	0	0	0	0	0	0	0	0	0	0	0	0	0	0	0	0
ENSG00000223543	TCEAL4P1	0	0	0	0	0	0	0	0	0	0	0	0	0	0	0	0
ENSG00000223544	AC005838.1	0	0	0	0	1.249	0	0	0	0	0	0	0	0	0	0	0
ENSG00000223546	LINC00630	0	0	0	96.246	114.362	131.001	117	155	0	0	98	0	274.008	169	111	116
ENSG00000223547	ZNF844	0	0	0	83.828	149.691	228.387	155.829	176.532	2	0	61.731	0	329.866	149.127	138.812	104.053
ENSG00000223548	AC034228.1	0	0	0	0	0	0	0	0	0	0	0	0	0	0	0	0
ENSG00000223549	MTND5P28	0	0	0	0	0	0	0	0	0	0	0	0	0	0	0	0
ENSG00000223550	SNRPBP1	0	0	0	0	0	1	0.987	0	0	0	0	0	1	0	0	1
ENSG00000223551	TMSB4XP4	0	0	0	793.245	412.431	591.583	619.239	1221.655	0	0	763.715	0	1735.348	670.553	519.651	518.896
ENSG00000223552	AC098613.1	0	0	0	12	5	2	4	12	0	0	7	0	20	15	5	16
ENSG00000223553	SMPD4P1	0	0	0	0	0	0	0	0	0	0	1	0	0	0	0	0
ENSG00000223554	AC078851.1	0	0	0	0	0	0	0	0	0	0	0	0	0	0	0	0
ENSG00000223555	USP9YP23	0	0	0	0	0	0	0	0	0	0	0	0	0	0	0	0
ENSG00000223558	TRIM60P17	0	0	0	0	0	0	0	0	0	0	0	0	0	0	0	0
ENSG00000223559	AC073136.1	0	0	0	26.917	27.782	21.112	46.079	58.323	0	0	22.788	0	40.927	22.067	47.217	15.974
ENSG00000223561	AC005165.1	0	0	0	0	0	0	0	0	0	0	0	0	0	0	0	0
ENSG00000223563	AP001599.1	0	0	0	0	0	0	0	0	0	0	0	0	0	0	0	0
ENSG00000223564	CYP4F32P	0	0	0	0	0	0	0	0	0	0	0	0	0	0	0	0
ENSG00000223565	AC069540.1	0	0	0	0	0	0	0	0	0	0	0	0	0	0	0	0
ENSG00000223566	TNRC18P2	5.05	15.576	0	3.768	0	3.225	0	0	6.851	4.159	0	0	6.686	1.037	1.039	0
ENSG00000223568	RPL3P11	0	0	0	1	2	0	0	0	0	0	0	0	1	1.265	0	1
ENSG00000223569	USP17L15	0	0	0	0	0	0	0	0	0	0	0	0	0	0	0	0
ENSG00000223570	AL592045.1	0	0	2	0	0	0	0	0	0	0	0	0	1.002	0	0	0
ENSG00000223571	DHRSX-IT1	0	0	0	1	1	2	3	3	0	0	2	0	5	0	4	3
ENSG00000223572	CKMT1A	1	3	0	1	0	0	0	0	0	0	0	0	0	0	0	0
ENSG00000223573	TINCR	9	2	0	1	2	1	2	0	0	0	4	1	1	3	0	0
ENSG00000223574	TPMTP4	0	0	0	0	0	0	0	0	0	0	0	0	0	0	0	0
ENSG00000223575	RBMX2P3	0	0	0	2.06	4.147	3.998	3.952	4.132	0	0	0	0	18.901	4.539	10.559	4.116
ENSG00000223576	AL355001.1	3	2	2	0	0	0	0	0	5	15	0	0	0	0	0	0
ENSG00000223581	LINC02665	0	0	0	0	0	0	0	0	0	0	0	0	0	0	0	0
ENSG00000223583	AL513365.1	6	0	0	32.096	18.342	18.96	26.181	22.53	0	0	18.089	2	52.063	34.644	33.112	36.279
ENSG00000223584	TVP23CP1	0	0	0	0	0	11	9	8	0	0	1	0	6	5	9	0
ENSG00000223586	LINC01312	0	0	0	0	0	0	0	0	0	0	0	0	0	0	0	0
ENSG00000223587	LINC01986	0	0	0	0	0	0	0	0	0	0	0	0	0	0	0	0
ENSG00000223589	AL139158.1	0	0	0	0	0	0	0	0	0	0	0	0	0	0	0	0
ENSG00000223591	CENPVL1	3	0.5	0	0	0	0	0	0	1.5	0	0	0.5	0	0	0	0
ENSG00000223592	FNDC3CP	0	0	0	0	0	0	0	0	0	0	0	0	0	0	0	0
ENSG00000223593	AL356806.1	0	0	0	1	0	0	1	0	0	0	1	0	0	0	0	0
ENSG00000223595	LYPLA1P1	0	0	0	0	1	0	0	0	0	0	0	0	0	0	0	0
ENSG00000223597	LINC02142	0	0	0	0	0	0	0	0	0	0	0	0	0	0	0	0
ENSG00000223598	AL138733.1	0	0	0	0	0	0	0	0	0	1	0	0	0	0	0	0
ENSG00000223599	AL513523.1	0	0	0	9.03	6.014	31.132	36	16.036	0	0	4.006	0	81.379	6.014	27.057	8.021
ENSG00000223600	EEF1A1P41	0	0	0	0	0	0	0	0	0	0	0	0	1	0	0	0
ENSG00000223601	EBLN1	0	0	0	0	0	0	0	0	0	0	0	0	0	0	0	0
ENSG00000223602	AC125634.1	0	0	0	0	0	0	0	0	0	1	0	0	0	0	0	0
ENSG00000223603	CRPP1	0	0	0	0	0	0	0	0	0	0	0	0	0	0	0	0
ENSG00000223604	AC007394.1	0	0	0	0	2	0	0	1	0	0	0	0	1	0	0	0
ENSG00000223605	AC107399.1	0	0	0	0	0	0	0	0	0	0	0	0	0	0	0	0
ENSG00000223608	DSCR4-IT1	0	0	0	0	0	0	1	0	0	0	0	0	0	0	0	0
ENSG00000223609	HBD	0	0	0	0	0	0	0	0	0	0	0	0	2	0	0	0
ENSG00000223611	SUPT20HL2	0	0	0	0	0	0	0	0	0	0	0	0	0	0	0	0
ENSG00000223612	AC241585.1	0	2	0	143.302	177.815	77.457	155.815	222.189	0	0	164.517	0	206.084	211.613	140.149	135.77
ENSG00000223614	ZNF735	0	0	0	0	0	0	0	0	0	0	0	0	1	0	0	0
ENSG00000223615	AL807761.1	0	0	0	0	0	0	0	0	0	0	0	0	0	0	0	0
ENSG00000223617	LINC00370	0	0	0	0	0	0	0	0	0	0	0	0	0	0	0	0
ENSG00000223619	MTCO1P17	0	0	0	0	2	3	0	6	0	0	0	0	0	1	0	0
ENSG00000223620	RBM48P1	0	0	0	0	0	0	0	0	0	0	0	0	5	0	0	0
ENSG00000223621	AK4P4	0	0	0	0	0	3	0	1	0	0	0	0	1	2	0	0
ENSG00000223622	GSTA6P	0	0	0	0	0	0	0	0	0	0	0	0	0	0	0	0
ENSG00000223623	AL133268.2	0	0	0	0	0	0	0	0	0	0	0	0	0	0	0	0
ENSG00000223624	AL033528.1	0	3	0	0	1	0	0	1	0	0	0	0	0	2	0	0
ENSG00000223625	CYCSP32	0	0	0	0	0	0	0	0	0	0	0	0	0	0	0	0
ENSG00000223626	LINC01044	0	0	0	0	0	0	0	0	0	0	0	0	0	0	0	0
ENSG00000223628	AC023449.1	0	0	0	0	0	0	0	1	0	0	1	0	1	0	0	0
ENSG00000223629	DEFA8P	0	0	0	0	0	0	0	0	0	0	0	0	0	0	0	0
ENSG00000223631	LINC01120	0	0	0	0	0	0	1	0	0	0	0	0	0	0	0	1
ENSG00000223634	AC012506.2	0	0	0	0	0	0	0	0	0	0	0	0	0	0	0	0
ENSG00000223635	AL121990.1	0	0	0	0	0	0	0	0	0	0	0	0	0	0	0	0
ENSG00000223636	UBE2Q2P5Y	0	0	0	0	0	0	0	0	0	0	0	0	0	0	0	0
ENSG00000223637	RBMY2EP	0	0	0	0	0	0	0	0	0	0	0	0	0	0	0	0
ENSG00000223638	RFPL4A	0	0	0	0	0	0	1	23	0	0	0	0	0	0	0	3
ENSG00000223640	RPL30P3	0	0	0	0	0	0	1	0	2	0	0	0	2	0	2	0
ENSG00000223641	TTTY17C	0	0	0	0	0	0	0	0	0	0	0.333	0	0	0	0	0
ENSG00000223642	AC008277.1	0	2	0	0	0	0	0	0	1	0	0	0	0	0	0	0
ENSG00000223643	BX284668.1	0	0	0	0	0	0	0	0	0	0	0	0	0	0	0	0
ENSG00000223646	AC002463.1	0	0	0	0	0	0	0	0	2	0	0	0	0	0	0	0
ENSG00000223647	LINC01946	0	0	0	0	0	0	0	0	0	0	0	0	0	0	0	0
ENSG00000223648	IGHV3-64	0	0	0	0	0	0	0	0	0	0	0	0	0	0	0	0
ENSG00000223649	AC105275.1	0	0	0	0	0	0	0	0	0	0	0	0	0	0	0	0
ENSG00000223650	UHRF2P1	17	70	17	0	3.022	2.006	0	3.009	8	47	0	2	0	0	1.004	2.016
ENSG00000223651	AL049812.1	0	1	0	0	0	0	0	0	0	0	0	0	0	0	0	0
ENSG00000223652	AC106786.1	1	3	0	7	6	3	11	1	0	0	2	0	6	5	1	1
ENSG00000223653	AL078459.1	0	3	1	2	7	12	10	7	0	0	1	0	8	5	4	6
ENSG00000223655	RAB9AP3	0	0	0	0	0	0	0	0	0	0	0	0	0	0	0	0
ENSG00000223656	HMGB3P10	0	0	0	0	0	2	2	11	0	0	1	0	6	0	0	1
ENSG00000223657	KRT8P51	0	0	0	0	0	0	0	0	0	0	0	0	0	0	0	0
ENSG00000223658	C1GALT1C1L	0	0	0	0	2	2	7	0	0	0	0	0	1	14	1	1
ENSG00000223660	AC245052.1	0	0	0	0	0	0	0	0	0	0	0	0	0	0	0	0
ENSG00000223662	SAMSN1-AS1	0	0	0	0	0	0	0	0	0	0	0	0	0	0	0	1
ENSG00000223663	NDUFB4P8	0	0	0	0	0	0	0	0	0	0	0	0	0	0	0	0
ENSG00000223665	AC000058.1	0	0	0	0	0	0	0	0	0	0	0	0	0	0	2	0
ENSG00000223668	EEF1A1P24	0	0	0	54.116	57.1	74.848	55.337	52.991	0	0	58.912	0	421.337	94.012	48.975	55.645
ENSG00000223669	AL357033.2	0	0	0	0	0	0	0	0	0	0	0	0	1	0	1	0
ENSG00000223671	RPL34P3	0	0	0	0	0	0	0	0	0	0	0	0	0	0	0	0
ENSG00000223672	AL162386.1	0	0	0	0	0	0	0	0	0	0	0	0	0	0	0	0
ENSG00000223675	AC093117.1	0	0	0	0	0	0	0	0	0	0	0	0	0	0	0	0
ENSG00000223676	RPL34P26	0	0	0	0	1	3.001	3.003	6.003	0	0	5.998	0	18.611	13.073	4.275	6.005
ENSG00000223677	OR2AD1P	0	0	0	0	0	0	0	0	0	0	0	0	0	0	0	0
ENSG00000223678	AL356218.1	0	0	0	0	1	0	0	0	0	0	0	0	0	0	0	1
ENSG00000223679	AC245054.1	0	0	0	0	0	0	1	0	0	0	0	0	0	0	0	0
ENSG00000223683	RPSAP65	0	0	0	0	0	0	0	0	0	0	0	0	0	0	0	0
ENSG00000223684	IFNWP18	0	1	0	0	0	0	0	0	0	0	0	0	0	0	0	0
ENSG00000223685	LINC00571	0	0	0	0	5	13	6	6	0	0	3	0	16	0	11	0
ENSG00000223688	RPS24P14	0	0	0	0	0	0	0	0	0	0	0	0	0	0	0	0
ENSG00000223691	AC068044.1	0	0	0	0	0	0	0	0	0	0	0	0	0	0	0	0
ENSG00000223692	DIP2A-IT1	0	0	0	0	0	2	2	0	0	0	1	0	0	0	1	0
ENSG00000223694	ADH5P3	0	0	0	3.055	5.855	1.003	6.083	1.003	0	0	6.034	0	10.024	1.004	5.021	1.005
ENSG00000223695	FO393418.1	0	0	0	1	2	0	0	0	0	0	1	6	0	0	0	0
ENSG00000223697	AF230666.1	35	116	15	0	2	4	0	0	42	19	1	3	1	0	0	0
ENSG00000223698	GOLGA6L11P	0	0	0	0	0	0	0	0	0	0	0	0	3	0	0	0
ENSG00000223701	RAET1E-AS1	0	0	10.857	0	0	3	0	0	0	1.767	0	2	0	0	0	3.992
ENSG00000223702	ZDHHC20P2	0	0	0	0	0	0	0	0	0	0	0	0	0	0	0	0
ENSG00000223703	AC027612.1	0	4	1	0	0	0	0	0	2.998	0	0	0	1	0	0	0
ENSG00000223704	LINC01422	2	0	0	0	2	8	0	3	0	0	0	0	0	0	2	0
ENSG00000223705	NSUN5P1	27.059	61	31.969	150.537	179.83	170.644	221.144	225.142	44.667	40	151.524	9	438.938	182.777	279.733	208.403
ENSG00000223707	SFR1P2	0	0	0	0	0	2	0	0	0	0	0	0	0	0	0	1
ENSG00000223709	TRIM64EP	0	0	0	0	0	0	0	0	0	0	0	0	0	0	0	0
ENSG00000223710	CRYGGP	0	0	0	0	0	0	0	0	0	0	0	0	0	0	0	0
ENSG00000223711	AC069213.1	0	0	0	0	0	3	0	2	0	0	0	0	0	0	0	0
ENSG00000223714	LINC02601	0	0	0	0	1	0	0	0	5	0	0	0	3	1	1	2
ENSG00000223715	LINC01208	0	0	0	0	0	0	0	1	0	1	0	0	0	0	1	0
ENSG00000223716	AL135785.1	0	0	0	0	0	0	0	0	0	0	0	0	0	0	0	0
ENSG00000223717	DNAJA1P1	0	0	1	0	0	0	0	0	0	0	0	0	1	1	0	0
ENSG00000223718	AC093107.1	0	2	0	1	3.435	5.002	3	4.652	0	0	1	0	17.588	6.364	0	4.569
ENSG00000223719	AC069277.2	0	0	0	0	0	0	0	0	0	0	0	0	0	0	0	0
ENSG00000223720	AL109659.1	0	0	0	0	0	0	0	0	0	0	0	0	0	0	0	0
ENSG00000223721	UQCRFS1P2	0	0	0	0	0	0	0	0	0	0	0	0	0	0	0	0
ENSG00000223722	AC023157.1	0	0	0	2.003	3.002	64.807	4.005	4.41	0	0	25.06	0	25.113	0	2.004	5.013
ENSG00000223723	BX842568.2	0	0	0	13.177	13.666	16.268	14.96	30.297	0	0	27.134	0	41.213	33.817	37.305	27.332
ENSG00000223724	RAD17P2	1	4	1	0	0	0	0	0	0	0	0	0	0	0	0	0
ENSG00000223725	AC009226.1	0	0	0	1	0	0	0	0	0	0	0	0	0	1	0	3
ENSG00000223726	AL020994.1	0	0	0	0	0	0	0	0	0	0	0	0	0	0	0	0
ENSG00000223727	AC034195.1	0	0	0	0	0	0	0	0	0	0	0	0	0	1	0	0
ENSG00000223728	AC239801.1	0	0	0	0	0	0	0	0	0	0	0	0	0	0	0	0
ENSG00000223729	LINC02247	0	0	0	0	0	0	0	0	0	0	0	0	0	0	0	0
ENSG00000223730	Z83838.1	0	0	0	0	0	0	0	0	0	0	0	0	0	1	0	0
ENSG00000223731	SUPT20HL1	0	0	0	0	0	0	0	0	0	0	0	0	0	0	0	1
ENSG00000223732	AL359706.1	5	0	0	0	0	0	0	0	0	0	0	0	0	0	0	0
ENSG00000223733	RPL18AP14	0	0	0	2.003	0	1	3	2	0	0	7.001	0	7	4.75	3.613	4
ENSG00000223734	AC098828.2	0	0	0	2	0	0	0	0	0	0	2	0	2	0	1	0
ENSG00000223735	OR51B3P	0	0	0	0	0	0	0	0	0	0	0	0	0	0	0	0
ENSG00000223738	AC016930.1	0	0	1	2	1	1.013	4	0	0	0	0	0	4.009	1	6	2.001
ENSG00000223739	AC007389.2	0	0	0	0	0	0	0	0	0	0	0	0	0	0	0	1
ENSG00000223740	AC092447.3	0	0	0	0	0	0	0	0	0	0	0	0	0	0	0	0
ENSG00000223741	PSMD4P1	351	724	140	1.001	1	2.003	0	0	249	204	0	58	3.003	2.001	1	0
ENSG00000223742	AC112495.1	0	0	0	0	0	0	0	0	1	0	0	0	0	0	0	0
ENSG00000223744	RBMY2GP	0	0	0	0	0	0	0	0	0	0	0	0	0	0	0	0
ENSG00000223745	CCDC18-AS1	5	21	23	15.001	31	74	56	86.001	0	10	15	5	102.998	25	26	18.001
ENSG00000223746	ELOCP30	0	0	0	0	0	0	0	0	0	0	0	0	0	0	0	0
ENSG00000223749	MIR503HG	1	0	0	13	5	10	3	61	0	0	24	0	35.001	7	21	10
ENSG00000223750	SIRPB3P	0	0	0	0	0	0	0	0	0	0	0	0	0	0	0	0
ENSG00000223751	AC116609.1	0	0	0	0	0	0	0	0	0	0	0	0	0	0	0	0
ENSG00000223753	AC234775.1	0	0	0	0	0	0	0	0	0	0	0	0	0	0	0	0
ENSG00000223754	AC008073.1	0	0	0	2	0	0	0	0	0	0	0	0	1	0	0	1
ENSG00000223756	TSSC2	8	2	1	438.826	169.953	232.965	252.706	120.514	1	0	162.099	3	385.033	251.389	343.818	238.239
ENSG00000223760	MED15P9	11	0	0	0	1	0	0	0	4	1	0	0	0	0	0	0
ENSG00000223761	AL138767.2	0	0	0	0	0	0	0	0	0	0	0	0	0	0	0	0
ENSG00000223764	LINC02593	2	0	1	0	3	13	5	1	3	0	2	0	2	7	0	0
ENSG00000223765	LINC01626	0	0	0	0	0	0	0	0	0	0	0	0	0	0	0	0
ENSG00000223768	LINC00205	13	22	1	429	639	209	510	495	4.004	5	457.001	0	1204	715	488	423
ENSG00000223770	AC006145.1	6	50	14	0	1	0	0	0	4	41	0	3	2	1	0	0
ENSG00000223772	GEMIN8P3	0	0	0	0	0	0	0	0	0	0	0	0	0	0	0	0
ENSG00000223773	CD99P1	0	0	0	205	261	316.999	315	325.999	1	0	187	0	384	263	264	262.999
ENSG00000223774	AL513217.1	0	1	0	3	1	0	0	0	5	0	0	2	4	3	0	0
ENSG00000223776	LGALS8-AS1	10	19.009	0	4	4	2	7	1	14.014	2	6	0	4	2	7	3
ENSG00000223777	AC092162.1	0	0	0	0	0	0	0	0	0	0	0	0	1	0	0	0
ENSG00000223779	AC239800.1	0	0	0	0	0	0	0	0	0	0	0	0	0	0	0	0
ENSG00000223782	RPS21P8	0	0	0	0	0	0	0	0	0	0	0	0	0	0	0	0
ENSG00000223783	LINC01983	2	0	0	0	0	0	0	0	1	0	0	0	0	0	0	0
ENSG00000223784	LINP1	0	0	0	0	0	1	0	0	0	1	0	0	0	1	0	0
ENSG00000223786	AL357507.1	0	0	0	0	0	0	0	0	0	0	0	0	0	0	0	0
ENSG00000223787	AL354890.1	0	0	0	1	0	6	4	4	0	0	1	0	14	5	1	0
ENSG00000223788	DIS3L2P1	0	0	0	0	0	0	0	0	0	0	0	0	0	0	0	0
ENSG00000223791	UBE2E1-AS1	0	15	0	0	0	1	0	4	3	2	0	0	1	0	0	0
ENSG00000223794	COX5BP8	0	0	0	0	0	0	0	0	0	0	0	0	0	0	0	0
ENSG00000223795	AL669970.1	0	0	0	0	0	0	0	0	0	0	0	0	0	0	0	0
ENSG00000223797	ENTPD3-AS1	0	0	0	28	24	18	34	39	0	0	25	0	53	83	34	46
ENSG00000223799	IL10RB-DT	304	324	96	0	0	1	0	0	353	334	0	32	3	1.001	1	4
ENSG00000223800	AL355314.1	0	0	0	0	0	0	0	0	0	0	0	0	0	0	0	0
ENSG00000223802	CERS1	17	7	0	28	20	11	4	11	13	1	17	4	69	21.001	10	16
ENSG00000223803	RPS20P14	0	0	0	56.961	81.088	38.147	60.209	58.687	0	0	77.266	0	211.103	101.976	45.148	64.535
ENSG00000223804	AC244669.1	3.845	1.5	0	7	14.918	5.351	6.3	6	1.015	0	19.751	0	15.222	15.141	20.363	11.096
ENSG00000223806	LINC00114	0	0	0	0	0	0	0	0	0	0	0	0	0	0	1	0
ENSG00000223807	BOLA3P4	0	0	0	0	0	0	0	0	4	0	0	0	0	0	0	0
ENSG00000223808	AC044784.1	0	0	0	0	0	0	0	0	0	0	0	0	0	0	0	0
ENSG00000223809	AC234771.1	0	0	0	0	0	0	0	0	0	0	0	0	0	0	0	0
ENSG00000223810	KRT8P28	0	0	0	0	0	0	0	0	0	0	0	0	0	0	0	2
ENSG00000223811	AL589684.1	0	0	0	0	0	0	0	2	0	0	0	0	3	0	0	0
ENSG00000223812	AC073365.1	0	0	0	0	0	1	0	0	0	0	0	0	0	0	0	0
ENSG00000223813	AC007255.1	5	0	3	1	3	2.013	10	3	0	0	6	0	0	4	16	0
ENSG00000223814	AL691459.1	0	0	0	0	0	0	0	0	0	0	0	0	0	0	0	0
ENSG00000223815	DIAPH3-AS2	0	0	1	0	0	0	0	0	0	0	0	0	0	0	0	0
ENSG00000223816	IGKV1OR2-2	0	0	0	0	0	0	0	0	0	0	0	0	0	0	0	0
ENSG00000223817	CDH23-AS1	0	0	0	0	0	0	0	0	0	0	0	0	0	0	0	0
ENSG00000223819	PPIAP89	0	0	0	4.961	4.448	3.364	5.219	5.208	0	0	6.439	0	27.29	4.972	11.65	5.227
ENSG00000223820	CFL1P1	0	0	0	3	2	4	1	4	1	0	6	0	8	2	6	4
ENSG00000223821	AL603910.1	0	1	0	0	0	0	0	0	0	0	1	0	0	0	0	0
ENSG00000223822	EEF1A1P1	0	0	0	29.532	10.704	19.278	27.138	17.137	0	0	21.434	0	133.059	45.916	12.835	25.953
ENSG00000223823	LINC01342	0	0	0	0	0	0	0	0	1	0	0	0	1	0	0	0
ENSG00000223824	AC019178.2	0	0	0	0	0	0	1.005	0	0	0	0	0	0	0	0	0
ENSG00000223825	DAZAP2P1	0	0	0	0	0	1.001	3	5	0	0	1.001	0	5.018	3	2.002	0
ENSG00000223826	LINC01870	0	0	0	0	0	0	0	0	0	0	0	0	0	0	0	0
ENSG00000223828	BANF1P4	0	0	0	2.999	0	1	3.997	0	0	2	1.329	0	1.014	1.001	0	2.62
ENSG00000223829	AC004870.2	0	0	0	0	0	0	0	0	0	0	0	0	0	0	1	0
ENSG00000223831	AC005006.1	0	0	0	0	0	0	0	0	0	0	0	0	0	0	0	0
ENSG00000223834	AL161935.1	0	0	0	0	0	0	0	0	0	0	0	0	2	0	0	0
ENSG00000223836	AC023141.1	0	0	0	0	0	0	0	0	0	0	0	0	0	0	0	0
ENSG00000223837	AL645941.1	1	2	0	3	0	0	0	0	12	0	0	1	4	0	0	0
ENSG00000223838	AC007091.1	0	0	0	0	0	0	0	0	0	0	0	0	0	0	0	0
ENSG00000223839	FAM95B1	1	1	0	75.266	24.082	67.251	35.17	59.559	5	2	77.593	0	190.463	3.924	59.523	75.498
ENSG00000223841	AC006484.1	0	0	0	0	0	0	0	0	0	0	0	0	0	0	0	0
ENSG00000223842	AL360093.1	35	31	36	0	0	0	0	0	15	43	0	6	0	0	0	0
ENSG00000223843	EFCAB6-AS1	0	0	0	0	0	0	0	0	0	0	0	0	1	1	0	0
ENSG00000223845	VN1R40P	0	0	0	0	0	0	0	0	0	0	0	0	0	0	0	0
ENSG00000223847	AL645474.1	0	0	0	0	0	0	0	0	0	0	0	0	0	0	0	0
ENSG00000223849	AL354893.1	0	0	0	0	2	0	0	2	0	0	1	0	0	1	1	0
ENSG00000223850	MYCNUT	0	0	0	0	0	0	0	0	0	0	0	0	0	0	0	0
ENSG00000223855	AC147651.1	10.026	3	0	5	16	6	18	18	6	2	26	0	84	27	11	15
ENSG00000223856	RAB9AP2	0	0	0	0	0	0	0	0	0	0	0	0	0	0	0	0
ENSG00000223859	AC007403.1	0	1	0	0	0	0	0	0	0	0	0	0	0	0	0	0
ENSG00000223861	AL365436.1	0	0	0	21.444	14.096	8.041	9.389	4.022	0	0	16.629	0	53.528	26.428	10.698	6.272
ENSG00000223863	LINC01805	0	0	0	0	0	0	0	0	0	0	0	0	0	0	0	0
ENSG00000223864	NPM1P19	7	0	9	12.566	19.883	13.638	17.111	14.699	0	1	6.379	3	31.381	25.038	22.177	22.345
ENSG00000223865	HLA-DPB1	8	2.03	18	312	269.001	56	97.999	185.001	2	18	300	6	405	285	237.813	371.999
ENSG00000223866	AC002486.1	0	0	0	0	0	0	0	0	0	0	0	0	0	0	0	0
ENSG00000223867	AC098592.1	0	0	0	0	0	0	0	0	0	0	0	0	0	0	0	0
ENSG00000223869	AC099563.1	0	0	0	0	0	0	0	0	0	0	0	0	0	0	1	0
ENSG00000223870	AP000233.1	0	0	0	0	0	0	0	0	0	0	0	0	0	0	0	0
ENSG00000223872	AC006372.1	0	1	0	0	0	0	0	1	0	0	0	0	2	0	0	0
ENSG00000223873	SAP18P2	0	0	0	2.001	0	0	1.982	1	0	0	0	0	7	1	0	3
ENSG00000223874	LINC01921	0	0	0	0	0	0	0	0	0	0	0	0	0	0	0	0
ENSG00000223875	NBEAP3	1	0	0	0	0	0	0	0	0	0	0	0	0	0	0	0
ENSG00000223876	RPS27P1	0	0	0	0	0	0	0	0	0	0	0	0	0	0	0	0
ENSG00000223877	RPS8P10	0	0	0	0	19.651	0	0	25.24	0	0	0	0	0	35.729	0	0
ENSG00000223878	PPIAP53	0	36	30	4.274	1.986	3.324	2.001	3.001	6	10	5.142	0	14.164	3.437	3.01	3.998
ENSG00000223880	LINC01078	0	0	0	0	0	0	0	0	0	0	0	0	0	0	0	0
ENSG00000223881	AL157402.1	0	0	0	0	0	0	0	0	0	0	0	0	0	0	0	0
ENSG00000223882	ABCC5-AS1	1	1	0	0	1	0	0	0	0	0	0	0	0	0	0	0
ENSG00000223883	LINC01707	0	0	0	0	0	0	0	0	0	0	0	0	3	1	0	0
ENSG00000223884	AC068481.1	0	2	0	0	0	0	0	0	7	0	0	0	1	0	0	0
ENSG00000223885	FAM90A13P	0	0	0	0	0	0	0	0	0	0	0	0	0	0	0	0
ENSG00000223886	AC073073.1	0	0	0	2.003	0	1	11.508	0	0	0	3.004	0	3.009	0	1	1.002
ENSG00000223889	AC073188.1	0	0	0	0	0	0	0	0	0	0	0	0	0	0	0	0
ENSG00000223890	AC008171.1	0	0	0	0	0	0	0	0	0	0	0	4	0	0	0	0
ENSG00000223891	OSER1-DT	5	5	0	33	29.999	32	29	42	4	2	29.001	0	86	53	24	35
ENSG00000223893	GNL2P1	0	0	0	0	0	0	0	0	0	0	0	0	0	0	0	0
ENSG00000223896	CCNJP2	0	0	0	0	0	0	0	0	0	0	0	0	0	0	0	0
ENSG00000223897	AC069157.1	0	0	0	0	0	0	0	0	0	0	0	0	0	0	0	0
ENSG00000223899	SEC13P1	5	18	3	0	0	0	0	0	0	6	0	4	1	1	0	1
ENSG00000223901	AP001469.1	93	312	142	0	0	0	0	0	141	60	0	46	0	0	0	0
ENSG00000223903	RPL23P4	0	0	0	0	0	0	0	0	0	0	0	0	0	0	1	0
ENSG00000223904	HMGB1P12	0	0	0	0	0	0	1	0	0	0	0	0	0	0	0	3
ENSG00000223905	AC103592.1	36	95	36	0	0	0	0	0	12	21	0	12	0	0	0	0
ENSG00000223906	AC104457.2	0	0	0	0	0	0	0	0	0	0	0	0	0	0	0	0
ENSG00000223908	AC068657.1	0	0	0	1.122	1.124	2.463	3.9	4.34	0	0	5.979	0	13.013	1.329	5.062	8.332
ENSG00000223910	ZNF32-AS3	0	0	0	0	0	0	0	0	0	0	0	0	1	0	0	0
ENSG00000223911	AC009480.1	2	7	1	0	0	0	0	0	0	0	0	0	0	0	0	0
ENSG00000223912	EEF1A1P36	0	0	0	1	3	6	2	3	0	0	6.019	0	14.173	11	0	3.001
ENSG00000223914	LINC02471	0	0	0	0	0	0	1	0	0	0	0	0	0	0	0	0
ENSG00000223915	DPPA2P1	0	28	0	0	0	0	0	0	0	0	0	0	0	0	0	0
ENSG00000223916	AC097638.1	0	0	0	9.988	3.755	5.058	6.022	5.006	0	0	10.154	0	29.317	14.486	10.349	12.393
ENSG00000223917	AC009237.1	0	0	0	0	0	0	0	0	0	0	0	0	0	0	0	0
ENSG00000223918	AL513328.1	0	0	0	0	0	0	0	0	0	0	0	0	0	0	0	1
ENSG00000223920	AC099791.1	0	0	0	0	0	0	0	0	0	0	0	0	0	0	0	0
ENSG00000223921	MTND1P27	0	0	0	0	0	0	0	0	0	0	0	0	0	0	0	0
ENSG00000223922	ASS1P2	0	0	0	2.088	1	9	4	2	0	0	2	0	16	4	8	0
ENSG00000223923	AC010136.1	0	0	0	3	0	1	0	7	0	2	0	0	1.031	4	5	0
ENSG00000223928	NUP35P1	0	0	0	0	0	1	0	2.005	0	0	0	0	0	0	0	0
ENSG00000223930	AC117453.1	0	0	0	0	1	3	0	1	0	0	0	0	1	0	1	0
ENSG00000223931	AC142381.1	0	0	0	0	0	0	0	0	0	0	0	0	0	0	0	0
ENSG00000223935	LGALSL-DT	0	0	1	0	0	0	1	0	0	0	1	1	1	0	0	0
ENSG00000223940	KRT8P8	0	0	0	0	0	0	0	0	0	0	0	0	0	0	0	0
ENSG00000223941	LINC01014	0	0	0	0	0	0	0	0	0	0	0	0	0	0	0	0
ENSG00000223942	AL590302.1	0	0	0	0	0	0	0	0	0	0	0	0	0	0	0	0
ENSG00000223944	AL353604.1	0	0	0	0	0	0	0	0	0	0	0	0	0	0	0	0
ENSG00000223945	AC244033.1	0	0	0	3.003	0.907	0	0	0	0	0	1	0	6.033	0	2.004	0
ENSG00000223946	AL513008.1	0	0	0	0	0	0	0	0	0	0	0	0	0	0	0	0
ENSG00000223947	AC016738.1	1057	2319	373	7	4	9	3	1	559	492	12	231	8	19	3	0
ENSG00000223948	AC092648.1	0	0	0	0	0	0	0	0	0	0	0	0	0	0	0	0
ENSG00000223949	ROR1-AS1	0	0	1	0	4	1	5	3	0	0	0	0	0	0	0	0
ENSG00000223951	AL133244.1	0	0	0	1	0	2	0	0	0	0	0	0	0	0	0	1.001
ENSG00000223953	C1QTNF5	17	39.582	0	834.841	600.31	391	531.309	544.318	41.081	30	827.746	1	1894.001	1128.84	581	733
ENSG00000223955	MTND6P1	1	0	0	0	0	0	0	0	0	0	0	0	0	0	0	0
ENSG00000223956	LINC01767	5	0	0	0	0	0	0	0	0	0	1	0	0	0	0	0
ENSG00000223958	AC244505.2	0	0	0	0	0	0	0	0	0	0	0	0	0	3	0	0
ENSG00000223959	AFG3L1P	17	5	1	291	251.001	259.001	306.001	372.001	2	0	300	0	451.999	293.998	456.999	231
ENSG00000223960	PRKRA-AS1	41	58	34	158.999	227.001	176.999	265	410.999	7	20	143	5	214.999	219	136.999	153
ENSG00000223962	UBBP3	0	0	0	1	1	0	0	0	0	0	0	0	2	2	0	2
ENSG00000223963	THAP12P8	0	0	0	2.009	1.001	2.009	0	0	0	0	0	0	3.04	0	0	0
ENSG00000223965	ZNF587P1	13	17	10	0	0	0	0	0	9	3	1	12	0	0	0	0
ENSG00000223966	AL159990.1	0	0.5	0	0	0	0	0	0	0	0	0	0	0	0	0	0
ENSG00000223967	AL603910.2	0	0	0	0	0	0	0	0	0	0	0	0	0	0	0	0
ENSG00000223968	AC098614.1	0	0	0	0	0	0	0	0	0	0	2.001	0	3.012	2.865	1.003	1.5
ENSG00000223969	AC002456.1	0	0	0	5	2	0	5	2	0	0	7	0	1	12	0	2
ENSG00000223970	AC074397.1	1	0	0	0	0	0	0	0	0	0	0	0	0	0	0	0
ENSG00000223972	DDX11L1	0	0	0	25.641	0	0	16.266	0	0	0	0	0	5.397	7.421	0	0
ENSG00000223973	AC068491.1	31.345	12.611	38.671	8.218	1.031	5.182	2.661	6.086	9.88	11.068	1.656	13.617	8.462	4.264	3.152	2.007
ENSG00000223974	BNIP3P42	0	0	0	0	0	0	0	0	0	0	0	0	0	0	0	0
ENSG00000223975	AP001048.1	0	0	0	0	0	0	0	0	0	0	0	0	0	0	0	0
ENSG00000223976	EXTL2P1	0	0	0	0	0	0	0	0	0	0	0	0	0	0	0	0
ENSG00000223977	AC138623.1	0	0	0	0	0	0	0	1	0	0	0	0	0	0	0	0
ENSG00000223978	ZNF736P1Y	0	0	0	0	0	2	0	0	0	0	0	0	0	0	0	0
ENSG00000223979	SMCR2	0	0	0	0	0	0	1	0	0	0	0	0	0	0	0	0
ENSG00000223982	SNRPD2P2	0	0	0	0	0	0	0	0	2	0	0	0	0	1	0	0
ENSG00000223984	HNRNPRP1	290	398	133	7.139	5.124	3.641	8.061	6.824	77	110	4.233	73	23.371	9.144	7.523	7.042
ENSG00000223985	LINC01874	0	0	0	0	0	0	0	0	0	0	0	0	0	0	0	0
ENSG00000223986	AC069421.1	0	0	0	0	0	0	0	0	0	0	0	0	0	0	0	0
ENSG00000223987	RPL26P28	0	0	0	0	2	0	1	2	0	0	4	0	3	5	0	1
ENSG00000223989	AL357140.1	49	61	19	0	0	0	0	0	61	24	0	7	1	2	0	0
ENSG00000223991	AC104809.1	0	0	0	0	0	0	0	1	0	0	0	0	2	0	0	0
ENSG00000223993	LINC02647	0	0	0	0	0	0	0	0	0	0	0	0	0	0	0	0
ENSG00000223995	RPL32P35	0	0	0	0	0	0	0	2	0	0	0	0	1	0	0	0
ENSG00000223997	TRDD1	0	0	0	0	0	0	0	0	0	0	0	0	0	0	0	0
ENSG00000223999	AC244250.1	0	0	0	0	0	0	0	0	0	0	0	0	0	0	0	0
ENSG00000224000	Z97198.1	0	3	19	4	4	0	3	4	6	0	0	3	4	1	1	1
ENSG00000224001	AL360081.1	0	1	6	0	0	0	0	0	0	0	0	0	0	0	0	0
ENSG00000224003	YES1P1	0	0	0	2.016	10.074	6.09	11.129	7.334	0	0	6.093	0	7.121	6.04	9.609	2.004
ENSG00000224004	ATP5F1CP1	0	0	0	22.43	12.967	6.063	11.123	7.2	0	0	13.215	0	20.829	17.496	17.469	13.216
ENSG00000224007	AC019070.1	14	0	1	0	0	0	0	0	0	0	0	0	0	0	0	0
ENSG00000224008	LINC01441	0	0	0	0	0	0	0	0	0	4	0	0	0	0	0	0
ENSG00000224011	AC110602.1	0	0	1	0	0	0	0	0	5	0	0	0	1.27	0	0	1.011
ENSG00000224012	AC116917.1	0	0	0	0	0	0	3	0	0	0	0	0	1	0	0	1
ENSG00000224014	AL390728.3	6	0	0	0	0	1	0	0	2	11	0	0	0	0	0	0
ENSG00000224015	AC063976.1	0	0	0	0	0	0	0	0	0	0	0	0	0	0	0	0
ENSG00000224016	AC092681.1	0	0	0	0	0	0	2.895	0	0	0	5.075	0	0	0	0	0
ENSG00000224017	LINC01449	0	0	0	0	0	0	0	0	0	0	0	0	0	0	0	0
ENSG00000224018	AP000470.1	0	0	0	0	0	0	0	0	0	0	0	0	1	0	0	0
ENSG00000224019	RPL21P32	0	0	0	1	0	0	0	2	0	0	0	0	5	0	1	0
ENSG00000224020	MIR181A2HG	0	0	4	4	5	2	5	10	0	0	7	0	9	0	13	3
ENSG00000224023	EDRF1-DT	0	1	0	2	8	5	8	9.771	0	0	10	0	14	6	8	13
ENSG00000224025	AL353616.1	0	0	0	0	1.003	1.001	0	1.001	1	1	1.004	0	1.006	0	1.003	0
ENSG00000224027	AL133456.1	0	0	0	0	0	0	0	0	0	0	0	0	0	0	0	0
ENSG00000224028	LINC01853	0	0	0	0	0	0	0	0	0	0	0	0	0	0	0	1
ENSG00000224029	AL450344.1	0	0	0	1	0	3	5	10	0	0	0	0	12	0	2	0
ENSG00000224031	TCEAL3-AS1	0	0	0	0	1	2	2	2	0	0	0	0	3	0	2	0
ENSG00000224032	EPB41L4A-AS1	5567	6207	792	242	282.999	253.999	308	362.999	3035	1410	251	557	395	310	315	252
ENSG00000224033	CDY8P	0	0	0	0	0	0	0	0	0	0	0	0	0	0	0	0
ENSG00000224034	LINC02561	0	0	0	0	1	3	1	11	0	0	0	0	7	1	0	1
ENSG00000224035	SFPQP1	0	0	0	0	0	0	0	0	0	0	2	0	0	0	0	0
ENSG00000224038	BX005214.1	0	0	0	0	0	0	0	0	0	0	0	0	0	0	0	0
ENSG00000224039	CDYLP1	0	0	0	0	0	0	0	0	0	0	0	0	0	0	0	0
ENSG00000224040	HMGN1P4	0	0	0	4.478	0	1.543	5.803	0	0	0	2.299	0	5.35	5.358	3.119	1.271
ENSG00000224041	IGKV3D-15	0	0	0	0	0	0	0	0	0	0	0	0	0	0	0	0
ENSG00000224042	MTND4P6	0	0	0	0	0	0	0	0	0	0	0	0	0	0	0	1
ENSG00000224043	CCNT2-AS1	41	69	0	9	20	2	18	40	51	51	23	2	45	27	28	16
ENSG00000224045	PAEPP1	0	0	0	0	0	0	0	0	0	0	0	0	0	1	0	0
ENSG00000224046	AC005076.1	0	0	0	6	4	4	1	3	0	0	2	0	4	12	4	6
ENSG00000224048	LINC02612	0	0	0	0	0	0	0	0	0	0	0	0	0	0	0	0
ENSG00000224049	AC108681.1	0	0	0	0	0	0	0	0	0	0	0	0	0	0	0	0
ENSG00000224051	CPTP	0	0	0	721	449	253	345	518	0	0	813	0	1342.999	728	548	838
ENSG00000224054	AL022163.1	0	0	0	0	0	0	0	1	0	0	0	0	0	0	0	0
ENSG00000224055	GAPDHP55	0	7	4	2.163	3.085	0	0	1	3	8	0	0	5.239	2.126	3	3.03
ENSG00000224057	EGFR-AS1	8	50	46	0	0	0	0	0	6	20	0	85	0	0	0	0
ENSG00000224058	AC006509.1	0	0	0	1	0	0	0	0	0	0	0	0	2	1	0	1
ENSG00000224059	HSPA8P16	0	0	0	5.001	5.05	5.983	4.001	12.001	0	0	7.314	1	10.695	1.006	12.004	6.004
ENSG00000224060	ARSEP1	0	0	0	0	0	0	0	0	0	0	0	0	0	0	0	0
ENSG00000224061	AC092106.1	0	0	0	0	1.002	0	1.682	2.015	0	0	1.005	0	1.024	3.842	4.382	0
ENSG00000224062	TUBB4BP5	0	0	0	0	0	0	0	0	0	0	0	0	0	0	0	0
ENSG00000224063	AC007319.1	45	133	31	5	5	2	4	0	52	54	5	12	3	4	2	1
ENSG00000224064	AL356390.1	0	0	0	0	0	0	0	0	0	0	0	0	0	0	0	0
ENSG00000224065	SRIP2	0	0	0	0	0	0	0	0	0	0	1.006	0	0	0	0	0
ENSG00000224066	AL049795.1	1	15	12	2	5	9	3	7	1	14	2	2	18	10	4	2
ENSG00000224067	AL354877.1	0	0	0	0	0	0	0	0	0	0	0	0	0	0	0	1
ENSG00000224069	BX842559.1	0	0	0	0	0	0	0	0	0	0	0	0	0	0	0	0
ENSG00000224070	HMGN1P6	0	0	0	0	0	0	0	0	0	0	0	0	0	0	0	0
ENSG00000224071	AC009474.1	0	0	0	0	1	0	0	0	0	0	0	0	0	0	0	0
ENSG00000224072	AL139811.1	2	17	2	0	0	0	0	1	0	0	0	4	0	4.003	1	1
ENSG00000224074	LINC00691	2	0	1.237	0	0	0	0	0	0	2	0	0	5	1.218	0	0
ENSG00000224075	TTTY22	0	0	0	0	0	0	0	0	0	0	0	0	0	0	0	0
ENSG00000224076	AC009487.1	0	0	0	0	0	0	0	0	0	1	0	0	0	0	0	0
ENSG00000224077	AP000936.1	0	0	0	0	0	0	0	0	0	0	0	0	0	0	0	0
ENSG00000224078	SNHG14	67	125	39	908.166	1405.047	2227.856	2085.123	3710.818	27	90	707.732	23	2648.745	1271.842	1578.156	1173.626
ENSG00000224079	AC091729.1	0	0	0	0	0	0	0	0	2	0	0	0	0	0	0	0
ENSG00000224080	UBE2FP1	0	0	0	12	8	27	21	34	0	0	12	0	21	14	15	7
ENSG00000224081	SLC44A3-AS1	0	0	0	0	4	5	7	6	1	1	3	0	9	1	0	1
ENSG00000224082	UBTFL8	0	0	0	0	0	0	0	0	0	0	0	0	0	0	0	0
ENSG00000224083	MTCO1P11	0	0	0	4	5	21	9	13	0	0	1	0	17	5	1	6.61
ENSG00000224085	RPL23AP41	0	0	0	1.053	0	1	0	1	0	0	2.991	0	5.397	1.082	0	0
ENSG00000224086	AC245452.1	2051	3750	1356	25	26	19	33	14	1741	1524	47	584	49	45	21.003	29
ENSG00000224087	AC018865.1	0	0	0	0	0	0	0	0	0	0	0	0	0	0	0	0
ENSG00000224089	CT47A10	0	0	0	0	0	0	0	0	0	0	0	0	0	0	0	0
ENSG00000224090	AC097468.1	0	0	0	0	0	0	0	0	0	0	0	0	0	0	0	0
ENSG00000224091	AC104389.1	0	0	0	0	0	0	0	0	0	1	0	0	0	0	0	0
ENSG00000224092	AL591644.1	0	0	0	0	0	0	0	0	0	0	0	4	0	0	0	0
ENSG00000224093	AL109613.1	28	110.999	23.001	0	0	0	0	0	61	79	0	9	0	0	0	1
ENSG00000224094	RPS24P8	0	0	0	101.572	58.525	40.352	80.52	77.676	0	0	103.914	0	203.553	123.17	105.526	96.279
ENSG00000224095	LINC01935	0	0	0	0	0	0	0	0	0	0	0	0	0	0	0	0
ENSG00000224097	AC021148.1	0	0	0	0	0	6.038	2.006	2.004	0	0	0	0	10.643	4.02	1.019	3.013
ENSG00000224099	AC104823.1	0	0	0	0	0	0	0	0	0	0	0	0	0	0	0	0
ENSG00000224100	AP001630.1	0	0	0	0	0	0	0	0	0	0	0	0	0	0	0	1
ENSG00000224101	ELMO1-AS1	30	104	17	0	0	0	0	0	21	34	0	9	0	0	0	0
ENSG00000224104	AC079809.1	0	0	0	0	0	0	1	0	0	0	1	0	0	0	0	0
ENSG00000224106	CYP4F25P	0	0	0	0	0	0	0	0	0	0	0	0	0	0	0	0
ENSG00000224107	ETDB	0	0	0	0	0	0	0	0	0	0	0	0	0	0	0	0
ENSG00000224109	CENPVL3	0	0	0	0	0	0	0	0	0	0	0	0	0	0	0	0
ENSG00000224110	MTRF1LP2	1	0	4	0	1.003	2.018	0	0	0	2	2	2	2.003	1.107	2.002	0
ENSG00000224114	AL591846.1	19	12	4	48.712	82.483	8.825	10.528	44.053	5	0	125.004	0	89.733	48.245	9.139	17.686
ENSG00000224116	INHBA-AS1	0	0	0	0	0	0	0	2	0	0	0	0	1	0	0	0
ENSG00000224117	PTPN2P2	0	0	2	1	0	0	2.009	0	0	12	0	1	0	0	0	4
ENSG00000224121	ATG12P2	0	0	0	0	0	0	0	0	0	0	0	0	0	0	0	0
ENSG00000224122	POU6F2-AS1	0	0	0	0	0	0	0	0	0	0	0	0	0	0	0	0
ENSG00000224124	POM121L10P	0	0	0	0	0	2.762	0	0	0	0	0	0	0	0	0	0
ENSG00000224126	UBE2SP2	0	0	0	408.111	239.812	63.074	146.618	130.35	0	0	367.868	0	509.121	462.828	279.513	442.811
ENSG00000224127	AC099786.1	0	0	0	0	0	0	0	0	0	0	0	0	0	0	0	0
ENSG00000224128	LINC01248	0	0	0	0	0	0	0	0	0	0	0	0	0	0	0	0
ENSG00000224129	DPPA2P2	0	0	0	0	0	0	0	0	0	0	0	1	0	0	0	0
ENSG00000224132	AC112715.1	0	0	0	0	0	2	0	0	0	0	0	0	4	0	0	0
ENSG00000224134	AC004866.2	0	0	0	0	0	0	0	0	0	0	0	0	0	0	0	0
ENSG00000224136	AC007568.1	0	0	0	0	0	0	0	0	0	0	0	0	0	0	0	0
ENSG00000224137	LINC01857	0	0	0	0	0	3	0	0	0	0	0	0	0	0	0	0
ENSG00000224138	AC000123.1	0	0	0	0	0	0	0	0	0	0	0	0	0	0	0	0
ENSG00000224141	MIR548XHG	0	0	0	0	0	0	0	0	0	0	0	0	0	0	1	0
ENSG00000224142	AMMECR1-IT1	0	0	0	0	0	2	0	1	0	0	0	0	2	4	1	0
ENSG00000224144	ASH2LP1	0	0	0	0	0	0	0	0	0	0	0	0	0	0	0	0
ENSG00000224149	AC099786.2	0	0	0	0	0	0	0	0	0	0	0	0	0	0	0	0
ENSG00000224151	USP9YP28	0	0	0	0	0	0	0	0	0	0	0	0	0	0	0	0
ENSG00000224152	AC009506.1	15	5	14	43	52	62	55	61	15	12	42	9	100	55	71	66
ENSG00000224153	LINC02054	0	0	0	0	0	0	0	0	0	0	1	0	0	0	0	0
ENSG00000224155	AC073136.2	0	0	0	0	7.63	10.747	13.568	4.21	0	0	7.407	0	2.171	4.381	1.054	1.043
ENSG00000224157	HCG14	1	0	0	0	1	0	2	0	0	0	0	0	2	0	1	3
ENSG00000224159	HMGB1P9	0	0	0	1	0	0	2.999	1	0	0	0	0	2.057	4.005	1	0
ENSG00000224160	CICP10	0	0	0	0	0	0	0	0	0	0	0	0	0	0	0	0
ENSG00000224161	RPS26P54	0	0	0	0	0	0	1	0	0	0	0	0	1.004	0	1	2.001
ENSG00000224162	UQCRHP3	0	0	0	0	0	0	1	0	0	0	0	0	0	0	0	0
ENSG00000224163	AC025594.1	0	0	0	11.034	13.132	6.714	5.577	6.423	0	0	4.796	0	44.326	3.921	3.24	3.086
ENSG00000224164	AL133264.2	0	0	0	0	0	0	0	0	0	0	0	0	0	0	0	0
ENSG00000224165	DNAJC27-AS1	42	63.897	1	0	1	2	3	0	49.992	24	4	1	9	9	0	0
ENSG00000224166	PRYP1	0	0	0	0	0	0	0	0	0	0	0	0	0	0	0	0
ENSG00000224167	LINC01357	13	17	0	57	38	5	21.122	14	16.996	4	38	1	64.666	33.569	27	16
ENSG00000224169	HSFY6P	0	0	0	0	0	0	0	0	0	0	0	0	0	0	0	0
ENSG00000224172	AC091799.1	0	0	0	3.511	7.847	1.006	2.011	1.02	0	0	2.005	0	5.068	5.145	0	0
ENSG00000224173	AC007422.1	0	0	0	0	0	0	0	0	6	4	0	1	1	0	0	0
ENSG00000224174	AL137802.1	0	0	0	0	0	0	0	0	0	0	0	0	0	0	0	0
ENSG00000224177	LINC00570	0	12	0	0	0	0	0	0	0	0	0	0	0	0	0	0
ENSG00000224183	SDHDP6	0	0	0	0	0	2.98	10.358	4.32	0	0	11.535	0	0	3.177	0	0
ENSG00000224184	MIR3681HG	0	0	0	0	0	0	0	0	0	0	0	0	1	0	0	3
ENSG00000224185	SNX18P9	0	0	0	17.118	5.234	24.291	20.326	28.78	0	0	17.035	0	70.455	14.032	25.446	14.976
ENSG00000224186	C5orf66	772	1569	487	1	1	2	1	14	526	700	10	254	6	3	0	1
ENSG00000224187	LINC01991	1	0	0	0	0	0	0	0	0	0	0	0	0	0	0	0
ENSG00000224188	UBE2D3P4	0	0	0	0	0	0	0	0	0	0	0	0	0	0	0	0
ENSG00000224189	HAGLR	0	1.002	0	6	50	9	21	26	0	2.932	5	0	48	9	2	5
ENSG00000224190	LINC02667	0	1	0	0	0	0	0	0	0	0	0	0	0	0	0	0
ENSG00000224192	AL080273.1	0	1	0	0	0	0	0	0	0	0	0	0	0	0	0	0
ENSG00000224194	AC008278.1	0	0	0	0	0	0	0	3	0	0	0	0	0	1	0	0
ENSG00000224195	AC022400.1	28	29	24	0	0	0	0	0	17	16	0	23	0	0	0	0
ENSG00000224203	RPS23P10	0	0	0	0	0	0	0	2	0	0	0	0	1	0	0	0
ENSG00000224204	PHEX-AS1	0	0	0	0	0	0	0	0	0	0	0	0	0	0	0	0
ENSG00000224205	AC253536.1	0	0	0	0	0	0	0	0	0	0	0	0	0	0	1	0
ENSG00000224207	AC018797.1	0	0	0	0	0	0	0	0	0	0	0	0	0	0	0	0
ENSG00000224208	AL590762.3	0	7	3	15.061	9.118	9.033	11.035	26.153	12	5	9	2	18.064	6.021	9.001	14.516
ENSG00000224209	LINC00466	0	0	0	0	0	0	0	1	0	0	0	0	0	0	0	0
ENSG00000224210	TRIM60P5Y	0	0	0	0	0	0	0	0	0	0	0	0	0	0	0	0
ENSG00000224215	AL606469.1	0	1	0	0	0	0	1	0	0	0	0	0	0	0	0	0
ENSG00000224216	AC234781.1	0	4.976	8.72	2	0	1	2	2	20.623	0	1	9	1	0	3	0
ENSG00000224217	BX119904.1	0	0	0	0	0	2.083	4.158	0	0	0	2.251	0	4.636	0	0	2.242
ENSG00000224218	AC107072.1	0	0	0	0	0	0	0	0	0	0	0	0	0	0	0	0
ENSG00000224219	AC074290.1	0	0	0	0	0	0	0	0	0	0	0	0	0	0	0	0
ENSG00000224220	AC104699.1	0	0	4	0	0	0	0	0	0	0	0	0	0	0	0	0
ENSG00000224221	RPS6P8	0	0	0	0	1	0	0	0	0	0	0	0	2	0	0	0
ENSG00000224222	LINC02636	0	0	0	0	0	0	0	0	0	0	0	0	0	0	0	0
ENSG00000224223	VSTM2A-OT1	0	0	0	0	0	0	0	0	0	0	0	0	0	0	0	0
ENSG00000224224	HAUS1P2	0	0	0	11.169	4.006	0	6.13	10.996	0	0	5.08	0	8.334	3.045	6.288	4.092
ENSG00000224227	OR2L1P	0	0	0	1	0	0	0	0	0	0	0	0	0	0	0	0
ENSG00000224228	AL031599.1	0	0	0	0	0	1	1	0	0	0	0	0	2	0	0	0
ENSG00000224231	LINC01832	0	0	0	0	0	0	0	0	0	0	0	0	0	0	0	0
ENSG00000224232	AC005104.2	0	0	0	1	3	0	0	2	1	0	1	0	11	0	0	5
ENSG00000224233	OR2J4P	0	0	0	0	0	0	0	0	0	0	0	0	0	0	0	0
ENSG00000224236	MRRFP1	0	0	0	9.188	6.064	3.085	5.023	8.333	0	0	5.146	0	17.289	6.177	2.016	16.448
ENSG00000224237	MICOS10P3	0	0	0	0	0	0	0	0	0	0	0	0	0	0	0	0
ENSG00000224238	WARS2-IT1	37	20	37	0	0	0	0	0	5	19	0	14	0	0	0	0
ENSG00000224239	AC090044.1	0	0	0	0	0	0	0	0	0	0	0	0	0	0	0	0
ENSG00000224240	CYCSP49	0	0	0	0	1	0	0	0	0	0	0	0	0	0	0	0
ENSG00000224243	SOX1-OT	0	0	0	0	0	0	0	0	0	0	0	0	0	0	0	0
ENSG00000224244	AC073508.1	0	0	0	0	0	0	0	0	0	0	0	0	0	0	0	0
ENSG00000224245	AL358232.1	0	0	0	0	0	0	0	0	0	0	0	0	0	0	0	0
ENSG00000224247	AJ009632.1	0	0	0	0	0	0	0	0	0	0	0	0	0	0	0	0
ENSG00000224250	AC025947.1	0	0	0	0	0	0	0	0	0	0	0	2	0	0	0	0
ENSG00000224251	AL391427.1	0	0	0	0	0	1	0	4	0	0	0	0	0	1	0	1
ENSG00000224252	AC113618.1	0	0	0	0	1	0	0	0	0	0	0	0	0	0	0	0
ENSG00000224254	MTCO1P39	0	0	0	0	0	0	0	0	0	0	0	0	0	0	0	0
ENSG00000224255	PDCL3P6	0	0	0	1.193	1.059	2.144	1.298	1.246	0	0	1.081	0	19.865	3.331	0	1.004
ENSG00000224256	Z93930.1	0	0	0	0	0	0	0	0	0	0	0	0	1	0	0	0
ENSG00000224257	VWC2L-IT1	0	0	0	0	0	0	0	0	0	0	0	0	0	0	0	0
ENSG00000224259	LINC01133	0	0	0	0	0	0	11	6	0	1	2	0	0	8	0	0
ENSG00000224260	AL023754.1	0	0	0	0	0	0	0	0	0	0	0	0	0	0	0	0
ENSG00000224261	RPSAP18	0	0	0	55.969	13.628	21.821	19.386	24.863	0	0	36.242	0	54.165	50.081	42.903	68.636
ENSG00000224263	CYCSP12	0	0	0	0	0	1	0	0	0	0	0	0	0	0	0	0
ENSG00000224265	LINC02633	0	0	0	0	0	0	0	0	0	0	0	0	0	0	0	0
ENSG00000224267	AL772155.1	0	0	0	0	0	0	0	0	0	0	0	0	0	0	0	0
ENSG00000224269	AP000697.1	0	0	0	0	0	0	0	0	0	0	0	0	0	0	0	0
ENSG00000224271	AL117329.1	0	6	0	0	0	1	1	1	5	6	1	0	6	3	0	4
ENSG00000224272	AC131097.3	0	0	0	0	0	0	0	0	0	0	0	0	0	0	0	0
ENSG00000224273	AC005077.2	0	0	0	0	0	0	0	0	0	0	4.263	0	0	0	0	0
ENSG00000224274	ENSAP1	0	0	0	0	0	0	0	2	0	0	0	0	0	0	0	0
ENSG00000224276	AL355388.1	0	0	0	0	0	0	0	0	0	0	0	0	0	0	0	0
ENSG00000224277	AP000345.1	0	0	0	0	0	0	0	0	0	0	0	0	0	0	0	0
ENSG00000224278	AL592447.1	0	0	0	0	0	0	0	0	0	5	0	0	0	0	0	0
ENSG00000224279	RPS29P31	0	0	0	0	0	0	0	0	0	0	0	0	0	0	0	0
ENSG00000224280	AC005014.1	0	0	0	4.012	2.006	0	4.01	3.008	0	0	0	0	9.036	5.03	0	1.001
ENSG00000224281	SLC25A5-AS1	23	31	7	16	23	18	24	26	37	9	13	16	44	31	12	12
ENSG00000224282	AC010469.1	0	0	0	11.024	6.024	3.534	11.043	4.004	0	0	5.793	0	29.187	17.561	3.005	9.017
ENSG00000224286	LINC01142	0	0	0	0	0	0	0	0	0	0	0	0	0	0	0	0
ENSG00000224287	MSL3P1	0	0	0	84.072	121	98.09	127.156	181.181	0	0	42.432	0	209.342	188	144.962	104.099
ENSG00000224288	MTCYBP11	0	0	0	0	0	0	0	0	0	0	0	0	0	0	0	0
ENSG00000224289	IFIT6P	0	0	1	0	0	0	0	0	0	0	0	0	0	0	0	0
ENSG00000224291	AC012671.1	0	0	0	0	0	0	2	0	0	0	0	0	0	1.001	0	2
ENSG00000224292	AF196972.1	0	0	0	2	1	1	2	3	0	0	3	0	1	6	1	1
ENSG00000224294	PINCR	0	0	0	1	0	0	3	2	0	0	0	0	1	1	0	1
ENSG00000224295	OLFM5P	0	0	0	0	1	0	0	0	0	0	0	0	0	2	0	0
ENSG00000224296	MRPL49P1	0	0	0	0	0	0	0	0	2	0	0	0	0	0	0	0
ENSG00000224297	AL158825.1	0	0	0	0	0	0	0	0	0	0	0	0	0	1	0	0
ENSG00000224299	MTATP6P16	0	0	0	0	0	0	0	0	0	0	0	0	3	0	0	0
ENSG00000224300	OR51P1P	0	0	0	0	0	0	0	0	0	0	0	0	0	0	0	0
ENSG00000224301	AL590502.1	0	0	0	1	0	0	0	0	0	0	0	0	0	0	0	0
ENSG00000224302	AL500527.1	0	0	0	0	0	0	1	1	0	0	0	0	0	0	0	0
ENSG00000224307	AL161785.1	0	0	0	0	1	0	0	0	0	0	0	0	0	0	0	1
ENSG00000224308	LINC01527	0	0	0	0	0	0	1	0	0	0	0	5	0	2	0	0
ENSG00000224309	ANKRD30BP2	0	0	0	1.923	0	1.644	0	1.69	0	0	0	0	3.279	0	0	0
ENSG00000224310	LINC01567	0	6	0	0	0	0	0	0	0	0	0	0	0	1	1	0
ENSG00000224311	AL590640.1	0	0	0	0	0	0	0	0	0	0	0	0	0	0	0	1
ENSG00000224312	MCCD1P2	0	0	0	0	0	0	2	0	0	0	0	0	0	0	0	0
ENSG00000224314	AC005002.1	0	0	0	0	0	0	0	1.011	0	0	0	0	0	0	0	0
ENSG00000224315	RPL7P7	0	0	0	2.239	5.635	4.278	8.302	11.873	0	0	1.601	0	32.048	6.907	8.646	7.999
ENSG00000224316	GTF2IP5	0	0	0	1	1	2	0	0	0	0	1	0	2	4.469	0	0
ENSG00000224318	CHL1-AS2	0	1	0	0	0	0	0	0	0	0	0	0	0	0	0	0
ENSG00000224321	RPL12P14	0	0	0	18.708	8.473	6.493	8.418	6.301	0	0	24.155	0	59.048	13.91	15.646	17.03
ENSG00000224322	AC004009.1	0	0	0	0	0	0	0	0	1	0	1	0	0	0	0	0
ENSG00000224323	DPRXP1	0	0	0	0	0	0	0	0	0	0	0	0	1	0	0	0
ENSG00000224324	THAP5P1	0	0	0	5	0.847	5.001	1	0	0	0	1	0	3	1	1	0
ENSG00000224326	AL136234.1	0	0	0	0	0	0	0	0	0	0	0	0	0	0	0	0
ENSG00000224328	MDC1-AS1	31	0	5	0	0	0	0	0	1	3	0	7	0	0	0	0
ENSG00000224329	LINC00297	0	0	0	0	0	0	0	0	0	0	0	0	0	1	0	0
ENSG00000224330	AC005019.2	0	0	0	0	0	0	0	0	0	0	0	0	1	0	0	0
ENSG00000224331	AC019181.1	0	0	0	5.001	0	1.002	1	1	0	0	0	0	12.159	3.147	0	2
ENSG00000224333	GAPDHP20	0	0	0	4.067	1	0	2.101	0	0	0	2.024	0	11.977	5.077	2	9.101
ENSG00000224334	AP000357.1	0	1	0	5.179	2.02	7.178	4.085	11.225	0	0	4.086	0	9.019	5.673	3.486	2.086
ENSG00000224335	AC239809.1	0	0	0	0	0	0	0	0	0	0	0	0	0	0	0	0
ENSG00000224336	FAM197Y1	0	0	0	0	0	0	0	0	0	0	0	0	0	0	0	0
ENSG00000224337	FAM8A3P	0	0	0	0	0	0	0	0	0	0	0	0	0	0	0	0
ENSG00000224338	MTCYBP45	0	0	0	0	0	0	0	0	0	0	0	0	0	0	0	0
ENSG00000224339	AL121578.1	0	0	0	0	0	0	0	0	0	0	0	0	0	0	0	0
ENSG00000224340	AL590639.1	0	0	0	0	0	0	0	0	0	0	0	0	0	0	0	0
ENSG00000224341	AC006965.1	0	0	0	0	0	2	0	0	0	0	2	0	3	1	0	0
ENSG00000224342	AC007879.1	0	0	0	0	0	0	0	0	0	0	0	0	0	0	0	0
ENSG00000224344	KNOP1P3	0	0	0	0	0	0	0	0	0	0	0	0	0	0	0	0
ENSG00000224346	BICD1P1	0	0	0	0	0	0	0	0	0	0	0	0	0	2	0	0
ENSG00000224347	SCEL-AS1	0	0	0	0	0	0	0	0	0	0	0	0	0	0	0	0
ENSG00000224348	AL592076.1	0	0	0	0	0	0	0	1	0	0	0	0	0	1	0	0
ENSG00000224349	AL365226.1	0	0	0	0	0	0	0	3	0	0	0	0	2	0	0	0
ENSG00000224351	CDKN2AIPNLP3	0	0	3	0	0	0	0	0	0	0	0	0	0	0	0	0
ENSG00000224352	AC132479.1	0	0	0	0	0	0	0	0	0	0	0	0	0	0	0	0
ENSG00000224353	ACE3P	0	0	0	0	0	0	0	0	0	0	0	0	0	0	0	0
ENSG00000224354	MTND2P5	0	0	0	0	0	0	0	0	0	0	0	0	0	0	0	0
ENSG00000224356	AL356966.1	0	6	0	5.531	7.069	14.365	9.065	9.222	4	0	0	0	31.272	6.159	2.048	0
ENSG00000224357	ATG3P1	0	0	0	0	0	0	0	0	0	0	0	0	0	0	0	0
ENSG00000224358	TMCO1-AS1	0	0	0	10	6	8	22	5	0	0	4	0	15	11	14	9
ENSG00000224359	AL358176.1	0	0	0	0	0	0	0	0	0	0	0	0	0	0	0	0
ENSG00000224361	AC011239.1	0	9	3	0	0	0	1	2	0	11	0	2	0	3	0	0
ENSG00000224363	FP700111.1	153.124	185.247	171.471	4	8	1	2	2	124.989	189.874	0	56.999	0	8	2	1
ENSG00000224365	AC073261.1	0	0	0	4.5	1.193	0	0	1.311	0	0	0	0	0	0	0	0
ENSG00000224366	AC243964.1	0	0	0	0	0	0	0	0	0	0	1	0	2	0	0	0
ENSG00000224367	OACYLP	0	2	0	0	0	0	1	3	0	0	0	0	1	0	0	0
ENSG00000224368	ARAFP2	0	0	0	0	0	0	0	0	0	0	0	0	0	0	0	0
ENSG00000224370	AC093392.2	0	0	0	0	0	0	0	0	0	0	0	0	0	0	0	0
ENSG00000224371	AL391361.2	0	0	0	1	0	0	0	0	0	0	0	0	0	0	0	0
ENSG00000224372	HLA-N	0	0	0	0	0	0	0	0	0	0	0	0	1	1	0	0
ENSG00000224373	IGHV4-59	0	0	0	0	0	0	0	0	0	0	0	0	0	0	0	0
ENSG00000224374	AL023693.1	0	0	0	0	0	0	0	0	0	0	0	0	0	0	0	0
ENSG00000224375	AC009276.1	0	0	0	0	0	0	0	0	0	0	0	0	0	0	0	0
ENSG00000224376	AC017104.1	0	0	0	0	0	0	0	3	0	0	1	0	8	1	0	1
ENSG00000224382	LINC00703	0	0	0	0	0	0	0	0	0	0	0	0	0	0	1	0
ENSG00000224383	PRR29	1815.86	3203	1813	37.999	15	16	6	4	3587	1476	18	445	47	17	18	23
ENSG00000224384	AL033379.1	0	0	0	0	0	0	0	0	0	0	0	0	0	0	0	0
ENSG00000224387	AL139246.1	0	0	0	0	0	0	0	0	0	0	0	0	0	0	0	0
ENSG00000224388	BACE2-IT1	0	0	0	3	0	4	1	3	0	0	2	0	21	3	5	0
ENSG00000224389	C4B	1	0.5	1	1.862	34.88	4.185	10.035	41.671	0	1.5	40.175	0	87.836	25.388	0	48.5
ENSG00000224391	LINC01280	0	0	0	0	0	0	0	0	0	0	0	0	0	0	0	0
ENSG00000224394	GPC6-AS2	0	0	0	0	0	0	0	0	0	0	0	0	0	0	0	0
ENSG00000224396	METTL15P3	0	0	0	0	0	1	0	1.008	0	0	0	0	0	0	0	0
ENSG00000224397	SMIM25	1	0	0	0	0	0	0	0	4	1	0	0	0	0	0	0
ENSG00000224400	AC010880.1	0	0	0	0	0	0	0	0	0	0	0	0	0	0	0	0
ENSG00000224401	RPL7P57	11	37	3	10.968	2.493	10.083	26.083	4.283	0	10	8.291	0	16.286	15.545	10.169	8.814
ENSG00000224402	OR6D1P	6	20	4	0	2	1	0	1	1	1	0	3	3	4	1.002	0
ENSG00000224403	DPPA2P3	0	0	0	0	0	0	0	0	1	0	0	0	0	0	0	0
ENSG00000224404	Z68323.1	0	0	0	0	0	0	0	0	0	0	0	0	0	0	0	0
ENSG00000224405	LINC00572	0	0	0	0	0	0	0	0	0	0	0	0	0	0	0	0
ENSG00000224406	LINC02052	0	0	0	0	0	2	0	0	0	0	0	0	0	0	0	0
ENSG00000224407	AL136988.1	1354	2034	1186	2	0	0	0	0	1964	2082	1	509	0	0	0	0
ENSG00000224408	USP9YP22	0	0	0	0	0	0	0	0	0	0	0	0	0	0	0	0
ENSG00000224409	AC114489.1	0	0	0	0	0	0	2	0	0	0	0	0	0	0	1	0
ENSG00000224410	AC097499.1	0	0	0	0	0	0	0	0	0	0	0	0	0	1	1	0
ENSG00000224411	HSP90AA2P	0	0	0	130.328	169.809	182.103	322.157	447.848	0	0	119.982	0	309.295	214.727	310.619	82.583
ENSG00000224412	AC022022.1	12	39	11	0	0	0	0	0	6	19	0	1	0	0	0	0
ENSG00000224413	AP001476.1	0	0	0	0	0	0	0	0	0	0	0	0	0	0	0	0
ENSG00000224414	AC010886.1	0	0	0	0	0	0	0	0	0	0	0	0	0	0	0	0
ENSG00000224415	AC007683.1	0	0	0	71.617	40.889	31.815	50.541	52.023	0	0	65.871	0	153.173	68.877	75.731	62.408
ENSG00000224416	IFNA22P	0	0	0	0	0	0	0	0	0	0	0	0	0	0	0	0
ENSG00000224417	AL606970.1	0	0	0	0	0	0	0	0	0	0	0	0	0	0	0	0
ENSG00000224418	STK24-AS1	0	0	0	16	7	8	11	12	0	0	11	0	21	7	5	8
ENSG00000224419	KRT18P27	0	0	0	0	0	0	2	0	0	0	1.054	0	1.144	0	0.689	0
ENSG00000224420	ADM5	15	0	2	14	9.307	13	8	11.64	4	1	26.582	0	59.926	11	13.902	35.737
ENSG00000224421	ATP5MFP1	0	0	3	0	0	0	0	0	2	8	0	0	0	0	0	0
ENSG00000224424	PRKAR2A-AS1	5	15	0	13	11	12	8	6	2	4	8	1	44	12	4	10
ENSG00000224425	AC073869.2	0	0	0	0	0	0	0	0	0	0	0	0	3	2.727	0	0
ENSG00000224426	SLC31A1P1	0	0	0	0	1	0	0	3	0	0	1	0	0	0	0	0
ENSG00000224427	AP000281.1	0	0	0	7.011	0	0	0	5.003	0	0	0	0	9.952	2.028	5.009	1.001
ENSG00000224429	LINC00539	0	4	0	0	1	2	2	4	1	0	2	0	3	0	1	4
ENSG00000224430	MKRN5P	0	0	0	4	4	17	10	5.948	0	0	3.005	0	32.174	3.004	10	2
ENSG00000224431	AC063976.2	13	23	4	0	0	0	0	0	1	20	0	0	0	0	0	0
ENSG00000224435	NF1P6	0	0	0	0	2.008	0	0	0	0	0	0	0	0	0	0	0
ENSG00000224436	BX323014.1	0	0	0	0	0	0	0	0	0	0	0	0	0	0	0	0
ENSG00000224437	PIGUP1	0	0	0	4.086	0	1.37	3.074	5.225	0	0	3.093	0	4.124	3.35	2.012	1.003
ENSG00000224438	RPL23AP14	0	7	0	0	0	0	0	1	0	0	0	0	2.103	3.268	0	0
ENSG00000224439	RPSAP10	0	0	0	2.012	0	0	7	0	1	0	0	0	7	3	0	2.016
ENSG00000224440	CXorf51A	0	0	0	0	0	0	0	0	0	0	0	0	0	0	0	0
ENSG00000224442	AC017035.1	0	0	0	0	0	0	0	0	0	0	1.011	0	0	1	1	4
ENSG00000224443	AC006509.2	0	0	0	0	0	0	0	0	0	0	0	0	0	1	0	0
ENSG00000224445	LINC01708	0	0	0	6	0	2	0	0	0	0	1	0	0	0	0	0
ENSG00000224447	HIST1H1PS2	0	0	0	0	0	0	0	0	0	0	0	0	0	0	0	0
ENSG00000224448	AC005020.1	1	16	11	0	0	0	0	0	6	5	1.004	12	0	0	0	0
ENSG00000224451	ATP5PBP1	0	0	0	0	4	3	2	3	0	0	1	0	2	0	1	0
ENSG00000224452	RSL24D1P6	7	1	0	0	0	0	0	0	4	0	0	0	1	0	0	0
ENSG00000224458	GUSBP6	0	0	0	0	0	0	0	0	0	0	0	0	0	0	0	0
ENSG00000224459	SLC25A34-AS1	5	0	0	105	49	30	55	39	0	0	206	0	146	72	69	69
ENSG00000224462	C4BPAP1	0	0	0	0	0	0	0	0	0	0	0	0	0	0	0	0
ENSG00000224463	AC079354.1	0	0	0	1	0	0	0	0	0	0	0	0	0	1	0	0
ENSG00000224464	PGAM1P6	0	0	0	0	4	1	7.003	2.001	0	0	0	0	21.004	3.001	8.001	4.002
ENSG00000224465	SOCS2P2	0	0	0	0	0	0	0	0	0	0	0	0	0	0	0	0
ENSG00000224466	CDCA4P2	0	0	0	0	0	0	0	0	1	1	0	0	0	0	0	0
ENSG00000224467	AC009313.1	0	0	0	0	0	0	0	0	0	0	1	0	2	0	0	0
ENSG00000224468	LAMC1-AS1	0	0	1	1	0	0	0	0	0	0	0	0	0	0	0	0
ENSG00000224469	AC009517.1	0	1	0	0	0	0	0	1	0	0	0	0	1.162	3	0	0
ENSG00000224470	ATXN1L	0	23	3	1077	1339	1059	1268	1629.001	4	2	1489	0	2825	1667.003	1574	1509.001
ENSG00000224471	MTCO3P19	0	0	0	0	0	0	0	3	0	0	0	0	3	0	6	1
ENSG00000224473	CCND3P1	0	0	0	0	0	0	0	0	0	0	0	0	1.001	0	0	1
ENSG00000224475	AC073900.1	0	1	0	1.332	1.063	0	0	3	0	0	2.006	0	4.002	2	2	2
ENSG00000224476	RPL36P16	0	0	0	0	0	0	0	0	0	0	1	0	0	2	0	0
ENSG00000224477	AL109933.1	0	0	0	0	0	0	0	0	0	0	0	0	0	0	0	0
ENSG00000224478	AL356417.1	0	0	0	0	6	0	0	0	0	0	0	0	0	1	0	0
ENSG00000224479	AC104162.1	0	0	0	4	0	1	2	2	1	0	5	0	7	2	3	5
ENSG00000224481	AC245100.1	0	0	0	1	0	0	0	1	0	0	0	0	0	0	0	0
ENSG00000224482	HSFY4P	0	0	0	0	0	0	0	0	0	0	0	0	0	0	0	0
ENSG00000224484	AC023141.2	0	0	0	0	0	0	0	0	0	0	0	0	0	0	0	0
ENSG00000224485	USP9YP7	0	0	0	0	0	0	0	0	0	0	0	0	0	0	0	0
ENSG00000224486	AL662795.1	0	0	0	0	0	0	0	0	0	0	0	0	0	0	0	0
ENSG00000224488	SAMM50P1	2	12	1	0	0	0	0	0	1	2	0	1	0	0	0	0
ENSG00000224490	TTC21B-AS1	1	13	5	0	0	0	0	0	0	0	0	0	1	0	0	0
ENSG00000224493	AC093156.1	0	2	4	0	0	0	0	0	0	3	1	0	0	0	0	1
ENSG00000224494	HNRNPA3P14	0	0	0	3.02	1.021	1.001	1.004	2.004	0	0	2.008	0	5.028	0	1.006	2.124
ENSG00000224497	RPL36P4	3	0	0	1	1	0	0	0	0	0	0	0	0	1	0	0
ENSG00000224498	MAPKAPK5P1	0	0	0	0	0	0	0	0	0	0	0	0	0	0	0	0
ENSG00000224500	AL731575.1	0	0	0	0	0	0	0	0	0	0	0	0	0	0	0	0
ENSG00000224504	AC025428.1	0	0	0	0	0	0	0	0	2	0	0	0	0	0	0	0
