## Supplementary material for "Rare gain-of-function regulatory mutations explain the missing heritability of bicuspid aortic valve": Table S9 (part 3 of 3)

gene_id	gene_name	BAV1	BAV2	BAV3	BAV4	BAV5	BAV6	BAV7	BAV8	TAV1	TAV2	TAV4	TAV3	TAV5	TAV6	TAV7	TAV8
ENSG00000224505	AC138150.1	10	31	9	6	5	15	5	15	22	15	4	5	16	5	6	9
ENSG00000224506	LINC02523	2	15	1	0	0	1	0	0	0	3	0	6	0	0	1	0
ENSG00000224509	AC010884.1	0	0	0	0	0	0	0	0	0	0	0	0	0	0	0	0
ENSG00000224510	POLR2KP2	0	0	0	0	0	0	0	0	0	0	0	0	0	0	0	0
ENSG00000224511	LINC00365	1	0	0	0	0	1	0	0	0	0	0	0	0	1	0	0
ENSG00000224513	AC109309.1	6	0	0	0	0	0	0	0	1	0	0	0	0	0	0	0
ENSG00000224514	LINC00620	0	0	0	0	0	0	0	0	0	0	0	0	0	0	0	0
ENSG00000224515	AL590385.1	0	0	0	0	0	0	0	0	0	0	0	0	0	0	0	0
ENSG00000224516	AC068134.1	0	0	0	0	0	0	0	0	0	0	0	0	0	0	0	0
ENSG00000224517	HTR2A-AS1	0	0	0	0	0	0	0	0	0	0	0	0	0	0	0	0
ENSG00000224518	AC006989.1	0	0	0	0	0	0	0	0	0	0	0	0	0	0	0	0
ENSG00000224519	HMGN1P19	6	6	0	0	0	0	0	0	11	7	0	1	0	0	0	0
ENSG00000224520	KRT8P45	0	0	0	3.954	3.715	1.009	0	0	0	0	5.075	0	3.264	1.613	1.75	8.67
ENSG00000224521	AC098483.1	0	0	0	0	0	0	0	0	0	0	0	0	0	0	0	1
ENSG00000224523	AL445213.1	0	0	0	0	0	0	0	0	0	0	0	0	0	0	0	0
ENSG00000224524	CYCSP42	0	0	0	0	0	0	0	0	0	0	0	0	0	0	0	0
ENSG00000224525	AL591686.1	0	0	0	0	0	0	0	2	0	0	0	0	0	0	0	0
ENSG00000224529	AC093698.2	0	1	0	0	0	0	1	0	0	0	0	0	0	0	0	1
ENSG00000224530	PPIAP10	0	0	0	0	0	0	0	0	0	0	1.985	0	3	0	0	0
ENSG00000224531	SMIM13	1	2	3	380	791	733	843	1107	0	0	433	0	826	707	529	341
ENSG00000224532	AL136361.1	0	0	0	0	0	0	0	0	0	0	0	0	0	0	0	0
ENSG00000224533	TMLHE-AS1	54	9.024	12.28	0	2	10	0	5	19.377	27	0	2	8	0	0	0
ENSG00000224535	AC092803.1	0	0	0	0	0	0	0	0	0	0	0	0	0	0	0	0
ENSG00000224536	AC096677.1	42	31	2	4	8	2	4	8	0	5	1	1	7	6	3	0
ENSG00000224537	MEP1AP4	0	0	0	0	0	0	0	0	0	0	0	0	0	0	0	0
ENSG00000224539	SAGE4P	1	0	0	0	2	0	0	0	4	0	1	0	2	0	0	0
ENSG00000224540	AC092810.1	0	0	0	1.145	1	0	1.03	0	0	0	3.344	0	4.366	3.004	3.181	1.151
ENSG00000224541	AP001439.1	0	0	0	0	0	0	0	0	0	0	0	0	0	0	0	0
ENSG00000224543	SNRPGP15	26.245	11	1	7.669	7.009	1.106	12.325	8.311	1	7.089	26.188	6	30.815	35.994	6.246	16.1
ENSG00000224545	AC008264.1	0	0	0	0	0	0	2	0	7	0	0	1	1	1	0	0
ENSG00000224546	EIF4BP3	0	0	0	138.65	106.509	108.247	127.797	187.308	0	0	87.367	0	271.468	117.378	178.314	134.848
ENSG00000224547	ZNF619P1	0	0	0	0	0	0	0	0	0	0	0	0	0	0	0	0
ENSG00000224548	Z75741.1	0	0	0	0	0	0	0	0	0	0	0	0	0	0	0	0
ENSG00000224549	AC017067.1	0	0	0	0	0	0	0	0	0.899	0	0	0	0	0	0	0
ENSG00000224550	AC114491.1	0	0	0	46.649	21.736	19.345	20.962	16.127	0	0	25.047	0	38.826	33.188	24.59	21.24
ENSG00000224551	HMGB3P21	2	7	12	0	0	0	0	0	0	7	0	1	1	0	0	0
ENSG00000224553	AC008065.1	0	0	0	8.917	8.209	3.91	17.678	9.06	0	0	10.628	0	17.043	19.578	8.577	17.521
ENSG00000224555	AC087441.1	0	0	5	0	2.02	0	3.327	1.089	0	0	3.256	0	6.529	4.012	0	3.554
ENSG00000224556	BX510359.1	0	0	0	0	0	0	0	0	0	0	0	0	0	0	0	0
ENSG00000224557	HLA-DPB2	0	0	0	1	0	0	0	0	0	0	0	0	0	0	5.187	0
ENSG00000224559	LINC01087	0	0	0	0	0	14	7	5	0	0	0	0	11	5	1	0
ENSG00000224560	AC108043.1	0	0	0	0	0	0	0	0	0	0	0	0	2	0	0	0
ENSG00000224563	LPP-AS1	0	0	0	0	1	0	0	0	0	0	0	0	0	0	0	0
ENSG00000224565	LINC01754	0	0	0	0	1	0	1	0	1	0	1	0	5	0	1	0
ENSG00000224566	FAM96AP2	0	0	0	3	6.005	4.018	1	2	0	0	9	7	5.734	5.08	3	4.01
ENSG00000224567	AC134879.1	0	0	0	0	0	0	0	0	0	0	0	0	0	0	0	0
ENSG00000224568	LINC01886	0	0	0	0	0	0	1	0	0	0	0	0	0	0	0	0
ENSG00000224569	AC095052.1	0	0	0	0	0	0	0	0	0	0	0	0	0	0	1	0
ENSG00000224570	AC097063.1	6	0	4	0	0	0	0	0	0	6	0	0	0	0	0	0
ENSG00000224571	USP9YP13	0	0	0	0	0	0	0	0	0	0	0	0	0	0	0	0
ENSG00000224573	AC083863.1	0	0	0	2.001	2.026	2.002	1	0	0	0	0	0	6.66	1.005	0	3.404
ENSG00000224574	COL18A1-AS2	0	0	0	0	0	0	0	0	0	3	0	0	0	0	0	0
ENSG00000224577	LINC01117	0	0	0	0	2	1	0	0	0	0	0	0	0	2	1	3
ENSG00000224578	HNRNPA1P48	0	0	0	478.116	330.654	276.975	566.643	634.342	0	1.049	498.699	1.375	911.906	505.906	681.853	389.264
ENSG00000224579	AC245052.2	0	0	0	0	1	0	0	0	0	2	0	0	0	0	0	0
ENSG00000224582	LINC01015	0	3	0	0	1	0	0	0	1	0	0	0	0	0	0	0
ENSG00000224583	AL356277.2	0	0	0	0	0	0	0	0	0	0	0	0	0	0	0	0
ENSG00000224584	UBE2V1P13	7	15	8	0	1	0	0	0	0	0	0	0	0	0	0	0
ENSG00000224585	AC103563.1	0	0	0	0	0	0	0	0	0	0	0	0	0	0	0	0
ENSG00000224586	GPX5	0	0	0	0	0	0	0	0	0	0	1	0	0	0	0	0
ENSG00000224589	AC112492.1	0	0	0	0	0	0	0	0	0	0	0	0	0	0	0	0
ENSG00000224590	MTND3P16	0	0	0	0	0	0	0	0	0	0	0	0	0	0	0	0
ENSG00000224592	AL139158.2	0	0	0	0	0	0	0	0	0	0	0	0	0	2	0	0
ENSG00000224593	AC092427.1	0	1	0	0	0	0	0	0	0	0	1	0	1	1	1	0
ENSG00000224594	RPL29P19	0	0	0	1.001	1.002	1.005	0	3.018	0	0	0	0	7.579	7.088	4.013	0
ENSG00000224595	AC073626.1	0	0	0	0	0	0	0	0	0	0	0	0	0	0	0	0
ENSG00000224596	ZMIZ1-AS1	0	0	0	0	3	3	2	1	0	0	2	0	10	6	6	0
ENSG00000224597	SVIL-AS1	163	351	86	1027.999	986.441	707	1010.152	1543.386	260	111	1255.341	34	2222.478	1496.246	1131.266	1176.492
ENSG00000224598	RPS5P2	0	0	0	1	0	0	0	0	0	0	0	0	0	1	0	0
ENSG00000224599	BMS1P12	0	0	0	0	19.115	1.787	2.121	0	0	0	0	0	0	0	0	0
ENSG00000224600	AL031864.2	0	0	0	0	0	1	0	0	0	0	0.943	0	2.001	1.084	0	1
ENSG00000224602	RPS26P5	0	0	0	0	0	0	0	0	0	0	0	0	0	0	0	0
ENSG00000224603	BX664725.1	0	0	0	0	0	0	0	0	0	0	0	0	0	0	0	0
ENSG00000224604	AC008069.1	0	0	0	0	0	0	0	1	0	0	0	0	1	0	0	1
ENSG00000224605	AL080284.1	0	0	0	0	0	0	0	0	0	0	0	0	0	0	0	0
ENSG00000224606	TGFA-IT1	0	0	0	0	0	0	0	0	0	0	1	0	0	0	0	0
ENSG00000224607	IGKV1D-27	0	0	0	0	0	0	0	0	0	0	0	0	0	0	0	0
ENSG00000224609	AC093425.1	0	0	0	4	4	2	0	10	0	0	18	0	14	5	12	2
ENSG00000224610	AC108879.1	0	0	0	0	0	0	0	0	0	0	0	0	0	0	0	0
ENSG00000224611	AC007919.1	0	0	0	0	0	0	0	0	0	0	0	0	1	0	0	0
ENSG00000224612	AC011901.1	0	0	0	0	0	0	0	0	0	0	0	0	0	0	0	0
ENSG00000224613	AC095032.1	0	0	0	0	0	0	0	0	0	0	0	0	0	0	0	0
ENSG00000224614	TNK2-AS1	6	2	0	0	0	0	0	0	2	5	0	0	5	0	0	0
ENSG00000224616	RTCA-AS1	0	0	0	6	0	8	10	1	0	0	0	0	10	11	0	3
ENSG00000224617	BX276092.1	0	0	0	0	0	0	0	0	0	0	0	0	0	0	0	0
ENSG00000224618	AC096921.1	10	11	3	0	0	0	0	0	9	2	0	0	1	0	0	0
ENSG00000224620	MEF2AP1	0	0	0	0	0	0	0	0	0	0	0	0	0	0	0	0
ENSG00000224621	AL451042.1	0	0	0	2	0	2	6	1	0	0	4	0	5	6	2	2
ENSG00000224622	OR9R1P	0	0	0	0	0	0	0	0	0	0	0	0	0	0	0	0
ENSG00000224625	TUBB8P6	0	0	0	0	0	1	0	1	0	0	0	0	0	1	0	2.902
ENSG00000224626	AC106053.1	0	0	0	0	0	2	1	0	0	0	0	0	0	0	0	0
ENSG00000224627	RPL37P10	0	0	0	0	0	0	0	0	0	0	0	0	1	0	0	0
ENSG00000224628	AL121723.1	0	0	0	0	3.017	1.003	0	6.096	0	0	2.067	0	3.021	4.059	7.235	7.137
ENSG00000224629	AC004975.1	12	0	12	0	0	0	0	0	12	19	0	1	0	0	0	0
ENSG00000224630	AC234064.1	0	0	0	0	0	0	0	0	0	0	0	0	0	0	0	0
ENSG00000224631	RPS27AP16	0	0	0	3219.581	2359.008	1282.574	2395.531	2818.845	0	0	3633.39	0	4524.186	4622.958	3789.635	3770.73
ENSG00000224632	Z73361.1	0	0	0	0	0	0	0	0	0	0	0	0	0	0	0	0
ENSG00000224634	ZNF736P6Y	0	0	0	0	0	0	0	0	0	0	0	0	1	0	0	0
ENSG00000224635	AL391095.1	0	0	0	38	50	11	21	29	0	0	24	0	33	44	49	28
ENSG00000224637	PDSS1P2	0	0	0	0	0	1	0	0	0	0	0	0	1.143	0	3.895	0
ENSG00000224640	SRSF1P1	1	0	0	0	0	0	0	0	0	2	0	0	0	0	0	0
ENSG00000224643	AC064871.1	0	0	0	0	0	0	0	0	0	0	0	0	0	0	0	0
ENSG00000224644	AL135787.1	0	0	0	0	0	0	0	0	0	0	0	0	0	0	0	0
ENSG00000224645	AL391069.1	46	22	14	0	0	0	1	0	24	19	0	2	0	0	0	0
ENSG00000224646	AC007387.1	0	0	0	1.042	0	0	0	0	0	0	0	0	1.075	1.012	0	0
ENSG00000224647	AC026954.1	0	0	0	0	0	0	0	0	0	0	0	0	1	0	0	0
ENSG00000224648	LINC01627	0	0	0	0	0	0	0	0	0	0	0	0	0	0	0	0
ENSG00000224649	AF124730.1	0	1	0	0	1	0	0	0	0	0	1	0	0	0	0	0
ENSG00000224650	IGHV3-74	0	0	0	0	0	0	0	0	0	0	0	0	0	0	0	0
ENSG00000224652	LINC00885	0	0	0	0	0	0	0	0	0	0	0	0	0	0	0	0
ENSG00000224653	AC023141.3	0	0	0	0	0	0	0	0	0	0	0	0	0	2	0	0
ENSG00000224655	LINC01823	0	0	0	0	0	1	0	0	0	0	0	0	0	0	0	0
ENSG00000224656	AL009172.1	0	0	0	0	0	0	0	0	0	0	2	0	1	0	0	0
ENSG00000224657	RBMY2BP	0	0	0	0	0	0	0	0	0	0	0	0	0	0	0	0
ENSG00000224658	AL513164.1	0	0	0	0	0	0	0	0	0	0	0	0	0	0	0	0
ENSG00000224659	GAGE12J	0	0	0	0	0	0	0	0	0	0	0	0	0	0	0	0
ENSG00000224660	SH3BP5-AS1	889	1512	271	48	66	158	110	221	501	346	32	124	175	66	98	46
ENSG00000224661	AC010907.1	0	0	0	0	0	0	0	0	2	1	0	0	0	0	0	0
ENSG00000224662	ATP6V1G1P3	0	0	0	0	1	0	0	0	0	0	1	0	0	7.637	0	0
ENSG00000224664	RPL36AP53	0	0	0	1	1	0	0	0	0	0	0	0	1	0	0	0
ENSG00000224666	Z84484.1	0	0	0	0	1	0	0	0	0	0	0	0	0	1	0	0
ENSG00000224667	AC013470.1	0	0	0	0	0	0	0	0	0	0	0	0	0	0	0	0
ENSG00000224668	IPO8P1	0	0	0	20.889	41.629	32.831	40.97	52.131	0	0	22.101	0	43.927	43.836	39.071	21.974
ENSG00000224669	AC016769.2	0	0	0	2.051	1.02	1.029	2.187	3.119	0	0	0	0	0	0	6.118	0
ENSG00000224670	AC068135.1	0	0	0	0	0	0	0	0	0	0	0	0	0	0	0	0
ENSG00000224671	AC105940.1	0	0	0	0	0	0	0	0	0	0	0	0	0	0	0	0
ENSG00000224672	RPL17P10	0	0	1	0	4	2	1	4	0	0	0	0	2	3	2	6
ENSG00000224674	EIF3EP2	0	0	0	1	0	0	0	0	0	1	0	0	0	0	0	0
ENSG00000224675	AC009227.1	0	0	0	0	0	0	0	2	0	0	0	0	1	0	0	0
ENSG00000224677	PDIA3P2	0	0	0	0	0	0	0	0	0	0	0	0	0	0	0	0
ENSG00000224678	GAPDHP46	0	4	0	2.004	1.003	1	7.146	2.456	0	2	7.086	0	16.655	7.108	2.008	7.468
ENSG00000224679	MED15P4	0	0	0	0	0	0	0	0	0	0	0	0	0	0	0	0
ENSG00000224680	PLA2G12AP1	0	0	0	2.405	5.564	4.282	3.441	1.06	0	0	0	0	3.379	8.717	6.941	4.153
ENSG00000224681	BX664727.1	0	0	0	0	0	0	0	0	0	0	0	0	0	0	0	0
ENSG00000224682	SOCS5P2	0	18	0	0	0	0	0	0	0	2	0	0	1	0	0	0
ENSG00000224683	RPL36AP29	0	10	0	1	2	0	2	0	0	0	2	0	5	0	0	3
ENSG00000224685	AC099670.2	0	0	0	3	0	0	0	0	0	0	0	0	0	0	1	0
ENSG00000224686	ELOCP23	0	0	0	0	0	0	0	0	0	0	0	0	0	0	0	0
ENSG00000224687	RASAL2-AS1	0	0	0	15	19	13	17	16	0	0	15	0	34	25	13	8
ENSG00000224688	E2F6P2	0	0	0	0	0	0	0	0	0	0	0	0	0	0	0	0
ENSG00000224689	ZNF812P	0	0	0	0	10.436	0	0	0	0	0	0	0	0	2.039	0	4.273
ENSG00000224690	UBE2D3P3	0	0	0	0	0	0	0	0	0	0	0	0	0	0	0	0
ENSG00000224691	AL133553.1	0	0	0	0	0	0	0	0	0	0	0	0	0	0	0	0
ENSG00000224692	Z68694.1	0	0	0	0	0	0	0	0	0	0	0	0	0	0	0	0
ENSG00000224695	MTND6P7	0	0	0	0	0	0	0	0	0	0	0	0	0	0	0	0
ENSG00000224697	NEFMP1	0	0	0	0	0	0	0	0	0	0	0	0	0	0	0	0
ENSG00000224698	AL390038.1	0	0	0	0	0	0	0	0	0	0	0	0.5	0	0	0	0
ENSG00000224699	LAMTOR5-AS1	1	16	1	35	63	87	68	109	1	0	29	0	92	38	63	31
ENSG00000224700	AP000844.1	0	0	0	0	0	0	0	0	0	0	0	0	0	0	0	0
ENSG00000224701	MED28P4	0	0	0	0	0	0	0	0	0	0	0	0	0	0	0	0
ENSG00000224702	AL390730.1	0	0	0	0	0	0	0	0	0	0	0	0	0	0	0	0
ENSG00000224706	RPS17P13	0	22	3	0	0	0	0	0	0	4	0	3	0	2	0	0
ENSG00000224707	E2F3-IT1	0	0	0	4	1	4	1	3	0	0	0	0	2	7	1	0
ENSG00000224709	OR11M1P	2	0	0	0	0	0	0	0	0	0	0	0	0	2	0	0
ENSG00000224711	LINC01706	0	0	0	0	0	0	0	0	0	0	0	0	0	0	1	0
ENSG00000224712	NPIPA3	0	0	0	26.412	12.566	40.21	50.806	29.119	0	0	37.87	0	142.678	68.2	0	60.27
ENSG00000224713	AC025165.1	0	0	2	0	0	0	0	0	4	11	0	0	0	0	0	2
ENSG00000224714	LINC02671	1	0	0	0	0	0	0	0	0	0	0	0	0	0	0	0
ENSG00000224715	Z82186.1	0	5	0	6	9	16	7	1	1	1	15	0	13	9	9	2
ENSG00000224717	AC098936.1	0	0	0	0	0	0	0	0	0	0	0	0	8	0	0	0
ENSG00000224718	LINC01657	0	0	0	0	0	0	1	0	0	0	0	0	0	0	0	0
ENSG00000224719	AC009237.2	0	0	0	0	0	0	0	0	0	0	0	0	0	0	0	0
ENSG00000224721	AC007182.1	32	49	26	0	1	0	0	0	109	4	0	2	1	0	0	0
ENSG00000224722	AC020688.1	0	1	0	15.728	7.623	9.223	10.092	10.421	0	0	18.783	0	9.9	6.689	13.753	10.968
ENSG00000224723	GUSBP10	0	0	0	0	0	0	0	0	1	0	0	0	1	0	0	0
ENSG00000224725	CEP57L1P1	0	0	0	4.716	4.519	3.474	8.139	11.197	0	0	3.562	0	9.22	8.747	4.567	4.378
ENSG00000224727	FCF1P7	15	57	14	3.016	6.094	2.01	5.056	3.038	0	29	5.081	4	6.301	7.181	7.917	2.018
ENSG00000224728	IMPDH1P8	3	1	0	3.001	0	2.004	2.002	4	0	0	2.001	0	5.992	10.003	1.001	4.003
ENSG00000224729	PCOLCE-AS1	1	3	13	0	0	1	0	0	7.997	12	0	0	2	2	0	1
ENSG00000224730	LILRB1-AS1	0	0	0	0	0	0	0	0	0	0	0	0	0	2	0	0
ENSG00000224731	AC016716.2	0	0	0	0	0	0	0	0	0	0	0	0	0	0	0	0
ENSG00000224732	MAGEA7P	0	0	0	0	0	0	0	0	0	0	0	0	0	0	0	0
ENSG00000224733	AL034349.1	22	0	0	0	0	0	0	1	0	0	0	0	0	0	0	0
ENSG00000224735	BX323845.1	0	0	0	0	0	0	0	0	0	0	0	0	0	0	0	0
ENSG00000224738	AC099850.1	0	14	5	8	8	13	25	14	0	0	21	0	30	26	16	22
ENSG00000224739	AC016735.1	0	0	0	0	0	0	0	0	0	0	0	0	0	0	0	0
ENSG00000224743	TEX26-AS1	0	4	0	0	0	0	0	0	2	1	0	0	4	1	0	1
ENSG00000224745	AC063965.1	0	0	0	1	2	3	3	13	0	0	3	0	4	6	0	3
ENSG00000224746	AC015987.1	0	3	0	0	0	0	0	0	1	0	1	0	0	0	0	0
ENSG00000224747	MTCYBP21	0	0	0	0	0	0	0	0	0	0	0	0	0	0	0	0
ENSG00000224750	AL391704.1	0	0	0	0	2	0	0	0	0	0	0	0	0	0	0	2
ENSG00000224751	SHMT1P1	2	23	5	2.015	2.743	1.004	1.004	0	0	0	0	1	1.001	2.023	0	3.026
ENSG00000224752	VN1R21P	0	0	0	0	0	0	0	0	0	0	0	0	0	0	0	0
ENSG00000224755	HMGN1P34	0	0	0	0	0	0	0	0	0	0	0	0	0	0	0	0
ENSG00000224758	LINC01167	1	1	0	0	0	0	0	0	1	0	0	0	2	0	0	0
ENSG00000224760	C1DP3	0	0	0	0	0	0	0	0	0	0	3	0	0	0	0	0
ENSG00000224761	AL117339.1	0	0	0	0	0	0	0	0	0	0	0	0	0	0	0	0
ENSG00000224762	CR769776.1	0	0	0	0	0	0	0	0	0	0	0	0	0	0	0	0
ENSG00000224763	FDPSP8	6	1	0	0	5.001	3	3.001	6.001	1	0	3	0	5.492	3.691	9.002	2.245
ENSG00000224764	AL353768.1	0	15	3	0	0	0	0	0	0	0	0	1	0	0	0	0
ENSG00000224765	AL035443.1	0	0	0	0	0	0	0	0	0	0	0	0	0	0	0	0
ENSG00000224769	MUC20P1	0	0	0	0	2	0	0	0	0	0	0	0	0	0	0	0
ENSG00000224771	ATP2B2-IT2	0	0	0	0	0	0	0	0	0	0	0	0	0	0	0	0
ENSG00000224773	HSPA8P7	0	0	0	16.716	14.89	13.933	18.46	9.135	0	0	11.09	0	31.995	33.112	10.16	15.187
ENSG00000224775	BRAFP1	0	0	0	3.068	2.006	1.014	2.069	1.093	0	0	1.012	0	2.015	6.664	2.025	1.029
ENSG00000224776	RPSAP50	0	0	0	0	0	1	0	0	0	0	0	0	2	1	1	0
ENSG00000224777	OR4F2P	0	0	0	0	0	0	0	0	0	0	0	0	0	0	0	0
ENSG00000224778	CENPIP1	0	0	0	0	0	0	0	0	0	0	0	0	0	0	0	0
ENSG00000224781	EIF4A2P4	0	0	0	3.946	6.059	9.197	5.229	16.019	0	0	6.051	0	13.498	7.365	6.06	2.025
ENSG00000224783	MIPEPP2	0	0	0	0	0	0	0	0	0	0	0	0	0	0	0	0
ENSG00000224784	S100A15A	0	0	0	0	0	0	0	0	0	0	0	0	0	0	0	0
ENSG00000224785	AC006026.1	0	0	0	3.18	3.098	0.896	10.185	22.525	0	0	7.029	0	7.068	3.029	3.489	7.223
ENSG00000224786	CETN4P	0	0	4	1	12	5	5	5	0	0	11	0	10	8	5	22
ENSG00000224788	LINC02670	0	0	0	0	0	0	0	0	0	0	0	0	0	0	0	0
ENSG00000224789	AC012363.1	0	44	12	0	0	1	0	0	18	3	0	1	0	0	1	0
ENSG00000224790	AP000704.1	0	0	0	2	4	1	3	1	0	0	8	0	1	14	9	5
ENSG00000224791	KRT18P39	1	1	0	5.247	2.006	0	0	2.005	0	0	8.497	0	7.1	6.227	3.324	6.009
ENSG00000224792	AC097636.1	0	0	0	0	0	0	0	0	0	3	0	0	0	0	0	0
ENSG00000224794	AL022326.1	0	1	1	5	0	0	3	1	0	0	0	0	2	0	3	1
ENSG00000224795	NTM-AS1	0	0	0	0	0	0	0	0	1	0	0	0	0	0	0	0
ENSG00000224796	RPL32P1	0	0	0	0	2	0	0	1	0	0	2.001	0	1.192	4	0	1
ENSG00000224797	AL359092.1	0	13	4	0	0	0	0	0	0	2	0	5	1.054	1	0	0
ENSG00000224799	AL139397.1	19	0	0	0	0	0	0	0	2	5	0	5	1	0	0	0
ENSG00000224800	RPS27AP6	0	0	0	1.001	1	0	0	0	0	0	0	0	2.81	1.002	0	0
ENSG00000224802	TUBB4BP2	0	0	0	4	0	3	3	5	0	0	0	0	9	3	3	6
ENSG00000224805	LINC00853	0	0	0	0	5	1	0	2	0	0	8	0	12	4	2	2
ENSG00000224806	ARL5AP4	0	0	0	2	7	3	2.003	2	0	0	2	0	0	1.002	3	1.009
ENSG00000224807	DUX4L9	0	0	0	0	0	0	0	0	0	0	0	0	0	0	0	0
ENSG00000224808	SRGAP3-AS1	0	0	0	0	0	0	0	0	0	0	0	0	0	0	0	0
ENSG00000224809	BEND3P2	0	0	0	2	7	4	2	0	0	0	0	0	0	0	0	0
ENSG00000224810	AL355482.1	0	0	0	0	0	0	0	0	0	0	0	0	1	0	0	0
ENSG00000224812	TMEM72-AS1	0	0	0	0	0	1	0	0	0	0	0	0	0	0	1	0
ENSG00000224814	AC114812.2	0	0	7	0	0	0	0	0	0	0	0	4	0	0	0	0
ENSG00000224815	AL691447.1	0	0	1	0	0	0	0	0	0	0	0	0	1	0	0	0
ENSG00000224816	NAP1L4P2	0	0	0	0	0	0	0	0	0	0	0	0	0	0	0	0
ENSG00000224817	AC010789.1	0	0	0	0	0	0	0	0	0	3	0	0	0	0	0	0
ENSG00000224818	AC096677.2	0	0	0	0	1.369	0	0	0	0	0	0	0	0	2.986	0	0
ENSG00000224819	AC093843.1	0	0	0	0	0	0	0	0	0	0	0	0	0	0	0	0
ENSG00000224820	BTF3P4	0	0	0	7.775	2.459	2.297	10.863	10.013	0	0	10.284	0	17.518	18.364	5.142	7.854
ENSG00000224821	COL4A2-AS2	0	0	1	0	0	0	0	0	0	0	0	0	0	0	0	0
ENSG00000224822	THRB-IT1	0	0	0	0	2	0	0	0	1	0	0	0	0	0	0	0
ENSG00000224825	RORB-AS1	0	0	0	0	0	0	0	0	0	0	0	0	0	0	0	0
ENSG00000224826	AC019109.1	0	0	0	0	0	0	0	0	0	0	0	0	1.013	0	0	0
ENSG00000224827	LINC00265-2P	0	0	0	0	0	0	0	0	0	0	0	0	0	0	0	0
ENSG00000224829	TOMM20P1	0	0	0	2.049	2.572	3.698	3.089	0	0	0	0	0	5.374	0	2.481	1.02
ENSG00000224830	OR2X1P	0	0	0	0	0	0	0	0	1	0	0	0	0	0	0	0
ENSG00000224831	TMEM183B	0	0	0	684.288	672.006	396.365	601.467	659.823	1.687	0	829.878	0	1100.654	948.922	742.497	1068.942
ENSG00000224832	LINC01689	0	0	0	0	0	0	0	0	0	0	0	0	0	0	0	0
ENSG00000224834	BTF3P9	0	0	0	2.001	1.975	4.716	1.163	2.002	0	0	2.749	0	16.445	1.265	8.605	0
ENSG00000224836	AL356498.1	0	0	0	0	0	0	0	0	0	0	0	0	0	0	0	0
ENSG00000224837	GCSHP5	0	0	0	273.995	135.249	85.965	153.834	186.057	0	0	288.204	0	316.829	331.532	247.649	200.874
ENSG00000224839	RPL12P17	0	0	0	20.23	15.17	11.683	6.698	5.631	0	0	17.306	0	98.987	37.015	11.035	22.149
ENSG00000224842	AL161908.1	0	1	0	0	0	0	0	0	2	0	0	0	0	0	0	0
ENSG00000224843	LINC00240	0	0	0	3	3	1	3	2	0	0	0	0	16.003	1	4	3
ENSG00000224844	AC107079.1	0	1	0	0	0	0	0	0	0	0	0	0	0	0	0	1
ENSG00000224846	AL133351.1	0	4	0	2	9	3	4	0	0	0	4	0	6	5	1	7
ENSG00000224848	AL589843.1	0	0	0	0	0	0	0	2	0	0	0	0	0	0	0	0
ENSG00000224851	LINC00502	0	1	0	0	0	0	0	0	0	0	0	0	0	0	0	0
ENSG00000224852	MTND5P24	0	0	0	0	0	0	0	0	0	0	0	0	2	0	0	0
ENSG00000224853	LINC00393	0	0	2	0	0	0	0	0	0	0	0	0	0	0	0	0
ENSG00000224854	CDKN2A-DT	0	0	0	0	0	1	0	0	0	0	0	0	0	0	0	0
ENSG00000224855	OPA1-AS1	0	0	0	0	0	0	2	0	0	0	0	0	0	0	0	0
ENSG00000224856	AL035398.1	0	0	0	4.003	1.001	10.867	3.093	2.032	0	0	4.001	0	8.329	9.927	2.001	8.015
ENSG00000224857	LINC01691	0	0	0	0	0	0	0	0	0	0	0	0	0	0	0	0
ENSG00000224858	RPL29P11	0	0	0	174.295	111.236	32.305	109.559	131.842	0	0	199.684	0	364.183	163.797	104.174	120.453
ENSG00000224860	GXYLT1P2	0	0	0	0	0	0	1	0	0	0	0	0	0	0	0	0
ENSG00000224861	YBX1P1	0	0	0	517.302	438.016	265.935	529.075	637.695	0	0	568.013	0	1480.66	686.963	922.988	648.034
ENSG00000224863	LINC01398	0	0	0	0	0	0	0	0	0	0	0	0	0	0	0	0
ENSG00000224864	AC011447.1	0	0	0	0	0	0	0	0	0	0	0	0	0	0	0	0
ENSG00000224865	AC009518.1	0	0	0	0	0	0	0	0	0	0	0	0	1	0	0	0
ENSG00000224866	USP9YP25	0	0	0	0	0	0	0	0	0	0	0	0	0	0	0	0
ENSG00000224869	AC062016.1	0	0	0	0	0	0	0	0	0	0	0	0	0	0	0	0
ENSG00000224870	MRPL20-AS1	152.999	314	65	202	134.999	84.001	142	140	66	46	217.999	49	346	226	233.999	164
ENSG00000224873	CDY13P	0	0	0	0	0	0	0	0	0	0	0	0	0	0	0	0
ENSG00000224875	AC083949.1	2	17	10	1	0	0	0	0	10	5	0	1	0	0	0	1
ENSG00000224876	AL121901.1	0	0	0	0	0	0	0	0	0	0	0	0	0	0	0	0
ENSG00000224877	NDUFAF8	0	0	3	1368	1027	469	833.999	843.001	0	0	1149.999	0	2342	1588	1138.999	1330
ENSG00000224879	AC011754.1	0	0	0	0	0	0	0	0	0	0	0	0	0	1	0	2
ENSG00000224880	MTCYBP29	0	0	0	0	0	0	0	0	0	0	0	0	0	0	0	0
ENSG00000224881	AC068279.1	0	0	0	0	0	0	0	0	0	0	0	0	0	0	0	2
ENSG00000224883	Z99716.1	0	0	0	0	0	0	0	0	0	0	0	0	0	0	0	0
ENSG00000224884	AC034187.1	0	0	0	0	0	0	1	0	0	0	0	0	0	0	0	0
ENSG00000224885	EIPR1-IT1	0	0	0	0	0	4	0	0	0	0	0	0	6	0	1	0
ENSG00000224886	AL132656.1	0	0	0	3	1	2	6	2	0	0	8	0	25	5	11	6
ENSG00000224887	AL513318.1	0	0	0	0	1.002	0	2	0	0	0	0	0	0	1	1.001	1.001
ENSG00000224888	AC138028.2	149	318.054	104	0	0	0	0	0	308	222	2	59	4	0	0	0
ENSG00000224891	AC007899.1	3	12	5	0	0	0	0	2	1	4	0	1	2.011	0	1	0
ENSG00000224892	RPS4XP16	0	0	0	30.94	11.016	27.711	24.197	32.257	0	0	12.201	0	38.745	16.474	31.158	18.341
ENSG00000224893	AL160162.1	0	0	0	0	0	0	0	0	0	0	0	0	0	0	0	0
ENSG00000224895	VPS26BP1	0	0	0	5	11	9	14	11	0	0	1	0	18	1.003	6	8
ENSG00000224896	SIGLEC30P	0	0	0	0	0	0	0	0	0	0	1	0	0	0	0	0
ENSG00000224897	POT1-AS1	0	1	0	12	17	20	17	17	0	0	13	0	17	3	13	11
ENSG00000224899	AC019155.3	0	0	0	0	0	0	0	0	0	0	0	0	0	0	0	0
ENSG00000224901	AL365258.1	0	0	0	0	0	0	0	0	0	0	0	0	0	0	0	0
ENSG00000224902	GAGE12H	0	0	0	0	0	0	0	0	0	0	0	0	0	0	0	0
ENSG00000224903	AC005534.1	3	1	0	0	0	3	1	3	0	0	4	0	12	0	3	2
ENSG00000224904	AL021155.1	0	0	0	0	0	0	0	0	0	0	0	0	0	3.002	1	0
ENSG00000224905	AP001347.1	0	0	0	0	1	1	0	0	0	0	6	0	0	1.032	2	2
ENSG00000224906	SRP14P1	0	0	0	2	0	0	0	1	0	0	4.329	0	5.994	3.84	1	1.001
ENSG00000224907	RPL21P91	0	0	0	1	0	0	0	0	0	0	0	0	1.064	1	0	2.01
ENSG00000224908	TIMM8BP2	0	0	0	5.467	6.814	2.134	5.401	1.047	0	0	10.081	0	11.177	9.883	1.036	2.129
ENSG00000224910	LINC01766	0	0	0	0	0	0	0	0	0	0	1	0	0	0	0	0
ENSG00000224914	LINC00863	20.012	43.011	22.342	157.309	116.325	118.495	86.189	62.834	18.268	47.596	153.036	7.059	256.645	183.111	91.087	111.113
ENSG00000224916	APOC4-APOC2	0	0	0	0	0	0	0	0	9.358	1	0	0	0	0	0	0
ENSG00000224917	AC016694.1	0	0	0	0	0	0	0	0	0	0	0	0	0	0	0	0
ENSG00000224918	AC066595.1	0	0	0	0	0	0	0	0	0	0	0	0	0	0	0	0
ENSG00000224919	AL591684.1	4	0	0.971	0	0	0	0	0	0	4.5	0	1	0	0	0	0
ENSG00000224920	TACC1P1	0	0	0	0	0	1.001	2.001	0	0	0	0	0	0	0	1.001	1.001
ENSG00000224922	AL050303.1	0	0	0	0	0	0	0	0	0	0	0	0	0	0	0	0
ENSG00000224924	LINC00320	0	3	0	0	0	0	0	0	0	2	1	0	0	0	0	0
ENSG00000224927	NDUFA5P10	0	0	0	0	0	0	0	0	0	0	0	0	1	0	0	0
ENSG00000224928	KRT8P30	0	0	0	0	0	0	0	0	0	0	0	0	0	0	0	0
ENSG00000224931	AC152010.1	0	0	0	0	1	0	3	0	0	0	0	0	0	1	0	0
ENSG00000224932	LINC02262	0	0	0	0	0	0	0	0	0	0	0	0	0	0	0	0
ENSG00000224933	LINC01034	0	0	0	0	0	0	0	0	0	0	0	0	0	0	0	0
ENSG00000224934	AL391684.1	1	0	0	17	16	38	35	81	0	0	8	0	71	21	37	19
ENSG00000224935	AL589678.1	0	0	0	0	0	0	0	0	0	0	0	0	0	0	0	0
ENSG00000224936	SUCLA2P1	0	0	0	0	4.049	3.028	7.243	19.558	0	0	5.125	0	12.372	3.002	10.709	1.009
ENSG00000224939	LINC00184	0	0	0	2	4	0	1	3	0	0	4	0	10	4	0	0
ENSG00000224940	PRRT4	2	0	0	0	0	0	0	0	0	1	1	0	0	1	0	0
ENSG00000224942	AL137014.1	0	0	0	0	0	0	0	0	0	1	0	0	0	0	0	0
ENSG00000224943	AL663023.1	0	0	0	0	0	0	0	0	0	0	0	0	0	0	0	0
ENSG00000224944	CASC6	0	0	0	0	0	0	0	0	0	0	0	0	0	0	0	0
ENSG00000224945	AL353150.1	0	0	0	29	27	41	43	21	1	0	30	0	146	12	60	29
ENSG00000224946	AC007312.1	0	0	0	0	0	1	1	0	0	0	0	0	0	0	0	0
ENSG00000224947	VN1R25P	0	0	0	0	0	0	0	0	0	0	0	0	0	0	0	0
ENSG00000224948	ATP5MC1P8	0	0	0	0	0	0	0	0	0	0	0	0	0	0	1	0
ENSG00000224949	AL589872.1	0	0	0	1	0	0	0	0	0	0	0	0	0	0	0	0
ENSG00000224950	AL390066.1	0	0	0	0	13	13	9	17	0	0	0	0	29	4	11	1
ENSG00000224953	SRIP3	0	0	0	2.019	0	0.91	1.009	1.006	0	0	1.013	0	2.017	0.981	1.003	0
ENSG00000224955	KCTD10P1	0	0	0	0	0	0	0	0	0	0	0	0	0	0	0	0
ENSG00000224957	LINC01266	0	0	0	1	0	0	0	0	0	0	0	0	0	0	0	0
ENSG00000224958	PGM5-AS1	0	0	0	0	0	0	0	0	0	0	0	0	0	0	0	0
ENSG00000224959	AC017002.1	0	2	0	38.114	38.296	38.708	53.147	78.47	0	0	34.502	0	138.804	43.883	74.39	35.676
ENSG00000224960	PPP4R3C	0	0	0	0	0	0	0	0	0	0	0	0	0	0	0	0
ENSG00000224961	LINC01752	0	0	0	0	5	2	1	0	0	0	1	0	4	2	1	6
ENSG00000224962	PSAT1P4	0	0	0	1.002	1.004	0	1.002	0	0	0	0	0	0	2	0	0
ENSG00000224963	U82695.1	1	0	0	0	0	0	1	2	0	1	0	0	1	0	1	0
ENSG00000224964	TRAPPC2P3	0	0	0	0	0	0	0	0	0	0	0	0	0	0	0	0
ENSG00000224965	LINC02586	0	0	0	14	5	2	5	1	0	0	11	0	2	3	10	5
ENSG00000224966	TBC1D3P6	0	0	0	0	0	0	0	0	1	0	0	0	0	0	0	0
ENSG00000224967	AC009303.1	0	0	0	0	3	3	0	1	0	0	0	0	3	1	0	0
ENSG00000224968	LINC01645	0	0	0	0	0	0	0	0	0	0	0	0	0	0	0	0
ENSG00000224969	AL645608.1	0	0	0	1	0	0	0	0	0	0	2	0	0	0	1	0
ENSG00000224970	AC245427.1	0	0	0	0	0	0	0	0	0	0	0	0	0	0	0	0
ENSG00000224971	SUMO2P3	0	0	0	0	0	0	1.013	2.056	0	0	4.181	0	2.239	2.065	0	2.038
ENSG00000224972	AL513412.1	0	0	0	0	0	2	0	1	0	0	0	0	0	0	2	0
ENSG00000224973	LARGE-AS1	30	34	10	0	0	0	0	0	0	0	0	0	0	0	0	0
ENSG00000224975	INE1	23	31	3	20	17	22	15	12	2	0	35	1	42	21	10	22
ENSG00000224976	PARP4P2	3	0	0	33.971	23.498	16.403	20.955	62.064	0	0	6.264	0	14.211	3.218	31.256	36.545
ENSG00000224977	AL121983.1	0	0	0	0	0	0	0	0	0	0	0	0	1	2	0	0
ENSG00000224978	BX682237.1	0	0	0	0	0	0	0	0	0	0	0	0	0	0	1	0
ENSG00000224980	RPL23AP85	0	0	0	0	0	0	1	0	0	0	0	0	0	0	0	0
ENSG00000224981	AC000367.1	0	2	0	0	0	0	0	0	0	0	0	0	0	0	0	0
ENSG00000224982	TMEM233	0	0	0	0	63	18	1	112	0	0	1	0	39	23	105	2
ENSG00000224984	AL512363.1	0	0	0	0	0	0	0	0	0	0	0	0	0	0	0	0
ENSG00000224985	AL590714.1	0	24	9	7	3	2	5	1	0	0	5	6	8	6	6	6
ENSG00000224986	PPP1R8P1	0	0	0	0	2	6	2	1	0	0	3	0	6	0	7	3
ENSG00000224987	AL024507.1	0	0	0	1	0	0	0	0	0	0	0	0	4.002	0	0	0
ENSG00000224988	AL158207.1	0	0	0	0	0	2	0	0	0	0	0	0	0	0	0	0
ENSG00000224989	FAM41AY1	0	0	0	0	0	0	0	0	0	0	0	0	0	0	0	0
ENSG00000224992	AL445645.1	0	0	0	1	0	0	1	2	1	0	0	0	0	1	0	0
ENSG00000224993	RPL29P12	0	0	1	17.445	3.193	3.846	1.342	4.289	0	0	6.314	0	17.947	1.346	2.749	2.876
ENSG00000224995	LINC01526	0	0	0	0	1	0	0	0	0	0	0	0	0	0	0	0
ENSG00000224999	VTA1P1	0	0	0	0	0	0	0	0	0	0	0	0	0	0	0	0
ENSG00000225000	AC010082.1	0	0	0	0	0	0	0	0	0	0	0	0	0	0	0	0
ENSG00000225002	AL732323.1	0	0	0	0	0	0	0	0	0	0	0	0	0	0	0	0
ENSG00000225003	OR51A5P	0	0	0	0	0	0	0	0	0	0	0	0	0	0	0	0
ENSG00000225005	AC211485.1	0	0	0	4	0	3	0	2	0	0	2	0	3.009	1.009	2.492	3
ENSG00000225006	AL929288.1	0	0	0	0	0	0	0	0	0	0	0	0	1	0	0	0
ENSG00000225007	AC000067.1	0	1	0	0	0	0	1	0	0	0	0	0	0	1	0	0
ENSG00000225008	AC234781.2	0	0	0	1.003	0	5.091	6.087	5.287	0	0	1.003	0	5.135	2.014	5.029	6.066
ENSG00000225011	AL671862.1	0	0	0	0	0	0	0	0	0	0	0	0	0	0	0	0
ENSG00000225012	AL121872.1	0	0	0	0	0	0	0	0	0	0	0	0	1	0	2.697	0
ENSG00000225014	KCTD9P1	0	0	0	1.009	0	0	0	0	0	0	0	0	0	0	0	1.018
ENSG00000225016	LINC00328-2P	0	0	0	0	0	0	0	0	0	0	0	0	0	0	0	0
ENSG00000225017	AP004289.1	0	18	0	0	0	0	0	0	8	0	0	0	0	0	0	0
ENSG00000225018	AC092647.1	0	0	0	2.006	1.001	1.007	1.009	0	0	0	0	0	5.012	3.121	0	4.023
ENSG00000225022	UBE2D3P1	0	0	0	13.269	16.912	6.316	30.857	29.022	0	0	17.602	0	48.319	18.84	17.98	23.221
ENSG00000225024	AC015977.1	0	0	0	3.897	0	2	0	1.01	0	0	3.002	0	6.194	4.004	0	0.995
ENSG00000225025	KIF4CP	0	0	0	0	0	0	0	0	0	0	0	0	1	0	0	0
ENSG00000225026	AC091492.1	0	0	0	1.062	1.051	0	3.087	4.122	0	0	1.314	0	8.387	2.118	4.12	1.022
ENSG00000225027	IFNWP4	0	0	0	0	0	0	0	0	0	0	0	0	0	0	0	0
ENSG00000225028	AC096541.1	0	0	0	0	0	0	0	0	0	3	0	0	1	0	0	0
ENSG00000225030	AL355483.1	0	0	0	0	0	1	0	0	0	0	0	0	1	0	0	1
ENSG00000225031	EIF4BP7	0	0	0	135.538	145.635	182.395	280.501	289.701	0	0	176.383	0	482.591	230.275	251.718	157.504
ENSG00000225032	AL162586.1	4302	9317	992	9	6	7	4	2	3292	3212	5	658	27	7	6	4
ENSG00000225036	CDK4P1	0	0	0	0	0	0	0	0	0	0	0	0	0	0	0	0
ENSG00000225037	EIF1AX-AS1	0	0	0	0	0	0	0	0	1	7	0	0	0	0	0	0
ENSG00000225039	LINC01058	0	0	0	0	0	0	0	0	0	0	0	0	1	0	0	0
ENSG00000225043	RPL18AP2	0	0	3	0	0	0	0	0	0	2	0	0	0	0	0	0
ENSG00000225044	AC018814.1	0	0	0	0	0	0	0	0	0	0	0	0	0	0	0	0
ENSG00000225045	MTND5P27	0	0	0	0	0	0	0	0	0	0	0	0	1	0	0	0
ENSG00000225046	AL035423.1	0	0	0	0	0	0	0	0	0	0	0	0	0	0	0	0
ENSG00000225050	AL355592.1	0	0	0	0	0	0	0	0	0	0	0	0	0	0	0	0
ENSG00000225051	HMGB3P22	0	5	0	1	2	0	2	1	0	0	3	0	4	5	1	2
ENSG00000225053	PRPF38AP1	0	1	0	0	0	0	1	0	0	0	0	0	0	2.004	0	0
ENSG00000225055	AL606490.1	0	0	0	0	0	0	0	0	0	0	0	0	0	1	0	0
ENSG00000225056	AL121894.1	0	0	0	0	0	0	0	0	0	0	0	0	0	0	0	0
ENSG00000225057	AC012485.1	0	2	5	1.015	3.003	1.002	3.002	1.005	5	31	4.356	5	6.04	3.007	0	5.009
ENSG00000225058	AC092941.1	0	0	0	0	0	0	0	0	0	0	0	0	0	0	0	0
ENSG00000225062	CATIP-AS1	0	0	0	0	1	0	0	0	0	0	2	0	0	0	3	1
ENSG00000225063	AC093422.2	0	0	0	0	0	0	0	0	0	0	0	0	0	0	0	0
ENSG00000225064	LINC01802	0	0	0	0	0	0	0	0	0	0	0	0	0	0	0	0
ENSG00000225066	Z93929.1	0	0	0	0	0	0	0	0	0	0	0	0	0	0	0	0
ENSG00000225067	RPL23AP2	0	0	0	426.319	247.611	245.556	319.476	380.266	0	0	491.528	0	1064.004	417.482	398.3	472.23
ENSG00000225069	AL080312.1	0	0	0	0	0	0	0	0	0	0	0	0	0	0	0	0
ENSG00000225071	AC004552.1	0	0	0	65.025	25.009	13.378	46.157	40.204	0	0	71.557	0	78.075	79.794	75.495	92.622
ENSG00000225072	OR7E116P	0	0	0	0	0	0	0	0	0	0	0	0	0	0	0	0
ENSG00000225075	AL603832.1	0	36	0	0	0	0	0	0	4	0	0	0	5	0	0	0
ENSG00000225076	WWC3-AS1	0	12	3	0	0	0	0	0	0	0	0	0	0	0	0	0
ENSG00000225077	LINC00337	0	4	1	12	5	0	5	1	0	0	13	0	1	10	3	7
ENSG00000225078	AL365338.1	3	0	1	0	1	0	0	0	0	0	0	1	0	0	0	0
ENSG00000225079	FTH1P22	0	0	0	0	0	0	0	0	0	0	0	0	0	0	0	0
ENSG00000225080	PFN1P4	0	0	2	0	0	0	0	0	0	0	0	0	0	0	0	0
ENSG00000225082	DAP3P1	0	0	0	0	0	0	0	0	0	0	0	0	2	1	1	0
ENSG00000225083	GRTP1-AS1	0	0	0	0	0	0	0	0	0	0	0	0	0	0	0	0
ENSG00000225084	AL450226.1	0	17	1	0	0	0	0	0	2	0	0	0	0	0	0	0
ENSG00000225085	AL162726.1	0	0	0	0	0	0	0	0	0	0	0	0	0	0	0	0
ENSG00000225087	AL583808.1	0	0	0	0	0	1	0	0	0	0	0	0	0	0	0	0
ENSG00000225091	SNORA71A	0	0	0	7	11	11	6	8	0	0	18	0	25	20	12	8
ENSG00000225092	AL355336.1	0	0	0	22	24	28	37	54	0	0	14	0	86	24	36	26
ENSG00000225093	RPL3P7	0	0	0	88.879	78.946	59.909	82.031	98.76	0	0	93.852	0	260.065	154.58	81.512	91.239
ENSG00000225094	SETP20	18	18	13.999	8.141	14.423	14.755	19.918	19.895	0.99	16	15.504	7	21.048	15.256	8.78	10.469
ENSG00000225096	AL445250.1	0	0	0	3	8	0	0	0	0	1	0	0	4	0	0	0
ENSG00000225098	BCRP1	0	0	4	0	0	0	0	0	0	0	0	0	0	0	0	0
ENSG00000225099	ATP6V1E1P1	0	0	0	3.594	2.025	0	9.069	2.339	0	0	7.001	0	9.046	3.064	8.037	1.277
ENSG00000225100	DPY19L2P5	0	0	0	0	0	0	0	0	1	0	0	0	0	0	0	0
ENSG00000225101	OR52K3P	0	0	0	0	0	0	2	0	0	0	0	0	0	1	0	0
ENSG00000225102	AL157373.1	0	0	0	0	0	0	0	0	0	0	0	0	0	0	0	0
ENSG00000225105	LINC01076	0	0	0	0	0	0	0	0	0	0	0	0	0	0	0	0
ENSG00000225106	AL162457.2	0.955	2	2	0	0	0	0	2	1	0	0	0	0	0	0	0
ENSG00000225107	AC092484.1	0	0	0	0	0	0	0	0	0	0	0	0	0	0	0	1
ENSG00000225108	ZBTB45P1	13	0	15	7.023	3	1.001	2	3	4	2	6	3	8.013	10.889	0	4
ENSG00000225110	PNMA6F	3	5.001	0	0	0	0	0	0	5	3	0	0	1	0	0	0
ENSG00000225111	AC083900.1	0	0	0	1	1	0	1	2	0	0	0	0	0	0	0	0
ENSG00000225112	AL157392.1	17	31	0	0	0	0	0	0	1	11	0	1	0	0	0	0
ENSG00000225113	AL355310.1	0	0	0	0	0	0	0	0	0	0	0	0	0	0	0	0
ENSG00000225116	AL353193.1	0	0	0	0	0	0	0	0	0	0	0	0	0	0	0	0
ENSG00000225117	ARSDP1	0	0	0	0	0	2.065	0	0	0	0	0	0	2.086	0	0	1.107
ENSG00000225118	AL392103.1	0	0	0	0	0	0	0	0	0	0	0	0	0	0	0	0
ENSG00000225121	EEF1B2P5	0	0	0	1	0	1	0	0	0	0	1	0	0	0	0	0
ENSG00000225122	AL603841.1	0	0	0	0	0	0	0	0	0	0	0	0	0	0	0	0
ENSG00000225123	AL139008.1	0	0	0	0	0	0	0	0	0	0	0	0	0	0	0	0
ENSG00000225124	RPL23AP36	0	0	0	0	0	0	0	0	0	0	0	0	0	0	0	0
ENSG00000225125	RANP4	0	0	0	4.001	3	6	2	5	0	1	3	0	7.001	6.001	0	6.007
ENSG00000225126	AL365194.1	0	3	0	1	0	0	0	0	7	0	0	0	0	1	0	0
ENSG00000225127	LINC00237	0	0	0	0	0	0	0	0	0	0	0	0	0	0	0	0
ENSG00000225128	LINC00972	0	0	0	0	0	0	0	0	0	0	0	0	0	0	0	0
ENSG00000225129	AL035250.1	0	0	0	0	0	0	0	0	0	0	0	0	0	0	0	0
ENSG00000225131	PSME2P2	0	0	0	23.792	13.597	13.935	32.672	35.828	0	0	29.012	0	46.706	40.23	21.49	44.83
ENSG00000225133	MORF4L1P4	1	1	4	0	0	0	0	0	0	0	0	0	0	0	0	0
ENSG00000225136	PGBD4P5	0	0	0	0	0	0	0	0	0	0	0	0	0	0	0	0
ENSG00000225137	DYNC1I2P1	0	0	0	62.968	108.025	129.346	109.863	260.159	0	0	79.522	0	136.32	78.24	93.26	121.156
ENSG00000225138	SLC9A3-AS1	0	13.842	2	37.001	73	19	19	36	7	6	8	0	62.001	79	35	11
ENSG00000225140	AL358216.1	3	15	3	0	0	0	0	0	0	2	0	0	1	0	0	0
ENSG00000225142	AC114495.1	0	0	0	2	0	0	2.002	1.24	0	0	3	0	8.017	0	0	2.039
ENSG00000225144	AC018643.1	5	0	0	0	0	0	0	0	0	0	0	0	0	0	0	0
ENSG00000225146	AC073957.1	0	0	0	0	0	0	0	0	0	0	0	0	0	0	0	0
ENSG00000225147	RPS12P10	0	0	0	0	0	0	0	0	0	0	0	0	0	0	0	0
ENSG00000225148	AL050338.1	0	0	0	0	0	0	0	0	0	0	0	0	0	0	0	0
ENSG00000225151	GOLGA2P7	61.67	102.647	40.616	517.857	313.899	263.142	349.818	297.551	73.921	56.558	537.127	14.618	609.457	441.392	382.925	380.197
ENSG00000225152	AL160290.1	0	0	0	0	0	0	0	0	0	0	0	0	0	0	0	0
ENSG00000225154	AL450996.1	0	0	0	0	0	0	6	0	0	0	0	0	0	0	0	0
ENSG00000225155	TOMM22P5	0	0	0	4.004	1.001	0	3.179	3.006	0	0	1.002	0	3.015	0	2.004	2.004
ENSG00000225156	AC012354.1	0	1	0	0	0	0	0	0	0	0	0	0	0	0	0	0
ENSG00000225158	HSPE1P24	0	0	0	0	0	0	0	0	0	0	0	0	0	0	0	0
ENSG00000225159	NPM1P39	0	0	0	160.157	123.22	117.759	222.032	258.102	0	0	141.441	0	374.552	181.553	231.951	125.455
ENSG00000225163	LINC00618	0	0	0	1	1	0	0	3	0	0	0	0	1.036	1	0	1
ENSG00000225165	AC090071.1	0	0	0	0	4	0	0	3.001	0	0	1	0	3.002	1.001	2	1
ENSG00000225166	AC012462.1	0	0	0	0	1	0	4	0	0	0	0	0	0	0	0	0
ENSG00000225167	TXNP2	0	0	0	0	0	0	0	0	0	0	0	0	0	0	0	0
ENSG00000225169	BRI3P1	0	0	1	0	0	0	1	0	0	0	3.012	2	3.977	2.006	0	2.003
ENSG00000225170	AL049737.1	0	0	0	2.008	8.039	2.012	4.053	13.148	0	0	7.051	0	1.013	5.497	3.015	9.026
ENSG00000225171	DUTP6	2	15	20	0	5	4	1	3	16	17	0	0	3	0	0	0
ENSG00000225172	AC096631.1	0	0	0	0	0	0	0	0	0	0	0	0	0	0	0	0
ENSG00000225173	AL662890.1	0	0	0	0	0	2	0	0	0	0	0	0	0	4	0	0
ENSG00000225174	OSTM1-AS1	15	31	1	0	0	0	0	0	25.012	7.11	0	1	0	0	0	0
ENSG00000225175	AC109780.1	0	0	0	0	0	0	0	0	0	0	0	0	0	0	0	0
ENSG00000225176	ATP5MGP4	0	0	0	0	0	0	0	0	0	7	0	0	0	0	0	1.001
ENSG00000225177	AL590617.2	0	0	0	80	55	28	38.999	40	0	0	92	0	151	90	84	68
ENSG00000225178	RPSAP58	0	0	0	4875.31	4568.456	2022.625	3341.499	3600.79	0	0	5349.69	0	6812.311	5853.187	4791.053	5805.805
ENSG00000225179	LINC00457	0	0	0	0	0	0	0	0	0	0	0	0	0	0	0	0
ENSG00000225180	PVALEF	0	0	0	0	0	0	0	0	0	0	0	0	0	0	0	0
ENSG00000225181	AL121584.1	0	0	0	0	0	0	0	0	0	1	0	0	0	0	0	0
ENSG00000225182	AC092601.1	0	0	0	0	0	0	0	0	0	0	0	0	0	0	0	0
ENSG00000225183	AL353898.1	0	0	0	0	0	0	0	1	0	0	0	0	0	0	0	1
ENSG00000225185	PPIAP8	0	0	0	2	2.015	0	4.001	0	0	0	3	0	2.988	7.143	0	2
ENSG00000225187	AC073283.1	1	0	0	11	0	0	1	1	0	0	2	0	1	0	3	4
ENSG00000225189	REREP1Y	0	0	0	0	0	0	0	0	0	0	0	0	0	0	0	0
ENSG00000225190	PLEKHM1	0	0	0	1834.057	1579.146	1284.746	1329.837	1898.651	0	0	1874.094	0	3992.934	2085.744	1493.02	2096.572
ENSG00000225191	AL136455.1	0	0	0	1.001	0	0	1.001	1	0	0	2.003	0	2.003	4.002	0	0
ENSG00000225192	ZNF33BP1	0	0	0	1	2	1	1	0	0	0	0	0	3	2	0	1
ENSG00000225193	RPS12P26	0	0	0	10.295	8.549	6.468	4.224	10.426	0	0	14.209	0	23.962	20.963	14.838	13.521
ENSG00000225194	LINC00092	0	0	1	1	6	0	1	1	0	0	0	2	1	3	4	3
ENSG00000225195	AC078962.1	0	0	0	1	0	2	1	0	0	0	0	0	2	1	0	0
ENSG00000225196	RPL10P17	0	0	0	0	1	0	0	1	0	0	1	0	1.461	0	0	2
ENSG00000225198	SSXP3	0	0	0	0	0	0	0	0	0	0	0	0	0	1	0	0
ENSG00000225200	AC246787.1	0	0	0	134.197	72.243	59.474	111.697	85.482	0	0	100.027	0	256.932	210.642	165.11	154.019
ENSG00000225203	AL139230.1	0	0	0	0	0	1	0	0	0	0	0	0	0	0	1	0
ENSG00000225205	AC078883.1	2	3	6	29	35	36.001	39	50	18	28	32	9	68	36	37	21
ENSG00000225206	MIR137HG	2	19	0	146.001	227	381	156	405	4	4	203	2	811.177	116	253	188
ENSG00000225208	AL133387.1	0	0	0	0	0	0	0	0	0	0	0	0	0	0	0	0
ENSG00000225209	AC092637.1	0	0	0	0	0	0	0	0	0	0	0	0	0	0	0	0
ENSG00000225210	DUXAP9	0	0	0	135.013	42.521	78.241	24.462	58.311	0	0	61.378	0	281.971	86.667	44.648	33.538
ENSG00000225212	AKR1B1P6	0	0	0	0	0	0	1	0	0	0	0	0	1	1	0	1
ENSG00000225213	AC073367.1	0	0	0	3	0	1	0	5	0	0	1	0	12	3	6	1
ENSG00000225214	AC079790.1	0	0	0	0	0	0	0	0	0	0	0	0	0	0	0	0
ENSG00000225215	SMARCE1P1	0	0	0	3.096	4.006	19.11	8.008	12.022	0	0	3.007	0	12.142	5.02	17.048	7.019
ENSG00000225216	AC007362.1	49	56	18	0	0	0	0	0	13	4	0	0	4	0	0	1
ENSG00000225217	HSPA7	0	0	0	3.203	0	0	0	0	0	0	0	0	1	0	0	1
ENSG00000225218	AP001628.1	0	0	0	0	0	0	0	0	0	0	0	0	0	0	0	0
ENSG00000225221	PLA2G12AP2	0	0	0	0	0	0	0	0	0	0	0	0	0	0	0	0
ENSG00000225222	CHCHD4P5	5	0	3	0	0	0	0	0	1	0	0	0	0	0	0	0
ENSG00000225224	RPS27AP12	0	0	0	4.054	4.814	25.128	21.162	13.038	0	0	11.49	0	40.711	16.192	15.902	11.05
ENSG00000225225	ARL2BPP10	35	26	14	0	0	0	0	0	22	11	0	7	0	0	0	0
ENSG00000225226	LINC01795	0	0	0	0	0	0	1	0	0	0	0	0	0	1	0	0
ENSG00000225230	AC008937.1	0	0	0	0	1	1	0	0	0	0	2	0	0	0	0	0
ENSG00000225231	LINC02470	0	0	0	0	0	0	0	0	0	0	0	0	0	0	0	0
ENSG00000225233	AL592402.1	1.901	0	0	0	0	0	0	0	0	0	0	0	0	0	0	0
ENSG00000225234	TRAPPC12-AS1	52	87	30	0	1	0	0	0	18	31	1	11	0	0	0	0
ENSG00000225235	INTS6L-AS1	0	0	0	2	1	0	3	0	0	0	0	0	0	0	1	1
ENSG00000225236	AP000936.2	0	0	0	0	0	0	0	0	0	0	0	0	1	0	0	0
ENSG00000225238	Z93015.1	0	0	0	0	0	0	0	0	0	0	1	0	0	0	0	0
ENSG00000225239	RPL21P107	0	0	0	0	0	0	2.013	0	0	0	0	0	4.138	0	0	1.028
ENSG00000225240	AC117490.1	0	0	0	0	0	0	0	0	0	0	0	0	0	0	0	0
ENSG00000225242	COX6B1P7	0	0	0	0	0	0	0	0	0	0	0	0	0	0	0	1
ENSG00000225243	AL021026.1	1	0	0	0	0	0	0	0	0	0	0	0	1	0	1	1
ENSG00000225244	AC069152.1	0	0	0	0	0	0	0	0	0	0	0	0	0	0	0	0
ENSG00000225246	RPS2P1	0	1	0	7.486	4.147	4.013	2	6.293	0	0	4.048	0	12.285	11.527	6.598	10.071
ENSG00000225249	LINC00378	0	0	0	0	0	0	0	0	0	0	0	0	0	0	0	0
ENSG00000225251	RPL5P25	0	0	0	3.001	0	2.013	7.001	2	0	0	3.002	0	4.002	3	1.009	2.028
ENSG00000225253	AC011225.1	0	0	0	0	0	0	0	0	0	0	0	0	1	0	0	0
ENSG00000225254	ARMC8P1	0	0	0	0	0	0	0	0	0	0	0	0	0	0	0	0
ENSG00000225255	AP000527.1	1	0	0	0	0	0	0	0	0	0	0	0	0	0	0	0
ENSG00000225256	TRAPPC2P5	0	0	0	0	0	0	0	0	0	0	0	0	0	0	0	0
ENSG00000225258	AC009478.1	0	0	0	0	0	0	0	0	0	0	0	0	0	0	0	0
ENSG00000225259	ST13P6	0	0	0	74.405	65.737	43.664	92.202	101	0	0	111.84	0	198.762	79.132	83.179	98.889
ENSG00000225263	PCDH9-AS3	0	0	0	0	0	0	0	0	0	0	0	0	0	0	0	0
ENSG00000225264	ZNRF2P2	0	0	0	11	14	11	12	6	0	1	9	0	19.609	28	9	9
ENSG00000225265	TAF1A-AS1	0	0	0	1	4	11	3	8	0	0	2	0	2	2	6	1
ENSG00000225267	RPL8P2	0	0	0	1.019	2.003	1.075	2	0	0	0	2	0	5.179	3	4	0
ENSG00000225269	LINC00705	119	151	86	0	0	3	1	0	85	139	0	33	2	0	0	0
ENSG00000225270	CICP12	0	0	0	0	0	0	0	0	0	0	0	0	0	0	0	0
ENSG00000225271	AC074281.1	0	0	0	2	0	0	0	2.001	0	0	0	0	2.003	1.001	0	0
ENSG00000225272	AL451074.2	0	3	0	4	4	3	2	1	4	0	1	2	20.002	4	1	0
ENSG00000225275	NUP210P2	0	0	0	0	0	0	0	0	0	0	0	0	0	0	0	0
ENSG00000225276	MTND1P18	0	0	0	0	0	0	0	0	0	0	0	0	2.359	0	0	0
ENSG00000225279	AL121987.1	0	0	0	0	0	0	0	0	0	0	0	0	0	0	0	0
ENSG00000225280	AL158013.1	0	0	0	0	0	0	0	0	0	0	0	0	0	0	0	0
ENSG00000225282	AP000350.2	16	57	23	3.021	2.009	2.009	0	0	22	21	2	6	5.063	1.015	1.007	1.006
ENSG00000225284	AC018693.1	0	0	0	0	0	0	0	0	0	0	0	0	0	0	0	1
ENSG00000225285	LINC01770	0	0	0	0	1	0	0	0	0	0	0	0	0	0	0	0
ENSG00000225286	AC005105.1	0	0	0	0	0	0	0	0	0	0	1	0	0	1	0	0
ENSG00000225287	OFD1P13Y	0	0	0	0	0	0	0	0	0	0	0	0	0	0	0	0
ENSG00000225289	RPL29P29	0	0	0	0	0	0	0	0	0	0	0	0	0	0	0	0
ENSG00000225292	AL158212.1	0	0	0	0	0	0	0	0	0	0	0	0	0	0	0	0
ENSG00000225293	ABCD1P4	0	0	0	0	1	0	0	0	0	0	0	0	0	0	0	0
ENSG00000225294	OSTCP2	0	0	1	0	1.002	3.003	4.006	5.003	0	0	0	0	2.747	4	2	3
ENSG00000225295	MTND4P4	0	0	0	0	0	0	0	0	0	0	0	0	0	0	0	0
ENSG00000225297	AC126124.1	0	10	0	0	0	0	0	0	0	4	0	0	0	0	0	0
ENSG00000225298	LINC00113	0	0	0	0	0	0	0	0	0	0	0	0	0	0	0	0
ENSG00000225299	AL139240.1	0	0	0	0	0	0	0	0	0	0	0	0	0	0	0	0
ENSG00000225300	AL591623.1	0	0	0	5	8	16	8	20	5	0	3	0	24	4	9	2
ENSG00000225303	AL117341.1	0	0	0	0	0	0	0	0	0	0	0	0	3	0	0	0
ENSG00000225304	AC106901.1	0	0	0	0	0	0	0	0	0	1	0	0	0	0	0	0
ENSG00000225308	ASS1P11	0	0	0	0	0	0	0	0	0	0	0	0	1	0	0	0
ENSG00000225310	DNAJC19P4	0	0	0	0	0	0	0	0	0	0	0	0	0	0	0	0
ENSG00000225311	AL024474.2	0	1	1	0	0	0	0	0	0	7	0	0	0	0	0	0
ENSG00000225313	AL513327.1	215	296	104	0	0	3	0	3	119	144	1	72	0	0	0	0
ENSG00000225314	AC018634.1	0	0	0	0	0	0	0	0	0	0	0	0	0	0	0	1
ENSG00000225315	AL591178.1	0	0	0	0	0	0	0	0	0	0	0	0	0	0	0	0
ENSG00000225316	LINC00350	1	0	0	0	0	0	0	0	0	0	0	0	0	0	0	0
ENSG00000225321	LINC01427	0	2	0	0	0	0	3	1	0	6	0	0	1	1	1	0
ENSG00000225323	Z84721.1	0	0	0	0	0	0	0	0	0	0	0	0	0	0	0	0
ENSG00000225325	AL583804.1	0	0	0	0	0	0	0	0	0	0	0	0	0	0	0	0
ENSG00000225326	USP9YP19	0	0	0	0	0	0	0	0	0	0	0	0	0	0	0	0
ENSG00000225327	USP17L3	0	0	0	0	0	0	0.25	0	0	0	0	0	0	0	0	0
ENSG00000225328	LINC01594	0	0	0	0	0	0	0	0	0	0	0	0	0	0	0	0
ENSG00000225329	LHFPL3-AS2	0	0	0	0	0	1	0	0	0	0	3	0	3	2	0	3
ENSG00000225330	AF064860.1	0	0	0	0	0	0	0	0	0	0	0	0	0	0	0	0
ENSG00000225331	LINC01678	12	2	2	2	0	0	0	0	0	3	0	1	0	0	0	0
ENSG00000225333	AL035404.1	0	0	0	0	1	1	0	0	0	0	0	0	3	2.1	2	0
ENSG00000225334	AL391811.1	0	0	0	0	0	0	3	2	0	0	0	0	3	0	0	0
ENSG00000225335	AC016027.1	6	5	4	16	25	6	21	24	9	0	32	5	39	42	27	29
ENSG00000225336	HMGB3P1	0	0	0	0	0	0	0	0	0	0	0	0	0	1	0	0
ENSG00000225337	AL353608.1	0	0	0	0	0	0	0	0	0	0	0	0	1	0	0	0
ENSG00000225338	RPL23AP18	0	0	0	12.828	19.822	8.589	20.682	17.452	0	0	21.46	0	32.988	21.372	10.592	13.224
ENSG00000225339	AL354740.1	4605	5853	1621	46	55	66	60.001	84.999	3151	2019	74	593	157	92	77	78.999
ENSG00000225341	AC013269.1	0	0	0	0	0	0	0	0	0	0	0	0	0	0	0	0
ENSG00000225342	AC079630.1	0	0	0	5	4	11	3	17	0	0	0	0	5	6	2	4
ENSG00000225343	RPL21P66	0	0	0	0	0	0	0	2	0	0	0	0	6	0	0	2
ENSG00000225344	AL035252.1	0	0	0	0	0	0	0	0	0	0	0	0	0	0	0	0
ENSG00000225345	SNX18P3	0	0	0	5	20	38.341	13	2	0	0	28	0	182.765	13	17	0
ENSG00000225347	SLC25A5P8	0	0	0	4	0	1	3	0	0	4	1	0	2.015	1.02	1	3.058
ENSG00000225349	AC022080.2	0	0	0	0	0	0	1	1	0	0	0	0	0	0	0	0
ENSG00000225350	FREM2-AS1	0	0	0	0	0	0	0	0	0	0	0	0	0	0	0	0
ENSG00000225352	RPL31P53	0	0	0	0	0	0	0	0	0	0	0	0	0	0	0	0
ENSG00000225354	RPL7AP52	0	0	0	0	0	0	1	0	0	0	0	0	1	1	0	0
ENSG00000225355	ARL6IP1P2	0	0	0	4.015	3.011	2.001	9.023	9.587	0	0	6.015	0	10.056	4.006	8.008	1.254
ENSG00000225356	AC093840.1	0	0	0	0	0	0	0	0	0	0	0	0	0	0	0	0
ENSG00000225357	RPF2P1	0	0	0	0	3.017	1	1.002	1	0	0	2	0	4	0	8.032	4
ENSG00000225358	MIPEPP1	0	0	0	0	0	1.002	1	0	0	0	0	0	1.001	0	0	0
ENSG00000225359	AL358393.1	0	0	0	0	0	1	0	0	0	0	0	0	0	0	0	0
ENSG00000225360	AL772155.2	0	0	0	0	0	0	0	0	0	0	0	0	0	0.5	0	0
ENSG00000225361	PPP1R26-AS1	0	3	0	8	6	11	16	21	3	0	2	0	21	10	9	14
ENSG00000225362	CT62	1	0	7	0	0	0	2	0	0	1	1	12	0	2	0	0
ENSG00000225364	ATP6V0E1P1	0	0	1	0	0	0	0	0	0	0	0	0	0	0	0	0
ENSG00000225365	AC078942.1	0	0	0	0	0	0	0	0	0	0	0	0	1	0	0	0
ENSG00000225366	TDGF1P3	0	0	0	0	0	0	0	0	0	0	1	0	0	1.191	0	0
ENSG00000225369	AC009506.2	0	0	0	6.238	25.22	19.377	39.373	38.334	0	0	16.083	0	68.534	22.455	21.293	14.162
ENSG00000225370	AC243962.1	0	0	0	0	0	0	0	0	0	2	0	0	0	0	0	0
ENSG00000225371	CICP8	0	0	0	0	0	0	0	0	2.082	0	0	0	0	0	0	0
ENSG00000225376	TMEM246-AS1	0	15	3	0	0	0	0	0	6	1	0	2	0	0	0	0
ENSG00000225377	NRSN2-AS1	0	0	2	29	30	21	37	63	0	1	60	0	133	55	78	53
ENSG00000225378	AC015977.2	0	0	0	0	0	0	0	0	0	0	0	0	0	0	0	0
ENSG00000225380	IGKV1OR9-2	0	0	0	21.423	0	18.402	34.691	35.889	0	0	29.963	0	36.008	0	28.309	14
ENSG00000225381	RPS5P7	0	0	0	0	0	0	2	1	0	0	1	0	1.165	0	0	2
ENSG00000225383	SFTA1P	0	0	0	9	2	3	24	8	0	0	16	0	20	18	11.999	8
ENSG00000225384	AL606662.1	0	0	0	0	0	0	0	0	0	0	0	0	0	0	0	0
ENSG00000225385	AL353572.1	0	0	0	0	0	0	0	0	0	0	0	0	0	0	0	0
ENSG00000225386	AC099754.1	0	0	0	0	0	0	0	0	0	0	0	0	0	0	0	0
ENSG00000225387	AL591896.1	0	0	0	0	0	0	0	0	0	0	0	0	0	0	0	0
ENSG00000225391	AL135902.1	0	0	0	0	0	0	0	0	0	0	0	0	0	0	0	0
ENSG00000225392	AC016700.1	0	0	0	0	0	0	0	0	0	0	0	0	0	0	0	0
ENSG00000225393	BX571846.1	12.005	6	2	1	0	0	0	0	3.003	0	0	0	4	0	0	0
ENSG00000225394	AC106883.1	0	0	0	0	0	0	0	0	0	0	0	0	1	0	0	0
ENSG00000225396	FAM236D	0	0	0	0	0	0	0	0	0	0	0	0	0	0	0	0
ENSG00000225397	AC244505.3	0	0	0	0	0	0	0	0	0	0	0	0	0	0	0	0
ENSG00000225398	PGM5P4	0	0	0	0	0	0	0	0	0	0	0	0	0	0	0	0
ENSG00000225399	AC121247.1	0	0	0	25	22	1	23	14	0	0	5	0	35	8	24	21
ENSG00000225400	RAB28P5	68	29	5	0	4	0	0	0	0	18	2	1	0	0	1	0
ENSG00000225401	TGIF2P1	0	0	0	19	9	4	6	12	0	0	2	0	9	4.027	5	0
ENSG00000225402	AC010878.1	0	0	0	1.003	6.893	2.006	5.014	9.019	0	0	1	0	1.662	11.055	4.012	1.003
ENSG00000225404	RPL26P34	0	0	1	0	0	0	0	0	0	0	0	0	0	1	0	0
ENSG00000225405	RPS15AP17	0	0	0	0	1.051	1	0	0	0	0	0	0	3.036	3.106	1	0
ENSG00000225406	AC080125.1	0	0	0	1.1	2.144	3.391	1.049	0	0	0	0	0	6.694	0	2.035	1.042
ENSG00000225407	AC025188.1	0	0	0	0	1	1	1	4	0	0	3	0	8	0	8	0
ENSG00000225408	AL136980.1	11	10	4	0	0	0	0	0	4	6	0	3	1	0	0	0
ENSG00000225411	CR786580.1	0	0	0	0	7	0	0	8.385	0	0	1	0	3.292	0	6.199	0
ENSG00000225413	LINC02557	0	0	0	0	0	0	0	0	0	0	0	0	0	0	0	0
ENSG00000225415	CCRL1P1	0	0	0	0	0	0	1.732	0	0	0	0	0	3.84	12.388	0	0
ENSG00000225416	AC104843.1	0	0	0	2.963	0	0	1.084	4.166	0	0	2.066	0	13.633	2.053	2.34	0
ENSG00000225417	AL049648.1	0	0	0	0	0	0	0	0	0	0	0	0	0	0	0	0
ENSG00000225418	AKR1C5P	0	0	0	0	2	0	0	0	0	0	0	0	0	0	0	1
ENSG00000225419	RPL21P3	0	0	0	21.775	18.95	9.439	17.568	20.205	0	0	15.798	0	75.806	20.938	15.817	29.705
ENSG00000225420	AC104134.1	92	41	44	0	0	2	0	0	83	63	0	28	1	0	0	0
ENSG00000225421	AC019330.1	0	0	0	0	0	0	0	0	0	0	0	0	0	0	0	0
ENSG00000225422	RBMS1P1	0	0	0	43.695	91.671	67.863	75.851	114.043	0	0	54.721	5	76.701	53.986	103.937	36.752
ENSG00000225423	TNPO1P1	0	0	0	10.192	30.662	56.665	52.406	56.668	0	0	6.621	0	78.819	19.799	23.246	22.818
ENSG00000225424	AL391869.1	0	0	0	0	0	0	0	0	0	0	0	0	0	0	0	0
ENSG00000225427	LINC00331	0	0	0	0	0	0	0	0	0	0	0	0	0	0	0	0
ENSG00000225428	NDUFB4P7	0	0	0	0	0	0	0	0	0	0	0	0	0	0	0	0
ENSG00000225431	LINC01671	1	0	0	0	0	0	0	0	0	0	0	0	0	1	0	0
ENSG00000225433	MTND1P12	0	0	0	0	0	0	1	0	0	0	0	0	0	0	0	0
ENSG00000225434	LINC01504	0	1	0	16	15	4	1	21	0	0	19.999	0	20	32	2	16.001
ENSG00000225437	PACRG-AS2	0	0	0	0	0	0	0	0	0	0	0	0	0	0	0	0
ENSG00000225438	KRT41P	0	0	0	0	0	0	0	0	0	0	0	0	0	0	1	0
ENSG00000225439	BOLA3-AS1	3	5	5	94.001	88.001	37	59	80	6	0	96	4	126	85	62	82
ENSG00000225442	MPRIP-AS1	3	39	8	0	0	1	0	0	8	17	0	5	0	0	0	0
ENSG00000225443	AC004938.1	0	0	0	0	0	3	0	0	0	0	1	0	0	0	0	0
ENSG00000225444	LINC01867	0	0	0	0	0	0	0	0	0	0	0	0	0	0	0	0
ENSG00000225446	LINC01763	9	2	0	0	0	0	0	0	4	2	0	0	0	0	0	0
ENSG00000225447	RPS15AP10	0	0	0	5.002	2	11.007	4.002	16.006	0	0	6.004	0	23.026	10.01	2.001	8
ENSG00000225448	AC009477.1	0	0	0	0	0	0	0	0	0	0	0	0	0	0	0	0
ENSG00000225449	RAB6C-AS1	0	14	0	0	1.002	1	1.002	0	0	0	0	0	1	1	0	1
ENSG00000225450	AL021707.1	0	2	1	0	0	3	2	0	0	1	1	0	0	0	1	1
ENSG00000225451	AC092634.2	0	0	0	0	0	0	0	0	0	0	0	0	0	0	0	0
ENSG00000225455	TPI1P4	0	0	0	4.826	0	0.678	0	0	0	0	5.002	0	1.032	0	1	1
ENSG00000225457	AC073346.1	0	0	0	0	0	0	0	0	0	0	0	0	0	0	0	0
ENSG00000225458	AL049812.2	0	0	0	0	0	1	0	0	0	0	0	0	1	0	0	2
ENSG00000225460	AL590233.1	0	0	0	0	0	0	0	0	0	0	0	0	1	0	0	0
ENSG00000225462	FDPSP1	0	0	0	10.632	16.082	3.157	6.005	6.079	0	0	5.471	0	33.314	5.055	8.797	22.112
ENSG00000225463	ZNF70P1	0	0	0	0	0	0	0	0	0	0	0	0	0	0	0	0
ENSG00000225465	RFPL1S	0	1	0	3	0	1	1	1	1	0	0	0	9	1	2	5
ENSG00000225466	OFD1P10Y	0	0	0	0	0	0	0	0	0	0	0	0	0	0	0	0
ENSG00000225469	AL023773.1	0	0	0	0	0	0	0	0	0	0	0	0	0	0	0	0
ENSG00000225470	JPX	41	4	6	279.504	270.615	611.007	524.819	817.015	0	4.041	330.587	1	658	405.304	331.455	209.894
ENSG00000225471	BX119917.1	0	0	0	0	0	0	0	7.305	0	0	7.086	0	0	0	0	0
ENSG00000225472	AL136366.1	0	0	0	11	7	5	11	10	0	0	14	0	23	19	12	13
ENSG00000225473	ATP13A4-AS1	0	0	0	0	0	0	0	0	0	0	0	0	0	0	0	0
ENSG00000225475	AC099789.1	0	0	0	0	1	0	0	0	0	0	0	0	3.014	0	2	0
ENSG00000225476	MTCO3P5	0	0	0	0	0	0	0	0	0	0	0	0	0	0	0	0
ENSG00000225477	AC099730.1	0	0	0	0	0	0	0	0	0	0	0	0	0	0	0	0
ENSG00000225478	AL031737.1	0	0	0	0	0	0	0	0	0	0	0	0	0	0	0	0
ENSG00000225479	PLCB1-IT1	0	0	0	0	4	8	7	6	0	0	0	0	13	3	3	2
ENSG00000225480	AC006548.1	0	0	0	0	0	0	0	0	0	0	0	0	0	0	0	0
ENSG00000225482	RPS6P14	0	0	0	0	0	0	0	1	0	0	0	0	1	0	0	1
ENSG00000225483	RPL22P4	0	0	0	0	0	0	0	2	0	0	0	0	0	0	0	0
ENSG00000225484	NUTM2B-AS1	18	14	2	469.62	699.112	530.452	734.742	907.987	1	9	340.504	0	1357.111	659.464	546.108	532.422
ENSG00000225486	AL663058.1	0	0	0	2.522	3.11	0	4.063	2.016	0	0	10.174	0	10.163	5.06	6.094	4.084
ENSG00000225487	AL390119.1	0	0	0	0	0	0	0	1	0	0	0	0	0	0	1.002	4.005
ENSG00000225488	AC092447.4	0	0	0	0	0	0	0	0	0	0	0	0	0	0	0	0
ENSG00000225489	AL354707.1	0	1	0	6	0	0	2	0	0	0	0	0	2	1	3	0
ENSG00000225491	UBE2Q2P4Y	0	0	0	0	0	0	0	0	0	0	0	0	0	0	0	0
ENSG00000225492	GBP1P1	0	0	0	1.037	1.043	0	2.386	0	0	0	0	0	0	1.049	0	0
ENSG00000225493	LINC01107	1	0	0	0	0	0	0	0	0	0	0	0	0	0	0	1
ENSG00000225496	AC104651.1	7	0	0	3.001	4	7.002	3.034	1	0	0	6	0	6.002	2	1.001	1
ENSG00000225497	KCNMA1-AS2	0	0	0	0	0	0	0	0	0	0	0	0	1	0	0	0
ENSG00000225498	AC002064.1	0	0	0	0	0	1	1	0	0	0	0	0	0	0	2	0
ENSG00000225499	RPL15P4	0	0	0	0	0	0	0	0	0	0	0	0	2	0	0	0
ENSG00000225501	SNRPFP3	0	0	0	0	0	0	0	0	0	0	0	0	0	0	0	0
ENSG00000225502	GAPDHP16	0	1	0	0	0	0	0	0	0	0	0	0	0	0	0	0
ENSG00000225505	AC104332.1	18	6	7	0	0	0	0	0	2	15	0	3	0	0	0	0
ENSG00000225506	CYP4A22-AS1	5	1	0	0	0	3	0	0	0	0	1	0	3	3	0	0
ENSG00000225507	AC069282.1	0	0	0	0	0	0	0	0	0	0	0	0	0	0	0	0
ENSG00000225508	SSXP5	0	0	0	0	0	0	0	0	0	0	0	0	0	0	0	0
ENSG00000225509	AIFM1P1	1	0	0	0	0	0	0	0	0	0	0	0	0	0	0	0
ENSG00000225510	PCDH8P1	0	1.277	0	0	0	0	0	0	2	0	0	0	0	0	1	0
ENSG00000225511	LINC00475	0	0	0	10	0	4	9	24	0	0	3	0	25	11	2	8
ENSG00000225513	AL158824.1	0	0	0	5.016	2	1	4	11	0	0	2	0	12	0	13.998	0
ENSG00000225514	MTND1P34	0	0	0	0	0	1	0	0	0	0	0	0	2	0	0	0
ENSG00000225516	FAM197Y5	0	0	0	0	0	0	0	0	0	0	0	0	0	0	0	0
ENSG00000225518	LINC01703	0	0	0	0	3	0	0	0	0	0	4	0	4	0	1	4
ENSG00000225519	AL365434.1	0	0	0	0	0	0	0	0	0	0	0	0	0	0	0	0
ENSG00000225521	AC005237.1	0	0	2	0	0	0	0	0	0	0	0	0	0	0	0	0
ENSG00000225522	AL592114.2	0	0	0	0	0	0	0	0	0	0	0	0	0	0	0	0
ENSG00000225523	IGKV6D-21	0	0	0	0	0	0	0	0	0	0	0	0	0	0	0	0
ENSG00000225526	MKRN2OS	22	7	12	0	0	2	0	0	12	19	0	11	2	0	0	2
ENSG00000225527	AL450384.1	0	0	0	3	0	2	0	0	0	0	0	0	0	0	2	0
ENSG00000225528	Z82206.1	0	0	0	3.337	2.013	5.04	2.001	1	0	0	1.654	0	9.57	4.01	1.015	7.105
ENSG00000225530	SP3P	0	0	0	0	0	0	0	0	0	0	0	0	3.001	1	0	0
ENSG00000225531	AL807761.2	0	0	0	4.501	8.137	13.427	16.984	8.688	0	0	1.506	0	7.373	13.589	20.679	7.306
ENSG00000225532	AL731684.1	0	0	0	0	0	0	0	0	0	0	0	0	0	0	0	0
ENSG00000225533	PAWRP1	1	2	0	0	0	0	1	0	0	0	0	0	0	0	0	0
ENSG00000225535	LINC01393	0	0	0	0	0	1	0	0	0	0	1	0	2	0	0	0
ENSG00000225536	STIP1P3	0	0	0	10.031	11.437	2.002	7.142	10.049	0	0	12.072	0	14.075	9.044	6.041	5.047
ENSG00000225537	AC073325.1	0	0	0	0	0	0	0	0	0	0	0	0	0	0	0	0
ENSG00000225538	OR5BE1P	0	0	0	0	0	0	0	0	0	0	0	0	0	0	0	0
ENSG00000225539	LINC01821	0	0	0	0	0	0	0	0	0	0	0	0	0	0	0	0
ENSG00000225542	ZNF385D-AS1	0	1	0	0	0	0	0	0	0	0	0	0	0	0	0	0
ENSG00000225544	AC245452.2	0	0	0	4.607	3.889	0	5.188	11.377	0	0	2.038	0	4.711	10.336	6.213	7.558
ENSG00000225545	AL162399.1	0	0	0	0	0	0	0	0	0	0	0	0	0	0	0	0
ENSG00000225546	LINC02476	0	0	0	0	0	0	0	0	0	0	0	0	0	0	0	0
ENSG00000225548	LINC01980	0	0	0	0	0	0	0	0	0	0	0	0	0	0	0	0
ENSG00000225549	SELENOKP3	0	0	0	0	0	0	0	0	0	0	0	0	0	0	0	0
ENSG00000225551	AL157827.1	0	0	0	0	0	0	0	0	0	0	0	0	0	0	0	0
ENSG00000225552	NAALADL2-AS1	0	0	0	0	0	0	0	0	0	0	0	0	0	0	0	0
ENSG00000225554	AL359764.1	0	0	0	9	13	6	10	29	0	0	17	0	48	25	11	11
ENSG00000225555	AP000320.1	0	0	0	0	0	1	1	2	0	0	0	0	3	1	0	2
ENSG00000225556	C2CD4D	5	0	0	0	0	0	2	1	0	0	1	0	2	5	0	0
ENSG00000225557	MTCO3P20	0	0	0	0	0	0	0	0	0	0	0	0	0	0	0	0
ENSG00000225558	UBE2D3P2	0	3	0	6.472	7.315	5.975	11.802	11.938	0	0	12.236	0	14.72	4.08	5.35	12.767
ENSG00000225559	AC083867.1	0	0	0	0	0	0	0	0	0	0	0	0	0	0	0	0
ENSG00000225560	FAM197Y8	0	0	0	0	0	0	0	0	0	0	0	0	0	0	0	0
ENSG00000225561	LINC01710	0	0	0	0	0	0	0	0	0	0	0	0	0	0	0	0
ENSG00000225563	AC006076.1	0	0	0	0	0	0	0	0	0	0	0	0	0	0	0	0
ENSG00000225564	LINC01492	0	0	0	0	0	0	0	0	0	0	0	0	0	0	0	0
ENSG00000225568	AC093155.1	0	0	0	16	8.227	14.092	17.035	20.089	0	0	11.039	0	18.242	16.103	12.078	2.005
ENSG00000225569	CCT4P2	0	0	0	0	4	0	0	0	0	0	0	0	1	0	0	1
ENSG00000225570	AC013733.1	0	0	0	0	0	0	0	0	0	0	0	0	0	0	0	0
ENSG00000225572	DOCK4-AS1	427	559	191	0	0	0	0	2	169	361	0	71	3	0	0	0
ENSG00000225573	RPL35P5	0	0	0	281.132	189.058	78.916	182.234	113.776	0	0	323.191	0	444.683	404.674	241.619	274.195
ENSG00000225574	DRAXINP1	0	0	0	0	0	0	0	0	0	0	0	0	0	0	0	0
ENSG00000225578	NCBP2-AS1	0	2	4	0	0	0	0	0	0	2	0	1	0	0	1	0
ENSG00000225579	EDNRB-AS1	0	0	0	0	0	0	0	0	0	0	0	0	0	0	0	0
ENSG00000225580	AL358942.1	0	1	0	66.153	35.472	20.187	41.396	29.931	0	0	69.557	0	92.014	70.625	84.367	70.571
ENSG00000225581	TRIM53AP	0	0	0	0	0	0	0	0	0	0	0	0	0	0	0	0
ENSG00000225582	AC011193.1	0	0	0	0	0	0	0	0	0	0	0	0	0	0	0	0
ENSG00000225583	AC004690.1	0	0	0	0	0	0	0	0	0	0	0	0	0	0	0	0
ENSG00000225585	IPPKP1	0	0	0	0	0	0	0	0	6	0	1	0	0	1	0	0
ENSG00000225588	AC096669.1	0	2	0	0	0	0	0	0	0	0	0	0	0	0	0	0
ENSG00000225591	BX248409.1	0	0	0	4.317	10.991	4.497	4.109	10.524	0	0	9.439	0	18.354	10.733	13.735	11.643
ENSG00000225594	AC098826.1	0	0	0	0	0	0	0	0	0	0	0	0	0	0	0	0
ENSG00000225595	LINC01623	0	1	0	2	0	0	0	0	0	3	0	0	0	1	0	0
ENSG00000225598	AL606519.1	0	0	0	0	0	1	0	0	0	0	0	0	0	0	0	0
ENSG00000225602	MTOR-AS1	5	0	2	1	0	0	0	0	0	9	0	0	1	0	0	1
ENSG00000225603	AC244394.1	0	0	1	3.005	2.021	1.169	6.042	6.335	0	0	3.032	0	17.666	1.003	5.424	4.055
ENSG00000225605	AC092813.1	0	0	0	0	0	0	0	0	0	0	0	0	0	0	0	0
ENSG00000225606	AC005281.1	0	0	0	0	0	0	0	0	0	0	1	0	0	0	0	0
ENSG00000225609	CDY20P	0	0	0	0	0	0	0	0	0	0	0	0	0	0	0	0
ENSG00000225610	AC007679.1	0	33	13	0	0	0	0	1	14	1	0	0	1	0	0	0
ENSG00000225611	LINC02158	0	27	3	0	1	0	0	1	0	1	1	0	1	0	0	0
ENSG00000225612	AC099552.2	0	0	0	0	0	0	0	0	0	0	0	0	0	0	0	0
ENSG00000225613	LINCMD1	0	0	0	0	0	0	0	0	0	0	0	0	0	2	0	0
ENSG00000225614	ZNF469	12	39.999	2	186	156	75	239	139	2	2.568	438	0	309	193	123	95
ENSG00000225615	RBMY2UP	0	0	0	0	0	0	0	0	0	0	1	0	0	0	0	0
ENSG00000225616	AL138785.1	0	0	0	7.612	12.08	2.009	11.981	5.294	0	0	5.206	0	33.871	12.401	2.006	13.061
ENSG00000225619	MYT1L-AS1	0	2	0	0	0	0	0	0	0	0	0	0	0	0	0	0
ENSG00000225620	AC104463.1	0	2	0	0	0	0	0	0	0	0	0	0	0	0	0	0
ENSG00000225622	PPIAP17	0	0	0	0	0	0	0	0	0	0	0	0	0	0	0	0
ENSG00000225623	AGBL4-IT1	0	0	0	0	0	0	0	0	0	0	0	0	0	0	0	0
ENSG00000225624	TBL1YP1	0	0	0	0	0	0	0	0	0	0	0	0	0	0	0	0
ENSG00000225625	AC090517.1	0	0	0	0	0	0	0	0	0	0	0	0	0	0	0	0
ENSG00000225626	C9orf135-DT	0	1	0	0	0	0	0	0	0	0	0	0	0	0	0	0
ENSG00000225630	MTND2P28	0	55.457	0	953.685	823.017	2081.938	3772.073	1491.171	0	0	605.577	0	2306.424	699.347	864.132	1973.346
ENSG00000225632	AL161644.1	0	1	2	0	0	0	0	0	0	0	1	0	0	0	0	0
ENSG00000225636	HNRNPA3P15	74	218	17	0	0	0	0	0	8	20	0	12	0	0	0	0
ENSG00000225637	AP001046.1	0	0	0	1	0	0	0	0	2	0	2	0	0	0	0	0
ENSG00000225638	PABPC1P12	0	0	0	0	0	0	0	0	0	0	0	0	0	0	0	0
ENSG00000225639	PGAM1P2	0	4.777	0	1.025	0	0	0	0	0	0	0	0	0	0	0	0
ENSG00000225640	LINC01729	0	0	0	0	0	0	0	0	0	0	0	0	0	0	0	0
ENSG00000225642	SNRPEP5	0	0	0	0	0	0	0	2	0	0	1.03	0	2.053	2.002	3	1.819
ENSG00000225643	AL606491.1	0	0	0	0	0	0	0	0	0	0	6	0	5	1	2	1
ENSG00000225644	RPL35AP4	0	0	0	2	0	0	0	0	0	0	1	0	0	0	0	0
ENSG00000225647	AC005487.1	0	0	0	0	0	0	0	0	0	0	0	0	0	0	0	0
ENSG00000225648	SBDSP1	0	0	0	291.616	379.342	290.241	443.056	458.015	0	0	353.944	0	398.511	500.675	504.867	285.729
ENSG00000225649	AC064875.1	1	0	0	0	0	0	0	0	0	0	0	0	0	0	0	0
ENSG00000225650	EIF2S2P5	4	25	6	0	0	3	1.002	0	0	14	0	10	1.003	1	0	1
ENSG00000225652	KCNMA1-AS3	0	0	0	0	0	0	0	0	0	0	0	0	0	0	0	0
ENSG00000225653	RNF19BPY	0	0	0	0	0	0	0	0	0	0	0	0	2	0	0	0
ENSG00000225655	BX255923.1	17	69	14	0	0	1	0	0	16	26	2	4	1	0	0	0
ENSG00000225656	AL118511.2	0	0	0	0	0	0	0	0	0	0	0	0	0	0	0	0
ENSG00000225657	LINC01716	0	0	0	0	0	0	0	0	0	0	0	0	0	0	0	0
ENSG00000225658	TAF13P2	3	3	0	0	0	0	0	0	0	0	0	0	0	0	0	0
ENSG00000225660	Z99497.1	0	0	0	0	0	0	0	0	0	0	0	0	0	0	0	0
ENSG00000225661	RPL14P5	0	0	0	0	1	0	0	0	0	0	0	0	1	0	0	0
ENSG00000225662	AC012519.1	0	0	0	0	0	1	0	0	0	0	0	0	2	0	0	0
ENSG00000225663	MCRIP1	0	3.002	0	1424	900	493	828.999	775	1.991	0	1784.001	0	2203	1506.001	1016.001	1448
ENSG00000225664	YWHAZP8	0	0	0	0	0	0	0	0	0	0	0	0	0	0	0	0
ENSG00000225665	SAR1AP3	0	0	0	0	0	0	1.001	0	0	0	1	0	3.005	1.001	1.003	4
ENSG00000225669	RPL23AP27	0	0	0	0	0	0	0	0	0	0	0	0	0	0	0	0
ENSG00000225670	CADM3-AS1	41	318	27	1	0	0	0	0	11	64	1	16	0	0	0	0
ENSG00000225671	FCF1P6	0	0	0	0	2.001	2.627	0	5.899	0	0	5	0	0	0	0	4.008
ENSG00000225672	CCNT2P1	0	0	0	0	0	0	0	0	0	0	0	0	0	0	0	0
ENSG00000225673	AC104164.1	0	0	0	0	0	0	1	4	0	0	0	0	0	0	0	0
ENSG00000225674	IPO7P2	0	0	0	14.132	36.251	42.144	51.567	73.346	0	0	20.37	0	36.567	30.532	29.604	25.112
ENSG00000225675	LINC01771	0	0	0	3	2	0	1	2	0	0	6	0	1	1	3	3
ENSG00000225676	AC002378.1	0	0	0	0	0	0	0	1	0	0	0	0	1	0	0	0
ENSG00000225678	AP000619.1	1	0	0	0	0	0	0	0	0	0	0	0	2	0	0	0
ENSG00000225680	AL163953.1	0	0	0	0	0	0	0	0	0	0	0	0	0	0	0	0
ENSG00000225681	AC005730.1	0	0	0	0	0	0	0	0	0	0	0	0	0	0	0	0
ENSG00000225683	PACRG-AS3	0	1	0	0	0	0	0	0	0	0	0	0	1	0	0	0
ENSG00000225684	FAM225B	0	0	0	0	0	0	4	0	0	0	0	0	0	0	0	1.002
ENSG00000225685	TSPY5P	1	0	0	0	0	0	0	0	0	0	0	0	0	0	0	0
ENSG00000225689	AL442647.1	0	0	0	0	0	0	0	0	0	0	0	0	0	0	0	0
ENSG00000225690	TREML5P	0	0	0	0	0	0	0	0	0	0	0	0	0	0	0	0
ENSG00000225693	LAGE3P1	0	0	0	2.181	2	6	9	9	0	0	5	0	10	3	4	3
ENSG00000225695	HNRNPA1P35	105.877	84.68	53.79	23.328	8.151	11.021	18.595	21.03	11	56	10.406	29.292	39.64	8.868	14.303	5.449
ENSG00000225697	SLC26A6	2	1	0	324	304	173.999	198.999	285	5	2	300.002	0	677	381	331.999	402.001
ENSG00000225698	IGHV3-72	0	0	0	0	0	0	0	0	0	0	0	0	0	0	0	0
ENSG00000225701	EIF4A1P13	0	0	0	0	0	0	0	0	0	0	0	0	0	0	0	0
ENSG00000225703	AC114737.1	0	19	4	0	0	0	0	0	0	0	0	0	0	0	0	0
ENSG00000225705	AC004899.1	0	0	0	2	0	0	0	0	0	0	0	0	0	0	0	0
ENSG00000225706	PTPRD-AS1	0	0	0	0	0	2	0	0	0	1	0	0	5	19	0	0
ENSG00000225708	AL354984.2	0	0	0	0	0	0	0	0	0	0	0	0	0	0	0	0
ENSG00000225710	AL355149.1	0	0	0	0	0	0	0	0	0	0	0	0	0	0	0	0
ENSG00000225711	AL512326.1	0	8	3	0	0	0	0	0	3	0	0	0	0	0	0	0
ENSG00000225712	ATP5MC2P1	0	0	0	0	5.003	3.013	0	1	0	0	2	0	12.613	0	3	8.009
ENSG00000225713	RPL30P1	0	0	0	0	0	0	0	0	0	0	0	0	0	0	0	0
ENSG00000225715	AL512504.1	0	0	3	0	0	0	4	0	0	0	0	0	1	0	0	1
ENSG00000225716	ELOCP13	0	0	0	0	0	0	0	0	0	0	0	0	0	0	0	0
ENSG00000225718	AC092100.1	0	0	0	0	0	0	0	0	0	0	0	0	0	0	0	0
ENSG00000225719	NMNAT1P2	0	0	0	0	0	1	0	0	0	0	0	0	0	0	0	0
ENSG00000225720	AL031846.1	0	0	0	0	0	0	0	0	0	0	0	0	0	1	0	0
ENSG00000225721	AL592166.1	3	0	0	0	3	0	0	0	0	2	1	0	3	2	1	1
ENSG00000225722	BX890604.1	0	0	0	1	0	1	1	0	0	0	2.784	0	6.002	9.015	0	0
ENSG00000225723	MTND6P15	0	0	0	0	0	0	0	0	0	0	0	0	0	0	0	0
ENSG00000225724	ASH2LP3	0	0	0	0	0	0	0	0	1	1	0	0	1	0	0	0
ENSG00000225725	FAM66E	0	0	0	0	4.512	3.24	1	4.216	0	0	0	0	0	2.039	6.364	0
ENSG00000225726	AC007000.2	0	0	4	1	0	10	2	6	0	3	0	0	6	0	0	0
ENSG00000225727	AL139184.1	0	5	4	0	0	0	0	0	0	0	0	0	0	0	0	0
ENSG00000225728	AL034399.1	0	0	0	0	0	0	0	0	0	0	0	0	0	0	0	0
ENSG00000225730	AL096772.1	1	0	0	0	0	0	0	0	0	0	0	0	0	0	0	0
ENSG00000225731	AP001627.1	0	0	0	0	0	0	1	0	2	0	0	0	0	0	0	0
ENSG00000225733	FGD5-AS1	47	85	16	2673.999	3586	2229.999	2920.999	4483.001	42.982	16	2468.999	2	4521	3149	2933	2571
ENSG00000225735	NEK4P1	0	0	0	0	0	0	0	0	0	0	0	0	0	0	0	0
ENSG00000225738	NRG3-AS1	0	0	0	0	0	0	0	0	0	0	0	0	0	0	0	0
ENSG00000225739	NPM1P18	9	0	0	13.458	18.79	7.384	31.322	30.337	0	0	8.24	1	18.383	34.83	28.861	15.52
ENSG00000225740	ELOCP6	0	0	0	0	0	0	0	0	0	0	0	0	0	0	0	0
ENSG00000225741	AC245517.1	0	0	0	0	0	0	0	0	0	0	0	0	0	0	0	0
ENSG00000225742	LINC02036	0	0	0	0	0	1	0	0	0	0	0	0	3	0	2	0
ENSG00000225744	AC017002.2	0	0	0	0	0	0	0	0	0	0	0	0	0	0	0	0
ENSG00000225746	MEG8	8	1	0	30.9	90.52	174.877	79.432	305.909	1	0	87.511	0	68.763	65.078	20.127	30.162
ENSG00000225750	AL357500.1	0	0	0	0	0	1	0	0	0	0	0	0	0	0	1	0
ENSG00000225751	AC087501.1	0	0	0	0	0	0	0	0	3	2	0	0	0	0	0	1
ENSG00000225752	AL023581.1	0	0	0	0	0	0	0	0	0	0	0	0	0	0	0	0
ENSG00000225755	AL451063.1	6	3	4	0	0	1	0	0	0	0	0	2	0	0	0	0
ENSG00000225756	DBH-AS1	0	0	0	0	2	0	7	0	0	0	0	0	0	0	0	0
ENSG00000225758	RPS17P17	0	0	0	0	0	0	0	0	0	0	0	0	0	0	0	0
ENSG00000225759	LINC00489	0	0	0	0	0	0	0	0	0	0	0	0	0	0	0	0
ENSG00000225760	LINC00431	0	0	0	0	0	2.096	4.327	1.029	0	0	2.149	0	11.153	0	8.632	5.282
ENSG00000225761	AL596247.1	0	0	0	0	0	2	0	0	0	0	2	0	1	0	0	0
ENSG00000225762	LINC01389	0	0	0	0	0	0	0	1	0	0	0	0	4	0	0	0
ENSG00000225764	P3H2-AS1	0	0	0	2	0	0	0	0	0	0	1	0	0	0	1	3
ENSG00000225765	LINC01831	0	0	0	0	0	0	0	0	0	0	0	0	0	0	0	0
ENSG00000225766	DHRS4L1	0	0	0	0	4.399	1.089	1.083	0	0	2.354	0	0	1.33	6.351	3.36	6.891
ENSG00000225767	AL049637.1	2	24	2	0	0	0	0	0	4	6	0	3	0	0	0	0
ENSG00000225768	LINC02620	0	0	0	0	0	0	0	0	0	0	0	0	0	0	0	0
ENSG00000225769	CROCCP1	0	2.777	0	0	0	0	0	0	1.318	0	0	0	0	1.003	0	0
ENSG00000225770	RPS29P3	0	0	0	9.007	0	0	2.001	1	0	0	1	0	8.224	7.047	2	0.996
ENSG00000225774	SIRPAP1	0	0	0	3	21.064	1.028	1.003	21.842	0	0	16.293	0	38.343	3.004	7.064	3.012
ENSG00000225775	AL137220.1	0	0	0	0	0	0	0	0	0	0	0	0	0	0	0	0
ENSG00000225777	DDX39AP1	0	0	0	0	0	0	0	0	0	0	0	0	0	0	0	1
ENSG00000225778	PROSER2-AS1	3	0	5	0	0	0	0	0	3	0	0	2	1	0	0	0
ENSG00000225779	AL122001.1	0	0	0	1	0	1	2	1	0	0	0	0	1	0	1	0
ENSG00000225781	OR6V1	0	0	0	0	0	0	0	0	0	0	0	0	0	0	0	0
ENSG00000225783	MIAT	0	1	3	12.476	36.966	30.464	45.054	39.274	3	6	15.428	3	58.832	33.085	44.366	20.665
ENSG00000225785	AL109610.1	0	0	0	0	0	0	0	0	0	0	1	0	0	0	0	0
ENSG00000225787	LSM3P3	0	0	0	24.615	14.102	4.082	8.049	10.522	0	0	14.397	0	38.102	22.004	11.966	20.89
ENSG00000225790	AC007953.1	0	0	0	0	0	0	0	0	0	0	0	0	0	0	0	0
ENSG00000225791	TRAM2-AS1	0	1	0	93	126	82	134	115	0	0	106	0	195	151	149	99
ENSG00000225792	AC004540.2	1	3	0	16	0	6	1	10	0	0	0	0	13	4	2	23
ENSG00000225793	AL080250.1	0	0	0	4	11	12	7	21	5	0	2	0	18.999	12	17	10
ENSG00000225794	AC073321.1	0	0	0	0	0	0	0	0	0	0	0	0	0	0	0	1
ENSG00000225795	AC006463.1	0	0	0	0	0	0	0	0	0	0	0	0	2.011	0	0	0
ENSG00000225796	MTND4P23	0	0	0	0	0	0	0	0	0	0	0	0	0	0	0	0
ENSG00000225797	UBDP1	0	0	0	0	0	0	0	0	0	0	0	0	0	0	0	0
ENSG00000225798	AC025918.1	0	0	0	0	0	0	0	0	0	0	0	0	0	0	0	0
ENSG00000225801	RABEPKP1	0	0	0	0	0	0	0	0	0	0	0	0	0	0	0	0
ENSG00000225802	WARSP1	0	0	0	0	0	0	0	0	0	0	0	0	1	0	0	0
ENSG00000225803	MRPS11P1	0	0	0	0	0	0	0	0	0	0	0	0	0	0	0	0
ENSG00000225805	DEFB131B	0	0	0	0	0	0	0	0	0	0	0	0	0	0	0	0
ENSG00000225806	AL121917.1	0	0	0	2	4	7	4	10	0	0	1	0	6	0	6	8
ENSG00000225807	AC069281.1	0	0	0	0	0	0	0	0	0	0	0	0	0	0	0	0
ENSG00000225808	DNAJC19P5	0	0	0	3	1	1	3	3	0	0	1	0	11	1	2	0
ENSG00000225809	RBMY2KP	0	0	0	0	0	0	0	0	0	0	0	0	0	1	0	0
ENSG00000225811	AL354771.1	0	0	0	0	0	0	0	0	0	0	0	0	0	0	0	0
ENSG00000225813	AC009299.1	0	0	0	0	0	0	0	0	0	0	0	0	0	0	0	0
ENSG00000225814	GRPEL2P2	0	0	0	2.083	0	0	0	0	0	0	0	0	3.129	1.027	1.005	0
ENSG00000225815	AC092669.1	0	0	0	0	0	0	0	0	0	0	0	0	0	0	0	0
ENSG00000225816	GTF3AP5	0	0	0	0	0	0	0	0	0	0	0	0	0	0	0	0
ENSG00000225818	AC118653.1	0	0	0	0	0	0	0	0	0	0	0	0	0	0	0	0
ENSG00000225819	AC013269.2	0	0	0	0	0	0	0	0	0	0	0	0	0	0	0	0
ENSG00000225822	UBXN7-AS1	0	0	0	1	0	0	0	0	0	0	3	0	3	0	0	0
ENSG00000225823	RPL7P45	0	0	0	0	3	0	2	1.046	0	0	0	0	1.035	0	0	0
ENSG00000225825	IGHD6-25	0	0	0	0	0	0	0	0	0	0	0	0	0	0	0	0
ENSG00000225826	LINC00626	0	0	0	0	0	0	0	0	0	0	0	0	0	0	0	0
ENSG00000225827	SFTPA3P	0	0	0	0	0	0	0	0	0	0	0	0	0	0	0	0
ENSG00000225828	FAM229A	0	1	0	25	32	38	41	63	2	0	29	0	112	36	44	44
ENSG00000225830	ERCC6	0	1	0	1735	2973	4174	4897	5309.008	0	0	1801.001	2	5546.998	3931	4597	1294
ENSG00000225831	RPS18P1	0	0	0	1	0	0	0	0	0	0	0	0	2	0	0	1
ENSG00000225832	AL035090.1	0	0	0	1	1	0	0	0	0	0	0	0	0	0	0	0
ENSG00000225833	AC097625.1	0	0	0	0	0	0	0	0	0	0	0	0	0	0	0	0
ENSG00000225836	AL157400.1	0	0	0	0	0	0	0	0	0	0	0	0	0	0	0	0
ENSG00000225839	TRMT2B-AS1	0	0	0	0	0	0	0	0	0	0	0	0	0	0	0	1
ENSG00000225840	AC010970.1	1899.086	5007.507	110.231	4	0	3	0	0	5435.451	2243.245	2	1025.344	1	0	0	1
ENSG00000225842	AC139712.2	0	0	0	0	0	0	0	0	0	0	0	0	0	0	0	0
ENSG00000225843	NIPA2P1	0	0	0	0	0	0	0	0	0	0	0	0	0	0	0	0
ENSG00000225846	AC112719.1	0	0	0	0	0	0	0	0	0	0	0	0	0	0	0	0
ENSG00000225849	MKRN7P	0	0	0	0	0	1	0	0	0	0	0	0	0	0	0	0
ENSG00000225850	AL355490.1	0	0	0	0	1	0	0	6	0	0	0	0	5	0	0	2
ENSG00000225851	HLA-S	0	0	0	0	0	0	0	0	0	0	0	0	0	0	0	0
ENSG00000225854	AL451139.1	0	0	0	1	2	0	0	0	0	0	1	2	2	1.187	2	2
ENSG00000225855	RUSC1-AS1	402	631	431	27	15	8	16	35	559	256	38	125	69	29	14	29
ENSG00000225856	PCNPP2	0	0	0	0	0	0	0	0	0	0	0	0	0	0	0	0
ENSG00000225857	AL162431.1	0	0	0	0	0	0	1	0	0	0	0	0	0	0	0	1
ENSG00000225858	BX295541.1	0	0	0	0	0	0	0	0	0	0	0	0	1.001	0	1	0
ENSG00000225864	AL645939.1	1	9.012	0	0	0	0	0	0	9.054	2.005	0	2	0	1	0	0
ENSG00000225867	AL022315.1	0	0	0	0	0	0	0	0	0	0	0	0	0	1	0	0
ENSG00000225868	AC016582.1	0	0	0	0	0	0	0	0	0	0	0	0	0	0	0	0
ENSG00000225869	AC008696.1	0	0	0	0	0	0	0	0	0	0	0	0	1.033	0	0	0
ENSG00000225870	LINC00368	0	0	0	0	0	0	0	0	0	0	0	0	0	0	0	0
ENSG00000225871	AC245100.2	0	0	3	4.559	3.31	5.53	3.488	8.798	0	0	1.029	0	15.889	4.744	6.306	0
ENSG00000225872	LINC01529	10	97	19	1	0	0	0	0	21	3	0	11	3	0	0	0
ENSG00000225873	C3orf86	0	0	0	0	0	0	0	2	0	0	0	0	0	1	0	0
ENSG00000225876	AC024067.1	0	0	0	0	0	0	0	0	0	0	0	0	0	0	0	0
ENSG00000225877	PSG8-AS1	0	0	0	0	0	5	0	0	0	0	0	0	1	0	0	0
ENSG00000225878	SERBP1P2	0	0	0	0	0	0	0	0	0	0	0	0	0	0	0	0
ENSG00000225879	AL109924.1	0	0	0	0	0	0	0	0	0	0	0	0	0	0	0	0
ENSG00000225880	LINC00115	0	0	0	14.144	15.167	13.42	17.641	20.362	0	2	24.718	0	65.63	21.572	19.64	16.927
ENSG00000225881	AC009365.2	0	0	0	0	0	0	0	0	0	0	0	0	1	0	0	0
ENSG00000225882	LINC01456	0	0	0	0	0	0	0	0	0	0	0	0	0	0	0	0
ENSG00000225883	BMS1P11	0	0	4.559	41.665	14.616	9.137	0	16.623	0	0	0	0	106.509	22.46	31.495	0
ENSG00000225884	AC098872.1	0	0	0	0	0	0	0	0	0	0	0	0	0	0	0	0
ENSG00000225885	AC023590.1	2	1	0	0	0	1	2	0	0	2	1	2	0	1	0	0
ENSG00000225886	AL445490.1	0	0	0	0	0	0	0	0	0	0	0	0	0	0	0	0
ENSG00000225889	AC012368.1	5	4	2	5	7	2	2	11	5	5	5	0	14	3	3	4
ENSG00000225891	AL513365.2	61	141	35	2	0	0	0	0	50	61	4	11	0	0	0	0
ENSG00000225893	AL136231.1	0	3	3	0	0	0	0	0	0	0	0	0	0	1	0	0
ENSG00000225895	TRAPPC2P8	0	0	0	0	1	0	0	0	0	0	0	0	0	0	0	0
ENSG00000225896	AC007742.1	0	0	0	0	0	0	0	0	0	0	0	0	0	0	0	0
ENSG00000225898	AC002075.1	0	0	0	0	0	0	0	0	0	0	0	0	0	0	0	0
ENSG00000225899	FRG2B	0	0	0	1	0	0	0	0	0	0	0	0	0	0	0	0
ENSG00000225900	HSPE1P13	0	0	0	1	1	3	5	2	0	0	0	0	9	1	1	0
ENSG00000225901	MTND2P9	0	0	0	0	1	0	0	1	0	0	0	0	3	0	0	0
ENSG00000225903	AL035404.2	0	0	0	0	0	0	0	0	0	0	0	0	0	0	0	0
ENSG00000225904	MORF4L1P7	0	0	0	0	0	0	0	0	0	0	0	0	0	0	0	0
ENSG00000225905	AL391244.1	0	2	0	0	0	0	0	0	0	1.001	0	0	0	0	0	0
ENSG00000225906	AP000949.1	0	0	0	0	1	0	0	0	0	0	1	0	0	0	0	0
ENSG00000225907	RPS27P16	0	0	0	0	0	0	0	0	0	0	0	0	2	0	0	0
ENSG00000225911	AC009310.1	0	0	0	0	0	0	0	0	0	0	0	0	0	0	0	0
ENSG00000225912	AL121871.1	0	0	0	39.523	17.29	22.232	11.58	33.047	0	0	39.792	0	101.399	45.27	24.965	35.056
ENSG00000225913	AL138767.3	8	9	3	0	0	0	0	0	1	0	0	0	0	0	0	0
ENSG00000225914	TSBP1-AS1	0	0	0	0	2	8	4	8	0	0	2	0	9	4	3	7
ENSG00000225916	AC007879.2	0	0	0	0	2	0	0	0	0	0	0	0	0	0	0	0
ENSG00000225918	RPL7P59	0	0	0	2.001	5.599	1	6.002	6.249	0	0	3.116	0	8.038	7.851	3	4.001
ENSG00000225919	LINC01745	0	0	0	0	0	0	0	0	0	0	0	0	0	0	0	0
ENSG00000225920	RIMKLBP2	136	401	88	0	0	0	0	1	72	230	0	41	1	0	0	0
ENSG00000225921	NOL7	18	55.807	16	2240	2042	1239	2135	2490.999	24	35	2445	6	2984.001	2826.999	2829.999	2552
ENSG00000225922	RPL21P92	0	0	0	0	0	0	0	0	0	0	2	0	4.112	2	0	1
ENSG00000225923	AC092393.1	0	2	0	0	0	0	0	0	0	0	0	0	0	0	0	0
ENSG00000225924	TAB2-AS1	0	2	0	0	0	0	0	0	0	0	0	0	0	0	0	0
ENSG00000225925	AL672138.1	0	0	0	0	0	0	0	0	0	0	1	0	0	0	0	0
ENSG00000225928	CACYBPP1	0	2	2	1	1	0	0	1	0	6	0	3	0	0	0	0
ENSG00000225929	AC000036.1	7	0	0	0	0	0	0	0	6	0	0	1	0	0	0	0
ENSG00000225930	LINC02249	1	0	0	0	0	0	0	1	0	0	1	0	1	0	0	4
ENSG00000225931	AL139246.2	0	0	0	0	0	1	0	0	0	0	1	0	0	1	1	0
ENSG00000225932	CTAGE4	6	0	0	12.843	18.097	37.737	16.719	0	1	2.5	0.8	0	18.824	0	31.952	0
ENSG00000225933	AC133965.1	0	0	0	2	0	3.989	1	2.813	0	0	0	0	0	3	0	5
ENSG00000225934	AL592310.1	11	9	3	0	1	0	0	2	0	0	1	0	0	2.949	0	2
ENSG00000225935	BANF1P5	0	0	0	0	0	0	0	0	0	0	0	0	0	0	0	0
ENSG00000225936	AL731557.1	0	0	0	0	0	0	0	0	0	0	0	0	0	0	0	0
ENSG00000225937	PCA3	13	11	3	21	5	10	12	17	5	1	12	5	81	6	22	26
ENSG00000225938	AL109741.1	5	20	6	30	15	29	8	17	11	0	13	0	54	14	23	22
ENSG00000225940	C5orf67	0	0	0	0	0	0	0	0	0	0	0	0	0	0	0	0
ENSG00000225942	LINC01875	0	0	0	0	0	0	0	0	0	0	0	0	0	0	0	0
ENSG00000225943	AC016907.1	0	0	0	0	0	0	0	0	0	0	0	0	0	0	0	0
ENSG00000225944	RIOK3P1	0	0	0	0	0	0	0	0	0	0	0	0	0	0	0	0
ENSG00000225945	AL121574.1	0	0	0	0	1	0	0	0	0	0	0	0	0	1	2	2
ENSG00000225947	AL596448.1	0	0	0	0	0	0	0	0	0	0	0	0	3.008	0	0	0
ENSG00000225948	LINC02648	0	0	0	0	0	0	0	0	0	0	0	0	0	0	0	0
ENSG00000225949	Z77249.1	0	0	0	0	0	0	0	0	0	0	0	0	0	0	0	0
ENSG00000225950	NTF4	37	41	32	0	0	0	0	0	24	37	0	25	0	0	0	0
ENSG00000225951	ODF2-AS1	8	29	7	0	0	0	0	0	3	4	0	5	0	0	0	0
ENSG00000225952	AL512444.1	0	0	0	0	0	0	0	0	0	0	0	0	0	0	0	0
ENSG00000225953	SATB2-AS1	0	0	0	0	0	0	0	0	0	0	0	0	0	0	1	0
ENSG00000225956	AL050320.1	0	0	0	0	0	0	0	0	0	0	0	0	0	0	0	0
ENSG00000225957	AC231532.1	0	0	0	0	0	0	0	0	0	0	0	0	0	0	0	0
ENSG00000225959	MTND4P3	0	0	0	0	0	0	0	0	0	0	0	0	0	0	0	0
ENSG00000225960	AL441989.1	0	0	0	0	0	0	0	0	0	0	0	0	0	0	0	0
ENSG00000225963	AC009950.1	5	14	12	1	1	2	0	0	25	3	0	11	3	1	0	0
ENSG00000225964	NRIR	0	0	0	0	0	0	0	0	0	0	0	0	0	0	0	0
ENSG00000225965	AL117339.2	0	0	0	0	0	0	0	0	0	0	0	0	0	0	0	0
ENSG00000225968	ELFN1	4	6	0	39	55	45	69	4	2	3.099	25	1	74	93	19	14
ENSG00000225969	ABHD11-AS1	0	0	0	7	4	4	1	2	0	0	17	0	3	7	13	0
ENSG00000225970	AL500522.1	0	0	0	0	0	0	0	0	0	0	0	0	0	0	0	0
ENSG00000225971	AC003071.1	0	0	0	29.409	32.617	21.53	24.052	23.071	0	0	29.496	0	46.559	42.681	28.048	34.782
ENSG00000225972	MTND1P23	0	11.157	0	145.168	137.229	248.05	113.953	236.787	0	1	96.003	0	698.95	264.19	129.398	759.495
ENSG00000225973	PIGBOS1	0	0	0	112.635	180.914	79.896	147.722	214.899	0	0	174.821	0	254.535	161.859	169.871	215.5
ENSG00000225974	AC005550.1	0	0	0	0	0	0	0	0	0	0	0	0	0	0	0	0
ENSG00000225975	LINC01534	1	10	0	13	5	9	5	9	3	1	12	1	27	13	6	7
ENSG00000225976	CKS1BP2	0	0	0	0	0	0	0	0	0	0	0	0	0	0	0	0
ENSG00000225978	HAR1A	0	1	0	1	0	0	2	4	0	0	0	0	2	5	1	0
ENSG00000225979	AC010746.1	0	1	0	0	0	0	0	0	0	0	0	0	0	1	0	0
ENSG00000225980	OR7E19P	0	0	0	0	0	0	0	0	0	0	1	0	1	1	0	0
ENSG00000225981	AC102953.1	0	0	0	0	0	0	2	0	0	1	0	0	0	1	0	0
ENSG00000225982	AL355482.2	0	0	0	0	0	0	0	1	0	0	0	0	0	0	0	0
ENSG00000225984	HMGB1P26	0	0	0	3.002	4.76	0	1	1	0	0	3.922	0	5.194	0	0	0
ENSG00000225986	UBXN10-AS1	0	0	0	0	0	0	0	0	0	0	1	0	0	0	0	0
ENSG00000225988	LAMP5-AS1	0	0	0	0	0	0	0	0	0	0	0	0	0	0	0	0
ENSG00000225990	SNRPEP7	0	0	0	0	0	0	0	0	0	0	0	0	3.01	1	0	0
ENSG00000225991	RPL23AP34	0	0	0	0	9	4	2	3	0	0	1	0	27	2	2	1
ENSG00000225992	TRGVA	0	0	0	0	0	0	0	0	0	0	0	0	0	0	0	0
ENSG00000225997	OR4A8	0	0	0	0	0	0	0	0	0	0	0	0	2	0	0	0
ENSG00000225999	NDUFA12P1	0	0	0	0	0	0	0	0	0	0	0	0	0	0	0	0
ENSG00000226002	GTF2IP14	0	0	0	0	0	0	0	0	0	0	1	0	0	1.531	0	0
ENSG00000226003	PPIAP37	0	0	0	1.002	0	0	0	1.002	0	0	2.585	0	0	3.406	0	2
ENSG00000226004	AL591468.1	0	0	0	0	0	0	0	0	0	0	0	0	0	0	0	0
ENSG00000226005	LINC02660	0	0	0	0	0	0	2	0	0	0	0	0	0	0	0	0
ENSG00000226007	BX005266.2	0	0	1	65.78	10.829	2.551	13.223	36.947	4	2	11.782	0	51.082	0	74.897	56.519
ENSG00000226008	SEPT14P3	0	0	0	0	0	0	0	0	0	0	0	0	0	0	0	0
ENSG00000226009	KCNIP2-AS1	3	0	1	0	0	2	0	0	12	6	0	2	1	4	3	1
ENSG00000226010	AL355852.1	0	0	0	0	0	4	0	0	0	0	1	0	8	0	1	0
ENSG00000226011	OFD1P1Y	0	0	0	0	0	0	0	0	0	0	0	0	0	0	0	0
ENSG00000226012	AP001434.1	0	0	0	0	0	0	0	0	0	0	0	0	0	0	0	0
ENSG00000226013	MRPS18BP1	0	0	0	0	0	0	0	0	0	0	0	0	0	0	0	0
ENSG00000226014	AL358176.2	0	0	0	0	0	0	0	0	0	0	0	0	0	0	0	0
ENSG00000226015	CCT8P1	20	21	1	20.248	33.14	31.249	67.048	73.167	6	14	17.802	3	69.851	35.854	56.251	24.39
ENSG00000226016	RPL36AP55	0	0	0	0	0	0	1	1.174	0	0	0	0	0	0	0	0
ENSG00000226017	PRICKLE2-AS3	7	3	5	0	1	3	0	0	1	7	0	3	0	1	0	1
ENSG00000226020	CDK2AP2P3	0	0	0	0	0	0	0	0	0	1	0	0	0	0	0	0
ENSG00000226022	AC026167.1	0	0	0	0	0	0	0	0	0	0	0	0	0	0	0	0
ENSG00000226023	CT47A6	0	0	0	0	0	0	0	0	0	0	0	0	0	0	0	0
ENSG00000226024	COX5BP7	0	0	0	0	0	1	0	0	0	0	0	0	0	0	0	0
ENSG00000226025	AC005515.1	0	0	0	0	0	0	0	0	0	0	0	0	0	0	0	0
ENSG00000226026	AC092802.1	0	1	0	0	0	0	0	0	0	0	0	0	0	0	0	0
ENSG00000226028	PFN1P12	0	0	0	0	0	0	0	0	0	0	1	0	0	0	0	0
ENSG00000226029	LINC01772	84	104	32	25	25	38	51	57	61	50	34	9	126	41	43	47
ENSG00000226030	HLA-DQB3	0	0	0	0	0	0	0	0	0	0	0	0	0	0	0	0
ENSG00000226031	FGF13-AS1	0	0	0	0	0	0	0	0	0	0	0	0	0	0	0	0
ENSG00000226032	AL035530.1	0	0	0	0	0	0	0	0	0	0	0	0	0	0	0	0
ENSG00000226034	NANOGNBP1	0	0	0	0	0	0	0	0	0	0	0	0	0	0	0	0
ENSG00000226036	AL590648.1	0	0	0	0	0	0	0	0	1	0	0	0	0	0	0	0
ENSG00000226037	LINC01040	0	0	0	0	0	0	0	3	0	0	0	0	1	1	2	0
ENSG00000226038	PPIAP21	0	0	0	3.388	3.107	1.005	0	4.15	0	0	3.757	0	11.458	3.207	1.036	4.133
ENSG00000226040	AC005740.1	0	0	0	6.971	2.093	1.052	1.122	3.395	0	0	1.044	0	3.452	1.149	4.199	1.974
ENSG00000226041	AC010745.1	0	0	0	0	0	0	0	0	0	1	0	0	0	0	0	0
ENSG00000226042	CDY10P	0	0	0	0	0	0	0	0	0	0	0	0	1	0	0	0
ENSG00000226043	AP000561.1	0	0	0	0	0	0	0	0	0	0	0	0	0	0	0	0
ENSG00000226045	AC234644.1	0	0	0	0	0	3	0	1	1	0	0	0	0	0	0	0
ENSG00000226046	AP1S2P1	0	0	0	0	0	0	0	0	0	0	0	0	0	0	0	0
ENSG00000226047	AL807761.3	31	14	1	0	0	0	0	0	0	0	0	2	0	0	0	0
ENSG00000226048	YBX1P8	1	1	0	0	0	1	2	2	0	0	2	0	1	0	2	0
ENSG00000226049	TLK2P1	0	0	0	63.653	82.609	75.883	116.168	181.908	0	0	68.12	0	198.816	117.706	109.291	119.843
ENSG00000226051	ZNF503-AS1	0	0	0	2	2	2	12	1	3	0	3	0	10	3	0	0
ENSG00000226053	LINC01776	0	0	0	3	5	69	95	107	0	0	39	0	111	22	34	28
ENSG00000226054	MEMO1P1	0	0	3	96.008	77.119	73.061	97.581	108.996	3	0	76.659	0	105.173	118.338	91.414	85.394
ENSG00000226055	PAICSP1	79	74	10	0	0	3	0	1	18	24	2	5	0	0	0	0
ENSG00000226056	MTND4P32	0	0	0	5	7	15	2	26	0	0	0	0	9	3	4	1
ENSG00000226057	PHF2P2	0	0	0	0	0	2.008	0	0	0	0	0	0	1	0	2.011	0
ENSG00000226058	AC092570.1	0	0	0	0	0	0	0	0	0	0	0	0	0	0	0	0
ENSG00000226059	HMGB3P20	0	1	0	0	0	0	0	0	0	0	0	0	3.002	1	0	0
ENSG00000226061	PCMTD1P1	0	0	0	0	0	0	0	1.003	0	0	0	0	0	0	0	0
ENSG00000226063	AC009531.1	1	2	0	0	0	0	0	0	4	1	0	0	0	0	0	0
ENSG00000226064	PGBD4P6	0	0	0	0	0	0	0	0	0	0	0	0	0	0	0	0
ENSG00000226065	ZBTB45P2	0	33	0	0	0	0	0	0	0	0	0	0	0	0	0	0
ENSG00000226066	AC009541.1	0	0	0	0	0	0	0	0	0	0	0	0	1	0	0	0
ENSG00000226067	LINC00623	0	0	0	0	3.121	5.983	7.28	0	0	0	0	0	2.057	3.829	0	0
ENSG00000226068	HNRNPA3P4	0	0	0	3.158	1.053	6.379	6.519	6.198	0	0	0	0	2.192	4.707	4.103	3.013
ENSG00000226070	AL139275.1	0	0	0	0	0	0	0	0	0	0	0	0	0	0	0	0
ENSG00000226072	AC016772.1	0	0	0	0	0	0	0	0	0	0	0	0	0	1	0	0
ENSG00000226074	PRSS44	0	0	0	0	0	0	0	0	0	0	0	0	0	0	0	0
ENSG00000226075	PHKG1P1	0	0	0	0	0	0	0	0	0	0	0	0	0	0	0	0
ENSG00000226078	AL356309.1	1	0	0	0	0	0	0	0	0	0	0	0	0	0	0	0
ENSG00000226079	AL138830.1	0	0	0	0	0	0	0	0	0	0	0	0	0	0	0	0
ENSG00000226080	AC062028.2	0	0	0	4.826	5.012	2.026	5.534	3.027	0	0	5.883	0	7.079	9.621	3.017	6.826
ENSG00000226081	USP12PX	0	0	0	3.476	7.914	5.142	16.628	9.249	0	0	1.549	0	2.273	1.473	6.213	8.116
ENSG00000226082	AC096915.1	1	0	0	5.13	2.223	0	0	0	0	0	1.051	0	3.159	8.676	0	0
ENSG00000226083	SLC39A12-AS1	0	0	0	0	0	0	0	0	0	0	0	0	0	0	0	0
ENSG00000226084	AC113935.1	0	0	0	1424.321	1317.907	983.203	1343.179	1521.593	0	4	1207.806	1	2313.709	1752.141	1584.455	1531.982
ENSG00000226085	UQCRFS1P1	0	0	0	342.434	241.989	125.036	221.372	277.444	0	0	298.7	0	632.04	344.729	254.297	284.592
ENSG00000226086	EIF3LP3	0	0	0	24.977	9.651	10.1	20.562	13.221	0	0	12.499	0	38.53	21.132	16.621	14.465
ENSG00000226087	AC073283.2	0	0	0	0	2	0	0	1	0	0	0	0	0	0	0	0
ENSG00000226088	AL158839.1	0	0	0	0	0	0	0	0	0	0	0	3	0	0	0	0
ENSG00000226089	AL122017.1	0	0	0	0	1	0	0	4	0	0	0	0	0	0	0	0
ENSG00000226091	LINC00937	7.093	0	2.064	0	0	0	1	0	2.372	19	4	0	11	0	0	1
ENSG00000226092	RBMY2AP	0	0	0	0	0	0	0	0	0	0	0	0	0	0	0	0
ENSG00000226093	RPS28P8	0	0	0	0	0	0	0	0	0	0	0	0	0	0	0	0
ENSG00000226094	RPL7P3	0	0	0	0	0	0	0	0	0	0	0	0	0	0	0	0
ENSG00000226096	AC087499.1	0	0	0	0	0	0	0	0	0	0	0	0	0	0	0	0
ENSG00000226097	AC099342.1	0	0	0	0	0	0	0	0	0	0	0	0	0	0	0	0
ENSG00000226098	SEC11B	0	0	0	7.052	2.027	6.528	8.42	9.21	0	0	9.286	0	23.234	12.246	16.23	10.31
ENSG00000226101	LINC02097	0	0	3	0	0	0	0	0	0	0	0	0	0	0	0	0
ENSG00000226102	SEPT7P3	0	0	0	0	0	1.247	0	4.262	0	0	0	0	9.977	0	1.333	0
ENSG00000226107	AC004383.1	0	0	0	0	1	1	0	1	0	0	0	0	9	0	10	0
ENSG00000226108	RAB28P1	0	0	0	0	0	0	0	0	0	0	0	0	0	0	0	0
ENSG00000226110	BX323845.2	0	0	0	0	0	0	0	0	0	0	0	0	0	0	0	0
ENSG00000226112	FCF1P4	0	0	0	0	0	0	0	0	0	0	0	0	0	0	0	0
ENSG00000226113	AL133217.1	0	0	0	0	0	0	0	0	0	0	0	0	0	0	0	0
ENSG00000226114	NDUFB4P5	0	0	0	0	0	0	0	0	0	0	0	0	0	0	0	0
ENSG00000226115	AP001476.2	0	0	0	0	0	0	0	0	0	0	0	0	0	0	0	0
ENSG00000226116	USP9YP6	0	0	0	0	0	0	0	0	0	0	0	0	0	0	0	0
ENSG00000226117	AC090844.1	0	0	0	0	1	0	1	0	0	0	0	0	1.047	0	0	1
ENSG00000226118	MTND3P1	0	0	0	0	0	0	0	0	0	0	0	0	0	0	0	0
ENSG00000226119	Z80107.1	0	0	0	0	0	0	0	0	0	0	0	0	0	0	0	0
ENSG00000226121	AC009487.2	0	0	0	93.149	124.488	144.758	221.28	320.847	0	0	80.582	0	160.651	212.69	137.398	93.128
ENSG00000226122	DDC-AS1	0	0	0	0	0	0	0	0	0	0	0	0	1	0	0	0
ENSG00000226124	FTCDNL1	0	0	0	32.999	27	15	15	24	0	0	6	0	46	29	34	27
ENSG00000226125	LINC01907	0	0	0	0	0	0	0	1	0	0	0	0	0	0	0	1
ENSG00000226126	PSMC1P12	0	0	0	3.002	0	0	2.857	3.974	0	0	2	0	5.007	3.004	3.001	0
ENSG00000226128	RPL26P9	16	4	6	0	0	1	0	0	0	1	0	0	0	0	0	0
ENSG00000226130	AC013248.1	0	0	0	0	0	0	0	0	0	0	0	0	0	0	0	0
ENSG00000226131	PPIAP66	0	0	0	2.005	6.825	2.002	4.843	11.078	0	0	4.007	0	13.981	8.318	4.08	4.244
ENSG00000226132	RPS3AP46	0	0	0	0	0	0	0	0	0	0	0	0	1	0	0	0
ENSG00000226133	AL356289.1	0	0	0	0	0	0	0	0	0	0	0	0	0	0	0	0
ENSG00000226134	AL359502.1	0	0	0	0	0	0	0	0	0	0	0	0	0	0	0	0
ENSG00000226137	BAIAP2-DT	7	14	0	172	142	95	117	201	3.015	10	204	2	722	173	139	222
ENSG00000226138	AC004801.1	0	0	0	3.047	3	0	4.001	2.003	0	0	5.005	0	7.001	1	1	4
ENSG00000226140	LINC02654	0	0	0	0	0	0	0	0	0	0	0	0	0	0	0	0
ENSG00000226141	AC244107.1	0	0	0	0	0	0	0	0	0	0	0	0	0	0	0	0
ENSG00000226142	RPL35P8	0	0	0	0	1	0	1	0	0	0	1	0	0	0	0	0
ENSG00000226143	Z98752.1	0	0	1	0	0	0	0	0	1	0	0	0	0	0	0	0
ENSG00000226144	RPS27AP3	0	0	0	0	1.006	1	0	1	0	0	0	0	0	2	1.006	1
ENSG00000226145	KRT16P6	0	0	0	0	0	0	0	0	0	0	0	0	0	0	0	1
ENSG00000226147	TUBBP10	0	0	0	21.861	0	0	0	29.046	0	0	0	0	0	10.498	0	16.385
ENSG00000226148	SLC25A39P1	0	0	0	0	0	0	0	0	0	8	0	0	1	0	0	0
ENSG00000226149	AL356124.1	0	0	0	20	11	17	50	32	0	0	17	0	84	24	18	28
ENSG00000226153	Z93242.1	0	0	0	0	0	0	0	0	0	0	0	0	0	0	0	0
ENSG00000226155	AC124944.1	0	0	0	0	0	0	0	0	0	0	0	0	0	0	0	0
ENSG00000226156	RPL23AP76	0	0	0	0	0	0	0	0	0	0	0	0	0	0	0	0
ENSG00000226157	OR52E3P	0	0	0	0	0	0	0	0	0	0	1	0	0	0	0	0
ENSG00000226158	CLCP2	0	0	0	0	0	1	0	1	0	0	1	0	0	0	0	0
ENSG00000226159	LINC01375	0	0	0	0	0	0	0	0	0	0	0	0	0	0	0	0
ENSG00000226160	AC137499.1	0	0	0	0	0	0	0	0	0	0	0	0	5.334	0	0	0
ENSG00000226161	EIF4A1P5	0	0	0	6.009	7.796	2.584	5.321	3.992	0	0	5.027	0	15.46	22.152	10.108	6.084
ENSG00000226163	AL513185.1	0	0	0	0	0	0	0	0	0	0	0	0	0	0	0	0
ENSG00000226164	FGFR3P6	1	1	0	0	0	0	0	0	0	0	0	0	0	0	0	0
ENSG00000226166	AC244670.1	0	0	0	0	0	0	0	0	0	0	0	0	0	0	0	0
ENSG00000226167	AP4B1-AS1	154	134	93	1	1	0	1	0	73	146	1	17	1	3	0	0
ENSG00000226168	AL589794.1	0	0	0	0	0	0	0	0	0	0	0	0	0	0	0	0
ENSG00000226169	AL121885.1	0	0	0	0	0	0	0	0	0	0	0	0	0	0	0	0
ENSG00000226172	AL139420.1	0	0	0	0	1	0	0	0	0	0	0	0	0	0	0	0
ENSG00000226174	TEX22	1	10	0	1.124	2.158	3.966	0	1.301	10	2	3	0	7.472	4	7.566	0
ENSG00000226179	LINC00685	0	0	0	2	4	2	1	4	0	0	7	0	36	4	5	4
ENSG00000226180	AC010536.1	0	0	0	11	19	14	21	23	0	0	29	0	16	27	28	10
ENSG00000226181	AL132671.1	0	0	0	0	0	0	0	0	0	0	0	0	0	0	0	0
ENSG00000226183	RANP7	0	0	0	0	0	0	0	0	0	0	0	0	0	0	0	0
ENSG00000226185	TRIM64FP	0	0	0	0	0	0	0	0	0	0	0	0	1	0	0	0
ENSG00000226186	ELOCP21	0	0	0	0	0	0	0	0	0	0	0	0	0	0	0	0
ENSG00000226188	HNRNPA1P3	0	0	0	0	0	0	0	0	0	0	0	0	0	0	0	1
ENSG00000226191	CLK3P2	0	0	0	0	0	0	0	0	0	0	0	0	0	0	0	0
ENSG00000226193	AL049548.1	0	0	0	0	0	0	0	0	0	0	0	0	0	0	0	0
ENSG00000226194	LINC02519	0	0	0	0	0	0	0	0	0	0	0	0	0	0	0	0
ENSG00000226196	GAPDHP75	0	0	0	0	1	0	0	0	0	0	0	0	0	3	0	0
ENSG00000226197	AL583785.1	0	0	0	0	2	0	1	0	0	0	0	0	0	0	0	0
ENSG00000226199	AC112492.2	0	2	0	0	0	0	0	0	1	0	0	0	0	0	0	0
ENSG00000226200	SGMS1-AS1	1	2	0	20	47	76	64	63	2	2	27	0	114	26	31	26
ENSG00000226203	LINC01733	0	0	0	0	0	0	0	0	0	0	0	0	1	0	0	0
ENSG00000226204	AL157359.1	0	0	0	0	0	0	0	0	0	0	0	0	1	0	0	0
ENSG00000226205	AC007790.1	2	0	2	0	3	4	0	5	2	8	0	2	6	4	1	1
ENSG00000226206	BX470209.1	0	0	0	0	0	0	0	0	0	0	0	0	0	0	0	0
ENSG00000226207	AL080316.1	0	0	0	0	0	0	0	0	0	0	0	0	0	0	0	0
ENSG00000226208	AL513285.1	0	0	0	0	0	0	0	0	0	0	0	0	0	0	0	0
ENSG00000226209	C8orf59P1	0	0	0	0	0	0	0	0	0	0	0	0	0	0	0	0
ENSG00000226210	WASH8P	0	0	0	246.179	131.043	85.784	118.005	252.722	0	0	192.201	0	470.782	201.959	190.596	225.45
ENSG00000226211	AL445466.1	0	0	0	0	0	0	0	0	0	0	0	0	0	0	0	0
ENSG00000226212	TRGV6	0	0	0	0	0	0	0	0	0	0	0	0	0	0	0	0
ENSG00000226213	UBQLN4P2	0	0	0	0	0	0	0	0	0	0	0	0	0	0	0	0
ENSG00000226216	RPS12P5	0	0	0	4	0	10	3	2	0	0	0	0	6	1	3	1
ENSG00000226217	RPL19P1	0	0	0	0	0	0	0	0	0	0	0	0	0	0	0	0
ENSG00000226218	AC079163.1	0	0	0	0	0	0	0	0	0	0	0	0	0	0	0	0
ENSG00000226220	CICP22	0	0	0	0	0	0	0	0	3.025	0	0	0	0	0	0	0
ENSG00000226221	RPL26P19	0	0	0	624.305	405.402	298.922	372.014	416.344	0	0	807.533	0	1230.273	782.995	556.921	626.631
ENSG00000226222	AC079168.1	0	0	0	0	0	0	0	0	0	0	0	0	0	0	0	0
ENSG00000226223	TSPY16P	0	0	0	0	0	0	0	0	0	0	0	0	0	0	0	0
ENSG00000226226	PRELID3BP1	0	0	0	0	0	0	0	0	0	0	0	0	0	0	0	0
ENSG00000226229	RPLP0P1	0	0	0	0	0	0	0	0	0	0	0	0	0	0	0	0
ENSG00000226230	AC007237.1	10	0	3	0	0	0	0	0	4	0	0	0	0	0	0	1
ENSG00000226232	NPIPB14P	0	0	0	0	8.352	8.815	13.271	18.987	0	0	0	0	36.162	26.796	10.618	8.803
ENSG00000226233	Z82188.1	0	0	0	0	0	0	0	0	0	0	0	0	0	0	0	0
ENSG00000226234	KRT18P24	0	2	0	1	4.978	0	0	0	0	1	0	0	0	0	0	1.169
ENSG00000226235	LEMD1-AS1	0	0	0	0	0	0	0	0	0	0	0	0	0	1	0	0
ENSG00000226237	GAS1RR	0	0	0	0	0	0	0	0	0	0	0	0	0	1	0	0
ENSG00000226238	AC132807.1	0	0	0	0	0	0	0	0	0	0	0	0	0	0	0	0
ENSG00000226239	AL031658.1	20	3	0	0	3	0	0	0	14	7	0	4	1	0	0	0
ENSG00000226240	LINC00381	0	0	0	0	0	0	0	0	0	0	0	0	1	5	0	0
ENSG00000226241	Z75746.1	0	0	0	0	8.117	9.46	1.04	1.018	0	0	1.04	0	3.046	0	2.056	0
ENSG00000226242	RPS17P8	0	0	0	0	1	1	1	0	0	0	1	0	0	1	2	1
ENSG00000226243	RPL37AP1	0	0	0	42.194	19.679	21.996	22.028	19.047	0	0.979	27.558	0	58.711	50.36	28.372	33.578
ENSG00000226245	ZNF32-AS1	26	11	2	0	0	0	0	0	12	9	0	1	2	0	0	0
ENSG00000226246	KRT18P36	0	0	0	3	0	0	0	2	0	0	1.003	0	1.003	1	0	2.102
ENSG00000226247	SUPT4H1P1	7	29	6	0	0	1	1	0	6	6	2	3	7	0	0	1
ENSG00000226249	AL365271.1	0	0	0	0	0	0	0	0	0	0	0	0	0	0	0	0
ENSG00000226250	LINC00408	0	0	0	0	0	0	0	0	0	0	0	0	0	0	0	0
ENSG00000226251	LINC02608	0	0	0	0	0	0	0	0	0	0	0	0	0	0	0	0
ENSG00000226252	AL135960.1	465	672	217	17	9	3	5	9	375	337	10	45	30	8	6	10
ENSG00000226253	MRPL35P3	0	0	0	3.493	0	23.348	5.74	7.497	0	0	3.024	0	9.31	5.776	4.074	1.195
ENSG00000226254	PTP4A1P3	0	0	0	0	0	8	0	6	0	0	0	0	3	2	2	0
ENSG00000226255	UBE2V2P1	0	0	0	0	0	0	0	0	0	0	0	0	2	0	0	0
ENSG00000226258	GRM7-AS3	0	0	0	0	0	0	0	0	0	0	0	0	0	0	0	0
ENSG00000226259	GTF2H2B	0	0	0	344.145	421.238	561.706	566.74	908.279	0	0	253.915	0	701.643	566.942	599.351	461.374
ENSG00000226261	AC064836.1	0	0	0	0	4.013	0	2.013	0	0	0	0	0	1.004	0	0	2.095
ENSG00000226262	PHKBP1	0	0	0	0	0	3	0	0	0	0	0	0	0	0	0	0
ENSG00000226263	ISM1-AS1	0	0	0	0	0	5	0	0	0	0	0	0	0	0	0	0
ENSG00000226266	AC009961.1	0	0	0	22	4	22	19	30	0	0	8	0	41	11	28.001	10
ENSG00000226268	AC135977.1	0	1.371	0	92.99	86.976	54.973	110.826	95.373	0	0	77.673	0	72.024	131.245	62.532	48.933
ENSG00000226270	ZNF736P2Y	0	0	0	0	0	0	0	1	0	0	0	0	0	0	0	0
ENSG00000226272	ARHGAP26-AS1	0	0	0	0	3	0	0	0	0	0	0	0	0	0	0	0
ENSG00000226273	AC079305.2	0	0	0	0	0	0	0	0	0	0	0	0	0	0	0	0
ENSG00000226276	AC093382.1	0	0	0	0	0	1	0	0	0	0	1	0	0	0	0	0
ENSG00000226277	AC105393.1	0	0	0	0	0	0	0	0	0	0	0	0	0	0	0	0
ENSG00000226278	PSPHP1	0	0	0	0	0	0	0	0	0	0	0	0	3.221	0	0	0
ENSG00000226279	RPL12P10	0	0	0	16.856	10.539	14.276	8.397	7.323	0	0	21.292	0	50.234	19.052	8.618	14.299
ENSG00000226280	AL049641.1	0	0	0	0	0	0	0	0	0	0	0	0	1	0	0	0
ENSG00000226281	AL031123.1	0	0	0	0	0	0	0	0	0	0	0	0	0	6	0	0
ENSG00000226284	ARPC3P1	0	12	3	19.678	27.931	18.414	23.308	35.135	1	4	17.986	5	50.683	25.846	36.906	22.106
ENSG00000226285	NUP35P2	0	0	0	0	0	0	1	0	0	0	0	0	0	0	0	0
ENSG00000226286	AL008733.1	0	0	0	0	0	0	0	0	0	0	0	0	0	0	0	0
ENSG00000226287	TMEM191A	0	0	0	41.527	34.64	1.083	12.927	10.983	7	0	41.734	0	61.119	43.151	67.841	31.932
ENSG00000226288	OR52I2	28	16	3	0	0	0	0	0	11	5	1	4	0	1	0	0
ENSG00000226289	CDCA4P3	0	1	0	0	0	0	0	0	0	0	0	0	0	0	0	0
ENSG00000226291	AC091729.2	0	0	0	0	0	0	0	0	0	0	0	0	0	0	0	0
ENSG00000226292	AL606495.1	0	0	0	2.315	6.001	1.998	0	2.001	0	0	4.196	0	11.491	6.977	1.003	5.874
ENSG00000226296	AC036101.1	0	0	0	0	0	0	0	0	0	0	0	0	0	0	0	0
ENSG00000226297	AC007677.1	0	0	0	0	0	0	0	0	0	0	0	0	0	0	0	0
ENSG00000226298	RAD23BP3	0	1	0	0	0	0	0	0	4	2	0	0	0	0	0	0
ENSG00000226299	RPSAP62	0	0	0	0	0	0	0	0	0	0	0	0	0	0	0	0
ENSG00000226301	PDCL3P1	0	0	0	0	0	0	0	1	0	0	0	1	0	0	0	0
ENSG00000226302	AC122683.1	0	0	0	0	0	0	0	0	0	0	0	0	0	0	0	0
ENSG00000226304	AL358612.1	0	0	0	0	0	0	0	0	0	0	0	0	0	0	0	0
ENSG00000226306	NPY6R	0	0	0	0	0	0	0	0	0	0	0	0	0	0	0	0
ENSG00000226307	HNRNPDLP1	0	0	0	0	0	0	0	0	0	0	0	0	0	0	0	0
ENSG00000226308	AL122058.1	0	0	0	0	0	0	0	0	0	0	0	0	0	0	0	0
ENSG00000226309	SMARCE1P2	0	0	0	0	1	1	1.29	0	0	0	1.001	0	1	0	0	0
ENSG00000226310	AL022157.1	0	0	0	3	2	3	1	4	0	0	4	0	9	0	0	4
ENSG00000226312	CFLAR-AS1	173	356	98	8	4	2	5	1	88	173	1	25	8	8	5	4
ENSG00000226313	MTCYBP12	0	0	0	0	0	1	0	0	2	0	0	0	0	0	0	0
ENSG00000226314	ZNF192P1	0	0	0	1	9	14	9	17	0	0	2	0	16	12	3	2
ENSG00000226317	LINC00351	0	0	0	0	0	0	0	0	0	0	0	0	0	0	0	0
ENSG00000226318	RPS3AP38	0	0	0	10	9	39	28	43	0	0	8	0	57	6	17	7
ENSG00000226320	LINC01811	0	1	0	0	0	0	0	1	0	0	1	0	0	0	0	0
ENSG00000226321	CROCC2	0	0	0	0	0	0	0	0	0	0	0	0	0	0	0	0
ENSG00000226323	AC006150.1	0	0	0	0	0	0	0	0	0	0	0	0	0	0	0	0
ENSG00000226324	AL358453.1	0	0	0	0	0	0	0	0	1	0	0	0	0	0	0	0
ENSG00000226327	RPSAP49	0	0	0	39.957	20.153	5.972	20.198	7.421	0	0	42.651	0	49.525	31.014	28.542	19.98
ENSG00000226328	NUP50-DT	0	0	2	147	174	126.999	139	165.999	0	0	158	0	260	297	130	188
ENSG00000226329	AC005682.1	1	18	3	1	0	1	1	0	5	4	0	12	3	0	0	0
ENSG00000226330	AL606489.1	0	0	0	2	0	1	1	0	0	0	1	0	0	3	3	6
ENSG00000226331	RPL23AP28	0	0	0	0	0	0	0	0	0	0	3	0	0	0	0	0
ENSG00000226332	AL354836.1	19	34	17	14	10	2	4	16	8	25	15	1	37	2	16	21
ENSG00000226334	AL359182.1	0	0	0	0	0	0	0	0	0	0	0	0	0	1	1	0
ENSG00000226336	MRPS16P3	0	0	0	0	0	0	0	0	0	0	0	0	0	0	0	0
ENSG00000226337	AL353616.2	0	0	0	0	0	0	0	0	0	0	0	0	0	0	0	0
ENSG00000226338	AC079150.1	0	0	0	0	0	0	0	0	0	0	0	0	0	0	0	0
ENSG00000226339	RPS26P56	0	0	0	3.001	1	1.001	0	0	0	0	2	0	1.001	3	1.975	2.001
ENSG00000226340	AC105402.1	0	0	0	0	0	0	0	0	0	0	0	0	0	0	1.004	0
ENSG00000226341	MTCYBP39	0	0	0	0	0	0	0	0	0	0	0	0	0	0	0	0
ENSG00000226342	NMD3P1	0	0	0	2	4.005	0	3.011	2.001	0	0	0	0	0	4	1.002	3
ENSG00000226344	CST12P	0	0	0	0	0	0	0	0	0	0	0	0	0	0	0	0
ENSG00000226345	AC083822.1	0	0	0	0	0	0	0	0	0	2	0	0	0	0	0	0
ENSG00000226348	VN2R10P	0	0	0	0	0	4	3	0	0	0	0	0	9	0	6	4
ENSG00000226349	AC099066.1	0	0	0	0	0	0	0	0	1	0	0	0	0	0	0	0
ENSG00000226352	PSPC1-AS2	0	0	0	0	0	1	0	1	0	0	0	0	2	0	0	0
ENSG00000226353	TAF9P1	0	0	0	0	0	0	0	0	0	0	0	0	0	0	0	0
ENSG00000226355	AL353803.1	0	0	0	0	0	0	0	0	0	0	0	0	0	1	0	0
ENSG00000226356	RPS6P20	0	6	0	0	0	0	0	0	0	0	0	0	0	0	0	0
ENSG00000226358	KRT8P38	0	0	0	0	0	0	0	0	0	0	0	0	0	0	0	0
ENSG00000226359	ACTG1P24	0	0	0	2.04	10	9.059	4	8.573	0	0	2	0	17.459	6.805	11.548	4.016
ENSG00000226360	RPL10AP6	0	0	2	176.446	148.71	86.553	122.615	140.656	0	0	207.157	0	382.734	215.966	149.901	175.204
ENSG00000226361	TERF1P5	0	0	0	6.561	4.858	4.847	8.49	9.35	0	0	6.918	0	10.169	12.31	10.104	8.125
ENSG00000226362	FAM41AY2	0	0	0	0	0	0	0	0	0	0	0	0	0	0	0	0
ENSG00000226363	HAGLROS	0	0	0	3	15	5	8	21	0	0	1	0	43	21	6	15
ENSG00000226364	LINC02089	0	0	0	0	0	0	0	0	0	0	0	0	0	0	0	0
ENSG00000226366	AC097463.1	0	0	0	0	0	0	0	0	0	0	0	0	0	0	0	0
ENSG00000226367	ST7-AS2	2	20	9	0	0	0	0	0	0	0	0	2	0	0	0	0
ENSG00000226369	USP9YP11	0	0	0	0	0	0	0	0	0	0	0	0	0	0	0	0
ENSG00000226370	LINC00375	1	0	0	0	0	0	0	0	0	0	0	0	0	0	0	0
ENSG00000226372	DCAF8L1	1	0	0	0	0	0	0	1	0	0	0	0	1	0	0	0
ENSG00000226374	LINC01345	0	0	0	0	0	0	0	1	0	0	0	1	0	0	0	0
ENSG00000226375	AL022310.1	0	0	0	0	7	3	3	9	0	0	1	0	11	4	2	2
ENSG00000226376	AL135923.1	0	0	0	0	0	0	0	0	0	0	0	0	0	0	0	0
ENSG00000226377	AC084809.1	22	31	0	2	1	2	1	3	9	14	1	3	7	2	0	0
ENSG00000226380	AC016831.1	0	0	0	384.135	480.548	585.856	560.185	489.613	0	0	285.457	0	590.484	371.839	466.494	294.669
ENSG00000226383	LINC01876	0	1	0	0	0	5	0	0	0	0	0	0	0	2	0	0
ENSG00000226386	PARD3-AS1	0	0	0	0	0	1	0	0	0	0	0	0	0	0	0	0
ENSG00000226387	SORCS3-AS1	0	0	0	0	0	0	0	0	0	1	0	0	0	0	0	0
ENSG00000226388	ELL2P4	0	0	0	0	0	0	0	0	0	0	0	0	0	1	0	0
ENSG00000226389	MAPK6P6	0	0	0	1.03	0	0	1.752	2.035	0	0	1.023	0	0	0	0	2.938
ENSG00000226390	AL353658.1	0	1	0	0	0	0	0	0	1	0	0	0	0	0	0	0
ENSG00000226392	MTATP6P21	0	0	0	0	0	0	0	0	0	0	0	0	0	0	0	0
ENSG00000226393	IFNA20P	0	0	3	0	0	0	1	0	0	0	0	0	0	0	0	0
ENSG00000226394	AC093423.1	3	0	0	0	0	0	0	0	0	0	0	0	0	0	0	0
ENSG00000226395	MRPS21P5	0	0	0	0	0	0	0	0	0	0	0	0	0	0	0	0
ENSG00000226396	AL031727.1	1	0	0	9.516	13.022	10.028	4.029	13.281	0	0	20.25	0	19.089	19.048	6.007	4
ENSG00000226397	C12orf77	0	1	0	0	0	2	0	0	0	0	0	0	0	0	0	0
ENSG00000226398	AC013480.1	0	0	0	0	0	0	0	0	0	0	0	0	0	0	0	0
ENSG00000226400	AC010385.1	0	0	0	0	0	1	3.289	0	0	0	0	0	0	3	1	0
ENSG00000226401	AC006015.1	0	0	0	0	0	0	0	0	0	0	0	0	0	0	0	0
ENSG00000226403	AL392089.1	0	0	0	0	0	0	0	0	0	0	0	0	0	0	0	0
ENSG00000226405	AL133325.1	0	0	0	0	0	0	0	0	0	0	0	0	0	0	0	0
ENSG00000226406	RBMX2P1	0	0	0	0	3	2	0	0	0	0	0	0	1	0	1	0
ENSG00000226407	RPL23P11	0	0	0	0	0	0	0	0	0	0	0	0	0	0	0	0
ENSG00000226409	AL450332.1	0	0	0	0	0	2	0	0	0	0	1	0	0	0	0	0
ENSG00000226410	AC104058.1	0	0	0	0	1	2	0	0	0	0	0	0	6	1	0	0
ENSG00000226411	AC079355.1	0	0	0	0	0	0	0	0	0	0	0	0	0	0	0	0
ENSG00000226412	LINC02628	0	0	0	0	0	0	0	0	0	0	0	0	0	0	0	0
ENSG00000226413	OR8T1P	0	10	0	0	0	0	0	0	0	1	0	0	0	3	0	0
ENSG00000226414	MTCYBP38	0	0	0	0	0	0	0	0	0	0	0	0	0	0	0	0
ENSG00000226415	TPI1P1	0	0	0	479.261	260.792	76.354	177.782	168.567	0	0	437.506	0	567.037	515.89	370.473	553.774
ENSG00000226416	MRPL23-AS1	0	2	0	0	0	0	0	0	1	3	0	0	1	0	0	0
ENSG00000226419	SLC16A1-AS1	0	1	0	174	204.999	181	181.878	268	5	0	140.001	0	321.334	166.431	267.001	193
ENSG00000226420	IGLV3-4	0	0	0	0	0	0	0	0	0	0	0	0	0	0	0	0
ENSG00000226421	SLC25A5P5	0	0	0	4.003	6.238	2.057	0	4.001	0	0	2.003	0	3.004	5.005	1.009	13.539
ENSG00000226423	AC093642.1	0	0	0	0	0	0	0	0	0	0	0	0	0	0	0	0
ENSG00000226425	AL358613.1	0	2	0	1	0	0	0	0	0	0	0	0	3	0	0	0
ENSG00000226426	AC012558.1	0	0	0	0	0	0	0	0	0	0	0	0	0	0	0	0
ENSG00000226427	HMGN2P7	0	0	0	1.044	1.045	0	2.043	1.018	0	0	3.378	0	3.247	1.041	2.088	2.123
ENSG00000226428	RPL15P13	0	0	0	3.004	3.001	2	3.004	1	0	0	5.302	0	15.744	11.653	2	5.539
ENSG00000226429	AL590399.2	0	0	0	0	0	0	0	0	2	0	0	0	0	0	0	0
ENSG00000226430	USP17L7	0	33.776	0	0	0	0	0	0	0	0	0	0	0	0	0	0
ENSG00000226431	AL121929.1	0	0	0	0	0	0	0	0	0	0	0	0	0	0	0	0
ENSG00000226432	AC010342.1	0	0	0	17.741	13.857	3.643	3.679	7.6	0	0	1.229	0	13.142	3.86	2.548	3.645
ENSG00000226433	AP000290.1	0	0	0	0	0	0	0	0	0	0	0	0	0	0	0	0
ENSG00000226435	ANKRD18DP	0	0	0	1	0	0	0	0	0	1	0	0	0	0	0	0
ENSG00000226436	AC002367.1	0	0	0	0	3.482	0	1.068	0	0	0	0	0	8.342	1.024	4.184	5.866
ENSG00000226438	AL442071.1	0	2	0	0	0	0	0	0	0	0	0	0	0	0	0	0
ENSG00000226439	AC108161.1	0	0	0	11.759	1.025	5.322	10.865	7.996	0	0	2.067	0	20.545	3.3	0	4.157
ENSG00000226440	AL365214.2	16	5	2	1	1	1	0	0	3	7.173	0	0	0	1	0	0
ENSG00000226441	PLCL2-AS1	0	0	2	0	0	0	0	0	0	0	0	0	0	2	0	0
ENSG00000226442	AC006037.1	0	0	0	0	0	0	0	0	0	0	0	0	0	0	0	0
ENSG00000226443	GAPDHP32	0	0	0	0	0	0	0	1	0	0	0	0	1.003	1.001	0	1
ENSG00000226444	ACTR3BP6	0	0	0	0	0	0	0	0	0	0	0	0	0	0	0	0
ENSG00000226445	BX322234.1	0	0	9	0	2	0	0	5	0	0	1	7	11	5	3	0
ENSG00000226446	NOTCH2P1	0	0	0	0	0	0	0	0	0	0	0	0	0	0	0	0
ENSG00000226447	ZNF25-DT	0	0	0	0	0	0	0	0	0	0	0	0	0	0	0	0
ENSG00000226448	RPL7AP51	0	0	0	1.003	0	0	0	0	0	0	4	0	2	0	0	0
ENSG00000226449	CDY5P	0	0	0	0	0	0	0	0	0	0	0	0	0.5	0	0	0
ENSG00000226450	CYP2D8P	0	0	0	2	2	0	0	1.075	0	0	0	0	3	0	3	2
ENSG00000226453	LINC02542	0	0	0	0	0	0	0	0	0	0	1	0	0	0	0	0
ENSG00000226454	AL033380.1	0	0	0	0	0	0	0	0	0	0	0	0	0	0	0	0
ENSG00000226455	AL121787.1	0	2	0	0	0	0	0	0	0	0	0	0	1	0	0	0
ENSG00000226457	RPL22P3	19	18	12	2	2.027	8.012	7.37	3.565	0	13	7.715	4	19.213	4.648	4.013	3.237
ENSG00000226461	OR10G5P	0	0	0	0	0	0	0	0	0	0	0	0	0	0	0	0
ENSG00000226465	AL390198.1	0	0	0	0	4	15.583	5.003	8.562	0	0	0.985	0	0	0	3.067	5.008
ENSG00000226466	RPA2P2	0	0	0	0	1.001	0	1.005	0	0	0	1.006	0	2.01	2.007	3.003	0
ENSG00000226468	AC018641.1	0	0	0	0	0	0	0	0	0	0	0	0	0	0	0	0
ENSG00000226469	ADAM1B	0	38	6	1	0	1	0	4	5	0	0	1	1	0	0	2
ENSG00000226470	RPS29P33	0	0	0	0	0	0	0	0	0	0	0	0	0	0	0	0
ENSG00000226471	Z93930.2	0	0	0	34	39	14	24	21	0	0	42	0	39	59	31	17
ENSG00000226472	AC008013.1	0	0	0	1	3	0	1	1	1	0	0	0	0	0	0	0
ENSG00000226473	PPIAP62	0	0	0	3	0	0	0	1	0	0	0	0	1	0	0	4
ENSG00000226474	AP000532.1	0	0	0	0	0	0	0	0	0	0	0	0	0	0	0	0
ENSG00000226476	LINC01748	1	0	0	5	9	0	10	62.999	0	6	11	0	8.001	7	4	6
ENSG00000226477	AC245028.1	0	0	0	0	0	0	0	0	0	0	0	0	0	0	0	0
ENSG00000226478	UPF3AP1	0	0	0	9.535	5.684	8.091	8.902	9.436	0	0	4.308	0	19.726	8.585	17.505	0
ENSG00000226479	TMEM185B	0	0	0	414	450	836	407	497	3	0	481	0	1114	461	441	660
ENSG00000226480	OR7H1P	0	0	0	0	0	0	0	0	0	0	0	0	0	0	0	0
ENSG00000226481	ACTR3BP2	0	0	0	0	0	0	0	0	0	1	0	0	0	0	0	0
ENSG00000226482	ADIPOQ-AS1	0	0	0	0	2	0	0	0	1	0	0	0	2	2	2	1
ENSG00000226483	AL392088.1	0	0	0	0	0	0	0	0	0	0	0	0	0	0	0	0
ENSG00000226484	AL606516.1	0	0	0	0	0	0	0	0	0	0	0	0	2	0	0	0
ENSG00000226485	RBM22P3	0	0	0	0	0	0	0	0	0	0	0	0	0	0	0	0
ENSG00000226486	LINC01035	0	0	0	0	0	0	0	0	0	0	0	0	0	0	0	0
ENSG00000226487	AL139254.1	0	0	0	0	0	0	0	0	0	0	0	0	0	0	0	0
ENSG00000226488	LINC01824	0	0	0	0	0	0	0	0	0	0	0	0	0	0	0	0
ENSG00000226489	AC104308.1	0	0	0	1	0	1	0	0	0	0	0	0	0	0	0	0
ENSG00000226490	AC138647.1	1	0	0	0	0	0	0	0	2.588	0	0	0	0	0	0	0
ENSG00000226491	FTOP1	13	0	0	0	0	0	0	0	0	0	0	0	0	0	0	0
ENSG00000226493	RPL26P27	7	0	0	5.738	13.274	3.455	7.311	5.106	2	8	5.99	0	26.098	10.306	5.243	22.319
ENSG00000226496	LINC00323	0	0	0	6	7	6	11	21.001	0	0	0	0	26	13	0	3
ENSG00000226497	LINC02549	0	0	0	0	0	0	0	0	0	0	0	0	0	0	0	0
ENSG00000226498	RPSAP21	0	0	0	12.226	9.178	10.006	4.034	11.003	0	0	8.489	0	27.025	10.864	9.385	2.586
ENSG00000226499	AL136380.1	0	0	0	1.512	1.001	2.021	0	0.924	0	0	2.004	0	8.349	7.706	1.001	1.442
ENSG00000226500	AC243772.1	0	0	0	0	0	0	0	0	0	0	0	0	0	0	0	0
ENSG00000226501	USF1P1	0	0	0	0	0	0	1	1	0	0	0	0	0	2.004	0	1
ENSG00000226502	KRT8P27	0	0	0	0	0	0	0	0	0	0	0	0	0	0	0	0
ENSG00000226504	TMEM167AP1	0	0	0	0	0	0	0	0	0	0	0	0	0	0	0	0
ENSG00000226506	AC007463.1	1	0	0	0	0	0	0	0	0	0	0	0	0	0	0	0
ENSG00000226507	IPMKP1	0	0	0	0	0	3.122	2.168	0	0	0	0	0	0	0	0	1
ENSG00000226508	LINC01918	0	0	0	0	0	0	0	0	0	1	1	0	0	0	0	0
ENSG00000226509	AC005588.1	0	0	0	0	0	0	0	0	0	0	0	0	0	0	0	0
ENSG00000226510	UPK1A-AS1	0	0	0	0	0	0	0	0	1	3	0	0	0	0	0	0
ENSG00000226515	AC004386.2	0	0	0	0	0	0	0	0	0	0	0	0	0	0	0	0
ENSG00000226516	FAM138B	0	0	0	0	0	0	0	0	0	0	0	0	0	0	0	0
ENSG00000226519	LINC00390	0	0	0	0	0	0	0	0	0	0	0	0	0	0	0	0
ENSG00000226520	KIRREL1-IT1	0	2	0	1	8	10	6	4	0	0	0	0	8	2	2	3
ENSG00000226521	AC087499.2	0	0	0	1.05	1.025	0	4.246	7.848	0	0	0	0	9.011	0	5.449	3.172
ENSG00000226522	AC004994.1	0	0	0	0	0	0	0	0	0	0	0	0	0	0	0	0
ENSG00000226523	AC074375.1	0	0	0	0	0	0	0	0	0	0	0	0	0	0	0	0
ENSG00000226525	RPS7P10	0	0	0	318.945	242.083	139.206	223.78	243.544	0	0	274.754	0	671.121	425.046	340.598	290.073
ENSG00000226526	AL049569.1	0	0	0	1	0	0	1	1	2	0	0	0	3	0	0	1
ENSG00000226527	AP000289.1	0	0	0	0	0	0	0	0	1	0	0	0	0	0	0	0
ENSG00000226529	MTND1P1	0	0	0	0	0	0	0	0	0	0	0	0	0	0	0	0
ENSG00000226530	AL158055.1	0	0	0	0	0	0	0	0	1	0	1	0	0	0	0	0
ENSG00000226532	AL022718.1	0	0	0	0	0	0	0	0	0	0	0	0	0	0	0	0
ENSG00000226533	BTBD9-AS1	0	0	0	0	0	0	0	0	0	2	0	0	0	0	0	0
ENSG00000226534	AP000552.1	0	0	0	0	0	0	0	0	0	0	0	0	0	0	0	0
ENSG00000226535	AL445487.1	0	0	0	4.358	3.002	4.591	5.843	3.005	0	0	4.502	0	7.565	3.003	8.011	7.006
ENSG00000226536	SETP15	0	0	0	0	0	0	0	0	0	0	0	0	0	0	0	0
ENSG00000226537	OR7E33P	0	0	0	0	0	0	0	0	0	0	0	0	1.052	0	0	0
ENSG00000226539	AC012512.1	2	0	0	0	0	0	1.003	0	0	0	0	0	1	1	0	0
ENSG00000226540	GAPDHP73	0	0	0	13.482	5.857	7.074	5.639	13.018	0	0	18.389	0	17.029	15.017	6.588	9.697
ENSG00000226541	AL359633.1	0	0	0	0	0	0	0	0	0	0	0	0	0	0	0	0
ENSG00000226542	AC114814.1	0	0	0	0	0	0	0	0	0	0	0	0	0	1	0	0
ENSG00000226543	MYL6P1	0	0	0	2	5	1	5	0	0	0	25.046	0	10.041	6	2	7.042
ENSG00000226544	RPL7P22	0	0	0	12.175	9.332	7.474	11.404	6.876	0	0	8.631	0	6.227	20.753	9.321	7.759
ENSG00000226545	AL357552.1	0	0	0	1	0	0	0	0	0	0	0	0	0	1	0	0
ENSG00000226547	SSU72P1	0	0	0	0	0	0	0	0	0	0	0	0	0	0	0	0
ENSG00000226548	AC016722.1	0	0	0	1	0	0	0	1	0	0	0	0	1	0	0	0
ENSG00000226549	SCDP1	0	0	0	20.701	19.752	3.135	22.951	28.57	0	0	27.134	0	39.883	25.856	29.203	36.269
ENSG00000226552	BX284613.1	0	0	0	0	0	0	0	0	0	0	0	0	0	0	0	0
ENSG00000226553	AC018735.1	0	0	0	0	0	2.013	3.154	2.134	0	0	4.073	0	2.229	0	0.991	2.401
ENSG00000226554	MTCL1P1	1	0	0	0	0	0	0	0	0	0	0	0	0	0	0	0
ENSG00000226555	AGKP1	0	0	0	0	1	0	0	0	0	0	0	0	4	0	0	0
ENSG00000226556	NPM1P49	0	0	0	1	1	0	0	0	0	0	0	0	0	0	0	0
ENSG00000226557	TRAF6P1	0	0	0	2.066	5.205	3.18	6.35	4.162	0	0	3.096	0	6.446	3.237	0	0
ENSG00000226558	AL590383.1	0	0	0	0	0	0	0	0	0	0	0	0	0	0	0	0
ENSG00000226562	CYP4F26P	0	0	0	0	1	0	0	0	0	0	2	0	4.104	2	4	0
ENSG00000226564	FTH1P20	0	0	0	99.229	103.15	266.153	146.726	239.958	0	0	71.731	0	536.771	121.96	125.978	219.967
ENSG00000226565	AL445493.1	0	0	0	0	0	0	0	0	0	0	0	0	0	0	0	0
ENSG00000226566	AL390962.1	0	0	0	0	0	0	0	0	0	0	0	0	0	0	0	0
ENSG00000226567	LINC00606	0	0	0	0	0	0	0	0	0	0	1	0	0	0	0	0
ENSG00000226570	AL450304.1	0	0	0	0	0	0	0	0	0	0	0	0	0	0	0	1
ENSG00000226571	AL592429.2	0	3	0	0	0	0	0	0	1	0	0	0	0	0	0	0
ENSG00000226572	SNORD57	0	0	0	3.182	0	0	0	0	0	0	0	0	0	0	0	0
ENSG00000226573	AC003071.2	0	0	0	0	0	0	0	0	0	0	0	0	0	0	0	1
ENSG00000226576	AC060234.1	0	0	1	0	0	0	0	0	1	1	0	0	0	0	0	0
ENSG00000226577	MICC	0	0	0	0	7.055	0	0	2.052	0	0	1.657	0	0	5.383	11.698	4.024
ENSG00000226578	AL132657.1	0	0	0	0	0	1	0	0	0	0	0	0	0	1	0	0
ENSG00000226579	MTCYBP31	0	0	0	0	0	0	0	0	0	0	0	0	0	0	0	0
ENSG00000226580	RPL39P40	0	0	0	2	0	0	0	0	0	0	0	0	0	0	0	0
ENSG00000226581	AC092634.3	0	0	0	0	0	0	0	0	0	0	0	0	0	0	0	0
ENSG00000226582	UBE2V1P5	0	0	0	0	0	0	0	0	0	0	0	0	0	0	0	0
ENSG00000226587	AC006455.1	0	0	0	0	0	0	0	0	1.856	0	0	0	0	0	0	0
ENSG00000226590	UBE2V1P10	0	0	0	0	0	0	0	0	0	0	0	0	0	0	0	0
ENSG00000226592	AC004911.1	3	7	0	0	0	0	0	0	1.998	1	0	0	0	0	0	0
ENSG00000226594	AL356421.2	0	0	0	0	0	0	0	0	0	0	0	0	0	0	0	0
ENSG00000226595	AC245291.1	0	0	0	0	0	0	0	0	0	0	0	0	0	0	0	0
ENSG00000226597	IFNWP9	0	0	0	0	0	0	0	0	0	0	0	0	0	0	0	0
ENSG00000226599	AL450344.2	35	33	5	0	0	0	0	0	14	18	0	4	0	0	0	0
ENSG00000226600	CT47A9	0	0	0	0	0	0	0	0	0	0	0	0	0	0	0	0
ENSG00000226601	AL359979.1	0	0	0	0	0	0	0	0	0	0	0	0	0	0	0	0
ENSG00000226604	PAPPA-AS2	0	0	5	0	0	1	0	0	0	0	0	0	0	0	0	0
ENSG00000226605	AC092567.1	6	21	3	0	0	0	0	0	0	4	0	4	0	0	0	0
ENSG00000226608	FTLP3	0	0	0	432.028	373.544	234.14	290.181	248.548	0	0	278.491	0	1310.885	525.94	279.354	339.536
ENSG00000226609	AL390067.1	0	0	0	2	0	1	1	1	0	0	0	0	0	1	0	0
ENSG00000226611	OFD1P2Y	0	0	0	0	0	0	0	0	0	0	0	0	0	0	0	0
ENSG00000226616	OR52M2P	0	0	0	0	0	0	0	0	1	0	0	0	0	0	0	0
ENSG00000226617	RPL21P110	0	0	0	0	0	1.075	0	0	5	0	0	0	1.01	0	2	2.08
ENSG00000226619	AL137001.1	0	0	0	0	0	0	0	0	0	0	0	0	0	0	0	0
ENSG00000226620	LINC00343	0	0	0	0	0	0	0	0	0	0	0	0	1	0	0	0
ENSG00000226621	AC083855.1	0	0	1	0	0	0	0	0	0	0	0	0	1	1.016	0	1
ENSG00000226622	AC092155.1	0	0	0	0	0	0	0	0	0	0	0	0	0	0	0	0
ENSG00000226624	AC005099.1	0	0	0	6.527	4.003	3.003	7.222	3.003	0	0	4.002	2	18.223	4.117	2.001	11.57
ENSG00000226625	RBM17P1	141.458	202.369	57.847	0	0	0	0	0	38.143	52.242	0	14.857	0	0	0	0
ENSG00000226626	NOP56P2	0	0	0	0	0	0	0	0	0	0	0	0	1	0	0	0
ENSG00000226627	SHANK2-AS1	0	0	1	0	0	0	1	0	1	0	0	0	0	0	0	0
ENSG00000226629	LINC00974	0	0	0	0	1	0	1	0	0	0	0	0	0	0	0	1
ENSG00000226631	SLC9A3P3	5	0	0	0	0	0	0	0	0	1	0	0	0	0	0	0
ENSG00000226632	UBE2V1P1	0	0	0	5.146	7.328	16.076	6.9	8.058	0	0	2.075	0	18.107	7.043	7.024	7.015
ENSG00000226633	PPIAP28	0	0	0	0	0	0	0	0	0	0	0	0	0	0	0	0
ENSG00000226636	AC006020.1	0	0	0	0	1	0	3	0	0	0	0	0	0	2	0	0
ENSG00000226640	AL357793.1	0	0	0	0	0	0	0	0	0	0	0	0	0	0	1	0
ENSG00000226641	AL391647.1	0	0	0	0	0	0	0	0	0	0	0	0	1	0	0	2
ENSG00000226642	ACTG1P12	0	0	0	11.705	14.205	9.001	7.242	5.024	0	0	18.667	0	39.113	26.409	4	10.009
ENSG00000226643	AL513314.1	0	0	0	0	0	0	0	0	0	0	0	0	0	0	0	5
ENSG00000226644	AL121899.1	0	0	0	0.765	0	0	0	0	0	0	0	0	0	1	2	0
ENSG00000226645	AP006216.1	15	6	6	0	0	5	0	0	14	10	0	4	1	1	0	0
ENSG00000226646	RPL7P37	0	0	0	4.036	7.01	6.001	12.333	5.03	0	0	11.256	0	18.18	9.478	6.101	3.001
ENSG00000226647	AL365356.1	1	11	9	0	0	0	0	0	2	0	0	3	0	0	0	0
ENSG00000226648	PLCG1-AS1	0	1	7	4	1	3	1	0	20	9	1	0	2	1.013	0	4
ENSG00000226649	AC019118.1	6	2	8	0	0	0	0	0	0	6	0	0	0	0	0	0
ENSG00000226650	KIF4B	0	0	0	23.443	32.425	37.408	27.703	70.551	0	0	36.332	0	75.846	31.538	39.93	19.553
ENSG00000226652	PSMD10P2	0	0	0	1.001	1.002	0	1.001	1	0	0	0	0	6.381	5.006	0	1.002
ENSG00000226653	OR13Z1P	0	0	0	0	0	0	0	0	0	0	0	0	0	0	0	0
ENSG00000226655	AC096732.1	0	0	0	0	0	0	0	0	0	0	0	0	1	0	0	0
ENSG00000226658	RPL23AP30	0	4	0	0	0	1	0	0	0	0	0	0	0	0	0	0
ENSG00000226659	AC021028.1	0	0	4	0	2	0	2	0	9	2	2	2	15	1	0	2
ENSG00000226660	TRBV2	0	0	0	0	0	0	0	0	0	0	0	0	0	0	0	0
ENSG00000226661	AC004973.1	0	0	0	0	0	0	0	0	0	0	0	0	0	0	0	0
ENSG00000226662	CHMP1AP1	0	0	0	0	0	0	0	0	0	0	0	0	0	0	0	0
ENSG00000226663	MTND4P10	0	0	0	0	0	0	0	0	0	0	0	0	0	0	2	0
ENSG00000226664	AL020998.1	0	0	0	0	0	0	0	0	0	0	0	0	0	0	0	0
ENSG00000226665	SSR1P2	0	0	0	0	0	0	0	0	0	0	0	0	0	0	0	0
ENSG00000226666	HSPA9P1	0	0	0	19.04	36.292	28.692	56.104	35.781	0	0	37.589	0	41.377	50.001	40.921	34.399
ENSG00000226668	AL136981.1	2	0	0	0	0	1	0	0	1	1	0	0	0	1	0	0
ENSG00000226669	AL354977.1	0	0	0	0	0	0	0	0	0	0	0	0	0	0	0	0
ENSG00000226670	BCAS2P3	0	0	0	0	0	1	0	0	0	0	0	0	0	0	0	0
ENSG00000226671	AC005008.1	0	0	0	0	0	0	0	0	0	0	0	0	0	0	0	0
ENSG00000226673	LINC01108	0	0	0	0	0	0	0	0	0	0	0	0	0	0	1	0
ENSG00000226674	TEX41	0	1	0	0	1	1	5	0	1	4	0	0	4	0	0	2
ENSG00000226676	BX248123.1	0	0	0	0	0	0	0	0	0	0	0	0	0	0	0	0
ENSG00000226677	IGBP1P1	0	22	4	0	8.959	5.023	3.013	6.071	5	0	2.01	0	13.656	5.307	2.005	5.032
ENSG00000226679	AL606748.1	0	0	0	0	1	0	1	0	0	0	1	0	0	1	1	1
ENSG00000226680	AC073311.1	0	0	0	0	0	0	1	0	0	0	0	0	0	0	0	1
ENSG00000226681	AC020595.1	0	0	0	0	0	0	0	0	0	0	0	0	0	0	0	0
ENSG00000226683	PWWP2AP1	0	0	0	0	1	1	0	0	0	0	0	0	3	0	0	0
ENSG00000226685	CT47A12	0	0	0	0	0	0	0	0	3	0	0	0	0	0	2	0
ENSG00000226686	LINC01535	0	0	0	12	8	9.971	3.414	4.734	1	0	1	0	4.192	8.279	5	4
ENSG00000226688	ENTPD1-AS1	49	103	11	90.001	115.001	70	141	136	10	28	102.999	4	138	123	150.999	125
ENSG00000226690	AC013470.2	0	0	0	0	0	0	0	0	0	0	0	0	0	0	0	0
ENSG00000226693	NXNP1	0	0	0	0	0	0	0	0	0	0	0	0	0	0	0	0
ENSG00000226694	AL441943.1	0	2	0	0	0	0	0	0	0	0	0	0	0	0	0	0
ENSG00000226695	ANKRD20A10P	0	0	0	0	0	0	0	0	0	0	0	0	0	0	0	0
ENSG00000226696	LENG8-AS1	0	0	0	23	12	18	20	24	0	1	32.001	0	76.999	36.001	27	28
ENSG00000226698	AL034380.1	0	0	0	0	0	0	0	0	0	0	0	0	0	0	0	0
ENSG00000226699	AL360181.1	0	0	0	0	0	0	0	0	0	0	0	0	3	0	0	0
ENSG00000226700	MTND4P25	0	0	0	0	0	0	0	1	0	0	0	0	0	0	0	0
ENSG00000226701	RPL15P14	0	6	0	62.839	36.2	24.61	25.616	35.584	0	0	51.903	0	76.838	80.751	53.999	63.536
ENSG00000226702	MIR217HG	0	0	0	31	22	65	56	104	0	0	21	0	57	16	22	16
ENSG00000226703	NPM1P4	0	0	0	1	0	0	0	0	0	0	0	0	0	0	1	2
ENSG00000226705	SDCBPP1	0	3	0	0	0	0	0	0	0	0	0	0	0	0	0	0
ENSG00000226706	AL161452.1	126	457	184	0	0	0	0	0	169	63	0	45	1	0	0	1
ENSG00000226707	AL359458.1	0	0	0	0	0	0	0	0	0	0	0	0	0	0	0	0
ENSG00000226708	AC073409.1	0	0	0	0	0	0	0	0	0	0	0	0	0	0	0	1
ENSG00000226709	FGF12-AS3	0	0	0	0	0	0	0	0	0	0	0	0	0	0	0	0
ENSG00000226711	FAM66C	5	0	0	14.002	18.018	14.214	8.594	31.241	0	0	8	0	6.462	27	12.665	11.009
ENSG00000226715	LINC01709	3	9	5	9.858	4	1	3	0	0	1	6	0	10.405	7	6	7
ENSG00000226716	AL589986.1	0	0	0	0	0	0	0	0	0	0	0	0	0	0	0	0
ENSG00000226717	PTPRD-AS2	32.838	49.791	0	0	0	0	0	0	47	44.002	1	2	0	0	0	0
ENSG00000226718	SNRPGP8	0	0	0	0	0	0	0	0	0	0	0	0	0	0	0	0
ENSG00000226721	EEF1DP2	0	0	0	23.856	11.114	21.855	17.316	25.071	0	0	17.114	0	43.327	19.913	19.694	21.179
ENSG00000226722	LINC00424	0	0	0	0	0	0	0	0	0	0	0	0	0	0	0	0
ENSG00000226723	AL513175.1	0	0	0	35.72	41.088	22.389	68.301	80.369	0	0	24.376	0	50.963	56.296	68.151	20.187
ENSG00000226724	AC109780.2	0	0	0	0	0	0	0	0	0	0	0	0	0	0	0	1
ENSG00000226725	PABPC1L2B-AS1	0	1.5	0	0	0	0	0	0	0.5	0.5	0	0	0	0	0	0.5
ENSG00000226726	TMEM256P2	0	1	1	0	0	0	0	0	0	10	0	0	0	0	0	0
ENSG00000226729	RPL35AP30	0	0	0	0	0	0	0	0	0	0	0	0	0	0	0	0
ENSG00000226733	AL138826.1	0	0	0	0	0	0	0	0	0	0	0	0	0	0	0	0
ENSG00000226734	SNRPGP12	0	0	0	0	0	0	0	0	0	0	0	0	0	0	0	0
ENSG00000226739	AL358972.1	0	0	0	0	0	0	0	0	0	0	0	0	0	0	0	0
ENSG00000226741	LINC02554	10	14	0	0	0	2	0	0	4.392	5	0	0	0	0	0	1
ENSG00000226742	HSBP1L1	0	6	8	17	18	23	38.001	53	10	4	28	3	146	51	43	47.001
ENSG00000226744	AC005326.1	0	0	0	0	0	0	0	0	0	0	0	0	0	0	0	0
ENSG00000226745	AL512599.1	0	0	0	0	0	0	2	0	0	0	0	0	6.001	2.999	2	9.002
ENSG00000226746	SMCR5	133	321	106	0	0	0	0	0	56	148	0	47	0	0	0	0
ENSG00000226747	FSIP2-AS2	0	0	0	0	0	0	0	0	0	0	0	0	0	0	0	0
ENSG00000226750	AL360271.2	0	0	0	0	0	0	0	0	0	0	0	0	0	0	0	1
ENSG00000226751	AF127936.1	0	0	0	0	0	0	0	0	0	0	0	0	0	0	0	0
ENSG00000226752	CUTALP	38	10	14	108.999	219	168	109.999	498.001	2	14	175.001	12	209.001	198.001	181.999	145.999
ENSG00000226753	AL451105.1	0	0	0	0	0	0	0	0	0	0	0	0	0	0	0	0
ENSG00000226754	AL606760.1	52	86	27	2	11	7	9	10	21	13	9	12	14	16	2	5
ENSG00000226755	VPS25P1	0	0	0	1	0	0	0	0	0	0	0	0	0	0	0	0
ENSG00000226756	AC007365.1	0	18	2	3	4	1	0	1	0	0	0	0	5	11	3	2
ENSG00000226757	AC079341.1	0	0	0	0	0	0	0	0	0	0	0	0	0	0	0	0
ENSG00000226758	DISC1-IT1	0	0	0	0	1	1	0	0	0	0	0	0	6	0	1	0
ENSG00000226759	DAB1-AS1	0	2	0	0	0	0	0	0	2	0	0	0	0	0	0	0
ENSG00000226761	TAS2R46	0	0	0	8	9	26.554	11	16	0	0	3	0	17	1	2.523	4
ENSG00000226762	LINC02668	1	0	0	0	2	0	0	1	0	0	0	0	0	1	0	0
ENSG00000226763	SRRM5	38	27	10	9.194	3.238	11.08	5.795	16	16	3	10.22	4	23.31	18.124	16.746	6.742
ENSG00000226764	AC010145.1	0	0	0	0	0	0	0	0	0	0	0	0	0	0	0	0
ENSG00000226765	RPSAP33	0	0	0	1	0	0	0	0	0	0	0	0	0	0	0	1
ENSG00000226766	FABP7P1	0	0	0	1	1	4	6	5	0	0	0	0	0	1	2	0
ENSG00000226767	AC114501.1	0	0	0	0	0	0	0	0	0	0	0	0	0	0.888	0	0
ENSG00000226769	GAPDHP54	0	0	0	0	0	0	0	0	0	0	0	0	0	0	0	0
ENSG00000226770	AC000124.1	0	0	0	0	0	0	0	0	0	0	0	0	0	0	0	0
ENSG00000226771	AP001136.1	0	0	0	0	0	0	0	0	0	0	0	0	0	0	0	0
ENSG00000226772	AL021393.1	0	0	2	0	0	0	0	0	0	0	0	0	0	0	0	0
ENSG00000226773	AL663109.1	0	0	0	0	0	0	0	0	0	0	0	0	0	0	0	0
ENSG00000226774	AC073910.1	0	0	0	0	2.821	0	0	2.003	0	0	3.008	0	0	0	0	2.029
ENSG00000226776	KRTAP3-4P	0	0	0	0	0	0	0	0	0	0	0	0	0	0	0	0
ENSG00000226777	FAM30A	5	2	0	1	1	0	0	0	2.132	3	0	0	0	0	0	1
ENSG00000226779	NAALADL2-AS2	0	0	0	0	0	0	0	0	0	13	0	0	0	0	0	0
ENSG00000226780	AC244035.1	1	0	0	0	0	0	0	0	0	0	0	0	0	0	0	0
ENSG00000226781	TBCAP1	0	0	0	24.634	18.602	15.569	19.325	27.422	0	0	33.969	0	37.941	33.89	28.693	18.987
ENSG00000226782	AC117465.1	0	0	0	0	0	0	0	0	0	0	0	0	0	0	0	0
ENSG00000226783	TLK1P1	0	0	0	0	2.011	4.02	0	2.014	2	0	2.016	0	2.041	1.001	1.006	0
ENSG00000226784	PGAM4	0	0	0	26.099	27.445	5.269	28.94	10.676	5	0	31.483	1	58.496	38.118	34.79	13.842
ENSG00000226789	AC110926.1	0	0	0	1.002	1.003	0	0	2.002	0	1	1.002	0	0	0	0	2.001
ENSG00000226790	HNRNPA3P1	0	1.016	0	5.071	2.049	2.19	7.319	5.565	0	1.027	2.305	0	10.668	0	10.58	4.552
ENSG00000226791	LINC02611	0	0	0	2	0	0	0	0	2	0	2	0	7	0	1	5
ENSG00000226792	C13orf42	0	0	0	0	0	0	0	3	0	0	0	0	0	1	0	0
ENSG00000226794	MTND1P20	0	0	0	0	0	0	0	0	0	0	0	0	0	0	0	0
ENSG00000226797	AC005828.1	0	7	0	0	0	0	0	0	0	0	0	8	0	0	0	0
ENSG00000226798	AL138749.1	0	0	0	0	0	0	1	0	0	0	0	0	0	0	0	0
ENSG00000226800	CACTIN-AS1	34	206	57	2	2	1	6	3	70	59	4	31	7	9	8	2
ENSG00000226801	OSTCP8	0	0	0	9	4	13	10	7	0	0	3	0	15	10.001	11	3
ENSG00000226802	AL442647.2	0	0	0	0	0	0	0	0	0	0	1	0	0	0	0	0
ENSG00000226803	ZNF451-AS1	50	72	28	4	0	5	2	3	18	23	1	11	5	7	1	5
ENSG00000226804	AL359839.1	0	0	0	0	0	0	0	0	0	0	0	0	0	0	0	0
ENSG00000226806	AC011893.1	0	0	2	0	0	0	0	0	0	0	0	0	0	0	0	0
ENSG00000226807	MROH5	1	0	0	0	0	2	0	0	1	0	0	0	0	0	0	1
ENSG00000226808	LINC00840	0	0	0	12	45	30	42	25	0	0	12	0	19	68	12	10
ENSG00000226810	AC112198.1	0	0	0	0	1.025	0	2.014	0	0	0	0	0	1.004	2.011	0	0
ENSG00000226812	AL117382.1	1	0	0	0	0	2	0	0	0	0	0	0	0	0	0	0
ENSG00000226813	LINC01941	0	0	0	0	0	0	0	0	0	0	0	0	0	0	0	0
ENSG00000226814	AL035407.1	0	0	0	0	0	0	0	0	0	0	0	0	0	0	0	0
ENSG00000226816	AC005082.1	0	1	0	0	1	2.002	0	2.857	1	0	0	0	0	2.002	0	0
ENSG00000226818	SLC6A6P1	0	0	0	0	0	0	0	0	0	0	0	0	0	0	0	0
ENSG00000226819	MEIS1-AS3	0	0	0	0	1	1	0	0	2	0	0	0	2	1	2	0
ENSG00000226820	AL592049.1	0	0	0	0	0	0	0	0	0	1	0	0	0	0.888	0	1
ENSG00000226822	AL390036.1	0	0	0	1	0	3	7	1	0	0	0	0	2	1	8	9
ENSG00000226823	SUGT1P1	0	0	0	5	7	3	5.327	2	0	0	4	0	17.036	16	14	5
ENSG00000226824	AC006001.2	0	1	0	10	0	2	1	3	0	0	0	0	10	0	1	2
ENSG00000226825	LINC01509	0	0	0	0	0	0	0	0	0	0	1	0	0	0	0	0
ENSG00000226827	NPM1P11	0	0	0	0	1.002	0	3	0	0	0	0	0	3.131	0	0	0
ENSG00000226828	AL591885.1	0	0	0	0	0	0	0	0	0	0	0	0	2	1	0	0
ENSG00000226829	AC093655.1	0	0	0	0	0	0	0	0	0	0	0	0	0	0	0	0
ENSG00000226831	MED15P3	0	0	0	0	0	0	0	0	0	0	0	0	1	0	0	0
ENSG00000226833	AC092164.1	0	0	0	0	0	1	1	1	0	0	0	0	0	1	0	1
ENSG00000226835	AC097059.1	0	0	0	4	5	0	3	1	0	0	1	0	4	7	3	2
ENSG00000226836	AC018437.1	0	0	0	0	0	0	0	0	0	0	0	0	0	0	0	0
ENSG00000226837	HMGB1P32	0	0	0	0	0	0	0	0	0	0	0	0	0	0	0	0
ENSG00000226838	AC096582.1	0	0	0	0	0	0	0	0	0	0	0	0	0	0	0	0
ENSG00000226839	MTND6P11	0	0	0	0	0	0	0	0	0	0	0	0	0	0	0	0
ENSG00000226840	PAICSP3	0	0	0	0	0	0	0	0	1	0	0	0	0	0	2.001	0
ENSG00000226842	AL158834.1	0	13	0	0	0	0	0	0	0	1	0	0	0	0	0	0
ENSG00000226843	AL606753.1	0	0	0	0	0	1	0	0	0	0	1.01	0	0	0	0	0
ENSG00000226845	EEF1GP3	0	0	0	0	2	2.001	0	0	0	0	1	0	4.947	3.001	2	4.436
ENSG00000226846	LINC00348	0	1	0	0	0	0	0	0	0	0	0	0	0	0	0	0
ENSG00000226847	PRPS1P1	0	0	0	0	0	0	0	0	0	0	0	0	0	0	0	0
ENSG00000226849	AL109811.1	14	57	46	0	1	0	1	1	17	19	0	8	4	0	1	0
ENSG00000226851	AC004112.1	0	0	0	0	0	0	0	0	0	0	0	0	0	0	0	0
ENSG00000226853	AC010894.2	21	27	0	9	11	9	2	3	17	19	3	0	15	21	8	16
ENSG00000226854	AL451105.2	1	0	1	0	0	0	0	1	0	0	0	0	0	0	0	0
ENSG00000226855	RPSAP17	0	0	0	65.747	57.031	38.414	55.546	62.735	0	0	95.953	0	148.84	94.915	67.341	90.494
ENSG00000226856	THORLNC	0	0	0	2	2	1	0	1	0	0	1	0	0	1	2	1
ENSG00000226857	DUTP3	0	0	0	0	0	0	0	0	0	0	0	0	0	0	0	0
ENSG00000226859	LINC02051	0	0	0	0	0	0	2	0	0	0	0	0	0	0	0	1
ENSG00000226860	AC109638.1	0	0	0	0	0	0	1	0	0	0	0	0	0	0	0	0
ENSG00000226861	AL390835.1	0	0	0	0	0	0	0	0	0	0	0	0	0	0	0	0
ENSG00000226862	AC104463.2	0	0	0	0	0	0	0	0	0	0	0	0	0	0	0	0
ENSG00000226863	SHROOM2P1	0	0	0	0	0	0	0	0	0	0	0	0	0	0	0	0
ENSG00000226864	ATE1-AS1	1	0	0	2	25	17	3	30	2	0	18	0	55	8	11	8
ENSG00000226867	AC244505.4	0	0	0	0	0	0	0	0	0	0	0	0	0	0	0	0
ENSG00000226868	AC096637.1	0	0	0	0	0	0	0	0	0	0	0	0	0	0	0	0
ENSG00000226869	LHFPL3-AS1	0	0	0	0	0	0	1	0	0	0	0	0	1	0	0	0
ENSG00000226870	BX276092.2	0	0	0	0	0	0	0	0	0	0	0	0	0	0	0	0
ENSG00000226871	AC135178.1	0	24	3	0	0	0	0	0	23	1	0	0	0	0	0	0
ENSG00000226872	AC002472.1	0	0	0	0	0	0	0	0	0	0	0	0	0	0	0	0
ENSG00000226873	CDY14P	0	0	0	0	0	0	0	0	0	0	0	0	0	0	0	0
ENSG00000226874	AC005154.1	49	41	11	0	0	0	0	0	0	16	0	6	0	0	0	0
ENSG00000226875	ZNF877P	0	0	0	0	0	0	0	0	0	0	0	0	0	0	0	0
ENSG00000226876	AC092801.1	0	0	0	0	0	0	0	0	0	0	0	0	0	0	0	0
ENSG00000226877	AL354733.1	2	2	5	0	0	0	0	0	6	5	0	7	0	0	0	0
ENSG00000226878	GSTM3P2	32	0	2	0	0	0	0	0	0	0	0	0	0	0	0	0
ENSG00000226881	H3F3AP5	0	0	0	1.008	0	1.001	4.013	5.019	0	0	1.003	0	4.053	3.016	2.006	0
ENSG00000226883	AL035416.1	0	0	0	0	0	0	0	0	0	0	0	0	0	0	0	1
ENSG00000226884	RPS29P10	0	0	0	0	0	0	0	0	0	0	0	0	0	0	0	0
ENSG00000226885	E2F6P3	0	0	0	0	0	0	0	0	0	0	4.524	0	2.441	0	0	0
ENSG00000226886	AC093787.1	0	0	0	3	0	0	0	0	0	0	0	0	0	0	0	0
ENSG00000226887	ERVMER34-1	6.087	14.231	0	4	1	2	2	0	13.324	10.29	2	1	0	0	1	5
ENSG00000226888	RPLP1P10	0	0	0	0	0	0	0	0	0	0	0	0	0	0	0	0
ENSG00000226889	AL359541.1	0	0	0	2	4	0	1	0	0	0	7	0	5	8	3	4
ENSG00000226890	Z97652.1	0	0	0	0	0	0	0	0	0	3	0	0	0	0	0	0
ENSG00000226891	LINC01359	0	0	0	2	8	39	21	16	0	0	1	0	49	3	7	8.001
ENSG00000226899	AL731577.1	16	63	23	0	0	0	0	0	3	21	0	11	2	0	0	0
ENSG00000226900	AL451069.1	0	0	0	0	0	0	0	0	0	0	0	0	0	0	0	1
ENSG00000226902	CHCHD2P1	0	0	0	0	0	0	0	0	0	0	0	0	0	0	0	0
ENSG00000226903	LINC00354	0	0	0	0	0	0	0	0	0	0	0	0	0	0	0	0
ENSG00000226904	AL353608.2	0	0	0	0	0	0	1	0	0	0	0	0	0	1	0	0
ENSG00000226905	AC005040.1	0	0	0	0	0	0	0	0	0	0	0	0	0	0	0	0
ENSG00000226906	TTTY4	0	0	0	0	0	0	0	0	0	0	0	0	0	0	0	0.333
ENSG00000226908	HIST1H2BPS3	0	0	0	1.001	1	2.005	1	0	0	0	3.004	0	3.022	7.203	1.001	2.003
ENSG00000226912	ISCA2P1	0	0	0	0	0	0	0	2	0	0	0	0	0	0	0	1.009
ENSG00000226913	BSN-DT	0	0	0	4	3	2	0	0	0	0	2	0	1	16	1	4
ENSG00000226915	AC068137.1	0	0	0	2.108	1	0.998	4.024	1.002	0	0	4.109	0	6.989	3.006	5.001	4.207
ENSG00000226917	LINC01276	0	0	0	0	0	1	0	0	0	0	0	0	0	0	0	0
ENSG00000226918	AC010086.1	0	0	0	0	0	0	0	0	0	0	0	0	0	0	0	0
ENSG00000226919	AL365184.1	0	0	0	0	1	2	3	0	1	0	4	0	3	8	0	0
ENSG00000226920	AL160004.1	0	0	0	0	0	0	0	0	0	0	0	0	0	0	0	0
ENSG00000226921	LINC00454	0	0	1	2	0	0	0	0	3	1	0	0	0	1	0	0
ENSG00000226925	IL1R1-AS1	0	0	0	0	0	0	0	0	0	0	0	0	0	0	0	0
ENSG00000226926	PDZPH1P	0	0	0	0	0	3	0	0	0	0	1	0	0	0	0	0
ENSG00000226927	AL451081.1	0	0	0	0	0	0	0	0	0	0	0	0	0	0	0	0
ENSG00000226928	RPS14P4	0	0	0	0	4	3.011	3	5.187	0	0	5	0	17.004	0	1	0
ENSG00000226929	CT47A11	0	0	0	0	0	0	0	0	0	0	0	0	0	0	0	0
ENSG00000226930	GTF2IP2	0	0	0	0	0	0	0	0	0	0	0	0	0	0	0	0
ENSG00000226933	NRBF2P2	0	0	0	0	0	0	0	0	0	0	0	0	0	0	0	2
ENSG00000226935	LINC00161	0	0	1	0	0	4	1	2	0	0	0	0	0	2	1	5
ENSG00000226937	CEP164P1	243	256	43	0	1	0	1	0	151	55	0	20	5	0	1	1
ENSG00000226938	AC119428.1	0	0	0	0	0	0	0	0	0	0	0	0	0	0	0	1
ENSG00000226939	AC062021.1	0	0	0	0	0	0	0	0	0	0	0	0	0	0	0	0
ENSG00000226941	RBMY1J	0	0	0	0	0	0	0	0	0	0	0	0	0	0	0	0
ENSG00000226942	IL9RP3	0	0	0	0	0	2.57	0	3	0	0	0	0	8	1	6	4
ENSG00000226943	ALG1L5P	0	0	0	0	2.017	0	0	0	0	0	0	0	0	0	1.008	0
ENSG00000226944	AL031847.1	0	0	0	0	2	0	0	0	0	1	1	0	0	0	0	0
ENSG00000226945	AC098935.1	0	0	0	18.621	8.511	2.118	4.406	15.554	0	0	8.693	0	31.282	24.368	23.03	12.158
ENSG00000226946	AC062022.1	0	0	0	0	0	0	0	0	0	0	0	0	0	0	0	0
ENSG00000226947	LCEP4	0	0	0	0	0	0	0	0	0	0	0	0	0	0	0	0
ENSG00000226948	RPS4XP2	0	0	0	19.434	13.943	13.247	8.391	18.834	0	1	21.192	0	23.335	9.449	16.001	8.698
ENSG00000226949	OR6K5P	0	0	0	0	0	0	0	0	0	0	0	0	0	0	0	0
ENSG00000226950	DANCR	0	0	4	1884.999	1440.989	724.001	1221.99	1303.994	0	0	1515.96	0	1838	2503.895	1642.984	1619.989
ENSG00000226952	AC093019.1	0	0	0	0	0	0	0	0	0	0	0	0	0	0	0	0
ENSG00000226953	NCKAP5-AS2	0	0	6	0	0	0	0	0	1	4	0	0	0	0	0	2
ENSG00000226954	AL023802.1	0	0	0	0	0	0	0	0	0	1	0	0	4	2	0	4
ENSG00000226955	AC104306.2	0	0	0	0	1	0	0	0	0	0	0	0	0	0	0	0
ENSG00000226956	AP000432.1	0	0	0	0	0	0	0	0	0	0	0	0	0	0	0	0
ENSG00000226957	AL358075.1	1	0	0	0	0	1	0	2	0	0	0	0	0	0	0	0
ENSG00000226960	MTCO1P21	0	0	0	0	0	0	0	0	0	0	0	0	0	0	0	0
ENSG00000226961	PPIAP60	0	0	0	3.013	5.037	3.008	0	6.003	0	0	6.749	0	11.234	4.583	4	4.024
ENSG00000226962	RAC1P6	0	0	0	0	0	0	0	0	0	0	0	0	0	0	0	0
ENSG00000226963	AC078883.2	4	17	1	0	0	0	2	0	28	25	2	0	0	2	0	0
ENSG00000226964	RHEBP2	0	0	0	13.734	74.446	30.028	52.18	12.652	0	0	6.586	0	27.198	29.838	7.926	26.133
ENSG00000226965	AC092167.1	0	0	0	0	0	0	0	0	0	0	0	0	0	0	0	0
ENSG00000226967	HAUS4P1	0	0	0	0	0	1	0	0	0	0	0	0	0	0	0	0
ENSG00000226968	LINC00423	0	0	0	0	0	0	0	0	0	0	0	0	0	0	0	0
ENSG00000226969	AL391845.1	0	0	0	0	0	0	0	0	0	0	0	0	0	0	0	0
ENSG00000226970	AL450063.1	0	0	0	1.007	0	1.01	1.006	1.005	0	0	1.011	0	4.058	0	1.008	0
ENSG00000226971	AL606490.2	0	0	0	2.01	6.057	3.015	16.78	11.089	0	0	4.022	0	14.15	10.103	7.918	3.031
ENSG00000226972	RPL12P19	0	0	0	13.133	3.025	4.034	5.649	4.026	0	0	4.86	0	19.972	14.163	7.06	13.221
ENSG00000226973	AL512638.1	0	0	0	0	0	0	0	0	0	0	0	0	0	0	0	0
ENSG00000226976	COX6A1P2	3	0	0	334.995	262.112	142.841	145.541	171.096	0	0	432.568	0	784.605	533.929	347.495	375.272
ENSG00000226977	HMGN1P24	0	0	0	0	0	2	4	4	0	0	1	0	0	0	2	0
ENSG00000226978	MAGI2-AS2	26	0	0	0	0	1	0	0	0	0	0	0	1	0	0	0
ENSG00000226979	LTA	1	0	0	4	1	0	0	4	0	1	5	0	0	5	6	3
ENSG00000226981	ABHD17AP6	0	0	0	15.846	6.907	2.611	3.588	7.1	0	0	33.434	0	30.534	13.278	6.815	28.706
ENSG00000226982	CENPCP1	17	4	0	1	6.387	6.269	7.176	10.314	9	5	1.011	0	3.053	1.047	4.166	2.022
ENSG00000226983	LINC01692	0	0	0	0	0	0	0	0	1	0	0	0	0	0	0	0
ENSG00000226984	AL035410.1	0	0	0	0	1	0	3	1	4	0	2.031	0	10.572	4.27	2	6.629
ENSG00000226985	LINC01203	0	0	0	0	1	1	0	0	0	0	0	0	2	0	0	0
ENSG00000226986	AC092017.1	0	0	0	22.63	19.95	4.006	25.232	11.244	0	0	56.599	0	22.815	39.565	19.795	35.478
ENSG00000226987	AL157938.1	0	0	0	0	0	0	1	0	0	0	0	0	1	0	0	1
ENSG00000226989	AL049758.1	0	0	0	0	0	1	1	0	0	0	2	0	2	0	1	0
ENSG00000226990	AC025946.1	0	0	0	0	0	0	0	0	0	0	0	0	1	0	0	0
ENSG00000226991	AC140479.1	0	0	0	0	0	0	0	0	0	0	0	0	0	0	0	0
ENSG00000226992	AC145625.1	0	0	0	0	0	0	0	0	0	0	0	0	0	0	0	0
ENSG00000226994	AC012593.1	0	0	0	0	2	0	0	0	0	0	0	0	1	0	0	0
ENSG00000226995	LINC00658	0	0	0	0	0	0	0	0	0	0	0	0	0	0	0	0
ENSG00000226996	AP000477.1	0	0	0	0	0	0	0	0	0	0	0	0	0	0	0	0
ENSG00000226998	MTATP6P30	0	0	0	0	0	0	0	0	0	0	0	0	0	0	0	0
ENSG00000226999	AC073325.2	0	0	0	3	2	0	5	1	0	0	2	0	12	1	2	0
ENSG00000227000	HSPD1P14	0	0	0	0	0	0	0	0	0	0	0	0	0	0	0	0
ENSG00000227001	NBPF2P	0	0	0	5	2	1.356	5.54	0	0	0	2.409	0	0	2	13.768	11.709
ENSG00000227002	SNRPEP10	0	0	0	0	0	0	0	0	0	0	0	0	0	0	0	0
ENSG00000227004	AC108032.1	0	0	0	0	0	0	0	0	0	0	0	0	0	0	0	0
ENSG00000227006	AL136988.2	0	0	0	0	0	0	0	0	1	0	0	0	2	0	1	0
ENSG00000227007	LINC01247	0	0	0	0	0	0	0	0	0	0	0	0	0	0	0	0
ENSG00000227008	AL009174.1	0	0	0	369.653	247.153	202.845	231.902	255.676	0	0	358.973	0	1167.804	500.175	401.348	388.275
ENSG00000227009	FUNDC2P4	2	0	0	0	1	0	0	0	2	0	0	0	0	0	0	0
ENSG00000227011	C17orf112	0	0	0	0	0	0	0	0	0	0	0	0	0	0	0	0
ENSG00000227012	LINC02527	0	0	0	0	0	0	0	0	0	0	0	0	0	0	0	1
ENSG00000227013	OR7E96P	0	0	0	0	0	0	0	0	0	0	0	0	0	0	0	0
ENSG00000227014	AC007285.1	0	22	5	1	0	3	2	6	0	1	3	0	16	1	1	4
ENSG00000227015	AC023141.4	0	0	0	0	0	0	0	0	0	0	0	0	0	0	0	0
ENSG00000227016	AL583808.2	0	0	0	0	0	0	0	0	0	0	0	0	0	0	0	0
ENSG00000227017	AC007036.1	0	6	2	0	0	0	0	0	0	2	0	0	0	0	0	0
ENSG00000227018	IL6STP1	0	0	0	16.645	20.301	32.111	24.95	45.352	0	0	32.691	0	216.898	81.521	77.307	38.841
ENSG00000227019	OR7E101P	0	0	0	0	0	0	0	0	0	0	0	0	0	0	0	0
ENSG00000227021	AC007557.1	0	0	0	0	0	0	0	0	0	0	0	0	2	0	0	0
ENSG00000227023	OR51A3P	0	0	0	0	0	0	0	0	0	0	0	0	0	0	0	0
ENSG00000227028	SLC8A1-AS1	0	0	4	0	1	0	0	0	0	0	0	1	0	1	0	1
ENSG00000227029	AL139237.1	0	0	0	0	0	0	0	0	0	0	0	0	0	0	0	0
ENSG00000227032	RPS2P36	0	0	0	0	0	0	1	0	0	0	0	0	1	0	0	0
ENSG00000227033	AC019130.1	0	0	0	0	0	0	0	0	0	0	0	0	0	0	0	0
ENSG00000227034	AL445433.1	0	0	0	10.285	17.392	10.906	14.466	10.887	0	0	16.119	0	51.234	16.396	25.655	7.719
ENSG00000227035	MTATP6P18	0	0	0	0	1	2	0	0	0	0	0	0	0	0	0	0
ENSG00000227036	LINC00511	2	12.228	4	1	2	1	13	0	6	4	3	2	5	0	2	2
ENSG00000227038	GTF2IP7	0	0	0	0	1	0	0	0	0	0	1	0	3	0	0	0
ENSG00000227039	ITGB2-AS1	2	2	0	0	0	0	1	2	3.996	3	0	3	0	0	0	1
ENSG00000227040	AC022483.1	0	0	0	7.396	10.209	1.133	6.825	24.028	0	0	9.439	0	17.033	18.289	6.45	6.344
ENSG00000227042	AC003666.1	0	0	0	1	0	0	0	0	0	0	0	0	0	0	0	0
ENSG00000227043	LINC01682	0	3	0	0	0	0	0	0	0	0	0	0	0	0	0	0
ENSG00000227045	AL589765.1	0	0	0	0	0	0	0	0	0	0	0	0	1	0	0	0
ENSG00000227047	AC012065.1	1	1	0	0	0	0	0	2	0	0	0	0	0	0	0	0
ENSG00000227048	AC096677.3	0	0	0	0	0	0	0	0	0	0	0	0	0	0	0	0
ENSG00000227050	AL512288.1	0	0	0	2	0	0	0	1	0	0	0	0	1	0	0	0
ENSG00000227051	C14orf132	0	1	0	87	477	217	170	148	3	0	68	0	124	909	21	82
ENSG00000227053	AC105446.1	0	0	0	0	0	0	2	0	0	0	2	0	0	0	0	1
ENSG00000227054	FDX1P2	0	0	0	0	0	0	0	0	0	0	1	0	0	0	0	0
ENSG00000227055	AC009961.2	0	0	0	1	0	0	0	0	0	0	0	0	0	0	0	0
ENSG00000227056	RPL6P2	0	0	0	3	3	1.041	0	5.768	0	0	3	0	8	7	3	3
ENSG00000227057	WDR46	11	39	4	2534.001	1907	704	1569	1368.001	25	9	2676	0	3515	2525	2497	2906.001
ENSG00000227058	BX510359.2	0	0	0	0	0	0	0	0	0	0	0	0	0	0	0	0
ENSG00000227059	ANHX	0	2	0	0	0	0	0	0	8	0	0	0	0	0	0	0
ENSG00000227060	LINC00629	0	0	0	0	2	0	0	0	0	0	0	0	0	1	2	2
ENSG00000227061	AC079779.1	0	0	0	0	0	0	0	0	0	0	0	0	0	0	0	0
ENSG00000227062	AL596276.1	0	0	0	0	0	0	0	0	0	0	0	0	0	0	0	0
ENSG00000227063	RPL41P1	0	0	0	15.691	0	0	0	0	0	0	59.088	0	81.535	49.366	0	74.208
ENSG00000227064	Z82205.1	0	0	0	0	0	0	0	0	0	0	0	0	0	0	0	0
ENSG00000227066	Z98257.1	0	0	0	0	0	0	0	0	0	0	0	0	0	1	0	0
ENSG00000227067	DPPA3P1	0	19	0	0	0	0	0	0	0	0	0	0	1	0	0	0
ENSG00000227068	AL162584.1	20	61	28	0	0	0	0	0	12	34	0	4	0	0	0	0
ENSG00000227069	CNN2P2	0	0	0	0	0	0	0	0	0	0	0	0	0	0	0	0
ENSG00000227070	AC104170.1	0	0	3	0	0	0	0	0	0	0	0	0	3	0	0	0
ENSG00000227071	FOCAD-AS1	0	4	2	0	1	0	0	0	0	0	1	0	0	1	5	1
ENSG00000227072	AL353706.1	1	1	0	0	1	0	1	2	1	1	0	0	0	0	0	0
ENSG00000227073	SDHDP2	0	0	1	1.46	0	0	2.068	0	2	5	0	0	3.307	5.31	2.111	0
ENSG00000227075	AP000472.1	0	0	0	0	0	0	0	0	0	0	0	0	0	0	0	0
ENSG00000227076	AL158166.1	0	0	0	1	1	0	5	0	0	0	2	0	3	2	0	0
ENSG00000227077	AC107983.1	0	5	0	23.306	0	0	13.581	14.876	0	0	0	0	44.782	21.253	4.261	7.9
ENSG00000227078	LINC02094	0	0	0	0	0	0	0	0	0	0	0	0	0	0	0	0
ENSG00000227080	AC012441.1	0	0	0	0	0	0	0	0	0	0	0	0	0	0	0	0
ENSG00000227081	AC005912.1	0	0	0	94.079	72.659	59.48	55.96	106.536	0	0	79.442	0	153.081	95.16	75.333	126.421
ENSG00000227082	AC244021.1	0	0	0	6	15	40	11	12	0	0	6	0	24	22	13	15
ENSG00000227083	L29074.1	0	0	0	0	0	0	0	0	0	0	0	0	0	0	0	0
ENSG00000227087	RBMX2P5	0	0	0	3.037	1.023	0	2.25	4.05	0	0	2.055	0	3.083	3.019	1.012	0
ENSG00000227088	AC084149.1	0	0	0	0	0	0	0	0	0	0	0	0	0	0	0	0
ENSG00000227089	AL031767.1	0	0	0	0	0	0	0	0	0	0	0	0	0	0	0	0
ENSG00000227090	AP000402.1	0	0	0	0	0	0	0	0	0	0	0	0	0	0	0	0
ENSG00000227091	AL355990.1	0	0	0	0	0	0	0	0	0	0	0	0	1.051	0	0	0
ENSG00000227094	AL512785.1	0	0	0	0	0	0	0	0	0	0	0	0	0	0	0	0
ENSG00000227096	HMGB3P8	0	0	10	0	1	0	0	2.158	0	0	0	3	1.001	0	1.001	0
ENSG00000227097	RPS28P7	0	0	0	143.252	48.879	62.768	80.905	57.387	0	0	145.847	0	452.047	240.218	87.702	137.045
ENSG00000227098	AC073636.1	0	0	0	0	0	0	0	0	0	0	0	0	1	0	0	0
ENSG00000227101	AC025822.1	0	0	0	0	0	0	0	0	0	0	0	0	0	0	0	0
ENSG00000227102	OR2AS1P	0	0	0	0	0	0	0	0	0	0	0	0	0	0	0	0
ENSG00000227104	PIGQP1	0	0	0	0	0	1	0	0	0	0	0	0	0	0	0	0
ENSG00000227105	PARP1P1	0	0	0	12.075	1	1.052	11	3.005	0	0	10.004	1.027	13.017	7.007	8.015	12.009
ENSG00000227107	AC104667.1	14	16	0	0	0	0	0	0	38	9	0	0	0	1	0	0
ENSG00000227108	IGHD1-14	0	0	0	0	0	0	0	0	0	0	0	0	0	0	0	0
ENSG00000227109	CRIP1P3	0	0	0	0	0	0	0	0	0	0	0	0	0	0	0	0
ENSG00000227110	LMCD1-AS1	0	0	0	12	2	1	4	5	0	0	1	0	4	9	9	1
ENSG00000227113	AC073210.1	0	0	0	1	1	0	0	0	0	0	2	0	1	0	2.023	0
ENSG00000227115	LINC01630	1	5	0	0	0	0	0	0	4	0	0	0	3	0	0	0
ENSG00000227117	HORMAD2-AS1	0	0	0	0	2	0	0	0	0	1	0	0	0	0	0	0
ENSG00000227118	BTF3P13	0	0	0	7.093	9.032	8.084	17.273	11.508	0	0	9.757	0	8.546	11.276	5.057	15.094
ENSG00000227120	AC009238.1	0	0	0	0	0	0	0	0	0	0	0.5	0	0	0	0	0
ENSG00000227121	LINC02672	0	0	0	0	0	0	0	0	0	0	0	0	0	0	0	1
ENSG00000227123	RPL12P44	4	1	2	0	0	1	0	1.477	0	12	0	0	4.415	2.093	1	1
ENSG00000227124	ZNF717	0	0	1	94.001	169	278.982	187	259	0	0	64	0	310.113	174	154.999	121
ENSG00000227125	AP002856.1	0	0	0	0	0	0	0	0	0	0	0	0	1	0	0	0
ENSG00000227128	LBX1-AS1	0	0	0	0	0	0	0	0	2	0	1	0	0	0	0	1
ENSG00000227131	AL139275.2	0	0	0	0	0	0	0	0	0	0	0	0	0	0	0	0
ENSG00000227133	AC011742.1	0	0	0	0	0	0	0	0	0	0	0	0	0	0	0	0
ENSG00000227134	AC093084.1	0	0	0	0	0	0	0	0	0	0	0	0	0	0	0	0
ENSG00000227138	AL161788.1	0	0	0	0	0	0	0	0	0	0	0	0	0	0	0	0
ENSG00000227139	AC241644.1	0	1	0	0	0	0	0	0	0	0	0	0	0	0	0	0
ENSG00000227140	USP17L5	0	0	0	0	0	0	0	0	0	0	0	0	0	0	0	0
ENSG00000227141	AL160286.1	0	0	0	0	1	0	0	0	0	0	2	0	0	0	0	0
ENSG00000227143	LINC01153	0	0	0	0	0	0	0	0	0	0	0	0	0	0	0	0
ENSG00000227145	IL21-AS1	0	0	0	1	1	1	0	0	0	1	0	0	5	0	0	0
ENSG00000227148	AC069285.1	0	0	0	0	0	0	0	0	0	0	0	0	0	0	0	0
ENSG00000227149	MTCO1P44	0	0	0	0	0	0	0	0	0	0	0	0	0	0	0	0
ENSG00000227150	AL669970.2	0	0	0	0	0	0	0	0	0	0	0	0	0	0	0	0
ENSG00000227151	PRR20D	0	0.833	0	0	0	0	0	0	1	0.167	0.167	0	0	0	0	0
ENSG00000227152	OR2T7	0	0	0	0	0	0	0	0	0	0	1	0	0	0	0	0
ENSG00000227154	AL022721.1	0	0	0	0	0	0	0	0	0	0	0	0	0	0	0	0
ENSG00000227155	AL161725.1	0	4	1	0	0	0	0	1	1	7	0	2	0	1	0	0
ENSG00000227157	AC068535.1	0	0	0	0	0	0	0	0	0	0	0	0	0	0	0	0
ENSG00000227158	AC073621.1	0	0	0	14	29	6	22	10	0	0	7	0	6	21	5	23
ENSG00000227159	DDX11L16	0	0	0	3.652	1.192	0	0	0	0	0	4.758	0	0	0	0	0
ENSG00000227160	THEM7P	0	0	0	0	0	0	0	0	0	0	0	0	0	0	0	0
ENSG00000227161	AC092755.1	0	0	0	0	0	0	0	0	0	0	0	0	0	1	0	0
ENSG00000227163	AL139220.1	0	0	0	0	0	0	1	0	0	0	0	0	0	0	0	0
ENSG00000227165	WDR11-AS1	14	42	12	5	1	3	6	0	8	39	2	15	4	2	2	1
ENSG00000227166	STSP1	0	0	0	0	0	0	0	0	0	0	0	0	0	0	0	0
ENSG00000227167	AL442638.1	0	0	0	0	0	0	0	0	0	0	0	0	0	0	0	0
ENSG00000227169	Z98747.1	0	0	0	0	0	0	0	0	0	0	0	0	0	0	0	0
ENSG00000227170	AF178030.1	0	0	0	0	0	0	0	0	0	0	0	0	0	0	0	0
ENSG00000227172	AC011290.1	0	0	0	0	0	0	0	0	0	0	0	0	0	1	0	1
ENSG00000227173	MYL6P3	0	0	0	4.001	3	4	4	2	0	0	15.005	0	11.002	8.002	2	4.255
ENSG00000227175	AL590677.1	0	1	1	0	0	0	0	0	0	0	0	0	2	0	0	0
ENSG00000227176	AC092641.1	8	0	0	2.04	1.006	1.005	1.002	1.033	0	7	0	0	1.04	1.001	0	0
ENSG00000227177	AIMP1P2	0	0	0	0	1	4	0	0	0	0	0	0	7	0	0	0
ENSG00000227179	PGCP1	1	0	0	0	0	1	0	0	0	0	0	0	0	0	0	1
ENSG00000227180	AC013467.1	0	0	0	0	0	0	0	0	0	0	0	0	0	0	2	0
ENSG00000227181	LINC01688	0	0	0	0	0	0	0	0	0	0	0	0	0	0	0	0
ENSG00000227182	VN1R28P	0	0	0	0	0	0	0	0	0	0	0	0	0	0	0	0
ENSG00000227183	HDGFP1	0	0	0	0	11.499	7.021	11.081	12.559	0	0	23.214	0	2.027	1.007	1.146	30.697
ENSG00000227186	AC018511.1	0	3	0	0	0	0	0	0	0	0	0	0	0	0	0	0
ENSG00000227187	AC007435.1	0	0	0	0	0	3	4	0	0	0	0	0	5.726	0	0	0
ENSG00000227188	MGAT3-AS1	0	0	0	0	0	0	0	0	0	0	0	0	1	0	0	0
ENSG00000227189	AC092535.1	0	0	0	3	1	4	1	5	0	1	0	0	28	0	3	3
ENSG00000227191	TRGC2	0	0	0	1	0	0	0	0	4	0	0	0	0	0	0	0
ENSG00000227192	AL023581.2	0	0	0	0	2	1	1	0	0	0	0	0	0	0	1	0
ENSG00000227193	AC244453.1	0	0	0	1.5	0	0	0	0	0	0	0	0	0	0	2	0
ENSG00000227195	MIR663AHG	12	6	0	260.132	111.136	161.133	147.032	80.014	5.014	3	320.271	1	625.359	262.207	179.066	475.245
ENSG00000227196	IGHD4-23	0	0	0	0	0	0	0	0	0	0	0	0	0	0	0	0
ENSG00000227197	AC009365.3	0	2	1	0	0	1	0	1	4	0	0	3	0	0	0	0
ENSG00000227198	C6orf47-AS1	18	3	4	0	1	0	0	0	8	1	0	1	0	2	0	0
ENSG00000227199	ST7-AS1	4	8	4	20	29	13	39	32	4	1	26	0	28	37	24	33
ENSG00000227200	AL162724.1	0	0	0	4	1	3	2	2	0	0	2	0	10	6	3	4
ENSG00000227201	CNN2P1	0	0	0	0	0	2.73	0	0	0	0	0	0	0	1.149	0	0
ENSG00000227203	SUB1P1	0	0	0	1	4.014	2	6.007	3.416	0	0	2.01	0	3.022	4.019	3.003	2.649
ENSG00000227204	RBMY2JP	0	0	0	0	0	0	0	0	0	0	0	0	2	0	0	0
ENSG00000227205	PFN1P9	0	0	0	0	1	1	1.842	0	0	0	7.007	0	0	0	0	0
ENSG00000227206	AL645937.2	0	0	0	0	0	0	0	0	0	0	0	0	0	0	0	0
ENSG00000227207	RPL31P12	0	0	0	4.256	0	1.841	0	0	0	0	1.079	0	0	0	1.08	0
ENSG00000227209	WARS2P1	0	0	0	1	0	0	0	0	0	0	0	0	0	0	0	2
ENSG00000227210	AC079145.1	0	0	0	0	3	0	0	1	0	0	0	0	0	1	0	3
ENSG00000227211	AL035551.1	0	0	0	0	0	0	0	0	0	0	0	0	0	0	0	0
ENSG00000227212	PFN1P6	12	37	4	0	0	0	0	0	4	2.199	0	0	0	0	0	0.79
ENSG00000227213	SPATA13-AS1	0	0	0	0	0	0	0	0	0	0	0	0	0	0	0	0
ENSG00000227214	HCG15	0	12	0	2	13	6	5	1	0	0	10	0	4	18	6	5
ENSG00000227215	AL355613.1	9	0	9	0	0	0	0	0	2	0	0	0	0	0	0	0
ENSG00000227217	AL356276.1	0	0	0	0	0	0	0	0	0	0	0	0	0	0	0	0
ENSG00000227218	AL157935.1	9	65	7	6	0	2	2	0	40	23	1	2	4	1	1	2
ENSG00000227220	AL133346.1	346	1967	40	1	0	0	0	0	647	795	1	5	1	0	0	3
ENSG00000227224	AC092035.1	0	0	0	0	0	0	0	0	0	0	0	0	0	0	0	0
ENSG00000227225	MTND1P14	0	0	0	3	0	0	0	0	0	0	0	0	0	0	0	1
ENSG00000227227	AC017101.1	1	0	0	0	0	0	1	0	1	5	0	0	2	0	0	0
ENSG00000227230	AL606534.1	323	465	128	0	0	0	0	1	277	233	0	60	0	0	1	0
ENSG00000227232	WASH7P	0	0	0	122.308	90.001	114.453	118.972	133.469	0	0	98.063	0	236.048	113.664	72.461	184.494
ENSG00000227233	CICP17	0	0	0	0	0	0	0	0	0	0	0	0	0	0	0	0
ENSG00000227234	SPANXB1	0	0	0	0	0	0	0	0	0	3	0	0	0	0	0	0
ENSG00000227236	AL583844.1	0	0	0	0	0	0	0	0	0	0	0	0	0	0	0	0
ENSG00000227237	AL672291.1	0	0	0	0	0	0	0	0	0	0	0	0	0	0	0	0
ENSG00000227238	TTC39DP	0	0	0	0	0	0	0	0	0	0	0	0	0	0	0	0
ENSG00000227240	AL356272.1	0	0	0	0	0	0	0	0	0	0	0	0	0	0	0	0
ENSG00000227241	AC011998.1	0	0	0	0	0	1	1	0	0	0	0	0	2.007	1	0	0
ENSG00000227242	NBPF13P	0	0	0	0	0	3.236	1.044	2.282	0	0	0	0	2.032	1.023	0	0
ENSG00000227243	SLAMF6P1	0	0	0	0	0	0	0	0	0	0	0	0	0	0	0	0
ENSG00000227244	LINC00845	0	1	0	0	0	0	0	0	0	0	0	0	0	0	0	0
ENSG00000227245	AC092042.1	4	0	7	0	0	0	0	0	0	0	0	0	0	0	0	0
ENSG00000227247	TRIM60P13	0	0	0	0	0	0	0	0	0	0	0	0	0	0	0	0
ENSG00000227248	FAM155A-IT1	0	0	0	10	5	37	6	17	0	0	0	0	4	5	3	3
ENSG00000227249	AC000374.1	0	4	0	0	0	0	0	0	0	0	0	0	0	1	0	0
ENSG00000227251	TRIM60P9Y	0	0	0	0	0	0	0	0	0	0	0	0	0	0	0	0
ENSG00000227252	AC105760.2	0	0	0	56	61	39	34	65	0	2	74	0	117	64	87	58
ENSG00000227253	AL158834.2	0	0	0	0	0	0	1.989	0	0	0	1	1	0	0	0	0
ENSG00000227254	VDAC1P12	1	0	0	0	0	0	0	1	0	0	0	0	0	0	0	0
ENSG00000227255	CDRT15P2	0	0	0	0	0	0	0	0	0	0	0	0	0	0	0	0
ENSG00000227256	MIS18A-AS1	0	1	1	0	0	2	1	0	5	1	3	0	0	2	0	0
ENSG00000227257	AL158827.1	0	0	0	0	0	0	0	0	0	0	0	0	0	0	0	0
ENSG00000227258	SMIM2-AS1	0	0	0	3	2	1	5	9	3	0	4	0	11	7	3	0
ENSG00000227259	HMGN2P22	0	0	0	0	0	0	0	0	0	0	0	0	0	0	0	0
ENSG00000227260	LINC01985	0	1	0	2	1	1	6	3	0	0	13	0	15	6	2	6
ENSG00000227261	YWHAZP7	0	0	0	0	2	0	1	3.865	0	0	0	0	1.001	0	1.008	0
ENSG00000227262	HCG4B	4.01	7	7	3	1	0	2	3	0	1	5	0	2	3	2	4
ENSG00000227264	ACTR3BP5	0	0	0	0	0	0	0	0	0	0	0	0	0	0	0	0
ENSG00000227265	AL845331.1	0	0	0	0	0	1.12	0	0	0	0	0	0	0	0	0	0
ENSG00000227267	AC072039.1	0	0	0	1	1	3	6	5	0	0	0	0	2	0	0	0
ENSG00000227268	KLLN	2	8	5	11	17	18	20	20	0	7	9	0	58	18	12	25
ENSG00000227269	AL162427.1	0	0	0	0	0	0	0	0	0	0	0	0	0	0	0	0
ENSG00000227270	AC009963.1	0	0	0	0	0	0	0	0	0	0	0	0	0	0	0	0
ENSG00000227271	RPL39P25	0	0	0	3.648	4.006	0	0	0	0	0	6.008	0	4.052	5.041	4.577	0
ENSG00000227274	AC005358.1	0	0	0	0	0	0	0	0	0	1	0	0	0	0	0	0
ENSG00000227275	MTND6P10	0	0	0	0	0	0	0	0	0	0	0	0	0	0	0	0
ENSG00000227278	AL603839.1	29	0	0	0	0	0	0	0	0	0	1	0	0	0	0	0
ENSG00000227279	AC110015.1	0	1	3	0	0	0	0	1	0	3	0	0	0	0	0	0
ENSG00000227282	AL389889.1	0	0	0	0	0	0	0	0	0	0	0	0	0	0	0	0
ENSG00000227283	RPL35AP12	0	0	0	0	0	0	0	0	0	0	0	0	0	0	0	0
ENSG00000227284	MARK2P10	0	0	0	0	0	0	0	0	0	0	0	0	1	0	0	0
ENSG00000227288	AL138799.1	0	0	0	0	6.41	0	7.763	4.53	0	0	8.302	0	18.241	5.782	16.886	3.741
ENSG00000227289	HSFY3P	0	0	0	0	0	0	0	0	0	0	0	0	0	0	0	0
ENSG00000227290	LINC01364	3	0	4	0	0	0	0	0	3	0	1	1	0	0	0	0
ENSG00000227291	AC092170.1	0	0	0	0	0	0	0	0	0	0	0	0	0	0	0	0
ENSG00000227292	AC009229.1	0	0	0	0	0	0	0	0	0	0	0	0	0	0	0	0
ENSG00000227293	AC118345.1	0	0	0	0	0	0	0	0	0	0	0	0	0	0	0	0
ENSG00000227294	AC016994.1	0	0	0	0	0	0	0	0	0	0	0	0	0	0	0	0
ENSG00000227295	ELL2P1	0	0	0	8.787	21.406	7.157	30.801	11.634	0	1	3.57	0	24.251	12.116	18.714	10.673
ENSG00000227297	AL035541.1	0	0	0	0	0	0	0	0	0	0	0	0	0	0	0	0
ENSG00000227298	ARAFP3	0	0	0	0	0	0	0	0	0	0	0	0	0	0	0	0
ENSG00000227300	KRT16P2	0	0	0	0	0	0	0	0	0	0	0	0	0	0	0	0
ENSG00000227301	AL356489.1	2	1	0	0	0	0	0	0	2	3	0	1	0	0	0	0
ENSG00000227302	SSXP9	0	0	0	0	0	0	0	0	0	0	0	0	0	0	0	0
ENSG00000227303	AC239727.1	0	0	0	0	0	0	0	0	0	0	0	0	0	0	0	0
ENSG00000227304	AC067942.1	0	0	0	26.803	15.791	18.862	9.718	20.384	0	4	16.564	0	66.824	37.548	14.382	9.223
ENSG00000227305	AC073188.2	0	0	0	0	0	0	0	0	0	0	0	0	0	0	0	0
ENSG00000227306	AP006285.1	0	0	0	0	0	0	0	0	0	0	0	0	0	0	0	0
ENSG00000227307	AC010998.1	0	0	0	0	0	0	0	0	0	0	0	0	0	0	0	0
ENSG00000227308	AC009502.1	0	0	0	2	0	0	0	0	0	0	0	0	1	3	0	0
ENSG00000227309	AC140076.1	0	0	1	2	2	4	1	3	0	0	3.771	0	13.001	6.165	2	0
ENSG00000227311	AL031985.2	0	0	0	35.241	35.627	24.834	22.789	25.949	0	0	24.015	0	101.321	44.141	44.957	42.683
ENSG00000227312	AL445686.1	0	0	0	0	0	0	0	0	0	0	0	0	0	0	0	1
ENSG00000227313	LINC02630	0	0	0	0	0	0	0	0	0	0	1	0	0	0	0	0
ENSG00000227321	MTND4P15	0	0	0	0	0	0	0	0	0	0	0	0	0	0	0	0
ENSG00000227329	AL139396.1	27	0	0	0	0	0	0	0	1.999	0	0	0	0	0	0	0
ENSG00000227330	AF130417.1	0	0	0	0	0	0	0	0	0	0	0	0	0	0	0	0
ENSG00000227331	AC005042.1	0	0	0	2	4	18	8	35	0	0	4.984	0	32.002	2	10.184	10.001
ENSG00000227335	IGHJ1P	0	0	0	0	0	0	0	0	0	0	0	0	0	0	0	0
ENSG00000227336	LINC00434	0	0	0	0	0	0	0	0	0	0	0	0	0	0	0	0
ENSG00000227337	RPL23AP43	0	0	0	12.121	1.052	4.986	3.101	4.229	0	0	5.032	0	31.729	10.521	8.438	8.076
ENSG00000227338	AL139280.1	0	0	0	0	0	0	1	1	0	0	0	0	0	0	0	0
ENSG00000227339	THRAP3P1	0	0	0	8.779	6.056	11.142	19.989	21.699	0	1	15.913	0	25.68	8.087	10.111	16.638
ENSG00000227342	LINC00307	0	0	0	0	0	0	0	0	0	0	0	0	0	0	0	0
ENSG00000227343	RPL15P1	0	0	0	2	1	0	1	1	0	0	2	0	2	1	1	2
ENSG00000227344	HAUS6P1	0	0	0	13.533	9.269	21.371	31.117	44.307	0	0	2.803	0	16.831	4.388	9.85	8.638
ENSG00000227345	PARG	0	0	1	337.854	600.269	654.858	866.307	1294.553	0	0	441.461	0	1047.566	668.447	752.165	479.836
ENSG00000227347	HNRNPKP2	0	0	0	88.789	101.433	39.913	76.145	98.706	0	0	66.44	0	180.847	99.818	129.526	100.339
ENSG00000227348	MTND5P25	0	0	0	0	0	0	0	0	0	0	0	0	0	1	0	0
ENSG00000227349	CEACAMP7	0	0	0	0	0	0	0	0	0	0	0	1.5	0	0	0	0
ENSG00000227350	PPIAP88	0	0	0	1.688	0	0	1	0	0	0	0	0	2	1	0	1
ENSG00000227351	NANOGP6	0	11	0	0	0	0	0	0	0	0	0	0	0	0	0	0
ENSG00000227352	ARHGEF7-AS1	0	0	0	0	0	0	0	0	0	0	0	0	0	0	0	0
ENSG00000227353	RAB28P3	56.362	48.708	2	0	0	0	0	0	34.001	48.046	0	3	1	0.982	0	0
ENSG00000227354	RBM26-AS1	0	0	0	23	44	63	34	121.999	0	0	58.001	0	42	82	28	38
ENSG00000227355	AL359644.1	0	1	0	0	3	0	0	3	0	2	0	0	0	4	0	0
ENSG00000227356	LINC00866	0	0	0	0	0	0	0	0	0	0	0	0	0	0	0	0
ENSG00000227358	AL354861.1	0	0	0	0	0	0	0	0	0	0	0	0	1	0	0	0
ENSG00000227359	AC017074.1	0	0	0	2	2	8	7.379	13	0	0	6	0	15	3	7	1
ENSG00000227360	AL512658.1	0	0	0	0	0	0	0	0	0	0	0	0	0	0	0	0
ENSG00000227361	RPS24P7	0	0	0	1.092	1.023	1.027	1.02	0	0	0	3.764	0	6.363	3.048	2.087	0
ENSG00000227364	AC018685.1	0	0	0	0	0	0	0	0	0	0	0	0	0	0	0	0
ENSG00000227365	AC008060.2	1	0	0	0	0	0	0	0	3	1	0	0	0	0	0	0
ENSG00000227367	SLC9B1P4	0	0	0	0	0	0	0	0	0	0	0	0	0	0	0	0
ENSG00000227368	CDK8P2	0	0	0	0	0	0	0	0	0	0	0	0	2.019	0	1	0
ENSG00000227370	AC254562.1	0	26	4	1	0	0	0	0	3	6	0	4	0	0	0	0
ENSG00000227371	AC074085.1	0	0	0	0	0	0	0	0	0	0	0	0	0	0	0	0
ENSG00000227372	TP73-AS1	4	2	0	383.999	324.999	202	401.999	386.999	4	0	513	3	752.999	555	419	378.002
ENSG00000227373	AL121983.2	0	1	0	0	0	0	1	0	0	0	0	0	0	5	1	4
ENSG00000227374	AL157832.1	0	0	0	0	1.501	0	0	0	0	0	0	0	0	0	0	0
ENSG00000227375	DLG1-AS1	0	0	0	1	0	0	7	1	12	0	1	0	9	1	1	1
ENSG00000227376	FTH1P16	0	0	0	113.211	130.577	203.671	138.287	321.966	0	0	86.442	0	477.669	169.963	92.112	166.751
ENSG00000227379	PPIAP2	0	0	0	6.183	4.033	7.698	8.514	5.014	0	0	5.124	0	39.789	4.77	16.074	12.068
ENSG00000227382	EIF4A2P2	0	0	1	0	3	6	10	9	0	0	4	5	12	0	5	4
ENSG00000227383	AL353662.1	0	0	0	5	2	4	3	10	0	0	1	0	4	1	3	2
ENSG00000227386	AC091705.1	0	0	0	0	0	0	0	0	0	0	0	0	0	0	0	0
ENSG00000227388	AL133410.1	0	0	0	0	0	0	1	3	0	0	2	0	0	2	2	2
ENSG00000227391	SALL1P1	3	1	0	0	1	1	0	0	5	3	0	1	0	0	0	0
ENSG00000227392	HPN-AS1	0	0	0	0	0	0	0	0	0	0	0	0	0	0	0	0
ENSG00000227393	AL031575.1	0	0	1	0	0	0	0	0	0	0	0	0	0	0	0	0
ENSG00000227394	AC007386.1	0	0	0	0	0	4	0	1	1	0	0	0	0	0	0	0
ENSG00000227395	EIF2AP4	0	0	0	0	0	0	0	0	0	0	1	0	0	1	0	0
ENSG00000227397	AC079355.2	0	0	0	0	0	0	0	0	0	0	0	0	0	0	0	0
ENSG00000227398	KIF9-AS1	0	3	2	21	21	17	24	38	5	8	20	3	58	35	21	26
ENSG00000227399	AL391219.1	0	0	0	3.624	5.989	1.065	1	3	0	0	2.063	0	25.564	12.256	5	6.252
ENSG00000227400	AC012501.1	0	0	0	0	1	1.007	0	0	0	0	2	0	1	2.583	0	0
ENSG00000227401	RPL37P1	0	0	0	1	0	1	0	2	0	1	5	0	8.993	2.009	3	1
ENSG00000227403	LINC01806	0	0	0	0	1	2	1	0	0	0	0	0	3	1	0	3
ENSG00000227404	KRT8P20	0	0	0	0	0	0	0	0	1	0	0	0	0	0	0	0
ENSG00000227406	RNF6P1	0	0	0	0	0	0	0	0	0	0	0	0	0	0	0	0
ENSG00000227407	AC245884.1	1	1	0	0	2	1	1	0	0	2.931	0	0	2	0	0	1
ENSG00000227408	AMYP1	0	0	0	0	1	0	0	0	0	0	0	0	0	0	0	0
ENSG00000227409	ZMYM4-AS1	0	1	3	0	0	0	0	0	12	8	1	0	0	0	0	0
ENSG00000227411	ACNATP	0	0	0	0	0	0	0	0	0	0	0	0	0	0	0	0
ENSG00000227412	STK33P1	0	0	0	0	0	0	0	0	0	0	0	0	0	0	0	0
ENSG00000227413	AL022238.1	0	1	1	0	0	0	0	0	0	1	0	1	0	0	0	0
ENSG00000227416	AL929472.1	0	0	0	0	0	0	0	0	0	0	0	0	0	0	0	0
ENSG00000227417	AC114402.2	30	65	32	0	0	0	3	1.008	20	41	0	17	1.973	0	0	0
ENSG00000227418	PCGEM1	0	0	0	0	0	0	0	0	0	0	0	0	0	0	0	0
ENSG00000227421	LINC01724	0	0	0	0	0	0	0	0	0	0	0	0	0	0	0	0
ENSG00000227423	OR10U1P	0	0	0	0	0	0	0	0	0	0	0	0	0	0	0	0
ENSG00000227425	MRPS21P2	0	0	0	0	0	2	0	0	0	0	0	0	1	0	0	0
ENSG00000227426	VN1R33P	0	0	0	0	0	0	0	0	0	0	0	0	0	0	0	0
ENSG00000227427	Z93019.1	0	0	0	0	0	0	0	1	0	0	0	0	0	0	0	0
ENSG00000227430	AC019185.1	0	0	0	0	0	0	0	0	0	0	0	0	0	0	1	0
ENSG00000227431	CSE1L-AS1	0	0	0	5	1	0	1	0	0	0	2	0	2	0	0	0
ENSG00000227432	AC053503.1	0	0	0	0	0	0	0	0	0	0	0	0	1	0	0	0
ENSG00000227433	AC090018.1	0	0	1	0	0	0	0	0	0	0	0	0	0	0	0	0
ENSG00000227434	RNF19BPX	0	0	0	0	0	0	0	0	0	0	0	0	0	0	0	0
ENSG00000227436	FCF1P1	0	0	0	2	0	1	6.01	3	0	0	0	0	8	0	3.127	9
ENSG00000227437	RPS8P4	0	0	0	3	5	3.003	4.236	4	0	0	8	0	9.047	12.545	4	12.134
ENSG00000227438	AP001471.1	0	0	0	0	0	0	0	0	0	0	0	0	0	0	0	0
ENSG00000227439	TTTY17B	0	0	0	0	0	0	0	0	0	0	0.333	0	0	0	0	0
ENSG00000227440	ATP5MC1P4	0	25	2	0	0	0	0	2	18	0	0	0	1	1	0	0
ENSG00000227443	AL137022.1	0	0	0	0	0	0	0	0	0	0	0	0	0	0	0	0
ENSG00000227444	AC007322.1	0	0	0	0	0	0	0	0	0	0	0	0	0	0	0	0
ENSG00000227445	OR10R1P	0	0	0	0	0	0	0	0	0	0	1	0	0	0	0	0
ENSG00000227447	XGY1	0	0	0	0	0	0	0	0	0	0	3	0	0	0	0	0
ENSG00000227449	FGF7P6	4.324	26.018	9.485	4.73	13.996	1.25	15.334	28.028	40.246	23.501	6.172	14.636	12.804	11.765	7.122	12
ENSG00000227453	HNRNPA1P63	0	0	0	1.474	0.915	2.01	2.437	4.182	0	0	3.503	0	4.797	3.148	4.416	0
ENSG00000227454	MTND4P30	0	0	0	0	0	1	0	0	0	0	0	0	0	0	0	1
ENSG00000227455	AL450345.1	0	0	0	0	0	0	0	0	0	0	0	0	2	0	0	0
ENSG00000227456	LINC00310	0	1	0	0	5	5	2	3	1	2	0	0	1	2	0	1
ENSG00000227459	AC079612.2	0	0	0	0	0	0	0	0	0	0	0	0	0	0	0	0
ENSG00000227462	PSME2P6	0	0	0	2.501	0	0	2.982	0	0	1	5.008	0	4.677	1.044	3.005	2
ENSG00000227463	AL390838.1	6	9	0	2	0	0	0	0	6	5	0	0	0	1	0	1
ENSG00000227465	GPN3P1	0	0	0	0	0	0	0	0	0	0	0	0	0	0	0	0
ENSG00000227466	AL590783.1	0	0	0	0	0	0	0	0	0	0	0	0	0	0	0	0
ENSG00000227467	LINC01537	114	128	20	0	0	0	0	0	33	35	0	5	0	1	0	0
ENSG00000227470	AC073415.1	0	0	0	0	0	0	0	0	0	0	0	0	0	0	0	0
ENSG00000227471	AKR1B15	1	0	0	4.078	0	0	1	1	0	2	0	0	0	0	0	0
ENSG00000227473	TSSK5P	0	0	0	0	0	0	0	0	0	0	0	0	0	0	0	0
ENSG00000227474	RPL6P24	0	0	2	1	1	0	0	2.003	0	0	0	0	4.185	1	0	0
ENSG00000227475	AL355300.1	0	0	0	0	0	0	0	0	0	0	0	0	0	0	0	0
ENSG00000227477	STK4-AS1	0	1	0	3	3	8	7	2	0	2	5	0	12	6	2	7
ENSG00000227479	AC124861.1	0	0	0	0	0	0	0	0	0	0	0	0	0	0	0	0
ENSG00000227480	CCDC148-AS1	0	0	0	0	0	0	0	0	0	0	0	0	0	0	0	0
ENSG00000227481	AC008080.2	32	24	27	0	0	0	0	0	8	15	0	11	0	0	0	0
ENSG00000227482	AL157702.2	0	0	0	0	2	4	6	3	1	0	1	0	3	8	5	5
ENSG00000227484	CR559946.1	5	0	0	0	0	0	0	0	6	0	0	0	0	0	0	0
ENSG00000227485	AL162400.1	0	0	0	0	0	0	0	0	0	0	0	0	0	0	0	0
ENSG00000227486	AL445472.1	6	3	1	2	2	3	7	4	6	6	2	0	19	9	6	5
ENSG00000227487	NCAM1-AS1	0	0	0	0	0	0	0	0	1	0	0	0	0	0	0	0
ENSG00000227488	GAGE12D	0	0	0	0	0	0	0	0	0	0	0	0	0	0	0	0
ENSG00000227489	AC006458.1	0	0	0	0	0	0	0	0	0	0	0	0	0	0	0	0
ENSG00000227491	CCNJP1	0	0	0	0	0	1.017	1.001	1.015	0	0	0	0	0	0	1.005	3.066
ENSG00000227492	AL138921.1	0	9	0	0	0	1	0	0	0	0	1	2	0	0	0	4
ENSG00000227493	AC239367.1	0	0	0	0	0	0	0	0	0	0	0	0	0	0	0	0
ENSG00000227494	USP9YP14	0	0	0	0	0	0	0	0	0	0	0	0	0	0	0	0
ENSG00000227495	AC004771.1	5	15	6	1	0	0	1	0	0	5	1	0	0	1	1	1
ENSG00000227496	AC099066.2	15	0	0	0	2	0	3	0	0	0	0	0	0	5	0	0
ENSG00000227497	PABPC1P6	0	0	0	0	0	0	0	0	0	0	0	0	0	0	0	0
ENSG00000227498	AC018359.1	0	0	0	0	0	0	0	0	0	0	0	0	0	0	0	0
ENSG00000227499	AC092647.2	0	0	0	2.012	0	0	1.255	0	0	0	4.019	0	5.039	2.004	1.542	0
ENSG00000227500	SCAMP4	0	1	0	370.999	312.001	313	301.979	371.999	0	1	366.485	0	903.833	466	333.109	632.313
ENSG00000227502	LINC01268	4	24	5	0	0	0	0	0	11	0	0	1	0	0	0	0
ENSG00000227505	AC016925.1	0	0	0	0	0	2	0	1.002	0	0	1.002	0	1.002	1.001	0	0
ENSG00000227507	LTB	10	5	0	9	1	1	5	10	2	3	3	2	30	7	4	5
ENSG00000227508	LINC01624	0	1	0	0	0	0	0	0	0	2	0	0	0	0	0	5
ENSG00000227509	LINC01839	0	0	0	0	0	0	0	0	0	0	0	0	0	0	0	0
ENSG00000227510	LINC01442	0	0	0	0	0	0	0	0	0	0	0	0	0	0	0	2
ENSG00000227511	AC005297.1	0	0	0	0	0	0	0	0	0	0	0	0	0	0	0	0
ENSG00000227512	AL592301.1	12	2	6	0	2	0	0	0	4	3	0	0	0	1	0	1
ENSG00000227513	AC114755.1	0	0	0	0	0	0	0	0	0	0	0	0	0	0	0	0
ENSG00000227514	AC107890.1	0	0	0	0	0	0	0	0	0	0	1	0	0	0	0	1
ENSG00000227515	C1DP4	0	0	0	0	0	3.019	0	0	0	0	0	0	0	0	0	0
ENSG00000227516	AL160163.1	0	0	0	0	0	0	0	0	0	0	0	0	0	0	0	0
ENSG00000227517	LINC01483	0	0	0	19	4	9	10	40	0	0	22	0	36	9	16	11
ENSG00000227518	AL928970.1	215	303	201	0	2	0	1.115	1	381	260	2	75	15	2	0	2
ENSG00000227519	AL008719.1	0	0	0	0	0	0	0	0	0	0	0	0	0	0	0	0
ENSG00000227521	AL390840.1	0	2	0	0	0	0	0	0	0	0	0	0	0	0	0	0
ENSG00000227523	RPS20P15	2	28	1	0	0	0	0	0	0	5	0	1	1	0	0	0
ENSG00000227525	RPL7P6	0	0	0	33.36	31.284	19.312	49.041	41.517	0	0	36.913	0	87.401	40.091	41.208	32.743
ENSG00000227527	AC096540.1	0	0	0	0	0	0	0	0	0	0	0	0	0	0	0	0
ENSG00000227528	DIAPH3-AS1	0	0	1	0	0	0	0	0	0	0	0	0	0	0	1	0
ENSG00000227531	AL162414.1	0	0	0	0	0	0	0	0	0	0	0	0	0	0	0	0
ENSG00000227532	AC002542.1	0	0	0	0	0	0	0	0	0	0	0	0	0	0	0	0
ENSG00000227533	SLC2A1-AS1	0	0	0	7	1	2	6	3	2	1	4	0	23	3	8	10
ENSG00000227534	Z83841.1	0	0	0	0	0	0	1	0	0	0	0	0	0	0	0	0
ENSG00000227535	AL357315.1	0	0	0	0	0	0	0	0	0	0	0	0	0	1	0	0
ENSG00000227536	SOCS5P4	0	0	0	2	8	14	13	5.015	0	0	0	0	17	13	19	5
ENSG00000227537	AL139281.1	0	0	0	0	0	0	0	0	0	0	0	0	0	0	0	0
ENSG00000227538	HNRNPFP1	1	2	0	0	0	0	0	0	1	0	0	0	1	0	0	0
ENSG00000227540	AC016394.1	0	0	0	16	22	12.001	25	22	0	0	19	0	38	26	24	18
ENSG00000227541	SFR1P1	0	0	0	0	1.008	2.058	2.002	0	0	0	0	0	0	1	0	3
ENSG00000227542	AC092614.1	0	0	0	2	0	0	0	1	0	0	0	0	6	2	1	0
ENSG00000227543	SPAG5-AS1	1	25	10	12	2	3	4	2	29	8	2	1	5	18	5	8
ENSG00000227544	AC018647.1	7	0	0	0	0	0	1	0	0	0	0	0	0	0	0	0
ENSG00000227545	AC006455.2	0	0	0	0	0	0	0	0	0	0	0	0	0	0	0	0
ENSG00000227547	OR4A2P	0	0	0	0	0	0	0	0	0	0	0	0	0	0	0	0
ENSG00000227549	AC116035.1	0	0	0	0	2	0	0	0	0	0	0	0	0	0	0	0
ENSG00000227550	TRBV7-5	0	0	0	0	0	0	0	0	0	0	0	0	0	0	0	0
ENSG00000227551	USP17L12	0	1	0	0	0	0	0	0	0	0	0	0	0	0	0	0
ENSG00000227554	AL590422.1	0	0	0	0	0	0	0	0	0	0	0	0	0	0	0	0
ENSG00000227555	MIR4290HG	0	0	0	0	0	0	0	0	0	0	0	0	0	0	0	0
ENSG00000227556	AC096531.1	0	0	0	0	0	0	0	0	0	0	0	0	0	0	0	0
ENSG00000227557	MTND3P9	0	0	0	0	0	0	0	0	0	0	0	0	0	0	0	0
ENSG00000227560	RPS15AP30	0	0	0	1	4	2	1	4	0	0	3	0	20	2	5	1
ENSG00000227562	AC074257.1	0	0	0	0	0	0	0	0	0	0	0	0	0	0	0	0
ENSG00000227563	RNF11P2	7	0	1	0	0	0	0	0	0	0	0	0	0	0	0	0
ENSG00000227564	LINC00376	0	0	0	0	0	0	0	0	0	0	0	0	0	0	0	0
ENSG00000227568	SNX18P26	0	0	0	0	0	0	0	3.084	0	0	0	0	1	0	0	0
ENSG00000227573	AC004986.1	0	0	0	0	0	0	0	0	0	0	0	0	0	0	0	0
ENSG00000227574	AC112229.2	0	10.55	0	0	0	0	0	0	0	0	0	0	0	0	0	0
ENSG00000227578	RPS3AP53	0	0	0	0	0	0	4.224	1.649	0	0	1.371	0	4.982	4.928	0	0
ENSG00000227579	AL122019.1	0	0	0	0	0	0	0	0	0	0	0	0	0	0	0	0
ENSG00000227581	AL121877.1	0	0	0	0	1.006	1.024	1.003	2.027	0	0	0	0	3.05	2.025	5.022	0
ENSG00000227582	ADGRF5P1	0	0	0	0	5.259	0	2.897	4.81	0	1	0	0	1.472	0	6.296	2.009
ENSG00000227583	RPS3AP37	0	0	0	0	2.169	2.001	0	2	0	0	1	0	4	1	3	5
ENSG00000227584	MTND4P5	0	0	0	0	0	0	0	0	0	0	0	0	0	0	0	0
ENSG00000227585	AL360013.1	0	0	0	0	0	0	0	0	0	0	0	0	0	0	0	0
ENSG00000227586	RPS26P39	0	0	0	16.59	5.11	4.669	10.142	1.553	0	0	10.181	0	21.825	9.966	14.981	14.54
ENSG00000227588	CNTN4-AS2	0	0	0	0	0	0	0	0	0	0	0	0	0	0	0	0
ENSG00000227589	AL136528.1	0	0	0	0	0	0	0	0	0	0	0	0	0	0	0	0
ENSG00000227590	ATP5MC1P5	0	0	0	0	1	0	0	0	0	0	0	0	1	0	0	1.002
ENSG00000227591	HSD11B1-AS1	0	0	0	2	0	2	0	1	0	0	0	0	0	0	0	0
ENSG00000227592	PIGFP3	0	0	0	0	0	0	0	0	0	0	0	0	0	0	0	0
ENSG00000227593	PHBP16	0	0	0	0	0	0	0	0	0	0	0	0	0	0	0	0
ENSG00000227597	WASF1P1	0	0	0	0	0	0	0	0	0	0	0	0	0	0	0	0
ENSG00000227598	Z94721.1	0	0	0	2	3	3	2	6	0	0	3	0	4	0	7	3
ENSG00000227599	AL031676.1	0	0	0	0	0	0	0	0	0	0	1	0	0	0	0	0
ENSG00000227602	AL031779.1	1	0	0	0	0	0	0	0	0	0	0	0	0	0	0	0
ENSG00000227604	TOMM22P3	0	0	0	0	0	0	0	0	0	0	0	0	1	0	0	0
ENSG00000227606	AC005392.1	0	0	0	0	1	1	0	0	0	0	0	0	0	0	0	0
ENSG00000227607	SUMO2P2	0	0	0	0	0	0	0	0	0	0	0	0	0	0	0	0
ENSG00000227609	TMEM183AP1	0	0	0	0	0	0	0	0	0	0	0	0	0	0	0	1
ENSG00000227610	FRMPD3-AS1	0	0	0	0	0	0	0	0	0	0	0	0	0	0	0	0
ENSG00000227611	LINC01074	0	0	0	0	0	0	0	0	0	0	0	0	0	0	0	0
ENSG00000227613	QRSL1P2	0	0	0	0	1	1	1	0	0	0	0	0	0	0	1	0
ENSG00000227615	AP001324.1	0	0	0	97.941	63.596	60.135	51.65	80.129	0	0	67.666	0	185.344	98.858	74.679	87.37
ENSG00000227616	AC063976.3	0	0	0	0	0	0	0	0	0	0	0	0	0	0	0	0
ENSG00000227617	CERS6-AS1	531	811	441	0	0	0	0	0	393	343	0	172	1	0	0	0
ENSG00000227619	AL391056.1	0	0	0	0	0	1	3	0	0	0	0	0	0	0	0	1
ENSG00000227620	ALG1L8P	0	0	0	2.047	0	0	0	0	0	0	3.789	0	0	0	0	1.312
ENSG00000227621	PHBP11	0	0	0	8.642	2.008	2.139	0	0	0	0	3.003	0	8.703	4.986	5.136	1.026
ENSG00000227623	AC010881.1	0	0	0	0	0	0	0	0	0	0	0	0	0	0	0	0
ENSG00000227624	SNRPEP3	0	0	0	1.041	1.001	1	0	2	0	0	0	0	1.002	1	0	3.2
ENSG00000227625	AL359510.1	0	0	0	0	0	0	0	0	0	0	0	0	0	0	0	0
ENSG00000227627	AL080276.2	107	146	24	9	11.675	26	22	42	32	17	15.533	26	34.212	16	13	24
ENSG00000227629	SLC25A15P1	0	0	0	0	0	0	0	0	0	0	0	0	0	0	0	0
ENSG00000227630	LINC01132	1	1	0	12	5	7	5	15	3	0	3	0	26	11	5	11
ENSG00000227632	AC018804.1	0	0	0	5.978	0	0	6.61	1.06	0	0	4.578	0	9.387	2.656	1.966	0
ENSG00000227633	RBMY2YP	15	6	0	0	0	0	0	0	0	0	0	0	0	0	0	0
ENSG00000227634	LINC01714	0	1	0	0	0	0	1	0	2	2	0	0	0	0	2	0
ENSG00000227635	USP9YP21	0	0	0	0	0	0	0	0	0	0	0	0	0	0	0	0
ENSG00000227638	HNRNPA1P14	70	166	40	1.007	2.014	6.076	10.248	4.724	6	23	6.115	11	10.402	0	1.006	1.004
ENSG00000227640	SOX21-AS1	0	1	0	1	2	0	1	3	0	0	0	0	1	3	0	0
ENSG00000227644	HIGD1AP11	0	7	0	0	0	0	0	0	0	0	0	0	0	0	0	0
ENSG00000227645	RPL7P54	0	0	0	0	0	1	0	0	0	0	1	0	1.012	0	1	0
ENSG00000227646	STEAP2-AS1	0	0	0	1	2	0	1	0	0	0	0	0	5	0	0	2
ENSG00000227649	MTND6P32	45	56	7	0	0	0	0	0	9	39	0	10	0	0	2	0
ENSG00000227653	ISCA1P6	0	0	0	0	0	1.253	0	0	0	0	0	0	1.234	0	0	0
ENSG00000227657	SERPINA7P1	0	0	0	0	0	0	0	0	0	0	0	0	0	0	0	0
ENSG00000227658	AC005160.1	0	0	0	0	0	0	0	0	0	0	0	0	0	0	0	0
ENSG00000227659	CLYBL-AS2	14	5	0	0	0	0	0	0	6	9	0	0	0	0	0	0
ENSG00000227660	UST-AS1	0	0	0	0	0	0	0	0	0	0	0	0	0	0	0	0
ENSG00000227661	MTCO3P18	0	0	0	0	0	0	0	0	0	0	0	0	0	0	0	0
ENSG00000227663	RPL7P2	0	0	0	0	0	0	0	0	0	0	0	0	0	1.001	0	0
ENSG00000227666	CYCSP24	0	0	0	0	0	2.041	6.175	10.149	0	0	0	0	10.921	0	4.92	1.009
ENSG00000227667	AL392003.1	0	0	0	0	0	0	0	0	0	0	0	0	0	0	0	0
ENSG00000227671	AL390728.4	0	0	0	334.775	446.543	740.869	586.501	1031.911	0	0	262.694	0	1023.266	556.129	494.796	413.615
ENSG00000227673	AL162734.1	0	0	0	0	0	0	0	0	0	0	0	0	0	0	0	0
ENSG00000227674	LINC00355	1	3	0	1	0	0	0	0	2	0	0	1	0	0	0	0
ENSG00000227676	LINC01068	0	0	0	0	0	0	0	0	0	0	0	0	0	0	0	1
ENSG00000227678	AL355581.1	32	68.742	21	0	0	0	0	0	48	19	1	7	2	1	0	0
ENSG00000227679	AL133173.1	0	0	0	0	0	0	0	0	0	0	0	0	0	0	0	0
ENSG00000227680	AC108051.1	0	0	0	0	0	0	0	0	0	0	0	0	0	0	0	0
ENSG00000227681	AL033504.1	0	0	0	0	5	0	0	1	0	0	0	0	0	0	0	3
ENSG00000227682	ATP5F1AP2	0	0	0	3.006	3.213	2	1	3.009	0	0	5.416	0	7.011	6.012	3.01	8.006
ENSG00000227683	AL358394.1	0	0	0	2	0	6	1	1	0	0	4	0	2	3	2	6
ENSG00000227684	CROCCP4	0	0	0	0	0	1	0	0	0	0	2.861	0	0	0	1	0
ENSG00000227685	LINC02088	0	0	1	0	0	0	0	0	0	0	0	0	0	0	0	0
ENSG00000227687	AL713965.1	0	0	0	0	0	0	0	0	0	0	0	0	0	0	0	0
ENSG00000227688	HNRNPA3P2	0	1	0	0	0	0	1	0	0	0	0	0	0	0	0	0
ENSG00000227689	SRP68P2	0	0	0	0	0	0	0	0	1	0	0	0	0	0	0	0
ENSG00000227692	MED28P3	0	0	0	0	0	0	0	0	0	0	0	0	0	0	0	0
ENSG00000227693	GSTM3P1	0	0	0	0	0	0	0	0	0	0	0	0	0	0	0	0
ENSG00000227694	RPL23AP74	0	0	0	65.905	30.444	39.907	65.223	48.22	0	0	59.106	0	176.805	126.065	44.902	46.733
ENSG00000227695	DNMBP-AS1	209	498	94	8	14	2	1	2	79	93.467	1	38	14	6	13	5
ENSG00000227698	AP001619.1	1	1	0	4	0	0	2	3	0	0	4	0	3	0	1	1
ENSG00000227700	AC239809.2	0	0	0	0	0	0	0	0	0	0	0	0	0	0	0	0
ENSG00000227702	LINC00111	0	0	0	0	0	0	0	0	0	0	0	0	2	0	0	0
ENSG00000227704	AL354892.1	0	0	0	0	0	0	0	0	0	0	0	0	1	0	3	0
ENSG00000227705	AL391097.2	0	0	0	0	0	0	0	0	0	0	0	0	0	0	0	0
ENSG00000227706	AL713998.1	0	0	0	0	0	2	2	0	0	0	2	0	2	4	0	0
ENSG00000227707	SDAD1P3	0	0	0	0	0	0	0	0	0	0	0	0	0	0	0	0
ENSG00000227708	LINC01850	0	0	0	0	0	0	0	0	0	0	0	0	0	0	0	0
ENSG00000227709	AC091607.1	0	0	0	2.004	1.006	2.003	3.004	0	0	0	6.013	0	4.026	12.076	8.024	3.012
ENSG00000227710	AC245517.2	0	0	0	0	0	0	0	0	0	0	0	0	0	0	0	0
ENSG00000227711	AL451054.1	0	0	0	0	0	1	0	0	0	0	0	0	0	0	0	0
ENSG00000227712	AL359915.1	3	3	0	0	0	0	0	0	0	6	0	0	0	1	0	0
ENSG00000227713	AC092159.1	0	0	0	0	0	0	0	0	0	0	0	0	0	0	0	0
ENSG00000227714	MTND6P18	227	269	54	0	0	0	0	0	38	89	0	58	0	0	1	0
ENSG00000227716	AP000459.1	0	0	0	0	0	0	0	0	0	0	0	0	0	0	0	0
ENSG00000227717	AC138749.1	0	0	2	0	0	0	0	0	1	0	0	0	0	0	0	2.524
ENSG00000227718	AC016730.1	1	0	0	0	0	0	0	0	0	0	0	0	0	0	0	0
ENSG00000227719	AC006042.1	14	0	7	0	0	0	0	0	3	16	0	0	0	0	0	0
ENSG00000227721	RPSAP64	0	0	0	0	0	0	0	0	0	0	0	0	0	0	0	0
ENSG00000227722	AL022100.1	0	1	0	1.001	0	0	1.001	0	0	0	1	0	4.008	2.002	0	0
ENSG00000227723	AL596188.1	0	0	0	0	0	0	0	0	0	0	0	0	0	0	0	0
ENSG00000227725	GCOM2	0	0	0	8.332	28.099	10.798	19.117	26.621	0	0	6.705	0	39.087	22.85	15.3	4.53
ENSG00000227726	AP001271.1	0	0	0	0	0	0	0	0	0	0	0	0	0	0	0	0
ENSG00000227728	AL356583.1	0	0	0	0	0	0	0	0	0	0	0	0	0	0	1	0
ENSG00000227729	RD3L	0	0	0	0	0	0	0	0	1	0	0	0	0	0	0	0
ENSG00000227730	MTND6P5	3	0	0	0	4	4	0	0	0	0	0	0	1	0	0	0
ENSG00000227733	AC239809.3	2	3	0	0	0	0	0	0	10	2.996	0	0	1	2	0	2
ENSG00000227734	AL590378.1	0	0	0	0	0	0	0	0	0	0	0	0	0	0	0	0
ENSG00000227735	CYCSP5	0	2	3	0	0	0	0	0	0	0	0	0	0	0	0	0
ENSG00000227736	MTCO3P16	0	0	0	0	0	0	0	0	0	0	0	0	0	0	0	0
ENSG00000227737	OR8B1P	0	0	0	0	0	0	0	0	0	0	0	0	0	0	0	0
ENSG00000227738	AC092646.1	0	0	0	0	0	0	0	0	0	0	0	0	0	0	0	0
ENSG00000227740	AL513329.1	0	0	0	5	1	4	1	5	0	0	4	0	2	0	4	0
ENSG00000227741	AL121987.2	26	27	10	6	3	3	1	2	19	18	3	6	8	8	2	3
ENSG00000227742	CALR4P	2	8	0	0	0	0	0	2	0	0	0	0	1	0	0	0
ENSG00000227743	AC004875.1	0	0	0	0	0	0	0	0	0	0	0	0	0	0	1	0
ENSG00000227744	LINC01940	8	2	0	0	1	0	0	0	2	1	0	0	0	0	0	0
ENSG00000227745	AC098826.2	0	0	0	5	0	0	3	4.065	0	0	2	0	3.324	0	2.115	1
ENSG00000227747	AC096631.2	0	0	0	1	2	0	0	0	0	0	2	0	5.783	5.558	4	1.021
ENSG00000227748	AL138916.1	0	0	0	0	0	0	0	0	0	0	0	0	0	0	0	0
ENSG00000227751	RCC2-AS1	20	15	11	8	2	0	1	3	14	6	1	0	9	2	0	1
ENSG00000227753	AC023194.1	0	0	0	0	0	0	0	0	0	0	1	0	1	1	0	1
ENSG00000227755	AP000344.1	0	0	0	0	0	0	0	0	0	0	0	0	0	0	1	0
ENSG00000227757	AP000282.1	0	0	0	0	0	0	0	0	0	0	0	0	0	0	0	0
ENSG00000227758	AL645939.2	0	0	0	0	0	0	0	0	0	0	0	0	0	0	0	0
ENSG00000227759	VTI1BP4	0	0	0	0	0	0	0	0	2	0	0	0	0	0	0	0
ENSG00000227760	AC135001.1	0	0	0	0	0	0	0	0	0	1	0	0	0	0	0	0
ENSG00000227762	GUSBP8	0	0	0	0	0	0	0	2.972	0	0	0	0	0	0	0	0
ENSG00000227764	LINC01693	0	0	0	4	0	5	1	5	1	2	2	0	0	0	1	0
ENSG00000227765	MYL12BP2	0	0	0	3.346	2.051	7.732	9.024	14.438	0	0	7.632	0	17.014	6.199	9.439	8.622
ENSG00000227766	AL671277.1	353.99	583.006	56.002	1	3	3	0	2	1240.004	257.068	2.377	18	15	0	0	3
ENSG00000227769	AC072062.1	0	0	1	0	0	0	0	0	0	0	0	1	0	0	0	2
ENSG00000227770	RPL7P12	0	1	0	1.531	4.758	0	2.001	2.222	1	0	3.741	0	12.225	8.033	2.096	4.273
ENSG00000227773	ASH1L-IT1	0	0	0	1	1	4	1	1	0	0	0	0	2	2	0	1
ENSG00000227775	AL031282.1	606.175	556.004	235	4	0	1	0	0	691.201	559.47	3	109	6	6	1	1
ENSG00000227776	AKR1D1P1	0	2	1	0	0	0	0	0	0	0	0	0	0	0	0	0
ENSG00000227777	AL031736.1	0	0	0	0	4	0	4.014	0	0	0	0	0	0	0	0	0
ENSG00000227779	AC234779.1	0	0	0	0	0	0	0	0	0	0	0	0	0	0	0	0
ENSG00000227782	AC002553.1	1	1	5	2	0	3	2	1	0	9	0	0	10	1	3	6
ENSG00000227784	ZNF965P	0	0	0	0	0	0	0	0	0	0	0	0	0	0	0	0
ENSG00000227785	AC092013.1	0	0	0	0	0	0	0	0	0	0	0	0	0	0	0	0
ENSG00000227788	MTCO3P43	0	0	0	0	0	0	2	0	0	0	0	0	0	0	1	2
ENSG00000227789	MTCYBP7	0	0	0	0	0	0	0	0	0	0	0	0	0	0	0	0
ENSG00000227790	SPECC1P1	0	0	0	0	0	0	0	0	0	0	0	0	0	0	0	2
ENSG00000227791	AC007365.2	0	0	4	3.402	1.003	2.058	0	1.011	0	0	3.014	0	10.039	7.007	3.005	1.099
ENSG00000227795	MTND4LP9	0	0	0	0	0	0	0	0	0	0	0	0	0	0	0	0
ENSG00000227799	AC012358.2	41	8	12	4	10	9	7	8	6	2	8	4	2	16	5	7
ENSG00000227800	IGHD4-17	0	0	0	0	0	0	0	0	0	0	0	0	0	0	0	0
ENSG00000227802	DNAJB3	0	0	0	0	0	0	0	0	0	0	0	0	0	0	0	0
ENSG00000227803	AL158198.1	0	1	0	0	0	0	0	0	0	0	0	0	0	0	0	0
ENSG00000227805	RPL21P90	0	0	0	0	0	0	0	1.003	0	0	2	0	5.009	1.016	0	1
ENSG00000227806	OR5W1P	0	0	0	0	0	0	0	0	0	0	0	0	0	0	0	0
ENSG00000227809	AL355674.1	0	0	0	0	0	0	0	0	0	0	0	0	0	0	0	0
ENSG00000227811	INKA2-AS1	0	0	0	9	18	14	27	16	0	0	10	0	48	10	17	19
ENSG00000227813	Z82190.1	0	0	0	0	0	0	0	0	0	0	1	0	1	0	0	0
ENSG00000227814	MRPS17P9	0	0	0	0	0	0	0	0	0	0	0	0	0	0	0	0
ENSG00000227815	AL359265.1	0	0	0	0	0	0	0	2	0	0	0	0	0	0	2	0
ENSG00000227817	ARHGAP42P1	0	0	0	0	0	0	3	0	0	0	0	0	0	0	0	0
ENSG00000227818	AL590408.1	0	0	0	0	0	0	0	0	0	0	0	0	0	0	0	0
ENSG00000227824	AC122136.1	0	0	0	0	0	1	0	0	0	0	0	0	2	1	0	0
ENSG00000227825	SLC9A7P1	0	1	0	49	59.176	49	117	52	0	0	55	0	73.001	68	48.092	59
ENSG00000227827	AC138969.2	0	1.352	0	15.369	11.612	1.522	0	95.725	0	0	16.106	0	32.005	260.899	0	302.689
ENSG00000227830	TRIM60P3Y	0	0	0	0	0	0	0	0	0	0	0	0	0	0	0	0
ENSG00000227832	ST13P21	0	0	0	1	0	0	0	0	0	0	0	0	1	0	0	0
ENSG00000227834	AP003385.1	0	0	0	0	0	0	0	0	0	0	0	0	0	0	0	0
ENSG00000227835	CARM1P1	0	0	0	0	0	0	0	0	0	0	0	0	1	0	0	0
ENSG00000227836	AC008850.1	0	0	0	0	2	3	3	1	0	0	0	0	3	0	1	0
ENSG00000227837	TRIM60P11Y	0	0	0	0	0	0	0	0	0	0	0	0	0	0	0	0
ENSG00000227838	AL121885.2	0	0	0	0	0	0	0	0	0	0	0	0	0	0	0	0
ENSG00000227840	KRTAP8-3P	0	0	0	0	0	0	0	0	0	0	0	0	0	0	0	0
ENSG00000227841	MTND5P31	0	0	0	0	0	0	0	0	0	0	0	0	0	0	0	0
ENSG00000227842	AC093166.1	0	0	0	0	0	0	0	0	0	0	0	0	0	0	0	0
ENSG00000227845	AL627223.1	0	0	0	0	0	0	0	0	0	0	0	1	0	0	0	0
ENSG00000227846	UGT1A11P	0	0	0	0	0	0	0	0	0	0	0	0	0	0	0	0
ENSG00000227847	AC010099.2	0	0	0	0	0	0	1	0	0	0	0	0	0	0	0	0
ENSG00000227848	SUCLA2-AS1	0	9	3	0	0	1	0	1	0	5	3	0	3	3	1	6
ENSG00000227850	SEPT2P1	0	0	0	0	8.172	4.083	1.002	4.036	0	0	6.032	0	5.312	4.157	3.033	0
ENSG00000227851	AC021035.1	0	0	0	0	0	0	0	0	0	0	0	0	0	0	0	0
ENSG00000227852	RPS29P17	0	0	0	1	1	0	0	1	0	0	3	0	4.001	2	2	1
ENSG00000227854	AL590135.1	0	0	0	1.048	2.09	1.046	2.059	0	0	0	2.133	0	1.093	5.255	2.122	4.745
ENSG00000227855	DPY19L2P3	64.036	77	17	0	5	4.026	3	1	10	38	7	16	8.073	3	1	4
ENSG00000227857	AL358075.2	0	0	0	0	0	0	0	3	0	0	0	0	1	1	2	0
ENSG00000227860	MTND5P18	0	0	0	0	0	0	0	0	0	0	0	0	0	0	0	0
ENSG00000227862	HNRNPA1P31	4	0	0	0	0	0	0	0	0	0	0	0	0	0	0	0
ENSG00000227863	AC002383.1	0	0	0	0	0	0	0	0	0	0	0	0	0	0	0	0
ENSG00000227864	ARL5AP1	0	0	0	0	0	0	0	0	0	0	0	0	0	0	0	0
ENSG00000227867	ELOCP11	0	0	0	0	0	0	0	0	0	0	0	0	0	0	0	0
ENSG00000227868	TEX46	0	0	0	0	0	0	0	0	0	0	0	0	0	0	0	0
ENSG00000227871	USP9YP12	0	0	0	0	0	0	0	0	0	0	0	0	0	0	0	0
ENSG00000227873	Z93242.2	0	0	0	0	0	0	0	0	0	0	0	0	1	0	0	0
ENSG00000227874	GRAMD4P1	0	0	0	0	0	0	0	0	0	0	0	0	0	0	0	0
ENSG00000227875	RPL23AP89	0	0	0	0	0	0	0	0	0	0	2.001	0	1	1	0	0
ENSG00000227877	MRLN	0	0	0	0	0	0	0	0	0	0	0	0	0	0	0	0
ENSG00000227878	AC114760.1	0	0	0	0	0	0	0	0	0	0	0	0	0	0	0	0
ENSG00000227879	PSPC1P1	0	0	0	4.565	5.26	5.17	4.047	4.082	0	0	13.794	0	4.325	9.612	4.064	0.843
ENSG00000227880	AL050402.1	0	0	0	0	0	0	0	1	0	0	0	0	0	1	0	0
ENSG00000227881	ASS1P5	0	0	0	0	0	0	2	0	0	0	0	0	5	4	2	0
ENSG00000227882	THAP12P6	0	0	0	0	0	0	1	0	0	0	1	0	0	0	0	0
ENSG00000227883	ATP6V0E1P4	0	0	0	0	0	0	0	0	0	0	0	0	0	0	0	0
ENSG00000227885	AL590652.1	0	0	0	1	0	1	0	3	0	0	2	0	8	1	2	3
ENSG00000227887	RPS26P13	0	0	0	6.44	1.954	2.125	1.009	0	0	0	7.243	0	9.375	4.154	1.043	2.906
ENSG00000227888	FAM66A	3	2	0	0	0	3.532	1	3	7	3	0	0	2	0	0	1
ENSG00000227890	PSMA2P3	0	0	0	2	2.001	4	3	3	0	0	0	0	1.116	2.001	0	0
ENSG00000227892	OR5P4P	0	0	0	0	0	0	0	0	0	0	0	0	0	0	0	0
ENSG00000227893	LINC00352	0	0	0	0	0	0	0	0	0	0	0	0	0	0	0	0
ENSG00000227895	ISX-AS1	0	0	0	0	0	0	0	0	0	0	0	0	0	0	0	0
ENSG00000227896	AL731569.1	0	0	0	27	25	26	31	46	0	0	32	0	46	37	31	35
ENSG00000227902	AC062032.1	0	0	0	0	0	0	0	0	0	0	0	0	0	0	0	0
ENSG00000227905	MED6P1	0	0	0	0	0	0	0	0	0	0	0	0	0	0	0	0
ENSG00000227906	SNAP25-AS1	11	4	1	0	0	2	1	0	16.947	0	1	0	3	0	0	0
ENSG00000227907	AL158837.1	0	0	0	0	0	0	0	0	0	0	0	0	0	0	0	0
ENSG00000227908	AC016596.1	0	0	2	6	2	4	8	20	0	0	2	0	9	3	5	2
ENSG00000227910	AC092634.4	0	0	0	0	0	1	0	0	0	0	0	0	0	0	0	0
ENSG00000227911	LINC02344	0	0	0	0	1	5	1	5	0	0	2	0	1	1	0	0
ENSG00000227912	AL441943.2	0	0	0	0	0	0	0	0	0	0	0	0	0	0	0	0
ENSG00000227913	KRT8P44	0	7	1	2	0	0	0	0	0	0	0	0	0	0	0	0
ENSG00000227914	AL136979.1	0	5	0	1	0	0	0	0	0	7	0	0	0	0	0	0
ENSG00000227915	ELOCP16	0	0	0	0	0	0	0	0	0	0	0	0	0	0	0	0
ENSG00000227917	AL449043.1	0	0	0	0	0	0	0	0	0	0	0	0	0	0	0	0
ENSG00000227919	AL353997.1	0	0	0	0	0	0	0	0	0	0	1	0	0	0	0	0
ENSG00000227920	AL353597.1	1	0	0	0	0	0	0	0	0	1	0	0	0	0	0	0
ENSG00000227922	SPTLC1P5	0	0	0	4.411	0	1.024	0	0	0	0	0	0	2.493	2.616	4.852	2.117
ENSG00000227923	AC006455.3	0	0	0	0	0	0	0	0	0	0	0	0	0	0	0	0
ENSG00000227924	RBPJP6	0	5	0	0	0	1.002	0	2.007	0	0	1	0	0	0	0	0
ENSG00000227925	LINC01655	0	0	0	0	0	0	0	0	0	0	0	0	0	0	0	0
ENSG00000227927	MACROD2-IT1	0	0	0	0	0	0	0	0	2	0	0	0	0	0	0	0
ENSG00000227929	SRGAP3-AS3	0	0	0	0	0	0	0	0	0	0	0	0	1	0	0	0
ENSG00000227930	AC003087.1	0	1	0	0	0	0	0	0	0	0	0	0	0	0	0	0
ENSG00000227932	SELENOOLP	0	0	0	0	0	0	0	0	0	0	0	0	0	0	0	0
ENSG00000227933	AL357874.1	0	0	0	0	0	0	0	0	5	3	0	0	0	0	0	0
ENSG00000227934	AL732414.1	0	0	0	12.131	7.063	3.023	8.049	1	0	0	8.09	0	36.592	26.109	16.249	22.13
ENSG00000227935	AL390243.1	0	0	0	0	0	0	0	0	0	0	0	0	0	0	0	0
ENSG00000227937	MTND2P30	0	0	0	0	0	0	0	0	0	0	0	0	0	0	0	0
ENSG00000227938	AC104695.1	5	0	0	0	3	0	1	1	0	0	0	0	0	0	2	0
ENSG00000227939	RPL3P2	0	0	0	267.482	234.383	124.524	171.923	211.577	0	0	266.876	0	629.036	257.71	268.19	274.287
ENSG00000227940	LINC01696	0	0	0	0	0	0	0	0	0	0	0	0	0	0	0	0
ENSG00000227941	UQCRBP2	0	0	0	0	3	0	1	2	0	0	2	0	3	2	1	0
ENSG00000227942	FRMD8P1	0	0	0	0	5.075	3.069	0	3.033	0	0	0	0	13.194	5.137	0	2.03
ENSG00000227945	AL590006.1	20	59	10	0	0	0	0	0	22	5	0	7	0	0	0	0
ENSG00000227946	AC007383.2	19	9	5	16	17	19	14	10	7	3	16	1	66	13	16	27
ENSG00000227947	LINC01738	0	2	0	0	0	0	0	0	0	0	0	0	0	0	0	0
ENSG00000227948	AC003989.1	0	0	1	0	0	0	0	0	4	0	0	0	0	0	0	0
ENSG00000227949	CYCSP46	0	0	0	0	0	0	0	0	0	0	0	0	1.005	1.008	0	0
ENSG00000227950	AL590128.1	0	0	0	0	0	0	0	1	0	0	0	0	3.207	1	0	1
ENSG00000227952	RPL18AP17	0	0	0	0	0	0	0	0	0	0	0	0	0	0	0	0
ENSG00000227953	LINC01341	1	16	0	15	14	19.999	20	21	0	0	4	0	41	5	10	8
ENSG00000227954	TARID	5	11	16	0	0	0	0	0	4	3	0	0	2	0	0	0
ENSG00000227958	AL390778.1	0	0	0	0	0	0	0	0	0	0	0	0	0	0	0	0
ENSG00000227959	AL451042.2	0	1	0	7	8	2	0	9	2	6	7	0	12	17	3	0
ENSG00000227960	AL138799.2	0	0	0	0	0	0	0	0	0	0	0	0	0	0	0	0
ENSG00000227962	AL391994.1	0	0	0	0	0	2	0	1	0	0	0	0	2	0	0	0
ENSG00000227963	RBM15-AS1	0	26	0	5	1	0	0	4	6	1	2	0	1	1	7	5
ENSG00000227964	LINC01429	0	0	0	0	1	0	1	0	0	0	0	0	4	1	0	0
ENSG00000227965	AC098592.2	0	0	0	0	0	0	0	1	0	0	0	0	0	1	0	0
ENSG00000227968	BUB3P1	0	0	0	1.002	2.02	2.009	0	3.005	0	0	1.002	0	2.099	10.02	0	2.004
ENSG00000227969	NPM1P22	0	0	0	6.006	2.006	1.001	0	12.031	0	0	9.027	0	6.046	7.107	6.022	4.619
ENSG00000227970	NR1H5P	0	0	0	0	0	0	0	0	0	0	0	0	0	0	0	0
ENSG00000227971	AC078809.1	0	0	0	0	0	0	0	0	0	0	0	0	0	0	1	0
ENSG00000227972	THAP12P3	0	0	0	1.148	8.578	80.349	26.652	23.511	0	0	14.197	0	19.621	4.098	22.593	4.112
ENSG00000227973	PIN4P1	33	0	16.989	16.36	2.594	18.268	15.654	11.964	2.917	7	21.42	6	26.3	12.836	5.02	24.492
ENSG00000227979	AC002127.1	0	0	0	0	0	0	0	0	0	0	0	0	0	0	0	0
ENSG00000227981	AC012668.1	0	0	0	0	3	0	0	0	0	0	0	0	1	0	0	0
ENSG00000227982	RPL7P30	0	0	0	0	1	0	0	2	0	0	0	0	0	1	0	0
ENSG00000227983	BRK1P2	0	0	0	0	0	0	0	0	0	0	0	0	0	0	0	0
ENSG00000227986	TRIM60P18	0	0	0	0	0	0	0	0	0	0	0	0	0	0	0	0
ENSG00000227987	AC092675.2	0	0	0	0	0	0	0	0	0	0	0	0	0	0	0	0
ENSG00000227988	TDGF1P1	0	0	0	0	0	0	0	0	0	0	0	0	0	0	0	0
ENSG00000227992	AC108463.1	0	0	0	5	1	2	2	4	0	0	0	0	12	1	2	0
ENSG00000227994	AL035417.1	0	0	0	0	0	0	0	0	0	0	0	0	0	0	0	0
ENSG00000227995	RAB11AP1	0	0	0	1	0	0	0	1	0	0	0	0	1	0	0	0
ENSG00000227999	MTND5P1	0	0	0	0	0	0	0	0	0	0	0	0	0	0	0	0
ENSG00000228000	RPL7AP65	0	31	12	0	1	1	0	0	0	2	0	1	0	0	0	0
ENSG00000228002	DHX9P1	0	0	0	21.757	23.17	15.094	21.292	41.839	0	0	21.635	0	39.851	32.433	28.286	25.725
ENSG00000228004	MYCLP2	0	1	0	0	0	0	0	0	0	0	0	0	0	0	0	0
ENSG00000228005	AC020743.1	0	0	0	1	0	0	0	0	0	0	1	0	0	0	0	1
ENSG00000228007	AC011933.1	0	6	10	3.005	7.337	3.757	1.389	4.992	0	2	13.456	4	6.457	13.216	3.48	5.421
ENSG00000228008	AC105935.1	0	0	0	3	1	0	0	1	0	0	0	0	2	0	3	0
ENSG00000228010	AC073343.2	0	0	0	1	0	3	5	2	0	0	0	0	4	1	0	0
ENSG00000228013	IL6R-AS1	0	0	0	0	0	1	0	1	0	0	0	0	4	0	2	0
ENSG00000228014	ZNF680P1	0	0	0	0	2	1	1	0	0	0	0	0	0	2	2	3
ENSG00000228015	AC074338.1	0	0	0	0	0	0	1	0	0	0	0	0	0	1	0	0
ENSG00000228016	RAPGEF4-AS1	0	3	5	0	0	0	0	0	0	4	0	6	0	0	0	0
ENSG00000228019	AC006480.1	0	4	0	0	0	0	0	0	0	0	0	0	0	0	0	0
ENSG00000228020	HNRNPA1P46	0	0	0	2.744	5.01	1.02	2.275	2.034	0	0	0	0	13.292	2.374	6.08	2.959
ENSG00000228021	AL158835.1	0	0	3	0	0	0	0	1	6	0	0	0	0	0	0	0
ENSG00000228022	HCG20	0	0	0	0	0	0	0	2	5	0	0	0	2	0	0	0
ENSG00000228024	CYP1D1P	2	0	0	0	0	0	0	0	0	1	0	0	0	0	0	0
ENSG00000228027	AL136369.1	0	0	1	0	0	0	0	0	0	0	0	0	0	0	0	0
ENSG00000228028	AC069257.1	18	6	0	0	0	0	0	0	0	2	0	4	0	0	0	0
ENSG00000228030	AC019084.1	0	0	0	2	0	0	0	0	0	0	1	0	0	0	0	0
ENSG00000228031	AC078842.1	0	0	0	0	0	0	0	0	0	0	0	0	0	0	0	0
ENSG00000228033	AC010967.1	0	0	0	0	0	0	0	0	0	0	0	0	0	0	0	0
ENSG00000228034	HMGN2P21	0	0	0	0	1.028	2.053	1.006	1.035	0	0	1.042	0	4.32	4.347	7.106	6.416
ENSG00000228035	NGF-AS1	2	2	0	0	0	0	0	0	0	0	0	0	1	0	0	0
ENSG00000228036	HSPD1P9	0	0	0	0	2	4	3	5	0	0	0	0	3	0	1	1
ENSG00000228037	AL139246.3	0	0	0	1	0	0	1	0	0	0	0	0	3	1	0	0
ENSG00000228038	VN1R51P	0	0	0	0	0	0	0	0	0	0	0	0	0	0	0	0
ENSG00000228039	AC253536.2	0	0	0	0	0	0	0	0	0	0	0	0	0	0	0	0
ENSG00000228040	AL390729.1	0	0	0	1.115	0	0	4.046	2.035	0	0	1.017	0	3.806	7.056	0	6.67
ENSG00000228041	AL031313.1	0	0	0	0	0	0	0	0	0	0	0	0	1	0	1	0
ENSG00000228042	AL512882.1	0	0	0	1	0	0	0	0	0	0	0	0	0	0	0	0
ENSG00000228043	AC114763.1	0	0	0	12	2	6	8	10	0	0	17	0	19	5	20	22
ENSG00000228044	AL160408.1	1	2	0	1	0	0	0	0	3	1	1	0	0	0	0	0
ENSG00000228045	DNAJA1P6	0	0	0	0	0	0	0	0	0	2	0	0	0	0	0	0
ENSG00000228046	MTCO3P40	0	0	0	0	0	0	0	0	0	0	0	1	0	0	0	0
ENSG00000228048	AL355314.2	0	0	0	0	0	0	0	0	0	0	0	0	0	0	0	0
ENSG00000228049	POLR2J2	0	0	0	69.245	94.873	90.348	29.994	102.899	0	0	65.486	0	65.342	11.314	134.501	55.709
ENSG00000228050	TOP3BP1	0	0	0	2.764	0	2.95	1.542	4.143	3	0	1.613	0	1.358	0	1.604	5.481
ENSG00000228051	AL512504.2	0	0	0	0	0	0	0	3.026	0	0	1.002	0	2.074	2.009	1.005	3.015
ENSG00000228053	AL158823.1	0	0	0	7.212	7.25	7.571	7.465	3.907	0	0	10.948	0	31.984	19.088	15.85	10.015
ENSG00000228054	RANP5	4	0	0	2	0	0	0	0	0	0	1	0	0	1	1	1
ENSG00000228055	FAM245A	0	0	0	0	0	0	0	0	0	0	0	0	0	0	0	1
ENSG00000228056	CFL1P3	0	0	0	0	0	0	0	0	0	0	2	0	3.001	5	1	1
ENSG00000228057	SEC63P1	25	26.38	32.993	5.164	9.012	5.152	16.446	31.475	13	13.986	5.017	0	42.79	19.736	12.765	20.57
ENSG00000228058	LINC01736	0	2	0	0	0	0	0	0	0	0	0	0	0	0	0	1
ENSG00000228060	PABPC4-AS1	11	63	18	0	1	0	1	0	15	21	0	9	1	1	0	0
ENSG00000228061	AC131571.1	18	22	18	0	0	0	0	0	14	11	0	1	0	0	0	0
ENSG00000228063	LYPLAL1-DT	0	0	0	0	0	0	0	0	0	0	1	0	3	2	1	0
ENSG00000228064	AC023469.2	0	0	0	0	0	0	0	0	0	0	0	0	0	0	0	0
ENSG00000228065	LINC01515	1	0	0	0	9	10	4	8	0	0	2	0	8	0	21	8
ENSG00000228067	LINC01740	0	0	0	0	0	0	0	0	0	1	0	0	0	0	0	0
ENSG00000228069	MTCO3P29	0	3	0	0	0	0	0	0	3	4	0	0	0	0	0	0
ENSG00000228071	RPL7P47	0	0	0	34.471	25.101	24.511	32.586	40.912	0	0	18.933	0	43.466	48.901	25.458	42.715
ENSG00000228072	AL139008.2	0	0	0	0	0	0	0	0	0	0	0	0	0	0	0	0
ENSG00000228073	AC133106.1	0	0	0	0	0	0	0	0	0	0	0	0	0	0	0	0
ENSG00000228074	UBBP5	0	0	0	0	1	0	3	0	0	0	1	0	5.999	1	0	3
ENSG00000228075	BOD1L2	0	0	0	0	0	0	0	0	1	0	0	0	1	3	0	0
ENSG00000228076	AL591719.1	48	62	29	0	0	0	0	0	23	40	0	4	0	0	0	0
ENSG00000228078	HLA-U	0	0	0	9.008	5	8.004	4.63	1.008	0	0	6.182	0	77.204	14.953	0	9
ENSG00000228079	AC012368.2	0	0	0	1	2	2	1	2	0	0	0	0	2	0	2	0
ENSG00000228081	AC092810.2	0	0	0	1.175	1.292	0	0	0	0	0	0	0	3.106	0	0	0
ENSG00000228082	Z86062.2	0	0	0	0	0	0	0	0	0	0	0	0	0	0	0	0
ENSG00000228083	IFNA14	0	0	0	0	0	0	0	0	0	0	0	0	0	0	0	0
ENSG00000228084	AC118553.1	0	0	0	7	8	7	6	10	1	0	13	0	43	17	5	17
ENSG00000228085	AC009296.1	0	0	0	0	0	0	0	0	0	0	0	0	2	0	0	0
ENSG00000228086	AL589990.1	0	1	0	0	0	0	0	0	14	0	1	3	2	0	0	0
ENSG00000228089	PNKDP1	0	0	0	0	0	0	0	0	0	0	5	0	2.007	0	0	0
ENSG00000228092	COX6CP15	0	0	0	0	0	0	0	0	0	0	0	0	0	0	0	0
ENSG00000228095	AL354692.1	0	0	0	0	0	0	0	0	0	0	0	0	0	0	0	0
ENSG00000228097	MTATP6P11	0	0	0	3	3	18	6	2	0	0	0	0	11	1	2	2
ENSG00000228098	AC110620.1	0	0	0	0	0	0	0	0	0	0	0	0	0	0	0	0
ENSG00000228100	LINC01820	0	0	0	0	0	0	0	0	0	0	0	0	0	0	0	0
ENSG00000228105	LINC01757	0	0	0	0	0	0	0	0	0	0	0	0	0	0	0	0
ENSG00000228106	AL392172.1	0	0	0	86	70.999	25	67	85.001	0	0	76	0	122.001	67	75.001	86.999
ENSG00000228107	AP000692.1	0	0	0	4	1.141	5.738	1.105	2.237	0	0	0	0	20.035	1	5.026	0
ENSG00000228108	AC092839.1	2	0	1	0	0	0	0	0	0	2	0	0	0	0	0	0
ENSG00000228109	MELTF-AS1	0	0	0	14	9	6	6	6	0	2	13	0	24	19	9	13
ENSG00000228110	ST13P19	0	0	0	15.833	10.079	7.686	9.568	9.267	0	0	12.573	0	25.943	6.246	4.177	10.483
ENSG00000228111	TPT1P2	0	0	0	0	0	1	5	2	0	0	0	0	10.002	4	3	0
ENSG00000228112	AC112220.1	0	0	0	0	0	1	0	0	0	0	0	0	0	0	0	0
ENSG00000228113	AC003991.1	9	2	7	0	0	4	0	1	3	11	1	11	2	3	4	2
ENSG00000228115	AL161725.2	0	0	0	0	0	0	0	0	0	0	0	0	0	0	0	0
ENSG00000228118	MYL6P5	0	0	0	8.079	2.005	2.043	3.215	5.009	0	0	11.703	0	20.866	9.27	4.479	13.953
ENSG00000228120	AP001631.1	0	0	0	0	0	0	0	0	0	0.5	0	0	0	0	0	0
ENSG00000228121	PHBP3	0	0	0	3.014	1.009	1.002	0	5.008	0	0	9.532	0	5.453	4.167	2.174	3.023
ENSG00000228122	MTND1P17	0	0	0	0	0	0	0	0	0	0	0	0	0	0	0	0
ENSG00000228123	AL162726.2	0	0	0	0	0	0	0	0	0	0	0	0	0	0	0	0
ENSG00000228124	AL096678.1	1	0	0	0	0	1	0	0	0	0	5	0	1	1	0	0
ENSG00000228125	AKIRIN1P2	0	0	0	2	1	0	1	1	0	0	2	0	1	1	1.016	0
ENSG00000228126	FALEC	1.866	8	0	3	2	0	1	2	8	1	2	0	1	2	0	0
ENSG00000228127	LINC01649	0	0	0	0	0	0	0	0	0	0	0	0	1	0	0	0
ENSG00000228131	IGHD6-6	0	0	0	0	0	0	0	0	0	0	0	0	0	0	0	0
ENSG00000228132	AL360221.1	0	0	0	0	0	0	0	0	0	0	0	0	1.001	1.001	0	0
ENSG00000228133	AC099684.1	0	0	0	0	0	0	0	0	0	0	0	0	0	0	1	0
ENSG00000228134	UBE2V1P14	0	0	0	0	0	0	0	0	0	0	0	0	0	0	0	0
ENSG00000228135	LINC01494	0	0	0	0	0	0	0	0	0	0	0	0	0	0	0	0
ENSG00000228136	AL773545.1	0	0	0	0	0	0	0	0	0	0	0	0	0	0	0	0
ENSG00000228137	AP001469.2	0	0	0	4	0	1	0	0	0	0	0	0	2	1	2	1
ENSG00000228139	LINC01402	0	0	0	0	0	0	0	0	0	0	0	0	0	0	0	0
ENSG00000228140	AL031283.1	0	0	0	3	6	6	2	2	0	0	3	0	1	9	4	3
ENSG00000228141	AC105339.1	0	0	0	0	0	0	0	0	1	0	0	0	0	0	0	0
ENSG00000228142	AL354861.2	0	0	0	0	0	0	0	0	0	0	0	1	0	0	0	0
ENSG00000228143	AL512649.1	0	0	0	0	0	0	0	0	0	0	0	0	0	0	0	0
ENSG00000228144	AC078927.1	0	0	0	0	0	39.147	40.655	0	0	0	14.772	0	15.322	5.61	0	0
ENSG00000228146	CASP16P	7	4	3	0	1	0	1	0	8	3	0	0	1	0	0	2
ENSG00000228149	RPL3P1	0	0	2	8.932	10.492	14.607	8.217	9.558	4	6	7.754	3	23.337	19.36	14.024	22.837
ENSG00000228150	AL357140.2	0	0	0	3	3	1	2	3	0	0	7	0	11	5	2	2
ENSG00000228151	AC004941.1	0	0	0	0	0	0	0	0	1	0	4	0	2	0	0	0
ENSG00000228153	AL161793.1	0	0	0	0	1	0	0	0	0	0	0	0	0	0	0	0
ENSG00000228154	AC092436.1	0	0	0	0	0	0	0	0	0	0	0	0	0	0	0	0
ENSG00000228156	AL133343.1	0	0	0	0	0	0	0	0	0	0	0	0	0	0	0	0
ENSG00000228157	AC007952.2	350	754	230	9.318	10	2	13.828	5.382	433	357	10.856	46	21.658	5.218	11.297	30.581
ENSG00000228158	TLE1P1	0	0	0	5.17	6.316	9.482	7.405	24.06	0	0	24.128	0	51.279	15.296	16.536	3.705
ENSG00000228159	LINC01674	0	0	0	0	0	0	0	0	0	0	0	0	0	0	0	0
ENSG00000228160	AL158069.1	0	0	0	0	0	0	0	0	0	0	0	0	0	0	0	0
ENSG00000228161	AC245452.3	0	0	0	0	0	0	0	0	0	0	0	0	0	0	0	0
ENSG00000228162	AC097713.1	0	0	0	0	0	0	0	0	0	0	0	0	0	0	0	0
ENSG00000228165	AL158147.1	0	0	0	0	0	0	0	0	0	0	0	0	0	0	0	0
ENSG00000228166	MTND1P11	0	0	0	0	0	16	2	3	0	0	1	0	3	0	1	0
ENSG00000228167	AL353072.1	0	0	0	0	0	0	0	0	0	0	0	0	0	0	1	0
ENSG00000228168	HNRNPA1P21	0	5	0	5.054	1	2.001	5.109	1.052	0	1	2.001	0	4.024	2	6.002	0
ENSG00000228169	PPIAP19	0	0	0	12.611	13.269	8.453	10.765	5.142	0	0	21.081	0	27.569	10.304	23.563	6.353
ENSG00000228170	AL031963.1	81	94	27	6	3	1	1	1	40	24	2	10	2	1	4	4
ENSG00000228171	AC121251.1	0	0	0	0	0	0	0	0	1	0	0	0	0	0	0	0
ENSG00000228172	AL020996.1	72	278	42	5	5	2	5	8	135	64	7	8	25	7	2	2
ENSG00000228173	AC091770.1	0	0	0	0	0	0	0	0	0	0	0	0	0	0	0	0
ENSG00000228174	AL162385.1	0	7	0	0	0	0	0	0	0	0	0	0	0	0	0	0
ENSG00000228175	GEMIN8P4	0	0	0	3	11	1	5	5	0	0	5	0	19	17	9	13
ENSG00000228176	AC092265.1	0	0	0	1	0	0	2	0	0	0	1	0	5	0	0	0
ENSG00000228181	AL590365.1	0	0	0	0	0	0	0	0	0	0	0	0	0	0	0	0
ENSG00000228182	MTND2P25	0	0	0	0	0	0	0	0	0	0	0	0	0	0	0	0
ENSG00000228184	SNX19P1	0	0	0	6.01	1.093	0	0	1.727	0	0	0	0	0	0	2.356	0
ENSG00000228187	AC093433.1	9	13	9	0	0	0	0	1.003	3	6	2.038	3	1.014	3.022	7	1.005
ENSG00000228189	AL592486.1	0	0	0	0	0	0	0	0	0	0	0	0	0	0	0	0
ENSG00000228190	RPL23AP16	0	0	0	2	0	4	1	3	0	0	4	0	2	4	1	0
ENSG00000228191	AL512326.2	0	0	0	0	0	0	0	0	0	0	0	0	0	0	0	0
ENSG00000228192	AL512353.1	1	0	4	11	8	1	8	10	20	0	13	0	20	12	16	9
ENSG00000228193	ELOCP14	0	0	0	0	0	0	0	0	0	0	0	0	0	0	0	0
ENSG00000228194	Z83846.1	0	0	0	0	0	0	0	0	0	0	0	0	0	0	0	0
ENSG00000228195	RPL5P27	0	0	0	1.003	0	2	0	0	0	0	0	0	1.012	1	1	0
ENSG00000228196	PTPN2P1	0	0	1	0	11.48	4.499	5.417	3.209	0	2	4.127	0	4.179	2.158	2.091	3.126
ENSG00000228198	OR2M3	0	0	0	1	1	0	0	0	1	0	0	0	1	0	0	0
ENSG00000228201	AL022341.1	0	0	0	7	2	0	2	0	0	0	3	0	6	3	2	0
ENSG00000228203	RNF144A-AS1	0	1	0	7	3	3	5	29	0	0	0	0	15	0	1	11
ENSG00000228204	AC004830.1	0	0	0	0	0	0	0	0	0	0	0	0	0	1	0	0
ENSG00000228205	AC131235.1	0	25	6	212.422	134.157	67.324	98.247	141.689	0	0	123.55	1	256.573	182.619	116.035	128.298
ENSG00000228206	AC016717.1	0	0	0	0	0	0	0	0	0	0	0	0	0	0	0	0
ENSG00000228207	AC007967.2	0	0	0	0	0	0	0	0	0	0	0	0	0	0	0	0
ENSG00000228208	C1orf143	0	0	0	0	0	0	1	0	0	0	0	0	0	0	0	1
ENSG00000228209	AC073091.1	0	0	0	0	0	0	0	1	0	0	0	0	0	0	0	0
ENSG00000228210	AL121916.1	0	0	0	1	0	0	0	0	0	0	0	0	0	0	0	0
ENSG00000228211	HYAL6P	0	0	0	0	0	0	1	0	0	0	0	0	0	0	0	0
ENSG00000228212	OFD1P17	2	35	11	0	2.015	1.008	5.079	3	0	11	4.018	0	3.129	1.021	4.055	0
ENSG00000228213	NLGN1-AS1	0	22	0	0	0	0	0	0	0	0	0	0	0	0	0	0
ENSG00000228215	AL954650.1	0	0	0	0	1	0	0	0	0	0	0	0	0	0	0	0
ENSG00000228216	AL355607.1	0	0	0	0	0	0	0	0	0	0	0	0	1	0	0	0
ENSG00000228217	PNRC2P1	0	0	0	0	12.47	4.362	2.663	15.226	0	0	0	0	17.128	9.063	12.316	4.539
ENSG00000228218	ATF4P3	0	0	0	36.486	33.235	20.597	16.577	36.007	0	0	42.2	0	72.556	47.232	61.264	78.034
ENSG00000228219	NPM1P30	0	0	2	3	1	0	0	3	0	0	3	0	11.828	3.015	1	0
ENSG00000228221	LINC00578	0	0	0	0	0	0	0	0	0	0	0	0	0	0	0	0
ENSG00000228222	AC073050.1	0	0	0	0	0	0	0	0	0	0	0	0	0	0	0	0
ENSG00000228223	HCG11	0	1.822	0	152.768	287.091	202.664	354.869	395.691	1	1	155.877	0	435.636	252.648	207.954	285.926
ENSG00000228224	NACA4P	0	0	0	18.694	9.301	20.441	33.528	37.684	0	0	17.095	0	48.462	24.647	18.437	51.726
ENSG00000228225	AC016908.1	0	0	0	0	0	0	0	0	0	0	0	0	0	0	0	0
ENSG00000228226	AC012070.1	0	0	0	0	0	0	0	0	0	0	0	0	0	0	0	0
ENSG00000228229	AC243961.1	0	0	0	0	0	0	0	0	0	0	0	0	0	0	0	0
ENSG00000228231	AL589946.1	0	0	0	0	0	0	0	0	0	0	0	0	0	0	0	0
ENSG00000228232	GAPDHP1	0	0	0	371.252	309.428	105.955	232.843	183.611	0	0	445.146	0	698.687	467.09	305.107	468.15
ENSG00000228234	GLRXP1	0	0	0	0	0	0	0	0	0	0	0	0	0	0	0	0
ENSG00000228235	AP001476.3	0	0	0	0	0	0	0	0	0	0	0	0	0	0	0	1
ENSG00000228236	TXNP5	0	0	0	0	0	1.001	4	0	1	0	1	0	3.536	1.179	1	2
ENSG00000228237	EFCAB14-AS1	0	8	0	0	0	0	0	0	0	0	0	0	0	0	0	0
ENSG00000228238	AL096803.1	0	0	0	0	0	1	0	0	0	0	1	0	0	0	0	0
ENSG00000228239	AL138900.1	0	0	0	0	0	0	0	0	0	0	0	0	0	0	0	0
ENSG00000228240	TTTY17A	0	0	0	0	0	0	0	0	0	0	0.333	0	0	0	0	0
ENSG00000228241	MOB1AP1	0	0	0	0	0	0	0	0	0	0	0	0	0	0	0	0
ENSG00000228242	AC093495.1	203.506	300.079	207	4.272	10.999	4	2	4	155	195.265	25.001	36	28.19	7	10	9
ENSG00000228247	UBBP2	0	0	0	6.579	1.003	2.572	4.004	3.006	0	0	9.072	0	9.725	9.046	3.019	8.699
ENSG00000228248	NUTF2P3	0	0	0	0	0	0	0	0	0	0	0	0	0	2	0	0
ENSG00000228251	AC012442.1	0	0	0	0	0	0	0	0	0	0	0	0	2	1	0	0
ENSG00000228252	COL6A4P2	0	0	0	0	0	1	0	0	1	1	0	0	0	0	0	0
ENSG00000228253	MT-ATP8	0	8	0	2781.993	2946.982	7775.465	2759.594	3642.906	5	0	1912.831	4	10351.335	3359.562	2697.285	6623.745
ENSG00000228255	AC096639.1	0	0	0	0	0	0	0	0	0	0	0	0	0	0	0	0
ENSG00000228257	AC010141.1	0	0	0	0	0	0	0	0	0	0	0	0	0	0	0	0
ENSG00000228259	AC136604.1	0	0	0	0	0	0	0	0	0	0	0	0	0	0	0	0
ENSG00000228261	ITPRIP-AS1	27	10	5	2	0	0	2	5	16	11	4	0	0	2	0	1
ENSG00000228262	LINC01320	0	0	0	0	0	0	0	0	1	0	1	0	3	0	1	0
ENSG00000228264	PSMD8P1	0	0	0	5.019	3.27	0	3.006	1.007	5	0	2.01	0	6.654	7.897	3.028	4.01
ENSG00000228271	LINC02048	0	3	0	0	0	0	0	0	0	0	0	0	0	0	0	1
ENSG00000228272	AC106874.1	0	0	0	0	0	0	0	0	0	0	0	0	0	0	0	0
ENSG00000228274	AL021707.2	25	19	13	11	12	9	17	7	11	19	5	11	16	13	20	12
ENSG00000228275	ARMCX3-AS1	0	4	0	0	0	0	0	0	3	3	0	0	0	0	0	0
ENSG00000228277	UMLILO	0	0	0	0	0	0	0	0	0	0	0	0	0	0	0	0
ENSG00000228278	ORM2	0	0	0	0	0	0	0	0	0	0	0	0	1	0	0	0
ENSG00000228280	AL731568.1	0	0	0	3	0	1	2	7	0	0	0	0	1	3	0	1
ENSG00000228283	KATNBL1P6	0	0	0	10.434	8.28	15.233	3.705	16.824	0	0	11.929	0	17.298	22.482	5.796	6.8
ENSG00000228285	LYPLA2P1	0	0	0	28.871	22.602	11.846	6.064	14.703	0	0	14.01	0	41.88	20.437	12.623	16.742
ENSG00000228286	AP000593.2	0	0	0	0	0	0	0	0	0	0	1	0	0	0	0	0
ENSG00000228288	PCAT6	0	3	0	2	2	3	1	3	2	0	4	0	25	8	3	2
ENSG00000228289	AL355862.1	0	0	0	0	3	0	0	0	0	0	0	0	0	0	0	0
ENSG00000228290	TBX18-AS1	14	6	6	0	0	0	0	0	6	17.999	0	4	0	0	0	1
ENSG00000228291	ARL4AP3	0	0	0	0	0	0	0	0	0	0	0	0	0	0	0	0
ENSG00000228292	AL512604.1	0	0	0	2	0	0	0	0	0	0	0	0	1	0	0	0
ENSG00000228293	AL049712.1	0	3	0	0	0	0	1	0	0	0	0	0	4	0	2	4
ENSG00000228294	BMS1P17	1.5	15.063	8	0	0	0	0	0	21.5	12	0	4	0	0	0	0
ENSG00000228295	LINC00392	0	0	0	0	0	0	0	0	0	0	0	0	0	0	0	0
ENSG00000228296	TTTY4C	0	0	0	0	0	0	0	0	0	0	0	0	0	0	0	0.333
ENSG00000228300	C19orf24	0	0	0	1116	778	342	588	574.999	0	1	961.001	0	1288	1396.001	814	1130
ENSG00000228301	RPL7P55	0	0	0	0	0	0	0	0	0	0	0	0	0	0	0	0
ENSG00000228302	AL512770.1	261	619	176	0	0	0	0	0	110	172	0	103	2	0	0	0
ENSG00000228303	AC095038.1	0	0	0	0	0	1.501	0	0	0	0	0	0	3.012	0	0	0.988
ENSG00000228304	OR4K6P	0	0	0	0	0	0	0	0	0	0	0	0	0	0	0	0
ENSG00000228305	AC016734.1	0	0	0	180.406	174.012	48.082	131.172	132.195	0	0	256.673	0	184.873	235.242	151.017	185.603
ENSG00000228307	OR2S1P	0	0	0	0	0	0	0	0	0	0	0	0	0	0	0	0
ENSG00000228308	LINC01209	2	0	0	0	0	0	0	0	0	0	0	0	0	0	0	0
ENSG00000228309	LINC01350	0	0	0	0	0	0	0	0	0	0	0	0	0	0	0	0
ENSG00000228312	GAPDHP45	0	0	0	0	1	1	3	1	0	0	0	0	0.996	0	0	3
ENSG00000228314	CYP4F29P	0	0	0	0	0	0	0	0	0	0	0	0	0	0	0	1.587
ENSG00000228315	GUSBP11	0	1	0	417.581	249.864	269.667	277.499	530.796	0	2	388.583	0	1124.852	411.158	485.106	422.462
ENSG00000228316	MTATP6P19	0	0	0	3	2	10	1	5	0	0	1	0	8	0	5	1
ENSG00000228317	AL158070.1	0	4	0	0	0	2	0	0	0	0	0	0	0	0	0	0
ENSG00000228318	AP001610.1	0	0	0	0	0	0	0	0	0	3	0	0	0	0	0	0
ENSG00000228319	SPATA2P1	0	0	0	0	0	0	0	0	0	0	0	0	0	0	0	0
ENSG00000228322	AL162419.1	7	0	0	0	0	0	0	0	0	0	0	0	0	0	0	0
ENSG00000228323	AC008440.1	0	1	0	0	0	0	0	1	0	0	0	0	0	0	0	1
ENSG00000228325	IGKV3D-7	0	0	0	0	0	0	0	0	0	0	0	0	0	0	0	0
ENSG00000228327	AL669831.1	0	0	0	58.283	52.56	126.235	73.966	97.653	0	0	54.874	0	181.254	52.757	65.932	81.456
ENSG00000228328	AL158201.1	0	0	0	16.264	18.875	10.527	26.196	14.165	1	1	20.302	0	57.404	26.203	20.004	25.589
ENSG00000228329	LINC01890	0	0	0	0	0	0	0	0	3	0	0	0	0	0	0	0
ENSG00000228330	AL355355.1	3	3	0	0	1	0	0	0	1	2	0	0	1	0	0	0
ENSG00000228331	RPL17P43	0	0	0	6.945	3.455	7.797	5.313	2.263	0	0	10.418	0	16.419	7.777	7.924	4.596
ENSG00000228334	AC024028.1	0	0	0	0	0	0	0	0	0	0	0	0	0	0	0	0
ENSG00000228335	AC073063.1	6	2	18	21.837	25.364	22.553	25.161	51.399	3	2	32.005	2	86.042	37.399	42.579	19.959
ENSG00000228336	OR9H1P	0	0	0	0	0	1	0	2	0	1	0	0	4	1	0	0
ENSG00000228337	PPIAP69	0	0	0	0	0	0	0	0	0	0	0	0	0	0	0	0
ENSG00000228338	LINC01784	0	0	0	0	0	0	0	0	0	0	0	0	0	0	0	0
ENSG00000228339	AMD1P1	0	0	0	0	1	0	0	0	0	0	0	0	0	0	0	1
ENSG00000228340	MIR646HG	0	0	0	4	1	0	2	5	0	0	1	0	15	2	1	1
ENSG00000228341	AC002381.1	0	0	2	1	0	0	0	0	0	0	0	1	0	0	0	0
ENSG00000228343	AC115618.2	136	142	131	1	0	1	0	1	183	105	0	48	1	0	0	0
ENSG00000228345	AC112492.3	0	0	0	0	0	1	0	0	0	0	0	0	0	0	0	0
ENSG00000228347	FTLP17	0	0	0	0	0	0	0	0	0	0	0	0	0	1	0	0
ENSG00000228348	EFCAB14P1	0	0	0	4.464	5.168	7.258	9.536	16.886	0	0	5.454	0	30.724	5.488	7.415	3.175
ENSG00000228349	RPS26P4	0	0	0	0	0	0	0	0	0	4	1	0	1.065	2	0	0
ENSG00000228350	LINC02585	0	0	0	0	0	0	0	0	0	0	0	0	0	0	0	0
ENSG00000228351	AC018832.1	0	0	0	0	0	0	0	0	0	0	0	0	0	0	0	0
ENSG00000228352	AL354989.1	0	0	2	0	0	0	0	0	5	0	3	0	0	0	0	0
ENSG00000228353	AL450322.1	0	0	0	0	0	0	0	0	0	0	0	0	0	0	0	0
ENSG00000228354	AL450023.1	0	0	0	0	0	2.002	2.003	1	0	0	0	0	0	0	0	0
ENSG00000228355	BX322559.1	0	0	0	0	0	0	0	0	0	0	0	0	0	0	0	0
ENSG00000228358	LINC02263	0	0	0	1	1	0	0	0	0	0	0	0	0	0	0	0
ENSG00000228360	AC009220.1	0	0	0	6.001	1	3.002	3.001	4	0	0	10.791	0	13.002	8	4	4.003
ENSG00000228361	AL606970.2	0	0	0	0	0	0	0	0	1	0	0	0	0	0	0	0
ENSG00000228363	AC015971.1	65	72	16	2	0	2	0	0	28	59	0	1	1	1	1	1
ENSG00000228364	SAR1AP1	0	0	0	0	1	1	0	1.001	0	0	0	0	10.014	1.002	1.001	0
ENSG00000228365	AL133351.2	0	0	0	0	0	0	0	0	0	0	0	0	0	0	0	0
ENSG00000228366	AL592437.1	0	3	7	0	1	1	6	1	0	5	0	1	7	1.004	0	0
ENSG00000228367	AC108120.1	0	0	0	0	2.004	1.001	1	0	0	1	0	0	5.007	0	3	1.002
ENSG00000228368	AC106873.1	3	0	6	0	0	0	0	0	0	11	0	2	0	0	0	0
ENSG00000228369	TXNDC12-AS1	0	0	0	0	0	0	0	0	0	0	0	0	0	0	0	0
ENSG00000228372	SMIM10L2B-AS1	0	0	0	0	0	1	0	4.535	0	0	0	0	8	0	0	0
ENSG00000228373	AL353752.1	0	0	0	0	0	0	0	1	0	0	2	0	1	0	1	0
ENSG00000228374	AC012497.1	0	0	0	0	0	0	0	0	0	0	0	0	0	0	0	0
ENSG00000228375	RPS20P25	0	0	0	0	0	0	0	0	0	0	0	0	0	0	0	2
ENSG00000228376	GAS2L1P2	0	0	0	0	0	0	0	0	1	0	0	0	0	0	0	0
ENSG00000228379	AC010891.1	0	0	0	0	0	0	0	0	0	0	0	0	1	0	0	0
ENSG00000228380	MYL6BP1	0	0	1	2	0	0	0	0	7	0	0	1	1	1	1	0
ENSG00000228382	ITPKB-IT1	0	0	0	0	0	6	2	2	0	0	0	0	5	0	0	7
ENSG00000228383	FAM197Y7	0	0	0	0	0	0	0	0	0	0	0	0	0	0	0	0
ENSG00000228384	AC007040.1	0	5	0	0	0	0	0	0	7	3	0	0	0	0	0	0
ENSG00000228386	AL031668.1	0	2	0	0	0	0	0	0	2	0	0	0	0	0	0	0
ENSG00000228391	AC011995.1	0	0	0	0	0	0	0	0	0	0	0	0	0	0	0	0
ENSG00000228392	AL162391.1	0	0	0	0	0	0	0	0	0	0	0	0	0	0	0	0
ENSG00000228393	LINC01004	0	0	0	5	10	42	21	48	8	0	1	0	42	8	12	6
ENSG00000228395	AL356481.1	1	19	3	10	4	7	5	12	0	8	11	4	17	14	11	17
ENSG00000228397	LINC01635	2	0	1	5	9	7	1	9	0.767	0	0	0	15	6	10	1
ENSG00000228398	HMGN2P25	0	0	0	3.005	0	3.009	5.018	2	0	0	1.083	0	1.514	2.008	0	3.787
ENSG00000228399	AL109741.2	0	0	0	4.542	10.275	4.207	2.01	8.469	0	0	6.834	0	9.648	15.315	9.183	2.12
ENSG00000228400	AC079154.1	0	0	0	0	0	0	0	0	0	0	0	0	1	0	0	0
ENSG00000228401	AL590226.1	0	3	1	24	25	19	31	40	3	0	14	0	47	34	47	30
ENSG00000228403	AC035139.1	0	0	0	0	0	0	0	0	0	0	0	0	0	0	0	0
ENSG00000228404	AP001468.1	0	27	3	0	0	0	2	1	0	0	0	0	5	1	0	0
ENSG00000228407	AL139156.2	1	0	2	1.019	3.544	5.051	2.021	3.085	4	0	4.979	0	6.083	2.294	2.028	1.019
ENSG00000228408	AL031056.1	0	0	0	0	0	0	0	0	0	0	0	0	0	0	0	0
ENSG00000228409	CCT6P1	0	0	1	52.846	40.309	45.936	50.617	89.892	0	2	23.122	0	69.969	33.497	52.457	30.991
ENSG00000228410	ELOCP24	0	0	0	0	0	0	0	0	0	0	0	0	0	0	0	0
ENSG00000228411	CDY4P	0	0	1	0	0	0	0	0	0	0	0	0	0	0	0	0
ENSG00000228412	AL022068.1	0	0	0	0	0	0	3	0	0	0	0	0	2	0	0	0
ENSG00000228413	AC024937.1	0	0	0	0	0	0	0	0	0	0	0	0	0	0	0	0
ENSG00000228414	LINC01185	0	0	0	0	0	0	1	0	0	0	0	0	0	0	0	0
ENSG00000228415	PTMAP1	0	0	0	4.001	2	2	2	7	0	0	6	0	10	0	1	5
ENSG00000228417	AL360182.2	0	0	5	0	0	0	0	0	0	0	1	0	0	0	0	0
ENSG00000228420	LINC01768	0	0	0	0	0	0	0	0	0	0	0	0	0	0	0	0
ENSG00000228421	AC005013.1	0	0	0	0	0	0	0	0	0	0	0	3	0	0	0	0
ENSG00000228422	LINC00687	0	0	0	0	0	0	0	0	0	1	0	0	0	0	0	0
ENSG00000228423	AL357552.2	0	0	0	1	0	2	3	0	0	0	3	0	7	0	0	2
ENSG00000228426	AL645634.1	0	0	0	0	0	0	0	0	0	0	0	0	0	0	0	0
ENSG00000228427	AL590764.1	0	2	0	0	7	1	0	0	0	0	1	0	3	0	0	0
ENSG00000228429	AC004910.1	0	0	1	1	2.006	0	1	0	0	0	3	0	10.895	2	1	0
ENSG00000228430	AL162726.3	0	0	0	0	0	0	0	1.002	0	0	1.001	0	2.957	3	0	0
ENSG00000228431	ARL5AP3	0	0	0	0	0	3	0	2	0	0	0	0	0	1	0	0
ENSG00000228432	DHFRP2	0	0	0	0	0	0	0	0	0	0	0	0	1	1	0	1
ENSG00000228433	OR7E23P	0	0	0	0	0	0	0	1	0	0	0	0	0	0	0	0
ENSG00000228434	AC004951.1	7	2	0	50.353	39.532	36	38.003	93	3	9	44	0	109	22.239	91.539	28.666
ENSG00000228436	AL139260.1	0	0	0	20	17	21	27	33	0	0	22	0	129	24	12	28.999
ENSG00000228437	LINC02474	0	0	0	0	0	0	1	0	0	0	0	0	1	1	0	0
ENSG00000228438	AL445567.1	0	0	0	0	0	0	0	0	0	0	0	0	0	0	0	0
ENSG00000228440	MTND5P6	0	0	0	0	0	1	0	0	0	0	0	0	0.5	0	0	0
ENSG00000228444	AL137244.1	0	23	21	2	2	3	3	2	12	4	1	6	0	0	1	0
ENSG00000228445	UGT1A2P	0	0	0	0	0	0	0	0	0	0	0	0	0	0	0	0
ENSG00000228446	AC073052.1	0	0	0	6	16	41	26	34	0	0	2	0	24	10	23	11
ENSG00000228450	AL049734.1	0	0	0	0	0	0	0	0	0	0	0	0	0	0	0	0
ENSG00000228451	SDAD1P1	16	0	0	20	25	39	51.001	48.063	0	0	12.02	2	123.966	31.025	11.01	26.952
ENSG00000228452	AC098484.1	0	2	2	0	0	0	0	0	0	0	0	2	0	0	0	5
ENSG00000228453	RPS15AP9	0	0	0	1	0	0	0	0	0	0	0	0	0	0	0	0
ENSG00000228459	LINC01546	0	0	0	0	0	0	0	1	0	0	0	0	0	0	0	0
ENSG00000228460	CYP2C59P	0	0	0	0	0	0	0	0	0	0	0	0	0	0	0	0
ENSG00000228462	RPS19P7	0	0	0	2.001	0	1	0	1.001	0	0	0	0	7.004	3.002	0	5.002
ENSG00000228463	AP006222.1	0	0	0	40.899	101.09	203.873	85.755	158.65	0	0	24.842	0	95.234	112.202	25.238	23.587
ENSG00000228464	AC073614.1	0	0	0	0	0	0	0	0	0	0	0	0	0	0	0	0
ENSG00000228465	TRAPPC2P10	0	0	0	0	0	0	0	0	0	0	0	0	0	0	0	0
ENSG00000228466	TUBB4AP1	0	0	0	9.314	1	2	4.001	2.462	0	0	11.118	0	4.95	4.013	2.013	5.002
ENSG00000228467	AL845311.1	0	0	0	0	0	0	0	0	0	0	0	0	0	0	0	0
ENSG00000228470	AL929236.1	0	0	0	0	2.17	8.483	3.163	1.035	0	0	1.063	0	12.502	1.057	2.14	7.925
ENSG00000228471	AC018865.2	0	0	0	0	0	0	0	0	0	0	0	0	0	0	0	0
ENSG00000228473	LIN28AP2	0	0	0	0	0	0	0	0	0	0	0	0	0	0	0	0
ENSG00000228474	OST4	0	0	0	6811.999	5038	3052	3841.001	4940	0	1	6041	0	11169	7417	5319	7180
ENSG00000228476	CSTP1	0	0	0	0	0	0	0	0	0	0	0	0	0	0	0	0
ENSG00000228477	AL663070.1	5	0	0	16.121	7.473	3.426	5.639	8.938	11	0	13.341	0	18.353	18.601	20.128	8.014
ENSG00000228478	AL138885.2	0	0	0	0	0	0	2	0	0	0	0	0	0	0	0	0
ENSG00000228480	AC130464.1	0	0	0	0	0	0	0	0	0	0	0	0	0	0	0	0
ENSG00000228481	U51244.1	0	0	2	0	0	0	0	0	0	5	0	0	0	0	0	0
ENSG00000228482	LINC01713	0	0	0	0	0	0	0	0	0	0	0	0	0	0	0	0
ENSG00000228484	AL137025.1	0	0	0	0	0	0	0	0	0	3	0	0	1	0	0	1
ENSG00000228485	GRK5-IT1	0	0	0	6	2	2	5	5	0	0	0	0	0	3	3	1
ENSG00000228486	C2orf92	0	0	0	15	21	25	25	27	1	2	7	0	46.001	29.001	21	18
ENSG00000228487	AL450263.1	0	0	4	0	0	0	0	0	0	0	0	1	0	0	0	0
ENSG00000228488	AC092168.1	0	0	0	0	0	0	0	0	0	0	0	0	0	0	0	0
ENSG00000228489	RPL21P50	0	0	0	1	0	0	0	0	0	0	0	0	2	1	0	0
ENSG00000228492	RAB11FIP1P1	94	244	147	0	0	0	0	1	134	189	0	42	0	0	0	0
ENSG00000228495	LINC01013	0	0	0	771.999	1741	1275	1331	3265	1	0	1313	0	3127	2107.001	747	1067
ENSG00000228496	AC106875.1	0	0	0	1	0	1	11	4	1	0	1	0	6	0	0	4
ENSG00000228499	TMSB10P1	0	0	0	50.98	38.642	9.078	31.339	27.302	0	0	52.243	0	195.243	75.464	24.311	52.214
ENSG00000228501	RPL15P18	0	0	3	22.217	27.448	12.137	24.868	13.386	0	0	9.236	0	53.107	14.165	18.347	28.197
ENSG00000228502	EEF1A1P11	0	0	0	608.939	508.922	513.594	635.463	672.74	0.5	0	580.534	0	3218.918	677.368	625.655	519.429
ENSG00000228503	AL357558.1	0	0	0	0	0	0	0	0	0	0	0	0	0	0	0	0
ENSG00000228504	LINC01760	0	0	0	0	0	0	0	0	0	0	0	0	0	0	0	0
ENSG00000228505	AC011897.1	0	0	0	0	0	0	0	0	0	0	0	0	0	0	0	0
ENSG00000228506	AL513550.1	0	0	0	79	110	110	117	204	0	0	81	0	156	110	125	100
ENSG00000228507	DAP3P2	0	0	0	2.914	3.976	3.034	5.048	8.016	0	0	1.003	0	2.027	1.025	6.039	0
ENSG00000228509	AC006460.1	0	0	0	0	0	0	0	0	0	0	0	4	0	0	0	0
ENSG00000228510	AL359091.2	0	0	0	0	0	0	1.003	2.004	0	0	0	0	10.028	0	0	8
ENSG00000228513	AC023271.1	0	20	1	0	0	0	0	0	0	13	0	0	0	0	0	0
ENSG00000228517	CT47A7	0	0	0	0	0	0	0	0	0	0	0	0	0	0	0	0
ENSG00000228518	SURF6P1	0	0	0	0	0	0	0	0	0	0	0	0	0	0	0	0
ENSG00000228519	AC097263.1	0	0	0	129.969	79.325	20.493	75.639	65.592	0	0	82.304	0	110.231	107.426	105.263	64.81
ENSG00000228521	AC099552.3	0	0	0	0	0	0	0	0	0	0	0	0	0	0	0	0
ENSG00000228522	AL845321.1	32.46	33	12.534	13.474	20.606	18.081	23.026	6.944	0	0	0	5.841	23.249	7.51	14.541	18.957
ENSG00000228523	AL389925.1	0	0	0	2.008	0	1	0	0	0	0	0	0	2.975	0	0	0
ENSG00000228525	AL353689.1	0	3	0	0	0	0	0	0	0	5	0	0	0	0	0	0
ENSG00000228526	MIR34AHG	7	28	12	375	332	471	427	740	6	6	340	1	1704	402	459	483
ENSG00000228527	AC016396.1	0	0	0	0	0	1	1	1	0	0	0	0	0	0	0	0
ENSG00000228528	AC068057.1	0	0	0	0	0	0	0	2	0	0	0	0	2	0	0	0
ENSG00000228530	AL445687.1	0	0	0	0	0	0	0	0	0	0	0	0	0	0	0	0
ENSG00000228532	AC005000.1	0	0	0	58.386	36.978	38.561	60.559	57.344	0	0	75.729	0	141.282	53.153	70.561	55.34
ENSG00000228536	LYPLAL1-AS1	0	6	0	5	0	18	4	1	0	2	3	0	2	5	6	3
ENSG00000228538	AC009411.1	0	0	0	0	0	0	0	0	0	0	0	0	2	0	0	0
ENSG00000228539	AL157413.1	0	0	0	0	0	0	0	0	0	0	0	0	0	0	0	0
ENSG00000228540	AC073326.1	0	0	0	0	0	0	1	5	0	0	0	0	4	0	0	0
ENSG00000228541	AC093159.1	0	0	0	0	0	0	0	0	0	0	0	0	2	0	0	0
ENSG00000228543	AC003684.1	1	10	0	0	0	0	1	0	0	0	0	1	1	0	0	0
ENSG00000228544	CCDC183-AS1	0	1	0	19	10	12	19	6	0	1	17	1	35	11	20	15
ENSG00000228546	AC091390.2	0	0	0	0	2.218	0	0	0	0	0	3.702	0	2.053	2.089	0	0
ENSG00000228547	OR7E26P	0	0	0	0	0	0	0	0	0	0	0	0	1.015	0	0	0
ENSG00000228548	ITPKB-AS1	1	0	0	0	0	0	0	0	0	0	0	0	0	0	0	0
ENSG00000228549	BX284668.2	3	5	3	80.321	36.583	15.729	61.199	24.687	8	5.98	56.848	5	38.325	76.912	58.168	35.639
ENSG00000228550	AC073583.1	0	1	0	2	2	0	2	0	0	0	0	0	0	0	5	0
ENSG00000228551	SNRPGP9	0	0	0	1	1	2	0	5	0	0	0	0	8	0	1	0
ENSG00000228553	AL389885.1	0	0	0	0	0	0	0	0	0	0	0	0	0	0	0	0
ENSG00000228554	AC004837.2	0	0	0	0	0	1	0	0	0	0	0	0	0	0	0	1
ENSG00000228557	HSPA8P17	0	0	0	0	0	0	0	0	0	0	0	0	0	0	0	0
ENSG00000228559	AL033519.3	0	0	0	0	0	0	0	0	0	0	0	0	0	0	0	0
ENSG00000228560	AL513323.1	0	0	0	0	2	2	0	1	0	0	0	0	0	0	1	0
ENSG00000228561	AC026355.1	0	0	0	0	0	0	0	0	0	0	0	0	0	0	0	0
ENSG00000228563	AL133247.1	0	0	0	0	0	0	0	0	0	0	0	0	0	0	0	0
ENSG00000228564	LINC01005	2	1	0	0	0	0	0	0	0	1	0	0	0	0	0	1
ENSG00000228566	AC022387.1	0	0	4	0	0	0	0	0	0	0	0	0	0	0	0	0
ENSG00000228567	VN1R4	0	0	0	0	0	0	0	0	0	0	0	0	0	0	0	0
ENSG00000228568	AC006461.1	6	15	0	0	0	0	0	0	1	0	0	0	1	0	0	0
ENSG00000228570	NUTM2E	5.259	0	0	0	11.093	13.001	0	0	29.502	16.913	10.586	0	7.876	0	0	0
ENSG00000228571	HSFY7P	0	0	0	0	0	0	0	0	0	0	0	0	0	0	0	0
ENSG00000228572	AL954722.1	0	0	0	0	0	0	0	0	0	0	0	0	0	0	0	0
ENSG00000228573	AL138962.1	0	0	0	0	0	0	0	0	0	0	0	0	0	0	0	0
ENSG00000228577	AC010731.2	0	0	0	0	0	0	0	0	1	0	0	0	0	0	0	0
ENSG00000228578	TUBB1P2	0	0	0	0	0	0	0	0	0	0	0	0	0	0	0	0
ENSG00000228585	AC073143.1	0	0	0	0	0	0	0	0	0	0	0	0	0	0	0	0
ENSG00000228586	AC005042.2	0	0	0	0	0	0	0	0	0	0	0	0	0	0	0	0
ENSG00000228587	AL049748.1	0	0	0	0	0	0	0	0	0	0	0	0	0	0	0	0
ENSG00000228589	SPCS2P4	0	0	0	52.122	102.974	78.267	113.712	141.263	0	0	103.973	0	99.772	76.022	117.523	111.488
ENSG00000228590	AC007381.1	2	3	0	0	1	0	0	0	2	5	0	0	1	0	0	1
ENSG00000228592	AP000459.2	0	0	0	0	0	0	0	0	0	0	0	0	0	0	0	0
ENSG00000228593	CFTRP1	0	0	0	0	0	0	0	0	0	0	0	0	0	0	0	0
ENSG00000228594	FNDC10	0	2	0	30	15	14	24	48	1	1	49	0	87	40	32	61
ENSG00000228595	PAICSP2	0	0	0	0	0	0	0	0	0	0	0	0	0	0	0	0
ENSG00000228596	AC013436.1	0	0	0	0	0	0	0	0	1	0	0	0	1	0	0	0
ENSG00000228597	MTND4P1	0	0	0	0	0	0	0	1	0	0	0	0	0	0	0	0
ENSG00000228598	MACC1-AS1	0	0	0	0	0	0	0	0	0	0	0	0	0	0	0	0
ENSG00000228599	RPL7P52	0	9	3	4.015	4.437	4.261	10.762	0	0	7	2.02	0	16.388	9.93	4.146	5.402
ENSG00000228600	POLR2CP1	0	0	0	0	0	0	0	0	0	0	0	0	0	2	0	0
ENSG00000228601	RPL39P	0	0	0	0	0	0	0	1	0	0	1	0	2	0	0	3
ENSG00000228604	AL121759.1	0	0	0	0	0	0	0	0	0	0	0	0	0	0	0	0
ENSG00000228606	AL139011.1	326	396	204	0	1	0	0	0	366	261	6	61	4	5	2	1
ENSG00000228607	CLDN25	0	0	0	0	0	0	0	0	0	0	0	0	0	0	0	0
ENSG00000228610	PDCL2P1	0	0	0	0	0	0	0	0	0	0	0	0	0	0	0	0
ENSG00000228611	HNF4GP1	0	0	0	0	0	0	0	0	0	0	0	0	0	0	0	2
ENSG00000228612	HK2P1	0	0	0	10.857	2.016	2.061	7.948	8.891	0	0	10.166	0	13.752	3.1	1.399	1.02
ENSG00000228613	AC141930.1	0	0	0	4	0	2	2	6	0	0	0	0	6	0	1	0
ENSG00000228615	AC093166.2	0	0	0	0	0	0	0	0	0	0	0	0	0	0	0	0
ENSG00000228618	AC012462.2	0	0	0	0	0	0	0	0	0	0	0	0	0	0	0	0
ENSG00000228620	Z97056.1	0	1	0	0	0	0	0	0	0	0	0	0	0	0	0	0
ENSG00000228622	Z82198.1	0	0	0	0	0	0	0	0	0	0	0	0	0	0	0	0
ENSG00000228623	ZNF883	0	0	0	5	0	15	16	12	0	1	0	0	2.021	2	1	6
ENSG00000228624	HDAC2-AS2	9	0	9	3	1	3	15	23.001	4	0	8	0	10	11	8	5
ENSG00000228625	AL451047.1	0	0	0	0	0	0	0	0	0	0	0	0	0	0	0	0
ENSG00000228626	AC245100.3	0	2	0	0	0	0	0	0	0	0	0	0	0	0	0	0
ENSG00000228627	AC009468.1	0	0	0	0	0	0	0	0	0	0	0	0	0	0	0	0
ENSG00000228629	AC092295.1	0	1	0	0	0	0	0	3	0	5	0	0	0	0	0	0
ENSG00000228630	HOTAIR	0	0	0	0	0	0	0	0	0	0	0	0	0	0	0	0
ENSG00000228634	AL136115.1	0	0	1	0	0	0	0	0	0	0	0	0	0	0	0	0
ENSG00000228636	LINC02663	0	0	0	0	0	0	0	0	0	0	2	0	0	0	0	0
ENSG00000228638	FCF1P2	0	0	0	10.273	11.298	20.58	4.912	34.518	0	0	12.303	0	0	13.549	19.691	7.701
ENSG00000228639	ROCR	0	0	0	1	0	0	0	0	0	0	0	0	0	0	0	0
ENSG00000228643	AC079779.2	0	0	0	0	0	0	0	1	0	0	0	0	3	1	0	1
ENSG00000228645	PHKG1P2	0	0	0	0	0	0	0	0	3	0	0	0	0	0	0	0
ENSG00000228646	RPL31P13	0	0	0	0	0	0	2	0	0	0	0	0	1	0	0	0
ENSG00000228648	AL353747.2	0	0	0	0	0	0	0	0	0	0	0	0	0	0	0	0
ENSG00000228649	SNHG26	0	1	1	148	144	128	287	172	3	0	63	0	227	167	130	97
ENSG00000228650	AC008940.1	0	0	0	0	0	0	0	0	0	0	0	0	1	0	0	0
ENSG00000228653	HNRNPCP7	71	88	23	5.201	7.158	1.831	7.012	1	51	13	5.466	19	8.077	5.027	5.008	7.055
ENSG00000228655	AC079793.1	0	0	0	0	0	0	0	0	0	0	0	0	0	0	0	2
ENSG00000228656	MYO5BP3	0	0	0	0	0	0	0	0	0	0	0	0	0	0	0	0
ENSG00000228657	RPL23AP58	0	0	0	15.792	5.107	1.002	6.359	2.01	0	0	10.118	0	11.367	6.72	5.72	5.449
ENSG00000228658	AL772202.1	0	0	0	0	0	0	0	0	0	0	0	0	0	0	0	0
ENSG00000228659	LINC01201	0	0	0	0	0	0	0	0	0	0	0	0	0	0	0	0
ENSG00000228660	VN1R35P	0	1	0	0	0	0	0	0	1	0	0	0	0	0	0	0
ENSG00000228661	AC090587.1	0	0	0	0	0	0	2	0	0	0	0	0	1	0	0	0
ENSG00000228663	PSMD10P1	5	31	22	1	0	0	0	0	0	4	0	11	0	0	0	1
ENSG00000228664	AL513480.1	0	0	0	0	0	0	0	0	0	0	0	0	0	0	0	0
ENSG00000228665	BX679664.1	0	0	0	9.757	1.109	1.019	2.141	2.418	0	0	12.044	0	7.384	14.749	2.807	9.583
ENSG00000228666	KRT18P1	0	0	0	3.088	1.029	1.001	0	6.004	0	0	5.83	0	8.474	2.463	2.021	5.181
ENSG00000228667	AL157385.1	3	3	0	0	0	0	0	0	0	11	0	1	0	0	0	0
ENSG00000228668	TRGV5P	0	8	0	0	0	0	0	2	0	0	0	0	0	0	0	0
ENSG00000228669	LINC00448	0	0	0	0	0	0	0	0	0	0	0	0	0	0	0	0
ENSG00000228670	NANOGP2	0	0	0	0	0	0	0	0	0	0	0	0	0	0	0	0
ENSG00000228672	PROB1	7	51	14	109	69	19	63	32	20	16	27	12	139	93	94	54
ENSG00000228674	PPIAP59	0	0	0	2.369	6.209	2.004	6.275	1.002	0	0	1.132	0	7.285	3.253	7.433	6.964
ENSG00000228675	AC006482.1	0	0	0	0	0	0	0	0	0	0	0	0	0	0	0	0
ENSG00000228677	TTC3-AS1	0	0	0	0	0	0	0	0	0	3	0	0	0	0	0	0
ENSG00000228679	AL034347.1	0	0	0	0	0	0	0	0	0	0	0	0	0	0	0	0
ENSG00000228680	AC004692.2	0	0	0	0	0	0	0	0	0	0	1	0	1	0	0	0
ENSG00000228681	AC008072.1	0	0	0	0	0	0	0	0	0	0	0	0	0	0	0	0
ENSG00000228683	AC016820.1	0	0	0	0	0	0	0	0	0	0	0	0	0	0	0	0
ENSG00000228685	AL365356.2	0	0	0	0	0	0	0	0	0	0	0	0	0	0	0	0
ENSG00000228686	AL590723.1	2	0	0	0	0	0	0	0	8	3	0	2	0	0	0	0
ENSG00000228687	AL035407.2	0	0	0	0	0	0	0	0	0	0	0	0	0	0	0	0
ENSG00000228688	COL11A2P1	0	0	0	0	0	0	0	0	0	0	0	0	0	0	0	0
ENSG00000228689	AL355997.1	0	0	0	0	0	0	0	0	0	0	0	0	0	0	0	0
ENSG00000228692	AL445307.1	0	0	0	0	0	0	0	0	0	0	0	0	0	0	0	0
ENSG00000228694	MTND4P18	0	0	0	0	0	0	0	0	0	0	0	0	0	0	0	0
ENSG00000228695	CES1P1	0	0	0	0	0	0	0	0	0	0	0	0	2	0	0	0
ENSG00000228696	ARL17B	37.25	78	30.632	144.05	164.86	50.499	150.482	77.896	27	54	79.179	11	189.185	126.863	123.643	145.248
ENSG00000228697	AL023755.1	0	0	0	0	0	2	0	0	0	0	0	0	0	0	0	1
ENSG00000228700	AC010655.1	0	0	0	0	0	0	0	0	0	0	0	0	3	0	0	0
ENSG00000228701	TNKS2-AS1	0	0	0	2	10	0	2	2	0	0	1	0	2	0	3	10
ENSG00000228702	AL645998.1	0	0	0	3	1	0	2	1	0	0	0	0	2	3	2	1
ENSG00000228703	AL355310.2	32	10	23	0	0	0	0	0	30	13	0	19	0	0	0	0
ENSG00000228705	LINC00659	0	0	0	0	1	0	1	0	0	0	3	0	0	0	1	0
ENSG00000228707	AL691426.1	0	0	0	0	0	0	0	0	0	0	0	0	0	0	0	0
ENSG00000228708	AL109763.1	0	0	0	0	0	0	0	0	0	0	0	0	0	0	0	0
ENSG00000228709	LINC02575	0	0	0	23	2	5	4	0	0	0	20	0	11	1	3	3
ENSG00000228711	AC004006.1	0	0	0	0	0	0	0	0	0	0	0	0	0	0	0	0
ENSG00000228714	AL691420.1	0	0	0	0	0	0	0	0	0	0	0	0	0	0	0	0
ENSG00000228716	DHFR	39	158	31	2739.005	2747.437	1344.614	2979.558	3728.638	67	59	3072.041	6	2954.585	3317.715	4016.299	3149.449
ENSG00000228717	AF013593.1	0	0	0	0	0	0	2.002	0	0	0	3	0	0	2	1	1
ENSG00000228718	LINC02521	0	1	0	0	0	0	0	0	0	0	0	0	0	2	0	0
ENSG00000228719	AL022313.2	0	0	0	0	0	0	1	0	0	0	1	0	1	8	1	0
ENSG00000228721	AC016909.1	0	0	0	0	0	0	0	0	0	0	0	0	0	1	0	0
ENSG00000228723	SRGAP3-AS2	0	0	4	0	0	0	0	0	0	0	0	4	0	0	0	0
ENSG00000228725	MTND2P12	0	0	0	0	0	0	1	0	0	0	0	0	0	0	0	0
ENSG00000228727	SAPCD1	0	0	0	0	4.357	0	13.061	14.338	0	0	2	0	1	10.001	9.612	3
ENSG00000228728	PPIAP91	0	7	2	1	0	0	0	0	0	0	0	1	1	1.14	0	1
ENSG00000228729	AL627308.1	0	0	2	0	0	0	0	0	0	0	0	0	0	0	0	0
ENSG00000228730	LINC02013	0	0	0	0	0	0	0	0	0	0	0	0	0	0	0	0
ENSG00000228734	AC096543.2	0	0	0	0	0	0	0	0	0	0	0	0	0	0	0	0
ENSG00000228735	AC011228.1	0	0	0	0	0	0	0	0	0	0	0	0	0	0	0	0
ENSG00000228737	AC008781.1	3	7	3	0	1	0	0	0	1	0	0	2	0	0	1	0
ENSG00000228739	AL162384.1	0	0	0	0	0	0	0	0	0	0	0	0	0	0	0	0
ENSG00000228740	GABRG3-AS1	0	0	0	0	0	0	0	0	0	0	0	0	0	0	0	0
ENSG00000228741	AL445985.1	0	0	0	1	4	0	1	1	0	0	1	0	0	7	0	0
ENSG00000228742	LINC02577	0	0	0	67.001	20	81	91.07	81	0	0	41	0	69.999	19	42.077	11
ENSG00000228744	RPS3AP30	0	0	0	0	0	0	3.462	1.407	0	0	1.114	0	4.272	0	0	0
ENSG00000228748	AL450306.1	80	88	82	0	0	0	0	0	168	34	1	57	1.011	0	1	0
ENSG00000228750	LINC01672	0	2	0	1	0	0	0	0	0	0	0	0	0	0	0	0
ENSG00000228751	AC004022.1	0	0	0	0	0	0	0	0	0	0	0	0	0	0	0	1
ENSG00000228753	EIF4BP2	0	0	0	6.163	14.943	17.693	15.697	11.717	0	0	13.234	0	66.698	10.52	16.915	9.626
ENSG00000228754	RPL13AP19	0	0	0	1.091	0	1	0	2.002	0	0	1.047	0	10.03	4.367	0	0
ENSG00000228755	PABPC1P8	0	0	0	0	0	0	0	0	0	0	0	0	0	0	0	1
ENSG00000228757	AC244452.1	0	0	0	0	0	0	0	0	0	0	0	0	0	0	0	0
ENSG00000228759	FAF2P1	0	0	0	0	0	0	0	2	0	0	1	0	1.001	1	0	0
ENSG00000228763	LIMS1-AS1	0	8.45	5	0	0	0	0	0	8	0	0	2	0	0	0	0
ENSG00000228764	ZNF885P	0	0	0	0	0	0	0	0	0	0	0	0	0	0	0	0
ENSG00000228766	RPL7L1P8	1	0	0	1.126	2.693	0	4.391	2.027	0	0	8.137	0	15.908	12.205	2.036	9.515
ENSG00000228767	KRT8P18	0	0	0	0	0	0	0	1	0	0	1	0	0	0	0	0
ENSG00000228768	AC003101.1	0	0	0	2	0	5	3	0	0	1	0	0	4	7	1	2
ENSG00000228769	ABCF2P2	0	0	0	0	0	0	0	0	0	0	1	0	0	0	0	0
ENSG00000228770	AC007327.1	0	0	0	0	0	0	0	0	0	0	0	0	0	0	0	0
ENSG00000228771	BX510359.3	0	0	0	0	0	0	0	0	0	0	0	0	0	0	0	0
ENSG00000228772	AL033539.1	0	0	0	0	0	0	0	0	0	0	0	0	0	0	0	0
ENSG00000228775	WEE2-AS1	2	1	0	8	17	33	5	19	0	1	2	0	30.001	9.652	23	7
ENSG00000228776	AC114492.1	0	0	0	0	0	0	0	0	0	0	0	0	0	0	0	0
ENSG00000228777	LINC02534	0	0	0	0	0	0	0	0	0	0	0	0	0	0	0	0
ENSG00000228778	AL513542.1	0	1	0	0	0	0	0	0	0	0	0	0	0	0	0	0
ENSG00000228779	Z69666.1	9	5	1	0	0	0	0	0	0	10	0	0	0	0	0	0
ENSG00000228780	Z92545.1	0	0	0	0	0	0	0	0	0	0	0	0	0	0	0	0
ENSG00000228781	AL353705.1	0	0	0	1.061	3.163	4.017	3.159	4.365	0	0	2.001	0	22.614	4.256	0	0
ENSG00000228782	MRPL45P2	0	0	0	49.787	77.583	94.594	95.38	65.457	0	0	32.267	0	239.088	97.855	55.769	49.263
ENSG00000228783	AL358976.1	0	0	0	0	0	0	0	0	0	0	0	0	1	0	0	0
ENSG00000228784	LINC00954	1	2	0	1	2	2	1	1	0	0	1	0	15	2	1	2
ENSG00000228786	LINC00266-4P	0	0	0	0	0	5.934	1.437	0	0	0	0	0	0	0	0	0
ENSG00000228787	NLGN4Y-AS1	0	0	0	0	1	0	0	0	0	0	0	0	0	0	0	0
ENSG00000228789	HCG22	0	0	0	0	0	0	0	0	0	0	0	0	0	0	0	0
ENSG00000228790	AC245128.2	0	0	0	0	1	0	0	0	0	0	0	0	0	0	0	0
ENSG00000228791	THRB-AS1	0	1	0	0	0	0	0	1	0	0	0	1	1	0	0	0
ENSG00000228792	AL356310.1	0	0	0	0	0	0	0	0	0	0	0	0	0	0	0	1
ENSG00000228793	AL138881.1	0	0	0	0	0	0	0	0	0	0	0	0	2	0	0	0
ENSG00000228794	LINC01128	2.032	24	0	55	60	102	56	90	6.114	3.047	52.999	0	150	54	62.001	73.001
ENSG00000228797	FAM207BP	0	0	0	11.649	10.238	4.674	14.153	17.369	0	0	43.091	0	45.099	29.434	27.036	23.41
ENSG00000228799	LINC01939	0	0	0	0	0	0	0	0	0	0	0	0	0	0	0	0
ENSG00000228800	AL590068.1	0	0	0	0	2	0	0	0	5	0	0	0	2	0	0	0
ENSG00000228801	AC064807.1	0	0	0	28	35	9	13	25	20	0	41	0	67.001	32	28	40.001
ENSG00000228802	AC073641.1	0	0	3	0	0	0	0	0	4	0	0	1	0	0	0	1
ENSG00000228803	MTCYBP42	0	0	0	0	0	0	0	0	0	0	0	0	0	0	0	0
ENSG00000228804	AC072022.1	22	0	2	0	0	0	0	0	0	1	0	0	0	0	0	1
ENSG00000228806	AC092628.1	0	0	0	0	0	0	0	0	0	0	0	0	0	0	0	0
ENSG00000228807	MRPS18CP6	0	0	0	0	1	0	0	1	0	0	2	0	0	0	0	0
ENSG00000228808	HMGB3P4	0	0	0	0	1	5	0	5	0	0	0	0	8	4	0	1
ENSG00000228809	AL034428.1	0	12	15	0	0	0	0	0	11	26	0	2	1	2	1	0
ENSG00000228810	PABPC1P11	0	1	0	0	0	0	0	0	0	0	0	0	0	0	0	0
ENSG00000228812	LAMA5-AS1	27	22	2	0	0	0	0	0	1	8	0	3	0	0	0	1
ENSG00000228814	AC017007.1	0	0	0	0	2.871	1.467	2.973	3.351	0	0	0	0	4.436	1.784	0	2.4
ENSG00000228815	MARK2P13	0	0	0	0	0	0	0	0	0	0	0	0	0	0	0	0
ENSG00000228816	AK3P5	0	1	0	0	0	0	0	0	0	2	0	0	0	0	0	0
ENSG00000228817	BACH1-IT2	1	0	0	1	4	8	6	1	0	0	3	0	5	8	2	2
ENSG00000228818	AL359918.1	0	0	0	38.346	40.244	14.218	32.239	48.74	0	0	47.558	0	57.025	44.017	41.255	37.309
ENSG00000228819	AL049792.1	0	0	0	1.004	0	0	0	0	0	0	0	0	1	0	0	1
ENSG00000228820	RPSAP1	0	0	0	3.001	2.009	0	0	1	1	0	3.01	0	3	5.207	1.062	7.086
ENSG00000228823	AL592309.1	0	0	0	0	0	0	0	0	0	0	0	0	1.029	0	0	0
ENSG00000228824	MIR4500HG	0	0	0	0	0	0	0	0	0	0	0	0	0	0	0	0
ENSG00000228825	LAMTOR3P1	0	0	0	0	0	0	0	0	0	0	0	0	0	0	0	0
ENSG00000228826	AL592494.1	0	0	0	0	0	0	0	0	0	0	0	0	0	0	0	0
ENSG00000228827	AL929410.1	0	0	0	0	0	0	0	0	0	0	0	0	0	0	0	0
ENSG00000228828	TLK2P2	0	0	0	3.03	4.082	10.796	3.09	7.883	0	0	0	0	20.221	5.099	6.165	1.008
ENSG00000228829	AC005077.3	0	0	0	0	0	0	0	0	0	0	0	0	0	0	0	0
ENSG00000228830	AL160408.2	1092.741	1840	414	1	0	0	0	0	1275	695	1	416	1	1	0	0
ENSG00000228833	AC244098.2	0	0	0	0	0	0	0	0	0	0	0	0	0	0	0	0
ENSG00000228834	AL445189.2	0	6	3	10.405	5.005	1.002	2.01	5.03	9	9	4.937	3	10.093	7.672	6.022	11.72
ENSG00000228835	AC012123.1	0	0	0	0	0	0	0	0	0	0	0	0	0	0	0	0
ENSG00000228836	CT45A5	0	0	0	0	0	0	0	0	0	0	0	0	0	0	0	0
ENSG00000228837	CBX3P6	0	0	0	0	0	0	0	0	0	0	0	0	0	0	0	0
ENSG00000228838	AL355483.2	23	60	12	0	0	0	0	0	14	8	0	24	0	2	0	0
ENSG00000228839	PIK3IP1-AS1	0	0	0	0	0	0	0	0	0	0	0	0	0	1	2	1
ENSG00000228842	PCDH9-AS2	0	0	0	0	0	0	0	0	0	0	0	0	0	0	0	0
ENSG00000228843	AL133410.2	1	1	0	6	4	1	2	2	2	3	3	0	2	2	4	4
ENSG00000228844	AL358176.3	0	0	0	0	1	0	1	1	0	0	0	0	4	1	1	0
ENSG00000228847	ATP5MC2P4	0	0	0	3.944	1.015	2.004	2.001	4.91	0	0	4.142	0	18.898	5.691	5.018	4.016
ENSG00000228848	AC105402.2	0	0	0	0	0	0	1	0	0	0	0	0	0	0	0	0
ENSG00000228850	CDY12P	0	0	0	0	0	0	0	0	0	0	0	0	0	0	0	0
ENSG00000228851	MTCO3P4	0	0	0	0	0	0	0	0	0	0	0	0	0	0	0	0
ENSG00000228852	AC092802.2	6	0	1	0	0	0	0	0	0	0	0	0	0	0	0	0
ENSG00000228853	NEGR1-IT1	0	0	0	0	0	0	0	0	0	0	0	0	0	0	0	0
ENSG00000228855	AL009048.1	0	0	0	0	0	0	0	0	0	0	0	0	0	0	0	0
ENSG00000228856	USP17L30	0	0	0	0	0	0	0	0	0	0	0	0	0	0	0	0
ENSG00000228857	AC104653.1	0	0	0	0	5	1	2	0	0	0	0	0	8	2	0	0
ENSG00000228860	AL731547.1	0	0	0	0	0	0	0	0	0	0	0	0	0	0	0	0
ENSG00000228861	RPL23AP12	0	0	0	2.133	0	1.064	0	2.571	0	0	3.664	0	6.865	4.11	1.222	0
ENSG00000228862	AC068389.1	0	0	0	0	0	0	0	0	2	9	0	0	0	1	0	0
ENSG00000228863	AL121985.1	0	3.936	1	0	2	0	0	3	0	2	1	0	1.001	0	1	3.001
ENSG00000228868	MYLKP1	0	0	0	0	0	0	0	0	0	0	0	0	0	0	0	0
ENSG00000228869	COX4I1P2	0	0	0	0	0	0	0	0	0	0	0	0	0	0	0	0
ENSG00000228872	AC096664.1	0	0	1	0	0	0	0	0	0	0	0	0	0	0	0	0
ENSG00000228873	AC012307.1	0	0	0	0	0	0	0	0	0	0	0	0	0	0	0	0
ENSG00000228874	AC090954.1	0	0	0	0	0	0	0	0	0	0	0	0	0	0	0	0
ENSG00000228876	AC010745.2	0	0	0	0	0	0	0	0	0	0	0	0	1	2	0	0
ENSG00000228877	AL669970.3	2	0	0	0	0	0	0	0	0	0	0	0	0	0	0	0
ENSG00000228878	SEPT7-AS1	2	0	0	2	2	9	11	14	0	4	3	0	24	4	7	5
ENSG00000228879	AL591848.1	2	0	1	0	0	0	0	0	0	0	0	0	1	0	0	0
ENSG00000228882	CICP9	0	0	0	0	0	0	0	0	1.056	0	0	0	0	0	0	0
ENSG00000228884	RPL23AP26	0	0	0	0	0	0	0	0	0	0	0	0	0	0	0	1
ENSG00000228886	AL138963.1	0	0	0	0	2	1	2	1	0	0	3	0	9	2	2	0
ENSG00000228887	EEF1DP1	0	1	0	50.716	20.238	6.989	9.485	24.598	1	0	68.181	0	100.704	57.39	31.08	28.609
ENSG00000228888	LINC01428	25	0	0	0	0	0	0	0	0	0	0	0	0	0	0	0
ENSG00000228889	UBAC2-AS1	0	0	0	43	29	31	56	40	0	0	38	0	39	48	33	45
ENSG00000228890	TTTY21	0	0	0	0	0	0	0	0	0	0	0	0	0	0	0	0
ENSG00000228897	AC012441.2	0	0	0	0	1.03	0	0	2.15	0	0	0	0	1.001	0	0	0
ENSG00000228898	MTCO1P43	0	0	0	0	0	0	0	0	0	0	0	0	0	0	0	0
ENSG00000228901	HMGN2P36	0	0	0	0	0	0	0	0	0	0	0	0	5.411	0	0	0
ENSG00000228902	ST6GALNAC2P1	0	0	0	0	0	0	0	0	0	0	0	0	0	0	0	0
ENSG00000228903	RASA4CP	1	4	1	13.028	5.392	24.086	3.34	4.771	2	0	1.247	0	33.903	31.918	8.282	23.957
ENSG00000228906	AL353804.1	0	0	0	4	12	11	4	18	0	0	4	0	5	2	2	6
ENSG00000228909	LINC01803	0	0	0	0	0	0	0	0	0	0	0	0	0	0	0	0
ENSG00000228914	OR1H1P	0	0	0	0	0	0	0	0	0	0	0	0	0	0	0	0
ENSG00000228915	OR7E128P	0	0	0	0	0	0	0	0	0	0	0	0	0	0	0	0
ENSG00000228917	AL591806.1	0	0	0	0	0	0	0	0	1	0	0	0	0	0	0	0
ENSG00000228918	LINC01344	0	0	0	0	0	0	0	0	0	0	0	0	0	0	0	0
ENSG00000228919	AC097381.1	4	2	0	12	2	5	7	0	2	1	5	0	6	7	12	12
ENSG00000228922	AC234771.2	0	0	0	0	0	0	0	0	0	0	0	0	0	0	0	0
ENSG00000228923	AP000355.1	0	0	0	1	1	0	4	0	0	0	0	0	1	0	0	0
ENSG00000228925	AC016722.2	42	90	32	0	0	0	0	0	17	2	2	18	3	0	0	0
ENSG00000228927	TSPY3	0	0	0	0	0	0	0	0	0	0	0	0	0	0	0	0
ENSG00000228928	KPNA2P2	0	0	0	2	3.52	0	1	4	0	0	1.992	0	3.003	1	0	2
ENSG00000228929	RPS13P2	0	5	0	358.067	371.988	109.652	292.639	266.027	0	0	301.731	0	438.246	431.026	269.507	308.516
ENSG00000228930	MTCO1P3	0	0	0	3.05	2.001	1	0	1	0	0	1	0	6.005	1	0	4
ENSG00000228933	AC107419.1	0	0	0	0	1	3	3	0	0	0	0	0	15	0	0	3
ENSG00000228935	AL353132.1	0	0	0	0	0	0	0	0	1	0	0	0	0	0	0	0
ENSG00000228937	AC005539.1	0	0	0	1	0	0	0	0	0	0	0	0	0	1	0	0
ENSG00000228938	SNRPD2P1	0	0	0	3.014	0	0	0	0	0	0	4.001	0	1.002	1.001	0	0.979
ENSG00000228939	AKT3-IT1	0	0	0	2	2	10	2	3	0	0	1	0	13	0	1	3
ENSG00000228940	AL391730.1	0	0	0	0	0	0	0	0	0	0	0	0	0	0	0	0
ENSG00000228941	UBE3AP2	0	0	0	4.033	0	0	1.004	0.931	0	0	3.03	0	4.08	1.007	1.004	4
ENSG00000228943	AL137792.2	0	0	0	0	0	0	0	0	0	0	0	0	0	0	0	0
ENSG00000228944	AC004485.1	0	0	0	0	0	0	0	0	0	0	0	0	0	0	0	0
ENSG00000228945	CLUHP2	0	0	0	0	0	0	0	0	0	0	0	0	0	0	0	0
ENSG00000228948	SLC25A6P5	4.72	11.442	0	0	0	0	0	0	12.952	6.855	1	0	0	0	2	0
ENSG00000228949	UGT1A12P	0	0	0	0	0	0	0	0	0	0	0	0	0	0	0	0
ENSG00000228950	AC023137.1	0	0	0	0	0	0	0	0	0	0	0	0	0	2	0	0
ENSG00000228951	AL365356.3	0	0	0	0	0	0	0	0	0	0	0	0	1	1	0	0
ENSG00000228952	LINC02041	0	0	0	0	1	0	0	0	0	0	0	0	0	0	0	0
ENSG00000228953	AC006026.2	0	0	0	0	0	0	0	0	0	0	0	0	0	0	0	0
ENSG00000228955	AL591623.2	13	0	1	0	0	0	0	0	0	2	0	0	1.982	0	0	0
ENSG00000228956	SATB1-AS1	0	4	0	1	0	1	0	0	0	0	0	0	0	1	0	0
ENSG00000228957	AL512590.1	0	0	0	0	0	0	0	0	0	0	0	0	1	0	0	0
ENSG00000228958	PIGPP3	0	0	0	0	0	0	0	0	0	0	0	0	0	0	0	0
ENSG00000228959	AL049812.3	0	0	0	0	0	0	0	0	0	0	0	0	0	0	0	0
ENSG00000228960	OR2A9P	3.741	11.244	3.5	38.28	70.087	11.922	0	0	0	4.553	23.788	0	55.435	35.247	31.625	3
ENSG00000228961	LINC01690	0	0	0	0	0	0	0	0	0	0	0	0	0	0	0	0
ENSG00000228963	OR7E93P	0	0	0	0	0	0	0	0	0	0	0	0	0	0	0	0
ENSG00000228965	RPSAP60	0	0	0	1.009	0	0	0	0	0	0	0	0	0	0	0	1
ENSG00000228966	HOMER2P1	0	0	0	0	0	0	0	0	0	0	0	0	0	0	0	0
ENSG00000228968	AC096554.1	0	0	0	0	0	2	0	0	0	0	0	0	0	0	0	0
ENSG00000228970	UBTFL6	0	0	0	0	0	0	0	0	0	0	0	0	0	0	1	0
ENSG00000228971	LINC02607	0	0	0	0	0	0	0	0	0	0	0	0	0	0	0	0
ENSG00000228973	AC009955.1	0	0	0	0	0	0	0	0	0	0	0	0	0	0	0	0
ENSG00000228974	AC006483.1	0	0	0	0	0	0	0	0	0	0	1.001	0	0	0	0	5.007
ENSG00000228976	SUMO2P8	0	0	0	1.113	2.012	0	0	1.08	0	0	0	0	2.173	0	0	0
ENSG00000228979	PPIAP55	0	3	1	12.27	4.003	4.429	10.047	8.912	0	0	5.713	0	26.817	13.645	12.523	7.125
ENSG00000228980	LINC01205	0	0	0	0	0	0	0	0	0	0	0	0	0	0	0	0
ENSG00000228981	AC097658.1	16	25.06	13	177.006	79.373	58.783	94.979	68.916	15.508	0	161.429	11	251.91	255.799	112.366	197.279
ENSG00000228982	AL627095.1	0	1	0	0	0	0	0	0	0	0	0	0	0	0	0	0
ENSG00000228983	SLC47A1P1	0	0	0	0	0	0	0	0	0	0	0	0	0	0	0	1
ENSG00000228984	AC021451.1	0	0	0	0	0	0	0	0	0	0	0	0	0	0	0	0
ENSG00000228985	TRDD3	0	0	0	0	0	0	0	0	0	0	0	0	0	0	0	0
ENSG00000228986	AC234781.3	0	12	0	1.891	1.034	2.284	2.06	2.121	2	0	5.295	0	12.333	1.049	7.644	6.21
ENSG00000228988	AL353771.1	0	1	0	0	0	0	0	0	0	0	0	0	0	0	0	0
ENSG00000228992	RPL5P32	0	0	0	1	0	2.011	1.633	3.002	0	0	4.629	0	5.899	0	1	10.122
ENSG00000228995	MTND1P9	0	0	0	1	0	0	0	0	0	0	0	0	2	0	0	0
ENSG00000228997	AL136452.1	0	0	0	0	0	0	0	0	0	0	0	0	0	0	0	0
ENSG00000228998	AC091167.1	0	1	0	0	0	10.528	0	0	0	0	0	0	0	0	10.969	11.909
ENSG00000228999	AC096570.1	0	0	0	0	0	0	0	0	0	0	0	0	0	0	0	1
ENSG00000229000	SEPT7P8	0	0	0	0	0	0	0	2	0	0	0	0	0	3.014	2.002	0
ENSG00000229001	ACTBP14	0	0	0	1	0	4	3.038	2.044	0	0	3.025	0	6.221	0	0	5.089
ENSG00000229002	AC246785.1	0	0	0	0	0	0	0	0	0	0	0	0	0	0	0	0
ENSG00000229005	HNF4A-AS1	0	0	0	0	1	0	0	0	0	0	0	0	0	0	0	0
ENSG00000229007	EXOSC3P1	0	8	1	5.963	2.008	9.002	7.084	19.048	4	0	4.075	0	19.314	10.012	20.059	3.013
ENSG00000229009	TMPRSS11GP	0	0	0	0	0	0	0	0	0	0	0	0	0	0	0	0
ENSG00000229010	AL161672.1	0	0	0	0	0	0	0	0	0	0	0	0	0	0	0	0
ENSG00000229011	LINC01038	0	0	0	0	0	0	0	0	0	0	0	0	0	0	0	0
ENSG00000229012	AC003685.1	0	0	0	0	0	0	0	0	0	0	0	0	0	1	0	0
ENSG00000229013	AC083939.1	0	0	0	0	0	0	0	0	0	0	0	0	0	1	0	0
ENSG00000229014	RPL30P13	0	0	0	0	0	2	0	2	0	0	0	0	0	1	2	0
ENSG00000229015	AL450472.1	0	0	0	0	0	0	0	0	0	0	0	0	0	0	0	0
ENSG00000229016	AC096638.2	0	0	0	0	0	0	0	0	0	2	0	0	0	0	0	0
ENSG00000229017	LINC01277	0	19	0	0	0	0	0	0	0	1	0	0	2	0	0	0
ENSG00000229018	PMS2P7	0	0	0	20.606	7.768	10.91	19.636	43.73	0	0	42.972	4	69.341	36.127	28.463	29.419
ENSG00000229019	AL161457.1	0	0	0	0	0	0	0	0	0	0	0	0	1	0	0	0
ENSG00000229020	AKR7A2P1	0	0	2	0	3	0	0	0	0	7	0	1	2	2	0	0
ENSG00000229021	AL450992.1	0	0	2	0	2	2	1.001	3	0	0	1.002	2	8.594	0	5.004	0
ENSG00000229022	AL365366.1	0	0	3	12.401	4.775	10.348	15.042	12.233	0	0	20.123	0	15.892	7.234	7.25	5.633
ENSG00000229023	AC067945.1	0	0	0	8	2	1	4	9.036	0	0	2.009	0	9.022	1	8	9.312
ENSG00000229025	AP001595.1	0	0	0	0	0	0	0	0	0	0	0	0	0	0	0	0
ENSG00000229027	HSFY1P1	0	0	0	0	0	0	0	0	0	0	0	0	0	0	0	0
ENSG00000229028	KRT223P	2	8	0	0	0	0	0	0	2	2	0	4	0	0	0	0
ENSG00000229029	CDCA4P1	39	22	14	0	0	0	0	0	3	17	0	7	0	1	0	0
ENSG00000229030	BX276092.3	0	0	0	0	0	0	0	0	0	0	0	0	0	0	0	0
ENSG00000229031	MTCO1P25	0	0	0	0	0	0	1	0	0	0	0	0	1	0	0	0
ENSG00000229032	AL445685.2	0	0	0	1	2.068	2	0	1	0	0	1.014	0	1.002	1	0	1.234
ENSG00000229035	SPRR2C	0	0	0	0	0	0	0	0	0	0	0	0	0	0	0	0
ENSG00000229036	VDAC1P8	45.31	167.681	51	6	5.005	14.159	7	25	60.753	50.178	4.002	10	11.506	9.054	11	1
ENSG00000229037	BX323845.3	0	0	0	0	1.001	0	1	1	0	0	2.011	0	7.025	2.004	1	1
ENSG00000229042	AL031656.1	0	0	0	0	0	0	0	0	0	0	0	0	0	0	0	0
ENSG00000229043	AC091729.3	0	0	0	99	116	56	135	127	1	0	90	0	252	94	116	110
ENSG00000229044	AL451070.1	0	0	0	0	0	0	0	0	0	2	0	0	0	0	0	0
ENSG00000229046	HMGN1P2	3	52	22	0	0	0	0	1	10	17	0	7	0	0	0	0
ENSG00000229047	AF127577.1	0	12	2	0	0	0	0	1	6	0	0	2	0	0	0	0
ENSG00000229048	DUTP1	0	0	0	0	0	0	1	0	0	0	0	0	0	0	0	0
ENSG00000229051	LINC01788	0	0	0	0	0	0	0	0	0	0	0	0	1	0	1	0
ENSG00000229052	AL449283.1	0	7	9	0	0	0	0	0	0	0	0	0	0	0	0	0
ENSG00000229054	RPS29P14	0	0	0	0	0	1	0	0	0	0	0	0	0	0	2	1
ENSG00000229056	HECW2-AS1	0	15	7	2	1	11	7	8	7	30	10	5	10	17	1	5
ENSG00000229057	RPS3AP54	0	0	0	4	0	4	2	2	0	0	1	0	9	1	3	1
ENSG00000229060	AL451124.1	0	0	0	0	0	0	0	0	0	0	0	0	0	0	0	0
ENSG00000229063	TRBV23OR9-2	0	0	0	0	0	0	0	0	0	0	0	0	0	0	0	0
ENSG00000229064	AC104073.1	0	0	0	0	0	0	0	0	0	0	0	0	0	0	0	0
ENSG00000229065	AL354893.2	0	0	1	0	0	2	2	0	0	0	0	0	0	1	0	0
ENSG00000229066	AC093459.1	0	0	0	0	0	0	0	0	0	0	0	0	0	0	0	0
ENSG00000229067	AL714022.1	0	0	0	0	0	0	0	0	0	0	1.314	0	0	1	3	3.78
ENSG00000229068	TMPOP1	1	0	0	0	0	0	0	1	0	0	2	0	0	0	0	0
ENSG00000229072	HMGN2P24	0	0	0	0	2.264	3.514	0	0	0	0	1.009	0	0	0	0	1.739
ENSG00000229079	CR848007.2	0	0	0	0	0	0	0	0	0	0	0	0	0	0	0	0
ENSG00000229080	MTCO3P30	0	0	0	0	0	0	0	0	0	0	0	0	0	0	0	0
ENSG00000229081	LINC01165	0	0	0	0	0	1	0	0	0	0	0	0	6	0	0	0
ENSG00000229082	OR5AW1P	0	0	0	0	0	0	0	0	0	0	0	0	0	0	0	0
ENSG00000229083	PSMA6P2	0	0	0	2.049	1.003	1.042	3.996	1.001	0	0	4.065	0	5.157	4.267	2.005	2.009
ENSG00000229086	LINC01548	0	0	0	0	0	0	0	0	0	0	0	0	0	0	0	0
ENSG00000229087	AC007738.1	0	0	0	1	0	4	1	2	0	0	0	0	3	0	3	3
ENSG00000229088	MTND1P10	0	0	0	0	0	0	0	0	0	0	2	0	0	0	0	0
ENSG00000229089	ANKRD20A8P	0	1	1	0	4.93	23.492	1.427	3.506	0	0	4.569	0	12.042	7.377	4.817	0
ENSG00000229090	FO082842.1	0	0	0	0	0	0	0	0	0	0	0	0	1	0	0	0
ENSG00000229091	HSPA8P8	0	0	0	56.623	67.977	94.315	144.885	114.278	0	0	71.847	0	222.259	119.783	153.635	54.321
ENSG00000229092	IGHV3-47	0	0	0	0	0	0	0	0	0	0	0	0	0	0	0	0
ENSG00000229093	OR51AB1P	0	0	0	0	0	0	0	0	0	0	0	0	0	0	0	0
ENSG00000229097	CALM2P2	24	34	8	65.06	24.753	18.822	38.689	46.286	4	4	65.691	7	89.726	77.706	58.788	52.708
ENSG00000229101	ELOCP20	0	0	0	0	0	0	0	0	0	0	0	0	0	0	0	0
ENSG00000229102	AC076966.1	0	0	0	0	0	0	0	0	0	0	0	0	0	0	0	0
ENSG00000229104	YY1P2	0	0	0	0	0	0	0	0	0	0	0	0	0	0	1	0
ENSG00000229105	ASTN2-AS1	14	9	0	0	0	0	0	0	0	0	0	0	0	0	0	0
ENSG00000229106	BTBD6P1	0	0	0	0	2.022	0	0	5.272	0	0	5.059	0	3.991	2.009	3.014	2.005
ENSG00000229107	ABHD17AP4	0	0	0	2.859	15.415	7.98	1.298	2.599	0	0	0	0	26.357	11.487	0	6.863
ENSG00000229108	LINC02587	0	0	0	0	0	0	0	0	0	0	0	0	1	0	0	0
ENSG00000229109	AL137847.1	0	0	0	1	0	3	1	4	0	0	2	0	6	4	0	1
ENSG00000229110	AC006355.1	29	117	6	0	0	1	0	0	22	59	0	7	0	0	0	0
ENSG00000229111	MED4-AS1	4	33	20	0	0	0	0	0	17	6	0	5	0	0	0	0
ENSG00000229112	AL356583.2	0	0	0	0	0	0	0	0	0	0	0	0	0	0	0	0
ENSG00000229115	AL390774.1	0	0	0	0	0	0	0	0	0	0	0	0	0	0	0	0
ENSG00000229116	AL137026.1	0	0	0	0	0	0	0	0	1	0	0	0	0	0	0	0
ENSG00000229117	RPL41	30	129.01	53.222	42682.45	34968.694	21426.09	28541.85	29139.111	58	32.032	43123.802	14	54524.078	47119.569	42081.27	45957.341
ENSG00000229118	AC068491.2	0	0	0	0	0	0	2	0	0	0	0	0	0	0	0	0
ENSG00000229119	AC026403.1	0	0	0	272.305	174.969	132.328	158.635	212.837	0	0	262.392	0	529.549	338.93	110.437	136.211
ENSG00000229120	CYCSP4	0	1	0	0	0	0	0.997	0	0	0	0	0	0	0	0	0
ENSG00000229122	AGBL5-IT1	0	0	0	0	0	0	0	0	0	0	1	0	0	0	0	0
ENSG00000229124	VIM-AS1	96460	274549	19366	47	40	41	64	60	179870	57937	57	694	178	52	52	55
ENSG00000229127	AC007038.1	34	56	23	29	25	93	53	89	33	33	16	16	73	19	42	4
ENSG00000229129	ACTG1P2	0	0	0	0	0	52.458	79.94	75.521	0	0	0	0	170.8	73.629	93.068	0
ENSG00000229131	AC016710.1	0	0	0	0	0	0	0	0	0	0	0	0	0	0	0	0
ENSG00000229132	EIF4A1P10	0	0	0	310.881	348.559	113.145	320.524	296.733	0	0	352.063	0	564.025	448.443	366.189	241.956
ENSG00000229133	RPS7P4	0	0	0	70.419	93.492	59.181	74.446	73.086	0	0	72.529	0	161.031	124.388	105.861	103.788
ENSG00000229138	CDY6P	0	0	0	1	0	0	0	0	0	0	0	0	1	0	0	0
ENSG00000229140	CCDC26	1	2	1	0	3	1	3	0	0	2	4	0	20	3	0	0
ENSG00000229142	HCG4P8	0	0.992	3.998	0	0	0	0	0	0	0	0	0	0	0	0	0
ENSG00000229143	AC009480.2	0	0	0	1	0	0	0	1	0	0	0	0	0	0	0	0
ENSG00000229145	ACTBP1	0	0	0	5.791	2.002	4.001	10.82	7.004	0	0	10.058	0	15.04	7.016	4	6.733
ENSG00000229146	SNX18P4	0	0	0	2.882	12.727	0	9.674	0	0	0	3.965	0	79.919	6.968	0	0
ENSG00000229147	SMPD4P2	0	0	0	0	0	0	0	2	0	0	0	0	0	0	0	0
ENSG00000229150	CRYGEP	0	0	0	0	0	0	0	0	0	0	0	0	0	1	0	0
ENSG00000229151	AC233976.1	0	0	0	0	0	0	0	0	0	0	0	0	0	0	0	0
ENSG00000229152	ANKRD10-IT1	0	0	0	13	42	75	70	190	0	0	11	0	60	17	18	13
ENSG00000229153	EPHA1-AS1	0	0	1	2	9	29	22	35	0	0	3	0	17	12	6	11
ENSG00000229154	KCNQ5-AS1	0	0	0	0	0	0	0	0	0	0	0	0	0	0	0	0
ENSG00000229155	LINC02038	1	0	0	0	0	0	0	0	1	1	0	0	1	0	0	0
ENSG00000229156	CR769776.2	0	0	0	0	0	0	0	0	0	0	1.612	0	0	0	0	0
ENSG00000229159	TSPY23P	0	0	0	0	0	0	0	0	0	0	0	0	0	0	0	0
ENSG00000229160	AC009229.2	0	1	0	0	0	0	0	0	0	1	0	0	1	0	0	0
ENSG00000229161	TCP1P1	0	0	0	16.776	20.885	25.713	33.589	40.195	0	0	24.316	0	58.884	23.569	40.758	18.689
ENSG00000229162	AL445471.1	0	0	0	1	0	0	0	0	1	0	0	0	0	0	0	0
ENSG00000229163	NAP1L1P2	0	0	0	0	2	0	1	0	0	0	0	0	1	0	0	0
ENSG00000229165	GDI2P1	0	0	0	1	1	3.004	6.009	8.002	0	0	3.001	0	15.701	11.007	6.002	3
ENSG00000229167	AC114488.1	0	0	0	11	2	2	7	4	0	0	11	0	13	19	5	2
ENSG00000229168	RPL19P20	0	0	0	19.865	24.354	9.237	21.832	16.296	0	0	12.012	0	52.654	41.141	30.762	23.168
ENSG00000229169	AL096701.2	0	0	0	0	1	0	0	0	0	0	0	0	0	0	0	0
ENSG00000229172	AC073065.1	8	3	3	0	0	0	0	0	0	8	0	0	1	0	0	0
ENSG00000229173	AC108059.1	0	0	0	0	0	0	0	0	0	0	0	1	0	0	0	0
ENSG00000229175	LINC00382	0	0	0	0	0	0	0	0	0	0	0	0	0	0	0	0
ENSG00000229177	AC008154.1	0	0	0	0	0	0	0	0	0	0	0	0	0	0	0	0
ENSG00000229178	AC233280.1	6	1	0	1	6	8	0	1	0	0	9	0	2	10	5	1
ENSG00000229180	AC006001.3	0	0	0	290.117	228.584	201.304	297.458	409.111	2	0	270.251	0	792.704	287.737	327.438	343.473
ENSG00000229182	MRPS16P1	0	0	0	0	1	0	0	0	0	0	0	0	0	0	0	0
ENSG00000229183	PGA4	0	0.5	0	0	0	1	1	0	0	0	1	0	1	0	0	0
ENSG00000229184	ATP5PDP2	0	0	0	4.012	1.001	3	0.988	2	0	0	3.005	0	7.01	4.005	6.052	1
ENSG00000229186	ADAM1A	0	0	0	0	0	0	0	0	0	0	0	0	0	0	0	0
ENSG00000229188	AL050349.1	0	0	0	0	0	1	0	0	0	0	0	0	0	0	0	0
ENSG00000229190	AC069542.1	0	0	0	0	0	0	0	0	0	10	0	1	0	0	0	0
ENSG00000229191	AL358473.1	0	0	0	1	0	0	0	0	0	0	0	0	0	0	0	0
ENSG00000229192	AC004870.3	0	0	0	0	0	0	0	0	0	0	0	0	0	0	0	0
ENSG00000229195	AC009495.1	0	0	0	1	0	0	0	0	0	0	0	0	2	0	0	0
ENSG00000229196	AC087071.1	0	0	0	0	0	0	0	0	0	0	0	0	1	1	0	0
ENSG00000229197	RPS15AP28	0	0	0	1	1	0	0	0	2	5.235	0	0	0	1	1.009	0
ENSG00000229201	AC092783.1	0	0	0	0	0	0	0	0	0	0	0	0	0	0	0	0
ENSG00000229203	AC103564.1	0	0	0	0	0	0	0	0	0	0	0	0	0	0	0	1
ENSG00000229204	PTGES3P3	0	0	0	4.093	13.984	5.337	7.28	4.12	0	0	13.24	0	18.414	9.192	7.247	9.486
ENSG00000229205	LINC00200	0	0	0	0	1	0	0	0	0	0	3	0	0	2	15	0
ENSG00000229206	AL162408.1	7	12	1	0	0	0	0	0	0	12	0	4	0	0	0	0
ENSG00000229207	SERPINH1P1	0	1	1.113	3.054	1.003	0	1.001	9.388	0	0	3.016	0	4.078	3.17	3.008	5.014
ENSG00000229208	RBMY2NP	0	0	0	0	0	0	0	0	0	0	0	0	0	0	0	0
ENSG00000229209	AC073987.1	0	0	0	0	0	0	0	0	0	0	0	0	0	0	0	0
ENSG00000229211	KCTD9P6	0	0	0	0	0	0	3.021	4.118	0	0	0	0	1.004	2.005	5.544	2.924
ENSG00000229212	AC044860.1	11.921	0	0	15.291	6.937	1.262	0	10.53	0	0	0	0	0	8.657	12.137	5.339
ENSG00000229213	AL033527.1	0	0	0	0	0	0	0	0	0	0	0	0	0	0	0	0
ENSG00000229214	LINC00242	2	7	0	7	8	5	7	3	2	0	5	0	9	4	8	8
ENSG00000229217	CYCSP11	0	0	1	0	0	0	0	0	0	0	0	0	1.101	0	0	0
ENSG00000229220	AC096633.1	0	2	0	0	0	0	0	0	2	5	0	0	0	0	0	0
ENSG00000229221	HNRNPA1P66	0	0	0	3.382	2	3.002	1	1.996	0	0	3.002	0	6.397	4.358	2	0.998
ENSG00000229222	KRT18P4	0	0	0	5.305	7.009	3.52	8.022	13.018	0	0	3.024	0	22.903	8.067	13.712	6.024
ENSG00000229224	AC105398.1	0	0	0	0	0	0	0	0	0	0	0	0	0	0	0	0
ENSG00000229225	AL162400.2	0	0	0	0	0	0	0	0	0	0	0	0	0	0	0	0
ENSG00000229226	BTF3L4P4	0	0	0	0	0	0	0	0	0	0	0	0	0	0	0	0
ENSG00000229227	AL356056.1	9	9	1	0	0	3	2	0	2	0	0	0	1	0	1	0
ENSG00000229228	LINC00582	0	0	0	0	0	0	0	0	0	0	0	0	0	0	0	0
ENSG00000229229	AC022201.1	0	0	0	0	0	0	0	0	0	0	0	0	0	0	0	0
ENSG00000229230	MT1P3	0	0	0	0	6.942	6.222	19.955	0	0	0	0	0	1.052	21.98	0	1.342
ENSG00000229231	FEM1AP1	0	0	0	6.373	4.208	0	2.175	2.037	0	0	0	0	8.735	6.434	0	1.044
ENSG00000229232	KRT18P53	0	0	0	0	0	0	0	0	0	0	0	0	0	0	0	0
ENSG00000229233	AC011891.1	0	0	0	0	0	0	0	0	0	0	0	0	0	0	0	0
ENSG00000229234	RBMY1KP	0	0	0	0	0	0	0	0	0	0	1	0	0	2	0	0
ENSG00000229235	RPL37P18	0	0	0	0	1	0	0	1	0	0	0	0	5	0	1	0
ENSG00000229236	TTTY10	0	0	0	0	8	1	1	0	0	0	0	0	33	0	12	2
ENSG00000229237	HMGN1P37	0	0	0	6.144	5.51	7.114	11.621	8.768	0	0	17.777	0	32.38	14.832	14.695	17.904
ENSG00000229238	PPP1R12BP1	0	0	0	0	1.081	0	1.025	0	0	0	0	0	1.065	0	0	0
ENSG00000229239	AL451000.1	3	0	0	0	0	0	0	0	1	1	0	0	0	0	0	0
ENSG00000229240	LINC00710	12	0	5	0	0	0	0	0	0	6	0	2	0	0	0	0
ENSG00000229241	PNPT1P1	0	0	0	3.041	0	7	2.006	9.024	0	0	5	0	10.01	5.039	6.005	5.015
ENSG00000229242	AL358452.1	0	0	0	0	0	0	0	0	0	0	0	0	0	0	0	0
ENSG00000229243	LINC01981	0	0	0	0	1	0	0	0	0	0	0	0	2	0	0	0
ENSG00000229246	LINC00377	0	0	0	0	0	0	0	0	0	0	0	0	0	0	0	0
ENSG00000229247	AL627313.1	0	0	0	0	0	0	0	0	0	0	0	0	0	0	0	0
ENSG00000229248	WBP2P1	0	0	0	0	0	1	0	0	0	0	0	0	0	0	0	0
ENSG00000229249	LINC00446	0	0	0	0	0	0	0	0	0	0	0	0	0	0	0	0
ENSG00000229250	USP9YP31	0	0	0	0	0	0	0	0	0	0	0	0	0	0	0	0
ENSG00000229251	HNRNPA1P8	0	0	0	18.026	10.51	15.518	37.278	50.801	0	0	37.58	0	83.727	30.937	57.24	21.754
ENSG00000229254	OR8C1P	0	0	0	0	0	0	0	0	0	0	0	0	0	0	0	0
ENSG00000229255	AC138089.1	0	0	0	0	0	0	0	0	0	0	0	0	0	0	0	0
ENSG00000229256	ST13P13	0	0	0	2.656	2.408	1.273	8.737	5.106	0	0	2.125	0	5.714	5.844	1.227	3.729
ENSG00000229257	AL807752.2	13	40	9	0	0	2	0	0	11	0	0	0	0	0	0	0
ENSG00000229258	LPGAT1-AS1	0	0	0	2	0	0	2	0	0	0	0	0	0	0	0	0
ENSG00000229259	LRRC37A12P	0	0	0	0	0	0	0	0	0	0	0	0	0	0	0	0
ENSG00000229261	AL596223.1	0	0	0	0	0	0	0	0	0	0	0	0	0	0	0	0
ENSG00000229262	AL160411.1	0	0	0	0	0	0	0	0	0	0	0	0	0	0	0	0
ENSG00000229263	AC004691.1	11	52	6	0	0	0	0	0	0	6	0	13	0	0	0	0
ENSG00000229266	POM121L8P	0	0	0	0	0	0	0	0	0	0	0	0	0	0	0	1.104
ENSG00000229267	AC016708.1	0	0	0	0	2	0	1	1	0	0	0	0	6	13	7	0
ENSG00000229268	PES1P2	0	0	0	1.002	2.939	1.281	2.002	0	0	0	6.015	0	9.122	4.582	3.011	4.024
ENSG00000229269	AL451048.1	0	0	0	0	0	0	0	0	0	0	0	0	0	0	0	0
ENSG00000229271	AC091493.1	0	0	0	0	0	0	0	0	0	0	0	0	0	0	0	0
ENSG00000229272	AL157788.1	0	0	0	0	0	0	0	0	0	0	0	0	0	0	1	0
ENSG00000229273	BX664615.1	95.907	58.418	23.107	1.796	0	1.439	4.228	0	48.742	27.876	0	36.529	16.514	0	1.062	0
ENSG00000229274	AL662860.1	0	0	0	0	0	0	0	0	1	0	1	0	0	0	0	0
ENSG00000229275	BX284656.1	0	0	0	0	0	0	0	0	0	0	0	0	0	0	0	0
ENSG00000229276	REV3L-IT1	0	0	0	1	0	0	0	0	0	0	0	0	2	0	0	1
ENSG00000229278	AL133353.1	2	0	0	0	2.208	7.669	7.791	4	0	0	0	0	4.965	8	6.984	0
ENSG00000229280	EEF1DP6	0	0	0	0	0	0	0	0	0	0	0	0	1.001	0	0	0
ENSG00000229281	GPR53P	0	0	0	0	0	0	0	0	0	0	0	0	1	0	0	0
ENSG00000229282	AL031963.2	0	0	0	0	1	0	0	0	0	0	0	0	0	0	0	0
ENSG00000229283	AL356387.1	0	0	0	0	0	0	0	0	0	0	0	0	0	0	0	0
ENSG00000229286	AP000522.1	0	0	0	0	0	0	0	0	0	0	0	0	0	0	0	0
ENSG00000229287	FABP5P4	0	0	0	0	0	0	0	0	0	0	0	0	0	0	0	0
ENSG00000229288	AL451142.2	0	0	0	0	0	0	0	1	0	0	0	0	1	0	0	0
ENSG00000229289	AP000431.1	0	0	0	0	0	0	0	0	0	0	0	0	0	0	0	0
ENSG00000229291	AL139161.1	0	0	0	0	0	0	0	0	0	0	0	0	2	0	0	0
ENSG00000229292	RFPL4AL1	0	0	0	0	0	4	0	0	0	0	1	0	0	0	1	0
ENSG00000229294	AL139294.1	0	0	1	0	0	0	0	0	0	0	0	0	0	0	0	0
ENSG00000229297	AL451140.1	0	0	0	0	0	0	0	0	0	0	0	0	0	0	0	0
ENSG00000229298	TUBB8P1	63	95	56	0	0	0	0	0	48	41	0	16	0	1	0	0
ENSG00000229299	AL121845.1	9	4	8	0	0	0	0	1	35	2	1	0	0	2	0	2
ENSG00000229301	AC006455.4	0	0	0	0	0	0	0	0	0	0	0	0	0	0	0	0
ENSG00000229302	TAF9P2	0	0	0	0	0	0	0	0	0	0	0	0	0	0	0	0
ENSG00000229303	PPIAP25	0	0	0	0	1.003	4.156	1.001	0	0	0	4.135	0	3.022	2.278	1.02	3.274
ENSG00000229305	AL358876.1	0	0	0	0	0	0	0	0	1	0	0	0	3	0	0	0
ENSG00000229306	AP001464.1	0	0	0	0	0	0	0	0	0	0	0	0	0	0	0	0
ENSG00000229307	LINC00459	0	0	0	0	0	0	0	0	0	0	0	0	0	0	0	0
ENSG00000229308	AC010737.1	0	0	0	1	87	0	0	1	0	0	1	0	400	1	107	91
ENSG00000229309	AL353633.1	0	0	0	0	0	0	0	0	0	0	0	0	0	0	0	0
ENSG00000229310	RPP40P1	0	0	0	0	0	0	0	0	0	0	0	0	0	0	0	0
ENSG00000229311	BX088651.2	0	0	1.462	0	0	0	0	0	0	0	0	0	0	0	0	0
ENSG00000229312	AL353693.1	0	7	0	0	0	0	0	0	0	0	0	0	0	0	0	0
ENSG00000229313	AL133268.3	0	0	0	0	0	0	0	0	0	0	0	0	0	0	0	0
ENSG00000229314	ORM1	0	0	0	0	0	0	0	1	0	0	0	0	0	0	0	0
ENSG00000229315	MCHR2-AS1	0	0	0	0	0	0	0	0	0	0	0	0	0	0	0	0
ENSG00000229316	HMGB1P45	0	0	0	0	0.985	0	1	0	1	0	0	0	0	0	1	0
ENSG00000229320	KRT8P12	1	0	0	14	11	19	30	48	0	1	37	0	76.547	18	32	20
ENSG00000229321	AC008269.1	0	0	0	2	1	2	0	2	0	0	2	0	10	0	0	1
ENSG00000229322	AC244197.1	0	0	0	0	0	0	0	0	0	0	0	0	1	0	0	0
ENSG00000229324	NUTF2P7	0	0	0	3	0	2	0	0	0	0	0	0	0	0	0	2
ENSG00000229325	ACAP2-IT1	0	0	0	5	3	14	16	10	0	0	0	0	4	6	4	1
ENSG00000229326	AC069154.1	0	0	0	0	3.993	0	1	0	0	0	1	0	7.019	4	2	0
ENSG00000229327	AL391839.1	0	0	0	0	0	0	0	0	0	0	0	0	0	0	0	0
ENSG00000229330	AC006947.1	0	0	0	0	0	0	0	0	0	0	1	0	0	0	1	0
ENSG00000229331	GK-IT1	0	0	0	0	0	0	1	1	0	0	0	0	2	0	1	1
ENSG00000229332	PGBD4P8	0	0	0	0	0	0	0	0	0	0	0	0	0	0	0	0
ENSG00000229334	AC046143.1	1	3	5	52	81	37	55	88	1	5	43	1	144	65	56	34
ENSG00000229335	DANT1	0	0	0	0	0	0	0	0	0	0	0	0	0	0	0	0
ENSG00000229336	AP000568.1	0	0	0	1.064	0	3.538	1.219	1.014	0	0	0	0	3.484	10.879	2.029	0
ENSG00000229337	AC079305.3	0	0	0	0	0	0	0	0	0	2	0	0	0	0	0	0
ENSG00000229338	AL136084.1	0	0	0	0	0	0	0	0	0	0	0	0	0	0	0	0
ENSG00000229339	AC093414.1	6	5	0	0	0	0	0	0	0	0	0	0	0	0	0	0
ENSG00000229343	CDY22P	0	0	0	0	0	0	0	0	0	0	0	0	0	0	0	0
ENSG00000229344	MTCO2P12	0	0	0	22.106	18.849	57.875	44.655	32.4	0	0	24.53	0	145.493	27.43	17.631	69.952
ENSG00000229345	AL392185.1	0	0	0	0	0	0	0	0	0	0	0	0	0	0	0	0
ENSG00000229347	AL596268.1	0	0	0	0	0	0	0	0	0	0	0	0	0	0	0	0
ENSG00000229348	HYI-AS1	0	0	0	0	1	1	0	1	0	0	0	0	0	0	2	0
ENSG00000229349	ACTG1P9	0.917	0	0	11.442	22.631	8.266	12.018	11.129	0	0	12.119	0	48.009	29.308	19.143	21.146
ENSG00000229351	KRTAP9-11P	0	0	0	0	0	0	0	0	0	0	0	0	0	0	0	0
ENSG00000229352	AC007563.1	0	0	0	0	0	0	0	0	0	0	0	0	0	0	0	0
ENSG00000229356	LRRC3-DT	0	0	0	0	0	0	0	0	0	0	0	0	0	0	0	0
ENSG00000229357	CYCSP51	0	0	0	2.001	0	1	2.003	1	0	0	0	0	1	0	0	0
ENSG00000229358	DPY19L1P1	18	30	1	20.886	23.45	29.222	34.715	42.6	18	11	26.01	1	64.91	21.575	17.284	21.453
ENSG00000229359	PIN1P1	0	1	0	0	0	0	0	0	2.998	0	1	0	1	1	1	1
ENSG00000229360	PPP1R2P5	0	0	0	0	0	0	0	0	0	0	0	0	0	0	1	0
ENSG00000229361	UBTFL7	0	0	0	0	0	0	0	2	0	0	0	0	0	0	0	0
ENSG00000229365	AC006967.1	0	0	0	0	0	0	0	0	0	0	0	0	0	0	0	0
ENSG00000229367	HMGN2P19	0	0	0	3.099	1.04	2.089	0	4.964	0	0	1.034	0	6.398	2.121	1.036	6.366
ENSG00000229368	AC090587.2	0	0	0	0	1	2	1	6	0	0	0	0	2	4	1	4
ENSG00000229369	AL450263.2	0	0	0	1	0	0	0	0	0	0	0	0	0	0	0	0
ENSG00000229370	AC073062.1	0	0	0	0	0	0	0	0	0	0	0	0	0	0	0	0
ENSG00000229372	SZT2-AS1	0	10	1	5	4	1	1	14	0	5	7	0	13	3	15	7
ENSG00000229373	LINC00452	0	1	3	0	1	0	0	0	1	0	0	0	5	0	0	0
ENSG00000229375	USP24P1	0	0	0	0	0	0	0	0	0	0	0	0	0	0	0	0
ENSG00000229376	CICP3	0	0	0	0	0	0	0	0	0	0	0	0	0	0	0	0
ENSG00000229379	AC006041.1	0	0	0	0	0	0	0	0	0	0	0	0	0	0	0	0
ENSG00000229380	AC147651.2	0	0	0	0	0	0	0	0	0	0	0	0	0	0	0	0
ENSG00000229382	BX322557.1	0	0	0	0	0	0	0	0	0	0	0	0	0	0	0	0
ENSG00000229384	HMGB1P16	0	0	0	0	0	0	0	1	0	0	2.753	0	0	0.935	0	0
ENSG00000229385	AC010975.1	0	0	0	0	0	0	0	0	0	0	0	0	0	0	0	0
ENSG00000229386	OR8B9P	0	0	0	0	0	0	0	0	0	0	0	0	0	0	5	0
ENSG00000229388	LINC01715	0	0	0	11	21	11	13	6	0	0	29	0	9	21	11	17
ENSG00000229389	AC111152.1	0	0	0	0	0	0	0	0	1	0	0	0	0	0	0	0
ENSG00000229390	MICD	0	0	0	0	0	2	1	1	0	0	0	0	4	0	0	0
ENSG00000229391	HLA-DRB6	0	0	0	0	0	0	1	0	0	0	0	0	6.726	0	0	2
ENSG00000229393	AL139246.4	0	0	0	0	0	0	0	0	0	0	0	0	0	0	0	0
ENSG00000229395	AC062039.1	0	0	0	0	0	0	0	0	0	0	0	0	0	0	0	0
ENSG00000229398	AL031667.1	0	0	0	0	0	0	0	0	0	0	0	0	0	0	0	0
ENSG00000229399	AL592148.1	0	2	3	0	0	2.001	0	1	4	1	0	6	5.001	0	0	1
ENSG00000229400	AL596330.1	0	0	0	0	0	0	0	0	0	0	0	0	0	0	0	0
ENSG00000229401	MIR5689HG	0	0	0	0	0	1	0	0	1	0	0	0	6	0	0	0
ENSG00000229402	AL162151.1	0	0	0	0	0	0	0	0	0	0	0	0	0	0	0	0
ENSG00000229403	AC005999.1	0	0	0	0	0	0	0	0	0	0	0	0	0	0	0	0
ENSG00000229404	LINC00858	0	1	0	0	0	0	0	0	0	0	1	0	0	0	0	0
ENSG00000229405	AC092580.1	0	0	0	0	0	0	0	0	0	0	1	0	0	0	0	0
ENSG00000229406	OFD1P4Y	0	0	0	0	0	0	0	0	0	0	0	0	0	0	0	0
ENSG00000229407	AL359853.1	0	0	0	0	0	0	0	0	0	0	0	0	0	0	0	0
ENSG00000229409	AL117328.1	0	0	0	0	0	0	0	0	0	1	0	0	0	0	0	0
ENSG00000229413	AC018638.1	0	0	0	0	0	0	0	0	0	0	0	0	0	0	0	0
ENSG00000229414	KCNQ1-AS1	0	0	0	0	0	0	0	0	0	0	0	0	0	0	1	0
ENSG00000229415	SFTA3	2	6	0	0	0	0	0	0	5	4	0	0	0	0	0	0
ENSG00000229416	USP9YP8	0	0	0	0	0	0	0	0	0	0	0	0	0	0	0	0
ENSG00000229417	NPM1P25	0	4	0	11.082	7.082	6.104	14.781	19.018	0	0	7.03	0	23.742	17.95	26.341	12.818
ENSG00000229418	AL136181.1	0	0	0	0	0	0	0	0	0	0	0	0	0	0	0	0
ENSG00000229419	RALGAPA1P1	0	0	0	76.223	183.605	405.758	336.252	578.732	0	0	76.743	0	377.861	152.006	240.37	89.506
ENSG00000229421	AC133141.1	0	17	6	0	0	0	0	0	8	0	0	0	0	0	0	0
ENSG00000229422	AL512625.2	0	0	0	4.422	0	2.889	0	0	0	0	0	0	0	0	2	0
ENSG00000229423	RPL27AP8	0	0	0	0	0	0	1	0	0	0	0	0	0	0	0	0
ENSG00000229424	AC007349.1	6	0	1	0	0	0	0	0	0	4	0	0	0	0	0	0
ENSG00000229425	AJ009632.2	2	0	0	0	0	0	0	0	0	3	1	0	0	0	0	0
ENSG00000229427	ANKRD26P4	0	0	0	0	3	5	1	3	0	0	2	0	20	0	5	7
ENSG00000229431	AL139289.1	8	20	3	0	0	0	0	0	0	8	0	7	0	1	0	0
ENSG00000229433	LINC02069	0	1	0	0	0	0	0	0	0	0	0	0	0	0	0	0
ENSG00000229434	AC017048.1	0	0	0	0	0	0	0	0	0	0	0	0	0	0	0	0
ENSG00000229435	PIP5K1P2	0	0	0	0	0	0	0	0	0	0	0	0	0	0	0	0
ENSG00000229436	AC073850.1	0	0	0	0	0	0	0	0	0	0	0	0	0	0	0	0
ENSG00000229437	LINC00366	0	0	0	0	0	0	0	0	0	0	0	0	0	0	0	0
ENSG00000229440	AL139413.1	0	0	0	0	0	0	0	0	0	0	0	0	0	0	0	0
ENSG00000229442	THEMIS3P	0	0	0	0	0	0	0	0	0	0	0	0	0	0	0	0
ENSG00000229443	LINC00433	0	0	0	0	0	0	0	0	0	0	0	0	0	0	0	0
ENSG00000229444	AL451062.1	0	0	3	0	0	0	0	0	0	0	0	0	0	0	0	0
ENSG00000229447	AC114495.2	0	0	0	7	8	5	10	9	0	0	5	0	15	4	6	6
ENSG00000229452	AC005162.1	0	0	0	0	0	0	0	0	0	0	0	0	0	0	0	0
ENSG00000229453	SPINK8	0	0	0	0	0	0	0	0	0	0	0	0	0	0	0	0
ENSG00000229454	AL157882.1	0	0	0	0	0	0	0	0	0	0	0	0	0	0	0	0
ENSG00000229455	RPS10P18	0	0	0	0	0	0	0	0	0	0	0	0	0	1	0	0
ENSG00000229456	RLIMP1	299	382	97	0	0	1	0	0	103	207	0	48	0	0	0	1
ENSG00000229457	LINC01789	0	0	0	0	0	0	0	0	0	0	0	0	0	0	0	0
ENSG00000229458	AC010157.1	0	0	0	0	0	0	0	0	0	0	0	0	0	0	0	0
ENSG00000229459	AC023669.1	0	0	0	0	0	0	0	0	0	0	0	0	0	0	0	0
ENSG00000229462	AC127383.1	0	0	0	0	0	0	0	0	0	0	0	0	0	2	0	1
ENSG00000229463	LYST-AS1	0	0	0	0	0	0	0	0	0	0	0	0	0	0	0	0
ENSG00000229465	ACTG1P11	0	0	0	200.369	194.752	0	0	0	0	0	147.592	0	129.093	319.99	0	9.995
ENSG00000229466	LINC02627	0	0	0	0	0	0	0	0	0	0	0	0	0	0	0	0
ENSG00000229468	RPL39P18	0	0	0	1	0	0	0	1	0	0	0	0	2	0	1	0
ENSG00000229473	RGS17P1	0	0	0	4	5	14	5.213	16.468	0	0	2	0	16.273	1.412	8	3.43
ENSG00000229474	PATL2	1	0	0	7	2	2	4	5	0	1	4	0	19	4	3	11
ENSG00000229478	ROBO2P1	0	0	0	0	0	0	0	0	0	0	0	0	0	0	0	0
ENSG00000229483	LINC00362	0	0	0	0	0	0	0	0	0	0	0	0	0	0	0	0
ENSG00000229484	AC243836.1	0	0	0	0	0	1	0	0	0	0	0	0	0	0	0	0
ENSG00000229485	KSR1P1	0	0	0	0	0	0	0	0	0	0	0	0	0	0	0	0
ENSG00000229486	AC104454.1	0	0	0	0	0	0	0	0	0	0	0	0	0	0	0	0
ENSG00000229487	ALG13-AS1	0	0	0	0	0	0	0	0	0	3	0	0	0	0	0	0
ENSG00000229491	AC136489.1	49	6	2	0	0	0	0	0	23	18	0	0	0	0	0	0
ENSG00000229492	FO681548.1	0	0	0	1	0	0	1	0	0	1	0	0	2	0	2	0
ENSG00000229494	AC012494.1	0	0	0	0	0	0	0	0	0	0	0	0	0	0	0	0
ENSG00000229495	AL450327.1	0	0	0	1	0	0	0	0	0	0	0	0	1	0	0	0
ENSG00000229497	AC005189.1	0	0	0	0	1.01	0	0	0	0	0	0	0	0	0	0	0
ENSG00000229498	AC105053.1	0	0	0	1	0	0	6	2	0	0	0	0	1	0	0	0
ENSG00000229500	RPL17P1	0	0	0	0	0	0	0	1	0	0	0	0	1	1	0	1
ENSG00000229502	AL391863.1	47	40	13	1	0	0	0	0	26	24	0	6	0	0	0	0
ENSG00000229503	AC092155.2	0	0	0	50.318	53.386	52.181	45.936	91.768	0	0	45.527	0	133.126	81.162	73.229	59.799
ENSG00000229505	AC104455.1	0	0	0	0	0	0	0	0	0	0	0	0	0	0	0	0
ENSG00000229508	PHKG1P4	0	0	0	0	0	0	0	0	0	0	0	0	0	0	0	0
ENSG00000229509	AC244023.1	0	0	0	0	0	0	0	0	0	0	0	0	2.243	0	0	0
ENSG00000229511	GAS2L1P1	0	0	0	0	0	0	0	0	0	0	0	0	0	0	0	0
ENSG00000229512	AC068580.1	0	0	0	0	0	0	0	0	0	0	1	0	3	1	0	0
ENSG00000229515	FLT1P1	0	0	0	1.012	1.002	0	1.008	3.038	0	0	1.007	0	1.007	1.012	1.009	3.052
ENSG00000229518	UBE2V1P3	0	0	0	0	0	0	0	0	0	0	0	0	0	0	0	0
ENSG00000229519	AL591866.1	0	1	0	1	0	0	1	1	0	0	0	0	3	0	1	0
ENSG00000229520	LINC00404	0	1	0	0	0	0	0	0	0	0	0	0	0	0	0	0
ENSG00000229521	MYCBP2-AS2	0	0	0	0	0	1	2	2	0	0	0	0	0	0	0	0
ENSG00000229522	LINC01523	0	0	0	0	0	0	0	0	0	0	0	0	0	0	0	0
ENSG00000229525	AC053503.2	2	0	0	0	0	0	1	0	0	0	0	0	0	0	0	0
ENSG00000229526	KRT16P4	0	0	0	0	0	0	0	0	0	0	0	0	0	0	0	0
ENSG00000229528	AC119677.1	0	0	0	0	0	0	0	0	0	0	0	0	1	0	0	0
ENSG00000229530	AL136097.1	0	0	0	0	0	0	0	0	0	0	0	0	0	0	0	0
ENSG00000229531	Z99127.1	0	0	0	0	0	0	0	1	0	1	0	0	0	0	0	0
ENSG00000229532	AC105443.1	0	0	0	0	0	0	0	0	0	0	0	0	0	0	0	0
ENSG00000229533	AC003986.1	1	0	0	1	0	0	0	0	0	0	1	0	0	0	0	0
ENSG00000229534	HNRNPA1P53	0	0	0	3.267	1.484	4.017	2.09	5.899	0	0	5.539	0	8.063	2.152	6.21	6.713
ENSG00000229536	LINC02572	0	0	0	0	0	0	1	0	0	0	0	0	0	0	0	0
ENSG00000229537	LINC01739	0	0	0	0	0	0	0	1	0	1	0	0	0	0	0	0
ENSG00000229539	AL353194.1	0	0	0	6	1	1	1	3	0	1	7	0	13	5	13	1
ENSG00000229541	GAPDHP26	0	0	0	0	0	0	0	0	0	0	0	0	1	0	0	0
ENSG00000229543	AC010163.1	0	0	0	0	0	0	0	0	0	0	0	0	0	0	0	0
ENSG00000229544	NKX1-2	1	3	0	0	0	1	0	0	2	2.515	0	0	0	0	0	0
ENSG00000229546	LINC00428	1	1	0	0	0	0	0	0	3	2	0	0	0	0	0	0
ENSG00000229547	UBE2DNL	0	0	0	0	0	0	0	0	0	0	0	0	0	0	0	2
ENSG00000229549	TSPY8	0	0	0	0	0	0	0	0	0	0	0	0	0	0	0	0
ENSG00000229550	AC012445.1	0	0	0	0	0	0	0	0	0	0	0	0	0	0	0	0
ENSG00000229551	GAPDHP17	0	0	0	0	0	0	0	0	0	0	0	0	0	1	0	1
ENSG00000229553	USP9YP17	0	0	0	0	0	0	0	0	0	0	0	0	0	0	0	0
ENSG00000229554	RPL21P24	0	0	0	0	0	0	0	0	0	0	0	0	0	0	0	0
ENSG00000229557	LINC00379	0	0	0	0	0	0	0	0	0	0	0	0	0	0	0	0
ENSG00000229558	SACS-AS1	0	0	0	0	2	0	2	1	0	10	0	0	1	1	0	1
ENSG00000229559	AL353597.2	0	0	0	0	0	0	0	0	0	0	0	0	0	0	0	0
ENSG00000229560	LYARP1	0	0	0	0	0	0	0	0	1	0	0	0	0	0	0	0
ENSG00000229562	ZFYVE9P1	0	0	0	0	0	1.019	3.05	6.101	0	0	1.003	0	2.046	2.024	1	4.237
ENSG00000229563	LINC01204	0	2	0	0	1	2	2	2	0	0	1	0	5	2	3	4
ENSG00000229565	LINC02264	0	0	0	0	0	0	0	0	0	0	0	0	0	0	0	0
ENSG00000229567	AL139421.1	0	0	0	0	0	0	0	0	0	0	0	0	0	0	0	0
ENSG00000229568	SMC4P1	0	0	0	0	0	0	0	0	0	0	0	0	0	0	0	0
ENSG00000229569	AL356753.1	0	0	0	0	0	1	2	1	0	0	0	0	0	0	2	0
ENSG00000229570	GAPDHP58	0	0	0	8.334	3.001	1	4.135	3	0	0	13.719	0	16.935	13.358	4	13.001
ENSG00000229571	PRAMEF25	0	0	0	0	0	0	1	0	0	0	0	0	0	0	0	0
ENSG00000229572	EIF4BP4	0	0	0	0	0	0	0	1	0	0	0	0	1	0	0	1
ENSG00000229578	LINC00358	0	0	0	0	0	0	0	0	0	0	0	0	0	0	0	1
ENSG00000229579	USP17L26	0	0	0	0	0	0	0	0	0	0	0	0	0	0	0	0
ENSG00000229582	AL358074.1	2	0	0	2	0	2	1	1	1	0	5	0	0	1	0	2
ENSG00000229585	RPL21P44	0	0	0	3	10.165	11.4	10	12	0	0	3.052	0	15.282	3.114	4	0
ENSG00000229586	TNPO1P3	0	0	0	24.468	14.804	13.524	29.809	65.211	0	0	16.448	0	40.617	10.018	24.655	12.445
ENSG00000229587	AL158825.2	0	0	0	1	1	4	7	2	0	0	0	0	8	0	8	0
ENSG00000229588	AL390115.1	0	1	0	0	0	0	0	0	0	0	0	0	0	0	0	0
ENSG00000229589	ACVR2B-AS1	0	1	0	10	6	1	5	10	0	0	5	0	41	10	3	15
ENSG00000229590	MSX2P1	1	4	0	0	0	0	0	0	2	2	0	0	0	0	0	0
ENSG00000229591	AC006017.1	0	8	0	5	3	6	5	5	0	0	2	0	12	0	4	1
ENSG00000229593	SUCLA2P3	0	0	0	1.005	0	0	1	5.018	0	0	0	0	6.016	4.01	0	0
ENSG00000229594	AL159987.2	0	0	0	0	0	0	0	0	0	0	0	0	0	0	0	0
ENSG00000229595	AL109810.1	0	0	0	2	2.647	1.01	2	0	0	0	1	0	12.535	3.274	2	7.004
ENSG00000229596	MYL8P	0	0	0	1.006	1.002	4.495	1.098	1.947	0	0	0	0	15.506	3.952	3.03	0
ENSG00000229598	PRDX3P1	9	0	4	0	3.003	0	1	2	0	7	5	0	1.96	2	3	0
ENSG00000229599	LINC00411	0	0	0	0	0	0	1	0	0	0	0	0	0	0	0	0
ENSG00000229600	AL391336.1	0	0	0	0	0	0	0	0	0	0	0	0	0	0	0	0
ENSG00000229601	AL590762.4	0	0	2	0	0	1.739	0	0	0	0	1	0	0	0	0	0
ENSG00000229603	AC004014.1	0	0	0	0	0	0	0	0	0	0	0	0	0	0	0	0
ENSG00000229604	MTATP8P2	0	0	0	0	0	2.001	0	0	0	0	1.001	0	3.006	0	0	1.001
ENSG00000229605	RPL21P93	0	0	0	64.866	44.364	38.626	30.571	31.444	0	0	71.995	0	206.683	84.607	68.927	115.322
ENSG00000229606	LINC01718	0	0	0	0	0	0	0	0	0	0	0	0	0	0	0	0
ENSG00000229607	AL137027.1	0	0	0	0	0	0	0	0	0	0	0	0	0	0	0	0
ENSG00000229608	GOLGA2P4	0	2	0	0	0	0	0	0	1	0	0	0	0	0	0	0
ENSG00000229609	LINC01079	0	0	0	0	0	0	0	0	0	0	0	0	0	0	0	0
ENSG00000229611	AL354707.2	0	0	0	0	1	0	0	0	0	0	0	0	0	0	0	0
ENSG00000229612	SUMO1P2	0	0	0	0	0	1	0	0	0	0	0	0	1.004	0	0	0
ENSG00000229613	LINC01501	0	0	0	0	0	0	0	0	0	0	0	0	0	0	0	1
ENSG00000229616	AL356095.1	0	0	0	0	0	0	0	0	0	0	0	0	0	0	0	0
ENSG00000229618	AC011287.1	0	0	0	0	0	1	0	0	0	1	0	0	0	0	0	1
ENSG00000229619	MBNL1-AS1	1	37	4	42	73	103	96	65	9	10.002	47	3	113	104	42	45
ENSG00000229621	LINC01822	0	0	0	0	0	0	0	0	0	0	0	0	1	0	0	0
ENSG00000229622	MTND5P2	0	0	0	10	7	10	21	27	0	0	5	0	27	2	10	5
ENSG00000229623	METTL21AP1	0	0	0	2	6	5	2	10	0	0	1	0	8.986	0	12	6
ENSG00000229625	AC016877.1	0	0	0	0	0	0	0	0	0	0	0	0	0	0	0	0
ENSG00000229626	PIGCP2	0	0	0	0	0	0	0	0	0	0	0	0	0	0	0	0
ENSG00000229627	BSNDP4	0	0	0	0	0	0	0	0	0	0	0	0	0	0	0	0
ENSG00000229628	AC073115.1	0	0	0	0	0	0	0	0	0	0	0	0	0	0	0	0
ENSG00000229629	AL500527.2	0	0	0	0	0	0	0	0	0	0	0	0	0	0	0	0
ENSG00000229630	LINC01264	0	0	0	0	0	0	0	0	0	0	0	0	0	0	0	0
ENSG00000229635	AL137159.1	0	0	0	0	0	0	0	0	0	0	0	0	0	0	0	0
ENSG00000229636	KRT8P21	0	0	0	0	0	0	0	0	0	0	0	0	0	0	0	0
ENSG00000229637	PRAC2	0	0	0	0	0	0	0	0	0	0	0	0	0	0	0	0
ENSG00000229638	RPL4P4	0	4	0	1877.924	1749.619	1130.945	1533.97	1725.708	0	0	1793.247	0	3276.814	2418.724	2179.459	1986.33
ENSG00000229639	LINC01758	0	0	0	0	0	0	0	0	0	0	0	0	0	0	0	0
ENSG00000229641	CYP2C56P	0	0	0	0	0	0	0	0	0	0	0	0	0	0	0	0
ENSG00000229642	AC087857.1	0	0	0	0	0	0	0	0	0	0	0	0	0	0	0	0
ENSG00000229643	LINC00280	0	0	0	0	0	0	0	0	0	0	0	0	0	0	0	0
ENSG00000229644	NAMPTP1	1	1	0	487.899	781.591	753.77	860.365	1051.423	0	0	363.845	0	902.14	431.692	1430.406	919.087
ENSG00000229646	AL109914.1	0	0	0	0	0	0	0	0	0	0	0	0	0	0	0	0
ENSG00000229647	MYOSLID	2	6	0	0	2	0	8	2	0	11	1	1	0	4	0	0
ENSG00000229648	RPSAP22	0	0	0	2	0	0	1	0	0	0	0	0	1	0	3	0
ENSG00000229649	AL133387.2	0	0	0	0	0	0	0	0	1	0	0	0	0	0	0	0
ENSG00000229652	AL359837.1	0	0	0	4.008	1.001	1.002	0	2.002	0	0	1.371	0	6.927	4.009	3.001	2.003
ENSG00000229654	LINC02526	0	0	0	0	0	0	0	0	0	0	0	0	0	0	0	0
ENSG00000229656	ITGB1-DT	0	0	0	19	44	11	16	14	0	0	22	0	21	27	13	16
ENSG00000229657	AL391822.1	0	0	0	0	1	0	2	0	0	0	0	0	3	0	0	0
ENSG00000229658	PABPC1P9	0	0	0	0	0	0	0	0	0	0	0	0	0	0	0	0
ENSG00000229659	RPL26P6	0	0	0	21.697	15.672	8.303	22.231	21.304	0	0	21.744	0	63.037	42.86	27.131	31.363
ENSG00000229660	AC004975.2	0	0	0	0	0	0	0	0	0	0	0	0	0	0	0	0
ENSG00000229661	BUD31P2	0	0	0	0	0	0	0	0	0	0	0	0	0	0	0	0
ENSG00000229662	AC245047.2	0	0	0	0	0	1	0	1.072	0	0	0	0	3.538	0	0	0
ENSG00000229663	DPY19L4P1	0	0	0	0	0	0	0	0	0	0	0	0	0	0	0	0
ENSG00000229664	AL137186.1	0	0	0	0	0	0	0	1	0	0	0	0	0	0	0	0
ENSG00000229665	PRR20C	0	1.666	0	0	0	0	0	0	2	0.334	0.334	0	0	0	0	0
ENSG00000229666	MAST4-AS1	0	2	0	7	13	0	7	16	0	0	5	0	19	12	4	27
ENSG00000229667	UBE2V1P9	0	0	0	2.012	4.211	0	0	1.006	0	0	0	0	2.344	0	2.328	1.006
ENSG00000229668	AL133384.1	0	0	0	0	0	1	0	1	0	0	0	0	6	0	0	3
ENSG00000229670	PKP4P1	0	0	0	0	1	0	1	1.001	0	0	0	0	4	1	2	1.001
ENSG00000229671	LINC01150	0	0	0	0	0	0	0	0	0	0	0	0	0	0	0	0
ENSG00000229672	AL450322.2	0	0	0	0	0	0	0	0	0	0	2	0	2	2	0	0
ENSG00000229673	Z73495.1	0	0	0	0	0	0	0	0	0	0	0	0	0	0	0	0
ENSG00000229674	AL121578.2	0	2	0	0	0	0	0	0	0	1	0	0	0	0	0	0
ENSG00000229676	ZNF492	0	0	0	3	17.85	12.41	5.024	12.398	0	0	0	0	6.016	18.129	3	8
ENSG00000229677	AC018644.1	0	0	0	3	1	9	6	6	0	0	13	0	28	2	6	13
ENSG00000229679	AC007327.2	0	0	0	0	0	0	0	0	0	0	0	0	0	0	0	0
ENSG00000229682	AC114755.2	0	0	0	0	0	0	0	0	0	0	0	0	3	0	0	0
ENSG00000229686	SNORD56	0	0	0	0	0	0	0	0	0	0	0	0	0	0	2.636	3.381
ENSG00000229687	AL049745.1	0	0	0	1	0	1	0	1	0	0	0	0	1	1	0	2
ENSG00000229688	ISPD-AS1	0	25	2	0	2	0	0	0	0	2	0	0	0	0	0	0
ENSG00000229689	AC009237.3	6	31.003	1	32	35	29	33	55	4	5	14	2	79	35	61	20
ENSG00000229690	MTCO2P1	0	0	0	0	0	0	0	0	0	0	0	0	0	0	0	0
ENSG00000229692	SOS1-IT1	0	0	0	7	31	30	27	60	0	0	6	0	33	12	7	17
ENSG00000229693	AL606530.1	0	0	0	0	0	0	0	0	0	0	0	0	0	0	0	0
ENSG00000229694	AL158071.1	0	0	0	0	0	0	0	0	0	0	0	0	2	0	0	0
ENSG00000229695	AC011242.1	0	0	0	0	0	0	0	0	0	0	0	0	0	0	0	0
ENSG00000229696	KARSP1	11	0	5	1	0	0	0	0	1	16	0	4	1	0	0	0
ENSG00000229697	FAM242E	0	6	0	0	0	0.961	0	1	0	1	0	0	0	0	0	0
ENSG00000229699	AL161636.1	0	0	0	0	0	0	0	0	0	0	0	0	0	0	0	0
ENSG00000229700	AL008627.1	0	0	0	1.043	3.105	1	2.006	1	0	0	0	0	6.077	1.005	0	1.008
ENSG00000229701	MTND2P20	0	0	0	0	0	0	0	0	0	0	0	0	0	0	0	1
ENSG00000229703	LYPD9P	0	0	0	0	0	0	0	0	0	0	0	0	0	0	0	0
ENSG00000229704	EIF2S2P2	0	0	0	2.019	3.013	7.557	8.186	12.804	0	0	2.004	0	14.794	1.746	5.121	1.001
ENSG00000229707	SKP1P3	0	0	0	0	0	0	0	0	0	0	0	0	0	0	0	0
ENSG00000229708	MARK2P12	0	0	0	0	0	0	0	0	0	0	0	0	0	0	0	0
ENSG00000229709	USP9YP36	0	0	0	0	0	0	0	0	0	0	0	0	0	0	0	0
ENSG00000229711	AL512366.1	0	0	0	0	0	0	0	0	0	0	0	0	0	2	0	0
ENSG00000229713	LCEP2	0	0	0	0	0	0	0	0	0	0	0	0	0	0	0	0
ENSG00000229715	EEF1DP3	0	0	0	0	0	0	0	0	0	0	0	0	0	0	0	0
ENSG00000229716	RPL23AP19	0	0	0	0	0	0	0	0	0	0	0	0	0	0	0	0
ENSG00000229717	AC110615.1	0	0	0	0	1	0	1	0	1	0	0	0	0	0	0	0
ENSG00000229719	MIR194-2HG	0	0	0	0	0	0	1	1	1	1	0	0	6	0	1	0
ENSG00000229720	AL109924.2	0	0	0	0	0	0	0	0	1	0	0	0	0	0	0	0
ENSG00000229721	AC104115.1	0	0	0	1	2	2	1	0	0	0	0	0	5	0	8	0
ENSG00000229722	AL078590.1	0	0	0	0	0	0	0	0	0	0	0	0	0	0	0	0
ENSG00000229723	LINC01054	0	0	0	0	0	0	0	0	0	0	1	0	0	0	0	0
ENSG00000229724	OR2AQ1P	0	0	0	0	0	0	0	0	0	0	0	0	0	0	0	0
ENSG00000229725	AC007322.2	0	0	0	0	0	0	0	0	0	0	0	0	0	0	0	0
ENSG00000229727	AC013460.1	0	0	0	0	0	0	0	0	0	0	0	0	1	0	0	0
ENSG00000229728	AL136531.1	15	21	12	3	2	0	0	0	14	25	0	4	5	1	0	3
ENSG00000229730	AC013268.2	0	0	0	0	0	0	0	0	0	0	0	0	0	0	0	0
ENSG00000229731	AC107613.1	1	0	0	0	0	0	0	0	0	0	0	0	0	0	0	0
ENSG00000229732	AC019349.1	0	0	1	1	0	0	0	0	0	0	0	0	0	0	0	1
ENSG00000229733	AL030996.1	0	0	0	0	1.009	1	1.003	0	0	0	1	0	0	0	1	0
ENSG00000229735	FTLP16	0	0	0	0	0	0	0	0	0	0	0	0	0	0	0	0
ENSG00000229738	AC010240.1	0	0	0	1.003	5	1.003	3	0	0	0	1.003	0	5.053	7	0	1
ENSG00000229739	AL596220.1	0	0	0	2	1	3	2	2	0	0	2	0	5	0	1	1
ENSG00000229740	U91324.1	1	0	0	0	0	0	0	0	2	0	0	0	0	0	0	0
ENSG00000229742	AC092809.1	0	0	4	0	1	0	0	0	0	0	0	0	0	1.266	0	1
ENSG00000229743	LINC01159	1	1	0	0	3	0	1	0	0	1	0	0	2	0	0	0
ENSG00000229744	AC011998.2	0	0	0	0	0	0	0	0	0	0	0	0	0	0	0	0
ENSG00000229745	BPY2DP	0	0	0	0	0	0	0	0	0	0	0	0	0	0	0	0
ENSG00000229747	AL445687.2	0	0	0	0	0	0	0	0	0	0	0	0	0	0	0	0
ENSG00000229749	COTL1P1	0	0	0	0	0	0	0	0	0	0	0	0	0	0	0	0
ENSG00000229750	AC096649.1	13	5	0	0	0	0	0	1	2	0	1	0	2	6	0	0
ENSG00000229751	AC044781.1	0	0	4	1	0	0	0	0	0	0	0	0	0	1	0	0
ENSG00000229752	RPL7P10	0	0	0	5.088	8.416	5.189	10.297	11.5	0	0	5.168	0	8.401	9.294	15.142	2.071
ENSG00000229753	RPS27AP15	0	0	0	0	0	0	0	0	0	0	0	0	0	0	0	0
ENSG00000229754	CXCR2P1	0	0	0	0	0	0	0	0	0	0	0	0	0	0	0	0
ENSG00000229755	AL121910.1	0	0	0	0	0	0	0	0	0	1	0	0	0	0	0	0
ENSG00000229756	RPL31P20	0	0	0	0	0	0	0	0	0	0	0	0	0	0	0	0
ENSG00000229757	AL031736.2	0	0	0	7	0	4.001	0	2.005	0	0	5.031	0	8.006	5.771	1.062	5.245
ENSG00000229758	DYNLT3P2	0	0	0	0	0	2	0	3	0	0	1	0	4	1	1	0
ENSG00000229759	MRPS18AP1	8	0	6	0	0	0	2.004	0	0	0	1.951	0	4.051	2.021	0	3.023
ENSG00000229760	MTCO1P52	0	0	0	0	0	0	0	0	0	0	0	0	0	0	0	0
ENSG00000229761	RPS20P1	0	0	0	0	0	0	0	0	0	0	0	0	1	0	0	0
ENSG00000229762	AC092647.3	0	0	0	1	0	0	0	0	0	0	0	0	0	0	0	0
ENSG00000229765	AL354868.1	0	0	0	4.189	0	0	1.018	1.007	0	0	3	0	7.566	2.033	2.006	1.015
ENSG00000229766	AL021396.1	0	0	0	0	0	1	0	0	1	0	0	0	2	0	0	0
ENSG00000229769	TRBV10-2	0	0	0	0	0	0	0	0	0	0	0	0	0	0	0	0
ENSG00000229770	AL022337.1	2	0	0	0	0	0	0	0	0	0	0	0	0	0	0	0
ENSG00000229771	AL035665.1	0	0	0	13	15	0	3	10	0	0	8	0	15	4	9	0
ENSG00000229774	AC018866.1	0	0	0	0	0	0	0	0	1	0	0	0	0	0	1	0
ENSG00000229775	LINC02624	0	0	0	0	0	1	0	0	0	0	0	0	1	0	0	0
ENSG00000229776	C4B-AS1	10	1	0.5	0	0	0	0	0	0.5	0	0	0	0	0	0	0
ENSG00000229779	AC016751.1	0	0	0	0	0	0	0	0	0	0	0	0	0	0	0	0
ENSG00000229780	UBE2Q1-AS1	13	0	0	0	0	0	0	0	0	0	0	0	0	0	0	0
ENSG00000229781	AC013444.1	0	0	0	0	0	0	1	0	0	0	0	0	1	0	0	0
ENSG00000229782	AC118754.2	0	0	0	0	0	0	0	0	0	0	2	0	5	2	0	0
ENSG00000229785	SLC25A38P1	0	0	0	1.006	3.03	2.057	5.042	0	0	0	2.023	0	12.229	1.05	7.019	2.03
ENSG00000229786	SNRPFP2	0	13	3	0	0	0	0	0	0	15	0	1	0	0	0	0
ENSG00000229788	LINC00388	0	1	0	0	0	0	0	0	1	0	0	0	0	0	1	0
ENSG00000229791	AL356259.1	0	0	0	0	0	0	0	0	0	0	0	0	0	0	0	0
ENSG00000229792	LINC00399	0	0	0	0	0	0	0	0	0	0	0	0	0	0	0	0
ENSG00000229794	MTCYBP32	0	0	0	5	11	38	15	25	0	0	8	0	35	7	5	7
ENSG00000229795	RPS21P1	0	0	0	0	2	0	0	0	0	0	0	0	0	0	0	0
ENSG00000229797	AC140481.1	0	0	0	0	0	0	0	0	0	0	0	0	0	0	0	0
ENSG00000229798	KRT18P26	0	0	0	0	2.066	0	0	1.002	0	0	0	0	5.163	0	0	1.001
ENSG00000229800	ATP8A2P2	0	4	1	0	0	0	0	0	5	5	0	1	1	0	0	0
ENSG00000229805	LINC01813	0	0	0	0	0	0	0	0	0	0	0	0	0	1	0	1
ENSG00000229806	RPS15P5	0	0	0	17.667	4.753	1.324	6.016	3.304	0	0	7.708	0	30.629	25.775	8.012	8.587
ENSG00000229807	XIST	0	1	0	2871.003	23	19727.998	11144.001	19969.001	1	0	2281.999	3	51	2363	18	71
ENSG00000229808	AL391825.1	0	0	0	9	11	39	25	52	0	0	4	0	90	5	41	8
ENSG00000229809	ZNF688	1	2.668	0	181.732	123.999	62	109.999	102	5.956	2.66	224.001	0	300.001	260.001	136.999	305.999
ENSG00000229814	RPL35AP21	0	0	0	0	2	0	2	0	0	0	0	0	0	0	0	2
ENSG00000229815	CCNB1IP1P1	0	0	2	0	0	0	0	0	0	2	0	2	0	0	0	1
ENSG00000229816	DDX50P1	0	0	0	10.542	19.277	40.875	58.701	58.576	0	0	14.105	0	79.969	13.084	27.48	35.479
ENSG00000229817	AL133412.1	0	0	0	1.005	0	1.005	2.007	1.005	0	0	0	0	1.003	0	5.034	0
ENSG00000229820	CR391992.1	0	1	0	3.004	6	14	13	8	0	0	5	0	15	4	8	5
ENSG00000229821	AC103925.1	2	6	0	0	0	0	0	0	1	0	0	0	0	0	0	0
ENSG00000229822	AL353691.1	0	0	0	0	0	0	0	0	0	0	0	0	0	0	0	0
ENSG00000229824	RPL12P34	0	0	0	1	1	0	0	0	0	0	0	0	1	0	0	2.185
ENSG00000229826	AC244505.5	0	0	0	0	0	0	0	0	0	0	0	0	0	0	0	0
ENSG00000229827	AC093899.1	0	0	0	0	0	1	0	0	0	0	0	0	0	0	0	0
ENSG00000229828	PDE4DIPP1	0	0	0	0	0	0	0	0	0	0	0	0	2.136	0	0	0
ENSG00000229829	DUTP4	0	0	0	0	0	0	0	0	0	0	0	0	0	0	0	0
ENSG00000229830	AL589823.1	0	0	0	0	0	0	0	0	0	0	0	0	0	0	0	0
ENSG00000229831	AC108039.2	0	0	0	0	0	0	0	0	0	0	0	0	3	0	0	0
ENSG00000229832	AL360091.1	0	0	0	7	1	0	3	1	0	0	1	0	4	0	4	4
ENSG00000229833	PET100	0	0.877	0	658.144	461.993	281.215	368.053	370.479	3	0	719.074	0	1242.601	845.332	633.433	615.575
ENSG00000229834	AL354676.1	0	0	0	0	0	0	0	0	0	0	0	0	0	0	0	0
ENSG00000229835	KHSRPP1	0	0	0	4.01	5.015	1.001	1.001	4.004	0	0	6.01	0	14.946	7.665	8.022	4.027
ENSG00000229836	AL671883.1	0	0	0	0	0	0	0	0	0	0	0	0	0	0	0	0
ENSG00000229839	AC018462.1	1	9	0	2	1	0	0	0	0	0	2	4	5	6	0	0
ENSG00000229840	ISCA1P2	0	0	0	0	0	0	1.022	0	0	0	0.821	0	0	0	0	0
ENSG00000229842	MTATP6P13	0	0	0	0	0	0	0	1	0	0	0	0	0	0	0	0
ENSG00000229846	AC099788.1	0	0	0	0	0	0	0	1	0	0	0	0	0	0	0	0
ENSG00000229847	EMX2OS	0	9	0	0	1	1	0	0	2	2	0	0	0	1	1	0
ENSG00000229848	AC139149.1	0	1	0	0	1	1	0	0	0	0	0	0	0	1	0	2
ENSG00000229849	PYHIN5P	0	0	0	0	0	0	0	0	0	0	0	0	0	0	0	0
ENSG00000229851	ARSD-AS1	16	47	3	0	0	0	0	0	16	18	0	0	0	0	0	0
ENSG00000229852	AC019205.1	1.019	5	15	12.815	9	6	16	28	0	12	23	5	22.536	5	6.195	0
ENSG00000229853	AL034418.1	16	22	8	0	0	0	0	0	23	33	0	2	0	2	0	0
ENSG00000229854	AL357936.1	0	0	2	0	0	0	0	0	0	10	0	0	0	0	0	0
ENSG00000229855	AC008568.1	0	0	0	0	0	0	1	0	0	0	21	0	0	0	1	0
ENSG00000229857	AL353637.1	0	0	0	0	0	0	0	0	0	0	0	0	0	0	1	0
ENSG00000229858	AC016831.2	0	0	0	0	0	0	0	0	0	0	0	0	0	0	0	0
ENSG00000229859	PGA3	1	0.5	0	0	0	0	0	0	0	0	0	0	0	0	0	0
ENSG00000229862	AL121972.1	0	0	0	1	0	0	1	1	1	0	0	0	3	0	1	0
ENSG00000229863	AC097358.1	0	0	0	4.006	4.13	4.728	2.001	5	0	0	6.18	0	12.11	7.102	9.001	1.795
ENSG00000229865	RPL31P54	0	0	0	0	0	0	0	0	0	0	0	0	0	0	0	0
ENSG00000229867	STEAP3-AS1	68	173	63	0	0	0	0	0	80	49	2	40	1	0	1	0
ENSG00000229869	AL359878.2	0	0	0	0	0	0	0	0	0	0	0	0	1	0	0	0
ENSG00000229870	RPL21P89	0	0	0	0	1	1	0	0	0	0	0	0	0	0	0	0
ENSG00000229871	RPSAP20	0	0	0	0	1	0	0	0	0	0	0	0	2	4	0	0
ENSG00000229873	OGFR-AS1	0	0	0	0	0	0	0	1	0	0	0	0	5	0	1	0
ENSG00000229875	EIF1P1	0	0	0	0	0	0	0	0	0	0	0	0	0	0	0	0
ENSG00000229876	CASC20	0	0	0	0	0	0	0	0	1	0	0	0	0	0	0	0
ENSG00000229877	PAICSP5	0	0	3.281	0	0	0	0	0	0	0	0	0	0	0	0	3.002
ENSG00000229878	AL365203.1	0	0	1	0	0	0	0	0	0	0	0	0	0	0	0	0
ENSG00000229880	IMMTP1	0	0	0	5.045	5.012	5.012	2.001	5.923	0	0	1.001	0	4.013	7.034	2.001	4.058
ENSG00000229881	AC091685.1	0	0	0	0	0	0	0	0	0	0	0	0	0	0	0	0
ENSG00000229882	AL450469.1	0	0	0	0	0	0	0	0	0	0	0	0	0	0	0	0
ENSG00000229885	AC244505.6	0	0	0	0	0	0	0	0	0	0	0	0	0	0	0	0
ENSG00000229886	AC068533.2	0	0	0	0	0	0	0	0	0	0	1.024	0	3.031	1.014	0	0
ENSG00000229887	HNRNPA1P6	0	0	0	2.095	3	3.065	6.833	6.034	0	0	5.237	0	5.034	0	5.405	4.069
ENSG00000229890	ACTP1	0	0	0	0	0	0	0	0	0	0	2	0	2	0	0	1
ENSG00000229891	LINC01315	0	0	0	0	0	0	0	0	1	0	0	0	1	2	0	0
ENSG00000229892	AL035666.1	0	0	0	0	0	0	0	0	0	0	0	0	0	0	0	0
ENSG00000229893	AC005091.1	1	0	1	0	1	0	0	0	0	0	1	0	1	1	0	0
ENSG00000229894	GK3P	65.541	121.622	66.303	11.387	2.519	1.468	5.752	2.76	45	79.419	4.323	14.756	0	2.351	3.87	0
ENSG00000229896	AL157373.2	0	0	0	0	2	3	0	2	0	0	1	1	2	1	0	1
ENSG00000229897	SEPT7P7	1	37	20	1.003	2.013	4.019	4.012	8.869	0	4	1.008	3	7.185	2.675	6.068	2.011
ENSG00000229899	AC084290.1	0	0	0	0	1	0	0	0	0	0	0	0	0	0	0	0
ENSG00000229900	HSPD1P21	0	0	0	0	0	0	0	0	0	0	0	0	0	0	0	0
ENSG00000229901	AC093151.2	0	0	0	1	0	1	0	0	0	0	0	0	0	0	0	1
ENSG00000229905	AL669831.2	5	1	0	0	0	0	0	1	0	0	0	0	0	0	0	0
ENSG00000229906	SNRPGP11	0	0	0	0	0	0	0	0	0	0	0	0	0	0	0	0
ENSG00000229907	DEFB108A	0	0	0	0	0	0	0	0	0	0	0	0	0	0	0	0.25
ENSG00000229909	TRIM60P16	0	0	0	0	0	0	0	0	0	0	0	0	0	0	0	0
ENSG00000229910	HNRNPA1P18	0	0	0	0	0	0	0	0	2	0	1	0	0	0	1	0
ENSG00000229911	AL139148.1	0	0	0	0	0	0	1	0	0	0	0	0	0	0	0	1
ENSG00000229912	AC128709.1	0	0	0	0	3	0	0	0	8	0	0	0	0	0	0	2
ENSG00000229913	AL360295.1	0	0	0	0	0	0	0	0	0	0	0	0	0	0	0	0
ENSG00000229914	AL138899.2	0	0	0	1.755	2	3	3.017	0	0	0	5	0	2.666	4.003	3	0
ENSG00000229915	AC016999.1	0	0	3	1	0	0	0	1	0	0	1	0	0	0	1	1
ENSG00000229917	RPL7P46	0	0	0	6.593	16.299	5.078	5.526	13.155	0	0	1.404	0	23.183	5.654	7.538	12.48
ENSG00000229918	DOCK9-AS1	0	0	1	0	0	0	0	0	0	5	0	0	0	0	0	0
ENSG00000229919	ELOCP3	0	0	0	0	0	0	0	0	0	0	0	0	0	0	0	0
ENSG00000229920	RPS4XP5	0	0	0	1	0	2	3	0	0	0	0	0	6	1	0	2
ENSG00000229921	KIF25-AS1	1	1	0	0	0	0	0	0	1	0	0	0	0	1	1	1
ENSG00000229922	LINC02528	0	0	0	0	1	0	0	0	0	0	0	0	0	1	0	0
ENSG00000229923	AL583803.1	0	0	0	0	0	0	0	0	0	0	0	0	0	0	0	0
ENSG00000229924	FAM90A26	0	0	0	0	0	0	0	0	0	0	0	2	0	0	0	2
ENSG00000229925	AP001043.2	0	0	0	0	0	0	0	0	0	0	0	0	0	0	0	0
ENSG00000229926	AL591424.1	0	0	0	0	0	0	0	0	0	0	0	0	0	0	0	0
ENSG00000229927	RHEBP1	0	0	0	45.355	0	33.019	52.434	62.015	0	0	44.223	0	86.34	64.396	67.645	42.01
ENSG00000229928	LINC00400	0	0	0	0	0	0	0	0	0	0	0	0	0	0	0	0
ENSG00000229930	AC138393.2	0	0	0	0	0	0	0	0	0	0	0	0	0	0	0	0
ENSG00000229931	AL137003.1	0	1	0	3	2	2	2	5	0	0	2	0	7	1	3	1
ENSG00000229932	YWHAZP3	0	0	0	29.946	50.09	36.249	73.467	110.63	0	0	37.165	0	102.733	56.732	61.941	28.047
ENSG00000229935	MTCYBP9	0	0	0	0	0	0	0	0	0	0	0	0	0	0	0	0
ENSG00000229937	PRPS1L1	0	0	0	0	0	1.002	1.001	1.002	0	0	1.001	0	1.001	0	0	0
ENSG00000229938	MYO16-AS2	0	0	0	0	0	0	0	0	0	0	0	0	0	0	0	0
ENSG00000229939	AL589880.1	39	127	20	0	1	0	1	0	28	42	1	6	0	0	0	0
ENSG00000229940	TSPY22P	0	0	0	0	0	0	0	0	0	0	0	0	0	0	0	0
ENSG00000229941	AC012499.1	0	0	0	0	0	0	0	0	0	0	0	0	0	0	0	0
ENSG00000229943	AC133865.1	0	0	0	0	0	0	0	0	0	0	0	0	0	0	0	0
ENSG00000229944	EIF4EP2	0	0	0	37.232	62.935	79.258	151.823	211.4	0	0	132.426	0	156.921	98.218	154.959	33.591
ENSG00000229946	B3GNT2P1	0	0	0	0	0	0	0	0	0	0	0	0	0	0	0	0
ENSG00000229948	B3GALNT1P1	0	24	1	0	0	0	0	0	0	0	0	2	0	0	0	0
ENSG00000229949	AC005094.1	0	0	0	1	0	0	0	0	0	0	0	0	0	0	0	1
ENSG00000229950	TFAP2A-AS1	0	0	0	6	5	2	14	17	0	6	14	4	43	36	18	12
ENSG00000229951	AC104695.2	5	0	0	2	0	0	1	2	1.375	0	0	0	3	2	0	5
ENSG00000229953	AL590666.2	0	0	0	2	20	15	12	15	0	0	15	0	21	5	15	8
ENSG00000229954	MTND2P2	0	0	0	0	3	23	16	18	0	0	0	0	21	2	6	3
ENSG00000229955	Z98749.1	0	0	0	0	0	2	0	1.507	0	0	0	0	4	0	0	0
ENSG00000229956	ZRANB2-AS2	7	0	2	1	0	1	6	3	0	2	0	0	9	3	3	0
ENSG00000229957	AL031687.1	0	0	0	0	0	0	0	0	1	0	0	0	0	0	0	0
ENSG00000229960	AL590483.1	0	0	0	0	0	0	0	0	0	0	0	0	0	0	0	0
ENSG00000229961	AL357143.1	0	0	0	0	0	0	0	0	1	0	0	0	0	2	0	0
ENSG00000229962	AP000221.1	0	0	0	0	0	2	1	0	3	0	0	0	0	0	1	2
ENSG00000229964	AC080129.1	0	0	0	0	0	0	0	0	0	0	0	0	0	0	0	0
ENSG00000229965	AL359704.1	0	0	0	5.011	6.089	1.044	4.013	7.046	0	0	11.035	0	28.427	22.156	5.045	9.594
ENSG00000229967	MAGEA4-AS1	0	1	0	0	0	0	0	0	0	0	0	0	2	0	0	0
ENSG00000229968	AL022578.1	0	0	0	0	0	1	0	0	0	0	0	0	0	0	0	0
ENSG00000229969	AL136982.2	4	0	0.971	0	0	0	0	0	0	4.5	0	1	0	0	0	0
ENSG00000229970	AC007128.1	0	1	0	0	0	0	0	2.257	0	0	0	0	0	0	0	0
ENSG00000229971	AL022313.3	0	0	0	0	0	0	0	0	0	0	0	0	0	0	0	1
ENSG00000229972	IQCF3	0	0	0	0	0	0	0	0	0	0	0	0	0	0	0	0
ENSG00000229975	LIPT1P1	0	0	0	0	0	0	0	0	0	0	0	0	0	0	0	0
ENSG00000229976	AL118523.1	0	0	0	0	0	0	0	0	0	0	0	0	0	0	0	0
ENSG00000229977	AC073264.1	0	0	0	3.031	0	0	4.003	2	0	0	2.766	0	2.094	4.097	3.005	3
ENSG00000229978	PRAMEF36P	0	1	0	0	0	0	0	0	0	0	0	0	0	0	0	0
ENSG00000229979	AC243428.1	0	0	0	0	0	0	0	0	0	0	0.804	0	0	0	0	1.002
ENSG00000229980	TOB1-AS1	1	3	0	3	1	2	1	4	0	0	12	0	25	11	4	5
ENSG00000229981	LINC01435	1	2	0	0	0	0	0	11.001	1	0	1	0	0	0	1	1
ENSG00000229982	GTF3AP6	0	0	0	0	0	0	0	0	0	0	0	0	0	1	0	0
ENSG00000229983	AL606468.1	0	0	0	0	0	0	0	0	0	0	0	0	0	0	0	0
ENSG00000229985	AL590640.2	0	0	0	1.001	1	0	2	0	0	0	0	0	5.923	6.816	2	3
ENSG00000229986	AP001042.1	0	0	0	0	0	0	0	0	0	0	0	0	0	0	0	0
ENSG00000229988	HBBP1	0	0	0	0	0	0	0	0	0	0	0	0	0	0	0	0
ENSG00000229989	MIR181A1HG	6	0	0	59	72	204	183	330	0	0	31	0	225	40	92	51
ENSG00000229990	AC022400.2	1	0	3	0	0	0	0	0	0	5	0	3	0	0	0	0
ENSG00000229991	AKR1B1P1	0	0	0	2.006	1.049	3.005	1.093	3.592	0	0	0	0	6.019	6.06	0	0
ENSG00000229992	HMGB3P9	0	0	0	9	2	13	10	17	0	0	0	0	34	4	6	0
ENSG00000229994	RPL5P4	0	0	0	145.729	157.708	163.373	243.94	229.494	0	0	193.431	0	468.341	228.066	290.707	193.61
ENSG00000229996	AC093585.1	11	12	0	1	0	0	0	0	5	1	0	0	0	0	0	0
ENSG00000229999	AL022238.2	0	0	0	0	0	0	0	0	0	0	0	0	0	0	0	0
ENSG00000230000	AC006455.5	0	0	0	0	0	0	0	0	0	0	0	0	0	0	0	0
ENSG00000230001	AL359095.1	0	3	0	1	0	1	7	1	0	0	0	0	4	0	0	3
ENSG00000230002	ALMS1-IT1	0	0	0	9	16	26	33	24	0	0	8	0	25	11	20	11
ENSG00000230003	AL445646.1	0	0	0	0	0	0	0	0	0	0	0	0	0	0	0	0
ENSG00000230005	SNAP47-AS1	5	16	7	0	0	0	0	0	0	5	0	7	1	0	0	1
ENSG00000230006	ANKRD36BP2	1	0	0	6.723	19.476	43.568	43.499	45.973	0	0	27.319	0	52.245	22.459	23.942	17.129
ENSG00000230009	MTCO2P3	0	0	0	0	0	0	0	0	0	0	0	0	0	0	0	1
ENSG00000230010	AL049646.1	0	0	0	0	0	0	0	0	5	0	0	0	1	1	0	0
ENSG00000230011	CTSLP4	0.667	0	0	0	0	0	0	0	0	0	0	0	0	0	0	0.333
ENSG00000230013	AL359182.2	10	8	2	2	1	0	0	0	10.998	17.999	0	0	1	0	0	0
ENSG00000230014	LINC00709	0	0	0	0	0	0	0	0	0	0	0	0	0	0	0	0
ENSG00000230015	AL365184.2	0	0	0	0	0	0	0	0	0	0	0	0	0	0	1	0
ENSG00000230018	PPIAP39	0	0	0	0	0	1	0	0	0	0	1	0	1	0	0	0
ENSG00000230019	YWHAQP9	0	0	0	0	0	0	0	0	0	0	0	0	0	1	0	0
ENSG00000230020	NHS-AS1	0	0	0	0	0	0	0	0	0	0	0	0	0	0	0	0
ENSG00000230021	AL669831.3	83	151	63	1.298	0	6.835	0	3	132	130	0	109	1.329	5.461	4.841	3.5
ENSG00000230022	FNTAP2	0	0	0	0	0	0	0	1.006	0	0	0	0	0	1.013	0	0
ENSG00000230023	AL590683.1	0	0	0	0	0	0	0	1	1	0	0	0	0	0	0	0
ENSG00000230025	AC007967.3	0	0	0	0	0	0	0	0	0	0	0	0	0	0	0	0
ENSG00000230026	AL357556.1	0	0	0	0	0	0	1	0	0	0	0	0	5	0	0	0
ENSG00000230027	AC092813.2	0	0	0	0	0	0	0	0	0	0	0	0	0	0	0	0
ENSG00000230029	CDY11P	0	0	0	0	0	0	0	0	0	0	0	0	0	0	0	0
ENSG00000230030	AL353742.1	0	0	0	0	0	0	0	0	0	0	0	0	0	0	0	0
ENSG00000230031	POTEB2	0	0	0	0	0	0	0	0	0	0	0	0	0	0	0	0
ENSG00000230033	AC006357.1	0	0	0	0	0	0	0	0	0	0	0	0	0	0	0	0
ENSG00000230035	IGSF21-AS1	0	0	0	0	0	0	0	0	0	0	0	0	0	0	0	0
ENSG00000230037	UBBP1	0	0	0	16.706	11.471	6.515	22.29	9.1	0	0	31.241	0	82.018	27.597	17.485	32.935
ENSG00000230039	AL450487.1	0	0	0	6.05	10.18	5.082	12.1	24.391	0	0	17.707	0	20.613	11.332	15.403	18.364
ENSG00000230040	LINC00364	0	0	0	0	0	0	0	0	0	0	0	0	0	0	0	0
ENSG00000230042	AK3P3	0	0	0	5	8	16	6	9	0	0	7	0	35	3	12	8
ENSG00000230043	TMSB4XP6	0	0	0	41.049	26.779	45.37	42.987	63.751	0	0	35.891	0	344.981	46.344	31.242	41.285
ENSG00000230044	AC110754.1	0	0	0	0	0	0	0	0	0	0	0	0	0	0	0	0
ENSG00000230045	FAM90A15P	0	0	0	0	0	0	0	0	0	0	0	0	0	0	0	0
ENSG00000230046	BIRC6-AS1	11	0	0	0	0	0	0	0	0	0	0	0	0	0	0	0
ENSG00000230047	AC017104.2	0	0	0	0	0	0	0	0	0	0	0	0	0	0	0	0
ENSG00000230051	AL020994.2	0	0	0	0	0	0	0	0	0	0	0	0	0	0	0	0
ENSG00000230052	MTND3P2	0	0	0	0	0	0	0	0	0	0	0	0	0	0	0	0
ENSG00000230053	AC093578.1	0	0	0	0	0	0	0	0	0	0	0	0	0	0	0	0
ENSG00000230054	TEX53	3	1	0	0	0	0	0	0	0	0	0	0	0	0	0	0
ENSG00000230056	DDX6P1	0	0	0	0	0	2.003	1.002	0	0	0	0	0	1.002	1	2.004	0
ENSG00000230061	TRPM2-AS	0	2	0	0	0	0	0	6	0	0	0	0	0	0	0	1
ENSG00000230062	ANKRD66	0	0	0	0	0	0	0	0	0	0	0	0	0	1	0	0
ENSG00000230063	AL360091.2	0	0	0	0	2	2	1	1	0	0	0	0	2	0	1	5
ENSG00000230064	AL772161.1	0	6	6	2	1	0	0	0	0	14	2	0	4	3.998	3	1
ENSG00000230065	AC010974.1	0	0	0	0	0	0	0	0	0	0	0	0	0	0	0	0
ENSG00000230066	FAM197Y3	0	0	0	0	0	0	0	0	0	0	0	0	0	0	0	0
ENSG00000230067	HSPD1P6	0	0	0	4.745	10.186	6.157	12.033	4.3	0	0	4.69	0	16.838	9.35	13.088	1.706
ENSG00000230068	CDC42-IT1	0	0	0	2	4	9	5	6	0	0	1	0	4	3	5	7
ENSG00000230069	LRRC37A15P	0	0	0	0	0	2.354	0	0	0	0	2.866	0	11.88	1.772	0	0
ENSG00000230071	RPL4P6	0	0	0	12	11.164	39.001	25.002	22.43	0	0	15	0	80.004	16.126	26.004	27.001
ENSG00000230073	AC009947.1	0	0	0	0	0	0	0	0	0	0	0	0	0	0	0	0
ENSG00000230074	AL162231.2	0	0	0	7	8	4	16	12	0	0	27	0	6	18	19	9
ENSG00000230076	RPL10P6	0	0	0	144.723	10.913	14.314	17.292	7.435	0	0	32.428	0	229.62	29.362	10.667	198.737
ENSG00000230077	MTAPP2	0	0	0	1.011	2	0	2.003	3.01	0	0	0	0	2.011	1	0	2.019
ENSG00000230079	STK24P1	0	0	0	1.003	4.015	2	2.132	4	0	0	1.004	0	19.66	7.011	8.007	3.002
ENSG00000230080	AC139143.1	0	0	0	4.349	3.144	1.065	12.06	1.014	0	0	6.664	0	8.917	6.166	1.049	2.027
ENSG00000230081	HSPE1P28	0	0	0	0	0	0	0	0	0	0	0	0	2	0	0	0
ENSG00000230082	PRRT3-AS1	0	7	0	59	42	10	29	28	0	0	34	0	97	66	35	44
ENSG00000230083	AC009237.4	0	0	0	0	0	0	0	0	0	0	0	0	0	0	0	0
ENSG00000230084	AC006059.1	0	0	0	3	0	3	2	0	0	0	5	0	10	4	3	5
ENSG00000230086	VN1R96P	0	0	0	0	0	0	0	0	0	0	0	0	0	0	0	1
ENSG00000230087	AC104389.2	0	0	0	0	0	0	0	0	0	0	0	0	0	0	0	0
ENSG00000230088	KRT16P5	0	0	0	0	0	0	0	0	0	0	0	0	1	0	0	0
ENSG00000230090	AC108025.1	0	0	0	0	0	0	0	0	0	0	0	0	0	0	0	0
ENSG00000230091	TMEM254-AS1	0	0	0	9	12	7	10	6	0	0	9	0	39	10	6	3
ENSG00000230092	AL669831.4	0	0	0	11.713	10.308	8.113	11.153	12.38	0	0	3.176	0	9.541	10.814	2	5.276
ENSG00000230096	AC022535.1	0	0	0	0	0	0	0	0	0	0	0	0	1	0	0	0
ENSG00000230097	ME2P1	0	0	0	2.006	3.002	2.007	0	9.004	0	0	4.912	0	2.017	8.029	4.108	0
ENSG00000230098	TCERG1L-AS1	0	0	0	0	0	0	0	0	0	0	0	0	0	0	0	0
ENSG00000230099	TRBV5-4	0	0	0	0	0	0	0	0	0	0	0	0	0	0	0	0
ENSG00000230100	AL606490.3	0	0	1	0	0	0	0	0	0	0	0	0	0	0	0	0
ENSG00000230101	TUBB3P2	0	0	0	0	1	0	0	1.005	0	0	2	1	3	0	0	0
ENSG00000230102	LINC02028	0	2	0	0	3	6	6	6	2	0	0	0	6	0	1	2
ENSG00000230104	AC018712.1	0	0	2	0	0	0	0	0	0	0	0	0	0	0	0	0
ENSG00000230105	AL354793.1	0	0	0	0	0	3	0	1	0	0	0	0	0	0	0	0
ENSG00000230106	SNRPCP15	0	0	0	0	0	0	0	0	0	0	0	0	0	0	0	0
ENSG00000230107	AL022316.1	0	0	0	0	0	2	0	0	0	0	0	0	0	0	0	0
ENSG00000230109	LINC02643	0	0	0	0	0	0	0	0	0	0	2	0	1	2	2	0
ENSG00000230111	AC115283.1	0	0	0	0	0	0	0	0	0	0	0	0	0	0	0	0
ENSG00000230112	AL157398.1	0	0	0	0	0	0	0	0	0	0	0	0	0	0	0	0
ENSG00000230113	AC138207.1	0	0	7	0	0	0	0	0	0	0	0	4	0	0	0	0
ENSG00000230114	AL590432.1	0	0	0	0	0	0	0	0	0	0	0	0	1	0	0	0
ENSG00000230115	TPRG1-AS2	0	0	0	0	0	0	0	0	0	0	0	0	0	0	0	0
ENSG00000230116	AL445669.1	0	0	0	4	5	2.991	1	7	0	0	4	0	4.007	1	2	2
ENSG00000230118	AC092569.1	0	0	0	1	1.07	0	0	1	0	0	0	0	4	3.993	1	2
ENSG00000230119	AC123900.1	0	0	0	0	0	0	0	0	0	0	0	0	0	0	0	0
ENSG00000230120	AL008723.1	0	0	0	0	0	0	0	0	0	0	0	0	0	0	0	0
ENSG00000230121	AL445070.1	0	0	0	0	0	0	0	0	0	0	0	0	0	0	0	0
ENSG00000230122	ECEL1P3	0	0	0	0	0	0	0	0	0	0	0	0	0	0	0	0
ENSG00000230123	DLEC1P1	0	0	0	0	0	0	0	0	0	0	0	0	0	0	0	0
ENSG00000230124	ACBD6	0	1	0	1220.999	1133.999	809.999	1059.001	1257	0	7	1242	0	2432	1428	1438.001	1360
ENSG00000230125	EEF1A1P39	0	0	0	0	0	0	0	2	0	0	0	0	0	0	0	0
ENSG00000230126	FGF12-AS2	0	0	0	0	0	0	0	0	0	1	0	0	0	0	0	0
ENSG00000230130	MTND2P39	0	0	0	0	0	0	0	0	0	0	0	0	0	0	0	0
ENSG00000230131	LINC02641	0	1	0	0	0	0	0	0	0	0	0	0	0	0	0	0
ENSG00000230132	AC006457.1	0	0	0	0	0	1	0	0	0	0	0	0	0	0	0	0
ENSG00000230133	LINC01721	0	0	0	0	0	0	0	0	0	0	0	0	0	0	0	0
ENSG00000230137	AC004832.2	0	0	0	0	0	0	0	0	0	0	0	0	0	0	0	0
ENSG00000230138	AC119428.2	0	0	0	0	0	0	0	0	0	0	0	0	0	0	0	0
ENSG00000230140	AC016738.2	44	67	18	0	0	0	0	1	7	35	1	10	1	1	0	0
ENSG00000230142	LINC01075	0	0	0	0	0	0	0	0	0	0	0	0	0	0	0	0
ENSG00000230146	SEPHS1P4	0	0	0	28.966	13.332	14.877	21.648	12.832	0	0	32.272	0	41.879	12.463	22.094	17.156
ENSG00000230147	AL158071.2	0	0	0	0	0	1.287	3	2	0	0	0	0	2.993	0	0	1
ENSG00000230148	HOXB-AS1	9	7	0	22	16	20	17	26	11	7	12	0	52	12	27	14
ENSG00000230149	AL021707.3	619.035	1021.461	547.717	1.423	2	1	1	1.399	884.692	794.988	3	174.427	9	1	0	1
ENSG00000230153	AF274573.1	0	0	0	0	0	0	0	0	0	0	0	0	0	0	0	0
ENSG00000230154	AC018463.1	6	2	0	4.608	7.251	0	2.472	7.547	0	9	0	0	3.993	8.56	0	5.515
ENSG00000230155	FO393401.1	0	0	0	0	1	0	0	0	0	0	0	0	3	1	2	1
ENSG00000230156	LINC00443	0	0	0	0	0	0	0	0	0	0	0	0	0	0	0	0
ENSG00000230157	ATP5MC1P1	0	0	0	0	0	0	0	0	0	0	0	0	0	0	0	0
ENSG00000230158	MTND1P28	0	0	0	0	0	0	0	0	0	0	0	0	0	0	0	0
ENSG00000230159	BX119904.2	0	0	0	0	0	0	0	0	0	0	0	0	0	0	0	0
ENSG00000230160	AC004854.1	0	0	0	0	0	1	0	1	0	0	0	0	0	0	0	0
ENSG00000230161	AL162395.1	0	0	0	0	0	0	0	0	0	0	0	0	0	0	0	0
ENSG00000230162	CT45A11P	0	0	0	0	0	3	0	0	0	0	1	0	5	2	3	2
ENSG00000230163	AL122010.1	6	35	1	0	0	0	0	0	0	10	0	2	1	0	0	0
ENSG00000230164	MAS1LP1	0	0	0	0	0	0	0	0	0	0	0	0	0	0	0	0
ENSG00000230165	AURKAP2	0	0	0	0	0	0	0	0	0	0	0	0	0	0	0	0.733
ENSG00000230166	RPL35AP24	5	2	1	0	0	0	0	0	0	0	0	0	1.002	0.5	0	0
ENSG00000230169	RPL30P16	0	0	0	0	0	0	0	0	0	0	0	0	0	0	0	0
ENSG00000230170	HNRNPA1P28	0	1.006	0	10.175	17.925	8.594	5.249	5.063	0	3	10.81	0	15.741	4.958	1.146	2.278
ENSG00000230171	RPL22P18	0	0	0	0	0	1	0	0	0	1	0	0	0	2	0	0
ENSG00000230172	AC090957.1	0	0	0	0	0	0	0	0	0	0	0	0	0	0	0	0
ENSG00000230173	LINC01790	0	0	0	0	0	0	0	0	0	0	0	0	0	0	0	0
ENSG00000230174	LINC01149	0	0	0	0	0	3	0	1	0	0	1	0	1	0	0	0
ENSG00000230175	AL451074.3	6	0	1	0	0	0	0	0	2	0	0	4	0	0	0	0
ENSG00000230176	LINC01433	0	0	0	0	1	2	0	0	0	0	1	0	7	1	1	0
ENSG00000230177	AL080317.1	0	0	0	6	5	3	9	3	0	0	3	0	18	6	2	4
ENSG00000230178	OR4F3	0	0	0	0	0.333	0	0	6	0	0	0.25	0	2.333	0	3	0
ENSG00000230180	RPL12P49	0	0	0	0	0	0	0	0	0	0	0	0	0	0	0	0
ENSG00000230182	RNF10P1	0	0	0	0	0	0	0	0	0	0	0	0	0	0	0	0
ENSG00000230183	CNOT6LP1	0	7	0	16.332	14.845	36.735	23.94	28.089	0	0	9.425	0	38.535	11.66	30.342	34.329
ENSG00000230184	SMYD3-IT1	0	0	0	0	0	1	0	2	0	0	0	0	0	0	0	1
ENSG00000230185	C9orf147	28	2	0	1	0	1	1	0	5	2	0	2	5	0	0	0
ENSG00000230186	AC246680.1	0	0	0	1.5	0	0	0	0	0	0	0	0	0	0	0	2
ENSG00000230187	AL139109.1	0	0	0	0	0	0	0	0	0	0	0	0	0	0	0	0
ENSG00000230188	AL158156.1	0	6	6	5.003	1.099	0	1	0	6	1	1	1	4.114	6.409	2	2.333
ENSG00000230189	AC008267.2	3.117	0	0	0	0	0	0	0	0	0	1.352	0	1.071	0	0	2.337
ENSG00000230190	AC005518.1	0	0	0	0	0	0	0	0	0	0	0	0	0	0	0	0
ENSG00000230191	AC006970.1	0	0	0	0	0	0	0	1.001	0	0	0	0	0	2.006	1	2.009
ENSG00000230192	AC073387.1	1	0	0	0	0	0	0	0	0	0	0	0	0	0	0	0
ENSG00000230194	AC000081.1	0	0	0	0	1	4	0	0	0	0	1	0	0	1	0	0
ENSG00000230196	DDX43P3	2	0	1	0	0	2	0	0	0	0	0	0	0	0	0	0
ENSG00000230197	AC007952.3	1.667	4.667	1.667	0.833	0	2	0	2.333	0	0.333	0	0	0	2.254	3.642	0
ENSG00000230198	RPL37P4	0	1	0	0	1	1	0	0	0	0	1	0	1.115	0	0	2.092
ENSG00000230199	AL603825.1	0	0	0	2	0	0	0	0	0	0	0	0	2	0	0	0
ENSG00000230201	ATP6V0CP1	0	0	0	0	0	0	0	0	0	0	0	0	0	0	0	0
ENSG00000230202	AL450405.1	0	0	0	682.698	393.875	139.675	487.997	322.244	0	0	602.47	0	1431.356	631.785	419.541	400.281
ENSG00000230203	Z99714.1	0	0	0	1.006	4.381	3.001	0	2	0	0	6.199	0	13.263	6.216	3	4.18
ENSG00000230204	FTH1P5	0	0	0	21.895	25.685	51.84	22.88	66.971	0	0	30.958	0	99.001	31.127	30.948	45.8
ENSG00000230205	AL359382.1	0	0	0	0	0	0	0	0	0	0	0	0	0	0	0	0
ENSG00000230207	RPL4P5	0	0	0	482.208	484.061	324.365	441.83	528.911	0	0	544.731	0	1014.129	615.063	568.744	481.765
ENSG00000230208	IFNNP1	0	0	0	0	0	0	0	0	0	0	0	0	0	0	0	0
ENSG00000230212	AP000688.1	4	13	4	2	0	0	1	2	6	0.97	2	4	1	0	1	2
ENSG00000230213	OR8V1P	0	0	0	0	0	0	0	0	0	0	0	0	0	0	0	0
ENSG00000230214	FTLP18	0	0	0	0	0	0	0	0	0	0	0	0	0	0	0	0
ENSG00000230215	LINC01840	0	0	0	0	0	0	0	0	0	0	0	0	0	0	0	0
ENSG00000230216	HSPB1P2	0	0	0	24.54	27.517	16.346	15.79	12.579	0	0	26.871	0	68.041	32.67	25.144	28.743
ENSG00000230219	FAM92A1P2	0	0	0	0	0	1	0	0	0	0	0	0	1	0	0	0
ENSG00000230221	AL157384.1	0	0	0	1.016	1.851	2.05	6.095	1.116	0	0	0	3	6.222	3.686	0	0
ENSG00000230223	ATXN8OS	0	0	0	0	0	0	0	1	0	0	1	0	0	0	1	0
ENSG00000230224	PHBP9	12	60	29	0	0	2	2.497	0	17	11	1.067	9	3.003	1	0	0
ENSG00000230225	MTND5P14	0	0	0	3	3	11	4	8	0	0	0	0	13	0	0	4
ENSG00000230226	AL121829.1	0	0	0	0	0	0	0	0	0	0	0	0	0	0	0	0
ENSG00000230227	SIAH1P1	0	0	0	0	0	0	0	0	0	0	1	0	0	0	0	0
ENSG00000230228	AL590609.2	0	0	0	0	0	1.004	0	3.352	0	1	3.011	0	0	0	0	0
ENSG00000230229	AC010163.2	0	0	0	0	0	0	0	0	0	0	0	0	0	0	0	0
ENSG00000230231	FMO7P	0	0	0	0	0	0	0	0	0	0	0	0	0	0	0	0
ENSG00000230233	AF240627.1	0	0	0	0	0	0	0	0	0	0	0	0	0	0	0	0
ENSG00000230234	AL162582.1	0	0	0	0	0	0	0	0	0	0	0	0	0	0	0	0
ENSG00000230237	AC010975.2	0	0	0	0	0	0	0	0	0	0	0	0	0	0	0	0
ENSG00000230239	BX284668.3	0	0	0	0	0	0	0	0	0	0	0	0	0	0	0	0
ENSG00000230240	RPL34P19	0	0	0	0	0	0	0	0	0	0	0	0	0	0	0	0
ENSG00000230241	AC244636.1	0	0	0	0	0	0	0	0	0	0	0	0	0	0	0	0
ENSG00000230243	FKBP1AP3	0	0	0	1.001	0	0	3.002	1	0	0	0	0	5.014	2.001	1.001	4.725
ENSG00000230244	RAD23BP2	0	0	0	0	0	0	0	0	0	0	0	0	0	0	0	0
ENSG00000230245	BX088651.3	0	0	0	0	0	0	0	0	0	0	0	0	0	0	0	0
ENSG00000230246	SPATA31C1	0	0	0	0	0	0	0	0	0	0	0	0	1	0	0	0
ENSG00000230247	HNRNPH3P1	0	0	0	0	0	0	1	0	0	0	0	0	0	0	0	0
ENSG00000230248	Z98742.1	0	0	0	0	0	0	0	0	0	0	0	0	0	0	0	0
ENSG00000230249	AC112653.1	0	0	0	4.001	1.001	1	1	3.16	0	0	2.997	0	5.018	5.001	4	1.001
ENSG00000230250	LINC01753	0	0	0	0	0	0	0	0	0	0	0	0	0	0	0	0
ENSG00000230251	PHBP4	0	0	0	3.139	0	0	1	0	0	0	2.999	0	0	3	1	0
ENSG00000230252	MTND2P4	0	0	0	0	0	0	0	0	0	0	0	0	0	0	0	0
ENSG00000230256	FGFR1OP2P1	0	0	0	0	0	0	0	1	0	0	0	0	0	0	0	0
ENSG00000230257	NFE4	0	0	0	20	43	41	49	113	0	0	32	0	107	59	67	29
ENSG00000230258	AC005208.1	0	0	0	0	0	0	0	0	0	0	0	0	0	0	0	0
ENSG00000230260	AL136322.1	0	0	0	0	0	0	0	0	0	0	0	0	0	0	0	0
ENSG00000230261	OR52J2P	0	0	0	0	0	0	0	0	0	0	0	0	0	0	0	0
ENSG00000230262	LINC02603	5	6	4	0	0	0	0	0	0	2	0	1	0	0	0	0
ENSG00000230265	AC079178.1	0	0	0	0	0	0	0	0	0	0	0	0	0	0	0	0
ENSG00000230266	XXYLT1-AS2	3	2	0	134	31	27	92	133	2	0	92	0	606	64	79	129
ENSG00000230267	HERC2P4	0	0	0	15.301	5.008	7.47	2.007	3.261	0	0	8.517	0	64.964	21.602	8.663	21.766
ENSG00000230268	SSU72P8	0	0	0	0	0	0	0	0	0	0	0	0	0	0	0	0
ENSG00000230269	LINC02525	0	1	0	0	0	0	0	0	0	0	1	0	0	2	0	0
ENSG00000230271	AC023141.5	0	0	0	0	0	0	0	0	0	0	0	0	0	0	0	0
ENSG00000230273	AC087163.1	0	0	0	0	0	0	0	0	0	0	0	0	0	0	1	0
ENSG00000230274	PGAM1P3	0	0	0	0	0	0	0	0	7	0	0	0	1	0	0	0
ENSG00000230275	SERBP1P4	1	0	0	0	0	0	0	0	2	0	0	0	0	0	0	0
ENSG00000230276	AL162388.1	0	0	0	0	0	0	0	0	0	0	0	0	0	0	0	0
ENSG00000230280	HNRNPA1P59	100	215	59	5.203	1	1	0	1	16	28	3.361	12	10.544	3.359	2	3.001
ENSG00000230282	RPL7P61	0	0	0	3	1	1	2.005	1	0	0	0	0	2.997	4	0	1
ENSG00000230283	RPS12P24	0	0	0	0	0	0	0	0	0	0	0	0	0	0	0	0
ENSG00000230284	AL160275.1	0	0	0	1	0	0	1	0	0	0	0	0	0	4.001	0	1
ENSG00000230285	AC092807.1	0	0	0	0	0	0	0	0	0	0	0	0	0	0	0	0
ENSG00000230286	AC013472.2	0	0	0	0	0	0	0	0	0	0	0	0	0	0	0	0
ENSG00000230287	AL445928.1	0	8	6	0	0	0	1	0	3	4	0	2	0	0	0	0
ENSG00000230289	AL358781.2	0	0	0	0	0	0	0	0	0	0	0	0	2	4	0	0
ENSG00000230290	ARMC2-AS1	0	0	0	0	0	0	0	0	0	0	0	0	0	0	0	1
ENSG00000230291	AC078817.1	0	0	0	32.495	18.306	12.243	14.724	25.612	0	0	34.73	0	93.808	46.608	29.534	42.534
ENSG00000230292	NAALADL2-AS3	0	0	0	0	0	0	0	0	0	0	0	0	0	0	0	0
ENSG00000230294	LINC02370	1	0	0	0	0	0	0	0	1	0	0	0	0	0	0	1
ENSG00000230295	GTF2IP23	0	0	0	0	0	0	0	1	0	0	0	0	0	0	0	0
ENSG00000230298	AL590068.2	0	0	0	0	0	0	0	0	0	0	0	0	0	0	0	0
ENSG00000230299	AC093162.1	0	0	0	0	0	0	0	0	0	0	1.274	0	1	0	0	0
ENSG00000230300	STARD13-IT1	0	0	0	2	2	6	3	5	1	0	2	0	11	1	4	0
ENSG00000230301	OR5H6	0	0	0	0	0	0	0	0	0	0	0	0	0	0	0	0
ENSG00000230302	MTND3P4	0	0	0	0	0	0	0	0	0	0	0	0	0	0	0	0
ENSG00000230303	AL353743.2	0	0	0	0	0	0	0	0	0	0	0	0	0	0	0	0
ENSG00000230304	CICP6	0	0	0	0	0	0	0	0	0	0	0	2.239	0	0	0	0
ENSG00000230305	AC004980.3	0	0	0	2.078	0	0	0	0	0	0	0	0	0	0	1.084	0
ENSG00000230306	BANF1P2	0	0	0	0	0	0	1	0	0	0	2.004	0	2.993	0	2	0
ENSG00000230307	OR6C5P	1	1	0	0	0	0	0	0	2	1	0	0	0	0	0	0
ENSG00000230309	AL121718.1	0	0	0	18	23	49	18	40	0	0	16	0	41	13	23	4
ENSG00000230310	AC010422.1	0	0	0	0	0	1	0	0	0	0	0	0	0	0	1	3
ENSG00000230311	TOMM20P4	0	0	0	1.143	15.093	2.756	4.246	15.182	0	0	2.466	0	21.097	0	4.884	0
ENSG00000230312	AC234782.1	0	0	0	0	0	0	0	0	0	0	0	0	0	0	1	3
ENSG00000230313	HCG24	0	0	0	0	0	0	0	0	0	0	0	0	0	2	0	0
ENSG00000230314	ELOVL2-AS1	1	0	0	0	0	0	0	0	0	0	0	0	0	0	0	0
ENSG00000230316	FEZF1-AS1	2	0	0	0	0	0	0	1	0	0	0	0	0	0	0	0
ENSG00000230317	LINC01284	0	0	0	0	0	0	0	0	0	0	0	0	0	0	0	0
ENSG00000230318	XRCC6P3	0	0	0	0	2	0	1.196	0	0	0	0	0	4.001	1.067	2.187	3.001
ENSG00000230319	AL022476.1	18	27	13	0	0	0	0	0	21	26	0	1	3	0	0	0
ENSG00000230320	BEND7P1	0	0	0	0	0	0	0	1	0	0	0	0	0	0	0	0
ENSG00000230321	MTCO2P27	0	0	0	0	0	0	0	0	0	0	0	0	0	0	0	0
ENSG00000230322	AL136320.1	0	0	0	0	0	0	1	0	0	0	0	0	0	0	0	0
ENSG00000230323	LINC00159	0	0	0	0	0	0	0	0	0	0	0	0	0	0	0	0
ENSG00000230324	LINC01734	0	0	0	0	0	0	0	0	0	0	0	0	1	0	0	0
ENSG00000230325	AL359921.1	12.908	0	0	1.012	1.007	5.054	2.015	2	0	5.42	0	0	1	12	5.043	1
ENSG00000230326	HMGN1P33	0	0	0	0	0	0	0	0	0	0	0	0	0	0	0	0
ENSG00000230327	MTCO1P42	0	0	0	1	0	1	0	0	0	0	0	0	0	1	1	0
ENSG00000230328	AL359893.1	0	0	0	0	0	0	0	0	0	0	0	0	0	1	0	0
ENSG00000230330	HMGN2P3	0	0	0	3.484	0	0	6.788	2.157	0	0	1.858	0	0	1.808	0	4.873
ENSG00000230331	AL160004.2	0	0	0	0	0	0	0	0	0	0	0	0	0	0	0	0
ENSG00000230333	AC004160.1	73	92	18	0	1	3	1	2	68	97	0	6	0	0	0	0
ENSG00000230335	DNAJB5P1	0	0	0	0	0	0	0	0	0	0	0	0	0	0	0	0
ENSG00000230337	EXOSC10-AS1	0	1	0	6	11	4	18	15	0	0	29	0	28	32	12	8
ENSG00000230338	MTND4P19	0	0	0	0	0	0	0	0	0	0	0	0	0	0	0	0
ENSG00000230339	AC015818.1	0	0	0	0	0	0	0	0	0	0	0	0	0	0	0	0
ENSG00000230342	FANCD2P2	1	0	0	6.287	4.09	0	4.365	2.082	0	0	2.059	0	6.987	3.838	1.014	0
ENSG00000230343	AC018892.1	0	0	0	0	0	0	0	0	0	0	0	0	0	0	0	0
ENSG00000230347	CT47A8	0	0	0	0	0	0	0	0	0	0	0	0	0	0	0	0
ENSG00000230350	RPL35AP3	0	0	0	0	0	0	0	0	0	0	0	0	0	0	0	0
ENSG00000230352	AL035250.2	0	0	0	0	0	0	0	0	0	0	0	0	0	0	0	0
ENSG00000230353	AC114755.3	0	0	0	0	0	0	0	0	0	0	0	0	0	0	0	0
ENSG00000230355	AC009474.2	0	0	0	8.123	2.027	3.09	2.016	0	0	0	5.189	0	23.916	12.384	6.139	5.131
ENSG00000230356	NCAPD2P1	0	0	0	0	7.059	0	5.039	5.074	0	0	2.028	0	5.113	10.147	4.038	2.026
ENSG00000230358	SPDYE21P	0	23.531	6.524	0	0	0	0	0	0	24.116	0	0	0	0	0	0
ENSG00000230359	TPI1P2	0	0	0	54.343	50.172	21.012	38.034	36.566	0	0	54.609	0	86.125	53.635	37.572	56.486
ENSG00000230360	DDX10P2	0	0	0	3.86	2.008	4.757	6.047	2.028	0	0	1.567	0	6.017	3.054	1.008	9.109
ENSG00000230361	VN1R32P	0	0	0	0	0	0	0	0	0	0	0	0	0	0	0	0
ENSG00000230362	ACTG1P23	0	0	0	0	2	2	1.116	3.002	0	0	6.109	0	0	6.663	0	7.817
ENSG00000230364	RPL4P3	0	0	0	78.957	55.617	35.985	68.517	50.417	0	0	76.826	0	206.004	109.928	83.536	75.35
ENSG00000230365	AL451129.1	0	0	0	0	0	0	0	0	0	0	0	0	0	0	0	0
ENSG00000230366	DSCR9	0	0	0	1.274	2	4	5.537	2.909	1	0	2.145	0	4	0	1	1
ENSG00000230368	FAM41C	0	0	0	1.118	0	9.338	0	0	0	0	0	0	9.339	5.203	3.237	3.152
ENSG00000230370	RPL23AP52	0	0	0	3.001	2	1.102	1	2	0	0	0	0	7.001	0	0	0
ENSG00000230371	KARSP2	1	0	0	0	1	0	0	0	0	0	0	0	1	0	0	0
ENSG00000230373	GOLGA6L5P	0	0	1	19.073	31.917	113.15	50.209	129.247	0	0	9.837	0	119.304	38.65	50.895	13.844
ENSG00000230375	GSTA11P	0	0	0	0	0	0	0	0	0	0	0	0	0	0	0	0
ENSG00000230376	MEMO1P4	0	0	0	1	0	0	0	0	0	0	0	0	0	0	0	0
ENSG00000230377	ELOCP7	0	0	0	0	0	0	0	0	0	0	0	0	0	0	0	0
ENSG00000230379	AP000146.1	0	0	0	0	0	0	0	0	0	0	0	0	0	0	0	0
ENSG00000230381	AL136376.1	2	0	0	0	0	0	0	0	0	0	0	0	0	0	0	0
ENSG00000230383	AC009245.1	0	0	0	243.709	204.919	164.054	264.744	220.127	0	0	183.232	0	508.031	238.333	397.287	235.398
ENSG00000230384	RPSAP25	1	0	0	3	1.853	1.008	1.801	2	0	0	2	0	5	1.754	1	1.554
ENSG00000230385	AC012507.1	0	0	0	0	0	0	0	0	0	0	0	0	0	0	0	0
ENSG00000230386	AC104057.1	0	0	0	0	0	0	0	0	0	0	0	0	0	0	0	0
ENSG00000230387	AL118508.1	0	5	4	1	1	2	1	2	2	1	0	0	6	5	0	5
ENSG00000230390	LINC01048	0	0	0	0	0	0	0	0	0	0	0	0	0	0	0	0
ENSG00000230391	RPSAP23	0	0	0	0	0	0	0	0	0	0	1	0	2.003	4.122	0	4.797
ENSG00000230392	AC004835.1	0	0	0	0	1	1	3	0	0	0	0	0	0	0	0	2
ENSG00000230393	AC092667.1	0	0	0	0	0	0	0	0	2	0	0	0	0	1	0	0
ENSG00000230394	AC078960.1	0	0	0	0	0	0	0	0	0	0	0	0	0	0	0	0
ENSG00000230395	AC092651.1	0	0	0	0	0	0	0	4.085	0	0	0	0	22.689	7.37	4.388	0
ENSG00000230397	SPTLC1P1	0	0	0	5.705	16.015	32.771	5.368	20.02	0	0	8.02	0	53.183	8.034	19.495	4.768
ENSG00000230398	HINT2P1	0	0	0	0	0	0	0	0	0	0	0	0	0	0	0	0
ENSG00000230399	RBBP8P1	0	0	1	0	0	0	0	0	0	0	0	0	0	0	0	0
ENSG00000230400	LINC01747	0	0	0	15	13	9	10	21	0	0	5	0	23	15	4	14
ENSG00000230401	LINC01972	0	0	0	0	0	0	0	0	0	0	0	0	1	0	0	0
ENSG00000230402	LINC01349	0	0	0	0	0	0	0	0	0	0	0	0	0	0	0	0
ENSG00000230403	LINC01066	0	0	0	0	0	0	0	0	0	0	0	0	0	0	0	0
ENSG00000230404	AL161640.1	0	0	0	0	0	0	0	0	0	0	0	0	0	0	0	0
ENSG00000230405	RPS3AP52	0	0	0	0	0	0	0	0	0	0	0	0	0	0	0	0
ENSG00000230406	AC079834.1	0	0	0	3.001	3	1	2.228	3.001	0	0	4.102	0	8.439	2.001	3	3.04
ENSG00000230407	AC018717.1	0	0	0	0	0	0	0	0	0	1	0	0	0	0	0	0
ENSG00000230408	AC007163.1	0	0	0	1	0	2	2	0	2	1	1	0	0	0	2	0
ENSG00000230409	TCEA1P2	0	0	0	146.25	156.6	219.765	257.601	421.913	0	0	142.853	0	469.425	258.029	305.664	202.756
ENSG00000230411	OR3D1P	0	0	0	0	0	0	1	0	0	0	0	0	0	0	0	0
ENSG00000230412	ELOCP12	0	0	0	0	0	0	0	0	0	0	0	0	0	0	0	0
ENSG00000230415	LINC01786	2	0	0	0	1	0	0	0	2	0	0	0	0	0	1	1
ENSG00000230416	OR5M4P	0	0	0	1	0	0	0	0	0	0	0	0	0	0	0	0
ENSG00000230417	LINC00856	0	3	0	0	0	2	0	0	5	6	1	0	0	0	0	3
ENSG00000230418	ARL2BPP7	0	0	0	0	0	0	0	0	0	0	0	0	0	0	0	0
ENSG00000230423	AL731684.2	0	0	0	0	0	0	0	0	0	0	0	0	0	0	3	0
ENSG00000230424	EMC1-AS1	29	37	0	8	2	0	7	5	3	3	5	3	12	8	2	0
ENSG00000230425	RSU1P1	0	0	0	0	12.048	1.006	0	4.023	0	0	0	0	22.366	1.005	1.003	0
ENSG00000230426	ERVMER61-1	2	1	0	1	3	1	1	4	1	0	2	0	1	0	0	1
ENSG00000230427	AC095033.1	0	0	0	0	0	0	0	0	0	0	0	0	0	0	0	0
ENSG00000230428	AL049542.1	0	0	0	0	0	0	0	0	0	0	0	0	0	0	0	0
ENSG00000230430	USP17L25	0	0	0	0	0	0	0	0	0	0	0	0	0	0	0	0
ENSG00000230432	AC114803.1	0	0	0	0	0	0	0	0	0	0	0	0	0	0	0	0
ENSG00000230433	AL031770.1	0	0	0	0	0	0	0	0	0	0	0	0	0	0	0	0
ENSG00000230434	LINC01650	0	0	0	0	0	0	0	0	0	0	1	0	0	0	0	0
ENSG00000230435	AC004160.2	2	5	2	1	0	0	0	0	35	20	0	2	0	0	0	0
ENSG00000230437	AL136460.1	0	0	0	0	0	0	0	0	0	0	0	0	0	0	0	0
ENSG00000230438	SERPINB9P1	0	0	0	20	4	81	8	92	0	0	48	0	132	163	51	25
ENSG00000230440	AL391119.1	0	0	0	0	0	0	0	0	0	0	0	0	0	0	0	0
ENSG00000230442	AC006333.1	0	0	0	0	0	0	0	0	0	0	0	0	0	0	0	0
ENSG00000230444	TFAMP1	0	0	0	0	0	0	1	0	0	0	0	0	0	3	0	0
ENSG00000230445	LRRC37A6P	3	27	6	0	2.005	4.019	2.012	2.008	13	7	4.105	0	6.139	2.009	0	0
ENSG00000230447	CTF2P	0	0	0	0	0	0	0	0	0	0	0	0	0	0	0	0
ENSG00000230448	LINC00276	0	0	0	0	1	0	0	0	0	0	0	0	0	0	0	0
ENSG00000230449	RPL7P4	0	0	0	9.241	2.099	6.009	9.688	6.632	0	0	3.562	0	11.431	13.29	2.001	12.006
ENSG00000230450	NEK2P4	4	4.985	0	0	0	1.004	0.998	0	2	4.996	0	0	3.062	0	0	0
ENSG00000230451	RPS29P6	0	0	0	0	0	0	0	0	0	0	0	0	0	0	0	0
ENSG00000230452	LINC01381	0	1	0	0	0	0	0	0	0	0	0	0	0	0	0	0
ENSG00000230453	ANKRD18B	0	0	0	28.698	49.725	24.262	58.787	30.998	0	0	49.954	0	128.973	12.711	132.38	19.511
ENSG00000230454	U73166.1	0	0	0	8	10	10	5	13	0	0	14	0	23	27	7	21
ENSG00000230457	PA2G4P4	0	0	0	98.179	106.404	39.361	88.126	87.45	0	0	122.112	0	148.817	124.621	118.615	140.131
ENSG00000230458	GPM6BP1	0	0	0	0	0	0	0	0	0	0	0	0	0	0	0	0
ENSG00000230459	AC060773.1	0	1	7	1	0	0	0	0	5	10	2	2	3.892	0	0	0
ENSG00000230461	PROX1-AS1	19	59	0	0	0	1	0	1	20	15	0	3	1	1	1	1
ENSG00000230465	VENTXP4	1	0	0	0	0	0	0	0	0	0	0	0	0	0	0	0
ENSG00000230468	CLUHP5	0	0	0	0	0	0	0	0	0	0	0	0	0	0	0	0
ENSG00000230469	RPL5P26	0	0	0	0	3.01	2.036	1	1	0	0	1.007	0	2.03	0	1	1.054
ENSG00000230470	AL078645.1	0	0	0	0	0	0	0	1	0	0	0	0	1	2	0	0
ENSG00000230471	AP000532.2	0	0	0	0	0	0	0	0	0	0	0	0	0	0	0	0
ENSG00000230472	AL135908.1	0	0	0	0	0	0	0	0	0	0	0	0	0	0	0	0
ENSG00000230474	ATP6V1G1P7	0	0	0	0	0	0	0	0	0	0	0	0	0	0	0	0
ENSG00000230476	OFD1P9Y	0	0	0	0	0	0	0	0	0	0	0	0	0	0	0	0
ENSG00000230477	AC005034.1	0	0	0	0	0	0	0	0	0	0	0	0	0	0	0	0
ENSG00000230478	Z96811.1	0	0	0	0.994	0	0	0	0	0	0	0	0	1	0	1	0
ENSG00000230479	AP000695.1	0	0	0	95	113	102	93	210	0	0	209	0	288	92	198	124
ENSG00000230480	AC093142.1	0	0	0	1.188	0	1	1	1	0	0	0	0	5.006	1.813	0	1
ENSG00000230481	IGKV1OR22-5	0	0	0	0	0	0	0	0	0	0	0	0	0	0	0	0
ENSG00000230482	ATP5MC2P3	0	0	0	1.001	0	0	0	0	0	0	0	0	3	0	0	0
ENSG00000230483	AC124057.1	0	0	0	0	2	2	0	0	0	0	0	0	0	1	0	0
ENSG00000230484	OR51A10P	0	0	0	0	0	0	0	0	0	0	0	0	0	0	0	0
ENSG00000230485	AC000077.1	0	0	0	0	0	0	0	0	0	0	0	0	0	0	0	0
ENSG00000230487	PSMG3-AS1	0	0	0	51	45.999	30.001	36	38	0	0	47	0	53	54.001	38	39.001
ENSG00000230489	VAV3-AS1	0	0	0	0	0	0	0	0	0	0	0	0	1	0	0	0
ENSG00000230490	AL139383.1	0	0	0	0	0	0	0	2	0	1	3	1	2	0	1	2
ENSG00000230491	AC234781.4	0	0	0	0	0	0	0	0	0	0	0	0	0	0	0	0
ENSG00000230492	AL049651.1	0	1	0	0	0	0	0	0	0	0	0	0	0	0	0	0
ENSG00000230495	AL132765.1	0	7	6	0	0	0	0	0	0	7	0	4	0	0	0	0
ENSG00000230496	MTCO2P7	0	0	0	0	0	0	0	0	0	0	0	0	0	0	0	0
ENSG00000230497	EEF1B2P8	0	0	0	0	0	0	0	0	0	0	0	0	1	0	0	0
ENSG00000230498	AL035409.1	0	0	0	0	0	0	0	0	0	0	0	0	0	0	0	0
ENSG00000230499	AC108463.2	0	0	0	0	0	0	0	0	0	4	0	0	0	0	0	0
ENSG00000230500	MKX-AS1	0	0	0	0	0	0	0	0	0	0	0	0	0	0	0	0
ENSG00000230501	ANKRD30BP3	0	0	3	0	0	0	0	1	1	3	0	0	0	0	0	0
ENSG00000230502	AL953862.1	0	0	0	0	0	0	0	0	0	0	0	0	0	0	0	0
ENSG00000230506	AL354824.1	0	0	0	0	0	0	0	0	0	0	0	0	0	0	0	0
ENSG00000230507	RPL7AP8	0	0	0	22.161	13.161	8.131	12.399	8.015	0	0	19.79	0	45.114	37.562	15.738	27.102
ENSG00000230508	RPL19P21	0	0	0	33.925	25.796	14.122	21.667	11.633	0	0	48.376	0	127.863	62.522	34.779	34.591
ENSG00000230510	PPP5D1	9.01	9	0	15.431	20.078	27.444	21.304	21.101	5.008	3	17.382	1	48.331	22.244	24.208	32.881
ENSG00000230513	THAP7-AS1	14	19	10	62	45	26	20	40	9.164	1	73	9	74	87	70	35
ENSG00000230515	AC092580.2	0	0	0	0	0	0	0	0	0	0	0	0	0	0	0	0
ENSG00000230516	AL589642.2	0	0	0	0	0	0	0	0	0	0	0	0	0	0	0	0
ENSG00000230519	HMGB1P49	0	0	0	1	2	4.002	4	1	0	0	0	0	1.55	2.001	0	0.979
ENSG00000230520	AC092098.1	0	0	0	0	0	0	0	0	0	0	0	0	0	1	0	0
ENSG00000230521	AL645929.1	1	6.008	1.002	1	0	1	1	1	93.03	0	1	5	6	2	0	0
ENSG00000230522	MBD3L2	0	0	0	0	0	0	0	0	0	0	0	0	0	0	0	0
ENSG00000230523	LINC01756	0	1	2	1	0	1	0	0	0	0	0	6	1	1	0	0
ENSG00000230524	COL6A4P1	0	0	0	0	1	0	1	0	0	0	0	0	2	1	0	0
ENSG00000230525	LINC01799	0	0	0	0	0	0	0	0	0	0	0	0	0	0	0	0
ENSG00000230526	AC073370.1	0	0	0	0	0	0	0	0	0	0	0	0	0	0	0	0
ENSG00000230528	NOS2P3	0	0	0	0	0	0	0	0	0	0	0	0	1	0	0	0
ENSG00000230529	CEACAMP9	0	0	0	0	0	0	0	0	0	0	0	0	0	0	0	0
ENSG00000230530	LIMD1-AS1	163	314	150	7	2	2	1	7	442	146	0	63	10	1	4	3
ENSG00000230531	MTND5P7	0	0	0	0	0	0	1	0	0	0	0	0	0.5	0	0	0
ENSG00000230532	AC091133.1	0	0	0	1	1	1	2	0	0	0	2	0	10	0	0	4
ENSG00000230533	AL356234.2	0	0	0	0	0	0	0	0	0	0	0	0	0	0	0	0
ENSG00000230534	AL392046.1	0	0	0	0	0	0	0	0	1	0	0	0	4	0	0	2
ENSG00000230535	BASP1P1	0	0	0	1	0	0	0	0	0	0	0	0	0	1.001	1.777	0
ENSG00000230536	AL360268.1	0	0	0	0	0	1	0	0	0	0	1	0	0	0	0	1
ENSG00000230537	AL158071.3	0	0	0	0	0	0	0	0	0	0	0	0	0	1	0	0
ENSG00000230538	Z82209.1	0	0	0	0	0	0	0	0	0	0	0	0	0	0	0	0
ENSG00000230539	AOAH-IT1	0	0	0	0	0	0	0	0	0	0	0	0	0	0	0	0
ENSG00000230542	LINC00102	11	41	12	0	2	0	0	0	6	9	0	2	0	1	1	0
ENSG00000230543	SNX3P1X	0	0	0	0	0	0	0	0	0	0	1	0	0	0	0	0
ENSG00000230546	AL445193.1	0	0	0	0	0	0	0	0	0	0	0	0	0	0	0	0
ENSG00000230547	HMGB1P11	0	0	0	0	1.065	1.008	4.834	7.869	0	0	1.392	0	5.257	4.007	6.945	0.906
ENSG00000230548	MTND4P27	0	0	0	0	0	0	0	0	0	0	0	0	0	0	0	0
ENSG00000230549	USP17L1	0	0	0	0	0	0	0.25	0	0	0	0	0	0	0	0	0
ENSG00000230550	ERLNC1	0	0	4	0	0	0	0	0	0	0	0	0	3	0	0	1
ENSG00000230551	AC021078.1	2	2	0	582.155	1185.098	2296.894	1877.651	3589.423	2	1	332.978	0	2000.416	1023.6	929.885	657.2
ENSG00000230552	AC092162.2	0	0	0	1	0	0	0	0	0	0	0	0	0	0	0	0
ENSG00000230555	AL450326.1	0	1	0	16	4	9	7	6	1	0	17	0	38	14	14	10
ENSG00000230556	AC073264.2	0	0	0	0	0	0	0	0	0	0	0	0	0	0	0	0
ENSG00000230558	CEACAMP2	0	0	0	0	0	0	0	0	0	0	0	0	0	0	0	0
ENSG00000230559	RPL17P12	0	0	0	0	0	0	0	0	0	0	0	0	0	1	0	0
ENSG00000230561	CCDC192	0	0	0	0	0	0	0	0	0	0	0	0	0	0	0	0
ENSG00000230562	FAM133DP	0	0	0	16.979	18.189	13.361	12.547	9.269	0	0	8.513	0	32.969	43.657	7.869	13.595
ENSG00000230563	AL121757.1	0	0	0	0	2.823	1.065	4.144	3.231	0	0	0	0	12.386	8.811	7.281	4.133
ENSG00000230564	CALM1P2	0	0	0	0	0	0	0	0	0	0	0	0	2	0	1	0
ENSG00000230565	ZNF32-AS2	0	2	1	0	1	0	0	0	0	7	0	0	0	0	0	0
ENSG00000230568	SF3A3P1	4	13	6	18.584	23.824	10.137	32.729	28.213	0	10	24.464	5	13.975	22.769	21.331	21.865
ENSG00000230569	AC114763.2	8	4	6	0	0	0	0	0	0	0	0	0	0	0	0	0
ENSG00000230570	AL139095.3	0	0	0	0	0	0	0	0	0	0	0	0	0	0	0	0
ENSG00000230571	AC113347.1	0	0	0	0	0	0	0	0	0	0	0	0	0	1	0	0
ENSG00000230572	AC027612.2	0	0	0	0	0	0	1.083	0	0	0	0	0	0	2.46	0	0
ENSG00000230573	LINC02639	0	0	0	0	0	0	0	0	0	0	0	0	1	0	0	0
ENSG00000230575	AC013286.1	1	0	0	0	0	0	0	0	0	0	0	0	0	0	0	0
ENSG00000230576	OR6R1P	0	0	0	0	0	0	0	0	0	0	0	0	0	0	0	0
ENSG00000230578	AC234781.5	0	0	0	3.825	0	5.61	1.504	1.549	0	0	5.299	0	0	6.498	0	4.484
ENSG00000230580	AC021016.1	0	0	0	8.185	18.55	6.34	5.441	1.017	0	0	4.569	0	24.5	12.672	4.17	5.668
ENSG00000230581	ACTG1P14	0	0	0	27.741	43.473	12.253	28.165	16.893	0	0	20.388	0	71.715	41.829	22.02	24.867
ENSG00000230583	GTF2IRD1P1	32	63	12	3	2.714	2	8	2	32	21	1	10	12.003	3	4	5
ENSG00000230584	CCT5P2	0	0	0	11.034	5.14	5.006	13.322	10.015	0	0	7.017	0	14.072	10.013	12.021	22.026
ENSG00000230585	PHBP12	51	10	33	0	0	0	0	0	6	16	0	13	0	1	1	0
ENSG00000230587	LINC02580	0	0	0	0	0	0	0	0	0	0	0	1	0	0	0	0
ENSG00000230589	IMP3P1	0	0	0	0	0	0	0	0	0	0	0	0	0	0	0	0
ENSG00000230590	FTX	940.999	1788	1831	636.999	871.999	1812.999	1164.092	2057.999	946	689	456	322	2578.595	746	777	557.999
ENSG00000230592	RPSAP8	0	0	0	26.335	13.795	7.989	13.253	11.916	0	0	31.691	0	50.034	44.803	22.946	27.192
ENSG00000230593	PPIAP40	0	0	0	6.033	16.075	6.712	12.202	3.389	0	0	11.252	0	28.614	3.525	11.661	11.169
ENSG00000230594	CT47A4	0	0	0	0	0	0	0	0	0	0	0	0	0	0	0	0
ENSG00000230595	RSL24D1P2	0	0	0	0	3.662	0	0	1.005	0	0	1.004	0	1.199	1.085	0	0
ENSG00000230596	GPAA1P2	0	0	0	0	0	25	6.397	9.632	0	0	0	0	75.976	18.07	20	33
ENSG00000230597	AL136164.1	3	18	2	0	0	0	0	0	3	7	0	0	0	0	0	0
ENSG00000230598	AL645937.3	0	3	0	1	1	0	0	0	0	0	0	0	0	0	0	0
ENSG00000230599	AC018495.1	0	0	0	0	0	0	0	0	0	0	0	0	0	0	0	0
ENSG00000230600	AC073188.3	0	0	0	0	0	0	0	0	0	0	0	0	0	0	0	0
ENSG00000230601	TEX48	0	0	0	0	0	0	0	0	0	0	0	0	0	0	0	0
ENSG00000230603	AC011753.1	0	0	0	0	0	0	0	0	0	0	0	0	1	0	0	0
ENSG00000230604	TSEN15P2	0	9	1	0	0	0	0	0	0	0	0	1	0	0	0	0
ENSG00000230605	MTCYBP6	0	0	0	0	0	0	0	0	0	0	0	0	0	0	0	0
ENSG00000230606	AC092683.1	0	0	0	199.885	219.067	835.685	630.499	1180.822	0	0	150.864	0	934.449	254.694	323.654	177.429
ENSG00000230607	AC005722.1	0	1	0	0	0	0	0	0	0	0	0	0	0	0	0	0
ENSG00000230609	AL513185.2	0	0	0	0	0	0	0	0	0	0	0	0	0	0	0	0
ENSG00000230611	HMGB1P27	0	1	1	0	0	0	0	0	0	0	0	0	0	0	0	0
ENSG00000230612	AC004039.1	0	19	8	0	0	1	2	1	0	0	0	6	1	0	0	0
ENSG00000230613	HM13-AS1	0	4	3	0	0	0	0	1	1	6	0	1	4	0	1	0
ENSG00000230614	DYNLL1P7	0	0	0	4.045	0	1.005	1.001	0	0	0	0	0	2.003	4.009	3.001	2.003
ENSG00000230615	AL139220.2	2	6	0	0	1	2	7	2	0	0	5	0	11	2	0	2
ENSG00000230617	AC079987.1	0	0	0	0	0	0	0	0	0	0	0	0	0	0	0	0
ENSG00000230618	H3F3AP3	0	0	0	0	0	0	1	0	0	0	0	0	0	0	0	0
ENSG00000230621	AC068138.1	0	0	0	0	0	0	0	0	0	0	0	0	0	0	0	0
ENSG00000230622	UQCRHP1	0	0	0	0	0	0	0	0	0	0	0	0	0	0	0	0
ENSG00000230623	AC104461.1	0	0	0	0	0	0	0	0	3	0	0	0	4	0	0	0
ENSG00000230626	AC011005.1	0	0	0	21.988	23.182	12.779	26.588	10.861	0	0	26.757	0	57.713	60.533	16.17	41.194
ENSG00000230627	Z97205.1	0	0	0	0	0	0	0	0	0	0	0	0	0	0	0	0
ENSG00000230628	AL160408.3	0	0	1	0	0	0	0	0	1	0	0	3	0	0	0	0
ENSG00000230629	RPS23P8	0	0	0	384.715	611.294	500.123	384.673	849.174	0	0	315.157	0	594.866	431.017	302.659	261.013
ENSG00000230630	DNM3OS	12	4	2	37.001	38	3	54	23	2	0	0	1	28.101	1	9.001	8
ENSG00000230631	AL353152.1	0	0	0	0	0	0	0	0	0	0	0	0	0	0	0	0
ENSG00000230634	AL031597.1	0	0	0	0	0	0	0	0	0	0	0	0	0	0	0	0
ENSG00000230635	CYP4F60P	0	0	0	0	0	0	0	0	0	0	0	0	0	0	0	0
ENSG00000230636	RPL36P1	0	0	0	0	0	0	0	0	0	0	0	0	1	0	0	0
ENSG00000230637	AL022324.1	0	0	0	0	0	0	0	0	0	0	0	0	0	0	0	0
ENSG00000230638	AL445933.1	0	6	6	0	0	0	0	0	0	6	0	3	1	0	0	1
ENSG00000230639	VN1R36P	0	0	0	0	0	0	0	0	0	0	0	0	0	0	0	0
ENSG00000230641	USP12-AS2	0	0	0	0	2	0	1	0	0	0	0	0	2	0	0	1
ENSG00000230643	AP000533.3	0	0	0	0	0	0	0	0	0	0	0	0	0	0	0	0
ENSG00000230645	LINC01818	0	0	0	0	0	0	0	0	0	0	0	0	0	0	0	0
ENSG00000230646	KLF2P2	0	0	0	0	0	0	0	0	0	0	0	0	0	0	0	0
ENSG00000230647	AC022816.1	0	0	0	0	0	0	0	0	0	0	0	0	0	1	0	0
ENSG00000230648	AL138831.1	0	0	0	0	1	0	0	0	0	2	0	0	0	0	0	0
ENSG00000230649	AC024084.1	0	0	0	0	0	0	0	0	0	0	0	0	0	0	0	0
ENSG00000230650	AC140479.2	0	0	0	0	5.691	16.015	14.042	5.266	0	0	5	0	46.798	7.03	17.02	17.046
ENSG00000230651	RGPD4-AS1	0	0	0	0	0	0	0	0	0	0	2	0	0	0	0	0
ENSG00000230654	MTCO2P25	0	0	0	0	0	0	0	0	0	0	0	0	0	0	0	0
ENSG00000230655	OR7E55P	0	0	0	0	0	0	0	0	0	0	0	0	1.12	0	0	1.044
ENSG00000230657	PRB4	0	10	0	0	0	0	0	0	0	0	0	0	0	0	0	0
ENSG00000230658	KLHL7-DT	0	0	0	1	1	25	11	8	0	0	10	0	18	7	14	8
ENSG00000230659	AL451074.4	0	0	0	8.342	5.002	4.245	3.262	2.905	0	0	5.482	0	11.711	8.147	5.262	5.541
ENSG00000230661	YY1P1	0	17	1	0	0	0	0	0	9	0	0	1	0	0	0	0
ENSG00000230662	TNPO1P2	0	0	0	7.027	15.681	29.094	19.12	28.478	0	0	16.141	0	43.552	34.911	22.861	18.876
ENSG00000230663	FAM224B	0	0	0	0	0	0	0	0	0	0	0	0	0	0	0	0
ENSG00000230665	THAP12P1	0	0	0	1.037	0	3.727	3.481	1.119	0	0	2.065	0	6.515	1.031	7.242	1.04
ENSG00000230666	CEACAM22P	0	0	0	0	4	0	1	8	0	0	1	0	8	3	1	0
ENSG00000230667	SETSIP	0	0	0	21.603	28.901	29.91	31.608	32.905	0	0	20.282	0	41.314	23.057	36.802	44.957
ENSG00000230668	AL844175.1	0	0	0	0	0	0	0	0	0	0	0	0	0	0	0	0
ENSG00000230671	NDUFS5P5	0	0	0	0	2.82	0	0	0	0	0	0	0	1	1	0	5.001
ENSG00000230673	PABPC1P3	0	0	0	8.024	7.987	16.089	20.985	16.576	0	0	11.417	0	13.878	10.27	7.107	3.98
ENSG00000230676	AL353803.2	0	1	0	0	0	1	0	0	5	2	1	0	0	0	0	1
ENSG00000230679	ENO1-AS1	0	0	0	0	10	3	8	0	11	0	2	0	3	4	0	4
ENSG00000230680	AC004869.1	0	0	0	0	0	0	0	0	0	0	0	0	0	0	0	0
ENSG00000230681	CEACAMP4	0	0	0	0	0	0	0	0	0	0	0	0	0	0	0	0
ENSG00000230682	GRPEL2P3	0	0	0	0	0	0	0	0	0	0	0	0	0	0	0	0
ENSG00000230683	DDTP1	0	4	0	0	0	0	0	0	0	0	0	1	0	0	0	0
ENSG00000230684	AL158207.2	0	0	0	0	0	0	0	0	0	0	0	0	0	0	0	0
ENSG00000230686	AC067945.2	0	0	0	0	0	0	0	0	0	0	0	0	0	0	0	0
ENSG00000230687	AL008626.1	0	0	0	0	0	0	0	0	0	0	0	0	0	0	0	0
ENSG00000230690	AC013402.1	0	0	0	0	0	0	0	0	0	0	0	0	0	0	0	0
ENSG00000230691	MRPL35P4	0	0	0	0	0	0	0	0	0	0	0	0	1	0	0	0
ENSG00000230694	AL450003.1	2	2	0	0	0	0	0	0	0	0	0	0	0	0	0	0
ENSG00000230695	AC012462.3	0	0	0	0	0	0	0	0	0	0	0	0	1	1	0	0
ENSG00000230696	AC011753.2	0	0	0	0	3	2	4	1	0	0	1	0	1	0	0	1
ENSG00000230697	SAP18P3	0	0	0	0	0	0	0	0	0	0	0	0	2	0	0	0
ENSG00000230698	AC105935.2	27.001	15.963	0	0	0	0	0	0	17.015	28.901	0	4	0	0	0	0
ENSG00000230699	AL645608.2	0	0	0	0	0	0	0	0	0	0	0	0	0	0	0	4
ENSG00000230701	FBXW4P1	2	3.119	0	51	30.155	55	47	44	0	0	80.683	0	137.185	67.246	53	105.005
ENSG00000230702	AC107081.1	0	0	0	1	0	0	0	0	0	0	0	0	0	0	0	0
ENSG00000230703	AL591178.2	0	0	0	0	0	0	0	0	0	0	0	0	0	0	0	0
ENSG00000230704	AL021940.1	0	0	0	0	0	0	0	0	0	0	0	0	0	0	0	0
ENSG00000230706	AL035246.1	0	0	0	0	0	0	0	0	0	0	0	0	0	0	0	0
ENSG00000230707	AL589987.1	0	0	0	0	0	0	0	0	0	0	0	0	0	0	0	2
ENSG00000230709	AC104024.1	0	0	0	0	0	0	0	0	0	0	0	0	0	0	0	0
ENSG00000230710	LINC00332	10	34	0	0	0	1	0	0	1	11	0	0	0	0	0	0
ENSG00000230711	CTAGE13P	0	0	0	0	0	0	1	0	0	0	0	0	0	2.003	0	1
ENSG00000230712	GGTLC4P	0	7	0	0	0	0	0	0	0	0	0	0	0	0	0	0
ENSG00000230714	AL355526.1	0	0	0	0	0	0	0	0	0	0	0	0	0	0	0	0
ENSG00000230715	AC018638.2	0	0	0	3.108	3	9.098	4	9.319	0	0	4.264	0	29.867	5.645	8	0
ENSG00000230716	KRT8P7	0	0	0	0	0	0	0	0	0	0	0	0	0	0	0	0
ENSG00000230718	AC114878.1	5	0	1	0	0	0	0	0	3	0	0	0	0	0	0	0
ENSG00000230720	LINC02644	0	0	0	0	1	0	0	0	0	5	0	0	0	0	0	0
ENSG00000230721	AL049597.1	0	0	0	20.503	19.162	12.933	7.249	24.383	0	0	22.478	0	57.43	35.722	27.884	14.549
ENSG00000230724	LINC01001	0	0	0	7.666	2.148	28.351	26.251	15.077	0	0	9.528	0	44.809	7.54	27.089	4.51
ENSG00000230725	AL035252.2	0	3	0	0	0	0	0	0	0	1	0	0	0	0	0	0
ENSG00000230727	RBMY2WP	0	0	0	0	0	0	0	0	0	0	0	0	0	0	0	0
ENSG00000230728	AL590093.1	0	0	0	0	0	0	0	0	0	0	0	0	0	0	0	0
ENSG00000230729	AL160270.1	0	0	0	0	0	1	0	0	0	0	0	0	0	0	0	0
ENSG00000230730	AC074011.1	0	0	0	0	0	0	0	0	0	0	0	0	0	0	0	0
ENSG00000230731	AL589745.1	1	25	0	0	0	0	1	1	0	0	1	0	1	5	0	1
ENSG00000230732	AC016949.1	1	2	0	2	11	25	20	26	2	1	6	0	22	7	12	7
ENSG00000230733	AC092171.2	381	800	257	0	1	0	0	0	614	336	1	149	0	0	0	0
ENSG00000230734	RPL10P3	0	0	0	967.741	693.341	300.48	474.3	593.373	0	0	1323.389	0	1165.672	1401.732	1016.934	1172.817
ENSG00000230735	AC093423.2	0	0	0	0	1	3	4	7	0	0	0	0	4	1	2	0
ENSG00000230736	AL021937.1	0	0	4	0	0	0	0	0	6	0	0	8	0	0	0	0
ENSG00000230737	AC106870.2	0	0	0	0	0	0	0	0	0	0	0	0	0	0	0	0
ENSG00000230739	AL392003.2	0	0	0	0	0	0	0	0	0	0	0	0	0	0	0	0
ENSG00000230741	Z82173.1	0	0	0	0	0	0	0	0	4	2	0	0	0	0	0	0
ENSG00000230746	AC006007.1	0	0	0	0	0	0	0	0	0	0	0	0	1	0	0	0
ENSG00000230747	AC021188.1	0	2	0	0	0	2	0	0	2	2	0	0	0	0	1	0
ENSG00000230748	AL157714.1	0	0	0	0	0	0	0	0	0	0	0	0	0	0	0	0
ENSG00000230749	MEIS1-AS2	1	7	0	1	0	0	0	0	13	15	0	0	1	1	1	0
ENSG00000230750	SDAD1P2	0	0	0	2.012	6.218	4.054	2.012	0	0	0	2.023	0	9.145	5.042	2.014	8.172
ENSG00000230751	AC007036.2	0	0	0	0	0	4	0	0	0	0	0	0	0	0	0	2
ENSG00000230753	ZNF341-AS1	0	9	0	10	3	5	7	13	0	0	12	0	21	12	14	18
ENSG00000230755	MTATP6P23	0	0	0	0	0	0	0	0	0	0	0	0	0	0	0	0
ENSG00000230756	RHOQP3	0	0	0	11.457	7.229	10.989	10.75	23.958	0	0	5.216	0	42.556	7.204	8.273	2.746
ENSG00000230757	NFU1P1	0	0	0	0	1.04	0	0	1	0	0	2	0	0	1.003	1.002	1
ENSG00000230758	SNAP23P1	0	2	0	0	2	0	0	0	0	5	2	0	4	5	5	5
ENSG00000230759	AC095032.2	0	0	0	0	0	0	0	0	0	0	0	0	0	0	0	0
ENSG00000230764	MTND1P4	0	0	0	0	0	0	0	0	0	0	0	0	0	0	0	0
ENSG00000230768	LINC01676	0	0	0	0	0	0	0	1	0	0	1	0	2	0	0	0
ENSG00000230769	Z98048.1	0	0	0	8	8.039	14.035	9	10	0	0	1	0	21.042	6	9.003	7
ENSG00000230772	VN1R108P	0	0	0	2	0	6.487	0	13.438	0	0	1	0	13	9	6	0
ENSG00000230773	AC092650.1	0	0	0	2	1	0	1	2	0	0	2	0	1	0	2	7
ENSG00000230777	RPS29P5	0	0	0	8.138	13.464	7.203	16.665	6.799	0	0	32.564	0	28.451	35.052	9.24	7.162
ENSG00000230778	ANKRD63	0	1	0	0	0	0	0	2	0	0	0	0	0	0	0	5
ENSG00000230779	AL161636.2	0	0	0	4	0.823	1.002	2.001	1	0	0	6.815	0	9.968	3.999	1	5.977
ENSG00000230781	Z83820.1	0	0	0	0	0	0	0	0	0	0	0	0	0	0	0	0
ENSG00000230782	AL807761.4	14.001	120	44	0	0	0	1	0	5	48	0	25	1	0	0	1
ENSG00000230783	AC009961.3	0	0	0	17.056	14.119	7.946	4.669	18.808	0	0	12.006	0	27.767	10.294	16.447	9.525
ENSG00000230785	AC006326.1	0	0	0	0	0	0	0	0	1	0	0	0	0	0	0	0
ENSG00000230787	PSAT1P3	0	0	0	7.743	1.001	7.02	3.012	3.025	0	0	3.017	0	10.044	3.011	2.234	1.001
ENSG00000230788	AL512661.1	0	0	0	0	0	0	0	0	0	0	0	0	0	0	0	0
ENSG00000230789	ARHGAP26-IT1	0	0	0	1	0	4	0	0	0	0	0	0	0	0	0	0
ENSG00000230790	AC012456.2	0	0	8	0	0	1	0	0	0	0	0	0	0	1	0	0
ENSG00000230793	SMARCE1P5	0	0	0	5.611	1.003	7.015	9.047	5.013	0	0	1.002	0	12.102	7.015	11.15	3.055
ENSG00000230794	AF015720.1	0	0	0	0	0	0	0	0	0	0	0	0	0	0	0	0
ENSG00000230795	HLA-K	0	2	0	30.182	20.072	25.853	17.044	18.192	0	6	30.107	0	59.251	24.447	12.022	19.049
ENSG00000230796	AC064862.1	0	0	0	0	0	0	0	0	0	0	0	0	0	0	0	0
ENSG00000230797	YY2	0	0	0	27.473	107.465	109	86.717	117.318	0	0	22.504	0	108.871	37.746	92.097	31.252
ENSG00000230798	FOXD3-AS1	0	0	0	0	0	0	0	1	0	0	0	0	0	2	0	0
ENSG00000230799	AC007279.1	18	0	10	2	0	1	1	0	0	10	1	0	6.043	1.277	2	3
ENSG00000230801	AL160175.1	0	0	1	0	0	0	0	0	0	0	0	0	0	0	0	0
ENSG00000230803	AC097532.1	0	0	0	0	0	0	0	0	0	0	0	0	0	0	0	0
ENSG00000230804	C2orf27AP3	0	0	0	2.085	0	0	0	0	0	0	0	0	0	0	0	0
ENSG00000230805	AL132709.1	0	1	0	0	0	0	0	1	0	0	1	0	2	1	0	2
ENSG00000230806	SRGAP2-AS1	91.876	203.753	9.529	0	0	0	0	0	0	48.126	0	20.001	5	0	0	0
ENSG00000230807	AC099535.1	0	0	0	1	1	2.001	0	3.001	0	0	0	0	11.008	6.005	1	2.001
ENSG00000230809	RPS6P15	0	0	0	0	1	0	1	0	3	0	0	0	0	0	1	0
ENSG00000230813	AL356583.3	0	0	0	0	0	0	0	0	0	0	0	0	0	0	0	0
ENSG00000230814	USP9YP24	0	0	0	0	0	0	0	0	0	0	0	0	0	0	0	0
ENSG00000230815	AL807757.1	0	0	0	0	3	2	1	0	0	0	0	0	1	0	0	0
ENSG00000230817	LINC01362	1	0	0	0	0	0	0	0	2	1	0	0	0	0	0	0
ENSG00000230818	MTND2P16	0	0	0	0	0	0	0	0	0	0	0	0	0	1	0	0
ENSG00000230819	ZNF736P5Y	0	0	0	0	0	0	0	0	0	0	0	0	0	0	0	0
ENSG00000230820	AC000362.1	0	0	0	0	0	0	0	0	0	0	0	0	0	0	0	0
ENSG00000230821	AC245291.2	0	0	0	0	0	0	0	1	0	0	0	0	0	0	0	0
ENSG00000230823	CBX1P1	0	0	0	0	1.015	1.001	0	4.03	0	0	0.723	0	4.582	2.034	2.031	0
ENSG00000230825	AC005532.1	0	0	0	0	0	0	0	2	0	0	0	0	0	0	3	0
ENSG00000230826	AL390774.2	0	0	0	0	0	0	0	0	0	0	0	0	0	0	0	0
ENSG00000230828	AL583843.1	0	0	0	0	0	0	0	0	0	0	0	0	0	0	0	0
ENSG00000230829	AC025181.1	0	0	0	0	1	2	1.733	2.062	0	0	2	0	4.171	2.107	4.001	2.893
ENSG00000230830	ARPP21-AS1	0	0	0	0	0	0	0	0	0	0	0	0	0	0	0	0
ENSG00000230831	AC007349.2	0	0	0	0	0	0	0	0	0	0	0	0	0	0	0	0
ENSG00000230832	AC241584.1	0	0	0	3.007	2.433	4.725	7.853	13.012	0	0	5.078	0	6.012	7.771	1.001	1.001
ENSG00000230833	RPEP3	0	0	0	1	0	1.002	1	2	0	0	1	0	7	0	6	4.019
ENSG00000230834	AC068580.2	0	0	0	0	0	0	0	0	0	0	0	0	0	0	0	0
ENSG00000230835	AP001187.1	0	0	0	0	0	0	0	0	0	0	0	0	0	0	0	0
ENSG00000230836	LINC01293	0	85	14	0	0	0	0	0	0	33	0	13	0	0	0	0
ENSG00000230837	RPL31P2	0	6	0	1.045	3.24	1.538	1.016	3.148	0	4	2.285	0	7.846	4.277	2.199	10.017
ENSG00000230838	LINC01614	57	36	9	0	1	1	4	0	2	30	0	0	1	2	1	0
ENSG00000230839	AL121760.1	0	7	0	0	0	0	0	0	0	0	0	0	0	0	0	0
ENSG00000230840	AC097463.2	0	0	0	0	1	0	0	0	0	0	0	0	0	0	0	0
ENSG00000230841	RPL23AP15	0	0	0	0	1	0	0	0	0	0	0	0	0	0	0	1
ENSG00000230843	AL139824.1	0	0	0	0	0	0	0	0	0	0	0	0	0	0	0	0
ENSG00000230844	ZNF674-AS1	0	0	0	93	129	62	121	111	0	0	123	0	78	103	101	98
ENSG00000230845	GSTA10P	0	0	0	0	0	0	0	0	0	0	0	0	0	0	0	0
ENSG00000230846	AL158154.1	0	0	0	0	0	0	0	0	0	0	0	0	0	0	0	0
ENSG00000230847	OCLNP1	0	0	0	5.138	12.502	12.61	31.933	30.363	0	0	20.86	0	108.126	19.514	27.774	33.066
ENSG00000230848	AL360268.2	0	0	0	0	0	0	0	0	0	0	0	0	0	0	0	0
ENSG00000230849	GOT2P2	0	0	0	8.918	3.01	4	12.022	17.52	0	0	7.067	0	20.156	11.022	5.122	3.663
ENSG00000230851	AP006294.1	1	0	0	0	0	0	0	0	0	0	0	0	0	0	0	0
ENSG00000230852	AL161621.1	0	0	0	0	0	0	0	3	0	0	0	0	0	0	0	0
ENSG00000230853	RPL10P11	0	0	0	0	0	1.27	0	0	0	0	0	0	2	0	0	0
ENSG00000230854	USP9YP20	0	0	0	0	0	0	0	0	0	0	0	0	0	0	0	0
ENSG00000230859	YRDCP3	0	0	0	0	0	0	0	0	0	0	0	0	0	0	0	0
ENSG00000230860	CCNB1IP1P2	0	0	0	0	0	0	0	0	0	0	0	0	0	0	0	0
ENSG00000230863	AL137803.1	0	0	0	1.139	4.143	3.075	3.349	7.024	0	0	0	0	4.29	0	4.221	1
ENSG00000230864	AC099567.1	0	0	0	0	0	0	0	0	0	0	0	0	0	0	0	0
ENSG00000230865	TSEN15P1	0	0	0	2.05	1.016	1.053	6.181	11.349	0	0	7.455	0	5.253	1.008	7.247	0
ENSG00000230866	LINC02558	0	0	0	0	0	0	0	0	0	0	0	0	0	0	0	0
ENSG00000230867	AL157884.1	0	0	0	0	0	0	0	0	0	0	0	0	0	0	0	0
ENSG00000230869	AGAP10P	0	0	0	0	0	12.944	1.789	7.098	0	0	0	0	5.513	14.919	0	5.439
ENSG00000230870	FBXW11P1	0	0	0	4	1.002	4.063	1.001	1.003	0	0	0	0	7.014	3	3.412	0
ENSG00000230871	RPS6P23	0	0	0	0	0	0	1	0	0	0	0	0	0	0	0	0
ENSG00000230872	MFSD13B	0	0	0	0	0	0	1	0	0	0	0	2	0	0	1	0
ENSG00000230873	STMND1	0	0	0	0	0	0	0	0	0	0	0	0	0	0	0	0
ENSG00000230876	LINC00486	0	0	0	0	0	1	0	1	1	0	0	0	0	0	0	0
ENSG00000230879	RBMX2P4	0	0	0	0	0	0	0	0	0	0	0	0	0	0	0	0
ENSG00000230881	AL445933.2	0	0	0	0	0	0	0	0	0	0	0	0	1	0	0	0
ENSG00000230882	AC005077.4	0	0	0	0	0	0	1	0	0	1	0	0	0	0	0	0
ENSG00000230886	HMGB1P25	0	0	0	0	0	0	0	0	0	0	1	0	0	0	0	0
ENSG00000230889	SHC1P1	0	0	0	0	1	0	0	1	0	0	1	0	2	0	0	2.001
ENSG00000230891	LINC00692	0	0	0	0	0	0	0	0	0	0	0	0	0	0	0	0
ENSG00000230894	AL133284.1	0	0	1	0	0	0	0	0	0	1	0	0	1	0	0	0
ENSG00000230896	AL604028.1	0	0	1	12	5	12	8	7	0	0	3	0	9	5	1	5
ENSG00000230897	RPS18P12	0	0	0	55.266	39.053	32.124	36.278	20.716	0	0	57.725	0	158.423	82.66	52.986	71.959
ENSG00000230898	AL596087.2	0	0	0	0	0	0	0	1	0	0	0	0	0	2	0	0
ENSG00000230899	MAGEA8-AS1	0	1	0	0	0	0	0	0	0	0	0	0	0	0	0	0
ENSG00000230902	FAM204CP	24	24	4	0	0	0	0	0	3	36	0	8	0	0	0	0
ENSG00000230904	XKRYP2	0	0	0	0	0	0	0	0	0	0	0.5	0	0	0	0	0
ENSG00000230908	AL591074.1	0	1	0	0	0	0	0	0	0	0	0	0	0	0	0	0
ENSG00000230910	AL391807.1	0	0	1	0	0	0	0	0	1	0	0	0	0	0	0	0
ENSG00000230911	PPIHP1	5	37	6	6.011	4	0	1	4	3	7	5	6	1	0	1.001	4
ENSG00000230912	AL021707.4	1	0	5	0	0	0	0	0	0	7	0	0	0	0	0	0
ENSG00000230913	NPM1P51	0	0	0	7	4.975	2.911	6.904	9.125	0	0	4.093	0	13.88	4.653	3.606	5
ENSG00000230914	AC004840.1	0	0	0	0	0	1	0	0	0	0	0	0	0	1	0	0
ENSG00000230916	MTCO1P53	0	0	0	1.014	6.112	4.154	2.3	10.324	0	0	5.246	0	17.779	4.258	5.006	8.143
ENSG00000230918	AC008063.1	0	2	0	0	0	0	1	0	0	0	0	0	0	1	0	0
ENSG00000230920	AL513422.1	0	0	0	0	0	0	0	0	0	0	0	0	0	0	0	0
ENSG00000230921	HAO2-IT1	0	0	0	0	0	0	0	0	0	0	0	0	0	0	0	0
ENSG00000230922	AL079301.1	0	0	0	0	0	0	0	0	0	1	0	0	0	0	0	0
ENSG00000230923	LINC00309	0	0	0	0	2	0	3	0	0	0	0	0	0	0	0	0
ENSG00000230926	AC239367.2	0	0	0	1	0	0	0	0	0	0	0	0	0	0	0	0
ENSG00000230927	TMBIM7P	0	0	0	0	0	0	0	0	0	0	0	0	0	0	0	0
ENSG00000230928	AL139241.1	0	0	0	4	8	6	5	1	0	0	0	0	1	2	1	6
ENSG00000230929	AC099513.1	0	0	1	2.926	2	0	2	0	0	0	0	0	2	1	1	2
ENSG00000230931	GXYLT1P1	0	0	0	0	0	0	0	0	0	0	0	0	0	0	0	0
ENSG00000230932	AL355306.1	0	0	0	0	0	0	0	0	0	0	0	0	1	0	0	0
ENSG00000230934	BX276092.4	0	0	0	0	0	0	0	0	0	0	0	0	0	0	0	0
ENSG00000230935	RPS3P1	0	0	0	2	0	0	0	2	0	0	0	0	2	0	2	0
ENSG00000230936	AC073347.1	1	0	0	0	0	0	0	0	0	0	1	0	0	1	1	0
ENSG00000230937	MIR205HG	0	0	0	0	0	0	0	0	0	0	0	0	0	0	0	0
ENSG00000230941	AC002386.1	0	0	0	0	0	0	0	0	0	0	0	0	0	0	0	0
ENSG00000230942	HMGN1P5	0	0	0	0	0	0	0	0	0	0	0	0	0	0	0	0
ENSG00000230943	LINC02541	0	0	0	0	2	0	1	0	0	0	0	0	1	2	0	2
ENSG00000230944	AC026202.1	0	0	0	0	0	0	0	0	0	0	0	0	0	0	0	0
ENSG00000230945	LINC01507	0	0	0	0	0	0	0	0	0	0	0	0	0	0	0	0
ENSG00000230946	HNRNPA1P68	174	324	103	0	0	2	0	0	37	110	0	45	0	1	1.011	3
ENSG00000230947	AP000356.1	0	0	0	0	0	0	0	0	0	0	0	0	0	0	0	0
ENSG00000230948	AP001331.1	0	0	0	0	0	0	0	0	1	0	0	0	0	0	0	0
ENSG00000230950	MTND2P21	0	0	0	1	0	0	1	0	0	0	0	0	2	0	0	0
ENSG00000230951	GPS2P2	0	0	0	7	1	0	2	2	0	0	0	0	1	0	0	2
ENSG00000230952	AC099344.1	0	0	0	0	0	0	0	0	0	0	0	0	0	0	0	0
ENSG00000230953	AC099677.1	27.998	5	11	0	0	0	0	0	0	17	0	5	1.234	0	1.205	0
ENSG00000230955	AL929472.2	5	4	2	0	2	0	1	3	11	22	1	0	0	0	0	0
ENSG00000230956	AL024493.1	0	0	0	11.438	11.093	11.083	5.012	14.588	0	0	4.003	0	9.076	10.723	12.029	3.01
ENSG00000230958	AC093166.3	0	0	0	0	0	0	1	0	0	0	1	0	0	0	0	0
ENSG00000230960	AL109910.1	0	0	0	0	0	0	0	0	0	0	0	0	0	0	0	0
ENSG00000230962	LINC01520	0	0	0	0	0	0	0	0	0	0	0	0	0	0	0	0
ENSG00000230964	AC233266.1	0	0	0	0	0	0	0	0	0	0	0	0	0	0	0	0
ENSG00000230965	SNX18P13	0	0	0	0	0	0	0	2.086	0	0	0	0	1.003	0	0	1
ENSG00000230967	AL133387.3	0	0	0	0	0	0	0	0	0	0	0	0	0	0	0	0
ENSG00000230968	AC084149.2	0	0	0	2	2	1	0	0	0	0	4	0	0	1	1	0
ENSG00000230969	LINC02090	0	0	0	0	0	0	0	0	0	0	0	0	0	0	0	0
ENSG00000230970	HHATL-AS1	0	0	0	0	0	0	0	0	0	7	0	0	0	0	0	0
ENSG00000230971	AC005703.1	0	0	0	0	0	0	0	0	0	0	0	1	3	0	0	0
ENSG00000230972	AP001116.1	0	0	0	0	0	0	0	0	0	0	0	0	0	0	0	0
ENSG00000230973	AL049734.2	0	0	0	0	0	0	1	0	0	0	0	0	0	0	0	0
ENSG00000230975	AC012355.1	0	0	0	0	0	0	0	0	0	0	0	0	0	0	0	0
ENSG00000230977	AC023274.1	0	0	1	0	0	0	0	0	0	0	0	0	0	0	0	0
ENSG00000230978	LINC00160	0	0	0	0	0	0	0	0	0	0	0	0	0	0	0	0
ENSG00000230979	AC079250.1	0	0	0	470.804	271.773	121.138	264.582	329.237	0	0	544.21	0	484.044	554.144	441.811	631.822
ENSG00000230980	RPL36AP39	0	0	0	4.533	1.012	4.343	7.551	3.012	0	0	2.014	0	9.031	4.945	2.164	4.015
ENSG00000230982	DSTNP1	27	49	22	0	0	0	1	0	11	24	0	14	0	0	0	0
ENSG00000230986	DDX3P2	0	0	0	0	0	0	0	0	0	0	0	0	0	0	0	0
ENSG00000230987	AL359976.1	2	3	0	1	1	0	0	0	0	1	2.003	0	0	4.74	1	2
ENSG00000230988	RPL23AP11	0	2	6	0	0	1	0	0	0	2	0	3	0	0	0	1
ENSG00000230989	HSBP1	2	1	0	3006.001	2848	1830	3044	4110	0	0	3064.999	0	5122.998	3635	3095	2850
ENSG00000230990	AL049649.1	1	1	0	0	0	0	0	0	1	1.002	0	0	0	0	0	1
ENSG00000230991	AC092625.1	0	0	0	0	0	0	0	0	0	0	0	0	0	0	0	0
ENSG00000230992	FAM201B	0	0	0	0	0	0	0	0	0	0	0	0	0	0	0	0
ENSG00000230993	RPL12P15	0	0	4	20.222	22.149	11.204	12.119	14.031	0	0	13.041	0	51.753	34.849	19.067	14.268
ENSG00000230994	FGFR3P1	0	0	0	0	0	0	0	0	0	0	0	0	0	0	0	0
ENSG00000230997	RAB42P1	0	0	0	0	0	0	0	0	0	0	0	0	0	0	0	0
ENSG00000230999	MTND5P8	0	0	0	0	0	0	0	0	0	0	0	0	0	0	0	0
ENSG00000231001	CCNB1IP1P3	0	0	0	0	0	0	0	2	0	0	0	0	1.001	0	0	0
ENSG00000231004	CECR9	0	0	0	0	0	0	0	0	0	0	0	0	0	0	0	0
ENSG00000231005	RPL39P39	0	0	0	0	0	0	0	1	0	0	0	0	0	1	0	1
ENSG00000231006	RPL7P32	1	0	9	56.725	48.622	40.37	46.506	73.275	6	3	59.341	0	141.401	74.529	67.981	56.899
ENSG00000231007	CDC20P1	0	0	0	95.35	196.606	20.495	37.603	145.235	0	0	348.496	0	451.737	114.131	93.523	337.628
ENSG00000231009	CUBNP1	0	1	0	0	0	0	0	0	0	0	0	0	0	0	0	0
ENSG00000231010	AL121672.1	79	64	23	6	1	1	0	1	12	33	3	15	4	0	2	2
ENSG00000231011	AC092832.1	0	0	0	0	0	0	0	0	0	0	0	0	0	0	0	0
ENSG00000231013	AC013275.1	0	0	0	0	0	0	0	0	0	0	0	0	0	0	0	0
ENSG00000231015	AL049594.1	0	0	0	0	0	0	0	0	0	0	0	0	0	0	0	0
ENSG00000231017	AC013404.1	0	0	0	1	0	0	0	0	0	0	0	0	0	0	0	0
ENSG00000231018	EIF4A1P3	0	0	0	0	0	0	0	0	0	0	2.002	0	2.004	1.01	0	0
ENSG00000231019	LINC00373	0	0	0	0	0	0	0	0	0	0	0	0	0	0	0	0
ENSG00000231020	AL591043.1	0	0	0	0	0	0	0	0	0	0	0	0	0	0	0	0
ENSG00000231022	RPS3AP9	0	0	0	0	0	0	0	0	0	0	0	0	0	0	0	0
ENSG00000231023	LINC00326	0	0	0	0	0	0	0	0	0	0	0	0	0	1	0	0
ENSG00000231024	AC092431.1	0	0	0	0	0	0	0	0	0	0	0	0	0	0	0	0
ENSG00000231026	XKRYP4	0	0	0	0	0	0	0	0	0	0	0	0	0	0	0	0
ENSG00000231028	LINC00271	0	0	0	0	3	0	2	3	0	0	0	0	3	1	2	0
ENSG00000231029	AL031733.1	0	0	0	1	1	1	1	0	0	0	0	0	0	2	1.796	3
ENSG00000231031	LINC01804	0	0	0	0	0	0	0	0	0	0	0	0	0	0	0	0
ENSG00000231032	AC114814.2	0	0	0	0	0	0	0	0	0	0	0	0	0	0	0	0
ENSG00000231034	AL118520.1	0	0	0	0	0	0	0	0	0	0	0	0	0	0	0	0
ENSG00000231035	RPL7L1P9	0	0	0	0	5.215	2.317	1.176	3.087	0	0	0	0	3.69	0	4.177	0
ENSG00000231039	AL355303.1	0	0	0	0	0	0	0	0	0	0	0	0	0	0	0	0
ENSG00000231040	LINC01911	0	0	0	0	0	0	0	0	0	0	0	0	0	0	0	1
ENSG00000231043	AC007238.1	0	0	3	16.056	16.401	26.181	36.879	35.945	0	0	20.063	0	55.339	26.693	29.859	24.98
ENSG00000231046	AL360227.1	0	0	0	0	0	0	0	0	0	0	0	0	0	0	0	0
ENSG00000231047	GCNT1P3	0	0	0	2	0	0	4	0	0	0	0	0	0	2	0	3
ENSG00000231049	OR52B5P	33	33	10	0	0	0	0	0	0	21	0	5	0	0	0	0
ENSG00000231050	AL109917.1	1.999	5	0	2	2	4	3	4	0	0	6	0	17	13	3	14
ENSG00000231051	USP17L28	0	0	0	0	0	0	0	0	0	0	0	0	0	0	0	0
ENSG00000231052	AL353614.1	0	0	0	0	0	0	0	0	0	0	0	0	0	0	0	0
ENSG00000231053	AL357752.1	0	0	0	0	0	0	0	0	0	0	0	0	0	0	0	0
ENSG00000231054	AC093833.1	0	5	0	0	0	0	0	0	0	0	1	0	1	0	1	0
ENSG00000231056	LINC02522	0	0	0	0	0	0	0	0	0	0	0	0	0	0	0	0
ENSG00000231057	AC096637.2	0	0	0	0	0	1	0	0	0	0	0	0	0	0	0	0
ENSG00000231058	MSANTD2P1	0	0	0	0	0	0	0	0	0	0	0	0	0	0	0	0
ENSG00000231060	FARSBP1	0	0	0	1.002	1.002	0	0	0	0	0	1	0	0	0	0	1.002
ENSG00000231061	LINC00395	0	0	0	0	0	0	0	0	0	0	0	0	0	0	0	0
ENSG00000231062	AC103563.2	0	1	0	0	0	0	0	0	0	0	0	0	0	0	0	0
ENSG00000231063	AC006994.1	0	7	1	0	0	0	0	0	0	1	0	0	0	0	0	0
ENSG00000231064	AC234582.1	37	43	13	9	11.999	1	7	4	8	16	12	9	18	4	14	8
ENSG00000231066	NPM1P9	0	0	0	4.368	3.051	7.011	11.382	13.646	0	0	4.719	0	11.115	3.309	18.258	6.311
ENSG00000231068	KRTAP21-3	0	0	0	0	0	0	0	0	0	0	0	0	0	0	0	0
ENSG00000231069	BX842568.3	0	4	0	2	0	0	0	0	0	0	0	0	0	0	0	0
ENSG00000231070	OR52Y1P	0	0	0	0	0	0	0	0	0	0	0	0	0	0	0	0
ENSG00000231071	AL133396.1	0	0	0	0	0	0	0	0	0	0	0	0	0	0	0	0
ENSG00000231072	GAPDHP64	0	0	0	3.011	1	2	4.047	1	0	0	6.084	0	7.214	18.083	2.007	4.001
ENSG00000231073	AL590133.1	0	0	0	0	0	0	0	0	0	0	0	0	2	0	0	1
ENSG00000231074	HCG18	30	46	19.001	467.809	666.999	937.001	679.912	975	39	21	463	2	1066	535	610.999	440.999
ENSG00000231078	AL157414.2	0	0	0	0	0	0	0	0	0	0	0	0	0	0	0	0
ENSG00000231079	AC105402.3	2	7	0	0	1	0	0	0	0	1	0	0	0	0	0	2
ENSG00000231080	AL592161.1	0	0	0	0	0	0	0	0	0	0	0	0	0	0	0	0
ENSG00000231081	AL078587.1	0	12	0	1	0	0	2	0	0	0	1	0	3	0	0	0
ENSG00000231082	LINC02655	0	0	0	0	0	0	0	0	0	0	0	0	0	0	0	0
ENSG00000231083	AC011747.1	0	0	0	0	0	0	0	0	1	0	0	0	0	0	0	0
ENSG00000231084	RPL22P24	16	30	18	2.73	2	0	1	4.112	45	16	4.843	2	9.594	6.086	4.001	4.008
ENSG00000231086	TSSK1A	0	0	0	0	1	1	1	0	0	0	1	0	0	0	0	0
ENSG00000231087	FDPSP7	24	29	35	0	2.001	0	0	0	1	17	7.005	19	22.588	4.163	5.999	5.758
ENSG00000231090	MIR4422HG	0	0	0	0	1	1	0	0	0	0	0	0	2	0	0	0
ENSG00000231092	AC012513.1	0	0	0	0	0	0	0	0	0	0	0	0	0	0	0	0
ENSG00000231093	AL391256.1	0	0	0	0	0	0	0	0	0	0	1	0	1.001	0	1.001	0
ENSG00000231095	GYG1P3	0	0	0	12.124	6.775	0	0	16.001	0	0	4	0	5.27	4.559	18.273	11.076
ENSG00000231096	NDUFB4P3	8	0	0	0	0	0	0	0	0	0	0	0	0	0	0	0
ENSG00000231098	AC008154.2	0	0	0	0	0	0	0	0	0	0	0	0	0	0	0	0
ENSG00000231099	BMS1P19	0	0	0	0	0	0	0	0	0	0	0	0	0	0	0	0
ENSG00000231100	AL606752.1	0	0	0	0	0	0	0	0	0	0	0	0	0	0	0	0
ENSG00000231102	AL035588.1	0	0	0	0	0	0	0	0	3	3	0	0	0	0	0	0
ENSG00000231103	PRAMEF30P	0	0	0	0	0	0	0	0	0	0	0	0	0	0	0	0
ENSG00000231104	AC022395.1	4	1	12	0	0	0	0	0	12	32	0	1	1	0	0	0
ENSG00000231105	AL031728.1	11	47	18	0	0	4	4	3	7	12	0	9	0	0	2	0
ENSG00000231106	LINC01436	0	0	0	0	0	0	1	0	0	0	0	0	0	0	0	0
ENSG00000231107	LINC01508	0	0	0	0	0	0	0	0	0	0	0	0	0	0	0	0
ENSG00000231108	PRELID3BP11	0	0	0	0	0	0	0	0	0	0	0	0	0	0	0	0
ENSG00000231110	FO393408.1	0	0	0	0	0	0	0	0	0	0	0	0	0	0	0	0
ENSG00000231112	MTHFD2P3	0	0	0	0	0	1	0	0	0	0	0	0	0	1	0	0
ENSG00000231113	AL035587.1	0	0	0	5	3	9	5	5	0	0	7	0	27	11	8	10
ENSG00000231114	AC078842.2	1	2	0	0	0	0	0	0	0	0	0	0	0	0	0	0
ENSG00000231119	AL031666.1	37	74	77	19	26	16	9	30	89	102	22	19	83	34	29	45
ENSG00000231120	BTF3P10	0	0	0	7.722	4.729	10.017	21.569	19.889	0	0	10.903	0	25.4	10.089	8.089	3.217
ENSG00000231122	FAM25E	0	0	0	0	0	0	0	0	0	0	0	0	1	0	0	0
ENSG00000231123	SPATA20P1	0	0	0	0	0	0	0	0	0	0	1	0	0	0	0	0
ENSG00000231124	UBE2V1P11	0	0	0	0	0	0	0	1	0	0	0	0	1	0	0	2.003
ENSG00000231125	AF129075.1	0	0	2	14	14	20	21	34	0	0	13	0	29	13	19	21
ENSG00000231128	AL137856.1	1	0	0	0	0	1	0	0	0	0	0	0	0	1	0	0
ENSG00000231130	HLA-T	0	0	0	0	0	0	0	0	0	0	0	0	0	0	0	0
ENSG00000231131	LNCAROD	0	3	7	0	0	0	0	0	0	8	1	0	1	0	0	0
ENSG00000231132	AC022537.1	0	10	0	0	0	0	0	0	0	9	0	0	0	0	0	0
ENSG00000231133	HAR1B	0	0	0	0	0	0	0	0	0	0	3	0	0	0	0	2
ENSG00000231134	TCF7L1-IT1	0	0	0	4	1	3	6	3	0	0	0	0	9	2	1	3
ENSG00000231136	AP000705.1	0	0	0	0	0	0	0	0	0	0	0	0	0	0	0	0
ENSG00000231137	RBM22P5	0	0	0	0	0	0	0	0	0	0	0	0	0	0	0	0
ENSG00000231138	AC009987.1	2	20	4	0	0	0	0	0	0	0	0	0	0	0	0	0
ENSG00000231139	AC104843.2	0	0	0	0	0	2	0	0	0	0	1	0	1.397	0	0	0
ENSG00000231140	BX005214.2	0	0	0	0	0	0	0	0	0	0	0	0	0	0	0	1
ENSG00000231141	TTTY3	0	0	0	0	0	0	0	0	0	0	0	0	0	0	0	0
ENSG00000231143	AL157378.1	0	0	0	0	0	0	0	0	0	0	0	0	0	0	0	0
ENSG00000231144	EEF1A1P40	0	0	0	0	0	0	0	0	0	0	0	0	0	0	0	0
ENSG00000231147	ARHGAP42P2	0	1	0	0	1	0	0	0	0	0	0	0	0	0	0	0
ENSG00000231148	HMGB1P7	0	9	2	0	0	0	0	0	1	0	1	0	0	1	0	1
ENSG00000231149	AL354979.1	0	0	0	0	0	0	0	0	0	0	0	0	0	0	0	0
ENSG00000231150	AL034345.2	0	0	0	0	0	0	0	1	0	0	0	0	0	0	0	0
ENSG00000231152	MTND2P15	0	0	0	0	0	0	0	0	0	0	0	0	0	0	0	0
ENSG00000231153	AC002429.1	0	0	0	0	0	0	0	0	0	0	0	0	0	0	0	0
ENSG00000231154	MORF4L2-AS1	11	40	31	0	7	9	7	11	30	20	2	12	13	3	14	5
ENSG00000231156	AC093702.1	0	0	0	0	0	0	0	0	0	0	0	0	0	0	0	0
ENSG00000231158	PTP4A1P1	0	0	0	1	0	2	0	1	0	0	0	0	1	0	0	0
ENSG00000231159	OFD1P8Y	0	0	0	0	0	0	0	0	0	0	0	0	0	0	0	0
ENSG00000231160	KLF3-AS1	2.828	20	1	0	2	9	6	8	16.952	7	1	1	10	5	1	4
ENSG00000231162	COX11P1	0	1	1	1.004	1.005	0	0	0	1	2	1.004	0	0	0	1.014	1.009
ENSG00000231163	CSMD2-AS1	0	0	0	0	0	0	0	1	0	0	0	0	1	0	0	1
ENSG00000231164	RPL7P56	0	0	0	3.837	0	1	1.023	1	0	0	2.97	0	1.19	0	0	0
ENSG00000231165	TRBV26OR9-2	0	0	0	0	0	0	0	0	0	0	0	0	0	0	0	0
ENSG00000231166	TUBB4BP6	0	0	0	0	0	0	0	0	0	0	0	0	0	0	0	0
ENSG00000231167	YBX1P2	0	0	0	145.382	75.357	41.873	86.036	73.124	0	0	134.62	0	339.496	194.16	156.687	172.552
ENSG00000231169	EEF1B2P1	98	86	60.557	21.64	10.559	6.852	10.008	14.359	16.488	61	28.064	15	27.429	20.729	15.531	7.432
ENSG00000231170	AC002451.1	0	0	0	0	0	0	3	0	0	0	0	0	6	2	0	0
ENSG00000231171	LINC01098	0	0	0	0	0	0	0	0	0	0	0	0	0	0	0	0
ENSG00000231172	AC007099.1	15	5	2	0	0	0	0	1	1	0	0	0	0	0	0	0
ENSG00000231173	AC116609.2	0	0	0	0	0	0	0	0	0	0	0	0	0	0	0	0
ENSG00000231175	LINC01720	0	0	0	0	0	0	0	0	1	0	0	0	0	0	0	1
ENSG00000231177	LINC00852	0	1	0	24	22	71	31	43	0	0	34	0	71	18	39	24
ENSG00000231178	AL357832.1	0	0	0	0	0	0	0	0	0	0	0	0	0	0	0	0
ENSG00000231181	AL954705.1	0	0	0	9.003	2.001	11.029	6.018	5.001	0	0	6.008	0	14.326	14.01	13.006	13.881
ENSG00000231183	AC007003.1	0	0	1	0	0	0	0	0	0	0	0	0	0	0	0	0
ENSG00000231184	CCNQP3	0	0	0	0	2.009	0	0	0	0	0	1.008	0	1.006	6.066	2.023	3.071
ENSG00000231185	SPRY4-AS1	1	1	0	29	24	5	15	15	0	0	39	0	54	40	49	20
ENSG00000231187	AL356056.2	0	0	0	0	1	3	5	3	0	1	2	0	11	5	0	6
ENSG00000231188	AL139819.1	0	0	0	0	0	0	0	0	0	0	0	0	0	0	0	0
ENSG00000231189	AC013448.1	0	0	0	0	0	0	0	0	0	1	0	0	0	0	0	0
ENSG00000231192	OR5H1	3	12	0	0	0	0	0	0	2	0	0	0	0	0	0	0
ENSG00000231193	AL157884.2	0	0	0	0	0	0	0	0	0	0	0	0	0	0	0	0
ENSG00000231194	FARP1-AS1	7	3	2	1	0	0	0	0	6	3	0	0	0	0	0	0
ENSG00000231195	IFNA11P	0	0	0	0	0	0	0	0	0	0	0	0	0	0	0	0
ENSG00000231198	AC004987.1	0	0	0	0	0	0	0	0	0	0	0	0	0	0	0	0
ENSG00000231199	MTND5P19	0	0	0	1	0	0	0	0	1	0	0	0	0	0	0	0
ENSG00000231201	AF127577.2	0	0	4	0	0	0	0	0	0	0	0	0	0	0	0	0
ENSG00000231202	TRGVB	0	0	0	0	0	0	0	0	0	0	0	0	0	0	0	0
ENSG00000231203	KRT8P10	0	0	1	0	0	0	0	0	0	0	0	0	0	0	0	0
ENSG00000231204	AC011752.1	0	0	1	0	0	0	0	0	0	0	0	0	0	0	0	1
ENSG00000231205	ZNF826P	0	0	0	58	181.312	67	116.068	71.05	0	0	12.005	0	80.999	139.058	153.001	89
ENSG00000231206	HNRNPA1P25	22	15.317	0	7.683	8.446	5.283	8.163	19.484	4	0	1.059	0	29.907	9.019	14.473	11.834
ENSG00000231207	FO393419.1	0	0	0	0	0	0	0	0	0	0	0	0	2	0	0	0
ENSG00000231208	ZBTB46-AS1	1	0	0	0	0	0	0	0	2	0	0	0	0	0	0	1
ENSG00000231210	LINC01510	0	0	0	1	2	1	1	0	0	0	1	0	2	6	0	0
ENSG00000231211	RPL17P49	0	0	0	1	0	1	1	0	0	0	0	0	0	2.004	0.791	0
ENSG00000231212	AL590399.3	0	0	0	4	2	9.922	4	6	0	0	0	0	4	3	0	1
ENSG00000231213	PLSCR5	0	0	0	0	0	0	0	0	0	0	0	0	0	0	0	0
ENSG00000231216	AC004674.1	0	0	0	0	0	0	0	0	0	0	0	0	0	0	0	0
ENSG00000231217	AC097347.1	0	0	0	0	0	0	0	0	0	0	0	0	2	0	0	0
ENSG00000231219	PRAMEF32P	0	0	0	0	0	0	0	0	0	0	0	0	0	0	0	0
ENSG00000231221	LINC01593	0	0	0	0	0	0	0	0	0	0	0	0	0	0	0	0
ENSG00000231222	ARF4P4	0	0	0	0	0	0	1	0	0	0	0	0	0	0	0	0
ENSG00000231226	TRIM31-AS1	0	0	0	0	0	0	0	5	0	0	0	0	0	0	0	0
ENSG00000231227	AC006450.1	0	0	0	0	0	0	0	0	0	0	0	0	0	0	0	0
ENSG00000231228	AC091874.1	0	0	0	3.02	0	0	0	1	0	0	0	0	6.007	1	0	0
ENSG00000231231	LINC01423	0	0	0	0	2	4	2	0	0	0	0	0	1	0	0	0
ENSG00000231232	AC023141.6	0	0	0	0	0	0	0	0	0	0	0	0	0	0	0	0
ENSG00000231233	CFAP58-DT	5	6	5	5	0	0	2	2	0	0	1	2	2	0	0	3
ENSG00000231234	SKP1P1	0	0	0	9.654	10.941	17.89	19.501	33.229	0	0	22.237	0	0	8.36	18.453	25.243
ENSG00000231235	AL139811.2	0	0	0	0	1	0	0	0	0	0	0	0	1	0	2	1
ENSG00000231236	AP001605.1	0	0	0	0	0	0	0	0	0	0	1	0	0	0	0	0
ENSG00000231237	OR6K1P	0	0	0	0	0	0	0	0	0	0	0	0	0	0	0	0
ENSG00000231238	LINC00349	0	0	0	0	0	0	0	0	0	0	0	0	0	0	0	0
ENSG00000231240	KLF2P1	0	0	0	0	0	0	0	0	0	0	0	0	1	0	0	0
ENSG00000231241	RPS3AP3	0	0	0	0	0	0	1	1	0	0	0	0	2	3	2	1
ENSG00000231243	AC116038.1	0	0	0	0	0	0	0	0	0	0	0	0	0	0	0	0
ENSG00000231244	PSMC1P3	0	0	0	2.134	8.37	0	5.065	1.009	0	0	1.375	0	7.074	0	1.003	3.013
ENSG00000231245	C1DP1	2	23	0	17.257	28.536	20.777	36.197	16.508	5	0	48.328	0	60.503	37.529	19.181	54.058
ENSG00000231246	AL445426.1	0	0	0	0	0	0	0	0	0	0	0	0	0	0	0	0
ENSG00000231248	FAM242D	0	0	0	0	0	0	0	0	0	0	0	0	0	0	0	0
ENSG00000231249	ITPR1-DT	0	1	0	1	3	0	2	0	0	0	2	0	6	1	1	5
ENSG00000231251	AL021921.1	0	0	0	0	0	0	0	0	0	0	0	0	0	0	0	0
ENSG00000231252	AC099792.1	0	0	0	0	0	3	3	0	0	0	6	0	2	0	0	0
ENSG00000231253	LINC01640	0	1	0	0	0	0	0	0	0	0	0	0	0	0	0	0
ENSG00000231254	PCED1CP	0	0	0	0	0	0	0	0	0	0	0	0	0	0	0	0
ENSG00000231255	AC005009.1	0	0	0	0	0	0	0	0	0	0	0	0	0	0	0	0
ENSG00000231256	CFAP97D1	2	2	0	0	0	2	0	0	1	0	4	0	0	0	0	3
ENSG00000231258	ZSWIM5P2	0	0	0	0	0	0	0	0	1	0	0	0	0	0	0	0
ENSG00000231259	AC125232.1	0	0	0	66.916	0	67.812	72.185	152.883	0	0	162.724	0	371.279	83.933	172.068	49.549
ENSG00000231261	HMGN2P10	0	1	0	0	0	1.002	1.004	0	0	0	1.005	0	3.016	2.016	5	2.006
ENSG00000231264	ARAFP1	0	0	0	0	0	0	0	0	0	2	0	0	0	0	0	0
ENSG00000231265	TRERNA1	0	0	0	0	0	0	0	0	0	0	0	0	0	0	0	0
ENSG00000231266	AC010745.3	0	0	0	0	0	0	0	0	0	0	0	0	0	0	0	0
ENSG00000231270	AL772284.1	0	0	0	0	0	0	0	0	0	0	0	0	0	0	0	0
ENSG00000231271	AP000350.3	0	0	0	0	0	0	0	0	0	0	0	0	0	0	0	0
ENSG00000231272	AL122008.1	0	0	0	0	0	0	0	0	0	0	0	0	0	0	0	0
ENSG00000231274	SBK3	5	3	1	0	0	2	2	1	4.449	5	1	0	7	0	1	0
ENSG00000231276	E2F4P1	0	0	0	0	0	0	0	0	0	0	0	0	0	0	0	0
ENSG00000231278	OR9S24P	0	0	0	0	0	0	0	0	0	0	0	0	0	0	0	0
ENSG00000231280	SALL4P6	0	0	0	0	0	0	0	0	0	0	0	0	0	0	0	0
ENSG00000231290	APCDD1L-DT	0	0	2	20.999	18	50.001	26	32	0	0	23	0	29	15	25	48
ENSG00000231291	AC106799.1	0	0	0	0	0	0	0	0	0	0	0	0	0	0	0	0
ENSG00000231292	IGKV1OR2-108	0	0	0	0	0	0	0	0	0	0	0	0	0	0	0	0
ENSG00000231293	RPL36AP6	0	0	0	0	0	2	0	0	0	0	0	0	0	0	0	0
ENSG00000231295	AC004888.1	0	0	0	0	0	0	0	0	0	0	0	0	0	0	0	0
ENSG00000231296	AL050341.1	5	44	8	0	0	0	0	0	7	8	0	9	0	0	0	0
ENSG00000231297	AL627443.1	0	0	0	0	0	0	0	0	0	0	0	0	0	0	0	0
ENSG00000231298	MANCR	0	2	0	865	726	1207	1057.999	2329.001	0	1	646	0	2535.001	1031	948	921.001
ENSG00000231299	SEPT14P24	0	0	0	0	0	0	0	0	0	0	0	0	0	0	0	0
ENSG00000231300	EZH2P1	0	0	0	0	0	0	0	0	0	0	0	0	0	0	2	0
ENSG00000231301	RPL13AP	0	0	0	3	3	5.784	2	1	0	0	4	0	20.145	2.001	1	4.087
ENSG00000231302	RPL36P2	0	0	0	3.011	0	0	0	0	0	0	2	0	2.39	0	0	0
ENSG00000231304	SGO1-AS1	12	0	13	3	4	2	2	5	5	1	4	14	2	3	5	6
ENSG00000231305	AC112484.1	0	12	0	1.031	2.036	1	0	1.007	0	2	1.019	0	1.019	0	0	0
ENSG00000231307	RPS3P2	0	0	0	4	11	9	10	9	0	0	3	0	37	6	9	6
ENSG00000231310	TBL1XR1-AS1	1	3	0	0	0	0	0	0	1.006	0	0	0	0	0	0	0
ENSG00000231311	PRYP2	0	0	0	0	0	0	0	0	0	0	0	0	0	0	0	0
ENSG00000231312	MAP4K3-DT	0	0	4	64	74	54	95	167	0	0	60	1	295.001	69.001	66.001	92
ENSG00000231313	CLIC1P1	0	0	0	33.725	34.784	6.084	20.856	20.482	0	0	59.15	0	55.774	59.486	22.392	45.089
ENSG00000231316	AL591419.1	0	0	0	0	1	0	0	0	0	0	0	0	0	0	0	0
ENSG00000231317	AC091812.1	0	0	0	0	0	0	0	0	0	0	0	0	0	1	0	0
ENSG00000231322	RPL13AP17	0	0	0	1	0	0	1	0	0	3	0	1	1	1	1	3
ENSG00000231324	AP000696.1	0	0	0	0	0	0	0	0	0	1	0	0	0	0	0	0
ENSG00000231326	LINC02662	0	0	0	0	0	0	0	0	0	0	0	0	0	0	0	0
ENSG00000231327	LINC01816	1	2.993	3	5	1	1	2	3	9	2	6	0	3	5	1	6
ENSG00000231328	TPT1P7	0	0	0	0	1	0	2	0	0	0	0	0	4	0	1	2
ENSG00000231329	AL031772.1	199	448	201	0	0	0	0	0	451	124	0	56	1	2	0	0
ENSG00000231331	AC103563.3	0	0	0	0	0	0	0	0	0	0	0	0	0	0	0	0
ENSG00000231332	OOEP-AS1	0	0	0	0	0	0	0	0	0	0	0	0	0	0	0	0
ENSG00000231333	RPL34P6	0	0	0	2.003	0	8	7	7.983	0	0	5.427	0	8.168	2.05	10.613	5.937
ENSG00000231334	AC104781.1	0	0	0	0	0	0	0	0	0	0	0	0	0	0	0	0
ENSG00000231336	AC017006.1	2	0	2	0	0	0	0	1	5	1	0	0	0	0	0	0
ENSG00000231340	ACTG1P10	15	0	0	9.646	10.85	5.32	11.344	4.358	4	0	23.218	0	44.476	37.046	5.079	19.969
ENSG00000231341	VDAC1P6	0	0	0	9.394	0	1.013	2.031	3.144	0	0	2.031	0	4.379	4.098	3.039	3.885
ENSG00000231344	AL020997.1	0	0	0	5	2	4	7	0	0	0	2	0	5.999	2	3	1
ENSG00000231345	BEND3P1	10	0	0	0	0	0	0	2	0	0	0	1	0	0	0	0
ENSG00000231346	LINC01160	1	0	0	0	1	0	3.651	12.662	0	0	0	0	4.545	15.149	0	0
ENSG00000231349	AC119749.1	0	0	0	0	0	0	0	0	0	0	0	0	0	0	0	0
ENSG00000231351	AC111200.2	0	0	0	0	4.657	0	0	1.913	0	0	0	0	4.125	0	2.595	0
ENSG00000231353	AL355994.1	0	0	0	0	0	0	0	0	0	0	0	0	0	0	0	0
ENSG00000231355	AP000302.1	0	0	0	1	0	0	1	0	0	0	0	0	1	0	0	0
ENSG00000231356	AL157698.1	0	0	0	0	0	0	1	0	0	0	0	0	0	0	0	0
ENSG00000231357	AC006028.1	4	1	4	2	1	1	1	2	1	3	6	2	1	3	3	2
ENSG00000231358	AL355516.1	0	0	0	0	0	0	0	0	0	0	1	0	0	0	0	0
ENSG00000231359	AC072052.1	0	0	0	0	0	0	0	0	0	0	0	0	3	0	0	0
ENSG00000231361	RPS29P23	0	0	0	0	0	0	0	0	0	0	0	0	0	0	0	0
ENSG00000231362	AC069271.1	0	0	0	4.001	0	0	0	1	0	0	0	0	6.288	1.501	0	0
ENSG00000231364	LINC01712	0	0	0	0	0	0	0	0	0	0	0	0	0	0	0	0
ENSG00000231365	WARS2-AS1	0	9	0	86	141	103	141	104	3	0	115	0	244	128	237	109
ENSG00000231366	RPS26P40	0	0	0	2.012	3.006	0	0	2.001	0	0	1.001	0	4.007	1	1.1	1.268
ENSG00000231367	LINC02613	0	0	0	0	0	0	0	0	0	0	0	0	0	0	0	0
ENSG00000231368	RPSAP40	0	0	0	0	0	1	0	0	0	0	1	0	4	0	1	0
ENSG00000231369	Z97353.1	5	0	1	68.734	43.537	24.92	35.152	22.997	0	0	55.94	0	68.838	67.856	51.018	64.695
ENSG00000231371	AKR1B1P8	0	0	0	0	0	0	1	0	0	0	0	0	1	0	0	1
ENSG00000231373	GNA14-AS1	15	36	3	0	0	0	0	0	0	0	0	0	0	0	0	0
ENSG00000231375	CDY17P	0	0	0	0	0	0	0	0	0	0	0	0	0	0	0	0
ENSG00000231376	HMGN2P16	0	0	0	0	2	0	0	1	0	0	0	0	0	0	0	0
ENSG00000231378	NDUFAF4P4	0	0	0	0	0	0	0	0	0	0	0	0	0	0	0	0
ENSG00000231381	RNF2P1	0	0	0	2.004	4.021	0	1	1.002	0	0	0	0	5.013	0	0	0
ENSG00000231382	NBPF21P	0	0	0	0	0	0	0	0	0	0	0	0	0	0	0	0
ENSG00000231383	FGF12-AS1	22	21	24	0	0	0	0	0	0	5	0	4	0	0	0	0
ENSG00000231384	AC007919.2	0	14	9	0	0	0	0	0	0	4	0	1	0	0	0	0
ENSG00000231386	AC007395.1	0	0	0	0	2	0	2	0	0	0	0	0	3	1.002	0	0
ENSG00000231388	AC079178.2	0	0	0	0	0	0	0	0	0	0	0	0	0	1	0	0
ENSG00000231389	HLA-DPA1	0	0	0	194	274.999	102.999	107.999	230.999	0	0	406.001	0	314.001	218	208	298
ENSG00000231390	SNX18P8	0	0	0	0	0	45.913	0	29.05	0	0	0	0	13.062	0	20.251	16.024
ENSG00000231392	AC244157.1	0	0	0	0	0	0	0	0	0	0	0	0	0	0	0	0
ENSG00000231393	AL357874.2	0	0	0	0	0	0	0	0	0	0	0	0	0	0	0	0
ENSG00000231394	AC099681.2	0	0	0	0	1	0	1	0	0	0	0	0	0	0	0	0
ENSG00000231395	ARL4AP4	64	156	43	0	0	0	0	0	23	94	0	15	0	0	1	0
ENSG00000231396	USP17L10	0	0	0	0	0	0	0	0	0	0	0	0	0	0	0	0
ENSG00000231397	AC004941.2	0	0	0	1	1	1	0	0	0	0	0	0	6	1	0	1
ENSG00000231398	AL359385.1	0	0	0	0	0	0	0	0	0	0	0	0	0	0	0	1
ENSG00000231399	SNRPEP8	0	0	0	0	0	0	0	0	0	0	0	0	0	0	0	0
ENSG00000231401	AC023481.1	0	0	0	0	0	0	1	0	0	0	0	0	5	0	0	0
ENSG00000231402	WASF5P	0	0	0	0	0	0	0	0	0	0	0	0	0	0	0	0
ENSG00000231403	AC099344.2	0	0	0	0	0	0	0	0	0	0	0	0	0	0	0	0
ENSG00000231404	RAC1P3	0	0	0	0	0	1	0	0	0	0	2	0	2.006	0.994	0	0
ENSG00000231405	AL008638.1	0	0	0	0	0	0	0	0	0	0	0	0	0	0	0	0
ENSG00000231407	GORAB-AS1	0	0	0	4	3	1	1	3	1	0	3	0	1	3	1	0
ENSG00000231409	AC018868.1	46	87	17	20.201	36.597	15.159	18.325	29.641	13	27	14.019	5	47.007	31.946	14.782	29.01
ENSG00000231411	DUX4L31	0	0	0	0	0	0	0	0	1	0	0	0	0	0	0	0
ENSG00000231412	AC005392.2	0	0	0	0	0	0	0	0	0	0	0	0	0	0	0	0
ENSG00000231413	AL356289.2	0	0	0	0	0	0	0	0	0	0	0	0	0	0	0	0
ENSG00000231414	AC016700.2	0	0	0	8.916	2.715	7.377	6.087	1.435	0	0	0	0	12.655	5.547	0	9.087
ENSG00000231416	AL358472.1	0	0	0	3	0	6	5	6.998	0	0	5	0	3	12.002	10	5.639
ENSG00000231417	IRX1P1	0	0	0	0	0	0	0	0	0	1	0	0	0	0	0	0
ENSG00000231418	AC005090.1	0	0	0	0	0	0	0	0	0	0	0	0	0	0	0	0
ENSG00000231419	LINC00689	0	1	0	3	0	2	1	0	0	0	0	0	0	1	0	1
ENSG00000231420	LINC01817	0	1	0	0	0	0	0	0	0	0	0	0	1	0	0	0
ENSG00000231421	AC011840.1	0	0	0	0	0	0	0	0	0	0	2	0	0	0	0	0
ENSG00000231422	LINC01516	1	1	0	0	0	0	0	0	1	0	0	0	0	0	0	0
ENSG00000231423	RAB9AP5	0	0	0	0	0	0	0	0	0	0	0	0	0	0	0	0
ENSG00000231424	AL445673.1	0	0	0	0	0	0	0	0	0	0	0	0	0	0	0	0
ENSG00000231426	FILNC1	0	0	0	0	0	0	0	0	0	0	0	0	0	0	0	0
ENSG00000231427	LINC01445	0	0	0	0	0	0	0	0	0	0	0	0	0	0	0	0
ENSG00000231428	LINC00396	0	0	0	0	0	0	0	0	0	0	0	0	0	0	0	0
ENSG00000231431	FAR2P4	3	3	0	0	0	0	0	0	1	0	0	0	0	0	0	0
ENSG00000231434	AL365440.1	0	0	0	10.079	4.155	12.158	22.472	26.707	0	0	18.762	0	23.535	11.835	20.058	5.035
ENSG00000231436	RBMY3AP	0	0	0	0	0	0	0	0	0	0	0	0	0	0	0	0
ENSG00000231437	LINC01750	5	4.002	0	2	0	0	0	0	1	1	0	1	0	0	0	0
ENSG00000231439	WASIR2	0	0	0	0	0.5	0	0	0	0	0	0	0	0	0	0	0
ENSG00000231440	AL358176.4	0	0	0	0	0	0	0	0	0	0	0	0	0	0	0	0
ENSG00000231441	AL512422.1	0	7	0	11	0	0	2	1	0	0	0	0	4	0	0	0
ENSG00000231442	LARP1BP1	0	0	0	0	0	0	0	2	0	0	0	0	0	0	0	1.003
ENSG00000231443	AC124944.2	0	0	1	0	3.512	0	0	0	0	0	0	1	9.621	0	3.068	0
ENSG00000231445	TIMM8AP1	0	0	0	0	0	1.042	1.037	0	0	0	2.135	0	1.028	5.596	0	0
ENSG00000231447	AC244102.1	0	0	0	0	0	0	0	0	0	0	0	0	1	0	0	0
ENSG00000231449	AC097359.1	0	0	0	0	0	1	0	0	0	0	0	0	0	0	0	0
ENSG00000231453	LINC01305	3	0	0	0	0	0	0	0	2	1.001	0	0	3	0	0	0
ENSG00000231454	AL935212.2	0	0	0	0	0	0	0	0	0	0	0	0	0	0	0	0
ENSG00000231458	RNASEH1P2	0	0	0	2.425	4.02	0	10.479	6.697	0	0	0	0	3.911	5.339	7.622	6.002
ENSG00000231460	AL365204.1	0	2	0	0	0	0	0	0	0	1	0	0	0	0	0	0
ENSG00000231461	HLA-DPA2	0	0	0	0	0	0	0	0	0	0	0	0	0	0	0	0
ENSG00000231464	AC024937.2	0	0	0	0	2.289	0	7.512	2.123	0	0	0	0	1.275	0	0	1.057
ENSG00000231466	AL022324.2	0	0	0	9.097	6.108	5.777	9.166	5.112	0	0	4.056	0	24.503	3.046	2.026	3.039
ENSG00000231467	AL022314.1	0	0	0	0	0	0	0	0	0	0	0	0	0	0	0	0
ENSG00000231468	PRDX3P2	0	3	0	1	0	0	1	3	0	0	0	0	1	0	1	0
ENSG00000231470	HMGB3P2	0	0	0	0	0	0	0	0	0	0	0	0	0	0	0	0
ENSG00000231471	HMGN2P34	0	0	0	0	1	0	0	0	0	0	1	0	4	1	0	0
ENSG00000231473	RB1-DT	0	0	0	1	0	3	2	3	0	0	1	0	3	4	2	0
ENSG00000231475	IGHV4-31	0	0	0	0	0	0	0	0	0	0	0	0	0	0	0	0
ENSG00000231476	AC074389.2	0	1	0	0	0	0	0	0	0	0	0	0	0	0	0	0
ENSG00000231477	AC004448.1	0	0	0	0	0	0	0	0	0	0	0	0	0	0	0	0
ENSG00000231478	FCF1P9	0	0	0	0	0	1	0	0	0	0	0	0	0	0	0	0
ENSG00000231480	SNRPGP13	0	0	0	0	0	0	0	0	0	0	0	0	0	0	0	0
ENSG00000231482	AC105450.1	1	2	0	0	0	1	0	2	0	2	1	0	1	0	0	1
ENSG00000231483	AL365356.4	0	0	0	0	0	0	0	0	0	0	0	0	0	0	0	0
ENSG00000231484	AC023141.7	0	0	0	0	0	0	0	0	0	0	0	0	0	0	0	0
ENSG00000231485	AL357078.1	5	0	0	1	0	0	0	0	0	0	1	0	2	2	0	0
ENSG00000231487	AP006285.2	0	0	0	0	0	0	0	0	0	0	0	0	0	0	0	0
ENSG00000231489	AL606490.4	0	0	0	0	0	0	0	0	0	0	0	0	0	0	0	0
ENSG00000231490	RPL7L1P2	0	0	0	0	0	0	0	0	0	0	1.037	0	2.143	0	0	2.004
ENSG00000231491	JKAMPP1	0	0	0	0	0	0	0	0	0	0	0	0	0	0	0	0
ENSG00000231492	AP003774.2	0	0	0	0	0	0	0	0	0	0	0	0	0	0	0	0
ENSG00000231494	AC104634.1	0	0	0	0	1.032	1	2	0	0	0	0	0	1.031	1	0	0
ENSG00000231495	AL121885.3	0	0	0	0	0	0	0	0	0	0	0	0	0	0	0	0
ENSG00000231496	AL136369.2	0	0	0	0	0	0	0	0	0	0	0	0	1	0	0	0
ENSG00000231500	RPS18	0	0	4.003	48766.066	31907.515	19597.614	26257.855	27980.459	0	4.035	43862.513	1.001	84332.686	49488.417	43282.541	44544.144
ENSG00000231501	MTND4LP1	0	0	0	2.002	4.919	3.002	1	0	0	0	1	0	11.061	7.309	2.923	4.718
ENSG00000231503	PTMAP4	6	32.313	4	8.814	5.153	3.734	1.035	0	0	5	7.635	0	9.986	6.194	8.597	10.975
ENSG00000231504	NMD3P2	0	0	0	0	0	1.003	1	0	0	0	0	0	4	0	0	0
ENSG00000231505	AC108868.1	0	1	0	0	0	0	0	0	0	0	0	0	0	0	0	0
ENSG00000231507	LINC01353	0	1	0	4	3	2	7	9	0	3	6	0	26	5	6	12
ENSG00000231508	RPL34P20	0	0	0	2	1	0	0	0	0	0	0	0	0	5	3	13
ENSG00000231509	AL162253.1	0	25	3	0	0	0	0	0	3	3	0	9	0	0	0	0
ENSG00000231510	AL691497.1	0	0	0	0	0	0	0	0	0	0	0	0	0	0	0	0
ENSG00000231512	SEPT14P21	0	0	0	2.648	0	4.61	0	0	0	0	0	0	0	0	0	0
ENSG00000231513	E2F6P4	0	0	0	0	0	0	0	0	0	0	0	0	0	0	0	0
ENSG00000231514	CCNQP2	0	0	0	0	0	0	0	0	0	0	2.003	0	1	1.001	0	0
ENSG00000231515	AC006003.1	0	0	0	0	0	0	0	0	0	0	0	0	0	0	0	0
ENSG00000231516	CBX1P5	1	0	0	0	0	0	0	0	0	0	0	0	0	0	0	0
ENSG00000231519	AC007285.2	0	0	6	0	0	0	0	0	0	10	0	0	0	0	0	0
ENSG00000231521	AL162385.2	0	0	0	0	0	0	0	0	0	0	0	0	0	0	0	0
ENSG00000231523	SEPT14P1	0	0	0	0	0	0	0	0	0	0	0	0	0	0	0	0
ENSG00000231525	AC002486.2	0	0	0	1.046	0	0	2	2	0	0	0	0	1.106	1.049	2.011	0
ENSG00000231527	FAM27C	10	33	13	140.505	64.484	60.408	97.157	99.001	13	13	112.624	4	289.46	187.634	172	165.815
ENSG00000231528	FAM225A	6	6.754	0	0	0	2	0	0	6	5	0	0	1	3	0	0
ENSG00000231529	AC096644.1	0	0	0	0	0	0	0	0	0	0	0	0	0	0	0	0
ENSG00000231530	AL157932.1	1	0	1	0	0	0	0	1	0	0	0	0	2	0	4	0
ENSG00000231531	HINT1P1	0	7	0	1	0	3.002	1	0	0	0	0	0	3	0	2	0
ENSG00000231532	LINC01249	1	0	0	0	0	0	0	0	1	0	0	0	0	0	0	0
ENSG00000231533	AL078601.2	0	0	0	0	0	0	0	0	0	0	0	0	1	0	0	1
ENSG00000231534	FBXO36-IT1	0	0	0	0	0	2	0	7	0	0	0	0	3	1	0	0
ENSG00000231535	LINC00278	0	0	0	0	2	0	0	0	0	0	0	0	7	0	1.303	2
ENSG00000231536	AC226101.1	0	0	0	0	0	0	0	0	0	0	0	0	0	0	0	0
ENSG00000231537	MTCO3P10	0	0	0	0	0	0	0	0	0	0	0	0	0	0	0	0
ENSG00000231538	DPP10-AS3	0	0	0	0	0	0	0	0	0	0	0	0	0	0	0	0
ENSG00000231539	AC010132.1	0	0	0	0	0	0	0	0	0	0	0	0	0	1	0	0
ENSG00000231540	ELOCP9	0	0	0	0	0	0	0	0	0	0	0	0	0	0	0	0
ENSG00000231541	RPS6P2	0	0	0	0	0	0	0	0	0	0	0	0	2.999	2.03	0	0
ENSG00000231542	TAB3-AS1	0	0	0	0	0	0	0	0	0	0	0	0	0	0	0	0
ENSG00000231544	RSL24D1P11	0	0	0	2.273	1.099	2.009	1.119	1.593	0	0	3.203	0	0	0	3.019	1.052
ENSG00000231546	RPL3P5	0	0	0	9.51	0	3.001	2	3	0	4	8.092	0	32.732	9.103	12.406	11.871
ENSG00000231547	AC096632.1	0	0	0	0	0	0	0	0	0	0	0	0	0	0	0	0
ENSG00000231548	OR55B1P	0	0	0	0	0	0	0	0	1	4	0	0	0	0	0	0
ENSG00000231549	ATP5MDP1	0	0	0	1.013	0	0	1.016	0	0	0	3.166	0	5.347	3.162	2.069	0
ENSG00000231550	PTCHD3P2	0	0	0	0	0	0	0	0	0	1	0	0	0	0	0	0
ENSG00000231551	AC245100.4	5	8	4	2	13	4	11	10	0	0	5	0	1	9	3	2
ENSG00000231552	IGBP1P3	0	0	0	1	2.002	0	0	0	0	0	0	0	5.314	8.164	0	0
ENSG00000231553	RNMTL1P1	0	0	0	0	1	0	0	0	0	0	0	0	0	0	1	1
ENSG00000231556	RSL24D1P3	0	0	0	0	0	0	0	0	0	0	0	0	0	0	1.001	0
ENSG00000231557	AC020718.1	0	0	0	0	0	0	0	0	0	1	0	0	0	0	0	0
ENSG00000231559	Z95118.1	0	0	0	0	0	0	0	0	0	0	0	0	0	0	0	0
ENSG00000231560	CLEC12A-AS1	0	5	4	0	0	0	0	1	0	2	0	0	1	0	0	0
ENSG00000231561	CEACAMP5	0	0	0	0	0	0	0	1	0	0	0	0	0	0	0	0
ENSG00000231562	AL512593.1	0	0	2	0	0	0	0	1	0	0	0	0	1	1	1	0
ENSG00000231563	AL670729.1	0	0	0	0	1	0	0	0	0	0	1	0	0	0	0	0
ENSG00000231564	EIF4A1P11	4	5	3	2.006	0	0	2.002	1	4	11	1	5	3.003	1.001	0	0
ENSG00000231565	NEK2P2	2.152	1.155	0	2.084	3	0	0	0	0	0	0	0	0	1.006	0	0
ENSG00000231566	LINC02595	0	0	0	2	0	1	1	2	0	0	2	0	2	4	3	0
ENSG00000231567	MTND2P19	0	0	0	0	0	0	0	0	0	0	0	0	0	0	0	0
ENSG00000231568	AC245047.3	0	0	0	0	0	0	0	0	0	0	0	0	0	0	0	0
ENSG00000231569	AL355334.1	0	0	0	0	0	0	0	0	0	0	0	0	0	0	1	0
ENSG00000231570	PPIAP63	0	0	0	0	0	0	0	0	0	0	0	0	0	0	0	0
ENSG00000231574	LINC02015	0	0	0	0	0	5	0	0	0	1	0	0	0	1	0	0
ENSG00000231575	AL139118.1	0	0	0	0	0	0	0	0	0	0	0	0	0	0	0	0
ENSG00000231576	MTCO2P20	0	0	0	0	0	0	0	0	0	0	0	0	0	0	0	0
ENSG00000231579	RPL7P21	0	1	0	19.761	13.03	8.717	20.993	27.714	1	0	17.901	4	16.883	26.248	21.476	19.12
ENSG00000231582	MTND4LP21	0	0	0	0	0	0	0	0	0	0	0	0	0	0	0	0
ENSG00000231583	AC108938.1	0	0	0	1.028	0	0	1.404	0	0	0	0	0	0	2.679	0	0
ENSG00000231584	FAHD2CP	26	5	0	39.165	34.877	20.359	28.065	30.639	0	0	32.649	0	117.563	74.167	31.529	29.663
ENSG00000231585	AC034228.2	0	0	0	0	0	0	0	0	0	0	0	0	0	0	0	0
ENSG00000231586	RPS23P9	0	0	0	0	0	0	0	0	0	0	0	0	0	0	0	0
ENSG00000231587	SNORD62B	0	0	0	0.5	0	0	1	0	0	0	1	0	2	0	0	0.5
ENSG00000231588	SHQ1P1	3	8	10	0	0	0	1.01	0	19	6	3	5	0	1	0	0
ENSG00000231589	AC009110.1	0	0	0	0	0	0	0	0	0	0	0	0	0	0	0	0
ENSG00000231590	AC235565.1	0	0	0	0	0	0	0	0	0	0	0	0	0	0	0	0
ENSG00000231593	BX510359.4	0	0	0	0	0	0	0	0	0	0	0	0	0	0	0	0
ENSG00000231595	AC005224.1	0	3	0	3	6	8	8	3	0	0	1	0	11	1	5	5
ENSG00000231597	AC007557.2	0	0	0	0	0	0	0	0	0	0	0	0	0	0	0	1
ENSG00000231600	AC236972.1	0	0	0	0	0	0	0	0	0	0	0	0	0	0	0	0
ENSG00000231601	AL157709.1	0	0	0	0	0	0	0	0	0	0	0	0	0	0	0	0
ENSG00000231603	AL606490.5	0	0	0	1	1	1	0	1	0	0	0	0	0	1	1	0
ENSG00000231604	AL133232.1	0	0	0	0	0	0	0	0	0	0	0	0	0	0	0	0
ENSG00000231605	LINC01363	0	0	0	0	0	0	0	0	1	0	0	0	0	1	0	0
ENSG00000231606	AL357873.1	0	0	0	0	0	0	0	0	0	0	0	0	0	0	0	0
ENSG00000231607	DLEU2	13.001	21	1	581.841	690.833	277.545	459.774	564.752	19.1	10.937	656.556	0	604.628	836.823	451.637	626.921
ENSG00000231609	AC007098.1	60	70	22	0	0	0	1	0	37	31	1	10	0	0	0	0
ENSG00000231610	PIK3CDP1	0	0	0	0	0	0	0	0	0	0	0	7	0	0	0	0
ENSG00000231612	AC104462.1	0	0	0	0	0	0	0	0	0	0	0	0	0	0	0	0
ENSG00000231613	AC099568.1	0	0	0	0	0	1	0	0	0	0	0	0	4	0	0	0
ENSG00000231615	AL645568.2	0	0	0	0	1	5	1	8	0	0	1	0	20.011	1	4	0
ENSG00000231616	AL354733.2	0	0	1	0	0	0	0	1	2	5	0	0	5	0	0	0
ENSG00000231619	AC003685.2	0	0	0	0	0	0	1	0.989	0	0	2	0	0	0	1	0
ENSG00000231620	AP000855.1	0	0	0	0	0	0	0	0	0	0	0	0	1	0	0	0
ENSG00000231621	AC013264.1	0	0	0	0	0	0	0	0	0	0	0	0	0	0	0	0
ENSG00000231622	RPS29P7	0	0	0	0	0	0	1	0	0	0	0	0	0	0	1	0
ENSG00000231625	SLC47A1P2	0	2	0	0	0	0	0	0	0	0	0	0	0	0	0	0
ENSG00000231626	AC013402.2	0	0	0	0	0	0	0	0	0	0	0	0	0	0	0	0
ENSG00000231628	AL133406.2	5	2	0	0	0	0	0	0	0	8	0	1	0	0	0	0
ENSG00000231630	AL592464.1	0	0	0	0	0	0	0	0	0	0	0	0	0	0	0	0
ENSG00000231633	LINC00283	0	0	0	0	0	0	0	0	0	0	1	0	0	0	0	0
ENSG00000231635	ATP5F1BP1	0	0	0	3.001	0	0	0	0	0	0	0	0	2.872	3.031	1	3.001
ENSG00000231636	AGBL5-AS1	0	0	0	0	0	0	0	0	0	0	0	0	0	0	0	0
ENSG00000231637	USP17L29	0	0	0	0	0	0	0	0	0	0	0	0	0	0	0	0
ENSG00000231638	LUARIS	0	0	0	0	0	0	0	0	0	0	0	0	1	0	0	0
ENSG00000231643	Z70280.1	0	0	0	1.004	1.001	0	0	0	0	0	0	0	1.001	1	0	0
ENSG00000231645	KRT17P6	0	0	0	0	0	0	0	0	0	0	0	0	0	0	0	0
ENSG00000231646	FSIP2-AS1	0	0	0	0	0	1	0	0	0	0	0	0	2	0	0	0
ENSG00000231648	LINC01698	0	1	0	0	0	0	0	0	0	0	0	1	0	0	0	0
ENSG00000231649	SPATA31B1P	0	0	0	0	0	0	0	0	0	0	0	0	0	0	1	0
ENSG00000231650	RFESDP1	0	0	0	0	0	0	0	0	0	0	0	0	0	0	0	0
ENSG00000231651	DLG3-AS1	0	3	0	0	0	0	0	0	0	0	0	0	0	0	0	0
ENSG00000231652	AL590428.1	0	35	8	13	17	6	13	33	14	11	2	2	22	6	3	4
ENSG00000231653	AC010731.3	0	0	0	0	0	0	0	0	0	0	0	0	0	0	0	0
ENSG00000231654	RPS6KA2-AS1	0	0	0	0	0	0	0	0	0	0	0	0	0	0	0	0
ENSG00000231655	AC011742.2	0	0	0	0	0	0	0	0	0	0	0	0	0	0	0	0
ENSG00000231660	RPS8P6	0	0	0	0	0	0	0	3	0	1	0	0	0	1	0	1
ENSG00000231662	AL357052.1	0	0	0	0	0	0	0	0	0	0	0	0	0	0	0	0
ENSG00000231663	COA6-AS1	0	0	0	8	9	11	10	4	0	0	4	0	19	15	8	14.995
ENSG00000231665	OGFOD1P1	2	0	5	1	0	0	0	0	1	6	0	0	0	1	2	0
ENSG00000231666	LINC01704	0	1	0	1	0	0	0	2	0	0	0	0	7	1	2	1
ENSG00000231667	OR7E111P	0	0	0	0	0	0	0	0	0	0	0	0	0	0	0	0
ENSG00000231668	PPP2R2DP1	0	0	0	0	0	0	0	0	0	0	0	0	1	0	0	0
ENSG00000231671	LINC01307	0	0	0	0	0	0	0	0	0	0	0	0	0	0	0	0
ENSG00000231672	DIRC3	0	0	0	3	0	0	2	1	0	0	0	0	0	0	0	0
ENSG00000231674	LINC00410	0	0	0	0	0	0	0	0	0	0	0	0	0	0	0	0
ENSG00000231675	AC005042.3	0	0	0	0	0	0	0	0	0	0	0	0	0	0	0	0
ENSG00000231678	AL358779.1	0	0	0	0	0	0	0	0	0	0	0	0	0	0	0	0
ENSG00000231680	AP003774.3	0	0	0	0	1	0	0	0	0	0	0	0	1.07	0	0	1
ENSG00000231681	AC020743.2	0	0	0	1	0	0	0	0	0	0	0	0	0	0	0	0
ENSG00000231682	LINC01891	0	0	0	0	0	0	0	0	0	0	0	0	0	0	0	0
ENSG00000231683	AL033397.1	1	0	0	0	0	0	0	0	2	0	0	0	1	0	0	1
ENSG00000231684	EIF1P3	0	0	0	1.027	0	3.04	2.797	2.031	0	0	3.055	0	7.221	6.184	1.01	7.803
ENSG00000231686	Z97180.1	0	0	0	7.529	11.818	0	1.991	3.828	0	0	1.661	0	29.8	19.43	3.698	14.744
ENSG00000231688	RPL21P43	0	0	0	0	0	0	0	1	0	0	1	0	0	0	1	0
ENSG00000231689	LINC01090	13	0	0	0	0	0	0	0	5	11	0	3	0	0	0	0
ENSG00000231690	LINC00574	0	0	2	0	0	0	0	0	1	0	0	0	0	0	0	0
ENSG00000231691	AL592114.3	0	0	0	0	0	0	0	0	0	1	0	1	0	0	0	0
ENSG00000231694	AC244098.3	0	0	0	0	0	0	0	0	0	0	0	0	0	0	0	0
ENSG00000231697	NANOGP5	0	0	0	6	15	17	8	30	0	0	6	0	28	10	6	4
ENSG00000231698	AP002856.2	0	0	0	0	0	0	0	0	0	0	0	0	0	0	0	0
ENSG00000231699	AC020550.1	0	0	0	2.373	0	2.004	3.009	0	0	0	0	0	6.641	0	0	1.002
ENSG00000231700	AL356276.2	0	0	0	0	0	0	2.017	2.006	0	0	0	0	0	0	0	0
ENSG00000231701	BMS1P13	0	0	4.559	0	3.591	0	6.448	0	0	0	1.26	0	0	27.151	0	0
ENSG00000231702	AL645608.3	0	0	0	2.001	0	1.014	0	2.001	0	0	2.005	0	3.027	3.035	0.998	0
ENSG00000231703	AL354993.1	0	0	1	0	0	0	0	0	0	0	0	0	0	0	0	0
ENSG00000231704	AC004895.1	0	0	0	0	0	0	0	0	0	0	0	0	0	0	1	0
ENSG00000231705	AL451069.2	0	0	0	0	0	0	0	0	0	0	0	0	0	0	0	0
ENSG00000231706	CYCSP43	0	0	0	0	0	0	0	0	0	0	0	0	0	0	0	0
ENSG00000231707	PABPC1P1	0	0	4	7.401	5.009	7.019	8.874	2.947	3	0	3.007	1	30.586	2.075	2.142	10.008
ENSG00000231711	LINC00899	3	8	1	74	62	51	36	122	12	20	64	1	137	93	51	90
ENSG00000231712	AC104698.1	0	0	0	0	0	0	0	0	0	0	0	0	0	0	0	0
ENSG00000231713	AF064860.2	0	1	0	0	0	0	0	0	0	0	0	0	0	0	0	0
ENSG00000231714	AL513348.1	0	0	0	0	0	0	0	0	0	0	0	0	0	0	0	0
ENSG00000231715	COX6CP2	0	0	0	0	0	0	0	0	0	0	0	0	0	0	0	0
ENSG00000231716	CDY23P	0	0	0	0	0	0	0	0	0	0	0	0	0	0	0	0
ENSG00000231718	AC099673.1	0	0	5	0	0	1	0	0	0	0	0	0	0	0	0	0
ENSG00000231720	AL353747.3	0	0	0	0	0	0	0	0	0	0	0	0	0	0	0	0
ENSG00000231721	LINC-PINT	4	3	0	99.571	87.52	243.288	160.352	292.51	5.751	1	61.928	0	480.231	91.014	103.057	78.555
ENSG00000231722	AC012075.1	0	0	0	0	0	0	0	0	0	0	0	0	0	0	0	0
ENSG00000231723	AC018880.2	0	0	0	0	0	0	0	0	0	0	0	0	1	0	0	0
ENSG00000231724	AC112907.1	0	4	0	0	0	0	0	0	0	0	0	1	1	0	0	0
ENSG00000231725	VN1R110P	0	0	0	0	0	0	0	0	0	0	0	0	0	0	1	0
ENSG00000231726	HMGN2P38	3	0	3	1	1	0	0	0	3	1	5.002	11	1	1	1.004	0
ENSG00000231728	TMSB15B-AS1	1	1	1	1	7	1	8	8	11	3	0	0	14	13	4	13
ENSG00000231729	ARHGEF9-IT1	0	0	0	0	0	0	0	0	0	0	0	0	0	0	0	0
ENSG00000231731	AC010976.1	10	32	9	0	0	1	0	0	2	5	2	2	2	0	0	0
ENSG00000231735	AC092573.1	0	0	0	3.215	0	3.003	2.096	0	0	0	0	0	4.341	1.046	0	6.105
ENSG00000231738	TSPAN19	2	0	0	1	2	1	0	2	0	0	0	0	1	0	0	0
ENSG00000231739	GAPDHP59	5	0	1	0	0	2.912	1.405	2.105	0	2	3.324	3	5.674	7.046	0	1.904
ENSG00000231740	AL136985.1	0	0	0	0	0	0	0	0	0	0	0	0	0	0	0	0
ENSG00000231741	AL353743.3	0	0	0	0	1	0	0	0	0	0	0	0	0	0	1	1
ENSG00000231742	LINC01273	0	0	0	3	1	1	0	7	0	0	1	0	6	0	1	3
ENSG00000231743	AC026396.1	0	1	0	0	0	0	0	0	0	0	0	0	0	0	0	0
ENSG00000231744	AL669818.1	0	0	0	4.157	0	0	1.019	1.012	0	0	1.083	0	7.511	1.034	1.304	2.574
ENSG00000231747	AC079922.1	0	0	0	34.119	21.726	20.759	32.521	24.451	0	0	22.642	0	65.303	59.807	28.134	28.45
ENSG00000231748	AL596223.2	0	0	0	0	0	0	0	0	0	0	0	0	0	0	0	0
ENSG00000231749	ABCA9-AS1	7	16	5	0	1	0	0	0	19	4	1	0	11	0	0	0
ENSG00000231750	NANOGP10	0	0	0	0	0	0	0	0	0	0	0	0	0	0	0	0
ENSG00000231752	EMBP1	0	0	0	0	0	6.749	7.783	1.172	1	0	5	5	2.362	1	4	1.618
ENSG00000231754	AL512380.1	1	0	0	0	0	0	0	0	0	0	0	0	0	0	0	0
ENSG00000231755	CHODL-AS1	0	0	0	0	0	0	0	0	0	0	0	0	0	0	0	0
ENSG00000231756	AL449983.1	0	0	0	0	0	0	0	0	0	0	0	0	0	0	0	0
ENSG00000231758	AC092652.1	0	0	0	0	0	0	0	0	0	0	0	0	0	0	0	0
ENSG00000231760	AL355312.2	0	2	0	0	0	5	0	0	0	0	0	0	0	0	0	5
ENSG00000231762	AL590426.1	0	0	0	0	0	0	0	0	0	0	1	0	0	1	0	0
ENSG00000231763	PQLC1P1	0	0	0	0	0	0	0	0	0	0	0	0	0	0	0	0
ENSG00000231764	DLX6-AS1	0	1	0	0	0	0	0	0	0	0	0	0	3	0	0	1
ENSG00000231765	PPP1R11P2	0	0	0	0	0	1	0	1	0	0	0	0	3	0	0	0
ENSG00000231766	MTCO2P5	0	0	0	0	0	0	0	0	0	0	0	0	0	0	0	0
ENSG00000231767	AL136454.1	0	0	0	118.241	160.215	76.363	166.81	179.769	0	0	147.406	0	265.16	196.086	111.192	95.064
ENSG00000231768	LINC01354	0	0	0	2	1	7	0	0	0	0	6	0	5	8	2	1
ENSG00000231769	AL035701.1	0	0	0	0	2	0	0	0	0	0	0	0	0	0	0	0
ENSG00000231770	TMEM44-AS1	0	34	3	44	51	19	50	21	18	0	56	0	94	53	65	23
ENSG00000231772	Z93403.1	0	0	0	0	0	0	0	0	0	0	0	0	0	0	0	0
ENSG00000231776	LINC01611	0	0	0	0	1	0	0	2	0	0	3	0	5	1	1	1
ENSG00000231777	MTND4P21	0	0	0	0	0	0	0	0	0	0	0	0	0	2	0	0
ENSG00000231780	AC090960.1	14	0	0	0	0	0	0	0	0	0	0	0	0	0	0	0
ENSG00000231781	AC079896.1	0	0	0	0	0	0	0	0	0	0	0	0	0	0	0	0
ENSG00000231782	LINC00575	0	0	0	2	0	0	0	0	0	0	0	0	0	0	0	0
ENSG00000231784	DBIL5P	0	7	7	7	19	2	7	16	2	10	18	2	21	27	15	18
ENSG00000231787	AC234782.2	0	0	0	0	0	0	0	0	0	0	0	0	5	0	0	1
ENSG00000231788	RPL31P50	0	0	0	2	0	0	0	0	0	0	0	0	1	0	0	0
ENSG00000231789	PIK3CD-AS2	0	0	0	4	8	6	9	9	0	0	8	0	18	22	7	10
ENSG00000231791	AL445228.1	0	0	0	0	0	0	0	0	0	0	0	0	0	0	0	0
ENSG00000231793	DOC2GP	24	31	4	0	0	0	0	0	30.483	10.308	2	3	2	0	2	4
ENSG00000231794	AC009542.1	6	19	17	0	0	0	0	0	3	2	0	10	0	0	0	1
ENSG00000231795	ITCH-IT1	0	0	0	0	0	1	0	0	0	0	0	0	0	0	0	0
ENSG00000231799	PA2G4P6	12	9	3	27.4	27.766	8.592	26.824	15.476	21	7	24.019	0	24.296	35.048	19.821	39.413
ENSG00000231801	ANP32BP2	0	0	0	0	0	0	0	0	0	0	0	0	0	0	0	0
ENSG00000231802	AC009502.2	0	0	0	0	0	0	0	0	0	0	0	0	0	0	0	0
ENSG00000231804	AL353748.1	0	1	0	0	0	0	0	0	0	3	0	0	0	0	0	0
ENSG00000231806	PCAT7	0	0	5	1	0	1	0	0	5	0	1	0	8	0	0	0
ENSG00000231808	LINC01388	0	0	0	0	0	0	0	0	0	0	0	0	0	0	0	0
ENSG00000231809	NANOGP9	14	0	0	0	0	0	0	0	0	0	0	0	0	0	0	0
ENSG00000231810	RPL36AP35	0	0	0	0	0	0	0	0	0	0	0	0	0	0	0	0
ENSG00000231811	AL159166.1	0	0	0	1	0	0	0	0	0	0	0	0	0	0	0	0
ENSG00000231812	SNRPCP9	0	0	0	0	0	0	0	0	0	0	0	0	3.006	0	0	0
ENSG00000231814	LINC00210	0	0	0	0	0	0	0	0	0	0	0	0	0	0	0	0
ENSG00000231815	AC007179.1	0	0	0	0	0	0	0	0	0	0	0	0	0	0	0	0
ENSG00000231817	LINC01198	0	1	0	1	0	3	1	2	1	1	7	0	0	0	0	2
ENSG00000231821	NPM1P48	0	0	0	2.005	1	1.001	5.005	3.001	0	0	2.005	0	6.704	5.011	3.033	2.001
ENSG00000231822	AC019097.1	5	39	8	0	3.169	6.51	4.312	16.13	0	7	1.033	10	4.665	0	4.226	0
ENSG00000231824	AKAIN1	0	0	0	0	0	0	0	0	0	0	0	0	0	0	0	0
ENSG00000231826	LINC01819	0	0	0	0	0	0	0	0	1	0	0	0	0	0	0	0
ENSG00000231827	AL513523.2	0	0	0	0	0	0	0	0	2	5	0	0	0	0	0	0
ENSG00000231829	AL157834.1	0	0	0	0	0	0	0	0	0	0	0	0	0	0	0	0
ENSG00000231830	AC245140.1	0	0	0	0	0	0	1	0	0	0	1	0	0	1	0	1
ENSG00000231831	MTHFD1P1	8	23	1	17.466	13.076	17.278	12.308	13.49	0	6	12.158	2	12.198	7.036	7.106	15.357
ENSG00000231837	RPS7P2	0	0	0	0	0	0	0	0	0	0	0	0	2.291	1	0	0
ENSG00000231839	DPY19L4P2	0	0	0	1	1	0	0	0	0	0	0	0	2	2	0	0
ENSG00000231840	AC073342.1	0	0	0	0	1	0	3	0	0	0	3	0	3	1	5	0
ENSG00000231841	FAM192BP	0	0	0	17.292	16.417	12.78	28.031	19.386	0	0	32.326	0	33.693	13.413	31.611	13.944
ENSG00000231845	HMGB3P14	16	35	22	1	0	0	0	0	0	1	0	4	2	0	0	0
ENSG00000231846	AC092832.2	0	0	0	0	0	0	0	0	0	0	0	0	0	0	0	0
ENSG00000231848	AC012354.2	0	0	0	4.028	0	1.002	0	1	0	0	0	0	0	0	0	1.006
ENSG00000231849	UBE2V2P4	0	12	0	0	0	0	0	0	0	2	0	0	0	0	0	0
ENSG00000231851	AC104655.1	31	13	0	0	0	0	0	1	0	0	0	0	0	0	0	0
ENSG00000231852	CYP21A2	0	0	3	1	0	1	0	1	1	0	2	0	0	1	0	1
ENSG00000231855	AL161935.2	0	0	0	0	0	0	0	0	0	0	0	0	0	0	0	0
ENSG00000231856	AL162377.1	0	0	0	12	21	5	21	12	0	0	26	0	26	18	10	7
ENSG00000231857	MORF4L1P5	0	0	0	0	0	0	0	2.329	0	0	0	0	0	0	0	0
ENSG00000231858	AC067945.3	0	0	1	0	0	0	0	0	0	0	0	0	0	0	0	0
ENSG00000231859	AC079781.1	0	0	0	0	0	0	0	0	0	0	0	0	0	0	0	0
ENSG00000231861	OR5K2	0	0	0	0	0	0	0	0	0	0	0	0	0	0	0	0
ENSG00000231863	AL139393.1	11.037	8.015	0	0	0	0	0	0	12	4	0	0	0	0	0	0
ENSG00000231864	AL807752.3	91	69	105	0	0	0	0	0	184	48	1	41	0	0	1	0
ENSG00000231866	AC099677.2	0	0	0	0	0	0	0	0	0	0	0	0	0	0	0	0
ENSG00000231867	AP001625.1	0	0	0	0	0	0	0	0	0	0	0	0	0	0	0	0
ENSG00000231868	AL031848.1	0	0	0	0	0	0	0	0	0	0	0	0	0	0	0	0
ENSG00000231870	KRT17P3	0	0	0	0	0	0	0	0	0	0	0	0	0	0	0	0
ENSG00000231871	IPO9-AS1	58	168	18	5	6	1	6	4	79	77	0	10	7	5	2	6
ENSG00000231873	AC099560.1	0	0	0	0	0	0	0	0	0	0	0	0	0	0	0	0
ENSG00000231874	TSPY18P	0	0	0	0	0	0	0	0	0	0	0	0	0	0	0	0
ENSG00000231875	AL359885.1	0	0	0	0	5	3	4	10	0	0	0	0	1	0	2	0
ENSG00000231876	AC009158.1	0	0	0	0	0	0	0	0	0	0	0	0	0	0	1	0
ENSG00000231877	AL359551.1	0	0	5	0	0	0	0	0	0	0	0	0	0	0	0	0
ENSG00000231878	SNRPFP1	0	0	0	2.037	3	4	0	0	0	0	0	0	0	0	2.055	1.579
ENSG00000231879	TXNL1P1	0	0	0	0	0	0	0	0	0	0	0	0	0	0	0	0
ENSG00000231880	KF459542.1	0	0	3	2	6	2	4	5	3	0	3	0	4	0	2	1
ENSG00000231881	AL109615.2	0	0	0	0	1	0	0	0	0	0	0	0	0	0	0	1
ENSG00000231882	F10-AS1	0	0	0	0	0	0	0	0	0	0	0	0	0	0	0	0
ENSG00000231883	AL138733.2	0	0	0	0	0	0	0	0	0	0	0	0	0	0	0	0
ENSG00000231884	NDUFB1P1	14	10	1	0	0	0	0	0	0	0	1.003	0	2.021	4.038	1.009	2.01
ENSG00000231887	PRH1	66	107	58	27.262	41.518	82.339	39.593	95.68	99	40	34.672	30	146.289	51.443	68.561	59.32
ENSG00000231888	MTND5P15	0	0	0	0	3	3	1	4	0	0	0	0	7	0	2	0
ENSG00000231889	TRAF3IP2-AS1	26	26	14	35.999	44.001	64	74	97.001	28	8.889	39	7	97	21	44	36
ENSG00000231890	DARS-AS1	8	38	2	3	6	4	3	9	7	14	3	7	13	2	2	4
ENSG00000231892	AC073316.2	0	0	0	0	0	0	0	0	0	0	0	0	0	0	0	0
ENSG00000231894	WDR95P	0	0	0	0	0	0	0	0	0	0	0	0	1	0	0	0
ENSG00000231896	AC019185.2	0	0	0	0	0	0	0	0	0	0	0	0	1	0	0	0
ENSG00000231897	MARK2P14	0	0	0	0	0	0	0	0	0	0	0	0	0	0	0	0
ENSG00000231898	MYO3B-AS1	0	1	0	0	0	0	0	0	0	0	0	4	1	0	0	0
ENSG00000231900	GOT2P1	0	0	0	0	0	0	0	0	0	0	0	0	0	0	0	0
ENSG00000231901	AL354754.1	0	0	0	0	0	0	0	0	0	0	0	0	0	0	0	0
ENSG00000231902	AL135923.2	0	0	0	0	0	0	0	0	0	0	0	0	0	0	0	0
ENSG00000231903	AC079354.2	0	0	0	0	0	0	0	2	0	0	0	0	0	2	1	0
ENSG00000231905	SETP10	5	54	7	1	0	0	0	0	0	5	0	8	0	0	0	1
ENSG00000231906	AC016397.1	0	0	0	1	3	11	2	4	0	0	2	0	12	2	6	3
ENSG00000231907	GAPDHP37	0	0	0	2.005	0	1	0	0	0	0	4	0	7.4	6.328	2	5.518
ENSG00000231908	IDH1-AS1	3	3	1	3	5	3	1	5	2	3.047	12	0	11	7	13	4
ENSG00000231909	MAP1LC3BP1	0	0	0	0	0	0	0	0	0	0	0	0	0	0	0	0
ENSG00000231910	GAMTP2	0	0	0	0	0	0	0	0	0	0	0	0	0	0	0	0
ENSG00000231911	TPRKBP1	0	0	0	1	0	1	0	0	0	0	2	0	0	0	0	0
ENSG00000231912	FO393415.3	0	0	0	0	0	0	0	0	0	2	0	0	0	0	0	0
ENSG00000231913	RARRES2P3	0	0	0	0	0	0	0	0	0	0	0	0	0	0	0	0
ENSG00000231914	LINC00387	0	0	0	0	0	0	0	0	0	0	0	0	0	0	0	0
ENSG00000231915	SALL4P5	0	1	0	0	0	0	0	0	0	0	0	0	0	0	0	0
ENSG00000231916	AC006033.1	0	0	0	0	1	0	1.029	0	0	0	0	0	1.007	2	0	0
ENSG00000231918	AC007402.1	0	6	0	0	0	0	0	0	0	0	0	0	0	0	0	0
ENSG00000231920	NEBL-AS1	0	0	0	0	0	0	0	0	0	0	0	0	1	0	0	0
ENSG00000231922	AL138479.1	0	0	0	0	0	0	0	0	0	0	0	0	0	0	0	0
ENSG00000231923	AC024082.1	0	0	0	0	0	0	0	0	0	0	1	0	3	0	0	0
ENSG00000231924	PSG1	0	0	1	3	2.71	5	3	2	0	0	4	0	4.491	0	0	0
ENSG00000231925	TAPBP	15	48	2	985	1332	1189.999	912	1457	26	44	1103	15	3855	1379	886	1733
ENSG00000231926	SEPHS1P7	0	0	0	0	0	0	0	0	0	0	0	0	0	0	0	0
ENSG00000231927	AC093734.1	0	0	0	0	0	0	0	0	0	0	0	0	0	0	0	0
ENSG00000231929	HMGB3P31	0	0	0	0	0	0	0	2	0	0	0	0	0	0	0	0
ENSG00000231930	AF228730.1	0	0	0	0	0	0	0	0	0	0	0	0	0	0	0	0
ENSG00000231931	AC024082.2	0	1	0	1	1	0	1	0	0	0	0	0	3	0	1	0
ENSG00000231933	Z98949.1	1	1	0	0	0	0	0	0	0	0	1	0	2	1	0	0
ENSG00000231934	FAM242A	0	0	0	0	0	0	0	0	1	0	0	0	0	0	0	0
ENSG00000231937	AC116666.1	0	0	0	0	0	0	1	0	0	0	0	0	0	0	0	0
ENSG00000231940	RPS7P3	0	0	0	10.26	8.329	6.422	11.926	8.503	0	0	13.55	0	16.731	23.637	9.333	15.6
ENSG00000231942	HNRNPA1P36	81	105	18	2.625	3.005	4.536	6.428	9.009	11	17	3.006	15	23.425	5.007	8.015	4.029
ENSG00000231943	PGM5P4-AS1	12	0	0	0	0	0	1	0	0	0	0	0	1	1	1	0
ENSG00000231944	PHKA1-AS1	0	0	0	0	0	0	0	0	0	0	0	0	0	0	0	0
ENSG00000231947	MTND2P24	0	0	0	0	0	0	0	0	0	0	0	0	0	0	0	0
ENSG00000231948	HS1BP3-IT1	0	0	0	0	2	0	0	3	0	0	0	0	1	0	0	0
ENSG00000231949	AL161638.1	0	0	0	0	0	0	0	0	0	0	0	0	0	0	0	0
ENSG00000231951	AC004837.3	114	232	20	0	0	0	0	0	70	62	0	3	0	0	1	0
ENSG00000231952	DPY19L1P2	0	0	0	3.723	1.075	9.428	5.595	4.072	0	0	1.14	0	9.326	5.907	3.503	8.213
ENSG00000231953	AL031432.1	0	0	0	0	0	0	0	0	0	0	0	0	0	0	0	0
ENSG00000231954	MTND2P22	1	0	0	0	0	0	0	0	0	0	0	0	0	0	0	0
ENSG00000231955	AC007383.3	53	172	43	2	0	0	0	0	180	86	0	7	1	0	0	1
ENSG00000231956	HNRNPA1P9	12	30	11	0	1	0	0	1.034	1	2	0	0	3.001	0	3.338	2.036
ENSG00000231957	GNAI2P2	0	0	0	0	0	0	0	0	0	0	0	0	0	0	0	0
ENSG00000231961	AL035461.1	0	0	0	0	6	3	1	1	0	0	1	0	0	0	2	1
ENSG00000231963	AL662864.1	0	1.5	0	0	0	0	0	0	0.5	0.5	0	0	0	0	0	0.5
ENSG00000231964	AL731567.1	2	0	0	0	0	0	0	0	0	0	0	0	1	0	0	0
ENSG00000231965	AF131215.1	0	0	3	0	0	0	0	0	0	3	0	0	0	0	0	0
ENSG00000231966	AL359853.2	0	0	0	0	0	0	0	0	0	0	0	0	0	2	0	0
ENSG00000231967	AL135786.1	0	0	0	0	0	0	0	0	0	0	0	0	0	0	1	0
ENSG00000231969	AC007364.1	37	46	38	12	1	12	4	6	48	54	3	11	39	8	2	5
ENSG00000231970	AL355490.2	32	76	13	0	0	0	0	0	22	19	0	4	0	0	0	0
ENSG00000231971	AL078590.2	0	0	0	1	4	0	2	0	0	0	1	0	0	0	1	0
ENSG00000231976	FAM238B	0	0	0	0	0	0	0	0	0	0	0	0	0	0	0	0
ENSG00000231977	AL096828.1	0	0	0	0	1	0	0	0	0	0	0	0	2	0	0	1
ENSG00000231978	AL590103.1	0	0	0	0	0	0	0	0	0	0	0	0	0	0	0	0
ENSG00000231979	AL356361.2	0	0	0	0	0	0	0	0	0	0	0	0	0	0	0	0
ENSG00000231980	AC011899.1	1	0	0	0	0	0	0	0	1	0	0	0	0	0	0	1
ENSG00000231981	RPL7L1P12	0	0	0	8	4.004	47	29	31.025	0	0	3	0	47.032	10.65	11.008	11
ENSG00000231982	AC112907.2	0	0	0	0	0	0	0	0	0	0	0	0	0	0	0	0
ENSG00000231983	LINC00415	0	0	0	0	0	0	0	0	0	0	0	0	0	0	0	0
ENSG00000231984	AL596266.1	0	0	0	0	0	0	0	0	0	0	0	0	0	0	0	0
ENSG00000231985	AL354949.1	0	0	0	0	0	0	0	0	0	0	0	0	0	0	0	0
ENSG00000231986	AP000474.1	0	0	0	0	0	0	0	0	0	0	0	0	0	0	0	0
ENSG00000231987	LINC01787	0	0	0	0	0	0	0	0	0	0	0	0	0	0	0	0
ENSG00000231988	OFD1P3Y	0	0	0	0	0	0	0	0	0	0	0	0	0	0	0	0
ENSG00000231989	PPP1R2B	0	0	0	11.148	25.864	20.404	28.236	24.443	0	0	13.352	0	28.444	17.448	19.36	19.531
ENSG00000231990	AL442224.1	0	0	0	0	0	0	0	0	0	0	0	0	0	0	0	0
ENSG00000231991	ANXA2P2	0	0	0	4832.44	4920.041	3142.036	4842.744	5052.058	0	0	5305.475	0	11654.472	6921.99	6191.431	5742.848
ENSG00000231992	AC092802.3	0	0	0	0	0	0	0	0	0	0	0	0	0	0	0	0
ENSG00000231993	EP300-AS1	0	0	0	6	0	0	0	2	1	0	2	0	1	0	3	3
ENSG00000231995	AL590399.4	5	0	0	0	0	2.183	0	3.992	6	1	0	0	4.022	1.717	0	0
ENSG00000231996	AC096949.1	0	0	0	0	1	0	0	0	0	0	0	0	0	0	0	0
ENSG00000231999	LRRC8C-DT	37	131	35	43	36	42	56	50	33	35	32	15	101	58.001	31	47.001
ENSG00000232000	CLCN3P1	1	2	0	17.702	26.151	9	27.405	37.051	0	0	14.906	0	12.808	20.901	25.822	11.426
ENSG00000232001	AC108868.2	0	0	0	0	0	0	0	0	0	0	0	0	1	0	0	0
ENSG00000232002	LINC01880	0	0	0	0	0	0	0	0	0	1	0	0	0	0	0	0
ENSG00000232003	ZNF736P12Y	0	0	0	0	0	0	0	0	0	0	0	0	0	0	0	0
ENSG00000232004	CAP1P2	0	0	0	46.178	79.299	55.818	80.862	71.022	0	0	68.888	0	161.025	108.305	99.787	76.526
ENSG00000232006	AC005537.1	0	0	0	1	0	0	0	4	1	0	1	0	0	3	2	0
ENSG00000232009	AL591503.2	0	0	0	0	0	0	0	0	0	0	0	0	0	0	0	0
ENSG00000232010	AP001059.1	0	0	0	0	0	0	0	0	0	0	0	0	0	0	0	0
ENSG00000232015	HSPE1P25	0	0	0	8.448	2.084	0	3.004	6.105	0	0	2.001	0	7.017	6.009	4	1.154
ENSG00000232019	AC074183.1	0	0	0	0	0	0	0	0	0	0	1.133	0	1.431	6.385	0	0
ENSG00000232021	LEF1-AS1	1	2	0	0	0	0	0	0	0	1	0	0	1	1	0	0
ENSG00000232022	FAAHP1	2	0	0	0	0	0	1	1	0	0	5	0	3	2	1	0
ENSG00000232023	LINC01807	0	0	0	0	0	0	0	0	0	0	0	0	0	0	0	0
ENSG00000232024	LSM12P1	0	0	0	964.817	796.753	450.901	844.979	778.767	0	0	1065.055	0	1759.744	1226.894	1164.82	1166.048
ENSG00000232027	AL671986.1	30	0	5	0	0	1	0	0	0	4	0	1	1	0	0	0
ENSG00000232028	AC007391.1	0	0	0	0	1	0	0	1	0	0	3	0	3	2	1	0
ENSG00000232029	ELOCP15	0	0	0	0	0	0	0	0	0	0	0	0	0	0	0	0
ENSG00000232030	MAGEB6B	1	0	0	0	0	0	0	0	0	0	0	0	1	0	0	0
ENSG00000232031	AL078599.2	0	0	0	0	0	0	0	0	0	0	0	0	0	0	0	0
ENSG00000232032	AC079781.2	0	0	0	0	0	0	0	0	0	0	0	0	0	0	0	0
ENSG00000232034	AC092168.2	0	0	0	7	8	24	10	3	0	0	7	0	25	1	10	4
ENSG00000232035	AL135790.1	0	0	0	0	0	0	0	0	0	0	0	0	0	0	0	0
ENSG00000232036	AL078645.2	0	0	0	0	3	9	9	4	0	0	2	0	21	7	6	2
ENSG00000232037	AL590556.1	19	25	7	17.158	12.673	6.608	11.525	13.551	0	9	25.244	1.166	43.642	23.061	11.109	10.764
ENSG00000232039	DEFT1P2	0	0	0	0	0	1	0	0	0	0	0	0	0	0	0	0
ENSG00000232040	ZBED9	0	12	1	1	3	7	7	6	9	0	0	0	1	0	0	1
ENSG00000232041	PSMD10P3	0	0	0	0	0	0	1	0	0	0	0	0	0	0	0	0
ENSG00000232042	AL512286.1	0	0	0	0	0	0	0	0	0	0	0	0	0	0	0	0
ENSG00000232043	AL133230.1	187	304	128	1	3	0	2	0	43	187	1	51	4	3	1	0
ENSG00000232044	SILC1	0	0	0	0	0	0	0	0	0	0	0	0	0	0	0	1
ENSG00000232046	LINC01798	0	1	0	0	0	0	0	0	0	0	1	0	1	0	2	1
ENSG00000232048	HNRNPCP9	0	2	0	0	1	0	0	0	0	0	1	0	1	0	0	0
ENSG00000232050	Z98949.2	0	0	0	0	0	0	0	0	0	0	0	0	0	0	0	0
ENSG00000232053	AC078845.1	0	0	0	0	0	0	0	0	0	0	0	0	0	0	0	0
ENSG00000232054	NPM1P34	0	0	0	0	2.003	0	2.002	1.001	0	0	2.008	0	1.037	1.001	6.966	15.044
ENSG00000232056	AC092687.1	0	0	0	0	0	0	0	0	0	0	0	0	0	0	0	0
ENSG00000232057	AC093390.1	0	1	0	0	0	0	0	0	0	0	0	0	0	1	0	0
ENSG00000232058	AC005772.1	0	1	0	0	0	0	0	0	0	0	0	0	0	0	0	0
ENSG00000232059	AL451007.1	0	2	0	7.835	6.013	2.026	3	2.004	0	0	2	0	10.428	6.236	3	3.282
ENSG00000232060	SLC4A1APP1	0	0	0	7.026	15.103	4.28	18.438	10.9	0	0	12.686	0	36.61	18.63	29.576	14.084
ENSG00000232063	AL691447.2	0	0	0	24	35	10	18.176	44.538	0	1	16	0	76.268	18	42.58	14
ENSG00000232064	USP9YP33	0	0	0	0	0	0	0	0	0	0	0	0	0	0	0	0
ENSG00000232065	LINC01063	0	0	0	6	2	3	3	2	0	0	6	0	16	10	3	11
ENSG00000232068	AF003529.1	0	0	0	0	0	0	0	1	0	0	0	0	0	0	0	0
ENSG00000232069	RPS29P28	0	0	0	0	0	0	0	0	0	0	0	0	0	0	0	0
ENSG00000232070	TMEM253	0	0	2	6	0	5	3	0	2	0	6	0	10	2	3	1
ENSG00000232072	AC004870.4	0	0	0	0	0	0	0	0	0	0	1	0	0	0	0	0
ENSG00000232073	Z82198.2	0	0	0	0	0	0	0	0	0	0	0	0	0	0	0	0
ENSG00000232075	MRPL35P2	0	0	0	1.001	1.001	0	1.001	0	0	0	0	0	4.032	0	1.669	3.027
ENSG00000232077	LINC01031	0	0	0	0	0	0	0	0	0	0	0	0	1	0	0	0
ENSG00000232079	LINC01697	0	0	0	0	0	0	0	0	0	0	0	0	1	0	0	0
ENSG00000232080	AL662789.1	0	0	0	0	0	0	0	0	0	0	0	0	4	0	0	0
ENSG00000232081	LARGE-IT1	0	0	0	0	0	0	0	0	0	0	0	0	0	1	0	0
ENSG00000232082	RPS6KA2-IT1	3	0	0	0	1	2	1	2	2	0	0	0	2	1	3	4
ENSG00000232083	RPL31P7	0	0	0	4.533	2.042	4.201	1	2.003	0	0	1.001	0	1.013	1	2.018	1.74
ENSG00000232084	LINC01104	3	4	0	0	0	0	0	0	3	3	0	0	0	0	1	0
ENSG00000232085	AL606534.2	88	292	106	0	0	0	0	0	114	97	0	52	0	0	0	0
ENSG00000232086	AL159990.2	0	0.5	0	0	0	0	0	0	0	0	0	0	0	0	0	0
ENSG00000232087	HCFC2P1	0	0	0	0	0	0	0	0	0	0	0	0	0	0	0	0
ENSG00000232089	AC011233.1	0	0	0	0	0	0	0	0	0	0	0	0	0	0	0	0
ENSG00000232090	AC016724.1	0	0	0	0	0	0	0	0	0	0	0	0	0	0	0	0
ENSG00000232091	PNLIPP1	0	0	0	0	0	0	0	0	0	0	0	0	0	0	0	0
ENSG00000232093	DCST1-AS1	0	0	0	19	7	3	7	11	0	2	28	0	26	21	13	29
ENSG00000232096	YPEL5P1	0	0	0	0	0	0	0	0	0	0	0	0	0	0	0	1
ENSG00000232097	AC079781.3	0	0	0	0	0	3	0	2	1	0	0	0	0	0	1	0
ENSG00000232098	AC012313.1	7	1	11.008	97	136	72.91	67.999	92	1	25	88.253	0	176.422	130	96	108
ENSG00000232100	LINC01653	0	0	0	0	0	0	0	0	0	0	0	0	0	0	0	0
ENSG00000232101	AC108059.2	15	0	0	0	0	0	1	1.003	0	4	0	0	2.009	0	0	2.003
ENSG00000232102	MTCO3P2	0	0	0	0	0	0	0	0	0	0	0	0	0	0	0	0
ENSG00000232104	RFX3-AS1	0	0	0	3	0	2	1	0	0	0	0	0	7	0	0	1
ENSG00000232105	RPL32P28	0	0	0	0	2	0	0	0	0	0	0	0	4	0	0	0
ENSG00000232109	VN1R54P	0	0	0	0	0	1	0	0	0	0	0	0	0	0	0	0
ENSG00000232110	AL353751.1	0	8	0	0	0	0	0	0	0	0	0	0	0	0	0	0
ENSG00000232111	AC073488.1	22.118	6.123	0	0	0	1	1	0	0	0	0	2	0	0	0	0
ENSG00000232112	TMA7	2.002	10	4	5591.008	3609.562	2160.096	3485.766	3444.708	1	5	5372.688	0	10337.107	6308.764	5670.302	6404.523
ENSG00000232113	TEX50	0	0	0	0	0	0	0	0	0	0	0	0	0	0	0	0
ENSG00000232114	AC018693.2	0	0	0	0	0	0	0	0	0	0	0	0	0	0	0	0
ENSG00000232115	AC026884.1	0	0	0	0	0	0	0	0	0	0	0	0	0	0	0	0
ENSG00000232117	LINC00384	69	60	0	0	0	0	2	0	114	55.998	0	1	1	0	2	0
ENSG00000232118	BACH1-AS1	0	12	0	0	0	0	0	0	14	0	0	0	0	0	0	1
ENSG00000232119	MCTS1	1080	1994	264	1977.13	2017.777	1324.754	1883.585	2204.632	604	669	2290.213	83	2326.907	2919.83	2076.42	2381.494
ENSG00000232120	AL357375.1	0	0	0	0	0	0	0	0	0	0	0	0	0	0	0	0
ENSG00000232121	AL450469.2	0	0	0	0	0	0	0	0	0	0	0	0	0	0	0	0
ENSG00000232124	AP001057.1	0	0	0	0	3	0	5	4	0	0	3	0	4	3	0	0
ENSG00000232125	DYTN	0	0	0	0	0	0	0	0	0	0	2	0	0	0	0	0
ENSG00000232128	MTCO3P45	0	0	0	0	0	0	0	0	0	0	0	0	0	0	0	0
ENSG00000232130	AC092966.1	0	0	0	0	0	0	0	0	0	0	0	0	0	0	0	0
ENSG00000232131	NCOA7-AS1	0	0	2	0	0	0	0	0	0	0	0	0	0	0	0	0
ENSG00000232132	NDFIP2-AS1	0	0	0	0	0	0	0	0	0	0	0	0	0	0	0	0
ENSG00000232133	IMPDH1P10	527	857	308	5.025	4.901	1.003	4.22	1.001	434.998	332.972	6.061	128	11.427	1.041	5.016	4.92
ENSG00000232134	RPS15AP12	0	0	0	30.383	48.374	39.239	37.202	37.495	0	0	52.045	0	112.089	50.071	26.436	56.669
ENSG00000232135	AL031663.1	0	0	0	0	0	0	0	0	0	0	0	0	0	0	0	0
ENSG00000232136	DUXAP7	0	2	3	0	0	0	0	0	0	0	0	0	0	0	0	0
ENSG00000232138	IFNWP5	0	0	0	0	0	0	0	0	0	0	0	0	0	0	0	0
ENSG00000232139	LINC00867	0	0	0	0	0	3	0	1	0	0	0	0	0	0	0	0
ENSG00000232140	AC073257.1	0	0	0	0	0	0	0	0	0	0	0	0	0	0	0	0
ENSG00000232142	RPS25P9	0	0	0	0	0	0	0	0	0	0	0	0	4.806	0	5.001	2
ENSG00000232144	PSAT1P2	0	0	0	0	0	0	0	1	0	0	0	0	0	0	0	0
ENSG00000232145	AC099548.1	0	21	0	0	0	0	0	0	0	1	0	0	0	0	0	0
ENSG00000232148	FMO11P	0	0	0	0	0	0	0	0	0	1	0	0	1	0	0	0
ENSG00000232149	FERP1	316	315	97	0	0	0	0	0	130	124	0	46	0	0	0	0
ENSG00000232150	ST13P4	49	55	1	41.046	45.227	56.5	47.288	102.258	49	56	37.933	1	107.805	55.646	77.37	46.961
ENSG00000232153	AC073218.1	0	0	0	0	0	0	0	0	0	0	0	0	0	0	0	0
ENSG00000232154	MTCYBP15	0	0	0	0	0	0	0	0	0	0	0	0	0	0	0	0
ENSG00000232155	AC244090.2	0	0	0	0	0	0	0	0	0	0	0	0	0	0	0	0
ENSG00000232158	C11orf98P1	0	0	0	0	0	1	0	0	0	0	0	0	0	0	1	0
ENSG00000232159	RAB9BP1	0	0	0	0	0	0	0	0	0	0	0	0	0	0	0	0
ENSG00000232160	RAP2C-AS1	0	0	0	22	47	59	45	96	0	1	22	0	94	48	24	61
ENSG00000232161	AC023141.8	0	0	0	0	0	0	0	0	0	0	0	0	0	0	0	0
ENSG00000232162	USP12-AS1	2	3	1	0	0	0	0	0	0	8	0	0	0	0	0	0
ENSG00000232163	RPLP1P13	0	8	5	0	0	0	0	0	0	0	0	0	0	0	0	3
ENSG00000232164	LINC01873	0	0	0	0	0	2	2	0	0	0	0	1	1	0	1	1
ENSG00000232165	AC006455.6	0	0	0	0	0	0	0	0	0	0	0	0	0	0	0	0
ENSG00000232166	AL122008.2	0	0	0	0	0	1	0	0	0	0	1	0	0	0	0	0
ENSG00000232167	AC137675.1	0	0	0	0	0	0	0	0	0	0	0	0	0	0	0	0
ENSG00000232168	P2RY10BP	0	1	0	0	0	0	0	0	0	0	0	0	0	0	0	0
ENSG00000232170	LINC00708	0	0	0	0	0	0	0	0	0	0	0	0	0	0	0	0
ENSG00000232172	AL359092.2	0	1	0	4	7.163	3.599	2.551	3.034	0	0	5.02	0	14.083	5.007	4.144	4.112
ENSG00000232173	OR2H5P	0	0	0	0	0	0	0	0	0	0	0	0	0	0	0	0
ENSG00000232174	AC113340.1	0	0	0	0	0	0	0	0	0	0	0	0	0	0	0	0
ENSG00000232175	AL122003.1	0	0	0	0	0	0	0	0	0	0	0	0	0	0	0	0
ENSG00000232176	AL161909.1	0	0	0	41.114	59.81	33.309	49.416	80.385	1	0	39.619	0	143.846	83.807	88.819	54.892
ENSG00000232177	MTND4P24	0	0	0	2.967	6.114	6.12	5.02	15.107	0	0	0	0	32.969	6.087	9.008	9.04
ENSG00000232179	MTATP6P29	0	0	0	0	0	0	0	0	0	0	0	0	0	0	0	0
ENSG00000232183	AL031386.1	0	0	0	0	0	0	0	0	0	0	0	0	0	0	0	0
ENSG00000232184	AL662889.1	0	0	0	0	1	0	1	1	0	0	0	0	0	1	0	1
ENSG00000232185	CNOT7P2	0	0	0	0	0	1.001	1.003	0	0	0	0	0	0	0	0	0
ENSG00000232186	AL137013.1	0	11	1	2.397	1.669	2.655	0	0	0	0	0	0	1.413	2.054	0	2.243
ENSG00000232187	FTH1P7	0	0	0	73.093	85.752	137.24	49.816	212.598	0	0	24.21	0	236.899	107.826	84.816	105.606
ENSG00000232188	AL354714.3	0	0	0	0	0	0	0	0	0	0	0	0	0	0	0	0
ENSG00000232190	LINC02181	7	22	0	2	0	2	1	0	6.952	15	1	1	1	0	0	1
ENSG00000232192	KIF26B-AS1	0	2	0	0	0	0	0	0	0	0	0	0	0	0	0	0
ENSG00000232193	AL157359.2	0	0	0	0	0	0	0	0	0	0	0	0	0	0	0	0
ENSG00000232194	Z99943.1	0	0	0	0	0	1	1	1	0	0	0	0	0	2	0	1
ENSG00000232195	TOMM22P2	0	0	0	0	0	0	0	0	0	0	0	0	0	0	0	0
ENSG00000232196	MTRNR2L4	0	0	0	0	0	1	0	0	0	0	0	0	0	0	0	1
ENSG00000232197	AL596442.1	0	0	0	0	0	0	0	0	0	1	0	0	0	0	0	0
ENSG00000232198	MTCO2P34	0	0	0	0	0	0	0	0	0	0	0	0	0	0	0	0
ENSG00000232199	RPL3P8	0	0	0	7	2.01	4	3	3.54	0	0	1.908	0	7	6.002	4	1
ENSG00000232200	AL158090.1	0	0	0	0	0	0	0	0	0	0	0	0	0	0	0	0
ENSG00000232202	AC098824.1	0	3	0	0	0	1.005	3.047	0.967	0	0	0	0	0	0	1.077	4.062
ENSG00000232203	SLC25A6P2	0	2	0	2.002	1	1.001	2.002	1	0	0	0	0	10.129	0	2.001	4.001
ENSG00000232204	TET1P1	0	0	0	0	0	0	0	0	0	0	0	0	0	0	0	0
ENSG00000232205	CDY18P	0	0	0	0	0	0	0	0	0	0	0	0	0	0	0	0
ENSG00000232208	AL139415.1	0	0	0	0	1.016	0	0	1.012	0	0	0	0	0	0	1	0
ENSG00000232211	AL353613.1	0	0	0	0	0	0	0	0	0	0	0	0	0	0	0	0
ENSG00000232212	LINC01701	0	0	0	0	0	0	0	0	0	0	0	0	0	0	0	0
ENSG00000232215	OR2L6P	0	0	0	0	0	0	1	0	0	0	0	0	0	0	0	0
ENSG00000232216	IGHV3-43	0	0	0	0	0	0	0	0	0	0	0	0	0	0	0	0
ENSG00000232217	FTLP8	0	0	0	0	0	0	0	0	0	0	0	0	0	0	0	1
ENSG00000232218	AL021937.2	4	1	1	0	0	0	0	0	0	0	0	0	0	0	0	0
ENSG00000232220	AC008440.2	9670	14554	1277	1	1	0	0	0	6791	6235	1	1720	0	0	2	0
ENSG00000232223	CNN2P10	0	0	0	0	0	0	0	0	2	0	0	0	0	0	0	0
ENSG00000232225	LINC01047	0	0	0	0	0	0	2	0	0	0	0	0	0	0	0	0
ENSG00000232226	ARSFP1	1	0	0	0	0	0	0	0	0	0	0	0	0	0	0	0
ENSG00000232227	AC013401.1	0	0	0	0	0	0	0	0	0	0	0	0	1	0	0	0
ENSG00000232228	AC092431.2	0	0	0	0	3.022	1.085	1.011	0	0	0	6.77	0	13.225	5.166	4.026	5.024
ENSG00000232229	LINC00865	13	0	0	2	5	7	4	16	3	2	0	0	8	3	0	1
ENSG00000232230	TPM4P1	0	2	0	0	0	2	2	3	1	1	0	0	2.024	2	0	0
ENSG00000232233	LINC02043	0	1	0	3	2	2	0	4	1	0	3	0	3	3	2	1
ENSG00000232234	AL355499.1	0	0	1	1	0	0	0	0	0	0	0	0	0	0	0	1
ENSG00000232235	CDY3P	0	0	0	0	0	0	0	0	0	0	0	0	0	0	0	0
ENSG00000232237	ASCL5	0	1	0	0	0	1	0	0	0	0	0	0	0	0	0	0
ENSG00000232238	RPS29P8	0	0	0	0	0	2.001	2	2	0	0	1	0	4.007	3.695	0	2.006
ENSG00000232239	RBPJP5	0	0	0	0	0	0	0	0	0	0	0	0	0	0	2.007	0
ENSG00000232240	AL356387.2	0	0	0	0	0	0	0	0	0	0	0	0	0	0	0	0
ENSG00000232241	DYNLT3P1	0	0	0	0	0	0	0	0.904	0	0	0	1	1	0	0	0
ENSG00000232242	ZYG11AP1	0	0	0	0	0	0	0	0	0	0	0	0	0	0	0	0
ENSG00000232243	AL139327.2	0	0	0	0	0	0	0	0	0	1	0	0	0	0	0	0
ENSG00000232245	AL035415.1	0	0	0	0	0	0	0	0	0	0	0	0	0	0	0	0
ENSG00000232249	AC152007.1	0	0	0	0	0	0	0	0	0	0	0	0	0	0	0	0
ENSG00000232252	AL354994.1	0	0	0	0	0	0	0	0	0	0	0	0	0	0	0	0
ENSG00000232254	CSF2RBP1	0	0	0	0	0	0	0	0	0	0	0	0	0	0	0	0
ENSG00000232258	TMEM114	0	1	0	0	0	0	0	0	2.067	0	0	0	0	0	0	0
ENSG00000232259	AL158166.2	2	17	1	0	0	0	0	0	3	11	0	0	0	0	0	0
ENSG00000232260	BTF3L4P1	0	0	0	2.242	11.17	1.049	7.252	3.951	0	0	3.082	0	1.201	8.165	3.043	1.018
ENSG00000232261	Z98751.1	0	0	0	0	0	0	0	0	0	0	0	0	0	0	0	0
ENSG00000232263	KRTAP25-1	0	0	0	0	0	0	0	0	0	0	0	0	0	0	0	0
ENSG00000232264	USP17L24	0	0	0	0	0	0	0	0	0	0	0	0	0	0	0	0
ENSG00000232265	AC239803.1	3	0	0	1	0	0	0	0	0	0	0	0	0	0	0	0
ENSG00000232267	ACTR3P2	0	0	0	0	0	2.043	1	5.002	0	0	0	0	3	2	4	2.002
ENSG00000232268	OR52I1	4	5	5	0	1	0	1	0	7	24	0	1	2	1	1	0
ENSG00000232271	AL096799.1	0	0	0	0	0	0	0	0	0	0	0	0	0	0	0	0
ENSG00000232273	FTH1P1	5	5	6	2.004	2.002	2.009	1.001	2.004	0	3	2.003	0	11.167	6.015	0	6.01
ENSG00000232277	AC104651.2	0	0	0	0	0	0	0	0	0	0	0	0	0	0	0	0
ENSG00000232281	IFNWP15	0	0	0	0	0	0	0	0	0	0	0	0	0	0	0	0
ENSG00000232282	MTND1P32	0	0	0	5	6	27	16	36	0	0	12	0	51	9	8	3
ENSG00000232283	HSD17B3-AS1	0	0	0	0	0	0	0	0	0	0	0	0	0	0	0	0
ENSG00000232284	GNG12-AS1	42	17	25	4	5	6	10	19	15	28	8	5	24	12.001	14	3
ENSG00000232285	ELOBP3	0	0	0	0	0	0	0	0	0	0	0	0	0	0	0	0
ENSG00000232286	AL121902.1	0	0	0	0	0	0	0	0	0	0	0	0	0	0	0	0
ENSG00000232287	SLC6A1-AS1	0	0	0	0	0	0	0	0	0	0	0	0	0	0	0	0
ENSG00000232290	AL133260.2	13	3	0	0	0	0	0	0	0	0	0	0	0	0	0	0
ENSG00000232292	ALDH7A1P2	0	2	0	0	0	0	0	0	0	0	0	0	0	0	0	0
ENSG00000232293	PAICSP7	0	0	0	0	0	0	0	0	0	0	0	0	1	0	0	0
ENSG00000232294	AL031674.1	0	0	0	0	0	0	0	0	0	1	0	0	0	0	0	0
ENSG00000232295	AL589935.1	78	141	26	3	8	16	10	22.999	32	24	0	10	55.001	7	5	5
ENSG00000232296	AL691482.1	0	0	0	0	0	0	0	0	0	0	0	0	0	0	0	0
ENSG00000232298	AL138902.1	0	0	0	0	0	0	0	0	0	0	0	0	0	0	0	0
ENSG00000232299	AL357514.1	0	0	0	0	0	0	0	0	0	0	0	0	0	0	0	0
ENSG00000232300	FAM215B	150	33	37	10	20	15	35	17	53	39	5	8	35	19	27	16
ENSG00000232301	LNCPRESS1	0	3	0	0	0	0	2.051	0	0	0	0	0	0	0	1	0
ENSG00000232303	DFFBP1	0	15	7	0	9	9	10	19	10	0	5	0	26	4.051	9	10
ENSG00000232305	CLCP1	0	3	0	0	0	0	0	0	0	0	0	0	0	0	0	0
ENSG00000232306	AC012485.2	0	0	0	0	0	0	0	0	0	0	0	0	0	0	0	0
ENSG00000232307	DAOA-AS1	0	0	0	0	0	0	0	0	0	0	0	0	0	0	0	0
ENSG00000232309	AL390856.1	0	0	0	0	0	0	0	0	0	0	0	0	0	0	0	0
ENSG00000232310	AL078590.3	0	0	0	1	3	1	3	1	0	2	0	0	1	3	0	0
ENSG00000232311	AL512303.1	0	0	0	2	0	0	0	2	0	0	0	0	0	0	0	0
ENSG00000232314	PSMC1P13	0	0	0	0	0	0	0	0	0	0	0	0	1	0	1	0
ENSG00000232316	LINC02518	0	0	0	0	0	1	0	0	0	0	0	0	0	0	0	0
ENSG00000232320	AC009299.2	0	0	1.04	12.626	10.247	2.583	3.12	8.757	0	0	14.653	0	20.149	5.696	6.179	10.326
ENSG00000232325	AC093627.1	0	0	0	0	0	0	0	0	0	0	0	0	0	0	0	0
ENSG00000232327	AC105917.1	0	0	0	0	0	0	0	0	0	3	0	0	0	0	0	0
ENSG00000232328	AC084030.1	0	0	0	0	0	0	0	0	0	0	0	0	0	0	0	0
ENSG00000232332	AC233982.1	0	0	0	0	0	3.029	0	0	0	0	0	0	0	0	0	1.006
ENSG00000232333	RPS27AP2	0	0	0	0	3.098	1.001	5.195	4.002	0	0	4.211	0	1.92	2.146	1.015	1
ENSG00000232334	AL683842.1	0	0	0	2	2	1	0	0	0	0	0	0	9	0	3	1
ENSG00000232335	AL354864.1	0	0	0	0	0	0	0	1	0	0	0	1	0	0	0	0
ENSG00000232337	AC009313.2	0	0	0	0	0	0	0	0	0	0	0	0	0	0	0	0
ENSG00000232341	RPL4P2	0	0	0	19.76	43.805	23.206	36.634	30.04	0	0	34.415	0	89.417	46.998	46.119	37.392
ENSG00000232342	AC022540.1	16	3	1	0	0	0	0	0	0	2	0	0	0	0	0	0
ENSG00000232344	AC087163.2	1	0	3	1	2	2	1	1	0	3	0	0	3	2.002	3	2
ENSG00000232346	Z74021.1	0	0	0	115.365	94.488	42.883	50.639	78.872	0	0	90.372	0	229.672	121.771	91.911	111.924
ENSG00000232347	AL390728.5	0	0	0	11.225	5.445	1.089	5.499	2.065	0	0	12.158	0	25.74	10.86	2.203	17.385
ENSG00000232349	YBX1P7	2	0	2	0	0	0	0	0	0	0	0	0	0	0	0	2
ENSG00000232350	AC244250.2	0	0	0	0	0	0	0	0	0	0	0	0	0	0	0	0
ENSG00000232352	SEMA3B-AS1	0	0	0	0	0	0	0	0	0	0	0	0	0	0	0	0
ENSG00000232353	AC026320.1	0	0	0	0	0	0	0	0	0	0	0	0	0	0	0	0
ENSG00000232354	VIPR1-AS1	25	17	8	0	0	0	0	0	37	8	0	18	0	0	0	3
ENSG00000232355	AL603650.1	0	0	0	0	0	0	0	0	0	0	0	0	0	0	0	0
ENSG00000232358	AL050404.1	0.982	0	0	0	0	0	0	0	1	0	0	0	0	0	0	0
ENSG00000232359	AC104777.1	0	0	0	0	0	0	0	0	0	0	0	0	0	0	0	0
ENSG00000232360	AP000281.2	0	0	0	0	0	0	0	0	0	0	0	0	0	0	0	0
ENSG00000232361	AC069304.1	1	0	0	0	0	0	0	0	0	0	0	0	0	0	0	0
ENSG00000232362	ATP5MGP2	0	0	0	3.006	0	0	1.005	1.003	0	0	1.003	0	6.049	3.006	0	4.006
ENSG00000232363	AL021391.1	0	0	0	0	0	0	0	0	1	0	0	0	0	0	0	0
ENSG00000232366	VDAC1P9	0	0	0	0	0	0	0	0	0	0	0	0	0	0	0	0
ENSG00000232368	FTLP2	0	0	0	22.499	18.616	13.643	11.598	14.541	0	0	23.293	0	53.827	19.659	14.532	25.651
ENSG00000232369	PPIAP35	0	14	0	6.244	5.002	1.158	7.21	6.479	0	0	8.048	0	8.906	10.882	10.049	7.731
ENSG00000232370	AF241726.1	0	0	0	0	0	0	0	0	0	0	0	0	0	0.748	0	0
ENSG00000232373	MTCYBP3	0	0	0	11	7	18	21	18	0	0	2	0	11	9	10	11
ENSG00000232374	GPR79	0	0	0	0	0	0	0	0	0	0	0	0	0	0	0	0
ENSG00000232375	AC092042.2	0	0	0	0	0	0	1	0	0	0	0	0	0.992	0	0	0
ENSG00000232377	AC016910.1	1	30	0	0	0	0	0	0	8.686	3	0	0	0	0	0	0
ENSG00000232378	RPL29P28	0	0	0	2	1	0	0	0	0	0	0	0	1	0	0	3.001
ENSG00000232379	RPL22P23	0	0	0	0	1	0	0	0	0	0	0	1	0	0	0	0
ENSG00000232380	ZDHHC20P4	0	1	0	3.074	18.645	14.185	17.273	20.651	0	0	7.397	0	6.306	13.499	8.471	4.219
ENSG00000232381	OR52U1P	0	0	0	0	0	0	0	0	0	0	0	0	3	0	5	0
ENSG00000232382	OR5K1	12	0	0	1	1	0	0	0	0	0	0	0	0	0	0	0
ENSG00000232383	AC010677.1	0	0	0	10.03	4.136	3.597	7.934	6.013	0	0	12.041	0	9.02	5.261	6.058	3.377
ENSG00000232385	RPS3AP25	0	8	0	21.413	15.508	19.044	12.223	21.602	0	1	12.14	0	59.972	30.321	23.154	30.97
ENSG00000232386	AC015712.1	0	0	0	0	0	0	3	0	0	0	3	0	6.463	0	0	0
ENSG00000232387	SKA2P1	0	0	0	4.599	4.569	0	1.06	5.069	0	0	1.203	0	11.535	1.049	7.764	6.495
ENSG00000232388	SMIM26	0	0	0	814.746	747	522	759.041	775.697	0	0	689.844	0	1227.277	1012.482	801.165	807.894
ENSG00000232389	AL583856.1	0	0	0	12.106	6.959	5.845	19.32	12.929	2	0	12.2	0	24.632	6.765	10.523	14.581
ENSG00000232390	NDUFA5P1	0	0	0	0	0	0	0	1	0	0	0	0	0	0	0	0
ENSG00000232391	RANP2	0	0	0	1.008	4.947	0	1.005	0	0	0	3.675	0	1.113	0	1.114	1.247
ENSG00000232392	AC002366.1	0	0	0	0	0	1	3	5	0	0	0	0	3	0	0	0
ENSG00000232393	RPL5P6	0	0	0	5	9.677	0	4.53	7.662	0	0	9.057	0	22.113	13.755	10.677	5.001
ENSG00000232394	AC090696.1	0	0	0	0	0	0	0	0	0	0	0	0	0	0	0	0
ENSG00000232395	AL138830.2	0	0	0	0	0	0	0	0	0	0	0	0	0	0	0	0
ENSG00000232396	AC004882.1	0	0	0	1	0	0	0	0	0	0	0	0	0	0	0	0
ENSG00000232398	TMPRSS11CP	0	1	2	0	0	0	0	0	0	0	0	6	0	0	0	0
ENSG00000232399	USP17L13	0	0	0	0	0.25	0	0	0	0	0	0	0	0	0	0	0.333
ENSG00000232400	RAD17P1	0	0	0	0	0	0	1.002	2	0	0	0	0	0	1.012	0	0
ENSG00000232401	LINC00112	0	0	0	0	0	1	0	0	0	0	0	0	0	0	0	0
ENSG00000232403	AC009501.1	0	0	0	0	1	0	0	0	0	0	0	0	0	0	0	0
ENSG00000232406	AL121895.1	0	2	1	0	0	0	0	0	1	0	0	0	0	0	0	0
ENSG00000232407	PPIAP70	0	0	0	0	1	1	0	1	0	0	2	0	1	0	0	0
ENSG00000232408	AC140481.2	0	0	0	0	0	0	0	0	0	0	0	0	1	0	0	1
ENSG00000232409	AC019185.3	0	0	0	0	0	0	0	0	0	0	0	0	0	0	0	0
ENSG00000232411	AC009495.2	0	0	0	1	0	0	0	2	0	0	0	0	1	0	0	0
ENSG00000232412	AL121601.1	12	31	11	0	3	2	1	0	26	20	0	0	1	4	2	3
ENSG00000232413	AL589923.1	0	0	0	0	0	0	0	0	0	0	0	0	0	0	0	0
ENSG00000232415	ELN-AS1	0	0	0	2	6	4	6	2	0	0	2	0	22	7	0	6
ENSG00000232416	BPESC1	0	0	0	0	0	0	0	0	0	0	0	0	0	0	0	0
ENSG00000232418	AC074348.1	0	0	0	0	0	0	0	0	0	0	0	0	0	0	0	0
ENSG00000232419	TTTY19	0	0	0	0	0	0	0	0	0	0	0	0	0	0	0	0
ENSG00000232420	IL9RP2	0	0	0	0	0	0	0	0	0	0	0	0	0	0	0	0
ENSG00000232422	KNOP1P4	0	0	0	1	0	0	1	0	0	0	0	0	2.001	3.006	3	0
ENSG00000232423	PRAMEF6	0	0	0	0	0	0	0	0	0	0	0	0	0	0	0	0
ENSG00000232424	USP9YP29	0	0	0	0	0	0	0	0	0	0	0	0	0	0	0	0
ENSG00000232429	RPL21P131	0	0	0	35.217	9.793	16.924	28.07	19.923	0	0	19.425	0	101.88	43.487	26.725	19.391
ENSG00000232430	RPL31P15	0	0	0	0	0	5.49	0	0	0	0	0	0	0	0	0	0
ENSG00000232431	AC055876.1	3.7	36	1	0	0	0	0	0	4	6	0	0	0	1.094	5.053	0
ENSG00000232433	GXYLT1P3	0	0	0	0	7.053	21.042	5	16	0	0	12	0	23.137	0	0	10
ENSG00000232434	AJM1	1	0	0	12	11	4	14	14	1.112	3	4	0	70	14	10	23
ENSG00000232436	AL360013.2	0	0	0	0	0	0	0	0	0	0	0	0	0	0	0	0
ENSG00000232437	RPS26P42	0	0	0	1	0	1	0	0	0	0	0	0	1	0	1	0
ENSG00000232439	RPL18AP7	5	0	0	2	0	0	1	0	0	0	1.615	1	1.111	1.039	0	1
ENSG00000232442	MHENCR	0	0	0	31	29	13	34	54	0	0	22	0	52	63	41	36
ENSG00000232444	AC010745.4	0	0	0	0	0	0	1	0	0	0	0	0	0	0	0	0
ENSG00000232445	AC006329.1	0	0	0	239	41	38	102.949	114	1	0	238	0	142	241	265	88
ENSG00000232446	AC129850.1	0	0	0	0	0	0	0	0	0	0	0	0	0	0	0	0
ENSG00000232447	MTND5P3	0	0	0	0	0	0	0	0	0	0	0	0	0	0	0	0
ENSG00000232448	AL354824.2	0	1	0	0	0	0	2	0	0	2	0	0	0	0	0	0
ENSG00000232450	AL133517.1	5	12	7	9	5	13	12	22	0	4	12	0	49	8	23	14
ENSG00000232451	AC018467.1	0	0	0	0	0	0	0	0	0	0	0	0	0	0	0	0
ENSG00000232453	AC105277.1	0	0	0	34	15	11	29	17	0	0	11	0	39	9	8	20
ENSG00000232454	AL138752.1	3	0	0	13.325	7.041	14.215	8.48	10.254	0	1	6.975	0	41.709	11.698	13.568	2.324
ENSG00000232455	LARS2-AS1	4	3	0	0	0	0	1	0	1	0	0	0	0	0	0	0
ENSG00000232456	AL355994.2	0	0	0	3	1	2	0	0	0	0	2	0	0	7.276	0	0
ENSG00000232457	SLC16A6P1	3	6	2	0	0	0	0	0	1	9	0	7.573	0	0	0	0
ENSG00000232458	LINC01450	0	2	2	0	0	0	0	0	0	0	0	4	0	0	0	0
ENSG00000232459	OR4F14P	0	0	0	0	0	0	0	0	0	0	0	0	0	0	0	0
ENSG00000232460	BMPR1AP2	0	0	0	0.806	2.065	0	0	0	0	0	0	0	0	0	0	0
ENSG00000232463	AL359265.2	0	5	0	0	0	0	0	0	0	0	1	0	1	2	0	0
ENSG00000232464	Z98949.3	0	0	0	0	0	0	0	0	0	0	0	0	0	0	0	0
ENSG00000232465	AL049765.1	0	0	0	0	0	0	0	0	0	0	0	0	0	0	0	0
ENSG00000232466	AL356133.1	0	0	0	0	2	4	2	6	0	0	4	0	6	1	3	3
ENSG00000232467	TMA16P2	8	0	17	0	3	0	1	1	0	12	1.005	2	0	0	2	0
ENSG00000232470	AL136368.1	0	0	0	0	0	0	0	0	1	3	0	0	0	0	0	0
ENSG00000232471	AC119751.1	0	0	0	0	0	0	0	2.414	0	0	0	0	0	0	0	0
ENSG00000232472	EEF1B2P3	1	19	2.208	1062.126	756.332	462.23	806.618	830.784	0	0	1071.016	0	1765.635	1351.412	1193.682	1134.049
ENSG00000232474	NCKAP5-IT1	0	0	0	0	0	0	0	0	0	0	0	0	3	0	0	0
ENSG00000232475	HSFY5P	0	0	0	1	0	0	0	0	0	0	0	0	0	0	0	0
ENSG00000232479	AC010900.1	0	0	0	0	2	6	5	12	0	0	3	0	20	4	9	1
ENSG00000232480	TGFB2-AS1	0	17	0	0	0	0	1	0	0	0	0	0	0	0	0	0
ENSG00000232482	AL357134.1	0	0	0	0	0	0	0	0	0	0	0	0	0	0	0	0
ENSG00000232485	AC098820.1	0	0	0	7	2	6	11	7	0	0	7	0	24	6	6	6
ENSG00000232486	AL592437.2	0	0	0	2.993	18.313	11.038	6.132	12.23	0	0	6.048	0	26.157	11.134	3.479	3.074
ENSG00000232487	RASA3-IT1	0	1	0	0	0	0	0	2	0	0	0	0	4	0	0	0
ENSG00000232489	MFAP1P1	0	0	0	4	2	9	0	1	0	1	0	0	3	0	0	1
ENSG00000232490	OSBPL10-AS1	0	16	2	0	0	0	0	0	0	0	0	0	1	0	0	0
ENSG00000232491	SAPCD2P3	1	0	1	0	0	0	0	0	1	6	0	0	0	0	0	0
ENSG00000232492	NPM1P13	0	17	0	0	0	0	0	0	0	0	1	0	1	2	2	2.001
ENSG00000232493	RPL12P11	0	0	0	3.107	4.01	2	1	4	0	0	2	0	4.09	6	1.001	6
ENSG00000232494	AL161912.1	0	0	0	0	0	0	0	0	0	0	0	0	0	0	0	0
ENSG00000232496	RPL3P12	0	0	0	6.416	1.361	3	9.276	5.43	0	0	3.001	0	16.859	7.875	6.974	9.456
ENSG00000232497	ADIPOR1P1	0	0	0	0	0	0	0	1	0	0	0	0	0	0	0	0
ENSG00000232499	AL391058.1	0	0	0	1.134	1.15	17.259	5.147	31.605	0	0	4.933	0	11.102	6.298	13.923	10.313
ENSG00000232500	AP005273.1	0	0	0	0	0	0	0	0	1	0	0	0	0	0	0	0
ENSG00000232502	AC073464.1	0	0	0	0	0	0	0	0	0	0	0	0	0	0	0	0
ENSG00000232503	CYCSP8	0	0	0	0	0	0	0	0	0	0	0	0	0	0	0	0
ENSG00000232504	ST3GAL5-AS1	0	2	0	0	0	3	0	2	5	0	0	0	5	2	0	3
ENSG00000232508	MRPL45P1	0	0	0	0	0	0	0	0	0	0	0	0	0	0	0	0
ENSG00000232511	OR2AH1P	0	0	0	0	0	0	0	0	0	0	0	0	0	1	0	1
ENSG00000232512	AP000233.2	0	0	0	0	0	0	0	0	0	0	0	0	0	0	0	0
ENSG00000232514	AL356968.1	0	0	0	0	0	0	0	0	0	0	0	0	0	0	1	1
ENSG00000232515	AC245060.1	0	0	0	0	0	0	0	0	0	0	0	0	0	0	0	0
ENSG00000232517	AC112198.2	0	0	0	10	46	86	119	169	0	0	10	0	109	60	21	20
ENSG00000232518	AC074366.1	0	0	0	0	0	0	0	0	0	1	0	0	2	1	0	0
ENSG00000232519	AL353807.2	0	0	0	1	1	0	1	0	0	0	0	0	3	0	0	1
ENSG00000232520	AC012507.2	2	0	0	0	0	0	0	0	0	0	0	0	0	0	0	0
ENSG00000232522	ZNF886P	0	0	0	0	0	0	0	0	0	0	0	0	0	1	0	0
ENSG00000232524	AC073323.1	0	0	0	0	0	0	0	0	0	0	0	0	0	0	0	0
ENSG00000232525	SS18L2P1	0	0	0	0	0	0	0	0	0	0	0	0	0	0	1	0
ENSG00000232526	VDAC1P13	0	0	0	0	0	0	0	0	0	0	0	0	0	0	0	0
ENSG00000232527	AC245595.1	0	0	0	210	128.187	92.865	131.562	185.664	0	0	258.909	0	624.82	264.777	148.585	131.632
ENSG00000232528	AL109809.1	0	0	0	0	1	0	0	5	3	0	1	0	10	0	0	0
ENSG00000232529	AL031773.1	0	0	0	0	0	0	0	0	0	0	2	0	0	0	0	0
ENSG00000232530	LIF-AS1	0	0	0	0	0	0	1	0	0	0	0	0	0	0	0	0
ENSG00000232531	AC027612.3	0	0	0	11.481	16.513	6.867	15.091	13.445	0	0	9.739	0	45.964	28.13	15.768	24.346
ENSG00000232533	AC093673.1	0	0	0	241	251	91	193	147	0	0	366	0	363	503	185	254
ENSG00000232535	OR5H8	0	0	0	0	0	0	0	0	0	0	0	0	0	0	0	0
ENSG00000232536	AL365436.2	0	0	0	0	0	1	0	0	0	1	0	0	5	0	1	3
ENSG00000232537	AC092810.3	0	0	0	0	0	0	0	0	0	0	0	0	0	0	0	0
ENSG00000232539	LINC00945	0	0	0	0	0	0	0	0	0	1	0	0	0	0	0	0
ENSG00000232540	RPL36P19	0	0	0	0	0	0	0	0	0	0	0	0	0	0	0	0
ENSG00000232542	DPYD-IT1	0	0	0	0	0	0	0	1	0	0	0	0	0	0	1	0
ENSG00000232543	IGHD4-11	0	0	0	0	0	0	0	0	0	0	0	0	0	0	0	0
ENSG00000232545	AC253536.3	0	0	0	4	3	6	4	9	0	0	1	0	8	3	6	8
ENSG00000232546	AC027644.1	0	0	0	1	0	0	0	0	0	0	0	0	0	0	0	0
ENSG00000232548	LINC01809	0	0	0	0	0	0	0	0	0	0	0	0	0	0	0	0
ENSG00000232549	SRD5A1P1	0	0	0	0	0	1.052	0	0	0	0	0	0	1.023	0	0	0
ENSG00000232551	MTCO1P14	0	0	0	0	0	0	0	0	0	0	0	0	1	0	0	1
ENSG00000232553	CLK2P1	0	0	0	5.153	2.081	6.783	7.552	3.225	0	1	3.123	0	13.401	7.579	3.162	4.159
ENSG00000232554	RSU1P2	0	0	0	1.001	0	1	1	7	0	0	0	0	3.965	1	2	0
ENSG00000232555	AC104088.1	1	0	0	0	0	1	0	0	0	0	0	0	1	0	0	0
ENSG00000232556	AC092570.2	0	0	1	1	0	0	2	1	0	0	0	0	1	0	0	0
ENSG00000232557	AL590609.3	0	0	0	0	0	0	0	0	0	0	0	0	0	0	0	0
ENSG00000232558	KCND3-IT1	0	0	0	0	0	0	0	0	0	0	0	0	0	0	0	0
ENSG00000232560	LINC01549	0	0	0	0	0	0	0	0	0	0	0	0	0	0	0	0
ENSG00000232562	TPMTP3	0	0	0	0	0	0	0	0	0	0	0	0	0	0	0	0
ENSG00000232563	CRB3P1	0	0	0	0	0	0	0	0	0	0	0	0	0	0	0	0
ENSG00000232564	MRTFA-AS1	18	50	24	0	1	0	0	0	18	30	0	6	0	1	0	0
ENSG00000232568	RPL23AP35	0	0	0	0	1.001	3.002	4.003	3.359	0	0	1	0	14.917	1.002	1	1.001
ENSG00000232573	RPL3P4	0	0	0	1707.542	1489.896	1051.406	1451.365	1658.344	0	0	1436.752	0	3125.122	2125.814	1678.857	2017.78
ENSG00000232576	AL645638.1	0	0	0	0	0	0	0	0	0	0	0	0	0	0	0	0
ENSG00000232578	AC093311.1	0	0	0	0	0	0	1	0	0	0	0	1	0	0	0	1
ENSG00000232579	MTCO1P27	0	0	0	0	0	0	0	0	0	0	0	0	0	0	0	0
ENSG00000232581	AC079742.1	125	178	81	0	1	0	1	0	64	69	0	32	2	0	0	2
ENSG00000232582	AC234771.3	0	0	0	0	0	0	0	0	0	0	0	0	0	0	0	0
ENSG00000232583	GPR143P	0	0	0	0	0	0	0	0	0	0	0	0	0	0	0	0
ENSG00000232585	OFD1P12Y	0	0	0	0	0	0	0	0	0	0	0	0	0	0	0	0
ENSG00000232586	KIAA1614-AS1	0	4	3	19	21	27	20	21	1	4	29	0	69	38	24	15
ENSG00000232587	EEF1A1P3	0	0	0	15.894	25.782	37.787	33.441	53.373	0	0	18.923	0	174.22	23.679	33.088	15.413
ENSG00000232590	AL451127.1	0	0	0	0	0	0	0	0	0	0	0	0	0	0	0	0
ENSG00000232591	LINC02642	0	0	0	0	0	0	0	0	0	0	0	0	0	0	0	0
ENSG00000232593	KANTR	2	12	1	74	95	151	118	296	1	0	59	2	245	89	104	112
ENSG00000232594	AC103563.4	0	0	0	0	0	0	0	0	0	0	0	0	0	0	0	0
ENSG00000232595	CST2P1	0	0	0	0	0	0	0	0	0	0	0	0	0	0	0	0
ENSG00000232596	LINC01646	0	0	0	0	0	0	0	0	0	0	0	0	0	0	0	0
ENSG00000232597	AC013727.1	0	0	0	0	0	0	0	0	0	0	0	0	0	0	0	0
ENSG00000232598	AL122034.1	0	6	0	0	0	0	0	0	0	0	0	0	0	0	0	0
ENSG00000232599	AL008707.1	1	1	0	0	0	0	0	0	0	0	0	0	0	0	0	0
ENSG00000232600	TONSL-AS1	0	0	0	0	1	0	1	0	0	0	1	0	10	2	0	2
ENSG00000232601	AC069218.2	1	0	0	0	0	0	0	0	0	0	0	0	0	0	0	0
ENSG00000232603	AC245291.3	0	0	0	0	0	0	0	0	0	0	0	0	0	0	0	0
ENSG00000232604	AC010967.2	1	0	0	0	0	0	0	0	0	0	0	0	0	0	0	0
ENSG00000232605	HMGN2P11	0	0	0	2.928	0	2	0	0	0	0	0	0	0	1	2.003	0
ENSG00000232606	LINC01412	0	0	0	0	0	0	0	0	0	0	0	0	0	0	0	0
ENSG00000232608	TIMM9P2	0	0	0	0	0	0	0	1	3	8	0	0	0	0	0	0
ENSG00000232610	CCT6P4	0	0	0	0	0	0	0	0	0	0	0	0	0	0	0	0
ENSG00000232611	AL683813.1	0	0	0	14	21	40	24	50	0	0	7	0	35	12	14	7
ENSG00000232612	RPL31P35	0	0	0	2.331	0	1	0	0	0	0	0	0	0	0.985	0	0
ENSG00000232613	LINC02576	0	0	0	0	0	0	0	0	2	0	0	2	0	3	0	0
ENSG00000232614	USP9YP9	0	0	0	0	0	0	0	0	0	0	0	0	0	0	0	0
ENSG00000232615	AC026412.2	0	0	0	1.12	0	4.996	4.058	3.077	0	0	0	0	4.561	0	2.354	0
ENSG00000232617	AC017019.1	0	0	0	0	0	0	0	0	0	0	0	0	0	0	0	0
ENSG00000232618	AL355304.1	0	0	0	0	0	0	0	2	0	0	1	0	4	0	0	0
ENSG00000232620	TSPY17P	0	0	0	0	0	0	0	0	0	0	0	0	0	0	0	0
ENSG00000232621	C4BPAP2	0	0	0	0	0	0	0	0	0	0	0	0	0	0	0	0
ENSG00000232622	AC114482.1	0	0	0	0	0	0	0	0	0	0	0	0	0	0	0	0
ENSG00000232623	AP000266.1	0	0	0	2	0	3	0	3	0	0	2	0	10	5	2	2
ENSG00000232624	LINC01517	0	0	0	0	0	0	0	0	0	0	0	0	1	1	0	0
ENSG00000232625	RPL23AP31	0	0	0	1.131	0	1.143	1.089	1.101	0	0	1.089	0	20.178	1.243	0	4.678
ENSG00000232626	AC099336.1	0	0	0	9.03	15.047	10.064	4.017	9.024	0	0	15.044	0	39.272	9.024	10.007	19.027
ENSG00000232627	AC021876.1	0	0	4	0	0	0	0	0	0	18	0	1	2	0	0	0
ENSG00000232628	AC092809.2	0	19	0	0	1	0	0	0	12	0	0	0	1	0	0	0
ENSG00000232629	HLA-DQB2	0	0	0	0	0	0	0	0	0	0	0	0	0	0	0	0
ENSG00000232630	PRPS1P2	0	10	0	2.007	1.023	0	2.014	7.091	9	0	2.062	0	4.955	1.004	2.83	0
ENSG00000232631	MTND2P23	0	0	0	0	0	0	0	0	0	0	0	0	0	0	0	0
ENSG00000232633	AC079465.1	0	4	3	4	4	3	4	3	3	11	2	5	10.03	7	6	2
ENSG00000232634	NEFLP1	0	0	0	0	0	0	0	0	0	0	0	0	0	0	0	0
ENSG00000232636	AL360267.1	0	0	0	0	0	0	0	0	0	0	0	0	0	0	0	0
ENSG00000232638	AL390294.1	2	1	0	0	0	0	0	0	0	0	0	0	2	0	0	0
ENSG00000232640	AL354892.2	2	0	0	2	0	0	1	3	0	0	3	0	2	0	0	0
ENSG00000232642	AC008073.2	2	0	0	0	0	0	0	0	0	0	0	0	0	0	0	0
ENSG00000232643	LINC00385	0	0	0	0	0	0	0	0	0	0	0	0	0	1	0	0
ENSG00000232644	AC005297.2	0	0	0	0	0	0	0	0	0	0	0	0	1	0	0	0
ENSG00000232645	LINC01431	0	5	0	2	6	3	1	3	0	0	3	3	4	2	2	11
ENSG00000232646	AL731563.1	0	0	0	0	0	0	0	0	0	0	0	0	0	0	0	0
ENSG00000232647	POLR3KP1	0	0	0	0	0	0	1	0	0	0	0	0	0	0	0	0
ENSG00000232648	AC107214.1	0	0	0	0	1	0	1	2	1	0	4	0	1	2	5	0
ENSG00000232650	LINC01780	0	0	0	0	0	0	0	0	0	0	0	0	0	0	0	0
ENSG00000232653	GOLGA8N	7.593	0	0	34.016	82.023	146.594	104.104	217.692	0	0	35.045	1	297.529	106.235	97.141	77.117
ENSG00000232654	FAM136BP	0	0	0	0	6.497	2	3.091	1	0	0	12.238	0	0	5.083	0	2.112
ENSG00000232655	LINC01656	0	0	0	0	0	0	0	0	0	0	0	0	0	0	0	0
ENSG00000232656	IDI2-AS1	23	0	0	5	1	0	1	1	2	0	1	1	3	5	6	1
ENSG00000232658	AC092638.1	0	0	0	0	0	0	0	0	0	0	0	0	0	0	0	0
ENSG00000232661	CFTR-AS1	0	0	0	0	0	0	0	0	0	0	1	0	0	0	0	0
ENSG00000232662	LDHBP1	0	0	0	1	0	0	2.001	0	0	0	1	0	5.119	4.999	0	1
ENSG00000232663	AL139415.2	0	0	0	0	0	0	0	0	0	0	0	0	0	0	0	3
ENSG00000232664	LARP1BP3	0	0	0	0	0	0	0	0	0	0	0	0	0	0	0	0
ENSG00000232665	PHBP10	0	0	0	0	3.588	0	0	0	0	0	5.358	0	5.941	3	0	3.776
ENSG00000232667	AC004862.1	0	16	0	0	1	0	0	0	0	0	0	0	0	0	0	0
ENSG00000232668	AC010967.3	0	0	0	0	0	0	0	0	0	0	0	0	0	0	0	0
ENSG00000232671	ZNF687-AS1	1	9	14	12	9	8	14	12	2	1	11	1	9	19	10	11
ENSG00000232672	ACTG1P21	0	0	0	6.155	2.992	1	4.102	4.335	0	0	5	0	11.189	3.463	0	2
ENSG00000232675	AL121830.1	0	0	0	0	0	0	0	0	2	0	0	0	0	0	0	0
ENSG00000232676	ADH5P2	0	0	0	1.063	4.046	1.017	0	2.003	0	0	2.006	0	3.542	5.023	4.876	0
ENSG00000232677	LINC00665	1	0	0	221	220.979	209.029	133.587	128.266	0	0	240.63	0	284.264	410.72	270.997	380
ENSG00000232678	SPTLC1P4	0	0	0	0	0	0	4.523	0	0	0	2.143	0	6.776	2.505	0	0
ENSG00000232679	LINC01705	0	0	0	0	0	0	0	0	1	0	0	0	0	0	0	0
ENSG00000232680	AC002511.1	0	0	0	0	0	0	0	0	0	0	0	0	0	0	0	0
ENSG00000232682	AL592430.1	18	175	53	0	0	0	0	0	28	78	0	17	0	2	0	1
ENSG00000232684	ATP11A-AS1	15	31	11	0	1	0	0	0	1	10	0	9	0	0	0	0
ENSG00000232685	LINC00442	0	0	0	0	0	0	0	0	0	0	0	0	0	0	0	0
ENSG00000232687	RPL12P9	0	0	0	0	0	0	0	0	0	0	0	0	0	0	0	0
ENSG00000232688	LINC01628	0	0	0	0	0	0	0	0	0	0	0	0	1	0	0	0
ENSG00000232690	HSPE1P9	0	0	0	1.002	0	0	0	0	0	0	0	0	1.005	1.001	0	1.002
ENSG00000232692	AP001596.1	0	5	3	5	6	3	1	4	0	0	0	0	3	2	3	1
ENSG00000232693	AC012370.1	0	0	0	0	0	0	0	3	0	0	0	0	0	0	0	0
ENSG00000232695	ELOCP17	0	0	0	0	0	0	0	0	0	0	0	0	0	0	0	0
ENSG00000232696	AC017006.2	0	0	0	0	0	0	0	0	0	0	0	2	0	0	0	0
ENSG00000232699	BDH2P1	0	0	0	11.031	4.328	1.183	14.683	6.647	0	0	3.867	0	26.665	12.566	5.364	7.498
ENSG00000232701	RPL21P108	0	0	0	0	0	0	0	0	0	0	1	0	0	0	0	1
ENSG00000232702	AL158050.1	0	0	0	13.686	24.373	25.698	24.452	24.371	0	0	32.107	0	80.641	35.362	59.741	45.921
ENSG00000232706	NUTM2HP	1.008	0	0	0	0	1	0	0	0	0	0	0	1.078	0	0	0
ENSG00000232707	AP1B1P2	0	0	0	0	0	0	0	0	0	0	0	0	0	0	0	0
ENSG00000232709	MARK2P9	0	6	0	0	0	1	0	0	0	0	0	0	0	0	0	0
ENSG00000232710	AC254562.2	0	0	0	0	0	0	0	0	0	0	0	0	1	0	0	2
ENSG00000232712	KIZ-AS1	36	20	35	0	0	0	0	0	11	20	0	6	2	0	0	2
ENSG00000232713	AC010733.1	5	22	0	10.761	4.637	8.641	7.004	5.074	4	0	0	0	14.242	1.001	10.075	4.54
ENSG00000232714	MTND3P8	0	0	0	0	0	0	0	0	0	0	0	0	0	0	0	0
ENSG00000232715	LINC01022	0	0	0	0	0	0	0	0	0	0	0	0	0	0	0	0
ENSG00000232716	AC016831.3	0	0	0	0	0	0	0	0	0	0	0	0	0	0	0	0
ENSG00000232717	TRIM51JP	0	0	0	0	0	0	0	0	0	0	0	0	0	0	0	0
ENSG00000232718	GAPDHP48	0	0	0	0	1	0	0	0	0	0	0	0	0	1	0	1
ENSG00000232719	AC007272.1	0	11	0	0	0	0	0	0	0	0	0	0	1	0	0	0
ENSG00000232721	AC239800.2	0	0	0	0	0	0	0	2.013	1	0	0	0	2.008	0	0	0
ENSG00000232722	MROH4P	0	0	0	0	0	0	0	0	0	0	0	0	0	0	0	0
ENSG00000232723	AC013399.1	0	0	0	0	0	0	0	0	0	0	0	0	0	0	0	0
ENSG00000232724	TRIM80P	1	3	0	2	1	0	0	0	1.095	2	0	0	1	1	0	0
ENSG00000232725	U52111.1	0	0	3	2	0	1	0	0	0	6	2	0	0	2	0	2
ENSG00000232727	YWHAEP1	0	0	0	27.625	27.366	17.569	37.691	27.321	0	0	34.238	0	40.117	39.757	33.857	26.887
ENSG00000232728	PHB2P1	0	0	0	0	1	0	0	0	0	0	1	0	0	0	0	0
ENSG00000232729	AC211433.1	199	340	152.001	0	0	0	0	0	303	218	0	67.999	1	0	3	0
ENSG00000232730	FAM8A4P	0	0	0	0	0	0	0	0	0	0	0	0	0	0	0	0
ENSG00000232732	AC097717.1	0	1	0	0	1	6	12	4	0	0	0	0	5	3	0	2
ENSG00000232734	ATP5MC1P7	0	0	0	0	0	0	0	0	0	0	0	0	0	1.52	0	0
ENSG00000232735	ATG4AP1	0	0	0	0	0	0	0	0	0	0	0	0	3.006	0	0	0
ENSG00000232736	AC007551.1	0	0	0	0	0	0	0	1	0	0	0	0	0	0	0	0
ENSG00000232738	AL353612.1	0	0	0	0	0	0	0	0	0	0	0	0	0	0	0	0
ENSG00000232739	AL607028.1	0	0	0	0	0	0	0	0	0	2	0	2	0	0	0	0
ENSG00000232740	LINC01826	0	0	0	0	0	0	0	0	0	0	0	0	0	0	0	0
ENSG00000232742	RHOQP2	0	0	0	7.977	11.713	3.992	14.185	16.873	0	0	6.242	0	9.774	14.994	3.721	6.058
ENSG00000232743	ELF2P3	0	0	0	0	0	0	0	0	0	0	0	0	0	0	0	0
ENSG00000232744	USP9YP16	0	0	0	0	0	0	0	0	0	0	0	0	0	0	0	0
ENSG00000232746	LINC02022	0	0	0	0	0	0	0	0	0	0	0	0	0	0	0	0
ENSG00000232747	IGKV1D-35	0	0	0	0	0	0	0	0	0	0	0	0	0	0	0	0
ENSG00000232748	AC135050.1	265	406	195	1	0	0	0	0	405	189	1	77	2	0	3	0
ENSG00000232749	AL162726.4	0	0	0	0	0	0	0	0	0	0	0	0	0	0	0	0
ENSG00000232750	AL139132.1	0	0	0	0	0	0	0	1	0	0	0	0	1	1	0	0
ENSG00000232751	AL645568.3	0	0	0	3.838	4.526	1	7.724	1.809	0	0	2.034	0	16.684	13.172	2	2.351
ENSG00000232752	MTCO3P21	0	0	0	0	0	0	0	0	0	0	0	0	0	0	0	0
ENSG00000232754	AL035658.1	0	0	0	0	0	0	0	0	0	0	0	0	0	0	0	0
ENSG00000232756	AC004990.1	0	0	0	0	0	0	0	0	0	0	0	0	1	2	0	0
ENSG00000232757	ETF1P1	4	2	6	4.007	1.001	3.01	3.038	15.674	7	11	3	2	2	7	1.001	1
ENSG00000232759	AC002480.1	14	30	7	178	107	149	170	234	1	13	141	0	388	91	281	171
ENSG00000232760	AC103564.2	0	0	0	0	0	0	0	0	0	0	1.041	0	0	1.01	0	1.035
ENSG00000232762	AL355483.3	6	0	0	0	0	0	0	0	0	0	0	0	0	0	0	0
ENSG00000232764	TRIM60P8Y	0	0	0	0	0	0	0	0	0	0	0	0	0	0	0	0
ENSG00000232765	AL158819.1	0	0	0	0	0	0	0	0	0	0	0	0	0	0	0	0
ENSG00000232766	AC098614.2	0	0	0	0	0	0	0	0	0	0	0	0	0	0	0	0
ENSG00000232767	AC016825.1	0	0	4	0	0	0	0	0	0	0	0	0	0	0	0	0
ENSG00000232768	AL356320.1	0	0	6	0	0	0	0	0	0	0	0	0	0	0	0	1
ENSG00000232771	PPP1R26P5	0	0	0	0	0	0	0	0	0	0	0	0	0	0	0	0
ENSG00000232772	MTND4P22	0	0	0	0	0	0	0	0	0	0	0	0	0	0	0	0
ENSG00000232773	DEFB130D	0	0	0	0	0	0	0	0	0	0	0	0	0	0	0	0
ENSG00000232774	AL355916.1	2	6	0	11.479	7	17	10	18	1	5	6	3	25	21	7	10.352
ENSG00000232775	BMS1P22	7.5	10.937	1	0	0	0	0	0	1.5	0	0	0	0	0	0	0
ENSG00000232777	MRPL51P2	5	0	3	0	0	0	0	0	0	0	0	2	0	0	0	0
ENSG00000232778	RPL23AP50	0	5	0	0	0	0	0	0	0	2	0	0	0	0	0	0
ENSG00000232780	GAPDHP74	0	0	0	0	0	0	0	2	0	0	2.004	0	1	3	0	1
ENSG00000232783	FRG2FP	0	0	0	0	0	0	0	0	0	0	0	0	0	0	0	0
ENSG00000232786	TIMM9P3	0	0	0	0	0	0	0	0	0	0	0	0	0	0	0	0
ENSG00000232787	OR7L1P	0	0	0	0	0	0	0	0	0	0	0	0	0	0	0	0
ENSG00000232788	ITGA6-AS1	52	52	54	7	0	1	1	7	26	34	2	14	11	2	2	0
ENSG00000232789	AC053503.3	3	2	1	0	0	0	0	0	4	1	0	0	0	0	0	0
ENSG00000232790	LINC01162	0	0	0	0	0	0	0	0	0	0	0	0	0	0	0	0
ENSG00000232791	OR11I1P	0	0	0	0	0	0	0	0	0	0	0	0	0	0	0	0
ENSG00000232792	FTH1P25	7	71	9	0	0	0	0	0	16	23	0	3	1	0	0	0
ENSG00000232793	DNAJC19P8	0	0	0	0	0	0	0	0	0	0	0	0	0	0	0	0
ENSG00000232794	HNRNPDP1	0	0	1	0	0	2.003	0	0	5	6	0	0	1.001	0	0	1.002
ENSG00000232795	SCAND3P1	0	0	0	0	2	6	0	2	0	0	0	0	1	0	0	1
ENSG00000232797	FAM207CP	0	0	0	0	0	0	0	0	0	0	0	0	3.773	2.004	0	0
ENSG00000232798	CR769767.1	0	0	0	0	0	4	0	0	0	0	0	0	6	0	0	0
ENSG00000232799	CRYGFP	0	1	0	0	0	0	0	0	0	0	0	0	0	0	0	0
ENSG00000232800	SLC7A15P	0	0	0	0	0	0	0	0	0	0	0	0	0	0	0	0
ENSG00000232801	SDCBPP3	0	0	0	4.167	11.612	14.667	7.445	19.996	0	0	10.446	0	8.221	4.157	7.287	9.339
ENSG00000232803	SLCO4A1-AS1	66	58	12	1	0	0	0	1	9	30	0	9	0	0	0	0
ENSG00000232805	NIP7P1	0	0	0	0	0	0	0	0	0	0	0	0	0	0	0	0
ENSG00000232806	AP001610.2	0	0	0	0	0	0	0	0	0	0	0	0	0	0	0	0
ENSG00000232807	AL137186.2	489	859	352	15	9	16	7	62	608	304	33	65	61	20	25	35
ENSG00000232808	TTTY20	0	0	0	0	0	0	0	0	0	0	0	0	0	0	0	0
ENSG00000232809	VDAC1P10	0	0	0	0	0	0	0	0	0	0	0	0	1	0	0	0
ENSG00000232810	TNF	0	0	0	0	3	2	3	1	0	0	1	0	2	201	1	0
ENSG00000232811	AL360270.1	163	247	109	0	0	1	0	0	181	97	0	59	0	0	1	0
ENSG00000232812	LINC01717	0	0	0	0	0	0	0	0	0	0	0	0	0	0	0	0
ENSG00000232813	AC245047.4	0	0	0	0	0	0	0	0	0	0	0	0	0	0	0	0
ENSG00000232814	COL4A2-AS1	0	23	1	0	0	0	0	0	12	17	0	4	0	0	0	0
ENSG00000232815	DUX4L50	0	6	6	1	6	0	1	1	2	18	1	3	3	0	1	3
ENSG00000232817	AC073188.4	0	0	0	0	0	0	0	0	0	0	0	0	0	0	0	0
ENSG00000232818	RPS2P32	0	1	0	36.729	34.879	34.013	37.002	51.656	5	1	61.791	0	125.957	53.605	55.001	80.833
ENSG00000232821	AC003986.2	0	43	5	0	0	0	1	0	3	0	0	0	0	0	0	0
ENSG00000232823	TXNP1	0	0	0	0	1	4	0	0	0	0	0	0	1.001	0	0	0
ENSG00000232824	PRR13P1	0	0	0	1.002	0	0	0	0	0	0	2.007	0	0	0	0	0
ENSG00000232825	AL445433.2	0	0	0	0	0	0	0	0	0	0	3	0	0	1	0	0
ENSG00000232827	LINC01189	9.852	0	9.538	0	0	0	0	0	0	5	0	0	0	0	0	0
ENSG00000232828	AC231533.1	14	6	17	3	0	0	0	0	15	5	0	3	1	1	0	2
ENSG00000232829	GSTO3P	0	0	0	2.881	1.001	4.011	2.061	3.002	0	0	2.005	0	2.267	2.006	0	5.68
ENSG00000232830	AC110994.1	27	44	35	0	0	0	0	0	19	38	0	10	2.01	0	0	0
ENSG00000232832	LMLN-AS1	31	33	12	0	0	0	0	0	4	7	0	2	0	0	0	0
ENSG00000232834	AC112492.4	0	0	0	0	0	0	0	0	0	0	0	0	0	0	0	0
ENSG00000232835	AC107057.1	0	0	0	0	0	0	0	0	0	0	0	0	0	0	0	0
ENSG00000232837	LINC01700	0	0	0	0	0	0	0	0	0	0	0	0	0	0	0	0
ENSG00000232838	PET117	0	0	0	237.347	244.199	244.722	314.663	316.38	1	0	267.252	0	485.123	305.978	403.597	264.515
ENSG00000232841	BRWD1P3	0	0	0	0	0	0	0	0	0	0	0	0	0	0	0	0
ENSG00000232842	AL137845.2	0	0	0	2.114	13.304	13.075	2.163	3.185	0	0	5.324	0	13.382	10.807	3.114	8.845
ENSG00000232843	SNX18P2	0	0	0	0	0	0	0	0	0	0	0	0	0	0	4	0
ENSG00000232845	TRAPPC2P9	0	0	0	0	0	0	0	0	0	0	0	0	0	0	0	0
ENSG00000232846	SLC25A6P3	0	0	0	0	1	1	1	1	0	0	0	0	5	1	5	0
ENSG00000232848	AL034417.1	0	0	0	18.547	13.79	9.518	8.046	13.996	0	0	12.671	0	57.229	19.036	9.45	26.198
ENSG00000232849	LINC00363	0	0	0	0	0	0	0	0	0	0	0	0	0	0	0	0
ENSG00000232850	AL590708.1	1	0	0	6.441	11	3.019	11	6	0	0	13	0	19.114	13.72	12	12.586
ENSG00000232851	ATP5MFP3	0	0	0	0	0	0	0	0	0	0	0	0	0	0	0	0
ENSG00000232852	CICP4	0	3.491	0	0	0	0	0	0	0	0	0	5.179	0	0	0	0
ENSG00000232853	LUZP4P1	0	0	0	0	0	0	0	0	0	0	0	0	0	0	0	0
ENSG00000232855	AF165147.1	15.002	34	1	0	15	16	11	7	15	35	2	3	9	6	5	1
ENSG00000232857	KATNBL1P2	0	0	0	0	0	0	0	0	0	0	0	0	0	0	0	0
ENSG00000232858	RPL34P27	0	0	0	33.523	36.796	25.031	17.178	23.093	0	0	82.022	0	71.065	188.29	114.103	218.562
ENSG00000232859	LYRM9	20.975	17.999	0	60	72.001	67	79	84	14.491	3	63	2	160.451	106.999	40	90
ENSG00000232860	SMG7-AS1	1	4	5	12	9	5	7	8	1	0	6	1	20	19	10	14
ENSG00000232862	AL138787.1	0	0	0	0	0	0	1	0	0	0	0	0	1	0	0	2
ENSG00000232864	NUCKS1P1	0	0	0	0	1	0	1	1	0	0	1.001	0	3.001	0	3.012	2
ENSG00000232867	AL355433.1	0	0	0	6	0	3	1	7	0	0	0	0	7	5	5	5
ENSG00000232869	TRBV29-1	0	0	0	0	0	0	0	0	0	0	0	0	0	0	0	0
ENSG00000232871	SEC1P	0	1	1	0	0	0	0	0	0	0	0	0	0	1	0	1
ENSG00000232872	CTAGE3P	0	0	0	0	1	1	0	3.018	0	0	0	0	1.002	1.278	2	0
ENSG00000232873	RPL23AP93	0	0	0	0	0	0	0	0	0	0	0	0	0	0	0	0
ENSG00000232874	AC080129.2	0	0	0	0	0	0	0	0	2	2	1	0	0	0	0	0
ENSG00000232875	HMGN2P35	24	7	3	0	2	1	3	0	3	0	2	0	8.008	1.001	3	2
ENSG00000232876	AL353596.1	0	0	0	0	0	0	1	0	0	0	1	0	0	4	0	0
ENSG00000232878	DPYD-AS1	0	18	6	0	0	0	0	0	4	4	0	4	0	0	0	0
ENSG00000232879	AL591806.2	18	19	3	0	0	0	0	0	6	7	0	2	0	0	0	0
ENSG00000232880	NDUFB4P10	0	0	0	0	0	0	0	0	0	0	0	0	0	0	0	0
ENSG00000232881	RPS10P21	0	0	0	3	2	0	0	0	0	0	1	0	2	5	1	0
ENSG00000232882	PHKA1P1	0	0	0	10.809	37.195	32.701	28.753	23.527	0	0	29.756	0	33.814	20.181	36.061	16.622
ENSG00000232883	AL451081.2	0	0	0	17.516	21.896	3.039	11.889	6.486	0	0	31.382	0	33.111	35.82	14.524	12.18
ENSG00000232884	AF127936.2	1	0	0	0	0	0	0	0	0	0	0	0	0	0	0	0
ENSG00000232885	GPC5-AS2	0	0	0	0	0	0	0	0	0	0	0	0	0	0	0	0
ENSG00000232886	AF212831.1	0	0	0	0	0	0	0	0	0	0	0	0	0	0	0	0
ENSG00000232887	AC006466.1	0	0	0	0	0	0	0	0	0	0	0	0	0	0	0	0
ENSG00000232888	RPS11P5	0	4	3	67.647	45.976	32.944	43.906	36.134	4	0	50.324	0	152.691	63.934	63.139	56.753
ENSG00000232889	AC087499.3	0	0	0	0	0	0	0	0	0	0	0	0	0	0	0	0
ENSG00000232891	AL450344.3	0	0.984	0	4	1	9	12	9	0	1	0	0	2	3	1	4
ENSG00000232892	AL499616.1	1	13	20	2	0	0	0	0	0	4	0	3	0	0	0	0
ENSG00000232893	IQCA1-AS1	0	0	0	0	0	0	0	0	0	0	0	0	2	0	0	0
ENSG00000232894	MRPS31P2	0	0	0	0	0	0	0	1	0	0	2.012	0	2.006	0	4.017	0
ENSG00000232895	AL121999.1	0	0	0	0	0	0	0	0	0	0	0	0	0	0	0	0
ENSG00000232896	AL592463.1	0	0	0	0	0	0	0	0	0	0	0	0	2	0	0	0
ENSG00000232897	AL117329.2	0	0	0	0	0	0	0	0	0	0	0	0	1	0	0	2
ENSG00000232899	CDY9P	0	0	0	0	0	0	0	0	0	0	0	0	0.5	0	0	0
ENSG00000232900	AL050403.1	0	0	0	0	0	0	0	0	0	0	0	0	0	0	0	0
ENSG00000232901	CYCSP10	17	5	1	1	0	0	0	0	1	4	0	4	2	0	0	0
ENSG00000232903	LINC01166	0	0	0	0	0	0	0	0	0	0	0	0	0	0	0	0
ENSG00000232905	AL162393.1	0	0	0	3.008	7.07	2.006	0	5.626	0	0	7.027	0	4.459	2.005	3.008	0
ENSG00000232906	AC092685.1	0	0	0	2	0	5	3	0	0	0	0	0	1.015	0	1	0
ENSG00000232907	DLGAP4-AS1	934	1418	327	0	0	1	2	2	1173	458	0	304	1	1	2	3
ENSG00000232908	HSD17B7P1	0	0	0	0	0	0	0	0	0	0	0	0	1	0	0	1
ENSG00000232909	AL157823.2	0	10	0	0	0	0	0	0	0	0	0	0	0	0	0	0
ENSG00000232910	RAB9AP1	0	0	0	0	0	0	0	0	0	0	0	0	0	0	0	0
ENSG00000232912	RERE-AS1	0	0	3	0	1	0	1	0	0	6	0	1	7	0	0	1
ENSG00000232913	PLCE1-AS2	0	2	0	0	0	0	0	0	2	0	0	0	0	0	0	0
ENSG00000232914	TRAPPC2P4	0	0	0	0	0	0	0	0	0	0	0	0	0	0	0	0
ENSG00000232915	AC097721.1	0	0	0	1	2	22	5	12	0	0	0	0	29	0	3	2
ENSG00000232916	HMGN2P27	0	8	6	1.014	0	0	2.016	0	7	0	2.865	2	1.108	0	0	6.108
ENSG00000232917	HSPE1P6	0	0	0	10.179	2.014	1.007	2.299	5.033	0	0	4.318	0	6.175	4.244	1.002	3.02
ENSG00000232918	AC118469.1	0	0	0	0	0	0	0	0	0	0	0	0	0	1	0	0
ENSG00000232920	LINC01400	0	0	0	0	0	0	0	0	0	0	0	0	1	0	0	0
ENSG00000232922	MTND6P24	2	0	0	0	0	0	0	0	0	0	0	0	0	0	0	0
ENSG00000232924	ELOCP4	0	0	0	0	0	0	0	0	0	0	0	0	0	0	0	0
ENSG00000232925	MRPS16P2	0	0	0	1	0	0	0	0	0	0	0	0	0	0	0	0
ENSG00000232926	AC000078.1	3	15	7	5	5	3	20	10	0	0	9	9	33	16	2	8
ENSG00000232927	USP12PY	0	0	0	1.531	2.676	0	2.123	4.96	0	0	1.538	0	5.164	3.603	0	3.012
ENSG00000232928	DDX3P1	48	43	7	0	1	0	0	1	3	16	0	4	1.001	0	1	1
ENSG00000232930	AC083864.2	0	0	0	0	0	0	0	0	0	0	0	0	0	0	0	0
ENSG00000232931	LINC00342	0	0	0	50.116	153.309	319.385	268.501	434.898	0	0	44.089	0	435.987	132.802	294.992	91.623
ENSG00000232934	AL157786.1	39	70	8	1	2	2	0	2	7	0	0	3	5	15	0	1
ENSG00000232935	AL359094.2	3	0	0	0	0	0	0	0	4	0	0	0	0	0	0	0
ENSG00000232936	AL157400.2	1	0	2	0	1	1	0	0	0	0	0	0	0	1	0	0
ENSG00000232937	AL589765.2	0	0	0	0	0	0	0	0	0	0	0	0	0	0	0	0
ENSG00000232938	RPL23AP87	0	0	0	8.25	13.264	2.945	0	9.629	0	0	2.02	0	25.274	69.885	0	5.66
ENSG00000232939	AL158829.1	0	0	0	0	0	0	0	0	0	0	0	0	0	0	1	0
ENSG00000232940	HCG25	1454	2467	758.999	6	6	5	3	6	1177	699	4	250	11.014	6	5	18
ENSG00000232943	AL050321.1	0	0	0	0	0	0	0	0	0	0	0	0	0	0	0	0
ENSG00000232944	AC092423.1	0	0	0	0	0	0	0	0	0	0	0	0	0	0	0	0
ENSG00000232946	AL354707.3	0	0	0	1	4	6	2	6	0	0	1	0	23.954	1	6	0
ENSG00000232947	LINC02543	0	0	0	0	0	0	0	0	0	0	0	0	0	0	0	0
ENSG00000232948	DEFB130A	0	0	0	0	0	0	0	0	0	0	0	0	0	0	0	0
ENSG00000232949	AC002480.2	0	0	1	27	11	24	19	39	0	0	4	0	49	20	26	19
ENSG00000232950	ZNF519P1	0	0	0	0	0	0	0	2	0	0	0	0	0	0	0	0
ENSG00000232951	IPO7P1	0	0	0	2.022	2.986	3.181	2.021	13.164	0	0	1.008	0	7.096	6.121	2.024	5.82
ENSG00000232952	AL512844.1	0	0	0	19.401	42.064	27.695	40.055	71.488	0	0	26.821	0	67.177	40.264	37.64	30.711
ENSG00000232953	HSPA8P18	0	0	0	4	5	13.001	4	4	0	0	7.001	0	9.001	4	6	5
ENSG00000232954	LINC00374	0	0	0	0	0	0	0	0	0	0	0	0	0	0	0	0
ENSG00000232956	SNHG15	0	0	0	745.667	689.072	465.332	756.662	468.263	0	1	850.293	0	745.731	1104.504	933.968	657.02
ENSG00000232958	AC027119.1	0	0	0	0	0	0	0	0	0	0	0	0	0	0	0	0
ENSG00000232959	AL356475.1	0	0	0	0	0	0	0	0	0	0	0	0	0	0	0	0
ENSG00000232963	HMGN2P20	0	5	0	0	0	1	0	0	0	1	3	4	0	1	0	0
ENSG00000232964	LINC01737	0	0	0	0	0	0	0	0	0	0	0	0	0	0	0	0
ENSG00000232965	RPS12P18	0	0	0	0	0	0	0	0	0	0	0	0	0	0	0	0
ENSG00000232968	EIF4EP4	0	0	0	0	0	0	0	0	0	0	0	0	0	0	1	0
ENSG00000232969	AP001062.2	0	0	0	0	0	0	0	0	0	0	0	0	0	0	0	0
ENSG00000232970	POLHP1	16	3	6	0	0	1	0	0	0	7	2	3	0	1	0	0
ENSG00000232971	AL591719.2	0	0	0	0	0	0	0	0	0	0	0	0	0	0	0	0
ENSG00000232973	CYP1B1-AS1	0	3	2	0	0	1	2	1	0	0	1	5	1	3	0	1
ENSG00000232975	MTCO1P57	0	0	0	0	0	0	0	0	0	0	0	0	0	0	0	0
ENSG00000232976	TRIM60P10Y	0	0	0	0	0	0	0	0	0	0	0	0	0	0	0	0
ENSG00000232977	LINC00327	0	1.001	0	0	0	0	2	0	0	1	0	0	2	1	0	1
ENSG00000232978	AL161909.2	0	19	0	0	0	0	0	0	0	4	0	0	0	0	0	0
ENSG00000232979	AC092580.3	0	0	0	0	0	0	0	0	0	0	0	0	0	0	0	0
ENSG00000232981	MTCO1P51	0	0	0	0	0	0	0	0	0	0	0	0	0	0	0	0
ENSG00000232982	MTCO1P45	0	0	0	0	0	0	0	0	0	0	0	0	0	0	0	0
ENSG00000232983	AL160270.2	0	0	0	0	0	0	0	0	0	0	0	0	0	0	0	0
ENSG00000232985	AL355537.1	0	0	0	0	0	0	0	0	0	0	0	0	0	0	0	0
ENSG00000232986	AL139081.1	0	0	0	0	0	0	0	0	0	0	0	0	0	0	0	1
ENSG00000232987	LINC01219	0	0	0	0	0	0	0	0	0	0	0	0	0	0	0	1
ENSG00000232989	AL356010.1	0	0	0	0	0	0	0	0	0	0	0	0	0	0	0	0
ENSG00000232990	MTATP6P7	0	0	0	0	0	0	0	0	0	0	0	0	0	0	0	0
ENSG00000232991	GACAT1	0	0	0	0	0	0	0	0	0	0	0	0	0	0	0	0
ENSG00000232992	AHCYP4	0	0	0	0	0	0	1	1	0	0	1	0	0	0	0	0
ENSG00000232993	AL445183.1	0	2	0	0	0	0	0	0	0	0	0	0	0	0	0	0
ENSG00000232994	RPL7P14	0	0	0	3.03	3.003	8.04	4.02	10.01	0	0	2.002	0	22.078	3.004	4.692	0
ENSG00000232995	AL592435.1	0	0	0	40.932	47.878	58	52.407	77.001	0	0	37.999	0	74.376	36.609	38.566	29.102
ENSG00000232998	VPS13A-AS1	0	0	0	0	0	1	0	0	0	0	0	0	0	1	3	0
ENSG00000232999	AL133351.3	0	0	0	0	0	0	0	0	0	0	0	0	0	0	0	0
ENSG00000233002	AC005324.1	0	0	0	0	0	0	2	0	0	0	0	0	0	0	0	0
ENSG00000233003	CICP26	0	0	6.028	0	0	0	0	0	0	0	0	0	0	0	0	0
ENSG00000233005	AC018742.1	0	0	0	0	0	0	0	0	0	0	0	0	0	0	0	0
ENSG00000233006	MIR3936HG	10.017	8	1	7	7	4	0	11	1	8.004	1	0	3	5	2	1
ENSG00000233007	UBTFL11	0	0	0	1	0	0	0	0	0	0	0	0	3	0	0	0
ENSG00000233008	LINC01725	0	0	0	1	1	1	0	0	0	0	0	0	3	0	0	0
ENSG00000233009	NALCN-AS1	6	63	0	0	0	1	0	0	1	24	0	0	0	4	0	0
ENSG00000233010	RPEP4	0	0	0	4	4	6	6.018	5	0	0	2	0	7	10	1	0
ENSG00000233011	SLC9A3P1	0	0	0	0	0	0	0	0	0	0	0	0	0	0	0	0
ENSG00000233012	HDAC1P2	0	0	0	2.005	1	5	1	0	0	0	0	0	14.309	2.001	13	1
ENSG00000233013	FAM157B	0	0	0	15.97	0	0	16.124	0	0	0	4.259	0	0	4.818	4.884	0
ENSG00000233014	TBC1D3P7	0	0	0	0	0	0	0	0	0	0	0	0	0	0	0	0
ENSG00000233015	SLC25A6P1	0	0	0	0	0	0	0	0	0	0	1	0	0	0	0	0
ENSG00000233016	SNHG7	150	169.785	45	925.694	592.374	268.029	325.95	640.038	138	37	965.818	13	1340.102	841.076	880.33	709.084
ENSG00000233017	AL121832.1	0	0	0	0	0	0	0	0	0	0	0	0	0	0	0	0
ENSG00000233018	AL732292.1	0	0	0	0	0	0	0	0	0	0	0	0	0	0	0	0
ENSG00000233020	AL354872.1	0	0	0	0	1.001	0	2.002	0	0	0	0	0	0	1.005	0	0
ENSG00000233021	AL669841.1	0	0	0	0	0	0	0	0	0	0	0	0	0	0	0	0
ENSG00000233024	NPIPA9	0	0	0	311.628	195.668	173.481	167.722	236.497	0	0	195.361	0	264.422	423.602	365.279	439.38
ENSG00000233025	CRYZP1	30	83	22	0	2	2	0	1	1	20	0	13	0	0	1	0
ENSG00000233026	MTCO1P5	0	0	0	0	0	0	0	0	0	0	0	0	0	0	0	0
ENSG00000233028	AC006970.2	0	1	0	0	0	0	0	0	0	0	0	0	0	0	0	0
ENSG00000233029	AC244453.2	0	0	0	0	0	0	0	0	0	0	0	0	0	0	0	0
ENSG00000233030	AC243772.2	0	0	0	0	0	2	0	0	0	0	0	0	0	0	0	0
ENSG00000233031	AC125238.1	0	0	0	0	0	0	0	0	0	0	0	0	0	0	0	0
ENSG00000233033	CASK-AS1	8	14	8	0	0	0	0	1	12	1	0	3	0	0	0	0
ENSG00000233036	KRTAP8-2P	0	0	0	0	0	0	0	0	0	0	0	0	0	0	0	0
ENSG00000233037	AC009237.5	3	0	0	0	0	0	0	0	0	0	0	0	0	0	0	0
ENSG00000233038	AC011899.2	0	0	0	0	0	0	0	0	0	0	0	0	1	0	0	0
ENSG00000233039	MTND5P30	0	0	0	0	0	0	0	0	0	0	0	0	0	0	0	0
ENSG00000233040	FAM204BP	0	0	0	1.002	0	3	6	7	0	0	0	0	5.032	0	5.015	4.017
ENSG00000233041	PHGR1	0	0	0	0	0	0	1	0	0	0	0	0	0	1	1	0
ENSG00000233044	AL049820.1	35	22	3	0	0	0	0	0	8	12	0	10	0	0	0	0
ENSG00000233045	AC097523.1	0	0	0	32.606	8.32	3.071	19.899	4.329	0	0	15.551	0	48.663	32.762	31.248	18.242
ENSG00000233047	LINC01677	0	0	0	0	0	0	0	0	0	0	0	0	0	0	0	1
ENSG00000233048	LINC01722	0	0	0	0	0	0	0	0	0	0	0	0	0	0	0	0
ENSG00000233050	DEFB130B	0	0	0	0	0	0	0	0	0	0	0	0	0	0	0	0
ENSG00000233052	AL513304.1	1	0	0	0	0	0	0	0	0	0	0	0	0	0	0	0
ENSG00000233055	AL353621.1	0	0	0	0	0	0	0	0	0	0	0	0	1.001	0	0	0
ENSG00000233056	ERVH48-1	0	4	0	0	0	0	1	0	5	0	0	0	0	0	0	0
ENSG00000233057	EEF1A1P14	0	0	0	45.858	28.518	22.37	34.26	35.47	0	0	25.598	0	312.079	53.287	33.097	30.932
ENSG00000233058	LINC00884	0	2	0	12	14	6	14	15	1	0	9	0	19	27	8	5
ENSG00000233060	AC016700.3	0	0	0	2	1	0	2	3	0	0	3	0	0	5	0	0
ENSG00000233061	TTLL7-IT1	0	0	0	6	2	8	6	27	0	0	1	0	10	4	4	4
ENSG00000233063	SAR1AP4	0	0	0	0	0	0	0	0	0	0	0	0	0	0	0	0
ENSG00000233064	AL136307.1	0	1	0	0	0	0	0	0	0	0	0	0	0	0	0	0
ENSG00000233067	PTCHD1-AS	0	0	0	0	0	0	0	1	0	0	0	0	0	0	0	0
ENSG00000233068	AL391422.2	0	0	0	0	0	1	0	0	0	0	0	0	0	0	0	0
ENSG00000233069	AL663074.1	1	5	0	0	0	0	0	0	0	0	0	1	0	3	0	0
ENSG00000233070	ZFY-AS1	0	0	1	0	0	0	0	0	0	0	0	0	1	0	3	1
ENSG00000233071	RPSAP59	0	0	0	0	0	0	0	0	0	0	1	0	0	0	0	0
ENSG00000233072	RPS15AP6	0	0	0	2	1	2	6	5	0	0	2	0	4.071	1	0	1
ENSG00000233073	AC005009.2	1	0	0	0	0	0	0	1	0	0	0	0	0	0	0	0
ENSG00000233077	LINC01271	41	11	3	0	0	2	2	0	6	3	0	0	1	1	3	1
ENSG00000233078	AL355994.3	0	0	0	0	0	0	0	0	0	0	0	0	0	0	0	0
ENSG00000233079	LINC01755	0	0	0	0	0	0	0	0	0	0	0	0	0	0	0	0
ENSG00000233080	LINC01399	0	0	0	2	4.26	0	3	5.177	0	0	5.016	0	3	2	0	1
ENSG00000233081	AL353764.1	0	0	0	0	0	0	1	0	0	0	0	0	0	0	0	0
ENSG00000233082	AC073094.1	0	0	0	0	0	0	0	0	0	0	0	0	0	0	0	0
ENSG00000233083	FTH1P6	0	0	0	0	0	0	0	0	1	0	0	0	0	0	0	0
ENSG00000233084	RPL23AP25	0	0	0	0	0	0	0	7.921	0	0	2.69	0	29.131	25.451	8.291	19.427
ENSG00000233085	BX322234.2	0	0	0	0	0	0	0	0	0	0	0	0	0	0	0	0
ENSG00000233086	LNCARSR	0	0	0	0	0	0	0	0	0	0	0	0	0	0	0	0
ENSG00000233087	RAB6D	0	0	0	13.903	13.732	18.502	28.5	47.323	0	0	26.665	0	74.505	30.361	20.091	11.451
ENSG00000233090	AC015922.1	0	0	0	0	0	0	0	0	0	0	0	0	0	0	0	0
ENSG00000233093	LINC00892	0	0	0	0	0	0	0	0	0	0	0	0	0	1	0	1
ENSG00000233096	AC099541.1	0	0	0	3	0	0	1	0	0	0	0	0	0	3	0	0
ENSG00000233098	CCDC144NL-AS1	81	123	43	3	0	3	5	9	128	40	5	26	19	4	0	1
ENSG00000233099	AC095030.1	0	6	0	0	0	0	0	0	0	5	0	0	0	0	0	0
ENSG00000233101	HOXB-AS3	23	50	10	0	0	0	0	0	138	6	0	8	0	1	0	0
ENSG00000233103	AL133329.1	0	0	0	0	0	0	0	0	0	0	0	0	1	0	0	0
ENSG00000233105	AC103563.5	0	0	0	0	0	0	0	0	0	0	0	0	0	0	0	0
ENSG00000233106	RPL12P3	0	0	0	0	0	0	0	0	0	0	0	0	0	0	0	0
ENSG00000233107	SUCLA2P2	0	0	0	0	0	0	0	0	0	0	0	0	0	0	0	0
ENSG00000233108	AC006042.2	0	0	0	0	0	0	0	0	0	1	0	0	0	0	0	0
ENSG00000233109	AC013701.1	0	0	0	0	0	0	1	0	0	0	1	0	0	0	1	0
ENSG00000233110	AC093797.1	18	6	19	0	0	0	0	0	24	16	0	5	0	0	0	0
ENSG00000233111	RAB1C	0	0	0	19.808	12.466	11.478	8.276	9.256	0	1	23.522	0	50.726	23.652	35.287	28.564
ENSG00000233114	AL358075.3	0	0	0	0	0	1	0	0	0	0	0	0	0	0	0	0
ENSG00000233115	FAM90A11P	0	0	0	0	0	0	0	0	0	8.189	0	0	0	0	0	0
ENSG00000233117	LINC00702	0	2.293	0	80.999	142.001	123	206	253	3	7	70	0	195.001	149.001	87	52
ENSG00000233118	UBE2V1P8	0	0	0	0	0	0	0	0	0	0	0	0	1	0	0	0
ENSG00000233120	USP9YP15	0	0	0	0	0	0	0	0	0	0	0	0	0	0	0	0
ENSG00000233121	VN1R20P	0	0	0	0	0	0	0	1	0	0	0	0	0	0	0	0
ENSG00000233122	CTAGE7P	0	16	2	5.904	0	0	1.239	4.015	0	1	0	0	3	0	2.046	3.009
ENSG00000233123	LINC01007	1	0	0	0	1	1	0	0	0	0	0	0	0	0	0	0
ENSG00000233124	LINC00456	0	0	0	0	0	0	0	0	0	0	0	0	0	0	0	0
ENSG00000233125	ACTBP12	0	0	0	4	0	1	0	0	0	0	5	0	8	3	1	1.818
ENSG00000233126	ZNF736P3Y	0	0	0	0	0	0	0	0	0	0	0	0	0	0	0	0
ENSG00000233128	LINC01794	0	0	0	0	0	0	0	0	0	0	0	0	0	0	0	0
ENSG00000233129	AL117351.1	0	0	0	0	0	0	0	0	0	0	0	0	0	0	0	0
ENSG00000233131	AC096649.2	0	0	0	0	1	2	7	6	0	0	1	0	10.9	12	0	9
ENSG00000233132	FAM90A3P	0	0	0	0	0	0	0	0	0	0	0	0	0	0	0	0
ENSG00000233133	AC104451.1	0	1	0	0	0	0	0	0	0	0	0	0	0	0	0	0
ENSG00000233134	MTND3P17	0	0	0	0	0	0	0	0	0	0	0	0	0	1	0	0
ENSG00000233135	RPS27P18	0	0	0	0	0	0	0	0	0	0	0	0	0	0	0	0
ENSG00000233136	USP17L11	0	0	0	0	0	0	0	0	0	0	0	0	0	0	0	0
ENSG00000233138	AL023584.1	6	28	16	0	0	0	0	0	17	0	0	7	0	0	0	1
ENSG00000233139	AC244636.2	0	0	1	0	0	0	0	1.099	0	0	0	0	0	0	1	2.001
ENSG00000233143	DIRC3-AS1	0	0	0	0	0	1	0	2	0	0	0	0	5	0	0	0
ENSG00000233144	AL512656.1	9	0	2	0	1	0	1	0	2	0	0	3	1	0	0	0
ENSG00000233145	AL589987.2	0	0	0	0	0	0	0	0	0	0	0	0	0	0	0	0
ENSG00000233146	BPIFB5P	0	0	0	0	0	0	0	0	0	0	0	0	0	1	0	0
ENSG00000233148	SYF2P2	0	0	1	0	0	0	0	0	0	0	0	0	0	0	0	0
ENSG00000233153	UBE2E2-AS1	0	0	0	0	0	0	1	0	0	0	0	0	2	0	0	0
ENSG00000233154	LINC01762	0	0	0	0	0	0	0	0	0	0	0	0	0	0	0	0
ENSG00000233155	HMGA1P8	0	0	0	113.03	49.568	20.684	38.58	19.283	0	0	83.37	0	165.503	87.562	83.605	81.835
ENSG00000233156	HSFY8P	0	0	0	0	0	0	0	0	0	0	0	0	0	0	0	0
ENSG00000233157	Z97055.1	0	0	0	0	0	1	0	1	0	0	0	0	0	1	0	0
ENSG00000233158	RPS24P6	0	0	0	6.001	0	1	0	0	0	0	6	0	10.001	6.11	2	0
ENSG00000233159	AC007390.1	0	0	0	0	0	0	0	0	0	0	5	0	0	1	0	0
ENSG00000233162	MORF4L1P6	0	0	0	0	0	0	0	0	0	0	0	0	0	0	0	0
ENSG00000233163	RPS12P17	0	14	5	0	1	0	0	1	0	1	1	3	1	2	0	0
ENSG00000233167	EEF1A1P26	0	0	0	2.093	1.031	1.049	1	3.999	0	0	2	0	16	2	3	1.029
ENSG00000233170	AC138356.2	1	6	10	16.616	19.94	16.285	18.693	30.253	7	9.924	22.676	4	40.942	15.839	34.379	13.064
ENSG00000233173	VN1R34P	0	0	0	0	0	0	0	0	0	0	0	0	0	0	0	0
ENSG00000233175	AC008105.1	0	10	0	0	0	0	1	0	2	0	0	0	0	0	0	0
ENSG00000233176	OR7E157P	0	0	0	0	0	0	0	0	0	0	0	0	0	0	0	0
ENSG00000233178	AL161457.2	82	110	57	10	23	55.528	28.153	60.367	37	82.998	15	21	48.597	48.165	23.108	17
ENSG00000233179	Z82249.1	0	0	0	0	0	0	0	0	0	0	0	0	0	0	0	0
ENSG00000233183	AL138889.1	1	3	0	1	0	1	2	3.006	0	1	1	0	0	1	0	0
ENSG00000233184	AC093157.1	0	0	1	89	153	110	126.001	180.001	0	0	94.999	0	155	155.001	108.001	112
ENSG00000233186	KLF4P1	0	0	0	0	0	0	0	0	0	0	0	0	0	0	0	0
ENSG00000233189	RPL12P29	0	0	2	4.608	4	1	3.979	6.183	1	6	2.221	0	12.705	4.196	5	2.429
ENSG00000233190	RPS24P13	0	0	0	2.001	0	0	2.044	2	0	0	3.063	0	1.031	3.105	0	1
ENSG00000233191	AC006372.2	0	0	0	1	0	0	0	0	0	0	0	0	0	3	1	0
ENSG00000233193	AC005324.2	0	0	0	0	0	0	0	0	0	0	0	0	0	0	0	0
ENSG00000233196	AL096803.2	0	0	0	0	0	0	0	0	0	0	0	0	0	0	0	0
ENSG00000233197	TMEM256P1	0	0	0	0	0	0	0	0	0	0	0	0	0	0	0	0
ENSG00000233198	RNF224	0	0	0	0	0	0	0	0	0	0	3	0	0	0	0	0
ENSG00000233200	LINC02634	0	0	0	0	0	0	0	0	0	0	0	0	0	0	0	0
ENSG00000233203	DHCR24-DT	0	0	0	0	5	6	6	0	0	0	1	0	2	9	1	6
ENSG00000233204	MAPRE1P3	0	0	0	0	0	0	0	0	0	0	0	0	0	0	0	0
ENSG00000233205	AC108479.1	0	0	0	1.13	0	1.179	5.672	0	0	0	3.441	0	12.378	7.38	3.57	3.751
ENSG00000233206	RPS3AP1	0	0	0	0	0	0	0	0	0	0	0	0	0	0	0	0
ENSG00000233208	LINC00642	0	0	0	0	0	0	0	0	0.89	0	0	0	0	0	0	0
ENSG00000233211	GRPEL2P1	0	0	0	0	0	0	0	0	0	0	0	0	0	0	0	0
ENSG00000233213	KCNJ6-AS1	0	0	0	0	0	0	0	0	2	0	0	0	0	0	0	0
ENSG00000233214	AC002511.2	0	0	0	0	0	0	0	0	0	0	0	0	0	0	0	0
ENSG00000233215	LINC01687	0	0	0	0	0	0	0	0	0	0	0	0	0	0	0	0
ENSG00000233216	AL357373.1	0	0	0	0	0	0	0	0	0	0	1	0	0	0	0	0
ENSG00000233217	MROH3P	0	0	0	1	0	0	0	0	0	0	0	0	1	0	0	0
ENSG00000233219	AC008080.3	0	0	0	0	0	0	0	0	0	0	0	0	0	0	0	0
ENSG00000233220	LINC00167	1	3	0	15	6	4	16	20	1	1	8.065	0	18	16	10	18
ENSG00000233221	AC133785.1	0	0	0	0	0	0	0	0	0	1	0	0	0	0	1	0
ENSG00000233222	AL513523.3	13	0	3	10	0	0	3	1	3	6	4	4	1	6	3	0
ENSG00000233223	AC016876.1	7	25	2	19.999	17	16	13	15	12	18	28	0	54	33	18	16
ENSG00000233225	AC004987.2	0	0	0	27.65	31.54	19.129	24.547	39.833	0	0	11.837	0	34.809	18.8	19.978	24.387
ENSG00000233228	LPCAT2BP	0	0	0	0	0	0	1	0	0	0	0	0	0	0	0	0
ENSG00000233229	CNOT7P1	0	0	0	3.141	10.53	1.213	7.499	17.61	0	2	7.158	0	11.151	6.155	8.232	6.621
ENSG00000233230	AC079807.1	132	117	36	2	2	5	3	7	168	62	2	35	10	1	0	8
ENSG00000233231	HNRNPA1P49	64	88	27	0	0	0	0	1	44	22	1.003	22	1	1	0	0
ENSG00000233232	NPIPB7	0	0	0	4.061	3.335	4.782	0	1.164	0	0	1.974	0	11.287	1.622	4.913	4.315
ENSG00000233234	AL592464.2	0	0	0	0	0	0	0	0	0	0	0	0	0	0	0	0
ENSG00000233235	BX119321.1	0	0	0	0	0	0	0	0	0	0	0	0	0	0	0	0
ENSG00000233236	LINC02573	0	0	0	0	0	0	0	0	0	0	0	0	0	0	0	0
ENSG00000233237	LINC00472	0	0	1	288	674.999	1637.001	1034.001	2260.001	3	2	295.665	0	1805.592	477.875	725	367.999
ENSG00000233238	DEFA9P	0	0	0	0	0	0	0	0	0	0	0	0	0	0	0	0
ENSG00000233242	AL512604.2	0	0	0	0	0	0	0	0	0	0	0	0	1	0	0	0
ENSG00000233243	AC112492.5	0	0	0	0	0	0	0	0	0	0	1	0	0	0	0	0
ENSG00000233246	AL513327.2	0	0	0	0	0	0	0	0	0	0	0	0	0	0	0	0
ENSG00000233247	AC002524.1	0	0	0	3.169	8.497	9.763	14.22	17.97	0	0	7.902	0	18.19	17.774	15.894	12.99
ENSG00000233248	MTND6P9	0	0	0	0	0	0	0	0	0	0	0	1	0	0	0	0
ENSG00000233250	AC233728.1	0	0	0	0	0	0	0	0	0	0	0	0	0	0	0	0
ENSG00000233251	AC007743.1	6	12	4	101.999	127	166	60	276	11	0	50.999	6	394	98	250	152
ENSG00000233252	CRIP1P1	0	0	0	0	0	0	0	0	0	0	0	0	0	0	0	0
ENSG00000233254	RPL21P134	0	0	0	17.933	20.124	4.351	12.77	14.707	0	0	14.582	0	80.043	17.777	17.715	16.506
ENSG00000233256	AL355870.1	0	0	0	0	0	0	0	0	0	0	0	0	0	1	0	0
ENSG00000233258	AL390786.1	0	0	0	0	0	0	0	0	0	0	0	0	0	0	0	0
ENSG00000233259	FABP3P2	0	0	0	0	0	0	0	0	1	0	0	0	0	0	0	0
ENSG00000233260	RPSAP63	0	0	0	12.953	5.375	4.048	4.2	7.263	0	0	7.823	0	11.331	7.772	4.157	4.423
ENSG00000233261	FAM238A	0	0	0	0	0	0	0	0	0	0	1	0	0	0	0	0
ENSG00000233262	AL356134.1	0	0	0	0	0	0	0	0	0	0	0	1	0	0	0	0
ENSG00000233263	AC009518.2	0	0	0	0	0	0	0	0	0	0	1	0	2	0	0	0
ENSG00000233264	AC006042.3	0	0	0	1	5	13	6	3	0	0	1	0	17	0	7	2
ENSG00000233266	HMGB1P31	0	0	0	4	2.533	4	4	3	0	0	5	0	9	1	0	1
ENSG00000233268	AL691449.1	0	0	0	0	0	0	0	0	0	0	0	0	0	0	0	0
ENSG00000233270	SNRPEP4	0	0	0	56.203	39.122	45.783	41.621	53.988	0	0	42.087	0	100.101	78.245	57.837	52.901
ENSG00000233271	AL590440.1	0	0	0	0	0	0	0	0	0	0	0	0	0	0	0	0
ENSG00000233272	PNPT1P2	0	0	0	0	0	0	0	0	0	0	0	0	0	0	0	0
ENSG00000233273	AMMECR1LP1	0	0	0	3	4	11	2	0	0	0	0	0	4	2	1	0
ENSG00000233275	AC009238.2	0	0	0	0	0	0	0	0	0	0	0	0	0	0	0	0
ENSG00000233276	GPX1	0	0	0	19133.892	15412.205	6651.867	11912.247	10732.752	0	0	18849.805	0	39827.702	26739.548	16928.179	27226.572
ENSG00000233277	LINC01728	0	0	0	0	0	0	0	2	0	0	0	0	0	0	0	0
ENSG00000233278	RPS26P2	0	0	0	2.023	0	1.007	1.003	0	0	0	10.802	0	9.626	5.097	3.837	9.587
ENSG00000233285	MTCYBP10	0	0	0	0	0	0	0	0	0	0	0	0	0	0	0	0
ENSG00000233286	MTND3P10	0	0	0	0	0	0	0	0	0	0	0	0	0	0	0	0
ENSG00000233287	AC009362.1	0	0	0	20.006	14.046	21.823	14.071	15.901	0	0	21.661	0	41.591	25.27	11.006	22.117
ENSG00000233288	AC092447.5	0	0	0	0	0	0	0	0	0	0	0	0	0	0	0	0
ENSG00000233290	AL157944.1	0	2	0	0	0	1	0	0	0	0	0	0	3	0	0	0
ENSG00000233291	RPL7AP61	0	0	0	3	0	0	0	0	0	0	0.978	0	0	0	0	1
ENSG00000233292	AL513533.1	0	0	0	0	3	13	2.001	1	0	0	1	0	24	2	4	0
ENSG00000233293	AL133343.2	0	0	0	0	0	0	0	0	0	0	0	0	0	0	0	0
ENSG00000233295	FAM90A20P	0	3	0	0	0	0	0	0	0	0	0	0	0	0	0	0
ENSG00000233296	AC092159.2	0	0	0	1	2	2	0	3	0	1	1	0	2	10	1	1
ENSG00000233297	RASA4DP	6	0	0	2.829	8	0	15.146	8.262	0	0	0	0	28.655	13.992	1.571	0
ENSG00000233299	HIGD1AP4	0	0	0	0	0	0	0	0	0	0	0	0	0	0	0	0
ENSG00000233300	EIF4A1P1	0	0	0	2.001	3.086	0	0	1	0	0	0	0	2.291	0	1	0
ENSG00000233301	OR4C14P	0	0	0	0	0	0	0	0	0	0	0	0	0	0	0	0
ENSG00000233303	XXYLT1-AS1	7	19	0	0	0	0	0	0	0	8	0	2	0	0	0	0
ENSG00000233304	LINC01346	0	0	0	0	0	0	0	0	0	2	0	0	0	0	0	0
ENSG00000233306	TRGV2	0	0	0	0	0	0	0	0	0	0	0	0	0	0	0	0
ENSG00000233307	AC011753.3	0	0	0	0	0	0	1	0	0	0	0	0	0	0	0	0
ENSG00000233308	OSTN-AS1	0	0	0	0	0	0	0	2	0	0	0	0	0	0	0	0
ENSG00000233309	RPS6P12	0	0	0	0	0	0	0	0	0	0	0	0	0	0	0	0
ENSG00000233311	MTCO1P54	3	0	0	0	0	0	0	0	0	0	0	0	0	0	0	0
ENSG00000233313	HMGA1P5	0	0	0	1	0	1	0	0	0	0	0	0	2.001	1	1	0
ENSG00000233316	DSCR10	0	0	0	0	0	0	0	0	0	0	0	0	0	0	0	0
ENSG00000233318	RPL31P45	0	0	0	0	0	1	0	0	0	0	1	0	2	1	0	0
ENSG00000233319	PPIAP32	0	0	0	2	0	1	0	0	0	0	0	0	11.011	7.762	1	0
ENSG00000233321	LINC02669	0	0	0	0	0	0	0	0	0	0	0	0	0	0	0	0
ENSG00000233324	EEF1A1P34	0	0	0	9	1	2	1	2.195	0	0	1	0	13	5	2	2
ENSG00000233325	MIPEPP3	0	0	0	0	11	5	4	2	0	0	7	0	13	10	7	3
ENSG00000233327	USP32P2	0	0	0	33.432	20.03	27.344	42.694	0	0	0	14.428	1	25.971	58.634	80.469	9.551
ENSG00000233328	PFN1P1	0	0	0	74.727	47.713	19.692	41.764	32.21	0	0	87.24	0	124.269	88.8	51.869	73.784
ENSG00000233329	AC068287.1	0	0	0	0	0	0	0	0	0	0	0	0	0	0	0	0
ENSG00000233330	AL078581.1	1	3	1	0	0	2	0	0	6	0	0	0	0	0	0	0
ENSG00000233332	AL122008.3	0	0	2	0	0	0	0	0	0	0	0	4	0	0	0	0
ENSG00000233333	RNFT1P2	0	0	1	1	0	0	0	0	0	0	0	0	0	0	0	0
ENSG00000233334	FAM53B-AS1	16	9	3	0	0	0	0	0	0	4	0	3	0	0	0	0
ENSG00000233335	AC016696.1	0	0	0	0	0	0	0	0	0	0	0	0	0	0	0	0
ENSG00000233336	AC245056.1	0	0	0	0	0	0	0	0	0	0	0	0	0	0	0	0
ENSG00000233337	UBE2FP3	0	2	0	0	0	0	0	0	0	0	0	0	0	0	0	0
ENSG00000233338	TLR8-AS1	0	5	0	0	0	0	0	0	0	0	0	0	0	0	0	0
ENSG00000233339	AC018878.1	0	0	0	0	0	0	0	0	0	0	0	0	0	0	0	0
ENSG00000233340	AL139120.1	4	13	0	0	0	0	0	0	0	3	0	0	0	0	0	0
ENSG00000233342	AL391361.3	0	0	0	0	0	0	0	0	0	0	0	0	0	0	0	0
ENSG00000233343	ATP6V1G1P4	0	0	0	5	0	3	1	5	0	0	4	0	4	1	0	0
ENSG00000233347	ERP29P1	0	0	0	5.144	7.572	3.04	0	1.008	0	0	6.247	0	14.223	5.855	4.053	5.229
ENSG00000233349	LINC00333	0	0	0	0	0	0	0	0	0	0	0	0	0	0	0	0
ENSG00000233351	AL356124.2	0	0	8	1	0	5	4	10	1	0	2	0	16	1	0	0
ENSG00000233352	AL035660.1	0	0	0	0	0	0	0	0	0	0	0	0	0	0	0	0
ENSG00000233353	RPS7P9	0	0	0	0	0	0	0	0	0	0	0	0	0	0	0	0
ENSG00000233354	LINC00028	0	0	0	0	0	0	1	0	0	2	0	0	0	0	0	0
ENSG00000233355	CHRM3-AS2	13	19	0	0	0	0	0	0	13	0	1	1	1	0	0	0
ENSG00000233357	RPL30P15	0	0	0	0	0	0	0	1	0	0	1	0	2	1	0	0
ENSG00000233358	AL035401.1	0	0	0	0	0	0	0	0	0	0	0	0	0	0	0	0
ENSG00000233359	AC114485.1	0	0	0	0	0	0	0	0	0	0	0	0	0	0	0	0
ENSG00000233360	Z83844.2	1	1	12	0	0	0	0	0	1	0	0	15	1	0	0	0
ENSG00000233363	AC006019.2	1	0	0	0	0	0	0	0	0	0	0	0	0	0	0	0.5
ENSG00000233365	AL121956.1	0	1	0	0	1	2	0	0	0	0	0	0	0	0	0	0
ENSG00000233366	ZNF90P2	0	0	0	0	0	0	0	0	0	0	0	0	0	0	0	0
ENSG00000233367	AL133480.1	0	3	3	0	0	0	0	0	0	0	0	0	1	0	0	0
ENSG00000233369	GTF2IP4	0	0	0	184.884	243.867	616.156	622.611	659.411	0	0	194.839	0	1102.322	147.491	163.584	208.989
ENSG00000233370	AC140479.3	0	0	0	12	14	34	16	24	0	0	0	0	12	13.004	11	2.281
ENSG00000233372	AL137076.1	0	0	0	0	0	0	0	0	0	0	0	0	0	0	0	0
ENSG00000233376	AL117382.2	0	0	0	0	0	0	0	0	0	0	0	0	0	0	0	0
ENSG00000233377	MTND4P20	0	0	0	0	0	0	0	0	0	0	0	0	0	0	0	0
ENSG00000233378	USP9YP34	0	0	0	0	0	0	0	0	0	0	0	0	0	0	0	0
ENSG00000233379	AL139002.1	0	0	0	0	0	0	0	0	0	0	0	0	0	0	0	0
ENSG00000233380	RPS2P48	0	1	0	36.332	11.8	17.429	15.07	11.846	3.149	0	35.921	0	62.29	44.508	28.442	35.045
ENSG00000233381	AK4P3	0	0	0	2.945	1.803	2.183	0	17.353	0	0	0	0	10.788	1.739	4.368	0
ENSG00000233382	NKAPP1	5	0	1	17	22.055	23.999	30	39	0	1	19.021	4	56	38	42	39.046
ENSG00000233383	AC073089.1	0	0	0	0	0	0	0	0	0	0	0	0	3	0	0	0
ENSG00000233384	AC096537.1	0	1	0	0	0	0	3	2	8	0	0	0	22	3	2	9
ENSG00000233385	MTCO3P8	0	0	0	0	0	0	0	0	0	0	0	0	0	0	0	0
ENSG00000233387	IATPR	0	2	0	0	0	0	0	0	0	0	0	1	0	0	0	0
ENSG00000233388	AL022334.1	0	0	0	0	0	0	0	0	0	0	0	0	0	0	0	0
ENSG00000233392	AC104809.2	0	0	0	0	0	0	0	0	0	0	1	0	1	0	0	0
ENSG00000233393	AP000688.2	0	0	0	0	0	0	0	0	0	0	0	0	0	0	0	0
ENSG00000233395	LINC00841	0	0	0	0	0	1	0	0	1	0	0	0	0	5	0	0
ENSG00000233396	LINC01719	0	0	0	10.78	27.07	15.564	7.515	14.654	0	0	20	0	13	31.089	21	26
ENSG00000233397	AC008063.2	0	0	0	0	0	9	2	2	0	0	0	0	5	2	0	1
ENSG00000233399	LINC01648	0	0	0	0	0	0	0	0	0	0	0	0	0	0	0	0
ENSG00000233401	PRKAR1AP1	0	0	0	1	1.001	0	4.011	1	0	0	2	0	11	1	1.002	1.025
ENSG00000233402	TARDBPP1	0	0	0	0	0	0	0	0	0	0	0	0	0	1	0	1
ENSG00000233403	AC121342.1	0	0	0	0	4	7	2	0	0	0	0	0	3	0	0	1
ENSG00000233405	LINC01046	0	0	0	0	0	0	0	0	0	0	0	0	0	0	0	0
ENSG00000233406	AL162430.1	29	4	11	128.701	55.815	47.283	94.417	29.705	2	22	105.512	0	191.699	117.431	77.694	132.925
ENSG00000233407	AL592182.1	0	0	0	0	0	0	0	0	0	0	0	0	0	0	0	0
ENSG00000233408	AP000534.1	0	0	0	0	0	0	0	0	0	1	0	0	0	0	0	1
ENSG00000233409	FANK1-AS1	0	0	0	0	0	0	0	0	0	0	0	0	0	0	0	0
ENSG00000233410	LINC01222	0	0	0	0	0	0	1	2	0	0	0	0	0	0	0	1
ENSG00000233411	AL359962.1	0	0	0	0	0	0	0	0	0	0	0	0	0	0	0	0
ENSG00000233412	OR5H15	0	0	0	0	0	0	0	0	0	0	0	0	0	0	0	0
ENSG00000233415	AL133419.1	0	0	0	0	0	0	0	0	0	0	0	0	0	0	0	0
ENSG00000233416	AC012065.2	0	0	0	1	1	3	3	0	0	0	0	0	5	0	0	2
ENSG00000233417	AC004872.1	0	0	0	0	0	0	0	0	0	0	0	0	0	0	0	0
ENSG00000233419	AL121994.1	0	0	0	0	0	0	0	0	0	0	0	0	1	0	1	1
ENSG00000233420	AC002127.2	0	0	0	0	0	0	0	0	0	0	0	0	0	0	0	0
ENSG00000233421	LINC01783	5	3	0	67.679	47.417	14.271	24.801	8.313	0.963	0	37.152	0	40.675	68.088	37.832	42.361
ENSG00000233423	AC005482.1	0	0	0	0	0	0	0	0	0	0	0	0	0	0	0	0
ENSG00000233424	BX664718.1	0	0	0	0	0	0	0	0	0	0	0	0	0	0	1	0
ENSG00000233425	KRT18P67	0	0	0	0	0	0	0	0	0	0	0	0	0	0	0	0
ENSG00000233426	EIF3FP3	0	0	0	602.878	611.16	715.407	571.671	643.188	0	0	607.031	0	2430.272	833.484	712.076	678.791
ENSG00000233427	AL009181.1	0	0	0	5	3	0	2	1	0	0	0	0	1	2	0	1
ENSG00000233428	PPIAP65	0	0	0	8.161	5.649	0	1.319	9.409	0	0	9.637	0	28.663	13.153	20.693	8.032
ENSG00000233429	HOTAIRM1	3	18.265	2	71.277	52.708	29.782	46	114	13.753	0	111.939	1.092	127	69.001	109.999	72.453
ENSG00000233430	AC239798.1	0	1	0	0	0	0	0	0	0	0	0	0	0	0	0	0
ENSG00000233431	LINC02596	1	0	0	0	0	0	0	0	0	0	0	0	0	0	0	0
ENSG00000233432	MTIF2P1	0	0	0	1	0	2	0	6	0	0	5	0	1	2	1	0
ENSG00000233433	AC006144.1	0	0	0	0	1	2	1	0	0	0	0	0	0	1	0	0
ENSG00000233435	AGGF1P2	0	0	0	0	0	5	5.471	1.976	0	0	0	0	3.48	5	0	3.001
ENSG00000233436	BTBD18	44	73	28	0	0	0	0	0	60	46	0	20	0	0	0	1
ENSG00000233437	AC118758.1	2	1	0	0	0	0	0	0	3	3	0	0	0	0	0	0
ENSG00000233440	HMGA1P6	0	0	0	4.001	4.002	0	1	1	0	0	0	0	4.002	9.005	0	5.995
ENSG00000233441	CYP2AB1P	0	0	0	0	0	0	0	0	0	0	0	0	0	0	0	1
ENSG00000233442	PPP6R2P1	0	3	0	0	0	0	0	0	1	0	0	0	0	0	0	0
ENSG00000233444	AC013262.1	0	0	0	0	0	0	0	0	0	0	0	0	0	0	0	0
ENSG00000233445	RPL17P11	0	0	0	1	0	0	0	0	0	0	1	0	0	0	1	0
ENSG00000233446	AL691517.1	0	0	0	0	0	0	0	0	0	0	0	0	1	0	0	0
ENSG00000233447	AC103563.6	0	0	0	0	0	0	0	0	0	0	0	0	0	0	0	0
ENSG00000233448	PMS2P9	0	0	0	0	0	0	0	0	0	0	3.36	0	1.52	0	2.954	0
ENSG00000233449	MTATP6P14	0	0	0	0	0	0	0	0	0	0	0	0	0	0	0	0
ENSG00000233451	AL513128.1	0	0	0	0	0	0	0	0	0	0	0	0	0	0	0	0
ENSG00000233452	STXBP5-AS1	25	46	15	20	30	22	28.999	43	50	18	40	7	47	25.999	36	24
ENSG00000233454	AC069285.2	0	0	0	0	0	0	0	0	0	0	0	0	0	0	0	0
ENSG00000233455	AL035414.1	0	0	0	0	0	0	0	0	0	0	0	0	0	0	0	0
ENSG00000233456	LINC01077	0	0	0	0	0	0	0	0	0	0	0	0	0	0	0	0
ENSG00000233457	AL353705.2	0	0	0	0	0	0.739	0	0	0	0	0	0	0	0	0	1.022
ENSG00000233459	AC125238.2	0	0	0	8.028	6.013	1.003	6.024	3.003	0	0	0	0	10.035	2.005	2.001	0
ENSG00000233460	RPL35AP31	0	0	0	0	0	0	0	0	0	18	0	0	1.968	0	1	0
ENSG00000233461	AL445524.1	0	0	0	71	76.999	46	37	97	0	0	68	0	220.001	104.999	126	113
ENSG00000233464	NANOGP11	0	0	0	0	0	0	0	0	0	0	0	0	0	0	0	0
ENSG00000233467	U40455.1	0	0	0	4.541	3.62	2.043	2.03	3.033	0	0	3.957	0	10.288	5.304	2.631	6.165
ENSG00000233469	ST6GALNAC4P1	1	0	0	1	0	0	1	9	0	0	0	0	3	1	5	1
ENSG00000233470	AL360175.1	0	0	0	0	0	0	0	0	0	0	0	0	0	0	0	0
ENSG00000233471	KRT18P62	0	0	6	0	0	0	0	0	7	2	0	0	0	1	0	2.102
ENSG00000233472	AL390866.1	0	0	0	0	0	0	0	0	0	0	0	0	0	0	0	0
ENSG00000233473	RAD1P2	0	0	0	0	0	0	0	0	0	0	0	0	0	0	0	0
ENSG00000233476	EEF1A1P6	0	0	0	3664.707	3536.765	3016.67	4055.377	5088.069	0	0	3351.868	0	13706.19	4849.697	5020.75	3496.265
ENSG00000233477	PPIAP38	0	0	0	0	0	0	0	0	0	0	1	0	0	0	0	0
ENSG00000233478	AL031280.1	17	4	1	0	0	0	0	0	10	0	0	0	0	0	0	0
ENSG00000233479	AC017074.2	0	0	0	0	0	0	0	0	0	0	0	0	0	0	0	0
ENSG00000233480	LINC01683	0	0	0	0	0	0	0	0	0	0	0	0	0	0	0	0
ENSG00000233482	AC093579.1	0	2	0	0	0	0	0	0	0	0	0	0	0	0	0	0
ENSG00000233483	AC008105.2	3	1	2	5	0	0	0	0	0	4	0	0	3	4	1	0
ENSG00000233484	AL450471.1	0	0	0	0	0	0	0	0	0	0	0	0	0	0	0	0
ENSG00000233485	AL031283.2	0	0	0	2	3	1	1	7	3	1	0	0	5	1	0	4
ENSG00000233487	RPSAP69	0	19	0	7.413	10.621	1.001	3.409	5.006	0	0	10.013	0	15.594	6.191	6.255	13.246
ENSG00000233489	PAXBP1P1	0	0	0	0	0	0	0	0	0	0	0	0	0	0	0	0
ENSG00000233491	AC008163.1	0	0	0	7	12	11	7	2	0	0	7	0	15	6	7	20
ENSG00000233492	AL133325.2	0	1	0	0	0	0	0	0	0	0	0	0	0	0	0	0
ENSG00000233493	TMEM238	1	0	0	6	1	0	2	1	0	0	4	0	8	1	1	6
ENSG00000233494	AC009963.2	0	0	0	0	0	0	0	0	0	0	0	0	0	0	0	1
ENSG00000233496	SYNJ2-IT1	0	0	0	2	1	0	0	0	0	0	0	0	2	0	0	1
ENSG00000233497	HNRNPA1P60	0	0	0	2	3	3.983	4.105	1.754	0	0	4.002	0	6.054	4.01	2	1
ENSG00000233499	OR5B1P	0	0	0	0	0	0	0	0	0	0	0	0	0	0	0	0
ENSG00000233502	AC104794.1	0	0	0	1	0	0	0	0	0	0	0	0	0	0	0	0
ENSG00000233503	HNRNPLP1	0	0	0	10.928	7.312	6.42	9.769	7.53	0	0	10.398	0	32.567	14.853	7.534	24.189
ENSG00000233508	AL021395.1	0	0	0	0	0	0	0	0	1	1	0	0	0	0	0	0
ENSG00000233509	ZNF197-AS1	0	0	0	0	0	0	0	0	0	0	0	0	1	1	0	0
ENSG00000233511	Z98742.2	22	19	6	0	0	0	0	0	6	19	0	6	0	0	0	0
ENSG00000233514	AL356653.1	0	0	0	24.134	20.774	14.96	22.909	34.681	0	0	25.965	0	32.413	41.901	44.119	28.09
ENSG00000233515	LINC01518	0	0	0	0	0	0	0	0	0	0	0	0	0	0	0	0
ENSG00000233516	AL445644.1	0	0	0	0	0	0	0	0	0	0	0	0	0	0	0	0
ENSG00000233517	AC005162.2	0	0	0	0	0	1	1	0	0	0	0	0	0	0	0	0
ENSG00000233518	RPL7P35	0	0	0	0	0	0	0	0	0	0	0	0	0	0	0	0
ENSG00000233519	AL590490.1	0	0	0	0	0	0	0	0	0	1	0	0	0	0	0	0
ENSG00000233521	LINC01638	0	0	0	0	0	0	0	7	0	0	1	0	0	0	0	0
ENSG00000233522	FAM224A	0	0	0	0	1	1	0	0	0	0	0	0	0	0	0	0
ENSG00000233523	PHBP5	9	0	10	0	0	0	0	0	0	0	0	0	0	0	0	0
ENSG00000233524	RANP8	0	0	0	0	2	3.002	4	3	0	0	0	0	0	0	2	6.004
ENSG00000233526	RFC5P1	0	0	0	0	0	0	0	0	0	0	0	0	1	0	0	0
ENSG00000233527	ZNF529-AS1	0	0	0	19	17	18	17	50	0	1	10	0	56	40	18	21
ENSG00000233528	LINC00430	0	0	0	0	0	0	0	0	0	0	0	0	0	0	0	0
ENSG00000233529	HCG21	0	0	0	0	0	0	0	0	0	0	0	0	0	0	0	2
ENSG00000233531	DEFA10P	0	0	0	0	0	0	0	0	0	0	0	0	0	0	0	0
ENSG00000233532	LINC00460	0	0	0	8	13	7	13	4	0	0	1	0	36	8	6	8
ENSG00000233533	MKNK2P1	0	0	0	0	0	0	0	0	0	0	0	0	0	0	0	0
ENSG00000233534	AL035604.1	0	0	0	1	0	0	0	0	1	0	0	0	1	0	1	0
ENSG00000233535	AC003035.2	0	0	0	0	0	0	0	0	0	0	0	0	0	0	0	0
ENSG00000233536	AP000943.1	1	0	0	0	0	0	0	0	0	0	0	0	0	0	0	0
ENSG00000233537	TEDDM2P	0	0	0	0	0	0	0	0	0	0	0	0	0	0	0	0
ENSG00000233538	AC017104.3	0	0	0	0	0	0	0	0	0	0	0	0	1	0	0	0
ENSG00000233539	AC011294.1	0	0	0	0	0	0	0	0	0	1	0	0	2	0	0	0
ENSG00000233540	DNM3-IT1	0	0	0	0	0	0	1	0	0	0	0	0	0	1	0	0
ENSG00000233541	RPL31P47	0	0	0	0	0	0	0	0	0	0	0	0	0	0	0	0
ENSG00000233542	AL391845.2	0	0	0	0	2	0	0	0	0	0	0	0	2	0	0	0
ENSG00000233543	CHTF8P1	0	0	0	5.064	3.132	3.016	2.032	1.01	0	0	1.01	0	7.17	3.859	3.019	7.218
ENSG00000233544	EIF3KP2	0	0	0	0	1	0	1	1	0	0	1	0	1	1	1	1
ENSG00000233545	CYCSP33	0	0	0	0	0	0	0	0	0	0	0	0	0	0	0	0
ENSG00000233546	PRYP5	0	0	0	0	0	0	0	0	0	0	0	0	0	0	0	0
ENSG00000233547	AL158212.2	22	18	0	1	1	6	9	3	1	6	6	0	2	1	3	1
ENSG00000233548	CYCSP44	0	0	0	0	0	0	0	0	0	0	1	0	1	0	0	0
ENSG00000233549	CYCSP35	0	0	0	0	0	0	0	0	0	0	0	0	0	0	0	0
ENSG00000233550	MTCYBP8	0	0	0	0	0	0	0	0	0	0	0	0	0	0	0	0
ENSG00000233551	LSM1P1	0	0	0	0	0	1	0	0	0	0	0	0	2	0	0	0
ENSG00000233553	AC108462.1	0	0	0	0	0	0	0	0	0	0	0	0	0	0	0	0
ENSG00000233554	B4GALT1-AS1	0	7	0	18	19	5	13	20	0	0	12	0	31	25	25	24
ENSG00000233555	AL591438.1	0	0	0	0	0	0	0	0	0	0	1.016	0	0	0	0	0
ENSG00000233557	NFU1P2	0	0	0	0	4	1	4	4	0	0	0	0	10	0	1	3
ENSG00000233558	AL050331.1	13	6	0	22.616	32.385	12.034	25.979	17.12	0	0	30.245	0	54.053	33.639	20.203	26.373
ENSG00000233559	LINC00513	38	99	39	11	3	7	12	5	27	32	7	23	19	18	7	5
ENSG00000233560	KRT8P39	0	0	0	25.095	14	12	16	23	0	0	7	0	60.452	15	37.999	24.137
ENSG00000233562	AL356981.1	0	1	0	2	0	0	0	0	0	0	1	0	1	0	0	2
ENSG00000233563	OR52E7P	10	0	0	0	0	0	0	0	0	0	0	0	0	0	0	0
ENSG00000233565	AC007690.1	0	0	0	4.893	0	1.515	0	2.069	0	0	0	0	1.255	1.171	0	9.385
ENSG00000233569	AL161630.1	0	0	0	0	2	0	1	0	0	0	0	0	5	1	0	0
ENSG00000233570	LINC00690	0	0	0	0	0	0	0	0	0	0	0	0	0	0	0	0
ENSG00000233571	AL592043.1	0	0	0	0	0	0	0	0	0	0	0	0	0	0	0	0
ENSG00000233574	AL020994.3	0	0	0	0	0	0	0	0	0	0	0	0	0	0	0	0
ENSG00000233575	AL358934.1	0	0	0	0	0	0	0	0	0	0	0	0	0	0	0	0
ENSG00000233576	HTR3C2P	0	0	0	0	0	0	0	0	0	0	0	0	0	0	0	0
ENSG00000233577	AL022332.1	0	0	0	0	0	0	0	0	0	0	0	0	0	0	0	0
ENSG00000233578	EIF4EP1	32	10	9	0	1.901	0	1	1.001	6	21	0	1	0	1.112	1	1.985
ENSG00000233579	KRT8P15	0	0	2	0	0	16	4	3	1	0	2	0	8	0	0	0
ENSG00000233581	AC069155.1	0	0	2	0	0	0	0	0	0	0	0	0	0	2	0	0
ENSG00000233583	AL356273.1	0	4	0	0	0	0	0	0	7	2	0	2	0	0	0	1
ENSG00000233585	AC231533.2	0	0	0	26.371	26.668	13.1	10.928	15.508	0	0	29.429	0	21.496	16.78	26.793	27.437
ENSG00000233586	AC246785.2	30	32	0	1	0	0	1	0	34.992	13	0	1	0	0	0	0
ENSG00000233587	LINC01884	0	0	0	0	0	0	0	0	0	0	0	0	0	0	0	0
ENSG00000233588	CYP51A1P2	0	0	0	33.584	33.695	39.716	51.041	57.981	8	6	37.147	1	90.275	72.396	52.932	32.365
ENSG00000233589	AL138789.1	56	31	37	0	1	0	1	1	18	9	0	13	3	2	0	0
ENSG00000233590	LINC02640	0	0	0	0	0	0	0	0	0	0	0	0	0	0	0	0
ENSG00000233593	LINC02609	0	0	0	2	0	3	1	2	0	1	0	0	11	2	0	1
ENSG00000233594	BTF3P5	0	0	0	6.029	3.395	7.01	11.359	7.94	0	0	7.834	0	15.933	5.772	9.242	14.444
ENSG00000233595	MTND2P29	0	0	0	0	0	1	0	0	0	0	0	0	0	0	0	1
ENSG00000233597	AC133435.1	0	0	0	31.451	54.213	37.138	40.435	28.46	0	0	20.085	0	104.758	36.185	35.845	33.288
ENSG00000233601	NCOR1P3	0	0	0	0	0	0	0	0	0	0	0	0	0	0	0	0
ENSG00000233602	ERI3-IT1	0	0	0	0	3	3	1	1	0	0	1	0	6	7	0	0
ENSG00000233603	JTBP1	0	0	0	0	0	0	0	0	0	0	0	0	0	0	0	0
ENSG00000233605	LINC01851	0	0	0	0	0	0	0	0	0	0	0	0	0	0	0	0
ENSG00000233606	OR6C66P	0	0	0	0	0	0	0	0	0	1	0	0	0	0	0	0
ENSG00000233607	LINC01392	0	0	0	0	0	0	0	0	0	0	0	0	0	0	0	0
ENSG00000233608	TWIST2	0	1	0	239	298	101	220	71	0	0	247	0	172	169	244	270
ENSG00000233609	RPL10P19	0	0	0	1	0	3	3	0	0	0	3.001	0	3.54	0	1	1
ENSG00000233610	LINC00462	0	0	0	0	0	0	0	1	0	0	0	0	0	0	0	0
ENSG00000233611	AC019068.1	0	0	0	9	7	2	2	8	0	0	20	1	16	9	4	5
ENSG00000233613	DCUN1D2-AS	0	12	0	0	0	0	0	0	0	0	0	0	0	0	0	0
ENSG00000233614	DDX11L10	0	9	0	8.779	7.884	0	1.875	0	0	0	11.562	0	9.332	14.953	5.325	0
ENSG00000233615	HNRNPA1P42	0	0	0	0	0	2.026	1	1.032	0	2	0	0	2.002	5.051	1.995	0
ENSG00000233616	AL359636.1	0	0	0	0	0	0	0	0	0	0	1	0	0	0	0	0
ENSG00000233619	AC006328.1	0	0	0	0	0	0	0	0	0	0	0	0	0	0	0	0
ENSG00000233620	AC093581.1	0	0	0	0	0	0	0	0	0	0	0	0	0	0	0	0
ENSG00000233621	LINC01137	0	1	0	30	38	7	22	25	0	0	61	0	95	26	43.901	44
ENSG00000233622	CYP2T1P	116	125	23	7	4	3	3	4	65	34	7	2	17	4	4	9
ENSG00000233623	PGAM1P11	0	0	0	0	2	7	2	3	0	0	0	0	1	0	1	2
ENSG00000233625	AL035045.1	0	0	0	0	0	0	0	3	0	0	0	0	9	0	2	0
ENSG00000233626	AC092814.1	30	7	0	0	0	0	0	0	0	0	0	0	0	0	0	0
ENSG00000233627	C4A-AS1	10	1	0.5	0	0	0	0	0	0.5	0	0	0	0	1	0	0
ENSG00000233632	Z82198.3	0	0	0	0	0	0	0	0	0	0	0	0	0	0	0	0
ENSG00000233633	AC093326.1	0	0	0	0	0	0	0	0	0	0	0	0	0	0	0	0
ENSG00000233634	GOT2P5	0	0	0	0	0	0	0	0	0	0	0	0	0	1	0	0
ENSG00000233635	AC015923.1	3	0	0	0	1	0	0	0	0	0	0	0	0	0	0	1
ENSG00000233639	PANTR1	0	0	0	0	0	0	0	0	0	0	0	0	1	0	0	0
ENSG00000233640	KRTAP13-5P	0	0	0	0	0	0	0	0	0	0	0	0	0	0	0	0
ENSG00000233642	GPR158-AS1	0	0	0	0	0	0	0	0	0	0	0	0	0	0	0	0
ENSG00000233643	LINC02625	0	0	0	0	0	0	0	0	0	0	0	0	0	0	0	0
ENSG00000233644	ARHGEF7-IT1	0	0	0	0	0	0	1	0	0	0	0	0	0	0	0	1
ENSG00000233645	AL358876.2	0	0	0	0	0	0	0	0	0	0	0	0	0	0	0	0
ENSG00000233646	OR52T1P	0	0	0	0	0	1	0	1	0	0	0	0	4	0	0	0
ENSG00000233647	NENFP1	0	0	0	0	1	3	1	4	0	0	1	0	6	3	0	0
ENSG00000233648	AC010095.1	0	0	0	0	0	0	0	0	0	0	0	0	0	0	0	0
ENSG00000233651	AL590399.5	8.148	13	0	0	0	0	0	0	0	0	0	3	0	0	0	0
ENSG00000233652	CICP1	0	0	0	0	0	0	0	0	0	0	0	0	0	0	0	0
ENSG00000233653	CICP7	0	0	0	0	0	0	0	0	0	0	0	0	0	0	0	0
ENSG00000233654	AC108047.1	0	0	0	0	0	0	1	0	0	0	1	0	1	3	0	0
ENSG00000233655	IGHD4-4	0	0	0	0	0	0	0	0	0	0	0	0	0	0	0	0
ENSG00000233656	AL445430.1	0	0	0	0	0	0	0	0	0	0	0	0	0	0	0	0
ENSG00000233659	NDUFA5P4	0	0	0	0	0	0	0	0	0	0	0	0	2	0	0	0
ENSG00000233661	SPIN4-AS1	1	0	0	0	0	0	0	0	0	0	0	0	1	0	0	0
ENSG00000233662	CALM2P4	0	0	0	3	1	0	3	3.002	0	0	7.027	0	4	6	1	1
ENSG00000233663	AL161722.1	0	0	0	0	0	0	0	0	0	0	0	0	0	0	0	0
ENSG00000233664	NDUFS5P3	0	0	0	0	0	0	1	0	0	0	1	0	0	0	0	0
ENSG00000233665	AC060234.2	0	22	17	0	0	1	0	0	27	6	1	3	2	0	0	0
ENSG00000233668	AL353662.2	4	0	1	20.509	19.155	10.362	14.087	16.054	0	0	36.116	0	99.507	34.075	28.083	39.118
ENSG00000233670	PIRT	1	0	0	0	0	0	0	0	1	0	0	1	0	0	0	0
ENSG00000233671	AC083899.2	0	0	0	0	0	0	0	0	0	0	0	0	2	0	0	0
ENSG00000233672	RNASEH2B-AS1	0	0	0	2	4	1	5	1	0	0	4	0	0	1	0	1
ENSG00000233673	ANAPC1P1	0	0	0	11.661	12.74	25.394	27.446	60.394	1	0	39.2	0	48.849	13.904	50.401	36.785
ENSG00000233674	AL451062.2	0	0	0	0	1	3	2	0	0	0	0	0	6	0	0	0
ENSG00000233676	FDPSP6	0	0	0	0	0	0	0	0	0	0	0	0	0	0	0	0
ENSG00000233677	DDX39BP1	0	0	0	1	0	0	0	0	0	0	0	0	0	0	0	0
ENSG00000233680	HNRNPA1P27	0	1	0	5.331	8.299	16.505	9.358	10.201	0	0	9.358	0	38.211	14.8	21.149	4.96
ENSG00000233681	CEACAMP1	0	0	0	0	0	0	0	0	0	0	0	0	1	0	0	0
ENSG00000233682	AL356417.2	0	0	0	0	0	0	0	0	0	0	0	0	0	0	0	0
ENSG00000233683	AC004965.1	0	0	0	0	0	1	0	0	0	0	0	0	0	0	0	0
ENSG00000233684	LINC01865	0	0	0	0	0	0	0	0	0	0	0	0	0	0	0	1
ENSG00000233685	OR6L1P	0	0	0	0	0	0	0	0	0	2	0	0	0	0	0	0
ENSG00000233686	PIEZO1P1	0	0	0	0	0	0	0	0	0	0	0	0	0	0	0	0
ENSG00000233688	BX842559.2	0	0	0	0	0	1	0	1	0	0	0	0	0	0	0	0
ENSG00000233689	AC104688.1	0	0	0	0	0	0	0	0	0	0	0	0	0	0	0	0
ENSG00000233690	EBAG9P1	16	14	2	0	0	4	2	2	0	2	0	6	2	0	0	0
ENSG00000233691	AL354714.4	0	0	0	1	0	1	0	0	0	0	1	0	0	0	0	1
ENSG00000233693	AL357568.1	8	0	6	0	0	0	0	0	7	0	0	6	0	0	0	0
ENSG00000233694	LINC02579	0	0	0	0	0	0	0	0	0	0	0	0	0	0	0	0
ENSG00000233695	GAS6-AS1	65	113	20	14	10	28	3	36	23	52	17	18	90	13	21	10
ENSG00000233699	TTTY18	0	0	0	0	0	0	0	0	0	0	0	0	1	0	0	0
ENSG00000233701	PRR23C	0	0	0	0	0	0	0	0	0	0	0	0	0	0	0	0
ENSG00000233702	AC107083.1	0	0	0	0	0	0	0	0	0	0	0	0	0	0	0	0
ENSG00000233703	AC027673.1	0	0	0	0	0	0	0	0	0	0	0	0	0	0	0	0
ENSG00000233705	SLC26A4-AS1	3	0	0	0	2	4	1	2	0	0	4	0	2	10	7	0
ENSG00000233706	AL353689.2	0	8	9	1	0	0	0	0	26	1	0	0	2	0	0	2
ENSG00000233707	RPL22P11	0	0	0	0	0	0	1.825	1.026	0	0	3.024	0	10.064	3.022	1.002	0
ENSG00000233708	AL512353.2	0	0	0	0	0	1.006	0	0	0	0	1	0	1	0	0	0
ENSG00000233709	MTND4P28	0	0	0	0	0	0	0	0	0	0	0	0	0	0	0	0
ENSG00000233710	AL049564.1	0	0	0	0	0	0	0	0	0	0	0	0	0	1	0	0
ENSG00000233711	EIF4EBP2P1	0	0	0	0	0	0	0	0	0	0	1	0	0	0	0	0
ENSG00000233712	AL135929.1	0	0	0	0	0	0	0	0	0	0	0	0	0	0	0	0
ENSG00000233713	AL161447.1	0	0	0	0	0	0	0	0	0	0	0	0	0	0	0	0
ENSG00000233714	AC012506.3	0	0	0	0	0	0	1	0	0	0	0	0	0	0	0	0
ENSG00000233716	AC074367.1	0	0	0	0	2	10	4	9	0	0	0	0	7	0	3	1
ENSG00000233717	RPS29P29	0	0	0	0	0	0	0	0	0	0	0	0	0	0	0	0
ENSG00000233718	MYCNOS	2	1	0	0	0	0	1	0	14	1	0	0	5	2	0	1
ENSG00000233719	GOT2P3	0	0	0	3.106	8.432	5.006	8.002	12.997	0	0	2.001	0	15.88	14.371	9.012	4.006
ENSG00000233720	AC245517.3	0	0	0	0	0	0	0	0	0	0	0	0	0	0	0	0
ENSG00000233721	AL356309.2	0	0	0	0	0	0	0	0	0	0	0	0	0	0	0	0
ENSG00000233723	LINC01122	1	1	0	0	0	0	0	2	1	0	0	0	1	0	0	4
ENSG00000233724	AL513321.1	0	0	0	0	0	0	0	0	0	0	0	0	0	0	0	0
ENSG00000233725	LINC00284	0	0	0	0	0	2	0	0	0	0	1	0	0	0	0	0
ENSG00000233727	AL162389.1	0	0	0	0	0	0	0	0	0	0	0	0	0	0	0	0
ENSG00000233728	AL929472.3	12	3	2	0	3	0	0	2	20	29	4	6	0	1	1	0
ENSG00000233729	NCKAP5-AS1	0	0	1	0	0	0	0	0	1	0	1.007	0	1	0	0	0
ENSG00000233730	LINC01765	0	0	1	0	0	0	0	0	0	0	0	0	0	0	0	0
ENSG00000233732	IGHV3OR16-10	0	0	0	0	0	0	0	0	0	0	0	0	0	0	0	0
ENSG00000233733	H2AFZP6	0	0	0	0	0	0	0	0	0	0	0	0	0	0	0	0
ENSG00000233735	AL359918.2	0	0	0	0	0	0	0	0	0	0	0	0	0	0	0	0
ENSG00000233737	AP003072.1	0	0	0	0	0	0	0	0	0	0	0	0	0	0	0	0
ENSG00000233739	AL031587.2	0	0	0	0	0	0	0	0	0	0	0	0	0	1	0	0
ENSG00000233740	CICP2	0	0	0	0	0	0	0	0	0	0	0	0	0	0	0	0
ENSG00000233741	AC016691.1	0	0	0	3.072	1	1	3.161	1	0	0	2.069	0	4.161	5	0	3.996
ENSG00000233746	LINC00656	0	0	0	0	0	2	1	0	0	0	0	0	0	1	0	0
ENSG00000233747	RPL36AP13	0	1	0	3.418	4.97	1.088	0.948	3.295	5	6	3.715	0	19.422	2.304	4.863	5.027
ENSG00000233750	CICP27	22.585	50.158	4.192	0	0	0	0	1	11.951	13.449	0	0	0	0	0	0
ENSG00000233751	AC104772.2	0	0	0	0	0	0	0	0	0	0	0	0	1	0	0	0
ENSG00000233752	AC009414.1	0	0	0	0	0	0	2.003	2	0	0	3	0	5.111	2.971	1	0
ENSG00000233754	AP001628.2	0	0	0	0	0	0	0	0	0	0	0	0	0	0	0	0
ENSG00000233755	AL050344.1	0	0	0	2	0	0	0	0	0	0	0	0	0	0	0	0
ENSG00000233756	DSCAM-IT1	0	0	0	0	0	0	0	0	0	0	0	0	0	0	0	0
ENSG00000233757	AC092835.1	1.023	0	0	22	39	70	60	71	0	2	21	0	98	39	67	29
ENSG00000233760	AC004947.1	0	0	0	0	0	0	0	0	0	0	0	0	0	0	0	0
ENSG00000233762	AC007969.1	0	0	0	389.009	310.67	175.107	200.622	236.616	0	0	257.944	0	595.249	443.4	323.913	345.127
ENSG00000233764	MTCO1P20	0	0	0	0	0	0	0	0	0	0	0	0	0	0	0	0
ENSG00000233765	AL591479.1	0	0	0	0	0	0	0	0	0	0	0	0	1	0	0	0
ENSG00000233766	AC098617.1	130	275	119	9	4	17	6	3	317	57	4	24	28	2	4	3
ENSG00000233767	PSMA6P3	0	0	0	0	0	0	0	0	0	0	0	0	0	0	0	0
ENSG00000233771	CICP5	0	2.278	0	0	0	0	0	0	0	7.823	0	0	0	0	0	0
ENSG00000233774	MED14P1	0	0	0	0	0	0	0	0	0	0	0	0	0	0	0	0
ENSG00000233775	AL109945.1	1	0	0	1	0	0	2	0	0	0	1	0	0	0	0	1
ENSG00000233776	LINC01251	0	0	0	0	0	0	0	0	0	0	0	0	0	0	0	0
ENSG00000233778	AC104339.1	0	0	0	9.424	22.328	1.072	15.401	4.208	0	0	11.211	0	22.741	19.091	18.475	32.106
ENSG00000233780	HNRNPA1P30	0	0	0	1.016	1.977	1.005	0	2.501	13.992	0	0	0	5.285	0	1.11	0
ENSG00000233782	ZNF90P3	0	0	0	0	0	0	0	0	0	0	1	0	0	0	0	0
ENSG00000233783	AP001442.1	107	136	65	5	2	0	0	1	29	106	1	17	4	0	2	1
ENSG00000233785	AC131011.1	0	0	0	0	0	1	1	0	0	0	1	0	1	0	0	0
ENSG00000233786	CDC27P1	0	0	0	1.151	11.15	4.43	7.248	7.728	0	0	3.695	0	17.76	2.249	5.855	3.31
ENSG00000233787	AC010374.1	0	0	0	0	0	0	0	0.99	0	0	0	0	0	0	0	0
ENSG00000233791	LINC01136	0	0	0	1	0	0	0	1	0	0	1	0	8	0	0	1
ENSG00000233792	PUDPP2	0	0	0	0	0	0	0	0	0	0	0	0	0	0	0	0
ENSG00000233797	UFL1-AS1	0	0	0	0	0	0	0	0	0	0	0	0	0	0	0	0
ENSG00000233799	AC139887.1	0	4	0	0	0	1	0	0	0	0	0	0	6	0	2	1
ENSG00000233802	TRIM49D2	0	0	0	0	0	0	0	0	0	0	0	0	0	0	0	0
ENSG00000233803	TSPY4	0	0	0	0	0	0	0	0	0	0	0	0	0	0	0	0
ENSG00000233805	AL365496.1	0	0	0	0	0	0	0	0	0	0	0	0	0	0	0	0
ENSG00000233806	LINC01237	0	0	0	0	2	0	1	1	0	0	0	0	1	0	0	0
ENSG00000233807	AC097262.1	0	0	0	0	0	0	0	0	0	0	0	0	0	0	0	0
ENSG00000233810	MOB1AP2	0	0	0	0	0	0	0	0	0	0	0	0	0	0	0	0
ENSG00000233814	AL590664.1	0	0	0	0	0	0	1	0	1	0	0	0	2	0	0	0
ENSG00000233816	IFNA13	0	0	0	0	0	0	0	0	0	0	0	0	0	0	0	0
ENSG00000233817	AL162727.1	1	3	2	5	3	9	7	5	1	1	9	0	21	18.924	1	10
ENSG00000233818	AP000695.2	0	0	0	254	119	106	154	204	0	0	219	0	349	147	166	155
ENSG00000233819	LCEP1	0	0	0	0	0	0	0	0	0	0	0	0	0	0	0	0
ENSG00000233820	AL589843.2	0	0	0	1	4	0	1	0	0	0	0	0	0	3	1.003	0
ENSG00000233821	ENOX1-AS1	0	0	1	0	0	0	0	0	0	0	0	1	1	0	0	0
ENSG00000233822	HIST1H2BN	454	532	550	2205.053	849.303	412.038	515.723	771.269	676	174	1609.362	251	1744.741	1115.298	1007.579	1240.633
ENSG00000233823	AL356311.1	0	0	0	0	0	0	0	0	0	0	0	0	0	0	0	0
ENSG00000233824	AC003985.1	0	0	0	0	0	0	0	0	0	0	0	0	0	0	0	0
ENSG00000233825	AL391839.2	0	0	0	0	0	0	0	2	2	0	0	0	0	1	0	0
ENSG00000233827	CCNQP1	0	0	0	0	0	0	0	0	0	0	0	0	0	0	0	0
ENSG00000233828	LINC01949	0	0	0	0	0	1	0	0	0	0	0	0	0	1	0	0
ENSG00000233829	AC017078.1	0	0	1	0	0	1	1	1	5	0	1	0	0	0	0	0
ENSG00000233830	EIF4HP1	5.269	0	0	289.06	289.038	116.142	273.99	256.845	0	0	391.083	0	610.699	398.365	298.554	355.705
ENSG00000233832	AL590623.1	0	0	0	0	0	0	0	0	0	0	0	0	0	0	0	0
ENSG00000233833	ETF1P3	0	0	0	0	1	1	3	0	0	0	0	0	2	1	1	0
ENSG00000233834	AC005083.1	0	0	0	0	0	0	0	0	0	0	0	0	0	0	0	0
ENSG00000233835	AL132875.2	0	0	0	0	0	0	0	0	0	0	0	0	0	0	0	0
ENSG00000233836	AC139769.1	0	0	0	14.994	8	4	2.002	27.01	0	0	0	0	21	13	6.999	18
ENSG00000233837	EIF3LP2	0	0	0	61.787	78.255	52.712	69.387	67.724	0	0	25.723	0	148.576	45.529	75.126	60.996
ENSG00000233838	DPH3P1	5	0	3	0	0	0	0	0	6	0	1	0	0	0	0	0
ENSG00000233839	AL357055.1	0	0	0	2	1	3	2	2	0	0	7.006	0	8.014	7.001	0	3
ENSG00000233840	PCDH9-AS4	0	0	0	0	0	0	0	0	0	0	0	0	0	0	0	0
ENSG00000233842	AC062031.1	0	0	0	0	0	0	0	0	0	0	0	0	0	0	0	0
ENSG00000233843	CYCSP48	0	0	0	0	0	0	0	0	1	0	0	0	0	0	0	0
ENSG00000233844	KCNQ5-IT1	0	0	0	0	0	0	4	0	0	0	0	0	3	0	0	0
ENSG00000233845	AC093732.1	0	0	1	0	0	0	0	0	0	0	0	0	0	0	0	0
ENSG00000233846	SELENOTP1	0	0	0	25.973	46.275	24.559	46.054	51.509	0	0	27.945	0	59.137	40.712	57.939	31.085
ENSG00000233847	AC022445.1	0	1	0	0	0	0	0	0	0	0	0	0	0	0	0	0
ENSG00000233848	AL513188.1	0	9	3	0	0	0	0	0	1	2	0	0	0	0	0	0
ENSG00000233849	AC022201.2	5	0	0	0	0	0	0	0	0	0	0	1	2	0	0	0
ENSG00000233850	AC103563.7	0	0	0	0	0	0	0	0	0	0	0	0	0	0	0	0
ENSG00000233851	LATS2-AS1	40	91	18	0	0	0	0	0	23	37	0	12	0	0	0	0
ENSG00000233852	AC005304.1	0	0	0	0	0	0	0	0	0	0	0	0	0	0	2	0
ENSG00000233854	POU6F2-AS2	0	0	0	0	0	0	0	0	0	0	0	0	0	0	0	0
ENSG00000233858	LINC02599	1	0	4	0	2	0	1	0	3	3	1	0	4	0	0	0
ENSG00000233859	ADH5P4	0	0	0	22.683	36.296	20.815	22.368	23.86	0	0	35.817	0	62.63	28.692	35.412	31.346
ENSG00000233860	AC107072.2	0	0	0	0	0	0	0	0	0	0	0	0	1	0	0	0
ENSG00000233861	MGAT2P1	0	0	0	0	0	0	0	0	0	0	0	0	0	0	0	0
ENSG00000233862	AC016907.2	1	0	0	0	0	1	0	1	0	0	0	0	0	1	0	0
ENSG00000233866	AC145543.1	0	0	0	0	0	0	0	0	0	0	0	0	0	0	0	0
ENSG00000233867	SLC9B1P3	0	0	0	0	0	0	0	0	0	0	0	0	0	0	0	0
ENSG00000233868	AC009302.1	0	0	0	0	1.826	1.899	5.238	1.894	0	0	13.449	0	31.798	0	12.135	18.991
ENSG00000233869	RPSAP27	0	0	0	0	0	0	0	1	0	0	0	0	1	0	0	0
ENSG00000233870	AC007881.1	0	0	0	0	0	0	0	0	0	0	0	0	0	0	0	14.966
ENSG00000233871	DLG5-AS1	0	0	1	13	3	7	1	2	0	0	16	0	20	14	6	0
ENSG00000233872	AC005033.1	0	0	0	0	0	0	0	0	0	0	0	0	0	0	0	0
ENSG00000233873	RPL7P44	0	0	0	5.013	7.083	1.004	7.301	4.549	0	0	7.03	0	24.747	6.04	3.412	13.938
ENSG00000233874	AL118496.1	0	0	0	0	0	0	2.009	4.033	0	0	3	0	2.024	0	1.007	0
ENSG00000233875	AL592078.1	0	0	0	0	0	2	0	0	0	0	0	0	0	4	2	0
ENSG00000233876	GAPDHP68	0	0	0	50.809	33.254	7.952	15.017	18.302	0	0	41.101	0	107.775	56.034	38.616	40.738
ENSG00000233877	AL606517.1	29	122	46	0	0	2	0	0	40	48	0	20	0	0	0	0
ENSG00000233880	AL161722.2	0	0	0	0	0	0	0	0	0	0	0	0	0	0	0	0
ENSG00000233882	LINC01680	0	0	0	0	0	0	0	0	0	0	0	0	0	0	0	0
ENSG00000233884	AL772337.2	0	0	0	0	0	0	0	0	0	0	0	0	0	0	0	0
ENSG00000233885	YEATS2-AS1	159	217	133	4	2	2	3	8	176	133	4	34	10	6	8	6.031
ENSG00000233887	AL354685.1	0	0	0	0	0	0	0	0	0	0	0	0	0	0	0	0
ENSG00000233888	MTCO2P17	0	0	0	1	1	0	0	0	0	0	0	0	0	0	1	0
ENSG00000233891	AC007179.2	0	0	0	0	0	0	0	0	0	0	0	0	0	0	0	0
ENSG00000233892	PAIP1P1	0	0	0	6	6	17	11	17	0	0	0	0	20	15	9	5
ENSG00000233893	EZR-AS1	0	2	0	0	0	0	0	0	0	0	0	0	0	0	0	0
ENSG00000233894	AC105271.1	0	0	0	0	0	0	0	0	0	0	0	0	0	0	0	0
ENSG00000233896	PDYN-AS1	3.884	13.471	0	0	0	0	1	0	3.861	9.679	0	0	0	0	0	0
ENSG00000233900	RPL17P35	0	0	0	0	0	0	0	0	0	0	0	0	0	0	0	0
ENSG00000233901	LINC01503	1	4	0	1	0	0	1	1	1	1	0	0	0	0	0	0
ENSG00000233902	AL645933.1	0	0	0	0	1	0	2	0	0	0	0	0	2	5	0	0
ENSG00000233905	LONRF2P2	0	0	0	0	0	0	0	0	0	0	0	0	0	1	0	0
ENSG00000233906	AL445623.1	0	0	0	0	0	0	0	0	0	0	0	0	0	0	0	0
ENSG00000233907	LINC01761	1	0	0	0	0	0	0	0	0	0	1	0	0	0	0	0
ENSG00000233908	AL359711.1	0	0	0	0	0	0	0	0	0	0	0	0	0	0	0	0
ENSG00000233909	UBE2V1P4	0	0	0	0	0	0	0	0	0	0	0	0	0	0	0	0
ENSG00000233910	GTF2F2P2	0	0	0	0	0	0	0	0	0	0	0	0	0	0	0	0
ENSG00000233912	AC026202.2	40	9	8	2	7	4	6	5	4	20	3	2	3	6	1	4
ENSG00000233913	RPL10P9	0	0	0	520.989	184.597	115.973	118.201	165.558	0	0	227.146	0	1036.09	213.874	140.935	562.324
ENSG00000233915	UBE2Q2P10	0	0	0	0	0	0	0	0	0	0	2	0	1.003	0	0	0
ENSG00000233916	ZDHHC20P1	0	0	0	0	0	0	0	0	0	0	0	0	0	0	0	0
ENSG00000233917	POTEB	0	0	0	0	0	0	0	0	0	5	0	0	0	0	0	0
ENSG00000233918	AC128676.1	1	0	0	0	0	0	0	0	0	0	0	0	0	0	0	0
ENSG00000233919	AC009743.1	0	0	0	0	0	0	0	0	1	0	0	0	0	0	0	0
ENSG00000233920	AL162595.2	0	0	0	0	0	0	0	0	0	0	0	0	0	0	0	1
ENSG00000233921	RPS15AP40	0	0	0	28.655	45.431	26.742	29.264	35.12	0	0	35.053	0	70.824	44.937	36.791	33.207
ENSG00000233922	LINC01694	1	2	0	24	40	35	20	16	1	1	6	0	12	9	18	33
ENSG00000233924	RPSAP13	0	0	0	5	6.144	6	4	6	0	0	11	0	5	7	10	10
ENSG00000233926	AL591368.1	0	0	0	2	0	0	0	1	0	0	0	0	0	0	0	0
ENSG00000233927	RPS28	54	70.999	13	15645.4	10285.637	6416.306	8503.513	9399.736	39	17	13099.285	9	29615.679	16106.517	13361.036	13002.055
ENSG00000233928	AL591501.1	0	0	0	0	0	0	0	0	0	0	0	0	0	0	0	0
ENSG00000233929	MT1XP1	0	0	0	0	2.009	9.104	0	1	0	0	1.055	0	2.006	4.262	0	1.119
ENSG00000233930	KRTAP5-AS1	2.001	2	0	0	0	2	1	3	1	0	0	0	4	10	1	3
ENSG00000233932	CTXN2	0	0	0	0	0	0	0	0	1	0	0	0	0	1	0	1
ENSG00000233933	AL135924.1	0	0	0	1	1	0	0	0	0	0	0	0	0	0	0	0
ENSG00000233934	RPL21P38	0	0	0	0	0	0	0	0	0	0	0	0	0	0	0	0
ENSG00000233936	AL390778.2	0	0	0	0	0	0	0	0	0	0	0	0	0	0	0	0
ENSG00000233937	AC008443.1	11	38	11	74.999	50.702	47.999	40.001	61	9	14	53	0	131.328	61.999	66	49.001
ENSG00000233939	AC114755.4	0	0	0	0	0	0	0	0	0	0	0	0	0	0	0	2
ENSG00000233940	RPL12P45	0	0	0	0	0	0	0	0	0	0	0	0	0	0	0	0
ENSG00000233941	AL356859.1	0	0	0	0	0	1	0	0	0	0	0	0	0	0	0	0
ENSG00000233942	AC004012.1	0	0	0	0	0	0	0	0	0	0	0	0	0	0	0	0
ENSG00000233943	AC114973.1	0	0	0	0	0	0	0	1	0	0	1	0	0	0	0	0
ENSG00000233944	LINC00265-3P	0	0	0	0	0	0	0	0	0	0	0	0	0	0	0	0
ENSG00000233945	LINC02650	0	0	0	0	0	0	0	0	0	0	0	0	0	0	0	0
ENSG00000233946	RPS29P4	0	0	0	0	0	0	0	0	0	0	0	0	0	0	0	0
ENSG00000233947	AL353705.3	0	0	0	0	0	0	0	0	0	1	0	0	0	0	0	0
ENSG00000233951	RCC2P3	0	0	0	0	0	0	0	0	0	0	0	0	0	0	0.971	0
ENSG00000233952	FTLP15	0	0	0	0	2	1	0	0	0	0	0	0	0	2	0	0
ENSG00000233953	AC009970.1	0	0	0	0	0	0	0	0	0	0	0	0	0	0	0	0
ENSG00000233954	UQCRHL	0	1	0	161.276	127.111	52.282	99.523	109.731	0	0	153.304	0	278.231	175.319	159.149	162.083
ENSG00000233955	AHCYP3	0	0	0	0	0	0	0	0	0	0	0	0	0	0	0	0
ENSG00000233956	BTF3P6	0	0	0	2	1	4	2	1	0	0	3	0	10.001	2	0	3
ENSG00000233960	AC079763.1	0	0	0	0	0	0	0	0	0	0	0	0	0	0	0	0
ENSG00000233962	AC064862.2	0	0	0	0	0	0	0	0	0	0	0	0	0	0	0	0
ENSG00000233963	ATP8A2P3	0	0	0	0	0	0	0	0	0	1	0	0	0	0	0	0
ENSG00000233966	UBE2SP1	0	2	0	674.087	494.506	138.8	436.394	217.511	0	0	724.773	0	864.636	914.854	707.183	718.692
ENSG00000233967	AL359715.1	0	0	0	0	1	10	2	7	0	1	6	0	14	0	2	0
ENSG00000233968	AL157895.1	0	0	0	1	0	0	0	0	0	0	0	0	0	0	0	0
ENSG00000233969	AC004946.1	0	0	0	0	0	0	0	0	0	0	0	0	0	0	0	0
ENSG00000233970	AC092159.3	1	0	0	0	0	0	0	0	0	1	0	0	0	0	0	0
ENSG00000233971	RPS20P10	0	0	0	13.158	14.83	9.798	9.326	5.007	0	0	5.161	0	27.435	14.629	12.045	11.463
ENSG00000233973	LINC01360	0	0	0	0	0	0	0	0	0	1	0	0	0	0	0	0
ENSG00000233974	AC138951.1	4.706	0	0	0	0	0	0	0	5	4.897	0	7	0	0	0	0
ENSG00000233975	LINC02574	0	0	0	0	0	0	0	0	0	0	0	0	0	0	0	0
ENSG00000233977	AC099681.3	0	0	0	0	0	0	0	0	0	0	0	0	0	0	0	0
ENSG00000233978	LINC02590	0	0	0	0	0	0	0	0	0	0	0	0	0	0	0	0
ENSG00000233979	RPL22P21	37	9	5	0	0	0	0	0	16	19	0	6	0	0	0	0
ENSG00000233980	FDPSP2	0	0	0	4	0	0	2.001	0	0	0	0	0	0	0	0	0
ENSG00000233981	AL022396.1	1	0	0	0	0	0	0	0	0	0	0	0	0	1	0	0
ENSG00000233983	AL365220.1	0	0	0	0	0	0	0	0	0	0	0	0	0	0	0	0
ENSG00000233984	RPSAP14	0	0	0	46.56	32.226	13.413	19.93	25.262	0	0	50.5	0	94.427	59.797	38.773	39.648
ENSG00000233985	LINC01681	0	0	0	0	0	1	0	0	0	0	0	0	0	0	0	0
ENSG00000233987	AC106706.1	0	0	0	0	0	0	0	0	0	0	0	0	0	0	0	0
ENSG00000233990	AL353754.1	0	0	0	5.416	3.33	0	2	0	0	0	4.948	0	2.029	2.096	0	3.001
ENSG00000233993	AL121900.1	15	12	16	0	0	0	0	0	0	6	0	4	0	0	0	0
ENSG00000233994	GDI2P2	0	0	8	23.585	33.424	20.853	63.446	66.464	0	12	36.966	0	52.448	45.962	60.745	23.928
ENSG00000233995	AP000547.1	0	0	0	0	0	0	0	0	0	0	0	0	0	0	3.539	0
ENSG00000233996	AC013439.1	1	0	0	0	0	0	0	0	0	0	0	0	0	0	0	0
ENSG00000233997	LINC01425	0	0	0	0	0	0	0	0	0	0	0	0	0	0	1	0
ENSG00000233998	SETP5	13	4	3	0	0	0	0	0	0	4	0	1	0	0	0	0
ENSG00000233999	IGKV3OR2-268	0	0	0	0	0	0	0	0	0	0	0	0	0	0	0	0
ENSG00000234001	AC000111.1	0	0	0	0	0	0	0	0	0	0	0	0	0	0	0	0
ENSG00000234003	MTATP6P27	0	0	0	0	0	0	0	0	0	0	0	0	0	0	0	0
ENSG00000234004	AC092017.2	0	0	0	22.313	8.927	4.57	5.477	6.538	0	0	18.901	0	34.851	19.273	14.331	10.562
ENSG00000234005	GAPDHP22	0	0	0	0	2	0	0	0	0	0	0	0	1	0	0	0
ENSG00000234006	DDX39B-AS1	0	0	0	1	0	1	2	1	0	0	2	0	2	1	0	1
ENSG00000234008	PPP1R2P2	0	0	0	0	0	1	0	0	0	0	0	0	0	0	0	1
ENSG00000234009	RPL5P34	0	0	0	279.475	215.527	177.242	238.109	224.965	0	0	280.08	0	905.291	386.274	371.941	360.632
ENSG00000234015	LINC02530	0	0	0	1	1	0	0	0	0	0	0	0	2	1	0	0
ENSG00000234016	GNG10P1	0	0	0	0	0	0	0	0	0	0	0	0	0	0	0	0
ENSG00000234017	AC022018.1	0	2	0	10.903	4.719	6.635	4.652	6.612	4	0	7.004	4	30.372	9.356	9.579	5.881
ENSG00000234019	AL591212.1	4	0	3	0	1	0	0	0	0	5	0	0	0	0	0	0
ENSG00000234020	CHIAP3	0	0	0	0	1	0	0	0	0	0	0	0	0	0	0	0
ENSG00000234021	AL596451.1	1	0	0	0	0	0	0	0	0	0	0	0	0	0	0	0
ENSG00000234022	AC008278.2	0	0	0	0	0	0	0	0	0	0	0	0	2	0	0	0
ENSG00000234025	RBPMS2P1	0	0	0	0	0	0	0	0	1	0	0	0	0	0	0	0
ENSG00000234026	AL157834.2	0	0	0	2	0	0	0	2	0	0	3	0	7	1	3	0
ENSG00000234028	EIF2AK3-DT	2	0	2	15	41	34	37	24	0	1	27	0	91	48	26	20
ENSG00000234030	TMEM97P1	0	0	0	0	0	0	0	0	0	0	0	0	0	0	0	0
ENSG00000234031	RPS3AP44	0	0	0	43.652	34.538	30.889	38.432	33.977	0	0	33.285	0	107.48	41.373	37.068	25.535
ENSG00000234033	RAC1P8	0	0	0	0	0	0	0	0	0	0	0	0	0	0	0	0
ENSG00000234034	AP000959.1	0	0	0	0	0	0	0	0	0	0	0	0	0	0	0	0
ENSG00000234036	TXNP6	4	28	6	9.033	10.019	7.047	14.267	8.006	8	33	21.143	4	15.692	19.806	18.951	14.373
ENSG00000234039	NDUFA5P7	0	0	0	0	0	0	0	0	0	0	0	0	0	0	0	0
ENSG00000234040	RPL10P12	0	16	4	1.865	5.223	1.04	4.774	8.235	1	6	6.387	0	23.278	13.886	8.275	5.137
ENSG00000234041	AL512326.3	0	0	0	0	0	0	0	0	0	0	0	0	0	0	0	0
ENSG00000234042	AL591438.2	0	0	0	0	0	0	2.04	1	0	0	0	0	1.136	1.191	0	0
ENSG00000234043	NUDT9P1	0	0	0	0	2	5	1	2	0	0	1	0	3	5	1	0
ENSG00000234044	AC108059.3	0	0	0	0	0	0	0	0	0	0	0	0	2.002	0	0	0
ENSG00000234048	FAM96AP1	0	0	0	0	0	0	0	0	0	0	0	0	0	0	0	0
ENSG00000234050	Z95624.1	29	8.091	12.73	1	0	0	0	0	8	23.002	0	1	0	0	0	1
ENSG00000234052	LINC01673	0	0	0	0	0	0	0	0	0	0	0	0	0	0	0	0
ENSG00000234055	AL158151.2	0	0	0	0	0	0	0	0	0	0	0	0	0	0	0	0
ENSG00000234056	LINC00463	0	0	0	0	0	0	0	0	0	0	0	0	0	0	0	0
ENSG00000234059	CASKP1	0	0	0	0	0	0	0	0	0	0	0	0	0	0	0	0
ENSG00000234060	EDDM3CP	0	0	0	0	0	0	0	0	0	0	0	0	2	0	0	0
ENSG00000234061	AC007969.2	0	0	0	0	0	0	0	2	0	0	0	0	0	0	0	0
ENSG00000234062	AL390879.1	0	0	0	20	10	4	7	21	0	0	19	0	28	7	22	20
ENSG00000234064	PRAMEF29P	0	0	0	0	0	0	0	0	0	0	0	0	0	0	0	0
ENSG00000234065	MTND4P26	0	0	0	0	0	0	0	0	0	0	0	0	0	0	0	0
ENSG00000234066	TAS2R62P	0	0	0	0	0	0	0	0	0	0	0	0	0	0	0	1
ENSG00000234067	RPL5P10	0	0	0	2	0	0	1	0	0	0	0	0	3.685	0	2	1
ENSG00000234068	PAGE2	0	0	0	0	0	0	0	0	0	0	0	0	0	0	1	0
ENSG00000234069	GAPDHP53	0	0	0	0	0	0	0	0	0	0	0	0	0	0	0	0
ENSG00000234070	SPATA17-AS1	0	0	0	0	0	0	0	0	0	0	0	0	0	0	0	0
ENSG00000234071	AC010099.3	0	0	0	0	0	0	0	0	0	0	0	0	0	0	0	0
ENSG00000234072	AC074117.1	53	116	46	51.924	57	83.821	67	102.975	30	41	61	10	120.943	61.933	59	85.974
ENSG00000234073	AC011816.1	0	0	0	2	0	0	1	4	0	0	0	0	12	0	2	0
ENSG00000234075	RPL35AP	0	0	0	1	0	0	0	0	0	0	0	0	1.046	0	0	0
ENSG00000234076	TPRG1-AS1	0	0	0	10	12	6	13	11	0	0	8	0	14	24	15	10
ENSG00000234080	AL596275.1	0	0	0	9.054	1.595	4.953	7.269	10.243	0	0	10.587	0	19.318	14.612	9.953	10.344
ENSG00000234081	ELOCP10	0	0	0	0	0	0	0	0	0	0	0	0	0	0	0	0
ENSG00000234083	AJ006995.1	0	0	0	0	0	0	0	0	0	0	0	0	0	2	0	0
ENSG00000234084	AL049552.1	12	1	5	0	0	0	0	0	1	0	0	0	0	0	0	0
ENSG00000234085	AC064862.3	0	0	0	0	0	0	0	0	0	0	0	0	0	0	0	0
ENSG00000234087	AL356299.1	0	0	0	0	0	0	0	0	0	0	0	0	0	0	0	0
ENSG00000234088	RPS15AP7	0	0	0	0	0	0	0	0	0	0	0	0	0	0	0	0
ENSG00000234089	AC099654.1	0	0	0	0	0	0	0	0	0	0	0	0	0	0	0	0
ENSG00000234091	AL157392.2	0	9	1	1	0	0	0	0	3	10	1	1	1	0	0	0
ENSG00000234093	RPS15AP11	0	6	13	21.665	32.171	11.387	17.144	26.173	0	0	35.041	1	94.175	40.171	20.21	21.595
ENSG00000234099	MTND4P11	0	0	0	0	0	0	0	0	0	0	0	0	0	0	1	0
ENSG00000234102	KRT19P4	0	0	0	0	0	0	0	0	0	0	0	0	0	0	0	0
ENSG00000234104	AL133465.1	0	0	0	0	0	0	0	0	0	0	0	0	0	0	0	0
ENSG00000234105	AC009468.2	0	0	0	0	0	0	0	0	0	0	0	0	0	0	0	0
ENSG00000234106	SRP14P2	0	6	0	58.878	28.508	53.223	48.719	24.989	5	0	62.766	0	123.669	68.291	56.95	60.087
ENSG00000234107	TPT1P1	0	0	0	6.007	3.909	1.001	1.02	1	0	0	4.051	0	15.586	12.498	1	6.766
ENSG00000234108	AL596276.2	0	0	0	0	0	0	1	0	0	0	0	0	1	0	0	1
ENSG00000234109	RPL7P36	0	0	0	5.006	5.002	3.027	5.002	3.311	0	0	3.004	0	20.905	9.046	6.001	2.001
ENSG00000234110	TSPY25P	0	0	0	0	0	0	0	0	0	0	0	0	0	0	0	0
ENSG00000234111	LINC02433	0	0	0	0	0	0	0	0	0	0	1	0	0	0	0	0
ENSG00000234112	AC099066.3	0	0	0	0	0	0	0	0	0	0	0	0	0	0	0	0
ENSG00000234115	AL138878.2	0	0	0	1.018	1.001	1.028	6.999	5.915	0	0	7.005	0	6.009	3.048	2.001	0
ENSG00000234116	AL606534.3	0	0	0	0	0	0	0	0	0	0	0	0	0	0	0	0
ENSG00000234117	AL445224.1	0	0	0	1	0	0	0	0	0	0	0	0	0	0	0	0
ENSG00000234118	RPL13AP6	0	0	1	38.509	35.394	12.622	15.639	19.309	1	0	32.19	4	81.794	40.519	24.295	33.561
ENSG00000234119	AC079248.1	0	0	0	0	0	0	0	1	0	0	0	0	0	0	0	0
ENSG00000234120	AF228730.2	0	0	0	0	0	0	0	0	0	0	0	0	0	0	0	0
ENSG00000234121	GPM6BP3	0	0	0	0	0	0	0	0	0	0	0	0	0	0	0	0
ENSG00000234122	TRBV22OR9-2	0	0	0	0	0	0	0	0	0	0	0	0	0	0	0	0
ENSG00000234123	RHBDF1P1	0	0	0	0	1	0	1	0	0	0	0	0	1.002	0	0	2
ENSG00000234124	CSN1S2AP	0	0	0	0	0	0	0	0	0	0	0	0	0	0	0	0
ENSG00000234125	EEF1GP8	0	0	0	3	1	2	1.535	0	0	0	2	0	8	3.001	2.001	3.284
ENSG00000234127	TRIM26	2	0	0	1124	1070	644.999	873	999	0	1	1225.999	0	1969.001	1513.001	1314	1435
ENSG00000234129	AC073529.1	0	0	0	12.001	17	7.999	14	8	0	0	10	0	9	13	17	10
ENSG00000234130	AL359263.1	0	0	0	24.903	35.962	24.447	39.321	39.208	0	0	25.509	0	58.531	25.064	32.064	27.507
ENSG00000234131	ELOCP8	0	0	0	0	0	0	0	0	0	0	0	0	0	0	0	0
ENSG00000234132	AL358473.2	2	0	0	0	0	0	0	0	0	0	0	0	0	0	0	0
ENSG00000234134	AL158835.2	0	0	0	0	0	0	0	0	0	0	0	0	3	2	0	1
ENSG00000234135	RPL23AP83	0	0	0	0	0	0	1	1	0	0	0	0	1.001	2.001	5.534	0
ENSG00000234136	AC055764.1	0	1	5	0	0	0	0	0	0	0	0	0	0	0	0	0
ENSG00000234139	AL035420.1	0	0	0	0	0	0	0	0	0	0	0	0	0	0	0	0
ENSG00000234141	AC006042.4	0	0	0	0	0	0	0	1	0	0	0	0	0	2	0	0
ENSG00000234142	LINC01675	0	0	0	0	0	0	0	0	0	0	0	0	0	0	0	0
ENSG00000234143	UGT1A13P	0	0	0	0	0	0	0	0	0	0	0	0	0	0	0	0
ENSG00000234144	COX6CP13	0	0	0	0	0	0	0	0	0	0	0	0	0	0	0	0
ENSG00000234145	NAP1L4P3	0	0	0	10.546	7.076	10.779	12.509	18.145	0	0	9.003	0	18.115	14.488	11.017	16.052
ENSG00000234146	AKAP8P1	0	1	0	0	0	0	0	0	1	0	0	0	0	0	0	0
ENSG00000234147	AL035446.1	0	0	0	0	1	1	0	0	0	0	5	0	0	2	3	0
ENSG00000234148	LINC01961	0	0	0	0	0	0	0	0	0	0	0	0	0	0	0	0
ENSG00000234149	AC018511.2	0	11	0	0	0	0	0	0	0	0	0	0	0	0	0	0
ENSG00000234152	ELOBP1	0	0	0	0	0	3	0	0	0	0	0	0	1.987	4.973	1	2.005
ENSG00000234155	LINC02535	0	0	0	17	12	13	24	26	5	0	11	0	28	26	21	18
ENSG00000234156	AL359636.2	8	15	0	66	62	3	0	40	0	0	4	2	9	3	9	10
ENSG00000234158	RPEP2	0	0	0	0	0	0	0	0	0	0	0	0	0	0	0	0
ENSG00000234159	RBPMSLP	0	5	5	0	0	0	0	0	7	11	0	0	0	0	0	0
ENSG00000234160	AL513165.1	0	0	0	3	6	3	5	0	0	7	4	0	1	6	5	5
ENSG00000234161	PABPC5-AS1	0	0	0	0	0	0	0	0	0	0	0	0	0	2	0	0
ENSG00000234162	AC009505.1	2	0	3	0	0	0	0	0	4	3	1	0	1	0	0	0
ENSG00000234163	MTND4LP11	0	0	0	0	0	0	0	0	0	0	0	0	0	0	0	0
ENSG00000234166	ARHGEF19-AS1	1	4	0	0	0	0	0	0	1	0	0	0	0	0	0	0
ENSG00000234167	ELOBP4	0	0	0	0	0	1	3	0	0	0	0	0	1	0	0	0
ENSG00000234168	LINC01039	0	0	0	0	0	0	0	0	0	0	1	0	0	0	0	0
ENSG00000234169	LINC01868	0	0	0	0	0	0	1	0	0	0	0	0	1	0	0	1
ENSG00000234170	LINC02645	0	0	0	0	0	0	0	0	0	0	0	0	0	0	0	0
ENSG00000234171	RNASEH1-AS1	0	0	0	196	130	85	130	133	0	1	372	0	247	330	278	388
ENSG00000234172	AC093639.1	0	0	0	0	0	0	0	0	0	0	0	0	0	0	0	0
ENSG00000234173	AL353784.1	0	0	0	0	0	0	0	0	0	3	0	0	0	0	0	0
ENSG00000234174	AC016683.1	0	0	1	0	0	0	0	0	0	0	0	0	0	0	0	0
ENSG00000234175	AL355355.2	146	184	67	0	0	0	0	0	161	56	0	19	0	0	0	0
ENSG00000234176	HSPA8P1	0	0	0	119.986	171.187	114.23	203.907	152.219	0	1	105.366	0	337.534	178.308	171.187	68.945
ENSG00000234177	LINC01114	0	0	0	1	0	0	0	0	0	0	0	0	0	0	0	0
ENSG00000234178	DEFA11P	0	0	0	0	0	0	0	0	0	0	0	0	0	0	0	0
ENSG00000234179	MTCYBP1	0	0	0	0	0	0	0	0	0	0	0	0	0	0	0	0
ENSG00000234181	AL353795.2	0	0	0	0	0	1	1	0	0	0	1	0	0	1	0	1
ENSG00000234182	AL731533.1	0	0	0	0	0	0	0	0	0	0	0	0	0	0	0	0
ENSG00000234183	LINC01952	0	0	0	3	0	0	0	0	0	0	0	0	1	1	1	3
ENSG00000234184	LINC01781	0	0	0	0	0	0	0	0	0	0	0	0	0	0	0	0
ENSG00000234185	AC068533.3	0	0	0	0	0	0	0	0	0	0	0	0	0	0	0	0
ENSG00000234186	C16orf82	0	0	0	0	0	0	0	0	0	0	0	0	0	0	0	0
ENSG00000234187	AIMP1P1	0	0	0	0	1	0	0	0	0	0	0	0	0	0	0	0
ENSG00000234189	AC099799.1	0	0	0	0	0	0	0	0	0	0	0	0	0	0	0	0
ENSG00000234190	AC241644.2	0	0	0	0	0	0	0	0	0	3	0	0	0	0	0	0
ENSG00000234191	LINC01283	0	0	0	0	0	0	0	0	2	0	0	0	0	0	0	0
ENSG00000234192	RPS26P38	0	0	0	3.275	5.295	1.003	4.187	0	0	0	4.492	0	9.315	0	2.011	3.988
ENSG00000234193	AC013476.1	3	0	0	0	0	0	0	0	3	0	0	0	0	0	0	0
ENSG00000234197	ETV5-AS1	0	4	4	0	0	0	0	0	0	0	0	0	0	0	0	0
ENSG00000234199	LINC01191	0	0	0	0	3	3.347	0	2	0	0	0	0	1.036	1	2	1
ENSG00000234200	AC243591.1	0	0	0	0	0	0	0	0	0	0	0	0	1	0	0	1
ENSG00000234201	BMI1P1	0	0	0	0	0	0	0	0	0	0	0	0	0	0	0	0
ENSG00000234202	AC104332.2	0	0	0	0	0	0	0	0	0	0	0	0	2	0	0	0
ENSG00000234203	AC004771.2	11	0	6	1	0	0	0	0	4	0	0	0	5	2	2	0
ENSG00000234204	PIGPP2	0	0	0	0	0	1	0	0	0	0	0	0	0	0	0	0
ENSG00000234206	AL121957.1	0	0	0	0	0	0	0	0	0	1	0	0	0	0	1	0
ENSG00000234207	AC096570.2	0	0	0	0	0	0	0	0	0	0	0	0	0	0	0	0
ENSG00000234208	AC005529.1	0	0	0	0	1	0	0	0	0	0	0	0	0	0	0	0
ENSG00000234210	AC006372.3	0	0	0	1	0	0	0	0	0	0	0	0	0	0	0	2
ENSG00000234211	AL451067.1	0	0	0	0	0	0	0	0	0	0	0	0	0	0	0	0
ENSG00000234213	FHP1	3	2	0	7.274	20.263	3.274	8.333	10.835	5	0	9.501	0	11.144	12	10.478	2.861
ENSG00000234215	AC006012.1	0	0	0	0	0	0	0	0	0	0	0	0	0	0	0	0
ENSG00000234217	RBPJP7	0	0	0	0	0	0	0	0	0	0	0	0	0	0	0	0
ENSG00000234219	CDCA4P4	0	0	0	3	1	20	5	4	0	0	8	0	32	2	14	1
ENSG00000234222	LIX1L-AS1	192	302	19	1	4	5	3.56	0	187	106	5	14	6	9	0	0
ENSG00000234223	AC003988.1	0	0	0	0	0	0	0	0	0	0	0	0	0	0	0	0
ENSG00000234224	TMEM229A	0	1	1	0	0	0	3	2	1	3	0	0	0	0	0	0
ENSG00000234225	AC244394.2	0	0	0	0.5	0	0	0	1.291	0	0	0	0	0	0	0	0
ENSG00000234226	NDUFS5P2	0	0	0	0	0	0	0	0	0	0	0	0	0	0	0	0
ENSG00000234227	RPL7L1P1	0	0	0	0	0	0	0	0	0	0	0	0	2.001	0	0	0
ENSG00000234228	NCLP2	0	0	0	0	0	0	0	0	0	0	1	0	0	0	1	1
ENSG00000234229	LINC01505	0	0	0	0	1	0	0	0	0	0	0	0	0	0	0	0
ENSG00000234230	ZFX-AS1	0	0	0	0	0	0	0	0	0	0	0	0	0	0	0	0
ENSG00000234231	AC093616.1	0	0	0	0	23.835	4.277	0	5.354	0	0	0	0	21.43	0	18.785	0
ENSG00000234232	AC243772.3	0	0	0	0	0	0	0	2	5	0	0	0	0	0	0	1
ENSG00000234233	KCNH1-IT1	0	0	0	0	0	0	0	0	0	0	0	0	0	0	0	0
ENSG00000234234	MTCO2P8	0	0	0	0	0	0	0	0	0	0	0	0	0	0	0	0
ENSG00000234235	BOK-AS1	0	0	0	1	0	0	0	0	0	0	0	0	1	0	0	0
ENSG00000234238	AC022498.1	0	0	0	0	0	0	0	0	0	0	0	0	0	0	0	0
ENSG00000234239	CFL1P8	0	0	0	0	1	0	0	0	0	0	0	0	0	0	0	1
ENSG00000234241	AL109618.1	0	0	0	44.276	42.892	50.912	75.834	88.549	0	0	46.176	0	71.887	55.615	59.964	30.126
ENSG00000234244	AL512641.1	0	0	0	0	0	0	0	0	0	0	0	0	0	0	0	0
ENSG00000234247	AC096537.2	0	0	0	0	0	0	0	2	0	0	0	0	0	0	0	0
ENSG00000234248	AL392086.1	0	0	0	0	0	0	0	0	0	0	0	0	0	0	0	0
ENSG00000234253	RPL7P13	0	0	0	3.546	3.145	1.009	3	2.001	0	0	5.006	0	6.009	1.047	2.053	1
ENSG00000234255	AC012370.2	0	0	0	0	0	0	0	0	0	1	0	0	0	0	0	0
ENSG00000234256	PTCD2P2	0	0	0	0	0	0	0	0	0	0	0	0	0	0	0	0
ENSG00000234257	SOD2P1	0	0	0	0	0	0	0	0	0	0	0	0	0	0	0	0
ENSG00000234259	AC008550.1	0	0	0	1.001	1.004	0	0	1.005	0	0	4.02	0	3.025	2.023	1.799	0
ENSG00000234261	AL138720.1	0	0	0	0	0	0	0	0	0	0	0	0	0	0	0	0
ENSG00000234262	AL356867.1	0	0	0	0	0	0	0	0	0	0	0	0	0	0	0	1
ENSG00000234263	AL024508.1	0	0	0	0	0	0	0	0	0	0	0	0	0	0	0	0
ENSG00000234264	DEPDC1-AS1	0	0	0	1	3	1	6	17	0	0	5	0	3	5	4	14
ENSG00000234265	LINC01723	0	0	0	0	0	0	0	0	0	0	0	0	0	0	0	0
ENSG00000234267	TULP3P1	0	3	0	1	0	0	0	0	0	0	0	0	1	0	0	0
ENSG00000234268	AP000936.3	0	0	0	4.396	13.628	8.17	2.89	15.494	0	0	3.783	0	29.003	6.991	4.938	19.464
ENSG00000234269	AL365396.1	0	0	0	0	0	0	0	0	0	0	0	0	0	0	0	0
ENSG00000234270	RPL36P20	0	0	0	0	0	0	0	0	0	0	0	0	0	0	0	0
ENSG00000234271	Z98752.2	0	0	0	0	0	0	0	0	0	3	0	3	0	0	0	0
ENSG00000234272	RPL30P2	0	0	3	0	0	0	0	0	0	0	1	1	0	1	0	0
ENSG00000234273	AC073071.1	0	0	0	0	0	0	0	0	0	0	0	0	0	0	0	0
ENSG00000234274	COX7BP2	0	0	0	0	0.74	1.001	0	1	0	0	3.009	0	2.655	1	1.001	3
ENSG00000234275	AC017053.1	0	0	0	0	0	0	0	0	0	0	0	0	0	1	2	0
ENSG00000234276	SDR42E1P3	0	0	0	0	0	0	0	0	0	0	0	0	0	0	0	0
ENSG00000234277	LINC01641	0	0	0	144.782	110.441	78.048	108.632	114.007	0	0	177.426	0	205.963	166.965	247.947	355.151
ENSG00000234278	PRR20E	0	0.833	0	0	0	0	0	0	1	0.167	0.167	0	0	0	0	0
ENSG00000234279	LINC01937	0	0	0	0	0	0	0	0	0	0	0	0	0	0	0	0
ENSG00000234281	LANCL1-AS1	1	21	1	0	0	0	0	0	0	0	0	0	0	0	0	0
ENSG00000234282	AL109809.2	0	0	0	0	0	0	0	0	0	0	0	0	0	0	0	0
ENSG00000234283	LINC01731	0	0	0	0	0	0	0	2	0	0	0	0	0	0	0	0
ENSG00000234284	ZNF879	0.997	0	0	26	35	76	79	114	0	0	17	0	75	41	38	37
ENSG00000234285	GAPDHP49	0	0	0	0	0	0	0	0	0	0	0	1	1	0	0	0
ENSG00000234286	AC006026.3	0	0	0	0	0	0	0	0	0	0	0	0	0	0	0	0
ENSG00000234287	AC099560.2	0	0	0	94.258	54.735	43.135	68.351	29.252	0	0	86.417	0	214.533	134.954	98.352	104.814
ENSG00000234288	OR1AA1P	0	0	0	0	0	0	0	0	0	0	0	0	0	0	0	0
ENSG00000234289	H2BFS	0	0	0	636.687	1031.726	71.692	0	656.479	0	0	419.511	0	857.662	753.557	390.135	438.998
ENSG00000234290	AC116366.1	3	6	5	2	2	0	1	0	14	10	0	0	3	0	4	7
ENSG00000234292	AC123595.1	0	0	0	1	2	1	1	2	3	0	2	0	3	5	0	2
ENSG00000234293	BACH1-IT3	0	0	0	0	0	2	0	0	0	0	0	0	3	0	0	1
ENSG00000234296	AL390961.1	0	0	0	0	0	0	0	0	0	0	0	0	0	0	0	0
ENSG00000234297	AL592293.2	0	0	0	10.506	9.474	7.343	12.507	23.912	0	0	3.278	0	17.519	8.632	25.933	4.229
ENSG00000234300	LINC00229	0	0	0	0	0	0	0	0	0	0	0	0	0	0	0	0
ENSG00000234303	CLYBL-AS1	0	0	0	0	0	0	0	0	0	0	0	0	0	0	0	0
ENSG00000234304	SGO1P2	0	0	0	0	0	0	1	0	0	0	0	0	0	0	0	0
ENSG00000234306	AL583859.1	0	0	0	0	0	0	0	0	0	0	0	0	0	0	0	0
ENSG00000234308	LINC01878	0	0	0	0	0	0	0	0	0	0	0	0	0	0	0	0
ENSG00000234309	SLC25A18P1	0	0	0	0	0	0	0	0	0	0	0	0	0	0	0	0
ENSG00000234311	AL451069.3	0	0	0	4	0	0	0	0	0	0	0	0	2	2	0	1
ENSG00000234312	SAPCD2P4	0	0	0	0	0	0	0	0	0	0	0	0	0	0	0	0
ENSG00000234315	OSTCP5	0	0	0	1	4	0	0	2	0	0	0	0	2.002	3.001	0	1
ENSG00000234318	AC099794.1	0	0	0	0	0	0	0	0	0	0	1	0	0	0	0	0
ENSG00000234319	RPS12P2	0	0	0	0	1	0	2	1	0	0	0	0	0	0	0	0
ENSG00000234322	ST13P18	0	0	0	17.793	17.17	6.284	16.427	21.352	0	0	2.909	0	22.85	15.43	18.806	10.29
ENSG00000234323	LINC01505	0	0	0	0	1	0	1	0	0	0	0	0	0	0	1	1
ENSG00000234324	RPL9P2	0	1	0	0	6	0	4.001	0	0	5	2	0	9	6.027	1	3
ENSG00000234325	MRPS10P2	0	0	0	0	1	1	1	1	0	0	1	0	10	0	1	0
ENSG00000234327	AC012146.1	0	0	0	203	140	54	71	89	0	0	153	0	131	113	146	216
ENSG00000234329	AL604028.2	0	0	0	10.001	6.021	14.964	16.841	39.064	0	0	18.038	0	57.321	10.068	16.058	10.002
ENSG00000234332	BCAS2P2	14	75	4	1.003	3.098	6.022	5.107	1.091	8	23	1.018	2	2.053	4.129	0.766	4.2
ENSG00000234333	CYCSP53	0	0	0	0	0	0	0	0	0	0	0	0	0	0	0	0
ENSG00000234335	RPS4XP11	0	0	0	9.955	5.987	7.267	8.304	7.701	0	0	16.918	0	11.21	10.292	6.224	2.013
ENSG00000234336	JAZF1-AS1	1	0	0	0	0	2	0	1	7	0	1	0	4	1	0	0
ENSG00000234337	AC026462.1	0	0	0	159.696	99.655	59.412	75.235	107.348	0	0	156.582	0	243.746	193.061	177.008	147.092
ENSG00000234338	AC073349.2	0	0	0	0	0	0	0	0	0	0	0	0	0	1	0	0
ENSG00000234340	AP000705.2	0	0	0	0	0	0	0	0	0	0	0	0	0	0	0	0
ENSG00000234345	AC234782.3	0	0	0	2	0	1	4	3	0	0	0	0	9	3	0	1
ENSG00000234349	GLUD1P9	0	0	0	0	0	0	0	0	0	0	0	0	0	0	0	0
ENSG00000234350	AC007405.1	0	0	0	0	0	0	0	0	0	0	0	0	0	0	0	0
ENSG00000234352	AC009264.1	23	1	0	0	0	2	1	1	0	0	0	0	1	0	2	0
ENSG00000234353	AP000346.2	0	0	0	6.736	0	2.927	5.217	0	0	0	1.395	0	7.822	0	1.303	4.538
ENSG00000234354	RPS26P47	0	0	0	139.915	115.787	47.416	169.952	99.613	0	0	146.891	0	106.291	159.169	97.013	236.066
ENSG00000234355	FTH1P27	0	0	0	0	0	0	0	5	0	0	0	0	0	0	0	0
ENSG00000234356	AC009945.1	0	0	0	1.002	0	0	0	0	0	0	0	0	1.013	0	1	0
ENSG00000234358	AC003080.1	0	0	0	23.198	9.692	90.024	49.176	84.364	0	0	12.183	0	159.095	16.16	26.213	6.176
ENSG00000234359	ELK1P1	0	0	0	0	0	0	0	0	0	0	0	0	0	0	0	0
ENSG00000234360	AL135790.2	0	0	0	0	0	0	0	0	0	0	0	0	0	0	0	0
ENSG00000234361	AL391863.2	0	0	1	0	0	0	0	0	0	0	0	1	0	0	0	0
ENSG00000234362	LINC01914	0	0	0	0	0	0	0	0	0	0	0	0	0	0	0	0
ENSG00000234363	PPIAP27	0	0	0	0	0	0	0	0	0	0	0	0	0	0	0	0
ENSG00000234367	PFN1P3	0	25.067	0	0	0	0	0	0	2.506	4.517	0	0	0	0	0	0
ENSG00000234369	TATDN1P1	28	55.834	6	5.608	5.226	7.907	5.4	4.206	26	6	1.052	1	2.093	8.538	2.129	0
ENSG00000234371	RPSAP31	0	0	0	6.167	14.447	5.838	5.016	4.055	0	0	11.871	0	13.167	14.263	9.003	11.072
ENSG00000234373	SNX18P7	0	0	0	3	12	3.659	1	6	0	0	1	0	20.04	12	9	0
ENSG00000234376	UBTFL2	0	0	0	0	0	0	0	0	0	0	0	0	0	0	0	0
ENSG00000234377	RNF219-AS1	113	151	96	0	2	3	1	4	188	113	3	41	3	2	1	1
ENSG00000234378	AC098828.3	0	0	0	0	0	0	0	0	1	0	0	0	0	0	0	0
ENSG00000234379	HMGB1P48	4	3	0	0	0	1	0	0	1	0	1	0	3	0	0	2
ENSG00000234380	LINC01426	2	1	0	5	1	3	4	0	1	0	0	0	2	6	1	1
ENSG00000234381	MED15P7	0	0	0	0	0	0	0	0	0	0	0	0	1	0	0	0
ENSG00000234382	AL513174.1	0	0	0	1	0	0	0	0	0	0	0	0	0	0	0	0
ENSG00000234383	CTBP2P8	0	0	0	13.84	13.215	61.338	34.976	97.716	2	0	15.374	0	137.366	18.32	28.965	6.8
ENSG00000234384	LINC01049	0	0	0	0	0	0	0	0	0	0	0	0	0	0	0	0
ENSG00000234385	RCC2P1	0	0	0	0	0	0	0	0	0	0	0	0	0	0	0	0
ENSG00000234386	OR7E162P	0	0	0	0	0	0	0	0	0	0	0	0	0	0	0	0
ENSG00000234387	AC073188.5	0	0	0	0	0	0	0	0	0	0	0	0	0	0	0	0
ENSG00000234388	TXNP3	0	0	0	0	1	0	0	0	0	0	0	0	0	0	0	0
ENSG00000234389	AC007278.1	0	0	0	0	0	0	0	0	0	0	0	0	0	0	0	0
ENSG00000234390	USP27X-AS1	1	0	0	8	11	5	9	23	0	1	11	0	20	4	6	10
ENSG00000234391	AL606490.6	0	0	0	0	0	0	0	0	0	0	0	0	3.397	0	0	0
ENSG00000234393	AL592546.1	0	0	9	0	0	0	0	0	6	3	0	0	0	0	0	0
ENSG00000234394	AL353608.3	2	5	0	0	0	0	2	1	1.57	3	0	0	1.081	0	0	0
ENSG00000234396	AL590822.1	0	0	0	0	0	0	0	0	3	0	0	0	0	0	3	0
ENSG00000234397	PPIAP34	0	0	0	4.118	3.006	1.919	4.578	1.001	0	0	7.017	0	11.844	5.296	2.027	2.003
ENSG00000234398	AC134915.1	0	0	0	0	0	0	0	0	1	0	0	0	0	0	0	0
ENSG00000234399	RBMY2XP	0	0	0	0	0	0	0	0	0	0	0	0	0	0	0	0
ENSG00000234402	ELK2BP	0	0	0	0	0	0	0	0	0	0	0	0	0	0	1	0
ENSG00000234404	SPRYD7P1	0	0	0	0	0	0	0	0	0	0	0	0	0	0	0	0
ENSG00000234405	Z69733.1	0	6.909	1.27	0	0	1	5	0	0	0	0	0	2	0	5	0
ENSG00000234406	AC004129.2	0	0	0	0	0	0	0	0	0	0	0	0	0	0	0	0
ENSG00000234409	CCDC188	0	7	1	51	47	35	31	43	0	0	53	0	233	39	51	46.97
ENSG00000234413	AC245102.1	0	0	0	0	0	0	0	0	0	0	0	0	0	0	0	0
ENSG00000234414	RBMY1A1	0	0	0	0	0	0	0	0	0	0	0	0	16	0	0	5
ENSG00000234415	RPL5P7	0	0	0	1	0	0	0	0	0	0	0	0	0	1	0	0
ENSG00000234418	AC015983.2	0	0	0	0	0	0	0	0	0	0	0	0	0	0	0	0
ENSG00000234419	CICP13	0	0	0	0	0	0	0	0	0	8.883	0	0	0	0	0	0
ENSG00000234420	ZNF37BP	8	12	2	97.545	135.48	267.714	207.425	348.329	8.999	6	64.932	0	370.297	90.859	210.61	108.946
ENSG00000234421	SLC25A5P4	0	0	0	0	0	0	0	0	0	0	0	0	0	0	0	0
ENSG00000234422	UBE2WP1	0	0	0	0	0	0	0	0	0	0	0	0	0	0	0	1
ENSG00000234423	LINC01250	0	0	0	0	0	0	0	0	0	0	0	0	0	0	0	0
ENSG00000234424	AL353743.4	0	0	1	0	0	0	0	0	0	0	1.205	0	0	0	0	0
ENSG00000234425	AL138930.1	0	0	0	0	0	0	0	0	0	0	0	0	0	0	0	0
ENSG00000234426	AL139042.1	0	0	0	0	0	0	0	0	0	0	0	0	0	0	0	0
ENSG00000234427	AL022724.1	0	0	0	1	0	0	0	0	0	0	0	0	0	0	0	0
ENSG00000234428	AC023051.1	0	0	0	0	0	0	0	0	0	0	0	0	0	1	0	2
ENSG00000234429	AC105342.1	0	0	0	0	1	2	0	0	2	0	0	0	0	4.004	0	1
ENSG00000234431	AC007283.1	0	0	0	28.6	49.035	24.198	48.542	82.905	0	0	24.467	0	26.989	66.272	46.277	34.283
ENSG00000234432	AC092171.3	61.995	60.883	26	33	12	4	17	8	57.986	43	22	3	100	21	31	21
ENSG00000234435	LINC01432	0	0	0	0	0	0	0	0	0	0	1	0	0	0	0	0
ENSG00000234436	AC245884.2	0	0	0	0	0	0	0	0	0	0	0	0	0	0	0	0
ENSG00000234438	KBTBD13	0	0	0	0	0	0	0	0	0	0	0	0	0	0	0	0
ENSG00000234439	KRT18P2	0	0	0	1	1	0	0	0	0	0	3.234	0	0	1	0	0
ENSG00000234441	AC105272.1	0	0	0	0	0	0	0	0	0	0	0	0	0	0	0	0
ENSG00000234442	BX276092.5	0	0	0	0	0	0	0	0	1	1	0	0	0	0	0	0
ENSG00000234444	ZNF736	1	0	0	168.034	369.001	401.993	394	549.999	2	1	114.968	0	351.593	295.592	266	179.011
ENSG00000234445	FGF14-AS1	0	0	0	0	0	0	0	0	0	0	0	0	0	0	0	0
ENSG00000234446	AC068489.1	0	0	0	0	0	0	0	0	0	0	0	0	0	0	0	0
ENSG00000234448	AL606490.7	0	0	0	0	0	0	0	0	0	0	0	0	0	0	0	0
ENSG00000234450	AC005534.2	0	0	1	3.018	7.513	6.4	4.092	6.299	0	0	6.031	0	17.112	14.624	3.666	14.072
ENSG00000234451	BX005266.3	1	0	0	0	0	0	0	0	1	0	0	0	1	0	0	0
ENSG00000234452	SLC16A12-AS1	0	0	0	0	0	0	0	0	0	0	0	0	0	0	0	0
ENSG00000234455	AC067960.1	0	0	0	0	0	0	0	0	0	0	0	0	0	0	0	0
ENSG00000234456	MAGI2-AS3	0	3	1	487.001	1015	1235	1114.999	1649.998	0	3	538.001	0	1555.001	848.001	966.999	634.001
ENSG00000234457	AC006960.1	0	0	0	0	0	0	0	0	0	0	0	0	0	0	0	0
ENSG00000234458	OR7E130P	0	0	0	0	0	0	0	0	0	0	0	0	0	0	0	0
ENSG00000234459	AC002064.2	0	0	0	0	0	0	0	0	0	0	0	0	0	0	0	0
ENSG00000234460	AL772337.3	0	0	0	0	0	0	0	0	0	0	0	0	0	0	0	0
ENSG00000234463	COX6CP12	0	0	0	0	0	0	0	0	0	0	0	0	0	0	0	0
ENSG00000234464	AL356010.2	0	0	0	0	0	0	0	0	0	0	0	0	0	0	0	0
ENSG00000234465	PINLYP	2	12	3	31.999	46	23	27	30	0	12	29	10	77	41	53	32
ENSG00000234466	AL590240.2	0	0	0	0	0	0	0	0	0	0	0	0	0	1	0	0
ENSG00000234467	SLC25A1P2	0	0	0	0	0	0	0	0	0	0	0	0	0	0	0	0
ENSG00000234469	CLDN34	0	0	0	1	1	2	1	3	0	0	1	0	0	0	0	0
ENSG00000234471	AC147651.3	0	0	0	0	0	0	0	0	0	0	0	0	0	2	0	0
ENSG00000234473	ZNF101P2	0	0	0	7.041	5	19	15	25	0	0	9	0	29	8.001	12	7
ENSG00000234474	MIR3663HG	0	0	0	0	0	0	0	0	0	0	0	0	0	0	0	0
ENSG00000234476	AC092811.1	0	0	0	0	0	0	0	0	0	0	2	0	0	0	0	0
ENSG00000234477	AC004231.1	0	0	0	0	0	0	2	0	0	0	0	0	0	0	3	0
ENSG00000234478	ACBD3-AS1	0	24	6	0	1	0	1	0	2	0	0	1	0	0	0	0
ENSG00000234479	AP1B1P1	0	0	0	0	0	0	0	0	0	0	0	0	0	0	0	0
ENSG00000234480	MTCO2P18	0	0	0	0	0	0	0	0	0	0	1	0	0	0	0	0
ENSG00000234481	AC117945.1	0	0	0	0	0	0	0	0	0	0	0	0	0	0	0	0
ENSG00000234484	AL032821.1	0	0	0	0	0	0	0	0	0	0	0	0	1	0	0	0
ENSG00000234485	OR7E46P	0	0	0	0	0	0	0	0	0	0	0	0	1.005	0	0	0
ENSG00000234488	AC096664.2	0	0	0	10.01	10.28	0	5.012	1.346	0	0	2.001	0	18.641	3.828	1	8.015
ENSG00000234489	ALDH7A1P4	0	0	0	0	0	0	0	0	0	0	0	0	0	0	0	0
ENSG00000234491	HNRNPA1P51	0	0	0	3.554	2.469	0	2.302	3.639	0	0	0	0	12.981	0.851	5.015	4.046
ENSG00000234492	RPL34-AS1	0	0	0	0	0	4	1	0	0	1	0	0	0	0	1	0
ENSG00000234493	RHOXF1P1	0	1	0	0	0	0	0	0	0	0	0	0	0	0	0	0
ENSG00000234494	SP2-AS1	14	36	11	13	13	7	15	13	12	4	12	3	16	22	23	15
ENSG00000234496	MRPS21P1	0	0	0	0	0	0	0	0	0	0	0	0	0	0	0	0
ENSG00000234497	ERICH3-AS1	0	0	0	0	0	0	0	0	0	0	0	0	0	0	0	0
ENSG00000234498	RPL13AP20	0	0	0	216.633	151.642	94.104	91.548	70.694	0	0	216.432	0	457.593	264.649	151.466	213.047
ENSG00000234500	AC008267.3	0	4	0	0	0	0	0	0	0	0	0	3	0	0	0	0
ENSG00000234502	FYTTD1P1	0	0	0	0	0	2	0	1	0	0	0	0	0	1	0	0
ENSG00000234503	AP000550.2	0	0	0	0	0	0	0	0	0	0	0	0	0	0	0	0
ENSG00000234504	AL353801.2	0	0	0	0	0	1	1	0	0	0	1	0	0	4	0	0
ENSG00000234506	LINC01506	0	0	0	0	0	0	0	0	0	0	0	0	0	0	0	0
ENSG00000234509	AP000253.1	12	24	7	0	0	6	1	4	9	9	0	9	3	0	2	2
ENSG00000234511	C5orf58	0	0	0	0	0	0	1	5	0	1	0	0	1	0	0	2
ENSG00000234512	TLR12P	0	0	0	0	0	0	1	0	0	0	0	0	0	0	0	0
ENSG00000234513	AC073072.2	0	0	0	12.612	13.148	0	12.975	25.004	0	0	16.275	0	7.822	18.395	8.339	24.848
ENSG00000234515	PPP1R2P1	0	0	0	1.003	0	1.126	2.476	2.03	0	0	4.58	0	11.568	2.319	1.326	2.018
ENSG00000234518	PTGES3P1	0	0	0	72.631	111.246	87.404	104.011	109.579	0	0	62.951	3	219.484	100.58	145.75	110.485
ENSG00000234519	AL109924.3	0	0	0	0	0	0	0	0	0	0	0	0	0	0	0	0
ENSG00000234520	AC018464.1	0	0	0	0	0	1	0	0	0	1	0	0	0	0	0	0
ENSG00000234521	AC005041.2	0	0	0	0	0	0	0	0	0	0	0	0	0	0	0	0
ENSG00000234522	AC073587.1	0	0	0	0	0	0	0	0	0	0	0	0	0	0	0	0
ENSG00000234523	NDUFB1P2	0	0	0	0	0	0	0	0	0	0	0	0	0	0	2	0
ENSG00000234524	RPL12P43	0	0	0	0	0	0	0	0	0	0	0	0	1	0	0	1
ENSG00000234527	PCDH9-AS1	2	0	0	0	0	0	0	0	0	0	0	0	0	0	0	0
ENSG00000234529	GAPDHP19	0	0	0	0	0	0	0	0	0	0	0	0	0	0	0	1
ENSG00000234534	CSNK1G2P1	0	0	0	0	1	5	5	2	0	0	1	0	4	0	6	1
ENSG00000234535	AL161719.1	0	0	0	0	0	0	0	0	0	0	0	0	0	0	0	0
ENSG00000234537	AL354751.1	0	0	0	1	0	0	0	0	0	0	0	0	5	0	0	0
ENSG00000234538	ZNF114P1	0	0	0	0	0	0	0	0	0	0	0	0	0	0	0	0
ENSG00000234540	AL080313.1	0	0	0	0	0	0	0	0	1	0	0	0	0	0	0	0
ENSG00000234541	CHEK2P5	0	0	0	0	0	0	0	0	0	0	0	0	0	0	0	0
ENSG00000234542	AL357127.1	0	0	0	0	0	0	0	0	0	0	0	0	0	0	0	0
ENSG00000234544	PTGES3P5	0	0	3	0	0	0	0	0	0	0	0	2	0	0	0	0
ENSG00000234545	FAM133B	0	0	0	308.778	379.49	517.31	682.572	805.892	0	0	313.312	0	735.831	432.942	469.148	374.349
ENSG00000234546	LNCTAM34A	1	0	0	77	66	48	52	107	0	3	53	0	404	107	62.999	118
ENSG00000234548	LINC02020	0	0	0	0	0	0	0	0	0	0	0	0	0	0	0	0
ENSG00000234551	LINC01309	0	0	0	0	0	0	0	0	0	0	0	0	0	0	0	0
ENSG00000234553	AC022431.1	0	0	0	0	0	0	0	0	0	0	0	0	0	0	0	0
ENSG00000234556	LINC00701	0	0	0	0	0	0	0	0	0	0	0	0	0	0	0	0
ENSG00000234557	PPIAP90	3	18	4	0	1	1	2	1	0	2	2	3	4	5	1	1
ENSG00000234558	API5P1	0	0	0	18.023	15.288	20.099	27.104	33.722	0	0	26.624	0	18.22	20.631	22.564	15.704
ENSG00000234559	RPL22P7	0	0	0	3.002	0	0	2.002	0	0	0	4.005	0	15.035	7.031	0	6.012
ENSG00000234560	OR10G8	0	0	0	0	0	0	0	0	0	0	0	0	2	0	0	0
ENSG00000234562	TPMTP2	6	0	0	0	0	0	0	0	0	0	0	0	0	0	0	0
ENSG00000234564	HSPA8P20	0	0	0	0	0	0	1	0	0	0	0	0	1	0	0	0
ENSG00000234565	COX6B1P1	0	0	0	0	0	0	0	0	0	0	0	0	0	0	0	0
ENSG00000234566	RPL7AP71	0	0	0	1.003	0	0	1.036	0	0	0	1.002	0	2.001	1.001	0	0
ENSG00000234567	AL024497.2	0	0	0	0	0	0	0	0	0	0	1	0	0	0	0	0
ENSG00000234568	BIN2P1	0	0	0	0	0	1	1	0	0	0	0	0	0	0	0	0
ENSG00000234569	RAD1P1	0	0	0	0	2	0	0	1	0	0	4.708	0	0	0	2.004	0
ENSG00000234570	ZFRP1	0	0	0	1	0	0	1	0	0	0	0	0	1	0	1	0
ENSG00000234571	AC239798.2	0	2.074	0	0	2	0	0	0	4	0	0	0	0	0	1	0
ENSG00000234572	LINC01800	0	0	0	0	0	2	0	0	0	0	1	0	1	0	0	3
ENSG00000234573	AL121890.1	0	0	0	0	0	0	0	0	0	0	0	0	0	0	0	0
ENSG00000234575	CTSLP8	0	0	0	0	0	0	0	0	0	0	0	0	0	1	2	0
ENSG00000234576	MTND1P26	0	0	0	0	0	0	0	0	0	0	0	0	0	0	0	0
ENSG00000234577	SYNE1-AS1	0	0	0	0	0	0	0	0	0	0	0	0	0	1	0	0
ENSG00000234578	AL355483.4	35	21	8	0	0	0	0	0	4	3	0	15	0	0	0	0
ENSG00000234579	AC009305.1	0	0	0	0	0	0	0	0	0	0	0	0	0	0	0	0
ENSG00000234580	AL356157.1	0	0	0	0	0	0	0	0	0	0	0	0	0	0	0	0
ENSG00000234583	TSPY19P	0	0	0	0	0	0	0	0	0	0	0	0	0	0	0	0
ENSG00000234584	AC019186.1	0	0	0	0	0	5	2	6	0	0	0	0	6	0	0	0
ENSG00000234585	CCT6P3	52	157	12	56.422	91.683	96.593	114.25	184.519	5	20	57.24	2	151.759	101.928	91.887	95.929
ENSG00000234586	AL161449.1	0	0	0	0	0	0	0	0	0	0	0	0	2.001	2	0	0
ENSG00000234587	MRPL50P1	0	0	0	0	0	0	0	0	0	0	0	0	0	0	0	0
ENSG00000234588	FABP5P14	0	0	0	0	0	0	0	0	0	0	0	0	0	0	0	0
ENSG00000234589	AC125807.1	0	0	0	15.862	9.021	9.739	8.161	4.212	0	0	19.959	0	35.396	15.383	5.231	19.502
ENSG00000234590	GNG5P5	0	0	0	0	0	0	0	0	0	0	0	0	0	0	0	0
ENSG00000234592	AL359845.1	0	0	0	0	0	0	0	0	0	0	0	0	1.037	0	0	0
ENSG00000234593	KAZN-AS1	0	0	0	0	0	0	0	0	0	0	0	0	0	0	0	0
ENSG00000234594	AC008134.1	0	0	0	0	0	0	0	0	0	0	0	0	0	0	0	1
ENSG00000234595	AC013733.2	1	0	0	0	0	0	0	0	0	0	0	0	0	0	0	1
ENSG00000234597	AC010096.1	0	0	0	0	0	0	1	0	0	0	0	0	0	0	0	0
ENSG00000234601	CHRM3-AS1	0	0	0	0	0	0	0	0	0	0	0	0	0	0	0	0
ENSG00000234602	MCIDAS	0	0	0	1	0	6	2	2	1	1	1	0	1	0	2	1
ENSG00000234604	AL021068.2	0	0	0	1	0	1.044	0	1	0	0	0	0	3	2	0	2
ENSG00000234607	AL355994.4	0	5	5	0	0	0	0	0	0	0	0	1	1	0	0	0
ENSG00000234608	MAPKAPK5-AS1	0	2	1	333	344.001	172	315	396	4	3	334	0	649.002	367.999	439	385
ENSG00000234611	OR2AT2P	0	0	0	0	0	0	0	0	0	0	0	0	0	0	0	0
ENSG00000234612	H2AFZP5	0	0	0	0	0	0	0	0	0	0	0	0	0	0	1	0
ENSG00000234613	AL031584.2	0	0	0	0	0	0	0	0	0	0	0	0	0	0	0	0
ENSG00000234614	C2CD4D-AS1	0	0	0	3	5	0	4	4	0	0	0	0	0	0	0	4
ENSG00000234616	JRK	0	29	1	913.001	749	422	639	689	4	3	843	0	1321.999	878	903	792
ENSG00000234617	SNRK-AS1	3316	6238	1396	3	10	14	19	14	2783	1432	4	592	22	13	3	9
ENSG00000234618	RPSAP9	0	0	0	97.413	67.563	51.264	44.982	42.493	0	0	88.078	0	136.382	116.422	62.267	112.573
ENSG00000234619	RPL7P11	12	0	0	1.971	6.221	6.984	4.347	1.38	0	0	6.428	0	12.518	7.596	5.149	1.204
ENSG00000234620	PUDPP1	0	0	0	0	0	0	0	0	0	0	0	0	0	0	0	0
ENSG00000234622	AL683807.2	0	0	0	0	0	0	0	0	0	0	0	0	4	0	0	0
ENSG00000234624	AC016894.1	0	0	0	1.001	0	5.498	0	1	0	0	3.003	0	5.09	4.773	0	0
ENSG00000234625	LINC00380	0	0	0	0	0	0	0	0	0	0	0	0	0	0	0	0
ENSG00000234626	AL021937.3	0	0	0	0	0	4	4	2	0	0	0	0	5	0	0	0
ENSG00000234627	NUS1P3	0	0	0	0	0	0	0.85	2.065	0	0	0	0	3.09	0	0	0
ENSG00000234629	WDR82P1	0	0	0	10.248	5.095	1.045	5.09	9.146	0	0	5.741	0	8.219	8.112	3.026	3.243
ENSG00000234630	AC245060.2	151.311	205	23	0	0	0	0	0	32	64.71	0	21	0	0	0	0
ENSG00000234632	NECAP1P2	0	0	0	0	0	0	0	0	0	0	0	0	0	0	0	0
ENSG00000234634	LINC02093	0	0	0	0	0	0	0	0	0	0	0	0	0	0	0	0
ENSG00000234636	MED14OS	13	38	10	18	8	8	12	6	25	27	19	2	17	28	11	18
ENSG00000234637	RPS19P6	0	0	0	0	0	0	0	0	0	0	1	0	0	0	0	0
ENSG00000234638	AC053503.4	0	0	0	0	0	0	0	0	0	0	0	0	0	0	0	0
ENSG00000234639	AC009263.1	0	0	0	0	0	0	2	0	0	0	0	0	0	0	0	0
ENSG00000234640	AL390763.1	0	0	0	0	0	0	0	0	0	0	0	0	0	0	0	0
ENSG00000234644	OTX2P1	0	0	0	0	0	0	0	0	0	0	0	0	0	0	0	0
ENSG00000234645	YWHAEP5	0	0	0	77.099	88.725	62.003	92.161	99.901	0	0	80.447	0	157.566	112.831	76.139	123.822
ENSG00000234646	AL049651.2	0	0	0	0	0	0	0	0	0	0	0	0	0	0	0	0
ENSG00000234647	AL606970.3	0	0	0	0	0	0	0	0	1	0	0	0	0	1	0	0
ENSG00000234648	AL162151.2	0	0	0	18.064	8.279	12.852	7.296	5.698	0	0	15.262	0	45.795	25.448	19.408	28.992
ENSG00000234650	PCCA-AS1	1	0	3	0	0	0	0	1	2	0	0	0	1	0	0	0
ENSG00000234652	AGPAT5P1	0	0	0	0	0	0	0	0	0	0	0	0	0	0	0	0
ENSG00000234653	AC079117.1	0	0	0	0	0	0	0	0	0	0	0	0	0	0	0	0
ENSG00000234655	OR7E155P	0	0	0	0	0	0	0	0	0	0	0	0	0	0	0	0
ENSG00000234658	AC013429.1	0	0	0	0	0	0	0	0	0	0	0	0	4	0	0	0
ENSG00000234660	LINC00440	0	0	0	0	0	0	0	0	0	0	0	0	0	0	0	0
ENSG00000234661	CHL1-AS1	0	0	0	0	0	0	0	0	0	0	0	0	1	0	0	0
ENSG00000234663	LINC01934	0	1	0	0	1	1	0	0	0	2	0	0	1	0	2	1
ENSG00000234664	HMGN2P5	0	0	0	250.931	113.881	74.798	111.918	106.737	0	0	218.401	0	335.796	198.578	267.198	171.67
ENSG00000234665	AL512625.3	6.986	39.389	23.294	3.304	35.374	1.055	1.047	1.044	44.629	15.623	3.828	13.835	6.611	2.444	62.454	1
ENSG00000234667	ACTBP13	0	0	0	0	0	0	0	0	0	0	0	0	0	0	0	0
ENSG00000234670	OR6C64P	0	0	0	0	0	0	0	0	0	0	0	0	0	0	0	0
ENSG00000234671	MTCYBP5	0	0	0	0	0	0	0	0	0	0	0	0	0	0	0	0
ENSG00000234675	AL445123.1	0	0	0	0	0	0	0	0	0	0	0	0	0	0	0	0
ENSG00000234676	IFT74-AS1	0	0	0	0	0	2	4	0	0	1	3	0	0	0	0	1
ENSG00000234677	AC068058.1	0	0	0	0	0	0	0	0	0	0	0	0	0	0	0	0
ENSG00000234678	ELF3-AS1	108	157	123	3	0	0	0	0	172	85	0	30	2	0	0	0
ENSG00000234680	VN2R3P	0	0	0	0	0	0	0	0	0	0	0	0	0	0	0	0
ENSG00000234682	VDAC2P4	0	0	0	0	0	0	0	0	0	0	0	0	0	0	0	0
ENSG00000234683	AL138799.3	0	0	0	1	0	1	1	0	0	0	0	0	3	1	0	0
ENSG00000234684	SDCBP2-AS1	1156	1781	433	18.001	27	37	30	40	338	790	23	282	63	37	24	13
ENSG00000234685	NUS1P2	1	0	0	0	0	0	0.941	0	0	0	0	0	0	0	1.011	0
ENSG00000234686	AC091730.1	0	0	0	0	0	0	0	0	0	0	0	0	0	0	0	0
ENSG00000234688	AL049749.1	0	0	0	0	0	0	0	0	0	0	0	0	0	0	0	0
ENSG00000234690	EPCAM-DT	0	2	0	11	3	2	2	2	0	0	0	0	15	0	2	4
ENSG00000234692	AL355601.1	0	0	0	0	0	0	0	0	0	0	0	0	0	0	0	0
ENSG00000234693	AL353653.1	0	0	0	0	0	0	0	0	0	0	0	0	0	0	0	1
ENSG00000234694	AL139289.2	0	0	0	4	7	4	1	3	0	0	2	0	15	5	1	5
ENSG00000234695	AC002076.1	1	0	0	2	0	0	3	0	2	1	1	0	0	0	1	0
ENSG00000234696	GPR50-AS1	1	0	0	0	0	0	0	0	0	0	0	0	0	0	0	0
ENSG00000234698	AL161937.1	0	0	0	1	1	0	0	0	0	0	0	0	1	0	0	2
ENSG00000234699	AL139339.1	0	0	0	0	1	1	0	2	0	0	1	0	12	6	0	1
ENSG00000234700	MTCO1P8	0	0	0	0	0	0	0	0	0	0	0	0	0	0	0	0
ENSG00000234701	PRDX3P3	0	0	0	0	0	0	0	0	0	0	0	0	0	0	0	0
ENSG00000234702	VDAC1P3	0	0	0	1.337	2.116	0	0	0	0	0	0	0	0	0	0	1.188
ENSG00000234703	AF015262.1	0	0	0	0	0	0	0	0	0	0	0	0	0	0	0	0
ENSG00000234705	HMGA1P4	0	0	0	0	0	1	1	0	0	0	4	0	2	4	0	0
ENSG00000234706	PRUNEP1	0	0	0	0	0	0	0	1	0	0	0	0	0	0	0	1
ENSG00000234707	AC074351.1	0	0	0	0	0	0	0	0	0	0	0	0	0	2	0	0
ENSG00000234709	UPF3AP3	0	9	4	1.003	5.036	8.099	9.181	16	0	0	0	0	12.083	1.003	9.068	4.12
ENSG00000234710	AC060834.2	0	0	0	0	0	0	0	1	0	0	0	0	0	0	0	0
ENSG00000234711	TUBB8P11	0	0	0	0	0	0	0	0	0	0	1.651	0	0	1.512	0	0
ENSG00000234712	AL713923.1	0	0	0	0	0	0	0	0	0	0	0	0	0	0	0	0
ENSG00000234713	AC022616.1	0	0	0	0	0	0	0	0	0	0	0	0	0	0	0	0
ENSG00000234714	AC009965.1	0	0	0	0	0	0	0	0	0	0	0	0	0	0	0	0
ENSG00000234715	AC005064.1	2	0	0	0	0	0	0	0	4	0	0	0	0	0	0	0
ENSG00000234716	AC092447.6	0	0	0	0	0	0	0	0	0	0	0	0	0	0	0	0
ENSG00000234717	TMEM212-AS1	0	0	0	0	0	0	0	0	0	0	0	0	0	0	0	0
ENSG00000234718	AC007161.1	0	0	0	4.012	6.001	4	2.004	2.001	0	0	4.001	0	33.205	7.04	13.578	5.001
ENSG00000234719	NPIPB2	0	0	0	8.445	3.958	6.413	8.084	28.942	0	0	5.468	0	40.626	5.017	6.568	1.2
ENSG00000234720	ATP5F1AP8	0	0	0	1.679	0	0	0	0	0	0	0	0	0	0	0	0
ENSG00000234721	LINC02092	0	0	0	0	0	0	0	0	0	0	0	0	0	0	0	0
ENSG00000234722	LINC01287	0	2	0	0	0	0	0	0	0	3	0	0	0	0	0	0
ENSG00000234723	AC092421.1	0	0	0	0	2	0	0	0	0	0	0	0	0	0	0	0
ENSG00000234724	HDAC1P1	0	0	0	0	0	0	0	1	0	0	0	0	0	0	0	0
ENSG00000234726	AC245060.3	0	0	0	0	0	0	0	0	0	0	0	0	0	0	0	0
ENSG00000234730	AP001117.1	0	0	0	0	0	0	0	0	0	0	0	0	0	0	0	0
ENSG00000234731	MTND4LP16	0	0	0	0	0	0	0	0	0	0	0	0	0	0	0	1
ENSG00000234732	RPEP5	0	0	0	0	0	0	0	0	0	0	0	0	0	0	0	0
ENSG00000234735	AL022237.1	0	0	0	0	0	0	1	1	0	0	0	0	1	2	0	0
ENSG00000234736	FAM170B-AS1	0	0	0	0	0	0	0	0	0	0	0	0	1	0	0	0
ENSG00000234737	KRT18P15	0	0	0	9.322	9.183	16.678	12.573	15.056	0	0	10.96	0	37.41	9.187	23.668	16.415
ENSG00000234740	AL162386.2	0	0	0	6	6	16	8	12	2	0	10	0	17	14	2	8
ENSG00000234741	GAS5	24	74	3	4579.001	4718.999	3204	4230	4594.997	14	4	3979.995	0	7802.998	5949.998	4691.001	4181.999
ENSG00000234742	AC144530.1	0	1	6	112.238	40.073	42.882	46.026	46.081	1	3	87.287	0	213.64	112.445	80.972	64.348
ENSG00000234743	EIF5AP4	0	0	0	87.416	65.902	10.983	79.863	75.051	0	0	59.091	0	60.834	82.954	47.55	67.652
ENSG00000234744	USP9YP26	0	0	0	0	0	0	0	0	0	0	0	0	0	0	0	0
ENSG00000234745	HLA-B	1	1	0	4524.42	4871.342	4056.027	6234.985	4345.925	3	5	5168.261	0	15510.183	7205.375	5864.294	8608.498
ENSG00000234748	AL109913.1	0	0	0	0	0	0	0	0	0	0	0	0	0	0	0	0
ENSG00000234749	FAM90A21P	0	0	0	0	0	0	0	0	0	0	0	0	0	0	0	0
ENSG00000234750	AC012618.2	0	13	2	8.295	4.201	1.077	6.809	3.797	0	2	1.221	0	10.315	13.38	2.629	4.883
ENSG00000234751	AP002381.1	2	21	7	21.417	11.131	3.152	5.173	9.861	9	6	7.318	2	26.305	20.569	10.455	25.035
ENSG00000234752	AC044784.2	0	0	0	0	0	0	0	0	0	0	0	0	0	0	0	0
ENSG00000234753	FOXP4-AS1	0	0	0	2	1	0	2	1	3	0	2	0	13	2	4	4
ENSG00000234754	AL445470.1	0	0	0	0	0	0	0	2	0	0	0	0	2	0	0	0
ENSG00000234756	LINC02621	0	0	0	0	0	0	0	0	0	0	0	0	0	0	0	0
ENSG00000234758	AC034228.3	0	0	0	0	0	0	0	0	0	0	0	0	0	0	0	0
ENSG00000234761	AC096632.2	0	0	0	0	0	0	0	0	0	0	0	3	0	0	0	0
ENSG00000234763	AL359378.1	0	0	0	0	0	0	0	0	0	0	0	0	0	0	0	0
ENSG00000234764	E2F6P1	0	0	0	2.228	2.688	0	0	9.19	0	0	0	0	0	25.15	0	34.118
ENSG00000234765	ELL2P3	0	0	0	0	0	0	0	0	0	0	0	0	0	0	0	0
ENSG00000234766	LINC01496	0	0	0	0	0	0	0	0	0	0	0	0	0	0	0	0
ENSG00000234767	LINC01052	0	0	0	0	0	0	0	0	0	0	0	0	0	0	0	0
ENSG00000234768	AL611929.1	0	0	0	0	0	0	0	0	0	0	0	0	0	0	0	0
ENSG00000234769	WASH4P	0	0	0	19.42	16.129	18.435	4.365	9.013	0	0	48.869	0	49.961	6.751	32.705	0
ENSG00000234770	GULOP	0	0	0	0	0	0	0	0	0	0	0	0	0	0	0	0
ENSG00000234771	SLC25A25-AS1	25	28	22	29	27	21	12	22	9	8	41	3	49	12	33	17
ENSG00000234772	LINC00412	0	0	0	0	1	6	0	4	0	0	2	0	3	0	1	0
ENSG00000234773	AC012618.3	6	0	2	0	3	1	4	9.005	0	0	3	0	7	44	1	3
ENSG00000234775	AC105940.2	0	0	0	0	0	0	0	0	0	0	0	0	0	0	0	0
ENSG00000234776	C11orf94	0	2	0	10	4	2	3	9	0	0	12	0	10	8	2	10
ENSG00000234777	LINC02529	0	0	0	0	0	0	0	0	0	0	0	0	0	1	0	0
ENSG00000234779	BNC2-AS1	0	1	0	17	3	1	7	3	1	0	16	0	12	26	12	12
ENSG00000234780	AC245047.5	0	0	0	0	0	0	0	0	0	0	0	0	0	0	0	1.001
ENSG00000234781	LINC01103	0	0	0	0	0	0	0	0	0	0	0	0	0	0	0	0
ENSG00000234782	TPT1P9	0	0	0	221.489	198.258	175.837	187.124	216.666	0	0	220.41	0	583.123	296.503	264.916	232.096
ENSG00000234784	AL606517.2	0	0	1	0	0	0	0	0	0	0	0	0	0	0	0	0
ENSG00000234785	EEF1GP5	0	0	0	27.021	18.388	9.056	12.311	28.09	0	0	25.4	0	43.931	31.01	20.359	30.502
ENSG00000234787	LINC00458	0	0	0	0	0	0	0	0	0	0	0	0	0	0	0	0
ENSG00000234788	HSPA8P3	2	0	0	4	2	2	4	3	0	0	6	0	2	4	4	3
ENSG00000234789	AL590369.1	23	12	6	0	1	0	0	1	15	5	0	3	0	0	0	0
ENSG00000234790	NUTF2P4	0	0	0	0	0	0	0	0	0	0	0	0	0	0	0	0
ENSG00000234791	AC108448.1	0	0	0	0	0	0	0	0	0	0	0	0	1	0	0	0
ENSG00000234792	AL450023.2	0	0	0	0	0	0	0	1.901	0	0	0	0	0	0	0	0
ENSG00000234793	AC114730.2	256	409	88	0	0	0	0	0	171	198.998	3	34	0	0	0	0
ENSG00000234795	RFTN1P1	1	1	0	0	0	0	0	2.003	1	0	1.001	0	0	0	0	1.001
ENSG00000234796	AC113607.1	0	0	0	0	0	0	0	0	0	0	0	0	0	0	0	0
ENSG00000234797	RPS3AP6	0	0	0	4050.417	4343.521	2569.887	3833.211	4536.647	0	0	3819.727	0	6272.073	6009.022	3708.082	5241.78
ENSG00000234800	PCMTD1P3	0	0	0	0	0	0	0	0	0	0	0	0	1.009	0	0	0
ENSG00000234801	MORF4	0	0	0	2.061	7.15	2.147	6.223	8.158	0	0	7.216	0	11.573	9.562	2.136	2.088
ENSG00000234803	FAM197Y2	0	0	0	0	0	0	0	0	0	0	0	0	0	0	0	0
ENSG00000234805	AC090505.1	0	0	0	1	0	2	0	4	0	0	2	0	3	0	8	7
ENSG00000234806	RPL26P29	0	0	0	1.001	0	0	0	0	0	0	0	0	0	1.979	0	0
ENSG00000234807	LINC01135	0	4	0	5	4	4	2	2	0	0	3	0	7	1	3	7
ENSG00000234810	AL603840.1	0	0	0	1	2	0	0	0	0	0	1	0	0	1	0	4
ENSG00000234811	AL161932.1	1	0	0	0	0	0	0	0	0	0	0	0	0	0	0	0
ENSG00000234812	BX664727.2	0	0	0	0	0	0	0	0	0	0	0	0	0	0	0	0
ENSG00000234813	AL357520.1	0	0	0	0	0	0	0	0	0	0	0	0	0	0	0	0
ENSG00000234814	SVIL2P	0	0	0	19.043	24.79	28.038	22.635	58.477	0	0	23.371	0	177.859	41.979	15.085	33.125
ENSG00000234816	HIST1H2APS5	0	0	0	20	10	3	10	7	0	0	20	0	23	21	31	22.026
ENSG00000234817	AL136309.2	1	1	0	6	9	8	10	12	0	1.069	6	0	6	3	7	1
ENSG00000234818	AC007314.1	0	4	0	1	0	0	0	1	0	0	0	0	0	0	0	0
ENSG00000234819	AL353705.4	0	0	0	2	0	1	0	3	0	0	0	0	3.003	2	2	0
ENSG00000234821	MRPS33P4	0	0	0	0	0	0	0	0	0	0	0	0	0	0	0	0
ENSG00000234825	XRCC6P2	0	0	0	132.398	125.263	46.507	125.181	138.629	0	0	151.918	0	173.57	199.931	200.156	126.947
ENSG00000234826	AC003084.1	0	0	0	0	0	0	0	0	0	0	0	0	0	0	0	0
ENSG00000234828	IQCM	0	0	0	0	0	0	0	1	0	0	0	0	0	0	0	0
ENSG00000234829	IFNA17	0	0	0	0	0	0	0	0	0	0	0	0	0	0	0	0
ENSG00000234830	FAM197Y9	0	0	0	0	0	0	0	0	0	0	0	0	0	0	0	0
ENSG00000234832	AL096677.1	0	0	0	0	1	3	0	0	0	0	0	0	2	1	0	1
ENSG00000234835	PHBP13	0	0	0	2	1	5	0	1	0	0	0	0	6	0	1	2
ENSG00000234837	AC073464.2	0	0	0	0	0	0	0	0	0	0	0	0	0	2	0	0
ENSG00000234838	PPIAP78	0	0	0	1	2	0	0	2	0	0	0	0	2.193	1	2	0
ENSG00000234839	RPS26P30	0	0	0	0	0	0	0	0	0	0	0	0	0	0	0	0
ENSG00000234840	LINC01239	0	1	0	0	0	0	1	0	0	0	1	0	5	0	0	0
ENSG00000234841	AC017007.2	0	0	0	0	0	1.007	0	0	0	0	0	0	0	0	2	0
ENSG00000234842	MTCO2P16	0	0	0	0	0	0	0	0	0	0	0	0	0	0	0	0
ENSG00000234844	CDC42P2	0	0	0	0	0	0	0	3.003	0	0	0	0	6.018	3.01	1.001	2
ENSG00000234848	AC008758.2	0	4	0	0	0	0	0	0	0	0	0	0	0	0	0	0
ENSG00000234850	MTND2P3	0	0	0	0	0	0	0	0	0	0	0	0	0	0	0	0
ENSG00000234851	RPL23AP42	0	0	0	6411.462	3561.131	2845.638	3908.577	5138.759	0	0	5615.902	0	14475.612	6668.942	6013.395	5348.082
ENSG00000234853	NDUFA5P3	0	0	0	0	0	0	0	0	0	0	0	0	0	1	0	0
ENSG00000234854	LINC00676	0	0	0	0	0	0	0	0	0	0	0	0	0	1	0	0
ENSG00000234855	SLIT1-AS1	0	0	0	0	0	0	0	0	0	1	0	0	0	0	0	0
ENSG00000234857	HNRNPUL2-BSCL2	13	0	0	563.841	579.918	602.758	638.122	547.907	0	0	497.979	1	1857.078	692.975	613.368	659.221
ENSG00000234859	AC003958.2	0	0	0	0	0	0	0	1	0	0	0	0	0	1	0	0
ENSG00000234860	AL162394.1	0	0	0	0	0	0	0	0	0	0	0	0	0	0	0	0
ENSG00000234861	ATP5F1AP1	0	0	0	5.977	0	0	6.926	1.43	0	0	0	0	5.425	4.835	0	4.081
ENSG00000234862	AL035258.1	0	0	0	0	0	0	0	0	0	0	0	0	0	0	0	0
ENSG00000234863	AC096644.2	0	0	0	0	0	0	0	0	0	0	0	0	0	0	0	0
ENSG00000234864	LINC02632	0	0	0	0	0	2	1	1	0	0	0	0	0	2	0	0
ENSG00000234865	AC026784.1	0	0	0	0.776	0	1.004	0	0	0	0	0.858	0	1.461	0	0	0
ENSG00000234869	AL021392.1	1	2	0	0	0	2	1	0	4	2	1	0	0	2	0	4
ENSG00000234872	AL358176.5	0	0	0	0	0	0	0	0	0	0	0	0	0	0	0	0
ENSG00000234877	AC092660.1	0	0	0	0	0	0	0	0	0	0	0	0	0	0	0	0
ENSG00000234878	HSPE1P1	0	0	0	0	0	0	0	0	0	0	0	0	0	0	0	0
ENSG00000234880	LINC00163	0	0	0	0	0	0	0	0	0	2	0	0	1	2	0	0
ENSG00000234881	PIGFP2	0	0	1	0	0	0	0	0	0	0	0	0	0	0	1	0
ENSG00000234882	EIF3EP1	0	7	2	22.014	9.005	14.012	14.983	41.098	0	0	14.997	0	34.034	25.024	20.802	20.028
ENSG00000234883	MIR155HG	2	7	0	101	139	87	72	92	0	1	83	2	68	110	113	81
ENSG00000234884	AL022329.1	5	3	0	0	0	0	0	0	0	3	0	0	0	0	0	0
ENSG00000234886	MTND5P26	0	0	0	12	18	39	6	26	0	0	6	0	41	14	20	7
ENSG00000234888	OFD1P15Y	0	0	0	0	0	0	0	0	0	0	0	0	0	0	0	0
ENSG00000234889	AL391666.1	0	0	0	0	0	0	0	0	0	0	0	0	0	0	1	0
ENSG00000234890	HNRNPDLP2	6	17	0	1	0	0	0	0	5	0	0	0	0	0	0	0
ENSG00000234891	Z82196.1	0	0	0	0	0	0	0	0	0	0	0	0	0	0	0	0
ENSG00000234892	Z82214.1	0	0	0	0	0	0	0	0	1	0	0	0	0	0	0	0
ENSG00000234894	AL139327.3	0	0	0	0	0	0	0	0	0	0	0	0	1	0	0	0
ENSG00000234895	OR52X1P	0	0	0	0	0	0	0	0	0	0	0	0	0	0	0	0
ENSG00000234896	OR7E62P	0	0	0	0	0	0	0	0	0	0	0	0	0	0	0	0
ENSG00000234898	CHEK2P3	0	0	0	0	0	0	0	0	0	0	0	0	0	0	0	0
ENSG00000234899	SOX9-AS1	1	0	1	0	0	0	0	0	0	1	0	0	0	1	0	0
ENSG00000234900	AL135937.1	0	0	0	0	0	0	1	0	0	0	0	0	0	0	0	0
ENSG00000234901	MTND6P13	0	1	0	0	0	0	0	0	0	0	0	0	0	0	0	0
ENSG00000234902	AC007879.3	0	1	0	3	4	0	2	0	0	0	0	0	8	3	0	2
ENSG00000234903	AC133104.1	0	0	0	0	0	0	0	0	0	0	0	0	0	0	0	0
ENSG00000234906	APOC2	0	0	0	0	0	0	0	0	2.642	0	1	0	3	0	0	0
ENSG00000234907	AL593851.1	0	0	0	0	0	1	2	0	0	0	0	0	2	2	1	1
ENSG00000234910	IL6RP1	0	0	0	0	0	0	0	0	0	0	0	0	1	0	0	0
ENSG00000234911	TEX21P	0	0	0	7	10	9	8	11	0	0	6	0	20	17	6	14
ENSG00000234912	SNHG20	1	4	0	895.287	1061.317	609.019	906.17	673.785	0	3	818.446	0	2076.449	1087.079	959.63	1001.073
ENSG00000234913	AC016027.2	0	0	0	1	0	1	1	2	0	0	0	0	0	2	1	0
ENSG00000234915	AL360091.3	6	5	0	0	0	0	0	0	3	3	0	0	0	0	0	0
ENSG00000234917	AC098484.2	0	0	1	1	0	1	1	0	0	0	0	4	0	0	0	4
ENSG00000234918	AL157387.1	0	0	0	0	0	0	0	0	0	0	0	0	0	0	0	0
ENSG00000234919	LINC01827	0	0	0	0	0	0	0	0	0	0	0	0	0	0	0	0
ENSG00000234921	AC006450.2	0	0	0	0	0	0	0	0	0	0	0	0	0	0	0	0
ENSG00000234922	TSEN15P3	0	0	0	0	0	0	0	0	0	0	0	0	0	0	0	0
ENSG00000234925	ATP5PDP4	10	23	5	6.294	7.039	3.007	2.038	13.243	0	16	7.149	0	13.074	9.044	10.043	10.152
ENSG00000234927	HMGN1P18	0	0	0	1	0.881	3.858	1.886	0	0	0	2.671	0	0	0	0	0
ENSG00000234928	LINC01659	0	0	0	0	0	3	0	0	0	0	0	0	0	0	0	0
ENSG00000234929	AC018685.2	0	0	0	0	0	0	0	0	0	0	0	0	0	0	0	0
ENSG00000234931	MARK2P15	0	0	0	0	0	0	0	0	0	0	0	0	1	0	0	0
ENSG00000234932	AC009969.1	0	0	0	0	0	0	0	0	0	0	0	0	0	0	0	0
ENSG00000234933	CDC42P1	0	21	0	4.241	2.017	12.078	15.299	16.115	7	2	11.598	2	12.302	13.195	12.582	11.834
ENSG00000234934	MTND5P29	0	0	0	0	0	0	0	0	0	0	0	0	2	0	0	0
ENSG00000234936	AC010883.1	3	29	0	2	0	0	6	1	0	2	0	0	3	0	3	1
ENSG00000234937	AL139128.1	6	51	0	0	0	0	0	0	0	0	0	2	0	0	0	0
ENSG00000234938	AC012668.2	0	0	0	0	0	0	0	1	0	0	0	0	0	0	0	0
ENSG00000234939	MTND2P18	0	0	0	0	0	0	0	0	0	0	0	0	0	0	0	0
ENSG00000234940	AC023128.1	0	0	0	0	0	0	0	0	0	0	0	0	0	0	0	0
ENSG00000234941	AL117339.3	0	0	1	0	0	0	0	0	0	0	0	0	0	0	0	0
ENSG00000234942	GRID1-AS1	0	0	0	0	0	0	0	0	0	0	0	0	0	0	0	0
ENSG00000234943	AC092839.2	0	2	1	0	0	0	0	0	3	2	0	0	0	0	0	0
ENSG00000234944	LINC02623	0	0	0	0	0	0	0	0	1	0	0	0	0	0	0	0
ENSG00000234945	GTF3C2-AS1	76	164	66	0	0	0	0	1	111	64	1	17	3	0	4	0
ENSG00000234946	SDHCP3	0	0	0	0	0	1.003	2	4.006	0	0	0	0	7.014	6	1	4
ENSG00000234948	LINC01524	0	0	0	0	1	0	0	1	0	0	0	0	0	0	0	0
ENSG00000234949	AC104667.2	39	4	12	0	0	0	0	0	20	17	0	0	0	0	0	0
ENSG00000234950	RBMY2OP	0	0	0	0	0	0	0	0	0	0	0	0	0	0	0	0
ENSG00000234952	LINC02674	0	0	0	0	0	0	0	0	0	0	0	0	0	0	0	0
ENSG00000234953	AL138799.4	0	0	0	0	0	0	0	0	0	0	0	0	0	0	0	0
ENSG00000234956	LINC02539	0	0	0	0	0	0	0	0	0	0	0	0	0	0	0	0
ENSG00000234958	FABP5P13	0	0	0	0	0	0	0	0	0	0	0	0	0	0	0	0
ENSG00000234961	AL133415.1	1568	2597	605	26	13	21	14	14	1643	799	34	382	130	13	18	30
ENSG00000234962	LINC00700	0	0	0	0	0	0	0	0	3	0	0	0	1	0	0	0
ENSG00000234964	FABP5P7	6.597	0	0	588.844	360.827	288.945	490.818	652.642	0	0	400.678	0	1115.279	336.457	544.988	554.488
ENSG00000234965	SHISA8	1	0	0	0	0	0	0	0	1	0	0	0	0	0	0	0
ENSG00000234967	AL357558.2	0	0	0	0	0	0	0	0	0	0	0	0	0	0	0	0
ENSG00000234969	AL627389.1	26	71	2	1.768	0	0	2.372	0	23	22.959	0	3	0	0	0	0
ENSG00000234973	LINC02658	0	0	0	0	0	0	0	0	0	1	0	0	0	2	0	0
ENSG00000234975	FTH1P2	0	0	0	129.482	122.567	322.422	115.919	241.919	0	0	122.178	0	706.8	213.696	99.316	209.93
ENSG00000234977	AC074389.3	0	0	0	0	0	0	0	0	0	0	0	0	0	0	0	0
ENSG00000234979	Z82185.1	0	0	0	0	0	0	0	0	0	0	0	0	0	0	0	0
ENSG00000234981	AC244034.1	0	1	0	47.282	28.08	29.459	23.05	36.161	0	0	36.382	0	135.483	65.214	53.624	58.394
ENSG00000234982	AL441963.1	60	19	16	5.632	4.071	0	4.101	4.006	6	18	8.191	7	23.701	10.017	5.003	12.189
ENSG00000234983	AC010132.2	6	30	10	2	4	0	0	0	6	0	0	0	1	1	1	1
ENSG00000234984	FMO10P	0	0	0	0	0	0	0	0	0	0	0	0	0	0	0	0
ENSG00000234985	AC074085.2	0	0	0	5.179	1	0	0	4.004	0	0	6.008	0	13.764	3	3	8
ENSG00000234986	AL731661.2	0	0	0	0	0	1	0	0	0	0	0	0	0	0	1	0
ENSG00000234988	LINC01849	0	0	0	0	0	0	0	0	0	0	1	0	0	0	0	0
ENSG00000234993	CUBNP2	0	0	0	4	4	1.074	5.2	4.153	0	0	0	0	18.842	0	5	7.176
ENSG00000234995	AC013429.2	9	1	2	0	1	0	2	0	0	16	0	0	1.01	0	1	2
ENSG00000234996	AC098934.2	2	0	0	0	1	1	1	1.007	0	0	0	0	3	2.019	2.089	1
ENSG00000234997	AC016745.1	0	0	0	0	0	0	0	0	0	0	1	0	2	0	0	0
ENSG00000234998	AC244453.3	0	0	0	0	0	0	0	0	0	0	0	0	0	0	0	0
ENSG00000234999	SNRPCP19	0	0	0	2	1	2	3	2	0	0	1	0	12	0	3	4
ENSG00000235001	EIF4A1P2	0	0	0	126.36	116.664	72.757	152.909	124.085	0	0	129.239	0	235.172	155.172	142.223	162.058
ENSG00000235002	AL513331.1	0	0	0	0	0	0	0	0	0	0	0	0	2.03	1.006	0	1
ENSG00000235004	USP9YP30	0	0	0	0	0	0	0	0	0	0	0	0	0	0	0	0
ENSG00000235005	AL450468.1	0	0	0	0	0	0	0	0	0	0	0	0	0	2	0	0
ENSG00000235007	AL161785.2	0	0	0	0	0	0	0	0	0	0	0	0	0	0	0	0
ENSG00000235008	AL023775.1	0	0	0	17.739	15.965	16.171	40.278	42.879	0	0	23.251	0	40.294	8.711	27.105	16.321
ENSG00000235009	LINC01883	0	0	0	0	0	0	0	0	0	0	0	0	0	0	0	0
ENSG00000235010	AL512622.1	0	0	0	1	0	0	0	0	0	0	1	0	0	0	0	0
ENSG00000235011	AL353651.1	0	0	0	0	0	0	0	0	0	0	0	0	0	0	0	0
ENSG00000235012	AF121897.1	0	0	0	0	0	0	1	1	0	0	0	0	0	0	0	0
ENSG00000235013	COX20P2	0	0	0	0	7.356	3.043	5.116	5.061	0	0	2.01	0	2.025	6.246	3.033	1.014
ENSG00000235014	REREP2Y	0	0	0	0	0	0	0	0	0	0	0	0	0	0	0	0
ENSG00000235015	GEMIN2P1	0	0	0	0	0	0	0	0	0	0	0	0	1	0	0	0
ENSG00000235016	SEMA3F-AS1	44	80	31	2	6	2	3	6	20	46	11	8	7	7	4	1
ENSG00000235018	AL137077.1	0	0	0	0	1	3	1	4	0	0	2	0	2	0	3	0
ENSG00000235020	AL390783.1	8	15	0	0	0	0	0	0	7	8	0	1	0	0	0	0
ENSG00000235021	AL591848.2	0	0	0	0	0	0	0	0	0	0	0	0	0	0	0	0
ENSG00000235023	AP001626.1	1	1	0	13	1	0	2	1	0	0	5	0	12	1	3	4
ENSG00000235024	AC097468.2	0	0	0	0	0	0	0	0	0	0	0	0	0	0	0	0
ENSG00000235026	DPP10-AS1	0	0	0	0	0	0	0	0	0	0	1	0	0	0	0	0
ENSG00000235027	AC068580.3	293	743	199	0	0	0	0	1	779	472	0	39	0	0	0	0
ENSG00000235028	HMGN1P30	0	0	0	0	0	0	0	1.014	0	0	0	0	2.608	2.113	0	0
ENSG00000235029	MNX1-AS2	0	0	0	0	0	0	0	0	0	0	0	0	0	0	0	0
ENSG00000235032	BMP7-AS1	0	0	0	0	0	0	0	0	0	0	0	0	0	0	0	0
ENSG00000235033	AL590999.1	0	2	0	2	1	2	3	1	2	0	1	0	1	0	3	1
ENSG00000235034	C19orf81	0	0	0	4	1	0	2	2	0	0	4	0	4	2	3	4
ENSG00000235035	AC005234.1	0	0	0	0	0	0	0	0	0	0	0	0	0	0	0	0
ENSG00000235036	AL035456.1	9	71.591	9.703	50.203	21.86	14.8	43.1	44.658	6	16	19.347	8	87.714	48.706	90.176	28.266
ENSG00000235038	AL445193.2	0	0	0	0	0	0	0	0	0	0	0	0	0	0	0	0
ENSG00000235039	MTND6P12	0	0	0	0	0	0	0	0	0	1	0	0	0	0	0	0
ENSG00000235040	MTCO3P1	0	0	0	0	0	0	0	0	0	0	0	0	0	0	0	0
ENSG00000235042	AC098820.2	0	0	0	0	1	0	1	2	0	0	1	0	0	0	1	0
ENSG00000235043	TECRP1	0	0	0	27.331	9.238	11.563	18.561	18.26	1	0	20.145	0	44.837	18.452	6.671	40.689
ENSG00000235044	PPIAP3	0	0	0	6.73	11.075	7.552	8.834	14.773	0	0	7.051	0	33.345	12.196	9.668	19.113
ENSG00000235045	RPL7P8	0	0	0	0	0	1	4.002	1	0	0	1	0	1.013	1.374	0	1.996
ENSG00000235047	AC016751.2	0	0	0	0	0	0	0	0	0	0	0	0	0	0	0	0
ENSG00000235049	LINC00940	0	0	0	0	0	0	2	0	1	0	0	0	1	0	0	0
ENSG00000235050	MLIP-AS1	0	0	0	0	0	0	0	0	0	0	0	0	0	0	0	0
ENSG00000235051	AL357497.1	0	0	0	0	0	0	0	0	0	0	0	0	1	0	0	0
ENSG00000235052	AL021154.1	0	0	0	1	0	0	1	0	0	0	0	0	0	0	0	1
ENSG00000235054	LINC01777	0	0	0	0	0	0	0	0	0	0	0	0	0	0	0	0
ENSG00000235055	AL157407.1	0	0	0	0	0	1	3	1	0	0	0	0	0	0	0	0
ENSG00000235056	AC010983.1	0	0	0	0	0	0	0	0	0	0	0	0	0	0	0	0
ENSG00000235058	ZMYND10-AS1	0	0	0	0	0	0	0	0	0	1	0	0	0	0	0	0
ENSG00000235059	AC008175.1	0	0	0	0	0	0	0	0	1	0	0	0	0	0	0.5	0
ENSG00000235060	VDAC1P4	0	0	3	5.003	5.006	7.006	1.001	7.016	0	0	4.006	0	2.006	7.011	4.006	4.007
ENSG00000235061	UBE2V1P7	0	0	0	0	0	0	0	0	0	0	0	0	0	0	0	0
ENSG00000235062	BCRP5	0	0	0	0	0	0	0	0	0	0	0	0	1.002	0	0	1.004
ENSG00000235064	SLC25A5P2	0	0	0	7.389	6.764	0.943	6	4.003	0	0	7.021	0	12.006	8.271	7.001	2.382
ENSG00000235065	RPL24P2	0	0	0	49.694	60.779	64.51	50.36	53.792	0	0	84.054	0	215.807	110.45	74.018	80.474
ENSG00000235066	AC009303.2	77	68	35	0	0	0	1	0	37	110	0	21	1	1	0	0
ENSG00000235069	AL627082.1	0	0	0	0	0	0	0	0	0	0	0	0	0	0	0	0
ENSG00000235070	AC062015.1	0	0	0	0	1	5	0	0	1	0	0	0	0	0	0	0
ENSG00000235071	AC073909.1	0	0	0	0	6.262	2	2.036	4.001	0	0	3.765	0	4.002	2.121	3	1.003
ENSG00000235072	AC012074.1	0	2	0	0	3	1	0	2	1	0	5	0	2	0	0	10
ENSG00000235076	GAPDHP52	0	0	0	0	1	0	0	0	0	0	1	0	6	0	0	0
ENSG00000235077	AC073842.1	0	0	0	0	0	0	0	0	0	0	0	0	0	0	0	0
ENSG00000235078	AC231981.1	31	27	10	0	1	7	5	2	17	8	3	4	11	2	10	2
ENSG00000235079	ZRANB2-AS1	75	81	63	0	0	2	1	0	50	54	0	18	0	0	1	0
ENSG00000235080	MTND5P23	0	0	0	0	0	0	0	0	0	0	0	0	0	0	0	0
ENSG00000235081	AC245052.3	0	0	0	0	0	1.003	0	1.005	0	0	0	0	6.027	2.004	1.006	2.003
ENSG00000235082	SUMO1P3	81.738	141	38	47.296	22.883	51.111	88.182	114.118	21	71	53.425	12.611	80.506	58.308	63.411	28.015
ENSG00000235083	AL929288.2	0	0	0	0	0	0	0	0	0	0	0	0	0	0	0	0
ENSG00000235084	CHCHD2P6	0	0	0	104.997	117.687	40.543	52.48	81.024	0	0	100.051	0	128.801	147.951	132.219	128.473
ENSG00000235085	AC091153.2	2	10	5	0	0	0	0	0	0	8	0	10	0	0	0	0
ENSG00000235086	FNDC1-IT1	0	0	0	0	0	0	0	0	0	0	0	0	0	0	0	0
ENSG00000235088	AL031667.2	0	0	0	0	2	4	0	1	0	0	0	0	2	0	0	0
ENSG00000235089	AL357632.1	0	0	0	5.004	2.004	3.001	1.021	4.001	0	0	2.004	0	8.011	2.002	2.001	3.006
ENSG00000235090	RPL7L1P3	0	0	0	3.003	12.013	4	7	1	0	0	0	0	15	3.002	7	4.003
ENSG00000235091	BX324167.1	0	0	0	0	0	0	0	0	0	0	0	0	0	0	0	0
ENSG00000235092	ID2-AS1	0	2	0	4	2	2	0	0	0	0	1	0	6	1	1	1
ENSG00000235094	AC006335.1	0	0	0	0	0	0	0	0	0	0	0	0	0	0	0	0
ENSG00000235095	AC099654.2	0	0	0	1.023	0	13.394	8.269	3.083	0	0	1.01	0	4.515	4.338	1.029	0
ENSG00000235096	AC118555.1	6	0	3	0	0	0	0	0	0	3	0	0	0	0	1	0
ENSG00000235097	LINC00330	0	0	0	0	0	0	3	0	0	0	0	0	0	0	0	0
ENSG00000235098	ANKRD65	0	3	0	2	2	0	3	0	3	0	0	0	0	4	0	1.005
ENSG00000235099	AL138731.1	0	11	0	0	0	0	0	0	0	0	0	0	1	0	1	0
ENSG00000235100	AL157400.3	0	0	0	2	0	0	0	0	0	0	2	0	1	0	0	0
ENSG00000235101	SETP9	0	0	0	0	0	0	0	0	0	0	0	0	0	0	0	0
ENSG00000235102	ADI1P1	0	0	0	0	0	0	0	0	0	0	0	0	0	0	0	0
ENSG00000235105	AL356968.2	0	0	0	21.492	5.573	31.612	15.582	33.657	0	0	14.737	2	88.111	33.412	2.627	25.592
ENSG00000235106	BRD3OS	53	57	21	463.999	370	261	426	437	33	28	425.001	7	900	528	371	493
ENSG00000235108	IFNA12P	0	0	0	0	0	0	0	0	0	0	0	0	0	0	0	0
ENSG00000235109	ZSCAN31	15	23	10	217	315	432	355.999	4589.001	7	2	178.999	3	880.54	355	254.999	622
ENSG00000235110	AC107421.1	0	0	0	1	1	1	1	0	0	0	0	0	8.001	0	2	4
ENSG00000235111	Z97192.3	3	0	0	1	0	5	0	0	0	0	1	0	5	0	0	0
ENSG00000235112	HSPE1P27	0	0	0	0	0	0	0	0	0	0	0	0	0	1	0	0
ENSG00000235113	AL161932.2	0	0	0	0	0	0	0	0	0	0	0	0	0	0	0	0
ENSG00000235115	CHCHD2P8	0	0	0	5.459	1.105	0	6.969	10.909	0	0	7.59	0	9.394	6.253	7.799	5.497
ENSG00000235118	FAM237A	0	0	0	0	0	0	0	0	0	0	0	0	0	0	0	0
ENSG00000235119	AL138895.1	0	0	0	0	0	0	0	0	0	0	2	0	4	2	0	0
ENSG00000235120	BSN-AS1	0	0	0	0	0	0	0	0	0	0	0	0	0	0	0	1
ENSG00000235121	AL645504.1	12	21	11	1	0	0	0	0	0	9	1	7	0	0	0	0
ENSG00000235122	AL121974.1	0	0	0	0	0	0	0	0	0	0	0	0	0	0	0	0
ENSG00000235123	DSCAM-AS1	0	0	2	0	0	0	0	0	0	0	0	0	0	0	0	2
ENSG00000235124	KRT8P17	0	0	0	0	0	0	0	0	1	0	0	0	0	0	0	1
ENSG00000235126	AC128709.2	0	0	0	1	0	0	0	0	0	0	0	7	0	0	0	0
ENSG00000235127	AC068286.1	0	0	0	0	0	0	0	0	0	0	0	0	0	0	0	0
ENSG00000235128	AC013474.1	0	0	0	0	0	1	1	0	0	0	0	0	0	0	1	0
ENSG00000235129	FABP7P2	0	0	0	0	0	0	0	0	0	0	0	0	0	0	0	0
ENSG00000235131	AL136528.2	0	0	0	0	0	0	0	0	0	0	0	0	0	0	0	0
ENSG00000235133	RPL35AP22	0	0	0	0	0	0	0	0	0	0	0	0	0	0	0	0
ENSG00000235136	AL627224.1	0	0	0	0	0	0	0	0	0	0	0	0	0	0	0	0
ENSG00000235137	HSP90AB6P	0	0	0	4	1.27	1	1.017	2	0	0	4	0	12	3	6	3
ENSG00000235138	AL445931.1	0	1	3	0	0	0	0	0	11	3	0	8	0	0	0	0
ENSG00000235139	AC003984.1	0	0	0	0	0	0	0	0	1	0	0	0	0	0	0	0
ENSG00000235140	AC026391.1	0	0	0	0	0	0	0	0	0	0	0	0	0	0	1	0
ENSG00000235141	COX6CP17	0	0	0	0	0	0	0	0	0	0	0	0	0	0	0	0
ENSG00000235142	LINC02532	0	0	0	1	0	0	0	0	0	0	0	0	0	0	0	0
ENSG00000235143	AL445235.1	0	0	0	0	0	0	0	0	0	0	0	0	0	0	0	0
ENSG00000235145	RPSAP16	0	0	0	1	3.239	11.14	3.031	10	0	0	5.062	0	19.957	3	4	3
ENSG00000235146	AC114498.1	0	0	0	0	0	0	0	0	0	0	0	0	0	0	0	0
ENSG00000235147	AC128677.1	0	0	0	0	0	0	0	0	0	0	0	0	0	0	0	0
ENSG00000235148	HMGB3P23	0	0	0	0	0	0	0	0	0	0	0	0	0	0	0	0
ENSG00000235149	AC096659.1	0	0	0	0	0	0	0	0	0	0	0	0	0	0	1	0
ENSG00000235150	RCBTB2P1	0	0	0	0	0	0	0	0	0	0	0	0	0	0	0	0
ENSG00000235151	AC131097.4	0	0	0	0	0	0	0	0	0	0	0	0	0	0	0	0
ENSG00000235152	AL353052.1	0	0	0	0	0	0	0	0	0	0	0	0	0	0	0	0
ENSG00000235154	FP325330.1	0	0	0	0	0	0	0	0	0	0	0	0	0	0	0	0
ENSG00000235156	TMEM30CP	0	0	0	0	0	0	0	0	0	0	0	0	0	0	0	0
ENSG00000235158	AC087430.1	0	0	0	0	0	0	0	0	0	0	0	0	1	0	0	0
ENSG00000235159	AL121672.2	5	5	2	19	10	3	6	13	1	16	22	0	31	22	25	31
ENSG00000235160	LINC02248	0	0	0	0	0	0	0	0	0	1	0	0	0	0	0	0
ENSG00000235162	C12orf75	0	0	0	790	780	534	782.001	854	0	0	810.001	0	718.001	941	866.999	813
ENSG00000235163	AC096644.3	0	0	0	7.391	2.001	2.01	0	1	0	0	2.254	0	3.09	4.443	2.145	2.061
ENSG00000235165	CDK5P1	0	0	0	0	0	0	0	0	0	0	0	0	0	0	6.872	0
ENSG00000235166	LINC01440	0	0	0	0	0	0	0	0	0	0	0	0	0	0	0	0
ENSG00000235168	AL078581.2	0	0	0	0	0	0	0	0	0	0	0	0	0	0	0	0
ENSG00000235169	SMIM1	0	0	0	3	5	1	1	2	0	0	3	1	19	12	9	6
ENSG00000235170	MTND1P31	0	0	0	0	0	0	0	1	0	0	0	0	0	0	0	0
ENSG00000235172	LINC01366	0	0	0	1	1	1	0	1	0	0	1	0	2	2	4	1
ENSG00000235173	HGH1	0	0	0	1185.999	861.001	394	694	614	1	0	1358.001	0	1185	1386	1073.001	1421.001
ENSG00000235174	RPL39P3	0	0	0	146.606	83.121	58.024	72.005	45.994	0	0	141.298	0	422.841	240.357	99.075	142.009
ENSG00000235175	RPL26P37	0	0	0	7.358	7.807	7.759	7.702	2.114	0	0	9.409	0	21.359	25.083	6.353	12.011
ENSG00000235180	LINC00601	0	0	0	0	0	0	0	0	0	0	0	0	0	0	0	0
ENSG00000235181	AC245036.2	0	0	0	0	0	0	0	0	0	0	0	0	0	0	0	0
ENSG00000235182	AC104333.1	0	0	0	0	0	0	0	0	0	0	0	0	0	0	0	0
ENSG00000235183	SRP14P3	0	0	0	3	3.002	2	3	6	0	0	4	0	5	4	2	4
ENSG00000235185	AL031727.2	0	0	0	0	0	0	0	0	0	0	0	0	0	0	0	0
ENSG00000235186	AC103563.8	0	0	0	0	0	0	0	0	0	0	0	0	0	0	0	0
ENSG00000235189	AL034405.1	0	1	0	0	0	0	0	0	0	0	0	2	0	0	0	0
ENSG00000235190	AL008629.1	0	0	0	0	0	0	0	0	0	0	0	0	0	0	0	0
ENSG00000235191	NUCB1-AS1	16	11	0	0	0	0	0	1	0	5	0	0	0	0	0	0
ENSG00000235192	AC009495.3	0	0	0	0	0	0	0	0	0	0	0	0	0	0	0	0
ENSG00000235194	PPP1R3E	7	50	22	76.001	83	81.001	72.001	145	17	10	69	2	205	77	91	92
ENSG00000235196	Z68868.1	0	0	0	0	0	0	0	0	0	0	0	0	0	0	0	0
ENSG00000235197	ZNF33CP	0	0	0	0	0	0	0	0	0	1	0	0	0	0	0	0
ENSG00000235198	AC005871.1	0	0	0	0	0	0	0	0	0	0	0	0	0	0	0	0
ENSG00000235199	CYP2C58P	0	0	1	0	0	0	0	0	0	0	0	0	0	0	0	0
ENSG00000235200	LINC01702	0	0	0	0	0	0	0	0	0	0	0	0	0	0	0	0
ENSG00000235201	LINC02578	0	0	0	0	0	0	0	0	0	0	0	0	0	0	0	0
ENSG00000235202	LINC01525	0	0	0	0	0	0	0	0	0	0	0	0	0	0	0	0
ENSG00000235203	TBC1D3P3	0	0	0	0	0	0	0	0	0	0	0	0	0	0	0	0
ENSG00000235204	AL162724.2	0	0	0	7	0	3	0	0	0	0	3	0	4	1	1	3
ENSG00000235205	TATDN2P3	0	2	0	0	1	0	0	0	1	0	0	0	0	0	0	0
ENSG00000235207	TUBBP6	0	0	0	27.444	5.944	4.043	2.024	10.299	0	0	23.323	0	20.38	16.22	12.007	14.011
ENSG00000235208	AL135938.1	0	0	0	0	0	0	0	0	0	0	0	0	0	0	0	0
ENSG00000235209	AL022318.1	0	0	0	0	0	0	2	0	0	0	0	0	0	0	3	0
ENSG00000235211	TMSB10P2	0	1	0	1.97	0	0	1	0	0	0	0	0	0	0	1	0
ENSG00000235213	OR6E1P	0	0	0	4	7	0	13	6	0	0	3	0	13	12	3	6
ENSG00000235214	FAM83C-AS1	0	0	0	0	0	0	1	0	0	0	1	0	0	1	0	0
ENSG00000235215	AL592431.1	0	0	0	0	0	0	0	0	0	0	0	0	0	0	0	0
ENSG00000235217	TSPY26P	1	2	0	95	64	60	92	99	1	0	75	0	188	135	84	88
ENSG00000235218	AC092638.2	2	7	0	0	0	0	0	0	1	2	0	0	1.001	0	0	0
ENSG00000235219	AC236972.2	0	0	0	0	0	0	0	0	0	0	0	0	0	0	0	0
ENSG00000235221	LINC00383	0	0	0	0	0	0	2	0	0	0	0	0	1	0	0	0
ENSG00000235224	AL591212.2	0	0	0	0	0	0	0	1	0	8	0	0	1	0	0	0
ENSG00000235225	AC016712.1	0	0	0	27.471	30.203	33.367	42.239	66.191	0	0	59.44	0	50.769	53.942	24.966	41.274
ENSG00000235226	AL445528.1	0	0	0	0	0	0	0	0	0	0	0	0	0	0	0	0
ENSG00000235227	VN1R38P	0	0	0	0	0	0	0	0	0	0	0	0	0	0	0	0
ENSG00000235232	MRPS18BP2	0	0	0	0	0	0	0	0	0	0	0	0	0	0	0	0
ENSG00000235235	IGKV1OR2-1	0	0	0	0	0	0	0	2.46	0	0	1.131	0	0	0	0	0
ENSG00000235236	AC137630.2	0	7	1	0	3	0	0	1	0	0	4	0	6	0	0	2
ENSG00000235237	Z82188.2	3	3	1	0	0	0	0	0	14	0	0	0	0	0	0	0
ENSG00000235238	SUMO2P1	0	0	0	88.076	47.527	31.141	57.273	54.915	0	0	78.736	0	184.91	121.599	97.458	40.716
ENSG00000235239	Z74696.1	0	1	0	0	0	0	0	0	0	0	0	0	0	0	0	0
ENSG00000235240	AC026185.1	0	0	0	0	0	0	0	0	1	0	0	0	1	0	0	0
ENSG00000235241	BX284668.4	39	85	4	0	0	0	0	0	31	30	0	3	0	0	0	0
ENSG00000235242	AC010982.1	0	0	0	0	0	0	0	0	0	0	0	0	0	0	0	0
ENSG00000235243	AC093716.1	0	0	0	0	0	0	0	0	0	0	0	0	0	2	1	0
ENSG00000235244	DANT2	0	0	0	5	16	36	12	28	0	0	8	0	1	17	13	6
ENSG00000235245	AL360181.2	0	0	0	12	7	5	6	5	0	0	0	0	24	6	11	7
ENSG00000235246	AL020993.1	0	5	0	0	0	1	0	0	1	0	0	0	0	0	0	0
ENSG00000235248	OR13C1P	0	0	0	0	0	0	0	3	0	0	2	0	0	0	0	0
ENSG00000235251	AC093155.2	5	0	3	3.694	4.046	6.034	7.065	8.061	0	0	13.035	2	8.776	8.033	13.159	4.004
ENSG00000235253	AC010240.2	8	6	23	6.125	8.181	4.114	8.265	8.017	15	8	8.552	4	93.472	9.903	5.234	9.12
ENSG00000235254	TMEM185AP1	0	0	0	13.928	8.817	0	0	16.482	0	0	0	0	0	14.235	11.427	0
ENSG00000235256	FKBP4P7	0	0	0	4.323	3.779	3	1.507	0	0	0	1.108	0	7.455	5.482	0	1
ENSG00000235257	ITGA9-AS1	7.343	1	1	64	38.001	45.001	40	77.999	0	0	66	0	190	59	66.999	83
ENSG00000235258	NDUFB4P6	0	0	0	0	0	0	0	0	0	0	0	0	0	0	0	0
ENSG00000235262	KDM5C-IT1	0	0	0	0	4	3	1	2	5	0	2	0	2	12	2	6
ENSG00000235263	AL928921.1	0	0	0	0	0	0	0	0	0	0	0	0	0	0	0	0
ENSG00000235264	RPL5P28	0	0	0	3.471	4.008	0	2.002	4.006	0	0	2.422	0	5.097	1.011	0	0
ENSG00000235266	RPL22P17	0	0	0	0	0	0	0	0	0	0	0	0	2.062	0	0	0
ENSG00000235267	AC074117.2	14.954	4	0	0	0	0	0	0	0	0	0	0	2	0	2	0
ENSG00000235268	KDM4E	23	0	0	0	0	0	0	0	5	0	0	0	1	0	0	0
ENSG00000235269	LINC02331	0	1	0	0	0	0	0	7	0	0	0	0	1	0	0	0
ENSG00000235271	Z97353.2	0	0	0	0	0	0	0	0	0	0	0	0	0	0	0	0
ENSG00000235272	RAMACL	0	0	0	14.71	16.454	54.059	49.754	54.595	0	0	47.617	0	85.548	16.666	15.908	18.036
ENSG00000235274	Z75741.2	0	0	0	0	0	0	0	0	0	0	0	0	1	0	0	0
ENSG00000235275	KRT18P16	0	1	0	12.074	0	1.018	2.074	4.005	0	1	6.218	0	4.811	3.361	4.066	10.712
ENSG00000235277	AF127577.3	0	0	0	0	0	0	0	0	0	0	0	0	0	0	1	0
ENSG00000235278	ZNF652P1	0	0	0	0	0	0	0	1	0	0	0	0	0	0	0	0
ENSG00000235279	AC069079.1	0	0	0	0	0	2	0	0	0	0	0	0	0	0	0	0
ENSG00000235280	MCF2L-AS1	0	0	0	0	0	0	0	0	0	0	0	0	0	0	0	0
ENSG00000235281	AL713851.1	0	0	0	0	0	0	0	0	0	0	0	0	0	0	1	0
ENSG00000235282	DYNLL1P3	0	0	0	1	1	0	0	0	0	0	0	0	1	2.001	0	0
ENSG00000235284	SNORD62A	0	0	0	0.5	0	0	0	0	0	0	1	0	0	0	0	0.5
ENSG00000235285	SMIM2-IT1	0	0	0	0	0	0	0	0	0	0	0	0	0	0	0	0
ENSG00000235286	AP000925.1	66	8	10	0	0	0	0	0	7	15	0	3	1	0	0	0
ENSG00000235288	AC099329.1	0	0	0	82.521	3.31	0	11.305	10.12	1	0	183.848	0	139.057	15.198	0	57.209
ENSG00000235289	BRD7P6	0	0	0	0	1	0	0	0	0	0	0	0	0	0	0	0
ENSG00000235290	HLA-W	3	0	0	0	0	0	0	1	0	0	1	0	6.039	0	0	0
ENSG00000235292	AL109838.1	0	0	0	0	0	0	0	0	0	0	0	0	0	0	0	0
ENSG00000235293	AC114814.3	0	0	0	0	0	0	0	0	0	0	0	0	0	0	0	0
ENSG00000235294	RPL7AP25	1	0	0	9.803	5.003	4.008	2.075	2.079	0	0	1.174	0	8.957	7.38	2	7.398
ENSG00000235295	LINC01634	0	0	0	0	0	0	0	0	0	0	0	0	1	0	0	0
ENSG00000235296	AC145207.1	0	0	0	0	0	0	0	0	0	0	0	0	0	0	0	0
ENSG00000235297	FAUP1	0	0	0	74.895	39.683	22.135	30.263	37.338	0	0	79.153	0	127.652	85.335	42.933	79.729
ENSG00000235298	AL354733.3	2065	3978	942	1	2	0	0	0	1621	1712	0	1256	5	0	0	0
ENSG00000235299	MRPL53P1	18	16	0	0	0	0	0	0	0	0	0	6	0	0	0	0
ENSG00000235300	AC090627.1	0	0	0	0	0	1	0	1	0	0	0	0	0	0	0	0
ENSG00000235301	HLA-Z	0	0	0	0	0	0	1	0	0	0	0	0	1	0	0	0
ENSG00000235303	AL023495.1	0	0	0	0	0	0	0	0	0	0	0	0	0	0	0	0
ENSG00000235304	LINC01281	0	0	0	0	0	0	0	0	0	0	0	0	0	0	0	0
ENSG00000235306	GAPDHP34	0	0	0	0	0	0	0	0	0	0	0	0	0	0	0	0
ENSG00000235308	AL445991.1	0	0	0	0	0	0	0	0	0	0	0	0	0	0	0	0
ENSG00000235310	GXYLT1P6	0	0	0	0	0	0	0	0	0	1	0	0	0	0	0	0
ENSG00000235312	KRTAP19-10P	0	0	0	0	0	0	0	0	0	0	0	0	0	0	0	0
ENSG00000235313	HM13-IT1	0	0	1	7	2	2	2	0	0	0	5	0	10	3	1	0
ENSG00000235314	LINC00957	16	52	9	18	13	7	7	23	4	26	26	0	69	23	22	44
ENSG00000235315	RPL23AP69	0	0	0	0	0	0	0	0	0	0	0	0	2.1	0	1	1.003
ENSG00000235316	DUSP8P5	0	1	0	27	14	46	28.228	46	0	0	27	0	96.719	16.406	42	16
ENSG00000235318	MTND4LP13	0	0	0	0	0	0	0	0	0	0	0	0	0	0	0	0
ENSG00000235319	AC012360.1	0	0	0	3	4	2	0	1	0	0	5	0	13	2	1	3
ENSG00000235321	AC007556.1	0	0	0	0	0	0	0	0	0	0	0	0	0	0	0	0
ENSG00000235323	COTL1P2	0	0	0	0	0	0	0	2	0	0	0	0	1	0	0	0
ENSG00000235325	AC009963.3	0	0	0	0	0	0	0	0	0	0	0	0	0	1.187	0	0
ENSG00000235328	AC006946.1	26	0	0	0	0	0	0	0	0	0	0	0	0	0	0	0
ENSG00000235329	AL031183.1	0	0	0	0	0	0	0	0	0	0	0	0	0	0	0	0
ENSG00000235330	RPL12P25	0	0	0	1	0	1	1	1	0	0	0	0	0	2	0	3
ENSG00000235332	RPSAP76	0	0	0	3.932	3.027	2.026	7.105	2.07	0	0	4.207	0	10.778	5.186	5.029	14.766
ENSG00000235333	PVRIG2P	0	0	0	0	0	0	0	0	0	0	0	0	0	0	0	0
ENSG00000235334	BTG3P1	0	0	0	0	0	0	0	0	0	0	0	0	0	0	0	0
ENSG00000235335	AC016723.1	0	0	0	0	0	0	0	0	0	0	0	0	0	0	0	0
ENSG00000235337	AC093083.1	0	0	0	0	0	0	0	0	0	0	0	0	0	0	0	0
ENSG00000235338	DUSP5P2	0	0	0	0	0	0	0	0	0	0	0	0	0	0	0	0
ENSG00000235339	GEMIN2P2	0	0	0	0	0	0	0	0	0	0	0	0	1	0	1	1
ENSG00000235343	LINC01665	0	0	0	0	0	0	0	0	0	2	0	0	0	0	0	0
ENSG00000235347	Z84478.1	61	48	31	0	1	0	0	0	15	93	0	6	0	0	0	0
ENSG00000235349	AC016769.3	0	0	0	0	0	0	0	0	0	0	0	0	0	0	0	0
ENSG00000235350	AL606490.8	0	0	0	0	0	0	0	0	0	0	0	0	0	0	0	1
ENSG00000235351	AC114730.3	0	0	0	0	0	0	0	0	7	11	0	1	0	0	0	0
ENSG00000235352	AC023128.2	1	0	0	0	0	0	0	0	0	2	0	0	0	0	0	0
ENSG00000235354	RPS29P16	0	0	0	7.009	1	2.002	1.001	1.001	0	0	2.002	0	5.016	3.007	0	2.001
ENSG00000235356	AL592466.1	0	0	0	0	0	0	0	0	0	0	0	0	0	0	0	0
ENSG00000235357	LINC01621	0	0	0	0	0	0	0	0	0	0	0	0	0	0	0	0
ENSG00000235358	AC093151.3	0	1	0	3	1	0	0	1	1	1	0	0	0	1	2	5
ENSG00000235361	AC016292.1	0	0	0	0	0	0	0	0	0	0	0	0	0	0	0	0
ENSG00000235363	SNRPGP10	0	0	0	147.975	110.985	52.413	99.896	53.724	0	0	198.598	0	162.336	203.42	135.856	122.116
ENSG00000235366	LINC01055	0	0	0	0	0	0	0	0	0	0	0	0	0	0	0	0
ENSG00000235368	SAPCD2P2	0	0	0	0	0	0	0	1	0	0	0	0	0	0	1.003	0
ENSG00000235369	RPL36AP15	21	6	2	7	0	4	2	1	3	1	0	12	1	1	0	0
ENSG00000235370	DNM1P51	0	1	2	16.141	18.971	11.961	21.8	33.136	1	6.9	22.022	1	71.066	13.835	26.029	13.566
ENSG00000235371	AL122018.1	0	0	0	1.005	0	3.007	1.003	1.001	0	0	3.012	0	5.623	0	0	0
ENSG00000235374	SSR4P1	0	1	0	25	25	30	39	34	0	0	29	0	114	57	23	32
ENSG00000235376	RPEL1	0	0	0	2.068	5.213	9.366	12.918	13.522	5	0	3.278	0	7.524	14.388	11.691	9.405
ENSG00000235377	AL158047.1	0	0	0	0	2.062	0	1	0	0	0	3.05	0	2.052	6.696	0	1.059
ENSG00000235378	MRPS10P1	0	0	0	0	0	0	0	1.097	0	0	0	0	1.43	0	0	0
ENSG00000235379	RPL7P31	0	0	0	0	0	0	0	0	0	0	0	0	0	0	0	0
ENSG00000235381	AL596202.1	0	12	5	21.075	28.662	48.251	26.803	52.356	9.575	14	13	0.932	59.415	26.418	30.294	15.136
ENSG00000235382	MTND4P31	0	0	0	0	0	0	0	0	0	0	0	0	0	0	0	0
ENSG00000235385	LINC02154	0	0	0	2	1	1	6	15	0	0	2	0	12	9	2	0
ENSG00000235386	AC113174.1	0	0	0	0	0	0	0	0	0	0	0	0	0	0	0	0
ENSG00000235387	SPAAR	0	21	0	440	918	245	546.001	684	0	9	832	6	1054	1062.999	610	715
ENSG00000235389	AL583805.2	0	0	0	0	0	0	0	0	0	0	0	0	0	0	0	0
ENSG00000235390	AC051619.1	0	0	0	0	1	0	0	0	0	0	0	0	1	2	0	0
ENSG00000235397	EPN2-AS1	0	58	8	0	0	0	0	0	0	7	0	3	0	0	0	0
ENSG00000235399	AL135902.2	0	0	0	0	0	0	0	0	0	0	0	0	0	0	0	2
ENSG00000235400	AC104837.1	2	0	0	1.002	11.009	12.64	13.99	13.236	0	0	5.714	0	40.237	15.011	26.013	14.029
ENSG00000235403	AC114808.1	0	0	0	0	0	0	0	0	0	0	0	0	0	0	0	0
ENSG00000235407	CYMP-AS1	0	0	0	0	0	0	0	0	0	0	0	0	0	0	0	0
ENSG00000235408	SNORA71B	0	0	0	41	32	24	18	15	0	0	51	0	79	60	41	51
ENSG00000235410	AL157896.1	0	0	0	0	0	0	0	0	0	0	0	0	0	0	0	0
ENSG00000235411	AC007041.1	2	0	0	9.311	6.163	4.053	10.385	8.332	0	0	5.576	0	15.477	13.165	10.461	7.266
ENSG00000235412	TTTY4B	0	0	0	0	0	0	0	0	0	0	0	0	0	0	0	0.333
ENSG00000235413	KRT18P63	24	0	6	1	0	0	0	0	0	8	2	5	0	0	0	1
ENSG00000235414	RPSAP24	0	0	0	0	2	0	2	0	0	0	1.006	0	3	2	0	0
ENSG00000235415	AC005808.1	0	0	0	0	0	0	0	0	0	0	0	0	0	0	0	0
ENSG00000235416	AC233728.2	0	0	0	1.172	0	3	0	0	0	0	3.03	0	0.969	0	0	0
ENSG00000235419	AC010149.1	0	0	1	0	0	0	0	0	0	0	0	0	0	0	0	0
ENSG00000235420	RPL29P30	0	0	0	3.002	0	0	0	1.006	0	0	9.011	0	2.181	2.078	0	1.011
ENSG00000235421	AC114501.2	0	0	0	0	0	0	0	0	0	0	0	0	4.37	0	0	0
ENSG00000235422	KATNBL1P3	0	0	5	0	0	0	0	0	0	11	0	0	0	0	0	0
ENSG00000235424	SUMO2P10	0	1	4	0	0	0	0	0	0	0	1	3	1	1	0	0
ENSG00000235425	RPS7P13	0	0	0	0	0	0	0	0	0	0	0	0	0	1	0	0
ENSG00000235426	AL133481.1	80	93	30	0	0	0	0	0	78	9	0	8	0	0	0	0
ENSG00000235427	AC006159.1	68	96	32	0	0	0	0	0	73	53	0	17	0	0	1	0
ENSG00000235429	AC083875.1	0	0	0	0	0	0	0	0	0	0	0	0	0	0	0	0
ENSG00000235430	ZSWIM5P1	2	1	0	0	0	0	0	0	0	0	0	0	0	0	0	1
ENSG00000235431	AC004936.1	0	0	0	0	0	0	0	0	0	0	0	0	0	0	0	0
ENSG00000235432	AL663074.2	0	0	0	0	0	0	0	0	0	0	0	0	0	0	0	0
ENSG00000235433	MTATP6P17	0	0	0	0	1	1	1	0	0	0	0	0	0	0	0	0
ENSG00000235434	AL391883.1	0	0	0	0	0	0	0	0	0	0	0	0	0	0	0	0
ENSG00000235435	AC096666.1	0	0	0	0	0	0	0	0	1	2	0	0	0	0	0	0
ENSG00000235436	DPY19L2P4	0	0	1	0	0	0	0	0	5	3	0	0	0	0	0	0
ENSG00000235437	LINC01278	0	0	0	223.001	195	249	183	297.001	0	0	210	0	595	198	222	312
ENSG00000235438	ESRRAP2	0	1	0	0.949	0	0	1.005	0	0	1	0	0	0	0	0	1.011
ENSG00000235440	AC011742.3	5	15	5	0	0	0	0	0	5	6	0	11	0	0	0	0
ENSG00000235444	PSMB3P2	0	0	0	2	2.004	0	1.001	1	0	1	0	0	7	2.001	3	3.001
ENSG00000235445	AC016027.3	0	0	0	1	0	0	1	0	0	0	0	0	4	0	2	0
ENSG00000235446	AL512271.1	0	0	0	0	0	0	0	1	0	0	0	0	0	0	0	0
ENSG00000235447	TRAPPC13P1	0	0	0	0	0	0	0	0	0	0	0	0	0	0	0	0
ENSG00000235448	LURAP1L-AS1	0	0	0	6	2	19	10	27	0	0	15	0	22	2	7	2
ENSG00000235449	AC098934.3	0	0	0	1.213	0	0	2.72	0	0	0	0	0	3.785	0	0	0
ENSG00000235450	AC079760.1	0	0	0	0	0	0	0	0	0	0	0	0	0	0	0	0
ENSG00000235451	PNPLA4P1	0	0	0	0	0	0	0	0	0	0	0	0	0	0	0	0
ENSG00000235453	SMIM27	21	33	19	105.999	104	79.001	112	121.999	8	23	82	11	208.999	170	73	104
ENSG00000235454	HAUS6P3	0	0	0	0	6.303	10.546	11.947	26.655	0	0	0	0	5.344	1.372	9.813	2.015
ENSG00000235455	IQCF5-AS1	0	0	0	0	0	0	0	0	0	0	0	0	1	0	0	0
ENSG00000235459	RPS26P31	0	20	0	137.229	129.487	58.193	121.215	92.473	0	0	171.89	0	173.041	181.112	157.125	218.128
ENSG00000235461	AC003001.1	0	0	0	0	0	0	0	0	0	0	0	0	0	0	0	0
ENSG00000235462	TAB3P1	0	0	0	0	0	0	0	0	0	0	0	0	0	0	1	0
ENSG00000235463	AC078974.1	0	0	0	0	0	0	0	0	0	0	0	0	0	0	0	0
ENSG00000235464	AC007652.1	0	0	0	0	0	0	0	0	0	0	0	0	0	0	0	0
ENSG00000235467	RPL10AP5	0	0	0	0	1	0	0	0	0	0	1	0	2	0	1	0
ENSG00000235469	MRPL50P4	0	0	0	0	0	0	0	0	0	0	0	0	0	0	0	0
ENSG00000235470	NEURL1-AS1	0	0	0	0	0	0	0	0	0	0	0	0	0	0	0	0
ENSG00000235472	EIF4A1P7	0	0	0	14.02	7.9	9.176	19.216	6.003	0	0	13.233	0	53.755	22.297	11.401	7.529
ENSG00000235478	LINC01664	0	0	0	1	0	0	0	0	0	0	0	0	0	0	0	0
ENSG00000235479	RAB9AP4	0	0	0	0	0	0	0	0	0	0	0	0	0	0	0	0
ENSG00000235480	AC013270.1	0	0	0	0	0	0	0	0	2	2	2	0	0	0	0	0
ENSG00000235481	UBE2R2-AS1	11	0	0	2	0	2	0	1	1	5	0	0	6	0	0	0
ENSG00000235482	RPL21P135	0	0	0	0	3	0	3	4	0	0	4.001	0	9.008	5.002	1	0
ENSG00000235483	GYG2-AS1	0	0	0	0	0	0	0	0	0	0	0	0	0	0	0	0
ENSG00000235485	AL021877.1	0	0	0	1	0	0	2.001	2	0	0	1	0	1.001	0	0	0
ENSG00000235486	AC114755.5	0	0	0	0	0	0	10.569	6.045	0	0	14.255	0	23.336	6.677	3.302	0
ENSG00000235488	JARID2-AS1	0	0	0	0	0	0	1	2	0	0	1	0	0	0	0	0
ENSG00000235489	DBF4P1	0	0	0	9.715	17.163	19.377	19.57	37.14	0	0	18.6	0	29.673	8.258	18.408	14.304
ENSG00000235491	LINC01889	0	0	0	0	0	0	0	0	0	0	0	0	0	0	0	0
ENSG00000235492	LINC01221	0	0	0	0	0	0	0	0	0	0	0	0	0	0	0	0
ENSG00000235493	LINC01967	0	0	0	0	0	1	1	0	4	0	0	0	1	0	0	0
ENSG00000235494	AL590705.2	0	0	0	0	0	0	0	0	0	0	0	0	0	0	0	0
ENSG00000235495	AC007422.2	0	0	0	0	0	0	0	0	0	0	0	0	0	0	0	0
ENSG00000235497	AC012506.4	0	0	0	0	0	0	0	0	0	0	0	0	4	0	0	0
ENSG00000235499	AC073046.1	0	0	0	15	5	6	5	9	0	0	18	0	22	11	9	11
ENSG00000235500	SNX19P2	0	0	0	8.046	13.428	10.987	7.035	12.028	0	0	5.939	0	26.109	7.298	2	10.132
ENSG00000235501	AC105942.1	0	0	0	22	24	20	27	61	0	0	44	0	123	56	28	75
ENSG00000235503	AC079799.1	0	0	0	0	0	0	0	0	0	0	0	0	0	0	0	0
ENSG00000235505	CASP17P	0	0	0	44	74.001	127	167.999	359	0	0	65	0	579.001	146.116	62	109.931
ENSG00000235508	RPS2P7	0	0	0	71.134	61.318	74.13	50.299	26.883	0	0	87.729	0	214.853	130.561	41.72	131.965
ENSG00000235510	BX842568.4	0	0	0	0	0	0	0	0	0	0	0	0	1.01	0	0	0
ENSG00000235511	OFD1P18Y	0	0	0	0	0	0	0	0	0	0	0	0	0	0	0	0
ENSG00000235512	TAB3-AS2	448	666	54	0	3	0	0	0	117	105	0	71	0	0	0	0
ENSG00000235513	AL035681.1	45	159	27	2	3	4	5	4	57	47	1	32	25	5	8	14
ENSG00000235514	LLPHP2	1	10	1	1	0	0	0	0	0	0	0	0	0	0	0	0
ENSG00000235518	AC011196.1	0	0	0	0	0	0	0	0	0	0	0	0	0	0	0	0
ENSG00000235519	LINC01815	0	0	0	0	0	0	0	0	0	0	0	0	0	0	0	0
ENSG00000235521	USP9YP27	0	0	0	0	0	0	0	0	0	0	0	0	0	0	0	0
ENSG00000235522	AC010978.1	0	4	3	0	0	0	0	0	0	11	0	1	2	0	0	0
ENSG00000235523	AL135924.2	0	0	0	0	0	0	0	0	0	0	0	0	0	0	0	0
ENSG00000235524	MTCO1P23	0	0	0	0	1	0	0	0	0	0	0	0	0	1	0.998	1
ENSG00000235525	FTLP1	0	0	0	0	0	0	0	0	0	0	0	0	0	0	0	0
ENSG00000235526	AL355990.2	0	0	0	0	0	0	0	0	3	0	0	0	0	0	0	0
ENSG00000235527	HIPK1-AS1	0	0	0	7	12	9	12	14	0	0	8	0	18.999	15.001	8	3
ENSG00000235529	AGAP1-IT1	0	1	0	4	0	3	3	3	0	0	1	0	5	5	3	13
ENSG00000235530	AC087294.1	0	0	0	22	32	18	27	29	0	2	36	0	61	31	30	31
ENSG00000235531	MSC-AS1	0	0	0	1	2	0	12	5	3	0	2	0	1	4	0	3
ENSG00000235532	LINC00402	0	0	0	0	0	0	1	0	0	0	0	0	0	0	0	0
ENSG00000235533	AL360089.1	0	0	0	0	0	0	0	0	0	0	0	0	0	0	0	0
ENSG00000235534	FECHP1	0	0	0	0	0	0	0	0	0	0	0	0	0	0	0	0
ENSG00000235535	TRDN-AS1	0	0	0	0	0	0	0	0	0	0	0	0	3	0	0	0
ENSG00000235537	AC009411.2	2	0	0	0	0	0	0	0	0	0	0	0	0	0	0	0
ENSG00000235538	AL137005.1	0	0	0	0	1	0	0	0	0	0	0	0	0	0	0	0
ENSG00000235539	MTND1P33	0	0	0	0	0	0	0	0	0	0	0	0	0	0	0	0
ENSG00000235544	RPS11P1	0	0	0	0	0	0	0	0	0	0	0	0	0	0	0	0
ENSG00000235545	AC103923.1	0	0	0	0	3	1	0	1	0	0	0	0	0	0	2	2
ENSG00000235546	AC087499.4	0	0	0	14.193	6.137	2.048	2.02	5.066	0	0	7.82	0	9.224	6.044	1.002	3.076
ENSG00000235547	NDUFB11P1	0	0	0	0	0	0	0	0	0	0	0	0	0	1	0	0
ENSG00000235548	AC073551.1	0	0	0	0	0	0	0	0	0	0	0	0	0	0	0	0
ENSG00000235549	EIF1P2	0	0	0	0	0	0	0	0	0	0	0	0	0	0	0	0
ENSG00000235550	ANKRD26P2	0	0	0	0	0	0	0	0	0	0	0	0	0	0	0	0
ENSG00000235552	RPL6P27	0	0	0	986.871	1345.923	981.826	1463.514	1569.45	0	0	896.592	0	2078.514	1427.994	1452.509	1071.6
ENSG00000235554	AC005822.1	0	0	0	38.883	34.788	41.811	55.789	42.932	0	0	33.726	0	85.27	80.199	58.919	40.718
ENSG00000235555	SUMO1P4	0	0	0	0	9.148	5.647	9.808	10.177	0	0	2.123	0	38.854	10.335	0	0
ENSG00000235558	AC146949.1	0	0	0	0	0	0	0	28.549	0	0	0	0	0	0	0	0
ENSG00000235559	NOP56P1	0	0	0	43.655	6.489	17.005	17.291	21.036	0	0	7.483	0	65.144	5.726	6.424	5.276
ENSG00000235560	AC002310.1	0	1	0	28	24	8	15	20	0	0	25	0	56	37	47	23
ENSG00000235563	AL445183.2	0	0	1	0	0	0	0	0	0	0	0	0	0	0	0	0
ENSG00000235564	AP000477.2	0	0	0	0	0	0	0	0	0	0	0	0	0	0	0	0
ENSG00000235568	NFAM1	1	3	0	1	0	0	1	0	1	0	0	0	0	1	1	0
ENSG00000235570	LINC00533	0	0	0	0	1	0	0	0	0	0	0	0	0	2	0	0
ENSG00000235571	SNX18P14	0	0	0	0	0	0	0	0	0	0	0	0	0	0	0	0
ENSG00000235572	AL353615.1	0	0	0	0	0	0	0	0	0	0	0	0	0	0	0	0
ENSG00000235573	AC005005.2	4.445	3	1	0	1	0	0	0	3	0	0	0	0	0	0	0
ENSG00000235574	AC073150.1	0	0	0	0	0	0	1.001	1	0	0	1	0	0	0	0	0
ENSG00000235575	Z99758.1	0	0	0	0	0	0	0	0	0	0	0	0	0	0	0	0
ENSG00000235576	LINC01871	0	0	0	0	0	0	0	0	0	0	0	0	0	0	0	0
ENSG00000235578	AC007731.2	0	0	0	0	0	0	0	0	0	0	0	0	0	0	0	1
ENSG00000235579	AC007283.2	0	6	2	1	0	1	0	0	7	6	0	0	7	0.964	0	0
ENSG00000235581	AC005011.1	0	0	0	0	0	0	0	0	0	0	0	0	0	0	0	0
ENSG00000235582	AL365258.2	16	1	1	14.059	8.805	7.107	13.942	16.016	1	0	11.648	2	14.803	16.862	8.377	17.965
ENSG00000235583	AC007562.1	0	0	0	0	0	1	0	0	0	0	1	0	2.01	0	0	0
ENSG00000235584	AC008268.1	0	0	0	0	0	0	0	0	0	0	0	0	0	0	0	0
ENSG00000235586	AC011247.1	0	0	0	0	0	0	0	0	0	1	0	0	0	1	2	0
ENSG00000235587	GAPDHP65	0	0	0	364.676	278.377	110.856	183.098	200.344	0	0	421.895	0	627.135	490.875	305.848	445.638
ENSG00000235590	GNAS-AS1	5	3	0	1	0	0	2	9	0	5	5	0	8	4	3	3
ENSG00000235592	AC004674.2	0	0	0	0	0	0	0	0	0	0	0	0	0	0	0	0
ENSG00000235593	RBMS3-AS1	3	1	1	0	0	0	0	0	5	8	0	1	0	0	0	0
ENSG00000235594	AL139824.2	0	0	0	0	0	0	0	0	0	0	0	0	0	0	0	0
ENSG00000235595	GAPDHP23	0	0	0	2.258	2	0	1	0	0	0	0	0	3.29	1	0.993	1.115
ENSG00000235597	LINC01102	0	0	0	0	0	0	0	0	0	0	0	0	1	0	1	1
ENSG00000235598	RRM2P4	0	0	0	0	0	0	0	0	0	0	0	0	1	0	0	0
ENSG00000235601	BARX1-DT	1	1	0	2	0	0	0	0	0	1	0	0	0	0	0	0
ENSG00000235602	POU5F1P3	0	3	2.272	0	0	0	1.674	0	1	1	0	0	0	0	0	0
ENSG00000235605	AL355472.1	0	0	0	68.876	40.013	17.913	22.215	46.223	0	0	61.573	0	88.07	75.707	55.292	58.574
ENSG00000235606	AK4P6	0	0	0	0	0	0	0	0	0	0	0	0	0	0	2.009	0
ENSG00000235608	NKX1-1	3	4.679	1	0	0	0	0	0	5	0	0	0	0	0	0	0
ENSG00000235609	AF127577.4	0	0	0	8.029	30.793	36.848	21.016	46	1	0	22	0	33.762	38.331	16.382	2
ENSG00000235610	AC013448.2	0	0	0	0	0	0	0	0	0	0	0	0	0	0	0	0
ENSG00000235612	AL353681.1	0	0	2	0	0	0	0	0	0	0	0	0	0	0	0	0
ENSG00000235613	NSRP1P1	0	0	0	1.023	6.281	13.851	14.217	23.484	0	0	11.004	0	34.384	8.371	21.407	9.168
ENSG00000235615	AJ239322.1	1	0	0	0	2	0	0	0	0	0	0	0	0	0	0	0
ENSG00000235616	ST13P2	0	0	0	1.005	0	0	2.249	2.001	0	0	0	0	2.038	0	0	2.157
ENSG00000235617	AC016027.4	0	0	0	0	0	0	0	0	0	0	0	0	0	0	0	0
ENSG00000235618	FAM21EP	0	0	0	8.327	17.442	18.046	24.935	15.988	0	3	29.666	0	25.652	19.348	8.406	32.007
ENSG00000235619	RPL36AP33	0	0	0	1	6	17	5	12	0	0	2	0	19	2	5	0
ENSG00000235620	AC020743.3	0	0	0	0	0	0	0	0	0	0	0	0	0	0	0	0
ENSG00000235621	LINC00494	0	0	0	0	0	0	0	0	0	0	0	0	0	0	0	0
ENSG00000235623	OR7E110P	0	0	0	0	0	0	0	0	0	0	0	0	0	0	0	0
ENSG00000235625	AL138957.1	0	0	0	0	0	0	0	0	0	0	0	0	0	0	0	0
ENSG00000235626	KRT18P66	0	1	0	0	0	0	0	1	0	0	0	0	0	1	0	0
ENSG00000235627	SNRPFP4	0	0	2	0	0	0	0	0	0	7	0	5	0	0	0	0
ENSG00000235628	TNR-IT1	0	0	0	0	0	0	0	0	0	0	0	0	0	0	0	0
ENSG00000235629	AC090952.1	0	0	0	0	0	2	0	1	0	0	4	0	0	0	0	1
ENSG00000235631	RNF148	0	0	0	14	11	57	31	45	0	0	26	0	49	18	36	19
ENSG00000235635	AC016644.1	6	6	0	0	0	0	0	0	2	6	0	0	0	0	0	0
ENSG00000235636	NUS1P1	0	0	0	139.313	162.551	145.692	230.993	196.191	0	0	134.332	0	276.454	214.582	214.764	113.112
ENSG00000235637	AC069023.1	0	0	0	0	0	0	0	0	0	0	0	0	0	0	0	0
ENSG00000235638	MTND6P14	0	0	0	0	0	0	0	0	0	0	0	0	0	0	1	0
ENSG00000235639	AC002069.1	0	0	0	0	0	0	0	0	0	0	0	0	0	0	0	0
ENSG00000235640	AC092646.2	0	0	0	1	0	0	0	0	0	0	0	0	0	0	0	1
ENSG00000235641	LINC00484	3	1	0	0	0	0	0	0	1	1	0	0	0	0	0	2
ENSG00000235642	PTP4A1P5	0	0	0	0	0	0	0	0	0	0	0	0	0	0	0	0
ENSG00000235643	LINC01647	0	0	0	0	0	1	0	0	1	0	0	0	0	0	0	1
ENSG00000235644	RPL10P5	0	0	0	9.175	6.007	2.001	2.003	6.004	0	0	4.002	0	16.094	13.016	9.013	8.009
ENSG00000235645	LINC02651	2	0	0	0	0	0	0	0	0	0	0	0	0	0	0	0
ENSG00000235646	MTND1P2	0	0	0	0	2	0	0	0	0	0	0	0	1.149	0	1	1
ENSG00000235647	AL022319.1	0	0	0	0	0	0	0	0	0	0	0	0	0	0	0	0
ENSG00000235649	MXRA5Y	3	4	0	0	0	0	0	0	2.438	0	0	0	1	1	0	1
ENSG00000235651	AC064850.1	0	0	0	11.052	11.072	15.026	17.355	20.049	0	0	6.023	0	45.694	12.076	20.054	14.046
ENSG00000235652	AL356599.1	120	139	27	3	11	20.001	24	18.999	39	41	0	8	31	23	19	7
ENSG00000235653	AC007253.1	0	0	0	0	0	0	0	0	1	0	0	0	0	0	0	0
ENSG00000235655	H3F3AP4	0	0	0	515.094	414.202	581.539	677.86	960.826	0	0	502.186	0	1411.441	506.784	703.485	310.084
ENSG00000235656	RPL36P18	0	0	0	0	0	0	1	0	0	0	0	0	3.533	0	0	0
ENSG00000235659	AL391987.4	14	53	4	0	0	0	0	0	0	11	0	0	0	0	0	0
ENSG00000235660	LINC00345	0	0	0	2	0	2	0	0	0	0	2	0	6	0	0	4
ENSG00000235661	MIR670HG	0	0	0	0	0	0	0	0	0	0	0	0	0	0	0	0
ENSG00000235663	SAPCD1-AS1	36	96	29	0	0	0	0	0	14	43	0	12	0	4	1	0
ENSG00000235665	LINC00298	0	0	0	0	0	1	0	0	0	0	0	0	0	0	0	0
ENSG00000235669	AC004593.1	0	0	0	0	0	0	0	0	0	0	0	0	0	1	0	0
ENSG00000235670	RPL21P40	0	0	0	0	1	3	1.001	4	0	0	3	0	9.937	2.81	0	1
ENSG00000235672	AC090286.2	0	0	0	4.262	5.038	12.127	0	4.078	0	0	7.071	0	17.877	4.017	8.043	12.255
ENSG00000235673	AL929472.4	0	0	1	0	0	0	0	0	0	0	1	0	0	2	0	1
ENSG00000235674	LDHAP2	51	89	26	17.606	21.675	11.915	10.736	8.551	21	33	11.484	15	18.972	13.932	23.921	15.022
ENSG00000235677	NPM1P26	7	81	38	1.005	1.008	3.612	3.075	4.012	10	11	7.029	4	14.049	4.294	1.005	1.057
ENSG00000235678	OR5AN2P	0	0	0	0	0	0	0	0	0	0	0	0	0	0	0	0
ENSG00000235679	AL161651.1	0	0	0	0	0	0	0	0	0	0	0	0	0	0	0	0
ENSG00000235681	AC245884.3	6	20	6	0	0	0	0	0	10	11	0	1	0	0	0	0
ENSG00000235683	AC018442.1	0	0	0	3	1.001	9	5	12	3	0	1	0	14	3	0	6
ENSG00000235685	AC092473.1	0	0	0	0	1	1	0	0	0	0	1	0	0	0	0	1
ENSG00000235686	PPIAP20	0	0	0	0	0	1	0	0	0	0	0	1	2.016	1	0	0
ENSG00000235687	LINC00993	1	0	0	0	0	0	0	0	0	0	0	0	0	0	0	0
ENSG00000235688	SNTG2-AS1	0	1	0	0	0	0	0	0	0	0	0	0	0	0	0	0
ENSG00000235689	AC253536.4	0	0	0	0	0	0	0	0	0	0	0	0	0	0	0	0
ENSG00000235690	CUBNP3	0	0	0	0	0	0	0	0	0	3	0	0	0	0	1.009	1.036
ENSG00000235695	AC130472.1	0	0	0	1	0	0	0	1	0	0	10.319	0	0	2	0	0
ENSG00000235698	PA2G4P2	0	0	0	19.034	9.971	7.367	20.44	12.838	0	0	29.932	0	37.256	22.532	20.46	23.588
ENSG00000235699	CXorf51B	0	0	0	0	0	0	0	0	0	0	0	0	0	0	0	0
ENSG00000235700	CYCSP52	4	26	5	0	0	0	0	0	6	6	0	5	0	0	0	0
ENSG00000235701	PCBP2P1	0	1	0	4.001	0	16	9	8	0	0	1	0	15.002	3	3	1
ENSG00000235703	LINC00894	2	1	0	13.19	11.668	25.013	12.344	22.061	10	6	13.032	1	78.683	20.076	6.181	10.589
ENSG00000235705	AL133481.2	0	0	0	0	0	0	0	0	0	0	0	0	0	0	0	0
ENSG00000235706	DICER1-AS1	0	2	0	10	23	12	5	25	0	0	13	0	52.999	16	18	4
ENSG00000235707	AL158073.1	0	0	0	0	0	0	0	0	0	0	0	0	0	0	0	0
ENSG00000235710	AL109810.2	0	0	0	0	0	0	0	0	0	0	0	0	0	0	0	0
ENSG00000235711	ANKRD34C	0	0	0	0	0	0	0	0	0	0	0	0	0	0	0	2
ENSG00000235713	AC004522.1	0	0	0	0	0	0	0	0	0	0	0	0	0	0	0	0
ENSG00000235716	KRT18P46	0	0	0	0	0	0	0	0	0	0	0	0	0	0	0	0
ENSG00000235717	DPP10-AS2	0	0	0	0	0	0	0	0	0	0	0	0	0	0	0	0
ENSG00000235718	MFRP	0	0	0	4.159	2.689	0	2.691	2.682	0	0	1.255	0	0	4.16	0	0
ENSG00000235720	GABPAP	0	0	0	21.146	39.724	34.581	49.496	37.634	0	0	15.858	0	144.971	44.759	69.037	36.047
ENSG00000235721	AC013268.3	0	0	0	5.01	2.309	0	0	7.734	0	0	0	0	0	0	0	0
ENSG00000235724	AC009299.3	0	0	0	1	0	0	0	1	0	0	6	1	3	0	1	2
ENSG00000235725	AC007389.3	1	4	0	0	0	0	0	0	6	0	0	0	0	0	0	0
ENSG00000235726	AC010148.1	0	1	0	1	5	0	6	2	0	0	1	0	5	3	1	0
ENSG00000235728	AC007349.3	6	0	0	0	0	0	0	0	0	0	0	0	0	0	0	0
ENSG00000235729	AL500522.2	0	0	0	1	0	0	1	0	0	0	0	0	1.001	1	0	0
ENSG00000235730	OR2AF1P	0	0	0	0	0	0	0	0	0	0	0	0	0	0	0	0
ENSG00000235731	LINC02250	0	0	2	0	0	0	0	0	0	4	0	0	0	0	0	0
ENSG00000235734	HMGN1P36	43	0	4	21.991	21.253	6.369	12.933	16.084	4	2	25.563	2	39.494	16.798	27.187	8.761
ENSG00000235735	RPL7AP72	0	0	0	1	0	0	0	0	0	0	0	0	0	1	0	0
ENSG00000235736	AL031275.1	0	0	0	0	0	0	0	0	0	0	0	0	0	0	0	0
ENSG00000235737	TRIM60P19	0	0	0	0	1	0	0	0	0	0	0	0	0	0	0	0
ENSG00000235738	AC092647.4	0	0	0	0	0	0	0	0	0	0	0	0	0	0	0	0
ENSG00000235740	PHACTR2-AS1	5	26	8	0	0	0	0	0	13	17	0	4	1	1	0	0
ENSG00000235741	AC099796.1	0	0	0	0	0	0	0	0	0	0	0	0	0	0	0	0
ENSG00000235742	AC012308.1	0	0	0	0	0	1.021	0	0	0	0	0	0	0	0	0	0
ENSG00000235743	AL139231.1	0	0	0	0	0	0	0	0	0	0	0	0	0	0	0	0
ENSG00000235746	CTBP2P2	0	0	0	0	0	0	0	0	0	0	0	0	0	0	0	1
ENSG00000235748	SEPT14P12	0	0	0	15	16	12	5	21	0	0	6	0	18	7	14	12
ENSG00000235749	AL390860.1	0	0	0	0	0	0	0	0	0	0	0	0	0	0	0	0
ENSG00000235750	KIAA0040	0	0	0	1118	1227.999	1294	1380	1740	0	0	1062	0	2000.999	1638	1194	1536
ENSG00000235756	AC098657.1	0	0	0	0	0	0	0	0	1	0	0	0	0	0	0	0
ENSG00000235759	ARHGAP42P3	0	0	0	0	0	0	0	0	0	0	0	0	0	0	0	0
ENSG00000235760	AC138655.1	0	0	0	0	0	2	0	0	0	0	1	0	0	2	0	0
ENSG00000235761	MTCO3P46	0	0	0	0	0	0	0	0	0	0	0	0	0	0	0	0
ENSG00000235763	SNRPGP5	0	0	3	4	0	1	0	2.003	5	0	3.001	0	3.002	3.002	0	4.006
ENSG00000235768	BRD7P5	0	0	0	1.132	3.121	0	1.008	1.017	0	0	1.035	0	4.409	2.052	4.031	3.154
ENSG00000235770	LINC00607	0	1	0	494	781.999	1068	1047	2412	0	0	894	1	3534	1042.985	1145	980.001
ENSG00000235772	AP001625.2	9	3	7	0	0	0	0	0	4	0	0	0	0	0	0	0
ENSG00000235774	AC023347.1	0	0	0	0	0	0	0	0	0	0	0	0	0	0	0	0
ENSG00000235775	AC063976.4	0	0	0	0	0	0	0	0	0	0	0	0	0	0	0	0
ENSG00000235776	AC000089.1	13	0	0	158.415	108.188	72.707	85.096	296.525	3	0	143.247	0	326.678	218.013	114.337	147.324
ENSG00000235777	DPYD-AS2	0	0	0	0	0	0	0	0	0	0	0	5	0	0	0	0
ENSG00000235778	AC130360.1	0	0	0	0	0	0	0	0	0	0	0	0	0	0	0	0
ENSG00000235779	AC079779.3	0	0	1	0	0	0	0	0	1	0	0	0	0	0	0	0
ENSG00000235780	USP17L27	0	0	0	0	0	0	0	0	0	0	0	0	0	0	0	0
ENSG00000235781	LINC02569	0	0	0	2	1	3	2	0	0	0	0	0	11	2	2	0
ENSG00000235782	AL031429.1	0	0	0	0	0	0	0	0	0	0	0	0	0	0	0	0
ENSG00000235784	HNRNPA1P29	0	0	3	0	0	0	0	0	0	0	0	0	0	0	0	1
ENSG00000235785	AL109767.1	0	0	0	0	0	0	0	0	0	0	0	0	0	0	0	0
ENSG00000235786	ZNRF3-IT1	8	0	0	0	0	1	0	4	0	1	0	0	0	0	0	2
ENSG00000235787	AC092047.1	0	0	0	0	0	1	1	1.018	0	0	0	0	1.257	3.003	2.335	0
ENSG00000235790	AC114488.2	3	19	9	0	0	0	1	0	9	8	1	1	1	0	3	0
ENSG00000235794	MTND3P21	0	0	0	0	0	0	0	0	0	0	0	0	0	0	0	0
ENSG00000235795	AC093157.2	0	0	0	4	2	2	5	2	0	0	0	0	1	4	6	3
ENSG00000235797	AL160275.2	0	0	0	0	0	0	0	0	0	0	0	0	0	0	0	0
ENSG00000235802	HCFC1-AS1	19	4	6	0	0	0	0	0	14	10	0	4	0	0	0	0
ENSG00000235803	MTCO2P23	0	0	0	0	0	0	0	1	0	0	0	0	0	0	0	3
ENSG00000235804	AL357078.2	0	0	0	0	1	0	1	0	0	0	0	0	0	0	0	0
ENSG00000235805	SOCS5P3	0	0	0	0	0	0	0	0	0	0	0	0	3.091	0	0	0
ENSG00000235806	AF241728.1	7	0	0	0	0	0	0	0	0	0	0	0	0	0	0	0
ENSG00000235808	MYL6P2	0	0	0	2	2	2	1	4	0	0	6	0	1	1	2.629	0
ENSG00000235810	AL731534.1	0	0	0	0	0	0	0	0	0	0	0	0	0	0	0	0
ENSG00000235811	AL691482.2	0	0	0	0	0	0	0	0	0	0	0	0	1	1	0	0
ENSG00000235812	ADAM21P1	0	0	0	0	0	3	0	2.219	0	7	0	0	0	0	0	0
ENSG00000235813	AL672032.1	0	4	0	0	0	0	3	0	0	0	0	0	1	0	0	0
ENSG00000235815	AL136099.1	0	0	0	0	0	0	0	0	0	0	0	0	0	0	0	0
ENSG00000235816	PRELID1P3	0	0	0	2.019	2.231	0	1.005	0	0	0	3.211	0	5.111	3.09	0	3.047
ENSG00000235817	AL158214.1	0	0	0	1	0	0	0	0	0	0	3	0	5	3.11	0	2.208
ENSG00000235818	VN1R17P	0	0	0	0	0	0	0	0	0	0	0	0	0	0	0	0
ENSG00000235819	AL158828.1	0	0	0	0	0	0	0	0	0	0	0	0	0	0	0	0
ENSG00000235820	AL109935.1	0	0	0	0	0	0	0	0	0	0	0	0	0	0	0	0
ENSG00000235821	IFITM4P	0	0	0	1	0	4.731	7	8.003	0	0	2.001	0	14.965	10.008	3.001	4.003
ENSG00000235823	OLMALINC	4	2	1	137	128.999	78.203	69	165	0	1	214.716	3	234.001	168	190.999	158
ENSG00000235824	LINC00837	0	0	0	0	0	0	0	0	0	0	0	0	1	0	0	1.162
ENSG00000235827	TUBB8P9	0	0	0	1.003	1	0	0	2	0	0	4	0	3.001	5.002	0	0
ENSG00000235828	RPL36AP26	0	0	0	3.534	4.084	1.123	3.172	3.022	0	0	6.127	0	20.728	10.006	7.132	1.223
ENSG00000235829	TBCAP2	0	0	0	0	0	0	0	1.003	0	0	0	0	1	0	0	0
ENSG00000235830	SRGAP3-AS4	0	0	0	0	0	0	0	0	0	0	0	0	0	0	0	0
ENSG00000235831	BHLHE40-AS1	15	1	2	9	12	7	10	8	7	2	7	0	22	13	13	12
ENSG00000235832	CNN2P3	0	0	0	0	0	0	0	0	0	0	0	0	0	0	0	0
ENSG00000235833	AC017099.1	0	0	0	13	15	65	38	60	0	0	9	0	63	34	41	29
ENSG00000235834	Z93022.1	0	0	0	0	0	0	0	0	0	0	0	0	1	0	0	0
ENSG00000235836	KIF3AP1	0	0	0	0	0	0	0	0	0	0	0	0	0	0	0	0
ENSG00000235837	AC073333.1	19	81	28	0	0	0	0	0	15	20	1	12	0	0	0	0
ENSG00000235838	HSP90AB7P	0	0	0	1	1.002	1	3	0	0	0	5	0	5.001	3	1	4
ENSG00000235840	AC012363.2	0	0	0	0	0	0	0	0	0	0	0	0	0	0	0	0
ENSG00000235843	AL390961.2	0	0	0	2	3	1	0	2	0	0	0	0	2	0	1	0
ENSG00000235845	AC098649.1	0	0	0	0	0	0	0	0	3	0	1	0	0	0	0	0
ENSG00000235847	LDHAP7	0	0	0	63.447	40.2	66.416	185.76	92.554	0	0	161.258	0	169.891	75.107	282.02	112.278
ENSG00000235848	RMDN2-AS1	1	3	0	0	0	1	0	0	1	6	0	0	1	0	0	1
ENSG00000235849	HS6ST2-AS1	0	0	0	0	0	0	0	0	0	0	0	0	0	0	0	0
ENSG00000235852	AC005540.1	54	129	37	1	1	0	2	1	80	55	0	14	1	1	1	0
ENSG00000235855	OR7E145P	0	1	0	0	0	0	0	0	0	0	0	0	0	0	0	0
ENSG00000235857	CTBP2P1	0	0	0	0	0	0	0	0	0	0	0	0	0	0	0	0
ENSG00000235858	AL359195.1	0	0	0	0	0	0	0	0	0	0	0	0	0	0	0	0
ENSG00000235859	AC006978.1	0	0	0	3.002	4	26.044	31	30	0	0	1	0	36	11	25	12.003
ENSG00000235861	AC005237.2	0	1	0	0	0	0	0	0	0	0	0	0	0	0	0	0
ENSG00000235862	AL590648.2	0	3	0	0	0	0	0	0	1	0	0	0	2	0	0	0
ENSG00000235863	B3GALT4	0	2	0	43	22	11	30	62	0	1	56	0	248	73	25	70
ENSG00000235864	HSPA8P6	0	0	0	2	1	0	1	0	0	0	0	0	0	1	1	0
ENSG00000235865	GSN-AS1	196.174	478	196	2	12	12	4	9	375	338.446	3.237	53	19.751	16.41	7	6
ENSG00000235868	GAPDHP31	0	0	0	5.919	0	1	1.908	0	0	0	1.007	0	2.005	1.483	0	2.008
ENSG00000235869	Z99127.2	0	5	0	0	0	0	0	0	0	0	1	0	0	0	0	0
ENSG00000235871	AC062016.2	0	0	0	0	0	0	0	0	0	0	0	0	0	1	0	0
ENSG00000235872	AC078777.1	117	226	82	0	0	0	0	0	138	50	0	16	0	0	0	0
ENSG00000235875	ARHGEF7-AS2	1	1	0	0	0	0	0	0	6	2	0	0	0	0	0	0
ENSG00000235876	FEM1AP4	0	0	0	0	1.609	0	0	0	0	0	4.24	0	3.253	0	1.03	0
ENSG00000235879	FAR1P1	0	0	0	0	0	1	2	1	0	0	0	0	1	1	0	0
ENSG00000235880	AL158832.1	0	0	0	0	0	0	0	0	0	0	0	0	0	0	0	0
ENSG00000235881	AC114776.1	0	0	0	0	0	0	0	1	1	0	0	0	0	0	0	0
ENSG00000235884	LINC00941	0	0	0	0	0	0	0	8.29	0	0	0	0	0	0	0	0
ENSG00000235885	LINC01828	1	5	7	0	1	2	7	3	0	10	0	2	1	1	0	0
ENSG00000235886	AC006055.1	0	0	0	0	0	0	0	0	0	0	0	0	0	0	0	0
ENSG00000235887	AC239859.3	0	0	0	0	0	0	0	0	0	0	0	0	0	0	0	0
ENSG00000235888	AF064858.1	6	16	4	43	32	35	43	85	16	2	30	3	197	68	49	103
ENSG00000235890	TSPEAR-AS1	1.115	2	0	4	0	1	2	0	0	1	4	0	1	0	0	0
ENSG00000235892	PKMP2	0	4	0	6.065	0	0	2.002	1	0	0	6.001	0	3.001	3.042	1	3
ENSG00000235893	BX284632.1	0	0	0	0	0	0	0	0	0	0	0	0	6	0	0	0
ENSG00000235895	AC010154.1	0	0	0	0	0	0	0	0	0	0	0	0	0	0	0	0
ENSG00000235897	TM4SF19-AS1	1	2	0	3	3	9	7	5	0	0	11	1	20	18	1	8
ENSG00000235899	LINC01564	0	0	0	0	0	0	0	0	0	0	0	0	0	0	0	0
ENSG00000235901	AL442644.1	0	0	0	0	0	0	0	0	0	0	0	0	1	0	0	0
ENSG00000235902	AC108472.1	43	69	6	0	0	0	0	0	27	1	0	0	1	0	0	0
ENSG00000235903	CPB2-AS1	0	0	0	0	5	4	2	3	0	0	2	0	3	1	0	0
ENSG00000235904	RBMS3-AS3	0	0	0	10	3	16	4	12	0	0	4	0	23	41	10	5
ENSG00000235907	AC115285.1	0	0	0	0	0	0	0	0	0	0	0	1	0	0	0	0
ENSG00000235908	RHOA-IT1	0	0	0	15	15	17	13	4	0	0	8	0	19	11	10	13
ENSG00000235910	APOA1-AS	1	3	6	0	0	0	0	0	0	2	0	0	0	0	0	0
ENSG00000235911	AC019055.1	0	0	0	0	0	0	0	0	0	0	0	0	1	0	0	0
ENSG00000235912	AL031729.1	0	0	0	17.027	14.616	8.446	5.502	2.761	0	0	25.976	0	23.608	9.235	11.471	11.813
ENSG00000235914	MACROD2-AS1	0	0	0	0	0	0	0	0	0	4	0	0	0	0	0	0
ENSG00000235916	AC233279.1	0	0	0	5.346	4.053	3.015	2.056	5.69	0	0	6.776	0	7.55	9.442	9.141	10.038
ENSG00000235917	MTCO2P11	0	0	0	0	0	3	1	0	0	0	1	0	10	0	3	5
ENSG00000235919	ASH1L-AS1	2	16	4	16.025	15	14.507	20	24.589	10	0	24.543	2	26.236	37.834	29.824	15.872
ENSG00000235920	AC073109.1	2	0	0	6.026	14	73.706	15	64.037	0	1	2	0	97.166	5.007	25.952	5.436
ENSG00000235922	AL354766.1	0	0	0	0	0	0	0	0	0	0	0	0	0	0	0	0
ENSG00000235924	ZNRF2P3	0	0	0	0	0	0	0	0	0	0	0	0	0	0	0	0
ENSG00000235926	RPS29P15	0	0	0	0	0	0	0	0	0	0	0	0	0	1	0	0
ENSG00000235927	NEXN-AS1	1	19	2	0	7	9	25	12	10	18	14	1	14	11	16	3
ENSG00000235929	TPT1P14	0	0	0	1	0	0	0	0	0	0	0	0	3	0	0	0
ENSG00000235930	HSPE1P12	0	0	0	0	0	0	0	0	0	0	0	0	0	0	0	0
ENSG00000235931	LINC01553	0	0	0	0	0	0	0	0	0	0	0	0	0	0	0	0
ENSG00000235932	AL359955.2	0	0	0	0	0	0	0	3.626	0	0	0	0	0	0	0	0
ENSG00000235933	LINC01779	0	0	0	0	0	0	0	0	0	0	0	0	0	0	0	0
ENSG00000235934	AC007405.2	1	0	0	0	0	0	0	0	0	1	0	0	0	0	0	0
ENSG00000235937	AC008280.1	0	0	0	1.047	0	1.064	1.046	1.001	0	0	0	0	4.056	1.014	0	2.018
ENSG00000235939	AL138760.1	0	0	0	0	0	0	0	0	0	0	0	0	0	0	0	0
ENSG00000235940	MTND1P21	0	0	0	0	0	0	0	0	0	0	0	0	0	0	0	0
ENSG00000235942	LCE6A	0	0	0	0	0	0	0	0	0	0	0	0	1	0	0	0
ENSG00000235943	TMEM212-IT1	0	0	0	0	0	0	0	0	0	0	0	0	0	0	0	0
ENSG00000235944	ZNF815P	0	0	0	34	22	15.131	25	19.29	0	0	12	0	116.418	10	43.772	50.999
ENSG00000235945	AC002543.1	14	36	17	0	3	0	0	0	2	26	0	9	1	0	0	0
ENSG00000235946	AC234783.1	0	0	0	0	2	0	2	5	0	2	1	0	3	1	0	4
ENSG00000235947	EGOT	0	18	10	0	1	1	3	7	2	10	1	9	9	2	0	0
ENSG00000235949	AC061961.1	0	0	0	0	0	0	0	0	0	0	0	0	0	0	0	0
ENSG00000235951	AC009965.2	0	0	0	0	0	0	1	1	0	0	0	0	0	0	0	0
ENSG00000235954	TTC28-AS1	130	259	50	207.523	156.999	109.001	145.001	252	138.108	95	223.936	21	397	175.999	228.999	208.999
ENSG00000235955	CICP20	0	0	0	0	0	0	0	0	1.002	0	0	0	0	0	0	0
ENSG00000235957	COX7CP1	0	0	0	8.158	2.164	1.096	8.473	3.295	0	0	15.179	0	13.934	16.339	11.222	4.557
ENSG00000235958	UBOX5-AS1	8	15	14	0	0	0	0	0	9	3	0	8	0	0	0	0
ENSG00000235959	AC009237.6	0	0	0	0	0	0	0	0	0	0	0.5	0	0	0	0	0
ENSG00000235961	PNMA6A	0	11	2	9	13.853	1	17	0	0	5	20	0	42	19	17.958	4
ENSG00000235962	RPL7AP53	0	17	0	29.507	14.366	11.053	6.461	10.11	0	0	12.338	0	48.194	38.985	21.491	21.938
ENSG00000235963	MCCD1P1	0	0	0	0	0	0	0	0	0	0	0	0	0	0	0	0
ENSG00000235964	FXYD6P2	0	0	0	0	0	0	0	0	0	0	0	0	0	0	0	0
ENSG00000235965	AP000431.2	0	0	0	0	0	0	0	0	0	0	0	0	0	0	0	0
ENSG00000235967	COX5BP3	28	4	16	0	0	0	1	0	4	11	0	6	0	0	0	0
ENSG00000235968	AC079112.1	0	0	0	0	0	0	0	0	0	0	0	0	0	0	0	0
ENSG00000235969	CHEK2P4	0	0	0	0	0	0	0	0	0	0	0	0	0	0	0	0
ENSG00000235972	AL355497.2	0	0	0	0	0	0	0	0	0	0	0	0	0	0	0	0
ENSG00000235974	VN2R19P	0	6	0	0	0	0	0	0	0	0	0	0	0	0	0	0
ENSG00000235975	Z83313.1	0	0	0	0	0	0	0	0	0	0	0	0	0	0	0	0
ENSG00000235976	Z80107.2	0	0	0	0	0	0	0	0	0	0	0	0	0	0	0	0
ENSG00000235978	AC018816.1	0	0	0	3	3	0	3	6	0	0	7.001	0	0	8	5	3
ENSG00000235979	AC004448.2	0	0	0	0	0	0	0	0	0	0	0	0	1	0	0	0
ENSG00000235981	AC023274.2	0	0	0	0	0	0	0	0	0	0	0	0	0	0	0	0
ENSG00000235984	GPC5-AS1	0	0	0	0	0	0	0	0	0	0	1	0	0	0	0	0
ENSG00000235988	AC245100.5	33	18	0	0	0	0	0	0	23	13	0	0	0	0	0	0
ENSG00000235989	MORC2-AS1	25	38	29	0	3	1	2	0	38	22	0	7	6	6	2	2
ENSG00000235990	RPL23AP20	0	0	0	0	0	0	0	0	0	0	0	0	1	0	3	0
ENSG00000235991	BX293995.1	0	0	0	0	0	0	0	0	0	0	0	0	0	0	0	0
ENSG00000235992	GRAMD4P2	0	0	0	0	0	0	0	0	0	0	0	0	0	0	0	0
ENSG00000235993	AC007559.1	0	0	0	0	0	0	0	0	0	0	0	0	0	0	0	0
ENSG00000235994	HGC6.3	0	2	1	0	0	0	0	1	0	0	0	0	0	1	1	0
ENSG00000235995	UBE2V1P6	0	0	0	0	0	1	0	0	0	0	0	0	1	0	0	0
ENSG00000235996	AL136090.1	0	0	0	0	0	0	0	0	0	0	0	0	0	0	0	0
ENSG00000235997	LINC01936	0	0	0	0	2	0	0	4	0	0	2	0	0	0	0	0
ENSG00000235998	TAAR7P	0	0	0	0	0	0	0	0	0	0	0	0	0	0	0	0
ENSG00000236003	AC007731.3	0	1	0	0	0	0	0	0	1	0	0	0	0	0	0	0
ENSG00000236004	AL139156.3	0	1	4	0	0	0	0	0	0	2	0	1	1	0	0	0
ENSG00000236005	AL389915.1	0	0	0	0	0	0	0	0	0	0	1.999	0	0	0	0	0
ENSG00000236007	MTCO1P46	0	0	0	0	0	1	0	0	0	0	0	0	0	0	0	0
ENSG00000236008	LINC01814	2	4	0	0	0	0	4	1	1	6	2	1	0	0	4	0
ENSG00000236009	AL592309.2	0	1	0	0	0	0	0	0	0	0	0	0	0	0	0	0
ENSG00000236012	HIGD1AP12	0	0	0	0	1	0	1	0	0	0	0	0	0	0	0	0
ENSG00000236013	AL357146.1	0	0	0	0	0	0	1	0	0	0	0	0	0	0	0	0
ENSG00000236015	AC011290.2	17	61	9	1	0	2	3	5	14	12	1	5	2.004	2	2	0
ENSG00000236017	ASMTL-AS1	108	187	105	11	0	8	3	11	101	105	11.999	24	23	1	9.999	8
ENSG00000236018	AC004898.1	6	43	15	2.111	1.086	0	3.634	3.513	14	39	0	10	2.277	0	1.095	1.276
ENSG00000236021	AL359265.3	0	0	0	3	0	1	1	8	0	0	0	0	0	2	1	0
ENSG00000236022	AC106017.1	1.667	4.667	1.667	0.833	0.5	0	11	2.333	0	0.333	6	0	1.093	0	1.091	21
ENSG00000236024	PRRX2-AS1	0	0	0	0	0	1	0	0	0	0	0	0	0	0	0	0
ENSG00000236025	AL139135.1	0	0	0	0	0	0	0	0	0	0	0	0	0	0	0	0
ENSG00000236026	AC009237.7	0	0	0	0	0	0	0	0	0	0	0	0	0	0	0	0
ENSG00000236027	PATE3	0	0	0	0	0	0	0	0	0	0	0	0	0	0	0	0
ENSG00000236028	AL354766.2	0	0	0	0	0	0	0	0	0	0	0	0	0	0	0	0
ENSG00000236031	AL591721.1	0	0	0	0	0	2	0	0	0	1	0	1	0	0	0	0
ENSG00000236032	OR5H14	0	1	0	0	0	1	0	1	2	1	0	0	10	1	0	0
ENSG00000236035	AL513343.1	0	0	1	0	0	1.254	1	4	2	6	7	2	3.992	5.008	6.733	0
ENSG00000236036	LINC00445	0	0	0	0	0	0	0	0	0	0	0	0	0	0	0	0
ENSG00000236039	AC019117.1	0	0	0	1	0	0	3	0	0	0	0	0	0	0	0	0
ENSG00000236040	CHIAP1	0	0	0	0	0	0	0	0	0	0	0	0	0	0	0	0
ENSG00000236041	COX6CP18	0	0	0	0	0	0	0	0	0	0	0	0	0	0	0	0
ENSG00000236042	Z74696.2	0	0	0	0	0	0	0	0	0	0	0	0	0	0	0	0
ENSG00000236044	FABP5P2	1.943	1	2.948	5.369	4.277	5.532	4.965	13.569	3	1	14.419	0	15.554	0	9.711	9.972
ENSG00000236045	AL031283.3	0	0	0	0	0	0	0	2	0	1	0	0	2	0	0	0
ENSG00000236046	AC004920.1	0	0	0	0	0	0	0	0	0	0	0	0	0	0	0	0
ENSG00000236047	AC073410.1	0	0	0	13	16	21	16	26	0	0	3	0	33	11	12	9
ENSG00000236048	AC013470.3	0	0	0	9.163	12.315	7.345	10.073	7.709	0	0	9.049	0	11.019	15.907	7.001	5.047
ENSG00000236049	LINC01920	0	0	0	0	0	0	0	0	0	0	0	0	0	0	0	0
ENSG00000236051	MYCBP2-AS1	352.055	323.342	96.509	0	0	0	3.226	0	162	112	2	43	6	4	0	2
ENSG00000236052	LINC01643	0	0	0	0	0	0	0	0	0	0	0	0	0	0	0	0
ENSG00000236053	LINC01067	0	0	0	0	0	0	0	1	0	0	0	0	0	0	0	0
ENSG00000236054	Z82246.1	0	0	0	0	0	0	0	0	0	0	0	0	0	0	0	0
ENSG00000236056	GAPDHP14	0	2	0	0	0	0	2	0	0	0	1	0	1	4	0	2
ENSG00000236058	RPL17P36	0	0	0	66.282	80.338	33.803	74.019	86.53	0	0	71.694	0	192.802	81.217	83.939	55.404
ENSG00000236060	HSPB1P1	0	0	0	127.191	110.472	34.116	64.409	65.222	0	0	114.853	0	350.276	192.823	105.915	148.389
ENSG00000236062	GSTM5P1	0	0	0	0	0	0	0	0	0	0	0	0	1	1	0	1
ENSG00000236064	AL034399.2	5	39	2	0	0	0	0	0	2	6	0	3	1	0	0	2
ENSG00000236065	AL020995.1	28	53.712	33.749	0	1	0	0	0	16.446	56.656	0	22	0	0	0	0
ENSG00000236068	AC091862.1	0	0	0	2	0	3	0	1	0	0	0	0	3	0	0	0
ENSG00000236069	AL136987.1	2	0	0	0	0	0	0	0	0	0	0	0	0	0	0	0
ENSG00000236072	AL592043.2	0	0	0	0	0	0	0	0	0	0	1	0	0	0	0	0
ENSG00000236073	AL627311.1	0	0	0	0	0	0	0	0	0	0	0	0	2	0	0	0
ENSG00000236075	AL359475.1	0	0	0	0	0	0	0	0	0	0	0	0	0	0	0	0
ENSG00000236076	LINC01072	0	0	0	0	0	0	0	0	0	0	0	0	1	0	0	0
ENSG00000236077	BX119904.3	0	0	0	0	0	0	0	0	0	0	0	0	0	0	0	0
ENSG00000236078	LINC01447	1	0	0	0	1	0	0	0	0	0	0	0	1	0	0	0
ENSG00000236079	Z85994.2	0	0	0	0	0	0	1	0	0	0	0	0	0	0	0	0
ENSG00000236080	YAP1P2	0	0	0	0	0	0	0	0	0	0	0	0	0	0	0	0
ENSG00000236081	ELFN1-AS1	0	0	0	31	8	6	8	11	0	0	17	0	12	9	13	48
ENSG00000236083	OR13E1P	0	0	0	0	0	0	0	0	0	0	0	0	0	0	0	0
ENSG00000236085	ACTG1P4	0	0	0	0	2.943	0	0	0	0	0	5.897	0	0	13.159	0	0
ENSG00000236086	HMGN2P28	0	0	0	1.019	0	2.091	3.105	1.158	0	0	0	0	3.165	2.124	1.031	0
ENSG00000236088	COX10-AS1	0	1	0	71	70	76	91	164	0	0	66	0	122	87	123	54
ENSG00000236090	LDHAP3	0	0	0	35.719	24.117	25.597	69.106	32.729	0	0	62.015	0	63.381	29.167	59.439	66.269
ENSG00000236091	LINC02243	0	0	0	0	0	0	0	0	0	0	0	0	0	0	0	0
ENSG00000236094	LINC00545	0	0	0	0	0	0	0	0	0	0	0	0	0	0	0	0
ENSG00000236095	AL807757.2	0	0	0	0	1	0	3	0	0	0	0	0	5	5	0	1
ENSG00000236097	BNIP3P2	0	0	0	0	0	0	0	0	0	0	0	0	0	0	0	0
ENSG00000236098	AC097059.2	0	0	0	1	1	5	3	2	0	0	0	0	5	4	0	2
ENSG00000236099	AC013403.1	0	0	0	0	0	0	0	0	0	0	0	0	0	0	0	0
ENSG00000236101	RAC1P7	0	0	0	0	0	0	0	0	0	0	0	0	0	0	0	0
ENSG00000236102	AC006967.2	0	0	0	0	0	0	0	0	0	0	0	0	0	0	0	0
ENSG00000236104	ZBTB22	1	0	1	176	154	120	137	154	1	5	189	0	495	216	121	223
ENSG00000236105	PRELID3BP10	0	0	0	0	0	0	1.761	0	0	0	0	0	3.022	3.03	0	0
ENSG00000236106	AC010729.1	0	0	0	0	0	0	0	0	0	0	0	0	0	0	0	0
ENSG00000236107	SCN1A-AS1	17	14	2	0	0	0	2	0	2	0	2	0	3	0	0	0
ENSG00000236108	AC093422.3	0	0	0	0	0	0	0	0	0	0	0	0	0	0	0	0
ENSG00000236109	AC013402.3	0	0	0	0	0	0	0	0	0	0	0	0	0	0	0	0
ENSG00000236110	OR2AM1P	0	0	0	0	0	0	0	0	0	0	0	0	0	0	0	0
ENSG00000236111	AL603882.1	0	0	0	29.602	15.474	16.851	16.54	30.803	0	0	22.012	0	82.206	37.724	46.532	35.226
ENSG00000236114	AL450326.2	0	0	0	0	0	0	0	0	0	0	1	0	0	0	0	0
ENSG00000236115	AL136097.2	0	0	0	1	0	0	0	0	0	0	0	0	0	0	0	0
ENSG00000236116	AC064853.1	0	0	0	0	0	0	0	0	0	0	0	0	0	0	0	1
ENSG00000236117	LINC01639	0	0	0	0	0	0	0	0	0	0	0	0	0	0	0	0
ENSG00000236118	AC245517.4	0	0	0	0	0	0	0	0	0	0	0	0	0	0	0	0
ENSG00000236119	AP000688.3	0	0	0	0	0	0	0	0	0	0	0	0	0	0	0	0
ENSG00000236120	AC110995.1	0	0	0	0	2	0	0	0	0	0	0	0	0	0	0	0
ENSG00000236121	HAUS6P2	0	0	0	0	0	0	0	0	0	0	1	0	0	0	0	0
ENSG00000236123	CEACAMP11	0	0	0	0	0	0	0	0	0	0	0	0	0	0	0	0
ENSG00000236124	HMGN2P23	0	0	0	0	2.095	0	2.001	0	0	0	2.467	0	1.014	0	0	0
ENSG00000236125	USP17L4	0	0	0	0	0	0	0.25	0	0	0	0	0	0	0	0	0
ENSG00000236126	CT47A3	0	0	0	0	0	0	0	0	0	0	0	0	0	0	0	0
ENSG00000236129	AP002856.3	0	0	0	0	0	0	0	0	0	0	0	0	0	0	0	0
ENSG00000236130	PTCSC2	0	0	0	0	0	0	0	0	0	0	0	0	3.165	2	0	0
ENSG00000236131	MED13P1	0	0	0	0	0	0	0	0	0	0	0	0	0	0	0	0
ENSG00000236132	AL022331.1	0	0	0	0	1	0	0	0	0	0	0	0	0	2	0	2
ENSG00000236133	LINC01069	0	0	0	0	0	0	0	0	0	1	0	0	0	0	0	0
ENSG00000236136	ADORA2BP1	1	0	1	0	0	0	0	0	0	0	0	0	0	0	0	0
ENSG00000236137	AL445231.1	0	0	0	0	3	3	3	9	0	0	2	0	4	6	6	2
ENSG00000236138	DUX4L26	0	0	0	0	0	0	0	0	0	0	2	0	0	0	0	0
ENSG00000236140	AC245014.1	0	0	0	0	0	5	2	0	0	0	0	0	7	0	0	4
ENSG00000236141	AC013727.2	0	0	0	0	0	0	0	0	0	0	0	0	0	0	0	0
ENSG00000236144	TMEM147-AS1	99.996	113.005	0	143	183	93	122	166	58.106	58.32	207	2	250	222	190	148
ENSG00000236145	AC079988.1	0	0	0	0	0	0	0	0	0	0	0	0	0	0	0	0
ENSG00000236146	AL353803.3	0	0	0	0	0	0	0	0	0	0	0	0	0	0	0	0
ENSG00000236148	RPL23AP37	0	0	0	7.277	7.059	7.022	5.051	5.03	0	0	7.159	0	27.256	12.326	5.541	6.097
ENSG00000236151	AL110503.1	0	0	0	0	0	0	0	0	0	0	0	0	0	0	0	0
ENSG00000236152	MRPS36P1	0	0	0	17.238	13.659	2.189	9.403	6.63	0	0	7.287	0	61.003	19.369	19.502	10.048
ENSG00000236153	AC104076.1	0	0	0	0	0	0	0	0	0	0	1	0	0	0	0	0
ENSG00000236154	AL450311.1	0	0	0	0	0	0	0	0	0	0	0	0	0	0	0	0
ENSG00000236155	AL355877.1	3	5	0	1	0	0	0	0	1	0	1	0	2	0	0	0
ENSG00000236156	CHCHD4P3	0	0	0	0	0	0	4.558	0	4	0	0	0	0	0	0	0
ENSG00000236158	RFC3P1	0	0	0	0	0	0	0	0	0	0	1	0	0	0	0	0
ENSG00000236159	AL031659.1	0	0	0	0	0	0	0	0	0	0	0	0	0	0	0	0
ENSG00000236160	AC005345.1	0	0	0	0	0	0	0	0	0	0	0	0	0	0	0	0
ENSG00000236162	AC092687.2	0	0	0	0	0	0	0	0	0	0	0	0	0	0	0	1
ENSG00000236164	AL161618.1	0	0	0	0	0	0	0	0	0	0	0	0	1	2	0	0
ENSG00000236165	PRADC1P1	2	0	0	0	0	0	1.003	1	0	5	2.016	0	2.084	2.963	1.005	1.012
ENSG00000236166	AL021408.1	0	0	0	0	1	1	2	2	0	0	4	0	1	8	1	0
ENSG00000236167	GAPDHP57	0	1	0	0	0	0	0	0	0	0	0	0	0	0	0	0
ENSG00000236168	AL133466.1	0	0	0	0	0	0	0	0	0	0	0	0	0	0	0	0
ENSG00000236170	IGHD1-1	0	0	0	0	0	0	0	0	0	0	0	0	0	0	0	0
ENSG00000236171	RPL12P26	0	0	0	1	2.001	0	2	1.523	0	0	2	0	5.817	4.224	0	1
ENSG00000236172	MIR7515HG	1	0	0	0	0	0	1	0	0	0	0	0	0	0	0	1
ENSG00000236173	AL049612.1	1	6	0	0	0	0	0	0	0	0	0	0	0	0	0	0
ENSG00000236175	SSU72P6	0	0	0	0	0	0	0	0	0	0	0	0	1	0	0	0
ENSG00000236176	LINC00353	0	0	0	0	0	0	0	1	0	0	0	0	0	0	0	0
ENSG00000236179	PRAMEF35P	0	1	0	0	0	0	0	0	0	0	0	0	0	0	0	0
ENSG00000236180	AL445669.2	0	0	0	0	0	0	0	3	0	0	0	0	0	0	0	0
ENSG00000236182	AC009319.1	0	5	1	0	0	0	0	1	4	0	0	0	0	0	0	0
ENSG00000236184	TCEA1P4	0	0	0	7	7	21	13	21	0	0	8	0	35	20	14	11
ENSG00000236185	HNRNPDLP3	0	0	0	0	0	0	0	0	0	0	0	0	0	0	0	0
ENSG00000236187	GJA6P	0	0	0	0	0	0	0	2	0	0	0	0	1	0	0	1
ENSG00000236188	PRKX-AS1	0	0	0	0	0	0	0	0	0	0	0	0	0	0	0	0
ENSG00000236189	RPL18AP15	0	0	0	4.023	1.001	0	1.001	2.002	0	0	9.617	0	13.26	5.441	3.002	13.189
ENSG00000236190	Z82210.1	0	0	0	0	0	0	0	0	0	0	0	0	0	0	0	0
ENSG00000236191	RPS15AP25	0	0	0	1.009	0	0	0	0	0	0	0	0	6.001	2.731	0	0
ENSG00000236193	LINC01953	0	0	0	0	0	0	0	0	0	0	0	0	0	0	0	0
ENSG00000236194	AC099811.1	0	0	0	12	13	36	19	34	0	0	9	0	52	3	8	9
ENSG00000236195	RNMTL1P2	0	0	0	0	0	0	0	0	0	0	0	0	0	0	0	0
ENSG00000236197	AC002429.2	1	0	0	0	1	0	0	0	0	0	0	1	0	1	1	0
ENSG00000236199	AL359076.1	20	22	1	0	0	0	0	0	7	6	0	6	0	0	0	0
ENSG00000236200	KDM4A-AS1	53	89	35	22	27	4	16	18.999	57	28	34	31	32	52	44	21
ENSG00000236202	GRM7-AS1	0	0	0	0	0	0	0	0	0	0	0	0	0	0	0	0
ENSG00000236204	LINC01376	0	2	0	0	0	5	1	1	0	0	0	7	4	4	0	0
ENSG00000236205	AL023773.2	0	0	0	0	0	0	0	0	0	0	0	0	0	0	0	0
ENSG00000236206	AL356441.1	0	0	0	0	0	1	3	0	0	0	0	0	0	3	0	0
ENSG00000236208	C10orf71-AS1	0	0	0	0	0	0	0	0	0	0	0	0	0	0	0	0
ENSG00000236209	AC104135.1	0	0	0	0	0	0	0	2	1	0	0	0	0	0	0	0
ENSG00000236211	MTCO1P7	0	0	0	0	0	0	0	0	0	0	0	0	0	0	0	0
ENSG00000236212	AC009262.1	0	0	0	0	0	0	0	0	0	0	0	0	0	0	0	0
ENSG00000236213	AC006369.1	57	97	16	0	1	0	0	0	29	41	0	9	0	0	0	0
ENSG00000236216	PPP1R11P1	0	0	0	1.005	0	0	0	0	0	0	2.026	0	0	2.014	0	1.006
ENSG00000236217	C1DP2	0	0	0	0	3.223	0	0	0	0	0	0	0	0	1.023	0	3.272
ENSG00000236226	AC073127.1	0	0	0	0	0	1	0	0	0	0	0	0	0	0	0	0
ENSG00000236229	VEZF1P1	0	0	0	5.235	1.048	0	5.178	3.004	0	0	6.192	0	17.978	0	6.13	4.107
ENSG00000236230	AL356108.1	0	0	0	0	0	0	0	0	0	0	0	0	0	0	0	0
ENSG00000236231	AC017048.2	0	0	0	0	0	0	0	0	0	0	0	0	0	0	0	0
ENSG00000236232	MTCYBP24	0	0	0	0	0	0	0	0	0	0	0	0	0	0	0	0
ENSG00000236234	AC091132.2	5	9	0	0	0	0	0	0	9	6	0	0	0	0	0	0
ENSG00000236235	AP000542.1	0	0	0	0	0	0	0	0	0	0	0	0	2	0	0	0
ENSG00000236238	AC093106.1	0	0	0	0	1	0	0	0	0	0	1	0	0	1.027	0	0
ENSG00000236240	GPC5-IT1	0	0	0	0	0	0	0	0	0	0	0	0	0	0	0	0
ENSG00000236241	AC119744.1	0	2	0	0	0	0	0	0	0	0	0	0	0	0	0	0
ENSG00000236242	MYO16-AS1	0	0	0	0	0	0	0	0	0	0	0	0	0	0	0	0
ENSG00000236243	RPL6P29	0	0	0	0	3	0	2.099	1	0	0	2	0	2	0	0	1.215
ENSG00000236244	AL122008.4	0	0	0	0	0	0	0	0	0	0	0	0	0	0	0	0
ENSG00000236246	AC073135.1	0	0	0	0	0	0	0	0	0	0	0	0	0	0	0	0
ENSG00000236248	AC104389.3	0	0	0	0	0	0	0	0	0	0	0	0	0	0	0	0
ENSG00000236252	AL512605.1	0	33	0	0	0	0	0	0	4.5	1	0	2.5	0	0	0	0
ENSG00000236253	SLC25A3P1	4	3	0	0	0	0	0	0	0	0	0	0	0	0	0	0
ENSG00000236254	MTND4P14	0	0	0	2	4	8	4	4	0	0	0	0	10	2	4	1
ENSG00000236255	AC009404.1	2	0	0	4	19	16	11	32	0	0	4	0	28	3	10	6
ENSG00000236256	DIAPH2-AS1	43	14	18	11	3	8	5	8	7	33	10	0	23	5	12	2
ENSG00000236257	EI24P2	0	1	0	10.684	26.017	10.28	20.258	15.24	0	0	31.107	0	28.537	11.921	14.2	11.183
ENSG00000236258	TIMM8BP1	0	0	0	0	0	0	0	0	0	0	0	0	0	0	0	0
ENSG00000236259	PPIAP64	0	0	0	4.071	2.267	2.034	4.139	3.024	0	4	1.016	0	2.99	3.104	1.011	2.01
ENSG00000236261	AC064862.4	0	0	0	0	0	0	0	0	0	0	0	0	0	0	0	0
ENSG00000236262	SHANK2-AS2	0	0	0	0	0	0	0	0	0	0	0	0	0	0	0	0
ENSG00000236263	AC234582.2	33	65	63	7	0	3	4	5	34	16	7	18	15	8	0	3
ENSG00000236264	RPL26P30	0	0	0	41.178	56.741	26.51	48.239	41.796	0	0	37.416	0	102.671	57.897	43.954	41.721
ENSG00000236266	Z98884.1	25	18	9	0	1	0	0	0	22	6	0	1	6	0	5	0
ENSG00000236267	AP006216.2	0	0	0	1	0	0	0	0	0	0	0	0	0	0	0	0
ENSG00000236268	LINC01361	0	0	0	0	0	0	0	0	0	0	0	0	0	0	0	0
ENSG00000236272	Z82214.2	0	0	0	0	0	0	0	0	0	0	0	0	0	0	0	0
ENSG00000236274	AC004865.1	6	1	1	0	0	0	0	0	1	11	0	5	2	0	2	0
ENSG00000236276	NDP-AS1	3	2	0	0	0	0	0	0	2	6	0	0	0	0	0	1
ENSG00000236277	NIPA2P5	0	0	0	0	0	0	0	0	0	0	0	0	0	0	0	0
ENSG00000236278	PEBP1P3	0	0	0	0	0	0	0	0	0	0	1	0	0	0	0	0
ENSG00000236279	CLEC2L	19	15	0	0	0	1	0	0	20.843	17	0	1	0	0	0	0
ENSG00000236280	AC114737.2	0	1	0	0	0	0	1	0	0	0	0	0	0	4	1	0
ENSG00000236281	NDUFB9P2	0	0	0	2.06	5.014	0	1	0	0	0	2.01	0	6.112	3.191	3.017	2.085
ENSG00000236283	AC019197.1	0	1	0	1	0	0	4	0	0	1	1	0	1	4	0	0
ENSG00000236284	VN1R31P	0	0	0	0	0	0	0	0	0	0	0	0	0	0	0	0
ENSG00000236285	NPM1P8	0	17	0	1.667	3.236	2.111	3.171	2.002	0	0	3.027	0	5.001	7.051	10.294	7.031
ENSG00000236287	ZBED5	34	57	22	464	676.002	745	843	1661	28	29	465.999	7	1142	568	884.001	626
ENSG00000236289	GACAT3	0	0	0	0	0	0	0	0	0	0	2	0	0	0	0	0
ENSG00000236290	EEF1GP7	0	0	0	0	0	0	0	0	0	0	0	0	0	0	0	1
ENSG00000236292	AC138024.1	0	0	0	0	0	0	0	0	0	0	0	0	0	0	0	0
ENSG00000236295	AC007557.3	0	0	0	0	0	0	0	0	1	0	0	0	0	0	0	0
ENSG00000236296	GUSBP5	0	1	0	11	52.692	10.27	29.832	28.237	0	0	1.259	0	5.213	70.912	15	14.712
ENSG00000236297	AC048351.1	0	0	0	14	7.001	15.763	24	10.002	0	0	2	0	102.352	21.805	5.001	7
ENSG00000236299	AC092634.5	0	5	0	0	0	0	0	0	0	0	0	0	1	0	0	0
ENSG00000236300	MTND4LP12	0	0	0	0	0	0	0	0	0	0	0	0	0	0	0	0
ENSG00000236301	MRGPRG-AS1	0	0	0	0	0	0	0	0	1	0	0	0	0	0	0	1
ENSG00000236303	LINC02646	2	5.053	0	0	1	0	0	0	1	3	0	0	0	0	0	0
ENSG00000236304	AP001189.1	35	32	13	0	0	0	0	0	38	12	0	1	0	0	0	0
ENSG00000236305	SLC12A9-AS1	0	0	0	4	2	2	1	2	1	4	3	0	6	13	9	6
ENSG00000236306	LINC01241	1	0	0	0	0	0	0	0	3	2	0	0	0	0	0	0
ENSG00000236307	EEF1E1P1	0	0	0	0	1	0	2.008	3.01	0	0	1.003	0	4.024	8.154	3.015	1.002
ENSG00000236308	AL138921.2	0	0	0	0	5	3	1	2	0	0	0	0	0	0	0	1
ENSG00000236311	TLX1NB	0	0	0	2	0	0	0	0	0	0	0	0	0	2	0	2
ENSG00000236312	RPL34P34	0	0	0	72.598	65.031	34.496	61.173	35.215	0	0	36.356	0	163.58	72.311	57.783	65.78
ENSG00000236313	VN1R53P	0	0	0	0	0	0	0	0	0	0	0	0	0	0	0	0
ENSG00000236316	OR7E109P	0	0	0	0	0	0	0	0	0	0	0	0	0	0	0	1
ENSG00000236317	AC104333.2	0	0	0	0	0	0	0	0	0	0	2	0	0	0	0	0
ENSG00000236318	AC019117.2	0	0	0	0	0	0	0	0	0	0	0	0	0	0	0	0
ENSG00000236319	AC105021.1	0	2	0	0	4.018	3.021	2.028	4.01	0	0	1.008	0	6.086	4.047	1.006	4.8
ENSG00000236320	SLFN14	0	0	0	0	0	0	0	0	0	0	0	0	2	0	0	0
ENSG00000236323	BMP6P1	0	0	0	0	0	0	0	0	0	0	0	0	0	0	1	0
ENSG00000236324	AL035634.1	0	0	0	0	0	0	0	0	0	0	0	0	0	1	0	0
ENSG00000236325	AC005300.1	0	0	0	2	1	0	0	1	0	0	0	0	2.758	2.001	2	2
ENSG00000236326	AL050331.2	49	71	21	0	0	0	0	0	18	16	0	9	1	0	0	0
ENSG00000236327	AL831737.1	0	0	0	0	0	0	0	0	0	0	0	0	0	0	0	0
ENSG00000236330	RPL5P9	0	0	0	73.745	102.883	78.321	104.997	96.717	0	0	82.315	0	169.255	105.836	104.833	78.571
ENSG00000236332	AP001604.1	0	0	0	0	0	0	0	0	0	0	0	0	0	0	0	0
ENSG00000236333	TRHDE-AS1	0	2	0	0	0	0	0	0	1	0	0	0	0	0	0	0
ENSG00000236334	PPIAL4G	0	1	0	0	3.194	1.058	1.063	7.468	0	0	3.73	0	14.514	10.151	2.279	8.235
ENSG00000236335	AL161638.2	0	0	0	0	0	0	0	0	0	0	0	0	0	0	0	0
ENSG00000236336	AL022725.1	0	0	0	0	0	0	0	0	0	0	0	0	0	0	0	1
ENSG00000236337	FMR1-IT1	0	1	0	0	0	3	0	0	0	0	0	0	1	0	1	0
ENSG00000236339	POM121L13P	0	0	0	0	0	0	0	0	0	0	0	0	0	2	0	0
ENSG00000236340	AC000099.1	0	0	0	0	0	0	0	2	1	0	0	0	0	0	0	0
ENSG00000236341	AL161740.1	0	0	0	0	0	0	0	0	0	0	0	0	0	0	0	0
ENSG00000236343	EI24P4	0	0	0	0	0	0	0	0	0	0	0	0	1	0	0	0
ENSG00000236345	SCAT8	0	0	0	2	3	13	11	7	0	0	7	0	8	0	2	1
ENSG00000236347	AL513123.1	0	0	1	0	0	0	0	0	0	4	0	0	0	0	0	0
ENSG00000236348	PSMC1P10	0	0	0	1.905	12.205	1.01	3.132	1.008	0	0	4.139	0	4.013	7.964	2.513	2.205
ENSG00000236349	SUCLG2P2	0	6	0	14.162	22.333	11.446	31.004	27.994	0	0	11.896	0	32.92	18.466	32.38	30.683
ENSG00000236352	AC005220.1	0	0	0	0	0	0	0	0	0	0	0	0	0	0	0	1
ENSG00000236354	LINC00437	0	0	0	0	0	0	0	0	0	0	0	0	0	0	0	0
ENSG00000236355	AL391415.1	0	0	0	0	0	0	0	0	0	0	0	0	0	0	0	0
ENSG00000236356	AC079584.1	1	0	0	0	0	0	0	0	0	0	0	0	0	0	0	0
ENSG00000236357	EI24P1	0	0	0	0	0	0	0	0	0	0	0	0	0	2.001	0	0
ENSG00000236358	AL355472.2	0	0	0	0	0	0	0	0	0	0	0	0	0	0	0	0
ENSG00000236359	OR51B8P	0	0	0	0	0	1	0	0	0	0	0	0	0	0	0	0
ENSG00000236360	AL445183.3	0	33.956	4.608	74.341	35.278	35.912	72.929	52.537	7	10	62.164	2	109.941	116.014	58.111	35.751
ENSG00000236362	GAGE12F	0	0	0	0	0	0	0	0	0	0	0	0	0	0	0	0
ENSG00000236364	AL358115.1	2	47	22	2	0	0	0	0	3	45	1	1	1	3	0	1
ENSG00000236365	AL008987.1	0	0	0	0	0	1	0	0	0	0	0	0	0	0.998	0	0
ENSG00000236366	AL359313.1	0	3	0	0	0	0	0	0	0	0	0	0	0	0	0	0
ENSG00000236371	CT47A1	0	0	0	0	0	0	0	0	0	0	0	0	0	0	0	0
ENSG00000236372	AL353052.2	0	0	0	0	0	0	0	0	0	0	0	0	0	0	0	0
ENSG00000236373	LINC02653	0	0	0	0	0	0	0	0	0	0	0	0	0	1	0	1
ENSG00000236375	POU5F1P5	0	0	0	1	4	20	18	9	0	0	5	0	20	4	6	8
ENSG00000236376	AL353780.1	0	0	0	0	0	0	0	0	0	0	0	0	0	0	0	0
ENSG00000236377	AC084809.2	0	0	0	0	0	1	0	0	0	0	0	0	1	0	0	0
ENSG00000236378	AL133319.1	0	0	0	0	0	0	0	0	0	0	0	0	3	0	1	0
ENSG00000236379	ZNF736P4Y	0	0	0	0	0	0	0	0	0	0	0	0	0	0	0	0
ENSG00000236380	VENTXP7	0	0	0	0	0	0	0	0	0	0	0	0	0	0	0	0
ENSG00000236382	KRTAP10-13P	0	0	0	0	0	0	0	0	0	0	0	0	0	0	0	0
ENSG00000236383	CCDC200	41	103	62	0	0	0	0	0	51	59	0	16	0	0	0	0
ENSG00000236384	LINC00479	1.998	2	0	0	0	0	0	0	3	1	0	0	0	0	0	0
ENSG00000236385	AC026355.2	0	0	0	0	0	0	0	0	0	0	0	0	0	0	0	0
ENSG00000236386	AC009518.3	0	0	0	0	0	0	0	1	0	0	0	0	1	0	0	0
ENSG00000236387	AL139350.1	0	0	0	0	0	0	0	0	0	0	0	0	0	0	0	0
ENSG00000236388	ITCH-AS1	0	0	1	0	0	0	0	0	0	0	0	0	0	0	0	0
ENSG00000236389	AL121970.1	0	0	0	0	0	0	0	0	0	0	0	0	0	0	0	0
ENSG00000236390	AC092800.1	0	2	0	0	0	0	0	0	0	0	0	0	0	0	0	0
ENSG00000236391	AC092573.2	0	0	0	0	0	0	0	0	0	0	1	0	0	0	0	0
ENSG00000236393	AC091806.1	0	0	0	8	2	3	9	4	0	0	6	0	17	23	2	3
ENSG00000236394	AL807752.4	0	0	0	0	0	0	0	0	0	0	0	0	3	0	0	0
ENSG00000236395	AC093106.2	0	0	0	3	0	1	0	0	0	0	0	0	11.099	1.005	1	3
ENSG00000236396	SLC35G4	0	0	0	0	0	0	0	0	0	0	0	0	0	0	0	0
ENSG00000236397	DDX11L2	0	0	0	129.928	80.305	13.379	67.859	17.692	0	0	111.923	0	56.111	115.627	70.675	15.436
ENSG00000236398	TAS2R39	0	0	0	1	0	0	0	0	0	5	0	0	0	0	0	0
ENSG00000236400	KRTAP21-4P	0	0	0	0	0	0	0	0	0	0	0	0	0	0	0	0
ENSG00000236401	SLC4A1APP2	0	0	0	0	0	0	0	0	0	0	0	0	1	0	0	0
ENSG00000236403	AL353611.1	0	0	0	0	0	0	0	0	0	0	0	0	0	0	0	0
ENSG00000236404	VLDLR-AS1	9	3	3	0	0	1	0	0	12	16	0	5	0	2	2	1
ENSG00000236405	UBQLN1P1	1	0	0	0	0	0	0	0	0	0	0	0	0	0	0	0
ENSG00000236407	HMGB1P18	0	0	0	0	0	0	0	0	0	0	0	0	0	0	0	0
ENSG00000236408	AC073336.1	0	0	0	0	0	0	0	0	0	0	0	0	0	0	0	0
ENSG00000236409	NRADDP	8	0	1	4	1	1	1	10	0	5	8	0	8	7	4	2
ENSG00000236411	NDUFAF4P3	0	0	0	1	1	0	0	5	0	0	0	0	3	9	2	1
ENSG00000236412	AC092941.2	0	1	0	0	0	0	0	0	0	0	0	0	0	0	0	0
ENSG00000236413	AL662874.1	0	0	0	0	0	0	0	0	0	0	0	0	0	0	0	0
ENSG00000236414	AC004415.1	0	0	0	0	0	0	0	0	0	0	0	0	0	0	0	0
ENSG00000236417	CTSLP1	0.667	0	2	0	0	0	0	0	0	0	0	0	0	0	0	0.333
ENSG00000236420	CHCHD3P1	0	0	0	0	0	0	0	0	0	0	0	0	2	0	0	0
ENSG00000236423	LINC01134	2	0	0	8	5	12	12	6	0	1	11	0	31	14	4	22
ENSG00000236424	TSPY10	0	0	0	0	0	0	0	0	0	0	0	0	0	0	0	0
ENSG00000236425	AC069213.2	0	0	0	0	0	0	0	0	0	0	0	0	0	0	0	0
ENSG00000236426	AL583824.1	63.701	21.931	1	0	0	0	0	1	35.8	16.871	0	4	1	0	1	0
ENSG00000236427	AL589986.2	0	0	0	3	0	0	1	0	0	0	0	0	0	1	0	0
ENSG00000236429	GPM6BP2	0	0	0	0	0	0	0	0	0	0	0	0	0	0	0	0
ENSG00000236430	KRT8P29	9	0	6	0	0	0	0	0	0	4	0	6	0	0	0	0
ENSG00000236431	AC009237.8	0	55	4	0	0	0	0	0	12	12	0	2	0	0	0	0
ENSG00000236432	AC097662.1	0	0	0	3	7	8	7	6	0	0	7	0	19	5	6	2
ENSG00000236433	RPL37P21	0	0	0	0	0	0	0	0	0	0	0	0	0	0	0	0
ENSG00000236434	AL162430.2	0	1	2	0	0	0	0	0	0	2	0	0	0	0	0	0
ENSG00000236435	TSPY12P	0	0	0	0	0	0	0	0	0	0	0	0	0	0	0	0
ENSG00000236436	AC012361.1	0	0	0	0	0	0	0	0	0	0	0	0	0	0	0	0
ENSG00000236437	LINC02151	0	0	0	0	0	1	0	0	0	0	0	0	0	0	0	0
ENSG00000236438	FAM157A	0	0	0	1.303	8.321	14.108	2.093	6.036	0	0	0	0	13.511	0	1.574	1.261
ENSG00000236439	AC099336.2	0	0	0	59.611	32.584	13.89	28.454	23.044	0	0	59.43	0	106.598	74.362	37.108	72.202
ENSG00000236440	AC117947.1	0	0	0	1.001	1.003	1.003	3.03	1.005	0	0	0	0	6.083	2.006	0	4.03
ENSG00000236442	ANKRD54P1	0	0	0	0	0	3	0	0	0	0	0	0	0	1	0	0
ENSG00000236444	UBE2L5	0	0	0	71.406	102.23	60.521	143.08	150.7	0	0	70.451	0	174.355	130.364	101.379	103.815
ENSG00000236445	LINC00608	0	0	0	0	0	0	0	0	0	0	0	0	0	0	0	0
ENSG00000236446	CT47B1	0	1	0	0	0	0	0	0	0	0	0	0	0	0	0	0
ENSG00000236447	ATG10-IT1	0	0	0	0	2	2	0	0	0	0	0	0	0	0	0	0
ENSG00000236449	AC010894.3	0	0	1	0	0	0	0	0	4	6	1	0	1	0	0	0
ENSG00000236450	AL590399.6	0	0	0	0	0	0	0	0	0	0	0	0	0	0	0	0
ENSG00000236451	AC067956.1	0	0	0	0	0	0	0	0	0	0	0	0	1	0	0	0
ENSG00000236452	AC123023.1	0	0	0	0	0	0	2	2	0	0	3	0	5	1	4	2
ENSG00000236453	AC003092.1	0	0	0	0	0	0	0	1	0	0	0	0	5	0	1	0
ENSG00000236456	AL035458.1	0	0	0	7.178	9.213	13.279	15.533	11.383	0	0	14.713	0	32.528	11.165	21.709	13.286
ENSG00000236457	AC090617.1	0	0	0	1	0	2	0	0	0	0	2	0	4	0	0	1
ENSG00000236459	HNRNPA1P22	0	0	0	1.02	1.362	2	1.905	3.95	0	0	3.001	0	4.769	3.001	3.004	4.001
ENSG00000236460	SNX2P2	0	0	0	0	0	0	0	0	0	0	0	0	0	0	0	0
ENSG00000236461	AL162425.1	3	10	1	0	0	0	0	0	5	3	0	0	0	0	0	0
ENSG00000236463	LINC00427	0	1	2	0	0	0	0	0	0	1	0	0	0	0	0	0
ENSG00000236464	LINC02559	0	0	0	0	0	0	0	0	0	0	0	0	0	0	0	0
ENSG00000236466	AL359633.2	0	0	0	0	0	0	0	0	0	0	0	0	0	0	0	0
ENSG00000236467	KCNMA1-AS1	0	0	0	0	0	1	0	0	0	0	1	0	1	0	0	0
ENSG00000236468	AC099335.1	0	0	5	13.268	18.33	11.722	10.328	6.006	0	0	11.551	0	48.719	15.501	6.054	9.132
ENSG00000236469	AC007881.2	0	0	0	0	0	0	0	0	0	0	0	0	0	0	0	0
ENSG00000236471	AF127577.5	0	0	0	0	0	1	0	0	0	0	0	0	0	0	0	0
ENSG00000236472	AC002401.1	0	10	4	0	0	0	0	0	0	0	0	0	0	0	0	1
ENSG00000236473	KRT43P	0	0	0	0	0	1	0	0	0	0	0	0	0	0	0	0
ENSG00000236474	GCNT1P1	0	0	0	0	0	4	2	1	0	0	0	0	4	0	0	0
ENSG00000236475	TRIM26BP	0	0	0	0	0	0	0	0	0	9	0	0	0	0	0	0
ENSG00000236476	AL593856.1	0	0	0	0	0	0	0	0	0	0	0	0	0	0	0	0
ENSG00000236477	RPS24P1	0	0	0	0	0	0	0	0	0	0	0	0	0	0	0	1
ENSG00000236478	AC012513.2	788	1252	254	0	0	0	1	0	132	393	0	254.997	0	0	0	0
ENSG00000236480	PKMP1	0	0	3	53.218	32.675	15.085	32.414	11.531	0	0	61.584	0	108.819	67.991	41.668	75.211
ENSG00000236481	LINC02195	0	0	0	0	0	0	0	0	0	0	0	0	0	0	0	0
ENSG00000236483	MTND2P40	0	0	0	0	0	0	0	0	0	0	0	0	0	0	0	0
ENSG00000236484	RRM2P2	0	0	0	1	1	0	1	1	0	1	0	0	2	6	1	1
ENSG00000236485	LINC01945	0	0	0	0	0	0	0	0	0	0	0	0	0	0	0	0
ENSG00000236487	AC079168.2	0	0	0	1	0	0	0	0	0	0	0	0	0	0	0	0
ENSG00000236489	AC133473.1	0	0	0	2	2	10	0	3	0	0	6	0	10.72	1	6	9.001
ENSG00000236491	AC234771.4	0	4	0	0	0	0	0	0	0	0	0	0	0	0	0	0
ENSG00000236493	EIF2S2P3	0	0	0	18.523	17.601	24.667	21.769	34.414	0	0	19.596	0	51.95	20.353	21.902	10.544
ENSG00000236494	AC008080.4	0	0	0	0	0	0	0	0	0	1	0	0	0	0	0	0
ENSG00000236495	AL158168.1	0	0	0	0	0	0	0	0	0	0	0	0	0	0	0	0
ENSG00000236496	GPS2P1	0	0	0	12.573	14.162	7.978	5.009	0	1	0	23.111	0	25.047	32.739	19.045	13.49
ENSG00000236497	LINC01744	0	0	0	0	0	0	0	0	0	0	0	0	0	0	0	0
ENSG00000236498	AC107081.2	8	43	2	2	7	2	5	2	0	0	2	4	9	4	1	3
ENSG00000236499	LINC00896	0	0	0	13	16	9	11	12	0	0	20	1	30	18	14	46
ENSG00000236500	CD24P1	0	0	0	0	0	0	0	0	0	0	0	0	0	0	0	0
ENSG00000236501	AC074286.1	0	0	0	0	0	0	0	0	0	0	0	0	0	0	0	0
ENSG00000236502	SIX3-AS1	0	0	0	0	1	0	0	0	0	0	0	0	0	0	0	0
ENSG00000236503	AC009784.1	0	0	0	0	0	0	0	0	0	0	0	0	0	0	0	0
ENSG00000236504	AC087499.5	0	0	0	0	0	0	0	0	0	0	0	0	0	0	0	0
ENSG00000236505	AL356379.1	0	0	0	0	0	0	0	0	0	0	0	0	0	0	0	0
ENSG00000236507	BX470209.2	0	0	0	0	2	0	0	0	0	0	0	0	0	0	0	0
ENSG00000236508	ATP13A5-AS1	0	0	0	1	0	0	0	0	2	0	0	0	0	0	0	0
ENSG00000236509	RPL21P133	0	0	0	0	0	0	1	1	0	0	0	0	2	0	0	0
ENSG00000236510	AC011284.1	1	35	45	0	0	0	0	0	5	55	0	68	0	0	0	0
ENSG00000236511	LINC01231	0	1	0	0	0	0	0	0	0	0	0	0	0	0	0	0
ENSG00000236512	AL390026.1	0	0	0	0	0	0	0	0	0	0	0	0	3	0	0	0
ENSG00000236513	AC074035.1	0	0	0	0	0	0	0	0	0	0	0	0	0	0	0	0
ENSG00000236514	AL135791.1	0	0	0	1	0	0	8	2	0	0	3	0	6	6	0	5
ENSG00000236516	KLF2P4	0	0	0	0	0	0	0	0	0	0	0	0	0	0	0	1
ENSG00000236519	LINC01424	0	0	0	9	15	8	6	9	0	0	3	0	24	5	14	19
ENSG00000236520	GPC6-AS1	0	0	0	0	0	0	0	0	0	0	0	0	0	0	0	0
ENSG00000236521	NPAP1P4	0	0	0	0	0	0	0	0	0	0	0	0	0	0	0	0
ENSG00000236523	NPM1P40	0	0	0	4.005	4.287	3.602	6.862	3.065	0	0	1.111	0	18.304	9.128	10.422	11.247
ENSG00000236525	AC007278.2	0	0	0	0	0	0	3	0	0	0	0	0	1	0	1	0
ENSG00000236526	AL035448.1	87	99	22	2	0	0	0	1	23	48	0	23	0	0	0	0
ENSG00000236527	ARF4P2	0	4	0	0	0	0	1	0	0	0	0	0	0	0	0	3.002
ENSG00000236528	AL033528.2	118	220	85	2	3	0	0	1	76	59	6	50	1	0	1	7
ENSG00000236529	AC093582.1	0	0	0	0	0	1	0	0	0	0	0	0	1	0	0	0
ENSG00000236530	KPNA2P1	0	0	0	7.658	5.004	3.417	4.424	4.003	0	0	4.559	0	9.016	5.923	2.001	0
ENSG00000236531	AC006013.1	0	0	0	0	0	0	0	0	0	0	0	0	0	0	0	0
ENSG00000236532	LINC01695	0	0	0	0	0	0	0	0	0	1	0	0	0	0	1	0
ENSG00000236533	AC009413.1	0	0	0	16.009	9.781	17.9	23.323	23.896	0	0	21.994	0	42.004	35.784	7.931	18.873
ENSG00000236534	H3F3BP1	0	0	0	8.818	6.611	5.103	8.991	11.95	0	0	6.309	0	13.498	5.869	3.304	7.559
ENSG00000236535	RC3H1-IT1	0	0	0	3	5	19	8	4	0	0	1	0	29	4	8	8
ENSG00000236536	AC003986.3	0	0	0	0	0	0	0	2	0	0	0	0	0	0	0	0
ENSG00000236538	ZNF863P	0	0	0	2	0	0	0	0	0	0	0	1	0	0	0	0
ENSG00000236539	HNRNPA1P54	0	0	0	10.535	8.188	12.087	5.096	10.36	0	5.001	7.096	3.017	25.986	8.239	3.76	6.073
ENSG00000236540	AC006547.1	77	146	39	0	0	0	0	1	126	99	0	27	7	0	0	0
ENSG00000236541	VN2R9P	0	0	0	0	0	0	0	0	0	0	0	0	0	0	0	0
ENSG00000236542	MED28P7	0	0	0	0	0	1	0	3	0	0	0	0	4	0	0	0
ENSG00000236543	AL354761.1	0	0	0	0	0	0	0	0	0	0	0	0	1	0	0	0
ENSG00000236544	AC008060.3	0	0	0	0	0	0	0	0	0	0	0	0	0	0	0	0
ENSG00000236545	AP001619.2	0	0	0	0	0	0	0	0	0	0	0	0	0	0	0	0
ENSG00000236546	AL033527.2	13	28	7	2	3	1	1	0	11	27	3	10	1	3	1	0
ENSG00000236548	RNF217-AS1	8	4	0	2	0	13	10	31	4	3	2	3	34	15	7	11
ENSG00000236549	RPS27AP7	0	1	0	1	0	0	1	0	0	6	0	0	0	1	0	0
ENSG00000236550	AL109809.3	0	0	0	0	0	0	0	0	0	0	0	0	0	0	0	0
ENSG00000236552	RPL13AP5	0	0	0	4579.516	3494.536	2167.067	2558.902	2943.396	0	0	4821.046	0	8422.687	5141.464	4035.493	4526.833
ENSG00000236554	ASNSP3	0	0	0	0	0	0	0	3	0	0	0	0	2	0	0	0
ENSG00000236555	AC115115.1	0	0	0	0	0	0	0	0	0	0	0	0	0	0	0	0
ENSG00000236556	AC025038.1	0	0	0	0	0	0	0	0	0	0	0	0	0	0	0	0
ENSG00000236559	AL117381.1	0	0	0	0	0	0	0	0	0	0	0	0	1	1	0	0
ENSG00000236562	AC116049.1	0	0	0	1.018	9.208	10.209	10.056	9.466	0	0	23.962	0	24.774	3.045	2.012	12.807
ENSG00000236564	YWHAQP5	9	35	3	0	0	0	0	0	7	0	0	2	0	0	0	0
ENSG00000236565	HNRNPA3P5	0	0	0	4.88	3.267	1.856	13.798	21.449	0	0	2.87	0	13.156	15.452	7.12	3.755
ENSG00000236567	TCF3P1	0	0	0	0	4.008	7	3	2	0	1	6	0	10	2	4	1
ENSG00000236569	HNRNPA1P73	0	0	0	0	0	0	0	0	0	0	0	0	1	0	0	0
ENSG00000236570	RAD23BP1	0	0	1	6.04	11.017	6.017	4.023	6.171	0	0	4.021	0	16.154	4.013	11.849	6.036
ENSG00000236571	AC245102.2	0	0	0	0	0	0	0	0	0	0	0	0	0	0.989	0	0
ENSG00000236572	AC006369.2	0	0	0	0	0	0	0	1	0	0	0	0	0	0	0	0
ENSG00000236574	AC092634.6	0	0	0	0	0	0	0	0	0	0	1	0	0	0	0	0
ENSG00000236576	AC241520.1	0	0	0	4	7	29	6	7	0	0	1	0	9	8	9	6
ENSG00000236577	SNRPGP14	0	0	0	0	0	0	0	0	0	0	0	0	0	0	0	1
ENSG00000236580	AC073626.2	0	0	0	1	3	3	1	0	0	0	2	0	1	1.194	0	1
ENSG00000236581	STARD13-AS	150	195.001	148.999	2	0	0	1	0	70	128	1	41	0	0	0	0
ENSG00000236582	PRPF38AP2	1.676	0	0	1.019	0	1.014	0	0	7	0	0	0	10.118	5.039	1.006	1.007
ENSG00000236583	AP004290.1	14	32	19	2	2.003	0	0	0	24	17	3.008	7	3.008	0	1	1
ENSG00000236590	MTATP6P4	0	0	0	0	0	1	0	0	0	0	0	0	0	0	0	0
ENSG00000236591	AL357992.1	0	0	0	0	0	0	0	0	0	0	0	0	0	0	0	0
ENSG00000236592	S100A11P2	0	0	0	0	0	0	0	0	0	0	0	0	3	0	0	0
ENSG00000236594	RPS27AP14	0	0	0	0	0	0	0	0	0	0	0	0	0	0	0	0
ENSG00000236595	MED15P5	0	0	0	0	0	0	0	0	0	0	0	0	0	0	0	0
ENSG00000236596	AC092568.1	1	0	0	0	1	0	0	0	0	1	0	0	1	0	0	0
ENSG00000236597	IGHD7-27	0	0	0	0	0	0	0	0	0	0	0	0	0	0	0	0
ENSG00000236599	ELOCP26	0	0	0	0	0	0	0	0	0	0	0	0	0	0	0	0
ENSG00000236601	AL732372.1	0	0	0	0	0	0	0	0	0	0	0	0	0	0	0	0
ENSG00000236603	RANP1	0	0	0	228.837	226.139	92.198	187.197	119.867	0	0	208.984	0	270.119	297.611	250.895	184.721
ENSG00000236604	LYPLA2P3	0	0	0	0	0	0	0	0	0	0	0	0	0	0	0	0
ENSG00000236605	AC023115.1	1	2	0	0	0	0	0	0	0	0	0	0	0	0	0	0
ENSG00000236606	AC022028.1	0	0	0	0	0	0	0	0	0	0	0	0	0	0	0	0
ENSG00000236607	EEF1DP8	0	0	0	2	1	0	0	0	0	0	0	0	0	1	0	2
ENSG00000236608	EIF4A1P6	0	0	0	7	6.349	3.002	12.099	5.017	0	0	5.379	0	10.276	6.001	13.259	6.037
ENSG00000236609	ZNF853	0	0	0	8	6	4	8	6	0	0	5	0	8	23	1	8
ENSG00000236610	SOCS5P1	0	0	0	0	0	0	0	0	0	0	0	0	0	0	0	0
ENSG00000236611	LINC02556	0	0	0	0	0	1.014	0	0	0	0	0	0	2	2	0	0
ENSG00000236612	KRTAP19-11P	0	0	0	0	0	0	0	0	0	0	0	0	0	0	0	0
ENSG00000236615	AC010086.2	0	0	0	0	0	0	0	0	0	0	0	0	0	0	0	0
ENSG00000236616	BAK1P2	0	0	0	0	1	0	0	1	0	0	0	0	0	0	0	2
ENSG00000236617	AC127070.1	1	0	0	3	5	3	4	2	0	0	3	0	0	6	8	2
ENSG00000236618	PITPNA-AS1	16	0	1	101	96	50	83	94	0	0	88	1	191	123	89	118
ENSG00000236620	XKRYP3	0	0	0	0	0	0	0	0	0	0	0	0	0	0	0	0
ENSG00000236626	MTND5P17	0	0	0	0	0	0	1	0	0	0	0	0	1	0	0	0
ENSG00000236627	AL590302.2	0	0	0	0	0	0	0	0	0	0	0	0	0	0	0	0
ENSG00000236634	AC016903.1	0	0	0	0	0	0	0	0	0	0	0	0	0	0	0	0
ENSG00000236635	LINC02540	0	0	0	0	0	0	0	0	0	0	0	0	0	0	0	0
ENSG00000236636	AL627308.2	0	0	0	4.092	0	14.004	9.324	8.108	0	0	1.023	0	16.544	6	2.069	0
ENSG00000236637	IFNA4	0	2	0	0	0	0	0	0	0	0	0	0	0	0	0	0
ENSG00000236638	AC006455.7	0	0	0	0	0	0	0	0	0	0	0	0	0	0	0	0
ENSG00000236641	Z99916.1	0	0	0	8	5.567	8	8.735	8	0	0	0	0	21	2.167	2.623	0
ENSG00000236643	AL354928.1	0	4	0	0	0	0	0	0	0	0	0	0	0	0	0	0
ENSG00000236646	LAMTOR5P1	0	0	0	0	0	0	0	0	0	0	0	0	2.002	2.905	4	0
ENSG00000236647	AC009947.2	2	0	0	0	0	0	0	0	0	0	0	0	0	0	0	0
ENSG00000236648	AL136529.1	0	0	0	0	0	0	0	0	0	0	0	0	0	0	0	0
ENSG00000236651	DLX2-DT	0	4	0	0	0	0	0	0	2	6	0	1	0	0	0	1
ENSG00000236653	LINC01923	0	0	0	0	2	0	0	0	0	0	0	0	0	0	0	0
ENSG00000236654	AC079780.1	0	0	0	1.708	1.028	1.011	0	0	0	0	3.072	0	3.202	3.165	0	1
ENSG00000236655	AC023347.2	0	0	0	0	0	0	0	0	0	0	0	0	0	0	0	0
ENSG00000236656	AL365440.2	2	1	0	0	0	1	0	0	0	2	0	0	0	0	0	0
ENSG00000236658	AL161733.1	0	0	0	0	0	0	0	0	0	0	0	0	1	0	0	0
ENSG00000236662	AL133215.1	18	73	12	0	0	0	0	0	64	39	0	13	1	0	0	0
ENSG00000236663	FRGCA	0	0	0	0	0	0	0	0	0	0	0	0	0	0	0	0
ENSG00000236664	AC011998.3	0	0	0	0	0	0	0	0	0	0	0	0	0	0	0	0
ENSG00000236665	AC114808.2	0	0	0	0	0	0	0	0	0	0	0	0	0	0	0	0
ENSG00000236666	POTEH-AS1	0	0	0	0	0	0	0	0	0	0	0	0	0	0	0	0
ENSG00000236667	AC104076.2	0	0	0	4	0	0	0	0	0	0	0	0	2.136	5.001	1	0
ENSG00000236668	AC006450.3	0	0	0	0	0	0	0	0	1	0	0	0	1	0	0	0
ENSG00000236670	KRT18P5	0	0	0	6.571	15.67	14.778	15.027	29.467	0	0	6.324	0	48.278	8.195	17.433	17.473
ENSG00000236671	PRKG1-AS1	0	14	4	20	15	17	21	26	3	19	24	20	25	25	21	20
ENSG00000236673	AL117378.1	0	0	0	0	0	0	0	0	0	0	0	0	0	0	0	0
ENSG00000236674	AL049636.1	1	0	0	0	0	0	0	0	0	0	2	0	0	0	0	1
ENSG00000236675	MTX1P1	0	0	2.246	0	0	0	1.404	0	3.334	3.42	1.326	1.201	9.977	0	1.327	0
ENSG00000236676	AC117944.1	0	2	0	0	0	0	0	0	0	0	0	0	0	2	0	0
ENSG00000236677	AP000688.4	0	0	0	0	0	0	0	0	0	0	0	0	1	0	0	0
ENSG00000236678	LINC00347	0	0	0	0	1	0	0	0	0	0	0	0	0	0	1	1
ENSG00000236679	RPL23AP24	0	0	0	0	0	16.842	0	0	0	0	0	0	0	0	0	0
ENSG00000236680	AL356000.1	0	0	0	15.3	7.025	4.688	6.015	4.002	0	0	18.061	0	20.14	7.055	6.235	15.065
ENSG00000236681	DSTNP5	0	0	0	3	0	0	0	0	0	0	0	0	1	0	0	0
ENSG00000236682	MAP3K2-DT	0	0	0	0	2	0	9	23	0	0	0	0	33	1	0	0
ENSG00000236683	HMGA1P1	0	0	0	93.232	88.183	34.172	69.191	45.174	0	0	103.651	0	67.315	91.06	105.957	108.001
ENSG00000236686	BZW1P1	0	0	0	5.004	2.019	2.007	1.002	5.021	0	0	1.003	0	7.009	8.003	1.002	3.373
ENSG00000236687	AL160271.1	0	0	0	0	0	0	0	0	0	0	0	0	0	0	0	0
ENSG00000236689	MTCO2P21	0	0	0	0	0	0	0	0	0	0	0	0	0	0	1	0
ENSG00000236690	AC007274.2	0	0	0	0	0	0	0	0	1	0	0	0	0	0	0	0
ENSG00000236691	NDUFA4P2	0	0	0	0	0	0	0	0	0	0	0	0	0	0	0	1
ENSG00000236692	AC099654.3	0	0	0	0	0	0	0	0	0	0	0	0	0	0	0	0
ENSG00000236695	HNRNPA1P47	0	0	0	0	2.75	4.006	15.953	4.52	0	0	8.084	0	8.834	3.529	7.117	4.672
ENSG00000236698	EIF1AXP1	0	0	0	391.289	203.45	223.726	377.189	445.321	0	0	500.804	0	380.612	480.928	397.737	294.025
ENSG00000236699	ARHGEF38	117	105	45	0	0	1	0	0	94	44	0	41	0	1	0	2
ENSG00000236700	LINC01010	0	0	0	0	0	1	0	0	0	0	1	0	5	0	0	0
ENSG00000236701	AL512594.1	0	0	0	0	0	0	0	0	0	0	0	0	0	0	0	0
ENSG00000236703	MYB-AS1	0	0	0	0	0	0	0	0	1	1	0	0	0	0	0	0
ENSG00000236704	CNOT4P1	0	0	0	0	0	0	0	0	0	0	0	0	0	0	0	0
ENSG00000236708	AC073316.3	1	0	0	0	0	0	0	0	0	0	0	0	0	0	0	0
ENSG00000236709	DAPK1-IT1	0	0	0	8	5	20	6	7	0	0	4	0	15	7	4	2
ENSG00000236710	AC108448.2	0	0	0	0	0	0	0	1	0	0	0	0	0	4	0	0
ENSG00000236711	SMAD9-IT1	4	9	2	3	2	1	0	0	0	5	0	2	2	0	2	0
ENSG00000236712	AC079448.1	0	0	0	0	0	0	0	0	0	0	0	0	0	0	0	0
ENSG00000236713	AL356292.1	0	0	0	0	0	0	0	0	0	0	0	0	0	0	0	0
ENSG00000236714	LINC01844	0	0	0	0	0	1	0	0	0	0	0	0	0	0	0	3
ENSG00000236716	AL355376.1	0	0	0	0	0	0	0	0	0	0	0	0	0	0	0	0
ENSG00000236717	AL354751.2	0	0	0	0	0	0	0	0	0	0	0	0	0	0	0	0
ENSG00000236718	RBMY2QP	0	0	0	0	0	0	0	0	0	0	0	0	0	1	0	0
ENSG00000236719	OVAAL	0	0	0	0	0	0	0	0	0	0	0	0	0	0	0	0
ENSG00000236720	LINC01741	0	0	0	0	0	0	0	0	0	0	0	0	0	0	0	0
ENSG00000236722	AC116036.1	0	0	0	0	0	0	0	0	0	0	0	0	0	0	0	0
ENSG00000236723	AL606760.2	121	202	55	0	14	3	8	7	46	22	5	26	19	9	14	11
ENSG00000236724	AL137071.1	0	0	0	0	0	0	0	0	0	0	0	0	0	0	0	0
ENSG00000236731	AL135929.2	0	0	0	0	0	0	0	0	0	0	0	0	0	0	0	0
ENSG00000236732	AC094019.1	14	0	5	2	0	0	0	0	11	2	0	2	12	0	0	0
ENSG00000236733	AL354794.1	0	0	0	0	0	0	0	0	0	0	0	0	0	0	0	0
ENSG00000236735	RPL31P63	0	0	0	16.47	13.979	5.78	11.491	10.572	0	0	12.404	0	13.095	10.383	11.686	11.437
ENSG00000236736	UQCRC2P1	0	0	0	0	0	0	0	0	1	0	0	0	1	0	0	0
ENSG00000236737	GAGE12B	0	0	0	0	0	0	0	0	0	0	0	0	0	0	0	0
ENSG00000236739	CLIC4P1	0	0	0	21.171	10.289	11.065	17.576	27.218	0	0	8.704	0	26.28	13.603	20.407	8.11
ENSG00000236740	AL033384.1	0	0	0	7	25	22	7	12	0	0	10	0	32	6	6	12
ENSG00000236741	Z98751.2	0	0	0	0	1	1	0	2	0	0	0	0	3	0	0	0
ENSG00000236744	AC016822.1	0	0	0	0	0	0	0	0	0	0	0	0	0	0	0	0
ENSG00000236745	YRDCP2	0	30	0	0	0	0	0	0	0	0	0	0	0	0	0	0
ENSG00000236747	LINC01282	0	0	0	0	0	0	0	0	0	0	0	0	0	0	0	0
ENSG00000236748	AC009500.1	0	0	0	0	0	0	1	0	0	0	0	0	0	2	0	1
ENSG00000236750	AC009237.9	0	0	0	1	0	0	0	0	0	0	0	0	0	0	0	0
ENSG00000236751	LINC01186	0	0	0	1	0	0	3	2	0	0	4	0	2	3	4	3
ENSG00000236753	MKLN1-AS	0	0	0	13	8	8	13	29	0	0	12	0	57	20	24.999	20
ENSG00000236754	AC007666.1	0	0	0	2	2	7	0	0	0	0	4	0	1	4	0	5
ENSG00000236756	DNAJC9-AS1	23	24	3	1	2	1	2	0	15	12	3	3	2	5	14	11
ENSG00000236758	MTUS2-AS2	0	0	0	0	0	0	0	0	0	0	0	0	0	0	0	0
ENSG00000236760	AC019118.2	0	0	0	1	0	0	0	0	0	0	0	0	0	0	0	0
ENSG00000236761	CTAGE9	0	0	0	8.273	1.442	0	0	31.63	0	0	6.816	1	0	16.193	0	10.594
ENSG00000236762	RPL19P16	0	0	0	44.494	43.279	43.678	34.092	51.346	0	0	55.486	0	127.588	48.597	50.782	44.392
ENSG00000236763	TRMT112P4	0	0	0	0	0	0	0	0	0	0	0	0	0	0	0	0
ENSG00000236764	COX7A2P2	0	0	0	1	0	0	0	0	0	0	0	0	1	0	0	2
ENSG00000236768	AC124916.1	0	0	0	7.066	18.351	2.205	7.432	3.21	0	0	9.193	0	17.064	8.503	10.686	13.899
ENSG00000236769	LINC02659	0	0	0	0	0	0	0	0	0	0	0	0	0	2	0	0
ENSG00000236770	AC079325.1	1	1	0	0	0	0	0	0	2	0	0	0	0	0	0	0
ENSG00000236772	AL034550.1	13	82	17	0	0	0	0	4	24	68	0	28	1	0	0	0
ENSG00000236773	AC092809.3	0	0	0	11.685	1.223	0	5.61	5.466	0	0	1.05	0	8.562	5.788	3.385	3.429
ENSG00000236775	AL512637.2	0	0	0	0	0	0	0	0	0	0	0	0	0	0	0	0
ENSG00000236776	RPL21P23	11	0	0	0	0	1	0	0	0	0	0	0	0	0	0	0
ENSG00000236777	AL157831.1	0	0	0	0	0	0	0	0	0	0	1	0	0	0.616	0	0
ENSG00000236778	INTS6-AS1	0	0	0	18.327	29	28.364	29.866	46.613	0	0	12.156	0	83.95	25.545	27	40
ENSG00000236779	AL512306.1	0	0	0	0	0	0	1.003	0	0	0	3.031	0	3.013	4.036	0	3.013
ENSG00000236780	LINC01829	0	0	0	2	4	6	13	23	0	0	7	0	5	6	7	3
ENSG00000236782	AL391650.1	92.991	162	120	0	0	0	0	0	107.993	108	4	31	1	0	0	0
ENSG00000236783	RPS15AP27	0	0	0	1	0	0	0	0	0	0	0	0	0	0	0	0
ENSG00000236785	SDR42E1P5	0	0	0	0	0	0	0	0	0	0	0	0	0	0	0	0
ENSG00000236786	TSPY15P	0	0	0	0	0	0	0	0	0	0	0	0	0	0	0	0
ENSG00000236790	LINC00299	0	0	0	0	1	0	0	0	0	0	0	0	0	4	0	0
ENSG00000236791	OR2AI1P	0	0	0	0	0	0	0	0	0	0	0	0	1	0	0	0
ENSG00000236792	AL513175.2	0	0	0	3.286	4.31	6.921	8.923	11.897	0	0	2.102	0	6.4	0	5.287	3.248
ENSG00000236794	BCRP8	0	0	0	0	1.018	1.038	2	3.1	0	0	1.005	0	0	0	0	3
ENSG00000236795	AC006004.1	0	0	0	0	0	0	0	0	0	0	0	0	1	0	0	0
ENSG00000236796	AL157884.3	0	0	0	0	0	0	0	0	0	0	0	0	1	0	0	0
ENSG00000236797	SPA17P1	0	0	0	0	0	0	0	1	0	0	0	0	0	0	0	0
ENSG00000236799	LINC02626	0	0	0	0	0	1	0	0	0	0	0	0	0	0	0	0
ENSG00000236800	AC068898.1	0	1	0	0	0	0	0	0	0	0	0	0	0	0	0	0
ENSG00000236801	RPL24P8	0	0	2	96.928	84.427	52.88	101.36	91.82	0	0	104.212	0	210.206	192.502	86.976	108.575
ENSG00000236803	SDAD1P4	0	1	0	0	0	0	0	0	0	0	0	0	0	0	0	0
ENSG00000236804	RPS3AP12	0	0	0	4.277	5.393	10.004	10.004	13.018	0	0	3.001	0	13.1	15.188	2	3.22
ENSG00000236806	RPL7AP15	0	1	0	2.001	0	3	1	0	2	7	2	0	2	1	0	1.22
ENSG00000236807	AC092066.1	0	0	0	0	0	0	0	0	0	0	0	0	2	0	1	0
ENSG00000236809	SNX25P1	0	0	0	3.517	12.001	13.326	16.876	21.098	0	0	16.879	0	31.551	7.984	18.983	10.035
ENSG00000236810	ELOA-AS1	98	170	64	19	8	12	20	21	165	101	13	34	44	32	20	12
ENSG00000236811	GAPDHP2	0	0	0	4.001	7.027	3.001	5.047	4.097	0	0	9.105	0	33.614	20.211	10.107	14.145
ENSG00000236813	BTF3P8	0	0	0	2.081	2.063	2.876	1.03	7.355	0	0	3.948	0	10.33	5.238	2.165	2.165
ENSG00000236814	AC046176.1	0	0	0	41.155	55.886	34.366	48.372	97.421	0	0	36.934	0	71.995	60.158	72.887	38.66
ENSG00000236816	ANKRD20A7P	0	0	0	0	56.928	78.584	0	0	0	0	2.885	0	6.328	12.871	31.011	0
ENSG00000236817	AL606804.1	0	0	0	0	0	0	0	0	0	0	0	0	0	0	0	0
ENSG00000236818	ARL5AP2	0	0	0	4.017	0	2	0	0	0	0	0	0	0	0	1	0
ENSG00000236819	LINC01563	0	0	0	0	0	0	0	0	0	0	0	0	0	0	0	0
ENSG00000236822	NMBR-AS1	0	0	0	0	0	0	0	0	0	0	0	0	0	0	0	0
ENSG00000236823	AL035691.1	0	0	0	0	0	0	0	0	0	0	0	0	0	0	0	0
ENSG00000236824	BCYRN1	0	0	0	7499.952	6577.01	1678	4457.005	3392.999	0	0	7944.999	0	5422.999	9772.002	2965.999	7127
ENSG00000236825	RAB28P2	0	0	0	0	0	0	0	0	0	0	0	0	0	0	0	0
ENSG00000236827	LINC00529	0	0	0	0	0	0	0	0	0	0	0	0	0	0	0	0
ENSG00000236828	DMD-AS3	0	0	0	0	0	0	0	0	0	0	0	0	0	0	0	0
ENSG00000236829	Z97634.1	6	2	0	7	13	3.01	3	16.024	6	1	7	0	22	4	22.001	10
ENSG00000236830	CBR3-AS1	6	51	10	30	28	10	16.999	25	20	0	27	6	69	39	22	35
ENSG00000236831	YME1L1P1	0	0	0	0	0	0	0	0	0	0	0	0	0	2.008	0	0
ENSG00000236832	AC073465.2	0	0	0	0	0	0	0	0	0	0	0	0	0	0	0	0
ENSG00000236833	AC024560.1	0	0	0	0	0	0	0	0	0	0	0	0	0	1	0	1
ENSG00000236834	LINC00421	0	0	0	0	0	0	0	0	0	1	0	0	0	0	0	0
ENSG00000236836	PCYT1B-AS1	0	0	0	0	0	0	0	0	0	0	0	0	0	0	0	0
ENSG00000236837	AC139712.3	0	0	0	0	0	0	0	0	0	0	0	0	0	0	0	0
ENSG00000236838	AC090617.2	0	0	1	1	0	0	0	0	0	0	0	0	0	0	0	0
ENSG00000236839	AC069280.1	0	0	0	0	0	0	0	0	0	0	0	0	0	0	0	0
ENSG00000236841	AC007750.1	0	12	25	2	1	1	0	5	15	28	0	10	1	0	0	1
ENSG00000236842	AC010997.2	0	0	0	0	0	1	0	0	0	0	0	0	0	0	0	0
ENSG00000236844	AC069213.3	0	0	0	13.009	4.014	5.052	19.072	22.061	0	0	3.004	0	14.288	12.191	4.008	9.383
ENSG00000236846	AL359979.2	0	1	0	0	0	0	0	0	0	0	0	0	0	0	0	0
ENSG00000236847	AC018892.2	0	0	0	0	0	0	0	0	0	0	0	0	0	0	0	0
ENSG00000236848	RPL23AP95	0	0	0	1.428	0	0	2.451	1.001	0	0	1.508	0	5.654	0	0	1.317
ENSG00000236849	LINC01474	1	0	0	1	0	0	1	3	0	0	0	0	1	0	1	0
ENSG00000236852	BX322784.1	0	0	0	3.283	2.325	3.041	4.948	10.186	0	0	1.006	0	7.235	6.058	8.073	3.009
ENSG00000236853	OR2R1P	0	0	0	0	0	0	0	0	0	0	0	0	0	0	0	0
ENSG00000236854	AL121656.1	0	0	0	0	0	0	0	0	0	0	0	0	0	0	0	0
ENSG00000236856	AC105393.2	0	0	0	0	0	0	0	0	0	0	0	0	0	0	0	0
ENSG00000236857	RAP1BP1	0	23	2	2.045	2.016	8.032	2.001	1.001	0	0	2	0	6.062	7.026	0	6.013
ENSG00000236858	AL008638.2	0	0	0	0	0	0	0	0	0	0	0	0	0	0	0	0
ENSG00000236859	NIFK-AS1	43	177	32	67	70.999	60.001	85	100	31	32	76	27	96.001	105	94	87
ENSG00000236860	RPL39P29	0	0	0	0	0	0	0	0	0	0	1	0	0	0	0	0
ENSG00000236861	AC006378.1	0	1	0	0	0	0	0	0	0	0	0	2	0	0	0	1
ENSG00000236862	RPS20P24	0	0	0	18.032	1.001	5.158	6.069	9.013	0	0	7.103	0	34.575	17.04	8.007	3.013
ENSG00000236863	RPL23AP23	0	0	0	0	0	0	0	0	0	0	0	0	0	0	2	0
ENSG00000236864	AC068295.1	0	0	0	0	0	0	0	0	0	0	0	0	0	0	0	0
ENSG00000236866	AL157902.1	0	0	0	0	0	0	0	0	0	0	0	0	0	0	0	1
ENSG00000236867	Z98885.1	0	9	0	0	0	0	0	0	2	12	2	4	0	0	0	0
ENSG00000236869	ZKSCAN7-AS1	0	15	3	0	0	0	0	0	0	0	0	0	0	0	0	0
ENSG00000236870	AL121882.1	0	0	0	0	0	0	1	0	0	0	0	0	0	0	0	0
ENSG00000236871	LINC00106	0	0	0	2	0	5	2	1	0	0	6	1	12	0	0	1
ENSG00000236872	PPIAP36	0	2	0	1.028	0	0	0	0	0	6	0	0	1.069	3.572	0	0
ENSG00000236874	AL137078.1	0	0	0	0	0	0	1	0	0	0	0	0	0	0	0	0
ENSG00000236875	DDX11L5	0	0	0	0	0	0	0	0	0	0	0	0	0	0	0	0
ENSG00000236876	TMSB4XP1	0	0	0	4.631	0	5.352	7.161	4.323	0	0	2.989	0	17.307	7.014	1.143	0
ENSG00000236877	SETD6P1	0	0	0	0	0	0	0	0	0	0	0	0	0	0	0	0
ENSG00000236878	MTATP6P26	0	0	0	0	0	0	0	0	0	0	0	0	0	0	0	0
ENSG00000236880	Z85995.1	0	0	0	0	0	0	0	0	0	0	0	0	0	0	0	0
ENSG00000236882	LINC01554	0	0	1	2	5	10	3	8	0	0	0	0	5	3	6	3
ENSG00000236883	AP001615.1	0	0	0	0	0	0	0	0	0	0	0	0	0	0	0	0
ENSG00000236885	AC018731.1	0	0	0	0	0	0	0	0	0	0	0	0	1	1	0	1
ENSG00000236886	AC007563.2	18	9	27	0	0	0	0	0	4	31	0	2	0	0	0	0
ENSG00000236887	AL357055.2	0	0	0	1.048	3.008	1.81	1.052	0	0	0	5.462	0	3.009	7.038	1.021	7.556
ENSG00000236888	RPS20P5	0	0	0	0	0	1.036	1.018	0	0	0	0	0	3.292	0	2.001	0
ENSG00000236889	AC244035.2	0	0	0	0	0	0	0	0	0	0	0	0	0	0	0	0
ENSG00000236890	AC016027.5	0	0	0	0	1	0	0	0	0	0	0	0	0	0	0	0
ENSG00000236892	AL357833.1	0	0	0	0	0	0	0	0	0	0	0	0	0	0	0	0
ENSG00000236893	ASS1P7	0	0	0	0	0	0	0	1	0	0	0	0	0	0	0	0
ENSG00000236894	AL160287.1	0	0	0	0	0	0	0	0	0	0	0	0	0	0	0	0
ENSG00000236896	AL354726.1	0	0	0	0	0	0	0	0	0	0	0	0	0	0	0	0
ENSG00000236897	AC113331.1	0	0	0	0	0	0	0	0	0	0	0	0	0	0	0	0
ENSG00000236900	TIMM9P1	0	0	0	0	0	0	0	0	0	6	0	0	0	0	0	0
ENSG00000236901	MIR600HG	76	123	21	15	8	36.973	23	55	31	35.027	12	18	69	24	37	22
ENSG00000236905	AC104333.3	0	0	0	0	1	0	1	2.001	0	0	4.002	0	1.001	1	1.024	3.001
ENSG00000236907	AC023141.9	0	0	0	0	0	0	0	0	0	0	1	0	0	0	0	0
ENSG00000236908	AC005865.1	1.065	1	7	0	1	0	0	2	1	0	0	4	0	1	0	0
ENSG00000236909	OR2P1P	0	0	0	0	0	1	0	0	0	0	0	0	0	0	0	0
ENSG00000236911	AL137789.1	0	0	0	0	1	0	0	0	0	0	0	0	0	0	0	0
ENSG00000236913	AC025750.2	0	0	0	2	2.308	2.001	2.001	0	0	0	1	0	4.162	1.001	6.001	1
ENSG00000236914	LINC01852	0	0	0	22	19	7	5	28	2	0	28	0	38	31	24	12
ENSG00000236915	CLCA4-AS1	0	0	0	1	5	2	3	6	0	0	0	0	7	0	2	0
ENSG00000236917	DNAJA1P2	0	0	0	0	2	0	2	3	0	0	4	0	6	0	3	0
ENSG00000236919	AC109635.1	0	0	0	0	0	0	0	0	0	0	0	0	0	0	0	0
ENSG00000236920	AL590727.1	0	0	0	0	0	0	0	0	0	0	0	0	0	0	0	0
ENSG00000236921	AL157937.1	0	0	0	1	0	0	0	0	0	0	0	0	0	0	0	0
ENSG00000236922	LINC01378	0	0	0	0	0	0	0	0	0	0	0	0	0	0	0	0
ENSG00000236924	AL162411.1	0	0	0	26	7	9	15	11	0	0	10	0	38.97	2	21	14
ENSG00000236928	AC008267.4	0	0	0	0	0	0	1	1	0	0	0	0	2	0	0	0
ENSG00000236929	AC112498.1	23	28	0	0	0	0	0	0	30	17	0	1	0	0	0	0
ENSG00000236930	AC099782.1	0	0	0	0	0	0	0	0	0	0	0	0	0	0	0	0
ENSG00000236932	CEACAMP8	0	0	0	0	0	0	0	0	0	0	0	0	0	0	0	0
ENSG00000236935	AP003774.4	0	0	0	0	0	0	0	0	0	0	0	0	0	0	0	0
ENSG00000236936	AL031005.1	27	17	9	0	1	2	0	0	2	13	0	0	0	3	2	0
ENSG00000236937	PTGES3P4	0	10	0	0	0	0	0	0	0	0	0	0	0	0	0	0
ENSG00000236938	AC003092.2	0	0	0	0	0	0	0	0	0	0	0	0	0	0	0	0
ENSG00000236939	BAALC-AS2	0	0	0	0	0	0	0	0	0	0	0	0	0	0	0	0
ENSG00000236940	AL589765.3	3	0	0	0	0	1	0	0	0	0	0	0	0	0	0	0
ENSG00000236941	AC106872.1	0	0	0	0	0	0	0	0	0	0	0	0	0	0	0	0
ENSG00000236942	AC096533.1	0	0	0	7.988	1.007	3.004	2.008	3.055	0	0	5.061	0	4.564	5.164	4.018	3.027
ENSG00000236944	CCDC58P2	0	0	0	0	0	0	0	0	0	0	0	0	0	0	0	0
ENSG00000236946	HNRNPA1P70	0	0	0	0	2	0	1	0	0	0	0	0	1.244	0	0	0
ENSG00000236947	AL139412.1	0	0	0	0	0	0	0	0	0	0	4	0	6	0	1	0
ENSG00000236948	AL365255.1	0	0	0	0	0	0	0	0	0	0	0	0	0	0	0	0
ENSG00000236950	LINC01774	0	0	0	0	0	0	0	0	0	0	0	0	0	0	0	0
ENSG00000236951	AC007359.1	0	0	0	0	0	0	0	0	1	0	0	0	0	0	0.5	0
ENSG00000236953	ZDHHC20-IT1	6	9	2	0	0	0	0	2	4	0	0	0	0	0	0	0
ENSG00000236956	NF1P8	0	0	0	0	0	0	0	0	0	0	0	0	0	0	0	0
ENSG00000236957	AL139010.1	0	0	0	0	0	0	0	0	0	0	0	0	0	0	0	1
ENSG00000236958	AC051618.1	0	0	0	0	0	0	0	0	0	1	0	0	0	0	0	0
ENSG00000236959	SULT1D1P	0	0	0	1	1	1	0	0	0	0	4	0	1	1	0	0
ENSG00000236960	AL354695.1	0	0	0	0	0	0	0	0	0	0	0	0	0	0	0	0
ENSG00000236961	AL136131.2	0	0	0	0	0	0	0	0	0	0	0	0	0	0	0	0
ENSG00000236963	LINC01141	0	0	0	0	0	0	1	1	0	0	0	0	0	0	0	0
ENSG00000236965	OR52N3P	0	0	0	0	0	0	0	0	0	0	0	0	1	0	0	0
ENSG00000236966	AL773545.2	0	0	0	0	0	0	0	0	0	0	0	0	0	0.5	0	0
ENSG00000236968	AL451164.1	0	0	0	0	0	0	0	1	0	0	0	0	0	0	0	0
ENSG00000236969	GGT8P	0	0	0	0	0	0	0	0	0	0	0	0	0	0	0	0
ENSG00000236972	FABP5P1	0	0	0	26.316	20.222	7.895	25.52	58.07	0	0	29.615	0	31.772	17.882	16.036	29.646
ENSG00000236973	GAPDHP51	0	0	0	1	1.007	0	0	1.022	0	0	0	0	0	0	0	0
ENSG00000236975	AL137793.1	0	0	0	0	0	0	0	0	0	0	0	0	0	0	0	0
ENSG00000236976	AC091685.2	0	0	0	3.252	8.151	7.11	3.216	4.07	0	0	4.454	0	16.313	5.677	3.033	4.2
ENSG00000236977	ANKRD44-IT1	0	0	0	0	0	8	0	2	0	0	0	0	3	0	8	1
ENSG00000236978	AC073873.1	0	0	0	0	0	0	0	0	0	0	0	0	0	0	0	0
ENSG00000236980	C3orf84	0	0	0	0	0	0	0	0	0	0	0	0	1	0	0	0
ENSG00000236981	OR10G9	0	0	0	0	0	0.333	0	0	0	0	0	0	0	0	0	0
ENSG00000236982	BLOC1S2P1	0	0	0	2	0	1.005	1.007	0	0	0	0	0	0	3.037	0	0
ENSG00000236985	AL121892.1	0	0	0	0	0	0	0	0	0	0	0	0	0	0	0	0
ENSG00000236986	AL157938.2	74.999	94	39	0	0	0	0	0	25	24	1	14	0	0	0	0
ENSG00000236987	NDUFA5P8	0	0	0	0	0	0	0	0	0	0	0	0	0	0	0	0
ENSG00000236988	AL359641.1	0	0	0	1	1	0	0	4	0	0	0	0	0	1.001	5.005	0
ENSG00000236989	AC130710.1	0	0	0	0	0	0	0	0	0	0	0	0	0	0	1	0
ENSG00000236990	AC025822.2	0	0	0	0	0	0	0	0	0	0	0	0	1	0	0	0
ENSG00000236991	EDRF1-AS1	11	38.001	15	0	0	0	0	0	8	16	0	3	0	0	0	0
ENSG00000236992	RPL12P12	0	0	0.942	15.051	23.908	6.244	20.534	13.88	4	0	21.87	0	51.672	53.302	24.361	28.134
ENSG00000236993	GAPDHP21	0	0	0	16.212	14.939	5.096	9.36	2.102	0	0	22.408	0	35.395	15.836	6.154	14.898
ENSG00000236994	YBX1P9	0	0	0	0	0	0	1	0	0	0	0	0	0	0	0	0
ENSG00000236996	MLIP-IT1	0	0	0	0	0	0	0	0	0	0	0	0	1	1	1	0
ENSG00000236998	AL354794.2	0	0	0	0	0	0	0	0	0	0	0	0	0	0	0	0
ENSG00000236999	ATP2B2-IT1	0	0	0	0	0	0	0	0	0	0	0	0	0	0	0	0
ENSG00000237000	PTMAP6	0	0	0	0	0	0	0	0	0	0	0	0	0	0	0	0
ENSG00000237001	WASF3-AS1	55	3	0	0	0	0	0	0	6	6	0	2	0	0	0	1
ENSG00000237002	AL590730.1	0	1	0	0	0	0	1	0	0	0	0	0	0	1	0	0
ENSG00000237003	AC126124.2	7	2	2	1	1.131	0	0	0	0	6	2.456	0	3.075	2	1	2
ENSG00000237004	ZNRF2P1	0	0	0	6	15.213	25	21	18.234	0	0	11	0	22.695	5	17	4
ENSG00000237005	HIGD1AP15	0	0	0	0	0	0	0	0	0	0	0	0	0	0	0	0
ENSG00000237007	KRT18P52	0	0	0	3	0	2	5	1	0	0	0	0	2.012	1	1	0
ENSG00000237008	LAPTM4BP1	0	0	0	1	0	0	1	1	0	0	0	0	0	2.003	0	1
ENSG00000237009	GLIS3-AS1	4	0	6	0	0	0	0	0	0	0	0	0	0	0	0	0
ENSG00000237011	AL357793.2	0	0	0	0	0	0	0	0	0	0	0	0	0	0	0	0
ENSG00000237013	LINC01812	0	0	0	1	11	6	10	3	0	0	3	0	7	5	5	0
ENSG00000237014	AC004074.1	0	0	0	0	0	0	2	0	0	0	0	0	0	0	0	0
ENSG00000237015	AL031186.1	0	0	0	0	0	0	0	0	0	0	0	0	0	1	0	0
ENSG00000237016	AC013410.1	0	0	0	0	1	1	0	0	0	0	1	0	1	3	0	0
ENSG00000237017	AC245052.4	181	275	139	4	0	2	1	0	200	75	2	45	2	2	1	0
ENSG00000237019	AC004470.1	0	0	0	0	0	0	0	0	0	0	0	0	0	0	0	0
ENSG00000237020	IGHD1-20	0	0	0	0	0	0	0	0	0	0	0	0	0	0	0	0
ENSG00000237023	USP9YP3	0	0	0	0	0	0	0	0	0	0	0	0	0	0	0	0
ENSG00000237024	RPL21P33	0	0	0	2	1	1	1	1	0	0	2	0	16	0	1.234	1
ENSG00000237025	AL121601.2	13	28	4	0	0	0	0	0	1	8	0	0	0	0	0	0
ENSG00000237026	AC104073.2	0	0	0	0	0	2	0	0	0	0	0	0	0	0	0	0
ENSG00000237027	AL159174.1	0	0	0	0	0	0	0	0	0	0	0	1	0	0	0	0
ENSG00000237031	AC008067.1	0	0	0	0	0	0	0	0	0	1	0	0	0	1	0	0
ENSG00000237032	RPSAP7	0	0	0	3.039	2	1	0	2	0	0	1.001	0	3	2.004	0	0
ENSG00000237033	CASP3P1	0	0	0	0	0	1.005	0	0	0	0	0	0	0	0	0	0
ENSG00000237035	AC020719.1	0	0	0	0	0	0	0	0	0	0	0	0	0	0	0	0
ENSG00000237036	ZEB1-AS1	141	120	44	105	166	152	229	288.999	84	63	97	19	201	114	116	153
ENSG00000237037	NDUFA6-DT	1	4	3	62	45.999	52	47	27.999	3	10	54.001	0	88.999	46	50.999	32
ENSG00000237038	USP17L8	0	0	0	0	0	0	0.25	0	0	0	0	0	0	0	0	0
ENSG00000237039	AC018738.1	0	5	0	0	22.484	3.926	0	0	0	0	1.869	0	19.417	0	0	0
ENSG00000237040	DPH3P2	0	0	0	0	0	0	0	0	0	0	0	0	0	0	0	0
ENSG00000237041	AC007679.2	0	0	0	0	0	0	0	1.023	0	0	0	0	1	0	0	1
ENSG00000237042	MICG	0	0	0	0	0	0	0	0	0	0	0	0	0	0	0	0
ENSG00000237048	TTTY12	0	0	0	0	0	0	0	0	0	0	0	0	0	0	0	0
ENSG00000237049	RPL34P1	0	0	0	1.253	1	4.334	0	2.718	0	0	1.011	0	4.017	3.243	0	4
ENSG00000237053	FUCA1P1	0	0	0	0	0	0	0	0	0	0	0	0	0	0	0	0
ENSG00000237054	PRMT5-AS1	139	170	235	7	3	4	0	2	188.999	159	3	108	5	2	4	1
ENSG00000237055	MTCO1P48	0	0	0	0	0	0	0	0	0	0	0	0	0	0	0	0
ENSG00000237057	LINC02087	0	0	0	0	0	0	0	0	0	0	0	0	1	0	0	1
ENSG00000237058	AL831784.1	0	0	0	0	0	0	0	0	0	0	0	0	0	0	0	0
ENSG00000237061	AC100823.1	0	0	0	0	0	0	0	0	0	0	0	0	0	0	0	0
ENSG00000237062	AL512649.2	0	0	0	0	0	0	0	0	0	0	0	0	0	0	0	0
ENSG00000237063	AL035420.2	0	2	1	0	0	0	0	0	1	0	0	0	1	0	0	0
ENSG00000237064	EIF3IP1	0	0	0	0	3.034	0	3.001	2	0	0	8	0	10.001	3.001	4	3
ENSG00000237065	NANOGP4	0	0	0	0	2	1	5	3	0	0	1	0	1.521	0	0	4
ENSG00000237068	RPL5P2	0	0	0	0	0	0	0	0	0	0	0	0	0	0	0	0
ENSG00000237070	AC005550.2	1	0	0	0	0	0	0	0	0	0	0	1	0	0	0	0
ENSG00000237072	AL161727.1	0	0	0	0	0	0	0	0	0	0	0	0	0	0	0	0
ENSG00000237073	AL162727.2	0	0	0	0	0	0	0	0	0	0	2	0	1.029	0	0	0
ENSG00000237074	AL596218.1	0	1	1	0	0	0	0	0	0	19	1	0	0	0	0	0
ENSG00000237076	AL035706.1	0	0	0	0	0	0	0	0	0	0	0	0	1	0	0	0
ENSG00000237077	AC105399.1	0	0	0	5.001	10.003	4	4	1	0	0	6.78	0	14.992	9	4	1
ENSG00000237080	EHMT2-AS1	116	105	29	0	0	0	0	0	54	58	1	26	0	1	0	1
ENSG00000237082	COX5BP6	0	0	0	1	1	0	1	1	0	0	4	0	3	1	2	1
ENSG00000237083	AL162725.1	0	0	0	0	0	0	0	0	0	0	0	0	0	0	0	0
ENSG00000237085	AC127391.1	0	0	0	0	0	0	0	0	0	0	0	0	0	0	0	0
ENSG00000237087	AC068134.2	0	0	0	0	0	0	0	0	0	0	0	0	0	0	0	0
ENSG00000237088	AL163193.1	0	0	0	2.036	3	1	1.001	1	0	0	0	0	5.004	6.005	2.005	1.01
ENSG00000237089	PCNPP4	0	0	0	0	0	0	0	0	0	0	0	0	0	0	0	0
ENSG00000237090	AL512353.3	0	0	0	0	0	0	0	0	1	0	2.004	0	0	0	0	0
ENSG00000237092	LINC01065	0	0	0	0	0	0	0	0	0	0	0	0	0	0	0	0
ENSG00000237094	AL732372.2	0	0	0	43.544	60.224	91.75	83.416	48.903	0	0	47.896	0	95.302	41.902	49.122	31.496
ENSG00000237099	GYG1P2	0	0	0	0	0	0	0	0	1	0	0	0	0	0	0	0
ENSG00000237101	AC092809.4	50	76	41	0	0	0	0	0	40	72	0	9	0	0	0	0
ENSG00000237106	FABP5P15	0	17	0	0	0	0	0	0	0	0	0	0	0	0	0	0
ENSG00000237107	AL591473.1	0	0	0	5	2	1	3	1	0	0	0	0	5.575	6.176	0	0
ENSG00000237109	RPL21P111	0	0	0	3.145	3.012	0	3.803	0	0	0	3.104	0	13.042	7.005	5.381	1.001
ENSG00000237110	TAAR9	0	0	0	0	0	0	0	0	0	0	0	0	0	0	0	0
ENSG00000237111	IGHJ3P	0	0	0	0	0	0	0	0	0	0	0	0	0	0	0	0
ENSG00000237115	AL139805.1	0	0	0	0	0	0	0	0	0	1	1	0	0	0	0	0
ENSG00000237118	CYP2F2P	0	0	2	0	0	0	0	0	4	0	0	0	0	0	1	0
ENSG00000237119	LINC01056	0	0	0	0	0	0	0	0	0	0	0	0	0	0	0	0
ENSG00000237121	PIEZO1P2	0	0	0	0	0	0	0	0	0	0	1	0	0	0	0	0
ENSG00000237124	MTND2P11	0	0	0	0	0	0	0	0	0	0	0	0	0	0	0	0
ENSG00000237125	HAND2-AS1	178	307.001	53	120.002	100.001	112	102.999	205.001	62	210	40.001	36	388.998	107	137.001	144
ENSG00000237126	AC073254.1	56	128	47	0	0	0	0	0	152	55	1	34	6	1	0	1
ENSG00000237127	AC245028.2	0	0	0	0	0	0	0	0	0	0	1	0	0	0	0	0
ENSG00000237128	LINC02652	0	0	0	0	0	0	0	0	0	0	0	0	0	0	0	0
ENSG00000237129	MTCYBP34	0	0	0	0	0	0	0	0	0	0	0	0	0	0	0	0
ENSG00000237130	MRPS6P2	0	0	2	0	0	0	0	0	0	0	0	0	0	1.008	0	0
ENSG00000237131	AL021397.1	0	0	0	0	0	0	0	0	0	0	0	0	0	0	0	0
ENSG00000237133	AC020594.1	0	0	0	0	0	1	1	1	0	0	0	0	3	0	0	0
ENSG00000237135	DDX10P1	0	0	0	11	30	47	67	102	0	0	9	0	78	21	20	15
ENSG00000237136	C4orf51	0	0	0	0	1	0	0	0	0	0	0	0	0	0	1	1
ENSG00000237137	AL159169.1	0	0	0	0	0	0	0	0	0	0	0	0	0	0	0	0
ENSG00000237138	HUNK-AS1	0	0	0	0	0	0	0	0	0	0	0	0	0	0	0	0
ENSG00000237139	RPS26P41	0	0	1	0	1	0	0	0	0	0	0	0	0	0	0	0
ENSG00000237140	HSPE1P16	0	0	0	0	0	0	0	0	0	0	0	0	0	0	0	0
ENSG00000237141	DNAJC19P1	0	0	0	0	0	0	0	0	0	0	0	0	0	0	0	0
ENSG00000237148	HIGD1AP2	0	0	0	0	0	0	0	0	0	0	0	0	1	0	0	1
ENSG00000237149	ZNF503-AS2	23	34	5	17.001	3	7	4	12	40.002	28.998	35	0	14	9	20	12
ENSG00000237153	AL162725.2	1	0	0	0	0	2	0	0	0	0	0	0	0	0	0	0
ENSG00000237154	MCFD2P1	0	0	0	1.01	1.004	1.002	0	1.036	0	0	0	0	1.012	0	0	0
ENSG00000237158	AL353718.1	1	1	0	0	0	0	0	0	0	12	0	0	1	0	0	0
ENSG00000237159	CNTFR-AS1	2	0	0	0	0	0	0	0	0	0	0	0	0	0	0	0
ENSG00000237160	AC004022.2	0	0	0	0	0	0	0	0	0	0	0	0	0	0	0	0
ENSG00000237161	AC068446.1	0	0	0	15.497	13.249	11.514	12.936	28.059	0	0	2.773	0	38.334	17.499	14.362	9.31
ENSG00000237162	AC007098.2	0	0	0	0	0	3	0	2	0	0	0	0	2.095	1	0	0
ENSG00000237163	AC099794.2	0	0	0	0	0	0	0	0	0	0	0	0	0	0	0	0
ENSG00000237164	SLC25A15P2	0	0	0	0	0	0	0	0	0	0	0	0	0	0	0	0
ENSG00000237166	LINC01792	0	0	4	0	0	0	0	0	5	0	0	0	0	0	0	0
ENSG00000237167	AC128709.3	0	0	0	1	0	0	0	0	0	0	0	0	2	0	0	1
ENSG00000237169	RPL12P27	0	0	0	2	0	1.002	2	0	0	0	1	0	5.02	1.001	2	2.01
ENSG00000237170	RPS7P15	0	32	0	0	3	0	1	2	0	0	0	0	4.713	3.052	0	1
ENSG00000237171	AC005297.3	0	0	0	0	0	0	0	0	0	0	0	0	1	0	0	0
ENSG00000237172	B3GNT9	3	16	6	152	217	163	201	215	0	9	158	3	363	300	197	295
ENSG00000237173	AC099796.2	0	0	0	0	0	0	0	0	0	0	0	0	0	0	0	0
ENSG00000237174	AL445465.1	0	0	0	0	0	0	0	0	14	0	0	1	0	0	1	0
ENSG00000237175	NME1P1	0	0	0	0	0	0	0	0	0	0	0	0	0	0	0	0
ENSG00000237176	AC079905.1	0	0	0	2.015	0	4.01	5.022	1.001	0	0	0	0	4.041	0	3.017	4.046
ENSG00000237178	AC019080.2	0	16	0	0	0	0	0	0	0	0	0	0	0	0	0	0
ENSG00000237179	LINC01797	0	0	0	0	0	0	0	0	0	0	0	0	0	0	0	0
ENSG00000237180	CYP46A4P	0	0	0	0	0	0	0	0	0	0	0	0	0	0	0	0
ENSG00000237181	AC147651.4	0	1	0	16	37	10	29	29	0	0	25	0	81	99	10	29
ENSG00000237182	BX276092.6	0	0	0	0	0	0	0	0	0	0	0	0	0	0	0	0
ENSG00000237183	KRTAP9-10P	0	0	0	0	0	0	0	0	0	0	0	0	0	0	0	0
ENSG00000237185	VN1R66P	0	0	0	0	0	0	0	0	0	0	0	0	0	0	0	0
ENSG00000237186	AC092418.1	0	0	0	6.003	1	0	2.983	2	0	0	3.001	0	7.003	5.034	6.001	11.023
ENSG00000237187	NR2F1-AS1	0	43.147	1	238.999	345.999	289.999	365.999	379	14	22	379.998	0	613.001	379.001	404	258.002
ENSG00000237188	AC242426.2	0	0	0	71.072	41.773	77.148	76.152	14.045	0	0	30.124	0	166.638	134.646	17.739	51.447
ENSG00000237190	CDKN2AIPNL	21	8	1	1688	1170.988	424	848.995	930	9	7	1592	1	1774.992	1891	1393.985	1786
ENSG00000237193	AL451054.2	0	0	0	0	0	0	0	0	0	0	0	0	0	0	0	0
ENSG00000237194	SNAI1P1	0	0	0	0	0	0	0	0	0	0	0	0	0	0	0	0
ENSG00000237195	DLGAP5P1	0	0	0	0	0	0	0	0	0	0	0	0	0	0	0	0
ENSG00000237197	IGHD1-7	0	0	0	0	0	0	0	0	0	0	0	0	0	0	0	0
ENSG00000237200	ZBTB40-IT1	0	0	0	4	0	0	0	0	0	0	0	0	4	2	2	1
ENSG00000237202	AJ239321.1	0	0	0	1.048	0	0	1.053	0	0	0	0	0	0	0	1.024	0
ENSG00000237205	RPL7P34	0	0	0	1.006	0	0	1	0	0	0	1	0	2	0	0	0
ENSG00000237206	IMPDH1P4	0	0	0	4.003	0	0	1.001	0	0	0	2.146	0	2.186	3.001	1	1.001
ENSG00000237207	RBM17P3	90.429	286.633	63.931	0	0	0	1	0	87.761	53.059	0	26.859	0	0	0	1
ENSG00000237208	AL445072.1	0	0	0	0	0	0	0	0	0	0	0	0	0	0	0	0
ENSG00000237210	AC073324.1	0	0	0	0	0	0	0	0	0	0	0	0	0	0	0	1
ENSG00000237211	SETP4	0	0	0	7.708	8.926	3.301	5.647	8.31	0	0	1.042	0	2.013	6.853	3.124	3.118
ENSG00000237212	AL449403.1	0	0	0	0	0	0	0	0	0	0	0	0	0	0	0	0
ENSG00000237213	RPL23AP22	0	0	0	0	0	0	0	0	0	0	0	0	1.124	0	0	0
ENSG00000237214	AL080243.2	0	0	0	418.522	214.998	155.403	220.3	236.262	0	0	417.969	0	713.115	420.164	313.238	399.921
ENSG00000237215	DEFB131D	0	0	0	0	0	0	0	0	0	0	0	0	0	0	0	0
ENSG00000237217	AC008074.1	7	3	0	0	0	0	0	0	0	0	0	0	0	0	0	0
ENSG00000237220	AC104777.2	0	0	0	0	0	0	0	0	0	0	0	0	0	0	0	0
ENSG00000237221	PPEF1-AS1	0	0	0	0	0	0	0	0	0	0	0	0	0	0	0	0
ENSG00000237222	LINC01968	0	0	0	2	1	2	1	1	1	0	1	0	0	0	0	1
ENSG00000237223	SULT1C2P1	0	4	0	0	0	0	0	1	4	0	0	0	0	0	0	0
ENSG00000237224	AL157832.2	6	7	0	0	0	0	0	0	2	0	0	6	0	1	0	0
ENSG00000237225	OR13K1P	0	0	0	0	0	0	0	0	0	0	0	0	0	0	0	0
ENSG00000237226	RPS3AP39	0	0	0	0	1.048	4.073	1.331	1.055	0	0	2.751	0	4.607	1.2	4.259	0
ENSG00000237227	AL162739.1	0	0	0	0	0	0	0	0	0	0	0	0	0	0	0	0
ENSG00000237230	KRTAP2-5P	0	0	0	0	0	0	0	0	0	0	0	0	0	0	0	0
ENSG00000237232	ZNF295-AS1	2	33	12	0	0	0	0	0	36.983	25	0	0	2	0	1	0
ENSG00000237233	TMEM26-AS1	0	0	0	0	0	0	0	0	0	1	0	0	0	0	0	0
ENSG00000237234	Z99289.1	97	161	24	0	0	1	0	0	51	67	0	12	1	0	0	0
ENSG00000237235	TRDD2	0	0	0	0	0	0	0	0	0	0	0	0	0	0	0	0
ENSG00000237236	AC023141.10	3	0	0	0	0	0	0	0	0	0	0	0	0	0	0	0
ENSG00000237238	BMS1P10	22.794	0	3.322	113.565	65.779	55.952	39.648	70.144	0	0	22.738	0	264.235	81.394	102.154	21.754
ENSG00000237242	BTF3P15	0	0	0	0	0	0	0	0	0	0	0	0	0	0	0	0
ENSG00000237243	AC022173.1	4	14	4	0	0	0	0	0	6	12	0	1	0	0	0	1
ENSG00000237247	MBD3L5	0	0	0	0	0	0	0	0	0	0	0	0	0	0	0	0
ENSG00000237248	LINC00987	58	118	73	3	4	3	2	7	37	30	2	12	10	10	5	8
ENSG00000237249	Z99127.3	0	0	0	0	0	0	0	0	0	1	0	0	0	0	0	0
ENSG00000237250	AL359924.1	0	0	0	0	0	0	0	0	0	0	0	0	0	0	0	0
ENSG00000237251	AC004987.3	0	0	0	0	0	0	0	0	0	0	0	0	0	0	0	0
ENSG00000237252	AC233981.1	0	0	0	3	0	0	2	3	0	0	0	0	0	0	0	0
ENSG00000237254	TRBV30	0	0	0	0	3	0	0	0	0	0	0	0	0	0	0	0
ENSG00000237256	PGAM3P	0	0	0	0	0	0	0	0	0	0	0	0	0	0	0	0
ENSG00000237257	MTND2P8	0	0	0	0	0	0	0	0	0	0	0	0	0	0	0	0
ENSG00000237259	AL049646.2	0	0	0	0	0	0	0	0	0	0	0	0	0	0	0	0
ENSG00000237260	PPIAP67	0	0	0	0	3	5	2	2	0	0	1	0	7	0	5	0
ENSG00000237261	RF00017	0	0	0	0	0	0	0	0	0	0	0	0	0	0	0	0
ENSG00000237262	AC068492.1	0	0	0	0	0	0	0	0	0	0	0	0	0	0	0	0
ENSG00000237263	MAPK6P3	43	75	32	1.016	1.006	3.037	11.778	6.132	42	59	1.003	15	6.141	3.946	1.008	0
ENSG00000237264	FTH1P11	0	0	0	85.171	87.468	198.818	97.215	159.502	0	0	47.793	0	634.163	104.153	88.943	208.638
ENSG00000237265	BX276092.7	0	0	0	0	0	0	0	0	0	0	0	0	0	0	0	1
ENSG00000237266	LINC01810	0	0	0	0	0	0	0	0	0	0	0	0	0	0	0	0
ENSG00000237267	LINC01519	0	0	0	0	0	0	0	0	0	0	0	0	0	0	0	0
ENSG00000237268	AC092447.7	0	0	0	0	0	0	0	0	0	0	0	0	0	1	0	0
ENSG00000237269	RBMY2TP	0	0	0	0	1	0	0	0	0	0	0	0	0	0	0	0
ENSG00000237271	AC009498.1	0	0	0	0	0	0	0	0	0	0	0	0	0	0	0	0
ENSG00000237272	OR51R1P	0	0	0	0	0	0	0	0	0	0	0	0	0	0	0	0
ENSG00000237273	RSL24D1P8	0	0	0	1.003	0	2.009	0	1.001	0	0	0	0	2.192	0	0	7.457
ENSG00000237274	GTF3AP1	0	0	0	0	0	0	0	0	0	0	0	0	0	0	0	0
ENSG00000237275	AL450023.3	0	0	0	0	0	0	0	0	0	0	0	0	0	0	0	0
ENSG00000237276	ANO7L1	0	0	2	2	1	6	6	1	0	0	1	0	12	4	0	2
ENSG00000237278	RLIMP2	123	256	43	0	0	0	0	0	86	144	0	34	3	0	2	0
ENSG00000237279	AC099677.3	0	0	0	0	0	0	0	0	0	0	0	0	0	0	0	0
ENSG00000237280	AL136982.3	0	0	0	4	4	4	9	4	0	0	2	0	5	8	0	0
ENSG00000237281	CATIP-AS2	0	0	1	0	0	0	0	0	0	0	0	3	0	0	0	0
ENSG00000237282	LINC00851	0	0	0	0	0	0	0	0	0	0	0	0	0	0	0	0
ENSG00000237283	AL691515.1	0	0	0	0	0	0	0	0	0	0	0	0	0	0	0	0
ENSG00000237285	HNRNPA1P2	0	0	0	0	1.001	2.003	1.008	6.823	0	0	3.002	0	11.072	0	2.126	2.344
ENSG00000237286	AC004906.1	22	0	0	2	1	0	0	0	0	8	1	2	0	0	0	0
ENSG00000237289	CKMT1B	0	0	0	0	0	1	0	0	0	0	0	0	2	1	2	4
ENSG00000237290	LINC01343	0	0	6	0	0	0	0	0	0	0	0	0	0	0	0	1
ENSG00000237292	LINC01732	0	0	0	0	0	0	0	0	0	0	0	0	0	0	0	0
ENSG00000237293	AC007099.2	0	0	0	0	0	0	0	0	0	0	0	0	0	0	0	0
ENSG00000237294	EIF4BP9	0	0	0	2.016	5.015	0	7.043	5.007	0	0	2.002	0	9.107	0	3.006	1.02
ENSG00000237296	SMG1P1	0.333	0	1	961.838	1132.664	2055.366	2414.742	3275.791	1	0.667	746.491	0	4267.506	1141.928	1949.726	757.17
ENSG00000237297	AL713922.1	0	0	0	0	0	0	0	0	0	0	0	0	0	0	0	0
ENSG00000237298	TTN-AS1	5	29	1	255.999	268.002	234.001	321	493	2	5	95	6	483.998	363	277.998	213.001
ENSG00000237299	AP000534.2	0	0	0	0	0	0	0	0	0	0	0	0	0	0	0	0
ENSG00000237300	MTCO1P19	0	0	0	0	1	5	0	2	0	0	0	0	5	1	5	0
ENSG00000237301	AL121992.1	0	0	1	1	1	0	0	0	0	13	0	0	0	0	0	0
ENSG00000237302	OFD1P11Y	0	0	0	0	0	0	0	0	0	0	0	0	0	0	0	0
ENSG00000237303	HIGD1AP8	0	0	0	0	0	0	0	0	0	0	0	0	0	0	0	0
ENSG00000237306	HSPE1P22	0	0	0	0	0	0	0	0	0	0	0	0	0	0	0	0
ENSG00000237307	SRRM1P3	0	0	0	7.012	3.016	3.008	4.007	6.028	1	0	8.57	0	7.028	2.014	3.048	11.286
ENSG00000237308	AC009237.10	0	0	0	0	0	0	0	0	0	0	0	0	0	0	0	0
ENSG00000237309	MTND2P6	0	0	0	0	0	0	0	0	0	0	0	0	0	0	0	0
ENSG00000237310	AC008267.5	0	0	0	53	17	14	14	26	0	0	43	0	59	42	16	36
ENSG00000237311	AL034397.2	6	2	0	0	0	0	0	0	5.061	3.006	0	0	0	0	0	0
ENSG00000237312	AL590867.3	0	0	0	0	0	0	0	0	0	0	0	0	0	0	0	0
ENSG00000237314	RPL12P39	0	0	0	2	1	0	1.084	0	0	0	1	0	1.135	1	2	3
ENSG00000237316	Z82196.2	0	1	0	0	0	0	0	0	0	0	0	0	0	0	0	0
ENSG00000237317	AL022400.1	0	0	0	0	0	0	0	0	0	0	0	0	0	0	0	0
ENSG00000237319	AL118496.2	0	0	0	0	0	0	0	0	0	0	0	0	0	0	0	0
ENSG00000237320	AC019064.1	0	0	0	0	0	0	0	0	0	0	0	0	0	0	0	0
ENSG00000237321	AL354936.1	0	0	0	0	0	0	0	0	0	0	0	0	0	0	0	0
ENSG00000237322	RPL7L1P10	0	0	0	0	0	0	0	0	0	0	0	0	0	0	0	0
ENSG00000237323	AC245036.3	0	0	0	0	0	0	0	0	0	0	0	0	0	0	0	0
ENSG00000237324	AC093158.1	0	0	0	0	0	0	0	0	0	0	0	0	0	0	1	1
ENSG00000237325	AP000563.1	0	0	1	0	0	0	0	0	0	0	0	0	0	0	0	0
ENSG00000237326	AC113608.2	0	0	0	0	0	0	0	0	0	0	0	0	0	0	0	0
ENSG00000237327	UPP2-IT1	0	0	0	0	0	0	0	0	0	0	0	0	0	0	0	0
ENSG00000237328	RAI1-AS1	9	0	2	0	0	0	0	0	0	0	0	0	0	0	0	0
ENSG00000237329	AL356320.2	12	12	13	0	0	0	0	0	2	6	0	0	0	0	0	1
ENSG00000237330	RNF223	0	2	0	0	0	0	0	1	0	0	0	0	0	0	0	0
ENSG00000237331	XIAP-AS1	5	23	6	0	0	0	0	0	1	0	0	1	0	0	0	0
ENSG00000237336	AL445489.1	22	15	7	0	0	0	0	0	8	4	0	3	0	0	0	0
ENSG00000237337	AL592182.2	0	0	0	0	0	0	0	0	0	0	0	0	0	0	0	0
ENSG00000237338	FTCD-AS1	0	2	2	0	0	0	0	0	7.551	0	0	5	0	0	0	0
ENSG00000237339	LINC01502	8	15	0	0	0	0	0	0	12	0	0	0	0	0	0	0
ENSG00000237341	SYP-AS1	0	0	0	0	0	0	1	0	0	0	0	0	0	0	0	0
ENSG00000237342	AL132796.1	0	0	0	0	0	0	0	0	0	0	0	0	0	0	0	0
ENSG00000237343	AC246785.3	0	0	0	0	1	0	0	2	0	0	0	0	0	1	1	0
ENSG00000237345	AC245047.6	0	0	0	0	0	0	0	0	0	0	0	0	0	0	0	0
ENSG00000237346	AL080313.2	0	0	0	0	0	0	0	0	0	0	1	0	0	0	0	0
ENSG00000237347	AC004461.1	0	1	0	1	1	0	0	0	0	0	0	0	1	0	0	0
ENSG00000237349	BX679664.2	0	0	0	0	0	0	0	0	0	0	1	0	7	0	0	0
ENSG00000237350	CDC42P6	0	0	0	212.803	184.143	133.838	304.081	316.39	0	0	218.083	0	376.534	326.355	300.906	277.9
ENSG00000237351	AL513366.1	0	3	4	0	1	0	0	0	1	20	0	0	0	0	0	1
ENSG00000237352	LINC01358	9	1	0	18	17.999	19	18	10	1	0	12	0	15	17.999	19	14
ENSG00000237353	PATE4	13	12	5	1	1	0	0	0	0	0	0	4	0	0	0	0
ENSG00000237354	OR52S1P	0	0	0	0	0	0	0	0	0	0	0	0	0	0	0	0
ENSG00000237356	AL365295.1	0	0	0	0	2	2	1	1	0	0	4	0	4	8	1	1
ENSG00000237357	BX088651.4	0	0	0	32.863	53.482	40.742	49.327	80.077	0	0	73.463	0	62.05	78.085	21.751	64.387
ENSG00000237358	AC007064.1	0	0	0	0	0	1	0	0	0	0	0	0	0	0	0	0
ENSG00000237359	AL354977.2	0	0	0	0	0	0	1	0	0	0	0	0	1	0	0	0
ENSG00000237360	CHCHD4P2	0	0	0	0	0	0	0	0	0	0	0	0	0	0	0	0
ENSG00000237361	TUSC8	0	0	0	0	0	0	0	0	0	0	0	0	0	0	0	0
ENSG00000237363	AP006288.1	0	0	0	0	0	0	0	0	0	0	1	0	0	0	0	0
ENSG00000237365	AL512330.1	0	0	0	0	0	0	0	0	0	0	0	0	0	0	0	0
ENSG00000237370	AC010907.2	0	0	0	0	0	0	0	0	0	0	0	0	0	0	0	0
ENSG00000237371	AL355803.1	0	0	0	0	0	0	0	0	0	0	0	0	0	1	0	0
ENSG00000237372	AL606807.1	0	0	0	0	0	0	1	2	0	0	0	0	0	0	0	0
ENSG00000237373	BRWD1-IT1	0	0	0	0	3	1	0	11	0	0	3	0	11	0	6	3
ENSG00000237377	AC005703.2	0	0	0	0	0	0	0	0	1	0	0	0	0	0	0	0
ENSG00000237378	AL445989.1	0	0	0	0	0	0	0	0	0	0	0	0	0	0	0	0
ENSG00000237379	CBX1P3	0	0	0	0	0	0	0	0	0	0	0	0	0	0	0	1
ENSG00000237380	HOXD-AS2	1.997	0	0	0	0	0	0	0	3	0	0	0	0	1	0	0
ENSG00000237381	AL023280.1	0	0	0	0	0	0	0	0	0	0	1	0	1	0	0	0
ENSG00000237382	RPL21P121	0	0	0	0	0	1	0	0	0	0	0	0	0	0	0	0
ENSG00000237383	CNN2P11	0	0	0	0	0	0	0	0	0	0	0	0	0	0	0	0
ENSG00000237385	AL583839.1	0	0	0	0	0	0	0	0	0	0	0	0	0	0	0	0
ENSG00000237387	AL022329.2	0	0	0	0	0	0	0	0	0	0	0	0	0	0	0	0
ENSG00000237388	OR4A47	0	0	0	0	0	0	0	0	0	0	0	0	0	0	0	0
ENSG00000237389	AL645634.2	0	0	0	0	0	0	0	0	0	0	0	0	0	0	0	0
ENSG00000237390	AL139130.1	0	1	1	0	1	0	0	0	2	1	0	0	2	0	0	1
ENSG00000237396	LNCNEF	0	0	0	0	0	0	0	0	0	0	0	0	0	0	0	1
ENSG00000237398	HLA-DPA3	0	0	0	0	0	0	0	0	0	0	0	0	0	0	0	0
ENSG00000237399	PITRM1-AS1	252	332	273	16	10	12	7	31.444	273	244	4	172	43	11.179	23.364	11
ENSG00000237400	AC006960.2	0	0	0	0	0	0	0	0	0	0	0	0	0	0	0	0
ENSG00000237401	LINC01304	0	0	0	0	0	0	0	0	0	0	0	0	0	0	0	1
ENSG00000237402	CAMTA1-IT1	0	0	0	2	0	0	0	0	0	0	0	0	2	0	0	1
ENSG00000237406	NDUFA9P1	0	0	0	20.151	22.036	42	24.075	25	0	0	18.072	0	58.887	19.019	11.01	9
ENSG00000237407	AP000552.2	0	0	0	0	0	0	0	0	0	0	0	0	0	0	0	0
ENSG00000237408	ART2BP	0	0	0	0	0	0	0	0	0	0	0	0	0	0	0	0
ENSG00000237409	AL513302.1	0	0	0	4.001	2	0	1	1	0	0	1	0	6.04	2.001	0	1
ENSG00000237410	AP001092.1	1	0	0	0	0	0	0	0	0	0	0	0	0	0	0	0
ENSG00000237412	PRSS56	0	1	0	0	0	0	0	0	1	0	0	0	0	0	0	0
ENSG00000237413	AC096531.2	0	0	1	1	0	1	0	2	0	0	0	0	11	1	1	3
ENSG00000237414	AL365204.2	0	0	0	0	0	0	0	0	0	0	0	0	0	0	0	0
ENSG00000237415	NRBF2P3	0	0	0	0	0	1.195	0	7.842	0	0	3.84	0	2.537	0	13.877	4.773
ENSG00000237417	XRCC6P1	0	0	0	14.7	7.267	5.013	6.243	11.215	0	0	15.604	0	16.63	17.684	8.919	22.05
ENSG00000237418	AC069257.2	0	0	0	0	0	1	0.955	0	0	0	0	0	0	1	0	0
ENSG00000237419	AL954642.1	0	0	0	0	0	0	0	0	0	0	0	0	0	0	0	0
ENSG00000237422	AL158071.4	0	0	0	0	0	0	0	0	0	0	0	0	0	0	0	0
ENSG00000237423	LINC01522	0	0	0	0	0	0	0	0	0	0	0	0	0	0	0	0
ENSG00000237424	FOXD2-AS1	1	1	0	90	80	33	57	65	0	0	78	0	104	76	59	95
ENSG00000237425	RPSAP2	0	0	0	2	1	0	1.012	1	0	0	2.999	0	5	4.003	1	5.005
ENSG00000237426	ZIK1P1	0	0	0	0	0	0	0	0	0	0	0	0	0	1	0	0
ENSG00000237427	TOMM22P1	0	0	0	0	0	0	0	0	0	0	0	0	0	0	0	0
ENSG00000237428	ASH2LP2	0	0	0	0	0	0	0	0	0	0	0	0	0	0	0	0
ENSG00000237429	BX293535.1	0	0	0	0	0	0	0	1	0	0	0	0	0	0	1	0
ENSG00000237432	RPS7P12	0	0	0	2	0	0	2	1	0	0	0	0	6.74	5.614	0	2
ENSG00000237433	RPSAP11	0	0	0	9.442	7.266	3.156	8.364	4.075	0	0	8.492	0	12.109	16.529	9.807	4.59
ENSG00000237434	AL512635.1	0	0	0	0	0	0	0	0	0	0	0	0	0	0	0	0
ENSG00000237435	AC099566.1	0	0	0	0	0	0	0	0	0	0	0	0	4	0	0	0
ENSG00000237436	CAMTA1-DT	0	0	0	1	0	0	0	0	0	0	6	0	0	2	0	3
ENSG00000237437	ASS1P12	0	31	7	0	0	1	0	0	6	0	1.007	2	0	0	0	0
ENSG00000237438	CECR7	0	0	0	2	0	6.861	5	3	0	0	4	0	1	1	3	2
ENSG00000237439	Z83839.1	0	0	0	0	0	0	0	0	0	0	0	0	0	0	0	0
ENSG00000237440	AC008554.1	0	0	1	79.124	229.925	375.221	330.288	344.24	0	0	80.115	0	379.972	211.586	135	136.84
ENSG00000237441	RGL2	8	64	8	1607	899	675.001	896.999	1022.001	9	21	1665.999	12	2901.002	1420.001	1140	1711
ENSG00000237442	HNRNPA1P57	0	1.02	0	0	1.006	0	2.004	3.009	0	0	1.002	0	4.906	0	3.04	0
ENSG00000237443	OR13D2P	0	0	0	0	0	0	0	0	0	0	0	0	0	0	0	0
ENSG00000237444	AP001342.1	0	0	0	0	0	0	0	0	0	0	0	0	0	0	0	0
ENSG00000237445	AL359771.1	0	0	0	0	0	0	0	0	0	0	0	0	0	0	0	0
ENSG00000237446	RHEBP3	16	0	0	0	0	0	0	0	0	0	0	0	0	0	0	0
ENSG00000237447	CDC27P2	0	0	0	3.326	5.033	3.025	5.02	2.515	0	0	4.021	0	8.626	3.844	6.019	9.823
ENSG00000237449	TAAR4P	0	1	0	0	0	0	0	0	0	0	0	0	0	0	0	0
ENSG00000237450	RPL23AP71	0	0	0	0	0	0	0	3.823	0	0	0	0	0	0	0	0
ENSG00000237451	CDK2AP2P2	0	0	0	6.454	1.688	5.401	0	0	0	0	4.371	0	0	0	0	0
ENSG00000237452	BHMG1	0	0	0	0	0	0	0	1	2	0	0	0	0	0	0	1
ENSG00000237453	AC096536.1	0	0	0	0	0	0	0	0	0	0	0	0	0	0	0	0
ENSG00000237456	AC104849.1	0	0	0	1	0	0	0	0	0	0	0	0	0	0	0	0
ENSG00000237457	LINC01351	0	0	0	0	0	0	0	0	0	0	0	0	0	0	0	0
ENSG00000237458	TUBB4BP3	0	0	0	0	0	0	0	0	0	0	0	0	0	0	0	0
ENSG00000237460	LINC01661	0	0	0	0	0	0	0	0	0	0	0	0	0	0	0	0
ENSG00000237461	AL359710.1	0	0	0	1	0	0	0	0	0	0	0	0	1	0	0	0
ENSG00000237463	LRRC52-AS1	1	0	0	0	0	0	0	2	0	0	0	0	0	1	0	0
ENSG00000237464	AL031663.2	0	0	0	0	0	0	0	0	0	0	0	0	0	0	0	0
ENSG00000237466	MTCO3P41	0	0	0	0	0	0	0	0	0	0	0	0	0	0	0	0
ENSG00000237467	USP9YP35	0	0	0	0	0	0	0	0	0	0	0	0	0	0	0	0
ENSG00000237468	AL359547.1	0	0	0	0	0	0	0	0	0	0	0	0	0	0	0	0
ENSG00000237469	TUBB8P10	0	0	0	0	0	0	0	0	0	0	0	0	0	0	1	0
ENSG00000237470	DCLRE1CP1	0	0	0	0	0	2	1	2.133	0	0	0	0	9.317	2.371	1	0
ENSG00000237471	AC073115.2	0	0	0	0	0	0	0	0	0	0	0	0	0	0	0	0
ENSG00000237472	AC245054.2	0	0	0	0.945	0	0	1	0	0	0	1	0	1.001	1.005	1	0
ENSG00000237473	AC068759.1	0	0	0	0	0	0	0	0	0	0	0	0	0	0	0	0
ENSG00000237475	RPL7P53	0	0	0	1	0	0	0	0	0	0	0	0	0	2	0	0
ENSG00000237476	LINC01637	0	0	0	6	0	0	3	2	0	0	1	0	25	14	3	5
ENSG00000237477	AC093911.1	0	0	0	0	0	0	0	0	0	0	0	0	0	0	0	0
ENSG00000237478	AL390023.1	0	0	0	0	0	0	0	1	0	0	0	0	0	0	0	0
ENSG00000237479	AC007557.4	0	0	0	0	0	0	0	0	0	0	0	0	0	0	0	0
ENSG00000237480	AL355306.2	0	8	2	0	0	0	0	2	0	6	1	0	1	0	0	0
ENSG00000237481	AL117350.1	0	0	0	1	1	4	2	0	0	0	2	0	3	1	1	1
ENSG00000237483	RPS27AP8	0	0	0	0	0	0	0	0	0	0	1	0	3	1	0	0
ENSG00000237484	LINC01684	0	0	0	0	0	1	0	1	0	2	0	0	2	0	1	0
ENSG00000237487	VN1R48P	0	0	0	0	0	0	0	0	0	0	0	0	0	0	0	0
ENSG00000237489	C10orf143	0	0	0	10.999	10	9	8	21	3	0	22	0	26.001	12	11	16
ENSG00000237490	RPS27AP17	0	0	0	1	0	0	0	0	0	0	0	0	4	1	4	0
ENSG00000237491	AL669831.5	10	12	9	21.494	14.212	31.01	29.083	54.321	2	23	17.307	0	64.158	37.276	13.8	6
ENSG00000237492	OR2L9P	0	0	0	0	0	0	0	0	0	0	0	0	0	0	0	0
ENSG00000237493	AC034102.1	70.201	31.519	21.077	51.214	41.056	56.07	99.277	91.157	16.303	27	82.699	16	208.393	99.364	64.54	53.5
ENSG00000237494	AL360007.1	0	0	0	0	0	0	0	0	0	0	0	0	0	0	0	0
ENSG00000237498	AC010105.1	0	0	0	0	0	0	0	0	0	0	0	0	0	0	0	0
ENSG00000237499	AL357060.1	0	0	0	0	5	1	7	6	3	0	1	0	5	8	6	7
ENSG00000237500	AL713851.2	0	0	0	0	0	0	0	0	0	0	0	0	0	0	0	0
ENSG00000237501	AC108667.1	0	0	0	0	0	0	1	0	0	0	0	0	0	0	0	0
ENSG00000237503	AC239798.3	0	0	0	0	0	0	0	0	0	0	0	0	0	0	0	0
ENSG00000237505	PKN2-AS1	0	1	0	1	6	8	4	13	2	0	0	1	9	3	3	2
ENSG00000237506	RPSAP15	0	0	0	144.03	207.241	50.618	158.475	115.279	0	0	239.136	4	154.096	256.158	207.269	237.322
ENSG00000237510	GPAT2P1	0	0	0	42.016	24.051	0	11.747	1.767	0	0	5.493	0	0	68.843	6.54	0
ENSG00000237512	UNC5B-AS1	0	2	0	0	2	1	0	1	1	0	6	0	8	0	0	2
ENSG00000237513	AC007384.1	0	0	0	0	0	0	0	2	0	0	0	0	0	0	2	0
ENSG00000237514	PTP4A1P7	0	0	0	0	0	0	0	0	0	0	1.002	0	1.001	0	0	0
ENSG00000237515	SHISA9	5	1	1	3	1	1	1	0	1	5	1	3	3	3	2	1
ENSG00000237517	DGCR5	0	0	0	0	1	0	0	0	2	0	0	0	2	1	1	1
ENSG00000237520	AL391832.1	0	0	0	0	0	0	0	0	0	0	0	0	1	0	0	0
ENSG00000237521	OR7E24	0	0	0	0	0	0	0	0	0	0	0	0	0	0	0	0
ENSG00000237522	NONOP2	34	79	25	3	5	19	12	24	17	7	8.002	16	38	2	8	4
ENSG00000237523	LINC00857	0	0	0	49	23	10	26	19	0	0	65	0	22	50	50	23
ENSG00000237524	TEX51	0	0	0	0	0	0	0	0	0	0	0	0	0	0	0	0
ENSG00000237525	AC012668.3	131	215	92	0	1	0	0	0	32	190	0	31	0	0	0	0
ENSG00000237527	AF241725.1	0	0	0	0	0	0	0	0	0	0	0	0	0	0	0	0
ENSG00000237528	AL929410.2	0	0	0	0	0	0	0	0	0	0	0	0	0	0	0	0
ENSG00000237529	AL137847.2	11	0	0	7	7	14	12	7	0	0	3	0	16	14	6	9
ENSG00000237530	AL136140.1	0	0	0	0	0	0	0	0	0	0	0	0	0	0	0	0
ENSG00000237531	AL672277.1	0	0	0	1	0	0	0	0	0	0	0	0	0	0	3	0
ENSG00000237532	AC012451.1	0	0	0	0	0	0	0	0	0	0	0	0	0	0	0	0
ENSG00000237539	AC003669.1	0	2	0	0	0	0	0	0	0	0	0	0.696	0	0	0	0
ENSG00000237540	RPL36AP36	0	0	0	2	1	1	0	0	1	0	0	0	0	2	0	0
ENSG00000237541	HLA-DQA2	0	0	0	1	0	0	0	0	0	0	0	0	1	0	0	0
ENSG00000237542	MTCO3P17	0	0	0	0	0	2	0	0	0	0	0	0	0	0	0	0
ENSG00000237546	XKRYP6	0	0	0	0	0	0	0	0	0	0	0	0	0	0	0	0
ENSG00000237547	IGHJ2P	0	0	0	0	0	0	0	0	0	0	0	0	0	0	0	0
ENSG00000237548	TTLL11-IT1	0	0	0	10	3	2	8	0	0	0	5	0	8	5	5	0
ENSG00000237549	AC092570.3	0	0	0	1.014	0	1	0	0	0	0	1	0	1	0	0	0
ENSG00000237550	RPL9P9	0	0	0	8953.265	8425.042	5788.413	7163.163	5831.756	9.638	0	8611.382	0	12251.244	6584.218	7123.698	9281.193
ENSG00000237551	AC096775.1	0	0	0	0	0	0	0	0	0	0	1	0	3	1.197	0	0
ENSG00000237552	LINC02567	0	0	0	0	0	0	0	0	0	0	0	0	0	0	0	0
ENSG00000237553	AL133547.1	0	0	0	0	0	0	0	0	0	0	0	0	0	0	0	0
ENSG00000237555	AL031681.1	0	0	0	0	0	0	0	0	0	0	0	0	0	0	0	0
ENSG00000237556	KCND3-AS1	0	0	0	0	0	0	0	0	0	0	0	0	0	0	0	0
ENSG00000237557	YWHABP1	0	0	0	0	0	0	0	0	0	0	0	0	0	0	0	1
ENSG00000237558	CDY7P	0	0	0	0	0	0	0	0	0	0	0	0	1	0	0	0
ENSG00000237560	LINC01497	0	0	0	0	0	0	0	0	0	0	0	0	1	0	0	1
ENSG00000237563	TTTY21B	0	0	0	0	0	0	0	0	0	0	0	0	0	0	0	0
ENSG00000237566	AC090955.1	0	0	0	0	0	0	0	0	0	0	0	0	0	0	0	0
ENSG00000237567	Z97206.2	0	0	0	0	0	0	0	0	0	0	0	0	0	0	0	0
ENSG00000237568	AC099063.1	0	0	0	0	0	0	0	0	0	0	0	0	0	0	0	0
ENSG00000237569	TUBAP	0	0	0	3.988	3	0	1	0	0	0	3.997	0	4.978	6	0	2
ENSG00000237571	AC073284.1	0	0	0	0	0	0	0	0	0	0	0	0	0	0	0	0
ENSG00000237572	AC092001.1	0	0	0	0	0	0	0	0	0	0	0	0	0	0	0	0
ENSG00000237574	LINC01856	0	0	0	0	0	0	0	0	0	1	0	0	0	0	0	0
ENSG00000237575	PYY2	0	1	0	1	0	0	0	4	0	0	0	0	9	3	2	1
ENSG00000237576	LINC01888	0	0	0	0	0	0	0	0	0	1	0	0	0	0	0	0
ENSG00000237579	LINC01514	0	0	0	2	0	0	0	0	0	0	0	0	0	0	0	0
ENSG00000237580	GCSHP3	0	0	0	10.88	0	0	8.373	16.638	0	0	0	0	0	8.672	22.143	12.595
ENSG00000237581	AC005538.1	0	0	0	0	0	0	0	0	0	0	0	0	0	0	0	0
ENSG00000237583	AC093166.4	0	0	3	0	0	0	0	0	0	0	0	2	0	0	0	0
ENSG00000237584	RAC1P4	0	0	0	4.083	0	1.012	2.151	3.076	0	0	3.046	0	12.682	1.014	3.345	14.03
ENSG00000237585	LINC00407	0	0	0	0	1	0	0	0	0	0	0	0	0	0	0	0
ENSG00000237586	AC090192.1	0	0	0	0	0	0	0	0	0	0	0	0	0	0	0	0
ENSG00000237588	AL590666.3	0	0	0	0	0	0	0	0	0	0	1	0	0	0	0	0
ENSG00000237589	HMGN1P32	0	0	0	0	0	0	0	0	0	0	0	0	0	0	0	0
ENSG00000237590	AL137026.2	0	0	0	0	0	0	0	0	0	0	0	0	0	0	0	0
ENSG00000237592	IGKV1OR10-1	0	0	0	0	3.285	0	0	0	0	0	0	0	0	1.294	0	0
ENSG00000237593	AL445220.1	0	0	0	0	0	0	0	1	0	0	0	0	1	0	0	0
ENSG00000237594	AP000251.1	0	0	0	0	1	0	0	0	0	0	0	0	0	0	0	2
ENSG00000237595	LINC01275	0	0	0	10	10	4	4	4	0	0	15	0	8	6	5	2
ENSG00000237596	AL138828.1	778	1102.996	400.001	1	3	5	5.219	2	399.999	392	1	129	5	0	2	4
ENSG00000237601	AP000358.1	0	0	0	0	0	0	0	0	0	0	0	0	0	0	0	0
ENSG00000237603	HMGB3P12	0	0	0	0	0	0	0	0	0	0	0	0	0	0	0	0
ENSG00000237604	AP001056.1	0	0	0	0	0	0	0	2	0	0	0	0	0	0	0	0
ENSG00000237605	AL591846.2	0	0	0	0	1	2	3	2	0	0	0	0	3	3	0	0
ENSG00000237606	AC091286.1	0	0	0	0	0	0	0	1	0	0	0	0	2.001	0	0	0
ENSG00000237609	AF064858.2	0	0	0	0	0	0	0	0	0	0	0	0	0	0	0	0
ENSG00000237610	OR4C50P	1	0	0	0	0	0	0	0	0	0	0	0	0	0	0	0
ENSG00000237611	RF00017	0	0	0	0	0	0	0	0	0	0	0	0	0	0	0	0
ENSG00000237612	AP002856.4	0	0	0	0	0	0	0	0	0	0	0	0	0	0	0	0
ENSG00000237613	FAM138A	0	0	0	0	0	0	0	0	0	0	0	0	0	0	0	0
ENSG00000237614	AC073257.2	0	0	0	0	2	0	0	0	0	0	0	0	0	0	0	0
ENSG00000237616	USP9YP32	0	0	0	0	0	0	0	0	0	0	0	0	0	0	0	0
ENSG00000237617	AC013410.2	0	0	0	0	0	0	0	0	0	0	0	0	0	0	0	0
ENSG00000237618	BTBD7P2	0	0	0	0	0	0	0	0	0	0	0	0	0	0	0	0
ENSG00000237619	OR3B1P	0	0	0	0	0	1	0	0	0	0	0	0	0	0	0	0
ENSG00000237620	GCNT1P5	0	0	0	0	0	0	0	0	0	0	0	0	0	0	0	0
ENSG00000237621	OR9A1P	0	0	0	0	0	0	0	0	2	0	0	0	0	0	0	0
ENSG00000237622	ELOCP18	0	0	0	0	0	0	0	1	0	0	0	0	0	0	0	0
ENSG00000237623	AL591503.3	0	0	0	0	0	0	0	0	0	0	0	0	0	0	0	0
ENSG00000237624	OXCT2P1	1	0	1	69.176	50.571	20.904	83.867	105.245	3	0	102.869	0	162.657	117.291	139.74	177.843
ENSG00000237626	AL161629.1	0	0	0	0	0	0	0	0	0	0	0	0	0	0	0	0
ENSG00000237628	MTCO2P19	0	0	0	1	1	13	6	10	0	0	0	0	10	0	0	0
ENSG00000237629	UQCRHP2	0	0	0	0	0	0	0	0	0	0	3	0	0	0	0	0
ENSG00000237630	NIFKP9	0	1	0	0	0	0	0	0	0	0	0	0	0	0	0	1
ENSG00000237631	AL161454.1	0	0	0	5	1	1	0	2	0	0	0	0	5	3	2	2
ENSG00000237632	S100A11P1	0	0	0	0	0	1	0	0	0	0	0	0	0	0	0	0
ENSG00000237633	AC104623.1	0	3	0	1	0	0	0	0	5	2	0	0	0	0	0	0
ENSG00000237635	DUX4L29	0	0	0	0	0	0	0	0	0	0	0	0	0	0	0	0
ENSG00000237636	ANKRD26P3	0	0	0	0	0	0	0	0	0	0	0	0	1	0	0	0
ENSG00000237637	FRY-AS1	0	20	1	0	0	0	0	0	0	6	0	0	0	0	0	0
ENSG00000237638	LINC02245	0	2	0	0	0	0	0	0	0	0	0	0	0	0	0	0
ENSG00000237639	AC064862.5	0	0	0	0	0	0	0	0	0	0	0	0	0	0	0	0
ENSG00000237640	AC004522.2	0	0	0	0	0	0	0	0	1	0	0	0	2	0	1	0
ENSG00000237641	AC073476.1	0	3	5	0	0	0	0	0	2	3	0	1	0	0	0	0
ENSG00000237642	HMGB3P5	0	20	0	1	0	0	0	0	0	0	0	0	0	0	0	0
ENSG00000237643	AL365226.2	0	0	0	0	0	0	0	2	0	0	0	0	2	0	0	0
ENSG00000237645	AC092967.1	0	0	0	4	6	30	15	16	0	0	2	0	7	3	9	1
ENSG00000237646	HLCS-IT1	0	0	0	0	1	1	1	0	0	0	0	0	5	2	0	0
ENSG00000237649	KIFC1	85	118	53	2680	1949	497	1391.001	1471.001	114	81	2996.999	21	2545	2281.001	3273	2753
ENSG00000237650	OR11Q1P	0	0	0	0	1	0	0	0	0	0	0	0	0	0	0	0
ENSG00000237651	C2orf74	0	0	0	39	29.669	144	196.277	82.125	0	0	17.866	0	265.752	191.003	58	31.89
ENSG00000237653	AC026320.2	0	2	0	0	0	0	0	0	0	0	0	0	0	0	0	0
ENSG00000237654	AP003025.1	1	0	0	0	0	0	0	0	0	0	0	0	1	0	0	0
ENSG00000237655	AC073834.1	0	1	0	0	0	0	0	1	5	2	0	3	0	0	0	0
ENSG00000237659	RNASEH2CP1	1	2	0	0	0	0	0	0	1	0	0	0	0	0	0	0
ENSG00000237661	AC092474.2	0	0	0	2.003	0	0	0	0	0	1	2	0	0	0	1	0
ENSG00000237662	SOCS2P1	0	0	0	0	0	0	0	0	0	0	0	0	0	0	0	0
ENSG00000237663	DNAJC19P7	0	0	4	0	0	0	0	0	0	0	0	0	0	0	0	0
ENSG00000237664	LINC00316	0	0	0	0	0	0	0	0	0	0	0	0	0	0	2	0
ENSG00000237665	GRM7-AS2	0	0	0	0	0	0	0	0	0	0	0	0	0	0	0	0
ENSG00000237666	AC097527.1	0	0	0	2.431	0	2.484	4.022	1.148	0	0	1.567	0	6.543	0	1.162	1.115
ENSG00000237667	LINC01115	1	0	0	0	0	0	0	0	0	0	0	0	0	0	0	0
ENSG00000237668	RPS15AP38	0	0	0	34.455	9.119	6.186	10.797	7.269	0	0	15.924	0	55.287	29.829	11.245	14.532
ENSG00000237669	AL671277.2	0	0	0	3	1	2	1	3	0	0	1	0	8	5	1	1
ENSG00000237670	LINC01866	0	0	0	0	0	0	0	0	0	0	0	0	0	0	0	0
ENSG00000237671	GAGE12C	0	0	0	0	0	0	0	0	0	0	0	0	0	0	0	0
ENSG00000237672	KRR1P1	7	49	11	0	0	0	0	0	16	31	0	4	0	0	0	0
ENSG00000237674	GSTA7P	0	0	0	0	0	0	0	0	0	0	0	0	0	0	0	0
ENSG00000237675	TEX36-AS1	0	0	0	0	0	0	0	0	0	0	0	0	0	0	0	0
ENSG00000237676	RPL30P4	0	0	0	13.049	3.006	4.007	9.016	4.006	0	0	10.027	0	14.044	9.027	9.022	5.008
ENSG00000237679	VDAC1P11	8	3	2	2	4.003	0	2	4	2	0	0	6	6	1	2.05	0
ENSG00000237682	AC234775.2	3	2	1	2.56	2.143	10.451	23.161	9.811	0	0	9.656	0	5.675	3.241	9.242	7.592
ENSG00000237684	RPSAP35	0	0	0	0	0	0	0	0	0	0	0	0	0	0	0	0
ENSG00000237685	AL139039.3	1	0	0	4	0	1	6	4	0	0	0	0	0	0	2	0
ENSG00000237686	AL109615.3	0	0	0	0	0	0	0	5	0	0	0	0	0	1	0	0
ENSG00000237687	LINC00686	0	0	0	0	0	0	0	0	0	0	0	0	0	0	0	0
ENSG00000237689	AC007064.2	0	0	0	0	1	5	2	3	0	0	0	0	5	0	0	0
ENSG00000237691	IFNWP2	0	0	0	0	0	0	0	0	0	0	0	0	0	0	0	0
ENSG00000237693	IRGM	0	0	0	0	0	0	0	0	5	0	0	0	0	0	0	0
ENSG00000237699	BX072579.1	0	0	0	0	0	0	0	0	0	0	0	0	2	0	0	0
ENSG00000237700	PRAMEF33	0	0	0	0	0	0	0	0	0	0	0	0	0	0	0	0
ENSG00000237701	ATP5PFP1	0	0	0	2	0	1	1	1	0	0	1	0	7	0	0	0
ENSG00000237702	TRBV3-1	0	0	0	0	0	0	0	0	0	0	0	0	0	0	0	0
ENSG00000237704	AP004289.2	0	0	0	0	0	0	0	0	0	0	0	3	0	0	1	0
ENSG00000237705	AC008937.2	17	0	0	0	0	0	0	0	0	6	0	0	0	0	0	0
ENSG00000237706	TRIM51EP	0	0	0	0	0	0	0	0	0	0	0	0	0	0	0	0
ENSG00000237707	AL031726.1	0	0	0	0	0	0	0	0	0	0	0	2	0	0	0	0
ENSG00000237708	AL139397.2	0	0	0	0	0	1	0	0	1	0	0	0	0	0	0	0
ENSG00000237709	EEF1A1P28	0	0	0	16.908	8.647	12.956	10.004	16.246	0	0	7.863	0	144.785	21.839	14.67	11.001
ENSG00000237711	MTCO3P11	0	0	0	2	6	13	4	3	0	0	0	0	2	0	1	2
ENSG00000237713	AC011287.2	5	0	0	0	0	0	0	0	0	0	0	0	0	0	0	0
ENSG00000237714	P4HA2-AS1	23	42	21	0	1	0	0	0	37	44	0	19	0	0	0	0
ENSG00000237716	AL136309.3	0	0	0	0	0	0	0	0	0	0	0	0	0	0	0	0
ENSG00000237717	BX276092.8	0	0	0	0	0	0	0	0	0	0	0	0	0	0	0	0
ENSG00000237718	AC009095.1	14	1	0	0	0	0	0	0	2	0	0	2	0	0	0	0
ENSG00000237719	Z95152.1	14	19	12	0	1	0	1	0	8	14	0	7	0	0	3	0
ENSG00000237720	AC011995.2	0	0	0	0	0	0	0	0	0	0	0	0	0	0	0	0
ENSG00000237722	MTND1P29	0	0	0	0	0	0	0	0	0	0	0	0	0	0	0	0
ENSG00000237728	Z97987.1	0	0	0	0	0	0	0	0	0	0	0	0	0	0	0	0
ENSG00000237729	AC002075.2	0	0	0	32.76	19.23	20.231	10.459	22.515	0	0	27.17	0	39.49	13.549	10.739	15.456
ENSG00000237730	AC078991.1	0	0	0	9.003	13.002	0	13.001	8.011	0	0	10.022	0	16.429	13.552	5	6.001
ENSG00000237731	RNGTTP1	0	0	0	0	1	1	0	0	0	0	0	0	0	0	0	0
ENSG00000237732	AC010980.1	0	0	0	0	0	0	0	0	0	0	0	0	0	0	0	0
ENSG00000237734	AL163192.1	0	0	0	0	0	0	0	0	0	0	0	0	0	0	0	0
ENSG00000237735	AF130359.1	0	0	0	0	0	0	0	0	0	0	0	0	0	0	0	0
ENSG00000237737	DCTN1-AS1	0	0	0	0	0	0	0	0	0	0	0	0	0	0	0	1
ENSG00000237738	RNF216-IT1	0	0	0	0	0	0	0	0	0	0	0	0	0	0	0	0
ENSG00000237740	NPAP1P3	1	0	0	0	0	0	0	0	0	1	0	0	0	0	0	0
ENSG00000237741	AC002368.1	0	0	0	0	0	0	0	0	0	0	0	0	0	0	0	0
ENSG00000237742	AL365259.1	0	0	0	3	5	11	1	10	2	0	22	0	8	29.999	10	6
ENSG00000237743	FBP2P1	0	0	0	0	0	0	0	0	0	0	0	0	0	0	0	0
ENSG00000237745	RPL22P8	0	0	0	0	0	3.036	1.495	0	0	0	1.578	0	6.005	1.001	0	2.005
ENSG00000237746	ZNF101P1	0	0	0	0	0	0	0	0	0	0	0	0	1	0	0	0
ENSG00000237747	AL160279.1	0	1	0	0	0	0	0	0	0	0	0	0	0	0	0	0
ENSG00000237748	UQCRBP1	44	57	27	6.302	5.075	3.026	4.784	4.774	21	30	11.318	20	13.426	6.68	5.647	6.477
ENSG00000237749	AL034379.1	0	0	0	23.069	6.92	3.476	10.31	7.772	0	0	18.747	0	42.54	18.188	7.332	12.507
ENSG00000237750	AC011900.1	0	0	0	0	0	0	0	0	0	0	0	0	0	0	0	0
ENSG00000237751	LINC01143	0	0	0	0	0	0	0	0	0	0	0	0	0	0	0	0
ENSG00000237752	AL354685.2	0	0	0	0	0	0	0	0	0	0	0	0	0	0	0	0
ENSG00000237753	AC079922.2	66.378	71	12	36	30	21	26	39	88.008	23	36	9	81	34	16	43
ENSG00000237754	AC093655.2	0	0	0	0	0	0	0	0	0	0	0	0	0	0	0	0
ENSG00000237756	AL592435.2	0	0	1	0	0	0	0	0	4	0	0	1	0	0	0	0
ENSG00000237757	EEF1A1P30	0	0	0	13.014	11.149	13.217	11.074	10.957	0	0	12.084	0	76.806	11.941	17.563	4.068
ENSG00000237758	BANF1P3	0	0	4.431	8.536	3.153	1.026	6.257	1.012	16.032	0	12.604	0	3.266	7.642	1.039	11.548
ENSG00000237759	AL590483.2	0	0	0	0	0	0	0	0	0	0	0	0	0	0	0	0
ENSG00000237760	AC023669.2	0	0	0	0	0	0	0	0	0	0	0	0	0	0	0	0
ENSG00000237761	AL161646.1	0	0	0	0	0	0	0	0	0	0	0	0	0	0	0	0
ENSG00000237763	AMY1A	0	0	0	0	0	0.5	0	0	0	0	0.999	0	0	0.577	0.732	0
ENSG00000237765	FAM200B	1	0	1	422.999	417	383.999	543.002	942	0	2	480	0	772.002	679	520.001	490
ENSG00000237766	GGTA2P	0	0	0	3	0	0	0	0	0	0	1	0	0	0	0	0
ENSG00000237767	LINC01370	0	0	0	0	0	0	0	0	0	0	0	0	0	0	0	0
ENSG00000237768	AL731563.2	0	0	0	0	0	0	0	0	0	0	0	0	0	0	0	0
ENSG00000237770	SPATA31D2P	0	0	0	0	0	0	0	0	0	0	2	0	0	0	0	0
ENSG00000237772	LINC02631	0	0	0	0	0	2	0	1	0	0	0	0	0	0	0	0
ENSG00000237773	AC073332.1	9	110	12	10	6	4	5	5	35	10	5	0	19	12	4	13
ENSG00000237774	AC126615.1	0	0	0	3.986	0	1	1	3.004	0	0	5.001	0	5.027	1	3	2.001
ENSG00000237775	DDR1-DT	2	1	3	0	0	0	0	0	0	0	0	0	1	0	1	0
ENSG00000237781	AL356356.1	0	0	0	6	0	10	3	12	0	0	1	0	20	14	4	6
ENSG00000237782	AL020989.1	0	0	0	0	0	0	0	0	0	0	0	0	0	0	0	0
ENSG00000237783	AL356441.2	0	0	0	1.002	1.563	1.137	6.015	0	0	0	3.463	0	2.892	5.047	1.227	4.237
ENSG00000237784	AC097713.2	0	0	0	3.002	2.024	1	0	0	0	0	1.079	0	15.201	3.069	0	1.272
ENSG00000237786	GFOD1-AS1	3	13	5	1	0	0	0	0	10	18	7	8	2	4	2	0
ENSG00000237787	C3orf79	0	0	0	0	0	0	0	0	0	0	0	0	0	0	0	0
ENSG00000237788	AL162615.1	0	0	0	7	5.004	15	16	9.004	0	0	10.004	0	44.067	14.005	19.015	0
ENSG00000237790	LINC01318	0	0	0	0	0	0	0	0	0	0	0	0	0	0	0	0
ENSG00000237793	RPL18AP16	0	0	0	5.048	2	4.004	4.014	4	0	0	9.002	0	10.006	8.51	8.347	3.005
ENSG00000237797	MACORIS	0	0	0	3	1	0	2	1	0	0	0	0	8	2	0	2
ENSG00000237798	AC010894.4	0	1	0	0	0	1	0	0	0	0	0	0	0	0	0	0
ENSG00000237799	CICP11	0	0	0	0	0	0	0	0	0	1	0	0	0	0	0	0
ENSG00000237801	AMD1P2	0	0	0	0	0	1	1.005	2.001	0	0	1	0	0	1.002	1.001	0
ENSG00000237802	FAM197Y6	0	0	0	0	0	0	0	0	0	0	2	0	0	0	0	0
ENSG00000237803	LINC00211	0	0	0	8	6	5	7	10	0	0	11	0	18	6	11	8
ENSG00000237804	HNRNPA1P39	0	0	0	2.04	0	1.015	1.09	0	0	0	2.037	0	1.03	1.053	5.058	2.238
ENSG00000237806	FAUP2	0	0	0	0	0	0	0	0	0	0	0	0	1.005	1	0	0
ENSG00000237807	AC022034.1	0	0	0	2	11	5	15	8	0	0	3	0	18	5	5	5
ENSG00000237810	AC104852.1	0	0	0	2.001	0	0	2	0	0	0	0	0	0	0	2	1
ENSG00000237813	AC002066.1	0	0	0	4	4	15.898	6.206	18.136	0	0	1	0	8	4	3.429	6.607
ENSG00000237816	RPL21P109	0	0	0	1	0	0	0	0	0	0	1	0	1	1	0	1.001
ENSG00000237818	RPS3AP29	0	0	0	2.197	5.199	2.404	4.934	6.462	0	0	2.381	0	8.311	1.018	0	8.388
ENSG00000237819	AC002454.1	0	0	0	4	2	0	3	4	0	0	9	0	0	3	0	3
ENSG00000237821	AC083873.1	0	0	0	50.682	30.03	35.954	55.904	67.475	0	0	41.12	0	87.743	39.872	78.242	63.245
ENSG00000237823	CDY19P	0	0	0	0	0	0	0	0	0	0	0	0	0	0	0	0
ENSG00000237824	RPL23AP33	0	0	0	0	0	0	0	0	0	0	0	0	0	0	0	0
ENSG00000237827	RPS15AP29	0	0	0	8	0	9	6	8	0	0	2	0	40	9	2	1
ENSG00000237828	PA2G4P1	1	6	0	21.164	21.053	7.178	10.716	8.66	2.972	0	28.241	0	26.965	15.704	20.445	22.226
ENSG00000237832	AL138808.1	0	0	0	0	0	0	0	0	0	0	0	0	0	0	0	0
ENSG00000237833	AL391380.1	3	0	0	0	0	0	0	0	3	0	0	0	2	0	0	0
ENSG00000237835	AC007064.3	0	0	0	0	0	0	0	0	0	0	0	0	0	0	0	0
ENSG00000237836	PHKA2-AS1	9	15	15	0	0	0	0	0	0	5	0	0	1	0	1	0
ENSG00000237837	AC159540.1	0	0	0	0	0	0	0	0	0	0	0	0	0	0	0	0
ENSG00000237838	AC092422.1	1	0	0	0	0	0	0	0	0	0	0	0	0	0	0	0
ENSG00000237840	FAM21FP	0	0	0	25.774	37.145	25.358	17.779	13.463	0	0	15.6	0	52.544	20.15	19.443	20.018
ENSG00000237841	KRTAP19-9P	0	0	0	0	0	0	0	0	0	0	0	0	0	0	0	0
ENSG00000237842	AL157713.1	0	0	0	20.645	46.012	28.183	50.08	67.327	0	0	37.578	0	81.474	20.127	44.485	45.174
ENSG00000237843	AC016903.2	0	0	0	0	0	0	0	0	0	0	0	0	0	0	0	0
ENSG00000237844	AC016766.1	2	0	0	0	0	0	0	0	2	0	0	0	0	0	0	0
ENSG00000237845	AL139161.2	1	0	0	0	0	0	0	0	0	0	0	1	1	0	0	0
ENSG00000237846	AL773545.3	13	52	44	2	0	0	1.96	2	20	55	0	8	20.864	11.809	3	0
ENSG00000237848	AL606489.2	0	4	13	0	0	0	0	0	8	7	0	2	0	0	0	0
ENSG00000237849	NFYAP1	0	0	0	0	0	0	0	0	0	0	0	0	0	0	0	0
ENSG00000237850	AC091304.1	0	12.418	0	0	0	0	0	0	0	0	0	0	0	0	0	0
ENSG00000237851	AL023584.2	0	0	1	0	0	1	0	0	2	0	0	1	0	0	0	0
ENSG00000237852	AC119800.1	0	0	0	0	5	1	0	1	0	0	0	0	3	1	1	3
ENSG00000237853	NFIA-AS1	33	10	3	0	0	0	1	0	0	0	0	0	0	0	0	0
ENSG00000237854	LINC00674	0	0	0	35	21.936	23	35.365	38.945	0	0	22	0	95.423	65.947	33.962	23.077
ENSG00000237856	AC062020.1	0	0	0	0	0	0	0	0	0	0	0	0	0	0	0	0
ENSG00000237859	EEF1A1P31	0	0	0	0	0	0	0	0	0	0	1	0	3	0	0	0
ENSG00000237860	BX119904.4	0	0	0	0	0	0	0	0	0	0	0	0	0	0	0	0
ENSG00000237861	AL513325.1	0	0	0	0	0	4.003	1.033	4.003	0	0	1.001	0	2.003	3.012	0	0
ENSG00000237862	Z94160.1	1.042	0	0	0	0	0	0	0	0	0	0	0	0	0	0	0
ENSG00000237863	AL035425.1	0	0	0	0	0	0	3	0	0	0	0	0	0	1	0	0
ENSG00000237864	LINC00322	0	0	0	0	0	0	0	0	0	0	0	0	0	0	0	0
ENSG00000237868	AC097533.1	0	0	0	3.169	3.153	0	1.143	0	0	0	1.077	0	3.289	4.117	1.092	2.165
ENSG00000237870	AC073130.1	0	0	0	238	164	421	279	426	0	0	80	0	300	76	269	138
ENSG00000237872	POU5F1P4	5	18.04	18.728	0	0	0	0	0	0	8	0	11	0	2.097	0	0
ENSG00000237873	AL158053.1	0	0	0	0	0	0	0	0	0	0	0	0	0	0	0	0
ENSG00000237874	AL136972.1	0	0	0	0	0	0	0	0	0	0	0	0	0	0	0	0
ENSG00000237875	AL353691.2	0	0	0	0	0	0	0	0	0	0	0	0	0	0	0	2.101
ENSG00000237876	AKR1B1P4	0	0	0	0	0	0	0	0	0	0	0	0	0	0	0	0
ENSG00000237877	LINC01473	0	0	0	7	3	7	7	17	0	0	0	0	9	2	6	7
ENSG00000237879	LINC00398	0	0	0	0	0	0	0	0	0	0	1	0	0	0	0	0
ENSG00000237880	LINC01885	0	0	0	0	0	0	0	0	0	0	0	0	0	1	0	0
ENSG00000237882	PPIAP13	0	0	0	29.395	16.695	12.069	26.668	25.527	0	0	27.429	0	61.834	30.732	27.657	25.55
ENSG00000237883	DGUOK-AS1	28	0	2	4	4	2	0	7	2	6	4	0	5	4	9	1
ENSG00000237885	AL359672.1	0	0	0	0	0	0	0	0	0	0	0	0	0	0	0	0
ENSG00000237886	NALT1	0	15	0	3	1	2	1	0	7	3	2	0	17	3	1	0
ENSG00000237887	RPL23AP32	0	0	0	9.001	13.003	30	31.991	19	0	0	6	0	65.04	3	17	5.001
ENSG00000237888	AC087650.1	0	0	0	0	0	0.996	2.001	1	0	0	1.976	0	8.042	2.001	1	1
ENSG00000237891	AL441985.1	0	0	0	0	0	0	0	0	0	0	0	0	0	0	0	0
ENSG00000237892	KLF7-IT1	0	0	0	7	10	27	22	32	0	0	5	0	47	8	10	2
ENSG00000237896	AC005008.2	0	0	0	0	0	0	0	0	0	0	0	0	0	0	0	0
ENSG00000237897	AL512844.2	0	0	0	0	3.006	0	0	0	0	0	0	0	0	1.004	0	2.035
ENSG00000237899	AL031289.1	0	0	0	0	0	0	0	0	0	0	0	0	0	0	0	0
ENSG00000237901	AC009161.1	0	0	0	0	0	0	0	0	0	0	0	0	0	0	0	0
ENSG00000237902	TSPY21P	0	0	0	0	0	0	0	0	0	0	0	0	0	0	0	0
ENSG00000237903	AC004000.1	0	0	0	6	1	2	1	2	0	0	0	0	4.081	1	1	1
ENSG00000237904	BX284632.2	0	0	5.098	0	0	0	0	0	0	0	0	0	0	0	0	0
ENSG00000237906	MUPP	0	0	0	0	0	0	0	0	0	0	0	0	0	0	0	0
ENSG00000237910	MTCO1P18	0	0	0	0	0	0	1	1	1	1.001	0	0	0	2	1	0
ENSG00000237911	SRP68P3	0	0	1	1.006	0	0	0	0	0	0	0	0	0	0	0	0
ENSG00000237913	FTLP19	0	0	0	0	0	0	0	0	0	0	0	0	1	0	0	0
ENSG00000237914	SIRPG-AS1	0	0	0	0	1	0	0	0	0	0	0	0	0	0	0	0
ENSG00000237916	AC011753.4	0	1	2	0	0	0	0	0	0	3	0	0	0	1	0	1
ENSG00000237917	PARP4P1	0	0	0	0	1.002	0	1.001	9.013	0	0	15.162	0	6.054	21.393	2.002	0
ENSG00000237919	AL158840.1	0	0	0	0	0	0	0	0	0	0	0	0	0	0	0	0
ENSG00000237920	AL162591.1	0	0	0	0	0	0	0	0	0	0	0	0	0	0	0	0
ENSG00000237921	AC004543.1	0	0	0	0	0	0	0	0	0	0	0	0	2	0	0	0
ENSG00000237922	AL450309.1	0	0	0	0	0	0	0	0	0	0	0	0	1.001	0	0	0
ENSG00000237923	LINC02570	0	0	0	0	0	0	0	0	0	0	0	0	0	0	0	0
ENSG00000237924	RPL21P112	0	0	0	2.989	0	0	0	0	0	0	1	0	3	0	0	0.99
ENSG00000237926	AC239367.3	0	0	0	0	0	0	0	0	0	0	0	0	0	0	0	0
ENSG00000237927	AL078604.2	0	0	0	0	0	2	1	0	0	0	0	0	6	0	0	0
ENSG00000237928	NFIA-AS2	0	0	0	10	6	7	2	7	8	0	5	0	31	0	1	6
ENSG00000237929	RPL31P3	0	0	0	0	0	0	0	0	0	0	0	0	0	0	0	0
ENSG00000237930	AC007563.3	0	0	0	0	0	1.068	1.001	0	0	0	0	0	2.055	0	0	4
ENSG00000237931	CLIC4P3	0	0	0	6.997	21.164	12.182	12.727	25.98	0	0	9.325	0	25.134	6.171	12.251	9.03
ENSG00000237934	AL590729.1	0	1	1	0	0	0	0	0	0	7	0	0	0	0	0	0
ENSG00000237936	AL353093.1	0	0	0	0	0	1	0	0	0	0	0	0	0	0	0	0
ENSG00000237937	AP000770.1	0	0	0	0	0	0	0	0	0	0	0	0	0	0	0	0
ENSG00000237938	AL450998.3	66	192	57	0	0	0	1	0	124	57	3	64	2	0	0	0
ENSG00000237939	AC097523.2	0	0	0	2.008	0	1.001	2.011	2.011	0	0	0	0	0	2.008	0	4.047
ENSG00000237940	LINC01238	0	0	0	2	0	0	0	4	0	0	2	0	0	0	2	0
ENSG00000237941	KCNQ1DN	0	0	0	0	0	0	0	0	0	0	0	0	0	0	0	0
ENSG00000237943	PRKCQ-AS1	0	0	0	10	36	18	37	30	0	0	17	0	44	28	23	4.995
ENSG00000237945	LINC00649	1	1	1	15	3	41	4	33	4	1.001	5	0	35	3	9	42
ENSG00000237947	AL583854.1	0	0	0	0	0	0	0	0	0	0	0	0	0	0	0	0
ENSG00000237948	MTATP6P20	0	0	0	0	0	0	0	5	0	0	0	0	0	0	0	0
ENSG00000237949	LINC00844	0	0	0	0	0	0	0	0	0	0	0	0	0	0	0	0
ENSG00000237950	AL357079.1	0	0	0	1	0	0	3	1	0	0	0	0	5	3	7	0
ENSG00000237951	PPIL1P1	0	0	0	0	0	0	0	0	0	0	0	0	0	0	0	0
ENSG00000237952	RPL7AP73	0	0	0	2.02	0	4.026	0	3.416	0	0	2.012	0	13.349	4.06	0	4.105
ENSG00000237953	AC013267.1	0	0	0	2	2	0	0	1	0	0	0	0	5	0	0	0
ENSG00000237954	AL445218.1	0	0	0	0	0	0	0	0	0	0	0	0	0	0	0	0
ENSG00000237955	AC245884.4	0	0	0	0	0	0	0	0	0	0	0	0	0	0	0	0
ENSG00000237956	TRIAP1P1	0	0	0	0	0	0	0	0	0	0	0	0	0	0	0	0
ENSG00000237957	CT47A5	0	0	0	0	0	0	0	0	0	0	0	0	0	0	0	0
ENSG00000237959	RPL36AP10	0	0	0	0	1	2	0	1	0	0	3	0	4	0	0	0
ENSG00000237961	AC118282.1	0	0	0	0	0	0	0	2.414	0	0	1	0	0	0	0	0
ENSG00000237963	AL441964.1	0	0	0	1	0	0	0	1.001	0	0	1.006	0	0	0	0	0
ENSG00000237964	AC068042.1	0	0	0	0	0	0	2	0	0	0	0	0	0	0	0	0
ENSG00000237968	AC007322.3	0	0	0	0	0	0	0	0	0	0	0	0	0	0	0	0
ENSG00000237970	TMEM161BP1	0	0	0	0	0	1	0	1.002	0	0	0	0	0	0	0	0
ENSG00000237971	AL445523.1	0	0	0	0	0	0	0	0	0	0	0	0	0	0	0	0
ENSG00000237972	TUBG1P	0	3	0	4.004	4.007	2.001	3.008	0	0	0	8.081	0	8.018	6.006	9.006	4.006
ENSG00000237973	MTCO1P12	0	13.901	0	1251.564	1020.086	1871.742	865.863	1757.998	0	0	1037.168	0	3450.117	1165.038	1038.82	1499.881
ENSG00000237974	AC000111.2	0	0	0	0	0	0	0	0	0	0	0	0	0	0	0	0
ENSG00000237975	FLG-AS1	0	0	0	9	1	2	6	0	0	0	9	9	6	3	2	5
ENSG00000237976	AL391069.2	4	6	0	17	5	11	8	16	4	4	12	0	32	11	10	9
ENSG00000237977	EIF4HP2	0	14	2	3.075	5.341	2.228	12.393	14.231	0	0	5.333	0	5.141	13.35	3.238	8.592
ENSG00000237978	KCNMB2-AS1	0	0	0	1	0	0	1	0	0	0	4	0	5	0	0	1
ENSG00000237979	AC007389.4	0	0	0	0	0	1	1	0	0	0	3.028	0	0	0	0	0
ENSG00000237980	AL590648.3	0	0	0	0	0	0	0	0	0	0	0	0	0	0	0	0
ENSG00000237982	AP006193.1	0	0	0	1	1	0	0	0	0	0	0	0	0	0	0	0
ENSG00000237984	PTENP1	0	0	0	137.658	146.499	168.117	233.096	323.585	0	0	133.39	0	229.813	183.125	235.104	107.018
ENSG00000237986	CELF2-AS2	10	10	5	0	0	1	0	0	6	8	0	2	0	0	0	0
ENSG00000237987	AL606970.4	0	0	0	0	0	0	0	0	0	0	0	0	0	0	0	0
ENSG00000237988	OR2I1P	0	2	0	0	0	0	0	0	1	0	0	0	1	0	2	0
ENSG00000237989	LINC01679	0	0	0	0	5	2	6	3	0	0	1	0	9	1	0	2
ENSG00000237990	CNTN4-AS1	0	0	0	0	0	0	0	0	0	0	0	0	0	0	0	2
ENSG00000237991	RPL35P1	0	0	0	204.222	163.487	52.212	90.23	60.212	0	0	209.049	0	284.551	212.504	140.136	121.453
ENSG00000237992	LINC01808	0	0	0	0	0	0	0	0	0	0	0	0	0	0	0	0
ENSG00000237993	AL365318.1	0	0	4	0	0	0	0	0	0	0	0	0	0	0	0	0
ENSG00000237994	AC003659.1	0	0	0	0	0	0	0	0	0	0	0	0	0	0	0	0
ENSG00000237997	RCC2P2	0	0	0	0	0	0	0	0	0	0	0	0	0	0	0	0
ENSG00000237999	ACTG1P19	0	0	0	4.035	8.731	1.049	3.706	1.771	0	0	3.076	0	14.159	4.311	4	6.955
ENSG00000238000	AC116347.1	0	0	0	14.699	48.393	12.724	28.224	5.451	0	0	17.758	0	44.817	39.381	25.412	14.904
ENSG00000238001	SNRPCP1	0	0	0	0	0	0	0	0	0	0	0	0	0	1	0	0
ENSG00000238002	NPAP1P6	0	0	0	0	0	0	0	0	0	1	0	0	0	0	0	1
ENSG00000238003	RPL10P4	0	0	0	8.546	11.941	0	2.019	4.006	0	0	3.373	0	6.846	4.46	3.086	0
ENSG00000238004	AC009227.2	0	0	0	0	0	0	0	0	0	0	0	0	0	0	0	0
ENSG00000238005	AL391832.2	0	0	0	1	3	3	1	1	0	0	3	0	4	1	0	3
ENSG00000238007	AC024619.1	0	0	0	0	0	0	0	0	0	0	0	0	0	0	0	0
ENSG00000238008	COX6CP10	0	0	1	0	0	0	0	0	0	0	0	0	0	0	0	0
ENSG00000238009	AL627309.1	0	0	0	3.325	8.666	8.769	11.92	11.278	0	0	2.468	0	15.301	24.835	2.881	0
ENSG00000238010	AL161908.2	0	0	0	0	0	0	0	0	1	0	0	0	0	0	0	0
ENSG00000238012	AC114752.1	0	0	0	0	0	0	0	0	0	0	0	0	0	0	0	0
ENSG00000238013	AC109583.1	0	0	0	0	0	0	0	0	0	0	0	0	0	0	0	0
ENSG00000238015	AC104837.2	0	0	0	0	0	1	0	0	0	0	0	0	2	1	0	0
ENSG00000238018	AC093110.1	717	1095	344	0	0	0	0	0	1281	490	0	152	0	2	0	0
ENSG00000238019	AL360169.1	0	0	0	0	0	0	0	0	0	0	0	0	0	0	0	0
ENSG00000238020	HTR3E-AS1	0	0	0	0	0	0	0	0	0	0	0	0	0	0	0	0
ENSG00000238021	ARMC4P1	0	0	0	0	0	0	0	0	0	2	0	0	0	1	0	0
ENSG00000238022	AL390730.2	0	0	0	0	0	0	0	0	0	0	0	0	0	0	0	0
ENSG00000238024	DDX39BP2	0	0	0	1	0	0	0	0	0	0	0	0	0	0	0	0
ENSG00000238025	ZDHHC4P1	11	0	1	0	0	0	0	0	0	0	0	0	0	0	0	0
ENSG00000238026	AC117434.1	0	0	0	0	0	0	0	0	0	0	0	0	0	0	0	0
ENSG00000238029	AC012493.1	0	0	0	1.028	1	0	1	1	0	0	0	0	0	0	0	1
ENSG00000238031	AC090505.2	0	0	0	0	0	0	0	0	0	3	0	0	1	0	0	0
ENSG00000238032	AC245047.7	0	0	0	0	0	0	0	0	0	0	0	0	0	0	0	0
ENSG00000238034	AL109807.1	0	0	0	0	0	0	0	0	0	0	0	0	0	0	0	0
ENSG00000238035	AC138035.1	0	0	0	5.68	4.942	22.468	1.824	5.881	0	0	15.311	0	87.205	18.379	2.517	2.992
ENSG00000238037	OOSP1P1	0	0	0	0	0	0	0	0	0	0	0	0	0	0	0	0
ENSG00000238038	ATP6V0E1P3	0	0	0	0	0	0	0	0	0	0	0	0	0	0	0	1
ENSG00000238039	AC244197.2	226	395	174	1	1	1	0	3	289	146	1	45	4	3	1	4
ENSG00000238040	SALL4P2	0	0	0	0	0	0	0	0	0	0	0	0	2	0	0	0
ENSG00000238041	AP004245.1	0	0	0	1.01	0	0	0	0	0	0	0	0	0	0	0	0
ENSG00000238042	LINC02257	0	0	0	0	0	0	0	0	0	0	0	0	0	0	0	0
ENSG00000238043	AC024559.1	1	2	0	0	0	0	0	0	0	0	0	0	0	0	0	0
ENSG00000238045	AC009133.1	3957.002	5646	2859	39	15	11	15	34	5145.998	3491	25	1100	80	25	24	13
ENSG00000238046	MTND5P22	0	0	0	0	0	0	0	0	0	0	0	0	0	0	0	0
ENSG00000238047	MTND1P30	0	0	0	0	0	0	0	0	0	0	0	0	0	0	0	0
ENSG00000238048	ART2P	0	0	0	0	0	0	0	0	0	0	0	0	0	0	0	0
ENSG00000238049	Z92846.1	0	0	0	0	0	0	0	0	0	0	0	0	0	0	0	0
ENSG00000238051	ISCUP1	0	0	0	0	0	0	0	0	0	0	0	0	0	0	0	0
ENSG00000238054	AL691515.2	0	0	0	0	0	0	0	0	0	0	0	0	0	0	0	0
ENSG00000238055	Z98742.3	0	0	0	1.006	0	0	0	1	0	0	1	0	1	5	0	4
ENSG00000238057	ZEB2-AS1	14	101	44.298	7	0	3	2	0	43	103.874	7	9	5	6	2	2
ENSG00000238058	AL355574.1	2	0	0	20	18	15	18	25	2	9	35	0	25	23	25	11
ENSG00000238059	HSPE1P21	0	0	0	0	0	0	0	0	0	0	0	0	0	0	0	0
ENSG00000238061	AL356273.2	0	0	0	0	0	1	1	4	0	0	0	0	16	4	3	2
ENSG00000238062	SPATA3-AS1	0	0	0	0	0	0	1	0	0	0	0	0	0	0	0	0
ENSG00000238063	LINC01685	0	0	0	0	0	0	0	0	0	0	0	0	0	0	0	0
ENSG00000238065	AC010740.1	0	0	0	0	0	0	0	0	0	0	0	0	0	0	0	0
ENSG00000238066	AC005002.2	0	0	0	0	0	0	0	0	0	0	0	0	0	0	0	0
ENSG00000238067	XKRYP1	0	0	0	0	0	0	0	0	0	0	0.5	0	0	0	0	0
ENSG00000238069	RPLP0P7	0	0	0	2	0	0	2	1	0	0	5	0	1	0	0	1
ENSG00000238072	AC009244.1	0	0	0	29.437	12.881	8.328	24.673	57.154	0	0	13.65	0	132.733	26.815	18.835	45.14
ENSG00000238073	RBMY2HP	0	0	0	0	0	0	0	0	0	0	0	0	0	0	0	0
ENSG00000238074	TSPY9P	0	2	0	0	0	0	0	0	0	0	0	0	0	0	0	0
ENSG00000238075	RPSAP32	0	0	0	1	0	0	0	0	0	0	0	0	1.002	1	0	0
ENSG00000238076	MRPL48P1	0	0	0	0	3	0	0	0	0	0	0	0	2.003	0	0	0
ENSG00000238077	NMNAT1P3	0	0	0	0	0	0	0	0	0	0	0	0	0	0	0	0
ENSG00000238078	LINC01352	0	0	0	0	0	0	0	0	0	4	0	0	0	0	0	0
ENSG00000238079	AL356121.1	0	0	0	0	0	0	0	0	0	0	0	0	0	0	0	0
ENSG00000238081	AC099063.2	0	0	0	0	0	0	1	1	0	0	0	0	0	0	1	0
ENSG00000238082	AC009948.1	0	0	0	7.57	8.303	7.317	12.328	7.316	0	0	17.262	0	9.726	12.176	15.528	9.894
ENSG00000238083	LRRC37A2	167.115	104.609	69.751	185.547	155.85	163.838	226.511	527.026	59.384	110.176	193.601	44.692	708.446	279.313	190.984	137.997
ENSG00000238084	AL031284.1	0	0	0	1.895	5.575	10.291	0	17.438	0	0	5.879	0	21.802	0	12.757	12.411
ENSG00000238085	AL590682.1	0	0	0	3.094	8.533	7.208	5.322	2.866	0	0	7.408	0	5.679	8.164	6.329	5.541
ENSG00000238086	PPP1R26P1	59	85.01	37	1	0	0	1	0	27	40	0	3	1	0	0	0
ENSG00000238087	FMO8P	0	0	0	0	0	0	0	0	0	0	0	0	0	0	0	0
ENSG00000238088	OFD1P7Y	0	2	0	0	0	0	0	0	0	0	1	0	0	0	0	0
ENSG00000238090	AC006195.1	0	0	0	1	3	1	2	5	0	0	0	0	15	0	0	1
ENSG00000238092	CEACAMP6	0	0	0	0	0	0	0	0	0	0	0	0	0	0	0	0
ENSG00000238094	AC245036.4	0	0	0	0	0	0	0	0	0	0	0	0	0	0	0	0
ENSG00000238097	LINC02037	0	0	0	0	0	0	0	0	0	0	0	0	0	0	0	0
ENSG00000238098	ABCA17P	0	2	0	0	1.001	0	1	1	6	0	3	2	1	0	0	2
ENSG00000238099	LINC01625	0	0	0	0	0	0	0	0	0	0	0	0	0	0	0	0
ENSG00000238102	AL080248.1	0	0	0	0	0	0	0	0	0	0	0	0	0	0	0	0
ENSG00000238103	RPL9P7	0	0	0	241.085	375.278	201.864	192.318	213.763	0	0	296.183	0	605.942	657.824	227.311	302.828
ENSG00000238105	GOLGA2P5	0	0	0	1	1	2	2.021	6	0	0	0	0	8.013	2.003	15	3
ENSG00000238107	AC245100.6	1	0	0	0	0	0	0	0	0	0	0	0	0	0	0	0
ENSG00000238108	AL139135.2	0	0	0	0	0	0	0	0	0	0	0	0	0	0	0	0
ENSG00000238109	AC004893.1	0	20	2	0	0	0	0	1	2	4	0	1	0	0	2.002	0
ENSG00000238110	AL353572.2	0	0	0	0	1.072	0	0	1.02	0	0	9.919	0	13.073	6.637	7.471	5.459
ENSG00000238111	AC066692.1	0	0	0	0	0	0	0	0	0	0	0	0	0	0	0	0
ENSG00000238113	LINC01410	2	17	0	14	15	17	18.001	29.615	11	8	5	0	24.092	10	12.801	6
ENSG00000238116	Z95327.1	0	0	0	0	1.003	1.101	1.002	2.007	0	0	1.002	0	6.802	7.006	4.017	4.088
ENSG00000238117	AP000844.2	0	0	0	0	0	0	0	0	0	0	0	0	0	0	0	0
ENSG00000238118	SLC25A24P2	0	0	0	0	0	0	0	0	0	0	0	0	0	0	0	0
ENSG00000238120	LINC01589	0	0	0	0	0	0	0	0	0	0	0	0	0	0	0	0
ENSG00000238121	LINC00426	0	0	0	3	6	9	2	8	3	0	3	0	7	6	9	5
ENSG00000238122	AL359258.1	0	0	0	0	0	0	0	0	0	0	0	0.5	0	0	0	0
ENSG00000238123	MID1IP1-AS1	0	0	0	6	1	0	4	1	0	0	1	0	6	5	3	1
ENSG00000238124	AC114501.3	0	0	0	0	0	0	0	0	0	0	0	0	0	0	0	0
ENSG00000238125	SLC9A3P2	0	0	0	0	0	0	0	0	1	0	0	0	1	0	0	0
ENSG00000238129	AL121904.1	0	0	0	0	0	1	0	0	0	0	0	0	0	0	0	0
ENSG00000238131	AC073521.1	0	0	0	0	0	0	0	0	0	0	0	0	0	0	1	0
ENSG00000238132	CASC4P1	0	0	0	4.024	2.02	9.166	5.055	17.24	0	0	3.028	0	13.28	3.049	7.15	3.047
ENSG00000238133	MAP3K20-AS1	18	7	9	1	0	0	0	0	0	6	0	0	1	0	0	0
ENSG00000238135	USP9YP10	0	0	0	0	0	0	0	0	0	0	0	0	0	0	0	0
ENSG00000238137	ARPC3P2	0	0	0	0	1.052	2.092	1.002	4.346	0	0	0	0	5.404	2.141	4.084	0
ENSG00000238138	AC027124.2	0	0	0	0	0	0	0	0	0	0	0	0	0	0	0	0
ENSG00000238139	AL590559.1	0	0	0	0	0	0	0	0	0	0	0	0	0	0	0	0
ENSG00000238140	AC104170.2	0	1	3	0	1	0	0	0	3	0	0	0	0	0	0	0
ENSG00000238141	BRWD1-AS1	0	0	0	0	0	0	0	0	0	0	0	0	0	0	1	0
ENSG00000238142	BX284668.5	0	0	0	94.906	39	46.034	41.967	46.988	0	0	54.945	0	166.774	44.719	77	91.989
ENSG00000238143	AL161631.1	0	0	0	0	0	0	0	0	0	0	0	0	0	0	0	0
ENSG00000238145	AL731892.1	0	0	0	1	3	1	0	1	0	0	4	0	5.023	3	0	8.987
ENSG00000238149	AC104978.1	0	0	4	0	0	1	0	0	0	0	0	0	4	0	1	0
ENSG00000238150	AC008753.1	0	0	0	8.058	7.327	3.011	0	2.008	0	0	0	0	11.145	6.862	4.021	9.103
ENSG00000238151	MLLT10P1	0	0	0	0	0	0	0	0	0	0	0	0	0	0	0	0
ENSG00000238152	OR7E140P	0	0	0	0	0	0	0	0	0	0	0	0	0	1	0	0
ENSG00000238153	Z99755.1	0	0	0	0	0	0	0	0	0	0	0	0	1	0	0	0
ENSG00000238154	USP9YP4	0	0	0	0	0	0	0	0	0	0	0	0	0	0	0	2
ENSG00000238156	AL445465.2	0	0	0	0	0	0	0	0	0	0	0	0	0	0	0	0
ENSG00000238158	AL391422.3	0	0	0	0	0	0	0	0	0	0	0	0	0	0	0	0
ENSG00000238160	AC116366.2	0	0	0	0	0	2	0	1	0	1	1	0	0	1	0	0
ENSG00000238161	OR7E117P	0	0	0	0	0	0	0	0	0	0	0	0	0	0	0	0
ENSG00000238162	AC009237.11	0	0	0	0	0	0	0	0	0	0	0	0	0	0	0	0
ENSG00000238164	TNFRSF14-AS1	467	795	250	22.001	15	8	10	8.999	824	207	12	121	73	19.001	15	32
ENSG00000238165	AC007560.1	0	0	0	1.017	0	3.454	1.027	5.153	0	0	2.079	0	4.23	2.129	6.315	4.304
ENSG00000238166	AC022748.1	0	0	0	0	0	0	0	0	0	0	0	0	0	0	0	0
ENSG00000238168	AC137055.1	9	0	0	1	0	0	0	0	0	0	1.999	0	1	0	0	0
ENSG00000238169	LINC01053	0	0	0	0	0	0	0	0	0	0	0	0	0	0	0	0
ENSG00000238171	AC068196.1	0	0	0	0	0	0	0	0	5	5	0	0	0	0	0	0
ENSG00000238172	RPS2P35	3	6	3	5.293	1.041	4.069	3.849	3.223	4.151	6	4.313	2	5.545	13.102	2.102	6.519
ENSG00000238173	RPL39P6	0	0	0	0	0	0	0	0	0	0	0	0	0	1.001	3.001	0
ENSG00000238176	AL390061.1	0	0	0	0	0	0	0	0	4	1	0	0	0	0	0	0
ENSG00000238178	AC078993.1	0	0	0	0	0	0	0	0	0	0	0	0	0	0	0	0
ENSG00000238180	AC017079.2	0	0	0	5	0	0	0	0	0	0	1	0	12.001	2.017	1	0
ENSG00000238181	AHCYP2	0	0	0	0	0	1	0	0	0	0	0	0	1	3	0	0
ENSG00000238183	RPS27P5	0	0	0	0	0	0	0	0	0	0	0	0	0	0	0	0
ENSG00000238184	CD81-AS1	0	1	0	1	6	1	0	0	0	0	0	0	4	2	1	0
ENSG00000238185	AL353680.1	0	0	0	0	0	0	0	0	0	0	0	0	0	0	0	0
ENSG00000238186	AL603839.2	4	0	2	0	0	0	0	0	9	0	0	0	0	0	0	0
ENSG00000238188	AL049733.1	0	0	0	0	0	0	0	0	0	0	0	0	0	1	0	0
ENSG00000238189	ENOX1-AS2	0	0	0	0	0	0	0	0	0	0	0	0	0	0	0	0
ENSG00000238190	HMGB1P15	0	0	0	0	0	0	0	1	0	0	0	0	0	0	0	0
ENSG00000238191	CLUHP1	0	0	0	0	0	0	0	0	0	0	0	0	0	0	0	0
ENSG00000238192	BX284656.2	0	0	0	0	0	0	0	0	0	0	0	0	0	0	0	0
ENSG00000238193	AC112656.1	0	0	0	1	2	3.002	0	1	0	0	5.002	0	5	3.003	3	0
ENSG00000238194	AL121908.1	0	0	0	0	0	0	0	0	0	0	1	0	0	0	0	0
ENSG00000238195	AL021153.1	0	0	0	0	0	0	0	0	0	0	0	0	0	0	0	0
ENSG00000238197	PAXBP1-AS1	6	13	6	12	16	17	19	17	2	0	3	9	25	21	23	11
ENSG00000238198	AL357055.3	27	51	6	0	1	1	1	1	12	26	1	9	1	0	0	0
ENSG00000238199	UBE2V2P3	0	8	3	0	0	0	0	1.002	2	3	0	0	0	0	0	0
ENSG00000238200	MGAT2P2	0	0	0	0	0	0	0	0	0	0	0	0	0	0	0	0
ENSG00000238201	AC114752.2	0	0	0	0	0	0	0	0	0	0	0	0	0	0	0	0
ENSG00000238202	AC002465.1	0	0	0	0	0	0	0	0	0	0	0	0	0	1	0	0
ENSG00000238205	MPC1L	9	0	0	0	0	0	0	0	0	0	0	0	0	0	0	0
ENSG00000238207	AC009312.1	0	0	0	0	0	0	0	0	0	0	0	0	0	0	0	0
ENSG00000238210	ETDA	0	1	0	0	0	0	0	0	0	0	0	0	0	0	0	0
ENSG00000238211	POLR2LP1	0	0	0	0	0	0	1	1	1	0	0	0	0	0	0	0
ENSG00000238212	LINC02096	0	0	0	0	0	0	0	0	0	0	0	0	0	0	0	0
ENSG00000238213	TARDBPP2	0	0	0	0	0	1.001	0	0	0	0	1	0	0	0	0	0
ENSG00000238215	AL513185.3	0	0	0	0	0	0	0	0	0	0	0	0	0	0	0	0
ENSG00000238217	LINC01877	0	0	0	0	0	0	0	0	0	0	2	0	1	0	0	0
ENSG00000238220	AP000275.1	0	0	0	0	0	0	0	0	0	0	0	0	0	0	0	0
ENSG00000238221	AL139095.4	0	1	4	0	0	0	3	0	2	0	0	0	1	0	0	0
ENSG00000238222	MKRN4P	10	13	0	0	0	0	0	0	4	6	0	0	0	0	0	0
ENSG00000238223	AL121878.1	0	0	0	0	0	0	0	1	0	0	0	0	0	0	0	0
ENSG00000238224	AC104462.2	0	0	0	0	0	0	0	0	0	0	0	0	0	0	0	0
ENSG00000238225	CRIP1P2	0	0	0	0	0	0	0	0	0	0	0	0	0	0	0	0
ENSG00000238227	TMEM250	22.41	16	0	1349.001	863	451	699	654	17	23	1252.999	1	2075.999	1405.999	942	1236
ENSG00000238228	OR7E7P	0	0	0	3	2	10	4	4	0	0	0	0	11	1	5	0
ENSG00000238230	LINC00391	0	1	0	0	0	0	0	0	0	0	0	0	0	0	0	0
ENSG00000238231	AL512288.2	0	0	0	2	1	4	0	2	0	0	0	0	4	3	10	1
ENSG00000238232	AL356364.1	0	0	0	0	0	0	0	0	0	0	0	0	0	0	0	0
ENSG00000238235	TSPY11P	1.001	0	0	0	0	0	0	0	0	0	0	0	0	0	0	0
ENSG00000238236	MTCYBP14	0	0	0	0	0	0	0	0	0	0	0	0	0	0	0	0
ENSG00000238241	CCR12P	0	0	1	0	0	0	0	0	1	0	0	0	0	1	0	0
ENSG00000238242	AC097066.1	0	0	0	0	0	0	0	0	0	0	0	0	0	0	0	0
ENSG00000238243	OR2W3	0	0	0	0	0	0	2	0	0	0	0	0	0	1	0	0
ENSG00000238244	GABARAPL3	0	0	0	0	0	1.012	0	0	0	0	0	0	1.011	0	0	0
ENSG00000238245	MYO5BP2	0	0	0	0	0	0	0	0	0	0	0	0	0	0	0	0
ENSG00000238246	AC069549.1	0	0	0	0	0	0	0	0	0	0	1	0	0	0	0	0
ENSG00000238247	AC006210.2	0	0	0	10.757	31.158	53.012	32.926	58.846	0	0	19.548	0	94.746	14.485	17.641	15.97
ENSG00000238249	HMGN2P17	0	1	0	16.326	19.145	5.001	34.519	24.216	0	0	32.446	0	122.874	47.323	26.342	43.407
ENSG00000238250	ST6GAL2-IT1	0	0	0	0	0	0	0	0	0	0	0	0	0	0	0	0
ENSG00000238251	AL133477.1	0	1	1	5.583	8.951	8.737	12.253	14.049	0	0	23.566	1	12.63	12.67	14.379	15.981
ENSG00000238254	AC008496.1	0	0	0	0	0	0	0	0	0	0	0	0	0	0	0	0
ENSG00000238256	MTND5P20	0	0	0	0	0	0	0	0	0	0	0	0	0	0	0	0
ENSG00000238257	AP000244.1	0	0	0	0	0	0	0	0	0	0	0	0	0	0	0	0
ENSG00000238258	AL121748.1	78	141	32	1	2	4	4	0	70	39	1	15	6	5	0	0
ENSG00000238259	AC067940.1	0	0	0	0	0	0	1.005	1	0	0	2.005	0	0	0	0	0
ENSG00000238260	AL513320.1	0	1	7	0	0	0	0	0	1	0	0	0	3	0	0	0
ENSG00000238262	NTM-IT	0	0	0	0	0	0	0	0	0	0	0	0	0	0	0	0
ENSG00000238263	RPL21P88	0	0	0	0	0	0	0	0	0	0	1	0	1	0	0	1
ENSG00000238265	LINC00317	0	0	0	0	0	0	0	0	0	0	0	0	0	0	0	0
ENSG00000238266	LINC00707	0	3	0	0	0	0	14	0	0	0	0	0	1	0	0	0
ENSG00000238267	AC104850.1	0	0	0	0	0	0	0	0	0	0	0	0	0	0	0	0
ENSG00000238269	PAGE2B	0	0	0	0	0	0	0	0	0	0	0	0	0	0	0	0
ENSG00000238270	AL591504.1	0	0	0	0	0	0	0	0	0	0	0	0	0	0	0	0
ENSG00000238271	IFNWP19	48	154	24	0	0	0	0	0	23	138	0	21	0	0	0	0
ENSG00000238272	AL139142.1	0	0	0	0	0	0	0	0	0	0	0	0	0	0	0	0
ENSG00000238273	AC108058.1	58	131	42	0	0	0	0	0	33	122	0	15	1	1	0	0
ENSG00000238275	HOMER2P2	0	0	0	0	0	0	0	0	0	0	0	0	0	0	0	0
ENSG00000238276	AL354863.1	0	0	0	0	0	0	0	0	0	0	0	0	0	0	3	0
ENSG00000238277	AC068483.1	0	0	0	0	0	0	0	0	0	0	0	0	0	0	0	0
ENSG00000238278	ALG1L6P	8	42.791	6	0	1.028	0	1.388	0	0	0	1.742	0	0	0	1.044	0
ENSG00000238279	BX470102.1	2	20	29	0	0	0	1	1	54	21	0	17	0	2	1	4
ENSG00000238280	AC067751.1	2	11	4	0	0	0	8	0	9	2	0	7	1	2	1	0
ENSG00000238282	AL121781.1	0	0	0	0	0	0	0	0	0	0	0	0	0	0	0	0
ENSG00000238283	TBC1D3P1	0	0	0	0	0	0	0	0	0	0	0	0	0	1.039	0	0
ENSG00000238284	LINC01448	0	0	0	0	0	0	0	0	0	0	0	0	0	0	0	0
ENSG00000238285	MRPL50P2	0	0	0	0	0	0	0	0	0	6	0	0	0	0	0	1.018
ENSG00000238286	SLC35E1P1	0	0	0	5	7	24	7	17	0	0	6	0	8	9	2	2
ENSG00000238287	AL603839.3	16	3	3	0	0	3	2	1	0	0	0	2	7	6	0	0
ENSG00000238288	MTND3P23	0	0	0	0	0	0	0	0	0	0	0	0	0	0	0	0
ENSG00000238290	AL034417.2	0	2	0	1	5	3	4	3	0	0	3	0	4	9	3	2
ENSG00000238291	AL391704.2	0	0	0	0	0	0	0	0	0	0	0	0	0	0	0	0
ENSG00000238295	RF01210	0	0	0	0	0	0	0	0	0	0	0	0	0	0	0	0
ENSG00000238297	RF00012	0	0	0	0	1	0	0	1	0	0	2	0	7	3	2	6
ENSG00000238300	SNORD121B	0	0	0	0	0	0	0	0	0	0	0	0	0	0	0	0
ENSG00000238302	RNU7-120P	0	0	0	0	0	0	0	0	0	0	0	0	0	0	0	0
ENSG00000238304	RNU7-50P	0	0	0	0	0	0	0	0	0	0	0	0	0	0	0	0
ENSG00000238311	SNORD13E	0	0	0	0	0	0	2	0	0	0	0	0	1	0	0	0
ENSG00000238316	RF01210	0	0	0	0	0	0	0	0	0	0	0	0	0	0	0	0
ENSG00000238317	SNORD11	0	0	0	0	0	0	0	0	0	0	0	0	0	0	0	0
ENSG00000238324	RN7SKP198	0	5	2	3.351	1.007	1.011	6.142	8.946	0	0	3.546	0	6.696	3.414	1.006	1.327
ENSG00000238326	RF01210	0	0	0	0	0	0	0	0	0	0	0	0	0	0	0	0
ENSG00000238344	SNORD126	0	0	0	1	0	0	0	0	0	0	0	0	2	0	0	0
ENSG00000238357	RNU7-148P	0	0	0	0	0	0	0	0	0	0	0	0	0	0	0	0
ENSG00000238358	AC004969.1	0	0	0	0	0	0	0	0	0	0	0	1	0	0	0	0
ENSG00000238363	SNORA13	0	0	0	0	0	2	0	0	0	0	0	0	0	0	0	0
ENSG00000238364	RNU7-140P	0	0	0	0	0	0	0	0	0	0	0	0	0	0	0	0
ENSG00000238365	RNU7-57P	0	0	0	0	0	0	0	0	0	0	0	0	0	0	0	0
ENSG00000238366	RF00019	0	0	0	0	0	0	0	0	0	0	0	0	0	0	0	0
ENSG00000238367	MIR2113	0	0	0	0	0	0	0	0	0	0	0	0	0	0	0	0
ENSG00000238370	RNU7-103P	0	0	0	0	0	0	0	0	0	0	0	0	0	0	0	0
ENSG00000238371	RF01210	0	0	0	0	0	0	0	0	0	0	0	0	0	0	0	0
ENSG00000238372	RF01210	0	0	0	0	0	0	0	0	0	0	0	0	0	0	0	0
ENSG00000238374	RNU7-180P	0	0	0	0	0	0	0	0	0	0	0	0	0	0	0	0
ENSG00000238379	RNA5SP103	0	0	0	0	0	0	0	0	0	0	0	0	0	0	0	0
ENSG00000238380	RNU7-165P	0	0	0	0	0	0	0	0	0	0	0	0	0	0	0	0
ENSG00000238382	RNU6-1211P	0	0	0	0	0	0	0	0	0	0	0	0	0	0	0	0
ENSG00000238386	RNU7-48P	0	0	0	0	0	0	0	0	0	0	0	0	0	0	0	0
ENSG00000238387	RF01210	0	0	0	0	0	0	0	0	0	0	0	0	0	0	0	0
ENSG00000238390	RF01241	0	0	0	0	0	1	1	0	0	0	1	0	0	1	2	0
ENSG00000238391	RNA5SP233	0	0	0	0	0	0	0	0	0	0	0	0	0	0	0	0
ENSG00000238399	MIR2053	0	0	0	0	0	0	0	0	0	0	0	0	0	0	0	0
ENSG00000238405	RNA5SP311	1	0	0	0	0	0	0	0	0	0.5	0	0	0	0	0	0
ENSG00000238406	RNU7-171P	0	0	0	0	0	0	0	0	0	0	0	0	0	0	0	0
ENSG00000238410	RF01233	0	0	0	0	0	0	0	0	0	0	0	0	0	0	0	0
ENSG00000238417	RNU7-63P	0	0	0	0	0	0	0	0	0	0	0	0	0	0	0	0
ENSG00000238419	RNU7-186P	0	0	0	0	0	0	0	0	0	0	0	0	0	0	0	0
ENSG00000238420	RNU6-437P	0	0	0	0	0	0	0	0	0	0	0	0	0	0	0	0
ENSG00000238423	SNORD42B	0	0	0	2	0	2	1	3	0	0	0	0	2	0	0	0
ENSG00000238426	RF00019	0	0	0	2.271	3.028	1.004	2	2.065	0	0	1.001	0	1.587	1.002	0	0.943
ENSG00000238427	RNU7-136P	0	0	0	0	0	0	0	0	0	0	0	0	0	0	0	0
ENSG00000238431	RNU7-157P	0	0	0	0	0	0	0	0	0	0	0	0	0	0	0	0
ENSG00000238440	RF01210	0	0	0	0	0	0	0	0	0	0	0	0	0	0	0	0
ENSG00000238441	RNU7-130P	0	0	0	0	0	0	0	0	0	0	0	0	0	0	0	0
ENSG00000238443	RF00019	0	0	0	0	0	0	2	0	0	0	0	0	0	0	0	0
ENSG00000238444	RNU6-893P	0	0	0	0	0	0	0	0	0	0	0	0	0	0	0	0
ENSG00000238446	RNU7-38P	0	0	0	0	0	0	0	0	0	0	0	0	0	0	0	0
ENSG00000238447	RNU7-134P	0	0	0	0	0	0	0	0	0	0	0	0	0	0	0	0
ENSG00000238452	RNU7-144P	0	0	0	0	0	0	0	0	0	0	0	0	0	0	0	0
ENSG00000238456	RNU6-1014P	0	0	0	0	0	0	0	0	0	0	0	0	0	0	0	0
ENSG00000238457	RNU7-169P	0	0	0	0	0	0	0	0	0	0	0	0	0	0	0	0
ENSG00000238468	RNU7-14P	0	0	0	0	0	0	0	0	0	0	0	0	0	0	0	0
ENSG00000238478	RNU6-498P	0	0	0	0	0	0	0	0	0	0	0	0	0	0	0	0
ENSG00000238482	RNU6-1208P	0	0	0	0	0	0	0	0	0	0	0	0	0	0	0	0
ENSG00000238485	RF01210	0	0	0	0	0	0	0	0	0	0	0	0	0	0	0	0
ENSG00000238489	RNU6-749P	0	0	0	0	0	0	0	0	0	0	0	0	0	0	0	0
ENSG00000238490	RF00019	0	0	0	0	0	0	1	2	0	0	0	0	0	0	0	0
ENSG00000238493	RNU6-221P	0	0	0	0	0	0	0	0	0	0	0	0	0	0	0	0
ENSG00000238498	SNORD13P1	0	0	0	0	0	0	0	0	0	0	0	0	0	0	0	0
ENSG00000238500	RNU7-87P	0	0	0	0	0	0	0	0	0	0	0	0	0	0	0	0
ENSG00000238503	RF00093	0	0	0	0	0	0	0	0	0	0	0	0	0	0	0	0
ENSG00000238509	RNU6-104P	0	0	0	0	0	0	0	0	0	0	0	0	0	0	0	0
ENSG00000238516	RF00019	0	0	0	0	0	0	1	0	0	0	0	0	0	0	0	0
ENSG00000238517	MIR1270	0	0	0	0	0	0	0	0	0	0	0	0	0	0	0	0
ENSG00000238519	RF00096	0	1	0	0	0	0	0	0	0	0	0	0	0	0	0	0
ENSG00000238523	RNU7-107P	0	0	0	0	0	0	0	0	0	0	0	0	0	0	0	0
ENSG00000238529	RNU6-599P	0	0	0	0	0	0	0	0	0	0	0	0	0	0	0	0
ENSG00000238531	SNORD105B	0	0	0	1	0	2	0	2	0	0	1	0	3	0	2	0
ENSG00000238540	RNU7-93P	0	0	0	0	0	0	0	0	0	0	0	0	0	0	0	0
ENSG00000238542	RNU7-104P	0	0	0	0	0	0	0	0	0	0	0	0	0	0	0	0
ENSG00000238551	RNU6-1193P	0	0	0	0	0	0	0	0	0	0	0	0	0	0	0	0
ENSG00000238554	RNU1-88P	0	0	0	1.6	6.005	0	0	0	0	0	0	0	3.004	8.805	0	1.034
ENSG00000238558	RNU7-21P	0	0	0	0	0	0	0	0	0	0	0	0	0	0	0	0
ENSG00000238560	RF00019	0	0	0	0	0	0	0	0	0	0	0	0	0	0	0	0
ENSG00000238561	RNU6ATAC28P	0	0	0	0	0	0	0	0	0	0	1	0	0	0	0	0
ENSG00000238562	RNU7-159P	0	0	0	0	0	0	0	0	0	0	0	0	0	0	0	0
ENSG00000238570	RF01210	0	0	0	0	0	0	0	0	0	0	0	0	0	0	0	0
ENSG00000238575	RF01233	0	0	0	0	0	0	0	0	0	0	0	0	0	0	0	0
ENSG00000238578	SNORD4A	0	0	0	1	2	1	0	0	0	0	3	0	2	5	0	0
ENSG00000238584	RNU7-167P	0	0	0	0	0	0	0	0	0	0	0	0	0	0	0	0
ENSG00000238585	RF00019	0	0	0	0	0	0	0	0	0	0	0	0	0	0	0	0
ENSG00000238590	RNU7-54P	0	0	0	0	0	0	0	0	0	0	0	0	0	0	0	0
ENSG00000238594	RF01210	0	0	0	0	0	0	0	0	0	0	0	0	0	0	0	0
ENSG00000238597	SNORD4B	0	0	0	0	0	0	0	0	0	0	0	0	0	0	0	0
ENSG00000238606	RNU7-7P	0	0	0	0	0	0	0	0	0	0	0	0	0	0	0	0
ENSG00000238609	RNU7-94P	0	0	0	0	0	0	0	0	0	0	0	0	0	0	0	0
ENSG00000238610	RNU7-26P	0	0	0	0	0	0	0	0	0	0	0	0	0	0	0	0
ENSG00000238616	RNU6-300P	0	0	0	0	0	0	0	0	0	0	0	0	0	0	0	0
ENSG00000238619	RNU6-775P	0	0	0	0	0	0	0	0	0	0	0	0	0	0	0	0
ENSG00000238622	SNORD97	0	0	0	145.926	62.484	79.99	72.017	39.048	0	0	164.741	0	300.649	249.652	144.226	136.789
ENSG00000238627	RNA5SP489	0	0	0	0	0	0	0	0	0	0	0	0	0	0	0	0
ENSG00000238628	RF01210	0	0	0	0	0	0	0	0	0	0	0	0	0	0	0	0
ENSG00000238632	RNU7-126P	0	0	0	0	0	0	0	0	0	0	0	0	0	0	0	0
ENSG00000238645	RF01210	0	0	0	0	0	0	0	0	0	0	0	0	0	0	0	0
ENSG00000238649	SNORD42A	0	0	0	5.689	1.5	2.919	1.509	5.666	0	0	5.648	0	30.497	15.543	5.63	10.749
ENSG00000238650	SNORD54	0	0	0	0	0	0	0	0	0	0	0	0	0	0	0	0
ENSG00000238653	RNU7-62P	0	0	0	0	0	0	0	0	0	0	0	0	0	0	0	0
ENSG00000238658	RNU6-625P	0	0	0	0	0	0	0	0	0	0	0	0	0	0	0	0
ENSG00000238669	RNU6-333P	0	0	0	0	0	0	0	0	0	0	0	0	0	0	0	0
ENSG00000238680	RNU6-1037P	0	0	0	0	0	0	0	0	0	0	0	0	0	0	0	0
ENSG00000238685	RF01225	0	0	0	0	0	0	0	0	0	0	0	0	0	0	0	0
ENSG00000238694	RF01210	0	0	0	0	0	0	0	0	0	0	0	0	0	0	0	0
ENSG00000238697	RNU6-261P	0	0	0	0	0	0	0	0	0	0	0	0	0	0	0	0
ENSG00000238698	RNU7-147P	0	0	0	0	0	0	0	0	0	0	0	0	0	0	0	0
ENSG00000238704	RNU7-97P	0	0	0	0	0	0	0	0	0	0	0	0	0	0	0	0
ENSG00000238705	MIR1976	0	0	0	0	0	0	0	0	0	0	0	0	0	0	0	0
ENSG00000238707	RF01299	0	0	0	0	0	0	0	0	0	0	0	0	0	0	0	0
ENSG00000238709	RNU7-56P	0	0	0	0	0	0	0	0	0	0	0	0	0	0	0	0
ENSG00000238711	RNY4P25	0	0	1	0	0	0	0	0	0	0	0	0	0	0	0	0
ENSG00000238713	RF00019	0	0	0	0	0	1	0	1	0	0	0	0	0	0	0	0
ENSG00000238719	RNU7-96P	0	0	0	0	0	0	0	0	0	0	0	0	0	0	0	0
ENSG00000238721	RNU7-194P	0	0	0	0	0	0	0	0	0	0	0	0	0	0	0	0
ENSG00000238723	RF00019	0	0	0	1.001	0	0	0	0	0	0	0	0	5.012	0	1.215	0
ENSG00000238724	RF01210	0	0	0	0	0	0	0	0	0	0	0	0	0	0	0	0
ENSG00000238728	MIR1972-1	0	0	0	0	0	0	0	0	0	0	0	0	0	0	0	0
ENSG00000238730	RNU7-164P	0	0	0	0	0	0	0	0	0	0	0	0	0	0	0	0
ENSG00000238731	RNU7-90P	0	0	0	0	0	0	0	0	0	0	0	0	0	0	0	0
ENSG00000238735	RNU7-113P	0	0	0	0	0	0	0	0	0	0	0	0	0	0	0	0
ENSG00000238741	SCARNA7	0	0	0	4113	3169	1588	2319	2402	0	0	3622	0	4538	4713	1831	2862
ENSG00000238745	RF01210	0	0	0	0	0	0	0	0	0	0	0	0	0	0	0	0
ENSG00000238749	RF00019	0	0	0	0	0	0	0	0	0	0	0	0	0	0	0	0
ENSG00000238750	RNU7-27P	0	0	0	0	0	0	0	0	0	0	0	0	0	0	0	0
ENSG00000238754	SCARNA18B	0	0	0	0	0	0	0	0	0	0	0	0	2	0	0	0
ENSG00000238755	LINC02006	0	0	0	1	0	0	0	0	0	2	0	0	0	2	0	0
ENSG00000238759	RNU7-155P	0	0	0	0	0	0	0	0	0	0	0	0	0	0	0	0
ENSG00000238761	RF01210	0	0	0	0	0	0	0	0	0	0	0	0	0	0	0	0
ENSG00000238764	RF01210	0	0	0	0	0	0	0	0	0	0	0	0	0	0	0	0
ENSG00000238765	RNA5SP57	0	0	0	0	0	0	0	0	0	0	0	0	0	0	0	0
ENSG00000238777	RNU7-141P	0	0	0	0	0	0	0	0	0	0	0	0	0	0	0	0
ENSG00000238778	RNU7-80P	0	0	0	0	0	0	0	0	0	0	0	0	0	0	0	0
ENSG00000238782	RNU7-9P	0	0	0	0	0	0	0	0	0	0	0	0	0	0	0	0
ENSG00000238783	RF00019	0	0	0	0	0	0	0	0	0	0	0	0	0	0	0	0
ENSG00000238785	RNU7-92P	0	0	0	0	0	0	0	0	0	0	0	0	0	0	0	0
ENSG00000238788	RNU7-182P	0	0	0	0	0	0	0	0	0	0	0	0	0	0	0	0
ENSG00000238789	RNU7-152P	0	0	0	0	0	0	0	0	0	0	0	0	0	0	0	0
ENSG00000238793	SNORD124	0	0	0	0	0	1	1	0	0	0	0	0	1	3	0	0
ENSG00000238795	SCARNA12	0	0	0	1022.758	712.962	347.834	536.638	464.682	0	0	982.615	0	1521.795	1265.066	590.884	745.158
ENSG00000238797	RF00019	0	0	0	0	0	0	0	0	0	0	0	0	0	0	0	0
ENSG00000238804	RF01210	0	0	0	0	0	0	0	0	0	0	0	0	0	0	0	0
ENSG00000238808	RNU7-102P	0	0	0	0	0	0	0	0	0	0	0	0	0	0	0	0
ENSG00000238812	RNU7-127P	0	0	0	0	0	0	0	0	0	0	0	0	0	0	0	0
ENSG00000238813	RF00019	0	0	0	0	0	0	0	0	0	0	0	0	1	0	0	0
ENSG00000238819	RF01182	0	0	0	0	0	0	0	0	0	0	0	0	0	0	0	0
ENSG00000238825	RNU1-13P	0	0	0	6.016	2.018	3.009	6.061	2.999	0	0	1.001	0	4.006	8.265	15.067	2.007
ENSG00000238829	RNU7-45P	0	0	0	0	0	0	0	0	0	0	0	0	0	0	0	0
ENSG00000238830	RNU7-46P	0	0	0	0	0	0	0	0	0	0	0	0	0	0	0	0
ENSG00000238832	RF01233	0	0	0	0	0	1	2	0	0	0	0	0	1	0	1	0
ENSG00000238833	RNU1-131P	0	0	0	0	0	0	0	0	0	0	0	0	0	0	0	0
ENSG00000238835	SCARNA18	0	0	0	2	0	0	0	0	0	0	0	0	5	5	0	1
ENSG00000238837	LINC02031	0	0	0	0	0	1	0	0	0	0	0	0	0	0	0	0
ENSG00000238840	RF00096	0	0	0	0	0	0	0	0	0	0	0	0	0	0	0	0
ENSG00000238842	RNU7-106P	0	0	0	0	0	0	0	0	0	0	0	0	0	0	0	0
ENSG00000238845	RF00019	0	0	0	0	0	0.5	0	0	0	0	0	0	0	0	0	0
ENSG00000238854	RF01161	0	0	0	0	0	0	0	0	0	0	0	0	0	0	0	0
ENSG00000238862	SNORD19B	0	0	0	0	0	0	0	0	0	0	0	0	0	0	0	0
ENSG00000238875	RN7SKP210	0	0	0	3	1	1	0	0	0	0	7	0	3.829	7	0	3
ENSG00000238880	RNU7-59P	0	0	0	0	0	0	0	0	0	0	0	0	0	0	0	0
ENSG00000238882	RNU6-329P	0	0	0	0	0	0	0	0	0	0	0	0	0	0	0	0
ENSG00000238884	RNU7-85P	0	0	0	0	0	0	0	0	0	0	0	0	0	0	0	0
ENSG00000238886	SNORD121A	0	0	0	0	0	0	0	0	0	0	0	0	0	0	2	0
ENSG00000238898	RNU1-80P	0	0	0	0	0	0	0	0	0	0	0	0	0	0	0	0
ENSG00000238901	RF01210	0	0	0	0	0	0	0	0	0	0	0	0	0	0	0	0
ENSG00000238902	RF01210	0	0	0	0	0	1.012	0	0	0	0	0	0	0	0	0	0
ENSG00000238904	RNU7-34P	0	0	0	0	0	0	0	0	0	0	0	0	0	0	0	0
ENSG00000238906	RF01210	0	0	0	0	0	0	0	0	0	0	0	0	0	0	0	0
ENSG00000238908	RNA5SP484	0	0	0	0	0	0	0	2	0	0	0	0	0	0	0	0
ENSG00000238912	RF00019	0	0	0	1	0	3	2	0	0	0	3	0	6.392	4	0	3
ENSG00000238913	RNU7-196P	0	0	0	0	0	0	0	0	0	0	0	0	0	0	0	0
ENSG00000238917	SNORD10	0	0	0	85.442	57.21	112.196	32.938	89.021	0	0	126.89	0	311.719	188.941	73.941	110.012
ENSG00000238923	RNU7-1	0	0	0	0	0	0	0	0	0	0	0	0	0	0	0	0
ENSG00000238924	RNU7-82P	0	0	0	0	0	0	0	0	0	0	0	0	0	0	0	0
ENSG00000238926	RF00019	0	0	0	0	0	0	0	0	0	0	0	0	0	0	0	0
ENSG00000238933	RF00019	0	0	0	0	0	0	0	0	0	0	0	0	0	0	0	0
ENSG00000238934	RF01225	0	0	0	0	0	0	0	0	0	0	0	0	0	0	0	0
ENSG00000238936	SNORD65B	0	0	0	0	0	0	0	0	0	0	0	0	0	0	0	0
ENSG00000238941	RNU6-953P	0	0	0	0	0	0	0	0	0	0	0	0	0	0	0	0
ENSG00000238942	SNORD2	0	0	0	0	0	0	0	0	0	0	0	0	0	0	0	0
ENSG00000238943	RF00019	0	0	0	0	0	0	0	0	0	0	0	0	0	0	0	0
ENSG00000238949	RNU7-66P	0	0	0	0	0	0	0	0	0	0	0	0	0	0	0	0
ENSG00000238950	RNU7-173P	0	0	0	0	0	0	0	0	0	0	0	0	0	0	0	0
ENSG00000238959	RNU7-19P	0	0	0	0	0	0	0	0	0	0	0	0	0	0	0	0
ENSG00000238961	SNORA47	0	0	0	7	0	3	0	1	0	0	4	0	6	2	1	0
ENSG00000238962	RNU7-176P	0	0	0	0	0	0	0	0	0	0	0	0	0	0	0	0
ENSG00000238963	RF00096	0	0	0	0	0	0	0	0	0	0	0	0	0	0	0	0
ENSG00000238964	RNU7-125P	0	0	0	0	0	0	0	0	0	0	0	0	0	0	0	0
ENSG00000238965	RNA5SP351	0	0	0	0	0	0	0	0	0	0	0	0	0	1	0	0
ENSG00000238966	RF01169	0	0	0	0	0	0	0	0	0	0	0	0	0	0	0	0
ENSG00000238987	RNU7-133P	0	0	0	0	0	0	0	0	0	0	0	0	0	0	0	0
ENSG00000238998	RNU7-187P	0	0	0	0	0	0	0	0	0	0	0	0	0	0	0	0
ENSG00000239001	RNU6-420P	0	0	0	0	0	0	0	0	0	0	0	0	0	0	0	0
ENSG00000239002	SCARNA10	3	0.926	0	4376	3203	1466	2197	2276	0	0	3461	0	4600	5366	2029	3039
ENSG00000239003	RNU7-88P	0	0	0	0	0	0	0	0	0	0	0	0	0	0	0	0
ENSG00000239005	RF01225	0	0	0	0	0	0	0	0	0	0	0	0	0	0	0	0
ENSG00000239007	RNU7-95P	0	0	0	0	0	0	0	0	0	0	0	0	1	0	0	0
ENSG00000239008	RF01225	0	0	0	0	0	0	0	0	0	0	0	0	0	0	0	0
ENSG00000239010	RNU7-74P	0	0	0	0	0	0	0	0	0	0	0	0	0	0	0	0
ENSG00000239014	SNORD108	0	0	0	0	0	0	0	0	0	0	0	0	0	0	0	0
ENSG00000239021	RNA5SP246	0	0	0	0	0	0	0	0	0	0	0	0	0	0	0	0
ENSG00000239023	RNU1-98P	0	0	0	2	1	2	0	0	0	0	1	0	0	0	0	0
ENSG00000239030	RNU6-956P	0	0	0	0	0	0	0	0	0	0	0	0	0	0	0	0
ENSG00000239035	SNORD13D	0	0	0	0	0	0	0	0	0	0	0	0	0	0	0	0
ENSG00000239039	SNORD13	0	0	0	55	29	46.988	15	7	0	0	65	0	184	38	39	58.908
ENSG00000239040	RF00019	0	0	0	2	2	1	0	1	0	0	0	0	5	1	0	1
ENSG00000239041	RF01210	0	0	0	0	0	0	0	0	0	0	0	0	0	0	0	0
ENSG00000239043	SNORD127	0	0	0	1	0	0	0	1	0	0	0	0	4	0	0	0
ENSG00000239053	RNU7-138P	0	0	0	0	0	0	0	0	0	0	0	0	0	0	0	0
ENSG00000239057	MIR500B	0	0	0	0	0	0	0	0	0	0	0	0	0	0	0	0
ENSG00000239069	RF00019	0	0	0	0	0	0	0	0	0	0	0	0	1.655	0	0	0
ENSG00000239075	RNU6-274P	0	0	0	0	0	0	0	0	0	0	0	0	0	0	0	0
ENSG00000239078	RNU7-55P	0	0	0	0	0	0	0	0	0	0	0	0	0	0	0	0
ENSG00000239079	RF01210	0	0	1	0	0	0	0	0	0	1	0	0	0	0	0	0
ENSG00000239080	RF01210	0	0	0	0	0	0	0	0	0	0	2	0	0	0	0	0
ENSG00000239081	RNU7-24P	0	0	0	0	0	0	0	0	0	0	0	0	0	0	0	0
ENSG00000239082	RNU7-170P	0	0	0	0	0	0	0	0	0	0	0	0	0	0	0	0
ENSG00000239093	RF01210	0	0	0	0	0	0	0	0	0	0	0	0	0	0	0	0
ENSG00000239096	RF01210	0	2	0	0	0	0	0	0	0	0	0	0	0	0	0	0
ENSG00000239099	RNU7-23P	0	0	0	0	0	0	0	0	0	0	0	0	0	0	0	0
ENSG00000239102	RNU7-185P	0	0	0	0	0	0	0	0	0	0	0	0	0	0	0	0
ENSG00000239105	RNU7-73P	0	0	0	0	0	0	0	0	0	0	0	0	0	0	0	0
ENSG00000239106	RF00019	0	0	0	0	0	0	0	0	0	0	0	0	0	0	0	0
ENSG00000239108	RNU6-1132P	0	0	0	0	0	0	0	0	0	0	0	0	0	0	0	0
ENSG00000239112	SNORD123	0	0	0	0	0	0	0	0	0	0	0	0	0	0	0	0
ENSG00000239115	RNU7-67P	0	0	0	0	0	0	0	0	0	0	0	0	0	0	0	0
ENSG00000239118	MIR1972-2	0	0	0	0	0	0	0	0	0	0	0	0	0	0	0	0
ENSG00000239119	RNU7-119P	0	0	0	0	0	0	0	0	0	0	1	0	0	0	0	0
ENSG00000239122	RNU2-11P	0	0	0	0	0	0	0	0	0	0	0	0	0	0	0	0
ENSG00000239127	SNORD125	0	0	0	2	2	4	0	0	0	0	1	0	2	0	0	0
ENSG00000239128	SNORD13P3	0	0	0	0	0	0	0	0	0	0	0	0	0	0	0	1.092
ENSG00000239129	RF01210	0	0	0	0	0	0	0	0	0	0	0	0	0	0	0	0
ENSG00000239137	RF01210	0	0	0	0	0	0	0	0	0	0	0	0	0	0	0	0
ENSG00000239142	RF00096	0	0	0	0	0	0	0	0	0	0	0	0	0	0	0	0
ENSG00000239143	RF00019	0	0	0	0	0	0	0	0	0	0	0	0	0	0	0	0
ENSG00000239148	RF00096	0	0	0	0	0	0	0	0	0	0	0	0	0	0	0	0
ENSG00000239149	SNORA59A	0	0	0	5.265	0	0	0	0	0	0	0	0	0	0	6.664	0
ENSG00000239151	RNU7-195P	0	0	0	0	0	0	0	0	0	0	0	0	0	0	0	0
ENSG00000239152	RNA5SP310	0	0	0	0	0	0	0	0	0	0	0	0	0	0	0	0
ENSG00000239153	RF01210	0	0	0	0	0	0	0	0	0	0	0	0	0	0	0	0
ENSG00000239168	RNU7-197P	0	0	0	0	0	0	0	0	0	0	0	0	0	0	0	0
ENSG00000239169	SNORD109B	0	0	0	0	0	0	0	0	0	0	0	0	0	0	0	0
ENSG00000239175	RNU6-1218P	0	0	0	0	0	0	0	0	0	0	0	0	0	0	0	0
ENSG00000239180	RF00019	0	0	0	0	0	0	0	0	0	0	0	0	0	0	0	0
ENSG00000239182	RF00566	0	0	0	0	0	0	0	0	0	0	0	0	0	1	0	0
ENSG00000239183	SNORA84	0	0	0	1	1	3	2	0	0	0	6	0	8	9	1	3.389
ENSG00000239184	RNA5SP269	0	0	0	0	0	0	0	0	0	0	0	0	0	0	0	0
ENSG00000239185	RNU7-190P	0	0	0	0	0	0	0	0	0	0	0	0	0	0	0	0
ENSG00000239189	RNU6-634P	0	0	0	0	0	0	0	0	0	0	0	0	0	0	0	0
ENSG00000239190	RNU6-717P	0	0	0	0	0	0	0	0	0	0	0	0	0	0	0	0
ENSG00000239194	RNU1-123P	0	0	0	0	0	0	0	0	0	0	0	0	0	0	0	0
ENSG00000239195	SNORD5	0	0	0	0	0	0	0	0	0	0	0	0	0	0	0	0
ENSG00000239197	RF01233	0	0	0	0	0	0	0	0	0	0	0	0	0	0	0	0
ENSG00000239198	RPL5P22	0	0	0	49.283	41.089	40.777	47.718	50.999	0	0	46.386	0	102.85	65.036	50.653	49.309
ENSG00000239199	RPL21P6	0	0	0	0	0	0	0	0	0	0	0	0	1	0	0	0
ENSG00000239200	RPL22P20	1	2	0	1	1	0	1	0	0	0	0.998	0	2.005	1.001	3.001	2
ENSG00000239201	RPL21P106	0	0	0	1	2	0	6.029	1	0	0	3	0	8.642	2	2.001	0
ENSG00000239202	RN7SL499P	0	0	0	8	15.512	6	3	2	0	0	15.485	0	23	30.837	5.747	9
ENSG00000239203	AC093484.1	0	0	0	0	1.071	0	0	0	0	0	0	0	0	5.547	0	0
ENSG00000239205	LINC02023	0	0	0	0	0	0	0	0	0	0	0	0	0	0	0	0
ENSG00000239207	GAPDHP39	0	0	1	1.001	0	0	0	2	0	0	3	0	1.001	1	1	0
ENSG00000239210	RPS26P55	0	0	0	1.126	0	0	0	0	0	0	4.086	0	2.002	1.03	4.176	2.004
ENSG00000239211	RN7SL563P	0	0	0	101.452	59.202	44.776	30.961	31.383	0	0	103.21	0	220.237	138.332	59.365	109.984
ENSG00000239212	RPL6P7	0	0	0	0	0	0	0	0	0	0	0	0	2	0	0	0
ENSG00000239213	NCK1-DT	27	16	2	39.001	31	45.001	37	54	0	24	32	1	127	88.001	42	28
ENSG00000239215	RPL27P12	0	1	0	0	0	0	0	0	0	0	0	0	0	0	0	0
ENSG00000239216	AL139420.2	0	0	0	0	0	0	0	0	0	0	0	0	0	0	0	0
ENSG00000239218	RPS20P22	0	0	0	3	5	8	14.064	10.049	1	1	3	0	36.086	2	27	9
ENSG00000239219	AC008040.1	6	8	0	3.101	0	2.001	3	1	2	6.075	2.001	0	12.007	4.134	3.001	1
ENSG00000239221	RN7SL442P	0	8	0	0.757	0	2	0	0	0	0	1	0	4.013	3.019	2	0
ENSG00000239223	RPL34P31	0	0	0	26.295	23.485	18.501	23.208	23.336	0	0	32.46	0	63.01	48.485	29.359	19.317
ENSG00000239224	RN7SL546P	0	0	0	592.807	632.078	320.676	286.333	277.317	0	0	1017.567	0	1075.208	971.788	342.251	494.269
ENSG00000239225	TTTY23	0	0	0	0	0	0	0	0	0	0	0	0	0	0	0	0
ENSG00000239226	MRPS17P3	0	0	0	0	0	0	0	0	0	0	0	0	0	0	0	0
ENSG00000239227	AC069439.1	0	0	0	0	0	0	0	0	0	0	0	0	0	0	1	0
ENSG00000239228	RN7SL578P	0	0	0	0	0	0	0	0	0	0	0	0	0	4	0	1
ENSG00000239238	MEMO1P3	0	0	0	0	0	0	0	0	0	0	0	0	0	0	0	1
ENSG00000239246	AC008026.1	0	0	0	85.036	50.744	37.923	38.488	54.945	0	0	58.338	0	131.45	102.098	45.188	49.229
ENSG00000239247	RN7SL589P	0	0	0	4.11	2.749	0	0	0	0	0	0	0	12.386	3.012	0	4.606
ENSG00000239249	RN7SL757P	0	0	0	24.319	13.918	5	6.31	4	0	0	16.468	0	35.222	33.33	4.124	10.179
ENSG00000239250	RN7SL271P	0	0	0	0	0	0	0	0	0	0	0	0	0	1.011	0	0
ENSG00000239253	RPS4XP23	0	0	0	0	0	0	0	0	0	0	0	0	0	0	0	0
ENSG00000239254	AC009220.2	0	0	0	2	0	2.992	0	2	0	0	0	0	0	0	0	0
ENSG00000239255	AC007620.1	0	0	0	0	0	0	0	0	0	0	0	0	0	0	0	0
ENSG00000239256	RPL35AP35	0	0	0	2	1	0	3	0	0	0	0	0	0	2.138	0	0
ENSG00000239257	RPL23AP1	0	0	0	0	10.616	2.644	0	3.829	0	0	7.104	0	0	12.092	4.777	12.457
ENSG00000239261	RPL31P41	0	0	0	0	0	0	0	0	0	0	0	0	0	0	0	0
ENSG00000239263	RBM43P1	0	0	0	1	2	0	2	0	0	0	0	0	1	0	2	0
ENSG00000239264	TXNDC5	83	98	58	39362.322	38073.507	34567.281	41274.74	72365.001	108	122	45092.475	36	102607.001	51770.864	51187.453	50317
ENSG00000239265	CLRN1-AS1	0	0	0	1	0	0	0	0	0	0	0	0	0	0	0	2
ENSG00000239268	AC092691.1	0	0	0	0	1	0	0	0	0	0	0	0	0	0	0	0
ENSG00000239269	RPSAP4	0	0	0	66.345	25.432	22.762	18.768	59.795	0	0	63.809	0	87.076	95.923	45.327	69.77
ENSG00000239272	RPL21P10	0	0	0	0	6.013	8.005	5	4	0	0	1	0	14.467	5.334	9.001	4.004
ENSG00000239279	RN7SL184P	0	0	0	2	3.016	3.008	0	0	0	0	12.064	0	6.024	4.046	3.024	7
ENSG00000239280	AC108693.1	0	0	0	7	7	6	3	17	0	0	4	0	26	3	18	2
ENSG00000239281	RPS29P2	0	0	0	0	0	0	0	0	0	0	0	0	0	0	0	0
ENSG00000239282	CASTOR1	0	1	0	152.239	109	58.96	104.853	162	0	0	148.857	0	488.689	180	146.925	205.001
ENSG00000239288	AC063923.1	0	0	0	0	0	0	0	0	0	0	0	0	0	0	0	0
ENSG00000239291	AC002558.1	0	0	0	15.459	13.654	30.657	29.3	25.762	0	0	8.514	0	50.992	13.004	23.719	8.541
ENSG00000239293	OR9P1P	0	0	0	0	0	0	0	0	0	0	0	0	0	0	0	0
ENSG00000239300	AC080162.1	2	0	0	0	0	0	1	0	0	0	0	0	0	0	0	1
ENSG00000239304	DNM1P48	0	0	0	0	0	0	0	0	0	0	0	0	0	0	0	0
ENSG00000239305	RNF103	0	3.507	0	353.216	397.999	741.396	612.747	880.999	1	3	355.754	0.998	876.554	425.001	317.666	436.533
ENSG00000239306	RBM14	9	7	0	2968.882	2471.845	1036.253	1911.851	1656.279	4	3	2369.564	0	3233.621	3129.627	2551.564	2334.871
ENSG00000239311	AC092916.1	0	0	0	0	0	0	0	0	0	0	0	0	0	0	0	0
ENSG00000239314	MORC1-AS1	0	0	0	0	0	0	0	0	0	0	0	0	0	0	0	0
ENSG00000239315	RPL19P13	0	0	0	3	0	0	0	0	0	0	0	0	8	2.014	1	0
ENSG00000239316	RN7SL11P	0	0	0	47.268	25.69	24.003	24.715	16.048	0	0	58.067	0	120.01	75.344	14.656	38.694
ENSG00000239317	AC091959.1	0	0	0	0	0	0	0	1	0	0	0.996	0	0	0	1	0
ENSG00000239319	RN7SL854P	0	0	0	0	0	0	0	0	0	0	0	0	3	1	0	1
ENSG00000239320	RPS29P26	0	0	0	0	0	0	0	0	0	0	0	0	0	0	0	0
ENSG00000239322	ATP6V1B1-AS1	0	16	0	52.711	22.165	3.76	7.644	12.901	0	0	66.163	0	18.146	16.827	37.18	30.24
ENSG00000239323	AL163973.1	0	0	0	2.161	0	0	1.001	1.001	0	0	1.001	0	2.279	1.008	0	1.001
ENSG00000239327	AL163195.1	0	0	0	0	0	0	0	0	0	0	0	0	0	0	0	0
ENSG00000239332	LINC01119	0	0	0	7	8	8	9	21	0	0	4	0	13	15	3	19
ENSG00000239333	RN7SL658P	0	0	0	1	0	1	0	0	0	0	0	0	0	0	1	0
ENSG00000239335	LLPH-DT	0	0	0	2	1	3	0	3	0	0	0	0	12	0	0	6
ENSG00000239344	AC090686.1	0	0	0	27.344	35.397	17.931	26.082	41.48	0	0	17.142	0	53.414	43.476	31.137	29.841
ENSG00000239345	HNRNPA1P26	0	0	0	7.978	4.072	3.049	7.44	5.446	0	0	5.321	0	9.312	6.867	8.242	7.429
ENSG00000239350	AC105265.1	0	0	0	0	0	0	0	0	0	0	0	0	0	0	0	0
ENSG00000239351	NPM1P29	25	18	8	3.937	4.01	6.001	7.042	3.014	3	10	4.011	7	6.238	3.013	1.117	2.013
ENSG00000239354	RPS17P15	0	0	0	0	0	0	0	0	0	0	1	0	0	0	0	0
ENSG00000239356	RN7SL309P	0	0	0	1.003	5.003	1.014	0	0	0	0	3.048	0	10.105	5.017	2.001	4.048
ENSG00000239365	RPS26P49	0	0	0	0	0	0	0	0	0	0	1	0	0	0	0	0
ENSG00000239367	RN7SL477P	0	0	0	24.774	4.001	8.217	7.418	7.878	0	0	11.926	0	32.252	29.965	5.001	21.609
ENSG00000239374	AC090013.1	0	0	1	11.586	6.685	15.149	9.157	5.015	0	0	11.415	0	29.604	7.664	9.512	3.766
ENSG00000239377	AC073111.1	0	0	0	0	1	0	0	0	0	0	1	0	0	0	0	0
ENSG00000239381	AC125613.1	0	0	0	0	0	0	0	0	0	0	0	0	0	0	0	0
ENSG00000239382	ALKBH6	4	17	0	223.001	228.999	88	176	153	4	9	241	0	359.999	358	205.999	292.002
ENSG00000239383	AC108724.1	0	0	0	0	0	0	0	0	0	0	0	0	0	0	0	0
ENSG00000239388	ASB14	0	19	0	0	0	0	0	0	0	0	0	0	0	0	0	0
ENSG00000239389	PCDHA13	0	0	0	0	0	1.545	0	0	0	0	0	0	0	3	0	0
ENSG00000239390	RN7SL87P	0	0	0	45.162	67	50	27	38	1	0	33	0	105	41	19.621	64.396
ENSG00000239392	AL354989.2	0	0	0	13.97	6.922	1.01	3.195	7.044	0	0	6.666	0	16.725	8.232	4.04	14.314
ENSG00000239393	AC146507.1	0	0	0	1.001	1.037	0	2.003	0	0	0	1.002	0	5.203	2.014	0	1.001
ENSG00000239395	AC118470.1	0	0	0	0	0	0	0	0	0	0	0	0	0	0	0	0
ENSG00000239396	RN7SL414P	0	0	0	4.016	0	2	2	2	0	0	0	0	7	1	5	1
ENSG00000239397	AC084878.1	0	4	0	0	0	0	0	0	0	0	0	0	0	0	0	0
ENSG00000239398	RN7SL342P	0	0	0	30.072	25.996	16.735	22	16.262	0	0	18	0	46.626	57.376	15.459	33.625
ENSG00000239402	CYP4F62P	0	0	0	0	0	0	0	0	0	0	0	0	0	0	2	0
ENSG00000239405	TMED10P2	0	0	0	4	1	3	3	0	0	1	2	0	3	3	2	0
ENSG00000239407	Z68871.1	0	0	0	59.754	70.639	69	74	92	0	0	61	0	155.992	77	71	67
ENSG00000239408	AC108751.1	0	0	0	0	0	0	0	0	0	0	0	0	0	0	0	0
ENSG00000239412	RPL21P71	0	0	0	1	0	0	0	0	0	0	0	0	2	1	0	1
ENSG00000239413	RPS27P23	0	0	0	3.994	2.011	2.001	3	2.001	0	0	2.001	0	8.006	1.004	0	3.002
ENSG00000239415	AP001469.3	65	121	39	14.156	8	18	18	17	27	11	15.077	18	28.186	15	23	8
ENSG00000239419	RN7SL535P	0	0	0	20.043	18.4	6.008	14.012	10.129	0	0	8.565	0	31.797	16.086	9	18.835
ENSG00000239426	OR8F1P	0	0	0	0	0	0	0	0	0	0	0	0	0	0	0	0
ENSG00000239428	GM2AP2	0	0	0	0	0	0	0	0	0	0	0	0	0	0	0	0
ENSG00000239432	AF186996.1	0	0	0	0	0	0	0	0	0	0	0	0	0	0	0	0
ENSG00000239435	KCNMB3P1	0	0	0	0	0	0	0	0	0	0	0	0	0	3.522	0	0
ENSG00000239437	RN7SL752P	6	2	3	1799.873	537.772	309.236	643.087	400.021	7	22	1623.198	3	2983.469	1796.16	951.092	2975.999
ENSG00000239438	RPS26P48	0	0	0	0	0	0	0	0	0	0	0	0	0	0	0	0
ENSG00000239439	RFKP2	0	0	0	0	0	0	0	0	0	0	0	0	0	0	0	0
ENSG00000239440	LINC02008	0	0	0	0	0	0	0	0	0	0	0	0	0	0	0	0
ENSG00000239443	PABPC1P10	0	0	0	2.005	1.242	0	0	0	0	0	1.002	0	1.06	1.001	1.002	2
ENSG00000239445	ST3GAL6-AS1	4	1	2	27	29	39	30	43	13	0	56	0	84.999	7	41	25
ENSG00000239446	AC004882.2	0	0	0	0	0	0	0	0	0	0	0	0	0	0	0	0
ENSG00000239453	SIDT1-AS1	0	0	0	0	0	0	0	0	0	0	0	0	0	0	0	0
ENSG00000239454	LINC02047	0	0	0	0	0	0	0	0	0	0	0	0	2	0	0	0
ENSG00000239455	AC074043.1	0	0	0	0	8.673	4.367	4.096	2.007	0	0	2.001	0	5.028	3.199	1.006	4.027
ENSG00000239462	AC091212.1	0	0	0	3	0	1	0	0	0	0	0	0	0	0	0	0
ENSG00000239464	RN7SL691P	0	0	0	5.348	2	7.226	0	1.007	0	0	8	0	6.038	6.023	1	3.019
ENSG00000239465	AC090543.1	33	12	3	11.745	17.722	9.914	13.589	13.333	0	0	8.545	0	51.221	17.179	10.535	18.576
ENSG00000239466	RN7SL552P	0	0	0	8	5	4	2	5.06	0	0	4	0	10.039	10.001	2	8.025
ENSG00000239467	AC007405.3	0	0	0	0	0	0	0	0	0	0	0	0	0	0	0	0
ENSG00000239468	RN7SL569P	0	0	0	1.038	6.244	8	4	1	0	0	10.197	0	21.047	10.163	7	10
ENSG00000239470	AC011979.1	0	0	0	46.504	44.68	36.082	36.609	35.346	0	0	44.405	0	104.709	35.642	42.014	36.041
ENSG00000239471	RN7SL584P	0	0	0	0	0	0	0	0	0	0	0	0	0	0	0	0
ENSG00000239472	RN7SL221P	0	0	0	0.999	0	0	0	0	0	0	1	0	2	1.011	1	1.019
ENSG00000239473	RPL7P38	0	0	0	0	0	2.005	2	1	0	0	3.007	0	8.382	2.004	2.044	0
ENSG00000239474	KLHL41	0	0	0	2.124	2.232	4.733	7.98	15.218	0	0	1	0	13	10.597	2.107	2.097
ENSG00000239480	AC073517.1	0	0	0	0	0	0	0	0	0	0	0	0	0	0	0	0
ENSG00000239481	RPS3AP41	0	0	0	3.064	2.086	1	0	0	0	0	1	0	0	1	2.392	2
ENSG00000239482	AC112487.1	0	1	0	0	0	0	0	0	1	8	2	0	0	0	0	0
ENSG00000239483	RPS15AP16	0	0	0	2.001	0	0	1	0	0	0	1	2	4.107	1	0	1
ENSG00000239486	AC091390.3	11	4	1	0	0	0	0	0	0	6	0	0	0	0	0	0
ENSG00000239490	RPS4XP18	0	0	0	0	0	0	0	0	0	0	0	0	0	0	0	0
ENSG00000239494	RN7SL333P	0	0	0	3.027	0	4	0	5.689	0	0	4.201	0	7.178	7.005	1.003	3.009
ENSG00000239498	AC019211.1	0	0	0	0	0	0	0	0	0	0	0	0	0	0	0	0
ENSG00000239503	MARK2P8	0	0	0	0	0	0	0	0	0	0	0	1	0	0	0	0
ENSG00000239504	RN7SL583P	0	0	0	28.409	16.884	8	14	10	0	4	31	0	48.038	30.536	16.108	29.057
ENSG00000239508	PLCH1-AS1	0	0	0	0	0	0	0	0	0	0	0	0	0	0	0	0
ENSG00000239510	RPL9P5	0	1	0	0	0	1	2	0	0	0	3	0	6	0	1	0
ENSG00000239511	POM121L7P	0	0	0	0	0	0	0	1.369	0	0	0	0	0	0	0	1.107
ENSG00000239513	LINC01210	0	0	0	0	0	0	0	0	0	0	0	0	0	0	0	0
ENSG00000239516	FLYWCH1P1	0	0	0	0	0	0	1	0	0	1	0	0	0	1	0	0
ENSG00000239517	AC116337.2	0	0	0	0	0	0	2	1	0	0	0.946	0	1.055	0	0	0
ENSG00000239519	CADM2-AS1	1	0	0	0	0	0	0	0	0	0	0	0	1	0	0	0
ENSG00000239521	CASTOR3	4	7	5	131.936	111.334	64.702	75.572	189.422	2	1	69.895	0	462.522	121.095	98.02	158.47
ENSG00000239523	MYLK-AS1	0	13	0	5	4	6	10	6	1	0	8	0	17	15	10	3
ENSG00000239524	RPL32P34	2	0	0	0	1	1	2.898	4.001	0	0	1.288	0	1	0	1	1.154
ENSG00000239525	RPL30P5	0	0	0	0	0	0	0	0	0	0	0	0	0	0	0	0
ENSG00000239527	RPS23P7	0	0	0	3	0	2	0	0	0	0	0	0	1	1	1	2
ENSG00000239528	RPS14P8	3	0	0	2	13.7	1.001	0	6	0	9	13.387	0	3.127	3.113	0	1.056
ENSG00000239532	AC108022.1	0	0	0	4.048	5.623	5.129	12.127	7.323	0	0	11.523	0	34.501	6.787	11.851	6.268
ENSG00000239533	GOLGA2P2Y	0	0	0	0	1.008	0	1	0	0	0	0	0	0	0	0	0
ENSG00000239539	HMGN1P20	0	0	0	0	0	0	0	0	0	0	0	0	0	0	0	0
ENSG00000239542	RN7SL399P	0	0	0	0	1.258	0	0	0	0	0	1.414	0	2.103	0	0	1.254
ENSG00000239544	AL442663.1	0	0	0	0	0	0	0	0	0	0	0	0	1	0	0	0
ENSG00000239545	RN7SL822P	0	0	0	182.888	96.793	92.022	60.391	45.199	0	0	173.378	0	343.786	220.573	47.365	162.517
ENSG00000239547	RN7SL843P	0	0	0	0	0	0	1	1	0	0	0	0	1	1	0	3
ENSG00000239552	HOXB-AS2	10	96	13	0	0	0	0	0	49	35	0	3	0	0	0	2
ENSG00000239553	RN7SL12P	0	0	0	7	8	6	4.014	4	0	0	17	0	18.027	10.013	4.015	10
ENSG00000239555	RN7SL841P	0	0	0	1	0	0	1	0	0	1	0	0	0	4.646	0	0
ENSG00000239556	AC004951.2	0	0	0	4.977	3.812	2.905	0	3.855	0	0	1.368	0	17.925	4.771	5.576	5.406
ENSG00000239557	AC092045.1	0	0	0	4.243	3.16	8.4	6.652	23.021	0	0	9.425	0	38.07	6.358	9.538	2.053
ENSG00000239559	RPL37P2	0	0	0	55.391	28.331	25.439	18.954	27.571	0	0	39.336	0	109.532	58.25	32.513	27.67
ENSG00000239560	RN7SL479P	0	0	0	1.008	0	2.02	0	0	0	0	4.755	0	5.055	8.171	0	3.79
ENSG00000239568	AC104435.1	0	0	0	0	0	0	0	0	0	0	0	0	0	0	0	0
ENSG00000239569	KMT2E-AS1	4	4	12	12	9	5	12	3	34	7	6	4	31	15	12	14
ENSG00000239570	SETP11	0	0	0	1	0	1	1	0	0	0	0	0	1	0	0	0
ENSG00000239571	IGKV2D-30	0	0	0	0	0	0	0	0	0	0	0	0	0	0	0	0
ENSG00000239572	AC108749.1	0	0	0	2	0	0	0	0	1	0	0	0	1	2	0	0
ENSG00000239576	COX6CP14	0	0	1	0	0	0	0	0	0	0	0	0	0	0	0	0
ENSG00000239577	RN7SL388P	0	0	0	0	2	0	2	1	0	0	0	0	2	0	0	0
ENSG00000239579	RN7SL325P	0	0	0	0	1	0	0	0	0	0	2	0	3.345	1	0	0
ENSG00000239580	RN7SL675P	0	0	0	2.078	0	0	2	1	0	0	3	0	4.43	1.034	0	1
ENSG00000239586	MTND1P16	0	0	0	0	0	0	0	0	0	0	0	0	0	0	0	0
ENSG00000239589	LINC00879	0	0	0	0	0	0	0	1	0	0	0	0	0	0	1	1
ENSG00000239590	OR1J4	0	0	0	2	1	0	0	0	0	0	0	0	2	0	0	0
ENSG00000239593	AL513122.2	18.826	0	0	4	4	2	3	2	0	52.554	1.763	0	9.249	9.59	2	3
ENSG00000239595	RN7SL79P	0	0	0	5.185	5	5	1	3	0	0	2.002	0	4.08	5.068	5	4.015
ENSG00000239600	AP000797.1	0	0	0	1	1.993	0	0	1	0	0	0	0	2.003	1.222	0	0
ENSG00000239602	AC091959.2	0	16	2	0	0	0	0	0	0	1	1	2	0	0	1	1
ENSG00000239605	STPG4	5.982	8	7	0	0	5.541	2.35	2.384	8	6	0	2	2.528	6.89	2	2
ENSG00000239607	RN7SL573P	0	0	0	295.337	218.553	112.48	139.189	108.072	0	0	311.054	0	557.335	313.702	122.862	311.544
ENSG00000239608	RUVBL1-AS1	0	0	0	0	0	1	0	0	0	0	0	0	2	0	0	1
ENSG00000239614	HMGN1P7	3	14	5	1	0	0	0	0	0	12	0	1	0	0	0	0
ENSG00000239615	AC104109.1	0	0	0	0	0	1	0	0	0	0	0	0	1	0	0	1
ENSG00000239617	AC073610.1	0	0	0	3.012	3.32	2.01	1	2.017	0	0	3.801	0	16.871	6.345	3.86	5.753
ENSG00000239620	PRR20G	0	0	0	0	0	0	0	0	0	0	0	0	0	0	0	0
ENSG00000239622	AC005165.2	0	0	0	1	0	0	0	1	0	0	3	0	3.032	2.001	0	0
ENSG00000239625	RN7SL241P	0	0	0	1.015	0	0	0	0	0	0	0	0	0	0	0	0
ENSG00000239626	RPSAP41	0	2	0	1.185	0	0	0	0	0	0	0	0	1.464	0	2.81	2
ENSG00000239627	RPL12P20	0	0	0	0	1	1	5	1.03	0	0	0	0	11	4	1	6
ENSG00000239628	AC073288.1	0	0	0	0	0	0	0	0	0	0	0	0	0	1	0	0
ENSG00000239632	MTND4LP3	0	0	0	0	0	0	0	0	0	0	0	0	0	0	0	0
ENSG00000239636	AC004865.2	0	0	0	1	0	1	0	5	0	0	0	0	0	2	3	1
ENSG00000239640	RN7SL62P	0	0	0	0	2	0	0	0	0	0	2	0	3.229	5.658	0	1.003
ENSG00000239641	PLS1-AS1	0	0	0	0	0	0	0	0	0	0	0	0	0	0	0	0
ENSG00000239642	MEIKIN	0	1	0	0	0	0	0	0	0	2	0	0	0	0	0	0
ENSG00000239648	MTND1P3	0	0	0	0	0	0	0	1	0	0	0	0	0	0	0	0
ENSG00000239649	MYADML	0	0	0	0	0	0.956	0	0	0	0	0	0	1	0	0	0
ENSG00000239650	GUSBP4	0	0	0	3.15	5.409	1.555	5.476	0	0	0	4.087	0	11.439	0	1.389	5.035
ENSG00000239653	PSMD6-AS2	20	12	6	13	26	55	48	75	20	23	3	3	79	31	43	15
ENSG00000239659	RPL9P31	0	0	0	0	0	1	0	0	0	0	0	0	2	0	0	0
ENSG00000239661	AC092925.1	0	0	0	0	0	0	0	0	0	0	0	0	0	0	0	0
ENSG00000239665	AL157392.3	6238.998	12549.001	2946.001	41.68	79.406	219.001	165	219.493	6012	4165.002	62	1497.001	319.019	96	96.707	78
ENSG00000239670	AL355864.2	0	45.288	5.251	0	0	1	2	0	1.554	5.344	0	0	2	3.184	1	2
ENSG00000239671	AC100793.1	12	0	4	0	0	0	0	0	1	0	0	3	0	0	0	0
ENSG00000239672	NME1	0	1	0	7149.488	4982.096	1766.743	4006.101	3038.361	0	0	6813.173	0	6663.753	8307.304	6397.959	6783.589
ENSG00000239674	Z83839.2	0	0	0	0	0	0	0	0	0	0	0	0	0	0	0	0
ENSG00000239677	PDZRN3-AS1	0	0	0	0	0	0	0	0	1	0	0	0	0	0	0	0
ENSG00000239679	RN7SL193P	0	0	0	1	4	2	0	1	0	0	7	0	5	3	2	8
ENSG00000239683	AC007998.1	0	0	0	0	3	1	3.005	0	0	0	2.004	0	4.003	0	2.006	4.001
ENSG00000239684	PTGER4P3	0	0	0	0	0	0	0	0	0	0	0	0	0	0	0	0
ENSG00000239686	AL158801.1	12	11	13	0	0	0	0	0	6	21	0	8	0	0	0	0
ENSG00000239689	RPL17P46	0	0	0	0	0	0	0	0	0	0	0	0	0	0	0	0
ENSG00000239690	RN7SL668P	0	0	0	6.999	5	8	3	0	0	0	9.116	0	15.015	19	1	10
ENSG00000239694	RPSAP38	0	0	0	1	0	0	0	0	0	0	0	0	1.041	1	0	0
ENSG00000239696	AC092104.1	0	0	0	0	0	0	0	0	0	0	0	0	0	0	0	1.01
ENSG00000239697	TNFSF12	4	5.262	0	687.762	421.541	221.317	346.76	513.999	0	6.969	581.504	2	1117.18	471.067	433.47	595.22
ENSG00000239699	HNRNPA3P8	1	0	0	1.004	0	1	1	2	0	0	1.005	0	4	1.129	2.196	3.002
ENSG00000239701	AC006512.1	0	0	0	1	1	3	0	0	0	0	0	0	1	3	0	0
ENSG00000239702	RN7SL507P	0	0	0	203.842	110.529	15.566	73.76	56.701	0	0	156.5	0	216.239	176.543	67.902	135.52
ENSG00000239703	RN7SL568P	0	0	0	5.008	2.963	0	2	0	0	0	3	0	4.988	3	0	4.052
ENSG00000239704	CDRT4	0	0	0	28.323	39.995	38.311	47.114	46.83	0	0	4.311	0	31.832	49.392	58.582	39.857
ENSG00000239705	AL354710.2	0	1	0	5	5	5	16	6	0	0	13	0	9	9	5	7
ENSG00000239706	AC117392.1	0	0	0	0	0	0	0	0	0	0	0	0	0	0	0	0
ENSG00000239708	RN7SL782P	0	0	0	0	0	0	3	1	0	0	2	0	3.705	0	0	1.057
ENSG00000239710	RN7SL692P	0	0	0	9.929	3.666	1.068	1.034	3.247	0	0	14.305	0	10.783	9.887	6.085	7.491
ENSG00000239713	APOBEC3G	0	2	0	299.344	222.324	153.13	285.477	124.269	0	1.941	164.416	0	381.538	462.355	134.12	387.356
ENSG00000239715	AC093627.2	0	0	0	0	0	0	0	0	0	0	0	0	0	0	0	0
ENSG00000239716	AC079943.1	0	0	0	0	0	0	0	0	0	0	0	0	0	0	0	0
ENSG00000239718	HLTF-AS1	0	0	8	0	0	0	0	0	0	0	0	0	0	0	0	0
ENSG00000239719	AC004890.1	0	0	0	8.288	1.9	12.73	3.586	12.847	0	0	16.412	0	47.979	14.128	3.303	8.939
ENSG00000239722	IMP3P2	0	0	0	0	0	0	1	3	0	0	0	0	0	0	0	0
ENSG00000239726	RN7SL688P	0	0	0	0	0	0	0	2	0	0	0	0	7	0	5	0
ENSG00000239731	RN7SL825P	0	0	0	30.775	27.838	7.231	7.475	3.03	0	0	32.901	0	38.177	56.784	13.595	31.398
ENSG00000239732	TLR9	0	0	0	0	0	0	0	0	0	0	0	0	0	0	0	0
ENSG00000239736	CEACAMP3	0	0	0	0	0	0	0	0	0	0	0	0	0	0	0	0
ENSG00000239739	AC026316.2	0	0	0	0	1	0	0	0	0	0	0	0	0	0	0	0
ENSG00000239742	RN7SL672P	0	2	0	258.534	76.81	22.597	51.58	52.18	0	0	162.21	0	337.921	212.835	102.45	174.916
ENSG00000239744	RN7SL63P	0	0	0	2	0	0	0	0	0	0	0	0	0	0	0	0
ENSG00000239745	RN7SL790P	0	0	0	0	1.604	0	1	0	0	0	1.001	0	4.013	0	0	5.007
ENSG00000239748	RN7SL795P	0	0	0	42.583	29.258	27.983	26.961	22.041	0	0	31.593	0	111.157	71.796	20.949	38.265
ENSG00000239763	AC009120.1	0	0	0	5	1	9	11	13	0	0	3	0	41	6	5	1
ENSG00000239767	AC108733.1	0	0	0	0	0	0	0	0	0	0	0	0	0	0	0	0
ENSG00000239774	AC125618.1	0	0	0	0	0	0	0	0	0	0	0	0	0	0	0	0
ENSG00000239775	AC017116.1	0	0	0	0	0	0	0	0	0	0	0	0	4.943	0	0	0
ENSG00000239779	WBP1	6	17	0	582.869	444.055	336.822	495.328	486.086	7	5	757.558	0	1205.993	833.62	575.837	656.031
ENSG00000239780	RPLP0P11	0	0	0	0	0	0	0	0	0	0	1	0	1	1	0	1
ENSG00000239783	AL121776.1	0	0	0	0	0	0	0	0	0	0	0	0	1	0	0	0
ENSG00000239789	MRPS17	1	1	0	653	662	393.219	569.171	647.58	2	1	720.251	0	771.347	679.801	724.563	529
ENSG00000239791	AC002310.2	127	436	272	9	4	0	3	5	270	198	7	51	2	0	14	8
ENSG00000239792	C2orf27AP2	0	0	0	0	0	0	0	0	0	0	0	0	0	0	0	0
ENSG00000239793	AC098818.1	0	0	0	0	0	0	0	0	0	0	0	0	0	0	0	1
ENSG00000239794	RN7SL653P	0	0	0	2	0	1	0	0	0	0	0	0	17	0	0	0
ENSG00000239797	RPL21P39	0	0	0	18.1	20.402	25.051	12.262	7.223	0	0	15.655	0	20.125	22.45	15.732	15.09
ENSG00000239799	ITIH4-AS1	0	0	0	0	0	0	0	0	0	0	0	0	0	0	0	0
ENSG00000239801	DENND6A-AS1	0	0	0	0	0	0	0	0	0	0	1	0	0	0	0	2
ENSG00000239804	AC092902.1	0	0	0	0	0	0	0	0	0	0	0	0	1	0	0	0
ENSG00000239805	AC007547.2	0	0	0	0	0	0	0	0	0	0	0	0	0	0	0	0
ENSG00000239808	RN7SL255P	0	0	0	2	3.019	2.531	1	6	0	0	4	0	4.217	0	1	0.954
ENSG00000239809	AC008026.2	0	0	0	2	0	1	0	0	0	0	3	0	2	0	0	0
ENSG00000239810	PRAMEF11	0	0	0	0	0	0	0	0	0	0	0	0	0	0	0	0
ENSG00000239819	IGKV1D-8	0	0	0	0	0	0	0	0	0	0	0	0	0	0	0	0
ENSG00000239820	RN7SL213P	0	0	0	5.99	15.294	12.381	10.044	2.003	0	0	3.848	0	21.11	17.862	9.561	8.781
ENSG00000239821	RN7SL513P	0	0	0	3.045	5.922	3	2.002	0	1	0	6.484	0	10.142	9.342	1	3.872
ENSG00000239822	RN7SL754P	0	0	0	2	0	1	1	0	0	0	1	0	0	2	0	1
ENSG00000239823	RF00019	0	30	0	1	1	0	2	0	0	0	0	0	5	1	1	0
ENSG00000239825	RN7SL549P	0	0	0	0	2	0	0	4	0	0	4	0	1.002	0	0	0
ENSG00000239827	SUGT1P3	0	0	0	11.062	13.001	4.439	13	15.469	0	0	6	0	18.349	13.703	12	8.006
ENSG00000239828	AC063944.1	3	3	1	0	1	1	1	2	0	0	0	0	8	0	1	0
ENSG00000239829	KRT8P25	0	0	0	0	0	0	1	0	0	0	0	0	2	1	2	0
ENSG00000239830	RPS4XP22	0	0	0	93.595	109.721	65.462	75.243	93.973	0	0	124.174	1	274.84	141.694	2.018	101.441
ENSG00000239831	RNF7P1	0	0.887	0	2.033	1.002	2	3.021	3.029	0	0	0	0	7.104	2.008	0	0
ENSG00000239835	AC092910.1	12	0	8	0	1	0	0	0	0	6	0	1	0	0	0	8.306
ENSG00000239839	DEFA3	0	0	0	0	0	0	0	0	0	0	0	0	0	0	0	0
ENSG00000239840	RPL23AP72	0	0	0	0	0	2	1	2	0	0	0	0	0	2	7	1
ENSG00000239855	IGKV1-6	0	0	0	0	0	0	0	0	0	0	0	0	0	0	0	0
ENSG00000239856	RN7SL225P	12	0	3	7	3	2.142	6	1	14	14	6	0	21.031	11	2	6
ENSG00000239857	GET4	3.168	2	1	1213.626	805	440.382	677.796	762.14	4.702	4	1305	0	1695	1178.049	962.603	1103.199
ENSG00000239861	AP001486.1	0	0	0	0	0	1	0	0	0	0	0	0	3	2	0	0
ENSG00000239862	IGKV1-37	0	0	0	0	0	0	0	0	0	0	0	0	0	0	0	0
ENSG00000239868	RN7SL34P	0	0	0	12	1.999	2	3.999	2	0	12	10.767	0	29.922	11.081	6.739	10.672
ENSG00000239870	AC112206.1	0	0	0	0	0	2	1	0	0	0	1.012	0	3.025	0	1	1.022
ENSG00000239872	RPL35AP19	0	0	0	0	1	1	0	0	0	0	0	0	0	0	0	0
ENSG00000239873	GAPDHP27	0	0	0	1.014	0	1.017	1	0	0	0	0	0	0	0	1	2
ENSG00000239877	IGSF11-AS1	0	0	0	0	0	0	0	0	0	0	0	0	0	0	0	0
ENSG00000239880	AC068760.1	0	0	0	0	8.196	2.881	5.105	13.311	0	0	3.051	0	6.337	3.42	3.042	10.345
ENSG00000239881	RPS27P25	0	0	0	0	4	0	0	0	0	0	3	0	0	0	1	0
ENSG00000239883	PARGP1	0	0	0	127.652	126.258	212.89	177.976	168.116	0	0	63.923	0	278.277	136.382	125.839	101.163
ENSG00000239884	RN7SL608P	0	0	0	72.05	42.924	29.002	40.157	43.17	0	0	75.321	0	153.692	103.531	39.71	66.061
ENSG00000239886	KRTAP9-2	0	0	0	0	0	0	0	0	0	0	0	0	0	0	0	0
ENSG00000239887	C1orf226	1	1	0	219.744	127	87.676	68	139.081	0	0	276.368	0	301.503	83	142.808	168.697
ENSG00000239888	RN7SL792P	0	0	0	271.784	199.99	111.157	72.127	142.994	0	0	235.014	0	180.545	413.16	174.001	276.864
ENSG00000239893	ZNF736P9Y	0	0	0	0	0	0	0	0	0	0	0	0	2	0	17	0
ENSG00000239899	RN7SL674P	0	0	0	9773.75	10886.549	1865.081	5941.476	8733.214	0	0	5379.952	0	8933.092	7304.722	4792.463	12094.46
ENSG00000239900	ADSL	4	3	0	6172.614	4904.269	2368.664	4562.42	4455.419	7	0	6458.322	0	8130.465	7230.775	6016.826	7282.608
ENSG00000239906	AL627309.2	0	0	0	0	0	0	0	0	0	0	0	0	0	0	0	0
ENSG00000239908	RN7SL75P	0	0	0	6	1	5	1	3	0	0	0	0	6.007	0	2	1
ENSG00000239910	RN7SL530P	2	0	0	1	4	1	0	0	1	1	7	0	13.905	10	5	3
ENSG00000239911	PRKAG2-AS1	0	0	0	0	0	0	0	0	0	0	0	0	0	0	0	0
ENSG00000239912	RPL39P36	0	0	0	1	1	1.593	1	1.46	0	0	1	0	7.879	3.015	2.001	3.041
ENSG00000239917	RPS10P16	0	0	0	12.432	12.027	2.711	7.082	5.002	0	0	6.226	0	13.431	12.679	3.04	5.572
ENSG00000239919	SNRPGP3	0	0	0	2	0	0	0	0	0	0	0	0	2.317	0	1	1
ENSG00000239920	AC104389.4	0	0	0	0	4.03	1.009	1	2.02	0	0	4.021	0	2.02	0	0	0
ENSG00000239921	LINC01471	3	2	0	0	0	0	0	0	1.033	5	0	0	0	0	0	0
ENSG00000239922	AC092958.1	0	0	0	1	2	0	0	0	0	0	0	0	0	0	1	0
ENSG00000239923	RN7SL864P	0	0	0	2	0	0	0	0	0	0	4	0	9	2	1	2
ENSG00000239924	RPL29P22	1	0	0	3	0	1	0	2	0	0	0	0	7.007	1	1	1
ENSG00000239926	PRDX3P4	0	3	0	0	0	0	0	0	0	2	0	1	0	1	0	0
ENSG00000239930	AP001625.3	0	0	0	0	0	0	0	0	0	0	1	0	2	4	0	0
ENSG00000239932	RN7SL606P	0	0	0	19.265	4.946	5.709	10.693	4.677	0	0	12.573	0	30.625	37.336	9.01	8.213
ENSG00000239939	RPSAP34	0	0	0	0	0	0	0	0	0	0	0	0	0	0	0	0
ENSG00000239941	AC108718.1	0	0	0	0	0	0	0	0	0	0	0	0	0	1	0	0
ENSG00000239942	RN7SL394P	0	0	0	286.234	137.394	46.152	77.309	72.762	0	0	128.1	0	269.691	229.076	70.751	185.015
ENSG00000239944	TRBV8-2	0	0	0	0	0	0	0	0	0	0	0	0	0	0	0	0
ENSG00000239945	AL627309.3	0	0	0	3.965	0	0	0	18.248	0	0	3.986	0	11.329	0	0	2.835
ENSG00000239946	ZBTB20-AS3	0	0	0	0	0	0	0	0	0	0	0	1	0	0	0	0
ENSG00000239948	RN7SL368P	0	0	0	2.002	4.008	3	3	3	0	0	6.056	0	5.004	6	2.011	2.152
ENSG00000239951	IGKV3-20	0	0	0	0	0	0	0	0	0	0	0	0	0	0	0	0
ENSG00000239953	RN7SL273P	0	0	0	0	3	3	0	1	0	0	1	0	7.108	3	0	0
ENSG00000239958	RN7SL51P	0	0	0	0	0	0	0	0	0	0	0	0	0	0	0	0
ENSG00000239959	ENPP7P2	0	6	0	0	0	0	0	0	2	10	0	0	0	0	0	0
ENSG00000239961	LILRA4	0	0	0	0	0	0	0	0	0	0	0	0	0	0	0	0
ENSG00000239964	RN7SL748P	0	0	0	2.613	2.113	2.063	2.196	4	6	0	6.282	0	10.537	6.338	1.057	6.043
ENSG00000239967	OR2A41P	0	0	0	0	0	0	0	0	0	0	0	0	0	0	0	0
ENSG00000239969	AC091390.4	0	0	0	47.347	36.161	19.962	34.858	26.944	0	0	32.021	0	51.535	75.322	48.216	46.37
ENSG00000239975	IGKV1D-33	0	0	0	0	0	0	0	0	0	0	0	0	0	0	0	0
ENSG00000239978	OR7E53P	0	0	0	0	0	0	0	0	0	0	0	0	0	0	0	0
ENSG00000239981	OR2A15P	0	0	0	0	0	0	0	0	0	0	0	0	0	0	0	0
ENSG00000239983	AC016687.1	0	0	0	2.868	1.99	2	7.923	6.989	0	0	9.294	0	2.17	8.557	4.87	10.363
ENSG00000239984	RN7SL420P	0	0	0	0	1	0	0	0	0	0	4	0	3	1	0	3.12
ENSG00000239985	AC073210.2	0	0	0	0	0	0	0	0	0	0	0	0	0	0	0	0
ENSG00000239986	AL445584.1	0	0	0	0	0	0	0	0	0	0	0	0	0	0	0	0
ENSG00000239988	RPL31P60	0	2	0	0	0	0	0	0	9	0	0	0	0	0	0	0
ENSG00000239989	AC008132.2	0	0	0	0	0	0	0	0	0	0	0	0	0	0	0	0
ENSG00000239991	AC092059.1	0	0	0	0	0	0	0	0	0	0	0	0	0	0	0	0
ENSG00000239992	TRBVA	0	0	0	0	0	0	0	0	0	0	0	0	0	0	0	0
ENSG00000239994	AC069444.1	0	0	0	0	0	0	0	0	0	0	0	0	0	0	0	0
ENSG00000239995	TPT1P11	0	2	0	5.006	5.542	1	3	7.064	1	0	7.455	0	23.117	6.67	2.614	3.866
ENSG00000239997	FCF1P3	0	0	0	0	0	0	0	0	0	0	0	0	0	0	0	0
ENSG00000239998	LILRA2	0	0	0	0	2	1	0	0	0	0	0	0	0	0	0	1
ENSG00000240002	YBX1P3	0	6	6	0	0	0	1	1	0	13	0	0	1.007	3	0	0
ENSG00000240003	RPL7P24	0	0	0	9.359	4.132	5.178	3.06	18.315	0	0	8.065	0	13.598	5.247	4.269	6.389
ENSG00000240005	STIM2-AS1	3	2	2	1	0	0	1	1	1	4	3	2	3.323	1	1	0
ENSG00000240006	LINC02004	0	0	0	0	0	0	0	0	0	0	0	0	0	0	0	0
ENSG00000240012	SLC9A9-AS1	0	0	2	0	0	0	0	0	0	0	0	0	0	0	0	0
ENSG00000240014	RN7SL254P	0	0	0	2	0	1	0	1	0	0	4.865	0	3	1	2	0
ENSG00000240015	AC084024.1	0	0	0	0	1	3	2	2	0	0	2	0	1	0	0	9
ENSG00000240021	TEX35	0	0	0	0	0	0	1.663	0	0	0	0	0	0	0	0	2
ENSG00000240023	AL133163.1	0	0	0	3.001	4	0	3.091	1.03	0	0	2.208	0	4.002	2	3	0
ENSG00000240024	LINC00888	0	5	0	150.356	152	90	155	280	6	5	117	1	337	198.233	158	229.391
ENSG00000240027	AC084357.1	0	0	0	0	0	1	0	0	0	0	1	0	1.001	0	0	1.5
ENSG00000240031	OR9A3P	0	0	0	0	0	0	0	1	0	0	0	0	0	2	0	0
ENSG00000240032	LNCSRLR	0	0	0	2	9	43	25	31	0	0	9	0	63	11	20	7
ENSG00000240033	AC069439.2	0	0	0	0	0	0	0	0	0	0	0	0	0	0	0	0
ENSG00000240034	MTND6P6	0	0	0	0	0	0	0	0	0	0	0	0	0	0	0	0
ENSG00000240036	AC104563.1	0	0	0	36.229	29.172	30.746	27.359	29.455	0	0	23.911	0	45.156	24.056	21.088	32.67
ENSG00000240038	AMY2B	0	0	0	29.408	8	24.17	11.821	22.568	0	0	5.996	0	49.693	21.054	25.253	26.631
ENSG00000240040	AC244205.1	0	0	0	0	0	3.001	0	0	0	0	2	0	0	0	1	2.001
ENSG00000240041	IGHJ4	0	0	0	0	0	0	0	0	0	0	0	0	0	0	0	0
ENSG00000240043	RPS27P26	0	0	0	0	0	0	0	0	0	0	0	0	0	0	0	0
ENSG00000240045	DWORF	0	0	0	0	0	0	0	2	0	0	0	0	0	0	0	0
ENSG00000240047	RPS3AP32	0	0	0	0	0	3.232	3.024	0	0	0	1	0	4	0	0	1
ENSG00000240048	DDX50P2	0	0	0	0	5.007	5.43	4.341	4.168	0	0	1.008	0	5.238	5.684	4.057	0
ENSG00000240051	RPL23AP10	0	0	0	0	0	0	0	0	2	0	0	0	0	0	0	1
ENSG00000240052	AC108114.1	0	1	0	2	1.744	1	0	1	0	0	4.112	0	11.643	5.765	1	6.241
ENSG00000240053	LY6G5B	1	2	0	62.569	48.85	71.408	39.781	42.762	0	1	55.192	0	101.848	41.596	103.261	45.481
ENSG00000240056	AL445190.1	0	0	0	0	0	0	0	0	0	0	0	0	0	0	0	0
ENSG00000240057	AC078785.1	23	42	20	5	1.017	8	2	4	35	12	0	12	7	1	1	2
ENSG00000240058	ARGFXP1	0	0	0	0	0	0	0	0	0	0	0	0	0	1	0	0
ENSG00000240063	AC069431.1	0	1	0	0	0	0	0	0	1	3.007	0	0	1	0	0	0
ENSG00000240065	PSMB9	0	0	0	364.802	180	96	156.999	132.334	0	0	307.796	0	570.014	344	210	410.74
ENSG00000240068	RPL21P42	0	0	0	2	3	0	1	0	0	0	4	0	12	4	2	2
ENSG00000240069	GPAA1P1	0	0	0	0	2.227	0	0	0	0	0	0	0	0	0	0	0
ENSG00000240074	RPL9P30	12	28	6	0	0	0	0	0	8	1	0	3	0	0	0	0
ENSG00000240083	RPS3AP22	0	0	0	3.666	0	2.003	2	7.024	0	0	2.805	0	8.776	2.024	1.03	5.546
ENSG00000240084	MTND4LP10	0	0	0	0	0	0	0	0	0	0	0	0	0	0	0	0
ENSG00000240086	AC092969.1	6	4	2	0	0	0	0	0	4	1	0	0	0	0	0	0
ENSG00000240087	RPSAP12	0	0	0	719.681	516.415	245.586	385.823	332.98	0	0	794.15	0	1002.182	948.972	661.809	928.087
ENSG00000240089	BMS1P3	0	0	0	0	0	0	1.625	0	0	0	0	0	0	0	0	4.9
ENSG00000240093	AC093627.3	0	2	0	0	0	0	0	0	1	0	0	0	0	0	0	0
ENSG00000240095	AC055758.1	0	0	0	0	0	0	0	0	0	0	0	0	0	0	0	0
ENSG00000240096	AL132838.1	0	0	0	1	4.002	1	0	6.001	0	0	1.385	0	3.071	1.21	2	8.002
ENSG00000240097	AC104164.2	0	5	0	0	0	0	0	0	0	0	0	0	0	0	0	0
ENSG00000240098	RN7SL351P	0	0	0	1.088	0	2.568	2.462	3.336	0	0	2.396	0	5.235	6.562	2.053	0
ENSG00000240100	AC083806.1	0	0	0	0	0	0	0	0	0	0	0	0	0	0	0	0
ENSG00000240103	AC132825.1	0	0	0	0	1	5.004	0	4	0	0	6	0	7	6	3	3
ENSG00000240106	RN7SL146P	0	0	0	7	8	2	2	5	0	0	6.999	0	20	16.093	3.008	5
ENSG00000240107	AC046144.1	0	0	0	0	0	0	0	0	0	0	0	0	1	0	0	0
ENSG00000240108	NCOR1P1	0	0	0	0	0	0	0	1.027	0	0	0	0	2.559	0	0	0
ENSG00000240116	RN7SL303P	0	0	0	46.518	25.824	15	19	22.59	0	0	55.582	0	121.912	63.395	18.033	41.147
ENSG00000240121	RPS27P20	0	0	0	1	0	0	0	0	0	0	0	0	1	1	0	0
ENSG00000240122	FABP5P11	0	0	0	5.901	2.249	2.244	6.69	17.014	0	0	14.244	0	19.059	5.174	2.383	11.097
ENSG00000240125	RPL23AP75	0	0	0	3.049	4.008	1.049	2.008	1.054	0	0	3.151	0	12.442	7.019	3.007	5.01
ENSG00000240128	KRT18P43	0	0	0	1.022	0	0	0	0	0	0	3.001	0	1	3.079	0	0
ENSG00000240131	AL049829.1	0	0	0	0	0	0	0	0	0	0	0	0	0	0	0	0
ENSG00000240132	ETF1P2	6	38.779	6	4.099	5.018	7.785	16.002	6.04	19	17	4.088	3	13.356	5.068	6.031	2.02
ENSG00000240135	PSMD12P	0	0	0	2.002	1.005	0	1.003	6	0	0	1.003	0	6.263	0	0	1.001
ENSG00000240137	ERICH6-AS1	0	0	0	12	6	6	14	3	0	0	8	0	18	18	9	17
ENSG00000240138	EEF1GP4	0	0	0	2.095	1	0	1	0	0	0	3.195	0	11.975	7.176	1.834	8.687
ENSG00000240143	AL023653.1	0	0	0	0	0	0	0	0	0	0	0	0	0	0	0	0
ENSG00000240151	RN7SL826P	0	0	0	0	1	0	1	0	0	0	0	0	0	0	0	0
ENSG00000240152	LINC02271	0	0	0	0	0	0	0	0	0	0	0	0	0	0	0	0
ENSG00000240156	COX6CP6	0	0	0	0	0	0	0	0	0	2	0	0	2	0	0	0
ENSG00000240159	AC079080.1	0	0	0	0	0	0	0	0	0	0	0	0	0	0	0	0
ENSG00000240160	RN7SL263P	0	0	0	173.397	97.662	29.2	33.598	27.723	0	3	214.722	0	135.556	313.58	71.993	127.538
ENSG00000240163	AC087385.1	49	57	72	0	0	0	1	1.063	47	67	0	45	0	0	1	0
ENSG00000240167	RPS7P7	0	0	0	1	0	1	1	1.001	0	0	0	0	2	2	0	2
ENSG00000240173	RN7SL771P	0	0	0	5.253	0	1.019	3.446	5	0	0	12.57	0	25.327	7.228	2.038	10.601
ENSG00000240174	AP000852.1	0	0	0	0	0	1	0	0	0	0	1	0	3	0	0	0
ENSG00000240175	MAGI1-AS1	0	0	0	0	0	0	0	0	0	0	0	1	0	0	0	0
ENSG00000240179	RPL26P3	0	0	0	0	0	0	0	0	0	0	0	0	2	1	0	1
ENSG00000240180	RPL12P28	0	1	0	0	5	0	0	0	0	0	0	0	0	2.151	1.862	3.596
ENSG00000240183	RN7SL297P	0	0	0	26.311	17.85	18.883	107.322	8.753	0	0	25.728	0	74.506	53.183	11.253	32.135
ENSG00000240184	PCDHGC3	0	8	9	355.211	588.559	462.902	324.652	504.372	6	1	421.794	4	1083.677	362.916	313.933	581.562
ENSG00000240186	RN7SL633P	0	0	0	0	0	0	0	0	0	0	0.929	0	1.993	2.984	1	0
ENSG00000240189	RN7SL621P	0	0	0	11.998	5	5.998	1.378	5.391	0	0	16.422	0	26.945	29.269	3.981	11
ENSG00000240194	CYMP	0	0	0	0	0	0	0	0	0	0	2	0	0	0	0	0
ENSG00000240197	AC245884.5	0	0	0	0	0	0	0	0	0	0	0	0	0	0	0	0
ENSG00000240198	ARHGEF3-AS1	0	0	0	0	0	0	0	0	0	0	0	0	0	0	0	1
ENSG00000240199	RN7SL520P	0	0	0	22.048	8	8	3	5.994	0	0	12.903	0	16.88	39.987	7	16.712
ENSG00000240201	AL133372.1	0	0	0	0	1	0	0	1	0	0	0	0	4	0	0	0
ENSG00000240202	RN7SL223P	0	0	0	1	1	0	0	1	0	0	3	0	2.008	0	0	0
ENSG00000240203	RN7SL567P	0	0	0	6	15	7	7.001	6.391	0	0	7.008	0	20.904	22.816	9.934	8
ENSG00000240204	SMKR1	0	0	0	8	4	3	3	7	0	1	3	0	5	3	2	2
ENSG00000240205	RN7SL865P	0	0	0	2.015	3	4	2	0	0	0	0	0	11.09	5	5	8
ENSG00000240207	AC080013.1	0	0	0	16	28	41	22	38	0	0	14	0	106	11	31	17
ENSG00000240210	AL122013.1	0	0	3.038	8.331	8.107	2.359	7.007	4.01	0	0	19.164	0	26.941	23.453	6.348	8.024
ENSG00000240211	AC092849.1	5	26.601	2	1	0	0	0	0	27	14.546	0	2	11	0	0	0
ENSG00000240215	TRBV25OR9-2	0	0	0	0	0	0	0	0	0	0	0	0	0	0	0	0
ENSG00000240216	CPHL1P	0	1	0	0	1	5	2	2	0	0	0	0	2	1	1	0
ENSG00000240219	AL512306.2	0	1	0	0	0	0	0	0	0	0	0	0	7	0	0	1
ENSG00000240224	UGT1A5	0	0	0	0	0	0	0	0	0	0	0	0	0	0	0	0
ENSG00000240225	ZNF542P	0	1	3	472	612.999	452	759.002	757	0	0	359.001	1	804	641.999	555.999	614
ENSG00000240230	COX19	1	2	0	418	387.808	254.417	419.571	400	0	0	450	0	698.697	561.178	544.999	575.001
ENSG00000240231	RPS27P29	0	0	0	1.089	5.936	2.843	0	2.725	0	0	1.761	0	5.58	17.481	0	0
ENSG00000240233	RN7SL587P	0	0	0	127.503	48.77	34.026	36.209	28.251	0	0	116.771	0	286.111	163.277	31.726	75.51
ENSG00000240235	RN7SL794P	0	0	0	0	1.034	0	0	1	0	1	3	0	0	1	0	2
ENSG00000240236	HNRNPA1P23	0	0	0	1.001	0	1.001	2.002	0	0	0	1.002	0	1.304	3.003	1.002	0
ENSG00000240237	AF305872.1	0	0	0	0	0	0	0	0	0	0	0	0	0	0	0	0
ENSG00000240238	AC092754.1	0	0	0	4.154	2.098	2.152	3.126	1.001	0	0	5.257	0	16.741	10.882	0	4.058
ENSG00000240240	BX664727.3	1	0	0	19.168	29.61	89.334	19.418	44.967	0	0	7.34	0	52.494	23.934	27.858	19.973
ENSG00000240241	AC108752.1	0	0	0	0	0	0	0	0	0	0	0	0	0	0	0	0
ENSG00000240244	GAPDHP33	0	0	0	9.748	4	3.803	1	1	0	0	5	0	5.436	2.005	1	5.885
ENSG00000240246	AC108751.2	0	1	0	0	0	0	0	0	0	0	0	0	0	0	0	1
ENSG00000240247	DEFA1B	0	0	0	0	0	0	0	0	0	0	0	0	0	0	0	0
ENSG00000240250	RN7SL541P	0	0	0	1.006	0	0	1	1	0	0	1.007	0	5.091	5	0	2.048
ENSG00000240253	FAR2P3	0	0	0	0	0	0	1	0	0	0	0	0	9.376	1	0	0
ENSG00000240254	B4GALT4-AS1	0	0	0	0	0	0	0	0	0	0	0	0	0	0	0	0
ENSG00000240255	PSMC1P6	0	0	0	0	0	0	1.252	0	0	0	0	0	0	2	0	0
ENSG00000240265	AC099328.1	0	0	0	2	0	5	2	0	0	1	0	0	0	0	6	0
ENSG00000240268	MOXD2P	0	0	0	0	0	0	0	0	0	0	0	0	2	0	0	0
ENSG00000240270	RPL12P37	0	0	0	9.118	4	6.001	12.988	6.773	0	0	8.313	0	26.977	17.68	2.565	21.749
ENSG00000240271	AC090142.1	0	0	0	2.002	0	1	1.022	0	0	0	0	0	1.005	0	0	1
ENSG00000240280	TCAM1P	1	0	0	1	0	0	0	0	0	0	2	0	0	0	0	0
ENSG00000240281	AC034222.1	0	0	0	0	0	0	0	0	0	0	0	0	0	0	0	0
ENSG00000240286	MEAF6P1	0	0	0	0	0	0	0	0	0	0	0	0	0	0	0	0
ENSG00000240288	GHRLOS	0	9	5	34	30	42	41	39	0	0	19	0	116.021	16	46	22
ENSG00000240291	AL450384.2	9	0	0	4	0	2.027	10	1	0	0	0	0	6	6	0	1
ENSG00000240294	RN7SKP241	0	0	0	4.367	0	1	5	1	0	0	9	0	14.464	10.66	1.312	4.421
ENSG00000240296	AC245052.5	0	0	0	0	0	0	0	0	0	0	0	0	1.002	0	0	0
ENSG00000240298	RPL36AP40	0	0	0	2.004	0	0	0	0	1	0	1.126	0	4.013	4.037	0	0
ENSG00000240299	RN7SL187P	0	0	0	8.047	2.449	2.025	1	0	0	0	1.025	0	7.582	8.403	3.023	6.066
ENSG00000240302	RN7SL717P	0	0	0	11.9	15.571	3.069	3.045	7.291	0	0	8.104	0	33.236	21.58	3.096	12.92
ENSG00000240303	ACAD11	0	0	6	205.758	209.999	357.36	377.591	554.109	0	0	179.242	2	527.108	237	352.001	212
ENSG00000240305	AC091152.1	12	15	3	0	1	0	0	0	4	0	0	3	0	0	2	2
ENSG00000240306	RN7SL100P	0	21	0	1	3	2	3	0	0	0	1	0	5	1	2	1
ENSG00000240309	MTCO1P6	0	0	0	0	0	0	0	0	0	0	0	0	0	0	0	0
ENSG00000240311	AC004224.1	0	1	0	0	4	0	2	2	0	0	0	0	2	1	1	0.942
ENSG00000240317	RN7SL764P	0	0	0	25.882	20.35	4	18.853	9.82	0	0	29.582	0	77.601	34.232	20.485	21.612
ENSG00000240320	RPS29P27	0	0	0	0	0	0	0	0	0	0	0	0	0	0	0	0
ENSG00000240322	RN7SL481P	0	0	0	127.241	60.003	53.235	59.003	29.999	0	0	77.006	0	267.459	182.719	73.986	126.34
ENSG00000240327	RN7SL93P	0	0	0	0	0	0	0	0	0	0	0	0	0	0	0	0
ENSG00000240328	AC091805.1	0	0	0	1	1	4.001	3	1	0	0	2	0	12.235	0	1	1
ENSG00000240338	AC009078.2	6	0	1	0	0	0	0	0	3	7	0	7	0	0	0	0
ENSG00000240342	RPS2P5	0	0	0	7270.674	3463.516	2746.773	3339.305	1774.389	0	4.392	5362.093	0	10524.74	7226.21	4233.129	7615.372
ENSG00000240344	PPIL3	0	0	0	247	250	293	404	426.999	0	0	321	0	509.997	397.001	358	176
ENSG00000240347	RN7SL35P	0	0	0	16	10	5	7	5	0	0	12.02	0	34.743	12.033	8	10.021
ENSG00000240350	AC017002.3	15	22	38.241	6.28	0	0	3	4.216	70.641	44.336	3.006	33.402	4.688	0	1.656	0
ENSG00000240354	AC131211.1	0	0	0	0	0	0	0	0	0	0	0	0	0	0	0	0
ENSG00000240355	AC004869.2	0	0	0	0	0	0	0	0	0	0	0	0	0	0	0	0
ENSG00000240356	RPL23AP7	0	0	0	325.252	305.594	176.402	267.77	317.039	0	0	292.738	0	605.909	427.567	259.592	252.399
ENSG00000240359	UBL5P3	0	0	0	0	0	0	0	0	0	0	0	0	0	0	0	0
ENSG00000240361	OR4G11P	0	0	0	0	0	0	0	0	0	0	0	0	0	0	0	0
ENSG00000240364	RPL31P59	0	0	0	0	0	0	0	0	0	0	0	0	0	0	0	0
ENSG00000240366	RPL36AP45	0	0	0	3.326	2.1	8.431	4.805	11.014	0	0	5.309	0	24.906	6.651	9.99	1.051
ENSG00000240370	RPL13P5	0	0	0	69.531	66.747	51.622	58.879	70.29	0	0	91.556	0	212.559	78.728	83.529	53.107
ENSG00000240371	RPS4XP13	0	0	0	32.06	16.199	11.31	9.715	13.195	0	0	18.844	0	31.043	7.547	13.202	4.862
ENSG00000240373	SEC62-AS1	0	23	4	0	0	0	0	0	2	0	0	0	0	0	0	0
ENSG00000240374	RN7SL503P	0	0	0	4	2.073	1.073	0	4.065	0	0	1.022	0	8.578	1.025	0	1.039
ENSG00000240375	VPS26AP1	0	0	0	2	0	3	4	5	0	0	0	0	9	0	2	0
ENSG00000240376	AC010343.1	0	0	0	372.148	344.987	213.834	304.01	318.872	0	0	357.477	1	794.594	432.824	451.256	393.74
ENSG00000240382	IGKV1-17	0	0	0	0	0	0	0	0	0	0	0	0	0	0	0	0
ENSG00000240385	RPS29P20	0	0	0	0	0	0	0	0	0	0	0	0	0	0	0	0
ENSG00000240386	LCE1F	0	0	0	0	0	0	0	0	0	0	0	0	0	0	0	0
ENSG00000240388	AC008799.1	0	0	0	5.024	4.44	2.002	3.16	3.224	0	0	10.004	0	18.278	8.254	3.023	2.01
ENSG00000240392	RPL9P3	0	0	0	6.928	9.286	6.977	8.708	15.334	0	0	6.668	0	26.234	15.305	12.964	15.569
ENSG00000240393	AC092691.2	0	0	0	0	1	0	0	0	0	0	1	0	0	0	0	0
ENSG00000240395	RPL5P23	5	0	2	52.149	33.405	42.044	72.348	61.688	0	4	37.274	0	73.44	58.553	53.471	24.657
ENSG00000240399	AC004801.2	0	0	0	2	4	4	9	18	0	0	4	0	18	0	3	0
ENSG00000240401	AC012358.3	110	194	31	0	1	5	6	3	79	36	1	47	4	1	1	1
ENSG00000240403	KIR3DL2	0	0	0	0	0	0	0	0	0	0	0	0	0	0	0	0
ENSG00000240404	AC017015.1	31	47	30	0	0	0	2.001	0	10	27	0	16	8.005	0	0	4
ENSG00000240405	SAMMSON	2	0	1	1	0	1	1	0	2	2	0	0	0	1	0	0
ENSG00000240409	MTATP8P1	0	0	0	1.013	4.173	12.362	4.162	3.521	0	0	1.167	0	20.169	6.169	9.423	12.546
ENSG00000240411	RPL5P16	0	0	0	0	0	0	0	1	0	0	0	0	0	0	0	0
ENSG00000240412	RPL5P15	0	0	0	0	0	1	1	1	0	0	0	0	1	0	0	0
ENSG00000240416	CYCSP20	0	0	0	0	0	0	0	0	0	0	0	0	0	0	0	0
ENSG00000240418	AC020917.1	0	0	6	14.644	8.023	10.137	2.262	11.876	6	3	12.998	0	20.161	23.684	9.608	19.657
ENSG00000240419	AC022206.1	0	0	0	0	0	0	0	0	0	0	0	0	0	0	0	0
ENSG00000240423	LINC00636	0	2	0	0	0	2	0	2	0	0	0	0	0	0	0	0
ENSG00000240424	AC092824.1	0	0	0	0	2	2	1	0	0	0	0	0	4	2.002	0	1
ENSG00000240426	AC096743.1	0	0	0	0	0	0	0	1	0	0	0	0	1.036	1	0	0
ENSG00000240427	RPS26P34	0	0	0	1.021	0	0	1.002	0	0	0	2.183	0	8.155	1.002	2.133	5.017
ENSG00000240429	LRRFIP1P1	0	0	0	18.667	35.246	43.217	59.103	110.942	0	0	15.975	0	120.826	47.889	51.392	26.503
ENSG00000240432	KRTAP13-3	0	0	0	0	0	0	0	0	0	0	0	0	0	0	0	0
ENSG00000240435	RPS12P27	0	0	0	8	0	1	1	0	0	0	0	0	1	1	2	3
ENSG00000240436	AC114982.1	0	0	0	0	0	0	0	0	0	0	0	2	0	0	0	0
ENSG00000240438	OFD1P5Y	0	0	0	0	0	0	0	0	0	0	0	0	0	0	0	0
ENSG00000240439	RN7SL91P	0	0	0	41.264	14.147	8.671	14.134	12.161	0	0	27.397	0	80.637	62.697	16.436	41.928
ENSG00000240440	AC007879.4	0	0	0	0	0	0	0	0	0	0	0	0	0	0	0	0
ENSG00000240441	AC007622.1	0	0	0	1	7	2	1	5	0	0	0	0	6.006	2	4	0
ENSG00000240443	RPS10P20	0	0	0	0	0	0	0	0	0	0	0	0	0	0	0	0
ENSG00000240445	FOXO3B	0	0	0	104.182	47.963	55.243	54.363	71.023	0	0	64.494	0	278.82	35.466	108.048	50.383
ENSG00000240449	AC005586.1	0	0	0	1	0	2	0	0	10	0	2	0	2	0	7	0
ENSG00000240450	CSPG4P1Y	0	0	0	0	0	0	0	0	0	0	0	0	0	0	0	0
ENSG00000240452	MTCO1P29	0	0	0	1	0	0	0	0	0	0	0	0	0	0	0	0
ENSG00000240454	RPL39P26	0	0	0	0	0	0	0	0	0	0	0	0	0	0	0	0
ENSG00000240457	RN7SL472P	0	0	0	13	11.025	4	5.75	4	0	0	21.002	0	35.07	22.039	5.112	15.004
ENSG00000240458	AC072046.1	0	0	0	0	0	0	0	0	0	0	0	0	0	0	0	0
ENSG00000240459	AC093663.1	0	0	0	0	0	0	0	1	0	0	0	0	2	0	0	1
ENSG00000240463	RPS19P3	0	0	0	17.269	15.02	8.009	3.017	9.006	0	0	17.622	0	41.023	18.319	13.113	34.396
ENSG00000240470	RN7SL346P	0	0	0	8.015	3.514	3	5	2	0	0	5.22	0	16.827	16.239	5.029	5.908
ENSG00000240471	PHBP8	0	0	0	5.01	1.631	0	0	0	0	0	1	0	6.111	3.219	4.001	2.001
ENSG00000240474	RN7SL116P	0	0	0	51.059	42.065	30.938	17.01	18.458	0	0	39.058	0	127.531	52.983	22.05	69.245
ENSG00000240476	LINC00973	0	0	0	3	0	4	7	3	0	0	2	0	1	3	0	2
ENSG00000240477	AC022494.1	0	0	0	1.001	1.003	2.012	4.491	2.005	0	0	0	0	1.012	1	2.986	2.001
ENSG00000240478	AC012081.1	0	0	0	0	0	0	0	0	0	0	0	0	0	0	0	0
ENSG00000240480	RPL29P2	0	0	0	1.004	1.003	3.003	5.183	2.003	0	0	4.021	0	3.008	6.133	4	5.907
ENSG00000240481	RN7SL38P	0	0	0	85.001	29.63	6	19.833	9	0	0	74	0	156.989	98.504	36	63.951
ENSG00000240484	AC091544.1	0	0	0	0	0	0	0	0	0	0	0	0	0	0	0	0
ENSG00000240486	RPL23AP54	0	0	0	0	0	0	0	0	0	0	0	0	0	0	0	0
ENSG00000240487	AC093010.1	1	1	0	0	1	0	2	0	1	3	0	0	1	0	0	0
ENSG00000240489	SETP14	0	0	0	98.488	97.691	101.863	169.376	200.81	0	0	116.967	0	224.832	139.429	130.893	128.262
ENSG00000240490	RN7SL277P	0	0	0	373.153	98.828	99.817	80.019	104.509	7	6	247.375	0	291.898	578.41	101.731	187.902
ENSG00000240494	RPS12P28	0	1	0	0	0	0	0	0	0	0	0	0	0	0	0	1
ENSG00000240497	AC092919.1	0	0	0	5	0	0	0	1	0	0	2	0	1	3	2	1
ENSG00000240498	CDKN2B-AS1	10	19	0	96.339	77.242	213.247	159.567	274.046	13	9	76.855	1	244.453	59.718	118.771	51.634
ENSG00000240499	AC004594.1	36	30	2	0	0	0	0	0	10	28	1	9	0	0	0	0
ENSG00000240502	RN7SL837P	0	0	0	1	1	0	3	3	0	0	1.001	0	1	1	1	0
ENSG00000240505	TNFRSF13B	0	2	0	0	0	0	0	0	2	0	0	0	0	0	0	0
ENSG00000240509	RPL34P18	0	0	0	20.751	10.554	13.161	15.579	12.845	0	0	44.982	0	100.766	51.166	29.043	40.207
ENSG00000240511	MED28P2	0	0	0	0	0	0	0	0	0	0	0	0	0	0	0	0
ENSG00000240513	AL049830.2	0	0	0	1	0	0	0	0	0	0	0	0	1	0	0	1
ENSG00000240518	AC116353.1	0	0	0	0	0	0	0	0	0	0	0	0	0	0	0	0
ENSG00000240519	AC091675.1	0	0	0	0	0	0	0	0	0	0	0	0	0	0	0	0
ENSG00000240520	UOX	0	0	0	1	4	0	0	0	0	0	0	0	6	2	4	2
ENSG00000240521	AC092979.1	0	0	0	0	0	0	1	0	0	0	0	0	6	0	0	0
ENSG00000240522	RPL7AP10	88	91	69	3	1	3	1	1.005	45	83	4	77	17.018	5.91	2	4
ENSG00000240527	AL365273.1	0	0	0	0	0	0	0	0	0	0	0	0	0	0	0	0
ENSG00000240531	RPL21P123	0	0	0	10.816	3.434	12.216	6.535	13.211	0	0	3.683	0	30.81	9.641	0	3.03
ENSG00000240533	RN7SL69P	0	0	0	0	0	1	0	0	0	0	0	0	4.731	0	1	2.746
ENSG00000240534	RPL34P17	0	0	0	0	0	0	2	0	0	0	0	0	0	0	0	0
ENSG00000240535	AC034238.1	0	0	0	2	1	0	1	0	0	0	0	0	1	0	0	0
ENSG00000240540	RPL3P9	0	0	0	122.506	37.244	18.976	46.391	42.999	0	0	44.1	0	105.555	52.312	62.724	190.63
ENSG00000240541	TM4SF1-AS1	0	0	0	1	4	1	0	0	0	0	0	0	10	4	3	7
ENSG00000240542	KRTAP9-1	0	0	0	0	0	0	0	0	0	0	0	0	0	0	0	0
ENSG00000240545	RN7SL492P	0	0	0	7.883	0	1	0	1	0	0	3.09	0	7.289	12.264	7.593	3.743
ENSG00000240549	THOC7-AS1	9	1	11	0	0	0	0	0	7	16	0	7	1	0	0	0
ENSG00000240553	AL031428.1	0	0	0	0	0	0	0	0	0	2	0	0	0	0	0	0
ENSG00000240554	RPL7AP58	1	0	0	10.303	5.623	3.11	4.058	6.112	0	0	9.401	0	30.273	16.427	11.238	19.183
ENSG00000240562	AC016968.1	0	0	0	0	0	0	0	0	0	0	0	0	0	0	0	0
ENSG00000240563	L1TD1	0	0	0	0	0	0	0	0	0	0	0	0	0	0	0	0
ENSG00000240566	AC010153.1	0	0	0	0	0	0	0	0	0	0	0	0	0	0	0	0
ENSG00000240567	LINC02067	9.18	0	8.149	0	0	1.02	0	0	8.165	5.094	0	4.068	0	0	0.841	1.033
ENSG00000240568	AC107626.1	0	0	0	0	0	0	0	0	0	0	0	0	2	0	0	0
ENSG00000240571	AC087071.2	25	8	3	0	0	0	0	0	14	13	0	7	1	0	0	0
ENSG00000240572	AC107297.1	0	0	0	0	0	0	0	0	0	0	0	0	0	0	0	0
ENSG00000240573	AC117462.1	0	0	0	0	0	0	0	0	0	0	0	0	0	0	0	0
ENSG00000240577	RN7SL445P	0	0	0	14	5	4	1	2	0	0	3	0	20.193	15.001	1.01	9.291
ENSG00000240578	TRBV22-1	0	0	0	0	0	0	0	0	0	0	0	0	0	0	0	0
ENSG00000240579	AC006529.1	9	18	12	2.004	1	0	1	0	10	1	0	2	3.004	1.996	0	3
ENSG00000240583	AQP1	1	3	0	40	55	33	104	131	2	4	64	0	248.001	136	51.001	138
ENSG00000240584	RN7SL547P	0	0	0	0	0	0	0	0	0	0	0	0	0	0	0	0
ENSG00000240589	RN7SL258P	0	0	0	0	0	0	1.007	1.132	0	0	2.015	0	5.053	2.025	3	4
ENSG00000240590	RPSAP48	0	0	0	0	0	1	0	0	0	0	0	0	0	0	0	0
ENSG00000240591	AL096701.3	16	18	2	0	0	0	0	2	13	0	0	0	2	1	0	0
ENSG00000240596	KCNAB1-AS2	0	0	0	0	0	0	0	0	0	0	0	0	0	0	0	0
ENSG00000240601	RPL9P15	0	0	0	0	0	0	0	0	1	0	0	0	0	0	0	0
ENSG00000240602	AADACP1	0	0	0	2	12	6.001	33	13	0	0	6	0	12	14	0	7
ENSG00000240606	RN7SL564P	0	0	0	1628.234	828.992	484.318	707.593	832.211	0	0	1248.726	0	2374.698	1894.556	726.689	1409.394
ENSG00000240611	AC010307.1	0	0	0	0	0	0	0	1	0	0	0	0	1	0	0	1
ENSG00000240613	RN7SL98P	0	0	0	1.11	0	1.066	2	0	0	0	4.596	0	10.012	1.013	1.011	4.409
ENSG00000240616	RPS6P25	0	0	0	97.328	66.062	63.031	94.744	84.129	0	0	79.021	0	253.399	124.077	109.368	79.551
ENSG00000240621	OR2AO1P	0	0	0	0	0	0	0	0	0	0	0	0	0	0	0	0
ENSG00000240622	RPL7P15	1	0	0	9.999	16.191	18.223	11.215	16.318	0	0	9.26	0	48.224	16.374	17.553	10.052
ENSG00000240624	AL138976.1	0	0	0	0	0	0	0	0	0	0	0	0	0	0	0	0
ENSG00000240625	RN7SL403P	0	1	0	22.751	13.083	7.133	9.52	6.762	0	0	5.038	0	42.887	37.126	15	31.093
ENSG00000240626	RN7SL150P	0	0	0	0	0	1.105	0	0	0	0	0	0	1.003	0	0	0
ENSG00000240627	AC026798.1	0	0	0	0	0	1	0	0	0	0	0	0	1.063	2.435	1.032	0
ENSG00000240631	RPL30P12	0	0	0	0	0	0	0	0	0	0	0	0	0	0	0	0
ENSG00000240632	SPATA31D5P	0	0	0	0	0	0	0	0	0	0	0	0	0	0	0	0
ENSG00000240634	AC145285.1	0	0	0	13.458	8.503	2.001	5.2	3.038	0	6	13.342	0	11.26	11.282	2.011	8.169
ENSG00000240637	RN7SL808P	0	0	0	3.008	1	1	1	3	0	0	1.002	0	12.108	3.027	1	5
ENSG00000240639	RN7SL666P	0	0	0	4	1	4	8.053	3	0	0	5.008	0	13.52	10.4	2	6.877
ENSG00000240641	RN7SL580P	0	0	0	0	0	0	0	0	0	0	0	0	1	2	0	0
ENSG00000240647	RN7SL305P	0	0	0	0	0	0	0	0	0	0	0	0	0	1	0	0
ENSG00000240651	SEPT7P4	0	0	0	0	0	0	0	0	0	0	0	0	0	0	0	0
ENSG00000240652	AP001024.1	0	0	0	20.015	21.01	12.008	12.05	10.002	0	0	27.014	0	30.047	12.275	18.123	18.02
ENSG00000240654	C1QTNF9	0	0	0	0	0	0	0	0	0	8	0	0	0	0	0	0
ENSG00000240661	AC063952.1	66	169	54	1	0	1	1	0	42	129	5	50	1	0	0	0
ENSG00000240663	RN7SL310P	0	0	0	8.035	4.011	13.603	6.224	6.04	0	0	5.629	0	18.54	17.342	4.01	8.049
ENSG00000240665	LSP1P2	0	0	0	0	0	0	0	0	0	0	0	0	0	0	0	0
ENSG00000240666	MME-AS1	2	2	0	0	0	0	0	0	0	13	0	1	0	0	0	0
ENSG00000240667	NBPF18P	0	0	0	0	0	0	0	0	0	0	0	0	0	0	0	1
ENSG00000240668	KRT8P36	0	0	0	13.646	3.009	9	5	10.944	0	0	1	0	19.15	6	20	9.02
ENSG00000240669	AC023424.1	0	0	0	1	2	0	1	0	0	0	0	0	6	0	0	0
ENSG00000240671	IGKV1-8	0	0	0	0	0	0	0	0	0	0	0	0	0	0	0	0
ENSG00000240673	AC006539.1	0	0	0	1.004	1.002	1.004	0	1	0	2	8.031	0	10.369	6.036	1.003	3.001
ENSG00000240674	AC106872.2	0	0	0	8.655	15.993	1.056	6.384	13.355	0	0	7.542	0	19.514	6.061	4.61	9.225
ENSG00000240677	MYL6P4	0	0	0	1	0	0	0	1	0	0	0	0	0	0	0	1
ENSG00000240680	AC016831.4	0	0	0	0	0	0	1	0	0	0	0	0	0	0	0	0
ENSG00000240682	ISY1	0	1	0	1118.94	1070.313	703.537	1257.874	1365.001	0	0	1369.3	0	2597.256	1364.459	1591.889	1421.72
ENSG00000240687	AC082651.1	0	0	0	0	0	0	0	0	0	0	0	0	0	0	0	0
ENSG00000240692	RN7SL538P	0	0	0	5.02	2.003	0	2.102	0	0	0	2	0	8.003	6	2	2
ENSG00000240694	PNMA2	0	3	1	2957	2129	1554	1512	3935	2	4	2831	0	4276.001	2101.001	3101.999	3824
ENSG00000240695	AC117382.1	0	0	0	40.584	52.822	44.776	47.256	59.395	2	0	35.443	0	139.825	42.394	59.343	70.896
ENSG00000240698	RPS2P39	3	0	0	1	0	1	0	0	0	7	0	1	0	0	0	0
ENSG00000240704	KLF7P1	0	0	0	2.461	0	0	1	1.001	0	0	0	0	1.027	0	0	0
ENSG00000240707	LINC01168	66	91	2	0	0	0	0	0	72.999	56	0	0	0	0	1	0
ENSG00000240708	LINC02030	0	0	0	0	0	0	0	0	0	0	0	0	0	0	0	0
ENSG00000240710	AL512306.3	0	0	0	0	0	0	0	0	0	0	0	0	2	0	0	0
ENSG00000240713	RN7SL860P	0	0	0	0	0	0	0	0	0	0	2	0	0	0	0	0
ENSG00000240718	RN7SL851P	0	0	0	7.743	4.529	1.028	4.097	4	0	0	3.843	0	8.571	11.547	2.06	4.307
ENSG00000240720	LRRD1	0	0	0	1	0	9	1	3.182	0	0	0	0	3.37	0	0	1
ENSG00000240721	RPS4XP15	0	0	0	0	0	0	0	0	0	0	0	0	0	0	0	0
ENSG00000240723	RN7SL382P	0	0	4	3.015	2	0	0	0	5	0	0	0	2.002	3.003	0	1
ENSG00000240724	RPS12P15	0	0	0	0	0	0	0	0	0	0	0	0	0	0	0	0
ENSG00000240729	AC146507.2	0	0	0	6	3.113	18.346	6	4	0	0	5.249	0	17.174	9.523	10.004	0
ENSG00000240731	AL139287.1	0	0	3	1	2	1	1	4	0	7	2	1	7	6	1	4
ENSG00000240733	RN7SL502P	0	0	0	9.935	1	5	1.28	1	0	0	3.636	5	9.11	5.172	1	2.001
ENSG00000240738	AF279873.2	0	0	0	7.561	3.162	3.055	8.521	4.062	0	0	5.403	0	15.288	4.101	7.144	2.082
ENSG00000240739	AC006511.1	0	0	0	0	0	0	0	0	0	0	0	0	0	0	0	0
ENSG00000240747	KRBOX1	0	0	0	4	8	3	20.522	0	0	0	2	0	5	7	4	18
ENSG00000240750	RN7SL559P	0	0	0	58	41.981	21	27.317	17	0	0	53.909	0	110.207	80.845	28.932	58.842
ENSG00000240751	AC026348.1	23	13	8	0	4	0	0	0	11	21	0	9	0	0	0	0
ENSG00000240752	AC055731.1	0	0	0	0	0	0	0	0	0	0	0	0	0	0	0	1
ENSG00000240755	ERLEC1P1	0	0	0	0	0	0	0	0	0	0	0	0	0	0	0	0
ENSG00000240758	AC010655.2	0	0	0	12.325	11.72	4	12.518	6.856	0	0	20.107	0	19.255	12.883	1.849	9.899
ENSG00000240759	RPS27P21	0	0	0	0	1.062	4.247	2.398	1.152	0	0	7.111	0	8.88	8.752	2.279	5.619
ENSG00000240760	RPL31P56	0	0	0	1	0	0	0	0	0	0	0	0	0	0	0	0
ENSG00000240761	AC098831.1	0.883	0	0	11.583	6.929	5.896	7.599	0	0	0	41.083	0	0	28.995	4.696	0
ENSG00000240764	PCDHGC5	0	0	0	1.363	9.725	9.937	25.126	16.111	0	0	9.701	0	66.856	10	18.405	15.005
ENSG00000240766	PLCXD2-AS1	0	0	0	0	0	0	0	0	0	4	0	0	0	0	0	0
ENSG00000240767	RN7SL288P	0	0	0	14.859	8.183	15.345	14.624	16.032	0	1	8.965	0	21.804	18.651	16.58	11.398
ENSG00000240770	C21orf91-OT1	0	0	0	0	0	0	0	0	0	0	0	0	0	0	0	0
ENSG00000240771	ARHGEF25	5.99	12	0	57	29	30	33	34	8.999	3.036	34	0	93	67	23	27
ENSG00000240772	RN7SL776P	0	0	0	1.016	1	0	0	0	0	0	2	0	1.008	0	1.005	1
ENSG00000240774	AC126182.1	0	0	0	0	0	0	0	0	0	0	2	0	0	0	0	0
ENSG00000240775	AC021205.1	0	0	0	0	4	1	1	5	0	0	0	0	13	1	6	0
ENSG00000240776	AC079944.1	0	0	0	9.31	9.342	5.339	1.518	2.032	0	0	12.116	0	24.548	18.774	5.586	7.54
ENSG00000240777	AC025572.1	0	0	0	0	0	0	0	0	0	0	0	0	0	0	0	0
ENSG00000240785	RPL36AP21	0	0	0	3.715	0	4.17	3.092	5.488	0	0	1.004	0	16.268	4.237	1.206	9.474
ENSG00000240787	AC092916.2	0	0	0	0	2.186	0	0	0	0	0	0	0	3.228	3.17	3.299	0
ENSG00000240790	AC073934.1	1	0	0	4	0	1	1	0	1	0	5	0	5	7	9	1
ENSG00000240791	MTND4LP7	0	0	0	0	0	0	0	0	0	0	0	0	0	0	0	0
ENSG00000240792	AC079910.1	0	0	0	0	0	0	2	0	0	0	0	0	0	0	0	0
ENSG00000240793	UBA52P8	0	0	0	2	3	1	1	0	0	0	2	0	2.97	4	0	2
ENSG00000240796	MTND2P14	0	0	0	0	0	0	0	0	0	0	0	0	0	0	0	0
ENSG00000240801	AC132217.1	0	0	0	0	0	3.248	1.901	9.299	0	0	2.669	0	0	0	0.7	1.138
ENSG00000240803	RN7SL231P	0	0	0	13.01	6.05	0	7	4	0	0	14.045	0	12.536	24.953	7	12.265
ENSG00000240804	NPM1P28	0	0	0	0	0	0	0	0	0	0	0	0	0	0	0	0
ENSG00000240808	AC126389.1	0	0	0	7.329	5.001	19	5	8.002	0	0	1.509	0	22.236	12.117	7.254	4.128
ENSG00000240809	AC026877.1	0	0	0	108.474	108.755	94.003	153.887	149.486	0	0	136.637	0	317.901	188.05	170.29	147.98
ENSG00000240813	AC015908.1	0	0	0	0	0	0	0	0	0	0	0	0	0	0	0	0
ENSG00000240821	RPL9P25	0	0	0	29.244	23.687	21.612	34.874	0	0	0	36.27	0	81.197	49.373	28.414	0
ENSG00000240823	RN7SL23P	0	0	0	0	2	0	1	3	0	0	2	0	4	0	1	3
ENSG00000240824	MTND3P7	0	0	0	0	0	0	0	0	0	0	0	0	0	0	0	0
ENSG00000240827	AC021660.1	0	0	0	0	0	0	0	0	0	0	0	0	0	1	0	0
ENSG00000240828	RPL21P4	3	0	0	5.455	7.493	7.218	3.359	7.148	2	0	6.044	0	14.459	20.263	3.044	10.892
ENSG00000240837	RN7SL77P	0	0	0	9.05	9.056	5.787	5.274	1.076	0	0	5	0	14.097	28.045	4.114	14.096
ENSG00000240842	AC099328.2	0	0	0	0	0	0	0	0	0	0	0	0	0	0	0	0
ENSG00000240846	RPS15P9	0	0	0	0	2.022	0	0	0	1	0	2	0	1	0	1.785	0
ENSG00000240847	RN7SL497P	0	0	0	4.037	10.24	4.182	4.06	2.039	0	0	7.072	0	25.069	8.087	2	11.473
ENSG00000240849	TMEM189	0	7	0	3013.003	2471.459	1275.999	1782.249	2144.708	1	0	3820.572	0	4691.179	3186.2	3255.658	3269.893
ENSG00000240853	RN7SL328P	0	0	0	17.771	20.007	10	8.001	9.499	0	0	12.915	0	41.677	26.408	11.065	11.245
ENSG00000240854	AC117409.1	0	0	0	20.997	15.323	18.49	29.005	34.105	0	0	17.84	0	45.227	22.341	34.116	19.307
ENSG00000240857	RDH14	7	8	0	361.961	435	299.976	622.976	724.971	2	13	497	2	701	505	517	524
ENSG00000240859	AC093627.4	1	1	1	4	21	6	16	11	1	0	4	0	10	18	11	11
ENSG00000240861	AC009153.1	0	0	0	0	0	0	0.996	0	0	0	0	0	0	0.5	0	0
ENSG00000240863	RN7SL645P	0	0	0	106.52	41.208	10.871	25.457	11	0	0	111.702	0	158.94	110.121	28.084	45
ENSG00000240864	IGKV1-16	0	0	0	0	0	0	0	0	0	0	0	0	0	0	0	0
ENSG00000240868	C1QTNF9-AS1	0	0	0	0	0	0	0	0	0	0	0	0	0	0	0	0
ENSG00000240869	RN7SL128P	0	16	0	3050.326	1680.039	1012.062	1070.561	991.079	0	0	2923.434	0	4689.863	3746.539	1516.299	2825.668
ENSG00000240870	RPL19P14	0	0	0	0	0	0	0	0	0	0	0	0	1	0	0	1
ENSG00000240871	KRTAP4-7	0	0	0	0	0	0	0	0	0	0	0	0	0	0	0	0
ENSG00000240873	RPS29P22	0	7	0	0	0	0	0	0	0	0	0	0	0	0	0	0
ENSG00000240874	AC025271.1	0	0	0	3	0	0	0	0	0	0	1	0	4	11.421	2	0
ENSG00000240875	LINC00886	0	0	0	11	0	1	9	20	0	0	2	0	35	5	6	10
ENSG00000240877	RN7SL521P	0	0	0	69.249	38.076	21.47	9.352	42.029	0	0	47.823	0	101.907	93.082	23.577	107.274
ENSG00000240881	AC068472.1	0	0	0	0	0	0	0	0	0	0	0	0	0	1	0	0
ENSG00000240882	AC063952.2	0	0	0	0	3	2	1	1	0	0	0	0	3	3.004	1	1
ENSG00000240888	AC131210.1	0	0	0	0	0	1	0	0	0	0	0	0	1	0	0	0
ENSG00000240889	NDUFB2-AS1	0	0	1	21	19	11	9	8	0	0	24	0	27	14	27	7
ENSG00000240890	AC020633.1	0	0	0	0	0	1	0	2.008	0	5	0	0	0	1.005	4.006	0
ENSG00000240891	PLCXD2	0	19	2	35	73	119	131	188	5	0	37	1	230	73	123	61
ENSG00000240893	LINC02042	0	0	0	0	0	0	0	0	0	0	0	0	0	0	0	0
ENSG00000240895	AC117430.1	0	0	1	0	0	0	0	0	0	0	0	0	0	0	0	0
ENSG00000240898	AC132942.1	0	0	1	23.31	15.817	13.889	25.923	28.3	5.611	8	16.367	2	42.473	30.517	23.928	23.719
ENSG00000240902	APOOP2	0	0	0	0	0	0	0	0	0	0	0	0	0	0	0	0
ENSG00000240905	RN7SL798P	0	6	0	6.05	0	0	1.054	1.019	4	2	2.028	0	16.098	2.018	3.027	2.68
ENSG00000240912	AC092896.1	0	0	0	1.375	0	0	1.003	2.006	0	0	11.137	0	6.624	4.254	2.333	6.043
ENSG00000240914	RPL15P2	0	0	0	19.847	16.685	14.681	20.241	15.031	0	0	31.602	0	51.66	27.722	26.957	14.354
ENSG00000240915	AC120042.1	0	0	0	0	0	0	0	0	0	0	0	0	0	0	0	0
ENSG00000240919	AC022034.2	0	0	0	21.029	13.726	8.45	31.178	22.607	0	0	16.359	0	52.778	17.342	9.616	16.529
ENSG00000240922	LSAMP-AS1	0	0	0	2	1	0	0	0	0	0	0	0	0	0	0	0
ENSG00000240925	RPS20P31	4	2	1	1	0	0	0	0	0	7	0	2	1	0	0	0
ENSG00000240927	RN7SL209P	0	0	0	4.525	1	2	0	2	0	0	5	0	5	9	2.019	1.278
ENSG00000240929	HIST2H2BB	0	0	0	1118.953	399.338	62.159	153.253	307.122	0	0	667.485	0	487.977	1144.665	660.786	639.018
ENSG00000240934	AC066616.1	0	0	0	0	0	0	1	0	0	0	0	0	2	0	0	2
ENSG00000240935	PLGLA	0	0	0	2	1	0	0	5.376	0	0	2	0	0	0	0	0
ENSG00000240936	RN7SL554P	0	0	0	9.18	7	3.043	4.042	6.051	0	0	13.091	0	13.593	21.333	3.042	15
ENSG00000240940	RN7SL591P	0	0	0	7	6.13	1	0.975	3.056	0	0	6.598	0	22.065	26.114	7.12	11.301
ENSG00000240950	AC021074.1	0	0	0	18.795	17.818	9.997	16.01	9.015	0	0	27.045	0	43.219	30.673	14.009	25.053
ENSG00000240951	MTCO2P6	0	0	0	0	0	0	0	0	0	0	0	0	0	0	0	0
ENSG00000240954	RPL4P1	0	0	0	10.273	6.367	6.013	7.562	8.211	0	0	6.431	0	40.458	15.818	6.825	10.383
ENSG00000240959	ST13P14	0	0	0	0	0	0	0	0	0	0	0	0	0	0	0	0
ENSG00000240960	AC082651.2	0	0	0	0	0	0	0	0	0	0	0	0	0	0	0	0
ENSG00000240961	RN7SL415P	0	0	0	6	1	3.046	2	0	0	0	1.027	0	6.048	18.28	3.026	13.321
ENSG00000240963	AL645465.1	0	0	0	0	0	1.013	0	1.012	0	0	0.951	0	2.133	0	0	0
ENSG00000240964	RN7SL751P	0	0	0	12	6	8	4.725	3	0	0	3.207	0	27.964	14.745	9	13
ENSG00000240966	RN7SL681P	0	0	0	10	6	0	2	1	0	0	5.995	0	7.047	8.163	4	2
ENSG00000240970	RPL23AP64	0	2	0	0	0	0	0	0	0	0	0	0	6.292	0	1	0
ENSG00000240972	MIF	2	4.999	2	18297.592	13337.583	5028	10068.779	9073.77	1	1	17339.786	0	22731.989	21708.774	13180.618	18842.873
ENSG00000240973	AC093714.1	0	0	0	0	0	0	0	0	0	0	0	0	0	0	0	0
ENSG00000240974	RPS27AP10	0	4	0	0	0	0	0	0	0	3	0	3	0	0	0	0
ENSG00000240975	AC021723.1	0	0	0	5.13	0	0	0	4.226	0	0	1.001	0	5.02	4.087	0	0
ENSG00000240977	RN7SL283P	0	0	0	1	0	0	0	0	0	0	0	0	2.027	1.117	0	0
ENSG00000240979	AL353813.1	0	0	0	6.036	0	0	0	0	0	0	0	0	0	0	0	0
ENSG00000240980	AC093904.1	0	0	0	0	0	0	0	0	0	0	0	0	0	0	0	0
ENSG00000240983	AC090311.1	0	0	0	0	0	0	0	0	0	0	0	0	1	0	0	0
ENSG00000240990	HOXA11-AS	1	0	0	0	0	0	2	13	1	0	0	0	0	0	0	0
ENSG00000240991	RPL23AP67	0	0	0	0	0	0	0	0	0	0	0	0	0	0	0	0
ENSG00000240992	RPS23P4	0	0	0	0	0	0	0	0	0	0	0	0	0	1	0	0
ENSG00000240993	RN7SL459P	12	7	0	0	0	1	0	0	0	4	0	0	1	0	0	0
ENSG00000240995	AC069454.1	0	0	0	0	0	0	0	0	0	0	0	0	0	0	0	0
ENSG00000240996	AL157400.4	0	0	0	0	0	2	1	0	0	0	0	0	0	0	1	0
ENSG00000240997	RN7SL183P	0	0	0	19.157	15.981	13.023	13	13.001	0	0	12.314	0	31.061	25.05	11	24.654
ENSG00000241002	AC017007.3	0	0	0	2.027	0	2.011	0	0	0	0	4.174	0	2.035	4.038	0	1
ENSG00000241003	AC108860.1	0	0	0	0	0	0	0	0	0	0	0	0	0	0	0	2
ENSG00000241007	SEPT7P6	1	38	6	3.079	6.302	2.023	3.42	6.567	0	0	1.012	0	3.065	0	3.032	1.009
ENSG00000241008	AC044810.1	0	0	0	5.135	7.768	2.014	8.692	3	0	0	12.657	0	19.638	9.818	9.296	9.038
ENSG00000241011	AC108073.2	0	0	0	0	0	0	0	0	0	0	0	0	0	0	0	0
ENSG00000241014	AC114490.1	0	0	0	18	10.904	8.263	4.985	32.7	1	0	31.075	0	31.947	20.817	16.479	6.704
ENSG00000241015	TPM3P9	0	0	0	185.742	139.154	210.903	210.225	292.58	0	0	114.046	0	314.979	239.262	234.525	175.913
ENSG00000241018	RCC2P5	0	0	0	0	0	0	1	0	0	0	0	0	1	0	0	0
ENSG00000241020	AP000873.1	0	0	0	6.091	16.297	6.519	26.372	10.208	0	0	14.776	0	0	13.943	14.047	5.887
ENSG00000241022	NIPA2P2	0	0	0	0	0	0	0	0	0	0	0	0	0	0	0	0
ENSG00000241026	AC105910.1	0	0	2	2	2	2	3	1	0	0	1	0	5	4	0	0
ENSG00000241030	RPL29P24	0	0	0	6.005	7.03	1.002	6.006	4.042	0	0	5.085	0	19.549	13.025	8.113	9.025
ENSG00000241032	RN7SL709P	0	0	0	118.355	69.684	93.086	48.753	49.238	0	0	107.477	0	122.802	161.054	59.18	125.957
ENSG00000241035	AL161747.1	0	4	0	0	0	0	0	0	0	0	0	0	0	2	0	0
ENSG00000241037	RN7SL335P	0	0	0	1	3.181	3.077	2	2	0	0	7.158	0	7.764	4.07	0	6
ENSG00000241042	AL592431.2	0	0	0	0	0	0	0	0	0	0	0	0	0	0	0	0
ENSG00000241045	RPL7P43	0	0	0	0	0	0	1	0	0	0	0	0	0	0	0	0
ENSG00000241048	AC117386.1	0	0	0	0	0	0	0	0	0	0	0	0	0	0	0	0
ENSG00000241052	RPL23AP70	0	19	0	0	0	0	0	0	0	0	0	0	0	0	0	0
ENSG00000241054	AL035454.1	0	0	0	0	0	0	0	0	0	0	0	0	0	0	0	0
ENSG00000241057	AC004951.3	0	0	0	1.429	1.472	0	5.013	4.859	0	0	6.92	0	10.81	5.998	2.01	2.086
ENSG00000241058	NSUN6	2	1	0	80	130.999	139.973	221	305.999	0	0	108	0	250.001	152	148	118
ENSG00000241059	AC008799.2	0	0	0	0	0	0	0	0	0	0	0	0	0	0	0	0
ENSG00000241061	RPL5P1	0	18	2	61.732	72.777	85.204	60.697	83.951	0	0	60.774	0	155.697	68.288	86.113	50.794
ENSG00000241064	RN7SL110P	0	0	0	0	0	2	0	0	0	0	0	0	0	0	0	0
ENSG00000241067	RPL17P40	35	0	1	0	0	0	0	0	0	0	0	0	0	0	0	0
ENSG00000241069	AC125388.1	0	0	0	0	0	0	0	0	0	0	5.464	0	0	0	0	2.348
ENSG00000241073	AC093019.2	0	5	0	0	0	0	0	0	0	0	0	0	0	0	0	0
ENSG00000241074	RN7SL813P	0	0	0	8.181	4.67	3.481	12.894	9	0	0	23.904	0	47.214	36.629	9.194	17.777
ENSG00000241081	RPL22P2	0	0	0	14.806	9.174	9.473	12.58	10.064	0	0	15.279	0	37.482	24.508	13.924	9.18
ENSG00000241082	RN7SL259P	0	0	0	8.008	6.329	3.154	2.041	2	0	0	2.045	0	21.452	15.308	2.057	8.552
ENSG00000241084	AL161785.3	1	0	0	0	0	0	0	0	0	0	0	0	0	0	0	0
ENSG00000241088	RPL17P44	0	0	0	0	0	1	2	2.074	0	0	2.079	0	5.2	1.385	0	3.57
ENSG00000241095	CYP51A1P1	0	0	0	12.238	30.657	20.193	16.43	23.212	0	0	30.821	0	46.221	47.38	33.757	25.985
ENSG00000241097	AP001324.2	0	0	0	0	0	0	0	0	0	0	0	0	0	0	0	0
ENSG00000241098	LINC01994	0	0	0	0	0	0	0	0	0	0	0	0	4	0	0	0
ENSG00000241101	PRICKLE2-AS2	0	5	0	0	0	0	0	0	0	0	0	0	0	0	0	0
ENSG00000241102	AC011005.2	0	0	0	0	0	0	0	0	0	0	0	0	0	0	0	0
ENSG00000241103	AC109925.1	0	0	0	0	1	0	0	0	0	0	0	0	2.001	0	0	0
ENSG00000241104	CEACAMP10	1	0	0	0	0	0	0	0	0	2.137	0	1.5	1	0	0	0
ENSG00000241105	AC022730.1	0	0	0	3	1	0	1	0	0	0	3	0	2.186	0	0	2
ENSG00000241106	HLA-DOB	0	0	0	3	0	14.664	3	7	0	0	2	0	2	6	1	0
ENSG00000241111	AC092040.1	86.101	103	63	3	0	0	0	0	122	61.865	0	37	1	0	1	0
ENSG00000241112	RPL29P14	0	0	0	15.155	8.003	31.079	14.619	14.084	0	0	18.008	0	37.04	20.006	21.002	14.011
ENSG00000241114	AC008280.2	0	0	0	0	0	0	0	0	0	0	0	1	0	0	0	0
ENSG00000241119	UGT1A9	0	0	0	0	0	0	0	0	0	0	0	0	0	0	0	1
ENSG00000241120	HMGN1P8	0	0	0	0	4	7	4	10	0	0	0	0	12	3	4	1
ENSG00000241123	KRTAP10-5	0	0	0	0	0	0	0	0	0	0	0	0	0	0	0	0
ENSG00000241127	YAE1	0	0	0	201.627	264.947	219.49	330.43	467.463	0	4	189.466	0	612.802	365.048	271.49	176.143
ENSG00000241128	OR14A2	0	0	0	0	0	0	0	0	0	0	0	0	0	0	0	0
ENSG00000241129	RPL22P19	0	1	0	0	4	0	1	0	0	0	0	0	7	1	0	3
ENSG00000241130	AC012100.1	0	0	0	0	0	0	0	0	0	0	0	0	0	1	0	0
ENSG00000241131	LINC02032	0	0	0	0	0	0	0	0	0	0	0	0	0	0	0	0
ENSG00000241134	BET1P1	0	0	0	0	0	0	0	0	0	0	0	0	0	0	0	0
ENSG00000241135	LINC00881	0	0	0	0	0	0	0	0	0	0	0	0	1	1	0	0
ENSG00000241136	PAICSP6	43	49	15.719	0	0	0	0	0	10	19	0	8	0	0	0	0
ENSG00000241143	RPL32P9	0	0	0	3.01	2.617	1	2	0	0	0	0	0	3.031	2	0	0
ENSG00000241144	RN7SL728P	0	1	0	0	0	3	1	0	0	0	0	0	2.161	2	0	0
ENSG00000241146	RPL7P41	0	0	0	0	1	0	0	1	0	0	0	0	1	0	0	0
ENSG00000241149	AC115220.1	0	0	0	0	0	0	0	0	0	0	0	0	1	0	0	0
ENSG00000241151	LINC02066	0	0	0	0	0	0	0	0	0	0	0	0	0	0	0	0
ENSG00000241152	RN7SL720P	0	0	0	6	7.001	5.045	1	4.26	0	0	9	0	15.099	10	5	7
ENSG00000241155	ARHGAP31-AS1	60	130	76	0	0	1	1	0	28	120	1	6	0	3	0	0
ENSG00000241156	RN7SL582P	0	0	0	1.013	5.111	0	0	0	0	0	6.256	0	12.284	3.705	6	2.295
ENSG00000241157	AC104763.1	0	0	0	1	0	2	1	2	0	0	2	0	2	2	6	3
ENSG00000241158	ADAMTS9-AS1	556.998	840	222	2	3	0	0	2	151	234	0	154.999	0	0	0	0
ENSG00000241159	RN7SL160P	0	0	0	5	2	1	2	3	2	0	6.053	0	17.66	12.116	0	2
ENSG00000241162	RN7SL617P	0	0	0	99.656	79.835	33.224	43.753	41.224	0	0	82.264	0	130.42	136.732	53.577	181.495
ENSG00000241163	LINC00877	0	0	0	0	0	0	0	0	0	0	1	0	0	1	0	0
ENSG00000241168	AC128685.1	0	0	0	0	0	0	0	0	0	0	0	1	2	0	0	0
ENSG00000241169	FO393419.2	0	1	0	0	0	0	0	0	0	0	0	0	0	0	0	0
ENSG00000241170	AP001992.1	0	0	0	12.069	7	17	13.013	10.314	0	8	4.324	0	26.092	4.974	17.008	2.043
ENSG00000241172	RN7SL70P	0	0	0	109.911	44.952	21.177	54.852	35.015	0	0	79.486	0	128.125	134.963	41.873	78.213
ENSG00000241174	RN7SL570P	0	0	0	4.044	5.016	0	0	4	0	0	4.963	0	6.783	3.165	2.007	5.823
ENSG00000241175	RN7SL494P	0	0	0	533.166	281.382	143.502	193.859	166.858	0	0	499.98	0	1108.737	625.901	212.018	417.858
ENSG00000241179	AC010301.1	11	0	0	1	1	0	0	0	2	0	0	0	5	2	1	0
ENSG00000241180	AL645608.4	0	0	0	0	0	0	0	0	0	0	0	0	1	0	0	0
ENSG00000241183	AC009022.2	0	0	0	0	0	0	0	0	0	0	0	0	0	0.5	0	2
ENSG00000241185	AC005410.1	0	1	0	0	2	0	1	0	0	0	0	0	2.274	2	1	0
ENSG00000241186	TDGF1	0	0	0	2	0	1	0	21	0	0	2	0	2	1.809	0	0
ENSG00000241187	AC008379.1	0	0	0	0	0	0	0	1	0	0	0	0	3.047	1	3	0
ENSG00000241188	RN7SL165P	0	0	0	0	0	2	0	0	0	0	1	0	1.008	3	0	0
ENSG00000241198	RN7SL191P	0	0	0	33.01	17.531	6.001	11	10	0	0	41.861	0	71.495	61.896	9	14.701
ENSG00000241200	ZNF736P7Y	0	0	0	0	0	0	0	0	0	0	0	0	1	0	0	0
ENSG00000241202	ZIC4-AS1	0	0	0	0	0	0	0	0	0	0	0	0	0	0	0	0
ENSG00000241203	HMGN2P26	0	0	0	0	0	0	0	0	0	0	0	0	0	0	0	0
ENSG00000241204	AC022730.2	0	0	0	5	0	3	0	3	0	0	5.533	0	6.92	9	1	4.001
ENSG00000241207	AC245047.8	0	0	0	0	0	0	0	0	0	0	0	0	0	0	0	0
ENSG00000241211	IQCJ-SCHIP1-AS1	49	63	18	0	2	0	2	0	12	61	1	12	2	0	0	0
ENSG00000241213	LINC02024	0	0	0	0	0	0	0	0	0	0	0	0	0	0	0	0
ENSG00000241216	SNAPC5P1	0	0	0	0	0	0	0	0	0	0	0	0	0	0	0	0
ENSG00000241217	RN7SL809P	0	0	0	11.873	6.651	0	0	3.457	0	0	10.648	0	9.28	14.296	8	9.071
ENSG00000241218	AC063944.2	0	0	0	0	0	0	0	0	1	5	3.101	0	0	1	1.012	2.031
ENSG00000241219	AC078785.2	0	1	1	0	0	0	0	0	0	4	0	0	0	0	0	0
ENSG00000241220	AC078788.1	0	0	0	0	0	0	0	0	0	0	0	0	0	0	0	0
ENSG00000241221	MTND4LP17	0	0	0	0	0	0	0	0	0	0	0	0	0	0	0	0
ENSG00000241223	RN7SL39P	0	0	0	5.776	0	0	2	1	0	0	0	0	2.714	1.735	1	0
ENSG00000241224	C3orf85	0	0	0	0	0	0	0	0	0	0	0	0	0	0	0	0
ENSG00000241225	NMTRS-TGA3-1	0	0	0	0	0	0	0	0	0	0	0	0	0	0	0	0
ENSG00000241226	RN7SL836P	0	0	0	53.95	28.105	28	18.09	13.036	0	0	53.191	0	111.254	92.606	21.058	54.217
ENSG00000241227	RN7SL553P	0	0	0	0	0	0	0	0	1	0	0	0	0	2	0	0
ENSG00000241228	RPL12P31	0	0	0	0	1.99	1	2	1.094	0	0	3.023	0	6.896	2.125	1	1.141
ENSG00000241229	RN7SL443P	0	0	0	2	2.37	1	7	1	0	0	4	0	13.302	6.068	0	4.518
ENSG00000241230	RN7SL801P	0	0	0	8	3	3	3	10	0	0	13.02	0	25.066	13.969	2.006	6.011
ENSG00000241231	AC022294.1	0	0	0	0	0	0	0	0	0	0	0	0	0	0	0	0
ENSG00000241233	KRTAP5-8	1	1	0	0	0	0	0	1	0	1	0	0	1	0	0	0
ENSG00000241241	KRTAP4-16	0	0	0	1	0	0	0	0	0	0	0	0	0	0	0	0
ENSG00000241243	RN7SL629P	0	0	0	42	38.432	29.823	24.786	29.012	0	0	36.951	0	111.993	66.004	19.185	56.85
ENSG00000241244	IGKV1D-16	0	0	0	0	0	0	0	0	0	0	0	0	0	0	0	0
ENSG00000241246	RN7SL302P	0	0	0	26	9.929	6.096	17	9	0	0	27.746	0	63.566	26.34	11.425	30.959
ENSG00000241248	RN7SL727P	0	0	0	1.125	2	0	0	0	0	0	1	0	4	1.004	0	4.702
ENSG00000241250	RPL17P20	0	0	0	0	3	0.997	1.014	0	0	0	4.009	0	5.112	2.706	1.021	3.313
ENSG00000241251	AC090525.1	0	0	0	2.221	1.139	0	1	1	0	0	0	0	2	0	1	1
ENSG00000241255	AL136126.1	0	0	0	44.413	32.232	31.925	35.29	33.431	0	0	42.267	0	163.712	84.055	51.749	32.132
ENSG00000241257	AC124945.1	0	0	0	0	0	0	0	0	0	0	0	0	0	0	0	0
ENSG00000241258	CRCP	0	5	0	1001.017	985.394	538.554	920	1043.153	3	0	1090.935	0	1473.895	1183.571	1084.44	1172.828
ENSG00000241261	RPL17P19	0	0	0	0	0	0	0	0	0	0	0	0	0	0	0	0
ENSG00000241269	AC093620.1	8	17	3	1	0	1	0	0	0	3	3	0	2	2	0	2
ENSG00000241278	ENPP7P4	4	45	14	0	0	0	0	0	12	12	0	7	0	0	0	0
ENSG00000241280	AC106712.1	0	0	0	2	6	0	0	7	0	0	2	0	3	3	3	0
ENSG00000241281	AC010683.1	0	0	0	0	1	0	1	0	0	0	2.091	0	5.033	1.005	0	2.015
ENSG00000241282	RPL34P33	0	0	0	4.411	8.89	6.385	0	4.062	0	0	10.307	0	15.042	16.79	4.421	7.704
ENSG00000241286	RPL29P25	0	0	0	0	0	2.001	0	0	0	0	4.996	0	6.321	2	1.019	3
ENSG00000241288	LINC02614	1	0	0	9	13	27.659	27.258	12	0	0	6	0	52.26	17	8	14
ENSG00000241291	RN7SL791P	0	0	0	7.45	4.685	8.164	10.063	1.235	0	0	11.166	0	19.077	15.69	5	10.377
ENSG00000241293	PPATP1	0	0	0	0	5.447	4.261	4.51	6.724	0	0	7.013	0	1.119	2.175	2.168	2.132
ENSG00000241294	IGKV2-24	0	0	0	0	0	0	0	0	0	0	0	0	0	0	0	0
ENSG00000241295	ZBTB20-AS2	0	0	1	0	0	0	0	0	0	0	0	0	0	0	0	0
ENSG00000241305	ACTG1P13	0	0	0	0	0	0	0	0	0	0	0	0	0	0	0	0
ENSG00000241307	AC104472.2	0	0	0	0	0	0	0	0	0	0	0	0	0	0	0	0
ENSG00000241313	WWTR1-AS1	616	1237	268	16	11	4	2	7	1081	404	16	104	27	14	5	11
ENSG00000241316	SUCLG2-AS1	0	0	0	5	16	5	16	44	0	0	28	0	28	17	22	2
ENSG00000241317	AL133481.3	0	0	0	0	0	0	0	0	0	0	0	0	0	0	0	0
ENSG00000241318	WDR82P2	0	0	0	0	0	1.025	0	0	0	0	2.007	4	3.016	2.008	2.002	2.012
ENSG00000241319	SETP6	0	0	0	5.069	7.015	53.124	17.653	36.067	0	0	5.01	0	55.492	5.34	9.082	9.012
ENSG00000241322	CDRT1	14	5.904	21	0	0	4.431	6.204	5.431	6	22	0	5	23.152	4	6.228	8.806
ENSG00000241324	AC004930.1	0	0	0	0	0	0	0	0	0	0	0	0	0	0	0	0
ENSG00000241326	AL603962.1	0	0	0	1.444	14.741	0	0	7.625	0	0	0	0	0	12.156	0	3.918
ENSG00000241328	LINC02070	0	1	0	0	0	0	0	0	0	0	0	0	0	0	0	0
ENSG00000241333	RN7SL385P	0	0	0	11.001	5.05	0	0	2	0	0	10.569	0	25.932	36.072	5.982	11.002
ENSG00000241334	RPL35AP33	0	0	0	0	0	0	2	1.001	0	0	1	0	1	0	0	2
ENSG00000241336	LINC01487	1	1	0	0	0	0	0	0	4	0	0	0	0	0	0	0
ENSG00000241343	RPL36A	0	4	3	13895.394	7975.685	6433.106	8646.248	10636.947	5	0	13381.319	2	22485.949	16040.676	12128.113	12296.818
ENSG00000241344	RPL21P47	0	1	0	0	0	0	0	0	0	0	0	0	0	0	0	0
ENSG00000241345	AC004690.2	0	0	0	0	0	0	0	0	0	0	0	0	0	0	0	0
ENSG00000241346	SNRPCP11	0	0	0	0	0	0	0	0	0	0	0	0	0	0	0	0
ENSG00000241347	RN7SL466P	0	0	0	2	10	13	3.407	1	0	0	2	0	6	4	2	3
ENSG00000241350	PMS2P11	0	0	0	8.195	0	1.273	3.297	3.028	0	0	0	0	0	0	0	6.845
ENSG00000241351	IGKV3-11	0	0	0	0	0	0	0	0	0	0	0	0	0	0	0	0
ENSG00000241352	AC007688.1	0	0	0	25.731	41.177	25.669	40.625	36.026	0	0	25.441	0	74.198	43.051	40.095	33.514
ENSG00000241353	PPP1R2P4	0	0	0	0	0	0	0	0	0	0	0	0	0	0	0	0
ENSG00000241354	AL049874.1	0	0	0	0	0	2	0	1.004	0	0	0	0	1.003	1	0	0
ENSG00000241356	OR5G3	0	0	0	0	0	0	0	0	0	0	0	0	0	0	0	0
ENSG00000241357	AC092849.2	245	223	101	2	0	1	2	0	131	126	1	65	5	3	1	1
ENSG00000241358	AC069528.1	0	0	0	0	0	0	0	0	0	0	0	0	0	0	0	0
ENSG00000241359	SYNPR-AS1	0	0	0	0	0	0	0	0	0	0	0	0	0	0	0	0
ENSG00000241360	PDXP	0	0	0	644	389.238	149	304.448	261.825	0	0	718	0	581	649	519.475	490.322
ENSG00000241361	SLC25A24P1	0	0	0	1	1	0	1	0	0	0	0	0	0	0	0	0
ENSG00000241362	RPL36AP43	0	0	0	0	0	1	0	5	0	0	1	0	2	1.019	0	3.119
ENSG00000241367	RPL7AP23	0	0	0	3.759	2.117	0	1	0	0	0	1.037	0	0	4.023	0	0
ENSG00000241369	LINC01192	0	0	0	0	0	0	0	0	0	0	0	0	0	0	0	0
ENSG00000241370	RPP21	9.945	18.734	0	458.606	154.999	148.001	252.089	315.999	8.915	12.93	609.999	0	790.875	701.536	375	567
ENSG00000241383	LINC01997	0	0	0	0	0	0	0	0	0	0	0	0	0	0	0	0
ENSG00000241385	AC023245.1	0	0	0	0	0	0	0	0	0	0	0	0	0	0	0	0
ENSG00000241388	HNF1A-AS1	5	1	0	0	0	1	0	0	1	0	0	0	0	0	1	0
ENSG00000241391	RN7SL234P	0	0	0	40.813	16.112	10.065	26.908	22.96	0	0	37.922	0	73.028	60.214	28	44.663
ENSG00000241392	RN7SL205P	0	0	0	0	0	0	0	0	0	0	0	0	0	0	0	0
ENSG00000241395	RN7SL344P	0	0	0	8.944	2.168	1	1.526	5	0	0	2.207	0	7.138	12.061	1	8
ENSG00000241397	LINC00903	0	0	0	0	0	0	0	0	0	0	0	0	0	0	0	0
ENSG00000241399	CD302	19	31	10	235.791	407.43	553.458	477.376	659.154	10	24	240.429	1	619.116	369.467	324.817	423.938
ENSG00000241400	AC022215.1	0	0	0	0	0	1	0	0	0	0	2	0	0	0	0	1
ENSG00000241404	EGFL8	0	20.104	5.082	34.748	19.648	19	19.307	44.508	6.011	4	45.678	0	156.49	44.538	57	39.663
ENSG00000241406	RN7SL515P	0	0	0	84.125	31.44	26.314	36.956	28	0	0	82.686	0	194.153	108.081	28	69.899
ENSG00000241409	AC064852.1	15	7.196	7	0	1	0	0	0	0	8	0	2	0	0	0	0
ENSG00000241411	AC104619.1	0	0	0	12.203	4.78	2.006	7.067	0	0	0	5.024	0	17.698	19.071	5.015	14.127
ENSG00000241413	RN7SL441P	0	0	0	1	1	5	4.056	4	0	0	1.003	0	6	3.001	0	2
ENSG00000241416	KRT8P13	0	0	2	0	1.051	4	1	1.004	0	7	1.003	0	4.022	0	1	0
ENSG00000241418	MCRIP2P1	0	0	0	0	0	0	0	0	0	0	0	0	0	0	0	0
ENSG00000241420	RN7SL505P	0	0	0	36.893	30.61	13	30.591	15.92	0	0	45.917	0	104.716	56.026	25	61.011
ENSG00000241423	RPL21P103	0	0	0	2	0	1	0	0	0	0	1	0	2.005	3	0	1
ENSG00000241429	EEF1A1P25	0	0	6	35.732	29.16	33.852	34.833	34.659	0	0	40.582	0	259.389	40.132	31.788	22.263
ENSG00000241431	RPL37P6	0	0	0	895.707	376.569	269.993	236.609	317.693	0	0	694.462	0	1154.363	1019.228	707.712	960.984
ENSG00000241434	AC022137.1	0	0	0	0	0	0	0	2.994	0	0	0	0	0	0	0	0
ENSG00000241438	TDGF1P6	0	0	0	0	0	0	0	0	0	0	0	0	0	0	0	0
ENSG00000241439	AC092903.1	0	0	0	0	0	0	0	0	0	0	1	0	0	0	0	0
ENSG00000241449	AC092666.1	0	0	0	0	0	0	0	0	0	0	0	0	0	0	0	0
ENSG00000241451	RPS27P22	0	0	0	0	0	0	2	0	0	0	0	0	0	0	0	0
ENSG00000241456	AC005996.1	0	0	0	0	0	0	0	0	0	0	0	0	0	0	0	0
ENSG00000241457	PLSCR5-AS1	0	0	0	0	0	0	0	0	0	0	0	0	0	0	0	0
ENSG00000241458	RPL7P19	0	0	0	38.863	23.97	17.066	33.373	24.594	0	0	41.957	0	105.426	62.27	35.256	27.833
ENSG00000241461	RN7SL182P	0	0	0	0	1	0	0	0	0	0	4.512	0	5.02	3	0	7.308
ENSG00000241462	AC100832.1	0	0	0	0	0	0	0	0	0	0	0	0	1	2	0	0
ENSG00000241464	RPL39P38	0	0	0	2	2	0	0	1	0	0	1	0	7.104	3.012	0	0
ENSG00000241468	ATP5MF	6	56	21	3439.098	2456.79	903.045	2026.613	1910.4	12	15	3516.356	9	4365.3	4597.333	2820.684	3806.123
ENSG00000241469	LINC00635	1	2	0	0	0	0	0	1	2	0	0	0	0	0	0	0
ENSG00000241472	PTPRG-AS1	5	40	9	4	28.001	11	11	17	16	32	2	1	22	5	11	3
ENSG00000241473	AC108734.2	0	0	0	1.971	1.678	0	1.014	2	0	0	3.05	0	2.083	1.354	1	1.185
ENSG00000241475	AL160408.4	0	0	0	0	0	0	0	0	0	0	0	0	0	0	0	0
ENSG00000241476	SSX2	0	1	0	0	0	0	0	0	0	0	0	0	0	0	0	0
ENSG00000241478	HSPA8P9	0	1	0	67.606	61.354	44.295	64.843	59.73	0	0	69.325	0	145.477	98.714	65.017	58.836
ENSG00000241479	AC074033.1	0	0	0	0	0	0	0	0	0	0	0	0	0	0	0	0
ENSG00000241484	ARHGAP8	4.001	5	0	0	0	0	0	0	1	0	0	0	0	0	1	0
ENSG00000241487	RN7SL586P	0	0	0	7.751	1.046	4	1	1	0	0	7.816	0	11.081	13.089	5.997	9.522
ENSG00000241489	AC244197.3	0	0	0	108.992	34.834	30.531	80.319	78.468	6	0	100.395	0	268.681	74.401	49.399	36.441
ENSG00000241490	AC093010.2	0	0	0	0	0	1	0	0	1	0	0	0	1	2	1	0
ENSG00000241493	AC018638.3	0	0	0	0	0	0	0	0	6	0	0	2	0	0	0	0
ENSG00000241494	AL355032.1	0	0	0	107.776	66.508	60.818	65.823	81.817	0	0	101.201	0	198.126	106.471	104.149	104.105
ENSG00000241499	AL132838.2	6	3	3	0	0	0	0	1	0	3	1	0	0	0	0	0
ENSG00000241505	AL391645.1	0	0	0	0	0	0	0	0	0	0	0	0	0	0	0	0
ENSG00000241506	PSMC1P1	0	0	0	521.292	765.241	387.421	954.776	1182.323	0	0	616.316	0	1282.238	754.842	1033.589	585.509
ENSG00000241511	RPS15AP24	0	0	2	17.032	14.164	12.914	1.939	10.114	0	0	19.119	0	67.084	17.762	22.318	14.515
ENSG00000241520	AC098820.3	0	0	0	0	0	0	0	0	0	0	0	0	11	5	0	0
ENSG00000241524	RN7SL632P	0	0	0	36	28.085	33.006	37.619	29.699	0	0	43	0	69.395	55.969	33.397	49.224
ENSG00000241525	AC141424.1	0	4	5	3	1	0	0	3	2	0	1	0	0	7	0	1
ENSG00000241526	AC112771.1	0	0	0	0.88	0	0	0	0	0	0	0	0	0	0.875	0	0
ENSG00000241527	CA15P1	0	0	0	0	0	0	0	0	0	0	0	0	0	0	0	0
ENSG00000241529	RN7SL767P	0	0	0	669.039	500.914	272.676	348.99	246.975	0	0	528.1	0	2721.271	884.304	264.385	618.785
ENSG00000241532	AGGF1P3	0	0	0	1	0	0	0	0	0	0	0	0	0	0	0	0
ENSG00000241535	CBX5P1	96	130	73	0	0	2	3	0	45	89	0	24	0	0	0	0
ENSG00000241537	AC134050.1	4	0	0	1	1	1	2.007	5	0	0	0	2	0	0	2	0
ENSG00000241539	AC079804.1	0	0	0	0	0	0	0	0	0	0	0	0	0	0	0	0
ENSG00000241542	RN7SL369P	0	0	0	0	2.277	1.065	0	0	0	0	2.929	0	1.053	2.441	0	9.778
ENSG00000241544	LINC02029	0	0	0	1	0	0	0	0	8	2	0	1	1	1	0	1
ENSG00000241546	AC092910.2	9	0	0	0	0	0	1	0	0	0	0	0	0	0	0	0
ENSG00000241547	ACTG1P20	0	0	0	27.073	18.047	16.66	25.523	34.513	0	0	36.68	0	95.157	24.426	27.764	26.213
ENSG00000241549	GUSBP2	0	0	0	16.708	22.966	63.492	38.914	65.485	0	0	28.619	0	44.419	18.905	29.919	40.655
ENSG00000241550	RN7SL41P	0	0	0	0	0	0	0	0	0	0	0	0	2	1	0	3.342
ENSG00000241552	RN7SL58P	0	0	0	2.002	0	0	0	0	0	0	2.054	0	0	1.046	0	3.241
ENSG00000241553	ARPC4	39	58	2	6074.057	5204.005	2166.872	3846.975	3269.746	46	37	6596.844	1	8461.501	8291.516	4577.933	6695.911
ENSG00000241556	AC018475.1	0	0	0	79.005	70.408	52.311	55.263	47.007	0	0	108.033	0	218.751	103.379	64.255	88.759
ENSG00000241560	ZBTB20-AS1	52	100	27	0	0	0	0	0	34	16	0	6	0	0	0	0
ENSG00000241562	RPL7P5	0	0	0	1	0	0	1	1	0	0	1	0	3	1.875	1	0
ENSG00000241563	CORT	0	0	0	2.321	3.219	1.541	7.925	5.198	0	0	0	0	13.636	5.801	10.388	9.01
ENSG00000241566	IGKV2D-24	0	0	0	0	0	0	0	0	0	0	0	0	0	0	0	0
ENSG00000241568	RN7SL338P	0	0	4	0	0	0	0	0	0	9	0	4	1	0	0	0
ENSG00000241570	PAQR9-AS1	3	1	6	0	0	0	0	0	22	3	0	0	0	0	0	0
ENSG00000241571	ATP5F1AP7	0	0	0	0	1.486	5.519	0	0	0	0	0	0	0	2.144	3.033	7.762
ENSG00000241572	PRICKLE2-AS1	2.899	0	0	0	0	0	0	0	0	9.135	0	0	0	0	0	0
ENSG00000241573	AC011005.3	0	0	0	0	0	0	0	1	0	0	0	0	0	0	0	1
ENSG00000241577	AC060234.3	0	0	0	0	0	0	0	0	0	0	0	0	0	0	0	0
ENSG00000241582	RPL23AP8	0	0	0	0	1	0	1	1.177	0	0	0	0	3	1	0	1
ENSG00000241587	RN7SL482P	0	0	0	1.89	1.144	4	2.29	0	0	0	4.417	0	16.549	10.105	3.996	1.394
ENSG00000241588	RN7SL484P	0	0	0	0	0	0	1	0	0	0	0	0	1	0	0	1.722
ENSG00000241590	RPL17P37	0	0	0	0	1.007	0	0	0	0	0	0	0	4	1	1	2.915
ENSG00000241592	AC021074.2	0	0	0	0	0	0	0	0	0	0	0	0	0	2	0	0
ENSG00000241593	AC099542.1	0	0	0	0	0	0	0	0	0	0	0	0	1	1	0	0
ENSG00000241595	KRTAP9-4	0	0	0	0	0	0	0	0	0	0	0	0	0	0	0	0
ENSG00000241596	AC092468.1	0	0	0	0	0	0	0	0	0	0	1	0	1	0	1	0
ENSG00000241597	AC022121.1	0	0	0	1	0	0	1	3	0	0	0	0	1	0	1	0
ENSG00000241598	KRTAP5-4	0	0	0	0	0	0	0	0	0	0	0	1	0	0	0	0
ENSG00000241599	AL627309.4	0	0	0	0	0	0	0	0	0	0	0	0	0	0	0	0
ENSG00000241604	RN7SL340P	0	0	0	1	0	0	0	0	0	0	2	0	0	0	1	0
ENSG00000241607	AC245096.1	0	0	0	0	0	0	8.354	8.883	0	0	0	0	0	0	0	0
ENSG00000241612	AC114728.1	0	0	0	24.909	27.444	18.333	19.824	19.302	0	0	21.707	0	97.947	20.117	26.661	14.792
ENSG00000241613	RN7SL618P	0	0	0	1	2	0	4.141	0	0	0	4	0	3	1	1	0
ENSG00000241621	GOLGA2P6	2	0	0	0	0	0	0	0	0	1	0	0	0	0	2	0
ENSG00000241622	RARRES2P1	0	0	0	0	1	0	0	0	0	0	0	0	0	0	0	0
ENSG00000241625	RN7SL18P	0	0	0	79.485	70.954	42.05	155.277	50.057	0	0	141.448	0	209.512	65.687	75.805	127.415
ENSG00000241627	UBQLN4P1	0	0	0	31.96	31.085	20.34	27.369	37.52	0	0	71.903	0	53.748	43.005	31.122	29.6
ENSG00000241631	RN7SL316P	0	0	0	0	0	0	0	0	0	0	0	0	12.536	0	0	0
ENSG00000241634	AC069499.1	0	0	0	5	10	7	11	46	0	0	8	0	16	6	33	11
ENSG00000241635	UGT1A1	0	0	0	0	0	0	0	0	0	0	0	0	0	0	0	0
ENSG00000241636	LINC01323	0	0	0	0	0	0	0	0	0	0	0	0	0	0	0	0
ENSG00000241640	AC092757.1	0	0	1	1	0	0	0	0	0	0	0	0	0	0	0	0
ENSG00000241641	RPS23P6	0	0	0	0	0	0	1	0	0	0	0	0	0	2	0	0
ENSG00000241644	INMT	0	0	0	0	0	0	0	0	0	0	0	0	0	0	0	0
ENSG00000241648	CADM2-AS2	0	0	0	0	0	0	0	0	0	0	0	0	0	0	0	0
ENSG00000241651	AC099340.1	0	0	0	12.206	1.824	9.028	15.366	11.494	0	0	16.919	1	15.345	17.285	12.495	13.178
ENSG00000241652	RN7SL253P	0	0	0	13.972	6.398	4.987	2	6	0	0	10.47	0	32.006	16.414	5.995	21.419
ENSG00000241654	RPL19P18	0	0	0	0	0	0	0	0	0	0	0	0	0	1	1	0
ENSG00000241656	UBA52P7	0	0	0	1	1	2.001	0	0	0	0	0	0	2	1	0	0
ENSG00000241657	TRBV11-2	0	0	0	0	0	0	0	0	0	0	0	0	0	0	0	0
ENSG00000241661	PPP1R2P6	0	2	2	0	0	0	0	0	0	0	0	0	0	0	0	0
ENSG00000241665	RN7SL418P	0	0	0	1	0	0	4	1	0	2	0	0	4.009	3	1	3.008
ENSG00000241666	AL031733.2	0	0	0	0	0	0	0	0	0	0	0	0	0	0	0	0
ENSG00000241667	AC104445.1	5	4	0	0	0	0	0	0	5.039	2	0	2	0	0	0	0
ENSG00000241668	RPL19P11	0	0	0	4.242	4.276	2	3	2.119	0	0	3.005	0	21.593	7.697	1.109	5.791
ENSG00000241669	LINC01327	0	0	0	0	0	0	0	0	0	0	0	0	0	0	0	0
ENSG00000241671	AC117394.1	0	0	0	2.323	0	0	0	0	0	0	0	0	0	0	0	0
ENSG00000241673	RPS27P12	0	0	0	0	0	0	0	0	0	0	0	0	0	0	0	0
ENSG00000241678	AC091564.1	0	0	0	5	3	4	1	7	0	0	9	0	17	11	1	1
ENSG00000241679	AC018450.1	0	0	0	0	0	0	0	2	0	0	1	0	0	0	0	0
ENSG00000241680	RPL31P49	0	0	2	16.771	17.848	20.99	19.095	23.516	0	0	20.896	0	36.196	32.098	16.012	35.917
ENSG00000241684	ADAMTS9-AS2	17	18	6	13	10	33	28	49	3	8	6	5	74.999	26	13	13
ENSG00000241685	ARPC1A	0	0	0	2878.304	2197.287	2018.152	2564.171	2892.443	0	0	2483.711	0	5019.182	2572.195	2064.205	2263.614
ENSG00000241690	AL035460.1	0	0	0	0	0	0	0	0	0	0	0	0	0	0	0	0
ENSG00000241693	RN7SL704P	0	0	0	5	6	3.131	1	2	0	0	9.143	0	8.028	3.128	4.429	5.751
ENSG00000241695	GM2AP1	0	0	0	0	0	0	0	0	0	0	0	0	0	0	0	0
ENSG00000241696	LINC02053	0	0	0	0	0	0	0	0	0	0	0	0	0	0	1	0
ENSG00000241697	TMEFF1	0	0	0	60.665	39.214	86.938	63.585	136.964	1	1	74.192	0	256.069	114.658	52.764	35.963
ENSG00000241709	RN7SL265P	0	0	0	3.64	3.289	2	4	0	0	0	18.958	0	17.563	17.925	3	4.019
ENSG00000241717	VWFP1	0	1	0	110.56	157.2	178.047	135.403	227.812	0	0	81.056	0	339.2	174.009	45.416	87.254
ENSG00000241720	AL158847.1	8	1	3	0	0	0	0	1	0	2	1	0	0	0	0	0
ENSG00000241721	SUMO1P1	0	0	0	0	0	0	0	0	0	0	0	0	0	0	0	0
ENSG00000241722	AC083795.1	0	0	0	0	0	0	1	0	0	0	0	0	1	2	0	0
ENSG00000241723	AC074276.1	0	0	14	5.002	1.023	0	0	6.001	0	0	4.437	0	6.212	7.741	1.071	1.003
ENSG00000241728	AP001062.3	8.07	0	0	0	0	0	0	0	0	0	0	3.874	0	0	0	0
ENSG00000241735	FABP5P3	0	2	14	9.198	5.014	3.011	9.084	14.133	2	1	2.007	1	17.114	9.096	7.037	6.97
ENSG00000241738	ZNF90P1	0	0	0	0	0	0	1.007	0	0	0	1	0	0	0	0	0
ENSG00000241739	AC010469.2	0	0	0	6.317	4.289	0	0	0	0	0	0	0	14.18	3.248	0	3.018
ENSG00000241741	RPL7AP30	0	0	0	496.95	367.681	165.175	236.788	266.252	0	0	497.338	0	733.573	545.36	384.727	473.967
ENSG00000241743	XACT	0	0	0	0	0	0	0	0	0	0	0	0	0	0	0	0
ENSG00000241744	AC079953.1	0	0	0	0	0	0	0	2	0	0	1	0	0.973	0	1	0
ENSG00000241745	RN7SL788P	0	0	0	60.687	38.544	17.8	22.602	22.765	0	0	31.712	0	49.682	54.589	24.318	32.982
ENSG00000241746	AC104212.2	0	0	0	8.248	7.6	6.559	9.763	3.854	0	0	10.004	0	26.719	16.281	6.873	21.527
ENSG00000241749	RPSAP52	337.025	603	141	196.375	165.273	103.774	124.811	57.145	76	415	208.957	78	136.26	198.654	285.044	151.344
ENSG00000241754	AC108748.1	0	0	0	0	0	0	0	0	0	0	0	0	0	0	0	0
ENSG00000241755	IGKV1-9	0	0	0	0	0	0	0	0	0	0	0	0	0	0	0	0
ENSG00000241756	RN7SL83P	0	0	0	1	5.021	1	2.493	0	0	0	2.012	0	6.882	4.946	1	2.005
ENSG00000241757	RN7SL714P	0	0	0	5.005	1	2	0	1	0	0	0	0	8.004	4.584	1.014	5
ENSG00000241764	AC002467.1	0	1	0	28	37	26.001	55.999	30.999	0	0	45	0	54.999	58	54	42
ENSG00000241765	RPS26P45	0	0	0	0	0	0	0	0	0	0	0	0	1	0	0	0
ENSG00000241767	LINC01324	0	0	0	0	0	0	0	0	0	0	0	0	0	0	0	0
ENSG00000241769	LINC00893	10	22	0	9.106	14.174	16.404	5.766	22.018	26	21	7.971	1.002	53.398	0	8	6.016
ENSG00000241770	AC104411.1	0	0	0	0	1	0	0	0	0	0	0	0	0	0	0	0
ENSG00000241772	AC092620.1	0	0	0	0	4	15.227	2.628	5	0	0	0	0	9.47	0	7.518	2
ENSG00000241776	AC117482.1	0	0	0	0	0	0	0	0	0	1	0	0	0	0	0	0
ENSG00000241777	AC092185.1	0	0	0	0	0	0	0	0	0	0	0	0	0	0	0	0
ENSG00000241782	AP002812.1	0	14	0	2	2	4	0	4	0	0	2	0	24.193	0	3	0
ENSG00000241785	RN7SL390P	0	0	0	12	4	8	6	0	0	0	26.336	0	29.647	34	9.3	12.182
ENSG00000241787	MTND4P16	0	0	0	0	0	0	0	0	0	0	0	0	2	0	0	0
ENSG00000241788	COX6B1P2	0	0	0	0	0	0	0	0	0	0	0	0	0	0	0	0
ENSG00000241789	RN7SL504P	0	0	0	22.625	9.413	7.65	7.223	8.999	0	0	16.838	0	37.171	26.421	4.098	26.819
ENSG00000241790	ENO1P4	0	0	0	13.007	0	0	0	0	0	0	0	0	0	0	19.444	0
ENSG00000241791	RN7SL817P	0	0	0	0	2	1	1	2	0	0	2	0	5	2	0	2
ENSG00000241792	AC092958.2	0	0	0	0	0	0	0	0	0	0	0	0	0	0	0	0
ENSG00000241794	SPRR2A	0	0	0	0	0	0	0	0	0	0	0	0	0	0	0	0
ENSG00000241804	AC126121.1	0	0	0	0	0	0	0	0	0	1	0	0	0	0	0	0
ENSG00000241807	RN7SL319P	0	0	0	6.071	0	0	0	0	0	0	2.917	0	17.269	10.085	5.045	3.81
ENSG00000241808	RPS15AP34	0	0	0	0	0	0	0	0	0	2	0	0	0	0	0	1
ENSG00000241809	AC022133.1	0	0	0	0	0	0	0	0	0	0	0	0	0	0	0	0
ENSG00000241810	HMGN2P13	0	0	0	0	0	0	0	0	0	0	1	0	0	0	0	0
ENSG00000241815	AC107015.1	0	1	0	0	0	0	0	0	0	0	0	0	0	0	0	0
ENSG00000241818	AC123768.1	12	8	3	0	1	0	0	0	0	0	0	0	0	0	0	0
ENSG00000241821	RN7SL170P	0	0	0	2.049	3	1	0	0	0	0	0	0	1.017	1	0	2.999
ENSG00000241825	RPL7P42	0	0	0	0	0	0	0	0	0	0	0	0	1	0	0	1
ENSG00000241828	AC006517.1	0	0	0	0	0	0	0	0	0	0	0	0	0	0	0	0
ENSG00000241829	RPL21P54	0	1	1	0	0	0	0	0	0	0	0	0	0	0	0	0
ENSG00000241832	CECR3	0	0	0	0	0	0	0	0	0	0	0	0	1	0	0	0
ENSG00000241834	RN7SL149P	0	0	0	5	5.599	0	2.057	1.433	0	0	8.104	0	7.755	5.928	0	11.56
ENSG00000241837	ATP5PO	3	3	0	3675.147	4046.037	2739.031	3639.579	4403.404	0	0	3551.983	0	7161.999	5478.756	4529.296	4638.01
ENSG00000241838	AP000529.1	0	0	0	23.846	20.992	1.785	6.731	7.107	0	0	13.554	0	28.599	33.432	11.519	14.85
ENSG00000241839	PLEKHO2	0	0	0	1264	996	545	793.025	940	0	0	1302.786	0	1992.26	1488.191	950.338	1489.372
ENSG00000241846	AC092451.1	0	0	0	5.816	1.012	1.003	0	1.002	0	0	3.637	0	11.758	5.061	2.01	5.007
ENSG00000241852	C8orf58	2	28	0	421.657	306.633	253.68	274.72	328.841	1	3	321.638	0	897.746	578	426.429	489.719
ENSG00000241853	AC097484.1	0	0	0	0	0	0	1	0	0	0	0	0	0	1	0	0
ENSG00000241859	ANOS2P	5	3	6	0	4.27	1.448	0	0	0	11	0	0	7.765	1.465	3.199	0
ENSG00000241860	AL627309.5	0	0	0	41.272	65.854	123.814	117.408	72.321	0	0	60.48	0	189.491	94.074	39.581	58.958
ENSG00000241861	GAPDHP50	0	0	0	0	0	0	0	1	0	0	0	0	0	0	0	0
ENSG00000241866	RN7SL401P	0	0	0	0	0	0	0	0	0	0	0	0	2.007	3.704	0	0
ENSG00000241868	RN7SL434P	0	0	0	3.001	2	4	4	7	0	0	6	0	4.225	3.321	1.046	4.89
ENSG00000241869	RN7SL363P	0	0	0	0	0	0	1	0	0	0	0	0	3	1.002	1	2
ENSG00000241870	AC008620.1	0	0	0	0	0	0	0	0	0	0	0	0	0	0	0	0
ENSG00000241874	TOMM22P6	4	0	0	0	0	0	0	0	2	0	0	0	0	0	0	0
ENSG00000241877	AC095041.1	0	0	0	3.001	0	2.303	1.02	6.991	0	0	2.025	0	10.51	6.167	2	6.205
ENSG00000241878	PISD	4.939	1	4	1583	1689.002	1001.998	1350.999	1192.999	1	1	1664.001	2	2439	1937.001	1503.998	1857.999
ENSG00000241879	KLF3P2	0	0	0	0	0	0	0	0	0	0	0	0	0	0	0	0
ENSG00000241881	AC245088.2	0	0	0	0	0	0	0	0	0	0	0	0	0	0	0	0
ENSG00000241882	AC124893.1	0	0	0	0	0	0	0	0	0	0	0	0	0	0	0	0
ENSG00000241884	AC114401.1	0	0	0	0	0	0	0	0	0	0	0	0	0	0	0	0
ENSG00000241886	AC112496.1	0	0	0	1	0	5	1	1	0	0	0	0	8	2	0	4
ENSG00000241888	RPSAP37	0	0	0	0	0	0	0	0	0	0	0	0	0	0	1	0
ENSG00000241889	AC079944.2	0	0	0	31.1	31.7	16.384	30.179	38.623	0	0	29.729	0	87.033	44.844	24.394	20.149
ENSG00000241890	RPL13P4	0	0	0	0	0	0	0	0	0	0	0	0	3	0	0	0
ENSG00000241891	RPL9P6	0	0	0	0	0	0	0	0	0	0	0	0	0	0	0	0
ENSG00000241899	TPT1P3	0	0	0	0	0	1.045	4	2	0	0	2.973	0	6.905	0	0	1
ENSG00000241905	NDUFS6P1	0	0	0	0	0	0	0	0	0	0	0	0	0	1	0	0
ENSG00000241907	RPS20P4	31	0	2	1	0	2.003	1	0	0	9	1	1	1.709	0	0	1.555
ENSG00000241911	TRBVB	0	0	0	0	0	0	0	0	0	0	0	0	0	0	2	0
ENSG00000241912	AC078788.2	0	0	0	0	0	0	0	0	0	0	0	0	0	0	0	1
ENSG00000241913	RPS29P21	0	0	0	0	0	2	1	0	0	0	0	0	1	0	0	0
ENSG00000241917	AC084398.1	0	0	0	0	2	2	0	0	0	0	0	0	0	0	0	0
ENSG00000241921	AC000372.1	0	0	0	0	0	0	0	0	0	0	0	0	0	0	0	0
ENSG00000241923	RPL14P3	0	0	0	6.901	5.096	4.455	13.103	3.022	0	0	3.356	0	14.013	4.494	3.673	5.245
ENSG00000241926	MTCO1P55	0	0	0	0	0	0	0	0	0	0	0	0	0	0	0	0
ENSG00000241929	AC108751.3	0	0	0	0	0	0	0	3	0	0	0	0	1	4	2.008	0
ENSG00000241932	AC092324.1	0	0	0	2	0	0	0	0	0	0	3.445	0	5.745	2	1	0
ENSG00000241933	DENND6A-DT	0	0	0	2	2	0	0	0	0	0	7	0	5	5	5	3
ENSG00000241935	HOGA1	0	2	1	4	4	8	9.14	4	1	2	1	1	24	4.746	3.405	14
ENSG00000241939	RN7SL517P	0	0	0	3	10	24	15	18	0	0	2	0	40	8	14	3
ENSG00000241941	RPL32P26	0	0	0	0	1.147	0	0	0	1	0	0	0	2.003	2.172	0	1
ENSG00000241942	RPS20P20	0	0	0	0	0	0	0	0	0	0	0	0	0	0	0	0
ENSG00000241943	RN7SL188P	0	0	0	0	1	1	1	0	0	0	3	0	5.295	4	0	2
ENSG00000241945	PWP2	1	2.959	7	84.981	77.156	33.924	59.026	655.963	1.5	1	114.659	0	90.316	95.864	105.256	896.31
ENSG00000241946	AC068298.1	0	0	0	0	0	0	1	0	0	0	0	0	2.072	0	0	0
ENSG00000241947	HNRNPA1P24	0	0	0	1	0	0	0	0	0	0	0	0	0	0	0	0
ENSG00000241950	RPL29P23	0	0	0	0	0	0	0	0	0	0	0	0	0	0	0	0
ENSG00000241954	AL021937.4	0	7	0	0	1	0	1	0	0	0	0	0	0	0	0	0
ENSG00000241956	AC109466.1	0	0	0	0	0	3	0	0	2	0	1	0	3	5	1	0
ENSG00000241959	RN7SL76P	0	0	0	1	0	1	1	1	0	0	1	0	0	1	1	3
ENSG00000241961	AC011037.1	0	0	0	2.002	0	0	1	1	0	0	1	0	2.005	2	0	4
ENSG00000241962	AC079447.1	20	0	0	9.538	2.898	2.791	7.624	16.549	0	0	9.797	0	18.355	21.179	4.635	0
ENSG00000241963	RN7SL655P	0	0	0	11.034	9	1.006	1	2.031	0	0	2.011	0	17	13.038	3	1
ENSG00000241964	RN7SL135P	0	0	0	0	0	0	0	0	0	0	0	0	2	2.028	0	0
ENSG00000241965	RPS2P25	0	0	0	0	0	0	0	0	0	0	1	0	0	0	0	0
ENSG00000241973	PI4KA	0	19	0	3276.446	2992.306	1561.58	2569.504	2939.911	13	0	3235.94	0	5281.87	3946.155	2937.877	3142.827
ENSG00000241975	ELOCP19	0	0	0	2	6	27	16.626	22	0	0	2	0	28	2	10	5
ENSG00000241978	AKAP2	0	0	0	8918.388	8102.038	11653.031	14834	23531.685	1	2	9728	0	21066.002	9744	12893.999	10458.999
ENSG00000241981	AF213884.1	0	0	0	0	0	0	1	0	0	0	1	0	2	0	0	0
ENSG00000241983	RN7SL566P	0	0	0	257.563	146.577	81.567	53.226	36.88	0	0	211.377	0	211.892	123.037	65.238	104.103
ENSG00000241984	RPL7AP2	0	11	5	4	3	1.001	0	1	0	15	2.001	0	15	1	2	1
ENSG00000241985	WWTR1-IT1	0	0	0	3	6	13	10	9	0	0	6	0	11	0	5	0
ENSG00000241990	PRR34-AS1	0	0	2	164	133	68.765	138	113	6	0	232	2	293	181	230	231.831
ENSG00000241991	AC114982.2	3	11	6	0	0	0	0	0	0	22	0	2	0	0	0	0
ENSG00000241992	RN7SL831P	0	0	0	4.068	1	3.038	3.798	1	0	0	1	0	8.037	4	3	10
ENSG00000241993	RPL38P1	0	0	0	0	0	0	0	0	0	0	1	0	0	0	0	0
ENSG00000241997	RN7SL323P	0	0	0	9.023	7	2	5	2	0	0	20.05	0	25.05	11.022	0	15.968
ENSG00000242001	AF186996.2	0	0	0	0	0	0	0	0	0	0	0	0	0	0	0	0
ENSG00000242009	AC129807.1	0	0	0	0	0	0	0	0	0	0	0	0	0	0	0	0
ENSG00000242012	AC084211.1	0	0	0	0	0	0	0	0	0	0	0	0	0	0	0	0
ENSG00000242014	RN7SL26P	0	0	0	1	1	0	0	0	0	0	0	0	0	2	1	1
ENSG00000242017	ALG1L15P	0	0	0	4.338	5.397	6.564	10.837	2.369	0	0	5.402	0	4.425	3.198	5.467	4.195
ENSG00000242019	KIR3DL3	1	0	0	0	0	0	0	0	0	0	0	0	0	0	0	0
ENSG00000242020	RN7SL68P	0	0	0	1.338	6.297	2.469	5.05	0	0	0	1.085	0	2.004	17.119	3	3.023
ENSG00000242021	AC112493.1	0	0	0	0	0	0	0	0	0	0	0	0	2	0	1	0
ENSG00000242028	HYPK	14	101	12	129.147	126.926	150.042	150.857	191.018	20.778	47	168.262	1	323.135	189.06	172.039	227.993
ENSG00000242029	AC078980.1	0	0	0	0	0	0	0	0	0	0	0	0	0	0	0	0
ENSG00000242034	AC097493.1	0	0	0	0	0	0	0	0	0	0	0	0	0	0	0	0
ENSG00000242036	AC128713.1	0	0	0	0	0	0	0	0	0	0	0	0	0	0	0	0
ENSG00000242041	RPL35AP28	0	0	0	0	0	0	1	2	0	0	0	0	3.441	0	0	0
ENSG00000242042	LINC01743	0	0	0	0	0	0	0	0	0	0	0	0	0	0	0	0
ENSG00000242048	AC093583.1	0	0	0	0	0	0	0	0	0	0	0	0	0	0	0	0
ENSG00000242049	DNAJB8-AS1	0	0	0	0	0	0	0	0	3	0	0	0	0	0	0	0
ENSG00000242052	RPL10P7	0	0	0	11.023	7.002	2.003	5.001	0	0	0	3.001	0	5.807	3.919	1.001	3
ENSG00000242058	RPS4XP19	0	0	0	1.023	0	2.001	0	3.163	0	0	1	0	1	1	1	3.001
ENSG00000242060	RPS3AP49	0	0	0	76.086	81.19	67.716	49.88	52.862	0	0	53.86	0	92.301	133.846	72.077	106.255
ENSG00000242061	AL160314.1	0	0	3	0	1	0	0	0	0	0	0	0	3.698	0	0	2.168
ENSG00000242062	MARK2P6	0	0	0	0	0	0	0	0	0	0	1	0	0	0	0	2
ENSG00000242065	RN7SL291P	0	0	0	52.051	44.756	25.711	57.271	60.869	0	0	58.69	0	44.157	48.892	43.767	67.625
ENSG00000242066	RN7SL214P	0	0	0	1.724	0	0	9.612	0	0	0	2.035	0	2.157	0	1.507	1.655
ENSG00000242067	RPL9P28	0	0	0	3.078	2.004	4.009	4.816	3.222	0	0	3.187	0	7.29	0	2.007	3.011
ENSG00000242068	AC108734.3	0	0	0	0	2.001	1.006	2	3.005	0	0	0	0	4.077	0	3	1
ENSG00000242070	NPM1P17	0	0	0	0	0	0	0	0	0	0	0	0	3	0	0	0
ENSG00000242071	RPL7AP6	0	0	0	712.434	485.52	285.916	391.351	351.663	0	0	693.44	1.5	1444.833	1026.251	562.578	675.624
ENSG00000242072	AC092590.1	0	0	0	0	0	0	0	0	0	0	0	0	0	0	0	0
ENSG00000242073	AC211429.1	0	0	0	0	0	3.739	1.704	0	0	0	0	0	1.312	0	0	0
ENSG00000242076	IGKV1-33	0	0	0	0	0	0	0	0	0	0	0	0	0	0	0	0
ENSG00000242078	AC084864.1	0	0	0	0	0	0	0	0	0	0	0	0	0	0	0	0
ENSG00000242079	RN7SL318P	0	0	0	1	2.081	5	3	3	0	0	0	0	0	9.215	0	1
ENSG00000242080	AC008571.1	0	0	0	0	0	0	0	0	0	0	0	0	0	0	0	0
ENSG00000242082	SLC5A4-AS1	33	13	7	0	0	2	0	0	8	6	0	5	0	0	0	0
ENSG00000242083	RPL7AP31	0	0	0	38.898	28.608	21.818	18.465	14.911	0	4	25.976	5	78.841	41.36	20.436	25.307
ENSG00000242085	RPS20P33	0	0	0	6	9	4	4	0	0	0	0	0	9	9	1	1
ENSG00000242086	MUC20-OT1	1	1	0	612.939	491.729	261.59	480.135	667.963	1	0	427.805	0	1071.489	751.299	604.201	502.138
ENSG00000242087	RPL36AP41	8	0	7	0	0	1.002	0	0	0	5	0	0	1.157	0	1.002	1.002
ENSG00000242088	AC090602.1	0	0	0	2.721	2.308	6.444	1.055	1.108	0	0	5.576	0	10.093	7.99	2.365	6.881
ENSG00000242094	FOXP1-IT1	0	1	0	9	11	37	12	34	0	0	4	0	55	21	22	11
ENSG00000242097	AC068647.1	0	0	0	0	0	1	0	0	0	0	1	0	0	0	0	0
ENSG00000242100	RPL9P32	3	19	1.035	43.954	36.977	14.875	28.323	29.278	0	1.017	30.96	2.028	72.059	53.187	39.742	28.414
ENSG00000242101	RN7SL416P	0	0	0	14.686	8.755	3.198	15.243	5.977	0	0	10.752	0	49.664	17.735	4	11.221
ENSG00000242102	RN7SL152P	0	0	0	2	1	0	0	1	0	0	4	0	7	2	2	1
ENSG00000242103	AC079841.1	0	0	0	0	0	0	0	0	0	0	0	0	0	0	0	1
ENSG00000242104	LINC02618	0	0	0	3	0	3	2	4	0	0	0	0	3	0	1	1
ENSG00000242107	LINC01100	0	0	0	1	0	0	0	0	0	0	0	0	0	0	0	0
ENSG00000242109	NPM1P23	0	0	1.763	2	2	0	1.089	6	0	2	2	4	0	3.782	4	3
ENSG00000242110	AMACR	0	0	0	237.001	258.841	339	388	558.999	0	0	224.768	0	367.875	371.231	347	293.734
ENSG00000242111	TOPORSLP	0	1	0	0	0	0	0	0	0	0	0	0	1	0	0	0
ENSG00000242113	RN7SL124P	0	0	0	30.459	63.356	30.019	16.174	17.707	0	0	41.412	0	38.449	37.227	6.196	85.438
ENSG00000242114	MTFP1	0	0	0	1052.137	697.865	250.677	674	575.537	0	4	1367.29	0	952.385	1163.859	929.849	1080.386
ENSG00000242118	RN7SL201P	0	0	0	0	0	0	0	0	0	0	0	0	0	1	0	0
ENSG00000242119	AC117454.1	0	0	0	0	0	0	0	0	0	0	0	0	0	0	0	0
ENSG00000242120	MDFIC2	0	0	0	0	0	0	0	0	0	0	0	0	0	0	0	0
ENSG00000242121	RN7SL267P	0	0	0	2	1	2	1	3	0	0	10	0	5.019	9	0	6
ENSG00000242123	AC053481.1	1	0	0	0	0	0	0	0	0	0	1	0	3	1	0	0
ENSG00000242125	SNHG3	2	0	0	6788.617	7110.33	5672.752	5194.844	5828.875	0	0	7208.278	0	9492.418	9745.657	5978.378	7141.168
ENSG00000242134	RPL5P13	0	0	0	2	0	2	2	0	0	0	0	0	6	0	0	0
ENSG00000242135	RPL17P2	7	0	0	0	0	1	0	0	1	0	0	2	3.903	2.001	0	1
ENSG00000242136	AC093904.2	0	0	0	0	0	0	0	0	0	0	0	0	0	0	0	0
ENSG00000242137	RPL11P5	0	0	0	1	1	0	0	0	0	0	0	0	2	3.985	0	0
ENSG00000242140	AC083904.1	0	0	0	0	0	1.009	3.017	2.007	0	0	0	0	1.009	1.006	1.011	0
ENSG00000242142	SERBP1P3	0	0	0	0	0	0	1.34	0	0	0	0	0	3.005	2.002	2.007	0
ENSG00000242145	AC099542.2	1	3	0	0	0	0	0	0	0	0	0	0	0	0	0	0
ENSG00000242147	LINC02657	0	0	0	0	2	0	0	0	0	0	1	0	4	2	2	0
ENSG00000242151	DYNLL1P5	0	0	0	0	0	0	0	0	0	0	0	0	0	0	0	0
ENSG00000242152	AC108729.1	0	0	0	0	0	0	0	0	0	0	0	0	0	0	0	0
ENSG00000242153	OFD1P6Y	0	0	0	0	0	0	0	0	0	0	0	0	0	0	0	0
ENSG00000242154	AC004884.2	15	6	0	0	0	0	0	0	0	4	0	0	0	0	0	0
ENSG00000242156	AC000041.1	0	0	0	0	0	0	0	0	0	0	0	0	0	20.976	0	0
ENSG00000242158	RN7SL361P	0	0	0	12.047	5.889	2.979	8.393	2	0	0	4.675	0	26.826	25	4	11.187
ENSG00000242159	ABCF2P1	0	0	0	20.096	8.067	4.012	9.035	14.036	0	0	12.741	0	19.114	13.082	20.083	24.177
ENSG00000242162	AC018639.1	0	0	0	7	2.001	0	1.001	1	0	0	1.001	0	5.996	2.004	3	0
ENSG00000242163	AL121769.1	0	0	0	5.004	5.094	6.136	4.008	4.001	0	0	0	0	12.006	3.017	3.001	6.005
ENSG00000242165	RN7SL222P	0	0	0	0	0	0	0	0	0	0	0	0	0	0	0	0
ENSG00000242169	AC093789.1	0	0	0	30.134	17.764	3.787	7.906	11.765	0	0	26.889	0	52.67	14.295	17.172	16.119
ENSG00000242170	RN7SL329P	0	0	0	72.337	45.012	31.004	32.2	32.154	0	1	49.629	0	77.837	105.71	33.864	98.189
ENSG00000242173	ARHGDIG	23	81	4	1	5	11	8	3	33	17.747	7	2	5	7	2	2
ENSG00000242175	RN7SL127P	0	0	0	80.994	42.884	21.241	32.01	24.849	0	0	89.512	0	163.987	103.469	19.827	78.329
ENSG00000242176	RPL39P31	0	0	0	0	0	0	0	0	0	0	0	0	0	0	0	0
ENSG00000242178	MTND4P17	0	0	0	0	0	0	0	0	0	0	0	0	0	0	0	0
ENSG00000242182	RN7SL745P	0	0	0	1	1	0	0	0	0	0	0	0	3	0	1	1
ENSG00000242186	AC231760.1	0	0	0	0	0	0	0	0	0	0	0	0	0	0	0	0
ENSG00000242190	AC017015.2	0	0	0	0	0	0	0	0	0	0	0	0	0	0	0	0
ENSG00000242193	CRYZL2P	2	0	0	290.666	360.804	243.731	439.605	524.881	0	1	185.89	0	1070.503	273.896	266.907	486.918
ENSG00000242195	SRRM1P2	0	0	0	0	0	0	0	0	0	0	0	0	0	0	0	0
ENSG00000242197	AC098869.1	0	0	0	0	0	0	0	0	0	0	0	0	0	0	0	0
ENSG00000242198	AC008897.1	28	15	2	0	0	0	0	1	3	6	0	3	3.004	1	0	2
ENSG00000242199	AC022336.1	0	0	0	0	0	0	0	0	0	0	0	0	0	0	0	0
ENSG00000242201	RN7SL215P	0	0	0	1	0	1	0	0	0	0	0	0	3	3.494	0	0
ENSG00000242206	RPS26P35	0	0	0	2.401	3.375	1.025	3.031	2.002	0	0	3.09	0	1.878	5.808	2.224	1.242
ENSG00000242207	HOXB-AS4	0	0	0	0	0	0	0	1	1	0	0	0	0	0	0	0
ENSG00000242208	RPL5P29	0	0	0	16.91	16.36	11.218	12.958	13.264	0	0	14.147	0	25.163	22.576	6.84	18.027
ENSG00000242209	AC006445.1	0	0	0	3.985	4.621	0	0	0	0	0	0	0	1.004	3.001	4.012	3.992
ENSG00000242214	MTND3P6	0	0	0	0	0	0	0	0	0	0	0	0	0	0	0	0
ENSG00000242216	RN7SL97P	0	0	0	4.04	2.032	1.18	3.408	1	0	0	5.864	0	17.75	16.304	4	11.59
ENSG00000242220	TCP10L	0	0	0	4	0	4.163	1	0	0	0	1	0	14	1	4	4.035
ENSG00000242221	PSG2	0	0	1	0	0	1	1	0	0	0	1	0	1.509	0	0	0
ENSG00000242222	AC092989.1	0	0	0	0	0	0	0	0	0	0	0	0	0	0	0	0
ENSG00000242229	RPS3AP14	0	0	0	1.07	0	2.237	1.502	5.112	0	0	2.585	0	3.684	3.469	6.005	0
ENSG00000242236	RN7SL594P	0	0	0	0	0	0	0	0	0	0	0	1	0	1	0	0
ENSG00000242241	RN7SL306P	0	0	0	6.043	3.02	2	3	2	0	0	6	0	15	8.087	2	5
ENSG00000242242	NECTIN3-AS1	0	1	0	4	2	2	3	0	0	0	0	0	5	4	7	4
ENSG00000242244	ATP5MC1P3	0	0	0	0	0	0	0	0	0	0	0.985	0	0	1	0	1
ENSG00000242246	AL603908.1	0	0	0	0	0	0	0	0	0	0	0	0	0	0	0	0
ENSG00000242247	ARFGAP3	0	0	0	900.637	1195	950.999	1532.999	1992.001	0	0	1057	0	1941	1375.001	973.999	1018
ENSG00000242248	RPL7AP57	0	0	0	1	0	0	0	0	0	0	0	0	1	0	0	0
ENSG00000242251	RN7SL20P	0	0	0	0	3	3	3	4	0	0	3.005	0	8.618	3.048	5.146	2.154
ENSG00000242252	BGLAP	0	0	0	0	0	1.07	0	2.126	0	0	0	0	1.213	0	1.046	2.238
ENSG00000242255	RPL39P34	0	0	0	0	0	0	0	0	0	0	0	0	0	0	0	0
ENSG00000242256	RN7SL57P	0	0	0	25.976	7.983	9.759	7	2	0	0	19	0	25.322	32.721	8	10.277
ENSG00000242258	LINC00996	0	0	0	0	0	0	0	0	0	0	0	0	0	0	0	1
ENSG00000242259	C22orf39	4	16	1	801.423	545	339	540.194	545.654	9	4.086	820	0	1227.522	839.885	815.913	800.506
ENSG00000242261	AC018635.1	156	155	61	0	0	0	0	0	32	42	0	43	0	0	0	0
ENSG00000242262	AC092597.1	0	0	0	179.911	210.121	97.139	160.131	183.737	0	0	257.929	0	351.598	286.397	199.857	231.773
ENSG00000242265	PEG10	0	0	0	422.001	635	1536	818	1157	0	0	186	0	1392	348	559	984
ENSG00000242266	RN7SL456P	0	0	0	4	0	2	2	4	0	0	3	0	5	3	1.004	1.002
ENSG00000242267	SKINT1L	0	0	0	0	0	0	0	0	0	0	0	0	0	0	1	0
ENSG00000242268	LINC02082	0	0	0	0	0	0	0	0	0	0	0	0	0	0	0	0
ENSG00000242272	AK2P2	0	0	0	2.037	3.019	8.874	4.101	3.036	0	0	4.046	0	1.535	5.114	4.693	3.016
ENSG00000242276	RPL5P3	0	0	1	24.48	35.485	13.831	48.863	66.764	0	0	27.682	0	62.433	28.072	34.273	38.571
ENSG00000242278	AC074051.1	0	0	0	8.141	3.921	8.614	5.952	0	0	0	9.937	0	13.449	7.441	6	6.986
ENSG00000242279	AP000893.1	0	0	0	0	0	0	0	0	0	0	4	0	0	0	0	0
ENSG00000242280	SLC16A1P1	0	0	0	0	0	0	0	0	0	0	0	0	0	0	1	0
ENSG00000242281	RN7SL159P	0	0	0	1	0	0	0	0	0	0	0	0	2	0	0	0
ENSG00000242282	AC108488.1	0	1	0	18	31.999	16.999	12	62	0	0	30.912	0	91	28.909	36	38
ENSG00000242285	RPL6P8	0	0	0	0	0	0	0	1	0	0	0	0	0	0	0	0
ENSG00000242288	AC022400.3	0	0	0	34.699	86.451	40.725	79.704	100.235	0	0	19.953	0	154.019	110.423	89.795	0
ENSG00000242290	ZBTB20-AS5	3	25	16	0	0	0	0	1	0	0	0	3	0	0	0	1
ENSG00000242291	RPL36AP51	0	0	0	4	4.002	0	2	2.185	0	0	3.548	0	12.124	4.793	6.139	5.874
ENSG00000242292	AC010631.1	0	0	0	2	0	1	0	1	0	0	1	0	3.717	1.5	2	2
ENSG00000242293	RPS29P1	0	0	0	0	0	0	0	0	0	0	0	0	0	0	0	0
ENSG00000242294	STAG3L5P	0	0	0	140.755	79.564	119.158	111.45	121.835	0	0	199.84	0	667.131	215.637	215.241	156.812
ENSG00000242295	AC087477.1	0	0	0	1.001	0	0	1	4.257	0	0	5	0	10.663	5.956	3	5.003
ENSG00000242296	DEFB109A	0	0	2	0	0	0	0	0	0	0	0	0	0	0	0	0
ENSG00000242299	AC073861.1	9	17	13.475	516.381	425.579	269.565	298.199	320.917	1	17.965	462.358	5.997	1050.541	561.653	491.902	553.076
ENSG00000242307	RPS26P52	0	0	0	1	0	0	0	0	0	0	0	0	1	0	0	0
ENSG00000242308	AC048334.1	0	0	0	2.01	0	0	0	0	0	0	0	0	0	0	0	0
ENSG00000242314	RPL12P32	0	0	0	0	3.002	1.003	2.044	0	0	0	2.004	0	4.041	3.02	6.03	2.014
ENSG00000242315	RN7SL685P	0	0	0	2.979	6	1	3	5	0	0	7	0	12.947	11	1.004	4
ENSG00000242317	AC121764.1	0	0	0	0	0	0	0	0	0	0	0	0	0	0	0	0
ENSG00000242318	AC058823.1	0	0	0	0	1	6	2	6	0	0	1	0	10	4	2	0
ENSG00000242320	RPL21P126	0	0	0	0	0	1	1	1	0	0	0	0	12	0	0	1
ENSG00000242321	RPL23AP40	0	0	0	0	0	0	0	0	0	0	0	0	0	0	0	0
ENSG00000242324	AL049634.1	0	0	0	2	3	0	2.004	1	0	0	2	0	5.003	0	2	0
ENSG00000242325	RPS12P31	4	40	6	0	0	0	0	0	13	9	0	7	0	0	0	0
ENSG00000242326	MCUR1P2	0	0	0	0	0	0	0	0	0	0	0	0	0	0	0	0
ENSG00000242327	AC023906.1	0	0	0	10.046	20.807	4.014	3.345	7.252	0	0	13.007	0	20.077	16.934	12.091	7.223
ENSG00000242329	AC007215.1	0	12	3	0	0	0	0	0	0	1	0	2	3	0	0	0
ENSG00000242330	RN7SL683P	0	0	0	0	1.055	2	1	0	0	0	1.063	0	3.104	5.722	2	1
ENSG00000242337	INHCAP	0	0	0	0	1	1	3	1	0	0	3	0	8	2	1	1
ENSG00000242338	BMS1P4	6	27	4	32.725	46.252	56.722	62.224	72.317	11	11.663	21.046	1	112.673	40.817	32.056	46.423
ENSG00000242339	LINC02025	0	0	0	0	0	0	0	0	0	0	0	0	0	0	0	0
ENSG00000242341	RN7SL646P	0	0	0	8	18	6.184	7	10	0	0	6.027	0	48.347	26.896	6.571	10.702
ENSG00000242348	RN7SL561P	0	0	0	8.772	6.558	4	6	0	0	0	3.941	0	20.076	7.424	4.908	3.426
ENSG00000242352	FAM91A3P	0	0	0	11.313	16.548	11.533	20.139	28.801	0	0	10.05	0	12.997	11.695	17.263	3.124
ENSG00000242353	RPL12P30	0	0	0	1	0	1	3	1	0	0	3.169	0	4.001	6	2	3
ENSG00000242358	RPS21P4	8	0	2	8.029	9.716	6.002	5.277	5.001	0	5	9.011	0	39.522	8.015	7.002	6.025
ENSG00000242360	RN7SL272P	0	0	0	0	7	5	7.002	2	0	0	4.104	0	7	18	4	5
ENSG00000242362	CT47A2	0	0	0	0	0	0	0	0	0	0	0	0	0	0	0	0
ENSG00000242364	AC108725.1	0	0	0	0	0	0	0	1	0	0	0	0	0	0	0	0
ENSG00000242365	NDUFA5P5	0	0	0	0	0	0	0	0	0	0	0	0	2	0	0	0
ENSG00000242366	UGT1A8	0	0	0	0	0	0	0	0	2	0	0	0	0	0	0	0
ENSG00000242370	KCNAB1-AS1	0	0	0	0	0	0	0	0	0	0	0	0	0	0	0	0
ENSG00000242371	IGKV1-39	0	0	0	0	0	0	0	0	0	0	0	0	0	0	0	0
ENSG00000242372	EIF6	8.894	21.597	0	5384.713	3617.498	1545.022	2908.681	2676.709	8.911	4.392	5753.882	0	5758.039	5423.038	4278	5238.738
ENSG00000242375	AL590705.3	0	0	0	0	0	0	0	2.214	0	0	0	0	0	0	0	2.093
ENSG00000242381	RN7SL741P	0	0	0	1	0	0	3.039	0	0	0	2.005	0	2.005	2.014	0	2.003
ENSG00000242385	LINC00901	0	0	0	0	0	2	0	0	1	0	0	0	0	0	0	0
ENSG00000242387	HIST1H2APS2	0	0	0	0	0	1	0	0	0	0	1	0	0	0	0	0
ENSG00000242389	RBMY1E	0	0	0	0	0	0	0	0	0	0	0	0	0	0	6	0
ENSG00000242390	RPL6P9	0	0	0	0	0	0	0	0	0	0	0	0	0	0	0	0
ENSG00000242391	AC099677.4	0	0	0	0	0	0	0	0	0	0	0	0	0	0	0	0
ENSG00000242393	AC010141.2	3	0	0	0	0	0	0	0	0	0	0	0	0	0	0	0
ENSG00000242396	AC096536.2	3	46	22	10	3	4	15	3	23	4	3	6	16	22	6	4
ENSG00000242398	RN7SL800P	0	0	0	0	0	0	0	0	0	0	0	0	0	0	0	0
ENSG00000242399	RPS20P23	0	0	0	0	2	0	0	0	0	0	0	0	2	0	0	0
ENSG00000242405	AC007537.1	9	21	0	16.538	9.231	12.48	7.065	9.168	0	0	18.833	0	43.1	23.992	10.065	12.886
ENSG00000242407	AC091179.1	0	0	0	0	0	0	0	0	0	0	0	0	0	0	0	0
ENSG00000242411	AC011506.1	0	0	0	7.818	4.001	2.001	3.001	1	0	0	4.871	0	6.049	4.006	0	3.008
ENSG00000242412	DBIL5P2	0	0	0	0	1	1	0	2	0	0	0	0	2	0	0	0
ENSG00000242417	RPL18P1	1	3	0	0	0	0	0	0	0	0	0	0	1	0	0	0
ENSG00000242419	PCDHGC4	0	2	0	8.126	6.502	17.161	20.624	17	0	1	11.602	0	31	13.148	15.321	20.56
ENSG00000242423	RPL12P36	0	0	0	0	0	1	0	0	0	0	0	0	2.032	0	0	0
ENSG00000242428	C3orf67-AS1	2	0	1	0	0	0	0	0	0	0	0	0	0	0	0	0
ENSG00000242430	RN7SL274P	0	0	0	0	0	0	0	0	0	0	0	0	0	0	0	1
ENSG00000242431	AC107398.1	0	0	0	0	3	0	1.701	2.075	0	0	3.399	1	11.549	6.185	2	4.04
ENSG00000242435	UPK3BP1	0	0	0	4.716	0	0	0	0	0	0	0	0	0	0	0	0
ENSG00000242436	RN7SL789P	0	0	0	0	3	0	0	1	0	0	0	0	2	3	3	1
ENSG00000242439	AC127024.1	0	0	0	4.001	4.197	2	2	2	0	1	3.657	0	6.062	0	3	2
ENSG00000242440	LINC02046	0	0	0	0	0	0	0	0	0	0	0	0	0	0	0	0
ENSG00000242441	GTF2A1L	0	0	0	0	0	0	0	0	0	0	0	0	0	0	0	0
ENSG00000242444	AC007207.1	0	0	0	0	0	0	0	0	0	0	0	0	0	2	0	0
ENSG00000242445	RPL7AP11	21	7	8	296.12	198.203	136.447	135.498	103.398	0	6	197.301	0	556.99	280.969	201.661	211.542
ENSG00000242456	MTCO3P38	0	0	0	0	0	0	0	0	0	0	0	0	0	0	0	1
ENSG00000242457	RBBP4P2	6	1	4	15.403	16.036	11.011	32.487	14.952	0	0	5.23	2	28.286	13.753	20.855	17.101
ENSG00000242461	RPS15AP32	0	0	0	0	0	0	0	0	0	0	0	0	0	0	0	0
ENSG00000242472	IGHJ5	0	0	0	0	0	0	0	0	0	0	0	0	0	0	0	0
ENSG00000242473	KIR2DP1	0	1	0	0	0	0	0	0	0	0	0	0	0	0	0	0
ENSG00000242474	AC093627.5	0	0	0	8	16	16	10	10	0	0	5	0	20	8	9	4
ENSG00000242477	AC091429.1	0	0	0	39.811	25.562	22.998	28.646	42.311	0	0	35.948	0	59.622	47.908	30.399	18.86
ENSG00000242479	AC109992.1	4	31	13	1	2	0	2.002	15.008	7	14	3.011	1	5.008	2	1	0
ENSG00000242482	RN7SL392P	0	0	0	0	0	0	0	0	0	0	2	0	0	1	0	0
ENSG00000242483	RN7SL293P	0	0	0	1.449	2	1.047	0	1	0	0	5.224	0	5.809	1.032	0	2
ENSG00000242485	MRPL20	0	3	4	1332.28	793.931	492.001	921.625	1105.387	8	6	1249.241	0	1296.144	1044.012	922	894.367
ENSG00000242488	AF107885.1	0	0	0	0	0	0	0	0	0	0	0	0	0	0	0	0
ENSG00000242493	RN7SL37P	0	0	0	1	2	0	4	1	0	0	3	0	21	10	0	4
ENSG00000242498	ARPIN	3	0	0	591.964	634.994	402.115	515.017	720.716	1	0	501.571	0	964.375	515.974	536.925	536.353
ENSG00000242507	FO393401.2	0	0	0	0	1	0	0	0	0	0	0	0	0	0	0	0
ENSG00000242509	RN7SL156P	0	0	0	0	0	0	0	0	0	0	0	0	0	0	0	1
ENSG00000242510	NDUFB4P1	0	0	0	0	0	0	0	0	0	0	0	0	0	1	0	0
ENSG00000242512	LINC01206	2	3	0	0	0	0	0	0	0	0	1	0	0	0	0	2
ENSG00000242515	UGT1A10	0	0	0	0	0	0	0	0	0	0	0	0	0	0	0	0
ENSG00000242516	LINC00960	0	0	0	23	23	0	0	9	0	0	60	0	1	0	21	21
ENSG00000242520	MAGEA5	0	0	0	0	0	0	0	0	0	0	0	0	0	0	0	0
ENSG00000242522	KLHL6-AS1	36	20	12	0	1	0	0	0	4	4	0	1	0	0	0	0
ENSG00000242524	OR2U2P	0	0	0	0	0	0	0	0	0	0	0	0	1	0	0	0
ENSG00000242525	OR7E100P	0	0	0	0	6	6	2	5	0	0	1	0	6	4	3	7
ENSG00000242527	AC100771.1	0	0	0	6.001	3.002	5	2	1.058	0	0	4.001	0	14.778	2.001	3.001	9
ENSG00000242529	AHCYP8	0	0	0	1	0	0	0	0	0	0	0	0	0	0	0	0
ENSG00000242531	AC083798.1	0	0	0	0	0	0	0	0	0	0	0	0	0	0	0	0
ENSG00000242534	IGKV2D-28	0	0	0	0	0	0	0	0	0	0	0	0	0	0	0	0
ENSG00000242536	AC079943.2	0	0	0	0	0	0	0	0	0	0	0	0	0	0	0	0
ENSG00000242537	MRE11P1	0	0	0	1.003	0	0	0	2.011	0	0	0	0	0	1.002	4.833	1.004
ENSG00000242539	AC007620.2	289	354	196	5	5	17	12	20	273	148	3	42	17	3	5	2
ENSG00000242540	AC108025.2	0	0	0	1	0	0	0	0	0	0	0	0	0	0	0	0
ENSG00000242545	AC126121.2	0	0	0	0	0	0	0	0	0	0	0	0	0	0	0	0
ENSG00000242547	RN7SL169P	0	0	0	22	30	28.596	13	17.097	0	0	32.996	0	88.787	51.023	12	47.931
ENSG00000242550	SERPINB10	0	0	0	1	0	0	2	0	0	0	1	0	0	0	0	1
ENSG00000242551	POU5F1P6	0	0	0	0	0	1	0	0	0	0	0	0	5	0	0	0
ENSG00000242552	MRPL42P4	0	0	0	0	0	0	0	0	0	0	0	0	0	0	0	0
ENSG00000242553	AP001432.1	21	8	8	1.726	0	0	1.463	1.091	22	25	2.855	5	0	0	5	0
ENSG00000242559	RN7SL144P	0	0	0	66.137	63.837	35.007	37.031	47.014	0	0	130.024	0	25.819	80	86.12	54.002
ENSG00000242560	RN7SL797P	0	0	0	16.929	4.769	0	5.005	4.775	0	0	2.891	0	15.295	21.45	7.036	10.423
ENSG00000242561	ATP5MGP5	0	0	0	0	0	0	0	0	0	0	0	0	0	0	0	0
ENSG00000242562	DCAF13P1	0	0	0	2.019	10.085	2.023	4.045	1.007	0	0	9.139	0	1.012	4.084	5.05	2.033
ENSG00000242565	RN7SL372P	0	0	0	1	1	0	0	0	0	0	0	0	1.001	2.002	0	0
ENSG00000242568	AC121764.2	0	0	0	0	0	0	0	0	0	0	0	0	0	0	0	0
ENSG00000242571	RPL21P11	0	0	0	7.022	16.513	3.332	6.181	19.247	0	0	7.929	0	81.603	19.025	5.93	13.821
ENSG00000242573	ACTR3P3	0	0	0	0	0	0	2	0	0	0	0	0	0	0	0	0
ENSG00000242574	HLA-DMB	3	1	0	0	0	0	0	0	3	0	0	1	0	4	1	0
ENSG00000242575	AC012501.2	0	0	0	2	0	0	2	0	0	0	0	0	0	1.417	0	1
ENSG00000242578	AC073288.2	1	0	0	0	1	1	0	1	0	1	1	0	2	0	3	0
ENSG00000242580	IGKV1D-43	0	0	0	0	0	0	0	0	0	0	0	0	0	0	0	0
ENSG00000242583	AC008040.2	0	0	0	0	0	0	0	3	0	0	0	0	0	2	0	0
ENSG00000242586	AC108740.1	0	0	0	0	0	0	0	0	0	0	0	0	0	0	0	0
ENSG00000242588	AC108010.1	0	0	0	172.562	179.374	219.163	170.824	251.723	0	0	173.723	0	583.39	218.221	142.497	169.581
ENSG00000242590	AL645608.5	0	2.955	0	0	0	0	0	0	0	0	7.406	0	0	0	10.131	5.221
ENSG00000242593	AC006148.1	0	0	0	0	0	1	0	1	1	1	0	0	0	0	0	0
ENSG00000242595	RPL26P26	0	0	0	0	0	0	0	0	0	0	0	0	0	0	0	0
ENSG00000242598	MED28P8	0	0	0	0	0	0	0	0	0	0	0	0	0	0	0	0
ENSG00000242599	CSAG4	0	0	0	0	0	0	0	0	0	0	0	0	0	0	0	0
ENSG00000242600	MBL1P	0	0	0	2	12	2	10	24	0	0	0	0	22	9	4	6
ENSG00000242602	AC008953.1	0	27	10	0	1	1.001	0	0	0	8	2	0	1	1	0	2
ENSG00000242607	RPS3AP34	0	0	6	3	0	0	2.039	3.837	0	1	7.447	0	7.885	14.447	6.665	1.198
ENSG00000242608	RPS23P5	0	0	0	0	0	0	0	0	0	0	0	0	0	0	0	0
ENSG00000242609	AC105265.2	0	0	0	0	0	0	0	2	0	1	0	0	0	0	0	0
ENSG00000242610	OR5BH1P	0	0	0	0	0	0	0	0	0	0	0	0	1	0	0	0
ENSG00000242611	AC093627.6	0	0	0	0	0	1	1	0	0	1	0	0	0	0	2	0
ENSG00000242612	DECR2	0	1	0	378	294	149	182	256	1	0	336.528	1	644.269	398	341.861	376
ENSG00000242613	AC063952.3	0	0	0	0	0	0	0	0	0	0	0	0	0	0	0	0
ENSG00000242614	RN7SL164P	0	0	0	32.61	17.037	10.046	11.848	4.999	0	0	19.468	0	46.304	37.344	6.009	17.081
ENSG00000242615	AC022415.1	0	0	0	49.952	61	65.002	100.079	94	0	0	42	0	144.937	66.184	110	67.183
ENSG00000242616	GNG10	0	0	0	950.885	1845.007	1408.683	2183.82	2642.9	0	0	1063.168	0	1403.522	1549.781	942.94	1225.548
ENSG00000242618	AC112219.1	0	0	0	0	0	0	0	0	0	0	0	0	0	0	0	0
ENSG00000242622	AC092910.3	0	0	0	7	18	19	17	10	6	0	1	0	31	12	8	5
ENSG00000242628	AC009228.1	0	0	0	0	0	0	0	0	0	0	0	0	0	0	0	0
ENSG00000242634	RPS24P16	0	0	1	2	0	1.23	5	1	0	0	0	1	5.985	13.002	6.003	1
ENSG00000242635	RPS14P7	0	0	0	0	0	0	0	0	0	0	0	0	0	1	0	0
ENSG00000242636	RPL21P129	0	0	0	4.195	0	2.071	2.818	6.157	0	0	2.049	0	23.6	2.026	1.012	3.327
ENSG00000242638	RN7SL294P	0	0	0	0.937	0	0	0	0	0	0	0	0	0	0	0	4
ENSG00000242640	RPS29P11	0	0	0	1	0	0	1	0	0	0	1.025	0	3.006	2	0	0
ENSG00000242641	LINC00971	1	4	0	0	0	0	0	0	1	0	0	0	1	0	0	0
ENSG00000242650	RN7SL292P	0	0	0	0	0	0	0	2	0	0	0	0	2	0	0	1
ENSG00000242651	RN7SL862P	6	7	0	10.167	4.001	1	4.979	1	0	5	4.053	0	12	18.733	8	4.296
ENSG00000242653	RN7SL132P	0	0	0	0	0	0	0	0	0	0	0	0	0	0	0	0
ENSG00000242654	RPL32P14	0	0	0	0	0	0	0	0	0	0	0	0	0	0	0	0
ENSG00000242657	RN7SL581P	0	0	0	0	2	0	1.183	0	0	0	0	0	3.036	2	0	2.001
ENSG00000242659	AC108693.2	14	3	8	1	0	0	0	0	28	1	0	17	0	0	0	0
ENSG00000242660	AC015911.1	0	0	0	0	1.053	0	0	0	0	0	2.067	0	1.449	1.154	1.067	0
ENSG00000242661	RPS3AP43	0	0	0	14.184	20.684	10.362	20.321	22.888	0	0	28.991	0	13.294	21.571	15.164	21.073
ENSG00000242667	AC087385.2	0	0	0	21.037	10.141	3.481	21.848	5.529	0	0	27.686	0	65.025	17.845	6.19	25.861
ENSG00000242668	RN7SL317P	0	0	0	0	1.005	0	0	1.003	0	0	3.021	0	2.004	4.005	0	5
ENSG00000242670	RPL22P13	0	0	0	1.003	5.004	0	3.005	0	0	0	3.008	0	1.005	2.808	2.004	0
ENSG00000242671	LINC02010	0	0	0	0	0	0	0	0	0	0	0	0	0	0	0	0
ENSG00000242673	RN7SL167P	0	0	0	0	0	1	1	0	0	0	1	0	0	0	0	0
ENSG00000242675	RPS16P9	0	0	0	0	0	0	0	0	0	0	0	0	1	0	0	0
ENSG00000242683	RPL12P21	0	0	0	1	0	1	1	1	0	0	1	0	5.521	4	8	3
ENSG00000242686	AC107464.1	0	0	0	0	0	0	0	0	0	0	0	0	0	1	0	0
ENSG00000242688	RN7SL304P	0	0	0	2.063	4	0	3	0	0	0	2	0	6.576	5.006	0	3
ENSG00000242689	CNTF	0	0	0	13.764	14	19	30	69.485	0	0	12.447	0	14.206	7.614	14.755	13
ENSG00000242692	RPS27AP1	0	0	0	2.022	5.138	1.005	2.011	1.044	1	2	5.132	0	10.63	6.208	2.668	2.367
ENSG00000242696	RN7SL40P	0	0	0	47.379	24.411	30.121	23.479	23.46	0	0	61.539	0	93.185	41.822	38.111	54.125
ENSG00000242697	RPL5P12	0	0	0	10.72	44.565	24.267	32.398	38.385	0	0	25.346	0	49.515	43.588	25.713	34.515
ENSG00000242699	RN7SL516P	0	0	0	5	4	2	6.515	1	0	0	1.183	0	9.051	9	0	6
ENSG00000242703	CCT4P1	0	0	0	0	0	0	0	0	0	2	0	0	1	3	1	0
ENSG00000242705	ICE2P2	0	0	0	0	0	1.006	0	3.04	0	0	0	0	0	0	0	0
ENSG00000242706	RPS27AP9	0	0	0	0	0	1	0	0	0	0	0.974	0	0	1	0	1.998
ENSG00000242707	RN7SL362P	0	0	0	17	7.396	5	5	4	0	0	15.999	0	20.014	17	4.168	12.11
ENSG00000242709	RPL30P9	0	0	0	0	0	0	0	0	0	0	0	0	0	0	0	0
ENSG00000242715	CCDC169	0	0	0	74	74.001	91.001	100.382	219.995	0	0	58.141	0	139.999	66.699	128.903	49.154
ENSG00000242719	RN7SL806P	0	0	0	0	0	0	0	0	6	0	0	0	0	0	0	0
ENSG00000242727	AC104687.1	0	0	0	0	0	0	0	1	0	0	0	0	2	2	0	1
ENSG00000242728	UQCRHP4	0	0	0	0	0	0	0	0	0	0	1	0	2	0	0	0
ENSG00000242729	AC021006.1	0	0	0	0	0	0	0	0	0	0	1	0	0	0	0	0
ENSG00000242731	FAM86LP	0	1	0	0	0	0	0	1	0	0	0	0	0	0	1	0
ENSG00000242732	RTL5	65.963	79.794	20	42	90	77	65	75	4	36	30	18	292	93	35	79
ENSG00000242735	RPSAP26	0	0	0	0	42.354	0	0	65.28	0	0	0	0	21.262	77.853	0	44.155
ENSG00000242736	TRBV1	0	0	0	0	0	0	0	0	0	0	0	0	0	0	0	0
ENSG00000242737	AC012170.1	0	0	0	4.072	5	5	0	2	0	0	3	0	20.804	1.001	5	2
ENSG00000242741	LINC02005	0	0	0	0	0	0	0	0	0	0	0	0	0	0	0	0
ENSG00000242747	AC090515.1	0	0	0	13.828	4.548	4.696	13.898	3.509	0	0	4.568	0	28.844	13.952	8.429	13.083
ENSG00000242748	RPL23AP81	0	0	9	0	1	2	0	8	1	1	1	0	0	0	0	1
ENSG00000242752	NMTRQ-TTG12-1	0	0	0	0	0	0	0	0	0	0	0	0	0	0	0	0
ENSG00000242753	AL445430.2	0	0	0	0	0	0	0	0	0	0	0	0	0	0	0	0
ENSG00000242756	RHOT1P3	0	0	0	2.943	0	1.088	2.975	5.423	0	0	4.815	0	1.437	1.66	5.266	2.291
ENSG00000242757	AL606462.1	0	0	0	0	0	0	0	0	0	0	0	0	0	0	0	0
ENSG00000242759	LINC00882	0	0	0	5	0	0	1	0	0	1	1	0	2	1	2	2
ENSG00000242764	RN7SL824P	0	0	0	3	4	2	2	1	0	0	4	0	8	3.048	0	4.002
ENSG00000242766	IGKV1D-17	0	0	0	0	0	0	0	0	0	0	0	0	0	0	0	0
ENSG00000242767	ZBTB20-AS4	2	0	0	0	0	0	0	0	0	0	0	0	0	0	0	0
ENSG00000242768	AC096576.1	0	0	0	0	0	0	0	0	0	0	0	0	0	0	0	0
ENSG00000242769	RN7SL432P	0	0	0	7.035	0	0	0.998	0	0	0	9.046	0	8.292	6	3	3.05
ENSG00000242770	CD200R1L-AS1	0	0	0	0	0	0	0	0	0	0	0	0	0	0	0	0
ENSG00000242771	TRBV5-2	0	0	0	0	0	0	0	0	0	0	0	0	0	0	0	0
ENSG00000242775	AC121764.3	0	0	0	0	0	0	0	0	0	0	0	0	0	0	0	0
ENSG00000242779	ZNF702P	0	0	4	583.906	704.733	872.565	654.583	1961.169	1	6	623.221	0	1519.575	967.75	912.779	778.67
ENSG00000242781	LINC02050	0	0	0	0	0	1	0	0	0	0	0	0	0	0	0	0
ENSG00000242790	AC104831.1	0	0	0	0	0	0	0	0	0	0	0	0	1	0	0	0
ENSG00000242791	AC117395.1	0	0	0	0	0	1	1	2	0	0	0	0	0	0	1	0
ENSG00000242793	AC135999.1	0	0	0	0	0	0	0	0	0	0	0	0	0	0	0	0
ENSG00000242794	RN7SL299P	0	0	0	3.341	4	3	2	1	0	0	1	0	0	2	1	3
ENSG00000242795	AC007849.1	0	0	0	3	13	17	8	10	0	0	6	0	27	2	3	3
ENSG00000242797	GLYCTK-AS1	51	27	36	0	0	0	0	0	20	16	0	3	1	1	0	1
ENSG00000242798	AC073842.2	0	0	0	7	1	0	2	8	0	0	4	0	2	3	8	3
ENSG00000242802	AP5Z1	18.141	8.001	1	619.998	594.999	493	526	595.001	7	7.947	553	4	1275	703.999	504.001	675.001
ENSG00000242807	RPL26P31	0	0	0	0	1	2	0	1	0	0	0	0	2	3	0	2.087
ENSG00000242808	SOX2-OT	0	1	0	4	5	7	2	9	1	0	2	0	19	9	5	2
ENSG00000242810	MRPL42P6	0	0	0	0	0	0	0	0	0	0	0	0	0	0	0	0
ENSG00000242811	RN7SL229P	0	0	0	1.022	7	0	2	2	0	0	1	0	10.999	6.537	3	2
ENSG00000242814	AC113398.1	0	0	0	16.819	7.036	3.011	9.012	5.433	0	0	3.025	0	28.425	8.823	3.391	7.572
ENSG00000242816	AC092691.3	0	0	0	0	0	0	0	0	0	0	0	0	0	0	0	0
ENSG00000242818	RN7SL846P	0	0	0	22	8.05	6	10	3	0	0	18	0	28.335	24.062	4	15
ENSG00000242828	AC068756.1	0	0	0	0	0	1	0	0	0	4	0	0	0	2	0	0
ENSG00000242829	RPS26P21	0	0	0	2	7	14	14	20	0	0	2	0	25	9	11	2
ENSG00000242834	RPL7AP56	0	0	0	3	3	1	3	0	0	0	1	0	2	3	0	2
ENSG00000242836	MTCO3P35	0	0	0	0	0	0	0	0	0	0	0	0	0	0	0	0
ENSG00000242837	RPL21P13	0	0	0	0	1	0	0	0	1	0	0	0	4.124	1	0	1
ENSG00000242841	KRT8P35	1	0	0	0	0	0	0	0	1	2	0	0	0	0	0	0
ENSG00000242849	ALDOAP1	0	0	0	5.979	3	2.001	2	0	0	0	10.005	0	9.002	9.027	4.001	3.001
ENSG00000242850	RPL23AP68	0	0	0	0	0	1	0	0	0	0	1	0	0	0	0	0
ENSG00000242852	ZNF709	0	0	0	32	21.133	101.026	92	136	0	0	38	0	37.906	55	21.392	43
ENSG00000242853	RN7SL749P	0	0	0	2.005	0	0	9	1	0	0	0	0	13	4	5	5
ENSG00000242854	DNM1P24	0	0	0	0	0	0	0	0	0	0	0	0	0	0	0	0
ENSG00000242855	RN7SL496P	0	0	0	3.518	1.125	0	2.001	0	0	0	1.148	0	8.552	5.414	1.19	5.738
ENSG00000242856	VN1R105P	0	0	0	0	0	0	0	0	0	0	0	0	0	0	0	0
ENSG00000242858	AC020899.1	0	0	0	20.015	12.261	10.016	7.181	7.615	0	0	16.148	0	51.309	24.364	12.053	21.075
ENSG00000242860	RN7SL180P	0	0	0	1	1	0	0	0	0	0	0	0	1	2	0	0
ENSG00000242861	AL591895.1	10	5	1	2	0	7	1	1.035	4	11	0	1	1	0	0	0
ENSG00000242863	RN7SL677P	0	0	0	24.008	23.698	10.296	9.299	9.081	0	0	31.221	0	31.114	26.552	6.74	24.158
ENSG00000242865	RN7SL244P	0	0	0	0	0	0	0	0	0	0	0	0	0	0	0	5.452
ENSG00000242866	STRC	0	0	0	0	0	0	1	0	0	0	2	0	0	2	1	1
ENSG00000242875	RBMY1B	0	0	0	0	0	0	0	0	0	0	0	0	0	0	0	0
ENSG00000242876	RN7SL812P	0	0	0	1	7	3	1	0	1	0	4.121	0	9.931	5	1	1
ENSG00000242880	AC046136.1	0	0	0	0	0	0	0	0	0	0	0	0	0	0	0	0
ENSG00000242882	RPL5P11	4	17	13	6.008	10.336	11.903	9.11	7.001	0	5	1.533	0	10.326	13.614	5.505	9.007
ENSG00000242887	IGHJ3	0	0	0	0	0	0	0	0	0	0	0	0	0	0	0	0
ENSG00000242888	AL133368.1	0	4	0	0	0	0	0	0	0	0	1	0	1	0	0	0
ENSG00000242889	RN7SL449P	0	0	0	0	1	2	2	2	0	0	1	0	5	0	0	0
ENSG00000242893	RN7SL413P	0	0	0	5.927	6.075	0	4	3.1	0	0	8.218	0	25.242	12.154	5.054	9.196
ENSG00000242894	RN7SL634P	0	0	0	26.948	20	29	20	10.027	0	0	30.009	0	82.031	39.837	11	26.008
ENSG00000242899	RPL7P16	0	0	0	3.608	3.014	5.174	5.86	7.687	0	0	8.087	0	13.452	6.125	7.39	6.102
ENSG00000242902	FLNC-AS1	5	54	9	0	0	0	0	0	2	6	0	5	0	0	0	0
ENSG00000242908	AADACL2-AS1	0	0	0	0	0	0	1	0	0	0	0	0	0	0	0	0
ENSG00000242911	AC140059.1	0	0	0	0	0	0	0	0	0	0	0	0	0	0	0	0
ENSG00000242912	RN7SL384P	0	0	0	0	1	3.049	1	0	0	0	2	0	2.45	1	1	0
ENSG00000242915	SNRPGP7	0	0	0	1	0	0	0	0	0	0	0	0	0	0	0	0
ENSG00000242922	RPL21P104	0	0	0	1	0	1	0	0	0	0	0	0	2	2	1	1
ENSG00000242925	PLCH1-AS2	0	0	0	0	0	0	0	0	0	0	0	0	0	0	0	0
ENSG00000242928	RN7SL868P	0	0	0	0	0	0	0	1	0	0	1	0	1	1.002	1	0
ENSG00000242931	RPL7P49	0	0	0	3	1	15	0	3	0	0	1	0	9.222	2	3.207	9.001
ENSG00000242936	RPL30P6	0	0	0	0	0	0	0	0	0	0	0	0	0	0	0	0
ENSG00000242941	RPL12P7	0	1	0	0	0	0	0	0	1	0	0	0	0	0	0	0
ENSG00000242943	NKAIN1P1	0	0	0	0	0	0	0	0	0	0	0	0	0	0	0	0
ENSG00000242945	RPL29P32	0	0	0	0	0	0	0	0	0	0	0	0	0	0	0	0
ENSG00000242948	EPS15P1	0	3	0	0	0	0	0	0	0	0	0	0	2	1	1	2
ENSG00000242950	ERVW-1	0	12	8	0	1	0	0	1	0	9	0	3	0	1	0	0
ENSG00000242951	AC007182.2	0	0	0	67.546	38.907	48.332	39.908	63.173	0	0	77.294	0	179.592	76.519	65.972	73.801
ENSG00000242952	RPSAP3	0	1	0	42.681	47.603	20.18	25.312	37.908	0	0	41.34	0	68.548	82.437	50.845	72.691
ENSG00000242953	AC139453.1	0	0	0	0	0	0	0	0	0	0	0	0	0	0	0	0
ENSG00000242958	AC040975.1	3	4	3	0	0	0	0	0	3	14	0	2	0	0	0	0
ENSG00000242960	FTH1P23	0	0	0	176.567	131.135	295.788	144.333	351.855	0	0	71.838	0	784.578	150.017	139.525	208.639
ENSG00000242963	AC026336.1	0	0	0	0	0	0	0	0	0	0	0	0	0	0	0	0
ENSG00000242968	AC096992.1	0	0	0	0	0	0	0	0	0	0	0	0	1	0	0	0
ENSG00000242970	AC068522.1	0	0	0	29.266	19.905	10.826	12.331	10.868	0	0	24.782	0	43.545	15.54	6.892	29.84
ENSG00000242971	RN7SL233P	0	0	0	2	1	3	1	2	0	0	7.011	0	13.468	3.003	5	4.793
ENSG00000242973	AL591242.1	0	0	0	0	0	0	0	0	0	0	0	0	0	0	0	0
ENSG00000242976	RN7SL177P	0	0	0	16.962	19.756	17	18.003	13	0	0	42.803	0	72.93	53.843	26.951	22
ENSG00000242978	PPIAP83	0	0	0	0	1	1	1	0	0	0	0	0	0	1	1	0
ENSG00000242979	RPS15AP18	0	0	0	0	0	0	0	1	0	0	0	0	4	3	0	2
ENSG00000242983	CABYRP1	0	0	0	0	0	0	0	0	0	0	1	0	0	0	0	0
ENSG00000242985	RN7SL50P	1	0	0	10.074	15	3	3	2.056	0	0	9.156	0	20.813	23.001	0	11.448
ENSG00000242986	RPL21P99	0	0	0	0	0	0	0	0	0	0	0	0	0	0	1	0
ENSG00000242989	RN7SL332P	0	0	0	6.363	2.037	7.008	8.279	1.002	0	0	9.87	0	25.48	17.146	7.207	11.402
ENSG00000242990	RPL13AP23	0	0	0	0	0	1	0	0	0	0	1.005	0	3.145	0	0	3.162
ENSG00000242991	RPL7P40	0	0	0	0	0	0	0	0	0	0	0	0	0	0	0	0
ENSG00000242992	FTH1P4	0	0	0	11.133	9.807	16.116	7.371	19.166	0	0	4.325	0	48.661	11.84	12.027	12.786
ENSG00000242993	AP000870.1	0	0	0	0	0	0	0	0	0	0	1	0	3	0	0	0
ENSG00000242995	AL161757.1	0	0	0	0	0	0	0	0	0	0	0	0	0	0	0	1.116
ENSG00000242998	RN7SL379P	0	0	0	0	0	1	0	0	0	0	2	0	1	3	1	2
ENSG00000242999	RN7SL239P	0	0	3	8.087	4.02	7.032	3.021	1.002	0	3	4.05	0	12.234	3.991	0	5.029
ENSG00000243004	AC005062.1	58	34	12	17	3	2	0	2	20	8	4	8	19.591	5.461	1	0
ENSG00000243005	RN7SL16P	0	1.002	0	15.996	15	16	7	2	1	0	12.422	0	30.985	23	9.978	17.999
ENSG00000243007	RPL12P35	0	0	0	49.123	50.621	32.549	36.78	25.103	0	0	66.2	0	123.237	108.455	86.568	85.199
ENSG00000243008	AL359538.1	0	0	0	0	4.072	0	1.364	0	0	0	0	0	1.006	0	1.002	0
ENSG00000243011	RN7SL266P	0	0	0	1	0	0	1	1	0	0	2.047	0	3.18	4.012	1	2
ENSG00000243014	PTMAP8	0	0	0	17.983	7.362	6.675	5.199	11.137	0	0	20.003	0	44.148	31.005	29.282	17.661
ENSG00000243015	RN7SL737P	0	0	0	5.757	0	0	7.621	0	0	0	8.047	0	0	8.197	0	3.896
ENSG00000243016	AC112482.1	0	0	0	0	0	0	0	0	0	0	0	0	0	0	0	0
ENSG00000243018	AC005486.1	0	0	0	0	0	0	0	0	0	0	0	0	0	0	0	0
ENSG00000243020	RPL7P39	2	8	0	0	1	0	0	0	5	2	1	0	1	0	0	0
ENSG00000243022	MARK3P3	0	0	0	0	0	0	0	0	0	1	0	0	0	0	0	0
ENSG00000243023	UBA52P3	0	0	0	1	3.005	1	6.01	0	0	0	2.005	0	10.242	8.081	2	3
ENSG00000243024	AC012158.1	0	0	0	2	1	0	3	1	0	0	0	0	0	1	0	0
ENSG00000243025	MTAPP1	0	0	0	0	0	0	0	0	0	0	1	0	0	0	0	0
ENSG00000243027	RN7SL354P	0	0	0	1.008	1	0	0	2	0	0	5.237	0	2.018	3.035	0	3.02
ENSG00000243029	RN7SL635P	0	0	0	65.185	37.979	7.024	16.455	11.537	0	0	45.986	0	59.77	61.17	8.398	67.825
ENSG00000243033	GAPDHP47	0	0	0	1	2	5	1	0	0	0	1	0	4	1	0	0
ENSG00000243035	RN7SL810P	0	0	0	6.064	29.244	33.565	4.21	24	0	0	5.091	0	89.105	13.411	14.139	8.033
ENSG00000243038	AL117692.1	1	1	0	1	0	0	0	0	0	1	0	0	0	0	0	0
ENSG00000243040	RBMY2FP	0	0	0	0	0	0	0	0	0	0	0	0	0	0	0	0
ENSG00000243044	AC128716.1	0	0	0	0	0	0	0	0	0	0	0	0	0	0	0	0
ENSG00000243048	FTH1P18	0	0	0	0	0	0	0	0	0	0	0	0	0	0	0	0
ENSG00000243049	RN7SL33P	0	0	0	25.289	38.664	15.547	41.986	18.8	0	0	23.361	0	366.367	55.202	32.882	48.114
ENSG00000243050	RPL30P10	0	1	0	1	0	0	0	0	0	0	0	0	0	0	0	0
ENSG00000243051	RN7SL269P	0	0	0	1	1	0	2	2	0	0	1	0	8.072	1	0	4
ENSG00000243053	RPL31P58	0	0	0	0	0	0	1	0	0	0	0	0	0	1	0	0
ENSG00000243055	GK-AS1	79	71	17	0	0	0	0	0	14	39	0	14	0	0	1	1
ENSG00000243056	EIF4EBP3	0	0	0	87.476	68.377	40.249	68.947	76.444	0	0	52.978	0	121.671	112.267	62.803	105.488
ENSG00000243058	RPL39P33	0	0	0	1	0	0	0	0	0	0	0	0	0	0	0	0
ENSG00000243059	RN7SL400P	0	0	0	0	0	0	1	0	0	0	1	0	0	0	0	0
ENSG00000243062	AL359853.3	0	0	0	0	0	0	0	0	0	0	0	0	1	0	0	0
ENSG00000243063	IGKV3-7	0	0	0	0	0	0	0	0	0	0	0	0	0	0	0	0
ENSG00000243064	ABCC13	1	1	0	0	0	0	0	0	0	1	0	0	1	1	0	0
ENSG00000243066	RN7SL842P	0	0	0	0	2.135	0	0	1	0	0	1.168	0	14.496	6.01	0	1.395
ENSG00000243069	ARHGEF26-AS1	0	10	0	0	1	0	0	0	0	0	0	0	2	0	3	0
ENSG00000243071	AC107032.1	0	0	0	17.816	49.199	12.211	23.864	30.697	0	0	32.487	0	95.407	40.351	30.256	10.176
ENSG00000243072	AF186996.3	0	0	0	0	0	0	0	0	0	0	0	0	0	0	0	0
ENSG00000243073	PRAMEF4	0	0	0	0	0	0	0	0	2	0	0	0	0	0	0	0
ENSG00000243075	RN7SL519P	0	0	0	1.065	0	1	1.044	0	0	0	1.088	0	1.114	1.091	1.006	1.408
ENSG00000243081	AC092894.1	0	0	0	0	0	0	0	0	0	0	0	0	0	0	0	0
ENSG00000243083	LINC00870	0	0	0	0	0	0	0	0	0	0	0	0	1	0	0	0
ENSG00000243085	AL390726.1	0	0	0	0	0	0	0	0	0	0	0	0	0	0	0	0
ENSG00000243089	AC107029.1	0	0	0	0	0	0	1	0	0	0	0	0	0	0	0	0
ENSG00000243094	AC079203.1	0	0	0	3	0	0	1	4	0	0	0	0	5	2	0	2
ENSG00000243095	RPL3P10	0	0	0	2.001	1.001	1.034	0	0	0	7	1	0	6.014	3.109	2.001	1.001
ENSG00000243099	AC020983.1	0	0	0	3.055	6.141	2.184	5.151	6.108	0	0	7.288	0	13.776	9.157	6.176	6.715
ENSG00000243101	RPS3P7	0	0	0	2.003	0	4	0	1	0	0	1	0	3.001	4	1	0
ENSG00000243103	RN7SL452P	0	0	0	23.158	18.498	14	12.729	12	0	0	37	0	108.01	48.864	8.36	29.127
ENSG00000243104	MTND4LP14	0	0	0	0	0	0	0	0	0	0	0	0	0	0	0	0
ENSG00000243107	AC000120.1	0	0	0	3.925	13.246	31.63	14.614	37.641	0	0	7.909	0	12.469	9.355	6.797	11.431
ENSG00000243115	RN7SL849P	0	0	0	4	0	0	1	0	0	0	2	0	7	2	1	1
ENSG00000243116	AC092943.1	0	0	0	0	6	3	1	4	0	0	0	0	2	5	0	0
ENSG00000243122	AC016304.1	0	0	0	1.001	0	0	0	1	0	0	1.997	0	1.094	0	2	4.707
ENSG00000243124	RN7SL643P	0	2	0	58.162	17.196	10.709	15.385	8.013	0	0	68.604	0	91.319	121.32	28.944	45.394
ENSG00000243125	RN7SL807P	0	0	0	1	3	1	0	0.986	0	0	0	0	1	4.964	0	1
ENSG00000243129	AC023790.1	0	0	0	0	0	0	2.144	0	0	0	1.001	0	0	1	0	0
ENSG00000243130	PSG11	0	0	2.755	0	1	0	1	0	3.378	5.847	0	4	0	0	0	0
ENSG00000243135	UGT1A3	0	0	0	0	0	0	0	0	0	0	0	0	0	0	0	0
ENSG00000243136	RN7SL22P	0	0	0	0	0	0	0	0	0	0	0	0	0	0	0	1.076
ENSG00000243137	PSG4	5	24.619	8	181	208.993	155.816	306.966	214	1.245	9.563	0	5	7	115.918	0	6
ENSG00000243141	RPL23AP66	0	0	0	0	0	0	0	0	0	0	2	0	4	2	2	2
ENSG00000243144	AC079760.2	0	0	0	0	0	0	0	0	0	0	0	0	1	0	0	0
ENSG00000243147	MRPL33	0	0	0	675.724	494.737	374	676	933	0	0	662.001	0	1038.637	885	521	822
ENSG00000243149	LINC02040	0	0	0	0	0	0	0	0	0	0	0	0	0	0	0	0
ENSG00000243150	AC106707.1	73	29	12	0	0	0	0	0	21	5	0	19	0	0	0	0
ENSG00000243154	SYPL1P1	0	0	0	0	0	0	0	0	0	0	0	0	0	0	0	0
ENSG00000243155	AL162431.2	2	0	2	4.709	10.205	17.782	17.753	3.269	11	0	6.846	0	15.255	8.129	7.941	21.851
ENSG00000243156	MICAL3	1	4	3	882.325	1059.489	1037.663	952.727	1122.79	1	0	874.609	0	2623.633	1242.659	902.958	1004.141
ENSG00000243160	AC093270.2	0	0	0	0	2.211	2.17	2.304	3.099	0	0	4.791	0	18.768	11.537	1.168	2.128
ENSG00000243164	AC087879.1	0	0	0	0	0	0	2	1	0	0	0	0	1	0	0	0
ENSG00000243165	AC025033.1	0	0	0	0	0	0	0	0	0	0	0	0	0	0	0	0
ENSG00000243167	RPS10P28	0	0	0	11.131	4.063	1.01	6.177	6.093	0	0	5.748	0	16.01	17.629	8.534	7.091
ENSG00000243171	AC041039.1	0	0	0	0	0	0	0	0	0	0	0	0	0	0	0	0
ENSG00000243173	RN7SL861P	0	0	0	14.047	5.06	7.002	3	6.261	0	0	11.403	0	40.454	17.439	5	11.241
ENSG00000243175	RPSAP36	0	0	0	12.016	3.055	19.378	25.026	43.648	0	0	2.014	0	76.61	15.315	16.942	14.2
ENSG00000243176	AC092944.1	16	67	25	5	3	6	3	1	23	18	3	7	18	2	6	2
ENSG00000243179	AC110769.1	0	0	0	4	5	5.653	8	12	2	2	0	0	15.964	2	0	0
ENSG00000243181	AC087343.1	0	0	0	26.458	27.979	23.399	37.812	32.274	0	0	29.953	0	73.124	26.156	26.608	31.574
ENSG00000243187	CCDC39-AS1	0	0	0	0	0	0	0	0	0	0	0	0	0	0	0	0
ENSG00000243188	HNRNPA1P17	0	0	0	0	1	0	0	2	0	0	0	0	0	0	0	0
ENSG00000243193	AC006387.1	0	8	2	4	5	12	9	7	5	1	1	2	13	3	12	6
ENSG00000243195	TUBBP11	0	0	0	0	0	0	0	0	0	0	0	0	0	0	0	0
ENSG00000243197	TUSC7	0	0	0	0	0	0	0	0	0	0	0	0	0	0	0	1
ENSG00000243199	AC115223.1	0	0	0	926.454	890.13	779.02	904.609	1117.001	0	0	906.108	0	2265.619	1134.583	1280.311	928.839
ENSG00000243207	PPAN-P2RY11	0	0	0	157.404	68.608	58.772	86.232	146.525	0	0	188.441	0	169.092	127.535	181.301	105.066
ENSG00000243220	AC006159.2	0	0	0	0	0	0	0	0	7	0	0	0	0	0	2	1
ENSG00000243224	AC006252.1	0	0	0	15	25	15	11	15	0	0	20	0	40	40	14	21
ENSG00000243225	AC007686.1	0	0	0	2	0	1	3	2	0	0	8.049	0	11	3.742	6	2.002
ENSG00000243227	RN7SL55P	0	0	1	2.144	1.628	0	0	0	2	0	0	0	0	0	0	0
ENSG00000243230	AC011005.4	0	0	0	0	0	0	0	0	0	0	0	0	0	1	0	0
ENSG00000243232	PCDHAC2	0	0	0	193.527	198.198	62.2	80.343	264.678	0	0	90.871	0	58.103	33.967	241.474	133.284
ENSG00000243234	AC010326.1	0	0	0	0	0	1	0	0	0	0	0	0	0	0	0	0
ENSG00000243236	GSTA9P	0	0	0	0	0	0	0	0	0	0	0	0	0	0	0	0
ENSG00000243238	IGKV2-30	0	0	0	0	0	0	0	0	0	0	0	0	0	0	0	0
ENSG00000243243	AC073130.2	37	75	20	32	9	62.102	67.794	100.865	19	20	10	11	83	17	23.571	15.393
ENSG00000243244	STON1	3	2	0	132.632	313.506	479.489	411.767	626.468	4	3	225.256	2	888.991	318.521	320.693	301.796
ENSG00000243250	RPS6P16	22	19	11	1.031	0	2.293	5.544	5.804	0	0	2.061	4	8.439	10.069	11.695	12.214
ENSG00000243254	RN7SL350P	0	0	0	4.067	6.702	3.365	3.68	3.293	0	0	4.592	0	36.996	10.618	4.777	5.773
ENSG00000243256	RPL30P14	0	0	2	10.973	9.003	8.016	9.115	10.007	0	0	6.024	0	27.898	15.075	9.465	5.013
ENSG00000243257	MTCO2P29	0	0	0	0	0	0	0	0	0	0	0	0	0	0	0	0
ENSG00000243260	RN7SL558P	0	0	0	4.047	9	11	4	8	0	0	5.01	0	29.322	8.1	7	4.309
ENSG00000243264	IGKV2D-29	0	0	0	0	0	0	0	0	0	0	0	0	0	0	0	0
ENSG00000243265	RPL23AP55	2	2	0	0	3.001	0	0	0	0	0	3	0	0	0	0	0
ENSG00000243267	RN7SL614P	0	0	0	0	0	0	0	0	0	0	0	0	7.01	3	1	1
ENSG00000243273	AC020636.1	0	0	0	0	0	0	0	0	0	0	0	0	1	0	0	1
ENSG00000243274	RN7SL571P	0	0	0	2.17	3.501	1.076	0	3	0	0	4.254	0	8.1	8.517	3.63	0
ENSG00000243276	AC068633.1	0	0	0	0	0	0	0	0	0	0	0	0	0	1	0	0
ENSG00000243279	PRAF2	4	0	0	152	172	172	127	147	0	0	152	0	387	113	113	191
ENSG00000243280	AC093663.2	0	0	0	3.006	1.001	8.027	2.006	9.02	0	0	4.173	0	26.382	3.139	4.007	2.004
ENSG00000243284	VSIG8	1	1	0	0	0	0	0	0	0	3.754	0	3	0	0	0	0
ENSG00000243287	RPS17P14	0	0	0	1	0	0	0	0	0	0	0	0	0	1	0	0
ENSG00000243289	AGAP13P	0	0	0	0	0	4.632	0	6.589	0	0	0	0	0	1.252	0	0
ENSG00000243290	IGKV1-12	0	0	0	0	0	0	0	0	0	0	0	0	0	0	0	0
ENSG00000243295	AC114400.1	0	0	0	0	0	0	0	0	0	0	0	0	0	0	0	0
ENSG00000243296	AC078828.1	0	0	0	0	0	0	0	0	0	0	0	0	0	0	0	0
ENSG00000243297	RPL31P61	0	0	0	5	6.879	5.008	1.089	5	0	0	4.28	0	10.005	13.349	2.019	1.006
ENSG00000243302	AC018638.4	0	0	0	34.032	25.572	54.708	43.296	99.675	0	0	31.376	0	151.508	35.96	52.249	31.383
ENSG00000243303	AC103987.1	0	0	0	0	0	0	0	0	0	0	0	0	0	0	1	0
ENSG00000243304	AC008494.1	21.515	0	1	4.174	1.177	3.001	2.005	0	0	1	2	1	12.032	7.404	1	2.093
ENSG00000243305	AC026347.1	14	24	4	0	0	0	0	0	17	0	0	0	1	0	0	0
ENSG00000243307	POM121L6P	0	2	3.117	0	0	0	0	0	6	0	0	0	0	0	0	0
ENSG00000243312	AC093827.1	0	0	0	12.004	6.001	7.003	5.018	8.001	0	0	13.002	0	21.014	15.007	6.001	6.002
ENSG00000243313	RN7SL285P	0	0	0	1.019	5.037	3	1	0	0	11	1	0	7.452	7.02	1	5.003
ENSG00000243314	AC106707.2	0	0	0	2	1	3	2	2	0	0	0	0	4	1	0	0
ENSG00000243316	GUCY2GP	0	0	0	0	0	0	0	0	0	0	0	0	0	0	0	0
ENSG00000243317	STMP1	0	0	0	697	690	837.999	978	1319	0	0	780	0	1398.058	1078.999	613	1146.999
ENSG00000243319	FGF14-IT1	1	1	0	0	0	0	0	0	0	3	0	0	0	2	0	0
ENSG00000243321	LINC01998	0	2	0	0	0	0	0	0	0	0	0	0	0	0	0	0
ENSG00000243323	PTPRVP	0	1	0	0	1	1	0	0	1	0	0	0	1	0	0	1
ENSG00000243328	AC083982.1	0	0	0	1	0	0	0	0	0	0	0	0	0	1	0	0
ENSG00000243333	RN7SL174P	0	0	5	11.171	11.014	2	3.019	1	0	0	17.043	0	17.084	15.996	6	12
ENSG00000243335	KCTD7	10	0	1	344.404	336.918	283.583	357.799	531.291	6	0	336.469	0	967.213	473.853	455.59	379.809
ENSG00000243338	RN7SL307P	7	10	11	1	0	0	0	0	7	0	1	6	2	1	1	3
ENSG00000243339	RN7SL738P	4	0	0	13.021	11.006	9.57	8	2.029	0	4	21.77	0	44.929	17.89	5.184	16.464
ENSG00000243345	AC093714.2	0	0	0	0	0	0	0	0	0	0	0	0	0	0	0	0
ENSG00000243346	RN7SL601P	0	0	0	0	0	0	0	0	0	0	1	0	0	0	0	0
ENSG00000243347	LINC02045	0	0	0	0	0	0	0	0	0	0	1	0	0	0	0	0
ENSG00000243349	AL358394.2	7	0	0	0	2	0	0	0	0	0	0	1	0	0	0	0
ENSG00000243352	RN7SL8P	0	0	0	617.462	495.013	212.097	228.464	200.965	0	0	756.573	0	1682.944	826.681	250	720.436
ENSG00000243353	RPS29P19	0	0	0	0	0	0	0	0	0	0	0	0	0	0	0	0
ENSG00000243355	AC012123.2	0	0	0	0	0	0	0	0	0	0	0	0	0	0	0	0
ENSG00000243359	RN7SL815P	0	0	0	4	2	0	1	0	0	0	1	0	6	1	0	0
ENSG00000243364	EFNA4	0	1.741	0	127	128	72	109	111.924	1	1	144	0	197	177	83	144.244
ENSG00000243365	RN7SL278P	0	0	0	57.006	37.15	14.118	13.545	34.745	0	0	59.861	0	97.251	73.455	34.686	91.353
ENSG00000243366	RN7SL60P	0	0	0	6	3	3.013	0	1.1	0	0	3.019	0	5.006	11.368	2.033	3
ENSG00000243368	MCCC1-AS1	0	0	0	0	0	0	0	0	0	0	0	0	0	0	1	0
ENSG00000243370	RN7SL775P	0	0	0	4	2	2.119	5.31	0	0	1	5	0	6.291	6	3.086	5.332
ENSG00000243373	RN7SL173P	0	0	0	2	1	7	3	4	0	0	10	0	24.106	7	2	14
ENSG00000243374	RN7SL72P	0	0	0	3.058	2.093	0	0	1	0	0	2.09	0	4.861	8.245	0	1.337
ENSG00000243378	AC083801.1	0	0	0	0	0	0	0	0	0	0	0	0	0	0	0	0
ENSG00000243383	RN7SL89P	0	0	0	0	0	0	0	0	0	3	0	0	0	0	0	1
ENSG00000243384	AC119424.1	9	20	2	0	0	0	0	0	5	0	2	3	0	0	0	0
ENSG00000243385	AC094085.1	0	0	0	0	0	0	0	1	0	0	0	0	0	0	2	0
ENSG00000243388	RPL3P3	0	0	0	18.65	19.105	8.994	21.379	13.798	0	0	12.059	0	52.036	29.232	17.732	19.045
ENSG00000243389	AC012442.2	0	0	0	3.932	0	0	0	0	0	0	0	0	0	0	2	0
ENSG00000243396	AC084198.1	0	0	0	1.006	0	0	1	0	0	0	2	0	3.032	0	2	2
ENSG00000243398	RN7SL141P	0	0	0	91.704	54.833	40.823	31.89	28.795	0	0	105.357	0	210.165	51.391	40.658	123.52
ENSG00000243402	AC022973.1	0	2	8	0	1	0	2	0	5	0	0	0	1	1	0	1
ENSG00000243403	AC090543.2	0	0	0	68.929	56.463	18.219	55.282	47.958	0	0	86.132	0	102.749	105.599	59.24	75.731
ENSG00000243404	RPL35AP32	3	9	2	0	0	0	0	0	4	2	0	0	1.56	0	0	0
ENSG00000243406	MRPS31P5	0	0	0	38.105	61.037	74.206	56.316	104.271	0	1	40.522	0	141.708	74.694	65.146	60.245
ENSG00000243410	PSMD6-AS1	16	27	10	1	0	0	0	0	31	31	0	6	1	0	1	0
ENSG00000243414	TICAM2	0	0	0	25.946	41.719	80.398	91.129	62.969	0	0	30.518	0	75.195	22.012	36.149	79.678
ENSG00000243415	AC107021.1	0	1	0	0	0	0	1	0	0	0	0	3	0	0	0	0
ENSG00000243417	AC023424.2	0	0	0	2.046	6	0.776	1.019	2.098	0	0	1.037	0	6.002	10.177	2.055	0
ENSG00000243420	RN7SL734P	0	0	0	13	3	1	3	4	0	0	7	0	17.16	2.091	5	8
ENSG00000243422	RPL23AP49	0	0	0	2.035	3.08	5.054	3.084	5.663	1	0	13.204	0	12.575	5.05	4.545	7.2
ENSG00000243423	AC004223.1	0	0	0	1.369	2	2	0	0	0	0	4	0	6.409	0	2	1
ENSG00000243424	RN7SL107P	0	0	0	212.868	54.018	41.804	47.778	50.619	0	0	126.249	0	233.789	122.962	56.451	136.856
ENSG00000243426	RN7SL454P	0	0	0	177.721	73.686	35.522	81.481	56.452	0	0	145.617	0	204.194	144.841	106.804	153.712
ENSG00000243429	OR7E29P	0	0	0	0	0	0	0	0	0	0	0	0	0	0	0	0
ENSG00000243431	RPL5P30	16	34	7	42.803	18.228	16.246	13.747	27.991	6	4	14.225	1	51.689	21.573	29.139	23.267
ENSG00000243433	AC010973.1	0	0	0	0	0	0	0	0	0	8	0	0	0	0	0	0
ENSG00000243437	RN7SL370P	9	33	26	11	5	2	6	5	1	23	24	0	20	9.013	7	14.025
ENSG00000243438	LARP1BP2	0	0	0	0	0	0	0	0	0	0	0	0	0	0	0	0
ENSG00000243439	RN7SL352P	0	0	0	0	0	0	0	0	0	0	0	0	0	0	0	0
ENSG00000243444	PALM2	0	0	0	0	15.491	8.037	5.684	7.178	1	0	3	0	4	15.742	0	8
ENSG00000243445	AC106820.1	0	0	0	7.123	3	1.003	3	6.003	0	0	0	0	12.086	3.009	5.007	6.01
ENSG00000243446	RN7SL284P	0	0	0	13.018	3.017	1	3.007	6.125	0	0	8.002	0	27.3	15.886	7.318	7.036
ENSG00000243449	C4orf48	0	0	0	427	211	77	200	157	0	1.045	483	0	822	510	226	351
ENSG00000243455	RPS18P13	0	0	0	6.024	3.961	3.001	4.009	3	0	0	6.001	0	10.046	7	3	4
ENSG00000243466	IGKV1-5	0	0	0	0	0	0	0	0	0	0	0	0	0	0	0	0
ENSG00000243468	INGX	0	1	0	0	0	0	0	0	0	0	2	0	1	0	0	1
ENSG00000243469	RPL7P51	0	0	0	1.005	0	0	0	0	0	0	1	0	6.229	9	1	3.766
ENSG00000243477	NAA80	0	0	0	181.58	127.596	56.215	123.757	166.568	0	0	256.403	0	335.814	250.4	168.857	204.935
ENSG00000243478	AOX2P	0	0	0	0	0	0	0	1	0	0	0	0	0	0	0	1
ENSG00000243479	MNX1-AS1	0	0	0	0	0	0	0	0	0	0	0	0	0	0	0	0
ENSG00000243480	AMY2A	0	0	0	0	0	0	4.417	0	0	0	1.292	0	0	0	0	0
ENSG00000243483	AC078785.3	0	0	0	0	0	0	0	0	0	0	0	0	0	0	0	0
ENSG00000243485	MIR1302-2HG	0	0	0	0	0	0	0	0	0	0	0	0	0	0	0	0
ENSG00000243486	AC068985.1	0	0	0	0	0	0	0	0	0	0	0	0	0	0	0	0
ENSG00000243488	RN7SL337P	0	0	0	3.228	4.316	0	3	0	0	0	8.937	0	9.603	3.592	0.933	7.237
ENSG00000243489	KRTAP10-11	0	0	0	0	0	0	0	0	0	0	0	0	0	0	0	0
ENSG00000243491	AC082651.3	0	0	0	1	0	0	0	0	0	0	0	0	0	0	0	0
ENSG00000243494	AC011476.1	0	0	0	1.232	1.013	0	2.006	1.372	0	0	3.961	0	8.245	13.592	7.427	6.186
ENSG00000243495	GMFBP1	0	0	0	0	0	0	0	0	0	0	0	0	1.003	0	0	2
ENSG00000243498	UBA52P5	0	0	0	3.023	6.178	2.007	0	3.008	0	0	13.951	0	29.445	18.024	1.002	10.062
ENSG00000243499	RPS6P21	0	0	0	0	0	0	2	0	0	0	0	0	3	1	1.005	1
ENSG00000243501	AL365232.1	0	0	0	0	0	0	0	0	0	0	0	0	0	0	0	0
ENSG00000243503	AC090453.1	0	0	0	1	0	0	0	0	0	0	0	0	0	0	1	0
ENSG00000243504	RPS23P1	0	0	0	3	0	1	3	2	0	0	5.002	0	9.004	2	3.904	1.999
ENSG00000243505	RN7SL240P	0	0	0	0	2	1	2	1	0	0	0	0	1.224	1.001	0	1.002
ENSG00000243507	AC005908.1	0	0	0	0	1	0	0	1	0	0	0	0	3	0	0	0
ENSG00000243508	AC108688.1	1	0	0	4	1	18	6	12	0	0	1	0	45	4	4	4
ENSG00000243509	TNFRSF6B	0	0	0	723.314	450.193	387.193	570.159	357.579	0	0	650.174	0	1560.896	768.518	666.77	1051.845
ENSG00000243510	RN7SL111P	0	0	0	4.009	3	2	2.001	2	0	0	3	0	4	5	4	0
ENSG00000243514	RPL32P33	0	0	0	2	0	0	0	0	0	0	0	0	0	0	0	0
ENSG00000243516	RPL12P40	0	0	0	0	0	0	0	0	0	0	0	0	0	0	0	1
ENSG00000243517	AC024940.3	0	0	0	94	77.498	49.151	51.919	61.533	0	0	92.019	0	206.884	123.888	87.268	92.38
ENSG00000243518	AC108729.2	0	0	0	0	0	0	0	0	0	0	0	0	0	0	0	0
ENSG00000243519	IGLVIVOR22-2	0	0	0	0	0	0	0	0	0	0	0	0	0	0	0	0
ENSG00000243521	RPL5P33	0	0	0	0	0	2.032	2.044	0	0	0	1.014	0	1.011	0	0	0
ENSG00000243531	AC079804.2	0	0	0	0	0	0	0	0	0	0	0	0	6.24	0	0	0
ENSG00000243532	RN7SL19P	0	0	0	4.122	7.978	1.068	1.029	0	0	0	3.053	0	18.957	8.146	7.372	0
ENSG00000243537	KC877373.1	0	0	0	4	0	0	1	3.028	0	0	2.046	0	5.885	1	2.2	1.008
ENSG00000243538	RPS26P28	0	0	0	47.314	79.019	14.73	43.395	44.315	0	0	51.815	0	56.893	77.369	40.025	97.481
ENSG00000243539	RN7SL649P	0	0	0	0	3	0	0	0	0	0	0	0	6	3.379	0	1
ENSG00000243541	RN7SL104P	0	0	0	1	0	1	0	0	0	0	4	0	1.004	0	0	0
ENSG00000243543	WFDC6	0	0	0	0	0	0	0	0	0	0	0	0	0	0	0	0
ENSG00000243544	RN7SL172P	0	0	0	7.989	4.743	4	5.313	6.557	0	0	11.699	0	19.845	11.321	7	12.395
ENSG00000243546	RN7SL108P	0	0	0	0	0	0	0	0	0	0	0	0	0	1	1	0
ENSG00000243547	HNRNPKP4	0	0	0	124.873	113.578	83.627	143.865	147.831	0	0	127.447	0	197.116	122.972	137.186	114.439
ENSG00000243548	RN7SL101P	0	0	0	4.001	3.02	3.042	0	1	0	0	3.161	0	11.04	3.016	0	6
ENSG00000243549	RN7SL705P	0	0	0	6	4	0	0	0	0	0	2	0	6.02	8	0	5
ENSG00000243550	LINC01214	0	0	0	0	0	0	0	0	0	0	0	0	0	0	0	0
ENSG00000243554	AC004967.1	0.69	3	1	47.578	44.244	11.522	32.225	20.177	0	0.921	25.128	0	44.535	37.477	29.936	55.819
ENSG00000243560	RN7SL364P	0	0	0	67	45	26	28.001	22	0	0	65	0	99	134	13	80
ENSG00000243562	RN7SL838P	0	0	0	241.962	157.931	95.659	77.165	82.705	0	0	269.481	0	368.519	316.622	102.992	240.322
ENSG00000243566	UPK3B	0	0	0	0	0	1.028	0	0	0	0	4.489	0	2.083	0	2	0
ENSG00000243568	AC020779.1	0	0	0	0	0	1	2	0	0	0	0	0	8	0	0	0
ENSG00000243572	LINC02017	0	0	0	0	0	0	0	0	0	0	0	0	0	0	0	0
ENSG00000243574	AC006148.2	0	0	0	0	0	0	0	0	0	0	0	0	0	0	0	0
ENSG00000243581	RPS29P25	0	0	0	0	0	0	0	0	0	0	0	0	0	0	0	0
ENSG00000243584	AC068769.1	6	0	0	0	0	0	0	0	0	0	0	0	1	0	0	0
ENSG00000243591	RN7SL282P	0	0	0	11.259	4.357	9.03	8.991	5.021	0	0	13.007	0	28.149	8.222	5	11.02
ENSG00000243592	RPL17P22	0	0	0	21.934	37.034	42.348	28.978	24.546	0	0	14.04	0	42.773	20.847	12.054	14.217
ENSG00000243593	LINC02049	0	0	0	0	0	0	0	0	0	0	0	0	0	0	0	0
ENSG00000243596	AC130509.1	0	0	0	0	0	0	0	0	0	0	0	0	0	0	0	0
ENSG00000243601	RPL12P24	0	0	0	0	0	0	0	0	0	0	0	0	0	0	0	0
ENSG00000243607	RPL35AP26	0	0	0	0	0	0	0	0	0	0	0	0	0	0	0	0
ENSG00000243609	RPS2P44	0	0	0	6.049	8.001	5.003	6	5.001	0	0	4	0	12.893	4.487	6.151	8.001
ENSG00000243613	AL513523.4	0	0	0	0	0	0	0	0	0	3	0	0	0	0	0	0
ENSG00000243620	AC092957.1	0	0	0	0	0	0	0	1	0	0	0	0	1	0	0	0
ENSG00000243621	AC003989.2	1	9	1	0	0	0	0	0	0	0	0	3	0	0	0	0
ENSG00000243627	SMIM34A	0	0	0	0	0	0	0	0	0	0	0	0	0	0	0	0
ENSG00000243629	LINC00880	3	2	0	5	0	0	4	0	0	1	3	1	9	0	1	1
ENSG00000243633	RN7SL542P	0	0	0	12.127	5.545	2	7	1.543	0	0	14.736	0	34.089	32.704	8	7.056
ENSG00000243635	AC091804.1	0	2	0	0	1	0	0	1.003	0	0	0	0	3.896	4.011	0	1
ENSG00000243636	AL445493.2	0	0	0	0	0	0	0	0	0	2	0	0	0	0	0	0
ENSG00000243641	OR13C7	0	0	0	0	0	0	0	0	0	0	0	0	0	0	0	0
ENSG00000243642	RN7SL526P	0	0	0	0	0	0	0	0	0	0	1.183	0	1.053	4	0	0
ENSG00000243643	TSPY20P	0	1	0	0	0	0	0	0	0	0	0	0	0	0	0	0
ENSG00000243646	IL10RB	4	5.066	0	947.845	782.222	404.004	637.817	1072.295	1	0	929.921	0	1935.12	898.811	1095.209	817.858
ENSG00000243648	AC109454.1	0	0	0	1.052	4.272	0	0	0	0	0	1.596	0	16.151	4.393	1.008	7.423
ENSG00000243649	CFB	46	105.999	43	37.113	20.066	77.001	37	56	41	53	43	8	142.999	106.001	36	64
ENSG00000243650	RN7SL834P	0	0	0	9.372	0	7	7	7	0	0	2.085	0	25.535	3.037	2	1.01
ENSG00000243655	AC132825.2	65	145	18	0	0	0	0	0	65	54	0	51	0	0	0	0
ENSG00000243658	MTND5P16	0	0	0	0	0	0	0	0	0	0	0	0	0	0	0	0
ENSG00000243659	FO393419.3	0	0	0	0	0	1	1	1	0	0	1	0	1.002	0	0	0
ENSG00000243660	ZNF487	4	4	2	27	34	36	54	57	6	0	31.999	3	78	38	32	23
ENSG00000243661	WBP1LP1	0	0	0	0	0	0	0	0	0	0	0	0	0	0	0	0
ENSG00000243663	RPS4XP14	0	5	7	6.003	2	5.202	11.951	5.006	0	15	1.008	0	9.385	1.54	2.694	2.222
ENSG00000243664	RPS29P12	0	0	0	0	0	0	0	0	0	0	0	0	0	0	0	0
ENSG00000243667	WDR92	0	0	0	110.309	133.999	147.972	157.496	284.187	0	0	138.426	1	273.279	189.736	216.755	123.443
ENSG00000243669	RPL34P23	0	8	0	0	0	0	0	1	0	0	2	0	0	3	0	0
ENSG00000243671	RN7SL761P	0	0	0	1	4	0	4	1	0	0	0	0	8.006	3.004	1	0
ENSG00000243672	RPS3AP40	0	0	0	0	1.238	1.765	4.514	1.458	0	0	0	0	4.154	0	1.486	4.592
ENSG00000243674	OR7E66P	0	0	0	0	1.07	0	2.361	0	0	0	0	0	0	4.046	0	3.909
ENSG00000243675	AC080013.2	0	0	0	0	0	1	0	0	0	0	0	0	3	0	1	0
ENSG00000243678	NME2	0	3	6	12407.107	8868.605	4286.89	6244.363	7355.829	0	6	13259.335	1	20205.115	13235.637	12027.674	12617.132
ENSG00000243679	AC018638.5	0	0	0	9	7.845	36.404	23.471	28.634	0	0	9.887	0	48.292	13.157	19.654	6
ENSG00000243680	RPL37P23	0	0	0	50.18	25.105	31.937	14.131	15.306	0	0	33.235	0	89.065	31.864	30.742	48.57
ENSG00000243686	RPLP1P11	0	0	0	0	0	0	0	0	0	0	0	0	0	0	0	0
ENSG00000243687	AC079594.1	3	2	3	0	0	0	0	0	0	0	0	4	1.031	0	0	0
ENSG00000243694	LINC02027	0	0	0	0	0	0	0	0	0	0	0	0	0	0	0	0
ENSG00000243695	AL353729.1	0	0	0	0	20.019	80.713	24.88	28.266	0	0	0	0	0	12.038	39.077	11.215
ENSG00000243696	AC006254.1	1	0	0	9.818	7.283	12.497	28.581	26.552	1	0	18.173	0	33.693	6.196	19.573	14.142
ENSG00000243697	AC009108.1	5	0	0	1	1.012	0	0	0	0	0	2.028	0	6.603	4.005	1.002	4.007
ENSG00000243700	RN7SL598P	0	0	0	6	1	0	0	1	0	0	0	0	10	2	2	4.068
ENSG00000243701	DUBR	0	2	0	66.001	133	163.001	147	252	1	0	92	0	240	110	113.999	66
ENSG00000243702	RN7SL638P	0	0	0	0	1	3	0	0	0	0	3	0	1	0	1	0
ENSG00000243704	RN7SL105P	0	0	0	5.11	13.163	4	5.637	1	0	0	14.178	0	41.719	25.002	4.881	15.432
ENSG00000243705	AC010531.2	0	0	0	0	0	0	0	0	0	0	1.001	0	2.37	0	0	1.222
ENSG00000243708	PLA2G4B	5	24.587	19.257	49.676	8.296	5.529	12.166	11.196	26.504	21.73	2.666	6	4.702	14.842	8.44	7.461
ENSG00000243709	LEFTY1	0	0	0	4	0	1	0	0	0	0	0	0	2.754	0	0	1
ENSG00000243710	CFAP57	8	4	2	2	12	15	16	18	17	4	8	1	79	9	40	9
ENSG00000243711	RPL21P116	0	0	0	1.193	6.15	4.922	7.276	4.172	0	0	2.185	0	24.621	8.799	6.475	3.073
ENSG00000243715	CACNA2D3-AS1	0	0	3	0	0	0	0	0	0	0	0	0	1	0	0	1
ENSG00000243716	NPIPB5	3	27	6.108	443.459	353.879	924.576	700.877	1034.591	4	1.4	200.742	7	2744.415	338.943	921.348	308.341
ENSG00000243720	RPL21P127	0	0	0	4.766	0	2	1	1	0	0	0	0	7.012	3.198	2	0
ENSG00000243721	RPL23AP63	0	0	0	0	0	0	0	0	0	0	0	0	0	0	0	0
ENSG00000243723	RN7SL393P	0	0	0	0	3	0	0	0	0	0	0	0	3	0	0	2
ENSG00000243725	TTC4	0	0	0	1048.334	1247.521	666.49	1170.192	956.604	0	0	1280	0	1568.599	1577.414	1358.629	1119.688
ENSG00000243729	OR5V1	0	0	0	0	0	0	0	0	0	0	1	0	0	0	0	0
ENSG00000243730	RPL29P3	0	0	0	2.002	0	0	2.007	0	0	0	0	0	2.011	2.021	1.003	3.031
ENSG00000243733	AC018450.2	0	0	0	0	0	0	0	0	0	0	0	0	0	0	0	0
ENSG00000243738	RN7SL181P	0	0	0	615.561	541.468	318.398	364.651	317.379	0	0	613.1	0	1692.099	871.506	297.828	685.631
ENSG00000243742	RPLP0P2	0	1	0	796.638	617.73	298.603	477.287	530.444	0	0	945.453	0	714.867	1138.055	601.364	1201.127
ENSG00000243744	AC016546.1	0	0	0	0	0	1.099	3.003	2.289	0	0	10.016	0	8.123	2.002	2.131	4.004
ENSG00000243746	EEF1A1P10	0	0	0	380.063	300.453	277.565	374.336	354.828	0	0	287.693	0	2086.492	504.992	435.867	300.059
ENSG00000243749	TMEM35B	0	0	0	324.117	453.582	213.671	398.787	553.132	14	5	443.066	0	602.892	485.28	331.39	372.495
ENSG00000243753	HLA-L	220	375	183	18.028	16.494	16.293	21.032	24.161	202	272	30.043	99	195.369	38.092	14.008	29.017
ENSG00000243758	RPL35AP15	0	0	0	0	0	0	0	0	0	0	0	0	0	0	0	0
ENSG00000243759	ST13P15	0	2	0	67.69	11.251	30.111	77.179	59.04	0	0	47.897	0	170.283	62.291	58.509	52.915
ENSG00000243761	AC023194.2	0	0	0	2.006	0	0	1	3	0	0	2	0	7.44	3.061	2	3
ENSG00000243762	AC006547.2	29	73	41	5	1	1	2	3	72	27	3	14	14	4	5	1
ENSG00000243766	HOTTIP	1	2	0	0	1	0	0	0	1.026	0	0	0	0	0	0	1
ENSG00000243770	RN7SL65P	0	0	0	2	3	3.164	4	1	0	0	0	0	1	4	5	3
ENSG00000243771	AC010618.2	0	0	0	1	0	1	0	0	0	0	0	0	13.68	1.005	4	1
ENSG00000243772	KIR2DL3	0	0	0	0	0	1	0	0	0	0	0	0	0	0	0	0
ENSG00000243775	OSTCP1	0	0	0	7.013	10.066	7.008	1.995	5	0	0	5.008	0	7.032	6.003	4.006	6.006
ENSG00000243777	AP000942.1	0	1	0	12.527	5.137	4.493	4.911	7.863	0	0	3.957	0	17.559	11.724	9.777	4.046
ENSG00000243779	AP001086.1	0	0	0	6.974	2.047	3.032	1.004	2.435	0	0	2.124	0	6.526	5.024	2.011	11.144
ENSG00000243780	AC092754.2	0	0	0	0	0	0	0	0	0	0	0	0	1.121	2	0	1
ENSG00000243781	AL590396.1	0	0	0	37.235	24.256	19.357	21.957	23.441	0	0	30.037	0	62.32	62.226	29.841	22.072
ENSG00000243782	RN7SL78P	0	0	0	1	2	0	1	0	0	6	0	0	1	1.194	0	1
ENSG00000243789	JMJD7	4.26	0	3	142.043	77.348	41.232	71.714	104.434	0	0	93.016	0	166.849	97.186	107.073	117.283
ENSG00000243792	OR7E89P	0	0	0	0	0	0	0	0	0	0	0	0	0	0	0	0
ENSG00000243794	SNRPCP10	0	0	0	0	0	0	0	0	0	0	0	0	0	0	0	0
ENSG00000243795	LINC02044	0	1	0	0	0	0	0	0	1	4	0	0	0	0	0	0
ENSG00000243797	AC004917.1	0	0	0	0	2	3	1	0	0	0	0	0	0	0	0	4
ENSG00000243799	PEX5L-AS1	0	0	0	0	0	0	0	0	0	0	0	0	0	0	0	0
ENSG00000243801	RN7SL461P	0	0	0	0	0	0	0	3	0	0	2.025	0	1.003	1.001	0	3.436
ENSG00000243802	AC090589.1	0	0	0	22.288	20.021	12.344	30.815	17.398	0	0	26.688	0	35.948	37.146	17.84	28.313
ENSG00000243806	RPL7P18	0	0	0	1.022	2.099	16.994	6	27.976	0	0	3.989	0	48.485	3.3	4	8.034
ENSG00000243810	AL121721.1	0	0	0	0	0	0	0	0	0	0	0	0	0	0	0	0
ENSG00000243811	APOBEC3D	0	0	0	32.444	29.173	16.887	54.071	23.542	0	0	68.144	0	91.88	98.06	36.161	102.534
ENSG00000243813	AC078857.1	0	0	0	0	0	0	0	0	0	0	0	0	0	0	0	0
ENSG00000243817	RN7SL189P	0	0	0	2	4	0	1	0	0	0	2.026	0	5	3	1	0
ENSG00000243818	AC021074.3	0	0	0	0	0	0	0	0	0	0	0	0	0	0	0	0
ENSG00000243819	RN7SL832P	0	1	0	12	12	6	18	14	0	0	11	0	21.371	12.008	10.025	6
ENSG00000243822	AC073522.1	0	0	0	0	0	0	0	0	0	0	1	0	0	0	0	0
ENSG00000243824	RPL12P6	0	0	0	12.696	13.951	11.161	8.49	12.151	0	0	21.047	0	53.906	39.589	24.729	17.812
ENSG00000243828	AL355357.1	0	1	0	0	0	0	0	0	0	0	0	0	0	0	0	0
ENSG00000243829	AC011495.1	1	4	0	63.418	53.291	27.813	46.895	39.251	0	0	60.929	0	116.16	73.224	51.06	54.42
ENSG00000243830	AC092865.1	0	0	0	16.471	10.737	4.373	5.067	4.017	0	0	5.609	0	15.937	15.935	7.941	7.96
ENSG00000243831	AL109933.2	0	0	0	0	0	0	0	0	0	0	0	0	0	0	0	0
ENSG00000243832	LINC02000	0	0	0	0	0	0	0	0	0	0	0	0	0	0	0	0
ENSG00000243836	WDR86-AS1	0	0	0	0	0	0	0	0	1	0	0	0	0	0	0	0
ENSG00000243838	PSMC1P7	9	0	0	1	0	0	1	1	1	2	0	0	2.384	0	0	0
ENSG00000243844	RPL17P33	0	0	0	5.48	6.681	3.005	15.012	10.006	1	0	10.502	0	24.821	10.961	10.008	7.012
ENSG00000243845	RN7SL30P	0	0	0	21.128	19	9.137	19	16.369	1	0	33.363	0	90.051	55.994	11.377	20.667
ENSG00000243847	RN7SL610P	0	0	0	177.713	95.903	80.166	83.38	69.291	0	0	219.485	0	384.992	324.916	78.558	188.325
ENSG00000243849	CFAP44-AS1	0	0	0	0	0	0	0	0	0	0	0	0	0	0	0	0
ENSG00000243853	ALDH7A1P3	0	0	0	0	0	0	0	0	0	0	0	0	0	0	0	0
ENSG00000243854	RN7SL67P	0	0	0	4	5	2	2.01	2	0	0	0	0	6	4	5.763	3
ENSG00000243855	RPL12P5	0	0	0	0	0	0	0	0	0	0	0	0	0	0	0	0
ENSG00000243856	RN7SL551P	0	0	0	13.062	8.419	5.19	15.039	3.898	7	0	19.859	0	52.801	29.726	9.884	8.281
ENSG00000243859	RPL5P17	0	0	0	9.174	6.11	20.287	12.233	13.004	0	0	13.102	0	49.637	27.363	14.943	12.05
ENSG00000243861	AC092994.1	0	0	0	0	0	0	0	0	0	0	0	0	0	0	0	0
ENSG00000243864	RPS3AP50	0	0	0	0	1	0	0	0	6	0	0	0	0	1.011	0	0
ENSG00000243870	RN7SL236P	0	0	1	16	20	8	14	14.29	0	0	28.291	0	79.991	45.778	12	43.4
ENSG00000243871	RN7SL487P	6	0	5	1	1.001	0	0	0	5	0	0	0	1.002	4.585	0	0
ENSG00000243872	RN7SL464P	1	0	0	8.747	2.52	4.009	3.002	4.016	0	3	9.008	0	25.902	12.199	3.997	8.006
ENSG00000243873	HMGB1P36	0	0	0	0	0	0	0	0	0	1	0	0	0	0	0	0
ENSG00000243877	HMGB1P38	0	0	0	0	0	0	0	0	0	0	0	0	0	0	0	1
ENSG00000243883	RN7SL419P	0	0	1	0	0	0	0	0	0	0	0	0	0	0	1.026	0
ENSG00000243885	AC108751.4	0	0	0	0	0	0	0	0	7	0	0	0	0	0	0	0
ENSG00000243886	AC117440.1	0	0	0	0	0	0	0	0	0	0	0	0	0	0	0	1
ENSG00000243888	AL355140.1	0	0	0	0	0	0	0	0	0	0	0	0	7.021	0	0	0
ENSG00000243889	TRBV8-1	0	0	0	0	0	0	0	0	0	0	0	0	0	0	0	0
ENSG00000243894	AC116562.1	0	0	0	3.376	0	3.309	1.529	0	0	0	2.493	0	11.211	0	0	2.163
ENSG00000243896	OR2A7	14	0	3	10	12	11	13.631	21	0	19	3	5	0	4	0	7
ENSG00000243900	RN7SL320P	0	0	0	2.047	0	0	0	0	0	0	2	0	3.282	3.511	4	0
ENSG00000243902	FP325335.1	1	0	0	0	0	1	0	0	0	1	0	0	1	0	0	0
ENSG00000243903	AC138057.1	0	0	0	0	0	0	0	0	0	0	0	0	0	1	0	0
ENSG00000243904	RPSAP5	0	0	0	13.476	3.719	4.03	4.788	5.25	0	0	11.088	0	23.935	16.403	0.797	18.421
ENSG00000243905	RN7SL679P	0	0	0	90.292	46.259	6.623	21.342	10.341	0	0	94.11	0	200.416	139.456	9.253	32.723
ENSG00000243910	TUBA4B	0	9	0	10.92	2.048	2.056	4.119	3	1	0	13.732	0	13.722	17.225	8.021	13.112
ENSG00000243911	RN7SL430P	0	0	0	31.75	27.666	17.963	20.435	15.191	0	0	35.169	0	84.615	56.944	15.085	43.907
ENSG00000243914	RPL5P14	0	0	0	0	1.003	0	0	1	0	0	1.046	0	2.437	1	0	0
ENSG00000243915	THAP12P2	0	0	0	2.021	1.009	0	2.06	2.038	0	0	1.009	0	0	2.007	0	0
ENSG00000243916	AC092183.1	0	0	0	5.377	1.032	2.081	2.81	1.045	0	0	1.026	0	3.395	1.044	1.136	3.111
ENSG00000243918	EIF4BP8	0	0	0	2.191	7.364	3.078	6.112	5.091	0	0	1.014	0	13.83	4.596	2.082	8.267
ENSG00000243920	RPS26P24	7	4	1	0	0	0	0	0	7	4	0	5	0	0	0	0
ENSG00000243925	RPS24P18	0	0	0	0	1	1	0	0	0	0	0	0	5.004	0	0	2
ENSG00000243926	TIPARP-AS1	0	0	0	14	22	11	12	10	1	0	28	0	56	38	8	14.999
ENSG00000243927	MRPS6	0	0	0	577.497	373.538	219.304	356.726	391.863	0	0	717.686	0	577.697	574.855	423.93	660.789
ENSG00000243929	AC104784.1	0	0	0	0	0	0	0	0	0	0	1	0	1	2	0	0
ENSG00000243930	RPS12P21	0	0	0	0	0	0	0	0	0	0	1	0	0	0	0	0
ENSG00000243939	AC090142.2	0	0	0	0	0	0	0	0	0	0	0	0	0	0	0	0
ENSG00000243943	ZNF512	0	0	0	888.001	1193.753	1064.519	1395.301	1592.193	0	0	799.917	0	1996.751	1323.464	1315.467	1168.813
ENSG00000243944	AC117386.2	0	0	0	0	0	0	0	0	0	0	0	0	0	0	0	0
ENSG00000243945	AC078918.1	0	0	0	0	0	0	0	0	0	0	0	0	0	0	0	0
ENSG00000243951	RN7SL308P	0	0	0	43.984	20	10.509	30.999	25	0	0	32	0	89.175	44.84	16	37
ENSG00000243953	AC073359.1	0	0	0	0	0	0	0	0	0	0	0	0	0	0	0	0
ENSG00000243954	RN7SL743P	0	0	0	6.494	0	1	4	1	0	0	3.005	0	4.241	2.441	3	2.005
ENSG00000243955	GSTA1	0	0	0	0	0	0	0	0	0	0	0	0	0	0	0	0
ENSG00000243957	RN7SL647P	0	0	0	0	0	1	0	0	0	0	1	0	0	0	0	0
ENSG00000243959	RN7SL684P	0	0	0	0	0	0	0	0	0	0	0	0	0	0	0	0
ENSG00000243960	AL390195.1	0	0	0	35.243	27.288	2.075	10.563	9.987	0	0	21.069	0	97.602	34.109	31.414	3.874
ENSG00000243961	PARAL1	0	0	0	0	0	0	0	0	0	0	0	0	0	0	0	0
ENSG00000243964	RPL23AP65	0	0	0	52.129	42.581	40.065	51.925	46.658	0	0	38.491	0	126.775	73.806	42.621	34.807
ENSG00000243967	NBPF5P	0	1	0	0	0	0	0	0	2	0	0	0	0	1	1	0
ENSG00000243968	RN7SL402P	0	0	0	0	1.733	2	0	1	0	0	2.848	0	2.209	0	1	3
ENSG00000243969	AC073359.2	0	0	0	0	0	0	0	0	0	0	0	0	0	0	0	0
ENSG00000243970	PPIEL	0	6	0	10.048	26	23	16	17.699	0	0	6	0	34.052	22.01	24.556	17.001
ENSG00000243974	VTI1BP1	0	0	0	4.046	2.03	2.11	7.281	4.06	0	0	2.004	0	6.21	5.129	7.006	0
ENSG00000243976	RN7SL523P	0	0	0	39.135	17.024	3.013	12.198	10.159	0	2	14.861	0	43.834	24.477	12.602	14.787
ENSG00000243977	AC125604.1	0	0	0	3	0	0	1	0	1	0	1	0	0	0	0	0
ENSG00000243978	RTL9	0	0	0	0	0	2	2	4	0	1	1	0	3	0	0	0
ENSG00000243979	AC087752.1	7	0	0	2.025	3.221	1.019	2.113	3.048	0	0	2.065	0	0	0	1.021	0
ENSG00000243980	RN7SL702P	0	0	0	19.982	15	8	8	8	0	0	26	0	13.532	21	7	14
ENSG00000243981	AC064862.6	0	0	0	0	0	0	0	0	0	0	0	0	0	0	0	0
ENSG00000243986	ENO1P3	0	1	0	11	4	5	20	13	0	0	10	0	14	7	6	2
ENSG00000243988	RPS24P17	0	0	0	10.192	1.021	3.072	3.363	1.19	0	0	1.084	0	6.152	8.11	2.433	1.002
ENSG00000243989	ACY1	2	22	7	208.55	209.039	104.516	199.56	157.535	24.024	34	228.758	2	447.247	341.285	202.566	243.719
ENSG00000243991	RN7SL447P	0	0	0	3	3.672	0	0	2.2	0	0	5	0	1.007	1.043	4.001	0
ENSG00000243995	AL035660.2	0	0	0	0	0	0	0	0	0	0	0	0	0	0	0	0
ENSG00000244000	AC006366.1	0	0	0	0	0	0	0	0	0	0	0	0	0	0	0	0
ENSG00000244002	RPSAP39	0	0	0	13.155	9.175	4.004	8.042	3.029	0	0	13.733	0	9.786	18.116	11.064	16.013
ENSG00000244003	RN7SL143P	0	0	0	84.052	23.142	8	8.372	11	0	0	38.091	0	98.937	40.925	15.448	41
ENSG00000244004	AC097493.2	0	0	0	5.096	1.003	0	3.018	1.409	0	0	0	0	3.318	3.001	1.21	7.126
ENSG00000244005	NFS1	9	2	0	505.999	369.808	218.9	401.889	453	3	1	504.861	0	821	538	497	456
ENSG00000244006	RN7SL799P	0	0	0	1.057	1.111	0	0	0	0	0	0	0	6.88	1.04	1	3.007
ENSG00000244009	B3GAT3P1	0	0	0	0	0	0	1.02	0	0	0	0	0	1.028	2.03	3	0
ENSG00000244018	RPL35P6	0	0	0	1	0	2	0	0	0	0	1	0	0	2	2	2.001
ENSG00000244019	RPS2P24	0	0	0	1.084	2	0	2.457	0	0	0	5.004	0	5.414	2.24	1.063	6.216
ENSG00000244020	MT1HL1	0	0	0	0	0	0	0	0	0	0	0	0	0	3.013	0	0
ENSG00000244021	AC093591.1	0	0	2	115.937	156.922	65.043	47.484	148.705	0	0	127.196	0	252.963	169.775	147.412	81.933
ENSG00000244024	LARP7P4	0	0	0	0	0	0	0	0	0	0	0	0	0	0	0	0
ENSG00000244025	KRTAP19-3	0	0	0	0	0	0	0	0	0	0	0	0	0	0	0	0
ENSG00000244026	FAM86DP	0	0	0	273.753	316.215	162.675	187.112	325.83	1.337	2	172.591	0	368.316	476.264	289.242	281.402
ENSG00000244031	RPS3AP17	0	0	0	0	0	0	0	0	0	0	0	0	0	0	0	0
ENSG00000244033	RN7SL228P	0	0	0	4.046	2.231	7	3	2.365	0	0	10.656	0	20.654	12.233	5.003	3
ENSG00000244034	RN7SL424P	0	0	0	82.569	17.531	2	6.42	5.076	0	0	5.108	0	52.284	65.079	4	21.382
ENSG00000244036	AC073320.1	0	0	1	0	0	0	1	2	0	0	1	0	1	0	0	1
ENSG00000244038	DDOST	0	16	4	7599.435	6862.062	4045.025	6328.309	7416.488	18	6.851	7719.815	1	13764.06	8350.45	6825.207	7705.454
ENSG00000244039	AC008040.3	0	0	0	0	0	0	0	1	0	0	0	0	0	0	0	0
ENSG00000244040	IL12A-AS1	9	30	0	0	0	0	3	0	0	8	0	0	2	0	0	1
ENSG00000244041	LINC01011	6	12	3	53.077	38	24	40	61	10	4	50.371	1	121	66	52	46
ENSG00000244043	RPS27P27	0	0	0	1.001	1	0	1	2.001	0	0	1.002	0	4.005	2.002	1	1.002
ENSG00000244044	RN7SL735P	0	0	0	51.639	15.365	11	13	5	0	0	46.505	0	81.152	47.347	22	42.4
ENSG00000244045	TMEM199	0	0	0	648.372	555.547	310	583.999	603	0	0	634	0	933.172	718	534.936	535.446
ENSG00000244048	RPS18P6	0	0	0	0	3.038	1	3.001	2.001	0	0	8.018	0	11.072	5.637	2.014	2.215
ENSG00000244050	DEFB109F	0	1	2	0	0	0	0	0	0	0	0	0	0	0	0	0
ENSG00000244052	RPL5P24	0	0	0	15.667	17.944	16.925	10.935	32.066	0	0	17.654	0	42.29	21.641	20.07	31.213
ENSG00000244053	RPL13AP2	0	0	0	11.306	5.217	1.002	3.005	2.308	0	0	5.257	0	20.911	13.404	9.979	9.267
ENSG00000244055	AC007566.1	0	11	0	4	3	5	2	12	0	0	2	0	2	1	1	4
ENSG00000244056	RN7SL417P	11	34	0	7	3	0	1	0	7	1	6.027	1	6.013	11	5	3
ENSG00000244057	LCE3C	0	0	0	0	0	0	0	0	0	0	0	0	0	0	0	0
ENSG00000244060	RPS2P41	0	0	0	0	0	0	0	0	0	0	0	0	0	0	0	0
ENSG00000244061	AC093278.1	0	0	0	0	0	0	4	0	0	0	0	0	0	0	0	0
ENSG00000244062	AC080128.1	0	0	0	0	0	0	0	0	0	0	0	0	2	2	3	0
ENSG00000244063	AC104653.2	0	0	0	0	0	0	0	0	0	0	0	0	0	0	0	0
ENSG00000244065	MARK2P17	0	0	0	0	0	0	0	0	0	0	0	0	0	0	0	0
ENSG00000244066	RN7SL148P	0	0	0	1	2.035	1	0	2	0	0	1	0	5.038	3.121	1	0
ENSG00000244067	GSTA2	0	0	0	0	0	0	0	0	0	0	0	0	0	0	0	0
ENSG00000244071	RPL9P33	0	0	0	0	0	0	0	0	0	0	0	0	0	0	0	0
ENSG00000244073	RPS4XP6	56	49	17	42.61	17.195	31.774	23.553	30.165	27	35	27.954	6	70.961	26.529	15.544	15.395
ENSG00000244076	AC026410.2	0	0	0	0	2.216	0	0	1	0	0	1	0	1	0	1	0
ENSG00000244080	RN7SL833P	0	0	0	5	6.046	3.178	7.193	3.108	0	0	15.63	0	14.857	15.136	8	16.356
ENSG00000244081	AL591379.2	0	0	0	0	0	0	0	0	0	0	0	0	0	0	0	0
ENSG00000244083	AC021205.2	0	0	0	1	0	1	0	0	0	0	0	0	0	0	0	0
ENSG00000244086	AC110749.1	0	0	0	3.386	6.751	1.026	2.202	1.027	0	0	3.041	0	20.984	11.31	7.686	5.149
ENSG00000244088	RPL23AP44	0	0	0	2	0	0	0	1	0	0	0	0	4.004	0	0	0
ENSG00000244089	HMGB1P30	0	0	0	0	0	0	0	0	0	0	0	0	0	0	0	0
ENSG00000244091	RN7SL483P	0	0	0	35.992	22.701	11.043	17.819	22.307	0	0	34.719	0	82.375	35.163	8.063	31.617
ENSG00000244094	SPRR2F	0	0	0	0	0	0	0	0	0	0	0	0	0	2	0	0
ENSG00000244097	RPS4XP17	0	0	0	25.921	11.989	11.021	14.024	13.966	0	0	5.042	0	28.022	12.049	7.045	6.991
ENSG00000244099	RPS23P3	0	0	0	0	0	0	0	0	0	0	0	0	0	0	0	0
ENSG00000244101	HMGN1P10	11	0	0	0	0	0	0	0	0	0	0	0	0	0	0	0
ENSG00000244104	RN7SL659P	0	0	0	0	7	4	3	0	0	0	7.999	0	4.04	7	0	1
ENSG00000244107	RN7SL250P	0	0	0	1	0	0	0	0	0	0	0	0	0	3	0	0
ENSG00000244112	RN7SL508P	0	0	0	442.922	312.103	139	241.758	160.998	0	0	443.672	0	696.83	697.291	269	450.917
ENSG00000244113	AC079193.1	0	0	0	0	1	1	1	2	0	0	1	0	3.963	2.56	1	0
ENSG00000244115	DNAJC25-GNG10	0	0	0	76.279	104.064	123.055	133.701	164.599	0	0	100.979	0	163.063	198.123	69.765	123.953
ENSG00000244116	IGKV2-28	0	0	0	0	1	0	0	0	0	0	0	0	0	0	0	0
ENSG00000244119	PDCL3P4	0	0	0	8.753	0	6.237	4.885	13.115	0	0	0	0	14.975	8.255	6.623	0
ENSG00000244122	UGT1A7	0	0	0	0	0	0	0	0	0	0	0	0	0	0	0	0
ENSG00000244124	ATP1B3-AS1	0	1	0	0	0	0	0	0	8	4	0	0	0	0	0	0
ENSG00000244125	AC078882.1	0	0	0	0	0	0	0	0	0	0	0	0	0	0	0	0
ENSG00000244128	LINC01322	1	0	0	0	0	1	0	0	0	0	0	0	0	2	0	0
ENSG00000244130	UBE2Q2P9	0	0	0	0	0	0	0	0	0	0	0	0	0	0	0	0
ENSG00000244131	RPSAP51	0	0	0	2	0	3	0	7	0	0	0	0	15	0	5	0
ENSG00000244134	RPS12P20	0	27	0	1	0	0	0	0	3	2	0	0	0	0	0	0
ENSG00000244137	AL512328.1	0	0	0	0	0	0	1	0	0	0	0	0	0	0	0	1
ENSG00000244139	RN7SL397P	0	0	0	10.999	4.318	0	2.72	1	0	0	2.364	0	12.732	8.947	2.01	6.124
ENSG00000244142	ATP6V0CP2	0	0	0	0	0	0	0	0	0	0	0	0	0	0	0	0
ENSG00000244144	AC128688.1	0	0	0	0	0	0	0	0	0	0	1	0	0	0	0	0
ENSG00000244146	AC106872.3	0	0	0	0	0	2.999	4	0.881	0	0	1.236	0	9.068	8.157	3.609	1
ENSG00000244151	AC010973.2	512	751	182	0	4	1	0	0	608	340	3	112	14	6	1	0
ENSG00000244153	WWP1P1	0	5	0	4.072	5.05	6.212	5.181	11.362	0	0	3.105	0	12.915	6.209	5.957	2.045
ENSG00000244155	CYP4F34P	0	0	0	0	0	0	0	0	0	0	0	0	0	0	0	0
ENSG00000244157	EIF4E2P2	0	0	0	0	0	0	0	1.001	0	0	1	0	0	0	0	0
ENSG00000244158	Z84488.1	0	0	0	0	1	0	1	0	0	0	0	0	0	0	0	0
ENSG00000244159	RPS27AP13	11	0	1	0	0	0	0	0	0	0	0	0	0	0	0	0
ENSG00000244161	FLNB-AS1	53	288	88	0	1	1	0	0	134	124	1	62	6.003	0	4	2.001
ENSG00000244165	P2RY11	23	25	17	61.308	57.891	32.112	14.748	16.88	54	12	38.712	2	37.814	49.667	24.186	31.327
ENSG00000244167	AC005532.2	0	0	1	0	0	0	0	0	0	2	0	0	0	0	0	0
ENSG00000244169	RN7SL120P	0	1	0	12.662	7	3	7	4	0	0	13	0	32.8	23.554	8	18
ENSG00000244171	PBX2P1	0	0	0	11.086	16.756	9.586	10.666	10.774	0	0	12.565	0	15.357	13.677	10.469	14.274
ENSG00000244176	AP003733.1	0	0	0	0	1.001	1	0	0	0	0	4.895	0	2.334	0	0	1.133
ENSG00000244183	PPIAP71	0	0	0	1.961	0	2	1.01	0	0	0	1	0	8.009	2	2	2
ENSG00000244184	AC091153.3	0	0	0	17	12	2	13	1	0	0	8	0	12	6	11	21
ENSG00000244187	TMEM141	0	2	0	675	465.001	207.522	315.325	332.82	2.992	1	724.495	0	959	756.452	393.302	657.494
ENSG00000244192	AC113367.1	0	0	0	1	3.667	3	3.007	2.039	0	0	4	0	12.003	2.003	8.003	6.001
ENSG00000244193	AC008040.4	0	0	0	0	1	0	1	0	0	0	0	0	0	0.866	0	0
ENSG00000244194	RN7SL218P	0	0	0	95.425	60.132	29.039	56.804	31.465	0	0	64.593	0	212.999	104.474	40.499	92.608
ENSG00000244196	PPIAP15	0	0	0	8.105	5.007	5.105	2.029	5.111	0	0	6.007	0	13.369	8.762	4.471	5.004
ENSG00000244197	RN7SL766P	0	0	0	3	0	1	0	0	0	0	4	0	3.035	5	2.237	2.01
ENSG00000244198	AC004889.1	0	4	2	179.531	230.435	271.836	316.995	568.961	0.5	3	58.331	0	365.138	97.473	244.299	243.089
ENSG00000244199	EIF4EP3	0	0	0	0	0	0	3.025	0	0	0	0	0	1.004	1.002	0	0
ENSG00000244203	FOXP1-AS1	0	0	0	0	0	0	0	0	0	0	0	0	0	0	0	0
ENSG00000244213	ZFAND6P1	0	0	0	0	0	0	0	0	0	0	0	0	0	0	0	0
ENSG00000244215	LINC02016	0	0	0	0	0	0	0	0	0	0	0	0	0	0	0	0
ENSG00000244217	RPS4XP10	0	0	0	0	0	0	1	0	0	0	0	0	1	0	1	0
ENSG00000244218	RN7SL81P	0	0	0	13.668	9	2	11.001	7	0	0	13	0	21.617	28.178	6.044	8.949
ENSG00000244219	TMEM225B	0	1	0	1	3	2	0	0	0	0	0	0	3	1	0	0
ENSG00000244222	OR7E121P	0	0	0	0	0	1	0	0	0	0	0	0	0	0	0	0
ENSG00000244226	ILF2P1	0	16	7	2.038	3.005	0	1.011	1	7	1	1.001	0	9.054	1.372	4.007	2.003
ENSG00000244227	LRRC77P	0	0	0	0	0	0	0	0	0	0	0	0	1	1	0	0
ENSG00000244229	RPL26P35	0	4	7	3.053	3.886	0	1.016	3.01	0	0	8.014	7	12.99	17.811	3.097	2.046
ENSG00000244230	RN7SL151P	0	0	0	871.747	456.106	243.497	603.812	233.748	0	0	696.546	0	1353.111	1034.046	434.045	832.701
ENSG00000244231	CSPG4P2Y	0	0	0	0	0	0	0	0	0	0	0	0	0	0	0	0
ENSG00000244232	RN7SL698P	0	0	0	7	2	2	3	2	0	0	9	0	23.493	9	4	18
ENSG00000244234	GMCL2	0	0	0	0	0	0	4.048	5.028	0	2	0	0	5.081	0	0	1.006
ENSG00000244235	AC103724.1	0	0	0	0	1	0	0	0	0	0	0	0	0	0	0	0
ENSG00000244236	RN7SL604P	0	7	0	34.801	6.12	1	2	2	0	0	44.437	3	38.272	42.752	4	14
ENSG00000244237	AL133445.1	0	0	0	0	0	0	0	0	0	0	0	0	2	0	0	0
ENSG00000244239	AC007009.1	0	0	0	30	10	11	6	19.743	0	0	16	0	40	24	22	50
ENSG00000244242	IFITM10	0	4	0	0	1.105	0	1.201	1.165	1	5	0	0	2.262	2	0	0
ENSG00000244244	RPS3AP42	0	0	0	1.013	1	0	2.003	2	0	0	0	0	3.001	0	0	1
ENSG00000244245	AC133134.1	0	0	0	52.786	32.357	19.564	42.16	26.159	0	0	31.645	0	80.207	77.258	34.847	52.917
ENSG00000244246	ZNF736P8Y	0	0	0	0	0	0	0	0	0	0	0	0	0	0	0	0
ENSG00000244247	LINC01995	0	0	0	0	0	0	0	0	0	0	0	0	0	0	0	0
ENSG00000244249	AC063955.1	0	0	0	0	0	0	1	0	0	0	0	0	0	0	0	1
ENSG00000244251	AC013356.1	0	0	0	7.024	2.018	4.293	5.326	10.115	0	0	6.032	0	18.516	8.392	2.159	11.03
ENSG00000244253	RPS29P24	0	0	0	0	0	0	0	0	0	0	0	0	0	0	0	0
ENSG00000244255	AL645922.1	0	0	0	1.887	9.933	0	0	0	0	0	0	0	0	0	0	0
ENSG00000244256	RN7SL130P	0	0	0	30.01	18.864	15.746	7	12	0	0	26.459	0	48.072	32.364	12.844	29.026
ENSG00000244257	PKD1P1	0	0	0	391.865	317.227	0	235.563	0	0	0	269.743	0	1075.086	216.34	419.353	0
ENSG00000244259	AP000797.2	0	0	0	5.022	3.959	0	1	3.001	0	0	2.073	0	7.012	11.017	1	4.042
ENSG00000244260	AC082651.4	1	0	0	0	0	0	0	1	1	0	0	0	0	3	0	0
ENSG00000244264	RN7SL597P	0	0	0	242.178	98.596	56.994	79.34	49.348	0	0	102.103	0	334.845	242.598	107.113	162.546
ENSG00000244265	SIAH2-AS1	19	1	9	2	0	0	1	0	15	19	0	0	1	4	2	5
ENSG00000244266	AC090058.1	0	0	0	9.949	7.321	6.829	9.023	4.307	0	0	9.029	0	12.475	9.117	5.115	7.589
ENSG00000244267	RPL34P22	0	0	0	0	0	0	0	0	0	0	0	0	0	0	0	0
ENSG00000244268	AC117394.2	0	0	0	0	0	0	0	0	0	0	0	0	0	0	0	0
ENSG00000244270	RPL32P29	0	0	0	36.167	31.543	18.677	22.573	36.837	0	0	17.944	0	153.675	33.668	17.499	14.462
ENSG00000244273	PGBD4P1	0	0	0	0	0	0	0	0	0	0	0	0	0	0	0	0
ENSG00000244274	DBNDD2	0	6	0	937.191	781.799	424	447.175	625.153	7	6	972.754	0	1904.801	792.987	842.999	1265.157
ENSG00000244278	AP000235.1	0	0	0	0	0	0	0	0	0	0	0	0	0	0	0	0
ENSG00000244280	ECEL1P2	0	6	0	0	0	0	0	0	0	1	0	0	0	0	0	0
ENSG00000244281	AC107302.1	0	0	0	0	0	0	0	1	0	0	0	0	0	0	0	0
ENSG00000244283	RPL23AP73	0	0	0	3	1	1	1	0	0	0	3	0	2	2.765	1	0
ENSG00000244286	ITGB5-AS1	0	0	0	0	0	0	0	0	0	0	1	0	0	0	0	0
ENSG00000244289	RPS3AP35	0	0	0	2.061	0	0	3.574	0	0	0	0	0	0	0	2.515	0
ENSG00000244292	OR9N1P	0	0	0	0	0	0	0	0	0	0	0	0	0	0	0	0
ENSG00000244294	RN7SL740P	0	0	0	1.002	0	0	0	0	0	0	1.001	0	1.003	7	0	2
ENSG00000244295	RPS20P21	0	0	0	0	0	0	0	0	0	0	0	0	0	0	0	0
ENSG00000244296	RN7SL168P	2	5	0	1	1	1	0	0	0	0	1.001	0	0	0	0	0
ENSG00000244297	RN7SL465P	0	0	0	1	1	0	0	0	0	0	0	0	0	0	0	0
ENSG00000244300	GATA2-AS1	6	11	1	421.999	321	171	304	185	3	13	355	0	730	511	338	279
ENSG00000244301	AOX3P	1	0	0	0	0	0	0	0	0	0	1	0	0	0	0	0
ENSG00000244302	PEX5L-AS2	0	0	0	0	0	0	0	0	0	0	0	0	0	0	0	0
ENSG00000244306	AL589743.1	0	2	1	383.224	47.475	104.986	55.191	90.764	5.597	2	121.522	0	590.172	247.395	57.453	71.726
ENSG00000244307	RN7SL395P	9	0	0	184.39	95.38	84.385	99.885	95.624	0	6	155.549	0	232.977	174.141	90.042	117.07
ENSG00000244308	RN7SL762P	0	0	0	3.696	0	1	4	1	0	0	1	0	11	1	1	4
ENSG00000244310	AC093904.3	0	0	0	0	0	0	0	0	0	0	0	0	0	0	0	0
ENSG00000244313	AC024293.1	0	0	0	1488.077	1089.933	601.675	832.428	844.122	0	0	1768.98	0	2489.261	1835.35	1377.709	1764.831
ENSG00000244314	RN7SL36P	0	0	0	2.006	0	6	3.002	0	0	1	0	0	4.826	3.163	2.253	4
ENSG00000244318	RN7SL252P	0	0	0	0	0	0	0	0	0	0	0	0	1.042	0	3	2.215
ENSG00000244321	LINC01326	0	0	0	0	0	0	0	0	0	0	0	0	0	0	0	0
ENSG00000244326	RN7SL814P	0	0	0	0	0	1	2	0	0	0	1.001	0	4.127	2	0	1
ENSG00000244327	AC109992.2	0	0	0	2	1	2	6	6	0	0	2	0	3	0	2	0
ENSG00000244328	RN7SL845P	0	0	0	7.115	2.098	2.061	2.043	3	1	0	7.039	0	18.112	6.274	1	3.439
ENSG00000244329	UBA52P9	0	0	0	0	0	0	0	0	0	0	1	0	0	0	0	0
ENSG00000244331	AC008677.2	0	0	0	1	1	1	4	1	0	0	1	0	2	5.002	2	1.001
ENSG00000244332	AL138759.1	0	0	0	0	7.157	3.493	1.604	0	0	0	0	0	0	2.154	1.455	1.177
ENSG00000244335	RN7SL687P	0	0	0	96.564	41.84	13.449	28.505	12	0	0	102.004	0	151.373	127.281	42	70.244
ENSG00000244337	AJ239322.2	0	0	0	0	0	0	0	0	0	0	0	0	0	0	0	0
ENSG00000244342	LINC00698	0	0	0	0	0	0	0	0	0	0	0	0	0	0	0	0
ENSG00000244345	AC104435.2	0	0	0	0	0	0	0	0	0	0	0	0	0	0	0	0
ENSG00000244346	AC092953.1	0	0	0	0	0	2	0	3	0	0	1	0	0	0	0	1
ENSG00000244349	AL662791.1	0	0	0	2	1	0	3	1	0	0	0	0	3	5	2	0
ENSG00000244355	LY6G6D	0	0	0	0	0	0	0	0	0	0	0	0	0	0	0	0
ENSG00000244356	RN7SL398P	0	0	0	22.98	15	12	9	10	0	0	26.342	0	46.929	29	7	19.009
ENSG00000244357	RN7SL145P	1	0	0	16	26	7	13	13	0	0	17.916	0	29.37	24.93	5.133	11
ENSG00000244358	AC055758.2	0	0	0	0	0	0	0	0	0	0	0	0	0	0	0	0
ENSG00000244361	RPL30P7	0	0	0	2.001	1	0	0	0	0	0	0	0	4.002	4.002	1	0
ENSG00000244362	KRTAP19-7	0	0	0	0	0	0	0	0	0	0	0	0	0	0	0	0
ENSG00000244363	RPL7P23	0	0	0	205.758	170.767	152.861	224.634	228.355	1	0	228.579	0	619.811	337.603	219.447	229.119
ENSG00000244371	PFN1P8	7	20.743	0	0	1	0	0	0	0	1.253	0	0	0	0	3	2.21
ENSG00000244372	RN7SL423P	0	0	0	0	0	0	2	0	0	0	0	0	1	1	0	2.061
ENSG00000244376	RN7SL636P	0	0	0	2.11	0	0	0	2.047	0	0	25	0	10.637	2.214	1	6.006
ENSG00000244378	RPS2P45	0	0	0	3	3	7	3	4	0	0	7	0	13	3	8	3
ENSG00000244380	AC134772.1	18	0	0	4	3	2	4	8	1	1	1	0	8	9	5	5
ENSG00000244381	AC007849.2	0	0	0	1.032	2.043	0	3.478	1.024	0	0	2.252	0	2.138	0	2.151	3.245
ENSG00000244383	FAM3D-AS1	0	0	0	0	0	2	0	0	0	0	0	0	2	0	0	0
ENSG00000244384	RN7SL359P	0	0	0	9.536	11.549	5.055	3.004	1	0	0	19.686	0	29.457	37.829	4.017	20.858
ENSG00000244389	RN7SL242P	0	0	0	236.483	131.781	124.298	123.942	73.564	0	0	212.074	0	547.601	303.175	152.418	327.248
ENSG00000244390	RPS6P22	0	0	0	4.706	6.415	3.814	9.648	5	0	0	6.086	0	17.737	11.469	4.017	5.18
ENSG00000244391	RN7SL330P	0	9	2	0	0	1	0	0	0	0	0	0	3.013	1	0	0
ENSG00000244392	RN7SL869P	0	0	0	0	0	0	0	0	0	0	0	0	0	0	0	0
ENSG00000244395	RBMY1D	0	0	0	0	0	0	0	0	0	0	0	0	0	0	0	0
ENSG00000244398	AC116533.1	0	0	0	2367.766	1740.719	1517.103	1878.8	2216.823	0	0	2534.195	0	4261.561	3151.179	2304.77	2612.961
ENSG00000244399	RN7SL251P	0	0	0	0	0	0	1	0	0	0	4	0	6	3	0	1.002
ENSG00000244400	RPS4XP12	0	0	0	0	0	0	0	0	0	0	0	0	0	0	0	0
ENSG00000244402	RN7SL314P	0	0	0	3.999	1	1	1	0	0	0	0	0	2	4.021	2	0
ENSG00000244404	RN7SL216P	0	0	0	0	0	0	2	2	0	0	0	0	2.979	0	1	3
ENSG00000244405	ETV5	1	1	0	1788.001	1858.923	1077	1417.999	1587	0	1	1769.648	1	1864	1797	1861.966	1964
ENSG00000244411	KRTAP5-7	0	1.024	0	0	0	4	1	0	1	0	0	0	6	0	0	0
ENSG00000244413	RPL23AP56	0	0	0	0	0	0	0	0	0	0	0	0	0	0	0	0
ENSG00000244414	CFHR1	0	0	0	0	1.191	3.586	2.303	1.13	0	0	4.985	0	0	1.091	4.732	0
ENSG00000244422	RPL38P3	0	0	0	0	0	0	1	0	0	0	1	0	3	1.036	0	1
ENSG00000244425	RN7SL268P	3	0	0	0	0	0	2	1	0	1	1.004	0	6.277	1.004	0	2.006
ENSG00000244427	AC105233.1	0	0	0	0	0	0	0	0	0	0	0	0	0	0	0	0
ENSG00000244429	AC104629.1	0	0	0	0	0	0	0	0	0	0	0	0	0	0	0	0
ENSG00000244432	RPL39P28	0	0	0	0	0	0	0	0	0	0	0	0	0	0	0	0
ENSG00000244436	AC023050.1	0	0	0	0	0	0	0	0	0	0	0	0	0	0	2	0
ENSG00000244437	IGKV3-15	0	0	0	0	0	0	0	0	0	0	0	0	0	0	0	0
ENSG00000244441	AC126182.2	0	0	0	0	1	0	1	0	0	2	1	0	1	0	0	1
ENSG00000244451	RPL34P21	6	5	2	0	0	0	0	0	3	0	0	2	0	0	0	0
ENSG00000244456	SPECC1P2	0	0	0	0	0	0	0	0	0	0	0	0	0	0	0	0
ENSG00000244457	ENO1P1	0	0	0	221.777	119.861	50.865	76.515	83.063	0	0	211.056	0	274.14	254.621	179.574	223.501
ENSG00000244459	AC147067.1	0	0	0	14	9	3	6	6	0	0	8	0	51	4	6	5
ENSG00000244461	LINC02077	0	0	0	0	0	0	0	0	0	0	0	0	0	0	0	0
ENSG00000244462	RBM12	1	0	0	3471.832	4534.549	3935.402	5802.329	5680.16	1	0	3787.993	0	6306.092	5017.682	5574.776	4327.457
ENSG00000244464	AC107029.2	0	19	4	0	0	1	0	0	0	5	0	2	0	1	0	0
ENSG00000244468	AC093001.1	0	0	0	1	0	0	0	1	0	0	0	0	3	0	0	0
ENSG00000244470	AC105918.1	0	0	0	0	0	0	0	0	0	0	1	0	0	1	0	0
ENSG00000244471	AL137058.1	0	2	1	3	4	0	1	18.036	0	0	6	0	6	11	4	10
ENSG00000244474	UGT1A4	0	0	0	0	0	0	0	0	0	0	0	0	0	0	0	0
ENSG00000244476	ERVFRD-1	0	8	0	0	2	0	2	1	0	6	0	1	16	2	0	0
ENSG00000244479	OR2A1-AS1	0	0	3	50.469	20.681	16.54	33.445	92.536	0.5	0	13.668	0	11.767	23.528	52.702	92.911
ENSG00000244480	AC005154.2	1	11	3	1.032	1.091	3.66	1.076	6	0	10	0	1	6	5.099	5.146	0
ENSG00000244482	LILRA6	0	0	0	0	1	0	0	1	0	0	0	0	0	0	0	0
ENSG00000244485	RPL18P13	0	0	0	31.616	17.02	3.003	3.006	5.004	0	0	14.088	0	21.543	17.575	7.009	14.53
ENSG00000244486	SCARF2	7	5.006	0	368	206.001	116	174	219	4	2	423.556	0	763	404.555	255	280
ENSG00000244490	RWDD4P1	8	0	6	4.561	5.565	5.032	10.147	7.381	0	0	6.31	0	6.311	7.505	5.526	5.759
ENSG00000244491	AL021707.5	169.965	211.539	141.283	1.577	3	3	6	1.601	199.308	179.012	2	47.573	9	0	4	1
ENSG00000244493	SLC9A9-AS2	0	0	0	0	0	0	0	0	0	3	0	0	0	0	0	0
ENSG00000244501	RN7SL623P	0	0	0	1.004	1	0	0	0	0	0	2.016	0	2.014	2.973	0	0
ENSG00000244502	HDAC11-AS1	0	0	0	6	4	2	2	0	3	0	1	0	5	0	2	2
ENSG00000244503	AC108751.5	0	0	0	1	1	2	4.067	3.019	0	0	2.007	0	26.003	6	0.991	2
ENSG00000244509	APOBEC3C	6	0	0	2508.792	2293.396	1701.597	2289.878	1687.959	0	0	1761.343	0	6070.294	3940.437	1810.948	3608.542
ENSG00000244510	AC008267.6	0	0	0	0	0	0	0	0	0	0	0	0	0	0	0	0
ENSG00000244512	RN7SL28P	0	0	0	0	0	0	0	1	0	0	1	0	1.012	4	1	2
ENSG00000244513	AC109587.1	45	84	41	4	5	14	15	21	19	29	1	18.999	21	14	6	2
ENSG00000244514	RN7SL125P	0	0	0	24.951	31.595	25.446	17.192	28.412	0	0	31.169	0	127.573	65.479	17.267	82.064
ENSG00000244515	KRT18P34	0	4	5	3.264	2.002	0	0	2.108	0	0	1.225	0	4.291	1.064	2.646	0
ENSG00000244521	RN7SL700P	0	0	0	2.021	8	0	4	0	0	0	6.034	0	10.178	10.131	5	4.921
ENSG00000244527	AC022795.1	0	0	0	2.636	2.065	5.136	7.386	3.218	0	0	9.274	0	24.023	11.599	5.067	6.586
ENSG00000244528	SEPT14P2	0	0	0	2.169	1	0	0	1.944	0	0	0	0	0	0	0	6.711
ENSG00000244532	RN7SL380P	0	0	0	8	6.297	1	3	4.032	0	0	3.025	0	22.904	8.03	1.399	5
ENSG00000244534	RN7SL211P	0	0	0	3.121	3	2	5	2	0	0	1	0	9.003	6.03	1.004	5.994
ENSG00000244535	AL049714.1	0	0	0	1	0	1	1	2.002	0	0	0	0	4.003	1.008	0	3.333
ENSG00000244537	KRTAP4-2	0	0	0	0	0	0	0	0	0	0	0	0	0	0	0	0
ENSG00000244538	AC098583.1	0	0	0	22.099	9.66	4.606	6.655	6.243	0	0	12.07	0	18.132	27.353	8.138	13.476
ENSG00000244540	AC087884.1	0	0	0	0	0	0	0	0	0	0	0	0	0	0	0	0
ENSG00000244541	LINC01213	0	0	0	0	0	0	0	0	0	1	0	0	0	0	0	0
ENSG00000244544	RN7SL446P	0	0	0	0	0	1	0	1	0	0	2	0	3.552	0	1	0
ENSG00000244545	AC092924.1	0	0	0	0	0	0	0	0	0	0	0	0	0	0	0	0
ENSG00000244550	AC006455.8	0	0	0	0	0	0	0	0	0	0	0	0	0	0	0	0
ENSG00000244551	RPL34P29	0	0	0	0	0	0	0	0	0	0	0	0	0	0	0	0
ENSG00000244556	ODCP	15	20	9	0	0	0	0	0	5	2	0	3	0	1	0	0
ENSG00000244558	KCNK15-AS1	0	0	0	1	0	0	0	0	0	0	0	0	2	1	0	1
ENSG00000244559	AC091179.2	0	0	0	0	0	0	0	0	0	0	0	0	0	0	0	0
ENSG00000244560	AC004890.2	0	0	0	12.058	29.133	20.202	6.119	41.125	0	0	1	0	61.326	17.521	15.115	12.089
ENSG00000244561	AC092905.1	0	0	0	0	0	0	0	0	0	0	0	0	0	0	0	0
ENSG00000244563	AC006011.1	0	0	0	51.906	40.621	55.345	72.483	59.438	0	0	74.599	0	154.683	89.542	87.104	65.311
ENSG00000244564	AC096888.1	0	0	0	0	0	0	0	0	0	0	0	0	0	0	0	0
ENSG00000244565	AC073901.1	0	0	0	0	0	0	0	0	0	0	0	0	0	0	0	0
ENSG00000244568	RN7SL654P	0	0	0	6.125	6	0	3.092	1	0	0	9.083	0	32.357	9.251	0	4.196
ENSG00000244571	RPS6P4	0	0	0	1	0	0	0	0	0	0	0	0	2.014	0	0	0
ENSG00000244573	RPL30P11	0	0	0	0	0	0	0	0	0	0	0	0	0	0	0	0
ENSG00000244575	IGKV1-27	0	0	0	0	0	0	0	0	0	0	0	0	1	0	0	0
ENSG00000244578	LINC01391	0	2	0	0	0	0	0	0	0	0	0	0	0	0	0	0
ENSG00000244582	RPL21P120	0	0	0	16.291	10.254	15.68	11.653	14.145	3.389	0	3.313	0	98.064	36.15	16.622	7.415
ENSG00000244585	RPL12P33	0	0	0	10.904	4.006	8.183	13.09	3.104	0	0	6.047	0	27.845	18.063	17.173	22.439
ENSG00000244586	WNT5A-AS1	3	2	0	0	0	0	0	0	0	0	0	0	0	0	0	0
ENSG00000244588	RAD21L1	0	0	0	6.041	3.019	1	1	1.009	0	0	5	0	4	0	5	4
ENSG00000244593	AC025062.1	0	0	0	3.156	5.129	0	2.897	3.618	0	0	6.832	0	15.749	4.96	0	2.027
ENSG00000244604	AC025518.1	0	1	2	18.448	11.447	2.443	5.766	7.796	0	0	15.682	0	7.831	16.238	6.276	24.164
ENSG00000244607	CCDC13	6.619	5.98	0	6	3.209	6	0	9	1	5	7	0	14.265	4.418	2	4
ENSG00000244610	RN7SL756P	12	0	0	1.082	0	1	0	0	0	0	2.368	0	3.936	4.028	0	1.003
ENSG00000244615	PSPC1P2	0	0	0	0	0	0	0	0	0	0	1.009	0	0	0	0	0
ENSG00000244617	ASPRV1	1	2	0	2	3	0	6	1	0	0	9	0	12	7	2	5
ENSG00000244618	RN7SL334P	0	0	0	19.608	18.395	10.753	13.875	9.18	0	0	21.503	0	51.666	29.57	12.521	12.049
ENSG00000244619	AC243547.1	3	0	0	3	1	0	0	0	3	0	1	0	0	0	1	0
ENSG00000244620	AC246787.2	0	0	0	0	0	0	0	0	0	0	0	0	0	0	0	0
ENSG00000244621	RPS17P11	0	0	0	0	0	0	0	0	0	0	0	0	0	0	0	0
ENSG00000244623	OR2AE1	0	0	0	0	1	4	0	7	0	0	0	0	1	0	1	0
ENSG00000244624	KRTAP20-1	0	0	0	0	0	0	0	0	0	0	0	0	0	0	0	0
ENSG00000244625	MIATNB	0	0	0	27.831	47.815	38.245	45.897	49.726	0	0	59.923	0	121.711	38.683	75.877	62.796
ENSG00000244627	TPTEP2	0	0	0	20.161	21	32.278	38.979	70.167	0	0	41.363	0	167.309	29.843	36.989	37.897
ENSG00000244630	AC022493.1	0	1	0	0	0	0	0	0	0	0	0	0	0	0	0	0
ENSG00000244632	RN7SL863P	0	0	0	2.031	4.272	2.067	0	0	0	0	9.104	0	21.07	10.471	5.117	2.55
ENSG00000244640	AC096922.1	0	0	0	0	1	0	0	0	0	0	0	0	1	0	0	1
ENSG00000244641	RPS26P43	0	0	0	0	0	0	1.001	0	0	0	1.207	0	2.195	2.006	2.572	2.01
ENSG00000244642	RN7SL396P	0	0	0	7122.154	3333.796	1267.703	2233.493	2029.387	1	0	5010.367	0	6195.642	5550.682	4990.723	7580.618
ENSG00000244646	XKRY2	0	0	0	1	0	0	0	0	0	0	0	0	0	0	0	0
ENSG00000244649	LINC02086	0	0	0	0	0	0	0	0	0	0	0	0	0	0	1	0
ENSG00000244650	AC025566.1	0	0	0	0	0	0	0	0	0	0	0	0	0	0	0	0
ENSG00000244652	AC079382.1	0	0	0	0	0	0	0	0	0	0	0	0	0	0	0	0
ENSG00000244653	UBFD1P1	0	2	0	0	0	0	0	0	0	0	0	0	0	0	0	0
ENSG00000244657	AC008267.7	0	0	0	0	0	0	0	0	0	0	0	0	0	0	0	0
ENSG00000244661	TRBV12-1	0	0	0	0	0	0	0	0	0	0	0	0	0	0	0	0
ENSG00000244662	AC087312.1	0	0	0	1	2	1	0	0	0	0	2	0	11	0	0	0
ENSG00000244668	SNRPCP3	0	0	0	2	1	1	0	0	0	0	0	0	3	0	0	0
ENSG00000244669	AC104689.1	0	0	0	0	0	0	0	0	0	0	0	0	1	0	0	0
ENSG00000244671	RN7SL280P	0	0	0	25.589	15.607	4.881	14.467	11.237	0	0	31.561	0	35.665	46.477	10.427	30.502
ENSG00000244674	RPS3AP15	0	0	0	0	1.734	1.274	0	0	0	0	1.823	0	0	6.004	1.385	1.551
ENSG00000244675	AC108676.1	0	8	0	0	0	1.009	3	0	0	0	2	0	0	1	0	1.067
ENSG00000244676	AL109761.1	0	0	0	0	0	1	0	0	0	0	0	0	0	0	0	0
ENSG00000244677	RN7SL706P	0	0	0	2	0	0	1	0	0	0	0	0	6	1	2	0
ENSG00000244681	MTHFD2P1	1	0	0	1	0	0	0	0	0	0	2	0	2	1	0	1
ENSG00000244682	FCGR2C	0	0	0	0	0	0	0	0	0	0	0	0	0	1	0	0
ENSG00000244687	UBE2V1	0	2	0	4854.209	5214.548	3043.788	4901.819	5598.054	0	1	5347.077	0	8255.289	6253.892	5134.245	4880.151
ENSG00000244691	RPL10AP1	0	0	6	1.456	4.025	0	0	3.155	1	0	4.973	0	5.213	7.076	0	2.279
ENSG00000244692	RN7SL724P	0	0	0	50.675	48.733	24.53	27.754	29.023	0	0	69.547	0	131.372	38.828	33.574	39.515
ENSG00000244693	CTAGE8	6	0	0	0	0	0	20.832	62.505	1	2.5	0.8	0	15.054	0	0	0
ENSG00000244694	PTCHD4	0	0	0	46	18	36	10	106	0	0	133	0	217	25	44	25
ENSG00000244699	AC139453.2	0	0	0	0	0	0	0	0	0	0	0	0	0	2.012	0	0
ENSG00000244701	AC004918.1	19	11	0	11	7	33	28	35	0	0	13	1	44.391	8.057	17.374	16
ENSG00000244703	CD46P1	0	0	0	1.006	2.051	2.011	1.452	4.823	0	0	0	0	5.593	2.021	0	0
ENSG00000244705	AC020658.1	0	0	0	12.264	12.726	6.21	5.102	3.034	0	0	13.8	0	35.152	18.731	14.302	5.296
ENSG00000244706	AC026353.1	0	0	0	0	0	0	0	0	0	0	0	0	0	0	0	0
ENSG00000244708	RPL23P10	0	0	0	0	0	0	0	0	0	0	0	0	0	0	0	0
ENSG00000244710	RN7SL47P	0	0	0	47.973	41.927	16.927	28.003	16.733	0	0	50.283	0	135.834	68.218	28.432	44.938
ENSG00000244712	AC084754.1	0	0	0	0	0	0	1	0	0	0	1.249	0	3.002	5.014	0	0
ENSG00000244716	BX679664.3	0	0	0	537.003	420.37	240.325	421.141	466.557	0	0	511.792	0	1255.028	532.961	503	359.429
ENSG00000244717	RPS27P14	0	0	0	0	0	0	0	0	0	0	1	0	2	3	1	0
ENSG00000244720	AC055748.1	0	0	0	0	0	0	0	0	0	0	0	0	0	0	0	0
ENSG00000244722	RPSAP29	0	0	0	37.219	11.384	5.811	16.338	5.709	0	0	18.176	0	45.691	33.835	19.902	26.086
ENSG00000244723	ASLP1	0	0	0	2	0	1	0	0	0	0	0	0	2.057	1	0	0
ENSG00000244730	AC139451.1	6	50	16	0	0	0	0	0	16	19	0	20	0	0	0	0
ENSG00000244731	C4A	1	1.5	1	41.138	4.12	26.373	36.477	17.329	0	1.5	19.104	0	24.163	46.612	56	1.5
ENSG00000244732	RN7SL870P	0	0	0	3.344	8.023	2.229	3	2.882	0	1	2.264	0	14.026	21.275	2.027	10.497
ENSG00000244733	AL132656.2	0	0	0	23.618	61.14	70.224	93.416	85.9	0	0	20.509	0	104.496	51.514	27.173	31.583
ENSG00000244734	HBB	0	0	0	0	0	0	0	0	0	0	0	0	0	0	0	0
ENSG00000244738	AC026316.3	0	0	0	0	0	0	0	0	0	0	0	0	4	0	0	0
ENSG00000244740	AC092991.1	0	0	0	4	2.733	1.441	0	0	0	0	4	0	2	1	1	0
ENSG00000244743	AC087588.1	0	0	0	0	0	0	0	0	0	0	0	0	0	0	2	0
ENSG00000244748	RN7SL153P	0	0	0	2	3	6	4.025	3	0	0	4	0	12	6	2.068	5
ENSG00000244752	CRYBB2	0	0	0	0	4.881	6.958	7.677	2.228	0	0	4.215	0	63.833	6.978	6.759	2.21
ENSG00000244753	RPL15P21	0	0	0	0	0	1	1	1.017	0	0	0	0	0	4	3	5
ENSG00000244754	N4BP2L2	0	1	0	882.596	1453	2520.002	2142.001	3580.999	0	1	785.999	0	3199.678	1461	1891.002	1013.999
ENSG00000244756	AL049874.2	0	0	0	1	1	0	2	0	0	0	0	0	4	0	0	4
ENSG00000244757	AL137024.1	0	0	0	0	0	0	0	0	0	0	0	0	0	0	0	0
ENSG00000244791	AC087667.1	1	0	0	0	0	0	0	0	0	0	0	0	0	0	0	0
ENSG00000244879	GABPB1-AS1	6	4	5	222	497	445.132	790	616	0	0	426.999	0	1094.444	548	463	545
ENSG00000244921	MTCYBP18	1	8	0	59.631	1	16.004	89.839	3.165	0	0	1	0	2.001	4.015	0	12.001
ENSG00000244926	ALKBH3-AS1	20	61	19	0	0	0	0	1	14	22	0	3	0	0	0	0
ENSG00000244932	AL449212.1	0	0	0	0	0	0	0	0	0	1	1	0	0	0	0	1.038
ENSG00000244945	AC136604.2	0	5	0	1	0	5	3	1	2	11	0	0	1	6	0	3
ENSG00000244952	AC123768.2	0	0	3.551	4	6	3.882	1.226	4.171	0	0	0	0	20.597	0	6	8
ENSG00000244953	AC087521.1	1	0	2	0	0	0	1	0	0	0	0	0	0	0	0	0
ENSG00000244968	LIFR-AS1	0	0	0	24	41	33	33	46	0	1	17	0	72	42	28	28
ENSG00000244998	AC100803.1	0	0	0	0	0	0	3	0	0	0	1	0	1	1	0	0
ENSG00000245008	AP001122.1	6.999	12	0	0	1	0	0	0	8.459	2	0	0	1	1	2	0
ENSG00000245017	LINC02453	0	0	0	0	1	0	1	0	0	0	1	0	2	0	3	3
ENSG00000245025	AC107959.1	380	877	243	17	21	6	22	6	441	167	10	129	27	19	17	13
ENSG00000245059	AC092718.1	0	0	0	1	0	0	0	4	2	0	1	0	6	1	1	1
ENSG00000245060	LINC00847	329.011	599	329	97	92.999	99.001	94	123	519	253	135	85	362.001	176	79	164
ENSG00000245067	IGFBP7-AS1	26.991	15	7	0	1	0	0	1	13	7	2	0	3	0	0	0
ENSG00000245080	MIR3150BHG	0	0	5	3	0	0	0	0	0	5	0	0	2	0	0	0
ENSG00000245105	A2M-AS1	1	0	0	29	10	12	18	52	0	0	5	0	43	30	17	53
ENSG00000245112	SMARCA5-AS1	185	544	72	4	1	2	1	0	561.164	190	1	18	2	4	3	2
ENSG00000245146	MALINC1	30	8	3	3	9	14	8	19	0	5	0	0	7	12	6	8
ENSG00000245148	ARAP1-AS2	125	261	96	0	0	0	0	0	133	137	0	50	0	1	0	1
ENSG00000245149	RNF139-AS1	16.571	69	9	25	15	35	54	57	18	28	18	10	60	34	28	22
ENSG00000245156	AP001107.1	17	29	5	7	1	0	0	5	16	2	0	8	2	0	1	0
ENSG00000245164	LINC00861	0	0	0	0	0	0	0	0	0	0	0	0	0	0	0	1
ENSG00000245205	EEF1A1P4	48	11	9	163.724	132.773	161.435	208.523	181.817	4	14	169.937	1	999.425	192.607	171.363	139.064
ENSG00000245213	AC105285.1	0	0	1	16	26	35	20	53	12	0	16	0	69	34	30	26
ENSG00000245248	USP2-AS1	0	4	0	2	4	2	1	4	0	1	3	0	7	6	9	9
ENSG00000245261	AL133375.1	0	8	1	0	2	0	2	4	0	0	4	0	9	0	1	6
ENSG00000245275	SAP30L-AS1	23	35	48	5	8	10	6	8	92	104	4	13	5	5	5	2
ENSG00000245281	AC124242.1	3	0	4	2	1	0	5	1	6	0	2	4	1	0	1	0
ENSG00000245293	AC096564.1	11	69	15	0	0	2	1	0	26	30	0	20	1	0	0	0
ENSG00000245311	ARNTL2-AS1	28	31	3	0	0	0	0	0	2	18	1	0	0	0	0	0
ENSG00000245317	AC008393.1	5	3	0	15	17	16	28	30	0	1	7	0	39	26	9	18
ENSG00000245322	AC097460.1	0	0	0	1	2	0	1	1	1	0	0	0	3	2	2	0
ENSG00000245330	AP005717.1	0	0	0	0	0	0	0	0	1	0	0	0	0	0	0	1
ENSG00000245384	CXXC4-AS1	0	0	0	0	0	0	0	0	0	0	0	0	0	0	1	1
ENSG00000245385	AP003396.1	202	215	107	1	1	0	0	1	253	140	0	103	3	1	0	0
ENSG00000245466	AL357153.1	3	0	0	0	0	0	0	0	0	0	0	0	0	2	0	0
ENSG00000245468	LINC02447	0	0	0	14	2	3	8	15	0	0	14	0	16	8	9	11
ENSG00000245479	LINC01585	0	1	0	0	0	0	0	0	0	2	0	0	0	0	0	0
ENSG00000245482	AC046130.1	53	83	33	1	0	0	0	0	70	61	0	13	0	0	0	0
ENSG00000245498	AP000866.1	2	2.137	3	28	29	28	31	31	5.465	4	23	0	43	37	27	19
ENSG00000245522	AC026250.1	92	50	48	1	3	1	4	5	87	67	1	33	3	6	3	4
ENSG00000245526	LINC00461	1	1	0	0	0	0	0	0	2	0	0	0	1	2	3	0
ENSG00000245532	NEAT1	17.304	14.787	0	7586	6711	36993	25247.999	25754	4.201	4	3299	0	110494.999	10334	9937	7205
ENSG00000245534	RORA-AS1	56	103	26	5	2	4	4	1	30	69	1	25	3	5.999	1	2
ENSG00000245552	AP000787.1	0	7	2	6	9	2	5	8	14	3	4	2	32	5	1	11
ENSG00000245556	SCAMP1-AS1	0	2	0	56	71	68	75.61	114	0	0	95	0	161	110	75	88.246
ENSG00000245571	FAM111A-DT	1	4	6	78	69.001	60	59	110	2.343	0	84	0	186	74	99	66.999
ENSG00000245573	BDNF-AS	7	27	7	13	13	35	21	23	4	45	4	0	54	14	22	7
ENSG00000245598	DACT3-AS1	2	1	0	0	0	0	2	0	0	3	0	0	1	0	0	0
ENSG00000245614	DDX11-AS1	1	3	0	6.74	4.569	3.51	5	2.69	5	1	3	0	4.642	13.333	11.402	0
ENSG00000245648	AC022075.1	0	0	0	3	1	0	0	2.215	0	0	2	0	3.855	1	3	0
ENSG00000245651	AC083805.1	0	0	0	5	1	0	0	4	0	0	0	0	7	4	0	0
ENSG00000245662	LINC02211	442	362	161	0	7	0	2	5	381	221	9	106	10	5.006	4	2
ENSG00000245667	AC006064.1	1	9	2	0	0	0	1	0	4	0	0	0	0	0	0	0
ENSG00000245680	ZNF585B	4	0	1	162.5	342.206	522.007	441.189	600.255	4	0	168.639	0	657.645	439.773	311.273	319.514
ENSG00000245685	FRG1-DT	2	0	0	2	1	3	2	2	0	0	0	0	3	1	0	1
ENSG00000245688	AC008659.1	0	0	0	0	0	0	0	0	1	0	0	0	0	0	0	0
ENSG00000245694	CRNDE	2	0	0	162.001	175.999	163	207.001	269.999	3	0	166	0	163.999	151.999	187	193.001
ENSG00000245711	NADK2-AS1	0	0	1	0	0	0	0	0	0	2	0	2	0	0	0	1
ENSG00000245719	AC009292.1	0	0	0	0	0	0	0	0	0	0	0	0	0	1	0	0
ENSG00000245729	LINC02226	0	0	0	0	0	0	0	0	0	0	0	0	0	0	0	0
ENSG00000245748	AC097382.2	260	441	229	5	2	0	0	1	326.023	213	2	77	9	3	2	1
ENSG00000245750	DRAIC	1	4	0	1	1	0	1	1	3	4	2	0	4	0	0	3
ENSG00000245768	AC092378.1	65	79	7	0	0	3	3	1	76	29	1	12	4	2	2	0
ENSG00000245812	LINC02202	0	0	0	0	0	0	0	0	1.84	0	0	0	0	0	0	0
ENSG00000245832	MIR4300HG	0	0	0	0	0	0	0	0	0	0	0	0	0	0	0	0
ENSG00000245848	CEBPA	0	2	0	0	0	1	1	0	0	0	1	0	4	0	0	0
ENSG00000245849	RAD51-AS1	10	8	0	46	28	50	43	80	7	4	40	0	163	33	66	34
ENSG00000245857	AF233439.1	0	1	0	0	0	0	0	0	0	0	0	0	0	0	0	0
ENSG00000245864	MEF2C-AS2	179	148	88	0	0	0	0	0	313	49	0	28	0	0	1	0
ENSG00000245869	AP004609.1	1	4	0	0	0	0	0	0	1	2	0	0	0	0	0	0
ENSG00000245870	LINC00682	0	0	0	0	0	0	0	0	0	0	0	0	0	0	0	0
ENSG00000245888	NSMCE1-DT	3	0	0	1	4	5	2	5	0	0	3	0	10	4	3	0
ENSG00000245904	AC025164.1	113	344	14	1	4	2	2	1	79	6	2	3	1	1	2	1
ENSG00000245910	SNHG6	0	0	0	1191	955	759.001	1055	1186.999	0	0	1126	2	1254	1442	1230	1165.999
ENSG00000245928	AC112719.2	0	9	0	0	0	0	0	0	0	0	0	1	0	0	0	0
ENSG00000245937	LINC01184	0	0	0	221.001	251	265	259	414.999	1	0	286	0	646	223	328	293.999
ENSG00000245954	LINC02273	0	0	0	8	9	0	5	22	0	0	0	0	8	3	7	16
ENSG00000245958	AC093752.1	0	1	0	100.669	155.241	194.073	177.742	254.726	0	1	112.019	0	397.042	226.436	201.088	96.47
ENSG00000245970	AP003352.1	84	170	35	23	8	2	7	3	24	35	17	4	21	5	13	8
ENSG00000245975	AC090515.2	0	0	0	0	5	2	9	2	0	0	6	0	6	5	7	4
ENSG00000246016	LINC01513	0	0	0	2	0	0	0	0	0	0	0	0	0	0	0	0
ENSG00000246022	ALDH1L1-AS2	7	0	0	0	0	0	0	0	0	0	0	0	0	0	1	0
ENSG00000246067	RAB30-AS1	0	0	0	101.001	107	113	173.001	202	0	0	135	0	307	165	192	125
ENSG00000246082	NUDT16P1	2	1	0	5	26	6	17	46	0	0	1	0	67	35	17	51
ENSG00000246084	LINC02325	0	2.602	0	0	0	0	0	0	0	0	0	0	0	0	0	0
ENSG00000246089	AC016065.1	2	2	0	62	55	46	84	71	3.825	0	59	0	116	119	57	46
ENSG00000246090	AP002026.1	0	0	0	16	16	11	12	11	1	0	5	0	15	9	18	7
ENSG00000246095	LINC01096	0	0	0	0	0	0	0	0	0	0	0	0	0	0	0	0
ENSG00000246100	LINC00900	1	0	0	1	0	0	0	0	0	0	0	0	0	1	0	1
ENSG00000246115	SUPT4H1P2	0	0	0	0	0	0	0	0	0	0	0	0	0	0	0	1
ENSG00000246130	AC107959.2	0	0	0	0	1	1	0	0	5	0	0	0	7.004	0	2.001	2.01
ENSG00000246145	RRS1-AS1	0	0	0	1	3	21	11	9	2	1	8	0	22	4	5	1
ENSG00000246174	KCTD21-AS1	197	229	129	38.001	36	3	9	37.001	160	79	16	64	76	28	59.001	34
ENSG00000246203	AL353807.3	0	18.739	5.766	2.599	1.223	1.346	0	3.669	0	22.552	3.886	0	16.603	6.823	10.527	0
ENSG00000246211	P4HA3-AS1	0	0	1	2	3	3	7	0	1	0	3	0	11	8	2	6
ENSG00000246214	AC022113.1	0	1	3	0	0	0	0	0	9	1	0	0	0	0	0	0
ENSG00000246223	LINC01550	0	0	2	0	0	0	1	0	13	2.923	0	1	1	2	0	1
ENSG00000246225	AC006299.1	0	6	0	1	8	8	3	15	0	1	5	0	15	8	9	8
ENSG00000246228	CASC8	0	0	0	5	9	9	4	5	0	0	7	0	13	8	11	12
ENSG00000246250	AC087521.2	77	74	47	0	0	0	0	0	15	75	0	23	1	0	0	0
ENSG00000246263	UBR5-AS1	34	26	5	10	16	18	9	34	2	11	11	1	36	15	15	35
ENSG00000246273	SBF2-AS1	164.001	226	116	33.001	37	45	63	102	99	93	55.941	22	88	58.001	64	49
ENSG00000246283	AC090510.1	9	52	16	15	3	2	10	10	3	30	6	7	11	22	10	6
ENSG00000246308	AC116535.1	0	0	0	0	1	0	5	1	1	0	0	0	1	4	0	3
ENSG00000246316	AC010230.1	1	0	0	0	0	0	0	1	0	0	0	0	0	0	0	0
ENSG00000246323	AC113382.1	4	6	4	2	0	0	0	1	11	7	2	3	1	0	0	1
ENSG00000246331	AC010198.1	0	0	0	1	2	0	1	2.34	1	0	1	0	1	0	0	0
ENSG00000246334	PRR7-AS1	11	21	2	6	1	6	3	1	0	0	19	2	6	13	10	5
ENSG00000246339	EXTL3-AS1	0	2	1	15	10	8	15	17	0	0	8	0	31	30	7	19
ENSG00000246350	AL049543.1	1	0	0	78	77	27	45	31	0	0	67	0	29	64	34	38
ENSG00000246363	LINC02458	0	0	0	2	0	3	3	6	0	0	0	0	3	0	0	2
ENSG00000246366	LACTB2-AS1	5	9	1	1	0	0	0	1	15	3	0	0	4	0	0	2
ENSG00000246375	PPM1K-DT	4	2	1	0	0	0	1	0	2	1	0	0	0	1	0	0
ENSG00000246379	AC007495.1	0	0	0	0	0	0	0	0	0	0	0	0	0	0	0	0
ENSG00000246394	AC073911.1	0	0	0	1	0	0	0	0	0	0	0	0	0	0	0	0
ENSG00000246422	AC008781.2	47	24	3	0	0	1	0	0	3	3	0	1	1	0	0	0
ENSG00000246430	LINC00968	0	0	0	0	0	0	0	0	0	0	0	0	0	0	0	0
ENSG00000246451	AL049840.1	184	201	90	0	1	0	2	0	108	198	0	26	1	1	0	0
ENSG00000246465	AC138904.1	0	0	0	0	0	0	0	0	0	0	1	0	0	0	1	4
ENSG00000246477	AF131216.1	11	40	22	0	0	2	0	0	24	29	0	6	0	0	0	0
ENSG00000246523	AP001528.1	0	0	0	6	6	7	4	9	0	0	11	0	35	12	11	1
ENSG00000246526	LINC002481	0	0	0	1	2	1	0	1	0	1	0	0	1	5	6	2
ENSG00000246528	AC079089.1	0	0	0	0	0	0	0	0	0	0	0	0	0	0	0	0
ENSG00000246541	AC096746.1	0	0	0	0	0	0	0	0	0	0	0	0	0	0	0	0
ENSG00000246548	LINC02288	0	0	0	0	1	0	4	0	0	0	0	0	14	0	0	0
ENSG00000246560	UBE2D3-AS1	2	5	0	21	33	16	39	30	0	7	37	2	48	45	36	35
ENSG00000246575	AC093162.2	51	131	37	0	0	0	0	6.065	22	80	2.053	24	1.027	1.048	0	6.206
ENSG00000246582	AC100861.1	12	17	11	29	32	23	49	53	15	21	46	3	59	48	15	26
ENSG00000246596	AC139795.1	0	0	0	92.832	49.242	56.318	45.804	79.703	0	0	41.738	0	89.943	68.554	56.075	35.781
ENSG00000246627	CACNA1C-AS1	0	0	0	0	0	0	2	1	0	2	0	0	4	0	0	0
ENSG00000246640	PICART1	0	1	1	1	1	0	2	15	0	5	8	4	9	1	5	3
ENSG00000246662	LINC00535	0	0	0	0	1	1	2	2	0	0	2	0	1	1	0	4
ENSG00000246695	RASSF8-AS1	2	8	0	72	116.001	98.999	87	102	0	3	62.001	0	166.999	117.001	88	56.999
ENSG00000246705	H2AFJ	2	3	3	1476.859	1028.767	560.172	1029.41	945	6	2	1699.957	2	3375.658	1932.237	1486.885	2065.248
ENSG00000246731	AC100786.1	0	27	1	15	8	9	8	11	1	6	9	4	56	17	12	25
ENSG00000246740	PLA2G4E-AS1	0	0	0	1	3	0	0	0	0	0	0	0	1	0	0	0
ENSG00000246763	RGMB-AS1	270	521	82	12	16	9	23	14	138	375	17	29	43	17	9	21
ENSG00000246774	ZCCHC23	0	0	0	0	0	0	0	0	0	2	1	0	0	0	0	0
ENSG00000246777	AC044802.1	0	0	0	3	7	5	2	0	0	0	2	0	5	7	13	2
ENSG00000246790	AP000977.1	0	1	0	1	0	2	0	0	0	0	0	0	3	1	1	0
ENSG00000246792	AC106038.1	0	0	0	3	5	2	1	4	0	0	1	0	9	2	1	7
ENSG00000246820	AC091013.1	0	3	0	0	0	0	0	0	0	0	0	0	0	0	0	0
ENSG00000246851	AL157938.3	106	160	49	0	0	0	0	0	73	62	0	23	0	0	0	1
ENSG00000246859	STARD4-AS1	2211	3828	611	5	1	11	7	4	2464	2801	1	295	13	6	7	2
ENSG00000246863	AC012377.1	1	3	0	9	5	0	5	2	0	0	6	0	17	6	5	3
ENSG00000246876	LINC02466	0	0	0	0	0	0	0	0	0	0	0	0	1	0	0	0
ENSG00000246877	DNM1P35	0	0	0	1	1	0	0	0	0	0	0	0	0	0	0	0
ENSG00000246889	AP000487.1	44	96	49	18	12	5	16	11	88	29	6	36	24	10	16	5
ENSG00000246898	LINC00920	0	0	0	11	20	40	21	23	0	0	20	0	43	20	18	19
ENSG00000246922	UBAP1L	14	23	1	47	49	54	42	54	15	14	39	2	102	64	60	29
ENSG00000246982	Z84485.1	0	0	0	1	0	1	1	4	0	0	1	0	6	2	0	0
ENSG00000246985	SOCS2-AS1	1	0	0	4	3	1	3	4	3	0	4	0	5	1	4	1
ENSG00000247011	AC005920.1	0	1	0	0	0	0	0	0	1	0	0	0	0	0	0	0
ENSG00000247033	AC099508.1	58	104	42	0	0	0	1	1	56	11	0	23	0	0	0	2
ENSG00000247049	AC008443.2	26	20	0	0	0	3	0	0	3	5	0	0	0	0	0	0
ENSG00000247077	PGAM5	1	51	3	3173	2055	726	1698	1324.992	12	13	3467	4	2996.999	2917.001	2649.001	2874
ENSG00000247081	BAALC-AS1	1	14	2	36	38	18	20	32	1	8	18	0	48.999	26	15	38
ENSG00000247092	SNHG10	0	4	0	280.001	225	95	177	172	2	3	228	0	245	283	261	331
ENSG00000247095	MIR210HG	0	4	6	2	6.999	8	7	9	2	2	15	5	20	17	6	3
ENSG00000247121	AC009126.1	89	182	81	19	24	20	28	24	191	108	28	32	62	29	29	28
ENSG00000247130	AC138781.1	0	0	0	0	0	1	0	0	0	0	1	0	2	0	0	0
ENSG00000247131	AC025263.1	0	0	0	1	0	0	0	0	0	0	0	0	0	0	0	0
ENSG00000247134	AC090204.1	1	0	0	2	2	3	2	13	0	0	1	0	13	4	3	4
ENSG00000247137	AP000873.2	149	110	101	45	76	67	90	105	142	136	53	39	108.999	95	95	56.001
ENSG00000247151	CSTF3-DT	0	0	0	3	1	2	1	0	0	1	3	0	2	0	0	0
ENSG00000247157	LINC01252	0	0	0	5	1	14	2	8	0	0	0	0	18	1	3	0
ENSG00000247193	AC104078.1	0	0	0	0	0	0	0	0	0	0	0	0	0	0	0	0
ENSG00000247199	AC091948.1	0	0	0	4	4	5	5	9	0	1	0	0	10	9	3	7
ENSG00000247213	LINC01498	0	2	0	0	0	0	0	0	0	0	2	0	1	0	1	0
ENSG00000247228	AC009060.1	930	1971	511	1	1	1	1	0	766	469	0	202	4	0	1	0
ENSG00000247240	UBL7-AS1	0	0	0	61	47	30	54	72	1	0	76	0	97	44	67	68
ENSG00000247271	ZBED5-AS1	0	0	0	92	71	67	95	110	3	0.968	99	0	134	105	71	116.001
ENSG00000247287	AL359220.1	30	63	9	82	67	72	78	206	4	7	68	0	157	70	75	83
ENSG00000247311	AC010255.1	0	1	0	0	0	0	1	0	0	0	0	0	0	0	0	0
ENSG00000247315	ZCCHC3	12	41.589	12	997	994	519	846	946	34	18	1123	5	1465	1072	959	1038
ENSG00000247317	LY6E-DT	0	0	0	2	2	0	1	1	0	0	3	0	16	3	6	3
ENSG00000247324	AC010547.1	0	3	0	4	2	0	4	5	1	1	1	0	21	4	5	0
ENSG00000247345	AC092343.1	0	1	0	0	0	0	0	0	0	0	0	0	0	0	0	0
ENSG00000247363	AC090061.1	3	6.999	5	1	5	2	3	3	4	0	4	0	9	1	0	1
ENSG00000247372	AC008897.2	0	0	0	1	0	0	1	0	0	0	1	0	0	1	0	1
ENSG00000247373	AC055713.1	0	0	2	45	35	42	39	68	3	4	49	6	98	63	57	54
ENSG00000247381	PLUT	0	0	0	0	0	1	0	0	0	0	0	0	0	0	1	0
ENSG00000247400	DNAJC3-DT	0	0	0	28	43	50	73	80	3	0	19	0	76	53	66	42
ENSG00000247402	AC099487.1	0	0	0	0	0	0	0	0	0	0	0	0	1	0	0	0
ENSG00000247416	AP000802.1	0	0	2	1	0	0	0	0	1	0	0	0	0	0	0	0
ENSG00000247473	CARS-AS1	46	61	31	0	0	0	0	0	18	7	0	20	0	0	1	0
ENSG00000247498	GPRC5D-AS1	243	440	63	53.999	73	52	55.999	160.999	76	24	83	33	251	70	98.001	66
ENSG00000247516	MIR4458HG	0	0	0	106	52	51	148	71	0	0	114	0	277	143	85	112
ENSG00000247556	OIP5-AS1	0	6	26	1440.999	2351	2094	2741.506	4094.204	4	14	1522.999	7	3374.92	2445	2181.001	1876.445
ENSG00000247570	SDCBPP2	0	0	0	8.364	12.185	6.77	6.146	4.343	0	0	1.008	0	23.549	5.153	8.11	5.024
ENSG00000247572	CKMT2-AS1	0	27	0	67	46	69	60	94	7	0	42	0	81.001	52.999	74	69
ENSG00000247595	SPTY2D1OS	27	13	4	27	19	16	11	23	0	11	17	2	34	18	30	17
ENSG00000247596	TWF2	1	0	0	3628	2346.82	953.799	1798	2014.917	0	0	3811.288	0	5220.803	3551.931	2766	3562.995
ENSG00000247624	CPEB2-DT	1	0	0	0	0	4	0	4	0	2	1	0	1	0	1	3
ENSG00000247626	MARS2	0	0	0	354	452	247	423	420	0	1	396	0	396	439	452	358
ENSG00000247627	MTND4P12	0	0	0	1140.464	1004.091	879.523	716.58	188.84	0	0	83.24	0	375.247	1043.309	143.306	1638.988
ENSG00000247675	LRP4-AS1	0	0	5	6	2	1	0	0	0	0	2	0	3	3	2	1
ENSG00000247679	AC139795.2	11	50	4	28	11	18	9	42	9	9	32	1	66	33	17	26
ENSG00000247699	AC008609.1	0	0	0	0	0	1	0	0	0	0	0	0	0	0	0	0
ENSG00000247708	STX18-AS1	0	0	0	18	22	12	19	33	0	0	30	0	58	24	35	25
ENSG00000247728	AC091057.2	29	45.857	10	6.584	27.273	19.415	24.466	19.922	7	0	32.152	3	63.263	31.238	16	32.045
ENSG00000247735	AC120114.1	0	0	0	10	9	4	10	12	0	0	9	0	18	8	4	14
ENSG00000247746	USP51	11	5	0	28	55	59	61	70	9.004	3	22	0	123	68	34	44
ENSG00000247763	AC106800.1	0	0	0	29.018	5.707	4.169	12.093	5.003	0	0	28.196	0	35.556	25.21	9.037	23.335
ENSG00000247765	AC068446.2	0	0	0	0	0	11	0	9	0	0	0	0	1.638	8.674	4	0
ENSG00000247774	PCED1B-AS1	6	0	3	0	0	0	0	0	0	0	0	0	0	0	0	0
ENSG00000247775	SNCA-AS1	0	0	0	9	8	11	1	6	0	0	2	0	6	6	9	10
ENSG00000247796	AC008966.1	0	0	0	46	52	35	57	56	0	0	37	0	83	39	75	39
ENSG00000247809	NR2F2-AS1	0	3	0	40.833	60	54.61	38.983	62.001	1	1	28.848	0	131.07	25.001	56.506	26.902
ENSG00000247810	AL136537.1	0	0	0	0	0	0	0	0	0	0	0	0	0	0	0	0
ENSG00000247828	TMEM161B-AS1	0	0	0	45.001	34	85	60	85	0	0	43	0	139	55.999	64	35
ENSG00000247853	AC006064.2	46	96	25	3	6	3	1	6	47	28	6	19	14	0	4	0
ENSG00000247867	AP001922.1	0	0	0	0	0	0	0	1	0	0	0	0	2	0	1	0
ENSG00000247872	SPCS2P3	0	0.975	0	0	0	0	1	0	2	2	0	0	0	0	0	0
ENSG00000247877	AC021086.1	0	0	0	0	0	6	2	2	0	0	2	0	0	4	4	4
ENSG00000247903	AC024896.1	88	79	31	0	3	2	0	4	19	6	4	5	3	0	1	2
ENSG00000247911	HMGN1P12	0	0	0	0	0	0	0	0	0	0	2	0	0	0	0	0
ENSG00000247925	AL139807.1	0	0	0	0	0	0	0	1	0	0	0	0	0	0	0	0
ENSG00000247934	AC022364.1	0	0	0	10	15	24	14	21	0	0	2	0	14	13	4	13
ENSG00000247950	SEC24B-AS1	0	1	0	5	2	11	9	8	0	1	5	0	12	16	2	10
ENSG00000247970	AL160313.1	1	0	0	2	0	6	5	3	0	0	2	0	9	0	4	1
ENSG00000247982	LINC00926	0	0	0	16	11	15	18	40.999	0	0	26	0	102	28	19	28
ENSG00000247993	FOXD1-AS1	0	0	0	0	0	0	0	0	0	0	0	0	0	0	0	0
ENSG00000248008	NRAV	0	0	5	332	475	289	399	288	0	2	405	0	557	713	373	457
ENSG00000248015	AC005329.1	143	177	131	3	1	0	2	0	158	81	1	28	10	1	4	3
ENSG00000248019	FAM13A-AS1	31	12	5	14	26	50	37.272	72	0	12	5	0	79	11	42	18
ENSG00000248027	AP001351.1	0	0	1	1	0	0	1	0	0	0	0	0	3	0	0	0
ENSG00000248029	AC034238.2	0	0	0	0	0	0	0	0	0	0	0	0	0	0	0	0
ENSG00000248049	UBA6-AS1	0	0	1	208	177	247	202.999	204	0	0	170	0	418	178	213	207
ENSG00000248050	AC079061.1	22	21	0	0	0	0	1	0	25.999	10	0	2	0	2	0	2
ENSG00000248079	DPH6-DT	1	0	0	9	5	6	6	9	0	0	7	0	33	6	3	13
ENSG00000248092	NNT-AS1	19	0	1	170.001	213	308	273.349	626.338	4	0	172.001	1	532.454	292.851	264	200.001
ENSG00000248098	BCKDHA	0	9	5	505.032	601.899	423.708	354.445	511.177	15	3	556.863	0	1383.891	556.107	471.109	722.419
ENSG00000248099	INSL3	0	0	0	0	0	0	0	0	0	0	0	0	0	0	0	0
ENSG00000248100	AC087257.1	1	1	5	1	6	0	1	0	0	1	0	2	0	1	1	0
ENSG00000248101	AC002116.1	0	0	0	0	0	0	0	0	0	0	0	0	0	0	0	0
ENSG00000248103	AC008443.3	0	0	0	0	0	0	0	1	0	0	0	0	0	0	0	0
ENSG00000248104	TARS2P1	1	0	0	0	1	0	0	0	2	2	0	0	2	1	0	0
ENSG00000248105	AC008885.1	0	0	0	0	0	0	0	0	0	0	0	0	0	0	0	0
ENSG00000248106	AC116353.2	0	0	0	0	0	0	0	0	0	0	0	0	0	0	0	0
ENSG00000248107	LINC02039	0	0	0	0	0	0	0	0	0	0	0	0	0	0	0	0
ENSG00000248109	MARCOL	0	1	0	1	0	0	0	0	0	0	0	0	0	0	0	0
ENSG00000248112	AC108174.1	0	0	0	0	0	0	0	0	0	0	0	0	0	0	0	0
ENSG00000248113	AC067942.2	0	0	0	5.22	6.177	10.628	13.491	26.718	0	0	9.82	0	21.999	2.079	12.027	8.997
ENSG00000248114	AC114812.3	0	0	0	0	0	0	0	0	0	0	0	0	0	0	0	0
ENSG00000248115	AC023154.1	46	84	27	0	0	0	0	0	14	32	0	15	0	0	0	3
ENSG00000248117	MICOS10P4	0	0	0	0	0	0	0	0	0	0	0	0	0	0	0	0
ENSG00000248118	LINC01019	0	0	0	0	0	0	0	0	0	0	0	0	1	0	0	1
ENSG00000248120	AC114967.1	0	0	0	0	0	0	0	0	0	0	0	0	0	0	0	0
ENSG00000248121	SMURF2P1	0	0	0	0	3.459	1.049	9.909	4.572	0	0	0	0	1.224	5.469	2.119	0
ENSG00000248122	APOOP4	0	0	0	0	0	0	0	0	0	0	1	0	1	0	0	0
ENSG00000248124	RRN3P1	0	11	0	117.091	251.774	186.905	209.568	319.575	0	0	66.097	0	358.059	129.24	169.941	117.835
ENSG00000248125	AC008700.1	0	0	0	0	0	0	0	0	0	0	0	0	0	0	0	0
ENSG00000248126	AC091849.1	0	0	0	0	0	0	0	0	0	0	0	0	0	0	0	0
ENSG00000248127	AC026774.1	0	0	0	0	0	0	0	0	0	1	0	0	0	0	0	0
ENSG00000248128	AC114801.1	0	0	0	0	0	0	0	0	0	0	0	0	0	0	0	0
ENSG00000248131	LINC01194	0	0	0	0	0	0	0	0	0	0	0	0	0	0	0	0
ENSG00000248132	LINC02101	0	0	0	0	0	1	0	0	0	0	1	0	0	0	0	1
ENSG00000248133	MTND4LP22	0	0	0	0	0	0	0	0	0	0	0	0	0	0	0	0
ENSG00000248134	AC079395.1	0	0	0	0	0	0	0	0	0	0	0	0	0	0	0	0
ENSG00000248136	MTND6P8	0	1	0	0	0	0	0	0	0	0	0	0	0	0	0	0
ENSG00000248137	AC094105.1	0	0	0	0	0	0	0	0	0	0	0	0	0	0	0	0
ENSG00000248138	AC097515.1	117	144	17	0	0	0	0	0	88	51	0	4	0	0	0	0
ENSG00000248139	CUL4AP1	0	0	0	0	0	0	0	0	0	0	0	0	0	0	0	0
ENSG00000248143	LINC02383	0	0	0	0	0	0	0	0	0	0	0	0	0	1	0	0
ENSG00000248144	ADH1C	0	0	0	0	0	0	0	1	0	0	0	0	0	0	0	0
ENSG00000248145	AC016553.1	0	0	0	0	0	0	0	0	0	0	0	0	0	0	0	0
ENSG00000248148	AC114954.1	0	0	0	0	0	0	0	0	0	0	0	0	0	0	0	0
ENSG00000248150	LINC02150	0	0	0	0	0	0	0	0	0	0	0	0	1	1	0	2
ENSG00000248152	AC093879.1	0	0	0	0	0	0	0	0	0	0	0	0	0	0	0	0
ENSG00000248155	CR545473.1	0	0	0	4.055	4.07	0	0	1.021	0	0	1.02	0	7.271	2.06	0	4.109
ENSG00000248156	BTG4P1	0	0	0	0	0	0	0	0	0	0	0	0	0	0	0	0
ENSG00000248159	HSPA8P11	0	0	0	3.087	0	5.928	10.003	2.027	0	0	4.002	0	7.061	8.162	10.004	5.004
ENSG00000248160	AC233724.1	0	0	0	0	0	0	0	0	0	0	0	0	0	0	0	0
ENSG00000248161	AC098487.1	0	0	0	8	9	7	12	8	0	0	22	0	18	26	11	6
ENSG00000248162	AC074198.1	0	0	0	0	0	0	0	0	0	0	1	0	0	0	0	0
ENSG00000248165	AC110760.1	0	0	0	0	0	0	0	0	0	0	0	0	0	0	0	0
ENSG00000248167	TRIM39-RPP21	0	0	0	39.189	0	0	27.36	0	0	0	0	0	32.403	8.206	0	0
ENSG00000248170	AC117522.1	0	0	0	0	0	0	0	0	0	0	0	0	0	0	0	0
ENSG00000248172	AC009720.1	0	0	0	0	0	1	0	0	0	0	0	0	1	0	0	0
ENSG00000248174	LINC02268	0	0	0	0	0	0	0	0	0	0	0	0	0	0	0	0
ENSG00000248176	AC109349.1	0	0	0	0	0	0	0	0	0	0	0	0	0	0	0	0
ENSG00000248180	GAPDHP60	0	0	0	66.14	51.913	16.033	25.322	28.275	0	4	51.568	1	128.833	61.541	42.74	65.827
ENSG00000248184	LINC02283	0	0	0	0	0	0	0	0	0	0	0	0	0	0	0	0
ENSG00000248185	AC025445.1	0	0	0	0	0	0	0	0	0	0	0	0	0	1.026	0	0
ENSG00000248187	AC078850.1	0	0	0	66	279	283	685	528	0	11	66	0	138	576	116	153
ENSG00000248188	AC005798.1	0	0	0	0	1	0	0	0	0	0	0	0	2	0	0	0
ENSG00000248191	PES1P1	0	0	0	0	0	1.001	0	0	0	0	0	0	1	1.001	0	2.002
ENSG00000248192	ATG10-AS1	0	16	0	0	0	1	0	0	0	0	0	0	0	0	0	0
ENSG00000248195	AC016550.1	0	0	0	0	0	0	0	0	0	0	0	0	0	0	0	0
ENSG00000248196	AC092658.1	13	0	0	0	0	0	1	0	2	2	2	0	9	0	1	0
ENSG00000248197	LINC00290	0	0	0	0	0	0	0	0	0	0	0	0	0	0	0	0
ENSG00000248199	AC026434.1	0	0	0	0	0	0	0	0	0	0	0	0	0	0	0	0
ENSG00000248200	AC093770.1	0	0	0	0	1	0	0	0	0	0	0	0	1	1	0	0
ENSG00000248202	LINC02234	0	0	0	0	9	12	15	20	0	0	0	0	8	12	3	6
ENSG00000248203	AC011362.1	0	0	0	0	0	0	0	0	0	0	0	0	0	0	0	0
ENSG00000248205	AC106774.1	0	0	0	0	0	0	0	0	0	0	0	0	0	0	0	0
ENSG00000248206	AC074194.1	0	0	0	1	0	0	1	0	0	0	0	0	0	2	1	0
ENSG00000248208	WDR45P1	0	0	0	0	1	1.001	0	0	0	0	4.008	0	1.006	0	1	1.003
ENSG00000248209	AC097462.1	0	0	0	0	0	0	0	0	0	0	0	0	0	0	0	0
ENSG00000248210	LINC02355	0	0	0	2	0	0	0	0	0	0	0	0	2	0	1	0
ENSG00000248211	TRPC7-AS1	0	1	1	0	0	0	0	0	0	0	0	0	0	0	0	0
ENSG00000248213	CICP16	12.864	30.179	12.584	0	0	0	0	0	20.993	5.409	0	5	0	0	0	0
ENSG00000248215	LINC02505	1	0	0	0	0	0	0	0	0	0	0	0	1	0	0	0
ENSG00000248216	KCTD9P5	22	4.086	7	0	2	0	1.152	2.016	0	10	0	13.676	0	0	3.999	0
ENSG00000248221	STX18-IT1	0	0	0	0	0	3	0	0	0	0	0	0	1	0	0	0
ENSG00000248222	AC011389.1	0	0	0	0	0	1	0	0	0	1	0	0	2	0	0	1
ENSG00000248223	AC026785.2	3677	3794	378	11.726	1.838	4.6	2.616	8.773	2430	779	1.903	356	25.015	3.294	4.927	5.375
ENSG00000248227	LINC02513	0	0	0	0	0	0	0	0	0	0	0	0	0	0	0	0
ENSG00000248228	SLIT2-IT1	0	0	0	1	2	3	7	4	0	0	0	0	10	1	3	2
ENSG00000248229	AC106872.4	0	0	0	0	0	0	0	0	0	0	0	0	0	0	0	0
ENSG00000248231	KRT8P4	0	0	0	0	0	1	0	0	0	0	0	0	0	0	0	0
ENSG00000248234	AC091839.1	0	0	0	2	0	0	1	0	0	0	1	0	0	1	0	0
ENSG00000248235	AC037459.1	0	0	0	16.079	5.599	2.709	1.558	1.415	0	1	16.741	0	1.641	0	7.705	11.397
ENSG00000248236	AC008837.1	0	3	0	0	0	0	0	0	0	0	0	0	0	0	0	0
ENSG00000248237	AC105420.1	0	0	0	0	0	0	0	0	0	0	0	0	0	0	0	0
ENSG00000248238	LINC02438	0	0	0	0	0	0	0	0	0	0	0	0	0	0	0	0
ENSG00000248240	AC114956.1	0	4	0	2	0	1	0	1	0	0	0	0	0	0	0	0
ENSG00000248242	AC004053.1	0	0	0	0	0	0	0	0	0	0	0	0	0	0	0	0
ENSG00000248243	LINC02014	0	0	0	0	0	0	0	0	0	0	0	0	0	1	0	0
ENSG00000248245	AC010307.2	0	0	0	0	0	0	0	1	0	0	0	0	1	0	0	0
ENSG00000248249	AC110794.1	0	0	0	0	0	0	0	0	1	0	0	0	1	0	0	0
ENSG00000248254	AC107398.2	33	65	51	0	0	0	0	0	54	69	1	12	0	0	0	0
ENSG00000248256	OCIAD1-AS1	16	15	13	0	2	0	0	0	15	9	0	6	0	0	0	0
ENSG00000248257	PSG10P	0	0	0	0	0	0	0	0	0	0	1	0	3	0	0	1
ENSG00000248259	MTND4LP31	0	0	0	0	0	0	0	0	0	0	0	0	0	0	0	0
ENSG00000248261	AC008948.1	0	0	0	0	0	0	0	0	0	0	0	0	0	0	0	0
ENSG00000248262	AC108037.1	0	0	0	0	0	0	0	0	0	0	0	0	0	0	0	0
ENSG00000248265	AC023794.1	1	1	3	0	0	1	2	3	2	4	0	0	12	0	1.239	4
ENSG00000248266	AC108142.1	0	0	0	0	0	0	0	0	0	0	0	0	0	0	0	0
ENSG00000248268	AC010275.1	0	0	0	0	1	1	0	0	0	0	0	0	0	0	0	0
ENSG00000248271	PGAM1P1	0	0	0	0	0	0	0	0	0	0	0	0	1.159	1	0	0
ENSG00000248275	TRIM52-AS1	0	2	0	153	98.298	70.999	127	127	6	1	245	0	293.672	216	191	142.999
ENSG00000248278	SUMO2P17	0	2	0	6.245	1.019	2.042	6.158	5.169	0	0	2.537	0	15.343	4.034	5.13	3.036
ENSG00000248279	LINC02120	0	0	0	0	0	0	0	0	2	0	0	0	0	0	0	0
ENSG00000248281	AC106868.1	0	0	0	0	0	0	1	0	0	0	0	0	0	1	0	0
ENSG00000248282	MTCYBP44	0	0	0	0	0	0	0	0	0	0	1	0	0	0	0	0
ENSG00000248283	CCNL2P1	0	0	0	0	0	1	0	2	0	0	0	0	10	0	2	1
ENSG00000248285	AC122707.1	0	0	0	0	0	0	0	0	0	0	0	0	0	0	0	0
ENSG00000248286	AC140172.1	0	0	0	0	0	0	0	0	0	0	0	0	0	0	0	0
ENSG00000248287	SCGB1D5P	0	0	0	0	0	0	0	0	0	0	0	0	0	0	0	0
ENSG00000248288	AC008868.1	30	28	3	3.005	0	4.001	3.902	1	3	9	2.141	1	7.149	1.004	1.015	1.298
ENSG00000248290	TNXA	0	0	0	0	0	0	0	0	0	0	0	0	0	0	0	0
ENSG00000248293	AC008413.1	0	0	0	0	0	0	0	1	0	0	0	0	0	0	0	0
ENSG00000248294	AC008780.1	0	0	0	0	0	0	0	0	0	0	0	0	0	0	0	0
ENSG00000248295	DDX43P1	2	0	0	0	0	1	0	0	0	0	0	0	0	0	0	2
ENSG00000248296	AC025465.1	0	0	0	0	0	0	0	0	0	0	0	0	0	0	0	0
ENSG00000248300	LINC02360	0	0	2	0	0	0	0	0	0	0	0	0	0	0	0	0
ENSG00000248302	BNIP3P41	0	0	0	0	0	0	0	0	0	0	0	0	0	0	0	0
ENSG00000248305	AC105416.1	0	0	0	0	2	1	0	0	0	0	0	0	0	0	0	2.915
ENSG00000248307	LINC00616	0	1	0	1	0	1	0	2	0	1	3	0	1	5	0	0
ENSG00000248308	AC138938.1	0	0	0	0	0	0	0	0	0	0	0	0	0	1	0	0
ENSG00000248309	MEF2C-AS1	3	21	18	1	8	17	9	16	24	17	6	2	19	11	15	6
ENSG00000248311	AC026719.1	0	0	0	0	0	0	0	0	0	0	0	0	0	0	0	0
ENSG00000248313	CYP4F27P	0	0	0	0	0	0	0	0	0	0	0	0	0	0	0	0
ENSG00000248315	MTND4LP2	0	0	0	0	0	0	0	0	0	0	0	0	0	0	0	0
ENSG00000248317	AC111194.1	0	0	0	0	0	0	0	0	0	0	0	0	0	0	0	0
ENSG00000248318	AC104958.1	0	0	0	0	0	0	1	1	0	0	0	0	0	0	0	0
ENSG00000248319	LINC02275	1	0	0	0	1	0	0	0	0	2	0	0	0	1	0	1
ENSG00000248320	THAP12P9	0	0	0	0	0	0	0	0	0	0	0	0	1	1	0	0
ENSG00000248322	AL117348.1	0	0	0	0	0	0	0	0	0	0	0	0	0	0	0	0
ENSG00000248323	LUCAT1	0	0	0	11	21.001	15	31	20.001	0	0	8	0	59.001	8	12.001	4
ENSG00000248327	NOL8P1	0	0	0	0	1.001	2.001	1	0	0	0	0	0	0	0	1.001	1
ENSG00000248328	MTCO3P28	0	0	0	0	0	0	0	0	0	0	0	0	0	0	0	0
ENSG00000248329	APELA	0	0	0	0	0	0	0	0	0	0	0	0	0	0	0	0
ENSG00000248330	LINC00613	0	0	0	0	0	0	0	0	0	0	0	0	0	0	0	0
ENSG00000248332	TUB-AS1	0	0	0	0	0	0	0	0	0	0	2	0	0	0	0	0
ENSG00000248333	CDK11B	0	3	0	381.415	328.924	293.779	370.031	399.469	0	0	357.539	0	972.795	439.236	539.219	410.281
ENSG00000248334	WHAMMP2	0	0	0	131.169	281.467	333.77	313.128	498.361	0	0	186.335	0	661.1	380.982	330.166	256.006
ENSG00000248335	AC096733.1	0	0	1	0	0	0	0	0	0	0	0	0	0	0	0	0
ENSG00000248336	HMGN1P11	0	0	0	0	0	0	0	1	0	0	0	0	4	1	0	0
ENSG00000248337	AC233724.2	0	1	0	0	0	0	0	0	0	0	0	0	0	0	0	0
ENSG00000248338	LINC02472	0	0	0	0	0	0	0	0	0	0	0	0	0	0	0	0
ENSG00000248339	LINC02504	0	0	0	0	0	0	0	0	0	0	1	0	1	0	1	0
ENSG00000248340	AC106047.1	0	0	0	0	0	0	0	0	0	0	1	0	0	0	0	1
ENSG00000248343	AC096576.2	0	0	0	0	0	0	0	0	0	0	0	0	0	0	0	0
ENSG00000248346	AC092435.1	0	0	0	0	0	0	0	0	0	0	0	0	0	0	0	0
ENSG00000248347	AC120036.1	0	0	0	0	0	0	0	0	0	0	0	0	0	0	0	0
ENSG00000248349	AC112204.1	0	0	0	0	0	0	0	0	0	0	0	0	0	0	0	0
ENSG00000248350	AC010265.1	0	0	0	0	0	0	0	0	0	0	0	0	2	0	0	1
ENSG00000248351	HSPD1P18	0	0	0	0	0	0	0	0	0	0	0	0	2	0	0	0
ENSG00000248355	ARL2BPP6	0	0	0	0	0	0	0	0	0	0	0	0	0	0	0	0
ENSG00000248356	AC093864.1	0	0	0	0	0	0	0	0	0	0	0	0	0	0	0	0
ENSG00000248358	AC243972.1	0	0	0	0	0	0	0	0	0	0	0	0	0	0	0	0
ENSG00000248359	AC010280.1	0	0	0	0	0	0	0	0	0	0	0	0	0	0	0	0
ENSG00000248360	LINC00504	9	11	0	0	1	6	4	9	9	19	2	0	2	0	8	2
ENSG00000248362	AC011352.1	0	0	0	0	0	0	0	0	0	0	0	0	0	0	0	0
ENSG00000248363	AC016550.2	0	0	0	0	0	0	0	0	0	0	0	0	0	0	0	0
ENSG00000248364	OR7E86P	0	0	0	0	0	0	0	0	0	0	0	0	0	0	0	0
ENSG00000248365	POU5F1P7	0	0	0	0	0	0	0	0	0	0	0	0	0	0	0	0
ENSG00000248366	TRAJ51	0	0	0	0	0	0	0	0	0	0	0	0	0	0	0	0
ENSG00000248367	AC008610.1	0	0	0	5	2	2	0	1	0	0	3	0	13	9	1	4
ENSG00000248369	AC114741.1	0	0	0	0	0	0	0	0	0	0	0	0	0	0	0	0
ENSG00000248370	LINC02434	0	0	0	0	2	0	0	0	0	0	0	0	0	0	0	0
ENSG00000248371	LINC02056	0	20	0	0	2	2	2	3	0	0	0	0	6	0	3	0
ENSG00000248373	AC096577.1	0	0	0	0	0	0	0	0	0	0	0	0	0	0	0	0
ENSG00000248374	AC073358.1	0	0	0	0	0	0	0	0	1	0	0	0	1	0	0	0
ENSG00000248375	AC104066.1	4	2	3	2	1	0	0	3	0	5	2	2	0	0	0	0
ENSG00000248376	AC112698.1	5	14	1	0	0	1	0	0	13	11	0	0	0	0	0	0
ENSG00000248377	HMGN1P9	0	0	0	0	0	0	0	0	0	0	0	0	0	0	0	0
ENSG00000248378	AC022447.1	0	0	0	0	0	0	0	0	0	0	0	0	0	0	0	0
ENSG00000248383	PCDHAC1	3	9	0	0	2	1	3.579	4	3	0.998	1.593	0	6.539	1.43	0	0
ENSG00000248385	TARM1	0	0	0	0	0	0	0	0	0	0	0	0	0	0	0	0
ENSG00000248387	AC121161.1	0	0	0	0	0	0	0	0	0	0	0	0	0	0	0	0
ENSG00000248388	AC093801.1	0	2	0	0	0	0	0	0	0	0	0	0	0	0	0	0
ENSG00000248391	LINC02064	0	0	0	0	0	0	0	0	0	0	0	0	0	0	0	0
ENSG00000248393	AC026782.1	0	0	0	0	0	0	0	0	0	0	0	0	0	0	0	0
ENSG00000248394	FOSL1P1	0	0	0	4.088	4.087	6.057	10.184	11.365	0	0	0	0	9.186	3.074	11.258	3.077
ENSG00000248396	TOMM22P4	0	0	0	0	0	0	0	0	0	0	0	0	0	0	0	0
ENSG00000248397	LINC00498	0	0	0	0	0	0	0	0	0	0	0	0	0	0	0	0
ENSG00000248399	AL645924.1	0	0	0	0	0	0	0	0	0	0	0	0	0	0	0	0
ENSG00000248400	ST13P12	0	0	0	0	0	0	0	0	0	0	3.061	0	2.061	0	0	0
ENSG00000248401	AC114781.1	0	0	7	0	0	0	0	0	0	5	0	0	0	0	0	0
ENSG00000248403	NACAP6	0	0	0	0	0	0	0	0	0	0	0	0	0	0	0	0
ENSG00000248405	PRR5-ARHGAP8	0	0	0	0	0	0	0	0	0	0	0	0	0	0	0	0
ENSG00000248406	AC008758.3	0	0	0	2	1	0	0	8.622	0	0	5	0	0	0	0	11.126
ENSG00000248408	LINC02469	0	0	0	0	0	0	0	0	0	0	0	0	0	0	1	0
ENSG00000248409	AP000344.2	2	0	0	0	0	0	0	0	1	0	0	0	0	0	0	2.029
ENSG00000248415	GAPDHP61	0	0	0	56.829	32.128	16.844	25.331	10.089	0	2	51.135	0	100.645	55.887	42.586	61.047
ENSG00000248416	AC107464.2	0	0	0	0	0	0	0	0	0	0	0	0	1	0	0	0
ENSG00000248417	AC097535.1	0	0	0	0	0	0	0	0	0	0	0	0	0	0	0	0
ENSG00000248418	UBL5P1	0	0	0	0	0	0	0	0	0	0	0	0	0	0	0	0
ENSG00000248419	AC110768.1	0	0	0	0	0	0	0	0	0	0	0	0	0	0	0	0
ENSG00000248420	MTATP6P9	0	0	0	0	0	0	0	0	0	0	0	0	0	0	0	0
ENSG00000248422	AC233724.3	0	0	0	0	0	0	0	0	0	0	0	0	0	0	0	0
ENSG00000248423	AC100850.1	0	0	0	0	0	0	0	0	0	0	0	0	0	0	0	0
ENSG00000248424	OR51K1P	0	0	0	0	0	0	0	0	0	0	0	0	0	0	0	0
ENSG00000248425	AC006296.1	0	0	0	0	0	0	0	0	0	0	0	0	0	0	0	0
ENSG00000248426	AC113347.2	0	0	0	0	0	0	0	0	0	0	0	0	0	0	0	0
ENSG00000248428	AC010395.1	0	0	0	0	0	0	0	0	0	0	0	0	0	0	0	0
ENSG00000248429	FAM198B-AS1	414	413	187	77.001	162	451.001	250	339.999	2192	380	72	111	554.925	220	146.999	151.999
ENSG00000248430	HMGB3P16	0	0	0	0	0	0	1	0	0	0	0	0	0	0	0	0
ENSG00000248431	AC005150.1	0	0	0	0	1	0	0	0	0	0	0	0	4	0	0	0
ENSG00000248432	AC139718.1	0	0	0	0	0	0	0	1	0	0	0	0	0	0	0	0
ENSG00000248434	AC107463.1	0	0	0	0	0	0	0	0	0	0	0	0	0	0	0	0
ENSG00000248439	RPL23AP94	0	0	0	0	0	0	0	0	0	0	0	0	0	0	0	0
ENSG00000248440	AC091917.1	0	0	0	0	0	0	0	0	0	0	0	0	0	0	0	0
ENSG00000248441	LINC01197	3	0	0	221	187	14.001	59	127	2	7	48	0	210.999	11	143	95.001
ENSG00000248442	OR10J7P	0	0	0	0	0	0	0	0	0	0	0	0	0	0	0	0
ENSG00000248443	AC109464.1	0	0	0	0	0	0	0	0	0	0	0	0	0	0	0	0
ENSG00000248444	HNRNPA1P65	0	0	0	0	0	3	1	1	0	0	2	0	7.756	1	1	2.002
ENSG00000248445	SEMA6A-AS1	0	10	0	0	4	12	1	23.001	1	7	2	0	5	3	4	2
ENSG00000248447	AC107058.1	0	0	0	0	0	0	0	0	0	0	0	0	0	0	0	0
ENSG00000248448	COX5BP1	0	0	0	0	0	0	0	0	0	0	0	0	0	0	0	0
ENSG00000248449	PCDHGB8P	0	10	5	14	23	62	53	68	1	5	2	0	123	29	15	12
ENSG00000248452	AC097714.1	0	0	0	1	0	0	0	0	0	0	0	0	0	0	0	0
ENSG00000248455	LINC02217	0	0	0	0	0	0	0	0	0	0	0	0	0	0	0	0
ENSG00000248456	LINC02485	0	0	0	0	0	0	0	1	0	0	0	0	0	0	0	0
ENSG00000248457	LINC02220	0	0	0	0	0	0	0	0	0	0	0	0	0	0	0	0
ENSG00000248458	AL139147.1	0	8	0	0	0	1	0	0	0	0	0	0	2	1	0	0
ENSG00000248459	AC083906.1	0	0	0	0	0	0	0	1	0	0	0	0	0	0	1	0
ENSG00000248461	LINC02119	0	0	0	0	0	0	0	0	0	0	0	0	0	0	0	0
ENSG00000248462	NENFP3	0	0	0	0	0	0	0	0	0	0	0	0	0	0	0	0
ENSG00000248464	FGF10-AS1	0	0	0	0	0	0	0	0	0	0	0	0	0	0	0	0
ENSG00000248466	AC098827.1	0	0	0	0	0	0	0	0	0	0	0	0	0	0	0	0
ENSG00000248468	AC107027.1	0	0	0	10	2	2	10	8	0	0	6	0	1	8	6	20
ENSG00000248469	AC139491.1	0	0	0	0	1	0	1	0	1	0	0	0	2	0	0	0
ENSG00000248471	AC233724.4	0	0	0	0	0	0	0	0	0	0	0	0	0	0	0	0
ENSG00000248472	DDX11L9	0	0	0	0	24.618	1.621	0	1.308	0	0	14.757	0	4.16	0	0	11.564
ENSG00000248473	LINC01962	0	0	0	0	0	0	0	0	0	0	0	0	1	0	0	0
ENSG00000248474	LINC02122	0	0	0	0	0	0	0	0	0	0	0	0	0	0	0	0
ENSG00000248475	AC016642.1	0	0	0	0	0	0	0	0	0	0	0	0	0	0	0	0
ENSG00000248476	BACH1-IT1	5	0	0	0	3	10	13	8	0	0	0	0	21	0	3	3
ENSG00000248477	AC139495.1	0	0	0	0	2.853	0	11.498	0	0	1	0.811	0	0	0	0	0
ENSG00000248479	AC104137.1	0	0	0	0	0	0	0	0	0	0	1	0	0	0	0	0
ENSG00000248480	AC093801.2	0	0	0	0	0	0	0	0	0	0	0	0	0	0	0	1
ENSG00000248482	AC008406.1	0	0	0	0	0	0	0	0	0	0	0	0	0	0	0	0
ENSG00000248483	POU5F2	0	1	0	29	52	214	128	182	0	0	25	0	137.456	23	53	28
ENSG00000248484	AC113391.1	0	0	0	0	0	0	0	0	0	0	0	0	0	0	0	0
ENSG00000248485	PCP4L1	12	2	1	0	0	0	1	0	6	2	0	0	1	0	0	0
ENSG00000248487	ABHD14A	32	50.999	21	155.733	131.665	43.655	89.72	103.584	29	26	167.75	6	262.907	158.921	96.54	186.958
ENSG00000248488	PGAM4P2	0	0	0	0	0	0	0	0	0	0	0	0	0	0	0	0
ENSG00000248489	LINC02062	0	0	0	0	0	0	0	0	0	0	0	0	2	0	1	0
ENSG00000248490	AC113355.1	0	0	0	0	0	0	0	0	0	0	0	0	0	0	0	0
ENSG00000248491	AC093772.1	1	0	0	0	0	0	0	0	0	0	0	0	0	0	0	0
ENSG00000248492	ZFAT-AS1	55	129	57	2	1	0	0	0	48	57	0	37	0	0	0	0
ENSG00000248493	AC005351.1	0	0	0	0	1.014	0	0	0	0	0	0	0	1.007	0	0	0
ENSG00000248494	LNX1-AS2	0	0	0	0	0	0	0	1	0	0	0	0	0	0	0	0
ENSG00000248498	ASNSP1	0	0	0	2.003	1.974	1	0	1	1	0	0	0	0	0	0	0
ENSG00000248503	AL356235.1	0	0	0	6.169	6	14.108	8.95	3	0	0	1	0	7.271	11.278	11.116	4
ENSG00000248505	LINC02380	0	0	0	0	0	0	0	0	0	0	0	0	0	0	0	0
ENSG00000248506	AC097474.1	0	0	0	2	0	0	0	1	0	0	0	0	1	0	0	0
ENSG00000248507	OR5H4P	0	0	0	0	0	0	0	0	0	0	0	0	0	0	0	0
ENSG00000248508	SRP14-AS1	0	0	0	22	22	23	32	38	0	0	29	0	106	36	44	35
ENSG00000248510	LINC02267	0	0	0	0	1	0	0	0	0	0	0	0	0	0	0	0
ENSG00000248511	AC112695.1	0	0	0	0	0	0	0	0	0	0	0	0	0	0	0	0
ENSG00000248514	AC008443.4	17	0	0	0	0	0	0	0	10	0	0	0	0	0	0	0
ENSG00000248515	AC024230.1	0	0	0	0	0	0	0	1	0	0	0	0	0	0	0	0
ENSG00000248516	AC105415.1	0	0	0	0	0	2	0	1	0	1	0	0	0	1	3	1
ENSG00000248517	LINC02437	0	0	0	0	0	0	0	0	0	0	0	0	0	0	0	2
ENSG00000248518	AC098587.1	0	1	0	0	0	0	0	0	0	0	0	0	1	0	0	0
ENSG00000248521	AC092612.1	0	0	0	8	0	2	2	2.002	0	0	0	0	7.03	3	3	1.003
ENSG00000248522	SBF1P1	0	2.307	0	1	0	1	1	1	1.93	0	1	0	1	2	0	3.001
ENSG00000248525	AC026787.1	0	0	0	0	1	0	0	0	0	0	0	0	0	0	0	0
ENSG00000248527	MTATP6P1	0	3.519	0	1794.144	1746.887	6098.841	2241.515	3336.038	5.3	0	1029.423	0	6364.424	1692.142	2491.142	3324.288
ENSG00000248528	LINC02058	0	0	0	0	0	0	0	0	0	0	0	0	0	0	0	0
ENSG00000248529	AC026746.1	0	0	0	0	0	0	0	0	0	0	0	0	0	1	0	0
ENSG00000248530	BCL2L12P1	0	0	0	0	0	0	0	0	0	0	0	0	0	0	0	0
ENSG00000248531	NDUFA5P12	0	0	0	0	0	0	0	0	0	0	0	0	1	0	0	0
ENSG00000248532	AC119751.2	0	0	0	1	0	0	0	0	0	0	0	0	0	0	0	0
ENSG00000248533	AC034226.1	0	0	0	0	0	0	0	0	0	0	0	0	0	0	0	0
ENSG00000248537	AC091906.1	0	5	0	0	0	0	0	0	0	0	0	0	0	0	0	0
ENSG00000248538	AC022784.1	0	0	0	0	0	1	1	1	2	1	0	0	2	0	0	4
ENSG00000248539	LINC02117	0	0	0	0	0	0	0	0	0	0	0	0	1	0	0	0
ENSG00000248540	AC010931.2	1.457	0	0	0	0	0	0	0	1	2	0	0	0	0	0	0
ENSG00000248542	AC233724.5	0	0	0	0	0	0	0	0	0	0	0	0	0	0	0	1
ENSG00000248543	NPM1P41	0	0	0	0	0	0	0	1	0	0	0	0	3	1	0	0
ENSG00000248544	AC008676.1	11	25	15	0	0	0	1	2	10	51	0	0	0	0	0	0
ENSG00000248545	AC092436.2	0	0	0	0	0	0	0	0	0	0	0	0	0	1	0	0
ENSG00000248546	ANP32C	0	0	0	2.018	3.014	4.023	0	3.008	0	1	6.145	0	14.284	2.013	7.028	2.194
ENSG00000248547	AC021146.2	0	0	0	0	0	0	0	0	0	0	0	0	0	0	0	0
ENSG00000248548	MTND4P8	0	0	0	0	0	0	0	0	0	0	0	0	0	0	0	0
ENSG00000248550	OTX2-AS1	0	1	0	0	0	0	0	1	0	1	0	0	0	0	0	2
ENSG00000248551	AC095050.1	0	0	0	0	0	0	0	0	0	0	0	0	0	0	0	0
ENSG00000248552	AC074344.1	0	0	0	0	0	0	0	0	0	0	0	0	0	0	0	0
ENSG00000248553	OR52H2P	0	0	0	0	0	0	0	0	0	0	0	0	0	0	0	0
ENSG00000248554	AC114956.2	0	0	0	0	0	0	0	2	0	0	0	0	2	0	1	2
ENSG00000248555	LINC01339	0	0	0	0	0	0	0	0	0	0	0	0	0	0	0	0
ENSG00000248557	AC024558.1	0	0	9	0	0	0	0	1	12	0	0	0	0	0	1	0
ENSG00000248559	AC109454.2	2	1	2	3	2	3	0	0	1	4	2	12	2	2	2	2
ENSG00000248560	AC008620.2	0	0	0	0	0	0	0	0	0	0	0	0	0	0	0	0
ENSG00000248564	AC079140.1	0	0	0	0	1	0	0	0	0	0	0	0	0	0	0	0
ENSG00000248565	TECRP2	0	0	0	1	1	0	0	5	0	0	0	0	1.003	0	0	0
ENSG00000248567	AC068721.1	0	0	0	0	0	0	0	0	0	0	0	0	0	0	0	0
ENSG00000248568	KRT8P48	0	14	0	0	0	0	0	3.013	0	0	1	0	2.002	1	0	1.005
ENSG00000248569	AC026410.3	0	0	0	94.232	73.151	24.398	55.34	36.574	0	0	90.801	0	110.741	91.672	50.207	73.875
ENSG00000248571	AC106882.1	3	0	23	0	0	0	0	0	7	10	0	0	1	0	0	0
ENSG00000248572	EGFLAM-AS2	0	0	0	0	0	0	0	0	0	0	0	0	0	0	0	0
ENSG00000248573	PRYP6	0	0	0	0	0	0	0	0	0	0	0	0	0	0	0	0
ENSG00000248574	ADAM20P2	0	0	0	0	0	0	0	0	0	0	0	0	0	0	0	0
ENSG00000248576	AC023794.2	0	0	0	0	0	0	0	0	0	0	0	0	0	0	0	0
ENSG00000248577	AC091435.1	0	1	0	0	0	0	0	0	0	0	0	0	0	0	0	0
ENSG00000248578	NPM1P21	0	0	0	32.621	39.67	14.9	60.935	51.516	0	0	26.324	0	69.671	55.264	40.031	40.126
ENSG00000248583	AC119751.3	0	0	4	1.219	0	0	0	1.116	0	0	2	0	0	0	0	0
ENSG00000248585	AC084024.2	0	6	0	0	0	0	0	0	0	0	0	0	0	0	0	0
ENSG00000248586	AC025470.1	0	0	0	2.036	0	1.001	0	0	0	0	0	0	0	0	0	0
ENSG00000248587	GDNF-AS1	5	13.02	0	1	0	0	0	0	5	3	0	0	3	0	2	0
ENSG00000248588	AC008517.1	3	3	0	0	0	0	0	0	2.996	3	0	0	0	0	0	0
ENSG00000248590	GLDCP1	0	0	0	12.535	1.079	1.07	15.146	9.982	0	0	2.136	0	18.158	2.039	12.239	14.169
ENSG00000248591	AC109445.1	0	0	0	0	0	0	0	0	0	0	0	0	0	0	0	0
ENSG00000248592	TMEM110-MUSTN1	0	0	0	115.995	97.885	45.274	86.535	85.462	0	0	98.383	0	223.619	83.193	167.325	168.844
ENSG00000248593	DSTNP2	0	0	0	55.104	60.127	47.089	61.05	67.183	0	0	43.064	0	128.131	59.408	53.167	48.191
ENSG00000248596	AC139491.2	0	0	0	0	2	0	0	0	0	0	0	0	0	0	0	0
ENSG00000248597	AC126768.1	0	0	0	0	0	0	0	0	0	0	0	0	0	0	0	0
ENSG00000248599	AC018781.1	0	0	0	0	0	1	0	0	0	0	0	0	0	0	0	0
ENSG00000248600	AC025465.2	0	0	0	0	0	0	0	0	0	0	0	0	0	0	0	0
ENSG00000248601	AC116634.1	0	0	0	0	0	0	0	0	0	0	0	0	0	0	0	0
ENSG00000248605	AC022140.1	0	0	0	0	0	0	0	0	0	0	0	0	0	0	0	0
ENSG00000248607	AC117422.1	0	0	0	0	0	0	0	0	0	0	0	2	0	0	0	0
ENSG00000248608	AC133963.1	0	0	0	0	0	0	0	0	1	0	0	0	2	0	0	0
ENSG00000248610	HSPA8P4	0	0	0	10	9.005	7.018	6.007	16.001	0	0	5.003	0	22.5	11.003	11	9.011
ENSG00000248611	AC107385.1	0	0	0	0	0	0	0	0	0	0	0	0	1	0	0	0
ENSG00000248613	AC021146.3	0	0	0	0	0	0	0	0	0	0	0	0	0	0	0	0
ENSG00000248616	AC109439.1	0	0	0	0	0	0	0	0	0	0	0	0	0	0	0	0
ENSG00000248618	ENPP7P3	0	0	0	0	0	0	0	0	0	0	0	0	0	0	0	0
ENSG00000248621	AC108019.1	0	0	0	0	0	0	0	0	0	0	0	0	0	0	0	0
ENSG00000248624	AC022447.2	0	0	0	0	0	0	0	0	0	0	0	0	0	0	0	0
ENSG00000248625	AC079768.1	0	0	0	0	0	0	0	0	0	0	1.001	0	0	0	0	0
ENSG00000248626	GAPDHP40	0	0	0	116.961	72.226	39.406	39.156	41.576	0	0	130.445	0	202.041	131.58	60.092	85.083
ENSG00000248627	AC095059.1	0	0	0	0	0	0	0	0	0	0	0	0	0	0	0	0
ENSG00000248629	AC092608.1	0	0	0	0	0	0	0	0	0	0	0	0	0	0	0	0
ENSG00000248633	WRBP1	0	0	0	0	0	0	0	0	0	0	0	0	0	0	0	0
ENSG00000248634	AC008588.1	0	0	0	0	0	0	0	0	0	0	0	0	0	0	0	0
ENSG00000248635	AC147055.1	0	0	0	0	0	0	0	0	0	0	0	0	0	0	0	0
ENSG00000248636	AC002070.1	6	15	5	0	4	2	0	1	3.39	5	1	0	6	1	0	0
ENSG00000248637	AC108064.1	0	0	0	0	0	0	0	0	0	0	0	0	0	0	0	0
ENSG00000248639	AC098799.1	0	0	0	0	0	0	0	0	0	0	0	0	0	0	0	0
ENSG00000248640	HNRNPA1P56	0	0	0	0	1.132	1	0	0	0	0	0	0	4.234	0	0	2.268
ENSG00000248641	HMGA1P2	1	0.5	12	73.552	28.336	4.013	19.348	9.928	1.408	13	64.363	0	100.334	68.97	33.904	44.45
ENSG00000248642	OR10J2P	0	0	0	0	0	0	0	0	0	0	0	0	0	0	0	0
ENSG00000248643	RBM14-RBM4	0	0	0	197.415	135.316	152.199	206.841	170.223	0	0	242.256	0	288.898	148.88	142.992	82.96
ENSG00000248645	AC106872.5	0	0	0	0	1	0	0	0	0	0	0	0	0	0	0	0
ENSG00000248646	AC096759.1	0	0	0	0	0	0	0	0	0	0	0	0	0	0	0	0
ENSG00000248647	AC012613.1	47	23.365	11.767	0	0	0	0	0	0	13.601	0	5	0	0	0	0
ENSG00000248648	AC113410.1	0	0	0	3	0	2.421	1.951	1.002	0	0	3	0	0	2.008	6.002	0
ENSG00000248651	GCSHP1	0	0	0	0	0	0	0	0	0	0	0	0	0	0	0	0
ENSG00000248652	AC034244.1	0	0	0	0	0	0	0	0	0	0	0	0	0	0	0	0
ENSG00000248654	MTCO3P44	0	0	0	0	0	0	0	1	0	0	0	0	0	1	0	0
ENSG00000248656	AC083795.2	0	0	0	0	0	0	0	0	0	0	0	0	0	0	0	0
ENSG00000248659	AC023162.1	0	0	0	0	0	0	0	0	0	0	0	0	0	0	0	0
ENSG00000248660	SRIP1	0	0	0	0	0	0	0	0	0	0	0	0	0	0	0	0
ENSG00000248663	LINC00992	0	0	0	0	0	0	0	0	0	0	0	0	0	0	0	0
ENSG00000248664	AC010273.1	10	0	4	0	0	0	0	0	0	0	2	0	0	3	0	8
ENSG00000248667	AC010486.1	0	0	0	0	0	0	0	0	0	0	0	0	0	0	0	0
ENSG00000248668	OXCT1-AS1	49	40	71	5	11	8	3	5	70	18	10	6	2	4	2	4
ENSG00000248669	AC116562.2	0	0	0	0	0	0	0	0	0	0	1	0	1	0	0	0
ENSG00000248671	AP002495.1	3	5	4	4	4	6	3	5	5.566	8	1.238	0	6	9.207	4.012	3
ENSG00000248672	LY75-CD302	0	0	0	400.224	274.118	424.406	342.735	595.968	0	0	352.363	0	1380.965	507.188	704.629	464.388
ENSG00000248673	LINC01331	1	0	0	0	0	0	0	0	0	0	0	0	0	0	0	0
ENSG00000248674	RBBP4P6	0	0	0	0	0	0	0	0	0	0	0	0	0	0	0	0
ENSG00000248676	AC083902.1	0	0	0	0	2	0	0	0	0	0	0	0	0	0	0	0
ENSG00000248677	LINC02102	0	0	0	0	0	0	2	2	0	0	2	0	3	1	4	1.937
ENSG00000248682	ARHGAP22-IT1	0	0	0	0	6	15	7	5	0	0	1	0	13	2	5	1
ENSG00000248684	BIN2P2	0	0	0	0	0	0	0	0	0	0	0	0	0	0	0	0
ENSG00000248685	LINC02484	0	0	0	0	0	0	0	0	0	0	0	0	0	0	0	0
ENSG00000248687	AC024589.1	0	0	0	0	0	0	0	0	0	0	0	0	0	0	0	0
ENSG00000248690	HAS2-AS1	2	0	6	0	0	1	2	0	0	11	0	0	0	0	2	0
ENSG00000248692	ADGRL3-AS1	0	0	0	0	0	0	0	0	0	0	0	0	0	0	0	0
ENSG00000248693	LINC02100	0	0	0	0	0	0	0	0	0	0	0	0	0	0	0	0
ENSG00000248694	AC079226.1	2	0	1	0	0	0	0	0	0	0	1	0	0	0	0	0
ENSG00000248696	AC011406.1	0	0	0	0	0	0	0	0	0	0	0	0	0	0	0	0
ENSG00000248697	TOX4P1	2	0	0	10.838	6.17	5.171	3.054	3.062	0	0	11.027	0	18.753	9.227	2.066	7.219
ENSG00000248698	LINC01085	0	0	0	0	0	0	34	1	0	0	0	0	1	0	0	5
ENSG00000248699	AC114964.1	0	0	0	12.802	20.538	4.011	4.396	8.055	0	0	8.56	0	28.892	11.845	4.069	13.739
ENSG00000248701	AC008539.1	0	0	0	0	0	0	0	0	0	0	0	0	0	0	0	0
ENSG00000248702	AC005921.1	0	0	0	0	0	0	0	0	0	0	0	0	0	0	0	0
ENSG00000248703	LINC02415	0	0	0	0	0	0	0	0	0	1	0	0	0	0	0	0
ENSG00000248704	MTND4P2	0	0	0	0	0	0	0	0	0	0	0	0	0	0	0	0
ENSG00000248705	AC114812.4	0	0	0	0	0	0	0	0	0	0	0	0	0	0	0	0
ENSG00000248708	LINC02144	0	0	0	0	0	0	0	0	0	0	0	0	1	0	0	0
ENSG00000248709	AC008549.1	0	0	0	0	0	0	0	0	0	0	0	0	2	0	0	0
ENSG00000248710	AC079594.2	0	0	0	123.175	153.446	210.707	163.512	188.224	0	0	98.553	0	480.689	136.881	210.925	117.826
ENSG00000248711	THUMPD3P1	0	0	0	1	0	0	0	0	0	0	1	0	2	0	0	0
ENSG00000248712	CCDC153	0	0	0	15	10	6	6	17	0	0	15	0	41	16	8	14
ENSG00000248713	C4orf54	0	1	0	0	0	0	0	0	0	1	1	0	1	0	1	0
ENSG00000248714	AC091180.2	0	0	0	1	1	1	8	5	0	0	6	0	10	6	7	11
ENSG00000248715	AC105424.1	0	0	0	0	0	0	0	0	0	0	0	0	0	0	0	0
ENSG00000248716	AC093815.1	0	0	0	0	0	1	0	0	0	0	0	0	0	0	0	0
ENSG00000248717	LINC02222	0	0	0	0	0	0	0	0	0	0	0	0	0	0	0	0
ENSG00000248719	AC021127.1	0	0	0	0	0	0	0	1	0	2	0	0	0	0	0	0
ENSG00000248720	RFPL4AP5	0	0	0	0	0	0	0	0	0	0	0	0	0	0	0	0
ENSG00000248722	AK3P4	0	0	0	0	0	0	0	0	0	0	0	0	0	0	0	0
ENSG00000248724	NPHP3-AS1	0	1	0	0	0	3	7	4	0	11	0	0	3	0	2	0
ENSG00000248725	AC097488.1	0	0	0	0	0	0	0	0	0	0	0	0	0	0	0	1
ENSG00000248727	LINC01948	0	0	0	0	0	1	1	0	0	0	0	0	0	0	0	2
ENSG00000248729	MTCO1P30	0	0	0	0	0	3	0	0	0	0	0	0	0	0	0	1
ENSG00000248730	EGFLAM-AS4	0	0	0	0	0	0	0	0	0	0	0	0	0	0	0	0
ENSG00000248733	AC008852.1	0	0	0	0	0	0	0	0	0	0	0	0	0	0	0	0
ENSG00000248734	AC008906.1	75	119	34	0	9	32	7	28	36	49	1	10	17	1	7	1
ENSG00000248735	R3HDM2P1	13	1	3	0	0	0	0	0	3	13	0	0	2	0	0	0
ENSG00000248736	AC094105.2	1	0	0	0	0	0	0	0	0	0	0	0	0	0	0	0
ENSG00000248738	AC037441.1	0	1	0	0	0	0	0	0	0	1	0	0	0	0	0	1
ENSG00000248739	AC069306.1	0	0	0	0	0	0	0	0	0	0	0	0	0	0	0	0
ENSG00000248740	LINC02428	0	0	0	0	0	0	0	0	0	0	0	0	0	0	0	0
ENSG00000248744	AC108467.1	0	0	0	0	0	0	0	0	0	0	0	0	0	0	0	0
ENSG00000248745	NMNAT1P4	0	0	0	0	0	0	0	0	0	0	0	0	0	0	0	0
ENSG00000248746	ACTN3	0	0	0	4	1	6	6	6	0	0	8	0	10	3	3	2
ENSG00000248747	AC107220.1	0	0	0	0	0	0	0	0	0	0	0	0	0	0	0	0
ENSG00000248748	MTND5P9	0	0	0	0	0	0	0	0	0	0	0	0	0	0	0	2
ENSG00000248749	AC104063.1	0	0	0	0	0	0	0	0	0	0	0	0	0	0	0	0
ENSG00000248750	AC020699.1	0	0	0	0	0	0	0	0	0	0	0	0	0	0	0	0
ENSG00000248751	AC004997.1	0	0	0	31.336	0	6.852	2.817	0	0	0	11.968	0	16.395	0	2.521	0
ENSG00000248752	AC116362.1	0	0	0	0	0	0	0	0	0	0	0	0	2	0	0	0
ENSG00000248753	AC008406.2	0	0	0	0	0	0	0	0	0	0	0	0	0	0	0	0
ENSG00000248755	AC092639.1	0	0	0	0	0	0	0	0	0	0	2	0	0	0	0	0
ENSG00000248757	LINC02115	0	0	0	0	0	1	0	0	0	0	0	0	0	0	0	0
ENSG00000248758	AC008883.1	0	0	0	0	0	0	0	0	0	0	0	0	0	0	0	0
ENSG00000248761	AC091874.2	0	0	0	0	0	0	0	0	0	0	0	0	0	0	0	0
ENSG00000248762	AC012339.1	0	0	0	0	0	0	0	0	0	0	0	0	0	0	0	0
ENSG00000248763	AC111000.2	0	0	0	0	0	0	0	0	0	0	0	0	0	0	0	0
ENSG00000248764	AC092435.2	0	0	0	0	0	0	0	0	0	0	0	0	0	0	0	0
ENSG00000248765	MTCYBP37	0	0	0	0	0	0	0	0	0	0	0	0	0	0	0	0
ENSG00000248766	AC093303.1	0	0	0	0	0	0	0	0	0	0	0	0	2	0	0	0
ENSG00000248767	AC187653.1	0	0	0	0	0	0	0	1	1	1	0	0	0	0	0	0
ENSG00000248769	AC139495.2	0	14.636	5.412	0	0	0	0	0	0	6.405	0	2	0	0	0	3
ENSG00000248770	AC019235.1	0	0	0	0	0	0	0	0	0	0	0	0	0	0	0	0
ENSG00000248771	SMIM31	0	0	0	0	0	0	0	0	0	0	0	0	0	0	0	0
ENSG00000248772	AC108729.3	0	0	0	0	0	0	0	0	0	0	0	0	0	0	0	0
ENSG00000248773	AC108727.1	0	0	0	0	0	2	2	2	0	0	1	0	1	0	2	0
ENSG00000248774	AC097534.1	60	45	34	0	2	5	3	9	43	9	1	3	4	3	5	1
ENSG00000248775	AC091951.2	0	0	0	0	0	0	0	0	0	0	0	0	0	0	0	0
ENSG00000248777	AC006499.1	0	1	4	0	0	0	0	0	0	0	0	0	0	0	0	0
ENSG00000248778	AC105391.1	0	0	0	0	0	13.028	3.005	1.031	0	0	0	0	5.032	0.81	0	1
ENSG00000248779	AC093297.1	0	0	0	0	0	0	0	0	0	0	0	0	0	0	0	0
ENSG00000248780	ARL4AP2	0	0	0	0	0	0	0	1.573	0	0	3.255	0	0	0	1.953	1.205
ENSG00000248781	PSMC1P4	0	12	4	3.028	5.022	3.212	2.013	1.026	0	3	1.002	2	14.218	6.014	2.022	5.902
ENSG00000248783	AC106771.1	0	0	0	0	0	0	0	0	0	0	0	0	1	0	0	0
ENSG00000248785	HIGD1AP14	0	0	0	1.005	3.008	0	3	1.007	0	0	3.036	0	6.2	1.004	1.02	2.013
ENSG00000248787	AC092903.2	0	0	0	0	4	3	2	4	0	0	1	0	10.755	3	3	8
ENSG00000248789	LINC02118	0	0	0	0	0	0	0	0	0	0	0	0	0	0	0	0
ENSG00000248790	AC097103.1	0	0	0	0	0	0	0	0	0	0	0	0	0	0	0	0
ENSG00000248791	AC010627.1	0	0	0	0	0	0	0	0	0	0	0	0	0	0	0	0
ENSG00000248792	LINC00266-2P	0	0	0	0	0	0	0	0	0	0	0	0	0	0	0	0
ENSG00000248794	AC026436.1	0	0	0	6.674	2.166	2.393	9.286	6.664	0	0	1.715	0	8.008	10.149	7.118	7.992
ENSG00000248795	AC098859.1	0	0	0	6.189	3.129	0	7.74	14.322	0	0	6.183	0	7.365	15.952	10.171	5.141
ENSG00000248796	MED15P8	0	0	0	0	0	0	0	0	0	0	0	0	0	0	0	0
ENSG00000248799	AC022118.1	0	0	0	0	0	0	0	0	0	0	0	0	0	0	0	1
ENSG00000248801	C8orf34-AS1	0	0	0	0	0	0	0	0	0	0	0	0	0	0	0	0
ENSG00000248802	AC078850.2	0	0	0	0	0	0	0	0	0	0	0	0	0	0	0	0
ENSG00000248803	AC092349.1	0	0	0	0	0	0	0	0	0	0	0	0	0	0	0	0
ENSG00000248807	KRTAP9-12P	0	0	0	0	0	0	0	0	0	0	0	0	0	0	0	0
ENSG00000248809	LINC01095	0	0	0	0	0	0	0	0	0	0	0	0	0	0	1	0
ENSG00000248810	LINC02432	0	0	0	2	1	0	13	0	0	0	0	0	1	5	0	7
ENSG00000248813	AC022447.3	0	0	0	0	0	0	0	0	0	0	0	0	0	0	0	0
ENSG00000248816	AC079226.2	0	0	1	0	0	0	0	0	0	0	0	0	0	0	0	0
ENSG00000248817	PMPCAP1	0	0	0	0	0	0	0	0	0	0	0	0	1	1	2	6.005
ENSG00000248820	DYNLL1P6	0	0	0	0	0	0	0	0	0	0	0	0	0	0	0	0
ENSG00000248821	AC009238.3	0	0	0	5.11	0	0	0	0	0	0	0	0	0	0	0	0
ENSG00000248822	APOBEC3AP1	0	0	0	0	0	0	0	0	0	0	0	0	0	0	0	0
ENSG00000248824	AC108078.1	0	0	0	0	0	0	0	0	0	0	0	0	0	1	0	0
ENSG00000248826	PCBP2P3	0	0	0	0	0	0	0	0	0	0	0	0	0	0	0	0
ENSG00000248827	AC024587.1	1	0	0	7.01	6.019	4.047	2.021	8.04	0	0	1.396	0	4.033	2.003	1.001	0
ENSG00000248830	ZNF807	0	0	0	0	5.039	6.788	0	1.057	0	0	0	0	2.246	0	0	0
ENSG00000248831	AC008638.1	0	0	0	0	0	0	0	0	0	0	0	0	0	0	0	0
ENSG00000248834	MARK2P5	0	0	0	1	0	0	0	0	0	0	0	0	0	0	0	0
ENSG00000248837	AC097512.1	0	0	0	0	0	0	0	0	0	0	0	0	0	0	0	0
ENSG00000248838	PGAM1P13	0	0	0	0	0	0	0	0	0	0	0	0	0	0	0	0
ENSG00000248839	AC021660.2	0	0	0	0	0	1	0	0	1	0	0	0	0	0	0	0
ENSG00000248840	AL645949.1	0	0	0	0	5	4	2	1	0	0	1	0	4	1	1	0
ENSG00000248842	AC011396.1	0	0	0	0	0	0	0	0	0	0	0	0	0	0	0	0
ENSG00000248843	AL645949.2	1	3	0	0	0	0	0	0	0	0	0	0	2	0	0	2
ENSG00000248844	AP003555.1	0	0	0	0	0	0	0	0	0	0	0	0	0	0	0	0
ENSG00000248846	LINC02065	0	0	2	0	0	0	0	0	0	1	0	0	0	0	0	0
ENSG00000248847	AC074087.1	0	0	0	0	0	0	0	0	0	0	0	0	0	0	0	0
ENSG00000248848	PPBPP2	0	0	0	0	0	0	0	0	0	0	0	0	0	0	0	0
ENSG00000248850	AC078867.1	0	0	0	0	0	0	0	0	0	0	0	0	1.001	0	0	0
ENSG00000248851	AC006427.1	0	0	0	0	0	0	0	0	0	0	0	0	0	1	0	0
ENSG00000248853	AC113352.1	0	0	0	0	0	0	0	0	0	0	0	0	0	0	0	0
ENSG00000248854	HNRNPH1P3	0	0	0	5.003	4	4.001	5.004	6.002	0	7	4.006	0	9.017	8.036	12.013	2.001
ENSG00000248858	AC104211.1	0	0	0	1	11	28	13	66	4	0	5	0	40	4	16	2
ENSG00000248859	LINC01574	0	0	0	0	0	0	0	0	0	0	0	0	0	0	0	0
ENSG00000248863	AC097376.1	17	7	7	1	3	9	3	15	3	12	1	5	5	5	4	4
ENSG00000248866	USP46-AS1	0	0	0	55	66	51	76	77	0	0	35	0	104	85	41	63
ENSG00000248867	AC010625.1	0	0	0	0	0	0	0	0	0	0	0	0	0	0	0	0
ENSG00000248869	LINC02511	0	0	0	0	0	0	0	0	0	0	0	0	0	0	0	1
ENSG00000248870	AC026782.2	0	0	0	0	0	0	0	0	0	0	0	0	0	0	0	0
ENSG00000248871	TNFSF12-TNFSF13	0	0	0	176.634	90.768	64.406	77.932	0	9.291	0	53.531	0	202.96	90.911	69.461	99.387
ENSG00000248872	LINC02431	0	3	0	0	0	0	0	0	0	0	0	0	0	0	0	0
ENSG00000248873	SERBP1P6	0	30	7	11.409	4.469	6.353	20.583	16.481	0	2	8.431	0	29.119	11.415	27.366	16.279
ENSG00000248874	C5orf17	0	0	0	3.226	6.002	8.002	1	9	1	0	1.142	0	10.54	0	3	3
ENSG00000248876	AC091917.2	0	0	0	0	0	0	0	0	0	0	0	0	0	0	0	0
ENSG00000248877	PGBD4P4	0	0	0	0	0	0	0	0	0	0	0	0	0	0	0	0
ENSG00000248878	AC022447.4	0	0	0	0	0	0	0	1.003	0	0	0	0	0	0	0	0
ENSG00000248880	ICE2P1	0	0	0	0	0	0	1	1	1	0	1	0	0	1.013	1.004	0
ENSG00000248881	AC010245.1	11	33	6	0	0	0	0	0	6	5	0	0	0	0	0	0
ENSG00000248883	B4GALNT2P1	0	0	0	0	0	0	0	0	0	0	0	0	0	0	0	0
ENSG00000248884	AC010280.2	0	0	0	0	0	0	0	1	0	0	0	0	1	2	0	0
ENSG00000248885	AC118465.1	11	26	4	0	0	0	0	0	0	4	0	0	2	0	0	0
ENSG00000248886	UGT2A3P7	0	0	0	0	0	0	0	0	0	0	0	0	0	0	0	0
ENSG00000248890	HHIP-AS1	27	33.235	1	815	864	446	689	1091	12	21	716	0	1527.999	1007.999	990	760
ENSG00000248891	AC091860.1	0	0	0	0	0	0	0	0	0	0	0	0	1	0	0	0
ENSG00000248893	FAM138E	0	0	0	0	0	0	0	0	0	0	0	0	0	0	0	0
ENSG00000248895	AC068531.1	0	0	0	0	0	0	0	0	0	0	0	0	0	0	0	0
ENSG00000248896	AC105001.1	2	11.436	7	0	1	4	3	0	4	18	2	4	4	2	3	4
ENSG00000248898	AC022126.1	0	0	0	0	0	0	1	0	0	0	0	0	0	1	0	0
ENSG00000248901	LINC01846	0	0	0	0	0	0	0	0	0	0	0	0	0	0	0	0
ENSG00000248903	AP000867.1	0	0	0	0	0	0	0	0	0	0	0	0	0	0	0	0
ENSG00000248905	FMN1	20	28	0	0	2	1	17	14	25	10.08	0	0	3	0	1	0
ENSG00000248907	MTND2P33	0	0	0	0	0	0	0	0	0	0	0	0	0	0	0	0
ENSG00000248908	LINC02239	0	0	0	0	0	0	0	0	0	0	0	0	0	0	0	0
ENSG00000248909	HMGB1P21	0	0	0	7.002	17.005	18.007	12.005	12.007	0	0	13	0	40.965	6.873	15.019	6.025
ENSG00000248911	AC009800.1	0	0	0	0	0	0	0	0	0	0	0	0	0	0	0	0
ENSG00000248912	AC096736.1	0	0	0	0	0	0	0	0	0	0	0	0	0	0	0	0
ENSG00000248913	PHBP14	0	0	0	0	0	0	0	0	0	0	0	0	0	0	0	0
ENSG00000248915	ACTR6P1	0	0	0	0	0	0	0	0	0	0	0	0	0	0	0	0
ENSG00000248916	NUP210P3	0	0	0	0	0	0	0	0	1	0	0	0	0	0	1	0
ENSG00000248918	AC008808.1	0	0	0	0	0	0	0	0	0	0	0	0	0	0	0	0
ENSG00000248919	ATP5MF-PTCD1	0	14	0	300.88	203.928	123.902	207.377	190.503	0	0	277.66	0	448.859	231.219	247.63	320.42
ENSG00000248920	USP17L19	0	0	0	0	0	0	0	0	0	0	0	0	0	0	0	0
ENSG00000248921	AC021193.1	0	0	0	0	0	0	0	0	0	0	0	0	0	0	0	0
ENSG00000248923	MTND5P11	0	0	0	14.139	6.043	5.057	17.271	8.071	0	0	7.252	0	26.265	10.111	10.22	9.109
ENSG00000248924	AC139713.1	58	104	10	0	0	0	0	0	50	50	2.001	8.999	0	0	1	0
ENSG00000248925	AC021087.1	0	0	0	0	0	1	0	1	0	5	1	0	2	0	1	0
ENSG00000248926	AC114801.2	4	11	0	0	0	0	0	0	0	0	0	0	0	0	0	0
ENSG00000248927	AC114284.1	0	0	0	0	0	2	1	0	0	0	1	0	0	5	0	0
ENSG00000248928	AC008837.2	0	0	0	0	0	0	0	0	0	0	0	0	0	0	0	0
ENSG00000248929	HIGD1AP3	0	0	0	0	0	0	0	0	0	0	0	0	0	0	0	0
ENSG00000248930	AC020893.1	0	0	1	1.002	2	0	0	0	0	0	0	2	4.847	2.009	2.017	2.009
ENSG00000248931	MTCYBP40	0	0	0	0	0	0	0	0	0	0	0	0	0	1	0	0
ENSG00000248932	AC097103.2	0	0	0	1	3	2	7	6	4	0	4	0	13	4	2	5
ENSG00000248933	USP17L22	0	0	0	0	0	0	0	0	0	0	0	0	0	0	0	0
ENSG00000248935	AC034234.1	0	0	0	0	0	0	0	0	0	0	0	0	0	0	0	0
ENSG00000248936	AC027607.1	0	0	0	1	0	3	1	2	0	0	2	0	3	4	8	4
ENSG00000248939	AC111198.1	0	0	0	0	0	0	0	0	0	0	0	0	0	0	0	0
ENSG00000248942	LINC01335	0	0	0	0	0	0	0	0	0	0	0	0	0	0	0	0
ENSG00000248943	AC140125.1	0	0	0	0	0	0	0	0	0	0	0	0	0	0	0	0
ENSG00000248944	FAM90A6P	0	0	0	0	0	0	0	0	0	0	0	0	0	0	0	0
ENSG00000248946	MTND3P22	0	0	0	0	0	0	0	0	0	0	0	0	0	0	0	0
ENSG00000248949	AC122719.1	0	0	0	0	0	0	0	0	0	0	0	0	0	0	0	0
ENSG00000248950	LDHBP3	0	0	0	0	0	0	0	0	0	0	0	0	1	0	0	0
ENSG00000248951	MTCO2P32	0	0	0	0	0	0	0	0	0	0	0	0	0	0	0	0
ENSG00000248954	AC027801.1	0	0	0	0	0	1	0	0	0	0	0	0	1	0	0	0
ENSG00000248955	AC113367.2	0	0	0	0	0	0	0	0	0	0	0	0	0	0	0	0
ENSG00000248956	HMGB1P44	0	0	0	1	0	1	2	0	0	0	0	0	5.001	2	0	0
ENSG00000248958	ZSWIM5P3	0	0	0	0	0	0	0	1	0	0	0	0	0	0	0	0
ENSG00000248962	AC025773.1	0	0	0	0	0	0	0	0	0	0	0	0	0	0	0	0
ENSG00000248964	AC131254.1	0	0	0	0	0	0	0	0	0	0	0	0	0	0	0	0
ENSG00000248965	AC011389.2	0	0	3	0	0	0	0	0	0	0	0	0	0	0	0	0
ENSG00000248966	BCLAF1P1	0	2	0	12.905	13.382	13.29	15.117	29.859	0	0	4.633	0	13.333	20.857	16.787	8.495
ENSG00000248967	AC022493.2	0	0	0	2	0	0	0	0	0	0	0	0	0	0	0	0
ENSG00000248968	AC012640.1	0	0	3	0	0	1	0	0	0	0	0	0	0	0	0	0
ENSG00000248969	AC137810.1	0	0	0	0	0	0	0	0	0	0	0	0	0	0	0	0
ENSG00000248971	KRT8P46	0	0	0	14.947	6	30	13	23.086	0	1	4.011	0	77.006	16	33.601	17
ENSG00000248973	AC106799.2	0	0	0	0	0	0	0	0	0	0	0	0	0	0	0	0
ENSG00000248975	AL133372.2	0	0	0	0	0	0	0	0	0	0	0	0	0	1	0	0
ENSG00000248977	AC095057.1	0	0	0	0	0	0	0	0	0	0	0	0	1	0	0	0
ENSG00000248978	AC009901.1	2	2	0	0	0	0	0	0	2	1	0	0	0	0	0	0
ENSG00000248979	LAMTOR3P2	0	0	0	1	0	0	0	0	0	0	0	0	0	0	0	0
ENSG00000248980	AC019163.1	0	0	0	0	0	0	1	0	0	2	1	0	1	4	2	0
ENSG00000248984	AC004054.1	0	0	0	0	0	0	0	0	0	0	0	0	0	0	0	0
ENSG00000248987	PRDX4P1	0	0	0	0	0	0	0	0	0	1	0	0	0	0	0	0
ENSG00000248988	AC093700.1	0	0	0	5.033	2.683	2.128	8.034	5.779	0	0	9.345	0	10.65	16.345	2.245	5.005
ENSG00000248990	AC100773.1	0	0	0	0	0	0	0	0	0	0	0	0	0	0	0	0
ENSG00000248991	AC097375.1	0	0	0	0	0	0	0	0	0	0	0	0	0	0	0	0
ENSG00000248993	AL645941.2	0	0	0	0	0	0	0	0	0	0	0	0	0	0	0	0
ENSG00000248994	AC126768.2	0	3	0	0	0	0	0	0	3	0	0	0	0	0	0	0
ENSG00000248995	LINC02231	0	0	0	0	0	0	0	0	0	0	0	0	1	0	0	0
ENSG00000248996	AC145098.1	6	23	0	1	0	0	0	0	0	6	0	7	0	0	1	0
ENSG00000248998	EFL1P2	0	0	0	0	0	0	0	0	0	0	0	0	0	0	0	0
ENSG00000249000	AC093722.1	0	0	0	0	0	0	0	0	0	0	0	0	0	0	0	0
ENSG00000249001	AC093895.1	0	0	0	1	0	0	0	0	0	0	0	0	0	0	0	0
ENSG00000249002	AC096745.1	0	0	0	0	0	0	0	0	0	0	0	0	0	0	0	0
ENSG00000249003	CLUHP4	0	0	0	0	0	0	0	0	0	0	0	0	0	0	0	0
ENSG00000249004	PRMT5P1	0	0	0	0	1	0	0	0	0	0	1.001	0	1	4.018	1.001	2.003
ENSG00000249005	FAM90A4P	0	0	0	0	0	0	0	0	0	0	0	0	0	0	0	0
ENSG00000249006	AL136360.1	0	0	0	0	3.002	3.023	5.262	8.112	0	0	2	0	6.923	1	1	2.025
ENSG00000249007	AL691482.3	0	0	0	0	0	0	0	0	0	0	0	0	0	0	0	0
ENSG00000249008	AC097518.1	0	0	0	0	0	0	1	0	0	0	0	0	0	0	0	0
ENSG00000249012	AC104819.1	0	2	0	0	0	0	0	0	0	0	0	1	0	0	0	0
ENSG00000249013	FTH1P21	0	0	0	0	0	3.009	5.628	3	0	0	0	0	4.012	0	1	1.07
ENSG00000249014	HMGN2P4	0	0	0	15.87	16.433	1.088	7.468	8.349	0	0	26.61	0	41.354	20.537	21.039	18.934
ENSG00000249016	AC112198.3	0	0	0	0	0	0	0	0	0	0	0	0	0	0	0	0
ENSG00000249017	AC094108.1	0	0	0	0	0	0	0	0	0	0	0	0	0	0	0	0
ENSG00000249018	GAPDHP56	0	0	0	0	0	0	0	0	0	0	0	0	0	0	0	0
ENSG00000249019	AC108471.1	36	37	20	4	1	0	2.001	1	13	35	1.003	9	5.002	1.565	2	0
ENSG00000249020	SNORA58	0	0	0	0	0	1	0	0	0	0	0	0	0	4	0	0
ENSG00000249021	AC008549.2	0	0	0	0	2	3	3	4	0	0	3	0	2	4	1	1
ENSG00000249022	AC093599.1	0	0	0	0	0	0	0	0	0	0	0	0	0	0	0	0
ENSG00000249023	AC010486.2	0	0	0	0	0	0	0	0	0	0	0	0	0	0	0	0
ENSG00000249025	ZNF519P4	0	0	0	0	0	0	0	0	0	0	0	0	0	0	0	0
ENSG00000249026	CTNNA1P1	0	0	0	11.013	16.007	11.011	8.013	10.116	0	0	16.064	0	29.073	14.019	5.39	13.026
ENSG00000249028	AC004672.1	0	6	2	0	0	0	0	0	0	0	0	2	0	0	0	0
ENSG00000249031	SUMO2P6	0	0	0	6.093	4.263	3.128	9.025	8.283	0	0	5.567	0	18.646	7.367	5.584	3.699
ENSG00000249035	CLMAT3	138	257	174	2	1	0	2	4	293	227	1	41	2	4	2	4
ENSG00000249036	AC092674.1	0	0	0	0	0	0	0	0	0	0	0	0	0	0	0	0
ENSG00000249038	AARSP1	0	0	0	0	0	0	0	0	0	0	0	0	0	0	0	0
ENSG00000249041	AC009567.1	0	0	0	0	0	0	0	0	0	0	0	0	0	0	0	0
ENSG00000249042	AC008771.1	13	13	3	52	49	34	48	46	0	3	56	0	83	55	41	71
ENSG00000249045	MTND3P24	0	0	0	0	0	0	0	0	0	0	0	0	0	0	0	0
ENSG00000249047	COX6B1P5	0	0	4	0	0	0	0	0	0	0	0	2	0	0	0	0
ENSG00000249048	TRAV31	0	0	0	0	0	0	0	0	0	0	0	0	0	0	0	1
ENSG00000249049	AC074124.1	0	0	0	0	0	0	0	0	0	0	0	0	0	0	0	0
ENSG00000249050	AC021242.1	0	0	0	0	0	0	0	0	0	0	0	0	0	0	1	0
ENSG00000249051	AC112518.1	0	0	0	0	0	0	0	0	0	0	0	0	0	0	1	0
ENSG00000249052	AC093810.1	0	0	0	0	0	0	0	0	0	0	0	0	0	0	0	0
ENSG00000249053	AC106794.1	0	0	0	0	0	1	0	0	0	0	0	0	0	0	0	0
ENSG00000249054	FAM138D	0	0	0	0	0	0	0	0	0	0	0	0	0	0	0	0
ENSG00000249055	TBCAP3	0	0	0	2	0	2.911	1	3.686	0	0	0	0	0	4.749	5	0
ENSG00000249056	AC099343.1	0	0	0	0	0	0	0	0	0	0	0	0	0	1	0	1
ENSG00000249057	MAST4-IT1	0	0	0	0	0	0	0	0	0	0	0	0	0	0	0	0
ENSG00000249061	AC109492.1	0	0	0	0	0	0	0	0	0	0	0	0	0	0	0	0
ENSG00000249064	KRT18P25	0	0	0	4.085	0	0	0	2	0	0	4.289	0	1.13	3.004	2.001	2.001
ENSG00000249065	PCNAP1	0	0	0	0	0	0	0	0	0	0	0	0	0	0	0	0
ENSG00000249066	LINC02496	0	0	0	0	0	0	0	0	0	0	0	0	0	0	0	0
ENSG00000249068	AC008417.1	0	3	6	0	0	0	0	0	0	0	0	0	0	0	0	0
ENSG00000249069	LINC01033	0	1	0	0	0	2	0	0	0	0	0	0	0	0	0	0
ENSG00000249071	EGFLAM-AS3	0	0	0	0	0	0	0	0	0	0	0	0	0	0	0	0
ENSG00000249072	AC114801.3	0	0	0	0	0	1.505	0	0	0	0	0	0	0	0	0	0
ENSG00000249073	WSPAR	0	0	0	0	0	0	0	0	0	0	0	0	0	0	0	0
ENSG00000249074	NDUFB2P1	0	0	0	0	0	0	0	0	0	0	0	0	0	0	0	0
ENSG00000249077	AL158068.1	0	0	1	0	0	0	0	0	0	0	0	0	0	0	0	0
ENSG00000249079	AC118282.2	0	0	0	0	0	0	0	0	0	0	0	0	0	0	0	0
ENSG00000249081	OR5M14P	0	0	0	0	0	0	0	0	0	0	0	0	0	0	0	0
ENSG00000249082	C5orf66-AS1	0	5	0	0	0	0	0	0	2	0	0	1	0	0	0	0
ENSG00000249084	AC027627.1	0	0	3	0	0	0	0	0	0	0	0	0	0	0	0	0
ENSG00000249085	AC035140.1	0	0	0	8	0	3	4	1	0	0	0	0	1	2	3	3
ENSG00000249086	AC051649.1	0	1	0	0	0	0	0	0	0	0	0	0	0	0	0	0
ENSG00000249087	ZNF436-AS1	10	0	1	45	47	10	32	59	17	6	35	4	148	73	40	61
ENSG00000249089	AIG1P1	3	4	1	0	0	0	0	0	5	0	0	0	0	0	0	0
ENSG00000249091	AC093903.1	0	0	0	0	0	0	0	0	0	0	0	0	0	0	0	0
ENSG00000249092	PPIAP77	0	0	0	15.068	12.002	6.001	8.004	6.001	0	0	12.015	0	22.158	8.01	6.072	6.007
ENSG00000249094	AC007834.1	0	2	0	0	0	0	0	0	0	0	0	0	0	1	0	0
ENSG00000249096	LINC02362	0	0	0	2	0	4	5	4	0	0	0	0	3	0	0	0
ENSG00000249098	AC055733.1	1	3	4	0	0	0	0	0	4	14	0	0	0	0	0	0
ENSG00000249099	AC025475.1	0	0	0	0	0	0	0	0	0	0	0	0	0	0	0	0
ENSG00000249100	AC008885.2	0	0	0	0	0	0	0	0	0	0	0	0	0	0	0	0
ENSG00000249101	AC008834.1	0	0	0	0	0	0	0	0	0	0	0	0	0	0	0	0
ENSG00000249102	AC034223.1	14	0	2	0	0	2	0	1	0	0	0	0	2	0	0	2
ENSG00000249104	USP17L17	0	0	0	0	0.25	0	0	0	0	0	0	0	0	0	0	0.333
ENSG00000249105	AC096725.1	0	0	0	0	0	0	0	0	0	0	0	0	0	0	0	0
ENSG00000249106	AC097537.1	0	0	0	0	0	0	0	0	0	0	0	0	0	0	0	0
ENSG00000249109	AC140125.2	0	0	0	0	0	0	0	0	0	0	0	0	0	0	0	0
ENSG00000249111	AC108517.1	0	0	0	0	0	0	0	0	0	0	0	0	0	0	0	1
ENSG00000249112	AC112196.1	0	0	0	0	0	0	0	0	0	0	0	0	0	0	0	0
ENSG00000249114	AC022447.5	0	0	0	0	0	0	0	0	2	0	0	0	0	0	0	0
ENSG00000249115	HAUS5	0	0	0	366	327.999	145.999	255	223.999	0	0	404	0	534	423.001	456	448.001
ENSG00000249116	AC025183.1	0	0	0	0	0	0	0	0	0	0	0	0	0	0	0	0
ENSG00000249119	MTND6P4	518.179	624.983	97.572	1.572	0	0	0	3.302	347.166	373.787	6.008	264.748	4.824	2.664	2.222	1.194
ENSG00000249122	AC105389.1	0	0	0	0	0	0	0	0	0	0	0	0	0	0	0	0
ENSG00000249125	AC093821.1	0	0	0	0	0	0	0	0	0	0	0	0	0	0	0	0
ENSG00000249127	MTND3P3	0	0	0	0	0	0	0	0	0	0	0	0	0	0	0	0
ENSG00000249128	LINC02215	0	0	0	0	0	0	0	0	0	0	0	0	0	0	0	1
ENSG00000249129	SUDS3P1	0	0	0	20.242	14.713	13.915	15.819	10.486	0	0	8.288	0	45.466	14.075	6.749	13.422
ENSG00000249131	PSD2-AS1	0	0	0	0	0	0	0	0	0	0	0	0	0	0	0	0
ENSG00000249135	AC116347.2	0	0	0	0	0	0	0	0	0	0	0	0	0	0	0	0
ENSG00000249138	AC084871.1	0	1	0	1	0	0	2	4	1	0	0	0	5	0	1	0
ENSG00000249139	EPPIN-WFDC6	0	0	0	0	0	0	0	0	0	0	0	0	0	0	0	0
ENSG00000249140	PRDX2P3	0	0	0	4	11	5	8	13	0	0	2	0	21	2.714	4	2
ENSG00000249141	AL159163.1	0	0	0	0	0	1.487	0	1.951	0	0	1.742	0	10.416	0	0	0
ENSG00000249142	AC074134.1	0	0	0	12.931	14.268	6.001	7.439	6.039	0	0	5.623	0	9.421	7.417	1.052	7.408
ENSG00000249145	LINC02517	0	0	0	0	0	0	1	0	0	0	0	0	0	0	0	0
ENSG00000249148	AC006445.2	0	0	0	4.038	1	0	1	1	1	0	6.001	1	10	3.02	1	1
ENSG00000249149	AC099522.1	0	0	0	4.021	6.217	1.005	3.044	1.021	0	0	3.046	0	5.2	2.022	1.077	4.028
ENSG00000249150	AC010267.1	0	0	0	0	0	0	0	0	0	0	0	0	0	0	0	0
ENSG00000249152	LNCPRESS2	0	0	0	0	0	0	0	0	0	0	0	0	0	0	0	0
ENSG00000249153	AC026414.1	0	0	0	0	0	0	0	0	0	0	0	0	0	0	0	0
ENSG00000249156	TAF11L12	0	0	0	0	0	0	0	0	0	0	0	0	0	0	0	0
ENSG00000249157	AC093259.1	0	0	0	0	0	0	0	0	0	0	0	0	0	0	0	0
ENSG00000249158	PCDHA11	0	0	0	8.995	3.45	3.2	5	11.907	7	0	0	0	7.582	0	0	0
ENSG00000249159	AC091965.1	0	0	0	0	0	0	0	0	0	0	1	0	0	1	1	0
ENSG00000249160	LINC02213	0	1	0	0	0	0	0	0	0	0	0	0	1	0	1	0
ENSG00000249162	ADAM20P3	0	0	0	0	0	0	0	0	0	0	0	0	0	0	0	0
ENSG00000249163	AL121809.1	0	0	0	0	0	0	0	0	0	0	0	0	1	0	0	0
ENSG00000249166	AC092336.1	0	0	0	0	0	0	0	0	0	0	0	0	0	0	0	0
ENSG00000249167	SEMA6A-AS2	0	0	0	0	0	0	0	0	0	0	0	0	0	0	0	0
ENSG00000249169	AC026780.1	0	0	0	0	0	0	0	0	0	0	0	0	0	0	0	0
ENSG00000249170	AC096713.1	0	0	0	0	0	0	0	0	0	0	1	0	0	0	0	0
ENSG00000249171	AC021192.1	0	0	0	0	0	0	0	0	0	0	0	0	0	0	0	0
ENSG00000249173	LINC01093	0	0	0	0	0	0	0	0	0	0	0	0	0	0	0	0
ENSG00000249174	AC106744.1	0	0	0	0	0	0	0	0	0	0	0	0	0	3	0	0
ENSG00000249175	AC008534.1	5	2	6	0	0	0	0	0	31	23	0	10	0	0	0	0
ENSG00000249176	AC027801.2	0	0	0	3.045	2.035	0	5.1	1.019	0	0	4.062	0	9.159	7.151	3.101	13.12
ENSG00000249177	MTND4P29	0	0	0	0	0	0	0	0	0	0	0	0	0	0	0	0
ENSG00000249180	AC020900.1	0	1	2	1	0	0	0	0	0	6	0	0	0	0	2	0
ENSG00000249183	SUMO2P4	0	0	0	2	0	0	0	2.002	0	0	5.017	0	0	1.003	0	0
ENSG00000249184	AC107074.1	0	0	0	0	0	0	1	0	0	0	0	0	0	0	0	0
ENSG00000249186	AC140125.3	0	0	0	0	0	0	0	0	0	0	0	0	0	0	0	0
ENSG00000249188	ENPP7P1	0	0	0	0	0	0	0	0	0	2	0	0	0	0	1	0
ENSG00000249189	AC245052.6	0	0	0	0	0	0	0	0	0	0	0	0	0	0	0	0
ENSG00000249191	UBE2V1P12	0	0	0	0	0	0	0	0	0	0	0	0	0	0	0	0
ENSG00000249192	MTND3P25	0	0	0	0	0	1	0	0	0	0	2.001	0	1.969	3.004	0	3
ENSG00000249193	HSPD1P5	1	3	2	8.428	5.334	10.752	11.536	22.176	0	0	13.991	0	8.716	14.624	10.16	6.162
ENSG00000249196	TMEM132D-AS1	2	1	0	0	0	0	0	0	0	0	0	0	0	0	0	0
ENSG00000249197	OR10J9P	0	0	0	0	0	0	0	0	0	0	0	0	0	0	0	0
ENSG00000249198	AC106822.1	0	0	0	0	0	0	0	0	0	0	0	0	0	0	0	0
ENSG00000249199	AC026785.3	0	0	0	0	0	0	0	0	0	0	0	0	0	0	0	0
ENSG00000249200	AC110775.1	0	0	0	0	0	0	0	0	0	0	0	0	0	0	0	0
ENSG00000249201	AC114291.1	0	1	0	0	0	0	0	0	0	0	0	0	0	0	0	0
ENSG00000249203	LINC02224	0	0	0	0	0	0	0	0	0	0	0	0	0	0	0	0
ENSG00000249206	GCNT1P2	0	0	0	0	0	0	0	0	0	0	0	0	0	0	0	0
ENSG00000249207	AC079921.1	0	2	3	0	0	0	0	0	11	12	0	0	0	0	0	0
ENSG00000249209	AP000311.1	0	0	0	52.745	83.896	44.813	58.099	46.713	0	4	24.304	0	44.527	101.402	59.589	27.645
ENSG00000249210	GAPDHP38	0	0	0	70.828	39.873	25.234	35.176	30.11	0	0	89.326	0	156.72	97.048	60.204	65.94
ENSG00000249212	ATP1B1P1	0	0	0	3	7	18	6	26	0	0	1	0	20	1	6	3
ENSG00000249213	AC079097.1	0	0	0	0	0	0	0	2	0	0	0	0	0	0	0	0
ENSG00000249215	NCOA4P4	0	0	0	6.032	4.311	3.01	6.642	1.463	0	0	0	0	9.076	8.944	1.003	7.058
ENSG00000249216	AC105389.2	0	0	0	0	0	1	0	0	0	0	0	0	0	0	0	0
ENSG00000249219	AC108199.1	0	0	1	0	0	0	0	0	0	0	0	0	0	0	0	0
ENSG00000249222	ATP5MGL	0	0	0	24.138	44.471	14.145	19.232	37.32	0	0	27.269	0	38.392	35.646	21.287	50.385
ENSG00000249225	AC117460.1	0	0	0	0	0	0	0	0	0	0	0	0	0	0	0	0
ENSG00000249226	SUCLG2P4	0	0	0	0	0	0	0	0	0	0	0	0	0	0	0	0
ENSG00000249228	AC068944.1	18	8	8	0	0	0	0	0	12	21	1	7	2	1	0	0
ENSG00000249229	NAMPTP2	0	0	0	0	0	0	0	2	0	0	0	0	0	0	0	0
ENSG00000249230	CDH12P2	0	0	0	0	0	0	0	0	0	0	0	0	0	0	0	0
ENSG00000249231	CASC16	0	0	0	0	0	0	0	0	0	0	0	0	1	0	0	0
ENSG00000249234	AC108063.1	0	0	0	0	0	0	0	0	0	0	0	0	0	0	0	0
ENSG00000249235	AC021146.4	0	0	0	0	0	0	0	0	0	0	0	0	0	0	0	0
ENSG00000249236	AC008892.1	47	94	3	0	0	1	0	0	24	1	0	0	0	0	1	0
ENSG00000249237	AL359273.1	0	0	0	0	1	0	0	0	0	0	0	0	4.903	0	0	0
ENSG00000249238	BCL9P1	0	0	0	0	0	0	0	0	0	0	0	0	0	0	0	0
ENSG00000249239	AC095059.2	0	0	0	2	0	1.002	0	0	0	0	1	0	2	1	0	2
ENSG00000249240	AC069368.1	0	0	0	0	0	0	4.975	0	0	0	10.214	0	17.74	3.809	9.662	6.628
ENSG00000249241	LINC02265	0	5	0	0	0	0	0	0	0	0	0	0	0	0	0	2
ENSG00000249242	TMEM150C	5	0	1	20	86	119	85.948	118	0	1	23	1	116	63	38	64
ENSG00000249244	AC110373.1	9.252	1.29	3.602	0	6.541	3.032	2.629	0	0	0	3.059	1.244	0	3.792	2.948	0
ENSG00000249245	NCOA4P3	0	0	3	4.026	3.204	6.037	2.011	3.015	2	0	1.005	0	8.692	2.212	10.725	1.011
ENSG00000249247	MTCYBP17	0	0	0	0	0	0	0	0	0	0	0	0	0	0	0	0
ENSG00000249249	AC010226.1	20	66	28	0	2	3	2	6	53	19	2	10	3	5	0	2
ENSG00000249252	AC098829.1	2	0	1	0	0	0	0	0	1	0	0	6	0	0	0	0
ENSG00000249253	AC093004.1	0	0	0	0	0	0	0	0	0	0	0	0	0	0	0	0
ENSG00000249255	PGAM1P9	0	0	0	0	0	0	1	1	0	0	1.717	0	0	0	0	0
ENSG00000249256	ATP5MGP3	0	0	0	0	1.019	0	0	0	0	0	3.023	0	2.942	0	9.767	1.064
ENSG00000249257	AC097473.1	0	0	0	0	0	0	0	0	0	0	0	0	0	0	0	0
ENSG00000249258	AC079193.2	2	0	0	2	1	20	5	5	0	0	3	0	11	0	3	3
ENSG00000249259	AC027613.1	0	0	0	0	0	0	0	0	0	0	0	0	0	0	0	0
ENSG00000249261	AC109464.2	0	0	0	0	0	0	0	0	0	0	0	0	0	0	0	0
ENSG00000249262	AC112250.1	0	0	0	0	0	0	0	0	0	0	0	0	0	1	0	0
ENSG00000249263	PARP4P3	0	0	0	0	0	0	0	0	0	0	0	0	0	0	0	1
ENSG00000249264	EEF1A1P9	0	0	0	616.584	492.432	496.664	629.416	658.682	0	0	424.403	0	2191.203	646.058	629.755	469.899
ENSG00000249266	MTHFD2P6	8	0	1	0	0	0	0	1	0	0	0	0	0	0	1	1
ENSG00000249267	LINC00939	0	0	0	0	0	2	0	0	2	0	0	0	3	0	0	0
ENSG00000249269	AC093909.2	0	0	0	0	0	0	0	0	0	0	0	0	0	0	0	0
ENSG00000249270	KATNBL1P4	0	0	0	0	0	0	0	0	0	0	0	0	0	0	0	0
ENSG00000249271	HNRNPA1P44	0	2	4	1.253	3.015	0	0	2.996	4	0	0	2	1.11	1.01	4.821	0
ENSG00000249272	UNC93B8	0	0	0	0	0	0	0	0	0	0	0	0	0	0	0	0
ENSG00000249274	PDLIM1P4	0	0	0	17.514	21.313	91.491	20.321	93.07	0	0	18	0	124.36	12.369	27	21
ENSG00000249275	AC093817.1	0	0	0	0	0	1	0	0	0	0	0	0	0	0	0	0
ENSG00000249276	AC104119.1	0	0	0	0	0	0	0	0	0	0	0	0	0	0	0	1
ENSG00000249277	AC092436.3	0	0	0	0	0	0	0	0	0	0	0	0	0	0	0	0
ENSG00000249278	AC112249.1	0	0	0	0	0	0	0	0	0	0	0	0	0	0	0	0
ENSG00000249279	LINC02057	0	1	0	31	2	10	18	38	0	0	13	0	21	0	8	15
ENSG00000249282	AC233724.6	0	0	0	0	0	0	0	0	0	0	0	0	0	0	0	0
ENSG00000249283	ACTR3BP4	0	0	0	0	0	0	0	0	0	0	0	0	0	0	0	0
ENSG00000249284	AC095050.2	0	0	0	0	0	0	0	0	0	0	0	0	0	0	0	0
ENSG00000249285	AC114981.1	0	0	0	0	0	0	0	0	0	0	0	0	0	0	0	0
ENSG00000249286	AMD1P3	0	0	0	0	2.36	12.595	5.154	18.774	0	0	4.321	0	3.328	9.36	2.153	6.546
ENSG00000249287	AC091874.3	1	1	1	0	0	0	0	0	2	0	0	0	0	0	0	2
ENSG00000249288	SLC25A15P5	0	0	0	0	0	1	0	0	0	0	0	0	0	2.005	2.205	0
ENSG00000249289	AC010460.1	0	0	0	0	0	0	0	0	0	0	0	0	0	0	0	0
ENSG00000249290	AC010181.1	0	0	0	0	0	0	0	0	0	0	0	0	0	0	0	0
ENSG00000249293	AC091868.2	8	1	0	0	0	0	0	0	0	3	0	0	0	0	0	0
ENSG00000249295	AC145146.1	0	2	0	0	0	0	0	0	1	0	0	0	0	0	0	0
ENSG00000249297	LINC02174	0	0	0	0	0	2	0	0	0	0	0	0	0	0	1	0
ENSG00000249301	AC108120.2	0	0	0	0	0	0	0	0	0	0	0	0	0	0	0	0
ENSG00000249302	FTH1P24	38	4	4	0	0	0	0	0	1	22	0	3	1	0	1	0
ENSG00000249304	AC104779.1	20	35	9	0	0	0	0	0	0	8	0	10	0	0	0	0
ENSG00000249305	AC048346.1	0	0	0	0	0	0	0	0	0	0	0	0	0	0	0	0
ENSG00000249306	LINC01411	0	0	0	0	0	0	0	0	0	0	0	0	0	0	0	1
ENSG00000249307	LINC01088	0	0	0	0	1	1	0	0	0	0	0	0	1	0	0	0
ENSG00000249309	AC020703.1	0	0	0	0	0	0	0	0	0	0	0	0	0	0	0	0
ENSG00000249310	APOBEC3B-AS1	20	25	76	0	3	0	0	0	30	23	0	7	0	0	0	0
ENSG00000249311	TERF1P3	0	0	0	0	0	0	0	2.011	0	0	0	0	6.087	1.013	2.014	3.689
ENSG00000249312	ARL2BPP4	0	0	0	0	0	0	0	0	0	0	0	0	0	0	0	0
ENSG00000249316	AF131216.2	0	0	0	0	0	0	0	0	0	0	0	0	0	0	0	0
ENSG00000249317	AC002460.1	0	0	0	0	0	0	0	0	0	0	0	0	0	0	0	0
ENSG00000249318	AC010468.2	0	0	0	0	0	0	0	0	0	0	0	0	0	0	0	0
ENSG00000249319	AC068533.4	0	0	0	150.878	89.278	38.063	0	34.583	0	0	116.519	0	251.05	203.408	130.168	54.777
ENSG00000249320	AC133963.2	0	0	0	0	0	1	0	0	0	0	0	0	0	0	0	0
ENSG00000249321	OR5H5P	0	0	0	0	0	0	0	0	0	0	0	0	0	0	0	0
ENSG00000249326	AC025183.2	0	0	0	0	0	0	0	0	0	0	0	0	0	0	0	0
ENSG00000249328	AC036214.1	5	1	1	5	5	2	1	6	5	12	1	1	13	2	3	0
ENSG00000249330	AC095060.1	0	0	0	0	0	0	0	0	0	0	0	0	0	0	0	0
ENSG00000249332	LINC02149	0	0	0	0	0	0	0	0	0	0	0	0	0	0	0	0
ENSG00000249333	AC245452.4	0	0	0	0	0	0	0	0	0	0	0	0	0	0	0	0
ENSG00000249334	AC084048.1	0	0	0	0	0	0	0	0	0	0	0	0	0	0	0	0
ENSG00000249335	AC093523.1	0	0	0	0	0	0	0	0	0	0	0	0	0	0	0	0
ENSG00000249337	SNX18P25	0	0	1.112	0	0	0	0	0	0	0	3	0	0	0	0	0
ENSG00000249338	HMGB1P47	0	0	0	0	0	1	0	0	0	0	0	0	0	0	0	0
ENSG00000249341	AC124017.1	0	0	0	0	0	0	0	0	0	0	0	0	0	0	0	0
ENSG00000249343	LINC01333	0	0	0	0	0	0	0	0	0	0	0	0	0	0	0	0
ENSG00000249345	LINC02405	0	0	0	1	1	0	0	1	0	0	0	0	0	0	0	1
ENSG00000249346	LINC01016	1	0	0	0	0	0	0	0	1	0	0	0	1	0	0	0
ENSG00000249347	AC073648.2	0	0	0	3	0	0	0	0	0	0	1.01	0	5.844	0	0	0
ENSG00000249348	UGDH-AS1	0	0	1	12	22	21	18	39	0	0	18	0	39	31	14	6
ENSG00000249349	AC114928.1	0	0	0	0	0	0	0	0	0	0	0	0	0	0	0	0
ENSG00000249351	AC096754.1	0	0	0	0	0	1	0	0	0	0	0	0	0	0	0	0
ENSG00000249352	LINC02198	0	0	0	0	0	1	1	0	0	0	0	0	0	0	0	1
ENSG00000249353	NPM1P27	0	0	0	1074.22	1006.159	828.28	1317.685	1606.129	0	0	1168.166	0	2463.073	1512.524	1693.179	1193.406
ENSG00000249359	AC093274.1	4	0	0	0	1	0	0	3	0	0	0	0	1.997	0	0	0
ENSG00000249360	AC034232.1	0	0	0	0	0	1.003	1.001	0	0	0	1	0	6.362	3.002	0	0
ENSG00000249362	LINC02488	0	0	0	0	0	0	0	0	0	0	0	0	0	0	0	0
ENSG00000249363	AC011411.1	0	0	0	0	5	9	1	22	0	0	0	0	2	0	1	1
ENSG00000249364	AC112206.2	0	0	0	0	0	0	0	0	0	0	0	0	0	0	0	0
ENSG00000249367	FABP5P12	0	0	0	3	0	2	0	0	0	0	2.002	0	8.799	0	0	1
ENSG00000249368	AC103851.1	0	0	0	0	0	0	0	0	0	0	0	0	0	0	0	0
ENSG00000249372	ATP6V1G1P6	0	0	2	0	0	0	0	0	0	0	0	0	0	0	0	0
ENSG00000249373	AC093879.2	0	0	0	0	0	0	0	0	0	0	0	0	0	0	0	0
ENSG00000249375	CASC11	0	1	0	0	1	0	1	2	0	0	3	0	2	3	0	0
ENSG00000249378	LINC01060	0	0	0	0	0	0	0	0	0	0	0	0	0	2	0	0
ENSG00000249379	AL033397.2	0	0	0	0	0	0	0	0	0	3	0	1	0	0	0	0
ENSG00000249380	AC138853.1	0	0	0	0	0	0	0	0	0	0	0	0	0	0	0	0
ENSG00000249381	LINC00500	0	0	0	0	0	0	0	0	0	0	0	0	0	0	0	0
ENSG00000249382	LINC02619	0	0	0	0	0	0	0	0	0	0	0	0	0	0	0	0
ENSG00000249383	LINC02071	0	0	0	1	0	0	0	0	0	0	0	0	0	1	0	0
ENSG00000249386	MTCO2P9	0	0	0	0	0	0	0	0	0	0	0	0	0	0	0	0
ENSG00000249387	KRTAP5-14P	0	0	0	0	0	0	0	0	0	0	0	0	0	0	0	0
ENSG00000249388	AC023794.3	0	0	0	0	0	0	0	0	0	0	2	0	1.032	2.287	0	0
ENSG00000249392	AC096588.1	0	0	0	0	0	0	0	0	0	0	0	0	0	0	0	0
ENSG00000249395	CASC9	0	0	0	1	0	0	0	0	0	0	0	0	0	3	0	0
ENSG00000249396	LINC02212	0	1	0	0	0	0	0	0	0	0	0	0	0	0	0	0
ENSG00000249400	HMGB3P17	0	0	0	0	0	0	0	0	0	0	0	0	0	0	0	0
ENSG00000249403	AC008413.2	0	0	0	0	0	0	0	0	0	0	0	0	0	0	0	0
ENSG00000249404	AC010445.1	0	0	0	0	0	0	0	0	0	0	0	0	0	0	0	0
ENSG00000249405	AC022441.1	0	0	0	0	0	0	0	0	0	0	0	0	0	0	0	0
ENSG00000249406	AC015909.1	0	0	0	0	0	0	0	0	0	0	0	0	3	0	0	0
ENSG00000249407	IL20RB-AS1	7	46	76	0	0	0	0	0	42	52	0	83	0	0	0	0
ENSG00000249409	AC025741.1	0	0	1	0	0	0	0	1	0	0	0	0	1	0	0	0
ENSG00000249410	AK4P2	0	0	0	0	0	0	0	0	0	0	0	0	0	0	0	0
ENSG00000249411	AC022325.1	0	0	0	0	0	0	0	0	0	0	0	0	1	0	0	0
ENSG00000249412	AC010285.1	16	51	31	0	0	0	0	0	6	11	0	13	0	0	0	0
ENSG00000249413	AC116049.2	0	0	0	0	0	0	0	0	0	0	0	0	0	0	0	0
ENSG00000249416	AC107393.1	0	0	0	0	0	0	0	0	0	0	0	0	0	0	0	0
ENSG00000249417	AC117383.1	0	0	0	0	0	0	0	0	4	0	0	0	0	0	0	0
ENSG00000249418	AC005741.1	0	0	0	0	0	0	0	0	0	0	0	0	0	0	0	0
ENSG00000249419	AC023136.1	0	0	0	0	0	0	0	0	0	0	0	0	0	0	0	0
ENSG00000249421	ADAMTS19-AS1	0	2	0	0	0	0	0	0	0	0	0	0	0	0	0	0
ENSG00000249425	LINC02477	0	0	0	0	0	0	0	0	0	0	0	0	0	0	0	0
ENSG00000249426	AC093206.1	0	0	0	0	0	0	0	0	0	0	0	0	0	0	0	0
ENSG00000249429	AC016598.1	0	0	0	0	1	0	0	0	0	0	0	0	0	0	1	0
ENSG00000249433	AC008628.1	0	0	0	0	0	0	0	0	0	0	0	0	0	0	0	0
ENSG00000249435	AC022137.2	0	0	0	0	0	0	0	0	0	0	0	0	0	1	0	0
ENSG00000249436	AC008780.2	0	0	0	0	0	0	0	1	0	0	0	0	0	0	0	0
ENSG00000249437	NAIP	55	38	49	30.618	97.316	178.612	67.452	214.545	51	34	50.081	14	239.846	56.27	83.486	93.454
ENSG00000249438	KRT18P45	0	0	0	0	0	0	0	0	0	0	0	0	1	0	0	0
ENSG00000249439	HMGN1P14	0	0	0	0	0	0	0	1	0	0	0	0	0	0	0	0
ENSG00000249441	AC110767.1	0	0	0	0	0	0	0	0	0	0	0	0	0	0	0	0
ENSG00000249443	AC097493.3	0	0	0	0	0	0	0	0	0	0	0	0	0	0	0	0
ENSG00000249444	AC114324.2	0	0	0	0	0	0	0	0	0	0	0	0	0	0	0	0
ENSG00000249446	TRAJ60	0	0	0	0	0	0	0	0	0	0	0	0	0	0	0	0
ENSG00000249448	MTCO1P24	0	0	0	0	0	1	0	1	0	0	0	0	0	1	0	0
ENSG00000249449	MRPL57P6	0	0	0	0	0	0	0	0	0	0	0	0	0	0	0	0
ENSG00000249451	AC021491.1	0	0	0	0	0	0	0	0	0	0	0	0	0	0	0	0
ENSG00000249452	AC093878.1	0	0	0	0	0	0	0	0	0	0	0	0	0	0	0	1
ENSG00000249453	AC092834.1	0	0.906	0	0	0	0	0	0	0	0	0	0	0	0	0	0
ENSG00000249454	GZMAP1	0	0	0	0	0	0	0	0	0	0	0	0	0	0	0	0
ENSG00000249456	AL731577.2	0	0	0	50.195	52.948	26.599	37.638	64.192	0	0	42.621	0	109.772	65.442	58.445	53.422
ENSG00000249458	AC092673.1	0	0	0	0	0	0	0	0	0	0	0	0	0	0	0	0
ENSG00000249459	ZNF286B	0	1	0	83.805	66.23	102.739	161.388	130.836	0	0	52.04	0	144.551	47.348	110.123	37.782
ENSG00000249460	LINC02500	0	0	0	0	0	0	0	0	0	0	0	0	0	0	0	0
ENSG00000249462	MLLT10P2	0	0	0	0	0	0	0	0	0	0	0	0	0	0	0	0
ENSG00000249463	AC096711.1	0	0	0	0	0	0	0	0	0	0	0	0	0	0	0	0
ENSG00000249464	LINC01091	0	2.446	0	5	4	12	11	55	0	3	13	0	38	16	8	21
ENSG00000249465	RBMXP4	0	0	0	1.443	1.066	0	2.024	3.992	0	0	3.024	0	6.035	2.067	3.021	2.818
ENSG00000249467	AL592156.1	0	0	0	0	0	0	0	0	0	0	0	0	0	0	0	0
ENSG00000249471	ZNF324B	0	0	0	196.43	258.465	119.168	135.862	127.92	0	4	166.425	0	321.817	222.897	149.56	183.998
ENSG00000249472	AC147055.2	0	0	0	0	0	0	0	0	0	0	0	0	0	0	0	0
ENSG00000249474	AC020651.1	0	0	3	0	0	0	0	0	4	3	0	0	2	0	0	0
ENSG00000249476	AC008467.1	1	1	0	17	26	36	37	72	0	0	11	0	74	19	34	5
ENSG00000249478	AC010307.3	0	1	0	0	0	0	0	0	0	1	0	0	0	0	0	0
ENSG00000249479	AC096736.2	0	0	0	0	0	0	0	0	0	0	0	0	0	0	0	0
ENSG00000249481	SPATS1	0	0	0	0	0	0	0	0	0	0	0	0	1.633	0	0	0
ENSG00000249482	USP17L14P	0	0	0	0	0.25	0	0	0	0	0	0	0	0	0	0	0
ENSG00000249483	AC026726.1	0	0	0	0	0	0	0	2	2	0	0	0	0	0	1	5
ENSG00000249484	LINC01470	0	0	0	0	0	0	0	0	0	0	0	0	1	0	0	0
ENSG00000249485	RBBP4P1	0	0	0	41.35	44.122	55.508	40.698	51.824	0	0	50.587	0	126.339	42.957	59.722	28.788
ENSG00000249486	AC091912.1	0	0	0	0	0	0	0	0	0	0	0	0	0	0	0	0
ENSG00000249487	LINC01586	0	25	0	0	0	0	0	0	3	0	0	0	0	0	0	0
ENSG00000249488	NACAP5	0	0	0	0	1	3	2	0	0	0	1.001	0	3	1	1	1
ENSG00000249489	GAPDHP70	0	1	1	123.323	82.13	11.043	6.252	13.003	0	0	19.17	0	244.261	41.637	16.744	117.008
ENSG00000249490	LINC02146	0	0	0	0	0	0	0	0	0	0	0	0	0	0	0	0
ENSG00000249491	EGFLAM-AS1	0	0	0	0	0	0	0	0	0	0	0	0	0	0	0	0
ENSG00000249492	AC114956.3	0	0	4	7	1	1	3	1	0	0	1	0	2	2	0	1
ENSG00000249493	ANKRD20A18P	0	0	0	0	0	0	0	1	0	0	0	0	0	1	0	0
ENSG00000249494	AC008629.1	0	0	0	0	0	0	0	0	0	0	0	0	0	0	0	0
ENSG00000249495	AC117525.1	0	0	0	0	0	0	0	0	0	0	0	0	0	0	0	0
ENSG00000249497	LINC02075	0	0	0	0	0	0	0	0	0	0	0	0	0	0	1	0
ENSG00000249500	LINC01179	0	0	0	0	0	0	0	0	0	0	0	0	0	0	0	0
ENSG00000249501	USP9YP2	0	0	0	0	0	0	0	0	0	0	0	0	0	0	0	1
ENSG00000249502	AC006160.1	12	0	2	17	10	9	8	6	0	4	9	0	12	7	9	12
ENSG00000249503	HMGN1P16	0	0	0	0	0	0	0	0	0	0	0	0	0	0	0	0
ENSG00000249504	PCDHA14	4	0	0	0	0	0	2.157	0	0	0	0	0	0	5.462	1	0
ENSG00000249505	AC108673.1	1	0	0	0	0	0	0	0	0	0	0	0	1	0	0	0
ENSG00000249506	ZEB2P1	0	0	0	0	0	0	1.027	0	0	0	0	0	6.145	0	0	0
ENSG00000249509	AC023886.1	0	0	0	0	0	0	0	0	0	0	0	0	0	0	0	0
ENSG00000249510	AP003478.1	0	0	0	0	0	1	0	0	0	0	0	0	0	0	0	0
ENSG00000249513	AC110751.1	0	0	0	0	0	0	0	2	0	0	1	0	0	1	0	0
ENSG00000249514	TMEM251P1	0	0	0	0	0	0	0	0	0	0	0	0	0	0	0	0
ENSG00000249515	LINC02113	0	0	0	0	0	0	0	0	0	0	0	0	0	0	0	0
ENSG00000249516	PRELID3BP6	0	0	0	0	0	0	0	0	0	0	0	0	0	0	0	0
ENSG00000249518	AC011352.2	0	0	0	0	0	0	0	0	0	0	0	0	1	0	0	0
ENSG00000249519	LINC01438	0	0	0	0	0	0	0	0	0	0	0	0	0	0	0	0
ENSG00000249520	AC093824.1	0	0	0	0	0	0	0	0	0	0	0	0	1	0	0	0
ENSG00000249521	LINC02114	0	0	0	0	0	0	0	0	0	0	0	0	0	0	0	0
ENSG00000249522	AC147876.1	0	0	0	0	0	0	0	0	0	0	0	0	0	0	0	0
ENSG00000249525	AC034159.1	0	0	0	0	0	0	0	0	0	0	1	0	0	0	0	0
ENSG00000249526	AC008667.1	0	0	0	0	0	0	0	0	0	0	0	0	0	0	0	0
ENSG00000249531	AC098799.2	0	0	0	0	0	0	0	0	0	0	0	0	0	0	0	0
ENSG00000249532	MIR302CHG	2	0	0	0	0	0	0	0	0	0	0	0	0	0	0	0
ENSG00000249534	LINC01258	0	3	0	0	0	2	0	0	5	2	0	0	0	0	0	0
ENSG00000249539	MRPS36P2	0	0	0	0	0	0	0	0	0	0	0	0	0	0	0	0
ENSG00000249540	AC117383.2	0	0	0	0	0	0	1.002	0	0	0	0	0	0	0	0	1
ENSG00000249541	AC116359.1	0	0	0	0	0	0	1	0	0	4	0	0	0	1	0	1
ENSG00000249542	EEF1A1P21	0	0	0	4	1	3.242	3.264	1	0	0	1.116	0	20.082	3	3	1.066
ENSG00000249545	MCTP1-AS1	1	1	0	0	0	0	0	0	5	1	0	2	0	0	0	0
ENSG00000249547	AC092440.1	0	0	0	0	0	0	0	0	0	0	0	0	0	0	0	0
ENSG00000249550	LINC01234	0	0	0	0	2	0	0	1	0	1	0	0	1	0	0	1
ENSG00000249551	LINC02216	0	0	0	0	0	0	0	0	0	0	0	0	0	0	0	0
ENSG00000249553	PPP2R2B-IT1	0	0	0	0	0	0	0	0	0	0	0	0	0	0	0	0
ENSG00000249555	TMEM248P1	0	0	0	0	0	0	0	0	0	0	0	0	0	0	0	0
ENSG00000249557	HSPD1P15	0	0	0	0	0	0	0	0	1	0	1	0	1	0	0	0
ENSG00000249558	RCC2P4	4	15	10	4	2.851	0	0	1	0	0	1.961	6	0	0	0	4
ENSG00000249562	AC091885.1	0	0	0	0	0	0	0	0	0	0	0	0	0	0	0	0
ENSG00000249563	AC098976.1	0	0	0	0	2.074	0	0	0	0	0	0	0	0	0	0	0
ENSG00000249564	AC097510.1	0	0	0	0	0	0	0	0	0	0	0	0	0	0	0	0
ENSG00000249565	SERBP1P5	21.899	0	10.802	143.331	113.536	104.79	196.722	219.817	2.997	16	160.742	5	288.892	174.966	264.15	129.216
ENSG00000249568	AC104793.1	0	0	0	0	0	0	0	0	0	0	0	0	2	0	0	2
ENSG00000249572	AC034231.1	1	2	0	12	23	16	10	13	3	0	7	0	36	11	2	8
ENSG00000249574	AC226118.1	0	1	4	3	5	2	2	9	0	0	1	0	10	2	2	4
ENSG00000249577	AC010424.1	0	0	0	0	0	0	0	0	0	0	0	0	0	0	0	0
ENSG00000249579	AC113420.1	0	0	0	0	0	0	0	0	0	0	0	0	0	0	0	0
ENSG00000249580	MTATP6P22	0	0	0	0	0	0	0	0	0	0	0	0	0	0	0	0
ENSG00000249581	CLRN2	0	0	0	0	0	0	0	0	0	0	0	0	0	0	0	0
ENSG00000249582	RPL7L1P4	0	0	0	0	0	0	1	0	0	0	0	0	0	0	0	0
ENSG00000249584	LINC02225	1	0	0	0	0	0	0	1	0	0	1	0	0	0	0	0
ENSG00000249588	AC010280.3	0	0	0	0	0	0	0	0	0	0	0	0	0	0	0	0
ENSG00000249590	AC004832.3	0	0	0	2.055	35.512	2.422	0	6.37	0	0	15.631	0	9.21	10.933	2.622	3.406
ENSG00000249592	AC139887.2	85	290	72	47	38	30	34	32	105	73	34	8	128	45	77	37
ENSG00000249593	AC011405.1	14	17	7	0	0	1	0	0	3	1	1	6	1	0	0	0
ENSG00000249599	BMPR1B-DT	0	0	0	0	0	1	0	0	0	0	0	0	0	1	0	0
ENSG00000249600	AC106806.2	0	0	0	1	0	0	1	2.249	0	0	3	0	0	1	1	0
ENSG00000249601	LINC01187	0	0	0	0	0	0	0	0	0	0	0	0	1	0	0	0
ENSG00000249602	AL589765.4	0	0	0	0	1.003	0	1.002	0	0	0	2.045	0	6.093	0	0	3.016
ENSG00000249604	AC096564.2	1	22	2	0	0	1	0	0	1	2	0	1	3	0	0	0
ENSG00000249605	AC008652.1	0	0	0	0	0	0	0	0	0	0	0	0	0	0	0	0
ENSG00000249606	TRAPPC2P7	0	0	0	0	0	0	0	0	0	0	0	0	0	0	0	0
ENSG00000249607	AC108103.1	0	0	0	0	0	0	0	0	0	0	0	0	0	1	0	0
ENSG00000249609	AC080188.1	0	0	0	0	0	0	0	0	0	0	0	0	0	0	0	0
ENSG00000249610	AC010255.2	0	0	0	0	0	0	0	0	0	0	0	0	0	0	0	0
ENSG00000249613	LINC02173	0	0	0	0	0	0	0	0	0	0	0	0	0	0	0	0
ENSG00000249614	LINC02503	0	0	0	2	1	4	1	9	1	0	2	0	15	1	2	0
ENSG00000249616	CCNB3P1	0	0	0	0	0	0	0	0	0	0	0	0	1	0	0	0
ENSG00000249617	AC106872.6	0	0	0	0	0	0	0	0	0	0	0	0	0	0	1	0
ENSG00000249618	LINC02465	0	0	0	0	1	0	0	0	0	0	0	0	1	0	0	0
ENSG00000249619	HMGN1P13	0	0	0	0	0	0	0	0	0	0	0	0	0	0	0	0
ENSG00000249620	AC106774.2	0	0	0	0	0	0	0	0	0	0	0	0	0	0	0	0
ENSG00000249621	AC113349.1	0	0	0	0	0	0	0	0	0	0	0	0	0	0	0	0
ENSG00000249623	AC079858.1	0	0	0	0	0	0	0	0	0	0	0	0	0	0	0	0
ENSG00000249624	AP000295.1	0	0	0	300.308	145.331	330.18	522.61	462.113	0	0	356.226	0	786.361	248.994	152.375	558.616
ENSG00000249626	AC024560.2	0	0	1	0	4.408	2.04	0	0	0	0	0	0	0	1.723	2.098	0
ENSG00000249627	AC017037.1	0	0	0	0	0	0	0	0	0	0	0	0	0	0	0	0
ENSG00000249628	LINC00942	0	0	0	2	4	0	6	0	0	0	0	0	1	0	0	1
ENSG00000249631	AC005699.1	1	0	0	8	10	14	18	21	0	0	6	0	37	14	13	13
ENSG00000249633	OR52V1P	0	0	0	0	0	3	0	0	0	0	0	0	1	0	0	0
ENSG00000249634	USP9YP5	0	0	0	0	0	0	0	0	0	0	0	0	0	0	0	0
ENSG00000249635	AC109361.1	0	0	1	0	4	5	3	5	0	0	0	0	0	0	0	0
ENSG00000249637	AC008438.1	0	0	0	6	4	0	1	2	0	0	2	0	16	1	6	5
ENSG00000249638	AC027343.1	0	0	0	0	0	0	0	0	0	0	0	0	0	0	0	0
ENSG00000249639	AC022092.1	0	0	0	0	0	0	0	0	0	0	0	0	0	0	0	0
ENSG00000249641	HOXC13-AS	0	0	0	0	0	0	0	0	0	0	0	0	0	0	0	0
ENSG00000249642	AC097521.1	0	0	0	0	0	0	0	0	0	0	0	0	0	0	0	0
ENSG00000249646	OR7E94P	0	0	0	0	0	0	0	0	0	0	0	0	0	0	0	0
ENSG00000249647	C5orf66-AS2	0	0	0	0	0	0	0	0	0	0	0	0	0	0	0	0
ENSG00000249649	MRPS33P2	0	0	2	0	0	0	0	0	3	0	0	0	0	0	0	0
ENSG00000249650	AC106772.1	0	0	0	0	0	0	0	0	0	0	0	0	0	0	0	0
ENSG00000249654	VN1R104P	0	0	0	0	0	0	0	0	0	0	0	0	0	0	0	0
ENSG00000249655	AC008434.1	0	0	0	0	0	0	0	4	0	0	0	0	3	0	3	4
ENSG00000249658	AC005823.1	0	1	0	0	0	0	0	0	0	0	0	0	0	0	0	0
ENSG00000249661	TNRC18P1	0	0	0	12	18	33.083	21	38	0	0	13	0	118	18	23	17
ENSG00000249662	LINC02218	0	2	0	0	0	0	0	0	0	0	0	0	0	0	0	0
ENSG00000249664	AC027338.1	0	0	0	0	1	6	0	0	0	0	4	0	2	0	0	0
ENSG00000249667	LINC01259	0	0	0	0	0	0	0	0	0	0	0	0	0	0	0	0
ENSG00000249668	KRT18P56	1	0	0	1	0	0	0	0	0	0	0	0	1	0	0	0
ENSG00000249669	CARMN	3	6	0	1	9	4	32	6	2	2	5	0	9.3	10	1	4
ENSG00000249673	NOP14-AS1	237	719	239.999	162	188	134	197	145.001	241	170	239.999	106	329	292	196.999	243
ENSG00000249675	AC097487.1	0	0	0	0	0	0	0	0	0	0	0	0	0	0	0	0
ENSG00000249678	AC097716.1	0	0	0	0	0	0	0	0	0	0	0	0	0	0	0	0
ENSG00000249679	AC106897.1	0	0	0	0	5	5	2	0	0	0	0	0	6	4	2	4
ENSG00000249680	TUBA3GP	0	0	0	0	0	0	0	0	0	0	0	0	0	0	0	0
ENSG00000249681	KRT19P3	0	0	0	0	1.001	0	0	0	0	1	0	0	1.001	1	0	0
ENSG00000249684	AC106795.2	0	0	0	0	2	0	1	1	0	0	2	0	4	0	1	6
ENSG00000249685	AC079921.2	0	0	0	3	3	4	9	3	0	0	1	0	17	1	19	1
ENSG00000249686	AC108078.2	0	0	0	0	0	0	0	0	0	0	0	0	0	0	0	0
ENSG00000249688	AC022447.6	0	0	0	0	0	0	0	0	0	0	0	0	0	0	0	0
ENSG00000249689	AC138517.1	0	0	0	0	0	0	0	0	0	0	0	0	0	0	0	0
ENSG00000249690	AC110813.1	17	22	14	1	1	0	2	0	5	6	0	1	3	3	6	4
ENSG00000249691	AC026117.1	8	23	7	0	0	0	0	0	4	7	0	6	0	0	0	0
ENSG00000249692	AC009567.2	0	0	0	0	0	0	0	0	0	0	0	0	0	0	0	0
ENSG00000249693	THEGL	0	0	0	0	0	0	0	2	0	0	0	0	1	0	0	1
ENSG00000249695	AC026369.1	7	9.002	1	0	0	0	0	0	12.019	7.001	0	0	0	0	1	1
ENSG00000249697	AC034245.1	0	0	0	0	0	0	0	0	0	0	0	0	0	0	0	0
ENSG00000249698	MTCO3P9	0	0	0	0	0	0	0	0	0	0	0	0	0	0	0	0
ENSG00000249699	LINC02261	0	0	0	0	0	0	0	0	0	0	0	0	0	0	0	0
ENSG00000249700	SRD5A3-AS1	16	19	7	10	9.999	6	4	17	20	4	8	3	23	20	15	5
ENSG00000249706	AC105384.1	0	0	0	0	0	0	0	0	0	0	0	0	0	0	0	0
ENSG00000249708	AC112242.1	0	0	0	0	0	0	0	0	0	0	0	0	0	0	0	0
ENSG00000249709	ZNF564	0	0	0	103.001	153.712	208.675	269	366.747	0	0	74	0	394.292	183	155.888	132.236
ENSG00000249710	AP001961.1	0	0	0	0	0	0	0	0	0	0	0	0	0	0	0	0
ENSG00000249713	AC026725.1	0	0	0	0	0	0	0	1	0	0	0	0	0	0	0	0
ENSG00000249715	FER1L5	0	3	7	3	0	0	9	1	6	3	0	0	15	12	14	2
ENSG00000249717	AC110760.2	0	0	0	0	0	0	0	0	0	0	1	0	0	0	0	0
ENSG00000249721	AC112206.3	0	0	0	0	0	0	0	0	0	0	0	0	0	0	0	0
ENSG00000249722	AC025752.1	0	0	0	0	0	0	0	0	0	0	0	0	0	0	0	0
ENSG00000249725	AC079942.1	0	0	0	0	0	0	0	0	0	0	0	0	0	0	0	0
ENSG00000249726	TUBB1P1	0	0	0	0	0	0	0	0	0	0	0	0	0	1	0	0
ENSG00000249727	AC097494.1	0	0	0	0	0	0	0	0	0	0	0	0	0	0	0	0
ENSG00000249729	AC093755.1	0	0	0	0	0	0	0	0	0	0	0	0	0	0	0	0
ENSG00000249730	OR10J4	0	0	0	0	0	0	0	0	0	0	0	0	0	0	0	0
ENSG00000249731	AC126768.3	0	0	0	0	0	0	0	0	0	0	0	0	0	0	0	0
ENSG00000249735	AC021146.5	0	0	0	0	0	0	0	0	0	0	0	0	0	0	0	0
ENSG00000249736	LINC02242	0	0	0	0	0	0	0	0	0	0	0	0	0	0	0	0
ENSG00000249737	AC020980.1	0	0	0	0	0	0	0	0	0	0	0	0	0	0	0	0
ENSG00000249738	AC008691.1	0	3	0	0	1	0	0	0	0	0	2	0	0	0	0	1
ENSG00000249740	OSMR-AS1	0	0	0	2	3	15	3	8	1	0	2	0	6	5	7	4
ENSG00000249741	AC093890.1	0	0	0	39.332	44.167	16.592	11.243	41.242	0	0	1.849	0	82.853	22.518	13.516	26.922
ENSG00000249742	AC110772.1	0	0	0	0	0	0	0	0	0	0	0	0	0	0	0	0
ENSG00000249743	AC116345.1	0	0	0	0	0	0	0	0	0	0	0	1	0	0	0	0
ENSG00000249744	AC010374.2	0	0	0	0	0	0	0	0	0	0	0	0	1.961	0	0	0
ENSG00000249745	HMGB1P28	0	0	0	0	0	0	0	1	0	0	0	0	2	0	1.114	0
ENSG00000249746	AC099509.1	0	0	0	0	0	0	0	0	0	0	0	0	0	0	0	0
ENSG00000249747	LINC02374	0	0	0	1	0	0	0	0	0	0	0	0	0	0	0	0
ENSG00000249748	AC112204.2	0	0	0	0	0	0	0	0	0	0	0	0	0	0	0	0
ENSG00000249751	ECSCR	0	0	0	17192.864	15632.305	7862.487	12301.304	13730.09	0	0	16667.095	0	30600.651	20127.181	17707.21	20118.834
ENSG00000249752	AC108156.1	0	0	0	0	0	0	0	0	0	0	0	0	0	0	0	0
ENSG00000249753	AC084357.2	0	0	0	0	0	0	0	0	0	0	0	0	0	0	0	0
ENSG00000249754	NDUFB4P9	0	0	0	0	0	0	0	0	0	0	0	0	0	0	0	0
ENSG00000249755	AC083829.1	0	0	2	0	0	0	0	0	0	0	0	0	2	0	0	0
ENSG00000249761	AC074133.1	0	0	0	0	0	0	0	0	0	0	0	0	0	0	0	0
ENSG00000249763	AC114786.1	0	0	0	0	0	0	0	0	0	0	0	0	0	0	0	0
ENSG00000249764	AC114811.1	0	0	0	0	0	0	0	0	0	0	0	0	0	0	0	0
ENSG00000249766	AC097535.2	0	0	0	0	0	0	0	0	0	0	0	0	0	0	0	0
ENSG00000249767	ENPP7P10	0	2	5	0	0	0	0	0	0	0	0	0	1	0	0	0
ENSG00000249768	HSPE1P10	0	0	0	0.991	1.916	0	0	0	0	0	0	0	1	0.998	1	2.848
ENSG00000249770	MTND6P17	0	0	1	0	0	0	0	0	1	2	0	0	0	0	0	0
ENSG00000249771	AC108210.1	0	0	0	0	0	0	0	0	0	0	0	0	0	0	0	0
ENSG00000249772	AC026427.1	156	305	65	0	0	0	0	1	369	83	0	20	0	0	0	0
ENSG00000249773	AC092647.5	0	0	0	0	0	16.687	15.845	26.501	2	0	30.847	0	27.247	14.242	43.68	0
ENSG00000249774	AC025458.1	0	0	0	3	4	0	1	1.008	0	0	2.004	0	1.001	1	0	3.009
ENSG00000249776	AC124854.1	0	0	0	0	1	0	0	0	0	0	0	0	1	0	0	0
ENSG00000249777	SAP18P1	0	0	0	0	0	0	0	0	0	0	0	0	0	0	0	0
ENSG00000249778	TRMT112P2	0	0	0	0	0	0	0	0	0	0	0	0	0	1	0	0
ENSG00000249779	AC106800.2	0	0	0	4.195	1.08	0	1.921	4.013	0	0	10.325	0	7.748	3.014	2.049	0
ENSG00000249780	AC093809.1	0	0	0	3.017	0	180.861	3	2	0	0	3.002	0	6.646	4.001	5.831	1
ENSG00000249781	LINC02112	0	0	0	0	0	0	1	0	0	0	0	0	0	0	1	0
ENSG00000249782	AC027328.1	0	0	0	0	0	0	0	0	0	0	0	0	0	0	0	0
ENSG00000249784	SCARNA22	0	0	0	26	16	19	9	4	0	0	26	0	81	28	21	31
ENSG00000249785	LINC02103	0	0	0	0	0	0	0	0	0	0	0	0	0	0	0	0
ENSG00000249786	EAF1-AS1	258	356	121	4	0	1	1	0	173	109	1	68	1	0	2	0
ENSG00000249787	AC113385.1	0	0	0	0	0	0	0	0	0	0	0	0	0	0	0	0
ENSG00000249790	AC092490.1	11	0	3	47	5	4	24	4	2	0	2	1	319.998	4	20	131
ENSG00000249791	AC008494.2	0	0	0	0	0	0	0	0	0	0	0	0	0	0	0	0
ENSG00000249792	AC117522.2	0	0	0	0	0	0	0	0	0	0	0	0	0	0	0	0
ENSG00000249795	AC097462.2	0	0	0	0	0	0	0	0	0	0	0	0	0	0	0	0
ENSG00000249797	LINC02147	0	0	0	0	0	0	0	0	0	0	0	0	0	0	0	0
ENSG00000249798	HSD3BP3	0	0	0	0	0	0	1	0	0	0	0	0	0	0	0	0
ENSG00000249799	SNRPCP13	0	0	0	0	0	0	0	0	0	0	0	0	0	0	0	0
ENSG00000249803	AC112178.1	0	0	0	0	0	0	0	0	0	0	0	0	0	0	0	0
ENSG00000249806	AC139720.1	0	0	0	0	0	0	0	0	0	0	0	2	0	0	0	0
ENSG00000249807	AC034229.1	0	0	0	0	0	0	0	0	0	0	0	0	0	0	0	0
ENSG00000249808	AC091832.1	0	0	0	0	0	0	0	0	0	0	0	0	0	0	0	0
ENSG00000249811	USP17L21	0	1	0	0	0	0	0	0	0	0	0	0	0	0	0	0
ENSG00000249815	AC004704.1	0	0	0	0	0	0	0	1	0	0	0	0	0	0	1	0
ENSG00000249816	LINC00964	0	0	0	1	0	5	7	1	2	1	4	0	3	1	2	3
ENSG00000249818	AC097375.2	0	0	0	0	0	0	0	0	0	0	0	0	0	0	0	0
ENSG00000249819	AC112240.1	0	0	0	0	0	0	0	0	0	0	0	0	0	0	0	0
ENSG00000249820	AC055753.1	0	0	0	0	0	0	0	0	0	0	0	0	0	0	0	0
ENSG00000249825	AC012636.1	0	0	1	0	0	0	0	0	0	0	0	0	1	0	0	0
ENSG00000249828	AC118282.3	0	0	0	0	0	0	0	0	0	0	0	0	0	0	0	0
ENSG00000249829	AC016559.1	0	0	0	0	0	0	0	0	0	0	0	0	0	0	0	0
ENSG00000249830	LINC02162	0	1	0	0	0	0	0	0	0	0	0	0	0	0	0	0
ENSG00000249831	AC093725.1	0	0	0	0	0	0	0	0	0	0	0	0	0	0	0	0
ENSG00000249833	CCDC37-DT	4	10	0	0	0	0	0	0	6.723	4	0	0	0	0	0	0
ENSG00000249834	PGBD4P3	0	0	0	0	0	0	0	0	6	0	0	0	0	0	0	0
ENSG00000249835	VCAN-AS1	74	257	132	0	0	0	2	0	145	86	0	70	0	0	0	0
ENSG00000249837	AC121154.1	0	0	0	0	1	0	0	0	0	0	0	0	0	0	0	0
ENSG00000249838	SUMO2P7	0	0	0	0	1.003	0	0	0	0	0	2.505	0	1.004	0	0	1.034
ENSG00000249839	AC011330.1	0	0	0	61.647	95.366	155.968	142.458	192.736	0	0	86.91	0	482.869	178.893	93.483	103.217
ENSG00000249840	GAPDHP76	0	0	0	2.002	1.005	0	0	0	0	0	0	0	2.001	1.003	1	2
ENSG00000249842	AC010486.3	0	0	0	0	0	0	0	0	0	0	0	0	1	0	0	0
ENSG00000249843	AC112198.4	0	0	0	0	0	0	0	0	0	0	0	0	0	0	0	0
ENSG00000249844	OR7E43P	0	0	0	0	0	0	0	0	0	0	0	0	0	0	0	0
ENSG00000249846	LINC02021	0	0	0	1	1	13.34	4.966	7	2	0	4	0	40.868	8	7	5
ENSG00000249847	AC104619.2	0	0	0	0	0	0	0	0	0	0	0	0	0	0	0	0
ENSG00000249848	AC112673.1	0	4	3	0	0	0	0	0	0	0	0	2	0	0	0	0
ENSG00000249849	AC138819.1	0	0	0	0	0	0	0	0	0	0	2	0	0	0	0	0
ENSG00000249850	KRT18P31	0	0	0	14.377	20.577	71	38.747	81	0	0	17.995	0	143.775	9.989	52	25.44
ENSG00000249851	RPS27AP18	0	0	0	0	0	0	0	0	0	0	0	0	0	0	0	0
ENSG00000249852	AC145676.1	5	26	5	0	0	0	0	0	2	13	0	0	0	0	0	0
ENSG00000249853	HS3ST5	1.724	8.93	0	0	0	0	0	0	8	5.519	0	0	0	0	0	0
ENSG00000249854	CDH18-AS1	0	0	0	0	0	0	0	0	3	1	0	0	0	0	0	1
ENSG00000249855	EEF1A1P19	0	37	7	371.29	330.658	300.463	336.641	375.315	7	0	337.644	3	1575.526	451.537	393.926	274.844
ENSG00000249856	AC116337.3	0	0	0	0	0	0	0	0	0	0	0	0	0	0	0	0
ENSG00000249857	AC027338.2	0	0	0	0	0	0	0	0	0	0	0	0	0	0	0	0
ENSG00000249858	SNX5P1	0	0	0	7.212	17.183	2.03	35.695	7.501	0	0	3.069	0	33.794	16.302	5.084	5.139
ENSG00000249859	PVT1	0	0	0	423	292.999	390.999	335.999	416.999	0	0	391	0	789.001	418.001	364.001	392.002
ENSG00000249860	MTRNR2L5	1	0	0	2	0	0	0	0	1	0	0	0	1	0	0	0
ENSG00000249861	LGALS16	0	0	0	0	0	0	0	0	0	0	0	0	0	0	0	0
ENSG00000249863	AC021106.1	0	0	0	23	22	35	30	25	0	0	25	0	33	19	41	15
ENSG00000249865	AC027343.2	0	0	0	0	0	0	0	0	0	0	0	0	0	0	0	0
ENSG00000249866	OR7E83P	0	0	0	0	0	0	0	0	0	0	0	0	0	0	0	0
ENSG00000249867	AC090833.1	0	0	0	59	87	78	104	121	0	0	83	0	88	98	104	24
ENSG00000249868	AC136777.1	0	0	0	0	0	0	0	0	0	0	0	0	0	0	0	0
ENSG00000249869	AC083906.2	0	0	0	0	0	0	0	0	0	0	0	0	0	0	1	0
ENSG00000249870	AC005920.2	0	0	0	0	0	0	0	0	0	0	0	0	0	0	0	0
ENSG00000249873	LINC02372	0	0	0	0	0	0	0	0	0	0	0	0	1	0	0	0
ENSG00000249875	AC116616.1	0	0	0	0	0	0	0	0	0	0	0	0	0	0	0	0
ENSG00000249876	AC010285.2	0	0	0	0	0	0	1	0	1	0	0	0	0	0	0	0
ENSG00000249877	AC105924.1	0	4	0	0	0	1	0	0	4	3	0	0	0	0	0	0
ENSG00000249878	AC026434.2	0	0	0	0	0	0	0	0	0	0	1	0	4	2	0	0
ENSG00000249881	AC008696.2	0	0	0	0	1	0	0	0	0	0	1	0	0	0	0	0
ENSG00000249882	LINC02501	0	0	0	0	0	0	0	0	0	0	0	0	0	0	0	0
ENSG00000249883	AC104803.1	0	0	0	0	0	0	0	0	0	0	0	0	0	0	0	0
ENSG00000249884	RNF103-CHMP3	0	0	0	10.924	0	10.964	7.36	0	10	0	5.286	0	23.651	0	12.706	16.008
ENSG00000249885	ARHGEF38-IT1	0	0	0	0	0	0	0	0	0	0	0	0	0	0	0	0
ENSG00000249887	AC108210.2	0	0	0	0	0	0	0	0	0	0	0	0	1	0	0	0
ENSG00000249888	AC106800.3	0	0	0	0	0	0	0	0	0	0	0	0	0	0	0	0
ENSG00000249889	ALG1L11P	0	0	0	0	0	0	0	2	0	0	0	0	0	0	0	0
ENSG00000249890	AC107401.1	0	0	0	0	0	0	0	0	0	0	0	0	0	0	0	0
ENSG00000249891	KRT19P6	0	0	0	0	0	0	0	0	0	0	0	0	0	0	0	0
ENSG00000249892	AC093857.1	0	0	0	0	0	0	0	0	0	0	0	0	0	0	0	0
ENSG00000249893	MTND6P16	1	3	0	0	0	0	0	0	0	4	0	0	0	0	0	0
ENSG00000249894	AC024581.1	0	0	0	0	0	0	0	0	0	0	0	0	0	0	0	0
ENSG00000249896	LINC02495	1	0	0	0	0	0	0	0	0	0	1	0	0	0	0	1
ENSG00000249898	MCPH1-AS1	13	25	3	2	6	9	8	4	4	4	2	8	9	9	5	8
ENSG00000249899	AC025180.1	1	1	2	2	0	2	6	0	0	0	0	0	1	1	0	0
ENSG00000249901	AC121161.2	0	0	0	0	0	0	0	0	0	0	0	0	0	0	0	0
ENSG00000249904	AC010587.1	0	0	0	0	0	0	0	0	0	0	0	0	0	0	0	0
ENSG00000249906	AC006487.1	0	1	0	0	1	0	0	0	1	0	0	0	0	0	0	0
ENSG00000249908	BRD9P2	0	0	0	0	0	1.055	0	0	0	0	0	0	0	0	0	0
ENSG00000249909	CYCTP	0	0	0	0	0	0	0	0	0	0	0	0	0	0	0	0
ENSG00000249910	TRIM51CP	2	0	0	0	0	0	0	0	0	0	0	0	0	0	0	0
ENSG00000249912	TRBV26	0	0	0	0	0	0	0	0	0	0	0	0	0	0	0	0
ENSG00000249915	PDCD6	0	4	0	2151.043	1787.652	1269.613	2044.257	1937.689	0	0	2236.017	0	3308.186	2115.275	2276.694	2176.048
ENSG00000249916	AC119150.1	0	0	2	0	0	0	0	0	0	0	0	0	0	0	0	0
ENSG00000249917	LINC00536	0	0	0	0	0	0	0	0	0	0	0	0	0	0	0	0
ENSG00000249919	FABP5P6	0	0	0	0	0	0	0	0	0	0	0	0	0	0	0	0
ENSG00000249920	HNRNPA1P55	0	0	0	3.524	6.931	8.383	4.052	5.116	0	0	5.072	0	16.638	1.037	1.96	7.996
ENSG00000249921	AC034207.1	0	0	0	10.001	3	8	1	9.001	0	0	7.246	0	12.002	7.001	6	3
ENSG00000249923	AC007663.2	0	4	0	4	0	0	3	0	0	0	0	0	0	0	0	0
ENSG00000249924	AC097467.1	0	0	0	0	0	0	0	0	0	0	0	0	0	0	0	0
ENSG00000249926	AC117500.1	0	0	0	0	0	0	0	0	0	0	1	0	0	0	0	0
ENSG00000249927	AC025768.1	0	0	0	0	0	0	0	0	0	0	0	0	0	0	0	0
ENSG00000249928	UQCRBP3	0	0	0	0	0	0	0	0	0	0	0	0	1	0	0	0
ENSG00000249930	AC007016.1	0	0	0	1	1	1	3	0	0	0	2	0	0	2	0	1
ENSG00000249931	GOLGA8K	0	0	0	2.877	0	4.622	1	5.727	6.542	0	0	3	51.951	0	4.746	5.747
ENSG00000249934	NCOA4P2	0	0	0	0	0	0	2	0	0	0	0	0	0	2	0	0
ENSG00000249936	RAC1P2	0	0	0	497.112	381.019	240.577	319.333	389.533	0	0	429.675	0	798.613	526.132	481.906	452.319
ENSG00000249937	LINC02223	2	6	0	0	0	0	0	0	8.001	6	0	0	0	0	0	0
ENSG00000249941	AC026415.1	0	0	0	0	0	0	0	0	0	0	0	0	0	0	0	0
ENSG00000249942	AC239584.1	0	0	0	0	2	0	2	0	0	0	0	0	0	0	0	0
ENSG00000249943	AC097486.1	0	0	0	0	0	0	0	0	0	0	0	0	0	0	0	0
ENSG00000249944	AC008628.2	0	0	0	0	0	0	0	0	0	0	0	0	0	0	0	0
ENSG00000249945	AC131094.1	0	0	0	0	0	0	0	0	0	0	1	0	0	0	0	0
ENSG00000249947	XBP1P1	7	5	12	1	3	9	5	2	0	8	1	8	12.034	1	1	0
ENSG00000249948	GBA3	1	0	0	0	0	0	0	0	0	0	0	0	0	0	0	0
ENSG00000249950	AC010587.2	0	0	0	0	0	0	0	0	0	0	0	0	0	0	0	0
ENSG00000249951	AC108067.1	0	0	0	0	0	0	0	0	0	0	0	0	0	0	0	0
ENSG00000249955	AC084866.1	0	0	0	0	0	0	0	0	0	0	0	1	0	0	0	0
ENSG00000249956	UGT2B24P	0	0	0	0	0	0	0	0	0	0	0	0	0	0	0	0
ENSG00000249958	CCT7P2	0	0	0	0	0	0	1	0	0	0	1.006	0	2.89	0	0	1
ENSG00000249959	AC024587.2	1	0	0	0	0	0	0	0	0	0	0	0	0	0	0	0
ENSG00000249960	AC067942.3	0	0	0	0	0	0	1	1	0	0	0	0	1.097	0	0	0
ENSG00000249961	TERB1	0	0	0	1	1	4	0	2	0	0	0	0	6	0	0	0
ENSG00000249962	AL157400.5	3	3	0	4.516	0	0	0	0	6	5	14.089	0	0	0	2.61	0
ENSG00000249963	EEF1A1P20	0	0	0	2	1.005	0	2	1	0	0	0	0	6	0	0	1
ENSG00000249965	CDC42P4	0	0	0	1	3	0	0	2.022	0	0	0	0	5.001	0	0	2
ENSG00000249966	AC025183.3	0	0	0	0	0	0	0	0	0	0	0	0	0	0	0	0
ENSG00000249967	AL355315.1	0	0	0	0	0	0	6.9	0	0	0	0	0	0	26.927	13.55	0
ENSG00000249970	AC074250.1	0	0	0	1	1	1	0	0	0	0	1	0	4	0	0	4
ENSG00000249971	AC104116.1	14	52	11	0	0	0	0	0	48	11	1	7	2	1	0	1
ENSG00000249973	CHCHD2P7	0	0	0	0	0	0	0	0	0	0	0	0	0	1	0	0
ENSG00000249975	OR5H3P	0	0	0	0	0	0	0	0	0	0	0	0	0	0	0	0
ENSG00000249976	AC108157.1	0	0	0	0	0	0	0	0	0	0	0	0	0	0	0	0
ENSG00000249977	AC106748.1	0	0	0	0	0	0	0	0	0	0	0	0	0	0	0	0
ENSG00000249978	TRGV7	0	0	0	0	0	0	0	0	0	0	0	0	0	0	0	0
ENSG00000249981	AC145141.1	0	0	0	0	0	0	0	0	0	0	0	0	0	0	0	0
ENSG00000249982	AC005823.2	0	0	0	0	0	0	0	0	0	0	0	0	0	0	0	0
ENSG00000249984	AC026780.2	0	0	0	0	0	0	0	0	0	0	0	0	0	0	0	0
ENSG00000249985	AC021146.6	0	0	0	0	0	0	0	0	0	0	0	0	0	0	0	0
ENSG00000249986	YWHAQP6	9	8	3	2	4	2	3	0	0	0	0	3	1.006	1	2	0
ENSG00000249987	RPS4XP20	0	0	0	1.001	2.01	1.063	5.725	2.001	0	0	4.566	0	8.028	2.08	1.208	2.002
ENSG00000249988	AC092546.1	0	0	0	0	0	0	0	0	0	0	0	1	0	0	0	0
ENSG00000249990	MTCO2P24	0	0	0	0	0	0	0	0	0	0	0	0	0	0	0	0
ENSG00000249992	TMEM158	0	12	0	324	139	74	102	119	0	0	124	0	68	115	149	115
ENSG00000249993	BFSP2-AS1	0	0	0	0	0	0	0	0	0	0	0	0	0	0	0	0
ENSG00000249994	AC025187.1	0	0	0	0	0	0	0	0	0	0	0	0	0	0	0	0
ENSG00000249995	ECM1P2	0	0	0	0	0	0	0	0	0	0	0	0	0	0	0	0
ENSG00000249996	AC106786.2	0	0	0	5	2	1	2	3	0	0	5	0	12	2	3	3
ENSG00000249997	MTCO3P7	0	0	0	0	0	0	0	0	0	0	0	0	0	0	0	0
ENSG00000249998	AC106894.1	0	0	0	0	0	0	0	0	0	0	0	0	0	0	0	0
ENSG00000250001	AC027335.1	0	0	0	0	0	0	1	0	0	0	0	0	0	0	0	0
ENSG00000250006	AC008638.2	0	0	0	0	0	0	0	0	0	0	0	0	0	0	0	0
ENSG00000250007	AC087457.1	45.273	57	0	0	0	0	0	0	67.945	45	0	1	1	0	0	0
ENSG00000250011	HMGB1P3	0	0	0	20.715	13.244	47.067	24.917	42.661	0	0	18.453	0	146.585	25.619	66.177	31.66
ENSG00000250012	AC079848.1	0	0	0	0	0	4	1	0	0	0	0	0	0	1	0	0
ENSG00000250013	AC093286.1	0	0	0	0	0	0	0	0	0	0	0	0	1	0	0	0
ENSG00000250015	AC018752.1	0	0	0	0	0	0	0	0	0	0	0	0	0	0	0	0
ENSG00000250016	SNX18P23	0	0	0	0	0	0	0	1	0	0	0	0	0	0	0	0
ENSG00000250017	AC117529.1	0	16	0	0	0	0	0	0	0	0	0	0	0	1	0	0
ENSG00000250020	AC113430.1	0	0	0	0	0	0	0	0	0	0	0	0	0	0	0	1
ENSG00000250021	ARPIN-AP3S2	0	1	0	621.165	518.402	225.906	289.119	282.727	0	0	599.171	0	608.814	810.699	479.057	477.636
ENSG00000250024	AC122138.1	0	0	0	0	0	0	0	0	0	0	0	0	0	0	0	0
ENSG00000250025	AC011396.2	0	0	0	0	0	1	0	0	0	0	0	0	0	0	0	0
ENSG00000250026	TMPRSS11BNL	0	0	0	0	0	0	1	0	0	0	0	0	0	0	0	0
ENSG00000250027	AC022272.1	0	2	0	0	0	1	0	0	0	0	0	0	3	0	0	0
ENSG00000250030	AC104806.1	0	8	0	0	3.144	0	1.086	5.463	5	0	1.104	1	2.002	1.07	2.069	2.22
ENSG00000250031	AC009927.1	17	23	16	1.004	1.421	0	5.01	4.004	10	6	0	4	11.004	2	3.002	1
ENSG00000250032	AC008869.1	0	0	0	0	0	0	0	0	0	0	0	0	0	0	0	0
ENSG00000250033	SLC7A11-AS1	202.999	305	60	9	7	29	26	26	68	89	6	42	23	30	12	9
ENSG00000250034	AC131956.1	0	0	0	0	0	0	0	0	0	0	0	0	0	0	0	0
ENSG00000250036	IGKV1D-37	0	0	0	0	0	0	1	0	0	0	0	0	0	0	0	0
ENSG00000250037	AC091965.2	0	0	0	0	1	0	0	0	0	0	0	0	0	0	0	0
ENSG00000250038	AC093791.1	0	0	1	0	0	0	0	0	0	0	0	1	0	0	0	0
ENSG00000250039	AC096719.1	0	2	2	0	0	0	0	0	0	0	0	0	0	0	0	0
ENSG00000250040	RAF1P1	7	0	1	0	0	0	0	0	0	0	0	0	0	0	0	0
ENSG00000250041	AC069360.1	0	0	0	0	0	0	0	0	0	0	0	0	0	0	0	0
ENSG00000250042	LINC02514	0	0	0	0	0	0	0	0	0	0	0	0	0	0	0	0
ENSG00000250043	AC106895.1	0	0	0	0	0	0	0	0	0	0	0	0	0	0	0	0
ENSG00000250045	CBX3P3	8	8	9	0	0	0	0	0	4	5	0	4	0	0	0	0
ENSG00000250046	AC106864.1	0	0	0	0	0	0	0	0	0	0	3	0	0	0	0	0
ENSG00000250048	LINC00603	1	0	0	0	0	0	0	0	0	0	0	0	0	0	2	0
ENSG00000250049	AC114316.1	0	0	0	0	0	0	0	0	0	0	0	0	0	0	0	0
ENSG00000250050	MTND4P9	0	0	0	2	2	0	2	7	0	0	0	0	7	0	0	5
ENSG00000250053	RARRES2P4	5	0	0	0	0	0	0	0	0	0	0	0	0	0	0	0
ENSG00000250056	LINC01018	0	2	1	0	0	0	5	1	1	0	6	0	3	8	0	1
ENSG00000250057	AC114781.2	0	0	0	0	1	2	0	0	0	0	0	0	1	0	0	0
ENSG00000250060	AC122710.1	0	0	0	0	0	0	0	0	0	0	0	0	0	0	0	0
ENSG00000250062	AC104827.1	0	0	0	2	3	3	2	0	0	0	2	0	1	4	0	0
ENSG00000250064	AC097480.1	0	0	0	0	0	0	0	0	0	0	0	0	0	0	2	0
ENSG00000250066	AC093248.1	0	0	0	0	0	0	0	0	0	0	0	0	0	0	0	0
ENSG00000250067	YJEFN3	0	0	0	15.871	22.687	28	15	4.248	0	0	17	0	41.701	39.984	34	44.844
ENSG00000250068	AL445187.1	0	0	0	0	0	0	0	0	0	0	0	0	0	0	0	0
ENSG00000250069	AC011379.1	0	0	0	11	6.003	25.014	14.017	19.008	0	0	3.004	0	36	3	7	11
ENSG00000250071	AC093214.1	0	0	0	1	0	0	0	2	0	0	0	0	0	0	0	0
ENSG00000250072	SH3TC2-DT	0	0	0	9	8	30	19.001	12	0	0	11	0	57	18	21	17
ENSG00000250073	AP000866.2	136	237	72	20	16	11	33	53	117	137	30	34	72	14	26	26
ENSG00000250074	AC006499.2	0	0	0	0	0	0	0	0	0	0	0	0	0	0	0	0
ENSG00000250075	AC104806.2	0	0	0	0	2	7	1	1	0	0	2	0	3	4	0	0
ENSG00000250076	AC017013.1	0	0	0	1.003	0	0	2.008	0	0	0	2.003	0	1.116	3.01	2.002	0
ENSG00000250078	AC019133.1	0	0	0	0	0	0	0	0	0	0	0	0	0	0	0	0
ENSG00000250079	AC093300.1	0	0	0	0	0	0	0	0	0	0	0	0	0	0	0	0
ENSG00000250080	AC011416.1	0	0	0	0	0	0	0	0	0	0	0	0	0	0	0.997	0
ENSG00000250081	AC025176.1	0	0	0	1	2	1	3	3	0	0	1	0	3	4	1	0
ENSG00000250082	AC074255.1	0	0	0	0	0	0	0	0	0	0	0	0	1	0	0	0
ENSG00000250084	BX510359.5	0	0	0	0	0	0	0	0	0	0	0	0	0	0	0	0
ENSG00000250088	AC233724.7	0	0	0	0	0	0	0	0	0	0	0	0	0	0	0	0
ENSG00000250090	AL390198.2	0	0	0	7.176	0	3.524	3.426	0	0	0	10.205	0	0	0	0	6.653
ENSG00000250091	DNAH10OS	5	8.999	0	7	7	8	4	21	5	3	4	0	23	9	6	10
ENSG00000250092	AC096576.3	0	0	0	0	0	0	0	0	0	0	0	0	0	0	0	0
ENSG00000250095	NREP-AS1	0	4	0	1	0	0	0	0	0	0	0	0	0	0	0	0
ENSG00000250098	AC007370.1	0	0	0	0	0	0	0	0	0	0	0	0	0	0	0	0
ENSG00000250099	AC091893.1	0	0	0	0	0	0	0	0	0	0	0	0	0	0	0	0
ENSG00000250100	AC111000.3	0	0	0	0	0	0	0	0	0	0	0	0	0	0	0	0
ENSG00000250101	AC106795.3	1	0	0	0	0	0	0	0	0	0	0	0	0	1	0	0
ENSG00000250102	LINC02377	0	0	0	0	0	0	0	0	0	0	0	0	0	0	0	0
ENSG00000250103	PANCR	0	0	0	0	0	0	0	0	0	0	0	0	0	0	0	0
ENSG00000250105	AP002748.1	0	2	0	0	0	0	0	0	0	0	0	0	2	0	0	0
ENSG00000250106	ANKRD33B-AS1	10	0	4	0	0	0	0	0	0	7	0	2	0	0	0	0
ENSG00000250107	CACNA1G-AS1	0	0	0	0	0	0	0	0	0	0	0	0	1	0	0	0
ENSG00000250111	AC107982.1	0	0	0	0	8.613	0	0	48.61	0	0	0	0	0	0	3.669	0
ENSG00000250114	AC008723.1	0	0	0	0	0	0	0	0	0	0	0	0	0	0	0	0
ENSG00000250115	AK3P2	0	0	0	0	0	0	0	1	0	0	1.005	0	0	0	0	0
ENSG00000250116	AC018682.1	30	71	20	1	0	0	1	0	14	25	0	6	0	0	2	1
ENSG00000250118	AC114300.1	0	0	0	0	0	1.94	0	0	0	0	0	0	0	0	1.738	0
ENSG00000250120	PCDHA10	0	0	0	14	54.843	25.343	28.81	36.842	0	2	13.736	0	6	60.499	7.632	11.274
ENSG00000250122	AC122694.1	0	0	0	0	0	0	0	2	0	0	0	0	2	0	0	0
ENSG00000250124	AC016550.3	0	0	0	0	0	0	0	0	0	0	0	0	0	0	0	0
ENSG00000250125	LINC02232	0	0	0	0	0	0	0	0	0	0	0	0	0	0	0	0
ENSG00000250126	AC116563.1	0	0	0	0	0	0	0	0	0	0	0	0	0	0	0	0
ENSG00000250127	LINC02108	0	0	4	0	0	0	0	0	0	2	0	0	0	0	0	0
ENSG00000250129	AC116424.1	0	0	0	0	0	0	0	0	0	4	0	0	0	0	0	0
ENSG00000250130	AC090519.1	0	0	0	1	4	18	26	15	0	0	3	0	13	3	9	9
ENSG00000250131	AC078881.1	0	0	0	4	3	8	1	12	0	0	5	0	4	3	3	2
ENSG00000250132	AC004803.1	0	0	2	17	15	11	24	40	2.019	0	27	0	44.314	22	21	22.559
ENSG00000250133	HOXC-AS2	0	1	0	0	0	0	0	0	0	0	0	0	0	0	0	0
ENSG00000250135	AL049795.2	0	0	0	42.691	25.968	20.253	42.631	23.903	0	0	43.749	0	72.996	58.689	95.136	104.537
ENSG00000250137	AC093607.1	0	0	0	0	0	0	0	0	0	0	0	0	0	0	0	0
ENSG00000250138	AC139495.3	5.163	7.601	0	16	0	40.424	0	0	8	0	0	0	0	0	0	0
ENSG00000250140	AC026801.1	0	0	0	0	0	0	0	0	0	0	1	0	0	0	0	0
ENSG00000250141	LINC02276	0	0	0	0	0	0	0	0	0	0	0	0	0	0	0	0
ENSG00000250144	AC104619.3	0	0	0	38.558	19.865	36.26	33.015	34.006	0	0	22.177	0	415.39	67.859	47.263	33.213
ENSG00000250145	AC114940.1	0	0	0	0	0	0	0	0	0	0	0	0	0	0	0	0
ENSG00000250147	MORF4L2P1	0	0	0	0	0	0	0	0	0	0	1	0	1	0	1	0
ENSG00000250148	KRT8P31	0	0	0	0	0	0	0	0	0	0	0	0	0	0	0	0
ENSG00000250149	AC105919.1	0	0	0	0	0	0	0	0	0	0	0	0	0	0	0	0
ENSG00000250150	AC079349.1	0	0	0	0	0	0	0	0	0	0	0	0	0	0	0	0
ENSG00000250151	ARPC4-TTLL3	0	0	0	1022.318	1083.675	627.665	1047.121	1431.692	0	0	1423.906	0	1920.114	1371.079	1182.667	1340.287
ENSG00000250155	AC008957.1	0	0	0	0	0	0	0	0	0	0	0	0	0	0	0	0
ENSG00000250156	LINC02060	0	0	0	0	0	0	0	0	0	0	0	0	0	0	0	0
ENSG00000250158	AC099509.2	0	0	0	0	0	0	0	0	0	0	0	0	0	0	0	0
ENSG00000250159	AC106791.1	0	0	0	11	25	23	22	38	0	0	8	0	49	36	12	23
ENSG00000250161	TRMT112P5	0	0	0	0	0	0	0	0	0	0	0	0	0	0	0	0
ENSG00000250162	CSNK1A1P3	0	0	0	0	3	0	0	3	2	0	0	0	1.001	0	0	0
ENSG00000250164	AC022447.7	0	0	0	0	0	0	0	0	0	0	0	0	0	0	0	0
ENSG00000250166	AC087241.1	0	0	0	0	0	0	0	0	0	0	0	0	0	0	0	0
ENSG00000250167	AC034206.1	0	0	0	0	0	0	0	0	0	0	0	0	0	0	0	0
ENSG00000250169	MTND5P13	0	0	0	0	0	0	0	0	0	0	0	0	0	0	0	0
ENSG00000250170	RASA2-IT1	0	0	0	2	3	13	5	9	0	0	0	0	6	2	11	10
ENSG00000250173	AC122719.2	0	0	0	0	0	0	0	0	0	0	0	0	0	0	0	0
ENSG00000250174	MYLK-AS2	0	0	0	0	0	0	0	0	0	0	0	0	0	0	0	0
ENSG00000250180	AC074344.2	0	0	0	0	0	0	0	0	0	0	0	0	0	0	0	0
ENSG00000250182	EEF1A1P13	0	0	0	862.417	667.27	733.815	922.728	896.258	0	0	691.602	1	3748.686	973.119	917.765	757.667
ENSG00000250183	AC097173.1	0	0	0	0	0	0	0	0	0	0	0	0	0	0	0	0
ENSG00000250185	RCC2P8	0	0	0	1	1.002	0	1	1.003	0	0	0	0	1.079	0	0	0
ENSG00000250186	AC091180.3	1368	1521	1045	7	10	2	4	1	1551	895	14	395	10	12	5	10
ENSG00000250189	AC097504.1	0	0	0	1	0	2	1	0	0	0	0	0	0	0	0	0
ENSG00000250190	LINC02364	0	0	0	0	0	0	0	0	0	0	0	0	0	0	0	0
ENSG00000250191	AC105252.1	0	0	0	0	0	0	0	0	0	0	0	0	0	0	0	0
ENSG00000250192	AC105390.1	0	0	0	0	0	0	0	0	0	0	0	0	0	0	0	0
ENSG00000250193	AC082650.1	0	0	0	0	0	0	0	0	0	0	0	0	0	0	0	0
ENSG00000250194	AC109458.1	0	0	0	0	0	0	0	0	0	0	1.003	0	1.006	0	0	0
ENSG00000250195	AC109927.1	0	0	0	0	0	1	0	0	0	0	0	0	0	0	0	0
ENSG00000250197	HMGN1P15	0	0	0	0	1	2	0	3	0	0	0	0	0	0	1	0
ENSG00000250198	LINC02199	0	0	0	1	0	5	1	4	0	2	4	0	5	0	0	1
ENSG00000250200	AC105914.1	0	0	0	0	0	0	0	0	0	0	0	0	0	0	0	0
ENSG00000250202	AC093827.2	0	0	0	4.913	11.748	3.822	12.337	11.479	0	0	10.742	0	19.456	7.043	11.664	9.759
ENSG00000250204	TTTY23B	0	0	0	0	0	0	0	0	0	0	0	0	0	0	0	0
ENSG00000250205	YWHAEP4	0	0	0	0	0	0	0	0	0	0	0	0	0	0	1	0
ENSG00000250207	AC079776.2	0	0	0	0	0	0	0	0	0	0	0	0	0	0	0	0
ENSG00000250208	FZD10-AS1	0	3	0	0	1	0	0	1	3	2	0	0	0	1	0	1
ENSG00000250210	FO082796.1	0	0	0	0	0	0	0	0	0	0	0	0	0	0	0	0
ENSG00000250213	AC025554.1	0	0	0	0	0	0	0	0	0	0	0	0	0	0	0	0
ENSG00000250214	AC112225.1	10	0	4	0	0	0	0	0	12	2	0	1	0	0	0	0
ENSG00000250215	CIR1P2	0	0	0	0	0	0	0	0	0	0	0	0	1	0	0	0
ENSG00000250218	ALDH1L1-AS1	0	0	0	0	0	0	0	0	0	0	0	0	0	0	0	0
ENSG00000250219	LTV1P1	2	13	0	0	0	0	0	0	0	0	0	1	0	0	0	0
ENSG00000250220	AC053527.1	0	0	0	1	0	1	0	0	0	0	0	0	0	0	0	0
ENSG00000250221	KRT8P32	0	0	0	2.107	1.142	0	1.007	0	0	0	3.544	0	1.977	2.02	0	6.11
ENSG00000250222	AC008443.5	8	17	8	10	4	7	13	2	6	1	7	0	26	9	14	11
ENSG00000250223	LINC01216	0	0	0	0	0	0	0	0	0	0	0	0	0	0	0	0
ENSG00000250227	TRIM60P14	0	0	0	0	0	0	0	0	0	0	1	0	0	0	0	0
ENSG00000250229	AC111193.1	0	0	0	0	0	0	0	0	0	0	0	0	0	0	0	0
ENSG00000250230	AP002754.1	0	0	0	0	0	0	0	0	0	0	0	0	0	0	0	0
ENSG00000250231	USP17L16P	0	0	0	0	0.25	2	0	0	0	0	0	0	0	0	0	0.333
ENSG00000250234	AC025754.1	0	1	0	2	0	1	2	0	0	0	0	0	2	1	0	0
ENSG00000250237	AC010273.2	0	0	0	0	0	0	0	0	0	0	0	0	0	0	1	0
ENSG00000250238	AC253576.1	0	0	0	0	0	0	0	0	0	0	0	0	1	0	0	2
ENSG00000250240	AC008840.1	0	0	2	4	5	10	16	3	11	0	6	0	24	12	6	4
ENSG00000250241	AC105383.1	0	0.999	0	2	7	29	11	26	0	0	4	0	30	12	11	3
ENSG00000250242	AC094104.1	0	0	0	0	0	0	0	0	0	0	0	0	0	0	0	0
ENSG00000250243	AC110296.1	0	0	0	0	0	0	0	0	0	0	0	0	0	0	0	0
ENSG00000250244	AC010307.4	0	0	0	0	0	0	0	0	0	0	0	0	0	0	0	0
ENSG00000250247	SEPHS2P1	0	0	0	0	0	0	0	0	0	0	0	0	0	0	0	0
ENSG00000250249	AC105313.1	0	0	0	0	0	0	0	0	0	0	0	0	0	0	0	0
ENSG00000250250	AC010638.1	27	28	16	0	0	0	0	0	17	19	0	3	0	0	0	0
ENSG00000250251	PKD1P6	4.042	0	0	255.123	221.509	175.719	184.055	205.941	1	0	243.931	0	583.914	220.212	214.149	232.339
ENSG00000250252	LINC02430	0	0	0	0	0	0	0	0	0	0	0	0	0	0	0	0
ENSG00000250253	AC117522.3	0	0	0	0	0	1	0	0	0	0	0	0	5	0	0	0
ENSG00000250254	PTTG2	0	0	0	13	3.021	1	4	4.001	0	0	2.21	0	4.003	19.754	6.944	4.914
ENSG00000250256	AC108112.1	0	0	0	0	0	0	0	0	0	0	0	0	0	0	0	0
ENSG00000250257	LDHAL6DP	0	0	0	0	0	0	0	0	0	0	0	0	0	0	0	0
ENSG00000250258	AC008496.2	0	0	0	0	0	0	0	0	0	0	0	0	0	0	0	0
ENSG00000250259	AC019103.1	0	0	0	0	0	0	0	0	0	0	0	0	2	0	0	0
ENSG00000250260	AC113382.2	0	0	0	0	1	0	0	0	0	0	0	0	3	0	0	0
ENSG00000250261	CCDC74BP1	75	95	24	0	0	0	0	1	55	30	0	15	0	0	0	0
ENSG00000250263	LINC02509	0	0	0	0	0	0	0	0	0	0	0	0	0	0	0	0
ENSG00000250264	AL669918.1	0	0	0	158.086	102.582	11.049	80.346	15.116	0	0	154.868	0	179.695	114.487	133.77	101.039
ENSG00000250266	LINC01612	0	0	0	0	0	0	0	0	0	0	0	0	0	0	0	0
ENSG00000250267	AC021237.1	0	12	7	0	0	0	0	0	2	5	0	0	0	0	0	0
ENSG00000250268	ALG1L14P	0	0	0	0	0	0	0	0	0	0	0	0	0	0	1	0
ENSG00000250271	AC068647.2	0	0	0	0	1	0	1	1	0	0	0	0	0	1	0	0
ENSG00000250272	TRMT112P1	0	0	0	0	0	0	0	0	0	0	0	0	0	0	0	0
ENSG00000250273	PSMC1P5	0	0	0	0	4.551	5.688	11.74	2.171	0	0	0	0	107.159	3.661	12.49	16.503
ENSG00000250274	AC034199.1	0	0	0	0	0	0	0	0	0	0	0	0	0	0	0	0
ENSG00000250277	AC021146.7	0	0	0	0	0	0	0	0	0	0	1	0	2	0	0	0
ENSG00000250280	AC026124.1	0	0	0	13	27	83	68	116	0	0	15	0	96	28	51	19
ENSG00000250282	AC002401.2	0	0	0	0	0	0	0	0	0	0	0	0	0	0	0	0
ENSG00000250284	AC109439.2	0	0	0	0	0	0	0	0	0	0	0	0	0	1	0	0
ENSG00000250286	AC021491.2	0	0	1	2	0	0	1	1	0	0	0	1	7	0	0	4
ENSG00000250289	VWA8P1	0	0	0	0	0	0	0	0	0	0	0	0	0	0	0	0
ENSG00000250290	NCAPGP1	0	0	0	0	2	4	0	1.001	1	0	0	0	0	0	0	1
ENSG00000250292	AC093844.1	0	0	0	0	0	0	0	0	0	0	0	0	0	0	0	0
ENSG00000250293	CRYZP2	0	0	0	0	0	1	0	0	0	0	0	0	0	0	0	0
ENSG00000250295	RDH10-AS1	0	10	3	0	0	0	0	0	4	0	2	0	0	0	0	0
ENSG00000250298	GIMD1	0	0	0	0	0	0	0	0	0	0	0	0	0	1	0	0
ENSG00000250299	MRPS31P4	0	0	0	56.999	53.465	65.363	68.125	94.291	0	0	85.022	0	104.499	85.9	104.96	83.876
ENSG00000250300	AP001960.1	0	0	0	0	0	0	0	0	0	0	0	0	0	0	0	0
ENSG00000250302	LINC01618	39	0	0	0	1.01	0	1.01	1.006	0	0	2.041	0	0	5.106	1.016	1.011
ENSG00000250303	AP002884.1	2	0	0	95	175	75	114	69	1	5	192	0	435	210	142	123
ENSG00000250304	ZBED1P1	0	0	0	0	0	0	0	0	0	0	0	0	1	0	0	0
ENSG00000250305	TRMT9B	0	2	0	1	1	0	0	1	4	3	4	0	4	1	0	2
ENSG00000250306	AC091826.1	0	0	0	0	0	3	0	0	0	0	0	0	0	0	0	0
ENSG00000250307	TUBB8P3	0	0	3	0	1	0	0	0	0	0	2	0	0	1	0	0
ENSG00000250308	SALL4P1	0	1	0	0	0	0	1	0	0	0	0	0	0	0	0	0
ENSG00000250309	AC008453.1	3	1	0	0	0	0	0	0	2.305	4	0	0	0	0	0	0
ENSG00000250310	AC006487.2	0	0	0	0	0	0	0	1	0	0	1	0	1	0	0	2
ENSG00000250312	ZNF718	0	0	0	123	216	109	252	281	0	0	52.001	0	161	152.585	204	78
ENSG00000250313	LINC02229	0	0	0	0	0	0	0	0	0	1	0	0	0	0	0	0
ENSG00000250315	AC110760.3	0	0	0	0	0	0	0	0	0	0	0	0	0	0	0	0
ENSG00000250316	AC068880.1	0	0	0	0	0	0	0	0	0	0	0	0	0	0	0	0
ENSG00000250317	SMIM20	14	1	3	299	449	351	604.001	804	4	6	469	7	800	638	571.999	448
ENSG00000250318	AC003072.1	10	0	1	5.22	11.331	24.879	13.396	39.001	3	7	18	0	42.497	6.74	13.221	22.986
ENSG00000250319	AC010460.2	0	0	0	0	0	0	0	0	0	0	0	0	0	0	0	0
ENSG00000250320	AC113383.1	0	0	0	2	0	1	3	0	6	3	0	0	17	12	0	0
ENSG00000250321	AC079140.2	0	0	0	2.157	1.73	1.08	1.136	0	0	0	7.476	0	13.431	9.221	5.657	4.246
ENSG00000250322	AC026402.1	0	0	0	0	2	0	0	0	0	0	0	0	0	0	0	0
ENSG00000250324	MRPL22P1	0	0	0	0	0	0	0	0	0	0	0	0	0	0	0	0
ENSG00000250325	IGBP1P4	0	0	0	1.001	2.007	1	0	1	0	4	1	0	2.011	2	0	1
ENSG00000250326	AC104596.1	0	0	0	1	4	6	4	5	0	0	7	0	5	11	8	3
ENSG00000250327	RPSAP70	0	0	0	3.522	3	3	2.216	1	0	0	1	0	0	2	3	0
ENSG00000250328	AC022101.1	0	0	1	0	0	0	0	0	5	1	1	0	1	0	0	0
ENSG00000250329	KDELC1P1	0	0	0	5.03	5.012	34	23	26.105	0	0	4.016	0	44.225	5.017	9.015	5.069
ENSG00000250330	AC016559.2	0	0	0	0	0	0	0	0	0	0	0	0	0	0	0	0
ENSG00000250331	LINC01340	0	0	0	0	0	0	0	1	0	0	0	0	0	0	1	0
ENSG00000250332	AC010460.3	0	0	0	2.015	4.586	0	6.012	1.283	1	0	6.032	0	7.093	6.512	3.535	2.005
ENSG00000250333	AC093725.2	0	0	2	0	3	1	2	3	0	0	0	0	10	0	0	0
ENSG00000250334	LINC00989	0	0	0	0	0	0	0	0	0	0	0	0	0	0	0	0
ENSG00000250337	PURPL	8	8.001	0	5	2	14	2	4	2	3	0	1	12	0	0	0
ENSG00000250338	AC095057.2	0	0	0	0	0	0	0	0	0	0	0	0	0	0	0	0
ENSG00000250339	CXCL1P1	0	0	0	0	0	0	0	0	0	0	0	0	1.008	0	0	0
ENSG00000250340	LINC02494	0	0	0	0	0	0	0	0	0	0	0	0	0	0	0	0
ENSG00000250341	LINC02510	0	0	0	0	0	0	0	0	0	0	0	0	0	0	0	0
ENSG00000250342	SNRPCP16	0	0	0	0	0	0	0	0	0	0	0	0	1	0	0	0
ENSG00000250343	STK32A-AS1	0	0	0	0	0	0	0	0	0	0	0	0	0	0	0	0
ENSG00000250344	AC105254.1	0	0	0	0	0	0	0	0	0	0	1	0	0	0	0	0
ENSG00000250345	AC104090.1	0	0	0	0	0	0	0	0	0	0	0	0	0	0	0	0
ENSG00000250346	EEF1GP2	2	0	0	2	4.002	5.002	1.481	1	1	0	2.001	0	9.003	3.001	1	1
ENSG00000250347	AC005740.2	0	0	0	1.002	0	0	0.974	0	11	0	5.088	0	2.032	1.038	0	3.007
ENSG00000250348	AC113404.1	0	0	0	0	0	0	0	0	0	0	0	0	0	0	0	0
ENSG00000250349	AF241726.2	0	0	0	0	0	0	0	0	0	0	0	0	0	37.135	14.331	0
ENSG00000250350	AC104819.2	0	0	0	0	0	1	0	0	0	0	0	0	1	0	0	0
ENSG00000250351	AC233724.8	0	0	0	0	0	0	0	0	0	0	0	0	0	0	0	0
ENSG00000250354	AC069272.1	0	0	3	0	0	0	0	0	0	0	0	0	0	0	0	0
ENSG00000250356	HSPE1P23	0	0	0	0	0	0	0	0	0	0	0	0	0	0	0	0
ENSG00000250357	AC108935.1	0	0	0	0	0	0	1	6	0	0	0	0	1	2	0	0
ENSG00000250358	LINC02200	0	0	0	0	0	0	0	0	0	0	0	0	0	0	0	0
ENSG00000250359	PTP4A1P4	0	0	0	0	0	0	0	0	0	0	0	0	0	0	0	0
ENSG00000250360	AC008808.2	0	0	0	0	0	0	0	0	0	0	0	0	0	0	0	0
ENSG00000250361	GYPB	0	0	0	0	0	0	3	0	0	1	0	0	0	0	0	2
ENSG00000250362	AC008592.1	1	0	0	1	0	2	3	3	0	0	1	0	9	4	8	1
ENSG00000250363	KRT18P21	0	2	0	0	0	0	0	2	0	0	2.006	0	2.08	3.602	0	4.151
ENSG00000250365	AL139353.2	6	40	4	2	0	2	0	1	22	9	1	0	0	0	1	0
ENSG00000250366	TUNAR	1	0	0	0	0	0	0	0	0	2	0	0	0	0	0	0
ENSG00000250371	AC007370.2	0	0	0	0	0	1	0	0	0	0	0	0	3	2	0	0
ENSG00000250372	MARK2P4	0	0	0	0	0	0	0	0	0	0	0	0	0	0	0	0
ENSG00000250374	TRIM75P	0	0	1	0	0	0	1	0	0	0	0	0	0	0	0	0
ENSG00000250375	AC097501.1	0	0	0	0	0	0	0	0	0	0	0	0	0	0	0	0
ENSG00000250376	AC093720.1	0	0	0	0	0	0	0	0	0	0	0	0	0	0	0	0
ENSG00000250377	AC008525.1	0	0	0	0	0	0	0	0	0	0	0	0	1	0	0	0
ENSG00000250378	AC114296.1	1	0	0	0	0	0	0	0	1	0	0	0	0	0	0	0
ENSG00000250379	AC020659.2	319	478	236	0	0	0	0	0	288	185	0	92	0	0	0	0
ENSG00000250381	UNC93B4	0	2	0	0	0	2	0	0	4	3	0	0	0	0	0	1
ENSG00000250383	AC008871.1	0	0	0	0	0	0	0	0	0	0	0	0	0	0	0	0
ENSG00000250384	UBE2CP3	0	0	0	0	0	0	0	0	0	1	0	0	0	0	0	0
ENSG00000250385	AC106772.2	0	0	0	0	0	0	0	0	0	0	0	0	0	0	1	0
ENSG00000250386	AC233724.9	0	0	0	0	0	0	0	0	0	0	0	0	0	1	0	0
ENSG00000250387	LINC02197	0	0	0	0	0	0	0	0	0	0	0	0	0	0	0	0
ENSG00000250389	MTND6P2	0	0	0	0	0	0	0	0	0	0	0	0	0	0	0	0
ENSG00000250390	AP001790.1	0	0	0	4	1	0	1	0	0	0	0	0	0	1	0	0
ENSG00000250391	AC092284.1	0	0	0	0	0	0	0	0	0	1	0	0	1	0	0	0
ENSG00000250392	LINC02502	0	0	0	0	0	0	0	0	0	0	0	0	0	0	0	0
ENSG00000250393	AC093664.1	0	4	0	0	0	0	0	0	0	0	1	0	0	0	0	0
ENSG00000250397	AP006623.1	406	906	197	0	0	0	0	3	267	236	0	79	1	1	1	0
ENSG00000250398	AC097467.2	0	2	0	0	0	0	0	0	0	0	0	0	0	0	0	0
ENSG00000250402	AC109471.1	0	0	0	0	0	0	0	0	0	0	0	0	0	0	0	0
ENSG00000250403	AC097460.2	0	0	0	2.6	0	7.749	1.028	0	0	0	0	0	6.298	1.138	0	2.016
ENSG00000250405	AC113367.3	1	1	0	2	0	0	0	0	1	0	0	0	0	1	2	1
ENSG00000250406	AC109811.1	0	0	0	0	0	0	1	0	0	1	0	0	0	0	0	0
ENSG00000250407	AC008728.1	0	0	0	0	0	0	0	0	0	0	0	0	0	0	0	0
ENSG00000250409	AC010608.1	0	0	0	0	0	0	0	0	0	0	0	0	0	0	0	0
ENSG00000250410	AC112722.1	0	0	0	0	0	0	0	6	0	0	1	0	5	0	0	0
ENSG00000250412	KLHL2P1	0	0	0	0	1.814	1.543	4.527	0	0	0	0	0	9.506	0	4.192	3.5
ENSG00000250413	AC005674.1	0	0	0	0	0	0	0	1	0	0	0	0	3	1	1	3
ENSG00000250415	AC022113.2	0	0	0	0	0	0	0	0	0	0	0	0	0	0	0	0
ENSG00000250416	SEC63P2	0	0	0	0	3	0	0	0	0	0	0	0	0	0	0	0
ENSG00000250417	LINC02116	0	0	0	0	0	0	0	0	0	0	0	0	0	0	0	1
ENSG00000250418	AC093292.1	0	0	0	0	0	0	0	0	0	0	0	0	0	0	0	0
ENSG00000250420	AACSP1	0	0	0	0	0	0	0	0	1	1	0	0	2.003	0	0	0
ENSG00000250421	AC106798.1	0	0	0	0	0	0	0	0	0	0	0	0	0	0	0	0
ENSG00000250422	AC117529.2	0	0	0	0	1	0	0	0	0	0	0	0	0	0	0	0
ENSG00000250423	KIAA1210	0	0	0	0	0	1	0	0	0	0	0	0	0	1	0	0
ENSG00000250424	AC004691.2	0	0	0	0	0	0	0	0	0	0	0	0	0	0	0	0
ENSG00000250425	OR7E35P	0	0	0	0	0	0	0	0	0	0	0	0	0	0	0	0
ENSG00000250426	FTLP10	0	0	0	0	0	0	0	0	0	0	0	0	0	0	0	0
ENSG00000250427	LINC02148	0	0	0	0	0	0	0	0	0	0	0	0	0	0	0	0
ENSG00000250428	AC100858.1	0	0	0	0	0	0	0	0	0	0	0	0	6	0	0	0
ENSG00000250430	AC106872.7	0	0	0	0	0	0	0	0	0	0	0	0	0	0	0	0
ENSG00000250431	AC105914.2	0	0	0	0	0	0	0	0	0	0	0	0	0	0	0	0
ENSG00000250432	FAM242C	0	11	0	0	0	0	0	0	0	0	0	1	0	0	0	0
ENSG00000250433	CLSTN2-AS1	0	0	2	0	0	0	0	0	0	0	0	0	0	0	0	0
ENSG00000250436	LINC02499	0	0	0	0	0	0	0	0	0	0	0	0	0	0	0	0
ENSG00000250437	LINC02161	0	0	0	0	0	0	0	0	0	0	0	0	0	0	0	0
ENSG00000250438	AC025465.3	0	0	0	0	0	0	0	0	0	0	0	0	0	0	0	0
ENSG00000250441	AC109481.1	0	0	0	1	0	0	0	0	0	0	0	0	0	0	0	0
ENSG00000250442	EIF3KP3	0	0	0	0	0	0	0	0	0	0	0	0	0	0	0	1
ENSG00000250444	CCT5P1	6	13	3	5.079	8.085	0	14.987	12.052	2	5.243	9.441	8	18.308	12.954	17.11	17.14
ENSG00000250446	LINC01332	0	0	0	0	0	0	0	0	0	3	0	0	0	0	0	0
ENSG00000250447	LINC02105	0	0	0	0	0	0	0	0	0	0	0	0	0	0	0	0
ENSG00000250448	AC092335.1	0	3	0	1	0	0	0	0	0	0	0	0	0	0	0	0
ENSG00000250451	HOXC-AS1	0	0	0	0	0	0	0	0	0	0	0	0	0	0	0	0
ENSG00000250453	AC008825.1	0	0	0	0	0	1	0	0	0	1	0	0	0	0	0	0
ENSG00000250455	AC117532.1	0	0	0	0	0	0	0	0	0	0	0	0	0	0	0	0
ENSG00000250456	LINC02260	0	0	1	0	0	0	0	0	0	0	1	0	0	0	0	0
ENSG00000250458	AC093767.1	0	0	0	0	0	0	0	0	0	0	0	0	0	0	0	0
ENSG00000250461	AC122718.1	0	0	0	18.243	22.025	108.375	85.48	72.99	0	0	18.147	0	130.084	18.738	42.391	52.855
ENSG00000250462	LRRC37BP1	0	0	2	384.098	441.011	405.305	505.259	591.475	0	0	318.112	0	900.25	493.878	526.507	464.068
ENSG00000250464	LRRC34P2	0	0	0	0	0	0	0	0	0	0	0	0	0	0	0	0
ENSG00000250467	AC105389.3	0	0	0	0	0	0	0	0	0	0	1	0	0	0	0	0
ENSG00000250470	AC253536.5	0	0	0	0	0	0	0	0	0	0	0	0	0	0	0	0
ENSG00000250471	GMPSP1	0	0	0	23.308	10.123	25.964	32.898	28.56	0	0	26.136	0	52.802	23.057	50.533	25.431
ENSG00000250472	TRIM36-IT1	0	0	0	0	0	0	0	0	0	0	0	0	0	0	0	0
ENSG00000250473	DUTP7	0	0	5	0	0	0	0	0	0	1	0	3	0	0	0	1
ENSG00000250474	WBP1LP2	0	0	0	41.208	67.394	34.174	71.63	74.631	0	0	92.469	0	236.415	87.446	78.388	70.948
ENSG00000250475	AC017037.2	0	0	0	0	0	0	0	0	0	0	0	0	3	0	0	0
ENSG00000250476	ENPP7P9	0	0	2	0	0	0	0	0	0	0	0	0	0	0	0	0
ENSG00000250479	CHCHD10	0	1	0	984.001	951	381.001	511.971	474	2	0	879	0	1351.992	1564	653.999	1252
ENSG00000250480	AC034244.2	0	0	0	0	0	0	0	0	0	0	0	0	0	0	0	0
ENSG00000250481	AC010451.1	0	1	0	0	0	0	0	0	0	0	0	0	0	0	0	0
ENSG00000250482	DUX4L51	0	0	0	0	0	0	0	0	0	0	0	0	0	0	0	0
ENSG00000250483	PPM1AP1	0	0	0	0	0	0	0	0	0	0	1	0	0	0	1	0
ENSG00000250484	PPIAP76	0	0	0	0	0	0	2	1	0	0	2	0	4	2	0	1
ENSG00000250485	EXOC7P1	0	0	0	0	0	0	0	0	1	0	0	0	0	0	0	0
ENSG00000250486	FAM218A	0	0	0	2	7	8	11	13	0	0	1	0	19	11	9	4
ENSG00000250488	LINC02233	0	0	0	0	0	0	0	0	0	0	0	0	0	0	0	0
ENSG00000250490	LINC02145	0	0	0	0	0	0	0	2	0	1	1	0	0	4	0	1
ENSG00000250492	INTS6P1	0	0	0	7.603	10.956	6.871	7.443	16.69	0	0	7.528	0	27.991	7.636	11.911	13.589
ENSG00000250493	AP004147.1	1	1	0	0	0	0	1	0	2	3	0	0	0	0	0	0
ENSG00000250494	AC009646.1	0	0	0	0	0	0	0	0	0	0	0	0	0	0	0	0
ENSG00000250496	ABT1P1	14	1	7	1	0	0	0	0	0	9	1	0	1	0	0	0
ENSG00000250497	AC007126.1	0	0	1	0	0	0	0	0	0	3	0	3	1	0	0	0
ENSG00000250500	AC017007.4	0	0	0	0	0	1	0	1	0	0	0	0	0	0	0	2
ENSG00000250501	AC093766.1	0	0	0	0	0	0	0	0	0	0	0	0	0	0	0	0
ENSG00000250503	AC093831.1	0	0	0	0	0	0	0	0	0	0	0	0	0	0	0	0
ENSG00000250504	KRT18P51	0	0	0	0.758	0	0	1	0	1	0	0	0	0	4.27	0	0
ENSG00000250505	AC006499.3	0	0	0	0	0	0	0	0	5	0	0	0	1	0	0	0
ENSG00000250506	CDK3	0	1	0	45.58	2.423	1.173	4.41	50.399	0	0	46.813	2	17.956	55.825	54.983	61.789
ENSG00000250507	AC245884.6	0	0	0	0	0	0	0	0	0	0	0	0	0	0	0	0
ENSG00000250508	AP000808.1	0	0	0	3	23	5	18	13	0	1	10	2	59	16	17	18
ENSG00000250509	AC034213.1	0	0	0	0	0	0	0	0	0	0	0	0	0	0	0	0
ENSG00000250510	GPR162	14.064	19	3	131	73	63	18	33.999	29	12	26	0	198	93.172	68.999	131.239
ENSG00000250511	AC098798.1	0	0	0	0	0	0	0	0	0	0	0	0	0	0	0	0
ENSG00000250514	LINC02125	0	0	0	0	0	0	0	1	0	0	0	0	0	0	0	0
ENSG00000250515	AC116353.3	0	0	0	0	0	0	0	0	0	0	0	0	0	0	0	0
ENSG00000250516	AC021678.1	0	0	0	0	0	0	0	0	0	0	0	0	0	0	1	0
ENSG00000250517	LDHAL6CP	0	0	0	0	0	0	0	1	0	0	0	0	1	0	0	0
ENSG00000250519	AP002784.1	0	0	0	0	0	0	0	0	0	0	0	0	0	0	0	0
ENSG00000250522	AC004066.2	0	0	0	0	0	0	0	0	0	0	0	0	0	0	0	0
ENSG00000250523	AC093909.3	0	0	0	0	0	0	0	0	0	0	0	0	0	0	0	0
ENSG00000250524	AC106821.1	0	0	0	0	0	0	0	0	0	0	0	0	0	0	0	0
ENSG00000250526	CCT6P2	0	1	0	4.017	2.031	11.069	9.149	13.09	1	0	5.92	0	16.125	3.295	12.097	3.021
ENSG00000250529	LINC02121	0	0	0	0	0	0	0	0	0	0	0	0	0	0	0	0
ENSG00000250532	AC021180.1	0	0	0	0	0	0	0	0	0	0	0	0	0	0	0	0
ENSG00000250535	STK19B	0	0	0	3.76	0	0	3.427	0	0	0	0	0	0	0	0	0
ENSG00000250536	ABHD17AP3	0	0	0	17.988	12.731	3.377	2.821	16.512	0	0	19.782	0	34.857	22.911	4.356	9.763
ENSG00000250538	AC104407.1	0	0	0	0	0	1	0	0	0	0	0	0	0	0	0	0
ENSG00000250539	KRT8P33	0	0	0	7.291	27.317	14.998	28	25.303	0	0	10.095	0	68.992	3.107	20.56	9.068
ENSG00000250540	AC104685.1	0	0	0	0	0	0	0	0	0	0	0	0	0	0	0	0
ENSG00000250541	AC092436.4	2	5	0	0	0	0	0	0	0	0	0	0	0	0	0	0
ENSG00000250543	AC110716.1	0	0	0	0	0	0	0	0	0	0	0	0	0	0	0	0
ENSG00000250544	LINC02059	0	0	0	0	0	0	0	0	0	0	0	0	0	0	0	0
ENSG00000250546	AC079160.1	0	0	0	0	0	0	0	0	0	0	0	0	0	0	0	0
ENSG00000250547	AC079238.1	0	0	0	0	0	0	0	0	0	0	0	0	0	0	0	0
ENSG00000250548	LINC01303	40	23	6	0	3	2	9	19	6	26	9	1	4	8	5	2
ENSG00000250550	PPBPP1	0	0	0	0	0	0	0	0	1	0	0	0	0	0	0	0
ENSG00000250551	MIR583HG	0	0	0	0	0	3	0	3	0	0	0	0	4	0	0	0
ENSG00000250555	AC008525.2	0	0	0	0	0	0	0	0	0	0	0	0	0	0	0	0
ENSG00000250556	CCDC34P1	0	0	0	0	0	0	0	0	0	0	0	0	0	0	0	0
ENSG00000250560	AC093870.1	0	0	0	0	0	0	1	0	0	0	0	0	0	0	0	0
ENSG00000250561	OR7E59P	0	0	0	1.013	0	0	0	0	0	0	0	0	0	0	2.022	1.035
ENSG00000250562	RPL38P4	0	0	0	1	1	0	2	0	0	0	1.22	0	2.011	0	0	1
ENSG00000250563	KNOP1P5	0	0	0	1	1	1	0	0	0	0	0	0	0	0	1	0
ENSG00000250564	AC109454.3	0	0	0	0	0	0	0	4	0	0	0	0	1	0	0	0
ENSG00000250565	ATP6V1E2	3	2	0	77	110	56.001	67.001	103.999	2	2	120	0	177.999	120.001	58.001	86.001
ENSG00000250566	UGT2B29P	0	0	0	0	0	0	0	0	0	0	0	0	0	0	0	0
ENSG00000250567	AC010406.1	0	0	0	0	0	0	0	0	0	0	0	0	0	0	0	0
ENSG00000250568	AC098591.2	0	0	0	13.171	12.184	17.342	16.842	9.254	0	0	9.551	0	41.185	19.67	10.299	15.182
ENSG00000250569	NTAN1P2	1	1	0	19.08	29.698	24.149	15.078	18.12	0	1	48.556	2	39.259	29.476	14.072	11.214
ENSG00000250571	GLI4	0	1.908	0	126.999	131	82	104.635	88	4	0	95.254	0	306.685	154	86	134
ENSG00000250572	AC108516.1	0	0	0	0	0	0	0	0	0	0	0	0	0	0	0	0
ENSG00000250573	AC006499.4	0	0	0	0	0	0	0	0	0	0	0	0	0	0	0	0
ENSG00000250574	AC112173.1	0	0	0	0	0	0	0	0	0	0	1	0	0	0	0	0
ENSG00000250575	AL732372.3	0	0	0	0	0	2.63	0	0	0	0	0	0	0	0	0	0
ENSG00000250576	AC012629.1	0	0	0	0	0	0	0	0	0	0	0	0	0	0	0	0
ENSG00000250577	AC109927.2	0	0	0	0	0	0	0	0	0	0	0	0	0	0	0	0
ENSG00000250579	AC022424.1	9	10	0	0	0	0	0	0	9.025	1.969	0	0	0	0	0	0
ENSG00000250580	SNRPCP8	0	0	0	0	0	0	0	0	0	0	0	0	0	0	3.008	0
ENSG00000250582	SMAD1-AS2	0	24	0	0	0	0	0	0	4	10	0	0	0	0	0	0
ENSG00000250583	AC034232.2	0	0	0	0	0	0	0	0	0	0	0	0	0	0	0	0
ENSG00000250584	LINC01511	0	0	0	0	0	0	0	0	0	0	0	0	0	1	0	0
ENSG00000250585	LINC00604	0	0	0	0	0	0	0	0	0	0	0	0	0	1	0	2
ENSG00000250587	HPRT1P2	0	0	0	0	0	0	0	0	0	0	0	0	0	0	0	0
ENSG00000250590	LINC02492	0	0	0	0	1	0	0	0	0	0	0	0	0	0	0	0
ENSG00000250591	PRSS3P1	0	0	0	2.006	0	0	0	0	0	0	0	0	0	0	0	0
ENSG00000250592	AC055733.2	0	5	0	0	0	0	0	0	0	2	0	0	0	0	0	0
ENSG00000250594	AC108145.1	0	0	0	0	0	0	0	0	0	0	0	0	0	0	0	0
ENSG00000250596	AC096751.1	0	0	0	0	0	0	0	0	0	0	0	0	0	0	0	0
ENSG00000250597	AC093689.1	0	0	0	0	0	0	0	0	0	0	0	0	0	0	0	0
ENSG00000250600	ROPN1L-AS1	0	0	0	0	0	0	0	0	0	0	0	0	0	0	0	0
ENSG00000250602	AC093535.1	14	12	6	0	0	1	2	0	0	0	1	6	0	1	0	1
ENSG00000250603	AC068658.1	0	0	0	0	0	0	0	0	0	0	0	0	0	0	0	0
ENSG00000250604	AC098679.1	11	12	1	0	0	0	0	0	10	0	0	0	0	0	0	0
ENSG00000250608	AC010210.1	2	0	0	0	1	2	1	6	0	0	0	0	4	0	2	0
ENSG00000250609	AC110753.1	0	0	0	0	0	0	0	0	0	0	0	0	0	0	0	0
ENSG00000250611	AC098862.1	0	0	0	0	0	0	0	0	0	0	0	0	0	0	0	0
ENSG00000250612	AC114786.2	0	0	0	0	0	0	0	0	0	0	0	0	0	0	0	0
ENSG00000250613	AC110768.2	0	0	0	1	0	1	1.001	6	0	0	0	0	1.001	0	0	0
ENSG00000250614	AC005522.1	0	0	0	0	0	0	0	0	0	0	0	0	0	0	0	0
ENSG00000250615	AC008581.1	2140	2938	230	0	0	2	0	0	1212	678	0	270	1	0	0	0
ENSG00000250616	AC012645.1	4	0	5	21	13	8	8	14	4	0	15	3	14	13	7	10
ENSG00000250618	AC023141.11	0	0	0	0	0	0	0	0	0	0	0	0	0	0	0	0
ENSG00000250619	AC021088.1	0	23	31	0	0	0	0	0	1	0	0	7	0	0	0	0
ENSG00000250620	LINC02515	0	0	0	0	0	0	0	0	0	0	0	0	0	0	0	0
ENSG00000250622	AC093325.1	1	0	0	0	0	0	0	0	0	0	0	0	0	0	0	0
ENSG00000250623	AL136360.2	11	0	2	0	0	0	0	0	0	0	0	0	0	0	0	0
ENSG00000250624	MTCYBP43	0	0	0	0	0	0	0	0	0	0	0	0	0	0	0	0
ENSG00000250625	AL031073.1	0	0	0	0	0	0	0	0	0	0	0	0	0	0	0	0
ENSG00000250626	AC093909.4	0	0	0	0	0	0	0	0	0	0	0	0	0	0	0	0
ENSG00000250627	TTC39CP1	0	0	0	0	0	0	0	1	0	0	0	0	0	0	0	0
ENSG00000250629	AC091435.2	15	0	0	0	0	1	1	0	0	0	0	0	0	0	0	0
ENSG00000250630	MTCO1P35	0	0	0	0	0	0	0	0	0	0	0	0	0	0	0	0
ENSG00000250632	LINC02171	0	0	0	0	0	0	0	0	0	0	0	0	0	0	0	0
ENSG00000250634	LINC01182	0	0	0	0	0	0	2	1	0	2	0	0	0	0	0	0
ENSG00000250635	CXXC5-AS1	0	0	2	0	0	0	0	0	0	0	0	0	0	0	0	0
ENSG00000250636	AC019193.1	0	0	0	1	0	0	0	0	0	0	0	0	0	0	0	0
ENSG00000250637	AC134698.1	0	0	0	0	0	0	0	0	0	0	0	0	0	0	0	0
ENSG00000250640	OR7E41P	0	0	0	0	0	0	0	0	0	0	0	0	0	1	0	0
ENSG00000250641	LY6G6F-LY6G6D	0	0	2	0	0	0	0	0	0	0	0	1	0	0	0	0
ENSG00000250642	AC098799.3	0	0	0	0	0	0	0	0	0	0	0	0	0	0	0	0
ENSG00000250643	AC083906.3	0	0	0	0	0	0	0	0	0	0	0	0	0	0	0	0
ENSG00000250644	AC068580.4	0	0	0	18.998	7.478	35.057	25.289	64.38	0	0	6.813	0	115.524	5.858	10.494	39.678
ENSG00000250645	AC010442.3	0	0	0	1	3	1	0	1	0	0	2	0	5	2	1	0
ENSG00000250646	AC111194.2	0	0	0	0	0	0	0	0	0	0	0	0	0	2	0	0
ENSG00000250650	AC093534.1	0	0	0	0	0	0	0	0	0	0	0	0	0	0	0	0
ENSG00000250651	PABPC1P7	0	0	0	0	0	0	0	0	0	0	0	0	0	0	0	0
ENSG00000250654	AC023794.4	0	0	0	0	0	0	0	0	1	0	0	1	0	0	0	1
ENSG00000250655	AC096661.1	0	0	0	0	0	0	0	0	0	0	0	0	0	0	0	0
ENSG00000250656	ST3GAL1P1	16	20.982	5	0	0	0	0	0	3	8	2	1	0	0	0	0
ENSG00000250657	AC097451.1	0	0	0	0	0	0	0	0	0	0	0	0	0	0	0	0
ENSG00000250658	AC097652.1	0	0	0	2	0	0	0	0	0	0	1	0	24	0	0	0
ENSG00000250659	AP001363.1	0	0	0	0	0	0	0	0	0	0	0	0	0	0	0	0
ENSG00000250662	HNRNPKP5	0	0	0	0	0	0	0	0	0	0	0	0	0	0	0	0
ENSG00000250665	AC073429.1	0	0	0	0	0	0	0	0	0	0	0	0	0	0	0	0
ENSG00000250666	LINC01596	0	0	0	0	0	0	0	0	0	0	0	0	0	0	0	0
ENSG00000250667	AC106774.3	0	0	0	0	0	0	0	0	0	0	0	0	0	0	0	0
ENSG00000250668	LINC02123	0	0	0	0	0	0	0	0	0	0	0	0	0	0	0	0
ENSG00000250669	AC112206.4	0	0	0	0	1	2.042	0	1	0	0	2	0	2	5	3	0
ENSG00000250670	AC004063.1	0	0	0	0	0	0	0	0	0	0	0	0	0	0	0	0
ENSG00000250672	AC010343.2	0	0	0	0	0	0	0	0	0	0	0	0	0	0	0	0
ENSG00000250673	REELD1	0	0	0	0	0	0	0	0	0	0	0	0	1	0	0	0
ENSG00000250674	AC136628.1	0	0	0	0	0	0	0	0	0	0	0	0	0	0	0	0
ENSG00000250677	AC114781.3	0	0	0	0	0	0	0.959	0	0	0	0	0	0	0	1	0
ENSG00000250678	AC008629.2	0	0	0	0	0	0	0	0	0	1	0	0	0	0	0	0
ENSG00000250681	AL121796.1	0	0	0	0	0	0	0	0	0	0	0	0	0	0	0	0
ENSG00000250682	LINC00491	0	0	0	0	0	0	0	0	0	2	0	0	0	3	2	0
ENSG00000250684	ADI1P2	0	0	0	0	0	0	0	0	0	0	0	0	0	0	0	0
ENSG00000250685	AC009123.1	0	5	2	0	0	0	0	0	0	0	0	4	0	0.978	0	0
ENSG00000250686	KHDRBS2-OT	0	0	0	0	0	0	0	0	0	0	0	0	0	0	0	0
ENSG00000250687	AC146944.2	0	0	0	12.091	2.853	16.591	0	5.522	0	1	0.811	0	0	4.757	7.178	0
ENSG00000250688	TRAJ55	0	0	0	0	0	0	0	0	0	0	0	0	0	0	0	0
ENSG00000250692	AC008667.2	0	0	0	0	0	0	0	0	0	0	0	0	0	0	0	0
ENSG00000250693	RPF2P2	0	0	0	0	0	0	0	0	0	0	0	0	0	0	0	0
ENSG00000250694	AC010387.1	0	0	0	0	0	0	0	0	0	0	0	0	1	0	0	0
ENSG00000250696	AC111000.4	0	0	0	0	0	0	0	0	0	0	0	0	0	0	0	0
ENSG00000250697	AC010343.3	1	0	0	0	1	0	31	1	0	0	0	0	0	4	0	0
ENSG00000250698	AC131182.1	0	0	0	0	0	0	0	0	0	0	0	0	0	0	0	0
ENSG00000250699	AP000892.1	0	0	0	0	0	0	0	0	0	0	0	0	0	3	0	0
ENSG00000250703	AC113347.3	0	0	0	0	0	0	0	0	0	0	0	0	0	0	0	0
ENSG00000250704	AC105343.1	0	1	0	0	0	0	0	0	0	0	0	0	0	0	0	0
ENSG00000250705	AC008526.1	0	0	0	0	0	0	0	0	0	0	0	0	0	0	0	0
ENSG00000250706	AC079340.1	0	0	0	0	0	0	0	0	0	0	0	0	0	0	0	0
ENSG00000250708	LINC02269	0	0	0	0	0	0	0	0	0	0	0	0	0	0	0	0
ENSG00000250709	CCDC169-SOHLH2	0	0	0	0	0	0	4.45	24.874	0	0	4.626	0	0	1.824	5.445	4.847
ENSG00000250710	OR7E99P	0	0	0	0	0	0	0	0	0	0	0	0	0	0	0	0
ENSG00000250711	PRELID3BP7	0	0	0	0	0	0	0	0	0	0	0	0	0	0	0	0
ENSG00000250712	AC106872.8	0	1	0	0	0	0	0	0	1	0	0	0	0	0	0	0
ENSG00000250714	AC100861.2	37	48	11	2	7	6	1	0	31	34	5	2	14	6	7	7
ENSG00000250715	AC233724.10	0	0	0	0	0	0	0	0	0	0	0	0	0	0	0	0
ENSG00000250716	LINC01017	0	0	0	0	0	0	0	0	0	0	0	0	0	0	0	0
ENSG00000250719	P3R3URF	0	0	0	0	0	0	0	0	0	0	0	0	0	0	0	0
ENSG00000250721	HMGB1P22	0	0	0	0	0	0	0	0	0	0	0	0	0	0	0	0
ENSG00000250722	SELENOP	5	34	5	0	18	4	5	10	1	3	1	2	9	14	0	14
ENSG00000250723	AC016687.2	0	0	0	0	0	0	0	0	0	0	0	0	0	0	0	0
ENSG00000250725	AC080079.1	0	0	0	0	0	0	0	0	0	0	0	0	0	0	0	1.04
ENSG00000250726	AC107222.1	0	0	0	0	0	0	0	0	0	0	0	0	0	0	0	0
ENSG00000250727	AC100871.1	0	0	0	0	1	0	0	3.003	0	0	0	0	0	0	0	1
ENSG00000250728	AC010468.3	0	0	0	0	0	0	0	0	0	0	0	0	0	0	0	0
ENSG00000250730	HMGB3P3	0	0	0	0	0	0	0	0	0	0	0	0	0	0	0	0
ENSG00000250731	TPM3P6	0	0	0	18.416	27.867	10.817	29.931	16.046	0	0	34.942	0	52.213	19.742	50.844	14.156
ENSG00000250732	RPEP1	0	0	0	1	3	19	4	13	0	0	0	0	8	8	9	0
ENSG00000250733	C8orf17	0	0	0	0	0	0	0	0	0	0	0	0	0	0	0	0
ENSG00000250734	AL391335.1	10	2	3	0	0	0	0	0	23	16	0	1	0	0	0	0
ENSG00000250735	AC096759.2	0	0	0	0	0	0	0	0	0	0	0	0	0	0	0	0
ENSG00000250739	LINC01262	0	0	0	0	0	0	0	0	0	0	0	0	0	0	0	0
ENSG00000250740	AC109361.2	0	0	0	0	0	0	0	0	0	0	0	0	0	0	0	0
ENSG00000250741	NT5C1B-RDH14	0	0	0	1.039	0	1.024	1.024	1.03	0	0	0	0	0	0	0	0
ENSG00000250742	LINC02381	1	8	7	0	0	0	0	1	8	8	10	2	0	0	0	1
ENSG00000250745	USP17L20	0	0	0	0	0	0	0	0	0	0	0	0	0	0	0	0
ENSG00000250746	AC105250.1	0	1	0	22.007	21.231	5.343	26.21	15.802	0	0	13.411	0	33.999	14.789	19.246	20.039
ENSG00000250747	AC116345.2	0	0	0	2	0	0	0	0	0	0	0	0	0	0	0	0
ENSG00000250748	AC025419.1	1	33	14	3	1	9	3	1	7	8	0	0	9	4	3	4
ENSG00000250749	AC122714.1	0	0	0	0	0	0	0	0	0	1	0	2	0	0	0	0
ENSG00000250750	OR5BM1P	0	0	0	0	0	0	0	0	0	0	0	0	0	0	0	0
ENSG00000250751	AC015795.1	6	2	1	2	0	0	0	0	0	0	0	0	0	2	0	0
ENSG00000250752	RPL23AP96	0	0	0	3	0	3.007	2	0	0	0	1	0	4.002	1	0	2.065
ENSG00000250753	AC119751.4	0	0	0	0	0	0	0	2	0	0	0	0	4	0	0	0
ENSG00000250754	LINC02436	0	0	0	0	0	0	0	0	0	0	0	0	0	0	0	0
ENSG00000250756	AC018645.1	0	0	0	0	0	0	0	0	0	0	0	0	0	0	0	0
ENSG00000250761	AC093305.1	0	1	0	0	0	0	0	0	0	0	0	0	0	0	0	0
ENSG00000250762	Z99943.2	0	0	0	1.009	1.997	0	1.026	0	0	0	0.818	0	0	4.135	0	2
ENSG00000250764	AC025178.1	0	0	0	4	3	7	5	0	0	0	1	0	18	0	0	9
ENSG00000250765	AC138035.2	0	0	0	0	0	0	0	0	0	0	0	0	0	0	0	0
ENSG00000250767	AC139783.1	0	0	0	0	0	0	0	0	0	0	0	0	0	0	3	2
ENSG00000250768	DPP3P1	0	0	0	1	1	0	0	0	0	0	0	0	0	2.001	1	0
ENSG00000250769	AC119751.5	0	0	0	0	0	0	0	0	0	0	0	0	0	0	0	0
ENSG00000250770	AC005865.2	35	62.903	5	22	30	2	6	6	13	3	19	0	9	11	15	10
ENSG00000250771	AC106865.1	41.817	42	5	0	0	0	1	1.015	11	37	1	2	0	0	0	0
ENSG00000250772	LINC01365	0	0	0	0	0	0	0	3	0	0	0	0	0	0	0	0
ENSG00000250775	AC093730.1	0	0	0	0	0	0	0	0	0	0	1	0	0	0	0	0
ENSG00000250777	AC131956.2	0	0	0	0	1	0	0	0	0	0	0	0	0	0	0	0
ENSG00000250778	AC004980.4	0	0	0	0	0	0	0	0	0	0	0	0	0	0	0	0
ENSG00000250781	AC024022.1	0	0	0	0	0	0	0	0	0	0	0	0	0	0	0	0
ENSG00000250782	TAF11L14	0	0	0	0	0	0	0	0	0	0	0	0	2	0	0	0
ENSG00000250786	SNHG18	0	0	0	35	15	13	56	15	0	0	48	0	77	49	13	73
ENSG00000250787	HMGN1P17	0	0	0	0	2	0	3	0	0	0	2	0	4	0	0	0
ENSG00000250788	TUBB8P4	0	0	0	0	0	0	0	0	1	0	0	0	0	1	0	0
ENSG00000250790	AC127070.2	0	2	2	5	10	16	8	8	2	0	5	1	5	24	0	9
ENSG00000250791	AC106892.1	0	0	0	0	0	0	0	0	0	0	0	0	0	0	0	0
ENSG00000250794	ALG1L12P	0	0	0	0	0	0	0	0	0	0	0	0	0	0.899	0	1
ENSG00000250796	AC112484.2	0	0	0	0	0	0	0	0	0	0	0	0	0	0	0	0
ENSG00000250799	PRODH2	10.001	10	1	0	0	0	0	0	23.87	16.109	0	0	0	0	0	0
ENSG00000250801	AC138965.1	0	0	0	0	0	0	0	0	0	0	0	0	0	0	0	0
ENSG00000250802	ZBED3-AS1	14	49	10	16	22	49.231	30.357	133.185	2	28	11	3	87.001	20.902	32.999	40.032
ENSG00000250803	AC010255.3	0	0	0	1	0	0	3	0	0	0	0	0	0	0	0	0
ENSG00000250804	AC073648.3	0	0	0	0	0	0	0	0	0	0	0	0	0	0	0	0
ENSG00000250806	AC027315.1	0	0	0	0	0	0	0	0	0	0	0	0	0	0	0	0
ENSG00000250808	MTCO2P30	0	0	0	0	0	0	0	1	0	0	0	0	0	0	0	1
ENSG00000250812	AC021220.1	0	0	0	0	0	0	0	0	0	0	0	0	0	0	0	0
ENSG00000250813	SERF1AP1	0	0	0	0	0	0	0	0	0	0	0	0	0	0	0	0
ENSG00000250814	LINC02221	0	0	0	0	0	0	0	0	0	0	0	0	0	0	1	0
ENSG00000250815	AC105384.2	0	0	0	0	0	0	0	3	0	0	0	0	0	0	0	0
ENSG00000250816	DCAF13P2	0	0	0	1	0	0	0	0	0	0	0	0	0	0	0	0
ENSG00000250819	LINC02493	0	0	0	0	0	0	0	0	0	0	0	0	0	0	0	0
ENSG00000250820	AC138965.2	0	0	0	1.5	0	0.5	0.5	0	0	0	0	0	1	0	1.5	0
ENSG00000250821	EXOC1L	0	0	0	0	0	0	0	0	0	0	0	0	0	0	0	0
ENSG00000250822	LINC02111	0	0	0	0	0	0	0	0	1	0	0	0	0	0	0	0
ENSG00000250825	PGAM1P12	0	0	0	0	0	0	0	1	1	0	1.01	0	2.001	0	0	0
ENSG00000250826	HNRNPA3P13	0	0	2	1.002	3.005	0	1.001	1.001	4	0	0	0	3.009	2.057	3.005	1.001
ENSG00000250827	MFSD4BP1	0	0	0	0	0	0	0	0	0	0	0	0	0	0	0	0
ENSG00000250828	AC108078.3	0	0	0	0	0	0	0	0	0	0	0	0	0	0	0	0
ENSG00000250829	AC108865.1	0	0	0	0	0	0	1	0	0	0	0	0	0	0	0	0
ENSG00000250830	MRPS35P2	0	0	0	0	0	0	0	0	0	0	0	0	0	0	0	0
ENSG00000250831	AC074131.1	0	0	0	0	0	0	0	0	0	0	0	0	0	0	0	0
ENSG00000250833	DNM1P17	0	0	0	0	0	0	0	0	0	0	0	0	0	0	0	0
ENSG00000250834	KRT18P54	0	0	0	0	0	0	0	1	0	0	0	0	0	0	0	0
ENSG00000250835	LSM3P4	0	1	0	0	0	0	0	0	0	9	0	0	0	0	0	0
ENSG00000250838	AC091133.2	0	1	0	0	0	0	0	0	5.002	1	0	0	0	0	0	0
ENSG00000250839	AC018710.1	0	0	0	0	0	0	0	0	0	0	0	0	0	0	0	0
ENSG00000250842	AC137770.1	1	0	0	0	0	0	0	0	0	0	0	0	1	0	0	0
ENSG00000250844	USP17L18	0	0	0	0	0	0	0	0	0	0	0	0	0	0	0	0
ENSG00000250846	EPHA5-AS1	0	0	12	0	0	0	1	0	0	2	0	3	0	0	0	0
ENSG00000250847	AC010350.1	0	0	0	0	0	0	0	0	0	0	0	0	0	0	0	0
ENSG00000250848	AC021087.2	0	38.376	6	6.067	25.852	17.682	30.412	53.486	0	9	12.978	5	28.265	13.707	25.081	11.022
ENSG00000250850	AL161781.2	0	0	0	0	0	0	0	0	0	0	0	0	0	0	0	0
ENSG00000250853	RNF138P1	0	0	0	4.208	3.484	9.096	8.47	4.374	0	0	2.079	0	10.474	2.486	2.279	0
ENSG00000250855	AC139718.2	0	0	0	0	0	0	0	0	0	0	0	0	0	0	0	0
ENSG00000250857	TRIM60P15	1	0	0	0	0	0	0	0	0	0	0	0	0	0	0	0
ENSG00000250858	IGBP1P5	0	0	0	0	0	0	0	0	0	0	0	0	1.004	0	0	0
ENSG00000250859	HNRNPKP1	0	0	0	82.168	64.099	67.022	94.309	99.108	0	0	67.492	0	108.85	89.357	128.737	85.788
ENSG00000250860	AC093225.1	0	1	0	0	0	0	0	0	2	0	0	0	0	0	0	0
ENSG00000250862	HMGB1P29	0	0	0	0	0	1	0	1	0	0	1	0	3	0	0	1
ENSG00000250863	AC110799.1	0	0	0	0	3	2	4	9	0	0	4	0	19	15	3	1
ENSG00000250865	AC105362.1	0	0	0	0	0	0	0	0	0	0	0	0	0	0	0	0
ENSG00000250866	AC022424.2	0	0	0	0	0	0	0	0	0	0	0	0	0	0	0	0
ENSG00000250868	XKRY	0	0	0	0	0	0	0	0	0	0	0	0	0	0	0	0
ENSG00000250869	AC087359.1	12	5	3	0	0	0	0	0	0	15	0	5	0	0	0	0
ENSG00000250874	AC010595.1	0	0	0	0	0	0	0	0	0	0	0	0	0	0	0	0
ENSG00000250877	AC095056.1	0	0	0	0	0	0	0	0	0	0	0	0	0	0	0	0
ENSG00000250878	METTL21EP	0	0	0	1	0	4	4	0	0	0	0	0	7	4	1	0
ENSG00000250882	AC010261.1	0	0	0	0	0	0	0	1	0	0	0	0	0	0	0	0
ENSG00000250884	OR7E85P	0	0	0	0	1	0	0	0	0	0	0	0	0	0	0	0
ENSG00000250885	LINC02061	0	0	0	0	0	0	0	0	0	0	0	0	0	0	0	0
ENSG00000250886	AC010368.1	0	0	0	0	0	0	0	0	0	0	0	0	0	0	0	0
ENSG00000250887	AC106872.9	0	1	0	0	0	0	0	0	0	0	0	0	0	0	0	0
ENSG00000250888	LINC01455	0	0	0	0	0	0	0	0	0	1	0	0	0	0	0	0
ENSG00000250890	AL117351.2	0	0	0	0	0	0	0	0	0	0	0	0	0	0	0	0
ENSG00000250891	LINC02208	0	0	0	0	0	0	0	0	0	7	0	0	0	0	0	0
ENSG00000250892	AC108475.1	6	7	2	1	0	0	0	0	5	10	0	0	0	0	0	0
ENSG00000250893	AC098869.2	0	0	0	0	0	0	0	0	0	0	0	0	0	0	0	0
ENSG00000250894	PRAMEF31P	0	0	0	0	0	0	0	0	0	0	0	0	0	0	0	0
ENSG00000250895	AC010409.2	0	0	0	1.627	0	1	1	0	0	0	3	0	4.002	2	5.004	4.002
ENSG00000250896	RNPS1P1	0	0	0	62.288	60.969	50.623	47.358	81.581	0	0	76.875	0	96.699	72.184	92.471	73.919
ENSG00000250897	HMGB3P15	0	0	0	0	0	0	0	0	0	0	0	0	0	0	1	0
ENSG00000250899	AC125807.2	1	5	0	314	141	78	118	222	0	0	280	0	403	164	319	337
ENSG00000250900	AC008443.6	10	6	0	1	0	1	0	0	0	2	0	3	3	0	0	1
ENSG00000250902	SMAD1-AS1	81	223	111	2	0	1	0	0	297	56	1	39	2	0	2	0
ENSG00000250903	GMDS-DT	2	0	0	68	59	103	86.999	111.999	1	3	51	0	244.999	53.999	55.999	49.999
ENSG00000250905	AC093893.1	0	0	0	0	0	0	0	0	0	0	0	0	0	0	0	0
ENSG00000250906	AC131953.1	0	10	0	0	0	0	0	0	0	0	0	0	0	0	0	0
ENSG00000250908	AC110800.1	0	0	0	0	0	0	0	0	0	0	0	0	0	0	0	0
ENSG00000250909	AC138956.1	10	80	25	0	1	0	0	0	47	33	0	14	0	0	0	0
ENSG00000250910	AC097467.3	4	0	1	0	0	0	1	0	0	3	2	0	0	0	0	0
ENSG00000250913	USP17L23	0	0	0	0	0	0	0	0	0	0	0	0	0	0	0	0
ENSG00000250914	AC139783.2	0	0	0	0	0	0	0	0	0	0	0	0	0	0	0	0
ENSG00000250915	AC209005.1	0	0	0	0	0	0	0	0	0	0	0	0	0	0	0	0
ENSG00000250917	AL035458.2	0	0	0	2.188	0	4.466	1.054	0	0	0	1.071	0	13.64	0	1.05	5.585
ENSG00000250919	UGT2B26P	0	0	0	0	0	0	0	0	0	0	0	0	0	0	0	0
ENSG00000250920	AC105460.1	0	0	0	0	0	0	0	0	0	0	0	0	0	0	0	0
ENSG00000250921	LINC02063	0	0	0	0	0	0	0	1	0	0	0	0	0	0	0	0
ENSG00000250922	ATP5F1EP1	0	0	0	0	0	0	0	0	0	0	0	0	0	0	0	0
ENSG00000250923	AC023141.12	0	0	0	0	0	0	0	0	0	0	0	0	0	0	0	0
ENSG00000250927	MESTP3	0	0	0	0	0	0	0	0	0	0	0	0	0	0	0	0
ENSG00000250928	AC008629.3	0	0	0	0	0	0	0	0	0	0	0	0	0	0	0	0
ENSG00000250929	LINC01181	0	0	0	0	0	0	0	0	0	0	0	0	0	0	0	0
ENSG00000250930	LNX1-AS1	0	0	0	0	0	0	0	0	0	0	0	0	0	0	0	0
ENSG00000250933	GAPDHP66	0	0	0	1	0	2	0	0	0	0	0	0	0	2.098	0	1
ENSG00000250934	AC016924.1	0	0	0	0	2	0	1	0	0	0	1	0	8	5	0	0
ENSG00000250938	AC108866.1	0	1	1	1	9	15	9	1	5	5	1	0	10	6	4	0
ENSG00000250939	AC034198.1	0	0	0	0	0	0	0	0	0	0	0	0	0	0	0	0
ENSG00000250940	AC116562.3	0	0	0	0	0	0	0	0	0	0	0	0	0	0	0	0
ENSG00000250942	ENPP7P11	0	0	0	0	0	0	0	0	0	0	0	0	0	0	0	0
ENSG00000250945	AC096773.1	0	0	0	0	0	0	0	0	0	0	0	0	0	0	0	0
ENSG00000250946	AP004833.1	0	0	0	0	0	0	0	0	0	0	0	0	0	0	0	0
ENSG00000250947	TRPC7-AS2	0	0	0	0	0	0	0	0	0	0	0	0	0	0	0	0
ENSG00000250948	AC091180.4	0	0	0	1	9	0	0	0	0	0	0	0	0	0	0	0
ENSG00000250949	AC093534.2	0	0	0	0	0	0	0	0	0	0	0	0	0	0	0	0
ENSG00000250950	AC093752.2	0	0	0	32.624	31.882	34.733	10.809	46.03	0	0	15.74	0	50.624	18.445	12.605	4.717
ENSG00000250951	USP9YP1	0	0	0	0	0	0	0	0	0	0	0	0	0	0	0	0
ENSG00000250954	AC016687.3	0	0	0	0	0	0	0	0	0	0	0	0	0	0	0	0
ENSG00000250955	AC008592.2	0	0	0	0	0	0	0	0	0	0	0	0	0	0	0	0
ENSG00000250956	AC011416.2	0	0	0	2.179	0	3.002	1.934	2	0	0	3.001	0	19.544	2.058	2.001	0
ENSG00000250957	AC012055.1	0	0	0	0	0	0	0	0	0	0	0	0	1	0	0	0
ENSG00000250958	LINC00492	0	0	0	0	0	0	0	0	0	0	0	0	1	0	0	1
ENSG00000250959	GLUD1P3	0	0	0	18.335	11	8.171	17.136	19	0	0	20.889	0	34.191	11.613	23.301	14.758
ENSG00000250961	AC025470.2	0	0	0	0	4	4	3	5	3	0	0	0	6	2	1	1
ENSG00000250962	AC090568.1	0	0	0	0	0	0	0	0	0	0	0	0	0	0	0	0
ENSG00000250966	AC023886.2	0	0	0	13.02	2.431	2.25	2.169	6.791	0	0	0	0	3.412	2.289	2.259	5.814
ENSG00000250968	LINC02382	0	0	0	0	0	0	0	0	0	0	0	0	0	0	0	0
ENSG00000250969	AC097658.2	0	0	0	0	0	0	0	0	0	0	0	0	0	0	0	0
ENSG00000250971	AC110772.2	0	0	0	0	0	0	0	0	0	0	0	0	0	0	0	0
ENSG00000250972	CKS1BP5	0	0	0	0	0	0	0	0	0	0	0	0	0	0	0	0
ENSG00000250973	KRTAP13-6P	0	0	0	0	0	0	0	0	0	0	0	0	0	0	0	0
ENSG00000250974	LINC02196	0	0	0	0	0	0	0	0	0	0	1	0	2	0	0	0
ENSG00000250976	AC021491.3	0	0	0	0	0	0	0	0	0	0	0	0	0	0	0	0
ENSG00000250977	AC098859.2	0	0	0	0	0	0	0	0	0	0	0	0	0	0	0	0
ENSG00000250978	AC079467.1	0	0	0	0	0	0	0	0	0	0	0	0	0	0	0	0
ENSG00000250979	AC022905.1	0	0	0	0	0	0	0	0	0	0	1	0	0	0	0	0
ENSG00000250980	AC113155.1	10	18	16	2.035	0	0	1.013	3.027	2	24	3.03	14	13.455	3.001	1.011	4.309
ENSG00000250981	AC016650.1	0	0	0	0	0	0	0	0	0	0	0	0	0	0	0	0
ENSG00000250982	GAPDHP35	0	0	0	408.625	239.531	16.359	26.5	11.254	0	0	52.364	0	791.611	44.18	41.354	476.318
ENSG00000250983	AC022296.2	0	0	0	0	0	0	0	0	0	0	0	0	1.063	2.168	0	0
ENSG00000250984	AC108082.1	0	0	0	0	0	0	0	0	0	0	0	0	0	0	0	0
ENSG00000250986	LINC02600	0	2.845	0	0	0	0	0	0	1	0	1	0	0	0	0	0
ENSG00000250988	SNHG21	0	0	0	48.887	28.348	16.84	32.075	41.667	0	0	58.843	0	53.943	58.78	51.029	36.763
ENSG00000250989	AL390726.2	0	0	0	0	1	0	0	0	0	0	0	0	0	1	0	0
ENSG00000250990	AC098851.1	0	6	3	0	0	0	0	0	0	0	0	4	0	0	0	0
ENSG00000250992	AC139491.3	0	0	0	0	0	0	0	0	0	0	0	0	0	0	0	0
ENSG00000250993	AC020551.1	0	0	0	0	0	0	0	0	0	0	0	0	0	0	0	0
ENSG00000250994	AC005355.1	0	0	0	0	0	0	0	0	0	0	0	0	0	0	0	0
ENSG00000250995	AL391280.1	0	0	0	3	1	3	11	14	0	0	9	0	15	5	21	5
ENSG00000250997	AC093853.1	0	0	0	0	0	0	0	0	0	0	0	0	0	0	0	0
ENSG00000250999	AC136604.3	0	1.158	0	5.661	6.588	4.164	0	2.334	0	0	7.386	0	2.274	11.186	8.032	8
ENSG00000251000	AC008592.3	0	0	0	0	1.003	2.066	1.012	4.035	0	0	1.014	0	2.753	1.038	0	0
ENSG00000251001	AC026427.2	3	0	0	0	0	0	0	0	0	0	0	0	0	0	0	0
ENSG00000251002	AC244502.1	0	0	0	0	0	0	0	1	0	0	0	0	0	0	0	0
ENSG00000251003	ZFPM2-AS1	42	22	10	0	2	0	3	1	13	35	0	7	3	0	1	0
ENSG00000251005	AC105758.1	0	0	0	0	0	0	0	0	0	0	0	0	0	0	0	0
ENSG00000251008	ORAOV1P1	0	0	0	0	0	0	0	0	0	0	0	0	0	0	0	1
ENSG00000251009	AC133961.1	0	0	2	0	0	0	0	0	0	3	0	2	0	0	0	0
ENSG00000251010	AC097372.1	0	0	0	0	0	0	0	0	0	0	1	0	0	0	0	0
ENSG00000251011	TMEM108-AS1	2	3	1	0	0	0	0	0	0	0	0	0	0	0	4	0
ENSG00000251012	AC083800.1	0	0	0	0	0	0	0	0	0	0	0	0	0	0	0	0
ENSG00000251013	GAPDHP62	0	0	0	3.249	4.257	6.254	7.222	11.141	0	1	6.176	0	27.869	24.655	4.91	10.553
ENSG00000251014	AC137549.1	0	0	0	0	0	0	0	0	0	0	0	0	0	0	0	0
ENSG00000251015	SLC25A30-AS1	0	0	0	1	0	0	0	0	0	0	0	0	4	0	0	0
ENSG00000251017	AC093677.1	0	0	0	2	0	3	2	2.004	0	0	1	0	7.661	6	2.001	3
ENSG00000251018	HMMR-AS1	17	1	1	0	0	0	0	0	0	0	0	0	0	0	0	0
ENSG00000251019	HIGD1AP13	0	2	0	0	0	0	0	0	0	0	0	0	0	0	0	0
ENSG00000251022	THAP9-AS1	1	0	0	259.598	245	388.911	369.445	737.145	0	0	189.162	1	472.373	350.091	210.563	117.776
ENSG00000251023	AC114980.1	2	0	0	2	15	41	17	29	0	0	1	0	12	8	7	7
ENSG00000251025	NDUFB5P1	0	0	0	0	0	0	0	0	0	0	0	0	0	0	0	0
ENSG00000251026	LINC02163	0	0	0	0	0	0	0	0	0	0	0	0	0	0	0	0
ENSG00000251027	LINC01950	0	0	0	0	0	0	0	0	0	0	0	0	0	0	0	0
ENSG00000251031	AC132803.1	0	0	0	0	0	0	0	2	0	0	2	0	1	0	0	0
ENSG00000251032	CUL1P1	0	0	0	0	0	0	0	0	0	0	0	0	0	1	0	0
ENSG00000251033	AC113347.4	0	0	0	0	0	0	0	0	0	0	0	0	0	0	0	0
ENSG00000251034	AC037459.2	12	36	13	0	1	2	1	1	9	7	0	1	6	0	0	0
ENSG00000251035	WBP1LP4	0	0	0	0	0	0	0	0	0	0	0	0	0	0	0	0
ENSG00000251038	AC090958.1	0	0	0	0	0	0	0	0	0	0	0	0	0	0	0	0
ENSG00000251039	IGKV2D-40	0	0	0	0	0	0	0	0	0	0	0	0	0	0	0	0
ENSG00000251040	LINC02480	0	0	0	0	0	0	0	0	0	0	0	0	0	0	0	0
ENSG00000251044	AC024579.1	0	0	0	0	0	0	0	0	0	0	0	0	3	0	0	0
ENSG00000251045	LINC01959	0	0	0	0	0	0	0	0	0	0	0	0	0	0	0	0
ENSG00000251046	ZNF969P	0	0	0	0	1	0	0	0	0	0	0	0	0	0	0	0
ENSG00000251048	AC093871.1	0	0	0	0	0	1	0	0	0	0	0	0	0	0	0	0
ENSG00000251049	AC107396.1	0	0	0	0	0	0	0	0	0	0	0	0	0	0	0	0
ENSG00000251050	AC112184.1	0	0	0	0	0	0	0	0	0	0	0	0	0	0	0	0
ENSG00000251051	ELL2P2	0	0	0	0	0	0	0	0	0	0	0	0	0	0	0	0
ENSG00000251054	AC008883.2	0	0	0	1	0	0	0	0	0	0	0	0	0	0	0	0
ENSG00000251055	AC097491.1	0	0	0	0	0	0	0	0	0	0	0	0	0	0	0	0
ENSG00000251056	ANKRD20A17P	0	12	0	0	0	4.367	4	3	0	2	0	0	3.531	0	0	0
ENSG00000251058	AC010181.2	0	0	0	0	0	0	0	0	0	0	0	0	0	0	0	0
ENSG00000251059	AC139722.1	0	0	0	0	0	0	0	0	0	0	0	0	0	0	0	0
ENSG00000251061	LINC02512	0	0	0	0	0	0	0	0	0	0	0	0	2	0	0	0
ENSG00000251062	AC025459.1	0	0	0	12.693	1.173	1.154	3.084	1.102	0	0	0	0	16.746	4.682	3.134	2.156
ENSG00000251066	AC026700.1	0	0	0	4.071	1.574	6.834	8.931	2.277	0	0	6.272	0	3.596	10.011	15.159	10.192
ENSG00000251072	LMNB1-DT	0	0	0	0	0	0	1	0	0	0	3	0	1	4	0	0
ENSG00000251073	NUDT19P5	0	0	0	3	7	24	17	20	0	0	3	0	24	7	1	1
ENSG00000251074	AC147055.3	0	0	0	0	0	0	0	0	0	0	0	0	0	0	0	0
ENSG00000251075	HTT-AS	6	5	0	0	0	0	0	0	0	0	0	0	1	0	0	0
ENSG00000251076	AC104126.1	3	22	2	0	0	0	0	0	9	4	0	0	0	0	0	0
ENSG00000251078	SLC25A5P9	0	0	0	0	0	0	0	0	0	0	0	0	1	0	0	0
ENSG00000251079	BMS1P2	0	0	0	69.648	78.095	128.385	65.521	85.222	0	0	32.327	0	156.682	51.289	36.332	25.877
ENSG00000251080	AC024132.2	0	0	0	0	0	0	0	0	0	0	0	0	0	0	0	0
ENSG00000251081	AC104663.1	0	0	0	0	0	0	0	0	0	0	0	0	1	0	0	0
ENSG00000251087	ALG1L3P	0	0	0	0	5.058	0	0	0	0	0	5.084	0	0	1.008	0	0
ENSG00000251088	AC117473.1	0	0	0	0	0	0	0	0	0	0	0	0	0	0	0	0
ENSG00000251090	OR5AC4P	0	0	0	0	0	0	0	0	0	0	0	0	0	0	0	0
ENSG00000251093	AC093281.2	0	0	0	0	0	0	0	0	0	0	0	0	0	0	0	0
ENSG00000251095	AC097478.1	136	280	148	18	30	91	47	23	168	127	16	45	51	18	37	24
ENSG00000251099	AC008967.1	0	0	0	0	0	0	0	0	0	0	0	0	0	0	0	0
ENSG00000251101	AC147055.4	0	0	0	0	0	0	0	0	0	0	0	0	0	0	0	0
ENSG00000251102	CTBP2P4	0	0	0	11.462	8.604	4.361	12.541	3.423	0	0	10.8	0	28.84	15.073	5.479	7.449
ENSG00000251105	AC110792.1	0	8	0	0	0	0	0	0	10	0	0	0	0	1	0	0
ENSG00000251106	FAM206BP	0	0	0	1	0	0	0	1	0	0	0	0	0	0	0	1
ENSG00000251107	PDCD5P2	0	0	0	11.999	12.02	1	8.771	10.861	0	0	17.501	0	19.011	26.307	11.044	8.561
ENSG00000251108	YBX1P5	0	0	0	0	0	0	0	0	0	0	0	0	0	0	0	0
ENSG00000251111	FCF1P8	0	12	0	0	0	0	1.003	0	0	0	0	0	0	3.005	0	0
ENSG00000251112	AC106794.2	0	0	0	0	0	0	0	0	0	0	0	0	0	0	0	0
ENSG00000251113	AC092593.1	0	0	0	0	0	0	0	0	0	0	0	0	0	1	0	0
ENSG00000251118	AC008549.3	0	0	0	0	0	0	0	0	0	0	0	0	5.016	0	0	0
ENSG00000251122	NIFKP2	0	0	0	1.049	0	0	0	0	0	0	0	0	0	0	2.002	0
ENSG00000251123	AC084752.1	1	0	0	0	0	0	0	0	0	0	0	0	0	0	0	0
ENSG00000251125	AC091860.2	0	0	0	0	0	0	0	0	0	0	0	0	0	0	0	0
ENSG00000251126	AC017007.5	0	0	0	0	0	0	0	0	0	0	0	0	0	0	0	0
ENSG00000251127	AC091173.1	0	0	0	0	1	0	0	0	0	0	0	0	0	0	0	0
ENSG00000251128	WWC2-AS1	0	0	1	0	0	0	0	0	0	0	0	0	0	0	0	0
ENSG00000251129	LINC02506	0	0	0	0	0	0	0	0	0	0	0	0	0	0	0	0
ENSG00000251131	AC025171.3	0	12	0	0	1	0	0	0	2	0	1	0	4	0	0	0
ENSG00000251132	AC094104.2	0	0	0	0	0	0	0	0	0	0	0	0	0	0	0	0
ENSG00000251135	AC008565.1	0	0	0	0	0	0	0	0	0	0	0	0	0	0	0	0
ENSG00000251136	AF117829.1	7.383	49.292	0	47	60	126.999	108	158	19.792	17.092	29	1	180	51.999	80	42
ENSG00000251137	RPL7L1P7	0	0	0	0	0	0	0	0	0	0	0	0	0	0	0	0
ENSG00000251138	AC090502.1	0	0	0	0	0	0	0	0	0	0	0	0	1	2	0	1
ENSG00000251139	AC084871.2	0	0	0	0	0	0	0	0	0	0	0	0	0	0	0	0
ENSG00000251141	MRPS30-DT	0	0	0	8	4	17.001	5	14	0	0	3	0	13	13	13.999	13
ENSG00000251142	AC025674.1	0	0	0	0	0	0	0	0	0	0	0	0	0	0	0	0
ENSG00000251143	AP002490.1	473	724	151	5	16	7	3	10	356	185	11	85	12	16	11	6
ENSG00000251144	AC113346.1	0	0	0	0	0	0	0	0	0	0	0	0	0	0	0	0
ENSG00000251147	AC084871.3	0	0	0	0	0	0	0	0	0	0	0	0	0	0	0	0
ENSG00000251148	AL158068.2	0	0	0	0	0	0	0	0	0	0	0	0	0	0	0	0
ENSG00000251149	MTND5P5	0	0	0	0	0	0	0	0	0	0	0	0	0	0	0	0
ENSG00000251151	HOXC-AS3	1	1	0	0	0	0	0	0	0	0	0	0	1	0	0	0
ENSG00000251152	AC025539.1	0	0	0	0	0	0	0	0	0	0	0	0	1	0	2	0
ENSG00000251154	AC002456.2	0	0	0	0	0	0	0	0	0	0	0	0	0	0	0	1
ENSG00000251155	SEPT14P4	0	0	0	0	0	0	0	0	0	0	0	0	0	0	0	0
ENSG00000251158	AC131392.2	0	4.688	0	0	0	4.576	0	1	0	16.698	0	0	0	0	0	0
ENSG00000251159	AC093852.1	0	0	0	0	0	0	0	0	0	0	0	0	0	0	0	0
ENSG00000251161	AC020661.1	0	0	0	6	9	1	3	8	0	1	7	0	13	7	9	4
ENSG00000251162	AC074198.2	0	0	0	0	0	0	0	0	0	0	0	0	0	0	0	0
ENSG00000251163	PRELID3BP4	0	0	0	0	0	0	0	0	0	0	0	0	2	0	0	0
ENSG00000251165	F11-AS1	0	0	0	1	0	0	0	0	0	0	1	0	0	0	0	0
ENSG00000251166	OR7E163P	0	0	0	0	0	0	0	0	0	0	0	0	0	0	0	0
ENSG00000251168	AC025174.1	0	0	0	0	0	0	0	0	0	0	0	0	0	0	0	0
ENSG00000251169	LINC01843	0	0	0	0	0	0	0	0	1	0	0	0	0	0	0	0
ENSG00000251170	AC004052.1	0	0	0	0	0	0	0	0	0	0	0	0	0	0	0	0
ENSG00000251171	AC096741.1	32	41	15	0	0	0	0	0	21	13	0	6	0	0	0	0
ENSG00000251172	AC117470.1	0	0	0	0	0	0	0	0	0	0	0	0	0	0	0	0
ENSG00000251173	UCHL1-AS1	0	0	0	0	0	0	0	0	0	0	0	0	0	0	0	0
ENSG00000251174	TSEN2P1	0	0	0	0	0	0	0	0	1	0	0	0	0	0	0	0
ENSG00000251175	AC008243.1	0	0	0	0	0	0	0	0	0	0	0	0	0	0	0	0
ENSG00000251176	AC074254.1	0	0	0	0	0	0	0	0	0	0	0	0	0	0	0	0
ENSG00000251177	AC093829.1	0	0	0	0	0	0	1	0	1	0	0	0	0	0	0	0
ENSG00000251178	OR7E21P	0	0	0	0	0	0	0	0	0	0	0	0	0	0	0	0
ENSG00000251179	TMEM92-AS1	0	0	0	0	0	2	0	0	0	1	2	0	1	4	0	1
ENSG00000251182	LINC02497	0	0	0	0	0	0	0	0	0	0	0	0	0	0	0	0
ENSG00000251183	LINC01861	0	0	0	0	0	0	0	0	0	0	0	0	0	0	0	0
ENSG00000251184	AL672142.1	0	0	0	1.881	2.695	0	3.005	0	0	0	1.33	0	0	0	0	0
ENSG00000251185	AC025244.1	0	0	0	0	0	0	0	0	0	0	0	0	0	0	0	0
ENSG00000251186	AC105345.2	0	0	0	0	0	0	0	0	0	0	0	0	0	0	0	0
ENSG00000251187	AC010261.2	7	20	12	0	0	0	0	0	3	9	0	5	0	0	0	0
ENSG00000251188	AC079140.3	0	0	0	2	5	3	6	2	4	0	0	0	0	7	4	3
ENSG00000251189	AC010425.1	0	0	0	0	0	0	0	0	0	0	0	0	0	0	0	0
ENSG00000251191	LINC00589	0	0	0	0	1	0	2	0	0	0	0	0	6	0	2	6
ENSG00000251192	ZNF674	8	3	3	47.964	108.735	130.943	154.213	213.975	0	0	61.399	0	232.349	85.234	90.453	111.064
ENSG00000251193	AC112203.1	0	0	0	1	1	0	0	1	0	0	0	0	1	0	0	0
ENSG00000251194	AL133330.1	1	1	0	0	0	8	1	5	0	0	1	0	2	1	5	1
ENSG00000251195	AC105417.1	0	0	0	0	0	0	0	0	0	0	0	0	0	0	0	0
ENSG00000251196	AC106760.1	39	115	73	0	0	1	0	0	127	48	0	30	0	0	0	0
ENSG00000251199	AC109830.1	0	0	0	0	0	0	0	0	0	0	0	0	0	0	0	0
ENSG00000251200	AC084866.2	0	0	0	0	0	0	0	0	0	0	0	0	0	0	0	0
ENSG00000251201	TMED7-TICAM2	0	0	0	230.877	359.705	245.326	352.333	542.125	0	0	242.21	0	448.009	362.063	323.637	258.094
ENSG00000251203	AC011726.1	0	0	9	0	0	1	0	0	13	10	0	0	1	0	0	0
ENSG00000251204	AC027313.1	0	0	0	0	1	1.001	2.006	3.004	0	0	5.017	0	1.022	0	1.002	1.027
ENSG00000251205	AC016598.2	0	2	0	0	0	0	0	0	0	0	0	0	0	0	0	0
ENSG00000251206	AC010420.1	0	0	0	0	0	0	0	0	0	0	0	0	0	0	0	0
ENSG00000251209	LINC00923	20	31	6	0	0	2.139	0	4	0	0	1	0	1	0	0	0
ENSG00000251210	LINC02270	0	0	0	0	0	0	0	0	0	0	0	0	0	0	0	0
ENSG00000251211	AC136632.2	0	0	0	10.86	9.032	9.991	6	8.061	0	0	26.217	0	11.519	33.593	17.332	35.26
ENSG00000251212	MTND5P4	0	0	0	0	0	0	0	0	0	0	0	0	0	0	0	0
ENSG00000251213	AC012055.2	0	0	0	0	0	0	0	0	0	0	0	0	0	0	0	0
ENSG00000251214	AC025465.4	0	0	0	0	0	0	0	0	0	0	0	0	0	0	0	0
ENSG00000251215	GOLGA5P1	0	0	0	0	0	0	0	1	0	0	0	0	0	0	0	0
ENSG00000251216	AC106895.2	0	0	0	0	0	0	0	0	0	0	1	0	0	0	0	0
ENSG00000251218	AC103764.1	0	0	0	1	0	0	0	0	0	0	0	0	0	0	0	0
ENSG00000251219	LINC01217	0	0	0	0	0	0	0	0	0	0	0	0	0	0	0	0
ENSG00000251220	RFPL4AP3	0	0	0	0	0	0	0	0	0	0	0	0	0	0	0	0
ENSG00000251221	LINC01337	0	0	0	0	0	0	0	1	0	0	1	0	0	0	0	2
ENSG00000251223	MTCO1P9	0	0	0	0	0	0	0	0	0	1	0	0	0	0	0	0
ENSG00000251224	CNOT10-AS1	0	0	0	0	0	0	0	0	0	0	0	0	0	0	0	0
ENSG00000251226	AP001999.1	2	0	0	1	0	0	1	1	2	1	0	1	0	0	0	7
ENSG00000251228	AC104619.4	0	0	0	0	0	0	0	0	0	0	0	0	0	0	0	0
ENSG00000251229	AL645924.2	21	66	3	1	0	0	0	0	9	15	0	3	0	0	0	0
ENSG00000251230	MIR3945HG	0	0	0	1	0	0	0	0	0	0	0	0	1	0	0	1
ENSG00000251234	PSMA2P2	0	0	0	1.001	0	0	0	1	0	3	1.001	0	2.004	0	0	0
ENSG00000251235	SNRPCP2	0	0	0	1	2	0	2	2.371	0	0	4	0	10.005	2.026	3.002	2
ENSG00000251236	AC021146.8	0	0	0	0	0	0	0	0	0	0	0	0	0	0	0	0
ENSG00000251237	B3GNTL1P1	0	0	0	0	2	0	0	0	0	0	0	0	0	0	1	0
ENSG00000251239	AC004590.1	0	0	0	0	0	0	0	3	0	0	0	0	0	0	0	0
ENSG00000251243	AC005178.1	0	0	0	0	0	0	0	0	0	0	0	0	0	0	0	0
ENSG00000251244	AC107208.1	0	0	0	0	0	0	0	0	0	0	0	0	0	0	0	0
ENSG00000251246	AL691442.1	0	0	0	0	0	0	0	7.862	0	0	0	1	0	0	0	10.961
ENSG00000251247	ZNF345	1	18	3	30	24	89.001	33.999	100	6	3	13	0	90.999	28	27	14
ENSG00000251248	AC139720.2	0	0	0	0	0.95	0	0	0	0	0	0	0	0	0	0	0
ENSG00000251249	AC097375.3	0	0	0	0	0	0	0	0	0	0	0	0	0	0	0	1
ENSG00000251250	AC091951.3	0	0	0	2.009	0	1	1	1.002	0	0	4.029	0	6.821	0	1.681	1
ENSG00000251252	MTND2P31	0	0	0	0	0	0	0	0	0	0	0	0	0	0	0	0
ENSG00000251253	MTHFD2P4	0	0	0	0	1	0	0	0	0	0	1	0	0	0	0	0
ENSG00000251254	GTF2F2P1	0	0	0	0	0	0	0	0	0	0	0	0	1	0	0	1
ENSG00000251256	LINC02358	0	0	0	0	0	0	0	0	0	0	0	0	0	0	0	0
ENSG00000251257	AC010457.1	0	0	0	30	27	15	34	47	0	0	33	0	133	43	32	75
ENSG00000251258	RFPL4B	0	0	0	0	0	0	0	0	1	0	0	0	0	1	0	0
ENSG00000251259	AC004069.1	0	5.574	0	6.347	3.904	4.266	5.56	8.288	0	1.204	5.211	0	4.349	6.623	9.521	4.204
ENSG00000251260	WDFY3-AS1	57	274	77	1	0	0	3	1	91	84	3	38	1	1	0	0
ENSG00000251261	OR7H2P	0	0	0	0	0	0	0	0	0	0	0	0	0	0	0	0
ENSG00000251264	AC098868.1	0	0	0	0	0	0	0	0	0	0	0	0	0	0	0	0
ENSG00000251266	LINC02429	0	0	0	0	0	0	0	0	0	0	0	0	0	0	0	0
ENSG00000251270	AC108727.2	0	0	0	0	0	0	0	0	0	0	0	0	0	0	0	0
ENSG00000251271	ALG1L7P	0	0	0	0	2.796	1.718	0	0	0	0	1.021	0	1.025	3.033	3.06	0
ENSG00000251273	LINC02228	0	0	0	0	0	0	0	0	0	0	0	0	1.01	1.003	0	0
ENSG00000251276	MAGI2-AS1	0	0	0	0	0	0	0	0	0	11	0	0	0	0	0	0
ENSG00000251278	AC006499.5	0	0	0	0	0	0	0	0	0	0	0	0	0	0	0	0
ENSG00000251279	SMIM15-AS1	0	0	0	2	1	0	1	3	1	0	1	0	3	9	9	5
ENSG00000251281	AC034223.2	0	0	0	0	0	0	4	0	0	0	0	0	3	0	0	0
ENSG00000251283	LINC02272	0	0	0	0	0	0	0	0	0	0	0	0	0	0	0	0
ENSG00000251284	AC111000.5	0	0	0	0	0	0	0	0	0	0	0	0	0	0	0	0
ENSG00000251285	AC097484.2	0	0	0	0	0	0	0	0	0	0	1	0	2	0	0	0
ENSG00000251286	AC097522.1	0	0	0	0	0	0	0	0	0	0	0	0	0	0	0	0
ENSG00000251287	ALG1L2	0	15	2	3	0	2	1	1	0	19	1.008	2	6.977	6.018	2	0
ENSG00000251288	AC018797.2	0	4	3	0	0	0	2	0	6	2	0	12	0	2.014	0	2.004
ENSG00000251291	LINC02462	0	0	0	0	0	0	0	0	0	0	0	0	0	0	0	0
ENSG00000251292	ERVH-1	0	0	0	0	0	0	0	0	0	0	0	0	0	0	0	0
ENSG00000251293	AC008574.1	0	0	0	0	0	0	0	0	0	0	0	0	0	0	0	0
ENSG00000251294	AC091885.2	0	6	0	0	0	0	0	0	0	5	0	0	0	0	0	0
ENSG00000251296	AC006499.6	0	0	0	0	0	0	0	0	0	0	0	0	0	0	0	0
ENSG00000251297	TUBB7P	0	0	0	1.068	0	0	0	0	0	0	0	0	0	0	0	0
ENSG00000251298	AC093835.1	0	0	0	0	0	1	1	0	0	0	0	0	2	0	0	0
ENSG00000251299	SLC25A15P3	0	0	0	0	0	0	2.058	0	0	0	0	0	0	1.414	0	0
ENSG00000251300	AC104596.2	0	3	0	0	0	0	0	0	0	0	0	0	0	0	0	0
ENSG00000251301	LINC02384	0	0	0	0	0	1	0	0	0	0	1	0	0	0	0	0
ENSG00000251303	CAB39P1	0	3	0	1	0	0	0	0	0	0	0	0	0	0	0	0
ENSG00000251306	NDUFB4P2	0	0	3	0	0	0	0	0	0	0	0	0	3	0	0	0
ENSG00000251307	AC026704.1	0	0	0	0	0	0	0	0	0	0	0	0	0	0	0	0
ENSG00000251308	MRPS33P3	0	0	0	0	0	0	0	0	0	0	0	0	0	0	0	0
ENSG00000251309	AP002075.1	0	0	0	0	0	0	0	0	0	0	0	0	0	0	0	0
ENSG00000251310	AC107391.1	0	0	0	0	0	0	0	0	0	0	0	0	0	0	0	0
ENSG00000251311	LINC02214	0	0	0	0	0	0	0	0	0	0	0	0	0	0	0	0
ENSG00000251312	AC004062.1	0	0	0	0	0	0	0	0	0	0	0	0	0	0	0	0
ENSG00000251313	AC073648.4	0	0	0	5.388	5.986	2.484	1.237	0	0	0	2.585	0	3.02	0	0	2.834
ENSG00000251314	AC104123.1	0	0	1	10	6	2	15	1	0	5	2	0	10	8	4	2
ENSG00000251320	AC011352.3	0	0	0	0	0	0	0	1	0	0	0	0	0	0	0	0
ENSG00000251321	PCAT4	0	0	0	0	0	0	0	0	0	0	1	0	0	0	0	0
ENSG00000251322	SHANK3	18	38.995	0	1601	1779	1541	1493	1662	27.01	18.103	1409	1	5187	2048.001	1629	1654
ENSG00000251323	AP003086.1	0	0	0	0	1	8	5	9	0	0	1	0	2	0	6	0
ENSG00000251324	LINC01386	0	0	0	0	0	0	0	0	0	0	0	0	0	0	0	0
ENSG00000251325	AC024132.3	0	0	0	0	0	0	0	0	0	0	0	0	0	0	0	0
ENSG00000251326	LINC02479	0	0	0	0	0	0	0	0	0	0	0	0	0	0	0	0
ENSG00000251329	LINC02353	0	0	0	0	0	0	0	0	0	0	0	0	1	0	0	0
ENSG00000251330	AC114939.1	0	0	2	0	0	0	0	0	0	0	0	0	0	0	0	0
ENSG00000251332	AC021106.2	27	12	29	2	0	1	0	0	19	0	2	3	3.002	0	1	2.001
ENSG00000251333	RTN3P1	0	0	0	18.718	31.894	15.236	10.411	25.941	0	0	24.649	0	61.586	31.001	29.878	19.747
ENSG00000251334	AC020593.1	0	0	0	0	0	0	0	0	0	0	0	0	2	0	0	0
ENSG00000251336	TEMN3-AS1	0	0	0	0	0	0	0	0	0	0	0	0	0	0	0	0
ENSG00000251338	AC006499.7	0	0	0	0	0	0	0	0	0	0	0	0	0	0	0	0
ENSG00000251339	AC017091.1	0	0	0	0	0	0	0	0	0	0	0	0	0	0	0	0
ENSG00000251340	MTCYBP35	0	0	0	1	0	3	1	1	0	0	0	0	4	0	0	2
ENSG00000251342	AC026774.2	0	1	0	0	0	0	0	0	0	1	1	0	0	0	0	0
ENSG00000251345	AC093826.1	0	0	0	0	0	0	0	0	0	0	0	0	0	0	0	0
ENSG00000251347	IRF5P1	0	0	0	0	0	0	0	0	0	0	0	0	0	0	0	0
ENSG00000251348	HSPD1P11	0	0	0	2	19	36	50.01	79	0	0	13	0	51.007	14	18.002	6
ENSG00000251349	MSANTD3-TMEFF1	0	0	0	156.782	317.565	428.449	294.964	488.736	0	0	149.38	0	384.279	202.4	131.462	173.762
ENSG00000251350	LINC02475	8	0	0	0	0	0	0	0	3	0	0	0	0	0	0	0
ENSG00000251352	AC122714.2	1	0	0	0	0	0	0	0	0	0	0	0	0	0	0	0
ENSG00000251353	MTND3P5	0	0	0	0	0	2	0	0	0	0	0	0	0	0	0	0
ENSG00000251354	AC024451.1	11	0	0	2	0	1	1	3	0	6	0	5	0	1	1	0
ENSG00000251356	RAB5CP2	0	0	0	0	4	0	2	1	0	0	5	0	1	1	6.004	3
ENSG00000251357	AP000350.4	0	0	0	16.982	8.937	0	23.698	10.875	0	0	19.897	0	14.771	27.267	7.784	6.638
ENSG00000251359	WWC2-AS2	1	1	0	11	8	9	12	5	0	1	17	0	42	29	5	15
ENSG00000251360	KHDC1P1	0	0	0	0	0	0	0	0	0	0	0	0	0	0	0	0
ENSG00000251361	AC012625.1	0	0	0	1	0	1	0	2	1	0	1	0	1	0	1	0
ENSG00000251363	LINC02315	0	0	0	8	1	4	1	1	0	0	2	0	11	3	3	1
ENSG00000251364	AC107884.1	40	5	3	1	7	8	2	13	3	0	1	0	23	2	0	1
ENSG00000251365	LINC02236	0	1	0	0	3	0	0	0	0	0	3	0	0	0	1	3
ENSG00000251366	DBIP2	0	0	0	0	0	0	1	0	0	0	0	0	0	0	0	0
ENSG00000251367	AC091917.3	0	0	0	0	0	0	0	0	0	0	0	0	0	0	0	0
ENSG00000251368	AC016632.1	0	0	0	0	0	0	0	0	0	0	0	0	0	0	0	0
ENSG00000251369	ZNF550	34	63	18	97	82	112.999	127	198	23	26	76.001	5	263.999	148.999	113	102
ENSG00000251370	SEMA5A-AS1	0	0	0	0	0	0	0	0	0	0	0	0	0	0	0	0
ENSG00000251371	AC010634.1	0	0	0	0	0	0	0	0	0	0	0	0	0	0	0	0
ENSG00000251372	LINC00499	0	1	0	0	0	0	0	0	0	0	0	0	1	0	0	0
ENSG00000251373	AC092593.2	0	0	0	0	0	0	0	0	0	0	0	0	0	0	0	0
ENSG00000251374	AC010598.1	0	0	0	0	0	0	0	0	0	0	0	0	0	0	0	0
ENSG00000251376	AC034238.3	0	0	0	0	0	0	0	0	0	0	0	0	0	0	0	0
ENSG00000251377	AC079340.2	0	0	0	0	0	0	0	0	0	0	0	0	0	0	0	0
ENSG00000251378	AC096582.2	0	0	0	0	0	0	0	0	0	0	0	0	0	0	0	0
ENSG00000251379	AC099550.1	0	0	0	0	0	0	2	0	0	0	0	0	0	0	0	0
ENSG00000251380	DCANP1	0	0	0	0	0	2	0	0	0	0	0	0	0	0	0	0
ENSG00000251381	LINC00958	0	0	0	0	0	0	0	0	0	0	0	0	0	0	0	0
ENSG00000251383	LINC02483	0	0	0	0	0	0	0	0	1	0	0	0	0	0	0	0
ENSG00000251385	MTCYBP16	0	0	0	0	0	0	0	0	0	0	1	0	7	0	0	1
ENSG00000251387	AC008667.3	0	0	0	0	0	0	0	0	0	0	0	0	0	0	0	0
ENSG00000251388	AC079380.1	0	0	0	0	0	0	0	0	0	0	0	0	0	0	0	0
ENSG00000251389	YTHDF1P1	0	0	0	0	0	2	0	0	0	0	1	0	2	3	0	7
ENSG00000251391	AC113378.1	0	0	0	0	0	0	0	0	0	0	0	0	0	0	0	0
ENSG00000251393	AC005280.1	0	0	0	0	2	6	2	1	0	0	1	0	6	0	2	0
ENSG00000251395	FTH1P9	0	0	0	0	0	0	0	0	0	2	0	0	0	0	0	0
ENSG00000251396	LINC01301	0	0	0	1	2	1	1	1	1	0	0	0	2	1	1	1
ENSG00000251398	LINC01256	0	0	0	0	0	0	0	0	0	0	0	0	0	0	0	0
ENSG00000251399	AC092542.1	0	0	0	0	0	0	0	0	0	0	0	0	0	0	0	0
ENSG00000251400	ALDH7A1P1	0	0	0	23.059	5.504	21.19	17.193	15.063	0	0	9.609	0	38.952	18.506	9.755	5.47
ENSG00000251401	AC093729.1	0	0	0	0	0	0	0	0	0	0	0	0	0	0	0	0
ENSG00000251402	FAM90A25P	0	0	0	0	0	2	0	0	0	0	0	0	0	0	0	0
ENSG00000251405	AC016571.1	0	0	0	0	1	0	0	0	0	0	0	0	1	0	0	0
ENSG00000251407	MTND1P22	0	0	0	0	0	0	0	0	0	0	0	0	0	2	0	1
ENSG00000251408	AC113615.1	0	0	0	0	0	0	0	0	1	0	0	0	0	1	0	0
ENSG00000251409	AC008592.4	0	0	1	0	0	0	0	0	0	0	0	0	0	0	0	0
ENSG00000251410	AC007106.1	0	0	0	0	0	0	0	0	0	0	0	0	0	0	0	0
ENSG00000251411	AC093827.3	0	0	0	3.002	1	1	5	9	0	0	3.002	0	13.003	6.012	12	9
ENSG00000251412	AC006296.2	0	0	0	0	0	0	0	0	0	0	0	0	0	0	0	0
ENSG00000251413	AC068898.2	0	0	0	1	2	7	1	0	0	0	0	0	8	0	1	0
ENSG00000251414	AC138956.2	0	17	9	0	0	0	0	0	1	11	0	2	0	0	0	1
ENSG00000251416	AC103879.1	0	0	0	0	0	0	0	0	0	0	0	0	0	0	0	0
ENSG00000251417	AC145285.2	9	0	0	0	2.069	0	5.389	4	0	4	1.023	0	5.495	1.052	3.336	7
ENSG00000251418	ASS1P8	0	0	0	0	0	0	0	0	0	0	1	0	0	0	0	0
ENSG00000251419	AC108120.3	0	0	0	0	0	0	0	0	0	0	0	0	0	1	0	0
ENSG00000251421	AC016556.1	0	0	0	0	0	0	0	0	0	0	0	0	0	0	0	0
ENSG00000251423	AC016576.1	0	0	0	0	0	0	0	0	0	0	1	0	1	0	0	1
ENSG00000251424	AC021146.9	0	0	0	0	0	0	0	0	0	0	0	0	0	0	0	0
ENSG00000251426	AC010451.2	0	0	0	0	0	0	0	0	0	0	0	0	0	0	0	0
ENSG00000251427	AC111000.6	0	0	0	0	0	0	0	0	0	0	0	0	0	0	0	0
ENSG00000251429	AC098679.2	0	0	0	4.517	29.88	83.527	37.142	42.914	0	0	9.753	0	43.478	27.059	24.262	21.304
ENSG00000251430	MTCO3P27	0	2	0	0	0	0	1	0	0	0	0	0	2	0	0	0
ENSG00000251431	AC245884.7	0	0	0	0	0	0	0	0	0	0	0	0	0	0	0	0
ENSG00000251432	LINC02615	2	0	0	6	3	19	10	12	1	1	3	0	30	16	16	13
ENSG00000251433	CCNHP1	0	0	0	0	0	0	0	1	0	0	0	0	1	0	0	0
ENSG00000251434	AC104071.1	0	0	0	0	0	0	0	0	0	0	0	0	0	0	0	0
ENSG00000251435	C1GALT1P2	0	0	0	0	10	23	22	5	0	0	0	0	29	4	4	6
ENSG00000251436	NUP58P1	0	9	0	0	0	0	0	0	0	0	0	2	0	0	0	0
ENSG00000251437	NDUFS5P4	0	0	0	0	0	0	0	0	0	0	0	0	0	0	0	0
ENSG00000251438	AC104078.2	0	0	0	0	0	0	0	0	0	0	0	0	0	0	0	0
ENSG00000251439	KRTAP4-17P	0	0	0	0	0	0	0	0	0	0	0	0	0	0	0	0
ENSG00000251440	STMN1P2	0	0	0	0	0	0	0	0	0	0	1	0	0	0	0	0
ENSG00000251441	RTEL1P1	0	0	0	5	4	21	12.636	23	0	1	2.004	0	44.035	5.01	15	7.013
ENSG00000251442	LINC01094	3	0	2	37	65	37	79	120	9	3	51	0	155.999	43	49	48
ENSG00000251443	LINC02160	0	0	0	0	0	0	0	0	0	0	0	0	0	0	0	0
ENSG00000251445	AC021151.1	0	0	0	0	0	0	0	0	0	0	0	0	0	0	0	0
ENSG00000251446	AC113391.2	0	0	0	0	0	0	0	0	0	0	0	0	0	0	0	0
ENSG00000251447	AC107027.2	0	0	0	0	0	0	0	0	0	0	0	0	0	0	0	0
ENSG00000251448	AC063919.1	0	0	0	0	0	0	0	0	0	0	0	0	0	0	0	0
ENSG00000251449	MTND1P19	0	0	0	0	0	0	0	0	0	0	0	0	0	0	0	0
ENSG00000251450	RASGRF2-AS1	0	0	0	1	2	5	4	7	0	0	2	0	9	2	3	0
ENSG00000251451	GTF2IP9	0	0	0	0	0	0	1.787	0	0	0	0	0	0	0	0	1.685
ENSG00000251452	AC109811.2	0	0	0	0	0	0	0	2	0	0	3	0	0	0	0	0
ENSG00000251453	HAUS1P1	0	0	0	0	3.759	2.009	6.059	1.156	0	0	3.171	0	2.024	1.002	0	3.013
ENSG00000251454	AC025244.2	0	0	0	0	0	0	0	0	0	0	0	0	0	0	0	0
ENSG00000251455	AC092611.1	0	8	9	1	0	1	0	0	0	14	0	0	2	0	0	0
ENSG00000251456	AC113398.2	0	0	0	1	0	3	9	10	0	0	0	0	1	0	4	0
ENSG00000251458	AC139491.4	0	0	0	0	0	0	0	0	0	0	0	0	0	0	0	0
ENSG00000251459	AC013724.1	0	0	0	1	0	0	0	0	0	0	0	0	0	0	0	0
ENSG00000251460	AC097381.2	0	0	0	0	0	0	0	0	0	0	0	0	0	0	0	0
ENSG00000251461	AC091133.3	2	1	0	0	0	0	0	0	0	0	0	0	0	0	0	0
ENSG00000251463	FKBP4P1	0	0	1	5.002	2.001	2.002	1	1	0	0	1	0	3.001	7.018	1	1
ENSG00000251464	RPL7L1P13	0	0	0	0	1.001	0	0	0	0	0	1.001	0	0	0	0	0
ENSG00000251467	AC020893.2	0	0	0	6.03	9.086	9.031	3.02	8.007	0	0	4.012	0	26.433	1.005	12.717	8.045
ENSG00000251468	AC135352.1	0	0	0	0	0	0	0	0	0	0	0	0	0	0	0	0
ENSG00000251470	ASNSP4	0	0	0	0	0	0	0	0	0	0	0	0	0	0	1.001	0
ENSG00000251471	AC016933.1	0	0	0	0	0	0	0	0	0	0	0	0	0	0	0	0
ENSG00000251473	AC004069.2	0	0	0	0	0	0	1	0	0	0	0	0	0	1	0	0
ENSG00000251474	RPL32P3	3	0	0	148.017	125.013	167.378	169.013	286.003	3	0	133.029	2	478.97	144.11	187.004	168.01
ENSG00000251476	MTCO1P31	0	0	0	0	0	0	0	0	0	0	0	0	0	0	0	0
ENSG00000251477	AC114322.1	0	0	0	0	0	0	0	0	0	0	0	0	0	0	0	0
ENSG00000251478	AC008817.1	0	0	0	0	0	1.024	2	0	2	0	2.002	0	5.194	0	3.116	2
ENSG00000251482	AKIRIN2P1	0	0	0	0	0	0	0	0	0	0	0	0	0	0	0	0
ENSG00000251483	LYPLA1P2	0	0	0	2	1.326	0	3.025	2	0	0	2.013	0	3.007	4	1.001	0
ENSG00000251484	AL356488.1	0	20	12	1.001	1	0	0	0	2	1	1.002	4	3.013	0	0	0
ENSG00000251485	AC068134.3	0	0	0	1.221	9.327	8.085	0	1	0	0	4.431	0	9.643	0	4.384	6.691
ENSG00000251487	AC106744.2	0	0	0	0	0	0	0	0	0	0	0	0	0	1	0	0
ENSG00000251488	AC115622.1	0	0	0	0	0	0	0	0	0	0	0	0	0	0	0	0
ENSG00000251489	AC108941.1	0	0	0	0	0	0	0	0	0	0	0	0	0	0	0	0
ENSG00000251490	AC093763.1	0	0	0	0	0	0	0	0	0	0	0	0	0	0	0	0
ENSG00000251491	OR7E28P	0	0	0	0	0	0	1.02	3.147	0	0	0	0	0	0	0	0
ENSG00000251492	AC104136.1	0	0	0	0	0	0	0	0	0	0	0	0	0	0	0	0
ENSG00000251493	FOXD1	1	1	0	2	5	3	14	7	4	1	13	0	11	2	1	2
ENSG00000251495	PPIAP11	0	0	0	27.395	26.255	21.08	47.075	29.054	0	0	29.798	0	77.133	39.607	47.719	38.281
ENSG00000251497	PITPNM2-AS1	6	3	7	0	0	1	0	0	0	0	0	0	0	0	0	0
ENSG00000251498	AC021146.10	0	0	0	0	0	0	0	0	0	0	0	0	0	0	0	0
ENSG00000251501	AC114774.1	0	0	0	0	0	0	0	0	0	0	0	0	0	0	0	0
ENSG00000251503	CENPS-CORT	0	15	0	74.974	61.802	6.53	15.166	78.871	0	0	70.183	0	195.304	51.84	66.028	100.934
ENSG00000251504	LINC01099	0	0	0	0	0	0	0	0	0	0	0	0	0	0	0	0
ENSG00000251506	AC010451.3	0	0	0	0	0	0	0	0	0	0	0	0	0	0	0	0
ENSG00000251508	AL133380.1	0	0	0	0	0	0	0	0	2	0	0	0	0	0	0	0
ENSG00000251510	AC022486.1	0	0	0	0	0	0	0	0	0	0	0	0	0	0	0	0
ENSG00000251511	AC096736.3	0	0	0	0	0	1	0	0	0	0	0	0	0	0	0	0
ENSG00000251513	LIX1-AS1	0	0	0	3	0	2	3	0	0	0	8	0	4	0	0	3
ENSG00000251515	CCDC11P1	0	0	0	0	0	0	0	0	0	0	0	0	0	0	0	0
ENSG00000251516	AC098583.2	0	0	0	0	0	0	0	0	0	0	0	0	0	0	0	0
ENSG00000251517	AC096734.1	0	0	0	0	0	0	0	0	0	0	0	0	0	1	0	0
ENSG00000251518	LINC02110	0	0	0	0	0	0	0	0	0	0	0	0	0	0	0	0
ENSG00000251520	AL162431.3	0	0	2	0	0	0	0	0	0	0	0	0	0	0	0	0
ENSG00000251521	IMPA1P1	0	0	0	1	0	0	0	0	0	0	0	0	0	0	0	0
ENSG00000251523	AC108159.1	0	17	0	0	0	0	0	0	0	1	0	0	0	0	0	0
ENSG00000251525	TCP11X3P	2	0	0	0	0	0	0	0	0	1	0	0	0	0	0	0
ENSG00000251526	LINC02435	0	0	0	0	0	0	0	0	0	0	0	0	0	0	0	0
ENSG00000251527	AC097110.1	0	0	0	0	0	0	0	0	0	0	0	0	0	0	0	0
ENSG00000251529	AC021146.11	0	0	0	0	0	0	0	0	0	0	0	0	0	0	0	0
ENSG00000251532	AC091849.2	0	0	0	0	0	0	2	0	0	0	0	0	0	0	0	0
ENSG00000251533	LINC00605	0	1	0	0	0	0	1	0	0	2	0	0	0	0	0	0
ENSG00000251535	AC079140.4	0	0	0	0	0	0	0	0	0	0	0	0	0	0	0	0
ENSG00000251536	AC055717.1	0	0	0	0	0	0	0	0	0	0	0	0	0	0	0	0
ENSG00000251537	AC005324.3	20	0	3	5.702	2.751	5.057	0	0	0	0	4.829	0	8.454	0	8.433	10.103
ENSG00000251538	LINC02201	0	0	0	0	0	0	0	0	0	0	0	0	0	0	0	0
ENSG00000251539	SNX18P24	0	0	0	0	0	0	0	0	0	0	0	0	0	0	0	0
ENSG00000251542	LINC01957	0	0	0	0	0	0	0	0	0	0	0	0	0	0	0	0
ENSG00000251543	LINC02230	0	0	0	0	0	0	0	0	0	0	0	0	0	0	0	0
ENSG00000251544	MTND5P12	0	0	0	0	0	1	0	2	0	0	1	0	0	1.506	0	0
ENSG00000251545	AC136628.2	0	2	0	0	0	0	0	0	0	0	0	0	0	0	0	0
ENSG00000251546	IGKV1D-39	0	0	0	0	0	0	0	0	0	0	0	0	0	0	0	0
ENSG00000251548	AC106760.2	0	0	0	2.553	6.808	1.133	2.257	4.901	0	0	5.708	0	12.458	15.885	2.477	1.381
ENSG00000251549	AC091965.3	0	0	0	0	0	0	0	0	0	0	0	0	0	0	0	0
ENSG00000251550	AC091133.4	0	0	0	1	0	0	0	1	0	0	3	0	0	0	0	0
ENSG00000251552	COQ10BP2	15	0	0	2	0	0	0	0	0	0	0	0	0	0	0	0
ENSG00000251553	DDX18P4	0	0	0	0	1	0	4.001	3	0	0	3	0	0	1.002	0	0
ENSG00000251555	AC096711.2	0	1	0	0	0	1	2	3	0	0	0	0	5	5	5	4
ENSG00000251556	AC091887.1	0	0	0	0	0	0	0	0	0	0	0	0	0	0	0	0
ENSG00000251557	HNRNPKP3	0	0	0	1	1	0	0	1	0	0	0	0	2	0	1	1
ENSG00000251562	MALAT1	5	4	8	18795	36176	207157	101365.999	141365.001	32	8	15863	0	252969.999	39866.001	38202.999	23377.001
ENSG00000251563	IARS2P1	0	0	0	0	0	0	0	1	0	0	1	0	1	1	0	0
ENSG00000251566	HMGB1P35	0	0	0	0	0	1.77	3.644	5.815	0	0	1	0	0	1.281	0	0
ENSG00000251567	AC018680.1	0	0	0	0	0	0	0	0	0	0	0	0	0	0	0	0
ENSG00000251568	ALG3P1	1	0	0	1	0	0	0	0	0	0	0	0	1.001	0	0	0
ENSG00000251569	AC093899.2	20	0	0	19.837	22.535	15.088	30.036	26.341	0	1	27.284	4	0	18.827	11.028	25.219
ENSG00000251571	DDX3P3	0	0	0	1	0	2	1	4.001	2.165	0	0	0	1	1	0	1.001
ENSG00000251572	AF213884.2	0	0	0	0	0	0	0	0	0	0	0	0	0	0	0	0
ENSG00000251573	LINC02106	0	0	0	0	0	0	0	0	0	1	0	0	0	0	0	0
ENSG00000251574	AC099520.1	0	0	0	0	0	0	0	0	0	0	0	0	0	0	0	0
ENSG00000251575	C5orf64-AS1	0	0	0	0	0	0	0	0	0	0	0	0	0	0	0	0
ENSG00000251576	LINC01267	0	0	0	0	0	0	0	0	0	0	0	0	0	0	0	0
ENSG00000251577	AC105460.2	0	0	0	0	0	0	0	0	0	0	0	0	0	0	0	0
ENSG00000251578	TRBV21-1	0	0	0	0	0	0	0	0	0	0	0	0	0	0	0	0
ENSG00000251579	AC055733.3	0	0	6	0	0	0	0	0	0	3	0	0	0	0	0	0
ENSG00000251580	LINC02482	0	0	0	13	10	11	18	19	0	0	6	0	15.999	36	13	16
ENSG00000251583	AC008427.1	0	0	0	4.956	3.356	1.035	4.512	1.015	0	0	4.108	0	14.155	6.549	1.086	12.285
ENSG00000251584	AC096751.2	0	0	0	0	0	0	0	0	0	0	0	0	0	0	0	0
ENSG00000251585	AC026444.1	0	0	0	0	0	0	0	0	0	0	0	0	0	0	0	0
ENSG00000251586	TET2-AS1	0	0	0	0	0	0	0	0	0	0	0	0	0	0	0	0
ENSG00000251587	LDHAP1	0	0	0	3.079	6.002	3.295	3	0	0	0	3.001	0	1.03	5.094	3	5.069
ENSG00000251588	AC125336.1	0	0	0	0	0	0	0	0	0	0	0	0	0	0	0	0
ENSG00000251590	NIFKP7	0	0	0	0	0	0	0	0	0	0	0	0	0	0	0	0
ENSG00000251591	AC016612.1	0	0	0	0	0	0	0	0	0	0	0	0	0	0	0	0
ENSG00000251593	MSNP1	0	0	0	116.167	92.394	55.92	108.863	75.083	0	0	149.868	0	258.829	168.811	112.843	111.962
ENSG00000251595	ABCA11P	0	0	0	11.781	54.128	87.476	69.759	100.884	0	0	10.696	0	47.963	34.11	32.436	41.253
ENSG00000251596	HADHAP1	0	5	3	2.002	6.162	0	4.2	5.032	0	3	4.022	0	16.984	7.012	7.932	10.017
ENSG00000251597	RPL37P25	0	0	0	2	0	0	0	0	0	0	0	0	0	0	0	0
ENSG00000251598	AC093916.1	0	0	0	0	0	0	0	1	1	0	0	0	0	0	0	0
ENSG00000251599	AC116345.3	0	0	0	0	0	0	0	0	0	0	0	0	0	0	0	0
ENSG00000251600	AC107223.1	2	0	0	1	13.307	10.73	2.168	21.763	0	0	3.741	0	31.787	19.088	0	2.288
ENSG00000251601	AC022441.2	0	0	0	0	0	0	0	0	0	0	0	0	0	0	0	0
ENSG00000251602	AL928654.1	1	0	0	49	46	26	29	26	0	0	43	0	115	37	33	49
ENSG00000251604	LINC01385	0	0	0	0	0	1	0	0	0	0	0	0	0	0	0	0
ENSG00000251605	AC104108.1	0	0	0	0	0	0	0	0	0	0	0	0	0	0	0	0
ENSG00000251608	OR12D1	0	0	0	0	0	0	0	0	0	0	0	0	0	0	0	0
ENSG00000251609	SETP12	0	0	0	1	0	0	1	2	1	0	0	0	5	0	0	0
ENSG00000251610	AC083906.4	0	0	0	0	0	0	0	0	0	0	0	0	0	0	0	0
ENSG00000251611	FAM160A1-DT	0	0	0	0	0	0	0	0	0	0	1	0	0	0	0	0
ENSG00000251613	AC063979.2	0	0	0	0	0	1	0	0	0	0	0	0	0	0	0	0
ENSG00000251614	HSPA8P19	0	0	0	0	0	0	0	0	0	0	0	0	0	0	0	0
ENSG00000251615	AC104825.1	0	0	0	1	7	23	11	13	0	0	4	0	12	8	6	13
ENSG00000251616	AC113410.2	0	0	0	0	0	0	0	0	0	0	0	0	0	0	0	0
ENSG00000251618	AC007322.4	0	0	0	0	0	0	0	0	0	0	0	0	0	0	0	0
ENSG00000251619	LINC02508	0	0	0	0	0	0	0	0	0	0	0	0	0	0	0	0
ENSG00000251620	STPG2-AS1	0	0	0	0	0	0	0	0	0	0	0	0	0	0	0	0
ENSG00000251621	AC009487.3	0	0	0	0	0	0	0	0	0	0	0	0	0	0	0	0
ENSG00000251623	AC139491.5	0	0	3	0	0	0	0	0	0	1	0	0	0	0	0	0
ENSG00000251624	UNC93B7	0	0	0	1.432	1.016	0	0	0	0	0	0	0	0	0	1.018	0
ENSG00000251627	AC010395.2	0	0	0	0	0	0	0	0	0	0	0	0	0	0	0	0
ENSG00000251629	LINC02241	0	0	0	0	0	0	0	0	1	0	0	0	0	0	0	0
ENSG00000251630	AC119751.6	0	0	0	0	0	0	0	0	0	0	0	0	0	0	0	0
ENSG00000251632	LINC02172	0	0	0	0	0	0	1	0	0	0	0	0	0	0	0	0
ENSG00000251633	GYG1P1	0	0	0	3.018	0	2	0	7.062	0	0	1.007	0	7.063	5.13	0	8.335
ENSG00000251634	AC145138.1	0	0	0	0	33.976	53.223	50.879	120.068	0	0	8.724	0	101.901	14.29	47.161	41.598
ENSG00000251635	LINC02278	0	0	0	0	0	0	0	0	0	0	0	0	1	0	0	0
ENSG00000251636	LINC01218	0	0	0	0	0	1	0	0	0	0	0	0	0	0	0	0
ENSG00000251637	AP003716.1	0	0	8	0	0	2	1	3	0	0	0	0	4	0	0	0
ENSG00000251638	AC006390.1	0	0	0	0	0	0	0	0	0	0	0	0	0	0	0	0
ENSG00000251639	AC092535.2	1	0	0	0	4	1	0	4	0	0	0	1	2	0	0	0
ENSG00000251642	AC098680.1	0	0	0	0	0	0	0	0	0	0	0	0	0	0	0	0
ENSG00000251643	AC093763.2	0	0	0	0	0	0	0	1	0	0	0	0	7	0	1	0
ENSG00000251644	HPRT1P1	0	0	0	0	0	0	0	0	0	0	0	0	0	0	0	0
ENSG00000251647	AC114781.4	0	0	0	0	0	0	0	1	0	0	0	0	0	0	0	0
ENSG00000251648	AC008958.1	7	5	0	1	2	2	1	3	13	20	0	1	0	0	2	0
ENSG00000251649	LINC02379	0	0	0	0	0	0	0	0	0	0	0	0	0	0	0	0
ENSG00000251652	AC092535.3	0	0	0	0	0	0	0	0	0	0	0	0	1	0	0	2
ENSG00000251654	AC099499.1	0	0	0	0	0	0	0	0	0	0	0	0	0	0	0	0
ENSG00000251655	PRB1	0	0	0	0	0	0	0	0	0	0	0	0	0	0	0	2
ENSG00000251656	PRELID3BP5	0	0	0	0	0	0	0	0	0	0	0	0	0	0	0	0
ENSG00000251660	AC007036.3	0	0	0	5.497	15.143	20.875	12.796	17.729	0	0	10.574	0	0	22.222	7.289	3.898
ENSG00000251661	AC136475.1	1	2	0	10	5	3	6.558	5.429	3	9	8	0	19.381	2	16	8
ENSG00000251663	SUMO2P5	0	0	0	0	0	0	0	0	0	0	0	0	1	1	1	0
ENSG00000251664	PCDHA12	0	0	0	0	0	3.527	1.543	0	0	0	0	0	0	0	0	0
ENSG00000251665	AC005920.3	0	2	0	0	0	0	0	0	2	0	0	0	0	0	0	0
ENSG00000251666	ZNF346-IT1	0	0	0	5	10	14	16	28	0	0	4	0	22	3	17	5
ENSG00000251667	BRCC3P1	0	0	0	5.458	0	12.631	5.33	11.647	0	0	6.247	0	11.209	6	5.18	1.004
ENSG00000251668	AC113404.2	0	0	0	0	0	0	0	0	0	0	0	0	0	0	0	0
ENSG00000251669	FAM86EP	0	0	0	80.066	72.359	44.174	86.589	60.278	0	1	67.666	0	106.295	145.661	72.074	64.167
ENSG00000251670	AC113346.2	0	0	0	0	0	0	0	0	0	0	0	0	0	0	0	0
ENSG00000251675	AC010260.1	2	14	9	0	0	0	0	0	27	19	0	3	0	0	0	0
ENSG00000251676	SNHG27	0	0	0	0	0	0	1	1	0	0	0	0	0	0	0	0
ENSG00000251678	AC027343.3	0	0	0	0	0	0	0	0	0	0	0	0	0	0	0	0
ENSG00000251679	AC073848.1	0	0	0	0	0	0	0	0	0	0	0	0	0	0	0	0
ENSG00000251680	AC008591.1	0	0	0	0	0	0	0	0	0	0	0	0	0	1	0	0
ENSG00000251682	AC122718.2	0	0	0	10	15	117	61	78	0	0	17	0	115	14	33	18
ENSG00000251685	UGT2B27P	0	0	0	0	0	0	0	0	0	0	0	0	0	0	0	0
ENSG00000251686	OR10J8P	0	0	0	0	0	0	0	0	0	0	0	0	0	0	0	0
ENSG00000251687	AC104791.1	0	5	0	0	0	0	0	0	0	0	0	0	0	0	0	0
ENSG00000251688	LINC02507	0	0	0	0	0	0	0	0	0	0	0	0	0	0	0	0
ENSG00000251689	AC079140.5	0	0	0	1	0	0	1	1	0	0	0	0	0	0	0	3
ENSG00000251691	AC114786.3	0	0	0	0	0	0	0	0	0	0	0	0	0	0	0	0
ENSG00000251692	PTX4	1	1	0	0	0	0	1	0	2	0	0	0	0	7	2	0
ENSG00000251694	USP17L9P	0	0	0	0	0	0	0	0	0	0	0	0	0	0	0	0
ENSG00000251697	RN7SKP24	0	0	0	0	0	0	0	0	0	0	0	0	0	0	0	0
ENSG00000251698	RNA5SP445	0	0	0	0	0	0	0	0	0	0	0	0	0	0	0	0
ENSG00000251702	RNU6-857P	0	0	0	0	0	0	0	0	0	0	0	0	0	0	0	0
ENSG00000251703	RNU6-998P	0	0	0	0	0	0	1	0	0	0	0	0	0	0	0	0
ENSG00000251704	RF00561	0	0	0	0	0	0	0	0	0	0	0	0	0	0	0	0
ENSG00000251705	RNA5-8SP6	0	0	0	11.454	1.038	0	3.201	1.019	0	0	6.171	0	5.218	1.028	0	2.085
ENSG00000251706	RNU7-61P	0	0	0	0	0	0	0	0	0	0	0	0	0	0	0	0
ENSG00000251707	RNU7-37P	0	0	0	0	0	0	0	0	0	0	0	0	0	0	0	0
ENSG00000251711	RNU6-632P	0	0	0	0	0	0	0	0	0	0	0	0	0	0	0	0
ENSG00000251712	RNU7-20P	0	0	0	0	0	0	0	0	0	0	0	0	0	0	0	0
ENSG00000251714	RN7SKP67	0	0	0	0	0	0	0	0	0	0	0	0	0	0	0	0
ENSG00000251715	RF00263	0	0	0	0	0	0	0	0	0	0	0	0	0	0	0	0
ENSG00000251717	RNA5SP419	0	0	0	0	0	0	0	0	0	0	0	0	0	0	0	0
ENSG00000251718	RNU2-13P	0	0	0	1	0	2	3	0	0	0	0	0	1	0	0	1
ENSG00000251719	RNU6-408P	0	0	0	0	0	0	0	0	0	0	0	0	0	0	0	0
ENSG00000251720	RNU7-123P	0	0	0	0	0	0	0	0	0	0	0	0	0	0	0	0
ENSG00000251722	RNU5E-3P	0	0	0	0	0	0	0	0	0	0	0	0	0	0	0	0
ENSG00000251724	RNU7-175P	0	0	0	0	0	0	0	0	0	0	0	0	0	0	0	0
ENSG00000251726	RNU7-41P	0	0	0	0	0	0	0	0	0	0	0	0	0	0	0	0
ENSG00000251727	RNU6-488P	0	0	0	0	0	0	0	0	0	0	0	0	0	0	0	0
ENSG00000251728	RF00019	0	0	0	0	0	0	0	0	0	0	0	0	0	0	0	0
ENSG00000251729	RNA5SP401	0	0	0	0	0	0	0	0	0	0	0	0	0	0	0	0
ENSG00000251730	RF00394	0	0	0	0	0	0	0	0	0	0	0	0	0	0	0	0
ENSG00000251732	RN7SKP122	0	0	0	0	0	0	0	0	0	0	0	0	0	0	0	0
ENSG00000251733	SCARNA8	0	0	0	0	1	1	0	0	0	0	1	0	4	2	0	1
ENSG00000251735	RF00402	0	0	0	0	0	0	0	0	0	0	0	0	0	0	0	0
ENSG00000251739	RNU6-1053P	0	0	0	0	0	0	0	1	0	0	0	0	0	0	0	0
ENSG00000251741	RNU4ATAC13P	0	0	0	0	0	0	0	0	0	0	0	0	0	0	0	0
ENSG00000251742	RN7SKP13	0	0	0	0	0	0	0	0	0	0	0	0	0	0	0	0
ENSG00000251744	RF00402	0	0	0	0	0	0	0	0	0	0	0	0	0	0	0	0
ENSG00000251745	RNU7-124P	0	0	0	0	0	0	0	0	0	0	0	0	0	0	0	0
ENSG00000251746	RNA5SP112	0	0	0	0	0	0	0	0	0	0	0	0	0	0	0	0
ENSG00000251747	RNU7-60P	0	0	0	0	0	0	0	0	0	0	0	0	0	0	0	0
ENSG00000251748	RNU4ATAC11P	0	0	0	0	0	0	0	1	0	0	0	0	0	0	0	0
ENSG00000251750	RNU5F-8P	0	0	0	0	0	0	0	0	0	0	0	0	0	0	0	0
ENSG00000251751	RN7SKP46	0	0	0	0	0	0	0	0	0	0	0	0	0	0	0	0
ENSG00000251752	RNU4-29P	0	0	0	0	0	0	0	0	0	0	0	0	0	0	0	0
ENSG00000251753	RNU6-75P	0	0	0	0	0	0	0	0	0	0	0	0	0	0	0	0
ENSG00000251754	RNU6-999P	0	0	0	0	0	0	0	0	0	0	0	0	0	0	0	0
ENSG00000251756	RNA5SP385	0	0	0	0	0	0	0	0	0	0	1	0	0	0	1	0
ENSG00000251757	RNU6-848P	0	0	0	0	0	0	0	0	0	0	0	0	0	0	0	0
ENSG00000251759	RN7SKP298	0	0	0	0	0	0	0	0	0	0	0	0	0	0	0	0
ENSG00000251760	RNA5SP418	0	0	0	0	0	0	0	0	0	0	0	0	0	0	0	0
ENSG00000251761	RNU6-138P	0	0	0	0	0	0	0	0	0	0	0	0	0	0	0	0
ENSG00000251763	RNU6-470P	0	0	0	0	0	0	0	0	0	0	0	0	0	0	0	0
ENSG00000251764	RNA5SP446	0	0	0	0	0	0	0	0	0	0	0	0	0	0	0	0
ENSG00000251766	RNA5SP518	0	0	0	0	0	0	0	0	0	0	0	0	0	0	0	0
ENSG00000251767	RNU7-8P	0	0	0	0	0	0	0	0	0	0	0	0	0	0	0	0
ENSG00000251768	RNA5SP217	0	0	0	0	0	1	0	0	0	0	0	0	0	0	0	0
ENSG00000251770	RNA5SP486	0	0	0	0	0	0	0	0	0	0	0	0	0	1	1	0
ENSG00000251773	RNU6-1129P	0	0	0	0	0	0	0	0	0	0	0	0	0	0	0	0
ENSG00000251774	RNU6-377P	0	0	0	0	0	0	0	1	0	0	0	0	0	0	0	0
ENSG00000251775	RF01293	0	1	0	0	0	0	0	0	0	0	0	0	0	0	0	0
ENSG00000251776	RN7SKP242	0	0	0	0	0	0	0	0	0	0	0	0	0	0	0	0
ENSG00000251778	RF00334	0	0	0	0	0	0	0	0	0	0	0	0	0	0	0	0
ENSG00000251779	RF00019	0	0	0	0	0	0	0	0	0	0	0	0	0	0	0	0
ENSG00000251781	RNA5SP356	1	0	0	0	0	0	0	0	0	0	0	0	0	0	0	0
ENSG00000251783	RNU6-1170P	0	0	0	0	0	0	0	0	0	0	0	0	0	0	0	0
ENSG00000251785	RNA5SP20	0	0	0	0	0	0	0	0	0	0	0	0	0	0	0	0
ENSG00000251787	RNU7-47P	0	0	0	0	0	0	0	0	0	0	0	0	0	0	0	0
ENSG00000251788	RNU5A-7P	0	0	0	0	0	0	0	0	0	0	0	0	0	0	0	0
ENSG00000251789	RNU4-57P	0	0	0	0	0	0	0	0	0	0	0	0	0	1	0	0
ENSG00000251791	SCARNA6	0	0	0	524	424	380	263	363	0	0	574	0	1034	935	338	516
ENSG00000251792	RF00019	0	0	0	0	0	0	0	0	0	0	0	0	0	0	0	1
ENSG00000251794	RNU6-237P	0	0	0	0	0	0	0	0	0	0	0	0	0	0	0	0
ENSG00000251796	RF00156	0	0	0	0	0	0	0	0	0	0	0	0	0	0	0	0
ENSG00000251798	RNU6-863P	0	0	0	0	0	0	0	0	0	0	0	0	0	0	0	0
ENSG00000251799	RF00019	0	0	0	1.099	7.563	2	0	1	0	0	3	0	4	7.749	0	1
ENSG00000251802	RF00322	0	0	0	0	0	0	0	0	0	0	0	0	0	0	0	0
ENSG00000251803	RF00019	0	0	0	0	0	0	0	0	0	0	0	0	0	0	0	0
ENSG00000251804	RNU6-1294P	0	0	0	0	0	0	0	0	0	0	0	0	0	0	0	0
ENSG00000251805	RF00602	0	0	0	0	0	0	0	0	0	0	0	0	0	0	0	0
ENSG00000251807	RNU6-202P	0	0	0	0	0	0	0	0	0	0	0	0	0	0	0	0
ENSG00000251809	RN7SKP14	0	0	0	0	0	0	0	0	0	0	0	0	0	0	0	0
ENSG00000251810	RN7SKP132	0	0	0	0	0	0	0	0	0	0	0	0	0	0	0	0
ENSG00000251811	RF00019	0	0	0	0	0	0	0	0	0	0	0	0	1	0	0	0
ENSG00000251812	RF00019	0	0	0	0	0	0	0	0	0	0	0	0	0	0	0	0
ENSG00000251813	RNU6-983P	0	0	0	0	0	0	0	0	0	0	0	0	0	0	0	0
ENSG00000251814	RN7SKP18	0	0	0	0	0	0	0	0	0	0	0	0	0	0	0	0
ENSG00000251815	SNORD116-26	0	0	0	0	0	0	0	0	0	0	0	0	0	0	0	0
ENSG00000251816	RNA5SP157	0	0	0	0	0	0	0	0	0	0	0	0	0	0	0	0
ENSG00000251818	RF00601	0	0	0	0	0	0	0	0	0	0	0	0	0	0	0	0
ENSG00000251819	RNU6-322P	0	0	0	0	0	0	0	0	0	0	0	0	0	0	0	0
ENSG00000251821	RNU6-583P	0	0	0	0	1	0	0	1	0	0	0	0	0	0	0	0
ENSG00000251822	RF00413	0	0	0	0	0	0	0	0	0	0	0	0	0	0	0	0
ENSG00000251823	RNA5SP162	0	0	0	0	0	0	0	0	0	0	0	0	0	0	0	0
ENSG00000251825	RN7SKP19	0	0	0	3.039	0	0	0	0	0	0	3.949	0	6.007	4.103	1.014	0
ENSG00000251828	RF00322	0	0	0	0	0	0	0	0	0	0	0	0	0	0	0	0
ENSG00000251829	RNA5SP436	0	0	0	0	0	0	0	0	0	0	0	0	0	0	0	0
ENSG00000251830	RF00218	0	0	0	0	0	0	0	0	0	0	0	0	0	0	0	0
ENSG00000251831	RNU6-1114P	0	0	0	0	0	0	0	0	0	0	0	0	0	0	0	0
ENSG00000251834	RNU6-319P	0	0	0	0	0	0	0	0	0	0	0	0	0	0	0	0
ENSG00000251835	RNU6ATAC32P	0	0	0	0	0	3	0	0	0	0	0	0	0	0	0	0
ENSG00000251837	RF00019	0	0	0	6.992	2	3	3	0	0	0	6	0	4.011	6.795	0	2.063
ENSG00000251838	RF00322	0	0	0	0	0	1	0	0	0	0	0	0	0	0	0	0
ENSG00000251839	RNU7-12P	0	0	0	0	0	0	0	0	0	0	0	0	0	0	0	0
ENSG00000251840	RN7SKP155	0	0	0	0	0	0	0	0	0	0	0	0	0	0	0	0
ENSG00000251841	RNU6-1334P	0	0	0	0	0	0	0	0	0	0	0	0	0	0	0	0
ENSG00000251842	RNU6-732P	0	0	0	0	0	0	0	0	0	0	0	0	0	0	0	0
ENSG00000251843	RNU6-803P	0	0	0	0	0	0	0	0	0	0	0	0	0	0	0	0
ENSG00000251844	RF00537	0	0	0	0	0	0	0	0	0	0	0	0	0	0	0	0
ENSG00000251850	RNA5SP96	0	0	0	0	0	0	0	0	0	0	0	0	0	0	0	0
ENSG00000251851	RNU6-772P	0	0	0	0	0	0	0	0	0	0	0	0	0	0	0	0
ENSG00000251852	RF00019	0	0	0	0	0	0	0	0	0	0	0	0	0	0	0	0
ENSG00000251854	RNU6-507P	0	0	0	0	0	0	0	0	0	0	0	0	0	0	0	0
ENSG00000251856	MIR449C	0	0	0	0	0	0	0	0	0	0	0	0	0	0	0	0
ENSG00000251857	RNA5SP362	0	0	0	0	0	0	0	0	0	0	0	0	0	0	0	0
ENSG00000251858	RF00322	0	0	0	0	0	0	0	0	0	0	0	0	0	0	0	0
ENSG00000251859	RNU6-1288P	0	0	0	0	0	0	0	0	0	0	0	0	0	0	0	0
ENSG00000251861	RF00601	0	0	0	0	0	0	0	0	0	0	0	0	0	0	0	0
ENSG00000251862	MIR1343	0	0	0	0	0	0	0	0	0	0	0	0	0	0	0	0
ENSG00000251864	RF00019	0	0	0	0	0	0	0	0	0	0	0	0	0	0	0	0
ENSG00000251865	RNU6-518P	0	0	0	0	0	0	0	0	0	0	0	0	0	0	0	0
ENSG00000251866	SCARNA21B	0	0	0	1	0	0	0	0	0	0	0	0	2	0	0	0
ENSG00000251867	AC009812.1	0	2	0	2	27	30	26	25	3	0	3	0	61	8	6	11
ENSG00000251868	RNU7-71P	0	0	0	0	0	0	0	0	0	0	0	0	0	0	0	0
ENSG00000251869	SCARNA23	0	0	0	0	0	0	0	0	0	0	2	0	0	1	0	0
ENSG00000251870	RNU2-69P	0	0	0	0	0	0	0	0	0	0	0	0	0	0	0	0
ENSG00000251873	RNA5SP182	0	0	0	0	0	0	0	0	0	0	0	0	0	0	0	0
ENSG00000251874	RNU6-615P	0	0	0	0	0	0	0	0	0	0	0	0	0	0	0	0
ENSG00000251875	RNU5F-2P	0	0	0	0	0	0	0	0	0	0	0	0	0	0	0	0
ENSG00000251877	RNU2-45P	0	0	0	0	0	0	0	0	0	0	0	0	0	0	0	0
ENSG00000251878	RF00152	0	0	0	0	0	0	0	0	0	0	0	0	0	0	0	0
ENSG00000251880	RNU7-75P	0	0	0	0	0	0	0	0	0	0	0	0	0	0	0	0
ENSG00000251882	RNU6-475P	0	0	0	0	0	0	0	0	0	0	0	0	0	0	0	0
ENSG00000251883	RNU6ATAC17P	0	0	0	0	0	0	0	0	0	0	0	0	0	0	0	0
ENSG00000251884	RNA5SP288	0	0	0	0	0	0	0	0	0	0	0	0	0	0	0	0
ENSG00000251886	RNU6-120P	0	0	0	0	0	0	0	0	0	0	0	0	0	0	0	0
ENSG00000251887	RNU6-760P	0	0	0	0	0	0	0	0	0	0	0	0	0	0	0	0
ENSG00000251888	RN7SKP190	0	0	0	0	0	0	0	0	0	0	0	0	0	1	0	0
ENSG00000251889	RNU4-49P	6	0	0	0	0	0	0	0	0	0	0	0	0	0	0	0
ENSG00000251890	RNA5SP497	0	0	0	0	0	0	0	0	0	0	0	0	0	0	0	0
ENSG00000251891	RNU7-79P	0	0	0	0	0	0	0	0	0	0	0	0	0	0	0	0
ENSG00000251892	RNU7-84P	0	0	0	0	0	0	0	0	0	0	0	0	0	0	0	0
ENSG00000251893	RF00156	0	0	0	0	0	0	0	0	0	0	0	0	0	0	0	0
ENSG00000251895	RNU6-976P	0	0	0	0	0	0	0	0	0	0	0	0	0	0	0	0
ENSG00000251896	SNORD116-27	0	0	0	0	0	0	0	0	0	0	0	0	0	0	0	0
ENSG00000251897	RNU6-916P	0	0	0	0	0	0	0	0	0	0	0	0	0	0	0	0
ENSG00000251898	SCARNA11	0	0	0	0	0	0	0	0	0	0	1	0	1	0	1	0
ENSG00000251900	VTRNA2-2P	0	0	0	0	0	0	0	0	0	0	0	0	0	0	0	0
ENSG00000251904	RNA5SP272	0	0	0	0	0	0	0	0	0	0	0	0	0	0	0	0
ENSG00000251905	RNU7-2P	0	0	0	0	0	0	0	0	0	0	0	0	0	0	0	0
ENSG00000251906	RNU6-351P	0	0	0	0	0	0	0	0	0	0	0	0	0	0	0	0
ENSG00000251907	RNU6-240P	0	0	0	0	0	0	0	0	0	0	0	0	0	1	0	0
ENSG00000251908	RNU6-491P	0	0	0	0	0	0	0	0	0	0	0	0	0	0	0	0
ENSG00000251913	RNU6-513P	0	0	0	0	0	0	0	0	0	0	0	0	0	0	0	0
ENSG00000251914	RNU7-200P	0	0	0	0	0	0	0	0	0	0	0	0	0	0	0	0
ENSG00000251915	RNA5SP406	0	0	0	0	0	0	0	0	0	0	0	0	0	0	0	0
ENSG00000251916	RNU1-61P	0	0	0	0	0	0	0	0	0	0	0	0	0	0	0	0
ENSG00000251917	RNU1-86P	0	0	0	0	0	0	0	0	0	0	0	0	0	0	0	0
ENSG00000251919	RNU7-105P	0	0	0	0	0	0	0	0	0	0	0	0	0	0	0	0
ENSG00000251920	RNA5SP216	0	0	0	1	2	2	0	0	0	0	2	0	9	4	2	6
ENSG00000251922	RF00397	0	0	0	0	0	0	0	0	0	0	0	0	0	0	0	0
ENSG00000251923	RNU6-276P	0	0	0	0	0	0	0	0	0	0	0	0	0	0	0	0
ENSG00000251924	RNA5SP408	0	0	0	0	0	0	0	0	0	0	0	0	0	0	0	0
ENSG00000251925	RF00156	0	0	0	0	0	0	0	0	0	0	0	0	0	0	0	0
ENSG00000251929	RNU6-189P	0	0	0	0	0	0	0	0	0	0	0	0	0	0	0	0
ENSG00000251931	RNU6-871P	0	0	0	0	0	0	0	0	0	0	0	0	0	0	0	0
ENSG00000251934	RNU6-1143P	0	0	0	0	0	0	0	0	0	0	0	0	1	0	0	0
ENSG00000251935	RN7SKP179	0	0	0	0	0	0	0	0	0	0	0	0	0	0	0	0
ENSG00000251936	RNA5SP249	1	0	0	0	0	0	0	0	1	0	0	0	0	0	0	0
ENSG00000251937	RNU7-129P	0	0	0	0	0	0	0	0	0	0	0	0	0	0	0	0
ENSG00000251939	RNU6-1278P	0	0	0	0	0	0	0	0	0	0	0	0	0	0	0	0
ENSG00000251940	RF00398	0	0	0	0	0	0	0	0	0	0	0	0	0	0	0	0
ENSG00000251941	RNA5SP116	0	0	0	0	0	0	0	0	0	0	0	0	0	0	0	0
ENSG00000251942	RF00424	0	0	0	0	0	0	0	0	0	0	0	0	0	0	0	0
ENSG00000251943	RNU6-693P	0	0	0	0	0	0	0	0	0	0	0	0	0	0	0	0
ENSG00000251946	RNU6-1023P	0	0	0	0	0	0	0	0	0	0	0	0	0	0	0	0
ENSG00000251947	RN7SKP164	0	0	0	0	0	0	0	0	0	0	0	0	0	0	0	0
ENSG00000251951	RN7SKP34	0	0	0	0	0	0	0	0	0	0	0	0	0	0	0	0
ENSG00000251952	RNU6-1219P	0	0	0	0	0	0	0	0	0	0	0	0	0	0	0	0
ENSG00000251953	RNA5SP522	0	0	0	0	0	0	0	0	0	0	0	0	0	0	0	0
ENSG00000251954	RNU6-496P	0	0	0	1	0	0	0	0	0	0	0	0	0	1	0	0
ENSG00000251955	RNU6-27P	0	0	0	0	0	0	0	0	0	0	0	0	2	0	0	0
ENSG00000251956	RNU6-617P	0	0	0	0	0	0	0	0	0	0	0	0	0	0	0	0
ENSG00000251957	RNU6-1095P	0	0	0	0	0	0	0	0	0	0	0	0	0	0	0	0
ENSG00000251958	RNU6-1102P	0	0	0	0	0	0	0	0	0	0	0	0	0	0	0	0
ENSG00000251960	RNU6-559P	0	0	0	0	0	0	0	0	0	0	0	0	0	0	0	0
ENSG00000251961	RNU6ATAC13P	0	0	0	0	0	0	0	0	0	0	0	0	0	0	0	0
ENSG00000251965	RNA5SP208	0	0	0	0	0	0	0	0	0	0	0	0	0	0	0	0
ENSG00000251967	RF00591	0	0	0	0	0	0	0	0	0	0	0	0	0	0	0	0
ENSG00000251970	RNU1-41P	0	0	0	0	0	0	0	0	0	0	0	0	0	0	0	0
ENSG00000251971	RNU6-1333P	0	0	0	0	0	0	0	0	0	0	0	0	0	0	0	0
ENSG00000251972	RNU6-123P	0	0	0	0	0	0	0	0	0	0	0	0	1	0	0	0
ENSG00000251973	RNU6-473P	0	0	0	0	0	0	0	0	0	0	0	0	0	0	0	0
ENSG00000251974	RF00413	0	0	0	0	0	0	0	0	0	0	0	0	0	0	0	0
ENSG00000251975	RNU6-718P	0	0	0	0	0	0	0	0	0	0	0	0	0	0	0	0
ENSG00000251976	RN7SKP141	0	0	0	0	0	0	0	0	0	0	0	0	0	0	0	0
ENSG00000251977	RNU6-991P	0	0	0	0	0	0	0	0	0	0	0	0	0	0	0	0
ENSG00000251978	RNA5SP236	0	0	0	0	0	0	0	0	0	0	0	0	0	0	0	0
ENSG00000251980	RNU6-436P	0	0	0	0	0	0	0	0	0	0	0	0	2	0	0	0
ENSG00000251981	RNU7-52P	0	0	0	0	0	0	0	0	0	0	0	0	0	0	0	0
ENSG00000251982	RN7SKP43	0	0	0	0	0	0	0	0	0	0	0	0	0	0	0	0
ENSG00000251983	RN7SKP157	0	0	0	0	0	0	0	0	0	0	0	0	0	1	0	1
ENSG00000251985	RNU6-1161P	0	0	0	0	0	0	0	0	0	0	0	0	0	0	0	0
ENSG00000251986	RF00019	0	0	0	0	0	0	0	2	0	0	0	0	0	0	0	0
ENSG00000251987	RF00154	0	0	0	0	0	0	0	0	0	0	0	0	0	0	0	0
ENSG00000251988	RNU4ATAC18P	0	0	0	0	0	1	1	0	0	0	0	0	3	2	0	0
ENSG00000251990	RNA5SP180	0	0	0	0	0	0	0	0	0	0	0	0	0	0	0	0
ENSG00000251991	RNU7-49P	0	0	0	0	0	0	0	0	0	0	0	0	0	0	0	0
ENSG00000251992	SCARNA17	0	0	0	0	0	0	0	0	0	0	0	0	0	0	0	0
ENSG00000251993	RNA5SP227	0	0	0	0	0	0	0	0	0	0	0	0	0	0	0	0
ENSG00000251994	RNU2-27P	0	13	0	0	0	2	0	0	0	13	0	4	1	0	0	0
ENSG00000251996	RF00019	0	0	0	0	0	0	0	0	0	0	0	0	0	0	0	1
ENSG00000251997	RNA5SP458	0	0	0	0	0	0	0	0	0	0	0	0	0	0	0	0
ENSG00000251998	RNU6-168P	0	0	0	0	0	0	0	0	0	0	0	0	0	0	0	0
ENSG00000251999	RF00322	0	0	0	0	0	0	0	0	0	0	0	0	0	0	0	0
ENSG00000252001	RNA5SP303	0	0	0	0	0	0	0	0	0	0	0	0	0	0	0	0
ENSG00000252002	RNA5SP154	0	0	0	0	0	0	0	0	0	0	0	0	0	0	0	0
ENSG00000252003	RNU7-154P	0	0	0	0	0	0	0	0	0	0	0	0	0	0	0	0
ENSG00000252005	RNU4ATAC8P	0	0	0	0	0	0	0	0	0	0	0	0	0	0	0	0
ENSG00000252008	RNU6-927P	0	0	0	0	0	0	0	0	0	0	0	0	0	0	0	0
ENSG00000252010	SCARNA5	0	0	0	865	943	631	650	791	0	0	826	0	1263	1330	489	911
ENSG00000252011	RF00402	0	0	0	0	0	0	0	0	0	0	0	0	0	0	0	0
ENSG00000252012	RNA5SP521	0	0	0	0	0	0	0	0	0	0	0	0	0	0	0	0
ENSG00000252013	RNU4ATAC14P	0	0	0	0	0	0	0	0	0	0	0	0	0	0	0	0
ENSG00000252014	RF00156	0	0	0	0	0	0	0	0	0	0	0	0	0	0	0	0
ENSG00000252015	RNU6-904P	0	0	0	0	0	0	0	0	0	0	0	0	0	0	0	0
ENSG00000252016	RF01225	0	0	0	0	0	0	0	0	0	0	0	0	0	0	0	0
ENSG00000252017	RNU6-1194P	0	0	0	0	0	0	0	0	0	0	0	0	0	0	0	0
ENSG00000252018	RNU2-30P	0	0	0	0	0	1	1	0	0	0	0	0	1	0	0	0
ENSG00000252019	RNU6ATAC9P	0	0	0	0	0	0	0	0	0	0	0	0	0	0	0	0
ENSG00000252020	RF00492	0	0	0	0	0	0	0	0	0	0	0	0	0	0	0	0
ENSG00000252021	RF00019	0	0	0	0	0	0	0	0	0	0	0	0	1	0	0	1
ENSG00000252022	RF00133	0	0	0	0	0	0	0	0	0	0	0	0	0	0	0	0
ENSG00000252023	RNU6-581P	0	0	0	0	0	0	0	0	0	0	0	0	0	0	0	0
ENSG00000252025	RNU6-982P	0	0	0	0	0	0	0	0	0	0	0	0	0	0	0	0
ENSG00000252026	RNU6-1262P	0	0	0	0	0	0	0	0	0	0	0	0	0	0	0	0
ENSG00000252027	RNU6ATAC14P	0	0	0	0	0	0	0	0	0	0	0	0	0	0	0	0
ENSG00000252028	RN7SKP52	0	0	0	0	0	0	0	0	0	0	0	0	0	0	0	0
ENSG00000252029	RNA5SP253	0	0	0	0	0	0	0	0	0	0	0	0	0	0	0	0
ENSG00000252030	RNU6-1196P	0	0	0	0	0	0	0	0	0	0	0	0	0	0	0	0
ENSG00000252031	RNU6-561P	0	0	0	0	0	0	0	0	0	0	0	0	0	0	0	0
ENSG00000252032	RNU6-1281P	0	0	0	0	0	0	0	0	0	0	0	0	0	0	0	0
ENSG00000252033	RNU6-311P	0	0	0	0	0	0	0	0	0	0	0	0	0	0	0	0
ENSG00000252034	RNY4P37	0	0	0	0	0	1	0	0	0	0	0	0	0	0	0	0
ENSG00000252035	RNU6-397P	0	0	0	0	0	0	0	0	0	0	0	0	0	0	0	0
ENSG00000252036	RN7SKP288	0	0	0	0	0	0	0	0	0	0	0	0	0	0	0	0
ENSG00000252037	RNU6-162P	0	0	0	0	0	0	0	0	0	0	0	0	0	0	0	0
ENSG00000252039	RNU6-287P	0	0	0	0	0	0	0	0	0	0	0	0	0	0	0	0
ENSG00000252040	RF01233	0	0	0	0	0	0	0	0	0	0	0	0	0	1	0	0
ENSG00000252041	RNA5SP228	0	0	0	0	0	0	0	0	0	0	0	0	0	0	0	0
ENSG00000252042	RF00019	0	0	2	0	0	0	0	0	9	1	0	2	0	0	0	0
ENSG00000252045	RF00438	0	0	0	0	0	0	0	0	0	0	0	0	0	0	0	0
ENSG00000252046	RNU6-150P	0	0	0	0	0	0	0	0	0	0	0	0	0	0	2	0
ENSG00000252047	RF00019	0	0	0	0	0	0	1.001	0	0	0	2.253	0	4.295	1.235	5.004	1.001
ENSG00000252049	RF00561	0	0	0	0	0	0	0	0	0	0	0	0	0	0	0	0
ENSG00000252050	RF00322	0	0	0	0	0	0	0	0	0	0	0	0	0	0	0	0
ENSG00000252051	RN7SKP276	0	0	0	1	0	0	0	0	4	0	0	0	0	0	0	0
ENSG00000252053	RNU6-1101P	0	0	0	0	0	0	0	0	0	0	0	0	0	0	0	0
ENSG00000252057	RNU7-174P	0	0	0	0	0	0	0	0	0	0	0	0	0	0	0	0
ENSG00000252060	RNA5SP464	0	0	0	0	0	0	0	0	0	0	0	0	2	0	0	0
ENSG00000252061	RNU6-415P	0	0	0	0	0	0	0	0	0	0	0	0	0	0	0	0
ENSG00000252062	RNU6-469P	0	0	0	0	0	0	0	0	0	0	0	0	0	0	0	0
ENSG00000252063	RNU6-1041P	0	0	0	0	0	0	0	0	0	0	0	0	0	0	0	0
ENSG00000252064	RF00019	0	0	0	1	0	0	0	0	0	0	0	0	1	2	0	0
ENSG00000252065	RNU6-864P	0	0	0	0	0	0	0	0	0	0	0	0	0	1	0	0
ENSG00000252066	RNU2-53P	0	0	0	0	0	0	0	0	0	0	0	0	0	0	0	0
ENSG00000252067	RNU4-71P	0	0	0	0	0	0	0	0	0	0	0	0	0	0	0	0
ENSG00000252068	RNU6-390P	0	0	0	0	0	0	0	0	0	0	0	0	0	0	0	0
ENSG00000252069	RF00019	0	0	0	0	0	0	0	0	0	0	0	0	0	0	0	0
ENSG00000252070	RNA5SP341	0	0	0	0	0	0	0	0	0	0	0	0	0	0	0	0
ENSG00000252072	RNA5SP320	0	0	0	0	0	0	0	0	0	0	0	0	0	0	0	0
ENSG00000252073	RNU6-947P	0	0	0	0	0	0	0	0	0	0	0	0	0	0	0	0
ENSG00000252074	RNU6-416P	0	0	0	0	0	0	0	0	0	0	0	0	0	0	0	0
ENSG00000252076	RN7SKP196	0	0	0	0	0	0	0	0	0	0	0	0	0	0	0	0
ENSG00000252079	RNU6-327P	0	0	0	0	1.686	0	0	0	0	0	0	0	0	0	0	0
ENSG00000252080	RNU7-99P	0	0	0	0	0	0	0	0	0	0	0	0	0	0	0	0
ENSG00000252081	RNU6-277P	0	0	0	0	0	0	0	0	0	0	0	0	0	0	0	0
ENSG00000252082	RNU6-547P	0	0	0	0	0	0	0	0	0	0	1	0	0	0	0	0
ENSG00000252083	RF00561	0	0	0	0	0	0	0	0	0	0	0	0	0	0	0	0
ENSG00000252084	RN7SKP12	0	0	0	0	0	0	0	0	0	0	0	0	0	0	0	0
ENSG00000252086	RNA5SP76	0	0	0	0	0	0	0	0	0	0	0	0	0	0	0	0
ENSG00000252087	RN7SKP248	0	0	0	0	0	0	0	0	0	0	0	0	0	0	0	0
ENSG00000252089	RNU4ATAC7P	0	0	0	0	0	0	0	0	0	0	0	0	0	0	0	0
ENSG00000252091	RNU6-1146P	0	0	0	0	0	0	0	0	0	0	0	0	0	0	0	0
ENSG00000252094	RNA5SP410	0	0	0	0	0	0	0	0	0	0	0	0	0	0	0	0
ENSG00000252096	RF00322	0	0	4	0	0	0	0	0	1	4	0	2	0	0	0	0
ENSG00000252097	RNU6-346P	0	0	0	0	0	0	0	0	0	0	0	0	0	0	0	0
ENSG00000252098	RF00019	0	0	0	0	0	0	0	0	0	0	0	0	0	0	0	0
ENSG00000252101	RNU6-758P	0	0	0	0	0	0	0	0	0	0	0	0	0	0	0	0
ENSG00000252103	RNU6-917P	0	0	0	0	0	0	0	0	0	0	0	0	0	0	0	0
ENSG00000252104	RNU6-191P	0	0	0	0	0	0	0	0	0	0	0	0	0	0	0	0
ENSG00000252105	RNU1-143P	3	0	1.5	0	0	0	0	0	1.25	0.5	0	0.5	0	0	0	0
ENSG00000252106	RNY3P15	0	0	0	0	0	0	0	0	0	0	5.149	0	0	5.626	0	0
ENSG00000252107	RNA5SP220	0	0	0	0	0	0	0	0	0	0	0	0	0	0	0	0
ENSG00000252108	RNU6-1232P	0	0	0	0	0	0	0	0	0	0	0	0	0	0	0	0
ENSG00000252112	RF00154	0	0	0	0	0	0	0	0	0	0	0	0	0	0	0	0
ENSG00000252113	RNU6-523P	0	0	0	0	0	0	0	0	0	0	0	0	0	0	0	0
ENSG00000252115	RF00019	24	1	6	0	0	0	0	0	1	19	0	1	0	0	0	0
ENSG00000252116	RNU4ATAC4P	0	0	0	0	0	0	0	0	0	0	0	0	0	0	0	0
ENSG00000252117	RNU6-1108P	0	0	0	0	0	0	0	0	0	0	0	0	0	0	0	0
ENSG00000252118	RNU6ATAC39P	0	0	0	0	0	0	0	0	0	0	0	0	0	0	0	0
ENSG00000252119	RF01225	0	0	0	0	0	0	0	0	0	0	0	0	0	0	0	0
ENSG00000252121	RNU6-970P	0	0	0	0	0	0	0	0	0	0	0	0	0	0	0	0
ENSG00000252122	RF00598	0	0	0	0	0	0	1	0	0	0	0	0	0	0	0	0
ENSG00000252125	RNU6-1299P	0	0	0	0	0	0	0	0	0	0	0	0	0	0	0	0
ENSG00000252126	RNU6-313P	0	0	0	0	0	0	0	0	0	0	0	0	0	0	0	0
ENSG00000252128	RF00086	0	0	0	0	0	0	0	0	0	0	0	0	0	0	0	0
ENSG00000252129	RF00090	0	0	0	0	0	0	0	0	0	0	0	0	0	0	0	0
ENSG00000252130	RNU6-1045P	0	0	0	0	0	0	0	1	0	0	0	0	0	0	0	0
ENSG00000252132	RNU6-795P	0	0	0	0	0	0	0	0	0	0	0	0	0	0	0	0
ENSG00000252133	RF00156	0	0	0	0	0	0	0	0	0	0	0	0	0	0	0	0
ENSG00000252135	RNVU1-2	0	0	0	0	0	0	0	0	0	0	0	0	0	0	0	0
ENSG00000252136	RF00322	0	0	0	0	0	0	0	0	0	0	0	0	0	0	0	0
ENSG00000252137	RNU6-1338P	0	0	0	0	0	0	0	0	0	0	0	0	0	0	0	0
ENSG00000252138	RF00561	0	0	0	0	0	0	0	0	0	0	0	0	0	0	0	0
ENSG00000252139	RF00283	0	0	0	0	0	0	0	0	0	0	0	0	0	0	0	0
ENSG00000252141	RNU6-65P	0	0	0	0	0	0	0	0	0	0	0	0	0	0	0	0
ENSG00000252143	RF00492	0	0	0	0	0	0	0	0	0	0	0	0	0	0	0	0
ENSG00000252145	RNU6-1225P	0	0	0	0	0	0	0	0	0	0	0	0	0	0	0	0
ENSG00000252147	RNY3P16	0	0	0	0	0	0	0	0	0	0	0	0	0	0	0	0
ENSG00000252148	RNU6-1206P	0	0	0	0	0	0	0	0	0	0	0	0	0	0	0	0
ENSG00000252149	RNA5SP315	1	0	0	0	0	0	0	0	0	0	0	0	0	0	0	0
ENSG00000252151	RNU6-1265P	0	0	0	0	0	0	0	0	0	0	0	0	0	0	0	0
ENSG00000252153	MIR2278	0	0	0	0	0	0	0	0	0	0	0	0	0	0	0	0
ENSG00000252155	RNU6-941P	0	0	0	0	0	0	0	0	0	0	0	0	0	0	0	0
ENSG00000252156	RNU6-155P	0	0	0	0	0	0	0	0	0	0	0	0	0	0	0	0
ENSG00000252157	RNU6-479P	0	0	0	0	0	2	0	1	0	0	0	0	0	0	0	0
ENSG00000252158	RF00139	0	0	0	0	0	0	0	0	0	0	0	0	0	0	0	0
ENSG00000252161	RNA5SP318	0	0	0	0	0	0	0	0	0	0	0	0	0	0	0	0
ENSG00000252162	RNU6-830P	0	0	0	0	0	0	0	0	0	0	0	0	0	0	0	0
ENSG00000252163	RN7SKP31	0	0	0	0	0	0	0	0	0	0	0	0	0	0	0	0
ENSG00000252164	RNA5SP282	0	0	0	0	0	0	0	0	0	0	0	0	0	0	0	0
ENSG00000252166	RNU1-95P	0	0	0	0	0	0	0	0	0	0	0	0	0	0	0	0
ENSG00000252167	RNA5SP287	0	0	0	0	0	0	0	0	0	0	0	0	0	0	0	0
ENSG00000252169	RNA5SP200	0	0	0	0	0	0	0	0	0	0	0	0	0	0	0	0
ENSG00000252170	RF01169	0	0	0	0	0	0	0	0	0	0	0	0	0	0	0	0
ENSG00000252171	RF00019	0	0	0	0	0	0.5	0	0	0	0	0	0	0	0	0	0
ENSG00000252172	RNU6-720P	0	0	0	1	0	0	0	0	0	0	0	0	0	0	0	0
ENSG00000252173	RNU6-109P	0	0	0	0	0	0	0	0	0	0	0	0	0	0	0	0
ENSG00000252174	RNU7-18P	0	0	0	0	0	0	0	0	0	0	0	0	0	0	0	0
ENSG00000252178	RNU7-69P	0	0	0	0	0	0	0	0	0	0	0	0	0	0	0	0
ENSG00000252179	RNA5SP255	0	0	0	0	0	0	0	0	0	0	0	0	0	0	0	0
ENSG00000252182	RNA5SP413	0	0	0	0	0	0	0	0	0	0	0	0	0	0	0	0
ENSG00000252183	RNU6-948P	0	0	0	0	0	0	0	0	0	0	0	0	0	0	0	0
ENSG00000252184	RNU2-10P	0	0	0	0	0	0	0	0	0	0	0	0	0	0	0	0
ENSG00000252185	RNU6-752P	0	0	0	0	0	0	0	0	0	0	0	0	0	0	0	0
ENSG00000252186	RNU6-781P	0	0	0	0	0	0	0	0	0	0	0	0	0	0	0	0
ENSG00000252188	RF00561	0	0	0	0	0	0	0	0	0	0	0	0	0	0	0	0
ENSG00000252190	RF00492	0	0	0	0	0	0	0	0	0	0	0	0	0	0	0	0
ENSG00000252191	RNU6-751P	0	0	0	0	0	0	0	0	0	0	0	0	0	0	0	0
ENSG00000252192	RF00411	0	0	0	0	0	0	0	0	0	0	0	0	1	0	0	0
ENSG00000252193	RF00426	0	0	0	0	0	0	0	0	0	0	0	0	0	0	0	0
ENSG00000252198	RF00019	0	0	0	0	0	0	0	1	0	0	0	0	0	0	0	0
ENSG00000252199	RF00156	0	0	0	0	0	0	0	0	0	0	0	0	0	0	0	0
ENSG00000252200	RF00285	0	0	0	0	0	0	0	0	0	0	0	0	0	0	0	0
ENSG00000252202	RF00019	0	0	0	0	0	0	0	0	0	0	1	0	0	0	0	1
ENSG00000252204	RF00402	0	0	0	0	0	0	0	0	0	0	0	0	0	0	0	0
ENSG00000252205	RNU6-764P	0	0	0	0	0	0	0	0	0	0	0	0	0	0	0	0
ENSG00000252206	RNU7-40P	0	0	0	0	0	0	0	0	0	0	0	0	0	0	0	0
ENSG00000252207	RNA5SP365	0	0	0	0	0	0	0	0	0	0	0	0	0	0	0	0
ENSG00000252209	RNU1-48P	0	0	0	0	0	0	0	0	0	0	0	0	0	0	0	0
ENSG00000252210	RF00019	0	0	0	0	0	0	0	0	0	0	0	0	0	0	0	0
ENSG00000252211	RNA5SP473	0	0	0	0	0	0	0	0	0	0	0	0	1	1.282	0	0
ENSG00000252212	RNU2-58P	0	0	0	0	0	0	0	0	0	0	0	0	0	0	0	0
ENSG00000252213	SNORA74D	0	0	0	2	3	5	3	1	0	0	4	0	18	8	3	3
ENSG00000252214	RNU6-542P	0	0	0	0	0	0	0	0	0	0	0	0	0	0	0	0
ENSG00000252217	RF00019	0	2	0	0	0	0	0	0	0	0	0	0	0	0	0	0
ENSG00000252218	RF00426	0	0	0	0	0	0	0	0	0	0	0	0	0	0	0	0
ENSG00000252219	MIR892C	0	0	0	0	0	0	0	0	0	1	0	0	0	0	0	0
ENSG00000252220	RNU6-977P	0	0	0	0	0	0	0	0	0	0	0	0	0	0	0	0
ENSG00000252222	RNU7-13P	0	0	0	0	0	0	0	0	0	0	0	0	0	0	0	0
ENSG00000252223	RNU6-1049P	0	0	0	0	0	0	0	0	0	0	0	0	0	0	0	0
ENSG00000252224	RNU4ATAC15P	0	0	0	0	0	0	0	0	0	0	0	0	0	0	0	0
ENSG00000252225	RF00019	0	0	0	0	0	0	0	0	0	0	0	0	0	0	0	0
ENSG00000252228	RF00554	0	0	0	0	0	0	0	0	0	0	0	0	0	0	0	0
ENSG00000252230	RF00611	0	0	0	0	0	0	0	0	0	0	0	0	0	0	0	0
ENSG00000252231	RNA5SP67	0	0	0	0	0	0	0	0	0	0	0	0	0	0	0	0
ENSG00000252233	RN7SKP253	0	0	0	0	1	3	1	3	0	0	1	0	17	0	1	0
ENSG00000252236	RF00568	0	0	0	0	0	0	0	0	0	0	0	0	0	0	1	0
ENSG00000252237	RNU4-54P	0	0	0	0	0	0	0	0	0	0	0	0	0	0	0	0
ENSG00000252238	RF00322	0	0	0	0	0	0	0	0	0	0	0	0	0	0	0	0
ENSG00000252242	RNU7-115P	0	0	0	0	0	0	0	0	0	0	0	0	0	0	0	0
ENSG00000252243	RNU6-412P	0	0	0	0	0	0	0	0	0	0	0	0	0	0	0	0
ENSG00000252244	RNU7-3P	0	0	0	0	0	0	0	0	0	0	0	0	0	0	0	0
ENSG00000252246	RNA5SP92	0	0	0	0	0	0	0	0	0	0	0	0	0	0	0	0
ENSG00000252247	RNU6-70P	0	0	0	0	0	0	0	0	0	0	2.81	0	0	0	0	0
ENSG00000252249	RF00425	0	0	0	0	0	0	0	0	0	0	0	0	0	0	0	0
ENSG00000252250	RF00019	1	0	0	0	0	0	0	0	0	0	0	0	0	0	0	0
ENSG00000252252	RNU6-687P	0	0	0	0	0	0	0	0	0	0	0	0	0	0	0	0
ENSG00000252254	RF00019	0	0	0	0	0	0	0	0	0	0	0	0	0	0	0	0
ENSG00000252255	RNU2-35P	0	0	0	0	0	0	0	0	0	0	3	0	0	2	0	0
ENSG00000252257	RN7SKP265	0	0	0	0	0	0	0	1	0	0	0	0	0	0	0	0
ENSG00000252258	RF00156	0	0	0	0	0	0	0	0	0	0	0	0	0	0	0	0
ENSG00000252259	RNA5SP49	0	0	0	0	0	0	0	0	0	0	0	0	0	0	0	0
ENSG00000252260	RNA5SP461	0	0	0	0	0	0	0	0	0	0	0	0	0	0	0	0
ENSG00000252261	RNA5SP262	0	0	0	0	0	0	0	0	0	0	0	0	0	0	0	0
ENSG00000252262	RNA5SP61	0	0	0	0	0	0	0	0	0	0	0	0	0	0	0	0
ENSG00000252263	RNU6-659P	0	0	0	0	0	0	0	0	0	0	0	0	0	0	0	0
ENSG00000252264	RNU7-153P	0	0	0	0	0	0	0	0	0	0	0	0	0	0	0	0
ENSG00000252266	RF00019	0	0	0	0	0	0	0	0	0	0	0	0	0	0	0	0
ENSG00000252267	RNA5SP495	0	0	0	0	0	1	0	0	0	0	0	0	0	0	0	0
ENSG00000252268	RNA5SP417	0	0	0	0	0	0	0	0	0	0	0	0	0	0	0	0
ENSG00000252269	RNU4ATAC12P	0	2	0	0	0	0	0	0	7	0	0	0	0	0	0	0
ENSG00000252271	RNU6-1110P	0	0	0	0	0	0	0	0	0	0	0	0	0	0	0	0
ENSG00000252272	RNA5SP470	0	0	0	0	0	0	0	0	0	0	0	0	0	0	0	0
ENSG00000252273	RNU6-426P	0	0	0	0	0	0	0	0	0	0	0	0	0	0	0	0
ENSG00000252274	RF00422	0	0	0	0	0	0	0	0	0	0	0	0	0	0	0	0
ENSG00000252275	RNU7-192P	0	0	0	0	0	0	0	0	0	0	0	0	0	0	0	0
ENSG00000252277	SNORD116-30	0	0	0	0	0	0	0	0	0	0	0	0	0	0	0	0
ENSG00000252279	RNU6-406P	0	0	0	0	0	0	0	0	0	0	0	0	0	0	0	0
ENSG00000252282	RNU6-1089P	0	0	0	0	0	0	0	0	0	0	1	0	0	0	0	0
ENSG00000252283	RF00006	0	0	0	0	0	0	0	0	0	0	0	0	1	0	0	0
ENSG00000252284	SNORA108	0	0	0	0	0	0	0	0	0	0	0	0	0	0	0	0
ENSG00000252287	RNA5SP24	0	0	0	0	0	0	0	0	0	0	0	0	0	0	0	0
ENSG00000252288	RNU6-966P	0	0	0	0	0	0	0	0	0	0	0	0	0	0	0	0
ENSG00000252289	RNA5SP519	0	0	0	0	0	1	0	0	0	0	0	0	0	0	1	0
ENSG00000252290	RF00402	0	0	0	0	0	0	0	0	0	0	0	0	0	0	0	0
ENSG00000252291	RF00322	0	0	0	0	0	0	0	0	0	0	0	0	0	0	0	0
ENSG00000252292	RN7SKP238	0	0	0	0	0	0	0	0	0	0	0	0	0	0	0	0
ENSG00000252294	RNU6-589P	0	0	0	0	0	0	0	0	0	0	0	0	0	0	0	0
ENSG00000252296	RF00402	0	0	0	0	0	0	0	0	0	0	0	0	0	0	0	0
ENSG00000252297	RNU6-875P	0	0	0	0	0	0	0	0	0	0	0	0	0	0	0	0
ENSG00000252301	RNA5SP134	0	0	0	0	0	0	0	0	0	0	0	0	1	1	0	0
ENSG00000252302	RNA5SP147	0	0	0	0	0	0	0	0	0	0	0	0	0	0	0	0
ENSG00000252305	RF00090	0	0	0	0	0	0	0	0	0	0	0	0	1	0	0	0
ENSG00000252307	RNA5SP153	0	0	0	0	0	0	0	0	0	0	0	0	0	0	0	0
ENSG00000252311	RNU1-103P	0	0	0	0	0	0	1	0	0	0	0	0	0	0	0	0
ENSG00000252312	RN7SKP21	0	0	0	1	0	0	0	0	0	0	0	0	0	0	0	0
ENSG00000252313	RNA5SP281	0	0	0	0	0	0	0	0	0	0	0	0	0	0	0	0
ENSG00000252315	RNA5SP520	0	0	0	0	0	0	0	0	0	0	0	0	0	0	0	0
ENSG00000252316	RNY4	0	0	0	11	2	14	3	6.902	0	0	7	0	33	21	4	7
ENSG00000252317	RF00019	0	0	0	0	0	0	0	0	0	0	0	0	0	0	0	0
ENSG00000252319	RF00019	0	0	0	0	0	0	0	0	0	0	0	0	0	0	0	0
ENSG00000252320	RNU6-320P	0	0	0	0	0	0	0	0	0	0	0	0	0	0	0	0
ENSG00000252321	RN7SKP83	0	0	0	0	0	0	0	0	0	0	0	0	0	0	0	0
ENSG00000252322	RN7SKP244	0	0	0	0	0	0	0	0	0	0	0	0	0	0	0	0
ENSG00000252323	RNU6-184P	0	0	0	0	0	0	0	0	0	0	0	0	0	0	0	0
ENSG00000252325	RNU6-1038P	0	0	0	0	0	0	0	0	0	0	0	0	0	0	0	0
ENSG00000252326	SNORD116-25	0	0	0	1	0	1	0	0	0	0	0	0	0	0	0	0
ENSG00000252328	RF00006	0	0	0	0	0	0	0	0	0	0	0	0	0	0	0	0
ENSG00000252329	RF00424	0	0	0	0	0	0	0	0	0	0	0	0	0	0	0	0
ENSG00000252332	RNU6-911P	0	0	0	0	0	0	0	0	0	0	0	0	0	0	0	0
ENSG00000252333	RNU6-964P	0	0	0	0	0	0	0	0	0	0	0	0	0	0	0	0
ENSG00000252334	RNU6-1337P	0	0	0	0	0	0	0	0	0	0	0	0	0	0	0	0
ENSG00000252335	RNU6-62P	0	0	0	0	0	0	0	0	0	0	0	0	0	0	0	0
ENSG00000252336	RNA5SP148	0	0	0	0	0	0	0	0	0	0	0	0	0	0	0	0
ENSG00000252337	RF00322	0	0	0	0	0	0	0	0	0	0	0	0	0	0	0	0
ENSG00000252338	RNU6-503P	0	0	0	0	0	0	0	0	0	0	0	0	0	0	0	0
ENSG00000252339	RNU6-1061P	0	0	0	0	0	0	0	0	0	0	0	0	0	0	0	0
ENSG00000252341	RF00019	0	0	0	0	0	0	0	0	0	0	0	0	0	0	0	0
ENSG00000252342	RNA5SP164	0	0	0	0	0	0	0	0	0	0	0	0	0	0	0	0
ENSG00000252343	RNU2-34P	0	0	0	0	0	0	0	0	0	0	0	0	0	0	0	0
ENSG00000252346	RNA5SP121	0	0	0	0	0	0	0	0	0	0	0	0	0	0	0	0
ENSG00000252347	RNU6-1046P	0	0	0	0	0	0	0	0	0	0	0	0	0	0	0	0
ENSG00000252348	RNU6-1256P	0	0	0	0	0	0	0	0	0	0	0	0	0	0	0	0
ENSG00000252349	RF00322	0	0	0	0	0	0	0	0	0	0	0	0	0	0	0	0
ENSG00000252350	RPPH1-3P	0	0	0	1	0	0	0	0	0	0	0	0	1	1	0	0
ENSG00000252351	RNU6ATAC12P	0	0	0	0	0	0	0	0	0	0	0	0	0	0	0	0
ENSG00000252352	RF00561	0	0	0	0	0	0	0	0	0	0	0	0	0	0	0	0
ENSG00000252353	RNU7-25P	0	0	0	0	0	0	0	0	0	0	0	0	0	0	0	0
ENSG00000252355	RN7SKP287	0	0	0	0	0	0	0	0	0	0	0	0	0	0	0	0
ENSG00000252357	RF00019	0	0	0	0	0	0	0	0	0	0	0	0	0	0	0	0
ENSG00000252358	RN7SKP135	0	0	0	0	0	0	0	0	0	0	0	0	0	0	0	0
ENSG00000252361	RNU6-118P	0	0	0	0	0	0	0	0	0	0	0	0	0	0	0	0
ENSG00000252362	RNU6-506P	0	0	0	0	0	0	0	0	0	0	0	0	0	1	0	0
ENSG00000252363	RNU7-43P	0	0	0	0	0	0	0	0	0	0	0	0	0	0	0	0
ENSG00000252364	RNA5SP360	0	0	0	0	0	0	0	0	0	0	0	0	0	0	0	0
ENSG00000252366	RNA5SP367	0	0	0	0	0	0	0	0	0	0	0	0	0	0	0	0
ENSG00000252367	RF00019	0	0	0	0	0	0	0	0	0	0	0	0	0	0	0	0
ENSG00000252368	RNA5SP43	0	0	0	0	0	0	0	0	0	0	0	0	0	0	0	0
ENSG00000252369	RNU7-51P	0	0	0	0	0	0	0	0	0	0	0	0	0	0	0	0
ENSG00000252370	RNA5SP438	0	0	0	0	0	0	0	0	0	0	0	0	0	0	0	0
ENSG00000252371	RNU6-725P	0	0	0	0	0	0	0	0	0	0	0	0	0	0	0	0
ENSG00000252373	RNU6-358P	0	0	0	1	0	0	0	0	0	0	0	0	1	0	0	2
ENSG00000252374	RF00019	0	0	0	0	0	0	0	0	0	0	0	0	0	0	0	0
ENSG00000252376	RNA5SP395	0	0	0	0	0	0	0	0	0	0	0	0	0	0	0	0
ENSG00000252377	RNU6-504P	0	0	0	0	0	0	0	0	0	0	0	0	0	0	0	0
ENSG00000252383	RNU6-314P	0	0	0	0	0	0	0	0	0	0	0	0	0	0	0	0
ENSG00000252385	RNU6-68P	0	0	0	0	0	0	0	0	0	0	0	0	0	0	0	0
ENSG00000252386	RNU6-1018P	0	0	0	0	0	0	0	0	0	0	0	0	0	0	0	0
ENSG00000252390	RNU5F-4P	0	0	0	0	0	0	0	0	0	0	0	0	0	0	0	0
ENSG00000252391	RNU6-638P	0	0	0	0	1	0	1	0	0	0	0	0	1	0	0	0
ENSG00000252393	RNU6-1004P	0	0	0	0	0	0	0	0	0	0	0	0	1	0	0	0
ENSG00000252395	RNU6-1007P	0	0	0	0	0	0	0	0	0	0	0	0	0	0	0	0
ENSG00000252396	RN7SKP195	0	0	0	0	0	0	0	0	0	0	0	0	0	0	0	0
ENSG00000252397	RNU5A-4P	0	0	0	0	0	0	0	0	0	0	0	0	0	0	0	0
ENSG00000252398	RF00019	0	0	0	0	0	0	0	0	0	0	0	0	0	0	0	0
ENSG00000252400	RNU6-1291P	0	0	0	0	0	0	0	0	0	0	0	0	0	0	0	0
ENSG00000252401	RNU4ATAC6P	0	0	0	0	0	0	0	0	0	0	0	0	0	0	0	0
ENSG00000252404	RF00424	0	0	0	0	0	0	0	0	0	0	0	0	0	0	0	0
ENSG00000252407	RNU7-183P	0	0	0	0	0	0	0	0	0	0	0	0	0	0	0	0
ENSG00000252408	RF00212	0	0	0	0	0	0	0	0	0	0	0	0	0	0	0	0
ENSG00000252409	RF00602	0	0	0	0	0	0	0	0	0	0	0	0	0	0	0	0
ENSG00000252410	RNU5B-3P	0	0	0	0	0	0	0	0	0	0	0	0	0	0	0	0
ENSG00000252411	RNU6-1087P	0	0	0	0	0	0	0	0	0	0	0	0	0	0	0	0
ENSG00000252412	RF00019	0	0	0	1	0	0	0	0	0	0	0	0	2.411	0	0	0
ENSG00000252413	RNU7-121P	0	0	0	0	0	0	0	0	0	0	0	0	0	0	0	0
ENSG00000252414	RNU6-100P	0	0	0	0	0	0	0	0	0	0	0	0	0	0	0	0
ENSG00000252415	RNU6-1012P	0	0	0	0	0	0	0	0	0	0	0	0	0	0	0	0
ENSG00000252416	RNU6-885P	0	0	0	0	0	0	0	0	0	0	0	0	0	0	0	0
ENSG00000252417	RNU7-179P	0	0	0	0	0	0	0	0	0	0	0	0	0	0	0	0
ENSG00000252420	RF00019	0	0	0	0	0	0	0	2	0	0	0	0	1	0	0	0
ENSG00000252421	RNU6-1069P	0	0	0	0	0	0	0	0	0	0	0	0	0	0	0	0
ENSG00000252422	RNA5SP476	0	0	0	0	0	0	0	0	0	0	0	0	0	0	0	0
ENSG00000252423	RNU6-229P	0	0	0	0	0	0	0	0	0	0	0	0	0	0	0	0
ENSG00000252424	RNA5SP384	0	0	0	0	0	0	0	0	0	0	0	0	0	0	0	0
ENSG00000252425	RF00425	0	0	0	0	0	0	0	0	0	0	0	0	0	0	0	0
ENSG00000252426	RNU1-107P	0	0	0	0	0	0	0	0	0	0	0	0	0	0	0	0
ENSG00000252427	RF00573	0	0	0	0	0	0	0	0	0	0	0	0	0	0	0	0
ENSG00000252428	RNA5SP285	0	0	0	0	0	0	0	0	0	0	0	0	0	0	0	0
ENSG00000252429	RNU7-29P	0	0	0	0	0	0	0	0	0	0	0	0	0	0	0	0
ENSG00000252431	RNU6-1247P	0	0	0	0	0	0	0	0	0	0	0	0	0	0	0	0
ENSG00000252433	RF00322	0	0	0	0	0	0	0	0	0	0	0	0	0	0	0	0
ENSG00000252436	RF00019	0	3	0	0	0	0	0	0	0	0	0	0	0	0	0	0
ENSG00000252437	RNA5SP459	0	0	0	0	0	0	0	0	0	0	0	0	0	0	0	0
ENSG00000252438	RF00279	0	0	0	0	0	1	0	0	0	0	0	0	0	0	0	0
ENSG00000252441	RF00264	0	0	2	0	0	0	0	0	0	0	0	0	0	0	0	0
ENSG00000252443	RF00091	0	0	0	0	0	0	0	0	0	0	0	0	0	0	0	0
ENSG00000252444	RNU6-344P	0	0	0	0	0	0	0	0	0	0	0	0	0	0	0	0
ENSG00000252446	RNU6-405P	0	0	0	0	0	0	0	0	0	0	0	0	0	0	0	0
ENSG00000252448	RF00092	0	0	0	0	0	0	0	0	0	0	0	0	0	0	0	0
ENSG00000252449	RNU6-139P	0	0	0	0	0	0	0	0	0	0	0	0	0	0	0	0
ENSG00000252450	RF00019	0	0	0	0	0	0	0	0	0	0	0	0	0	0	0	0
ENSG00000252451	RNA5SP168	0	0	0	0	0	0	0	0	0	0	0	0	0	0	0	0
ENSG00000252452	RNU6-107P	0	0	0	0	0	0	0	0	0	0	0	0	0	0	0	0
ENSG00000252454	MIR2114	0	0	0	0	0	0	0	0	0	0	0	0	0	0	0	0
ENSG00000252456	RNA5SP434	0	0	0	0	2	0	0	0	0	0	0	0	0	2	0	0
ENSG00000252457	RNU7-65P	0	0	0	0	0	0	0	0	0	0	0	0	0	0	0	0
ENSG00000252458	RF00263	0	0	0	0	0	0	0	0	0	0	0	0	0	0	0	0
ENSG00000252459	RF00443	0	0	0	0	0	0	0	0	0	0	0	0	0	0	0	0
ENSG00000252460	RNU6-635P	0	0	0	0	0	0	0	0	0	0	0	0	0	0	0	0
ENSG00000252461	RF00416	0	0	0	0	0	0	0	0	0	0	0	0	0	0	0	0
ENSG00000252462	RNU6-113P	0	0	0	0	0	0	0	0	0	0	0	0	0	0	0	0
ENSG00000252464	RN7SKP70	0	0	0	0	0	9.314	2	9.114	0	0	0	0	7.213	0	1.534	4
ENSG00000252466	MIR2115	0	0	0	0	0	0	0	0	0	0	0	0	0	0	0	0
ENSG00000252467	RNU6-347P	0	0	0	0	0	0	0	0	0	0	0	0	0	0	0	0
ENSG00000252468	RNU2-57P	0	0	0	0.5	0	0	0	0	0	0	0	0	0	1	0	0
ENSG00000252469	RNU7-160P	0	0	0	0	0	0	0	0	0	0	0	0	0	0	0	0
ENSG00000252470	RNU6-551P	0	0	0	0	0	0	0	0	0	0	0	0	0	0	0	0
ENSG00000252472	RNU6-521P	0	0	0	0	0	0	0	0	0	0	0	0	0	0	0	0
ENSG00000252473	RF00272	0	0	0	0	0	1	0	0	0	0	0	0	0	0	0	0
ENSG00000252474	RNU6-539P	0	0	0	0	0	0	0	0	0	0	0	0	0	0	0	0
ENSG00000252475	RNU6-1332P	0	0	0	0	0	0	0	0	0	0	0	0	0	0	0	0
ENSG00000252479	RNA5SP309	0	0	0	0	0	0	0	0	0	0	0	0	0	0	0	0
ENSG00000252480	RNU6-719P	0	0	0	0	0	0	0	0	0	0	0	0	0	0	0	0
ENSG00000252481	SCARNA13	0	0	0	3334	3301	1904	2204	2492	0	0	2879	0	4447	4575	1555	2660
ENSG00000252482	RNU7-22P	0	0	0	0	0	0	0	0	0	0	0	0	0	0	0	0
ENSG00000252483	RNU6-1178P	0	0	0	0	0	0	0	0	0	0	0	0	0	0	0	0
ENSG00000252484	RN7SKP49	0	0	0	0	0	0	0	0	0	0	0	0	0	0	0	0
ENSG00000252485	RF00006	0	0	0	0	0	0	0	0	0	0	0	0	0	0	0	0
ENSG00000252486	RF00019	0	0	0	0	0	0	0	0	0	0	0	0	0	0	0	0
ENSG00000252487	RNY4P20	0	0	0	0	0	0	0	0	0	0	0	0	0	0	0	0
ENSG00000252489	RNU6-197P	0	0	0	0	0	0	0	0	0	0	0	0	0	0	0	0
ENSG00000252490	RN7SKP66	0	0	0	0	0	0	0	0	0	0	0	0	0	0	0	0
ENSG00000252491	RNU1-142P	0	0	0	0	0	0	0	0	0	0	0	0	0	1	0	0
ENSG00000252494	RNU6-126P	0	0	0	0	0	0	0	0	0	0	0	0	1	0	0	0
ENSG00000252496	RNA5SP33	0	0	0	1	0	0	0	0	0	0	0	0	1	1	0	0
ENSG00000252497	RPPH1-2P	0	0	0	0	0	0	0	0	0	0	0	0	0	0	0	0
ENSG00000252498	RNU6-1016P	0	0	0	0	1	0	0	0	0	0	0	0	1	1	0	0
ENSG00000252499	RNU6-63P	0	0	0	0	0	0	0	0	0	0	0	0	0	0	0	0
ENSG00000252501	RNU4-77P	0	0	0	0	0	0	0	0	0	0	0	0	0	0	0	0
ENSG00000252503	RNU6-531P	0	0	0	0	0	0	0	0	0	0	0	0	1	0	0	0
ENSG00000252505	RF00156	0	0	0	0	0	0	0	0	0	0	0	0	0	0	0	0
ENSG00000252506	RNU6-180P	0	0	0	0	0	0	0	0	0	0	0	0	0	0	0	0
ENSG00000252507	RNU7-81P	0	0	0	0	0	0	0	0	0	0	0	0	0	0	0	0
ENSG00000252508	RNU4ATAC3P	0	0	0	0	0	0	0	0	0	0	0	0	0	0	0	0
ENSG00000252509	RNA5SP271	0	0	0	0	0	0	0	0	0	0	0	0	0	0	0	0
ENSG00000252510	RNA5SP55	0	0	0	0	0	0	0	0	0	0	0	0	0	0	3	0
ENSG00000252512	RNA5SP206	0	0	0	0	0	0	0	0	0	0	0	0	1	0	0	0
ENSG00000252513	RNU1-128P	0	0	0	0	0	0	0	0	0	0	0	0	0	0	0	0
ENSG00000252514	RNU7-53P	0	0	0	0	0	0	0	0	0	0	0	0	0	0	0	0
ENSG00000252515	RNU6-1171P	0	0	0	0	0	0	0	0	0	0	0	0	0	0	0	0
ENSG00000252516	RNA5SP82	0	0	0	0	0	1	0	0	0	0	0	0	0	0	0	0
ENSG00000252517	RF00273	0	0	0	0	0	0	0	0	0	0	0	0	0	0	0	0
ENSG00000252519	RNU6-783P	0	0	0	0	0	0	0	0	0	0	0	0	0	0	0	0
ENSG00000252521	RNU5D-2P	0	0	0	0	0	0	0	0	0	0	0	0	0	1	0	0
ENSG00000252523	RNU6-267P	0	0	0	0	0	0	0	0	0	0	0	0	0	0	0	0
ENSG00000252524	RF00019	0	0	0	0	0	0	0	0	0	0	0	0	0	0	0	0
ENSG00000252526	RF00156	0	0	0	0	0	0	0	0	0	0	0	0	0	0	0	0
ENSG00000252530	RNU6-965P	0	0	0	0	0	0	0	0	0	0	0	0	0	0	0	0
ENSG00000252532	RNU7-193P	0	0	0	0	0	0	0	0	0	0	0	0	0	0	0	0
ENSG00000252533	RNU6-572P	0	0	0	0	0	0	0	0	0	0	0	0	0	0	0	0
ENSG00000252534	RF00019	0	0	0	0	0	0	0	0	0	0	0	0	0	0	0	0
ENSG00000252535	RNA5SP254	0	0	0	0	0	0	0	0	0	0	0	0	0	0	0	0
ENSG00000252537	RF00322	0	0	0	0	0	0	0	0	0	0	0	0	0	0	0	0
ENSG00000252539	RNA5SP462	0	0	0	0	0	0	0	0	0	0	0	0	0	0	0	0
ENSG00000252540	RNU6-919P	0	0	0	0	0	0	0	0	0	0	0	0	0	0	0	0
ENSG00000252542	SNORD36C	0	0	0	0	0	0	0	0	0	0	1	0	0	0	2.279	0
ENSG00000252544	RNU6-1282P	0	0	0	0	0	0	0	0	0	0	0	0	0	0	0	0
ENSG00000252545	RNU6-362P	0	0	0	0	0	0	0	0	0	0	0	0	0	0	0	0
ENSG00000252546	RNA5SP466	0	0	0	0	0	0	0	0	0	0	0	0	0	0	0	0
ENSG00000252548	RNU7-149P	0	0	0	0	0	0	0	0	0	0	0	0	0	0	0	0
ENSG00000252549	RNU6-759P	0	0	0	0	0	0	3	0	0	0	0	0	0	0	0	0
ENSG00000252550	RF00402	0	0	0	0	0	0	0	0	0	0	0	0	0	0	0	0
ENSG00000252552	RNU6-307P	0	0	0	0	0	0	0	0	0	0	0	0	0	0	0	0
ENSG00000252553	RNA5SP73	0	0	0	0	0	0	0	0	0	0	0	0	0	0	0	0
ENSG00000252554	RNU6-861P	0	0	0	0	0	0	0	0	0	0	0	0	0	0	0	0
ENSG00000252555	RNU6-567P	0	0	0	0	0	0	0	0	0	0	0	0	0	0	0	0
ENSG00000252556	RNU6-256P	0	0	0	0	0	0	0	0	0	0	0	0	0	0	0	0
ENSG00000252558	RNU6-914P	0	0	0	0	0	0	0	0	0	0	0	0	0	0	0	0
ENSG00000252560	RNU4-18P	0	0	0	0	0	0	0	0	1	0	0	0	0	0	0	0
ENSG00000252561	RNU1-125P	0	0	0	0	0	0	0	0	0	0	0	0	0	0	0	0
ENSG00000252562	RNU6-922P	0	0	0	0	0	0	0	0	0	0	1	0	0	0	0	0
ENSG00000252563	RNA5SP45	0	0	0	0	0	0	0	0	0	0	0	0	0	0	0	0
ENSG00000252568	RNU7-28P	0	0	0	0	0	0	0	0	0	0	0	0	0	0	0	0
ENSG00000252569	RNU6-1153P	0	0	0	0	0	0	0	0	0	0	0	0	0	0	0	0
ENSG00000252574	RNU5B-6P	0	0	0	0	0	0	0	0	0	0	0	0	0	1	0	0
ENSG00000252577	SCARNA20	0	0	0	3	7	0	1	0	0	0	4	0	4	0	0	1
ENSG00000252578	RNU6-135P	0	0	0	0	0	0	0	0	0	0	0	0	0	0	0	0
ENSG00000252580	RF00322	0	0	0	0	0	0	0	0	0	0	0	0	0	0	0	0
ENSG00000252581	RNU6-1098P	11	13	8	0	0	0	0	0	7	6	0	2	0	0	0	0
ENSG00000252582	RF00322	0	0	0	0	0	0	0	0	0	0	0	0	0	0	0	0
ENSG00000252583	MIR514B	0	0	0	0	0	0	0	0	0	0	0	0	0	0	0	0
ENSG00000252585	RF00019	0	0	0	0	0	0	0	0	0	0	0	0	0	0	0	0
ENSG00000252587	RNA5SP422	0	0	0	0	0	0	0	0	0	0	0	0	0	0	0	0
ENSG00000252590	RNU7-143P	0	0	0	0	0	0	0	0	0	0	0	0	0	0	0	0
ENSG00000252591	RNA5SP468	0	0	0	0	0	0	0	0	0	0	0	0	0	0	0	0
ENSG00000252593	RNU6-1224P	0	0	0	0	0	0	0	0	0	0	0	0	0	0	0	0
ENSG00000252594	RNU6-656P	0	0	0	0	0	0	0	0	0	0	0	0	0	0	0	0
ENSG00000252595	RN7SKP82	0	0	0	0	0	0	0	0	0	0	0	0	0	0	0	0
ENSG00000252597	RNU7-137P	0	0	0	0	0	0	0	0	0	0	0	0	0	0	0	0
ENSG00000252598	RNA5SP460	0	0	0	0	0	0	0	0	0	0	0	0	0	0	0	0
ENSG00000252599	RNU6-566P	0	0	0	0	0	0	0	0	0	0	0	0	0	0	0	0
ENSG00000252601	RF00425	0	0	0	0	0	0	0	0	0	0	0	0	0	0	0	0
ENSG00000252603	RNU6ATAC22P	0	0	0	0	0	0	0	0	0	0	0	0	0	0	0	0
ENSG00000252604	RNU2-44P	0	0	0	0	0	0	0	0	0	0	0	0	1	0	0	0
ENSG00000252606	RNU6-1150P	0	0	0	0	0	0	0	0	0	0	0	0	0	0	0	0
ENSG00000252607	RF00019	0	0	0	0	0	0	0	0	0	0	0	0	0	0	0	0
ENSG00000252608	RNU6-1191P	0	0	0	0	0	0	0	0	0	0	0	0	0	0	0	0
ENSG00000252611	RNU6-1121P	0	0	0	0	0	0	0	0	0	0	0	0	0	0	0	0
ENSG00000252612	RF00019	0	0	0	6.061	2.012	1.003	4.766	1.006	0	0	3.215	0	10.096	6.047	4.946	2.325
ENSG00000252614	RNU6-807P	0	0	0	0	0	0	0	0	0	0	0	0	0	0	0	0
ENSG00000252615	RF00019	0	0	0	0	0	0	0	0	0	0	0	0	0	0	1	0
ENSG00000252618	RNA5SP441	0	0	0	0	0	0	0	0	0	0	0	0	0	0	0	0
ENSG00000252619	RNU6-1149P	0	0	0	0	0	0	0	0	0	0	0	0	0	0	0	0
ENSG00000252620	RNU6ATAC24P	0	0	0	0	0	0	0	0	0	0	0	0	0	0	0	0
ENSG00000252621	RF00019	0	0	0	0	0	0	0	0	0	0	0	0	0	0	0	0
ENSG00000252622	RNU6-881P	0	0	0	0	0	0	0	0	0	0	0	0	2	0	0	0
ENSG00000252623	RNA5SP481	0	0	0	0	0	0	0	0	0	0	0	0	0	0	1	0
ENSG00000252624	RNA5SP409	0	0	0	0	0	0	0	0	0	0	0	0	0	0	0	0
ENSG00000252625	RNU1-40P	0	0	0	0	0	0	0	0	0	0	0	0	0	0	0	0
ENSG00000252626	RNU6-1308P	0	0	0	0	0	0	0	0	0	0	0	0	0	0	0	0
ENSG00000252627	RNU6-122P	0	0	0	1	0	1	0	1	0	0	0	0	0	0	0	0
ENSG00000252628	RNU6-453P	0	0	0	0	0	0	0	0	0	0	0	0	0	0	0	0
ENSG00000252633	RN7SKP282	0	0	0	1	0	1	1	0	0	0	1.056	0	5.014	1.123	0	0
ENSG00000252634	RN7SKP219	0	0	0	0	0	0	0	0	0	0	0	0	0	0	0	0
ENSG00000252635	RNU2-56P	0	0	0	1	0	0	0	0	0	0	1	0	0	0	0	0
ENSG00000252636	RNU6-826P	0	0	0	0	0	0	0	0	0	0	0	0	2	3	0	1
ENSG00000252637	RNA5SP268	0	0	0	0	0	1	0	0	0	0	0	0	0	0	0	0
ENSG00000252639	RNU2-24P	0	0	0	0	0	0	0	0	0	0	0	0	0	0	0	0
ENSG00000252640	RF01233	0	0	0	0	0	0	0	0	0	0	0	0	0	0	0	0
ENSG00000252641	RNU6-678P	0	0	0	0	0	0	0	0	0	0	0	0	0	0	0	0
ENSG00000252642	RNA5SP137	0	0	0	0	0	0	0	1	0	0	0	0	0	0	0	0
ENSG00000252643	RNU6-1136P	0	0	0	0	0	0	0	0	0	0	0	0	0	0	1	0
ENSG00000252644	RNU7-30P	0	0	0	0	0	0	0	0	0	0	0	0	0	0	0	0
ENSG00000252645	RNU7-111P	0	0	0	0	0	0	0	0	0	0	0	0	0	0	0	0
ENSG00000252647	RNA5SP416	0	0	0	0	0	0	0	0	0	0	0	0	0	0	0	0
ENSG00000252649	RNA5SP480	0	0	0	0	0	0	0	0	0	0	0	0	0	0	0	0
ENSG00000252650	RNA5SP75	0	0	0	0	0	0	0	0	1	0	0	0	0	0	0	0
ENSG00000252651	RNU6-557P	0	0	0	0	0	0	0	0	0	0	0	0	0	0	0	0
ENSG00000252652	RF00019	0	0	0	0	0	0	0	0	0	0	0	0	0	0	0	0
ENSG00000252653	RNA5SP444	0	0	0	0	0	0	0	1	0	0	0	0	0	0	0	0
ENSG00000252654	RNU7-6P	0	0	0	0	0	0	0	0	0	0	0	0	0	0	0	0
ENSG00000252655	RF00019	0	0	0	0	0	0	0	0	0	0	0	0	0	0	0	0
ENSG00000252656	RN7SKP88	0	0	0	0	0	0	0	0	0	0	0	0	0	0	0	0
ENSG00000252657	RF00156	0	0	0	0	0	0	0	0	0	0	0	0	0	0	0	0
ENSG00000252658	RNU6-786P	0	0	0	0	0	0	0	0	0	0	0	0	0	0	0	0
ENSG00000252659	RNU6-1088P	0	0	0	0	0	0	0	0	0	0	0	0	0	0	0	0
ENSG00000252660	RF00019	0	0	0	0	0	1	0	0	0	0	0	0	2	0	1	0
ENSG00000252661	RNU6-782P	0	0	0	0	0	0	0	0	0	0	0	0	0	0	0	0
ENSG00000252667	RNA5SP523	0	0	0	0	0	0	0	0	0	0	0	0	0	0	0	0
ENSG00000252671	RF00019	0	0	0	0	0	0	0	0	0	0	0	0	0	0	0	0
ENSG00000252673	RNA5SP421	0	0	0	0	0	0	0	0	0	0	0	0	0	0	0	0
ENSG00000252674	RNA5SP102	0	0	0	0	0	0	0	0	0	0	0	0	0	0	0	0
ENSG00000252677	RF01241	0	0	0	0	0	0	0	0	0	0	0	0	0	0	0	0
ENSG00000252680	RNA5SP449	0	0	0	0	1	0	0	0	0	0	0	0	0	0	0	0
ENSG00000252681	RNU1-97P	0	0	0	0	0	0	0	0	0	0	0	0	0	0	0	0
ENSG00000252682	RF00273	0	0	0	0	0	0	0	0	0	0	0	0	0	0	0	0
ENSG00000252684	RNU6ATAC36P	0	0	0	0	0	0	0	0	0	0	0	0	0	0	0	0
ENSG00000252685	RNU6-928P	0	0	0	0	0	0	0	0	0	0	0	0	0	0	0	0
ENSG00000252686	RNU6-1234P	0	0	0	0	0	0	0	0	0	0	0	0	0	0	0	0
ENSG00000252688	RNU6-579P	0	0	0	0	0	0	0	0	0	0	0	0	0	0	0	0
ENSG00000252689	RF00401	0	0	0	0	0	0	0	0	0	0	0	0	0	0	0	0
ENSG00000252690	AC105339.2	0	0	0	59.113	113.652	102.16	98.924	155.334	0	0	48.157	0	87.058	66.22	84.971	66.237
ENSG00000252691	RF00283	0	0	0	0	0	0	0	0	0	0	0	0	0	0	0	0
ENSG00000252692	RF00271	0	0	0	0	0	0	0	0	0	0	0	0	0	0	0	0
ENSG00000252693	RF00561	0	0	0	0	0	0	0	0	0	0	0	0	0	0	0	0
ENSG00000252695	MIR2276	0	0	0	0	0	0	0	0	0	0	0	0	0	0	0	0
ENSG00000252696	RNA5SP34	0	0	0	0	0	0	0	0	0	0	0	0	0	0	0	0
ENSG00000252697	RN7SKP209	0	0	0	0	0	0	0	0	0	0	0	0	0	0	0	0
ENSG00000252699	SNORA21B	0	0	0	0	0	0	0	0	0	0	0	0	0	15.934	0	0
ENSG00000252700	RNU7-110P	0	0	0	0	0	0	0	0	0	0	0	0	0	0	0	0
ENSG00000252704	RN7SKP277	0	0	0	0	0	0	0	0	0	0	0	0	0	0	0	0
ENSG00000252705	RNU6-175P	0	0	0	0	0	0	0	0	0	0	0	0	0	0	0	0
ENSG00000252707	RNU11-2P	0	0	1	0	0	0	0	0	0	0	0	1	0	0	0	0
ENSG00000252710	RNU6-295P	0	0	0	0	0	0	0	0	0	0	0	0	0	0	0	0
ENSG00000252711	RN7SKP116	0	0	0	0	0	0	0	0	0	0	0	0	0	0	0	0
ENSG00000252712	SCARNA14	0	0	0	0	0	0	0	0	0	0	0	0	0	0	0	0
ENSG00000252713	RNU6-1198P	0	0	0	0	0	0	0	0	0	0	0	0	0	0	0	0
ENSG00000252714	RNA5SP392	0	0	0	0	0	0	0	0	0	0	0	0	0	0	0	0
ENSG00000252716	RN7SKP260	0	0	0	0	0	0	1	0	0	0	0	0	0	1	0	0
ENSG00000252717	RNU6-352P	0	0	0	0	0	0	0	0	0	0	0	0	0	0	0	0
ENSG00000252718	RNU6-612P	0	0	0	0	0	0	0	0	0	0	0	0	1	0	0	0
ENSG00000252719	RF00425	0	0	0	0	0	0	0	0	0	0	0	0	0	0	0	0
ENSG00000252720	RNU6-1258P	0	0	0	0	0	0	0	0	0	0	0	0	0	0	0	0
ENSG00000252721	RNU6-798P	0	0	0	0	0	0	0	0	0	0	0	0	0	0	0	0
ENSG00000252722	RF00601	0	0	0	0	0	0	0	0	0	0	0	0	1	0	0	0
ENSG00000252723	RNU6-677P	0	0	0	0	0	0	0	0	0	0	0	0	0	0	0	0
ENSG00000252724	RF00156	0	0	0	0	0	0	0	0	0	0	0	0	0	0	0	0
ENSG00000252725	RNU6-765P	0	0	0	0	0	0	0	0	0	0	0	0	0	0	0	0
ENSG00000252726	RNA5SP94	0	0	0	0	0	0	0	0	0	0	0	0	2	0	0	0
ENSG00000252727	RF00564	0	0	0	0	0	0	0	0	1	0	0	0	0	0	0	0
ENSG00000252729	RNU6-971P	0	0	0	0	0	0	0	0	0	0	0	0	0	0	0	0
ENSG00000252734	RNU6-980P	0	0	0	0	0	0	0	0	0	0	0	0	0	0	0	0
ENSG00000252735	RNU6-528P	0	0	0	0	0	0	0	0	0	0	0	0	0	0	0	0
ENSG00000252739	RNU7-151P	0	0	0	0	0	0	0	0	0	0	0	0	0	0	0	0
ENSG00000252742	RF00019	0	0	0	0	0	0	0	0	0	0	0	0	0	0	0	0
ENSG00000252743	RNU6-850P	0	5	2	0	0	0	0	0	3	0	0	0	0	0	0	0
ENSG00000252744	RF00019	0	0	0	0	0	0	0	0	0	0	0	0	2	0	0	1
ENSG00000252745	RNA5SP143	0	0	0	0	0	0	0	0	0	0	0	0	1	0	0	0
ENSG00000252746	RNU6-273P	0	0	0	0	0	0	0	0	0	0	0	0	0	0	0	0
ENSG00000252747	RNA5SP364	0	0	0	0	0	0	0	0	0	0	0	0	0	0	0	0
ENSG00000252749	RNU7-116P	0	0	0	0	0	0	0	0	0	0	0	0	0	0	0	0
ENSG00000252750	RNU7-70P	0	0	0	0	0	0	0	0	0	0	0	0	0	0	0	0
ENSG00000252751	RNU6-143P	0	0	0	0	0	0	0	0	0	0	1	0	0	0	0	0
ENSG00000252752	RNU6-210P	0	0	0	0	0	0	0	0	0	0	0	0	0	0	0	0
ENSG00000252755	RNU6-703P	0	0	0	0	0	0	0	0	0	0	0	0	2	0	0	0
ENSG00000252756	RNU6-577P	0	0	0	0	0	1	0	0	0	0	0	0	0	0	0	0
ENSG00000252757	RN7SKP96	0	0	0	0	0	0	0	0	0	0	0	0	0	0	0	0
ENSG00000252758	RNU6-445P	0	0	0	0	0	0	0	0	0	0	0	0	0	0	0	0
ENSG00000252759	RF00019	0	0	0	0	0	0	0	0	0	0	0	0	1	0	0	1
ENSG00000252760	RNA5SP54	0	0	0	0	0	0	0	0	0	0	0	0	0	0	0	0
[truncated: 1,166,205 more chars]
